# An integrated framework for functional dissection of variable expressivity in genetic disorders

**DOI:** 10.1101/2025.07.22.25331885

**Authors:** Jiawan Sun, Serena Noss, Deepro Banerjee, Venkata Hemanjani Bhavana, Corrine Smolen, Maitreya Das, Belinda Giardine, Anisha Prabhu, David J Amor, Kate Pope, Paul J Lockhart, Santhosh Girirajan

## Abstract

Disease-associated variants can lead to variable phenotypic outcomes, but the biological mechanisms underlying this variability remain poorly understood. We developed a framework to investigate this phenomenon using the 16p12.1 deletion as a paradigm of variable expressivity. Using induced pluripotent stem cell models from affected families and CRISPR-edited lines with the 16p12.1 deletion, we found that the deletion and secondary variants in the genetic background jointly influenced chromatin accessibility and expression of neurodevelopmental genes. Cellular analyses identified family-specific phenotypes, including altered inhibitory neuron production and neural progenitor cell proliferation, which correlated with head-size variation. CRISPR activation of individual 16p12.1 genes variably rescued these defects by modulating key signaling pathways such as TGF-β and PI3K-AKT. Integrative analyses further identified regulatory hubs, including transcription factors FOXG1 and JUN, as mediators of these effects. Our study provides a functional framework for investigating how individual genetic architectures contribute to phenotypic variability in genetic disorders.

## Supplementary Table 1 for "An integrated framework for functional dissection of variable expressivity in genetic disorders" (part 1 of 3)

### Sheet: Table of Contents
Table	Data
S2A	Fisher's exact test for Figure 1C(Left)
S2B	Fisher's exact test for Figure 1C(Right)
S2C	Enriched terms of overlapped genes and isoforms in Supplementary Figure 1H
S2D	iPSC RNA-seq for volcano plot in Supplementary Figure 2A
S2E	NPC RNA-seq for volcano plot in Supplementary Figure 2A
S2F	iMN RNA-seq for volcano plot in Supplementary Figure 2A
S2G	MN RNA-seq for volcano plot in Supplementary Figure 2A

### Sheet: S2A
Variant	Odds_ratio	95% C.I. lower	95% C.I. upper	p_value	BH_FDR	Cell_type	Population genes (all genes from count matrix after tximpot)
SNV_coding	0	0	7.76404	1	1	ipsc	ENSG00000000003
SNV_noncoding	1.98787	1.48151	2.62994	6.55e-06	5.24e-05	ipsc	ENSG00000000005
deletion_coding	0	0	6.24273	1	1	ipsc	ENSG00000000419
deletion_noncoding	0.919844	0.0230061	5.27189	1	1	ipsc	ENSG00000000457
duplication_coding	0	0	6.85325	1	1	ipsc	ENSG00000000460
duplication_noncoding	0	0	7.59582	1	1	ipsc	ENSG00000000938
STR_coding	0	0	48.1765	1	1	ipsc	ENSG00000000971
STR_noncoding	1.73989	1.01499	2.80465	0.0278452	0.111381	ipsc	ENSG00000001036
SNV_coding	2.56009	1.20895	5.0555	0.00994503	0.0198901	npc	ENSG00000001084
SNV_noncoding	3.19479	2.92884	3.48265	9.32e-136	7.45e-135	npc	ENSG00000001167
deletion_coding	0.406157	0.0812359	1.25156	0.151673	0.242676	npc	ENSG00000001460
deletion_noncoding	2.36696	1.44419	3.75725	0.000610097	0.00162693	npc	ENSG00000001461
duplication_coding	0.776189	0.241003	1.94173	0.830475	0.949115	npc	ENSG00000001497
duplication_noncoding	1.49173	0.602679	3.2333	0.267397	0.35653	npc	ENSG00000001561
STR_coding	0.931729	0.0209929	6.95251	1	1	npc	ENSG00000001617
STR_noncoding	3.64575	3.17112	4.18432	3.57e-65	1.43e-64	npc	ENSG00000001626
SNV_coding	2.46652	1.04773	5.19577	0.0195319	0.0520852	imn	ENSG00000001629
SNV_noncoding	2.7413	2.48289	3.0234	3.46e-79	2.76e-78	imn	ENSG00000001630
deletion_coding	0.182131	0.0045312	1.05724	0.0602196	0.0963514	imn	ENSG00000001631
deletion_noncoding	0.984874	0.43653	1.95227	1	1	imn	ENSG00000002016
duplication_coding	1.08309	0.336232	2.7101	0.807054	0.922347	imn	ENSG00000002079
duplication_noncoding	1.20921	0.373529	3.04962	0.609585	0.812781	imn	ENSG00000002330
STR_coding	5.20221	0.841358	24.3706	0.0378926	0.0757853	imn	ENSG00000002549
STR_noncoding	2.82102	2.40058	3.3036	3.89e-32	1.56e-31	imn	ENSG00000002586
SNV_coding	3.32163	1.02381	8.40376	0.0229414	0.061177	mn	ENSG00000002587
SNV_noncoding	2.77707	2.39871	3.20618	1.44e-37	1.15e-36	mn	ENSG00000002726
deletion_coding	0	0	1.82671	0.270511	0.541022	mn	ENSG00000002745
deletion_noncoding	0.825998	0.167309	2.48946	1	1	mn	ENSG00000002746
duplication_coding	0.534678	0.013274	3.11898	1	1	mn	ENSG00000002822
duplication_noncoding	0.591644	0.0146592	3.46752	1	1	mn	ENSG00000002834
STR_coding	0	0	14.1085	1	1	mn	ENSG00000002919
STR_noncoding	3.32205	2.66013	4.11391	2.67e-22	1.07e-21	mn	ENSG00000002933
							ENSG00000003056
							ENSG00000003096
							ENSG00000003137
							ENSG00000003147
							ENSG00000003249
							ENSG00000003393
							ENSG00000003400
							ENSG00000003402
							ENSG00000003436
							ENSG00000003509
							ENSG00000003756
							ENSG00000003987
							ENSG00000003989
							ENSG00000004059
							ENSG00000004139
							ENSG00000004142
							ENSG00000004399
							ENSG00000004455
							ENSG00000004468
							ENSG00000004478
							ENSG00000004487
							ENSG00000004534
							ENSG00000004660
							ENSG00000004700
							ENSG00000004766
							ENSG00000004776
							ENSG00000004777
							ENSG00000004779
							ENSG00000004799
							ENSG00000004809
							ENSG00000004838
							ENSG00000004846
							ENSG00000004848
							ENSG00000004864
							ENSG00000004866
							ENSG00000004897
							ENSG00000004939
							ENSG00000004948
							ENSG00000004961
							ENSG00000004975
							ENSG00000005001
							ENSG00000005007
							ENSG00000005020
							ENSG00000005022
							ENSG00000005059
							ENSG00000005073
							ENSG00000005075
							ENSG00000005100
							ENSG00000005102
							ENSG00000005108
							ENSG00000005156
							ENSG00000005175
							ENSG00000005187
							ENSG00000005189
							ENSG00000005194
							ENSG00000005206
							ENSG00000005238
							ENSG00000005243
							ENSG00000005249
							ENSG00000005302
							ENSG00000005339
							ENSG00000005379
							ENSG00000005381
							ENSG00000005421
							ENSG00000005436
							ENSG00000005448
							ENSG00000005469
							ENSG00000005471
							ENSG00000005483
							ENSG00000005486
							ENSG00000005513
							ENSG00000005700
							ENSG00000005801
							ENSG00000005810
							ENSG00000005812
							ENSG00000005844
							ENSG00000005882
							ENSG00000005884
							ENSG00000005889
							ENSG00000005893
							ENSG00000005961
							ENSG00000005981
							ENSG00000006007
							ENSG00000006015
							ENSG00000006016
							ENSG00000006025
							ENSG00000006042
							ENSG00000006047
							ENSG00000006059
							ENSG00000006062
							ENSG00000006071
							ENSG00000006116
							ENSG00000006118
							ENSG00000006125
							ENSG00000006128
							ENSG00000006194
							ENSG00000006210
							ENSG00000006282
							ENSG00000006283
							ENSG00000006327
							ENSG00000006377
							ENSG00000006432
							ENSG00000006451
							ENSG00000006453
							ENSG00000006459
							ENSG00000006468
							ENSG00000006530
							ENSG00000006534
							ENSG00000006555
							ENSG00000006576
							ENSG00000006606
							ENSG00000006607
							ENSG00000006611
							ENSG00000006625
							ENSG00000006634
							ENSG00000006638
							ENSG00000006652
							ENSG00000006659
							ENSG00000006695
							ENSG00000006704
							ENSG00000006712
							ENSG00000006715
							ENSG00000006740
							ENSG00000006744
							ENSG00000006747
							ENSG00000006756
							ENSG00000006757
							ENSG00000006788
							ENSG00000006831
							ENSG00000006837
							ENSG00000007001
							ENSG00000007038
							ENSG00000007047
							ENSG00000007062
							ENSG00000007080
							ENSG00000007129
							ENSG00000007168
							ENSG00000007171
							ENSG00000007174
							ENSG00000007202
							ENSG00000007216
							ENSG00000007237
							ENSG00000007255
							ENSG00000007264
							ENSG00000007306
							ENSG00000007312
							ENSG00000007314
							ENSG00000007341
							ENSG00000007350
							ENSG00000007372
							ENSG00000007376
							ENSG00000007384
							ENSG00000007392
							ENSG00000007402
							ENSG00000007516
							ENSG00000007520
							ENSG00000007541
							ENSG00000007545
							ENSG00000007866
							ENSG00000007908
							ENSG00000007923
							ENSG00000007933
							ENSG00000007944
							ENSG00000007952
							ENSG00000007968
							ENSG00000008018
							ENSG00000008056
							ENSG00000008083
							ENSG00000008086
							ENSG00000008118
							ENSG00000008128
							ENSG00000008130
							ENSG00000008196
							ENSG00000008197
							ENSG00000008226
							ENSG00000008256
							ENSG00000008277
							ENSG00000008282
							ENSG00000008283
							ENSG00000008294
							ENSG00000008300
							ENSG00000008311
							ENSG00000008323
							ENSG00000008324
							ENSG00000008382
							ENSG00000008394
							ENSG00000008405
							ENSG00000008438
							ENSG00000008441
							ENSG00000008513
							ENSG00000008516
							ENSG00000008517
							ENSG00000008710
							ENSG00000008735
							ENSG00000008838
							ENSG00000008853
							ENSG00000008869
							ENSG00000008952
							ENSG00000008988
							ENSG00000009307
							ENSG00000009335
							ENSG00000009413
							ENSG00000009694
							ENSG00000009709
							ENSG00000009724
							ENSG00000009765
							ENSG00000009780
							ENSG00000009790
							ENSG00000009830
							ENSG00000009844
							ENSG00000009950
							ENSG00000009954
							ENSG00000010017
							ENSG00000010030
							ENSG00000010072
							ENSG00000010165
							ENSG00000010219
							ENSG00000010244
							ENSG00000010256
							ENSG00000010270
							ENSG00000010278
							ENSG00000010282
							ENSG00000010292
							ENSG00000010295
							ENSG00000010310
							ENSG00000010318
							ENSG00000010319
							ENSG00000010322
							ENSG00000010327
							ENSG00000010361
							ENSG00000010379
							ENSG00000010404
							ENSG00000010438
							ENSG00000010539
							ENSG00000010610
							ENSG00000010626
							ENSG00000010671
							ENSG00000010704
							ENSG00000010803
							ENSG00000010810
							ENSG00000010818
							ENSG00000010932
							ENSG00000011007
							ENSG00000011009
							ENSG00000011021
							ENSG00000011028
							ENSG00000011052
							ENSG00000011083
							ENSG00000011105
							ENSG00000011114
							ENSG00000011132
							ENSG00000011143
							ENSG00000011198
							ENSG00000011201
							ENSG00000011243
							ENSG00000011258
							ENSG00000011260
							ENSG00000011275
							ENSG00000011295
							ENSG00000011304
							ENSG00000011332
							ENSG00000011347
							ENSG00000011376
							ENSG00000011405
							ENSG00000011422
							ENSG00000011426
							ENSG00000011451
							ENSG00000011454
							ENSG00000011465
							ENSG00000011478
							ENSG00000011485
							ENSG00000011523
							ENSG00000011566
							ENSG00000011590
							ENSG00000011600
							ENSG00000011638
							ENSG00000011677
							ENSG00000012048
							ENSG00000012061
							ENSG00000012124
							ENSG00000012171
							ENSG00000012174
							ENSG00000012211
							ENSG00000012223
							ENSG00000012232
							ENSG00000012504
							ENSG00000012660
							ENSG00000012779
							ENSG00000012817
							ENSG00000012822
							ENSG00000012963
							ENSG00000012983
							ENSG00000013016
							ENSG00000013275
							ENSG00000013288
							ENSG00000013293
							ENSG00000013297
							ENSG00000013306
							ENSG00000013364
							ENSG00000013374
							ENSG00000013375
							ENSG00000013392
							ENSG00000013441
							ENSG00000013503
							ENSG00000013523
							ENSG00000013561
							ENSG00000013563
							ENSG00000013573
							ENSG00000013583
							ENSG00000013588
							ENSG00000013619
							ENSG00000013725
							ENSG00000013810
							ENSG00000014123
							ENSG00000014138
							ENSG00000014164
							ENSG00000014216
							ENSG00000014257
							ENSG00000014641
							ENSG00000014824
							ENSG00000014914
							ENSG00000014919
							ENSG00000015133
							ENSG00000015153
							ENSG00000015171
							ENSG00000015285
							ENSG00000015413
							ENSG00000015475
							ENSG00000015479
							ENSG00000015520
							ENSG00000015532
							ENSG00000015568
							ENSG00000015592
							ENSG00000015676
							ENSG00000016082
							ENSG00000016391
							ENSG00000016402
							ENSG00000016490
							ENSG00000016602
							ENSG00000016864
							ENSG00000017260
							ENSG00000017427
							ENSG00000017483
							ENSG00000017797
							ENSG00000018189
							ENSG00000018236
							ENSG00000018280
							ENSG00000018408
							ENSG00000018510
							ENSG00000018607
							ENSG00000018610
							ENSG00000018625
							ENSG00000018699
							ENSG00000018869
							ENSG00000019102
							ENSG00000019144
							ENSG00000019169
							ENSG00000019186
							ENSG00000019485
							ENSG00000019505
							ENSG00000019549
							ENSG00000019582
							ENSG00000019991
							ENSG00000019995
							ENSG00000020129
							ENSG00000020181
							ENSG00000020219
							ENSG00000020256
							ENSG00000020426
							ENSG00000020577
							ENSG00000020633
							ENSG00000020922
							ENSG00000021300
							ENSG00000021355
							ENSG00000021461
							ENSG00000021488
							ENSG00000021574
							ENSG00000021645
							ENSG00000021762
							ENSG00000021776
							ENSG00000021826
							ENSG00000021852
							ENSG00000022267
							ENSG00000022277
							ENSG00000022355
							ENSG00000022556
							ENSG00000022567
							ENSG00000022840
							ENSG00000022976
							ENSG00000023041
							ENSG00000023171
							ENSG00000023191
							ENSG00000023228
							ENSG00000023287
							ENSG00000023318
							ENSG00000023330
							ENSG00000023445
							ENSG00000023516
							ENSG00000023572
							ENSG00000023608
							ENSG00000023697
							ENSG00000023734
							ENSG00000023839
							ENSG00000023892
							ENSG00000023902
							ENSG00000023909
							ENSG00000024048
							ENSG00000024422
							ENSG00000024526
							ENSG00000024862
							ENSG00000025039
							ENSG00000025156
							ENSG00000025293
							ENSG00000025423
							ENSG00000025434
							ENSG00000025708
							ENSG00000025770
							ENSG00000025772
							ENSG00000025796
							ENSG00000025800
							ENSG00000026025
							ENSG00000026036
							ENSG00000026103
							ENSG00000026297
							ENSG00000026508
							ENSG00000026559
							ENSG00000026652
							ENSG00000026751
							ENSG00000026950
							ENSG00000027001
							ENSG00000027075
							ENSG00000027644
							ENSG00000027697
							ENSG00000027847
							ENSG00000027869
							ENSG00000028116
							ENSG00000028137
							ENSG00000028203
							ENSG00000028277
							ENSG00000028310
							ENSG00000028528
							ENSG00000028839
							ENSG00000029153
							ENSG00000029363
							ENSG00000029364
							ENSG00000029534
							ENSG00000029559
							ENSG00000029639
							ENSG00000029725
							ENSG00000029993
							ENSG00000030066
							ENSG00000030110
							ENSG00000030304
							ENSG00000030419
							ENSG00000030582
							ENSG00000031003
							ENSG00000031081
							ENSG00000031691
							ENSG00000031698
							ENSG00000031823
							ENSG00000032219
							ENSG00000032389
							ENSG00000032444
							ENSG00000032742
							ENSG00000033011
							ENSG00000033030
							ENSG00000033050
							ENSG00000033100
							ENSG00000033122
							ENSG00000033170
							ENSG00000033178
							ENSG00000033327
							ENSG00000033627
							ENSG00000033800
							ENSG00000033867
							ENSG00000034053
							ENSG00000034152
							ENSG00000034239
							ENSG00000034510
							ENSG00000034533
							ENSG00000034677
							ENSG00000034693
							ENSG00000034713
							ENSG00000034971
							ENSG00000035115
							ENSG00000035141
							ENSG00000035403
							ENSG00000035499
							ENSG00000035664
							ENSG00000035681
							ENSG00000035687
							ENSG00000035720
							ENSG00000035862
							ENSG00000035928
							ENSG00000036054
							ENSG00000036257
							ENSG00000036448
							ENSG00000036473
							ENSG00000036530
							ENSG00000036549
							ENSG00000036565
							ENSG00000036672
							ENSG00000036828
							ENSG00000037042
							ENSG00000037241
							ENSG00000037280
							ENSG00000037474
							ENSG00000037637
							ENSG00000037749
							ENSG00000037757
							ENSG00000037897
							ENSG00000037965
							ENSG00000038002
							ENSG00000038210
							ENSG00000038219
							ENSG00000038274
							ENSG00000038295
							ENSG00000038358
							ENSG00000038382
							ENSG00000038427
							ENSG00000038532
							ENSG00000038945
							ENSG00000039068
							ENSG00000039123
							ENSG00000039139
							ENSG00000039319
							ENSG00000039523
							ENSG00000039537
							ENSG00000039560
							ENSG00000039600
							ENSG00000039650
							ENSG00000039987
							ENSG00000040199
							ENSG00000040275
							ENSG00000040341
							ENSG00000040487
							ENSG00000040531
							ENSG00000040608
							ENSG00000040633
							ENSG00000040731
							ENSG00000040933
							ENSG00000041353
							ENSG00000041357
							ENSG00000041515
							ENSG00000041802
							ENSG00000041880
							ENSG00000041982
							ENSG00000041988
							ENSG00000042062
							ENSG00000042088
							ENSG00000042286
							ENSG00000042304
							ENSG00000042317
							ENSG00000042429
							ENSG00000042445
							ENSG00000042493
							ENSG00000042753
							ENSG00000042781
							ENSG00000042813
							ENSG00000042832
							ENSG00000042980
							ENSG00000043039
							ENSG00000043093
							ENSG00000043143
							ENSG00000043355
							ENSG00000043462
							ENSG00000043514
							ENSG00000043591
							ENSG00000044012
							ENSG00000044090
							ENSG00000044115
							ENSG00000044446
							ENSG00000044459
							ENSG00000044524
							ENSG00000044574
							ENSG00000046604
							ENSG00000046647
							ENSG00000046651
							ENSG00000046653
							ENSG00000046774
							ENSG00000046889
							ENSG00000047056
							ENSG00000047188
							ENSG00000047230
							ENSG00000047249
							ENSG00000047315
							ENSG00000047346
							ENSG00000047365
							ENSG00000047410
							ENSG00000047457
							ENSG00000047578
							ENSG00000047579
							ENSG00000047597
							ENSG00000047617
							ENSG00000047621
							ENSG00000047634
							ENSG00000047644
							ENSG00000047648
							ENSG00000047662
							ENSG00000047849
							ENSG00000047932
							ENSG00000047936
							ENSG00000048028
							ENSG00000048052
							ENSG00000048140
							ENSG00000048162
							ENSG00000048342
							ENSG00000048392
							ENSG00000048405
							ENSG00000048462
							ENSG00000048471
							ENSG00000048540
							ENSG00000048544
							ENSG00000048545
							ENSG00000048649
							ENSG00000048707
							ENSG00000048740
							ENSG00000048828
							ENSG00000048991
							ENSG00000049089
							ENSG00000049130
							ENSG00000049167
							ENSG00000049192
							ENSG00000049239
							ENSG00000049245
							ENSG00000049246
							ENSG00000049247
							ENSG00000049249
							ENSG00000049283
							ENSG00000049323
							ENSG00000049449
							ENSG00000049540
							ENSG00000049541
							ENSG00000049618
							ENSG00000049656
							ENSG00000049759
							ENSG00000049768
							ENSG00000049769
							ENSG00000049860
							ENSG00000049883
							ENSG00000050030
							ENSG00000050130
							ENSG00000050165
							ENSG00000050327
							ENSG00000050344
							ENSG00000050393
							ENSG00000050405
							ENSG00000050426
							ENSG00000050438
							ENSG00000050555
							ENSG00000050628
							ENSG00000050730
							ENSG00000050748
							ENSG00000050767
							ENSG00000050820
							ENSG00000051009
							ENSG00000051108
							ENSG00000051128
							ENSG00000051180
							ENSG00000051341
							ENSG00000051382
							ENSG00000051523
							ENSG00000051596
							ENSG00000051620
							ENSG00000051825
							ENSG00000052126
							ENSG00000052344
							ENSG00000052723
							ENSG00000052749
							ENSG00000052795
							ENSG00000052802
							ENSG00000052841
							ENSG00000052850
							ENSG00000053108
							ENSG00000053254
							ENSG00000053328
							ENSG00000053371
							ENSG00000053372
							ENSG00000053438
							ENSG00000053501
							ENSG00000053524
							ENSG00000053702
							ENSG00000053747
							ENSG00000053770
							ENSG00000053900
							ENSG00000053918
							ENSG00000054116
							ENSG00000054118
							ENSG00000054148
							ENSG00000054179
							ENSG00000054219
							ENSG00000054267
							ENSG00000054277
							ENSG00000054282
							ENSG00000054356
							ENSG00000054392
							ENSG00000054523
							ENSG00000054598
							ENSG00000054611
							ENSG00000054654
							ENSG00000054690
							ENSG00000054793
							ENSG00000054796
							ENSG00000054803
							ENSG00000054938
							ENSG00000054965
							ENSG00000054967
							ENSG00000054983
							ENSG00000055044
							ENSG00000055070
							ENSG00000055118
							ENSG00000055130
							ENSG00000055147
							ENSG00000055163
							ENSG00000055208
							ENSG00000055211
							ENSG00000055332
							ENSG00000055483
							ENSG00000055609
							ENSG00000055732
							ENSG00000055813
							ENSG00000055917
							ENSG00000055950
							ENSG00000055955
							ENSG00000055957
							ENSG00000056050
							ENSG00000056097
							ENSG00000056277
							ENSG00000056291
							ENSG00000056487
							ENSG00000056558
							ENSG00000056586
							ENSG00000056736
							ENSG00000056972
							ENSG00000056998
							ENSG00000057019
							ENSG00000057149
							ENSG00000057252
							ENSG00000057294
							ENSG00000057468
							ENSG00000057593
							ENSG00000057608
							ENSG00000057657
							ENSG00000057663
							ENSG00000057704
							ENSG00000057757
							ENSG00000057935
							ENSG00000058056
							ENSG00000058063
							ENSG00000058085
							ENSG00000058091
							ENSG00000058262
							ENSG00000058272
							ENSG00000058335
							ENSG00000058404
							ENSG00000058453
							ENSG00000058600
							ENSG00000058668
							ENSG00000058673
							ENSG00000058729
							ENSG00000058799
							ENSG00000058804
							ENSG00000058866
							ENSG00000059122
							ENSG00000059145
							ENSG00000059377
							ENSG00000059378
							ENSG00000059573
							ENSG00000059588
							ENSG00000059691
							ENSG00000059728
							ENSG00000059758
							ENSG00000059769
							ENSG00000059804
							ENSG00000059915
							ENSG00000060069
							ENSG00000060138
							ENSG00000060140
							ENSG00000060237
							ENSG00000060303
							ENSG00000060339
							ENSG00000060491
							ENSG00000060558
							ENSG00000060566
							ENSG00000060642
							ENSG00000060656
							ENSG00000060688
							ENSG00000060709
							ENSG00000060718
							ENSG00000060749
							ENSG00000060762
							ENSG00000060971
							ENSG00000060982
							ENSG00000061273
							ENSG00000061337
							ENSG00000061455
							ENSG00000061492
							ENSG00000061656
							ENSG00000061676
							ENSG00000061794
							ENSG00000061918
							ENSG00000061936
							ENSG00000061938
							ENSG00000061987
							ENSG00000062038
							ENSG00000062096
							ENSG00000062194
							ENSG00000062282
							ENSG00000062370
							ENSG00000062485
							ENSG00000062524
							ENSG00000062582
							ENSG00000062598
							ENSG00000062650
							ENSG00000062716
							ENSG00000062725
							ENSG00000062822
							ENSG00000063015
							ENSG00000063046
							ENSG00000063127
							ENSG00000063169
							ENSG00000063176
							ENSG00000063177
							ENSG00000063180
							ENSG00000063241
							ENSG00000063244
							ENSG00000063245
							ENSG00000063322
							ENSG00000063438
							ENSG00000063515
							ENSG00000063587
							ENSG00000063601
							ENSG00000063660
							ENSG00000063761
							ENSG00000063854
							ENSG00000063978
							ENSG00000064012
							ENSG00000064042
							ENSG00000064102
							ENSG00000064115
							ENSG00000064195
							ENSG00000064199
							ENSG00000064201
							ENSG00000064205
							ENSG00000064218
							ENSG00000064225
							ENSG00000064270
							ENSG00000064300
							ENSG00000064309
							ENSG00000064313
							ENSG00000064393
							ENSG00000064419
							ENSG00000064489
							ENSG00000064490
							ENSG00000064545
							ENSG00000064547
							ENSG00000064601
							ENSG00000064607
							ENSG00000064651
							ENSG00000064652
							ENSG00000064655
							ENSG00000064666
							ENSG00000064687
							ENSG00000064692
							ENSG00000064703
							ENSG00000064726
							ENSG00000064763
							ENSG00000064787
							ENSG00000064835
							ENSG00000064886
							ENSG00000064932
							ENSG00000064933
							ENSG00000064961
							ENSG00000064989
							ENSG00000064995
							ENSG00000064999
							ENSG00000065000
							ENSG00000065029
							ENSG00000065054
							ENSG00000065057
							ENSG00000065060
							ENSG00000065135
							ENSG00000065150
							ENSG00000065154
							ENSG00000065183
							ENSG00000065243
							ENSG00000065268
							ENSG00000065308
							ENSG00000065320
							ENSG00000065325
							ENSG00000065328
							ENSG00000065357
							ENSG00000065361
							ENSG00000065371
							ENSG00000065413
							ENSG00000065427
							ENSG00000065457
							ENSG00000065485
							ENSG00000065491
							ENSG00000065518
							ENSG00000065526
							ENSG00000065534
							ENSG00000065548
							ENSG00000065559
							ENSG00000065600
							ENSG00000065609
							ENSG00000065613
							ENSG00000065615
							ENSG00000065618
							ENSG00000065621
							ENSG00000065665
							ENSG00000065675
							ENSG00000065717
							ENSG00000065802
							ENSG00000065809
							ENSG00000065833
							ENSG00000065882
							ENSG00000065883
							ENSG00000065911
							ENSG00000065923
							ENSG00000065970
							ENSG00000065978
							ENSG00000065989
							ENSG00000066027
							ENSG00000066032
							ENSG00000066044
							ENSG00000066056
							ENSG00000066084
							ENSG00000066117
							ENSG00000066135
							ENSG00000066136
							ENSG00000066185
							ENSG00000066230
							ENSG00000066248
							ENSG00000066279
							ENSG00000066294
							ENSG00000066322
							ENSG00000066336
							ENSG00000066379
							ENSG00000066382
							ENSG00000066405
							ENSG00000066422
							ENSG00000066427
							ENSG00000066455
							ENSG00000066468
							ENSG00000066557
							ENSG00000066583
							ENSG00000066629
							ENSG00000066651
							ENSG00000066654
							ENSG00000066697
							ENSG00000066735
							ENSG00000066739
							ENSG00000066777
							ENSG00000066813
							ENSG00000066827
							ENSG00000066855
							ENSG00000066923
							ENSG00000066926
							ENSG00000066933
							ENSG00000067048
							ENSG00000067057
							ENSG00000067064
							ENSG00000067066
							ENSG00000067082
							ENSG00000067113
							ENSG00000067141
							ENSG00000067167
							ENSG00000067177
							ENSG00000067182
							ENSG00000067191
							ENSG00000067208
							ENSG00000067221
							ENSG00000067225
							ENSG00000067248
							ENSG00000067334
							ENSG00000067365
							ENSG00000067369
							ENSG00000067445
							ENSG00000067533
							ENSG00000067560
							ENSG00000067596
							ENSG00000067601
							ENSG00000067606
							ENSG00000067646
							ENSG00000067704
							ENSG00000067715
							ENSG00000067798
							ENSG00000067829
							ENSG00000067836
							ENSG00000067840
							ENSG00000067842
							ENSG00000067900
							ENSG00000067955
							ENSG00000067992
							ENSG00000068001
							ENSG00000068024
							ENSG00000068028
							ENSG00000068078
							ENSG00000068079
							ENSG00000068097
							ENSG00000068120
							ENSG00000068137
							ENSG00000068305
							ENSG00000068308
							ENSG00000068323
							ENSG00000068354
							ENSG00000068366
							ENSG00000068383
							ENSG00000068394
							ENSG00000068400
							ENSG00000068438
							ENSG00000068489
							ENSG00000068615
							ENSG00000068650
							ENSG00000068654
							ENSG00000068697
							ENSG00000068724
							ENSG00000068745
							ENSG00000068781
							ENSG00000068784
							ENSG00000068796
							ENSG00000068831
							ENSG00000068878
							ENSG00000068885
							ENSG00000068903
							ENSG00000068912
							ENSG00000068971
							ENSG00000068976
							ENSG00000068985
							ENSG00000069011
							ENSG00000069018
							ENSG00000069020
							ENSG00000069122
							ENSG00000069188
							ENSG00000069206
							ENSG00000069248
							ENSG00000069275
							ENSG00000069329
							ENSG00000069345
							ENSG00000069399
							ENSG00000069424
							ENSG00000069431
							ENSG00000069482
							ENSG00000069493
							ENSG00000069509
							ENSG00000069535
							ENSG00000069667
							ENSG00000069696
							ENSG00000069702
							ENSG00000069764
							ENSG00000069812
							ENSG00000069849
							ENSG00000069869
							ENSG00000069943
							ENSG00000069956
							ENSG00000069966
							ENSG00000069974
							ENSG00000069998
							ENSG00000070010
							ENSG00000070018
							ENSG00000070019
							ENSG00000070031
							ENSG00000070047
							ENSG00000070061
							ENSG00000070081
							ENSG00000070087
							ENSG00000070159
							ENSG00000070182
							ENSG00000070190
							ENSG00000070193
							ENSG00000070214
							ENSG00000070269
							ENSG00000070366
							ENSG00000070367
							ENSG00000070371
							ENSG00000070388
							ENSG00000070404
							ENSG00000070413
							ENSG00000070423
							ENSG00000070444
							ENSG00000070476
							ENSG00000070495
							ENSG00000070501
							ENSG00000070526
							ENSG00000070540
							ENSG00000070601
							ENSG00000070610
							ENSG00000070614
							ENSG00000070669
							ENSG00000070718
							ENSG00000070729
							ENSG00000070731
							ENSG00000070748
							ENSG00000070756
							ENSG00000070759
							ENSG00000070761
							ENSG00000070770
							ENSG00000070778
							ENSG00000070785
							ENSG00000070808
							ENSG00000070814
							ENSG00000070831
							ENSG00000070882
							ENSG00000070886
							ENSG00000070915
							ENSG00000070950
							ENSG00000070961
							ENSG00000070985
							ENSG00000071051
							ENSG00000071054
							ENSG00000071073
							ENSG00000071082
							ENSG00000071127
							ENSG00000071189
							ENSG00000071203
							ENSG00000071205
							ENSG00000071242
							ENSG00000071243
							ENSG00000071246
							ENSG00000071282
							ENSG00000071462
							ENSG00000071537
							ENSG00000071539
							ENSG00000071553
							ENSG00000071564
							ENSG00000071575
							ENSG00000071626
							ENSG00000071655
							ENSG00000071677
							ENSG00000071794
							ENSG00000071859
							ENSG00000071889
							ENSG00000071894
							ENSG00000071909
							ENSG00000071967
							ENSG00000071991
							ENSG00000071994
							ENSG00000072041
							ENSG00000072042
							ENSG00000072062
							ENSG00000072071
							ENSG00000072080
							ENSG00000072110
							ENSG00000072121
							ENSG00000072133
							ENSG00000072134
							ENSG00000072135
							ENSG00000072163
							ENSG00000072182
							ENSG00000072195
							ENSG00000072201
							ENSG00000072210
							ENSG00000072274
							ENSG00000072310
							ENSG00000072315
							ENSG00000072364
							ENSG00000072401
							ENSG00000072415
							ENSG00000072422
							ENSG00000072501
							ENSG00000072506
							ENSG00000072518
							ENSG00000072571
							ENSG00000072609
							ENSG00000072657
							ENSG00000072682
							ENSG00000072694
							ENSG00000072736
							ENSG00000072756
							ENSG00000072778
							ENSG00000072786
							ENSG00000072803
							ENSG00000072818
							ENSG00000072832
							ENSG00000072840
							ENSG00000072849
							ENSG00000072858
							ENSG00000072864
							ENSG00000072952
							ENSG00000072954
							ENSG00000072958
							ENSG00000073008
							ENSG00000073050
							ENSG00000073060
							ENSG00000073067
							ENSG00000073111
							ENSG00000073146
							ENSG00000073150
							ENSG00000073169
							ENSG00000073282
							ENSG00000073331
							ENSG00000073350
							ENSG00000073417
							ENSG00000073464
							ENSG00000073536
							ENSG00000073578
							ENSG00000073584
							ENSG00000073598
							ENSG00000073605
							ENSG00000073614
							ENSG00000073670
							ENSG00000073711
							ENSG00000073712
							ENSG00000073734
							ENSG00000073737
							ENSG00000073754
							ENSG00000073756
							ENSG00000073792
							ENSG00000073803
							ENSG00000073849
							ENSG00000073861
							ENSG00000073905
							ENSG00000073910
							ENSG00000073921
							ENSG00000073969
							ENSG00000074047
							ENSG00000074054
							ENSG00000074071
							ENSG00000074181
							ENSG00000074201
							ENSG00000074211
							ENSG00000074219
							ENSG00000074266
							ENSG00000074276
							ENSG00000074317
							ENSG00000074319
							ENSG00000074356
							ENSG00000074370
							ENSG00000074410
							ENSG00000074416
							ENSG00000074527
							ENSG00000074582
							ENSG00000074590
							ENSG00000074603
							ENSG00000074621
							ENSG00000074657
							ENSG00000074660
							ENSG00000074695
							ENSG00000074696
							ENSG00000074706
							ENSG00000074755
							ENSG00000074771
							ENSG00000074800
							ENSG00000074803
							ENSG00000074842
							ENSG00000074855
							ENSG00000074935
							ENSG00000074964
							ENSG00000074966
							ENSG00000075035
							ENSG00000075043
							ENSG00000075073
							ENSG00000075089
							ENSG00000075131
							ENSG00000075142
							ENSG00000075151
							ENSG00000075188
							ENSG00000075213
							ENSG00000075218
							ENSG00000075223
							ENSG00000075234
							ENSG00000075239
							ENSG00000075240
							ENSG00000075275
							ENSG00000075290
							ENSG00000075292
							ENSG00000075303
							ENSG00000075336
							ENSG00000075340
							ENSG00000075388
							ENSG00000075391
							ENSG00000075399
							ENSG00000075407
							ENSG00000075413
							ENSG00000075415
							ENSG00000075420
							ENSG00000075426
							ENSG00000075429
							ENSG00000075461
							ENSG00000075539
							ENSG00000075568
							ENSG00000075618
							ENSG00000075624
							ENSG00000075643
							ENSG00000075651
							ENSG00000075673
							ENSG00000075702
							ENSG00000075711
							ENSG00000075785
							ENSG00000075790
							ENSG00000075826
							ENSG00000075856
							ENSG00000075884
							ENSG00000075886
							ENSG00000075891
							ENSG00000075914
							ENSG00000075945
							ENSG00000075975
							ENSG00000076003
							ENSG00000076043
							ENSG00000076053
							ENSG00000076067
							ENSG00000076108
							ENSG00000076201
							ENSG00000076242
							ENSG00000076248
							ENSG00000076258
							ENSG00000076321
							ENSG00000076344
							ENSG00000076351
							ENSG00000076356
							ENSG00000076382
							ENSG00000076513
							ENSG00000076554
							ENSG00000076555
							ENSG00000076604
							ENSG00000076641
							ENSG00000076650
							ENSG00000076662
							ENSG00000076685
							ENSG00000076706
							ENSG00000076716
							ENSG00000076770
							ENSG00000076826
							ENSG00000076864
							ENSG00000076924
							ENSG00000076928
							ENSG00000076944
							ENSG00000076984
							ENSG00000077009
							ENSG00000077044
							ENSG00000077063
							ENSG00000077080
							ENSG00000077092
							ENSG00000077097
							ENSG00000077147
							ENSG00000077150
							ENSG00000077152
							ENSG00000077157
							ENSG00000077232
							ENSG00000077235
							ENSG00000077238
							ENSG00000077254
							ENSG00000077264
							ENSG00000077274
							ENSG00000077279
							ENSG00000077312
							ENSG00000077327
							ENSG00000077348
							ENSG00000077380
							ENSG00000077420
							ENSG00000077454
							ENSG00000077458
							ENSG00000077463
							ENSG00000077498
							ENSG00000077514
							ENSG00000077522
							ENSG00000077549
							ENSG00000077585
							ENSG00000077616
							ENSG00000077684
							ENSG00000077713
							ENSG00000077721
							ENSG00000077782
							ENSG00000077800
							ENSG00000077935
							ENSG00000077942
							ENSG00000077943
							ENSG00000077984
							ENSG00000078018
							ENSG00000078043
							ENSG00000078053
							ENSG00000078061
							ENSG00000078070
							ENSG00000078081
							ENSG00000078098
							ENSG00000078114
							ENSG00000078124
							ENSG00000078140
							ENSG00000078142
							ENSG00000078177
							ENSG00000078237
							ENSG00000078246
							ENSG00000078269
							ENSG00000078295
							ENSG00000078304
							ENSG00000078319
							ENSG00000078328
							ENSG00000078369
							ENSG00000078399
							ENSG00000078401
							ENSG00000078403
							ENSG00000078487
							ENSG00000078549
							ENSG00000078579
							ENSG00000078589
							ENSG00000078596
							ENSG00000078618
							ENSG00000078668
							ENSG00000078674
							ENSG00000078687
							ENSG00000078699
							ENSG00000078725
							ENSG00000078747
							ENSG00000078795
							ENSG00000078804
							ENSG00000078808
							ENSG00000078814
							ENSG00000078898
							ENSG00000078900
							ENSG00000078902
							ENSG00000078967
							ENSG00000079101
							ENSG00000079102
							ENSG00000079112
							ENSG00000079134
							ENSG00000079150
							ENSG00000079156
							ENSG00000079215
							ENSG00000079246
							ENSG00000079257
							ENSG00000079263
							ENSG00000079277
							ENSG00000079308
							ENSG00000079313
							ENSG00000079332
							ENSG00000079335
							ENSG00000079337
							ENSG00000079385
							ENSG00000079387
							ENSG00000079393
							ENSG00000079432
							ENSG00000079435
							ENSG00000079459
							ENSG00000079462
							ENSG00000079482
							ENSG00000079557
							ENSG00000079616
							ENSG00000079689
							ENSG00000079691
							ENSG00000079739
							ENSG00000079785
							ENSG00000079805
							ENSG00000079819
							ENSG00000079841
							ENSG00000079931
							ENSG00000079950
							ENSG00000079974
							ENSG00000079999
							ENSG00000080007
							ENSG00000080031
							ENSG00000080166
							ENSG00000080189
							ENSG00000080200
							ENSG00000080224
							ENSG00000080293
							ENSG00000080298
							ENSG00000080345
							ENSG00000080371
							ENSG00000080493
							ENSG00000080503
							ENSG00000080511
							ENSG00000080546
							ENSG00000080561
							ENSG00000080572
							ENSG00000080573
							ENSG00000080603
							ENSG00000080608
							ENSG00000080618
							ENSG00000080644
							ENSG00000080709
							ENSG00000080802
							ENSG00000080815
							ENSG00000080819
							ENSG00000080822
							ENSG00000080823
							ENSG00000080824
							ENSG00000080839
							ENSG00000080845
							ENSG00000080854
							ENSG00000080910
							ENSG00000080947
							ENSG00000080986
							ENSG00000081014
							ENSG00000081019
							ENSG00000081026
							ENSG00000081041
							ENSG00000081051
							ENSG00000081052
							ENSG00000081059
							ENSG00000081087
							ENSG00000081138
							ENSG00000081148
							ENSG00000081154
							ENSG00000081177
							ENSG00000081181
							ENSG00000081189
							ENSG00000081237
							ENSG00000081248
							ENSG00000081277
							ENSG00000081307
							ENSG00000081320
							ENSG00000081377
							ENSG00000081386
							ENSG00000081479
							ENSG00000081665
							ENSG00000081692
							ENSG00000081721
							ENSG00000081760
							ENSG00000081791
							ENSG00000081800
							ENSG00000081803
							ENSG00000081818
							ENSG00000081842
							ENSG00000081853
							ENSG00000081870
							ENSG00000081913
							ENSG00000081923
							ENSG00000081985
							ENSG00000082014
							ENSG00000082068
							ENSG00000082074
							ENSG00000082126
							ENSG00000082146
							ENSG00000082153
							ENSG00000082175
							ENSG00000082196
							ENSG00000082212
							ENSG00000082213
							ENSG00000082258
							ENSG00000082269
							ENSG00000082293
							ENSG00000082397
							ENSG00000082438
							ENSG00000082458
							ENSG00000082482
							ENSG00000082497
							ENSG00000082512
							ENSG00000082515
							ENSG00000082516
							ENSG00000082556
							ENSG00000082641
							ENSG00000082684
							ENSG00000082701
							ENSG00000082781
							ENSG00000082805
							ENSG00000082898
							ENSG00000082996
							ENSG00000083067
							ENSG00000083093
							ENSG00000083097
							ENSG00000083099
							ENSG00000083123
							ENSG00000083168
							ENSG00000083223
							ENSG00000083290
							ENSG00000083307
							ENSG00000083312
							ENSG00000083444
							ENSG00000083454
							ENSG00000083457
							ENSG00000083520
							ENSG00000083535
							ENSG00000083544
							ENSG00000083635
							ENSG00000083642
							ENSG00000083720
							ENSG00000083750
							ENSG00000083782
							ENSG00000083799
							ENSG00000083807
							ENSG00000083812
							ENSG00000083814
							ENSG00000083817
							ENSG00000083828
							ENSG00000083838
							ENSG00000083844
							ENSG00000083845
							ENSG00000083857
							ENSG00000083896
							ENSG00000083937
							ENSG00000084070
							ENSG00000084072
							ENSG00000084073
							ENSG00000084090
							ENSG00000084092
							ENSG00000084093
							ENSG00000084110
							ENSG00000084112
							ENSG00000084207
							ENSG00000084234
							ENSG00000084444
							ENSG00000084453
							ENSG00000084463
							ENSG00000084623
							ENSG00000084628
							ENSG00000084636
							ENSG00000084652
							ENSG00000084674
							ENSG00000084676
							ENSG00000084693
							ENSG00000084710
							ENSG00000084731
							ENSG00000084733
							ENSG00000084734
							ENSG00000084754
							ENSG00000084764
							ENSG00000084774
							ENSG00000085063
							ENSG00000085117
							ENSG00000085185
							ENSG00000085224
							ENSG00000085231
							ENSG00000085265
							ENSG00000085274
							ENSG00000085276
							ENSG00000085365
							ENSG00000085377
							ENSG00000085382
							ENSG00000085415
							ENSG00000085433
							ENSG00000085449
							ENSG00000085465
							ENSG00000085491
							ENSG00000085511
							ENSG00000085514
							ENSG00000085552
							ENSG00000085563
							ENSG00000085644
							ENSG00000085662
							ENSG00000085719
							ENSG00000085721
							ENSG00000085733
							ENSG00000085741
							ENSG00000085760
							ENSG00000085788
							ENSG00000085831
							ENSG00000085832
							ENSG00000085840
							ENSG00000085871
							ENSG00000085872
							ENSG00000085978
							ENSG00000085982
							ENSG00000085998
							ENSG00000085999
							ENSG00000086015
							ENSG00000086061
							ENSG00000086062
							ENSG00000086065
							ENSG00000086102
							ENSG00000086159
							ENSG00000086189
							ENSG00000086200
							ENSG00000086205
							ENSG00000086232
							ENSG00000086288
							ENSG00000086289
							ENSG00000086300
							ENSG00000086475
							ENSG00000086504
							ENSG00000086506
							ENSG00000086544
							ENSG00000086548
							ENSG00000086570
							ENSG00000086589
							ENSG00000086598
							ENSG00000086619
							ENSG00000086666
							ENSG00000086696
							ENSG00000086712
							ENSG00000086717
							ENSG00000086730
							ENSG00000086758
							ENSG00000086827
							ENSG00000086848
							ENSG00000086967
							ENSG00000086991
							ENSG00000087008
							ENSG00000087053
							ENSG00000087074
							ENSG00000087076
							ENSG00000087077
							ENSG00000087085
							ENSG00000087086
							ENSG00000087087
							ENSG00000087088
							ENSG00000087095
							ENSG00000087111
							ENSG00000087116
							ENSG00000087128
							ENSG00000087152
							ENSG00000087157
							ENSG00000087191
							ENSG00000087206
							ENSG00000087237
							ENSG00000087245
							ENSG00000087250
							ENSG00000087253
							ENSG00000087258
							ENSG00000087263
							ENSG00000087266
							ENSG00000087269
							ENSG00000087274
							ENSG00000087299
							ENSG00000087301
							ENSG00000087302
							ENSG00000087303
							ENSG00000087338
							ENSG00000087365
							ENSG00000087448
							ENSG00000087460
							ENSG00000087470
							ENSG00000087494
							ENSG00000087495
							ENSG00000087502
							ENSG00000087510
							ENSG00000087586
							ENSG00000087589
							ENSG00000087842
							ENSG00000087884
							ENSG00000087903
							ENSG00000087995
							ENSG00000088002
							ENSG00000088035
							ENSG00000088038
							ENSG00000088053
							ENSG00000088179
							ENSG00000088205
							ENSG00000088247
							ENSG00000088256
							ENSG00000088280
							ENSG00000088298
							ENSG00000088305
							ENSG00000088320
							ENSG00000088325
							ENSG00000088340
							ENSG00000088356
							ENSG00000088367
							ENSG00000088386
							ENSG00000088387
							ENSG00000088448
							ENSG00000088451
							ENSG00000088538
							ENSG00000088543
							ENSG00000088682
							ENSG00000088726
							ENSG00000088727
							ENSG00000088756
							ENSG00000088766
							ENSG00000088782
							ENSG00000088808
							ENSG00000088812
							ENSG00000088826
							ENSG00000088827
							ENSG00000088832
							ENSG00000088833
							ENSG00000088836
							ENSG00000088854
							ENSG00000088876
							ENSG00000088881
							ENSG00000088882
							ENSG00000088888
							ENSG00000088899
							ENSG00000088926
							ENSG00000088930
							ENSG00000088970
							ENSG00000088986
							ENSG00000088992
							ENSG00000089006
							ENSG00000089009
							ENSG00000089012
							ENSG00000089022
							ENSG00000089041
							ENSG00000089048
							ENSG00000089050
							ENSG00000089053
							ENSG00000089057
							ENSG00000089060
							ENSG00000089063
							ENSG00000089091
							ENSG00000089094
							ENSG00000089101
							ENSG00000089116
							ENSG00000089123
							ENSG00000089127
							ENSG00000089154
							ENSG00000089157
							ENSG00000089159
							ENSG00000089163
							ENSG00000089169
							ENSG00000089177
							ENSG00000089195
							ENSG00000089199
							ENSG00000089220
							ENSG00000089225
							ENSG00000089234
							ENSG00000089248
							ENSG00000089250
							ENSG00000089280
							ENSG00000089289
							ENSG00000089327
							ENSG00000089335
							ENSG00000089351
							ENSG00000089356
							ENSG00000089472
							ENSG00000089486
							ENSG00000089505
							ENSG00000089558
							ENSG00000089597
							ENSG00000089639
							ENSG00000089682
							ENSG00000089685
							ENSG00000089692
							ENSG00000089693
							ENSG00000089723
							ENSG00000089737
							ENSG00000089775
							ENSG00000089818
							ENSG00000089820
							ENSG00000089847
							ENSG00000089876
							ENSG00000089902
							ENSG00000089916
							ENSG00000090006
							ENSG00000090013
							ENSG00000090020
							ENSG00000090054
							ENSG00000090060
							ENSG00000090061
							ENSG00000090097
							ENSG00000090104
							ENSG00000090238
							ENSG00000090263
							ENSG00000090266
							ENSG00000090273
							ENSG00000090316
							ENSG00000090339
							ENSG00000090372
							ENSG00000090376
							ENSG00000090382
							ENSG00000090402
							ENSG00000090432
							ENSG00000090447
							ENSG00000090470
							ENSG00000090487
							ENSG00000090512
							ENSG00000090520
							ENSG00000090530
							ENSG00000090534
							ENSG00000090539
							ENSG00000090554
							ENSG00000090565
							ENSG00000090581
							ENSG00000090612
							ENSG00000090615
							ENSG00000090621
							ENSG00000090659
							ENSG00000090661
							ENSG00000090674
							ENSG00000090686
							ENSG00000090776
							ENSG00000090857
							ENSG00000090861
							ENSG00000090863
							ENSG00000090889
							ENSG00000090905
							ENSG00000090924
							ENSG00000090932
							ENSG00000090971
							ENSG00000090975
							ENSG00000090989
							ENSG00000091009
							ENSG00000091010
							ENSG00000091039
							ENSG00000091073
							ENSG00000091106
							ENSG00000091127
							ENSG00000091128
							ENSG00000091129
							ENSG00000091136
							ENSG00000091137
							ENSG00000091138
							ENSG00000091140
							ENSG00000091157
							ENSG00000091164
							ENSG00000091181
							ENSG00000091262
							ENSG00000091317
							ENSG00000091409
							ENSG00000091428
							ENSG00000091436
							ENSG00000091482
							ENSG00000091483
							ENSG00000091490
							ENSG00000091513
							ENSG00000091527
							ENSG00000091536
							ENSG00000091542
							ENSG00000091583
							ENSG00000091592
							ENSG00000091622
							ENSG00000091640
							ENSG00000091651
							ENSG00000091656
							ENSG00000091664
							ENSG00000091704
							ENSG00000091732
							ENSG00000091831
							ENSG00000091844
							ENSG00000091879
							ENSG00000091947
							ENSG00000091972
							ENSG00000091986
							ENSG00000092009
							ENSG00000092010
							ENSG00000092020
							ENSG00000092036
							ENSG00000092051
							ENSG00000092054
							ENSG00000092067
							ENSG00000092068
							ENSG00000092094
							ENSG00000092096
							ENSG00000092098
							ENSG00000092108
							ENSG00000092140
							ENSG00000092148
							ENSG00000092199
							ENSG00000092200
							ENSG00000092201
							ENSG00000092203
							ENSG00000092208
							ENSG00000092295
							ENSG00000092330
							ENSG00000092345
							ENSG00000092377
							ENSG00000092421
							ENSG00000092439
							ENSG00000092445
							ENSG00000092470
							ENSG00000092529
							ENSG00000092531
							ENSG00000092607
							ENSG00000092621
							ENSG00000092758
							ENSG00000092820
							ENSG00000092841
							ENSG00000092847
							ENSG00000092850
							ENSG00000092853
							ENSG00000092871
							ENSG00000092929
							ENSG00000092931
							ENSG00000092964
							ENSG00000092969
							ENSG00000092978
							ENSG00000093000
							ENSG00000093009
							ENSG00000093010
							ENSG00000093072
							ENSG00000093134
							ENSG00000093144
							ENSG00000093167
							ENSG00000093183
							ENSG00000093217
							ENSG00000094631
							ENSG00000094661
							ENSG00000094755
							ENSG00000094796
							ENSG00000094804
							ENSG00000094841
							ENSG00000094880
							ENSG00000094914
							ENSG00000094916
							ENSG00000094963
							ENSG00000094975
							ENSG00000095002
							ENSG00000095015
							ENSG00000095059
							ENSG00000095066
							ENSG00000095110
							ENSG00000095139
							ENSG00000095203
							ENSG00000095209
							ENSG00000095261
							ENSG00000095303
							ENSG00000095319
							ENSG00000095321
							ENSG00000095370
							ENSG00000095380
							ENSG00000095383
							ENSG00000095397
							ENSG00000095464
							ENSG00000095485
							ENSG00000095539
							ENSG00000095564
							ENSG00000095574
							ENSG00000095585
							ENSG00000095587
							ENSG00000095596
							ENSG00000095627
							ENSG00000095637
							ENSG00000095713
							ENSG00000095739
							ENSG00000095752
							ENSG00000095777
							ENSG00000095787
							ENSG00000095794
							ENSG00000095906
							ENSG00000095917
							ENSG00000095932
							ENSG00000095951
							ENSG00000095970
							ENSG00000095981
							ENSG00000096006
							ENSG00000096060
							ENSG00000096063
							ENSG00000096070
							ENSG00000096080
							ENSG00000096088
							ENSG00000096092
							ENSG00000096093
							ENSG00000096264
							ENSG00000096384
							ENSG00000096395
							ENSG00000096401
							ENSG00000096433
							ENSG00000096654
							ENSG00000096696
							ENSG00000096717
							ENSG00000096746
							ENSG00000096872
							ENSG00000096968
							ENSG00000096996
							ENSG00000097007
							ENSG00000097021
							ENSG00000097033
							ENSG00000097046
							ENSG00000097096
							ENSG00000099139
							ENSG00000099194
							ENSG00000099203
							ENSG00000099204
							ENSG00000099219
							ENSG00000099246
							ENSG00000099250
							ENSG00000099251
							ENSG00000099256
							ENSG00000099260
							ENSG00000099282
							ENSG00000099284
							ENSG00000099290
							ENSG00000099308
							ENSG00000099326
							ENSG00000099330
							ENSG00000099331
							ENSG00000099337
							ENSG00000099338
							ENSG00000099341
							ENSG00000099364
							ENSG00000099365
							ENSG00000099377
							ENSG00000099381
							ENSG00000099385
							ENSG00000099399
							ENSG00000099617
							ENSG00000099622
							ENSG00000099624
							ENSG00000099625
							ENSG00000099715
							ENSG00000099721
							ENSG00000099725
							ENSG00000099769
							ENSG00000099783
							ENSG00000099785
							ENSG00000099795
							ENSG00000099797
							ENSG00000099800
							ENSG00000099804
							ENSG00000099810
							ENSG00000099812
							ENSG00000099814
							ENSG00000099817
							ENSG00000099821
							ENSG00000099822
							ENSG00000099834
							ENSG00000099840
							ENSG00000099849
							ENSG00000099860
							ENSG00000099864
							ENSG00000099866
							ENSG00000099875
							ENSG00000099889
							ENSG00000099899
							ENSG00000099901
							ENSG00000099904
							ENSG00000099910
							ENSG00000099917
							ENSG00000099937
							ENSG00000099940
							ENSG00000099942
							ENSG00000099949
							ENSG00000099953
							ENSG00000099954
							ENSG00000099956
							ENSG00000099957
							ENSG00000099958
							ENSG00000099960
							ENSG00000099968
							ENSG00000099974
							ENSG00000099977
							ENSG00000099984
							ENSG00000099985
							ENSG00000099991
							ENSG00000099992
							ENSG00000099994
							ENSG00000099995
							ENSG00000099998
							ENSG00000099999
							ENSG00000100003
							ENSG00000100012
							ENSG00000100014
							ENSG00000100023
							ENSG00000100024
							ENSG00000100027
							ENSG00000100028
							ENSG00000100029
							ENSG00000100030
							ENSG00000100031
							ENSG00000100033
							ENSG00000100034
							ENSG00000100036
							ENSG00000100038
							ENSG00000100053
							ENSG00000100055
							ENSG00000100056
							ENSG00000100058
							ENSG00000100060
							ENSG00000100065
							ENSG00000100068
							ENSG00000100075
							ENSG00000100077
							ENSG00000100078
							ENSG00000100079
							ENSG00000100083
							ENSG00000100084
							ENSG00000100092
							ENSG00000100095
							ENSG00000100097
							ENSG00000100099
							ENSG00000100100
							ENSG00000100101
							ENSG00000100104
							ENSG00000100105
							ENSG00000100106
							ENSG00000100109
							ENSG00000100116
							ENSG00000100121
							ENSG00000100122
							ENSG00000100124
							ENSG00000100129
							ENSG00000100138
							ENSG00000100139
							ENSG00000100142
							ENSG00000100146
							ENSG00000100147
							ENSG00000100150
							ENSG00000100151
							ENSG00000100154
							ENSG00000100156
							ENSG00000100162
							ENSG00000100167
							ENSG00000100170
							ENSG00000100181
							ENSG00000100191
							ENSG00000100196
							ENSG00000100197
							ENSG00000100201
							ENSG00000100206
							ENSG00000100207
							ENSG00000100209
							ENSG00000100211
							ENSG00000100216
							ENSG00000100218
							ENSG00000100219
							ENSG00000100220
							ENSG00000100221
							ENSG00000100225
							ENSG00000100226
							ENSG00000100227
							ENSG00000100228
							ENSG00000100234
							ENSG00000100239
							ENSG00000100241
							ENSG00000100242
							ENSG00000100243
							ENSG00000100246
							ENSG00000100249
							ENSG00000100253
							ENSG00000100258
							ENSG00000100263
							ENSG00000100266
							ENSG00000100271
							ENSG00000100276
							ENSG00000100280
							ENSG00000100281
							ENSG00000100284
							ENSG00000100285
							ENSG00000100288
							ENSG00000100290
							ENSG00000100292
							ENSG00000100294
							ENSG00000100296
							ENSG00000100297
							ENSG00000100298
							ENSG00000100299
							ENSG00000100300
							ENSG00000100302
							ENSG00000100304
							ENSG00000100307
							ENSG00000100311
							ENSG00000100312
							ENSG00000100314
							ENSG00000100316
							ENSG00000100319
							ENSG00000100320
							ENSG00000100321
							ENSG00000100324
							ENSG00000100325
							ENSG00000100330
							ENSG00000100335
							ENSG00000100336
							ENSG00000100341
							ENSG00000100342
							ENSG00000100344
							ENSG00000100345
							ENSG00000100346
							ENSG00000100347
							ENSG00000100348
							ENSG00000100350
							ENSG00000100351
							ENSG00000100353
							ENSG00000100354
							ENSG00000100359
							ENSG00000100360
							ENSG00000100362
							ENSG00000100364
							ENSG00000100365
							ENSG00000100368
							ENSG00000100372
							ENSG00000100373
							ENSG00000100376
							ENSG00000100379
							ENSG00000100380
							ENSG00000100385
							ENSG00000100387
							ENSG00000100393
							ENSG00000100395
							ENSG00000100399
							ENSG00000100401
							ENSG00000100403
							ENSG00000100410
							ENSG00000100412
							ENSG00000100413
							ENSG00000100416
							ENSG00000100417
							ENSG00000100418
							ENSG00000100422
							ENSG00000100425
							ENSG00000100426
							ENSG00000100427
							ENSG00000100429
							ENSG00000100433
							ENSG00000100439
							ENSG00000100441
							ENSG00000100442
							ENSG00000100445
							ENSG00000100448
							ENSG00000100450
							ENSG00000100453
							ENSG00000100461
							ENSG00000100462
							ENSG00000100473
							ENSG00000100478
							ENSG00000100479
							ENSG00000100483
							ENSG00000100485
							ENSG00000100490
							ENSG00000100503
							ENSG00000100504
							ENSG00000100505
							ENSG00000100519
							ENSG00000100522
							ENSG00000100523
							ENSG00000100526
							ENSG00000100528
							ENSG00000100532
							ENSG00000100554
							ENSG00000100557
							ENSG00000100558
							ENSG00000100564
							ENSG00000100565
							ENSG00000100567
							ENSG00000100568
							ENSG00000100575
							ENSG00000100577
							ENSG00000100578
							ENSG00000100580
							ENSG00000100583
							ENSG00000100591
							ENSG00000100592
							ENSG00000100593
							ENSG00000100596
							ENSG00000100599
							ENSG00000100600
							ENSG00000100601
							ENSG00000100603
							ENSG00000100604
							ENSG00000100605
							ENSG00000100612
							ENSG00000100614
							ENSG00000100625
							ENSG00000100626
							ENSG00000100628
							ENSG00000100629
							ENSG00000100632
							ENSG00000100644
							ENSG00000100647
							ENSG00000100650
							ENSG00000100652
							ENSG00000100664
							ENSG00000100665
							ENSG00000100678
							ENSG00000100697
							ENSG00000100711
							ENSG00000100714
							ENSG00000100721
							ENSG00000100722
							ENSG00000100726
							ENSG00000100731
							ENSG00000100739
							ENSG00000100744
							ENSG00000100749
							ENSG00000100764
							ENSG00000100767
							ENSG00000100784
							ENSG00000100796
							ENSG00000100802
							ENSG00000100804
							ENSG00000100811
							ENSG00000100813
							ENSG00000100814
							ENSG00000100815
							ENSG00000100823
							ENSG00000100836
							ENSG00000100842
							ENSG00000100852
							ENSG00000100865
							ENSG00000100867
							ENSG00000100883
							ENSG00000100884
							ENSG00000100888
							ENSG00000100889
							ENSG00000100890
							ENSG00000100897
							ENSG00000100902
							ENSG00000100906
							ENSG00000100908
							ENSG00000100911
							ENSG00000100916
							ENSG00000100918
							ENSG00000100926
							ENSG00000100934
							ENSG00000100938
							ENSG00000100941
							ENSG00000100949
							ENSG00000100968
							ENSG00000100979
							ENSG00000100982
							ENSG00000100983
							ENSG00000100985
							ENSG00000100987
							ENSG00000100991
							ENSG00000100994
							ENSG00000100997
							ENSG00000101000
							ENSG00000101003
							ENSG00000101004
							ENSG00000101017
							ENSG00000101019
							ENSG00000101040
							ENSG00000101049
							ENSG00000101052
							ENSG00000101057
							ENSG00000101074
							ENSG00000101076
							ENSG00000101079
							ENSG00000101082
							ENSG00000101084
							ENSG00000101096
							ENSG00000101098
							ENSG00000101104
							ENSG00000101109
							ENSG00000101115
							ENSG00000101126
							ENSG00000101132
							ENSG00000101134
							ENSG00000101138
							ENSG00000101144
							ENSG00000101146
							ENSG00000101150
							ENSG00000101152
							ENSG00000101158
							ENSG00000101160
							ENSG00000101161
							ENSG00000101162
							ENSG00000101166
							ENSG00000101180
							ENSG00000101181
							ENSG00000101182
							ENSG00000101187
							ENSG00000101188
							ENSG00000101189
							ENSG00000101190
							ENSG00000101191
							ENSG00000101193
							ENSG00000101194
							ENSG00000101197
							ENSG00000101198
							ENSG00000101199
							ENSG00000101200
							ENSG00000101203
							ENSG00000101204
							ENSG00000101210
							ENSG00000101213
							ENSG00000101216
							ENSG00000101220
							ENSG00000101222
							ENSG00000101224
							ENSG00000101230
							ENSG00000101236
							ENSG00000101246
							ENSG00000101247
							ENSG00000101251
							ENSG00000101255
							ENSG00000101265
							ENSG00000101266
							ENSG00000101276
							ENSG00000101278
							ENSG00000101280
							ENSG00000101282
							ENSG00000101290
							ENSG00000101292
							ENSG00000101294
							ENSG00000101298
							ENSG00000101306
							ENSG00000101307
							ENSG00000101310
							ENSG00000101311
							ENSG00000101323
							ENSG00000101327
							ENSG00000101331
							ENSG00000101333
							ENSG00000101335
							ENSG00000101336
							ENSG00000101337
							ENSG00000101342
							ENSG00000101343
							ENSG00000101346
							ENSG00000101347
							ENSG00000101349
							ENSG00000101350
							ENSG00000101353
							ENSG00000101361
							ENSG00000101363
							ENSG00000101365
							ENSG00000101367
							ENSG00000101384
							ENSG00000101391
							ENSG00000101400
							ENSG00000101405
							ENSG00000101407
							ENSG00000101412
							ENSG00000101413
							ENSG00000101417
							ENSG00000101421
							ENSG00000101425
							ENSG00000101435
							ENSG00000101438
							ENSG00000101439
							ENSG00000101440
							ENSG00000101441
							ENSG00000101442
							ENSG00000101443
							ENSG00000101444
							ENSG00000101445
							ENSG00000101446
							ENSG00000101447
							ENSG00000101448
							ENSG00000101452
							ENSG00000101457
							ENSG00000101460
							ENSG00000101463
							ENSG00000101464
							ENSG00000101470
							ENSG00000101473
							ENSG00000101474
							ENSG00000101489
							ENSG00000101493
							ENSG00000101542
							ENSG00000101544
							ENSG00000101546
							ENSG00000101557
							ENSG00000101558
							ENSG00000101574
							ENSG00000101577
							ENSG00000101596
							ENSG00000101605
							ENSG00000101608
							ENSG00000101624
							ENSG00000101638
							ENSG00000101639
							ENSG00000101654
							ENSG00000101665
							ENSG00000101670
							ENSG00000101680
							ENSG00000101695
							ENSG00000101745
							ENSG00000101746
							ENSG00000101751
							ENSG00000101752
							ENSG00000101773
							ENSG00000101782
							ENSG00000101811
							ENSG00000101812
							ENSG00000101825
							ENSG00000101842
							ENSG00000101843
							ENSG00000101844
							ENSG00000101846
							ENSG00000101849
							ENSG00000101850
							ENSG00000101856
							ENSG00000101868
							ENSG00000101871
							ENSG00000101882
							ENSG00000101883
							ENSG00000101888
							ENSG00000101890
							ENSG00000101892
							ENSG00000101898
							ENSG00000101901
							ENSG00000101911
							ENSG00000101916
							ENSG00000101928
							ENSG00000101935
							ENSG00000101938
							ENSG00000101940
							ENSG00000101945
							ENSG00000101951
							ENSG00000101955
							ENSG00000101958
							ENSG00000101966
							ENSG00000101972
							ENSG00000101974
							ENSG00000101977
							ENSG00000101981
							ENSG00000101986
							ENSG00000101997
							ENSG00000102001
							ENSG00000102003
							ENSG00000102007
							ENSG00000102010
							ENSG00000102021
							ENSG00000102024
							ENSG00000102030
							ENSG00000102032
							ENSG00000102034
							ENSG00000102038
							ENSG00000102043
							ENSG00000102048
							ENSG00000102053
							ENSG00000102054
							ENSG00000102055
							ENSG00000102057
							ENSG00000102076
							ENSG00000102078
							ENSG00000102081
							ENSG00000102096
							ENSG00000102098
							ENSG00000102100
							ENSG00000102103
							ENSG00000102104
							ENSG00000102109
							ENSG00000102119
							ENSG00000102125
							ENSG00000102128
							ENSG00000102144
							ENSG00000102145
							ENSG00000102158
							ENSG00000102172
							ENSG00000102174
							ENSG00000102178
							ENSG00000102181
							ENSG00000102189
							ENSG00000102195
							ENSG00000102218
							ENSG00000102221
							ENSG00000102225
							ENSG00000102226
							ENSG00000102230
							ENSG00000102239
							ENSG00000102241
							ENSG00000102243
							ENSG00000102245
							ENSG00000102265
							ENSG00000102271
							ENSG00000102287
							ENSG00000102290
							ENSG00000102302
							ENSG00000102309
							ENSG00000102312
							ENSG00000102313
							ENSG00000102316
							ENSG00000102317
							ENSG00000102349
							ENSG00000102359
							ENSG00000102362
							ENSG00000102383
							ENSG00000102384
							ENSG00000102385
							ENSG00000102387
							ENSG00000102390
							ENSG00000102393
							ENSG00000102401
							ENSG00000102409
							ENSG00000102445
							ENSG00000102452
							ENSG00000102466
							ENSG00000102468
							ENSG00000102471
							ENSG00000102524
							ENSG00000102531
							ENSG00000102539
							ENSG00000102543
							ENSG00000102547
							ENSG00000102554
							ENSG00000102572
							ENSG00000102575
							ENSG00000102580
							ENSG00000102595
							ENSG00000102606
							ENSG00000102678
							ENSG00000102683
							ENSG00000102699
							ENSG00000102710
							ENSG00000102738
							ENSG00000102743
							ENSG00000102753
							ENSG00000102755
							ENSG00000102760
							ENSG00000102763
							ENSG00000102780
							ENSG00000102781
							ENSG00000102786
							ENSG00000102794
							ENSG00000102796
							ENSG00000102802
							ENSG00000102804
							ENSG00000102805
							ENSG00000102837
							ENSG00000102854
							ENSG00000102858
							ENSG00000102870
							ENSG00000102871
							ENSG00000102878
							ENSG00000102879
							ENSG00000102882
							ENSG00000102886
							ENSG00000102890
							ENSG00000102891
							ENSG00000102893
							ENSG00000102897
							ENSG00000102898
							ENSG00000102900
							ENSG00000102901
							ENSG00000102904
							ENSG00000102908
							ENSG00000102910
							ENSG00000102921
							ENSG00000102924
							ENSG00000102931
							ENSG00000102934
							ENSG00000102935
							ENSG00000102962
							ENSG00000102967
							ENSG00000102970
							ENSG00000102974
							ENSG00000102977
							ENSG00000102978
							ENSG00000102981
							ENSG00000102984
							ENSG00000102996
							ENSG00000103005
							ENSG00000103018
							ENSG00000103021
							ENSG00000103023
							ENSG00000103024
							ENSG00000103034
							ENSG00000103035
							ENSG00000103037
							ENSG00000103042
							ENSG00000103043
							ENSG00000103044
							ENSG00000103047
							ENSG00000103051
							ENSG00000103056
							ENSG00000103061
							ENSG00000103064
							ENSG00000103066
							ENSG00000103067
							ENSG00000103089
							ENSG00000103091
							ENSG00000103111
							ENSG00000103121
							ENSG00000103126
							ENSG00000103145
							ENSG00000103148
							ENSG00000103150
							ENSG00000103152
							ENSG00000103154
							ENSG00000103160
							ENSG00000103168
							ENSG00000103174
							ENSG00000103175
							ENSG00000103184
							ENSG00000103187
							ENSG00000103194
							ENSG00000103196
							ENSG00000103197
							ENSG00000103199
							ENSG00000103200
							ENSG00000103202
							ENSG00000103222
							ENSG00000103226
							ENSG00000103227
							ENSG00000103241
							ENSG00000103245
							ENSG00000103248
							ENSG00000103249
							ENSG00000103253
							ENSG00000103254
							ENSG00000103257
							ENSG00000103260
							ENSG00000103264
							ENSG00000103266
							ENSG00000103269
							ENSG00000103274
							ENSG00000103275
							ENSG00000103310
							ENSG00000103313
							ENSG00000103316
							ENSG00000103319
							ENSG00000103326
							ENSG00000103335
							ENSG00000103342
							ENSG00000103343
							ENSG00000103351
							ENSG00000103353
							ENSG00000103355
							ENSG00000103356
							ENSG00000103363
							ENSG00000103365
							ENSG00000103375
							ENSG00000103381
							ENSG00000103404
							ENSG00000103415
							ENSG00000103423
							ENSG00000103426
							ENSG00000103429
							ENSG00000103449
							ENSG00000103460
							ENSG00000103479
							ENSG00000103485
							ENSG00000103489
							ENSG00000103490
							ENSG00000103494
							ENSG00000103495
							ENSG00000103496
							ENSG00000103502
							ENSG00000103507
							ENSG00000103510
							ENSG00000103512
							ENSG00000103522
							ENSG00000103528
							ENSG00000103534
							ENSG00000103540
							ENSG00000103544
							ENSG00000103546
							ENSG00000103549
							ENSG00000103550
							ENSG00000103569
							ENSG00000103591
							ENSG00000103599
							ENSG00000103642
							ENSG00000103647
							ENSG00000103653
							ENSG00000103657
							ENSG00000103671
							ENSG00000103707
							ENSG00000103710
							ENSG00000103723
							ENSG00000103740
							ENSG00000103742
							ENSG00000103769
							ENSG00000103811
							ENSG00000103832
							ENSG00000103852
							ENSG00000103855
							ENSG00000103876
							ENSG00000103888
							ENSG00000103932
							ENSG00000103942
							ENSG00000103966
							ENSG00000103978
							ENSG00000103994
							ENSG00000103995
							ENSG00000104043
							ENSG00000104044
							ENSG00000104047
							ENSG00000104055
							ENSG00000104059
							ENSG00000104064
							ENSG00000104067
							ENSG00000104081
							ENSG00000104093
							ENSG00000104112
							ENSG00000104129
							ENSG00000104131
							ENSG00000104133
							ENSG00000104140
							ENSG00000104142
							ENSG00000104147
							ENSG00000104154
							ENSG00000104164
							ENSG00000104177
							ENSG00000104205
							ENSG00000104213
							ENSG00000104218
							ENSG00000104219
							ENSG00000104221
							ENSG00000104228
							ENSG00000104231
							ENSG00000104237
							ENSG00000104267
							ENSG00000104290
							ENSG00000104299
							ENSG00000104312
							ENSG00000104313
							ENSG00000104320
							ENSG00000104321
							ENSG00000104324
							ENSG00000104325
							ENSG00000104327
							ENSG00000104331
							ENSG00000104332
							ENSG00000104341
							ENSG00000104343
							ENSG00000104356
							ENSG00000104361
							ENSG00000104365
							ENSG00000104368
							ENSG00000104369
							ENSG00000104371
							ENSG00000104375
							ENSG00000104381
							ENSG00000104388
							ENSG00000104408
							ENSG00000104412
							ENSG00000104413
							ENSG00000104415
							ENSG00000104419
							ENSG00000104427
							ENSG00000104432
							ENSG00000104435
							ENSG00000104442
							ENSG00000104447
							ENSG00000104450
							ENSG00000104472
							ENSG00000104490
							ENSG00000104497
							ENSG00000104499
							ENSG00000104517
							ENSG00000104518
							ENSG00000104522
							ENSG00000104524
							ENSG00000104529
							ENSG00000104537
							ENSG00000104549
							ENSG00000104611
							ENSG00000104613
							ENSG00000104626
							ENSG00000104635
							ENSG00000104643
							ENSG00000104660
							ENSG00000104671
							ENSG00000104679
							ENSG00000104687
							ENSG00000104689
							ENSG00000104691
							ENSG00000104695
							ENSG00000104714
							ENSG00000104722
							ENSG00000104723
							ENSG00000104728
							ENSG00000104731
							ENSG00000104738
							ENSG00000104755
							ENSG00000104756
							ENSG00000104760
							ENSG00000104763
							ENSG00000104765
							ENSG00000104774
							ENSG00000104783
							ENSG00000104804
							ENSG00000104805
							ENSG00000104808
							ENSG00000104812
							ENSG00000104814
							ENSG00000104818
							ENSG00000104823
							ENSG00000104824
							ENSG00000104825
							ENSG00000104826
							ENSG00000104827
							ENSG00000104833
							ENSG00000104835
							ENSG00000104848
							ENSG00000104852
							ENSG00000104853
							ENSG00000104856
							ENSG00000104859
							ENSG00000104863
							ENSG00000104866
							ENSG00000104870
							ENSG00000104872
							ENSG00000104879
							ENSG00000104880
							ENSG00000104881
							ENSG00000104883
							ENSG00000104884
							ENSG00000104885
							ENSG00000104886
							ENSG00000104888
							ENSG00000104889
							ENSG00000104892
							ENSG00000104894
							ENSG00000104897
							ENSG00000104899
							ENSG00000104901
							ENSG00000104903
							ENSG00000104904
							ENSG00000104907
							ENSG00000104915
							ENSG00000104918
							ENSG00000104921
							ENSG00000104936
							ENSG00000104938
							ENSG00000104941
							ENSG00000104946
							ENSG00000104951
							ENSG00000104953
							ENSG00000104957
							ENSG00000104960
							ENSG00000104964
							ENSG00000104967
							ENSG00000104969
							ENSG00000104970
							ENSG00000104972
							ENSG00000104973
							ENSG00000104974
							ENSG00000104976
							ENSG00000104979
							ENSG00000104980
							ENSG00000104983
							ENSG00000104998
							ENSG00000105011
							ENSG00000105048
							ENSG00000105053
							ENSG00000105058
							ENSG00000105063
							ENSG00000105072
							ENSG00000105085
							ENSG00000105088
							ENSG00000105122
							ENSG00000105127
							ENSG00000105131
							ENSG00000105135
							ENSG00000105136
							ENSG00000105137
							ENSG00000105141
							ENSG00000105143
							ENSG00000105146
							ENSG00000105171
							ENSG00000105173
							ENSG00000105176
							ENSG00000105185
							ENSG00000105186
							ENSG00000105193
							ENSG00000105197
							ENSG00000105198
							ENSG00000105202
							ENSG00000105204
							ENSG00000105205
							ENSG00000105219
							ENSG00000105220
							ENSG00000105221
							ENSG00000105223
							ENSG00000105227
							ENSG00000105229
							ENSG00000105245
							ENSG00000105246
							ENSG00000105248
							ENSG00000105251
							ENSG00000105254
							ENSG00000105255
							ENSG00000105258
							ENSG00000105261
							ENSG00000105270
							ENSG00000105278
							ENSG00000105281
							ENSG00000105287
							ENSG00000105289
							ENSG00000105290
							ENSG00000105298
							ENSG00000105321
							ENSG00000105323
							ENSG00000105325
							ENSG00000105327
							ENSG00000105329
							ENSG00000105339
							ENSG00000105341
							ENSG00000105352
							ENSG00000105355
							ENSG00000105357
							ENSG00000105364
							ENSG00000105366
							ENSG00000105369
							ENSG00000105370
							ENSG00000105371
							ENSG00000105372
							ENSG00000105373
							ENSG00000105374
							ENSG00000105376
							ENSG00000105379
							ENSG00000105383
							ENSG00000105388
							ENSG00000105392
							ENSG00000105393
							ENSG00000105397
							ENSG00000105398
							ENSG00000105401
							ENSG00000105402
							ENSG00000105404
							ENSG00000105409
							ENSG00000105419
							ENSG00000105426
							ENSG00000105427
							ENSG00000105428
							ENSG00000105429
							ENSG00000105438
							ENSG00000105443
							ENSG00000105447
							ENSG00000105464
							ENSG00000105467
							ENSG00000105472
							ENSG00000105479
							ENSG00000105483
							ENSG00000105486
							ENSG00000105492
							ENSG00000105497
							ENSG00000105499
							ENSG00000105507
							ENSG00000105509
							ENSG00000105514
							ENSG00000105516
							ENSG00000105518
							ENSG00000105519
							ENSG00000105520
							ENSG00000105523
							ENSG00000105538
							ENSG00000105549
							ENSG00000105550
							ENSG00000105552
							ENSG00000105556
							ENSG00000105559
							ENSG00000105568
							ENSG00000105576
							ENSG00000105583
							ENSG00000105605
							ENSG00000105607
							ENSG00000105609
							ENSG00000105610
							ENSG00000105612
							ENSG00000105613
							ENSG00000105617
							ENSG00000105618
							ENSG00000105619
							ENSG00000105639
							ENSG00000105640
							ENSG00000105641
							ENSG00000105642
							ENSG00000105643
							ENSG00000105647
							ENSG00000105649
							ENSG00000105650
							ENSG00000105655
							ENSG00000105656
							ENSG00000105662
							ENSG00000105664
							ENSG00000105668
							ENSG00000105669
							ENSG00000105671
							ENSG00000105672
							ENSG00000105675
							ENSG00000105676
							ENSG00000105677
							ENSG00000105679
							ENSG00000105694
							ENSG00000105695
							ENSG00000105696
							ENSG00000105697
							ENSG00000105698
							ENSG00000105699
							ENSG00000105700
							ENSG00000105701
							ENSG00000105705
							ENSG00000105707
							ENSG00000105708
							ENSG00000105711
							ENSG00000105717
							ENSG00000105722
							ENSG00000105723
							ENSG00000105726
							ENSG00000105732
							ENSG00000105737
							ENSG00000105738
							ENSG00000105750
							ENSG00000105755
							ENSG00000105767
							ENSG00000105771
							ENSG00000105778
							ENSG00000105784
							ENSG00000105792
							ENSG00000105793
							ENSG00000105808
							ENSG00000105810
							ENSG00000105819
							ENSG00000105821
							ENSG00000105825
							ENSG00000105829
							ENSG00000105835
							ENSG00000105849
							ENSG00000105851
							ENSG00000105852
							ENSG00000105854
							ENSG00000105855
							ENSG00000105856
							ENSG00000105865
							ENSG00000105866
							ENSG00000105875
							ENSG00000105877
							ENSG00000105879
							ENSG00000105880
							ENSG00000105887
							ENSG00000105889
							ENSG00000105894
							ENSG00000105926
							ENSG00000105928
							ENSG00000105929
							ENSG00000105939
							ENSG00000105948
							ENSG00000105953
							ENSG00000105954
							ENSG00000105963
							ENSG00000105967
							ENSG00000105968
							ENSG00000105971
							ENSG00000105974
							ENSG00000105976
							ENSG00000105982
							ENSG00000105983
							ENSG00000105988
							ENSG00000105989
							ENSG00000105991
							ENSG00000105993
							ENSG00000105996
							ENSG00000105997
							ENSG00000106003
							ENSG00000106004
							ENSG00000106006
							ENSG00000106009
							ENSG00000106012
							ENSG00000106013
							ENSG00000106018
							ENSG00000106025
							ENSG00000106028
							ENSG00000106031
							ENSG00000106034
							ENSG00000106038
							ENSG00000106049
							ENSG00000106052
							ENSG00000106066
							ENSG00000106069
							ENSG00000106070
							ENSG00000106077
							ENSG00000106078
							ENSG00000106080
							ENSG00000106086
							ENSG00000106089
							ENSG00000106100
							ENSG00000106105
							ENSG00000106113
							ENSG00000106123
							ENSG00000106125
							ENSG00000106128
							ENSG00000106133
							ENSG00000106144
							ENSG00000106153
							ENSG00000106178
							ENSG00000106211
							ENSG00000106236
							ENSG00000106244
							ENSG00000106245
							ENSG00000106246
							ENSG00000106258
							ENSG00000106261
							ENSG00000106263
							ENSG00000106266
							ENSG00000106268
							ENSG00000106278
							ENSG00000106290
							ENSG00000106299
							ENSG00000106302
							ENSG00000106304
							ENSG00000106305
							ENSG00000106327
							ENSG00000106328
							ENSG00000106330
							ENSG00000106331
							ENSG00000106333
							ENSG00000106336
							ENSG00000106341
							ENSG00000106344
							ENSG00000106346
							ENSG00000106348
							ENSG00000106351
							ENSG00000106355
							ENSG00000106366
							ENSG00000106367
							ENSG00000106384
							ENSG00000106392
							ENSG00000106397
							ENSG00000106399
							ENSG00000106400
							ENSG00000106404
							ENSG00000106410
							ENSG00000106415
							ENSG00000106436
							ENSG00000106443
							ENSG00000106459
							ENSG00000106460
							ENSG00000106462
							ENSG00000106477
							ENSG00000106479
							ENSG00000106483
							ENSG00000106484
							ENSG00000106511
							ENSG00000106524
							ENSG00000106526
							ENSG00000106536
							ENSG00000106537
							ENSG00000106538
							ENSG00000106540
							ENSG00000106541
							ENSG00000106546
							ENSG00000106554
							ENSG00000106560
							ENSG00000106565
							ENSG00000106571
							ENSG00000106588
							ENSG00000106591
							ENSG00000106603
							ENSG00000106605
							ENSG00000106608
							ENSG00000106609
							ENSG00000106610
							ENSG00000106615
							ENSG00000106617
							ENSG00000106624
							ENSG00000106628
							ENSG00000106631
							ENSG00000106633
							ENSG00000106635
							ENSG00000106636
							ENSG00000106638
							ENSG00000106648
							ENSG00000106665
							ENSG00000106682
							ENSG00000106683
							ENSG00000106686
							ENSG00000106688
							ENSG00000106689
							ENSG00000106692
							ENSG00000106701
							ENSG00000106714
							ENSG00000106723
							ENSG00000106733
							ENSG00000106771
							ENSG00000106772
							ENSG00000106780
							ENSG00000106785
							ENSG00000106789
							ENSG00000106799
							ENSG00000106803
							ENSG00000106804
							ENSG00000106809
							ENSG00000106819
							ENSG00000106823
							ENSG00000106829
							ENSG00000106852
							ENSG00000106853
							ENSG00000106868
							ENSG00000106927
							ENSG00000106948
							ENSG00000106952
							ENSG00000106976
							ENSG00000106991
							ENSG00000106992
							ENSG00000106993
							ENSG00000107014
							ENSG00000107018
							ENSG00000107020
							ENSG00000107021
							ENSG00000107036
							ENSG00000107077
							ENSG00000107099
							ENSG00000107104
							ENSG00000107105
							ENSG00000107130
							ENSG00000107140
							ENSG00000107147
							ENSG00000107159
							ENSG00000107164
							ENSG00000107165
							ENSG00000107175
							ENSG00000107185
							ENSG00000107186
							ENSG00000107187
							ENSG00000107201
							ENSG00000107223
							ENSG00000107242
							ENSG00000107249
							ENSG00000107262
							ENSG00000107263
							ENSG00000107281
							ENSG00000107282
							ENSG00000107290
							ENSG00000107295
							ENSG00000107317
							ENSG00000107331
							ENSG00000107338
							ENSG00000107341
							ENSG00000107362
							ENSG00000107371
							ENSG00000107372
							ENSG00000107404
							ENSG00000107438
							ENSG00000107443
							ENSG00000107447
							ENSG00000107485
							ENSG00000107518
							ENSG00000107521
							ENSG00000107537
							ENSG00000107551
							ENSG00000107554
							ENSG00000107560
							ENSG00000107562
							ENSG00000107566
							ENSG00000107581
							ENSG00000107593
							ENSG00000107611
							ENSG00000107614
							ENSG00000107625
							ENSG00000107643
							ENSG00000107651
							ENSG00000107669
							ENSG00000107672
							ENSG00000107679
							ENSG00000107719
							ENSG00000107731
							ENSG00000107736
							ENSG00000107738
							ENSG00000107742
							ENSG00000107745
							ENSG00000107758
							ENSG00000107771
							ENSG00000107779
							ENSG00000107789
							ENSG00000107796
							ENSG00000107798
							ENSG00000107807
							ENSG00000107815
							ENSG00000107816
							ENSG00000107819
							ENSG00000107821
							ENSG00000107829
							ENSG00000107831
							ENSG00000107833
							ENSG00000107854
							ENSG00000107859
							ENSG00000107862
							ENSG00000107863
							ENSG00000107864
							ENSG00000107872
							ENSG00000107874
							ENSG00000107882
							ENSG00000107890
							ENSG00000107897
							ENSG00000107902
							ENSG00000107929
							ENSG00000107937
							ENSG00000107938
							ENSG00000107949
							ENSG00000107951
							ENSG00000107954
							ENSG00000107957
							ENSG00000107959
							ENSG00000107960
							ENSG00000107968
							ENSG00000107984
							ENSG00000108001
							ENSG00000108010
							ENSG00000108018
							ENSG00000108021
							ENSG00000108039
							ENSG00000108055
							ENSG00000108061
							ENSG00000108064
							ENSG00000108091
							ENSG00000108094
							ENSG00000108100
							ENSG00000108106
							ENSG00000108107
							ENSG00000108175
							ENSG00000108176
							ENSG00000108179
							ENSG00000108187
							ENSG00000108219
							ENSG00000108231
							ENSG00000108239
							ENSG00000108242
							ENSG00000108244
							ENSG00000108255
							ENSG00000108256
							ENSG00000108262
							ENSG00000108298
							ENSG00000108306
							ENSG00000108309
							ENSG00000108312
							ENSG00000108342
							ENSG00000108344
							ENSG00000108349
							ENSG00000108352
							ENSG00000108370
							ENSG00000108375
							ENSG00000108379
							ENSG00000108381
							ENSG00000108384
							ENSG00000108387
							ENSG00000108389
							ENSG00000108395
							ENSG00000108405
							ENSG00000108406
							ENSG00000108417
							ENSG00000108423
							ENSG00000108424
							ENSG00000108433
							ENSG00000108439
							ENSG00000108442
							ENSG00000108443
							ENSG00000108448
							ENSG00000108452
							ENSG00000108465
							ENSG00000108468
							ENSG00000108469
							ENSG00000108474
							ENSG00000108479
							ENSG00000108506
							ENSG00000108509
							ENSG00000108510
							ENSG00000108511
							ENSG00000108515
							ENSG00000108516
							ENSG00000108518
							ENSG00000108523
							ENSG00000108528
							ENSG00000108551
							ENSG00000108556
							ENSG00000108557
							ENSG00000108559
							ENSG00000108561
							ENSG00000108576
							ENSG00000108578
							ENSG00000108582
							ENSG00000108587
							ENSG00000108588
							ENSG00000108590
							ENSG00000108591
							ENSG00000108592
							ENSG00000108599
							ENSG00000108602
							ENSG00000108604
							ENSG00000108622
							ENSG00000108639
							ENSG00000108641
							ENSG00000108651
							ENSG00000108654
							ENSG00000108666
							ENSG00000108669
							ENSG00000108671
							ENSG00000108679
							ENSG00000108684
							ENSG00000108688
							ENSG00000108691
							ENSG00000108700
							ENSG00000108702
							ENSG00000108733
							ENSG00000108759
							ENSG00000108771
							ENSG00000108773
							ENSG00000108774
							ENSG00000108784
							ENSG00000108785
							ENSG00000108786
							ENSG00000108788
							ENSG00000108797
							ENSG00000108798
							ENSG00000108799
							ENSG00000108813
							ENSG00000108819
							ENSG00000108821
							ENSG00000108823
							ENSG00000108825
							ENSG00000108826
							ENSG00000108828
							ENSG00000108829
							ENSG00000108830
							ENSG00000108839
							ENSG00000108840
							ENSG00000108846
							ENSG00000108848
							ENSG00000108849
							ENSG00000108852
							ENSG00000108854
							ENSG00000108861
							ENSG00000108878
							ENSG00000108883
							ENSG00000108924
							ENSG00000108932
							ENSG00000108946
							ENSG00000108947
							ENSG00000108950
							ENSG00000108953
							ENSG00000108958
							ENSG00000108960
							ENSG00000108961
							ENSG00000108963
							ENSG00000108984
							ENSG00000109016
							ENSG00000109046
							ENSG00000109047
							ENSG00000109061
							ENSG00000109062
							ENSG00000109063
							ENSG00000109065
							ENSG00000109066
							ENSG00000109072
							ENSG00000109079
							ENSG00000109083
							ENSG00000109084
							ENSG00000109089
							ENSG00000109099
							ENSG00000109101
							ENSG00000109103
							ENSG00000109107
							ENSG00000109111
							ENSG00000109113
							ENSG00000109118
							ENSG00000109132
							ENSG00000109133
							ENSG00000109158
							ENSG00000109163
							ENSG00000109171
							ENSG00000109180
							ENSG00000109181
							ENSG00000109182
							ENSG00000109184
							ENSG00000109189
							ENSG00000109193
							ENSG00000109205
							ENSG00000109208
							ENSG00000109220
							ENSG00000109255
							ENSG00000109265
							ENSG00000109270
							ENSG00000109272
							ENSG00000109320
							ENSG00000109321
							ENSG00000109323
							ENSG00000109332
							ENSG00000109339
							ENSG00000109381
							ENSG00000109390
							ENSG00000109424
							ENSG00000109436
							ENSG00000109445
							ENSG00000109452
							ENSG00000109458
							ENSG00000109466
							ENSG00000109471
							ENSG00000109472
							ENSG00000109475
							ENSG00000109501
							ENSG00000109511
							ENSG00000109519
							ENSG00000109534
							ENSG00000109536
							ENSG00000109572
							ENSG00000109576
							ENSG00000109586
							ENSG00000109606
							ENSG00000109610
							ENSG00000109618
							ENSG00000109625
							ENSG00000109654
							ENSG00000109667
							ENSG00000109670
							ENSG00000109674
							ENSG00000109680
							ENSG00000109684
							ENSG00000109685
							ENSG00000109686
							ENSG00000109689
							ENSG00000109705
							ENSG00000109736
							ENSG00000109738
							ENSG00000109743
							ENSG00000109756
							ENSG00000109758
							ENSG00000109762
							ENSG00000109771
							ENSG00000109775
							ENSG00000109787
							ENSG00000109790
							ENSG00000109794
							ENSG00000109805
							ENSG00000109814
							ENSG00000109819
							ENSG00000109832
							ENSG00000109846
							ENSG00000109851
							ENSG00000109854
							ENSG00000109861
							ENSG00000109881
							ENSG00000109906
							ENSG00000109911
							ENSG00000109917
							ENSG00000109919
							ENSG00000109920
							ENSG00000109927
							ENSG00000109929
							ENSG00000109943
							ENSG00000109944
							ENSG00000109956
							ENSG00000109971
							ENSG00000109991
							ENSG00000110002
							ENSG00000110011
							ENSG00000110013
							ENSG00000110025
							ENSG00000110031
							ENSG00000110042
							ENSG00000110046
							ENSG00000110047
							ENSG00000110048
							ENSG00000110057
							ENSG00000110060
							ENSG00000110063
							ENSG00000110066
							ENSG00000110074
							ENSG00000110075
							ENSG00000110076
							ENSG00000110077
							ENSG00000110079
							ENSG00000110080
							ENSG00000110090
							ENSG00000110092
							ENSG00000110104
							ENSG00000110107
							ENSG00000110108
							ENSG00000110148
							ENSG00000110169
							ENSG00000110171
							ENSG00000110172
							ENSG00000110195
							ENSG00000110200
							ENSG00000110203
							ENSG00000110218
							ENSG00000110237
							ENSG00000110243
							ENSG00000110244
							ENSG00000110245
							ENSG00000110274
							ENSG00000110315
							ENSG00000110318
							ENSG00000110321
							ENSG00000110324
							ENSG00000110328
							ENSG00000110330
							ENSG00000110344
							ENSG00000110367
							ENSG00000110375
							ENSG00000110395
							ENSG00000110400
							ENSG00000110422
							ENSG00000110427
							ENSG00000110429
							ENSG00000110435
							ENSG00000110436
							ENSG00000110442
							ENSG00000110446
							ENSG00000110448
							ENSG00000110455
							ENSG00000110484
							ENSG00000110492
							ENSG00000110497
							ENSG00000110514
							ENSG00000110536
							ENSG00000110583
							ENSG00000110619
							ENSG00000110628
							ENSG00000110651
							ENSG00000110660
							ENSG00000110665
							ENSG00000110675
							ENSG00000110680
							ENSG00000110693
							ENSG00000110696
							ENSG00000110697
							ENSG00000110700
							ENSG00000110711
							ENSG00000110713
							ENSG00000110717
							ENSG00000110719
							ENSG00000110721
							ENSG00000110723
							ENSG00000110756
							ENSG00000110768
							ENSG00000110777
							ENSG00000110786
							ENSG00000110799
							ENSG00000110801
							ENSG00000110811
							ENSG00000110841
							ENSG00000110844
							ENSG00000110848
							ENSG00000110851
							ENSG00000110852
							ENSG00000110871
							ENSG00000110876
							ENSG00000110880
							ENSG00000110881
							ENSG00000110887
							ENSG00000110888
							ENSG00000110900
							ENSG00000110906
							ENSG00000110911
							ENSG00000110917
							ENSG00000110921
							ENSG00000110925
							ENSG00000110931
							ENSG00000110934
							ENSG00000110944
							ENSG00000110955
							ENSG00000110958
							ENSG00000110975
							ENSG00000110987
							ENSG00000111011
							ENSG00000111012
							ENSG00000111046
							ENSG00000111049
							ENSG00000111052
							ENSG00000111057
							ENSG00000111058
							ENSG00000111077
							ENSG00000111087
							ENSG00000111110
							ENSG00000111142
							ENSG00000111144
							ENSG00000111145
							ENSG00000111181
							ENSG00000111186
							ENSG00000111196
							ENSG00000111199
							ENSG00000111203
							ENSG00000111206
							ENSG00000111215
							ENSG00000111218
							ENSG00000111224
							ENSG00000111229
							ENSG00000111231
							ENSG00000111237
							ENSG00000111241
							ENSG00000111245
							ENSG00000111247
							ENSG00000111249
							ENSG00000111252
							ENSG00000111254
							ENSG00000111261
							ENSG00000111262
							ENSG00000111266
							ENSG00000111269
							ENSG00000111271
							ENSG00000111275
							ENSG00000111276
							ENSG00000111291
							ENSG00000111300
							ENSG00000111305
							ENSG00000111319
							ENSG00000111321
							ENSG00000111325
							ENSG00000111328
							ENSG00000111331
							ENSG00000111335
							ENSG00000111339
							ENSG00000111341
							ENSG00000111344
							ENSG00000111348
							ENSG00000111358
							ENSG00000111361
							ENSG00000111364
							ENSG00000111371
							ENSG00000111404
							ENSG00000111405
							ENSG00000111412
							ENSG00000111424
							ENSG00000111432
							ENSG00000111445
							ENSG00000111450
							ENSG00000111452
							ENSG00000111481
							ENSG00000111490
							ENSG00000111530
							ENSG00000111536
							ENSG00000111537
							ENSG00000111540
							ENSG00000111554
							ENSG00000111581
							ENSG00000111596
							ENSG00000111602
							ENSG00000111605
							ENSG00000111615
							ENSG00000111639
							ENSG00000111640
							ENSG00000111641
							ENSG00000111642
							ENSG00000111644
							ENSG00000111647
							ENSG00000111652
							ENSG00000111653
							ENSG00000111664
							ENSG00000111665
							ENSG00000111666
							ENSG00000111667
							ENSG00000111669
							ENSG00000111670
							ENSG00000111671
							ENSG00000111674
							ENSG00000111676
							ENSG00000111678
							ENSG00000111679
							ENSG00000111684
							ENSG00000111696
							ENSG00000111700
							ENSG00000111701
							ENSG00000111704
							ENSG00000111707
							ENSG00000111711
							ENSG00000111713
							ENSG00000111716
							ENSG00000111725
							ENSG00000111726
							ENSG00000111727
							ENSG00000111728
							ENSG00000111729
							ENSG00000111731
							ENSG00000111732
							ENSG00000111737
							ENSG00000111752
							ENSG00000111775
							ENSG00000111780
							ENSG00000111783
							ENSG00000111785
							ENSG00000111786
							ENSG00000111788
							ENSG00000111790
							ENSG00000111796
							ENSG00000111799
							ENSG00000111801
							ENSG00000111802
							ENSG00000111816
							ENSG00000111817
							ENSG00000111832
							ENSG00000111834
							ENSG00000111837
							ENSG00000111843
							ENSG00000111845
							ENSG00000111846
							ENSG00000111850
							ENSG00000111859
							ENSG00000111860
							ENSG00000111863
							ENSG00000111875
							ENSG00000111877
							ENSG00000111879
							ENSG00000111880
							ENSG00000111885
							ENSG00000111886
							ENSG00000111897
							ENSG00000111906
							ENSG00000111907
							ENSG00000111911
							ENSG00000111912
							ENSG00000111913
							ENSG00000111961
							ENSG00000111962
							ENSG00000111981
							ENSG00000112029
							ENSG00000112031
							ENSG00000112033
							ENSG00000112038
							ENSG00000112039
							ENSG00000112041
							ENSG00000112053
							ENSG00000112062
							ENSG00000112077
							ENSG00000112078
							ENSG00000112079
							ENSG00000112081
							ENSG00000112110
							ENSG00000112115
							ENSG00000112116
							ENSG00000112118
							ENSG00000112130
							ENSG00000112137
							ENSG00000112139
							ENSG00000112144
							ENSG00000112146
							ENSG00000112149
							ENSG00000112159
							ENSG00000112164
							ENSG00000112167
							ENSG00000112175
							ENSG00000112182
							ENSG00000112183
							ENSG00000112186
							ENSG00000112195
							ENSG00000112200
							ENSG00000112208
							ENSG00000112210
							ENSG00000112212
							ENSG00000112214
							ENSG00000112218
							ENSG00000112232
							ENSG00000112234
							ENSG00000112237
							ENSG00000112238
							ENSG00000112242
							ENSG00000112245
							ENSG00000112246
							ENSG00000112249
							ENSG00000112273
							ENSG00000112276
							ENSG00000112280
							ENSG00000112282
							ENSG00000112290
							ENSG00000112293
							ENSG00000112294
							ENSG00000112297
							ENSG00000112299
							ENSG00000112303
							ENSG00000112304
							ENSG00000112305
							ENSG00000112306
							ENSG00000112308
							ENSG00000112309
							ENSG00000112312
							ENSG00000112319
							ENSG00000112320
							ENSG00000112333
							ENSG00000112335
							ENSG00000112337
							ENSG00000112339
							ENSG00000112343
							ENSG00000112357
							ENSG00000112365
							ENSG00000112367
							ENSG00000112378
							ENSG00000112379
							ENSG00000112394
							ENSG00000112406
							ENSG00000112414
							ENSG00000112419
							ENSG00000112425
							ENSG00000112462
							ENSG00000112473
							ENSG00000112486
							ENSG00000112494
							ENSG00000112499
							ENSG00000112511
							ENSG00000112514
							ENSG00000112530
							ENSG00000112531
							ENSG00000112539
							ENSG00000112541
							ENSG00000112559
							ENSG00000112561
							ENSG00000112562
							ENSG00000112576
							ENSG00000112578
							ENSG00000112584
							ENSG00000112592
							ENSG00000112599
							ENSG00000112619
							ENSG00000112624
							ENSG00000112640
							ENSG00000112651
							ENSG00000112655
							ENSG00000112658
							ENSG00000112659
							ENSG00000112667
							ENSG00000112679
							ENSG00000112685
							ENSG00000112695
							ENSG00000112697
							ENSG00000112699
							ENSG00000112701
							ENSG00000112706
							ENSG00000112715
							ENSG00000112739
							ENSG00000112742
							ENSG00000112759
							ENSG00000112761
							ENSG00000112763
							ENSG00000112769
							ENSG00000112773
							ENSG00000112782
							ENSG00000112787
							ENSG00000112796
							ENSG00000112799
							ENSG00000112812
							ENSG00000112818
							ENSG00000112837
							ENSG00000112851
							ENSG00000112852
							ENSG00000112855
							ENSG00000112874
							ENSG00000112877
							ENSG00000112893
							ENSG00000112902
							ENSG00000112936
							ENSG00000112941
							ENSG00000112964
							ENSG00000112972
							ENSG00000112977
							ENSG00000112981
							ENSG00000112983
							ENSG00000112984
							ENSG00000112992
							ENSG00000112996
							ENSG00000113013
							ENSG00000113048
							ENSG00000113068
							ENSG00000113070
							ENSG00000113073
							ENSG00000113083
							ENSG00000113088
							ENSG00000113100
							ENSG00000113108
							ENSG00000113119
							ENSG00000113140
							ENSG00000113141
							ENSG00000113161
							ENSG00000113163
							ENSG00000113194
							ENSG00000113196
							ENSG00000113205
							ENSG00000113209
							ENSG00000113211
							ENSG00000113212
							ENSG00000113231
							ENSG00000113240
							ENSG00000113248
							ENSG00000113249
							ENSG00000113262
							ENSG00000113263
							ENSG00000113269
							ENSG00000113272
							ENSG00000113273
							ENSG00000113282
							ENSG00000113296
							ENSG00000113300
							ENSG00000113302
							ENSG00000113303
							ENSG00000113312
							ENSG00000113318
							ENSG00000113319
							ENSG00000113327
							ENSG00000113328
							ENSG00000113356
							ENSG00000113360
							ENSG00000113361
							ENSG00000113368
							ENSG00000113369
							ENSG00000113384
							ENSG00000113387
							ENSG00000113389
							ENSG00000113391
							ENSG00000113396
							ENSG00000113407
							ENSG00000113430
							ENSG00000113441
							ENSG00000113448
							ENSG00000113456
							ENSG00000113460
							ENSG00000113492
							ENSG00000113494
							ENSG00000113504
							ENSG00000113520
							ENSG00000113522
							ENSG00000113525
							ENSG00000113532
							ENSG00000113552
							ENSG00000113555
							ENSG00000113558
							ENSG00000113569
							ENSG00000113575
							ENSG00000113578
							ENSG00000113580
							ENSG00000113583
							ENSG00000113593
							ENSG00000113594
							ENSG00000113595
							ENSG00000113597
							ENSG00000113600
							ENSG00000113615
							ENSG00000113621
							ENSG00000113638
							ENSG00000113643
							ENSG00000113645
							ENSG00000113648
							ENSG00000113649
							ENSG00000113657
							ENSG00000113658
							ENSG00000113712
							ENSG00000113716
							ENSG00000113719
							ENSG00000113721
							ENSG00000113722
							ENSG00000113732
							ENSG00000113734
							ENSG00000113739
							ENSG00000113742
							ENSG00000113749
							ENSG00000113758
							ENSG00000113761
							ENSG00000113763
							ENSG00000113790
							ENSG00000113805
							ENSG00000113810
							ENSG00000113811
							ENSG00000113812
							ENSG00000113838
							ENSG00000113845
							ENSG00000113851
							ENSG00000113889
							ENSG00000113905
							ENSG00000113916
							ENSG00000113924
							ENSG00000113946
							ENSG00000113966
							ENSG00000113971
							ENSG00000114013
							ENSG00000114019
							ENSG00000114021
							ENSG00000114023
							ENSG00000114026
							ENSG00000114030
							ENSG00000114054
							ENSG00000114062
							ENSG00000114098
							ENSG00000114107
							ENSG00000114113
							ENSG00000114115
							ENSG00000114120
							ENSG00000114124
							ENSG00000114125
							ENSG00000114126
							ENSG00000114127
							ENSG00000114166
							ENSG00000114200
							ENSG00000114204
							ENSG00000114209
							ENSG00000114248
							ENSG00000114251
							ENSG00000114268
							ENSG00000114270
							ENSG00000114279
							ENSG00000114302
							ENSG00000114315
							ENSG00000114316
							ENSG00000114331
							ENSG00000114346
							ENSG00000114349
							ENSG00000114353
							ENSG00000114354
							ENSG00000114374
							ENSG00000114378
							ENSG00000114383
							ENSG00000114388
							ENSG00000114391
							ENSG00000114395
							ENSG00000114405
							ENSG00000114416
							ENSG00000114423
							ENSG00000114439
							ENSG00000114446
							ENSG00000114450
							ENSG00000114455
							ENSG00000114473
							ENSG00000114480
							ENSG00000114487
							ENSG00000114491
							ENSG00000114503
							ENSG00000114520
							ENSG00000114529
							ENSG00000114541
							ENSG00000114544
							ENSG00000114547
							ENSG00000114554
							ENSG00000114573
							ENSG00000114626
							ENSG00000114631
							ENSG00000114638
							ENSG00000114646
							ENSG00000114648
							ENSG00000114650
							ENSG00000114654
							ENSG00000114656
							ENSG00000114670
							ENSG00000114686
							ENSG00000114698
							ENSG00000114735
							ENSG00000114737
							ENSG00000114738
							ENSG00000114739
							ENSG00000114742
							ENSG00000114744
							ENSG00000114745
							ENSG00000114757
							ENSG00000114767
							ENSG00000114770
							ENSG00000114771
							ENSG00000114779
							ENSG00000114784
							ENSG00000114786
							ENSG00000114790
							ENSG00000114796
							ENSG00000114805
							ENSG00000114812
							ENSG00000114841
							ENSG00000114850
							ENSG00000114853
							ENSG00000114854
							ENSG00000114857
							ENSG00000114859
							ENSG00000114861
							ENSG00000114867
							ENSG00000114902
							ENSG00000114904
							ENSG00000114923
							ENSG00000114933
							ENSG00000114942
							ENSG00000114948
							ENSG00000114956
							ENSG00000114978
							ENSG00000114982
							ENSG00000114988
							ENSG00000114993
							ENSG00000114999
							ENSG00000115008
							ENSG00000115009
							ENSG00000115020
							ENSG00000115041
							ENSG00000115042
							ENSG00000115053
							ENSG00000115073
							ENSG00000115084
							ENSG00000115085
							ENSG00000115091
							ENSG00000115107
							ENSG00000115109
							ENSG00000115112
							ENSG00000115128
							ENSG00000115129
							ENSG00000115137
							ENSG00000115138
							ENSG00000115145
							ENSG00000115155
							ENSG00000115159
							ENSG00000115163
							ENSG00000115165
							ENSG00000115170
							ENSG00000115183
							ENSG00000115194
							ENSG00000115204
							ENSG00000115207
							ENSG00000115211
							ENSG00000115216
							ENSG00000115221
							ENSG00000115226
							ENSG00000115232
							ENSG00000115233
							ENSG00000115234
							ENSG00000115239
							ENSG00000115241
							ENSG00000115252
							ENSG00000115255
							ENSG00000115257
							ENSG00000115263
							ENSG00000115266
							ENSG00000115267
							ENSG00000115268
							ENSG00000115271
							ENSG00000115274
							ENSG00000115275
							ENSG00000115282
							ENSG00000115286
							ENSG00000115289
							ENSG00000115290
							ENSG00000115295
							ENSG00000115297
							ENSG00000115306
							ENSG00000115307
							ENSG00000115310
							ENSG00000115317
							ENSG00000115318
							ENSG00000115325
							ENSG00000115339
							ENSG00000115350
							ENSG00000115353
							ENSG00000115355
							ENSG00000115361
							ENSG00000115363
							ENSG00000115364
							ENSG00000115365
							ENSG00000115368
							ENSG00000115380
							ENSG00000115386
							ENSG00000115392
							ENSG00000115414
							ENSG00000115415
							ENSG00000115419
							ENSG00000115421
							ENSG00000115423
							ENSG00000115425
							ENSG00000115446
							ENSG00000115457
							ENSG00000115459
							ENSG00000115461
							ENSG00000115464
							ENSG00000115468
							ENSG00000115474
							ENSG00000115484
							ENSG00000115486
							ENSG00000115488
							ENSG00000115504
							ENSG00000115507
							ENSG00000115514
							ENSG00000115520
							ENSG00000115523
							ENSG00000115524
							ENSG00000115525
							ENSG00000115526
							ENSG00000115539
							ENSG00000115540
							ENSG00000115541
							ENSG00000115548
							ENSG00000115556
							ENSG00000115561
							ENSG00000115568
							ENSG00000115590
							ENSG00000115592
							ENSG00000115593
							ENSG00000115594
							ENSG00000115596
							ENSG00000115598
							ENSG00000115602
							ENSG00000115604
							ENSG00000115607
							ENSG00000115616
							ENSG00000115641
							ENSG00000115648
							ENSG00000115649
							ENSG00000115652
							ENSG00000115657
							ENSG00000115661
							ENSG00000115665
							ENSG00000115677
							ENSG00000115685
							ENSG00000115687
							ENSG00000115694
							ENSG00000115705
							ENSG00000115718
							ENSG00000115738
							ENSG00000115750
							ENSG00000115756
							ENSG00000115758
							ENSG00000115760
							ENSG00000115761
							ENSG00000115762
							ENSG00000115806
							ENSG00000115808
							ENSG00000115816
							ENSG00000115825
							ENSG00000115827
							ENSG00000115828
							ENSG00000115839
							ENSG00000115840
							ENSG00000115841
							ENSG00000115844
							ENSG00000115850
							ENSG00000115866
							ENSG00000115875
							ENSG00000115884
							ENSG00000115896
							ENSG00000115902
							ENSG00000115904
							ENSG00000115919
							ENSG00000115935
							ENSG00000115942
							ENSG00000115944
							ENSG00000115946
							ENSG00000115947
							ENSG00000115956
							ENSG00000115963
							ENSG00000115966
							ENSG00000115970
							ENSG00000115977
							ENSG00000115993
							ENSG00000115998
							ENSG00000116001
							ENSG00000116005
							ENSG00000116014
							ENSG00000116016
							ENSG00000116017
							ENSG00000116030
							ENSG00000116031
							ENSG00000116032
							ENSG00000116035
							ENSG00000116039
							ENSG00000116044
							ENSG00000116062
							ENSG00000116095
							ENSG00000116096
							ENSG00000116106
							ENSG00000116117
							ENSG00000116120
							ENSG00000116127
							ENSG00000116128
							ENSG00000116132
							ENSG00000116133
							ENSG00000116138
							ENSG00000116141
							ENSG00000116147
							ENSG00000116151
							ENSG00000116157
							ENSG00000116161
							ENSG00000116171
							ENSG00000116176
							ENSG00000116183
							ENSG00000116191
							ENSG00000116194
							ENSG00000116198
							ENSG00000116199
							ENSG00000116205
							ENSG00000116209
							ENSG00000116212
							ENSG00000116213
							ENSG00000116218
							ENSG00000116221
							ENSG00000116237
							ENSG00000116251
							ENSG00000116254
							ENSG00000116260
							ENSG00000116266
							ENSG00000116273
							ENSG00000116285
							ENSG00000116288
							ENSG00000116299
							ENSG00000116329
							ENSG00000116337
							ENSG00000116350
							ENSG00000116353
							ENSG00000116396
							ENSG00000116406
							ENSG00000116455
							ENSG00000116459
							ENSG00000116473
							ENSG00000116478
							ENSG00000116489
							ENSG00000116497
							ENSG00000116514
							ENSG00000116521
							ENSG00000116525
							ENSG00000116539
							ENSG00000116544
							ENSG00000116560
							ENSG00000116574
							ENSG00000116580
							ENSG00000116584
							ENSG00000116586
							ENSG00000116604
							ENSG00000116641
							ENSG00000116649
							ENSG00000116661
							ENSG00000116663
							ENSG00000116667
							ENSG00000116668
							ENSG00000116670
							ENSG00000116675
							ENSG00000116678
							ENSG00000116679
							ENSG00000116685
							ENSG00000116688
							ENSG00000116690
							ENSG00000116691
							ENSG00000116698
							ENSG00000116701
							ENSG00000116703
							ENSG00000116704
							ENSG00000116711
							ENSG00000116717
							ENSG00000116721
							ENSG00000116726
							ENSG00000116729
							ENSG00000116731
							ENSG00000116741
							ENSG00000116745
							ENSG00000116747
							ENSG00000116748
							ENSG00000116750
							ENSG00000116752
							ENSG00000116754
							ENSG00000116761
							ENSG00000116771
							ENSG00000116774
							ENSG00000116783
							ENSG00000116785
							ENSG00000116786
							ENSG00000116791
							ENSG00000116793
							ENSG00000116809
							ENSG00000116815
							ENSG00000116819
							ENSG00000116824
							ENSG00000116830
							ENSG00000116833
							ENSG00000116852
							ENSG00000116857
							ENSG00000116863
							ENSG00000116871
							ENSG00000116874
							ENSG00000116882
							ENSG00000116885
							ENSG00000116898
							ENSG00000116903
							ENSG00000116906
							ENSG00000116918
							ENSG00000116922
							ENSG00000116954
							ENSG00000116962
							ENSG00000116977
							ENSG00000116981
							ENSG00000116983
							ENSG00000116984
							ENSG00000116985
							ENSG00000116990
							ENSG00000116991
							ENSG00000116996
							ENSG00000117000
							ENSG00000117009
							ENSG00000117010
							ENSG00000117013
							ENSG00000117016
							ENSG00000117020
							ENSG00000117036
							ENSG00000117054
							ENSG00000117069
							ENSG00000117090
							ENSG00000117091
							ENSG00000117114
							ENSG00000117115
							ENSG00000117118
							ENSG00000117122
							ENSG00000117133
							ENSG00000117139
							ENSG00000117143
							ENSG00000117148
							ENSG00000117151
							ENSG00000117152
							ENSG00000117153
							ENSG00000117154
							ENSG00000117155
							ENSG00000117174
							ENSG00000117215
							ENSG00000117222
							ENSG00000117226
							ENSG00000117228
							ENSG00000117245
							ENSG00000117262
							ENSG00000117266
							ENSG00000117280
							ENSG00000117281
							ENSG00000117298
							ENSG00000117305
							ENSG00000117308
							ENSG00000117318
							ENSG00000117322
							ENSG00000117335
							ENSG00000117360
							ENSG00000117362
							ENSG00000117385
							ENSG00000117394
							ENSG00000117395
							ENSG00000117399
							ENSG00000117400
							ENSG00000117407
							ENSG00000117408
							ENSG00000117410
							ENSG00000117411
							ENSG00000117419
							ENSG00000117425
							ENSG00000117448
							ENSG00000117450
							ENSG00000117461
							ENSG00000117472
							ENSG00000117475
							ENSG00000117477
							ENSG00000117479
							ENSG00000117480
							ENSG00000117481
							ENSG00000117500
							ENSG00000117501
							ENSG00000117505
							ENSG00000117507
							ENSG00000117519
							ENSG00000117523
							ENSG00000117525
							ENSG00000117528
							ENSG00000117533
							ENSG00000117543
							ENSG00000117560
							ENSG00000117569
							ENSG00000117586
							ENSG00000117592
							ENSG00000117593
							ENSG00000117594
							ENSG00000117595
							ENSG00000117597
							ENSG00000117598
							ENSG00000117600
							ENSG00000117601
							ENSG00000117602
							ENSG00000117614
							ENSG00000117616
							ENSG00000117620
							ENSG00000117625
							ENSG00000117632
							ENSG00000117640
							ENSG00000117643
							ENSG00000117650
							ENSG00000117676
							ENSG00000117682
							ENSG00000117691
							ENSG00000117697
							ENSG00000117707
							ENSG00000117713
							ENSG00000117724
							ENSG00000117748
							ENSG00000117751
							ENSG00000117758
							ENSG00000117791
							ENSG00000117834
							ENSG00000117859
							ENSG00000117862
							ENSG00000117868
							ENSG00000117877
							ENSG00000117899
							ENSG00000117906
							ENSG00000117971
							ENSG00000117983
							ENSG00000117984
							ENSG00000118004
							ENSG00000118007
							ENSG00000118017
							ENSG00000118046
							ENSG00000118058
							ENSG00000118094
							ENSG00000118096
							ENSG00000118113
							ENSG00000118137
							ENSG00000118156
							ENSG00000118160
							ENSG00000118162
							ENSG00000118181
							ENSG00000118193
							ENSG00000118194
							ENSG00000118197
							ENSG00000118200
							ENSG00000118217
							ENSG00000118231
							ENSG00000118242
							ENSG00000118245
							ENSG00000118246
							ENSG00000118257
							ENSG00000118260
							ENSG00000118263
							ENSG00000118271
							ENSG00000118276
							ENSG00000118292
							ENSG00000118298
							ENSG00000118307
							ENSG00000118308
							ENSG00000118322
							ENSG00000118363
							ENSG00000118369
							ENSG00000118402
							ENSG00000118407
							ENSG00000118412
							ENSG00000118418
							ENSG00000118420
							ENSG00000118432
							ENSG00000118434
							ENSG00000118454
							ENSG00000118473
							ENSG00000118482
							ENSG00000118491
							ENSG00000118492
							ENSG00000118495
							ENSG00000118496
							ENSG00000118503
							ENSG00000118507
							ENSG00000118508
							ENSG00000118513
							ENSG00000118514
							ENSG00000118515
							ENSG00000118518
							ENSG00000118520
							ENSG00000118523
							ENSG00000118526
							ENSG00000118557
							ENSG00000118564
							ENSG00000118579
							ENSG00000118596
							ENSG00000118600
							ENSG00000118620
							ENSG00000118640
							ENSG00000118655
							ENSG00000118680
							ENSG00000118689
							ENSG00000118690
							ENSG00000118702
							ENSG00000118705
							ENSG00000118707
							ENSG00000118729
							ENSG00000118733
							ENSG00000118762
							ENSG00000118777
							ENSG00000118785
							ENSG00000118804
							ENSG00000118816
							ENSG00000118849
							ENSG00000118855
							ENSG00000118873
							ENSG00000118894
							ENSG00000118898
							ENSG00000118900
							ENSG00000118903
							ENSG00000118922
							ENSG00000118939
							ENSG00000118946
							ENSG00000118960
							ENSG00000118961
							ENSG00000118965
							ENSG00000118971
							ENSG00000118972
							ENSG00000118976
							ENSG00000118985
							ENSG00000118990
							ENSG00000118997
							ENSG00000119004
							ENSG00000119013
							ENSG00000119041
							ENSG00000119042
							ENSG00000119048
							ENSG00000119121
							ENSG00000119125
							ENSG00000119138
							ENSG00000119139
							ENSG00000119147
							ENSG00000119185
							ENSG00000119203
							ENSG00000119227
							ENSG00000119231
							ENSG00000119242
							ENSG00000119280
							ENSG00000119283
							ENSG00000119285
							ENSG00000119314
							ENSG00000119318
							ENSG00000119321
							ENSG00000119326
							ENSG00000119328
							ENSG00000119333
							ENSG00000119335
							ENSG00000119383
							ENSG00000119392
							ENSG00000119396
							ENSG00000119397
							ENSG00000119401
							ENSG00000119402
							ENSG00000119403
							ENSG00000119408
							ENSG00000119411
							ENSG00000119414
							ENSG00000119421
							ENSG00000119431
							ENSG00000119440
							ENSG00000119446
							ENSG00000119457
							ENSG00000119471
							ENSG00000119487
							ENSG00000119508
							ENSG00000119509
							ENSG00000119514
							ENSG00000119522
							ENSG00000119523
							ENSG00000119535
							ENSG00000119537
							ENSG00000119541
							ENSG00000119547
							ENSG00000119559
							ENSG00000119574
							ENSG00000119596
							ENSG00000119599
							ENSG00000119608
							ENSG00000119614
							ENSG00000119616
							ENSG00000119630
							ENSG00000119632
							ENSG00000119636
							ENSG00000119638
							ENSG00000119640
							ENSG00000119650
							ENSG00000119655
							ENSG00000119660
							ENSG00000119661
							ENSG00000119669
							ENSG00000119673
							ENSG00000119681
							ENSG00000119682
							ENSG00000119684
							ENSG00000119685
							ENSG00000119686
							ENSG00000119688
							ENSG00000119689
							ENSG00000119698
							ENSG00000119699
							ENSG00000119703
							ENSG00000119705
							ENSG00000119707
							ENSG00000119711
							ENSG00000119714
							ENSG00000119715
							ENSG00000119718
							ENSG00000119720
							ENSG00000119723
							ENSG00000119725
							ENSG00000119729
							ENSG00000119737
							ENSG00000119760
							ENSG00000119771
							ENSG00000119772
							ENSG00000119777
							ENSG00000119778
							ENSG00000119782
							ENSG00000119787
							ENSG00000119801
							ENSG00000119812
							ENSG00000119820
							ENSG00000119844
							ENSG00000119862
							ENSG00000119865
							ENSG00000119866
							ENSG00000119878
							ENSG00000119888
							ENSG00000119899
							ENSG00000119900
							ENSG00000119906
							ENSG00000119912
							ENSG00000119913
							ENSG00000119915
							ENSG00000119917
							ENSG00000119919
							ENSG00000119922
							ENSG00000119927
							ENSG00000119929
							ENSG00000119938
							ENSG00000119943
							ENSG00000119946
							ENSG00000119950
							ENSG00000119953
							ENSG00000119965
							ENSG00000119969
							ENSG00000119973
							ENSG00000119977
							ENSG00000119979
							ENSG00000119986
							ENSG00000120008
							ENSG00000120029
							ENSG00000120049
							ENSG00000120051
							ENSG00000120053
							ENSG00000120054
							ENSG00000120055
							ENSG00000120057
							ENSG00000120063
							ENSG00000120068
							ENSG00000120071
							ENSG00000120075
							ENSG00000120088
							ENSG00000120093
							ENSG00000120094
							ENSG00000120129
							ENSG00000120137
							ENSG00000120149
							ENSG00000120156
							ENSG00000120158
							ENSG00000120159
							ENSG00000120160
							ENSG00000120162
							ENSG00000120210
							ENSG00000120211
							ENSG00000120215
							ENSG00000120217
							ENSG00000120235
							ENSG00000120242
							ENSG00000120251
							ENSG00000120253
							ENSG00000120254
							ENSG00000120256
							ENSG00000120262
							ENSG00000120265
							ENSG00000120278
							ENSG00000120279
							ENSG00000120280
							ENSG00000120289
							ENSG00000120306
							ENSG00000120314
							ENSG00000120318
							ENSG00000120322
							ENSG00000120324
							ENSG00000120327
							ENSG00000120328
							ENSG00000120329
							ENSG00000120332
							ENSG00000120333
							ENSG00000120334
							ENSG00000120337
							ENSG00000120341
							ENSG00000120370
							ENSG00000120436
							ENSG00000120437
							ENSG00000120438
							ENSG00000120440
							ENSG00000120451
							ENSG00000120457
							ENSG00000120458
							ENSG00000120471
							ENSG00000120498
							ENSG00000120500
							ENSG00000120509
							ENSG00000120519
							ENSG00000120526
							ENSG00000120533
							ENSG00000120539
							ENSG00000120549
							ENSG00000120555
							ENSG00000120563
							ENSG00000120594
							ENSG00000120616
							ENSG00000120645
							ENSG00000120647
							ENSG00000120656
							ENSG00000120658
							ENSG00000120659
							ENSG00000120662
							ENSG00000120669
							ENSG00000120675
							ENSG00000120685
							ENSG00000120686
							ENSG00000120688
							ENSG00000120690
							ENSG00000120693
							ENSG00000120694
							ENSG00000120696
							ENSG00000120697
							ENSG00000120699
							ENSG00000120705
							ENSG00000120708
							ENSG00000120709
							ENSG00000120725
							ENSG00000120727
							ENSG00000120729
							ENSG00000120733
							ENSG00000120738
							ENSG00000120742
							ENSG00000120756
							ENSG00000120784
							ENSG00000120798
							ENSG00000120800
							ENSG00000120802
							ENSG00000120805
							ENSG00000120820
							ENSG00000120832
							ENSG00000120833
							ENSG00000120837
							ENSG00000120860
							ENSG00000120868
							ENSG00000120875
							ENSG00000120885
							ENSG00000120889
							ENSG00000120896
							ENSG00000120899
							ENSG00000120903
							ENSG00000120907
							ENSG00000120910
							ENSG00000120913
							ENSG00000120915
							ENSG00000120925
							ENSG00000120937
							ENSG00000120942
							ENSG00000120948
							ENSG00000120949
							ENSG00000120952
							ENSG00000120963
							ENSG00000120992
							ENSG00000121005
							ENSG00000121022
							ENSG00000121039
							ENSG00000121053
							ENSG00000121057
							ENSG00000121058
							ENSG00000121060
							ENSG00000121064
							ENSG00000121067
							ENSG00000121068
							ENSG00000121073
							ENSG00000121075
							ENSG00000121089
							ENSG00000121101
							ENSG00000121104
							ENSG00000121152
							ENSG00000121207
							ENSG00000121210
							ENSG00000121211
							ENSG00000121236
							ENSG00000121270
							ENSG00000121274
							ENSG00000121281
							ENSG00000121289
							ENSG00000121297
							ENSG00000121310
							ENSG00000121314
							ENSG00000121316
							ENSG00000121318
							ENSG00000121335
							ENSG00000121350
							ENSG00000121351
							ENSG00000121361
							ENSG00000121377
							ENSG00000121380
							ENSG00000121381
							ENSG00000121388
							ENSG00000121390
							ENSG00000121406
							ENSG00000121410
							ENSG00000121413
							ENSG00000121417
							ENSG00000121440
							ENSG00000121446
							ENSG00000121454
							ENSG00000121481
							ENSG00000121486
							ENSG00000121542
							ENSG00000121552
							ENSG00000121570
							ENSG00000121577
							ENSG00000121578
							ENSG00000121579
							ENSG00000121594
							ENSG00000121621
							ENSG00000121634
							ENSG00000121644
							ENSG00000121653
							ENSG00000121671
							ENSG00000121680
							ENSG00000121690
							ENSG00000121691
							ENSG00000121716
							ENSG00000121741
							ENSG00000121742
							ENSG00000121743
							ENSG00000121749
							ENSG00000121753
							ENSG00000121764
							ENSG00000121766
							ENSG00000121769
							ENSG00000121774
							ENSG00000121775
							ENSG00000121797
							ENSG00000121807
							ENSG00000121851
							ENSG00000121853
							ENSG00000121858
							ENSG00000121864
							ENSG00000121871
							ENSG00000121879
							ENSG00000121892
							ENSG00000121895
							ENSG00000121897
							ENSG00000121898
							ENSG00000121900
							ENSG00000121903
							ENSG00000121904
							ENSG00000121905
							ENSG00000121931
							ENSG00000121933
							ENSG00000121940
							ENSG00000121957
							ENSG00000121964
							ENSG00000121966
							ENSG00000121988
							ENSG00000121989
							ENSG00000122008
							ENSG00000122012
							ENSG00000122025
							ENSG00000122026
							ENSG00000122033
							ENSG00000122034
							ENSG00000122035
							ENSG00000122042
							ENSG00000122068
							ENSG00000122085
							ENSG00000122121
							ENSG00000122122
							ENSG00000122126
							ENSG00000122133
							ENSG00000122136
							ENSG00000122140
							ENSG00000122145
							ENSG00000122176
							ENSG00000122180
							ENSG00000122188
							ENSG00000122194
							ENSG00000122203
							ENSG00000122218
							ENSG00000122223
							ENSG00000122224
							ENSG00000122254
							ENSG00000122257
							ENSG00000122299
							ENSG00000122304
							ENSG00000122335
							ENSG00000122359
							ENSG00000122367
							ENSG00000122375
							ENSG00000122376
							ENSG00000122378
							ENSG00000122386
							ENSG00000122390
							ENSG00000122406
							ENSG00000122417
							ENSG00000122420
							ENSG00000122432
							ENSG00000122435
							ENSG00000122477
							ENSG00000122481
							ENSG00000122482
							ENSG00000122483
							ENSG00000122484
							ENSG00000122490
							ENSG00000122507
							ENSG00000122512
							ENSG00000122515
							ENSG00000122543
							ENSG00000122545
							ENSG00000122547
							ENSG00000122550
							ENSG00000122557
							ENSG00000122565
							ENSG00000122566
							ENSG00000122574
							ENSG00000122584
							ENSG00000122585
							ENSG00000122591
							ENSG00000122592
							ENSG00000122641
							ENSG00000122642
							ENSG00000122643
							ENSG00000122644
							ENSG00000122674
							ENSG00000122678
							ENSG00000122679
							ENSG00000122687
							ENSG00000122691
							ENSG00000122692
							ENSG00000122694
							ENSG00000122696
							ENSG00000122705
							ENSG00000122707
							ENSG00000122711
							ENSG00000122728
							ENSG00000122729
							ENSG00000122733
							ENSG00000122735
							ENSG00000122741
							ENSG00000122756
							ENSG00000122778
							ENSG00000122779
							ENSG00000122783
							ENSG00000122786
							ENSG00000122787
							ENSG00000122824
							ENSG00000122852
							ENSG00000122859
							ENSG00000122861
							ENSG00000122862
							ENSG00000122863
							ENSG00000122870
							ENSG00000122872
							ENSG00000122873
							ENSG00000122877
							ENSG00000122882
							ENSG00000122884
							ENSG00000122912
							ENSG00000122952
							ENSG00000122958
							ENSG00000122965
							ENSG00000122966
							ENSG00000122970
							ENSG00000122971
							ENSG00000122986
							ENSG00000123009
							ENSG00000123064
							ENSG00000123066
							ENSG00000123080
							ENSG00000123091
							ENSG00000123094
							ENSG00000123095
							ENSG00000123096
							ENSG00000123104
							ENSG00000123106
							ENSG00000123119
							ENSG00000123124
							ENSG00000123130
							ENSG00000123131
							ENSG00000123136
							ENSG00000123143
							ENSG00000123144
							ENSG00000123146
							ENSG00000123154
							ENSG00000123159
							ENSG00000123165
							ENSG00000123171
							ENSG00000123178
							ENSG00000123179
							ENSG00000123191
							ENSG00000123200
							ENSG00000123201
							ENSG00000123213
							ENSG00000123219
							ENSG00000123240
							ENSG00000123243
							ENSG00000123268
							ENSG00000123297
							ENSG00000123307
							ENSG00000123329
							ENSG00000123338
							ENSG00000123342
							ENSG00000123349
							ENSG00000123352
							ENSG00000123353
							ENSG00000123358
							ENSG00000123360
							ENSG00000123364
							ENSG00000123374
							ENSG00000123384
							ENSG00000123388
							ENSG00000123395
							ENSG00000123405
							ENSG00000123407
							ENSG00000123411
							ENSG00000123415
							ENSG00000123416
							ENSG00000123427
							ENSG00000123444
							ENSG00000123447
							ENSG00000123453
							ENSG00000123454
							ENSG00000123472
							ENSG00000123473
							ENSG00000123485
							ENSG00000123496
							ENSG00000123500
							ENSG00000123505
							ENSG00000123545
							ENSG00000123552
							ENSG00000123560
							ENSG00000123561
							ENSG00000123562
							ENSG00000123569
							ENSG00000123570
							ENSG00000123572
							ENSG00000123575
							ENSG00000123576
							ENSG00000123584
							ENSG00000123594
							ENSG00000123595
							ENSG00000123600
							ENSG00000123607
							ENSG00000123609
							ENSG00000123610
							ENSG00000123612
							ENSG00000123636
							ENSG00000123643
							ENSG00000123684
							ENSG00000123685
							ENSG00000123689
							ENSG00000123700
							ENSG00000123728
							ENSG00000123737
							ENSG00000123739
							ENSG00000123810
							ENSG00000123815
							ENSG00000123836
							ENSG00000123838
							ENSG00000123843
							ENSG00000123870
							ENSG00000123892
							ENSG00000123901
							ENSG00000123908
							ENSG00000123933
							ENSG00000123965
							ENSG00000123975
							ENSG00000123977
							ENSG00000123983
							ENSG00000123989
							ENSG00000123992
							ENSG00000123999
							ENSG00000124003
							ENSG00000124006
							ENSG00000124019
							ENSG00000124067
							ENSG00000124074
							ENSG00000124089
							ENSG00000124091
							ENSG00000124092
							ENSG00000124097
							ENSG00000124098
							ENSG00000124102
							ENSG00000124103
							ENSG00000124104
							ENSG00000124107
							ENSG00000124116
							ENSG00000124120
							ENSG00000124126
							ENSG00000124134
							ENSG00000124140
							ENSG00000124143
							ENSG00000124145
							ENSG00000124151
							ENSG00000124155
							ENSG00000124157
							ENSG00000124159
							ENSG00000124160
							ENSG00000124164
							ENSG00000124171
							ENSG00000124172
							ENSG00000124177
							ENSG00000124181
							ENSG00000124191
							ENSG00000124193
							ENSG00000124194
							ENSG00000124196
							ENSG00000124198
							ENSG00000124201
							ENSG00000124203
							ENSG00000124205
							ENSG00000124207
							ENSG00000124208
							ENSG00000124209
							ENSG00000124212
							ENSG00000124214
							ENSG00000124215
							ENSG00000124216
							ENSG00000124217
							ENSG00000124222
							ENSG00000124224
							ENSG00000124225
							ENSG00000124226
							ENSG00000124227
							ENSG00000124228
							ENSG00000124232
							ENSG00000124233
							ENSG00000124237
							ENSG00000124243
							ENSG00000124249
							ENSG00000124251
							ENSG00000124253
							ENSG00000124256
							ENSG00000124257
							ENSG00000124260
							ENSG00000124275
							ENSG00000124279
							ENSG00000124299
							ENSG00000124302
							ENSG00000124313
							ENSG00000124333
							ENSG00000124334
							ENSG00000124343
							ENSG00000124356
							ENSG00000124357
							ENSG00000124370
							ENSG00000124374
							ENSG00000124380
							ENSG00000124383
							ENSG00000124391
							ENSG00000124399
							ENSG00000124406
							ENSG00000124422
							ENSG00000124429
							ENSG00000124440
							ENSG00000124444
							ENSG00000124449
							ENSG00000124459
							ENSG00000124466
							ENSG00000124467
							ENSG00000124469
							ENSG00000124479
							ENSG00000124486
							ENSG00000124490
							ENSG00000124491
							ENSG00000124493
							ENSG00000124496
							ENSG00000124507
							ENSG00000124508
							ENSG00000124523
							ENSG00000124532
							ENSG00000124535
							ENSG00000124541
							ENSG00000124549
							ENSG00000124557
							ENSG00000124562
							ENSG00000124564
							ENSG00000124568
							ENSG00000124570
							ENSG00000124571
							ENSG00000124574
							ENSG00000124575
							ENSG00000124587
							ENSG00000124588
							ENSG00000124593
							ENSG00000124596
							ENSG00000124602
							ENSG00000124608
							ENSG00000124610
							ENSG00000124613
							ENSG00000124614
							ENSG00000124615
							ENSG00000124635
							ENSG00000124641
							ENSG00000124657
							ENSG00000124659
							ENSG00000124664
							ENSG00000124678
							ENSG00000124688
							ENSG00000124701
							ENSG00000124702
							ENSG00000124713
							ENSG00000124721
							ENSG00000124731
							ENSG00000124733
							ENSG00000124743
							ENSG00000124749
							ENSG00000124762
							ENSG00000124766
							ENSG00000124767
							ENSG00000124772
							ENSG00000124780
							ENSG00000124782
							ENSG00000124783
							ENSG00000124784
							ENSG00000124785
							ENSG00000124786
							ENSG00000124787
							ENSG00000124788
							ENSG00000124789
							ENSG00000124795
							ENSG00000124802
							ENSG00000124812
							ENSG00000124813
							ENSG00000124818
							ENSG00000124827
							ENSG00000124831
							ENSG00000124839
							ENSG00000124875
							ENSG00000124882
							ENSG00000124900
							ENSG00000124920
							ENSG00000124935
							ENSG00000124939
							ENSG00000124942
							ENSG00000125037
							ENSG00000125046
							ENSG00000125084
							ENSG00000125089
							ENSG00000125107
							ENSG00000125122
							ENSG00000125124
							ENSG00000125144
							ENSG00000125148
							ENSG00000125149
							ENSG00000125166
							ENSG00000125170
							ENSG00000125207
							ENSG00000125245
							ENSG00000125246
							ENSG00000125247
							ENSG00000125249
							ENSG00000125255
							ENSG00000125257
							ENSG00000125266
							ENSG00000125285
							ENSG00000125304
							ENSG00000125319
							ENSG00000125337
							ENSG00000125347
							ENSG00000125351
							ENSG00000125352
							ENSG00000125354
							ENSG00000125355
							ENSG00000125356
							ENSG00000125363
							ENSG00000125375
							ENSG00000125378
							ENSG00000125384
							ENSG00000125385
							ENSG00000125386
							ENSG00000125388
							ENSG00000125398
							ENSG00000125409
							ENSG00000125414
							ENSG00000125430
							ENSG00000125434
							ENSG00000125445
							ENSG00000125447
							ENSG00000125449
							ENSG00000125450
							ENSG00000125454
							ENSG00000125457
							ENSG00000125458
							ENSG00000125459
							ENSG00000125482
							ENSG00000125484
							ENSG00000125485
							ENSG00000125492
							ENSG00000125498
							ENSG00000125503
							ENSG00000125505
							ENSG00000125508
							ENSG00000125510
							ENSG00000125520
							ENSG00000125522
							ENSG00000125531
							ENSG00000125533
							ENSG00000125534
							ENSG00000125538
							ENSG00000125551
							ENSG00000125571
							ENSG00000125611
							ENSG00000125618
							ENSG00000125629
							ENSG00000125630
							ENSG00000125631
							ENSG00000125633
							ENSG00000125637
							ENSG00000125648
							ENSG00000125650
							ENSG00000125651
							ENSG00000125652
							ENSG00000125656
							ENSG00000125657
							ENSG00000125675
							ENSG00000125676
							ENSG00000125686
							ENSG00000125691
							ENSG00000125695
							ENSG00000125703
							ENSG00000125726
							ENSG00000125730
							ENSG00000125731
							ENSG00000125733
							ENSG00000125734
							ENSG00000125735
							ENSG00000125740
							ENSG00000125741
							ENSG00000125743
							ENSG00000125744
							ENSG00000125746
							ENSG00000125753
							ENSG00000125755
							ENSG00000125772
							ENSG00000125775
							ENSG00000125779
							ENSG00000125780
							ENSG00000125787
							ENSG00000125788
							ENSG00000125798
							ENSG00000125810
							ENSG00000125812
							ENSG00000125813
							ENSG00000125814
							ENSG00000125815
							ENSG00000125816
							ENSG00000125817
							ENSG00000125818
							ENSG00000125820
							ENSG00000125821
							ENSG00000125823
							ENSG00000125826
							ENSG00000125827
							ENSG00000125831
							ENSG00000125834
							ENSG00000125835
							ENSG00000125841
							ENSG00000125843
							ENSG00000125844
							ENSG00000125845
							ENSG00000125846
							ENSG00000125848
							ENSG00000125850
							ENSG00000125851
							ENSG00000125861
							ENSG00000125863
							ENSG00000125864
							ENSG00000125868
							ENSG00000125869
							ENSG00000125870
							ENSG00000125871
							ENSG00000125872
							ENSG00000125875
							ENSG00000125877
							ENSG00000125878
							ENSG00000125879
							ENSG00000125885
							ENSG00000125888
							ENSG00000125895
							ENSG00000125898
							ENSG00000125900
							ENSG00000125901
							ENSG00000125903
							ENSG00000125910
							ENSG00000125912
							ENSG00000125931
							ENSG00000125944
							ENSG00000125945
							ENSG00000125952
							ENSG00000125954
							ENSG00000125962
							ENSG00000125965
							ENSG00000125966
							ENSG00000125967
							ENSG00000125968
							ENSG00000125970
							ENSG00000125971
							ENSG00000125975
							ENSG00000125977
							ENSG00000125991
							ENSG00000125995
							ENSG00000125997
							ENSG00000125998
							ENSG00000125999
							ENSG00000126001
							ENSG00000126003
							ENSG00000126005
							ENSG00000126010
							ENSG00000126012
							ENSG00000126016
							ENSG00000126062
							ENSG00000126067
							ENSG00000126070
							ENSG00000126088
							ENSG00000126091
							ENSG00000126106
							ENSG00000126107
							ENSG00000126214
							ENSG00000126215
							ENSG00000126216
							ENSG00000126217
							ENSG00000126218
							ENSG00000126226
							ENSG00000126231
							ENSG00000126233
							ENSG00000126243
							ENSG00000126246
							ENSG00000126247
							ENSG00000126249
							ENSG00000126251
							ENSG00000126254
							ENSG00000126259
							ENSG00000126261
							ENSG00000126262
							ENSG00000126264
							ENSG00000126266
							ENSG00000126267
							ENSG00000126337
							ENSG00000126351
							ENSG00000126353
							ENSG00000126368
							ENSG00000126391
							ENSG00000126432
							ENSG00000126453
							ENSG00000126456
							ENSG00000126457
							ENSG00000126458
							ENSG00000126460
							ENSG00000126461
							ENSG00000126464
							ENSG00000126467
							ENSG00000126500
							ENSG00000126522
							ENSG00000126524
							ENSG00000126545
							ENSG00000126549
							ENSG00000126550
							ENSG00000126561
							ENSG00000126562
							ENSG00000126581
							ENSG00000126583
							ENSG00000126602
							ENSG00000126603
							ENSG00000126653
							ENSG00000126698
							ENSG00000126705
							ENSG00000126709
							ENSG00000126733
							ENSG00000126746
							ENSG00000126749
							ENSG00000126752
							ENSG00000126756
							ENSG00000126759
							ENSG00000126767
							ENSG00000126768
							ENSG00000126773
							ENSG00000126775
							ENSG00000126777
							ENSG00000126778
							ENSG00000126785
							ENSG00000126787
							ENSG00000126790
							ENSG00000126803
							ENSG00000126804
							ENSG00000126814
							ENSG00000126821
							ENSG00000126822
							ENSG00000126838
							ENSG00000126856
							ENSG00000126858
							ENSG00000126860
							ENSG00000126861
							ENSG00000126870
							ENSG00000126878
							ENSG00000126882
							ENSG00000126883
							ENSG00000126890
							ENSG00000126895
							ENSG00000126903
							ENSG00000126934
							ENSG00000126945
							ENSG00000126947
							ENSG00000126950
							ENSG00000126952
							ENSG00000126953
							ENSG00000126970
							ENSG00000127022
							ENSG00000127054
							ENSG00000127074
							ENSG00000127080
							ENSG00000127081
							ENSG00000127083
							ENSG00000127084
							ENSG00000127124
							ENSG00000127125
							ENSG00000127129
							ENSG00000127152
							ENSG00000127184
							ENSG00000127191
							ENSG00000127220
							ENSG00000127241
							ENSG00000127249
							ENSG00000127252
							ENSG00000127311
							ENSG00000127314
							ENSG00000127318
							ENSG00000127324
							ENSG00000127325
							ENSG00000127328
							ENSG00000127329
							ENSG00000127334
							ENSG00000127337
							ENSG00000127362
							ENSG00000127364
							ENSG00000127366
							ENSG00000127377
							ENSG00000127399
							ENSG00000127412
							ENSG00000127415
							ENSG00000127418
							ENSG00000127419
							ENSG00000127423
							ENSG00000127445
							ENSG00000127452
							ENSG00000127463
							ENSG00000127472
							ENSG00000127481
							ENSG00000127483
							ENSG00000127507
							ENSG00000127511
							ENSG00000127515
							ENSG00000127526
							ENSG00000127527
							ENSG00000127528
							ENSG00000127529
							ENSG00000127530
							ENSG00000127533
							ENSG00000127540
							ENSG00000127554
							ENSG00000127561
							ENSG00000127564
							ENSG00000127578
							ENSG00000127580
							ENSG00000127585
							ENSG00000127586
							ENSG00000127588
							ENSG00000127589
							ENSG00000127603
							ENSG00000127616
							ENSG00000127663
							ENSG00000127666
							ENSG00000127720
							ENSG00000127743
							ENSG00000127774
							ENSG00000127780
							ENSG00000127804
							ENSG00000127824
							ENSG00000127831
							ENSG00000127837
							ENSG00000127838
							ENSG00000127863
							ENSG00000127870
							ENSG00000127884
							ENSG00000127903
							ENSG00000127914
							ENSG00000127920
							ENSG00000127922
							ENSG00000127928
							ENSG00000127946
							ENSG00000127947
							ENSG00000127948
							ENSG00000127951
							ENSG00000127952
							ENSG00000127954
							ENSG00000127955
							ENSG00000127957
							ENSG00000127980
							ENSG00000127989
							ENSG00000127990
							ENSG00000127993
							ENSG00000127995
							ENSG00000128000
							ENSG00000128011
							ENSG00000128016
							ENSG00000128039
							ENSG00000128040
							ENSG00000128045
							ENSG00000128050
							ENSG00000128052
							ENSG00000128059
							ENSG00000128159
							ENSG00000128165
							ENSG00000128185
							ENSG00000128191
							ENSG00000128203
							ENSG00000128218
							ENSG00000128228
							ENSG00000128242
							ENSG00000128245
							ENSG00000128250
							ENSG00000128253
							ENSG00000128262
							ENSG00000128266
							ENSG00000128268
							ENSG00000128271
							ENSG00000128272
							ENSG00000128274
							ENSG00000128276
							ENSG00000128283
							ENSG00000128284
							ENSG00000128285
							ENSG00000128294
							ENSG00000128298
							ENSG00000128309
							ENSG00000128310
							ENSG00000128311
							ENSG00000128313
							ENSG00000128322
							ENSG00000128335
							ENSG00000128340
							ENSG00000128342
							ENSG00000128346
							ENSG00000128383
							ENSG00000128394
							ENSG00000128408
							ENSG00000128422
							ENSG00000128438
							ENSG00000128463
							ENSG00000128482
							ENSG00000128487
							ENSG00000128510
							ENSG00000128512
							ENSG00000128513
							ENSG00000128519
							ENSG00000128524
							ENSG00000128534
							ENSG00000128536
							ENSG00000128563
							ENSG00000128564
							ENSG00000128567
							ENSG00000128573
							ENSG00000128578
							ENSG00000128581
							ENSG00000128585
							ENSG00000128590
							ENSG00000128591
							ENSG00000128594
							ENSG00000128595
							ENSG00000128596
							ENSG00000128602
							ENSG00000128604
							ENSG00000128606
							ENSG00000128607
							ENSG00000128609
							ENSG00000128610
							ENSG00000128617
							ENSG00000128626
							ENSG00000128641
							ENSG00000128645
							ENSG00000128652
							ENSG00000128654
							ENSG00000128655
							ENSG00000128656
							ENSG00000128683
							ENSG00000128692
							ENSG00000128694
							ENSG00000128699
							ENSG00000128708
							ENSG00000128709
							ENSG00000128710
							ENSG00000128713
							ENSG00000128714
							ENSG00000128731
							ENSG00000128739
							ENSG00000128789
							ENSG00000128791
							ENSG00000128805
							ENSG00000128815
							ENSG00000128829
							ENSG00000128833
							ENSG00000128849
							ENSG00000128872
							ENSG00000128881
							ENSG00000128886
							ENSG00000128891
							ENSG00000128908
							ENSG00000128915
							ENSG00000128917
							ENSG00000128918
							ENSG00000128923
							ENSG00000128928
							ENSG00000128944
							ENSG00000128951
							ENSG00000128965
							ENSG00000128973
							ENSG00000128989
							ENSG00000129003
							ENSG00000129007
							ENSG00000129009
							ENSG00000129028
							ENSG00000129038
							ENSG00000129048
							ENSG00000129055
							ENSG00000129071
							ENSG00000129083
							ENSG00000129084
							ENSG00000129103
							ENSG00000129116
							ENSG00000129128
							ENSG00000129151
							ENSG00000129152
							ENSG00000129158
							ENSG00000129159
							ENSG00000129167
							ENSG00000129170
							ENSG00000129173
							ENSG00000129187
							ENSG00000129194
							ENSG00000129195
							ENSG00000129197
							ENSG00000129204
							ENSG00000129214
							ENSG00000129219
							ENSG00000129221
							ENSG00000129226
							ENSG00000129235
							ENSG00000129244
							ENSG00000129245
							ENSG00000129250
							ENSG00000129255
							ENSG00000129292
							ENSG00000129295
							ENSG00000129315
							ENSG00000129317
							ENSG00000129347
							ENSG00000129351
							ENSG00000129353
							ENSG00000129354
							ENSG00000129355
							ENSG00000129422
							ENSG00000129437
							ENSG00000129450
							ENSG00000129451
							ENSG00000129455
							ENSG00000129460
							ENSG00000129465
							ENSG00000129467
							ENSG00000129472
							ENSG00000129473
							ENSG00000129474
							ENSG00000129480
							ENSG00000129484
							ENSG00000129493
							ENSG00000129514
							ENSG00000129515
							ENSG00000129518
							ENSG00000129521
							ENSG00000129534
							ENSG00000129535
							ENSG00000129538
							ENSG00000129559
							ENSG00000129562
							ENSG00000129566
							ENSG00000129595
							ENSG00000129596
							ENSG00000129625
							ENSG00000129636
							ENSG00000129646
							ENSG00000129654
							ENSG00000129657
							ENSG00000129667
							ENSG00000129673
							ENSG00000129675
							ENSG00000129680
							ENSG00000129682
							ENSG00000129691
							ENSG00000129696
							ENSG00000129744
							ENSG00000129749
							ENSG00000129757
							ENSG00000129810
							ENSG00000129824
							ENSG00000129862
							ENSG00000129864
							ENSG00000129873
							ENSG00000129910
							ENSG00000129911
							ENSG00000129925
							ENSG00000129932
							ENSG00000129933
							ENSG00000129946
							ENSG00000129951
							ENSG00000129965
							ENSG00000129968
							ENSG00000129988
							ENSG00000129990
							ENSG00000129991
							ENSG00000129993
							ENSG00000130005
							ENSG00000130021
							ENSG00000130023
							ENSG00000130024
							ENSG00000130032
							ENSG00000130035
							ENSG00000130037
							ENSG00000130038
							ENSG00000130045
							ENSG00000130052
							ENSG00000130054
							ENSG00000130055
							ENSG00000130066
							ENSG00000130119
							ENSG00000130147
							ENSG00000130150
							ENSG00000130158
							ENSG00000130159
							ENSG00000130164
							ENSG00000130165
							ENSG00000130167
							ENSG00000130173
							ENSG00000130175
							ENSG00000130176
							ENSG00000130177
							ENSG00000130182
							ENSG00000130193
							ENSG00000130202
							ENSG00000130203
							ENSG00000130204
							ENSG00000130208
							ENSG00000130222
							ENSG00000130224
							ENSG00000130226
							ENSG00000130227
							ENSG00000130234
							ENSG00000130244
							ENSG00000130254
							ENSG00000130255
							ENSG00000130270
							ENSG00000130283
							ENSG00000130287
							ENSG00000130294
							ENSG00000130299
							ENSG00000130300
							ENSG00000130303
							ENSG00000130304
							ENSG00000130305
							ENSG00000130307
							ENSG00000130309
							ENSG00000130311
							ENSG00000130312
							ENSG00000130313
							ENSG00000130332
							ENSG00000130338
							ENSG00000130340
							ENSG00000130347
							ENSG00000130348
							ENSG00000130349
							ENSG00000130363
							ENSG00000130368
							ENSG00000130377
							ENSG00000130382
							ENSG00000130383
							ENSG00000130385
							ENSG00000130396
							ENSG00000130402
							ENSG00000130413
							ENSG00000130414
							ENSG00000130427
							ENSG00000130429
							ENSG00000130433
							ENSG00000130449
							ENSG00000130475
							ENSG00000130477
							ENSG00000130479
							ENSG00000130487
							ENSG00000130508
							ENSG00000130511
							ENSG00000130513
							ENSG00000130517
							ENSG00000130518
							ENSG00000130520
							ENSG00000130522
							ENSG00000130528
							ENSG00000130529
							ENSG00000130538
							ENSG00000130540
							ENSG00000130544
							ENSG00000130545
							ENSG00000130558
							ENSG00000130559
							ENSG00000130560
							ENSG00000130561
							ENSG00000130584
							ENSG00000130589
							ENSG00000130590
							ENSG00000130592
							ENSG00000130595
							ENSG00000130598
							ENSG00000130612
							ENSG00000130635
							ENSG00000130638
							ENSG00000130640
							ENSG00000130643
							ENSG00000130649
							ENSG00000130653
							ENSG00000130656
							ENSG00000130669
							ENSG00000130675
							ENSG00000130684
							ENSG00000130695
							ENSG00000130699
							ENSG00000130700
							ENSG00000130701
							ENSG00000130702
							ENSG00000130703
							ENSG00000130706
							ENSG00000130707
							ENSG00000130711
							ENSG00000130713
							ENSG00000130714
							ENSG00000130717
							ENSG00000130720
							ENSG00000130724
							ENSG00000130725
							ENSG00000130726
							ENSG00000130731
							ENSG00000130733
							ENSG00000130734
							ENSG00000130741
							ENSG00000130748
							ENSG00000130749
							ENSG00000130751
							ENSG00000130755
							ENSG00000130758
							ENSG00000130762
							ENSG00000130764
							ENSG00000130766
							ENSG00000130768
							ENSG00000130770
							ENSG00000130772
							ENSG00000130775
							ENSG00000130779
							ENSG00000130783
							ENSG00000130787
							ENSG00000130803
							ENSG00000130810
							ENSG00000130811
							ENSG00000130812
							ENSG00000130813
							ENSG00000130816
							ENSG00000130818
							ENSG00000130821
							ENSG00000130822
							ENSG00000130826
							ENSG00000130827
							ENSG00000130829
							ENSG00000130830
							ENSG00000130844
							ENSG00000130856
							ENSG00000130876
							ENSG00000130881
							ENSG00000130921
							ENSG00000130935
							ENSG00000130939
							ENSG00000130940
							ENSG00000130943
							ENSG00000130948
							ENSG00000130950
							ENSG00000130956
							ENSG00000130957
							ENSG00000130958
							ENSG00000130962
							ENSG00000130985
							ENSG00000130988
							ENSG00000130997
							ENSG00000131002
							ENSG00000131013
							ENSG00000131015
							ENSG00000131016
							ENSG00000131018
							ENSG00000131019
							ENSG00000131023
							ENSG00000131037
							ENSG00000131042
							ENSG00000131043
							ENSG00000131044
							ENSG00000131050
							ENSG00000131051
							ENSG00000131055
							ENSG00000131059
							ENSG00000131061
							ENSG00000131067
							ENSG00000131068
							ENSG00000131069
							ENSG00000131080
							ENSG00000131089
							ENSG00000131094
							ENSG00000131095
							ENSG00000131096
							ENSG00000131097
							ENSG00000131100
							ENSG00000131115
							ENSG00000131116
							ENSG00000131126
							ENSG00000131127
							ENSG00000131142
							ENSG00000131143
							ENSG00000131148
							ENSG00000131149
							ENSG00000131152
							ENSG00000131153
							ENSG00000131165
							ENSG00000131171
							ENSG00000131174
							ENSG00000131183
							ENSG00000131187
							ENSG00000131188
							ENSG00000131196
							ENSG00000131203
							ENSG00000131233
							ENSG00000131236
							ENSG00000131238
							ENSG00000131242
							ENSG00000131263
							ENSG00000131264
							ENSG00000131269
							ENSG00000131323
							ENSG00000131351
							ENSG00000131355
							ENSG00000131368
							ENSG00000131370
							ENSG00000131373
							ENSG00000131374
							ENSG00000131375
							ENSG00000131378
							ENSG00000131379
							ENSG00000131381
							ENSG00000131386
							ENSG00000131389
							ENSG00000131398
							ENSG00000131400
							ENSG00000131401
							ENSG00000131408
							ENSG00000131409
							ENSG00000131435
							ENSG00000131437
							ENSG00000131446
							ENSG00000131459
							ENSG00000131462
							ENSG00000131467
							ENSG00000131469
							ENSG00000131470
							ENSG00000131471
							ENSG00000131473
							ENSG00000131475
							ENSG00000131477
							ENSG00000131480
							ENSG00000131482
							ENSG00000131495
							ENSG00000131503
							ENSG00000131504
							ENSG00000131507
							ENSG00000131508
							ENSG00000131558
							ENSG00000131584
							ENSG00000131591
							ENSG00000131620
							ENSG00000131626
							ENSG00000131634
							ENSG00000131650
							ENSG00000131652
							ENSG00000131653
							ENSG00000131668
							ENSG00000131669
							ENSG00000131686
							ENSG00000131697
							ENSG00000131711
							ENSG00000131721
							ENSG00000131724
							ENSG00000131725
							ENSG00000131730
							ENSG00000131732
							ENSG00000131737
							ENSG00000131738
							ENSG00000131746
							ENSG00000131747
							ENSG00000131748
							ENSG00000131759
							ENSG00000131771
							ENSG00000131773
							ENSG00000131778
							ENSG00000131779
							ENSG00000131781
							ENSG00000131788
							ENSG00000131791
							ENSG00000131797
							ENSG00000131808
							ENSG00000131828
							ENSG00000131831
							ENSG00000131844
							ENSG00000131845
							ENSG00000131848
							ENSG00000131849
							ENSG00000131864
							ENSG00000131871
							ENSG00000131873
							ENSG00000131876
							ENSG00000131885
							ENSG00000131899
							ENSG00000131910
							ENSG00000131914
							ENSG00000131931
							ENSG00000131941
							ENSG00000131943
							ENSG00000131944
							ENSG00000131951
							ENSG00000131966
							ENSG00000131969
							ENSG00000131979
							ENSG00000131981
							ENSG00000131982
							ENSG00000132000
							ENSG00000132002
							ENSG00000132003
							ENSG00000132004
							ENSG00000132005
							ENSG00000132010
							ENSG00000132016
							ENSG00000132017
							ENSG00000132024
							ENSG00000132026
							ENSG00000132031
							ENSG00000132109
							ENSG00000132122
							ENSG00000132128
							ENSG00000132141
							ENSG00000132153
							ENSG00000132155
							ENSG00000132164
							ENSG00000132170
							ENSG00000132182
							ENSG00000132185
							ENSG00000132196
							ENSG00000132199
							ENSG00000132205
							ENSG00000132207
							ENSG00000132254
							ENSG00000132256
							ENSG00000132259
							ENSG00000132274
							ENSG00000132275
							ENSG00000132286
							ENSG00000132294
							ENSG00000132297
							ENSG00000132300
							ENSG00000132305
							ENSG00000132313
							ENSG00000132321
							ENSG00000132323
							ENSG00000132326
							ENSG00000132329
							ENSG00000132330
							ENSG00000132334
							ENSG00000132341
							ENSG00000132356
							ENSG00000132357
							ENSG00000132359
							ENSG00000132361
							ENSG00000132376
							ENSG00000132382
							ENSG00000132383
							ENSG00000132386
							ENSG00000132388
							ENSG00000132394
							ENSG00000132405
							ENSG00000132406
							ENSG00000132423
							ENSG00000132424
							ENSG00000132429
							ENSG00000132432
							ENSG00000132434
							ENSG00000132436
							ENSG00000132437
							ENSG00000132446
							ENSG00000132463
							ENSG00000132464
							ENSG00000132465
							ENSG00000132466
							ENSG00000132467
							ENSG00000132470
							ENSG00000132471
							ENSG00000132475
							ENSG00000132478
							ENSG00000132481
							ENSG00000132485
							ENSG00000132507
							ENSG00000132510
							ENSG00000132514
							ENSG00000132517
							ENSG00000132518
							ENSG00000132522
							ENSG00000132530
							ENSG00000132535
							ENSG00000132541
							ENSG00000132549
							ENSG00000132554
							ENSG00000132561
							ENSG00000132563
							ENSG00000132570
							ENSG00000132581
							ENSG00000132589
							ENSG00000132591
							ENSG00000132600
							ENSG00000132603
							ENSG00000132604
							ENSG00000132612
							ENSG00000132613
							ENSG00000132622
							ENSG00000132623
							ENSG00000132631
							ENSG00000132635
							ENSG00000132639
							ENSG00000132640
							ENSG00000132646
							ENSG00000132661
							ENSG00000132664
							ENSG00000132669
							ENSG00000132670
							ENSG00000132671
							ENSG00000132676
							ENSG00000132677
							ENSG00000132680
							ENSG00000132681
							ENSG00000132688
							ENSG00000132692
							ENSG00000132693
							ENSG00000132694
							ENSG00000132698
							ENSG00000132702
							ENSG00000132703
							ENSG00000132704
							ENSG00000132716
							ENSG00000132718
							ENSG00000132740
							ENSG00000132744
							ENSG00000132746
							ENSG00000132749
							ENSG00000132763
							ENSG00000132768
							ENSG00000132773
							ENSG00000132780
							ENSG00000132781
							ENSG00000132792
							ENSG00000132793
							ENSG00000132801
							ENSG00000132819
							ENSG00000132821
							ENSG00000132823
							ENSG00000132824
							ENSG00000132825
							ENSG00000132837
							ENSG00000132840
							ENSG00000132842
							ENSG00000132846
							ENSG00000132849
							ENSG00000132854
							ENSG00000132855
							ENSG00000132872
							ENSG00000132874
							ENSG00000132879
							ENSG00000132881
							ENSG00000132906
							ENSG00000132911
							ENSG00000132912
							ENSG00000132915
							ENSG00000132932
							ENSG00000132938
							ENSG00000132950
							ENSG00000132952
							ENSG00000132953
							ENSG00000132958
							ENSG00000132963
							ENSG00000132964
							ENSG00000132965
							ENSG00000132967
							ENSG00000132970
							ENSG00000132972
							ENSG00000132975
							ENSG00000133019
							ENSG00000133020
							ENSG00000133026
							ENSG00000133027
							ENSG00000133028
							ENSG00000133030
							ENSG00000133048
							ENSG00000133055
							ENSG00000133056
							ENSG00000133059
							ENSG00000133063
							ENSG00000133065
							ENSG00000133067
							ENSG00000133069
							ENSG00000133083
							ENSG00000133101
							ENSG00000133103
							ENSG00000133104
							ENSG00000133105
							ENSG00000133106
							ENSG00000133107
							ENSG00000133110
							ENSG00000133111
							ENSG00000133112
							ENSG00000133114
							ENSG00000133115
							ENSG00000133116
							ENSG00000133119
							ENSG00000133121
							ENSG00000133124
							ENSG00000133131
							ENSG00000133134
							ENSG00000133135
							ENSG00000133136
							ENSG00000133138
							ENSG00000133142
							ENSG00000133169
							ENSG00000133193
							ENSG00000133195
							ENSG00000133216
							ENSG00000133226
							ENSG00000133243
							ENSG00000133246
							ENSG00000133247
							ENSG00000133250
							ENSG00000133256
							ENSG00000133265
							ENSG00000133275
							ENSG00000133302
							ENSG00000133313
							ENSG00000133315
							ENSG00000133316
							ENSG00000133317
							ENSG00000133318
							ENSG00000133321
							ENSG00000133328
							ENSG00000133392
							ENSG00000133393
							ENSG00000133398
							ENSG00000133401
							ENSG00000133422
							ENSG00000133424
							ENSG00000133433
							ENSG00000133454
							ENSG00000133460
							ENSG00000133466
							ENSG00000133475
							ENSG00000133477
							ENSG00000133488
							ENSG00000133519
							ENSG00000133561
							ENSG00000133574
							ENSG00000133597
							ENSG00000133606
							ENSG00000133612
							ENSG00000133619
							ENSG00000133624
							ENSG00000133627
							ENSG00000133636
							ENSG00000133639
							ENSG00000133640
							ENSG00000133641
							ENSG00000133657
							ENSG00000133661
							ENSG00000133665
							ENSG00000133678
							ENSG00000133687
							ENSG00000133703
							ENSG00000133704
							ENSG00000133706
							ENSG00000133710
							ENSG00000133731
							ENSG00000133739
							ENSG00000133740
							ENSG00000133742
							ENSG00000133773
							ENSG00000133789
							ENSG00000133794
							ENSG00000133800
							ENSG00000133805
							ENSG00000133812
							ENSG00000133816
							ENSG00000133818
							ENSG00000133835
							ENSG00000133858
							ENSG00000133863
							ENSG00000133872
							ENSG00000133874
							ENSG00000133878
							ENSG00000133884
							ENSG00000133895
							ENSG00000133935
							ENSG00000133937
							ENSG00000133943
							ENSG00000133958
							ENSG00000133961
							ENSG00000133962
							ENSG00000133980
							ENSG00000133983
							ENSG00000133985
							ENSG00000133997
							ENSG00000134001
							ENSG00000134007
							ENSG00000134013
							ENSG00000134014
							ENSG00000134020
							ENSG00000134028
							ENSG00000134030
							ENSG00000134042
							ENSG00000134046
							ENSG00000134049
							ENSG00000134056
							ENSG00000134057
							ENSG00000134058
							ENSG00000134061
							ENSG00000134070
							ENSG00000134072
							ENSG00000134077
							ENSG00000134086
							ENSG00000134107
							ENSG00000134108
							ENSG00000134109
							ENSG00000134115
							ENSG00000134121
							ENSG00000134138
							ENSG00000134146
							ENSG00000134152
							ENSG00000134153
							ENSG00000134160
							ENSG00000134183
							ENSG00000134184
							ENSG00000134186
							ENSG00000134193
							ENSG00000134198
							ENSG00000134200
							ENSG00000134201
							ENSG00000134202
							ENSG00000134207
							ENSG00000134215
							ENSG00000134216
							ENSG00000134222
							ENSG00000134240
							ENSG00000134242
							ENSG00000134243
							ENSG00000134245
							ENSG00000134247
							ENSG00000134248
							ENSG00000134249
							ENSG00000134250
							ENSG00000134253
							ENSG00000134255
							ENSG00000134256
							ENSG00000134258
							ENSG00000134259
							ENSG00000134262
							ENSG00000134265
							ENSG00000134278
							ENSG00000134283
							ENSG00000134285
							ENSG00000134287
							ENSG00000134291
							ENSG00000134294
							ENSG00000134297
							ENSG00000134308
							ENSG00000134313
							ENSG00000134317
							ENSG00000134318
							ENSG00000134321
							ENSG00000134323
							ENSG00000134324
							ENSG00000134326
							ENSG00000134330
							ENSG00000134333
							ENSG00000134339
							ENSG00000134343
							ENSG00000134352
							ENSG00000134363
							ENSG00000134365
							ENSG00000134369
							ENSG00000134371
							ENSG00000134375
							ENSG00000134376
							ENSG00000134389
							ENSG00000134398
							ENSG00000134419
							ENSG00000134438
							ENSG00000134440
							ENSG00000134443
							ENSG00000134444
							ENSG00000134452
							ENSG00000134453
							ENSG00000134460
							ENSG00000134461
							ENSG00000134463
							ENSG00000134470
							ENSG00000134480
							ENSG00000134489
							ENSG00000134490
							ENSG00000134504
							ENSG00000134508
							ENSG00000134516
							ENSG00000134531
							ENSG00000134532
							ENSG00000134533
							ENSG00000134538
							ENSG00000134539
							ENSG00000134545
							ENSG00000134548
							ENSG00000134551
							ENSG00000134569
							ENSG00000134571
							ENSG00000134574
							ENSG00000134575
							ENSG00000134588
							ENSG00000134590
							ENSG00000134594
							ENSG00000134595
							ENSG00000134597
							ENSG00000134602
							ENSG00000134612
							ENSG00000134627
							ENSG00000134640
							ENSG00000134644
							ENSG00000134668
							ENSG00000134684
							ENSG00000134686
							ENSG00000134690
							ENSG00000134697
							ENSG00000134698
							ENSG00000134709
							ENSG00000134716
							ENSG00000134717
							ENSG00000134744
							ENSG00000134748
							ENSG00000134755
							ENSG00000134757
							ENSG00000134758
							ENSG00000134759
							ENSG00000134760
							ENSG00000134762
							ENSG00000134765
							ENSG00000134769
							ENSG00000134775
							ENSG00000134779
							ENSG00000134780
							ENSG00000134802
							ENSG00000134809
							ENSG00000134812
							ENSG00000134815
							ENSG00000134817
							ENSG00000134824
							ENSG00000134825
							ENSG00000134827
							ENSG00000134830
							ENSG00000134851
							ENSG00000134852
							ENSG00000134853
							ENSG00000134864
							ENSG00000134871
							ENSG00000134873
							ENSG00000134874
							ENSG00000134882
							ENSG00000134884
							ENSG00000134897
							ENSG00000134899
							ENSG00000134900
							ENSG00000134901
							ENSG00000134905
							ENSG00000134909
							ENSG00000134910
							ENSG00000134917
							ENSG00000134940
							ENSG00000134954
							ENSG00000134955
							ENSG00000134962
							ENSG00000134970
							ENSG00000134982
							ENSG00000134986
							ENSG00000134987
							ENSG00000134996
							ENSG00000135002
							ENSG00000135018
							ENSG00000135040
							ENSG00000135045
							ENSG00000135046
							ENSG00000135047
							ENSG00000135048
							ENSG00000135049
							ENSG00000135052
							ENSG00000135063
							ENSG00000135069
							ENSG00000135070
							ENSG00000135074
							ENSG00000135077
							ENSG00000135083
							ENSG00000135090
							ENSG00000135093
							ENSG00000135094
							ENSG00000135097
							ENSG00000135100
							ENSG00000135108
							ENSG00000135111
							ENSG00000135114
							ENSG00000135116
							ENSG00000135119
							ENSG00000135124
							ENSG00000135127
							ENSG00000135144
							ENSG00000135148
							ENSG00000135164
							ENSG00000135175
							ENSG00000135185
							ENSG00000135205
							ENSG00000135211
							ENSG00000135218
							ENSG00000135220
							ENSG00000135222
							ENSG00000135226
							ENSG00000135241
							ENSG00000135245
							ENSG00000135248
							ENSG00000135249
							ENSG00000135250
							ENSG00000135253
							ENSG00000135269
							ENSG00000135272
							ENSG00000135297
							ENSG00000135298
							ENSG00000135299
							ENSG00000135312
							ENSG00000135314
							ENSG00000135315
							ENSG00000135316
							ENSG00000135317
							ENSG00000135318
							ENSG00000135324
							ENSG00000135333
							ENSG00000135334
							ENSG00000135336
							ENSG00000135338
							ENSG00000135341
							ENSG00000135346
							ENSG00000135355
							ENSG00000135362
							ENSG00000135363
							ENSG00000135365
							ENSG00000135372
							ENSG00000135373
							ENSG00000135374
							ENSG00000135378
							ENSG00000135387
							ENSG00000135390
							ENSG00000135392
							ENSG00000135404
							ENSG00000135406
							ENSG00000135407
							ENSG00000135409
							ENSG00000135413
							ENSG00000135414
							ENSG00000135423
							ENSG00000135424
							ENSG00000135426
							ENSG00000135436
							ENSG00000135437
							ENSG00000135439
							ENSG00000135441
							ENSG00000135443
							ENSG00000135446
							ENSG00000135447
							ENSG00000135451
							ENSG00000135452
							ENSG00000135454
							ENSG00000135457
							ENSG00000135469
							ENSG00000135472
							ENSG00000135473
							ENSG00000135476
							ENSG00000135477
							ENSG00000135480
							ENSG00000135482
							ENSG00000135486
							ENSG00000135502
							ENSG00000135503
							ENSG00000135506
							ENSG00000135517
							ENSG00000135519
							ENSG00000135521
							ENSG00000135525
							ENSG00000135535
							ENSG00000135537
							ENSG00000135540
							ENSG00000135541
							ENSG00000135547
							ENSG00000135549
							ENSG00000135569
							ENSG00000135577
							ENSG00000135587
							ENSG00000135596
							ENSG00000135597
							ENSG00000135604
							ENSG00000135605
							ENSG00000135617
							ENSG00000135622
							ENSG00000135624
							ENSG00000135625
							ENSG00000135631
							ENSG00000135632
							ENSG00000135636
							ENSG00000135637
							ENSG00000135638
							ENSG00000135643
							ENSG00000135655
							ENSG00000135677
							ENSG00000135678
							ENSG00000135679
							ENSG00000135686
							ENSG00000135697
							ENSG00000135698
							ENSG00000135702
							ENSG00000135709
							ENSG00000135720
							ENSG00000135722
							ENSG00000135723
							ENSG00000135736
							ENSG00000135740
							ENSG00000135744
							ENSG00000135747
							ENSG00000135749
							ENSG00000135750
							ENSG00000135763
							ENSG00000135766
							ENSG00000135773
							ENSG00000135775
							ENSG00000135776
							ENSG00000135778
							ENSG00000135801
							ENSG00000135821
							ENSG00000135823
							ENSG00000135824
							ENSG00000135828
							ENSG00000135829
							ENSG00000135835
							ENSG00000135837
							ENSG00000135838
							ENSG00000135842
							ENSG00000135845
							ENSG00000135862
							ENSG00000135870
							ENSG00000135898
							ENSG00000135899
							ENSG00000135900
							ENSG00000135902
							ENSG00000135903
							ENSG00000135905
							ENSG00000135912
							ENSG00000135913
							ENSG00000135914
							ENSG00000135916
							ENSG00000135917
							ENSG00000135919
							ENSG00000135924
							ENSG00000135925
							ENSG00000135926
							ENSG00000135929
							ENSG00000135930
							ENSG00000135931
							ENSG00000135932
							ENSG00000135940
							ENSG00000135945
							ENSG00000135951
							ENSG00000135953
							ENSG00000135956
							ENSG00000135960
							ENSG00000135966
							ENSG00000135968
							ENSG00000135972
							ENSG00000135973
							ENSG00000135974
							ENSG00000135976
							ENSG00000135999
							ENSG00000136002
							ENSG00000136003
							ENSG00000136010
							ENSG00000136011
							ENSG00000136014
							ENSG00000136021
							ENSG00000136026
							ENSG00000136040
							ENSG00000136044
							ENSG00000136045
							ENSG00000136048
							ENSG00000136051
							ENSG00000136052
							ENSG00000136059
							ENSG00000136068
							ENSG00000136098
							ENSG00000136099
							ENSG00000136100
							ENSG00000136104
							ENSG00000136108
							ENSG00000136110
							ENSG00000136111
							ENSG00000136114
							ENSG00000136122
							ENSG00000136141
							ENSG00000136143
							ENSG00000136144
							ENSG00000136146
							ENSG00000136147
							ENSG00000136149
							ENSG00000136152
							ENSG00000136153
							ENSG00000136155
							ENSG00000136156
							ENSG00000136158
							ENSG00000136159
							ENSG00000136160
							ENSG00000136161
							ENSG00000136167
							ENSG00000136169
							ENSG00000136193
							ENSG00000136197
							ENSG00000136205
							ENSG00000136206
							ENSG00000136213
							ENSG00000136231
							ENSG00000136235
							ENSG00000136237
							ENSG00000136238
							ENSG00000136240
							ENSG00000136243
							ENSG00000136244
							ENSG00000136247
							ENSG00000136250
							ENSG00000136261
							ENSG00000136267
							ENSG00000136270
							ENSG00000136271
							ENSG00000136273
							ENSG00000136274
							ENSG00000136279
							ENSG00000136280
							ENSG00000136286
							ENSG00000136295
							ENSG00000136297
							ENSG00000136305
							ENSG00000136319
							ENSG00000136327
							ENSG00000136352
							ENSG00000136367
							ENSG00000136371
							ENSG00000136378
							ENSG00000136379
							ENSG00000136381
							ENSG00000136383
							ENSG00000136404
							ENSG00000136425
							ENSG00000136436
							ENSG00000136444
							ENSG00000136448
							ENSG00000136449
							ENSG00000136450
							ENSG00000136451
							ENSG00000136457
							ENSG00000136463
							ENSG00000136478
							ENSG00000136485
							ENSG00000136487
							ENSG00000136488
							ENSG00000136490
							ENSG00000136492
							ENSG00000136504
							ENSG00000136514
							ENSG00000136518
							ENSG00000136521
							ENSG00000136522
							ENSG00000136527
							ENSG00000136531
							ENSG00000136535
							ENSG00000136536
							ENSG00000136541
							ENSG00000136542
							ENSG00000136546
							ENSG00000136560
							ENSG00000136573
							ENSG00000136574
							ENSG00000136603
							ENSG00000136628
							ENSG00000136630
							ENSG00000136631
							ENSG00000136634
							ENSG00000136636
							ENSG00000136643
							ENSG00000136682
							ENSG00000136688
							ENSG00000136689
							ENSG00000136694
							ENSG00000136695
							ENSG00000136696
							ENSG00000136697
							ENSG00000136698
							ENSG00000136699
							ENSG00000136709
							ENSG00000136710
							ENSG00000136715
							ENSG00000136717
							ENSG00000136718
							ENSG00000136720
							ENSG00000136731
							ENSG00000136732
							ENSG00000136738
							ENSG00000136750
							ENSG00000136754
							ENSG00000136758
							ENSG00000136770
							ENSG00000136783
							ENSG00000136802
							ENSG00000136807
							ENSG00000136810
							ENSG00000136811
							ENSG00000136813
							ENSG00000136816
							ENSG00000136819
							ENSG00000136824
							ENSG00000136826
							ENSG00000136827
							ENSG00000136828
							ENSG00000136830
							ENSG00000136834
							ENSG00000136839
							ENSG00000136840
							ENSG00000136842
							ENSG00000136848
							ENSG00000136854
							ENSG00000136856
							ENSG00000136859
							ENSG00000136861
							ENSG00000136866
							ENSG00000136867
							ENSG00000136868
							ENSG00000136869
							ENSG00000136870
							ENSG00000136872
							ENSG00000136874
							ENSG00000136875
							ENSG00000136877
							ENSG00000136878
							ENSG00000136881
							ENSG00000136883
							ENSG00000136888
							ENSG00000136891
							ENSG00000136895
							ENSG00000136897
							ENSG00000136908
							ENSG00000136918
							ENSG00000136925
							ENSG00000136928
							ENSG00000136929
							ENSG00000136930
							ENSG00000136931
							ENSG00000136932
							ENSG00000136933
							ENSG00000136935
							ENSG00000136936
							ENSG00000136937
							ENSG00000136938
							ENSG00000136939
							ENSG00000136940
							ENSG00000136942
							ENSG00000136943
							ENSG00000136944
							ENSG00000136950
							ENSG00000136960
							ENSG00000136982
							ENSG00000136986
							ENSG00000136997
							ENSG00000136999
							ENSG00000137033
							ENSG00000137038
							ENSG00000137040
							ENSG00000137054
							ENSG00000137055
							ENSG00000137070
							ENSG00000137073
							ENSG00000137074
							ENSG00000137075
							ENSG00000137076
							ENSG00000137077
							ENSG00000137078
							ENSG00000137080
							ENSG00000137090
							ENSG00000137094
							ENSG00000137098
							ENSG00000137100
							ENSG00000137101
							ENSG00000137103
							ENSG00000137106
							ENSG00000137124
							ENSG00000137133
							ENSG00000137135
							ENSG00000137142
							ENSG00000137145
							ENSG00000137154
							ENSG00000137161
							ENSG00000137166
							ENSG00000137168
							ENSG00000137171
							ENSG00000137177
							ENSG00000137185
							ENSG00000137193
							ENSG00000137198
							ENSG00000137200
							ENSG00000137203
							ENSG00000137204
							ENSG00000137207
							ENSG00000137210
							ENSG00000137216
							ENSG00000137218
							ENSG00000137221
							ENSG00000137225
							ENSG00000137251
							ENSG00000137252
							ENSG00000137261
							ENSG00000137265
							ENSG00000137266
							ENSG00000137267
							ENSG00000137269
							ENSG00000137270
							ENSG00000137273
							ENSG00000137274
							ENSG00000137275
							ENSG00000137285
							ENSG00000137288
							ENSG00000137309
							ENSG00000137310
							ENSG00000137312
							ENSG00000137331
							ENSG00000137337
							ENSG00000137338
							ENSG00000137343
							ENSG00000137364
							ENSG00000137392
							ENSG00000137393
							ENSG00000137404
							ENSG00000137409
							ENSG00000137411
							ENSG00000137413
							ENSG00000137414
							ENSG00000137434
							ENSG00000137440
							ENSG00000137441
							ENSG00000137449
							ENSG00000137460
							ENSG00000137462
							ENSG00000137463
							ENSG00000137473
							ENSG00000137474
							ENSG00000137478
							ENSG00000137486
							ENSG00000137491
							ENSG00000137492
							ENSG00000137494
							ENSG00000137496
							ENSG00000137497
							ENSG00000137500
							ENSG00000137501
							ENSG00000137502
							ENSG00000137504
							ENSG00000137507
							ENSG00000137509
							ENSG00000137513
							ENSG00000137522
							ENSG00000137547
							ENSG00000137558
							ENSG00000137561
							ENSG00000137563
							ENSG00000137571
							ENSG00000137573
							ENSG00000137574
							ENSG00000137575
							ENSG00000137601
							ENSG00000137628
							ENSG00000137634
							ENSG00000137642
							ENSG00000137648
							ENSG00000137656
							ENSG00000137672
							ENSG00000137673
							ENSG00000137674
							ENSG00000137675
							ENSG00000137691
							ENSG00000137692
							ENSG00000137693
							ENSG00000137699
							ENSG00000137700
							ENSG00000137707
							ENSG00000137709
							ENSG00000137710
							ENSG00000137713
							ENSG00000137714
							ENSG00000137720
							ENSG00000137726
							ENSG00000137727
							ENSG00000137731
							ENSG00000137745
							ENSG00000137747
							ENSG00000137752
							ENSG00000137757
							ENSG00000137760
							ENSG00000137764
							ENSG00000137766
							ENSG00000137767
							ENSG00000137770
							ENSG00000137776
							ENSG00000137801
							ENSG00000137802
							ENSG00000137804
							ENSG00000137806
							ENSG00000137807
							ENSG00000137809
							ENSG00000137812
							ENSG00000137814
							ENSG00000137815
							ENSG00000137817
							ENSG00000137818
							ENSG00000137819
							ENSG00000137821
							ENSG00000137822
							ENSG00000137824
							ENSG00000137825
							ENSG00000137831
							ENSG00000137834
							ENSG00000137841
							ENSG00000137842
							ENSG00000137843
							ENSG00000137845
							ENSG00000137857
							ENSG00000137860
							ENSG00000137868
							ENSG00000137869
							ENSG00000137871
							ENSG00000137872
							ENSG00000137875
							ENSG00000137876
							ENSG00000137877
							ENSG00000137878
							ENSG00000137880
							ENSG00000137936
							ENSG00000137941
							ENSG00000137942
							ENSG00000137944
							ENSG00000137947
							ENSG00000137948
							ENSG00000137955
							ENSG00000137959
							ENSG00000137960
							ENSG00000137962
							ENSG00000137965
							ENSG00000137968
							ENSG00000137970
							ENSG00000137975
							ENSG00000137976
							ENSG00000137992
							ENSG00000137996
							ENSG00000138002
							ENSG00000138018
							ENSG00000138028
							ENSG00000138029
							ENSG00000138030
							ENSG00000138031
							ENSG00000138032
							ENSG00000138035
							ENSG00000138036
							ENSG00000138039
							ENSG00000138050
							ENSG00000138061
							ENSG00000138068
							ENSG00000138069
							ENSG00000138071
							ENSG00000138073
							ENSG00000138074
							ENSG00000138075
							ENSG00000138078
							ENSG00000138079
							ENSG00000138080
							ENSG00000138081
							ENSG00000138083
							ENSG00000138085
							ENSG00000138092
							ENSG00000138095
							ENSG00000138100
							ENSG00000138101
							ENSG00000138107
							ENSG00000138109
							ENSG00000138111
							ENSG00000138115
							ENSG00000138119
							ENSG00000138131
							ENSG00000138134
							ENSG00000138135
							ENSG00000138136
							ENSG00000138138
							ENSG00000138152
							ENSG00000138160
							ENSG00000138161
							ENSG00000138162
							ENSG00000138166
							ENSG00000138172
							ENSG00000138175
							ENSG00000138180
							ENSG00000138182
							ENSG00000138185
							ENSG00000138190
							ENSG00000138193
							ENSG00000138207
							ENSG00000138231
							ENSG00000138246
							ENSG00000138271
							ENSG00000138279
							ENSG00000138286
							ENSG00000138303
							ENSG00000138308
							ENSG00000138311
							ENSG00000138315
							ENSG00000138316
							ENSG00000138326
							ENSG00000138336
							ENSG00000138346
							ENSG00000138347
							ENSG00000138356
							ENSG00000138363
							ENSG00000138375
							ENSG00000138376
							ENSG00000138378
							ENSG00000138379
							ENSG00000138380
							ENSG00000138381
							ENSG00000138382
							ENSG00000138385
							ENSG00000138386
							ENSG00000138395
							ENSG00000138398
							ENSG00000138399
							ENSG00000138400
							ENSG00000138411
							ENSG00000138413
							ENSG00000138430
							ENSG00000138433
							ENSG00000138434
							ENSG00000138435
							ENSG00000138439
							ENSG00000138442
							ENSG00000138443
							ENSG00000138448
							ENSG00000138449
							ENSG00000138459
							ENSG00000138463
							ENSG00000138468
							ENSG00000138472
							ENSG00000138483
							ENSG00000138495
							ENSG00000138496
							ENSG00000138587
							ENSG00000138592
							ENSG00000138593
							ENSG00000138594
							ENSG00000138600
							ENSG00000138604
							ENSG00000138606
							ENSG00000138613
							ENSG00000138614
							ENSG00000138615
							ENSG00000138617
							ENSG00000138621
							ENSG00000138622
							ENSG00000138623
							ENSG00000138629
							ENSG00000138639
							ENSG00000138640
							ENSG00000138641
							ENSG00000138642
							ENSG00000138646
							ENSG00000138650
							ENSG00000138653
							ENSG00000138658
							ENSG00000138660
							ENSG00000138663
							ENSG00000138668
							ENSG00000138669
							ENSG00000138670
							ENSG00000138674
							ENSG00000138675
							ENSG00000138678
							ENSG00000138684
							ENSG00000138685
							ENSG00000138686
							ENSG00000138688
							ENSG00000138696
							ENSG00000138698
							ENSG00000138709
							ENSG00000138722
							ENSG00000138735
							ENSG00000138738
							ENSG00000138741
							ENSG00000138744
							ENSG00000138750
							ENSG00000138755
							ENSG00000138756
							ENSG00000138757
							ENSG00000138758
							ENSG00000138759
							ENSG00000138760
							ENSG00000138764
							ENSG00000138767
							ENSG00000138768
							ENSG00000138769
							ENSG00000138771
							ENSG00000138772
							ENSG00000138777
							ENSG00000138778
							ENSG00000138780
							ENSG00000138785
							ENSG00000138792
							ENSG00000138794
							ENSG00000138795
							ENSG00000138796
							ENSG00000138798
							ENSG00000138801
							ENSG00000138802
							ENSG00000138813
							ENSG00000138814
							ENSG00000138821
							ENSG00000138823
							ENSG00000138829
							ENSG00000138834
							ENSG00000138835
							ENSG00000138867
							ENSG00000138892
							ENSG00000138942
							ENSG00000138944
							ENSG00000138964
							ENSG00000139044
							ENSG00000139053
							ENSG00000139055
							ENSG00000139083
							ENSG00000139112
							ENSG00000139116
							ENSG00000139117
							ENSG00000139131
							ENSG00000139132
							ENSG00000139133
							ENSG00000139144
							ENSG00000139146
							ENSG00000139151
							ENSG00000139154
							ENSG00000139155
							ENSG00000139160
							ENSG00000139163
							ENSG00000139168
							ENSG00000139173
							ENSG00000139174
							ENSG00000139178
							ENSG00000139180
							ENSG00000139182
							ENSG00000139187
							ENSG00000139190
							ENSG00000139192
							ENSG00000139193
							ENSG00000139194
							ENSG00000139197
							ENSG00000139200
							ENSG00000139209
							ENSG00000139211
							ENSG00000139218
							ENSG00000139219
							ENSG00000139220
							ENSG00000139223
							ENSG00000139233
							ENSG00000139239
							ENSG00000139263
							ENSG00000139266
							ENSG00000139269
							ENSG00000139278
							ENSG00000139287
							ENSG00000139289
							ENSG00000139291
							ENSG00000139292
							ENSG00000139304
							ENSG00000139318
							ENSG00000139323
							ENSG00000139324
							ENSG00000139329
							ENSG00000139330
							ENSG00000139343
							ENSG00000139344
							ENSG00000139350
							ENSG00000139351
							ENSG00000139352
							ENSG00000139354
							ENSG00000139364
							ENSG00000139370
							ENSG00000139372
							ENSG00000139405
							ENSG00000139410
							ENSG00000139428
							ENSG00000139433
							ENSG00000139436
							ENSG00000139437
							ENSG00000139438
							ENSG00000139445
							ENSG00000139496
							ENSG00000139505
							ENSG00000139508
							ENSG00000139514
							ENSG00000139515
							ENSG00000139517
							ENSG00000139531
							ENSG00000139537
							ENSG00000139540
							ENSG00000139546
							ENSG00000139547
							ENSG00000139549
							ENSG00000139567
							ENSG00000139572
							ENSG00000139574
							ENSG00000139579
							ENSG00000139597
							ENSG00000139610
							ENSG00000139613
							ENSG00000139618
							ENSG00000139620
							ENSG00000139624
							ENSG00000139625
							ENSG00000139626
							ENSG00000139629
							ENSG00000139631
							ENSG00000139636
							ENSG00000139637
							ENSG00000139641
							ENSG00000139644
							ENSG00000139645
							ENSG00000139648
							ENSG00000139651
							ENSG00000139656
							ENSG00000139668
							ENSG00000139675
							ENSG00000139679
							ENSG00000139684
							ENSG00000139687
							ENSG00000139697
							ENSG00000139714
							ENSG00000139718
							ENSG00000139719
							ENSG00000139722
							ENSG00000139725
							ENSG00000139726
							ENSG00000139734
							ENSG00000139737
							ENSG00000139746
							ENSG00000139767
							ENSG00000139780
							ENSG00000139793
							ENSG00000139797
							ENSG00000139800
							ENSG00000139826
							ENSG00000139832
							ENSG00000139835
							ENSG00000139842
							ENSG00000139865
							ENSG00000139874
							ENSG00000139880
							ENSG00000139890
							ENSG00000139899
							ENSG00000139908
							ENSG00000139910
							ENSG00000139914
							ENSG00000139915
							ENSG00000139921
							ENSG00000139926
							ENSG00000139946
							ENSG00000139970
							ENSG00000139971
							ENSG00000139973
							ENSG00000139974
							ENSG00000139977
							ENSG00000139985
							ENSG00000139988
							ENSG00000139990
							ENSG00000139998
							ENSG00000140006
							ENSG00000140009
							ENSG00000140015
							ENSG00000140022
							ENSG00000140025
							ENSG00000140030
							ENSG00000140043
							ENSG00000140044
							ENSG00000140057
							ENSG00000140067
							ENSG00000140090
							ENSG00000140092
							ENSG00000140093
							ENSG00000140104
							ENSG00000140105
							ENSG00000140107
							ENSG00000140153
							ENSG00000140157
							ENSG00000140199
							ENSG00000140254
							ENSG00000140259
							ENSG00000140262
							ENSG00000140263
							ENSG00000140264
							ENSG00000140265
							ENSG00000140274
							ENSG00000140279
							ENSG00000140280
							ENSG00000140284
							ENSG00000140285
							ENSG00000140287
							ENSG00000140297
							ENSG00000140299
							ENSG00000140307
							ENSG00000140319
							ENSG00000140320
							ENSG00000140323
							ENSG00000140326
							ENSG00000140332
							ENSG00000140350
							ENSG00000140365
							ENSG00000140367
							ENSG00000140368
							ENSG00000140374
							ENSG00000140379
							ENSG00000140382
							ENSG00000140386
							ENSG00000140391
							ENSG00000140395
							ENSG00000140396
							ENSG00000140398
							ENSG00000140400
							ENSG00000140403
							ENSG00000140406
							ENSG00000140416
							ENSG00000140443
							ENSG00000140450
							ENSG00000140451
							ENSG00000140455
							ENSG00000140459
							ENSG00000140463
							ENSG00000140464
							ENSG00000140465
							ENSG00000140470
							ENSG00000140471
							ENSG00000140474
							ENSG00000140478
							ENSG00000140479
							ENSG00000140481
							ENSG00000140488
							ENSG00000140497
							ENSG00000140505
							ENSG00000140506
							ENSG00000140511
							ENSG00000140519
							ENSG00000140521
							ENSG00000140522
							ENSG00000140525
							ENSG00000140526
							ENSG00000140527
							ENSG00000140534
							ENSG00000140538
							ENSG00000140543
							ENSG00000140545
							ENSG00000140548
							ENSG00000140553
							ENSG00000140557
							ENSG00000140563
							ENSG00000140564
							ENSG00000140575
							ENSG00000140577
							ENSG00000140598
							ENSG00000140600
							ENSG00000140612
							ENSG00000140623
							ENSG00000140632
							ENSG00000140650
							ENSG00000140675
							ENSG00000140678
							ENSG00000140682
							ENSG00000140688
							ENSG00000140691
							ENSG00000140694
							ENSG00000140718
							ENSG00000140740
							ENSG00000140743
							ENSG00000140749
							ENSG00000140750
							ENSG00000140795
							ENSG00000140798
							ENSG00000140807
							ENSG00000140829
							ENSG00000140830
							ENSG00000140832
							ENSG00000140835
							ENSG00000140836
							ENSG00000140839
							ENSG00000140848
							ENSG00000140853
							ENSG00000140854
							ENSG00000140859
							ENSG00000140873
							ENSG00000140876
							ENSG00000140905
							ENSG00000140931
							ENSG00000140932
							ENSG00000140937
							ENSG00000140939
							ENSG00000140941
							ENSG00000140943
							ENSG00000140945
							ENSG00000140948
							ENSG00000140950
							ENSG00000140955
							ENSG00000140961
							ENSG00000140968
							ENSG00000140983
							ENSG00000140986
							ENSG00000140987
							ENSG00000140988
							ENSG00000140990
							ENSG00000140992
							ENSG00000140993
							ENSG00000140995
							ENSG00000141002
							ENSG00000141012
							ENSG00000141013
							ENSG00000141026
							ENSG00000141027
							ENSG00000141028
							ENSG00000141030
							ENSG00000141034
							ENSG00000141040
							ENSG00000141052
							ENSG00000141068
							ENSG00000141076
							ENSG00000141084
							ENSG00000141086
							ENSG00000141096
							ENSG00000141098
							ENSG00000141101
							ENSG00000141127
							ENSG00000141161
							ENSG00000141179
							ENSG00000141194
							ENSG00000141198
							ENSG00000141200
							ENSG00000141219
							ENSG00000141232
							ENSG00000141252
							ENSG00000141255
							ENSG00000141258
							ENSG00000141279
							ENSG00000141293
							ENSG00000141294
							ENSG00000141295
							ENSG00000141298
							ENSG00000141314
							ENSG00000141316
							ENSG00000141337
							ENSG00000141338
							ENSG00000141349
							ENSG00000141367
							ENSG00000141371
							ENSG00000141376
							ENSG00000141378
							ENSG00000141380
							ENSG00000141384
							ENSG00000141385
							ENSG00000141391
							ENSG00000141401
							ENSG00000141404
							ENSG00000141424
							ENSG00000141425
							ENSG00000141428
							ENSG00000141429
							ENSG00000141431
							ENSG00000141433
							ENSG00000141434
							ENSG00000141437
							ENSG00000141441
							ENSG00000141446
							ENSG00000141447
							ENSG00000141448
							ENSG00000141449
							ENSG00000141452
							ENSG00000141456
							ENSG00000141458
							ENSG00000141469
							ENSG00000141480
							ENSG00000141485
							ENSG00000141497
							ENSG00000141499
							ENSG00000141503
							ENSG00000141504
							ENSG00000141505
							ENSG00000141506
							ENSG00000141510
							ENSG00000141519
							ENSG00000141522
							ENSG00000141524
							ENSG00000141526
							ENSG00000141527
							ENSG00000141540
							ENSG00000141542
							ENSG00000141543
							ENSG00000141551
							ENSG00000141552
							ENSG00000141556
							ENSG00000141560
							ENSG00000141562
							ENSG00000141564
							ENSG00000141568
							ENSG00000141569
							ENSG00000141570
							ENSG00000141574
							ENSG00000141576
							ENSG00000141577
							ENSG00000141579
							ENSG00000141580
							ENSG00000141582
							ENSG00000141622
							ENSG00000141627
							ENSG00000141639
							ENSG00000141642
							ENSG00000141644
							ENSG00000141646
							ENSG00000141655
							ENSG00000141664
							ENSG00000141665
							ENSG00000141668
							ENSG00000141682
							ENSG00000141696
							ENSG00000141698
							ENSG00000141699
							ENSG00000141736
							ENSG00000141738
							ENSG00000141741
							ENSG00000141744
							ENSG00000141748
							ENSG00000141750
							ENSG00000141753
							ENSG00000141756
							ENSG00000141759
							ENSG00000141837
							ENSG00000141854
							ENSG00000141858
							ENSG00000141867
							ENSG00000141873
							ENSG00000141905
							ENSG00000141933
							ENSG00000141934
							ENSG00000141946
							ENSG00000141956
							ENSG00000141959
							ENSG00000141965
							ENSG00000141968
							ENSG00000141971
							ENSG00000141977
							ENSG00000141979
							ENSG00000141985
							ENSG00000141994
							ENSG00000142002
							ENSG00000142025
							ENSG00000142039
							ENSG00000142046
							ENSG00000142065
							ENSG00000142082
							ENSG00000142089
							ENSG00000142102
							ENSG00000142149
							ENSG00000142156
							ENSG00000142163
							ENSG00000142166
							ENSG00000142168
							ENSG00000142173
							ENSG00000142178
							ENSG00000142182
							ENSG00000142185
							ENSG00000142186
							ENSG00000142188
							ENSG00000142192
							ENSG00000142197
							ENSG00000142207
							ENSG00000142208
							ENSG00000142224
							ENSG00000142227
							ENSG00000142230
							ENSG00000142233
							ENSG00000142235
							ENSG00000142252
							ENSG00000142273
							ENSG00000142279
							ENSG00000142303
							ENSG00000142319
							ENSG00000142327
							ENSG00000142330
							ENSG00000142347
							ENSG00000142396
							ENSG00000142405
							ENSG00000142408
							ENSG00000142409
							ENSG00000142444
							ENSG00000142449
							ENSG00000142453
							ENSG00000142459
							ENSG00000142484
							ENSG00000142494
							ENSG00000142507
							ENSG00000142511
							ENSG00000142512
							ENSG00000142513
							ENSG00000142515
							ENSG00000142528
							ENSG00000142530
							ENSG00000142534
							ENSG00000142538
							ENSG00000142539
							ENSG00000142541
							ENSG00000142544
							ENSG00000142546
							ENSG00000142549
							ENSG00000142552
							ENSG00000142556
							ENSG00000142583
							ENSG00000142599
							ENSG00000142606
							ENSG00000142609
							ENSG00000142611
							ENSG00000142615
							ENSG00000142619
							ENSG00000142621
							ENSG00000142623
							ENSG00000142627
							ENSG00000142632
							ENSG00000142634
							ENSG00000142655
							ENSG00000142657
							ENSG00000142661
							ENSG00000142669
							ENSG00000142675
							ENSG00000142676
							ENSG00000142677
							ENSG00000142684
							ENSG00000142686
							ENSG00000142687
							ENSG00000142694
							ENSG00000142698
							ENSG00000142700
							ENSG00000142731
							ENSG00000142733
							ENSG00000142748
							ENSG00000142751
							ENSG00000142765
							ENSG00000142784
							ENSG00000142789
							ENSG00000142794
							ENSG00000142798
							ENSG00000142856
							ENSG00000142864
							ENSG00000142867
							ENSG00000142871
							ENSG00000142875
							ENSG00000142892
							ENSG00000142910
							ENSG00000142920
							ENSG00000142937
							ENSG00000142945
							ENSG00000142949
							ENSG00000142959
							ENSG00000142961
							ENSG00000142973
							ENSG00000143001
							ENSG00000143006
							ENSG00000143013
							ENSG00000143028
							ENSG00000143032
							ENSG00000143033
							ENSG00000143036
							ENSG00000143061
							ENSG00000143067
							ENSG00000143079
							ENSG00000143093
							ENSG00000143105
							ENSG00000143106
							ENSG00000143107
							ENSG00000143110
							ENSG00000143119
							ENSG00000143125
							ENSG00000143126
							ENSG00000143127
							ENSG00000143147
							ENSG00000143149
							ENSG00000143153
							ENSG00000143155
							ENSG00000143156
							ENSG00000143157
							ENSG00000143158
							ENSG00000143162
							ENSG00000143164
							ENSG00000143167
							ENSG00000143171
							ENSG00000143178
							ENSG00000143179
							ENSG00000143183
							ENSG00000143184
							ENSG00000143185
							ENSG00000143190
							ENSG00000143194
							ENSG00000143195
							ENSG00000143196
							ENSG00000143198
							ENSG00000143199
							ENSG00000143207
							ENSG00000143217
							ENSG00000143222
							ENSG00000143224
							ENSG00000143226
							ENSG00000143228
							ENSG00000143248
							ENSG00000143252
							ENSG00000143256
							ENSG00000143257
							ENSG00000143258
							ENSG00000143278
							ENSG00000143294
							ENSG00000143297
							ENSG00000143303
							ENSG00000143314
							ENSG00000143315
							ENSG00000143318
							ENSG00000143319
							ENSG00000143320
							ENSG00000143321
							ENSG00000143322
							ENSG00000143324
							ENSG00000143333
							ENSG00000143337
							ENSG00000143340
							ENSG00000143341
							ENSG00000143344
							ENSG00000143353
							ENSG00000143355
							ENSG00000143363
							ENSG00000143365
							ENSG00000143367
							ENSG00000143368
							ENSG00000143369
							ENSG00000143373
							ENSG00000143374
							ENSG00000143375
							ENSG00000143376
							ENSG00000143379
							ENSG00000143382
							ENSG00000143384
							ENSG00000143387
							ENSG00000143390
							ENSG00000143393
							ENSG00000143398
							ENSG00000143401
							ENSG00000143409
							ENSG00000143412
							ENSG00000143416
							ENSG00000143418
							ENSG00000143420
							ENSG00000143429
							ENSG00000143434
							ENSG00000143436
							ENSG00000143437
							ENSG00000143442
							ENSG00000143443
							ENSG00000143450
							ENSG00000143452
							ENSG00000143457
							ENSG00000143458
							ENSG00000143469
							ENSG00000143473
							ENSG00000143476
							ENSG00000143479
							ENSG00000143486
							ENSG00000143493
							ENSG00000143494
							ENSG00000143498
							ENSG00000143499
							ENSG00000143502
							ENSG00000143507
							ENSG00000143512
							ENSG00000143514
							ENSG00000143515
							ENSG00000143520
							ENSG00000143536
							ENSG00000143537
							ENSG00000143543
							ENSG00000143545
							ENSG00000143546
							ENSG00000143549
							ENSG00000143552
							ENSG00000143553
							ENSG00000143554
							ENSG00000143556
							ENSG00000143569
							ENSG00000143570
							ENSG00000143575
							ENSG00000143578
							ENSG00000143590
							ENSG00000143595
							ENSG00000143603
							ENSG00000143612
							ENSG00000143614
							ENSG00000143621
							ENSG00000143622
							ENSG00000143624
							ENSG00000143627
							ENSG00000143630
							ENSG00000143631
							ENSG00000143632
							ENSG00000143633
							ENSG00000143641
							ENSG00000143643
							ENSG00000143653
							ENSG00000143669
							ENSG00000143674
							ENSG00000143702
							ENSG00000143727
							ENSG00000143740
							ENSG00000143742
							ENSG00000143748
							ENSG00000143751
							ENSG00000143753
							ENSG00000143756
							ENSG00000143761
							ENSG00000143768
							ENSG00000143771
							ENSG00000143772
							ENSG00000143774
							ENSG00000143776
							ENSG00000143786
							ENSG00000143793
							ENSG00000143797
							ENSG00000143799
							ENSG00000143801
							ENSG00000143811
							ENSG00000143815
							ENSG00000143816
							ENSG00000143819
							ENSG00000143839
							ENSG00000143842
							ENSG00000143845
							ENSG00000143847
							ENSG00000143850
							ENSG00000143851
							ENSG00000143858
							ENSG00000143862
							ENSG00000143867
							ENSG00000143869
							ENSG00000143870
							ENSG00000143878
							ENSG00000143882
							ENSG00000143889
							ENSG00000143891
							ENSG00000143919
							ENSG00000143921
							ENSG00000143924
							ENSG00000143933
							ENSG00000143942
							ENSG00000143947
							ENSG00000143951
							ENSG00000143952
							ENSG00000143954
							ENSG00000143970
							ENSG00000143971
							ENSG00000143977
							ENSG00000143994
							ENSG00000143995
							ENSG00000144010
							ENSG00000144015
							ENSG00000144021
							ENSG00000144026
							ENSG00000144028
							ENSG00000144029
							ENSG00000144031
							ENSG00000144034
							ENSG00000144035
							ENSG00000144036
							ENSG00000144040
							ENSG00000144043
							ENSG00000144045
							ENSG00000144048
							ENSG00000144057
							ENSG00000144061
							ENSG00000144063
							ENSG00000144115
							ENSG00000144118
							ENSG00000144119
							ENSG00000144120
							ENSG00000144130
							ENSG00000144134
							ENSG00000144136
							ENSG00000144152
							ENSG00000144158
							ENSG00000144161
							ENSG00000144182
							ENSG00000144188
							ENSG00000144191
							ENSG00000144199
							ENSG00000144214
							ENSG00000144218
							ENSG00000144224
							ENSG00000144227
							ENSG00000144228
							ENSG00000144229
							ENSG00000144230
							ENSG00000144231
							ENSG00000144233
							ENSG00000144278
							ENSG00000144283
							ENSG00000144285
							ENSG00000144290
							ENSG00000144306
							ENSG00000144320
							ENSG00000144331
							ENSG00000144339
							ENSG00000144354
							ENSG00000144355
							ENSG00000144357
							ENSG00000144362
							ENSG00000144366
							ENSG00000144369
							ENSG00000144381
							ENSG00000144395
							ENSG00000144401
							ENSG00000144406
							ENSG00000144407
							ENSG00000144410
							ENSG00000144426
							ENSG00000144445
							ENSG00000144451
							ENSG00000144452
							ENSG00000144455
							ENSG00000144460
							ENSG00000144468
							ENSG00000144476
							ENSG00000144481
							ENSG00000144485
							ENSG00000144488
							ENSG00000144504
							ENSG00000144524
							ENSG00000144535
							ENSG00000144550
							ENSG00000144554
							ENSG00000144559
							ENSG00000144560
							ENSG00000144566
							ENSG00000144567
							ENSG00000144579
							ENSG00000144580
							ENSG00000144583
							ENSG00000144589
							ENSG00000144591
							ENSG00000144596
							ENSG00000144597
							ENSG00000144619
							ENSG00000144635
							ENSG00000144642
							ENSG00000144644
							ENSG00000144645
							ENSG00000144647
							ENSG00000144648
							ENSG00000144649
							ENSG00000144655
							ENSG00000144659
							ENSG00000144668
							ENSG00000144671
							ENSG00000144674
							ENSG00000144677
							ENSG00000144681
							ENSG00000144711
							ENSG00000144712
							ENSG00000144713
							ENSG00000144724
							ENSG00000144730
							ENSG00000144736
							ENSG00000144741
							ENSG00000144744
							ENSG00000144746
							ENSG00000144747
							ENSG00000144749
							ENSG00000144771
							ENSG00000144785
							ENSG00000144791
							ENSG00000144792
							ENSG00000144802
							ENSG00000144810
							ENSG00000144815
							ENSG00000144820
							ENSG00000144821
							ENSG00000144824
							ENSG00000144827
							ENSG00000144834
							ENSG00000144837
							ENSG00000144840
							ENSG00000144843
							ENSG00000144847
							ENSG00000144848
							ENSG00000144852
							ENSG00000144857
							ENSG00000144867
							ENSG00000144868
							ENSG00000144891
							ENSG00000144893
							ENSG00000144895
							ENSG00000144908
							ENSG00000144909
							ENSG00000144935
							ENSG00000144959
							ENSG00000144962
							ENSG00000145002
							ENSG00000145012
							ENSG00000145014
							ENSG00000145016
							ENSG00000145020
							ENSG00000145022
							ENSG00000145029
							ENSG00000145040
							ENSG00000145041
							ENSG00000145050
							ENSG00000145087
							ENSG00000145088
							ENSG00000145103
							ENSG00000145107
							ENSG00000145113
							ENSG00000145147
							ENSG00000145191
							ENSG00000145192
							ENSG00000145194
							ENSG00000145198
							ENSG00000145214
							ENSG00000145216
							ENSG00000145217
							ENSG00000145220
							ENSG00000145241
							ENSG00000145242
							ENSG00000145244
							ENSG00000145246
							ENSG00000145247
							ENSG00000145248
							ENSG00000145283
							ENSG00000145284
							ENSG00000145287
							ENSG00000145293
							ENSG00000145309
							ENSG00000145321
							ENSG00000145331
							ENSG00000145332
							ENSG00000145335
							ENSG00000145337
							ENSG00000145348
							ENSG00000145349
							ENSG00000145354
							ENSG00000145358
							ENSG00000145362
							ENSG00000145365
							ENSG00000145375
							ENSG00000145384
							ENSG00000145386
							ENSG00000145388
							ENSG00000145390
							ENSG00000145391
							ENSG00000145414
							ENSG00000145416
							ENSG00000145423
							ENSG00000145425
							ENSG00000145428
							ENSG00000145431
							ENSG00000145439
							ENSG00000145451
							ENSG00000145476
							ENSG00000145491
							ENSG00000145494
							ENSG00000145495
							ENSG00000145506
							ENSG00000145526
							ENSG00000145536
							ENSG00000145545
							ENSG00000145555
							ENSG00000145569
							ENSG00000145592
							ENSG00000145604
							ENSG00000145623
							ENSG00000145626
							ENSG00000145632
							ENSG00000145642
							ENSG00000145649
							ENSG00000145675
							ENSG00000145681
							ENSG00000145685
							ENSG00000145687
							ENSG00000145692
							ENSG00000145700
							ENSG00000145703
							ENSG00000145708
							ENSG00000145715
							ENSG00000145721
							ENSG00000145723
							ENSG00000145725
							ENSG00000145730
							ENSG00000145734
							ENSG00000145736
							ENSG00000145740
							ENSG00000145741
							ENSG00000145743
							ENSG00000145757
							ENSG00000145777
							ENSG00000145779
							ENSG00000145780
							ENSG00000145781
							ENSG00000145782
							ENSG00000145794
							ENSG00000145808
							ENSG00000145817
							ENSG00000145819
							ENSG00000145824
							ENSG00000145826
							ENSG00000145832
							ENSG00000145833
							ENSG00000145835
							ENSG00000145839
							ENSG00000145850
							ENSG00000145860
							ENSG00000145861
							ENSG00000145863
							ENSG00000145864
							ENSG00000145868
							ENSG00000145879
							ENSG00000145882
							ENSG00000145888
							ENSG00000145901
							ENSG00000145907
							ENSG00000145908
							ENSG00000145911
							ENSG00000145912
							ENSG00000145916
							ENSG00000145919
							ENSG00000145920
							ENSG00000145934
							ENSG00000145936
							ENSG00000145945
							ENSG00000145949
							ENSG00000145975
							ENSG00000145979
							ENSG00000145982
							ENSG00000145990
							ENSG00000145996
							ENSG00000146001
							ENSG00000146005
							ENSG00000146006
							ENSG00000146007
							ENSG00000146013
							ENSG00000146021
							ENSG00000146038
							ENSG00000146039
							ENSG00000146047
							ENSG00000146054
							ENSG00000146063
							ENSG00000146066
							ENSG00000146067
							ENSG00000146070
							ENSG00000146072
							ENSG00000146083
							ENSG00000146085
							ENSG00000146090
							ENSG00000146094
							ENSG00000146109
							ENSG00000146112
							ENSG00000146122
							ENSG00000146143
							ENSG00000146147
							ENSG00000146151
							ENSG00000146166
							ENSG00000146192
							ENSG00000146197
							ENSG00000146205
							ENSG00000146215
							ENSG00000146216
							ENSG00000146221
							ENSG00000146223
							ENSG00000146232
							ENSG00000146233
							ENSG00000146242
							ENSG00000146243
							ENSG00000146247
							ENSG00000146250
							ENSG00000146263
							ENSG00000146267
							ENSG00000146276
							ENSG00000146278
							ENSG00000146281
							ENSG00000146282
							ENSG00000146285
							ENSG00000146350
							ENSG00000146352
							ENSG00000146360
							ENSG00000146373
							ENSG00000146374
							ENSG00000146376
							ENSG00000146378
							ENSG00000146383
							ENSG00000146385
							ENSG00000146386
							ENSG00000146399
							ENSG00000146409
							ENSG00000146410
							ENSG00000146411
							ENSG00000146414
							ENSG00000146416
							ENSG00000146425
							ENSG00000146426
							ENSG00000146433
							ENSG00000146453
							ENSG00000146457
							ENSG00000146463
							ENSG00000146469
							ENSG00000146476
							ENSG00000146477
							ENSG00000146530
							ENSG00000146535
							ENSG00000146540
							ENSG00000146555
							ENSG00000146556
							ENSG00000146574
							ENSG00000146576
							ENSG00000146587
							ENSG00000146592
							ENSG00000146618
							ENSG00000146648
							ENSG00000146670
							ENSG00000146674
							ENSG00000146676
							ENSG00000146677
							ENSG00000146678
							ENSG00000146700
							ENSG00000146701
							ENSG00000146707
							ENSG00000146722
							ENSG00000146729
							ENSG00000146731
							ENSG00000146733
							ENSG00000146755
							ENSG00000146757
							ENSG00000146776
							ENSG00000146802
							ENSG00000146809
							ENSG00000146826
							ENSG00000146828
							ENSG00000146830
							ENSG00000146833
							ENSG00000146834
							ENSG00000146839
							ENSG00000146842
							ENSG00000146856
							ENSG00000146857
							ENSG00000146858
							ENSG00000146859
							ENSG00000146872
							ENSG00000146904
							ENSG00000146909
							ENSG00000146910
							ENSG00000146918
							ENSG00000146926
							ENSG00000146938
							ENSG00000146950
							ENSG00000146955
							ENSG00000146963
							ENSG00000146966
							ENSG00000147003
							ENSG00000147010
							ENSG00000147027
							ENSG00000147036
							ENSG00000147041
							ENSG00000147044
							ENSG00000147050
							ENSG00000147059
							ENSG00000147065
							ENSG00000147081
							ENSG00000147082
							ENSG00000147099
							ENSG00000147100
							ENSG00000147113
							ENSG00000147117
							ENSG00000147118
							ENSG00000147119
							ENSG00000147121
							ENSG00000147123
							ENSG00000147124
							ENSG00000147127
							ENSG00000147130
							ENSG00000147133
							ENSG00000147138
							ENSG00000147140
							ENSG00000147144
							ENSG00000147145
							ENSG00000147155
							ENSG00000147160
							ENSG00000147162
							ENSG00000147164
							ENSG00000147166
							ENSG00000147168
							ENSG00000147174
							ENSG00000147180
							ENSG00000147183
							ENSG00000147202
							ENSG00000147206
							ENSG00000147223
							ENSG00000147224
							ENSG00000147231
							ENSG00000147234
							ENSG00000147246
							ENSG00000147251
							ENSG00000147255
							ENSG00000147256
							ENSG00000147257
							ENSG00000147262
							ENSG00000147274
							ENSG00000147316
							ENSG00000147324
							ENSG00000147364
							ENSG00000147378
							ENSG00000147381
							ENSG00000147383
							ENSG00000147394
							ENSG00000147400
							ENSG00000147403
							ENSG00000147408
							ENSG00000147416
							ENSG00000147419
							ENSG00000147421
							ENSG00000147432
							ENSG00000147434
							ENSG00000147437
							ENSG00000147439
							ENSG00000147443
							ENSG00000147454
							ENSG00000147457
							ENSG00000147459
							ENSG00000147465
							ENSG00000147471
							ENSG00000147475
							ENSG00000147481
							ENSG00000147485
							ENSG00000147488
							ENSG00000147509
							ENSG00000147526
							ENSG00000147533
							ENSG00000147535
							ENSG00000147536
							ENSG00000147548
							ENSG00000147570
							ENSG00000147571
							ENSG00000147573
							ENSG00000147576
							ENSG00000147586
							ENSG00000147588
							ENSG00000147592
							ENSG00000147596
							ENSG00000147601
							ENSG00000147604
							ENSG00000147606
							ENSG00000147613
							ENSG00000147614
							ENSG00000147642
							ENSG00000147647
							ENSG00000147649
							ENSG00000147650
							ENSG00000147654
							ENSG00000147655
							ENSG00000147669
							ENSG00000147676
							ENSG00000147677
							ENSG00000147679
							ENSG00000147684
							ENSG00000147687
							ENSG00000147689
							ENSG00000147697
							ENSG00000147724
							ENSG00000147789
							ENSG00000147799
							ENSG00000147804
							ENSG00000147813
							ENSG00000147852
							ENSG00000147853
							ENSG00000147854
							ENSG00000147862
							ENSG00000147869
							ENSG00000147872
							ENSG00000147873
							ENSG00000147874
							ENSG00000147883
							ENSG00000147885
							ENSG00000147889
							ENSG00000147894
							ENSG00000147896
							ENSG00000147905
							ENSG00000147912
							ENSG00000147955
							ENSG00000147996
							ENSG00000148019
							ENSG00000148053
							ENSG00000148057
							ENSG00000148082
							ENSG00000148090
							ENSG00000148110
							ENSG00000148120
							ENSG00000148123
							ENSG00000148136
							ENSG00000148143
							ENSG00000148153
							ENSG00000148154
							ENSG00000148156
							ENSG00000148158
							ENSG00000148175
							ENSG00000148180
							ENSG00000148187
							ENSG00000148200
							ENSG00000148204
							ENSG00000148215
							ENSG00000148218
							ENSG00000148219
							ENSG00000148225
							ENSG00000148229
							ENSG00000148248
							ENSG00000148288
							ENSG00000148290
							ENSG00000148291
							ENSG00000148296
							ENSG00000148297
							ENSG00000148300
							ENSG00000148303
							ENSG00000148308
							ENSG00000148331
							ENSG00000148334
							ENSG00000148335
							ENSG00000148337
							ENSG00000148339
							ENSG00000148341
							ENSG00000148343
							ENSG00000148344
							ENSG00000148346
							ENSG00000148356
							ENSG00000148357
							ENSG00000148358
							ENSG00000148362
							ENSG00000148377
							ENSG00000148384
							ENSG00000148386
							ENSG00000148396
							ENSG00000148399
							ENSG00000148400
							ENSG00000148408
							ENSG00000148411
							ENSG00000148426
							ENSG00000148429
							ENSG00000148444
							ENSG00000148450
							ENSG00000148459
							ENSG00000148468
							ENSG00000148481
							ENSG00000148482
							ENSG00000148483
							ENSG00000148484
							ENSG00000148488
							ENSG00000148498
							ENSG00000148513
							ENSG00000148516
							ENSG00000148541
							ENSG00000148572
							ENSG00000148584
							ENSG00000148600
							ENSG00000148602
							ENSG00000148604
							ENSG00000148606
							ENSG00000148634
							ENSG00000148655
							ENSG00000148660
							ENSG00000148671
							ENSG00000148672
							ENSG00000148677
							ENSG00000148680
							ENSG00000148688
							ENSG00000148690
							ENSG00000148700
							ENSG00000148702
							ENSG00000148704
							ENSG00000148719
							ENSG00000148730
							ENSG00000148734
							ENSG00000148735
							ENSG00000148737
							ENSG00000148773
							ENSG00000148795
							ENSG00000148798
							ENSG00000148803
							ENSG00000148814
							ENSG00000148824
							ENSG00000148826
							ENSG00000148832
							ENSG00000148834
							ENSG00000148835
							ENSG00000148840
							ENSG00000148841
							ENSG00000148842
							ENSG00000148843
							ENSG00000148848
							ENSG00000148908
							ENSG00000148925
							ENSG00000148926
							ENSG00000148935
							ENSG00000148942
							ENSG00000148943
							ENSG00000148948
							ENSG00000148950
							ENSG00000148965
							ENSG00000148985
							ENSG00000149016
							ENSG00000149021
							ENSG00000149043
							ENSG00000149050
							ENSG00000149054
							ENSG00000149084
							ENSG00000149089
							ENSG00000149090
							ENSG00000149091
							ENSG00000149100
							ENSG00000149115
							ENSG00000149124
							ENSG00000149131
							ENSG00000149133
							ENSG00000149136
							ENSG00000149150
							ENSG00000149177
							ENSG00000149179
							ENSG00000149182
							ENSG00000149187
							ENSG00000149196
							ENSG00000149201
							ENSG00000149212
							ENSG00000149218
							ENSG00000149231
							ENSG00000149243
							ENSG00000149256
							ENSG00000149257
							ENSG00000149260
							ENSG00000149262
							ENSG00000149269
							ENSG00000149273
							ENSG00000149289
							ENSG00000149292
							ENSG00000149294
							ENSG00000149295
							ENSG00000149300
							ENSG00000149305
							ENSG00000149308
							ENSG00000149311
							ENSG00000149313
							ENSG00000149328
							ENSG00000149346
							ENSG00000149357
							ENSG00000149380
							ENSG00000149403
							ENSG00000149418
							ENSG00000149428
							ENSG00000149435
							ENSG00000149451
							ENSG00000149452
							ENSG00000149474
							ENSG00000149476
							ENSG00000149480
							ENSG00000149483
							ENSG00000149485
							ENSG00000149488
							ENSG00000149489
							ENSG00000149499
							ENSG00000149503
							ENSG00000149506
							ENSG00000149507
							ENSG00000149516
							ENSG00000149527
							ENSG00000149531
							ENSG00000149532
							ENSG00000149534
							ENSG00000149541
							ENSG00000149547
							ENSG00000149548
							ENSG00000149554
							ENSG00000149557
							ENSG00000149564
							ENSG00000149571
							ENSG00000149573
							ENSG00000149575
							ENSG00000149577
							ENSG00000149582
							ENSG00000149591
							ENSG00000149596
							ENSG00000149599
							ENSG00000149600
							ENSG00000149609
							ENSG00000149633
							ENSG00000149634
							ENSG00000149635
							ENSG00000149636
							ENSG00000149639
							ENSG00000149646
							ENSG00000149651
							ENSG00000149654
							ENSG00000149656
							ENSG00000149657
							ENSG00000149658
							ENSG00000149679
							ENSG00000149716
							ENSG00000149735
							ENSG00000149742
							ENSG00000149743
							ENSG00000149761
							ENSG00000149781
							ENSG00000149782
							ENSG00000149792
							ENSG00000149798
							ENSG00000149806
							ENSG00000149809
							ENSG00000149823
							ENSG00000149922
							ENSG00000149923
							ENSG00000149925
							ENSG00000149926
							ENSG00000149927
							ENSG00000149929
							ENSG00000149930
							ENSG00000149932
							ENSG00000149948
							ENSG00000149968
							ENSG00000149970
							ENSG00000149972
							ENSG00000150045
							ENSG00000150048
							ENSG00000150051
							ENSG00000150054
							ENSG00000150093
							ENSG00000150175
							ENSG00000150201
							ENSG00000150244
							ENSG00000150261
							ENSG00000150269
							ENSG00000150275
							ENSG00000150276
							ENSG00000150281
							ENSG00000150316
							ENSG00000150337
							ENSG00000150347
							ENSG00000150361
							ENSG00000150394
							ENSG00000150401
							ENSG00000150403
							ENSG00000150433
							ENSG00000150455
							ENSG00000150456
							ENSG00000150457
							ENSG00000150459
							ENSG00000150471
							ENSG00000150477
							ENSG00000150510
							ENSG00000150527
							ENSG00000150540
							ENSG00000150551
							ENSG00000150556
							ENSG00000150593
							ENSG00000150594
							ENSG00000150625
							ENSG00000150627
							ENSG00000150628
							ENSG00000150630
							ENSG00000150636
							ENSG00000150637
							ENSG00000150656
							ENSG00000150667
							ENSG00000150672
							ENSG00000150676
							ENSG00000150681
							ENSG00000150687
							ENSG00000150712
							ENSG00000150722
							ENSG00000150732
							ENSG00000150750
							ENSG00000150753
							ENSG00000150756
							ENSG00000150760
							ENSG00000150764
							ENSG00000150768
							ENSG00000150773
							ENSG00000150776
							ENSG00000150779
							ENSG00000150782
							ENSG00000150783
							ENSG00000150787
							ENSG00000150867
							ENSG00000150873
							ENSG00000150893
							ENSG00000150907
							ENSG00000150938
							ENSG00000150961
							ENSG00000150967
							ENSG00000150977
							ENSG00000150990
							ENSG00000150991
							ENSG00000150995
							ENSG00000151005
							ENSG00000151006
							ENSG00000151012
							ENSG00000151014
							ENSG00000151023
							ENSG00000151025
							ENSG00000151033
							ENSG00000151062
							ENSG00000151065
							ENSG00000151067
							ENSG00000151079
							ENSG00000151090
							ENSG00000151092
							ENSG00000151093
							ENSG00000151116
							ENSG00000151117
							ENSG00000151131
							ENSG00000151135
							ENSG00000151136
							ENSG00000151148
							ENSG00000151150
							ENSG00000151151
							ENSG00000151164
							ENSG00000151176
							ENSG00000151208
							ENSG00000151224
							ENSG00000151229
							ENSG00000151233
							ENSG00000151239
							ENSG00000151240
							ENSG00000151247
							ENSG00000151276
							ENSG00000151287
							ENSG00000151292
							ENSG00000151304
							ENSG00000151320
							ENSG00000151322
							ENSG00000151327
							ENSG00000151332
							ENSG00000151338
							ENSG00000151348
							ENSG00000151353
							ENSG00000151360
							ENSG00000151364
							ENSG00000151365
							ENSG00000151366
							ENSG00000151376
							ENSG00000151379
							ENSG00000151388
							ENSG00000151413
							ENSG00000151414
							ENSG00000151418
							ENSG00000151422
							ENSG00000151445
							ENSG00000151458
							ENSG00000151461
							ENSG00000151465
							ENSG00000151466
							ENSG00000151468
							ENSG00000151470
							ENSG00000151474
							ENSG00000151475
							ENSG00000151490
							ENSG00000151491
							ENSG00000151498
							ENSG00000151500
							ENSG00000151502
							ENSG00000151503
							ENSG00000151532
							ENSG00000151552
							ENSG00000151553
							ENSG00000151572
							ENSG00000151575
							ENSG00000151576
							ENSG00000151577
							ENSG00000151611
							ENSG00000151612
							ENSG00000151615
							ENSG00000151617
							ENSG00000151623
							ENSG00000151631
							ENSG00000151632
							ENSG00000151640
							ENSG00000151650
							ENSG00000151651
							ENSG00000151655
							ENSG00000151657
							ENSG00000151665
							ENSG00000151687
							ENSG00000151689
							ENSG00000151690
							ENSG00000151692
							ENSG00000151693
							ENSG00000151694
							ENSG00000151702
							ENSG00000151704
							ENSG00000151715
							ENSG00000151718
							ENSG00000151725
							ENSG00000151726
							ENSG00000151729
							ENSG00000151743
							ENSG00000151746
							ENSG00000151748
							ENSG00000151773
							ENSG00000151778
							ENSG00000151779
							ENSG00000151789
							ENSG00000151790
							ENSG00000151806
							ENSG00000151812
							ENSG00000151834
							ENSG00000151835
							ENSG00000151838
							ENSG00000151846
							ENSG00000151849
							ENSG00000151876
							ENSG00000151881
							ENSG00000151882
							ENSG00000151883
							ENSG00000151892
							ENSG00000151893
							ENSG00000151914
							ENSG00000151917
							ENSG00000151923
							ENSG00000151929
							ENSG00000151948
							ENSG00000151952
							ENSG00000151962
							ENSG00000151963
							ENSG00000151967
							ENSG00000152034
							ENSG00000152049
							ENSG00000152056
							ENSG00000152061
							ENSG00000152076
							ENSG00000152078
							ENSG00000152082
							ENSG00000152086
							ENSG00000152092
							ENSG00000152093
							ENSG00000152102
							ENSG00000152104
							ENSG00000152117
							ENSG00000152127
							ENSG00000152128
							ENSG00000152133
							ENSG00000152137
							ENSG00000152147
							ENSG00000152154
							ENSG00000152192
							ENSG00000152193
							ENSG00000152207
							ENSG00000152208
							ENSG00000152213
							ENSG00000152214
							ENSG00000152217
							ENSG00000152219
							ENSG00000152223
							ENSG00000152229
							ENSG00000152234
							ENSG00000152240
							ENSG00000152242
							ENSG00000152253
							ENSG00000152254
							ENSG00000152256
							ENSG00000152266
							ENSG00000152270
							ENSG00000152284
							ENSG00000152291
							ENSG00000152292
							ENSG00000152315
							ENSG00000152332
							ENSG00000152348
							ENSG00000152359
							ENSG00000152377
							ENSG00000152380
							ENSG00000152382
							ENSG00000152402
							ENSG00000152404
							ENSG00000152409
							ENSG00000152413
							ENSG00000152422
							ENSG00000152430
							ENSG00000152433
							ENSG00000152439
							ENSG00000152443
							ENSG00000152454
							ENSG00000152455
							ENSG00000152457
							ENSG00000152463
							ENSG00000152464
							ENSG00000152465
							ENSG00000152467
							ENSG00000152475
							ENSG00000152484
							ENSG00000152492
							ENSG00000152495
							ENSG00000152503
							ENSG00000152518
							ENSG00000152520
							ENSG00000152527
							ENSG00000152556
							ENSG00000152558
							ENSG00000152578
							ENSG00000152580
							ENSG00000152582
							ENSG00000152583
							ENSG00000152591
							ENSG00000152592
							ENSG00000152595
							ENSG00000152601
							ENSG00000152611
							ENSG00000152620
							ENSG00000152642
							ENSG00000152661
							ENSG00000152669
							ENSG00000152670
							ENSG00000152672
							ENSG00000152683
							ENSG00000152684
							ENSG00000152689
							ENSG00000152700
							ENSG00000152705
							ENSG00000152749
							ENSG00000152760
							ENSG00000152763
							ENSG00000152766
							ENSG00000152767
							ENSG00000152778
							ENSG00000152779
							ENSG00000152782
							ENSG00000152784
							ENSG00000152785
							ENSG00000152795
							ENSG00000152804
							ENSG00000152818
							ENSG00000152822
							ENSG00000152894
							ENSG00000152904
							ENSG00000152910
							ENSG00000152926
							ENSG00000152932
							ENSG00000152936
							ENSG00000152939
							ENSG00000152942
							ENSG00000152944
							ENSG00000152952
							ENSG00000152953
							ENSG00000152954
							ENSG00000152969
							ENSG00000152977
							ENSG00000152990
							ENSG00000153002
							ENSG00000153006
							ENSG00000153012
							ENSG00000153015
							ENSG00000153029
							ENSG00000153037
							ENSG00000153044
							ENSG00000153046
							ENSG00000153048
							ENSG00000153060
							ENSG00000153064
							ENSG00000153066
							ENSG00000153071
							ENSG00000153086
							ENSG00000153093
							ENSG00000153094
							ENSG00000153107
							ENSG00000153113
							ENSG00000153130
							ENSG00000153132
							ENSG00000153140
							ENSG00000153147
							ENSG00000153157
							ENSG00000153162
							ENSG00000153165
							ENSG00000153179
							ENSG00000153187
							ENSG00000153201
							ENSG00000153207
							ENSG00000153208
							ENSG00000153214
							ENSG00000153230
							ENSG00000153233
							ENSG00000153234
							ENSG00000153237
							ENSG00000153246
							ENSG00000153250
							ENSG00000153253
							ENSG00000153266
							ENSG00000153283
							ENSG00000153291
							ENSG00000153292
							ENSG00000153294
							ENSG00000153303
							ENSG00000153310
							ENSG00000153317
							ENSG00000153339
							ENSG00000153347
							ENSG00000153391
							ENSG00000153395
							ENSG00000153404
							ENSG00000153406
							ENSG00000153443
							ENSG00000153446
							ENSG00000153485
							ENSG00000153487
							ENSG00000153495
							ENSG00000153498
							ENSG00000153531
							ENSG00000153551
							ENSG00000153558
							ENSG00000153560
							ENSG00000153561
							ENSG00000153563
							ENSG00000153574
							ENSG00000153684
							ENSG00000153707
							ENSG00000153714
							ENSG00000153721
							ENSG00000153767
							ENSG00000153774
							ENSG00000153779
							ENSG00000153786
							ENSG00000153789
							ENSG00000153790
							ENSG00000153802
							ENSG00000153814
							ENSG00000153815
							ENSG00000153820
							ENSG00000153822
							ENSG00000153823
							ENSG00000153827
							ENSG00000153832
							ENSG00000153879
							ENSG00000153885
							ENSG00000153896
							ENSG00000153898
							ENSG00000153902
							ENSG00000153904
							ENSG00000153914
							ENSG00000153922
							ENSG00000153923
							ENSG00000153930
							ENSG00000153933
							ENSG00000153936
							ENSG00000153944
							ENSG00000153956
							ENSG00000153975
							ENSG00000153976
							ENSG00000153982
							ENSG00000153989
							ENSG00000153993
							ENSG00000154001
							ENSG00000154007
							ENSG00000154016
							ENSG00000154025
							ENSG00000154027
							ENSG00000154040
							ENSG00000154059
							ENSG00000154065
							ENSG00000154079
							ENSG00000154080
							ENSG00000154096
							ENSG00000154099
							ENSG00000154102
							ENSG00000154114
							ENSG00000154118
							ENSG00000154122
							ENSG00000154124
							ENSG00000154127
							ENSG00000154133
							ENSG00000154134
							ENSG00000154143
							ENSG00000154144
							ENSG00000154146
							ENSG00000154153
							ENSG00000154162
							ENSG00000154165
							ENSG00000154174
							ENSG00000154175
							ENSG00000154188
							ENSG00000154198
							ENSG00000154217
							ENSG00000154222
							ENSG00000154227
							ENSG00000154229
							ENSG00000154237
							ENSG00000154240
							ENSG00000154252
							ENSG00000154258
							ENSG00000154262
							ENSG00000154263
							ENSG00000154265
							ENSG00000154269
							ENSG00000154274
							ENSG00000154277
							ENSG00000154305
							ENSG00000154309
							ENSG00000154310
							ENSG00000154316
							ENSG00000154319
							ENSG00000154328
							ENSG00000154330
							ENSG00000154342
							ENSG00000154358
							ENSG00000154359
							ENSG00000154370
							ENSG00000154380
							ENSG00000154415
							ENSG00000154429
							ENSG00000154438
							ENSG00000154447
							ENSG00000154451
							ENSG00000154473
							ENSG00000154478
							ENSG00000154479
							ENSG00000154485
							ENSG00000154493
							ENSG00000154511
							ENSG00000154518
							ENSG00000154529
							ENSG00000154545
							ENSG00000154548
							ENSG00000154553
							ENSG00000154556
							ENSG00000154582
							ENSG00000154589
							ENSG00000154608
							ENSG00000154611
							ENSG00000154620
							ENSG00000154639
							ENSG00000154640
							ENSG00000154642
							ENSG00000154645
							ENSG00000154646
							ENSG00000154654
							ENSG00000154655
							ENSG00000154678
							ENSG00000154710
							ENSG00000154719
							ENSG00000154721
							ENSG00000154723
							ENSG00000154727
							ENSG00000154734
							ENSG00000154736
							ENSG00000154743
							ENSG00000154760
							ENSG00000154764
							ENSG00000154767
							ENSG00000154781
							ENSG00000154783
							ENSG00000154803
							ENSG00000154813
							ENSG00000154814
							ENSG00000154822
							ENSG00000154832
							ENSG00000154839
							ENSG00000154845
							ENSG00000154856
							ENSG00000154864
							ENSG00000154874
							ENSG00000154889
							ENSG00000154898
							ENSG00000154914
							ENSG00000154917
							ENSG00000154920
							ENSG00000154928
							ENSG00000154930
							ENSG00000154945
							ENSG00000154957
							ENSG00000154975
							ENSG00000154978
							ENSG00000154997
							ENSG00000155008
							ENSG00000155011
							ENSG00000155016
							ENSG00000155026
							ENSG00000155034
							ENSG00000155052
							ENSG00000155066
							ENSG00000155070
							ENSG00000155085
							ENSG00000155087
							ENSG00000155090
							ENSG00000155093
							ENSG00000155096
							ENSG00000155097
							ENSG00000155099
							ENSG00000155100
							ENSG00000155111
							ENSG00000155115
							ENSG00000155158
							ENSG00000155189
							ENSG00000155229
							ENSG00000155249
							ENSG00000155252
							ENSG00000155254
							ENSG00000155256
							ENSG00000155265
							ENSG00000155269
							ENSG00000155275
							ENSG00000155287
							ENSG00000155304
							ENSG00000155307
							ENSG00000155313
							ENSG00000155324
							ENSG00000155329
							ENSG00000155330
							ENSG00000155363
							ENSG00000155366
							ENSG00000155367
							ENSG00000155368
							ENSG00000155380
							ENSG00000155393
							ENSG00000155428
							ENSG00000155438
							ENSG00000155463
							ENSG00000155465
							ENSG00000155495
							ENSG00000155506
							ENSG00000155508
							ENSG00000155511
							ENSG00000155530
							ENSG00000155542
							ENSG00000155545
							ENSG00000155561
							ENSG00000155592
							ENSG00000155621
							ENSG00000155622
							ENSG00000155629
							ENSG00000155636
							ENSG00000155657
							ENSG00000155659
							ENSG00000155660
							ENSG00000155666
							ENSG00000155714
							ENSG00000155719
							ENSG00000155729
							ENSG00000155744
							ENSG00000155749
							ENSG00000155754
							ENSG00000155755
							ENSG00000155760
							ENSG00000155761
							ENSG00000155792
							ENSG00000155816
							ENSG00000155827
							ENSG00000155833
							ENSG00000155846
							ENSG00000155849
							ENSG00000155850
							ENSG00000155858
							ENSG00000155868
							ENSG00000155875
							ENSG00000155876
							ENSG00000155886
							ENSG00000155890
							ENSG00000155893
							ENSG00000155897
							ENSG00000155903
							ENSG00000155906
							ENSG00000155918
							ENSG00000155926
							ENSG00000155957
							ENSG00000155959
							ENSG00000155961
							ENSG00000155962
							ENSG00000155966
							ENSG00000155970
							ENSG00000155974
							ENSG00000155975
							ENSG00000155980
							ENSG00000156006
							ENSG00000156009
							ENSG00000156011
							ENSG00000156017
							ENSG00000156026
							ENSG00000156030
							ENSG00000156042
							ENSG00000156049
							ENSG00000156050
							ENSG00000156052
							ENSG00000156076
							ENSG00000156096
							ENSG00000156097
							ENSG00000156103
							ENSG00000156110
							ENSG00000156113
							ENSG00000156127
							ENSG00000156136
							ENSG00000156140
							ENSG00000156150
							ENSG00000156162
							ENSG00000156170
							ENSG00000156171
							ENSG00000156172
							ENSG00000156194
							ENSG00000156206
							ENSG00000156218
							ENSG00000156219
							ENSG00000156222
							ENSG00000156232
							ENSG00000156234
							ENSG00000156239
							ENSG00000156253
							ENSG00000156256
							ENSG00000156261
							ENSG00000156265
							ENSG00000156269
							ENSG00000156273
							ENSG00000156282
							ENSG00000156284
							ENSG00000156298
							ENSG00000156299
							ENSG00000156304
							ENSG00000156313
							ENSG00000156345
							ENSG00000156374
							ENSG00000156381
							ENSG00000156384
							ENSG00000156395
							ENSG00000156398
							ENSG00000156411
							ENSG00000156413
							ENSG00000156414
							ENSG00000156427
							ENSG00000156453
							ENSG00000156463
							ENSG00000156466
							ENSG00000156467
							ENSG00000156469
							ENSG00000156471
							ENSG00000156475
							ENSG00000156482
							ENSG00000156486
							ENSG00000156500
							ENSG00000156502
							ENSG00000156504
							ENSG00000156508
							ENSG00000156509
							ENSG00000156510
							ENSG00000156515
							ENSG00000156521
							ENSG00000156531
							ENSG00000156535
							ENSG00000156564
							ENSG00000156574
							ENSG00000156575
							ENSG00000156587
							ENSG00000156599
							ENSG00000156603
							ENSG00000156639
							ENSG00000156642
							ENSG00000156650
							ENSG00000156671
							ENSG00000156675
							ENSG00000156687
							ENSG00000156689
							ENSG00000156697
							ENSG00000156709
							ENSG00000156711
							ENSG00000156735
							ENSG00000156738
							ENSG00000156755
							ENSG00000156787
							ENSG00000156795
							ENSG00000156802
							ENSG00000156804
							ENSG00000156831
							ENSG00000156853
							ENSG00000156858
							ENSG00000156860
							ENSG00000156869
							ENSG00000156873
							ENSG00000156875
							ENSG00000156876
							ENSG00000156885
							ENSG00000156886
							ENSG00000156920
							ENSG00000156925
							ENSG00000156928
							ENSG00000156931
							ENSG00000156958
							ENSG00000156959
							ENSG00000156966
							ENSG00000156968
							ENSG00000156970
							ENSG00000156973
							ENSG00000156976
							ENSG00000156983
							ENSG00000156990
							ENSG00000157005
							ENSG00000157014
							ENSG00000157017
							ENSG00000157020
							ENSG00000157021
							ENSG00000157036
							ENSG00000157045
							ENSG00000157060
							ENSG00000157064
							ENSG00000157077
							ENSG00000157087
							ENSG00000157093
							ENSG00000157103
							ENSG00000157106
							ENSG00000157107
							ENSG00000157110
							ENSG00000157111
							ENSG00000157119
							ENSG00000157131
							ENSG00000157150
							ENSG00000157152
							ENSG00000157168
							ENSG00000157181
							ENSG00000157184
							ENSG00000157191
							ENSG00000157193
							ENSG00000157211
							ENSG00000157212
							ENSG00000157214
							ENSG00000157216
							ENSG00000157219
							ENSG00000157224
							ENSG00000157227
							ENSG00000157240
							ENSG00000157259
							ENSG00000157303
							ENSG00000157315
							ENSG00000157322
							ENSG00000157326
							ENSG00000157330
							ENSG00000157335
							ENSG00000157343
							ENSG00000157349
							ENSG00000157350
							ENSG00000157353
							ENSG00000157368
							ENSG00000157379
							ENSG00000157388
							ENSG00000157399
							ENSG00000157404
							ENSG00000157423
							ENSG00000157426
							ENSG00000157429
							ENSG00000157445
							ENSG00000157450
							ENSG00000157456
							ENSG00000157470
							ENSG00000157483
							ENSG00000157500
							ENSG00000157502
							ENSG00000157510
							ENSG00000157514
							ENSG00000157538
							ENSG00000157540
							ENSG00000157542
							ENSG00000157551
							ENSG00000157554
							ENSG00000157557
							ENSG00000157570
							ENSG00000157578
							ENSG00000157593
							ENSG00000157600
							ENSG00000157601
							ENSG00000157613
							ENSG00000157617
							ENSG00000157625
							ENSG00000157637
							ENSG00000157653
							ENSG00000157654
							ENSG00000157657
							ENSG00000157680
							ENSG00000157693
							ENSG00000157703
							ENSG00000157734
							ENSG00000157741
							ENSG00000157764
							ENSG00000157765
							ENSG00000157766
							ENSG00000157778
							ENSG00000157782
							ENSG00000157796
							ENSG00000157800
							ENSG00000157823
							ENSG00000157827
							ENSG00000157833
							ENSG00000157837
							ENSG00000157851
							ENSG00000157856
							ENSG00000157869
							ENSG00000157870
							ENSG00000157873
							ENSG00000157881
							ENSG00000157884
							ENSG00000157890
							ENSG00000157895
							ENSG00000157911
							ENSG00000157916
							ENSG00000157927
							ENSG00000157933
							ENSG00000157954
							ENSG00000157965
							ENSG00000157978
							ENSG00000157985
							ENSG00000157992
							ENSG00000157999
							ENSG00000158006
							ENSG00000158008
							ENSG00000158014
							ENSG00000158019
							ENSG00000158022
							ENSG00000158023
							ENSG00000158042
							ENSG00000158050
							ENSG00000158055
							ENSG00000158062
							ENSG00000158077
							ENSG00000158079
							ENSG00000158089
							ENSG00000158092
							ENSG00000158104
							ENSG00000158106
							ENSG00000158109
							ENSG00000158113
							ENSG00000158122
							ENSG00000158125
							ENSG00000158156
							ENSG00000158158
							ENSG00000158161
							ENSG00000158163
							ENSG00000158164
							ENSG00000158169
							ENSG00000158186
							ENSG00000158195
							ENSG00000158201
							ENSG00000158220
							ENSG00000158234
							ENSG00000158246
							ENSG00000158258
							ENSG00000158270
							ENSG00000158286
							ENSG00000158290
							ENSG00000158292
							ENSG00000158296
							ENSG00000158301
							ENSG00000158315
							ENSG00000158321
							ENSG00000158352
							ENSG00000158373
							ENSG00000158402
							ENSG00000158406
							ENSG00000158411
							ENSG00000158417
							ENSG00000158423
							ENSG00000158427
							ENSG00000158428
							ENSG00000158435
							ENSG00000158445
							ENSG00000158457
							ENSG00000158458
							ENSG00000158467
							ENSG00000158470
							ENSG00000158473
							ENSG00000158477
							ENSG00000158480
							ENSG00000158481
							ENSG00000158482
							ENSG00000158483
							ENSG00000158485
							ENSG00000158486
							ENSG00000158488
							ENSG00000158497
							ENSG00000158516
							ENSG00000158517
							ENSG00000158525
							ENSG00000158526
							ENSG00000158528
							ENSG00000158545
							ENSG00000158552
							ENSG00000158553
							ENSG00000158555
							ENSG00000158560
							ENSG00000158571
							ENSG00000158578
							ENSG00000158604
							ENSG00000158615
							ENSG00000158623
							ENSG00000158636
							ENSG00000158639
							ENSG00000158669
							ENSG00000158683
							ENSG00000158691
							ENSG00000158710
							ENSG00000158711
							ENSG00000158714
							ENSG00000158715
							ENSG00000158716
							ENSG00000158717
							ENSG00000158731
							ENSG00000158747
							ENSG00000158748
							ENSG00000158764
							ENSG00000158769
							ENSG00000158773
							ENSG00000158786
							ENSG00000158792
							ENSG00000158793
							ENSG00000158796
							ENSG00000158805
							ENSG00000158806
							ENSG00000158813
							ENSG00000158815
							ENSG00000158816
							ENSG00000158825
							ENSG00000158828
							ENSG00000158850
							ENSG00000158856
							ENSG00000158859
							ENSG00000158863
							ENSG00000158864
							ENSG00000158865
							ENSG00000158869
							ENSG00000158874
							ENSG00000158882
							ENSG00000158887
							ENSG00000158901
							ENSG00000158941
							ENSG00000158955
							ENSG00000158966
							ENSG00000158985
							ENSG00000158987
							ENSG00000159023
							ENSG00000159055
							ENSG00000159063
							ENSG00000159069
							ENSG00000159079
							ENSG00000159082
							ENSG00000159086
							ENSG00000159110
							ENSG00000159111
							ENSG00000159128
							ENSG00000159131
							ENSG00000159140
							ENSG00000159147
							ENSG00000159164
							ENSG00000159166
							ENSG00000159167
							ENSG00000159173
							ENSG00000159176
							ENSG00000159182
							ENSG00000159184
							ENSG00000159186
							ENSG00000159189
							ENSG00000159197
							ENSG00000159199
							ENSG00000159200
							ENSG00000159202
							ENSG00000159208
							ENSG00000159210
							ENSG00000159212
							ENSG00000159214
							ENSG00000159216
							ENSG00000159217
							ENSG00000159224
							ENSG00000159228
							ENSG00000159231
							ENSG00000159239
							ENSG00000159247
							ENSG00000159248
							ENSG00000159251
							ENSG00000159256
							ENSG00000159259
							ENSG00000159261
							ENSG00000159263
							ENSG00000159267
							ENSG00000159289
							ENSG00000159307
							ENSG00000159314
							ENSG00000159322
							ENSG00000159335
							ENSG00000159337
							ENSG00000159339
							ENSG00000159346
							ENSG00000159348
							ENSG00000159352
							ENSG00000159363
							ENSG00000159374
							ENSG00000159377
							ENSG00000159387
							ENSG00000159388
							ENSG00000159398
							ENSG00000159399
							ENSG00000159403
							ENSG00000159409
							ENSG00000159423
							ENSG00000159433
							ENSG00000159445
							ENSG00000159450
							ENSG00000159455
							ENSG00000159459
							ENSG00000159461
							ENSG00000159479
							ENSG00000159495
							ENSG00000159496
							ENSG00000159516
							ENSG00000159527
							ENSG00000159556
							ENSG00000159579
							ENSG00000159588
							ENSG00000159592
							ENSG00000159593
							ENSG00000159596
							ENSG00000159618
							ENSG00000159625
							ENSG00000159640
							ENSG00000159648
							ENSG00000159650
							ENSG00000159658
							ENSG00000159674
							ENSG00000159685
							ENSG00000159692
							ENSG00000159708
							ENSG00000159712
							ENSG00000159713
							ENSG00000159714
							ENSG00000159720
							ENSG00000159723
							ENSG00000159733
							ENSG00000159753
							ENSG00000159761
							ENSG00000159763
							ENSG00000159784
							ENSG00000159788
							ENSG00000159792
							ENSG00000159840
							ENSG00000159842
							ENSG00000159860
							ENSG00000159871
							ENSG00000159873
							ENSG00000159882
							ENSG00000159884
							ENSG00000159885
							ENSG00000159899
							ENSG00000159904
							ENSG00000159905
							ENSG00000159915
							ENSG00000159917
							ENSG00000159921
							ENSG00000159958
							ENSG00000159961
							ENSG00000160007
							ENSG00000160013
							ENSG00000160014
							ENSG00000160049
							ENSG00000160050
							ENSG00000160051
							ENSG00000160055
							ENSG00000160058
							ENSG00000160062
							ENSG00000160072
							ENSG00000160075
							ENSG00000160087
							ENSG00000160094
							ENSG00000160097
							ENSG00000160111
							ENSG00000160113
							ENSG00000160117
							ENSG00000160124
							ENSG00000160131
							ENSG00000160145
							ENSG00000160161
							ENSG00000160172
							ENSG00000160179
							ENSG00000160180
							ENSG00000160181
							ENSG00000160182
							ENSG00000160183
							ENSG00000160185
							ENSG00000160188
							ENSG00000160190
							ENSG00000160191
							ENSG00000160193
							ENSG00000160194
							ENSG00000160199
							ENSG00000160200
							ENSG00000160201
							ENSG00000160202
							ENSG00000160207
							ENSG00000160208
							ENSG00000160209
							ENSG00000160211
							ENSG00000160213
							ENSG00000160214
							ENSG00000160216
							ENSG00000160218
							ENSG00000160219
							ENSG00000160221
							ENSG00000160223
							ENSG00000160224
							ENSG00000160226
							ENSG00000160229
							ENSG00000160233
							ENSG00000160255
							ENSG00000160256
							ENSG00000160271
							ENSG00000160282
							ENSG00000160284
							ENSG00000160285
							ENSG00000160293
							ENSG00000160294
							ENSG00000160298
							ENSG00000160299
							ENSG00000160305
							ENSG00000160307
							ENSG00000160310
							ENSG00000160318
							ENSG00000160321
							ENSG00000160323
							ENSG00000160325
							ENSG00000160326
							ENSG00000160336
							ENSG00000160339
							ENSG00000160345
							ENSG00000160349
							ENSG00000160352
							ENSG00000160360
							ENSG00000160392
							ENSG00000160396
							ENSG00000160401
							ENSG00000160404
							ENSG00000160408
							ENSG00000160410
							ENSG00000160439
							ENSG00000160445
							ENSG00000160446
							ENSG00000160447
							ENSG00000160460
							ENSG00000160469
							ENSG00000160471
							ENSG00000160472
							ENSG00000160505
							ENSG00000160539
							ENSG00000160551
							ENSG00000160563
							ENSG00000160570
							ENSG00000160584
							ENSG00000160588
							ENSG00000160593
							ENSG00000160602
							ENSG00000160606
							ENSG00000160613
							ENSG00000160633
							ENSG00000160654
							ENSG00000160678
							ENSG00000160679
							ENSG00000160683
							ENSG00000160685
							ENSG00000160688
							ENSG00000160691
							ENSG00000160695
							ENSG00000160703
							ENSG00000160710
							ENSG00000160712
							ENSG00000160714
							ENSG00000160716
							ENSG00000160741
							ENSG00000160746
							ENSG00000160752
							ENSG00000160753
							ENSG00000160766
							ENSG00000160767
							ENSG00000160781
							ENSG00000160783
							ENSG00000160785
							ENSG00000160789
							ENSG00000160791
							ENSG00000160796
							ENSG00000160799
							ENSG00000160801
							ENSG00000160803
							ENSG00000160808
							ENSG00000160813
							ENSG00000160818
							ENSG00000160838
							ENSG00000160856
							ENSG00000160862
							ENSG00000160867
							ENSG00000160868
							ENSG00000160870
							ENSG00000160877
							ENSG00000160882
							ENSG00000160883
							ENSG00000160886
							ENSG00000160888
							ENSG00000160908
							ENSG00000160917
							ENSG00000160932
							ENSG00000160948
							ENSG00000160949
							ENSG00000160951
							ENSG00000160953
							ENSG00000160957
							ENSG00000160959
							ENSG00000160961
							ENSG00000160963
							ENSG00000160972
							ENSG00000160973
							ENSG00000160991
							ENSG00000160993
							ENSG00000160994
							ENSG00000160999
							ENSG00000161010
							ENSG00000161011
							ENSG00000161013
							ENSG00000161016
							ENSG00000161021
							ENSG00000161031
							ENSG00000161036
							ENSG00000161040
							ENSG00000161048
							ENSG00000161055
							ENSG00000161057
							ENSG00000161082
							ENSG00000161091
							ENSG00000161103
							ENSG00000161132
							ENSG00000161133
							ENSG00000161179
							ENSG00000161180
							ENSG00000161202
							ENSG00000161203
							ENSG00000161204
							ENSG00000161217
							ENSG00000161243
							ENSG00000161249
							ENSG00000161265
							ENSG00000161267
							ENSG00000161270
							ENSG00000161277
							ENSG00000161281
							ENSG00000161298
							ENSG00000161328
							ENSG00000161381
							ENSG00000161395
							ENSG00000161405
							ENSG00000161509
							ENSG00000161513
							ENSG00000161526
							ENSG00000161533
							ENSG00000161542
							ENSG00000161544
							ENSG00000161547
							ENSG00000161551
							ENSG00000161558
							ENSG00000161594
							ENSG00000161609
							ENSG00000161610
							ENSG00000161618
							ENSG00000161634
							ENSG00000161638
							ENSG00000161640
							ENSG00000161642
							ENSG00000161643
							ENSG00000161647
							ENSG00000161649
							ENSG00000161652
							ENSG00000161653
							ENSG00000161654
							ENSG00000161664
							ENSG00000161671
							ENSG00000161677
							ENSG00000161681
							ENSG00000161682
							ENSG00000161692
							ENSG00000161714
							ENSG00000161791
							ENSG00000161798
							ENSG00000161800
							ENSG00000161807
							ENSG00000161813
							ENSG00000161835
							ENSG00000161847
							ENSG00000161849
							ENSG00000161850
							ENSG00000161860
							ENSG00000161888
							ENSG00000161896
							ENSG00000161904
							ENSG00000161905
							ENSG00000161911
							ENSG00000161912
							ENSG00000161914
							ENSG00000161920
							ENSG00000161921
							ENSG00000161929
							ENSG00000161939
							ENSG00000161940
							ENSG00000161944
							ENSG00000161955
							ENSG00000161956
							ENSG00000161958
							ENSG00000161960
							ENSG00000161970
							ENSG00000161973
							ENSG00000161980
							ENSG00000161981
							ENSG00000161992
							ENSG00000161996
							ENSG00000161999
							ENSG00000162004
							ENSG00000162006
							ENSG00000162009
							ENSG00000162032
							ENSG00000162039
							ENSG00000162040
							ENSG00000162062
							ENSG00000162063
							ENSG00000162065
							ENSG00000162066
							ENSG00000162068
							ENSG00000162069
							ENSG00000162073
							ENSG00000162076
							ENSG00000162078
							ENSG00000162086
							ENSG00000162104
							ENSG00000162105
							ENSG00000162129
							ENSG00000162139
							ENSG00000162144
							ENSG00000162148
							ENSG00000162174
							ENSG00000162188
							ENSG00000162191
							ENSG00000162194
							ENSG00000162222
							ENSG00000162227
							ENSG00000162231
							ENSG00000162236
							ENSG00000162241
							ENSG00000162244
							ENSG00000162267
							ENSG00000162298
							ENSG00000162300
							ENSG00000162302
							ENSG00000162337
							ENSG00000162341
							ENSG00000162344
							ENSG00000162365
							ENSG00000162366
							ENSG00000162367
							ENSG00000162368
							ENSG00000162373
							ENSG00000162374
							ENSG00000162377
							ENSG00000162378
							ENSG00000162383
							ENSG00000162384
							ENSG00000162385
							ENSG00000162390
							ENSG00000162391
							ENSG00000162396
							ENSG00000162398
							ENSG00000162399
							ENSG00000162402
							ENSG00000162407
							ENSG00000162408
							ENSG00000162409
							ENSG00000162413
							ENSG00000162415
							ENSG00000162419
							ENSG00000162426
							ENSG00000162430
							ENSG00000162433
							ENSG00000162434
							ENSG00000162437
							ENSG00000162438
							ENSG00000162441
							ENSG00000162444
							ENSG00000162456
							ENSG00000162458
							ENSG00000162460
							ENSG00000162461
							ENSG00000162482
							ENSG00000162490
							ENSG00000162493
							ENSG00000162494
							ENSG00000162496
							ENSG00000162510
							ENSG00000162511
							ENSG00000162512
							ENSG00000162517
							ENSG00000162520
							ENSG00000162521
							ENSG00000162522
							ENSG00000162526
							ENSG00000162542
							ENSG00000162543
							ENSG00000162545
							ENSG00000162551
							ENSG00000162552
							ENSG00000162571
							ENSG00000162572
							ENSG00000162576
							ENSG00000162585
							ENSG00000162591
							ENSG00000162592
							ENSG00000162594
							ENSG00000162595
							ENSG00000162598
							ENSG00000162599
							ENSG00000162600
							ENSG00000162601
							ENSG00000162604
							ENSG00000162607
							ENSG00000162613
							ENSG00000162614
							ENSG00000162616
							ENSG00000162618
							ENSG00000162620
							ENSG00000162621
							ENSG00000162623
							ENSG00000162624
							ENSG00000162627
							ENSG00000162630
							ENSG00000162631
							ENSG00000162636
							ENSG00000162639
							ENSG00000162641
							ENSG00000162642
							ENSG00000162643
							ENSG00000162645
							ENSG00000162650
							ENSG00000162654
							ENSG00000162664
							ENSG00000162669
							ENSG00000162670
							ENSG00000162676
							ENSG00000162685
							ENSG00000162687
							ENSG00000162688
							ENSG00000162692
							ENSG00000162694
							ENSG00000162695
							ENSG00000162699
							ENSG00000162702
							ENSG00000162704
							ENSG00000162706
							ENSG00000162711
							ENSG00000162714
							ENSG00000162722
							ENSG00000162723
							ENSG00000162727
							ENSG00000162728
							ENSG00000162729
							ENSG00000162733
							ENSG00000162734
							ENSG00000162735
							ENSG00000162736
							ENSG00000162738
							ENSG00000162739
							ENSG00000162745
							ENSG00000162746
							ENSG00000162747
							ENSG00000162753
							ENSG00000162755
							ENSG00000162757
							ENSG00000162761
							ENSG00000162763
							ENSG00000162769
							ENSG00000162771
							ENSG00000162772
							ENSG00000162775
							ENSG00000162777
							ENSG00000162779
							ENSG00000162782
							ENSG00000162783
							ENSG00000162804
							ENSG00000162813
							ENSG00000162814
							ENSG00000162817
							ENSG00000162819
							ENSG00000162825
							ENSG00000162836
							ENSG00000162840
							ENSG00000162843
							ENSG00000162849
							ENSG00000162851
							ENSG00000162852
							ENSG00000162869
							ENSG00000162873
							ENSG00000162877
							ENSG00000162878
							ENSG00000162881
							ENSG00000162882
							ENSG00000162885
							ENSG00000162889
							ENSG00000162891
							ENSG00000162892
							ENSG00000162894
							ENSG00000162896
							ENSG00000162897
							ENSG00000162909
							ENSG00000162910
							ENSG00000162923
							ENSG00000162924
							ENSG00000162927
							ENSG00000162928
							ENSG00000162929
							ENSG00000162931
							ENSG00000162944
							ENSG00000162946
							ENSG00000162949
							ENSG00000162951
							ENSG00000162959
							ENSG00000162961
							ENSG00000162971
							ENSG00000162972
							ENSG00000162975
							ENSG00000162976
							ENSG00000162980
							ENSG00000162981
							ENSG00000162989
							ENSG00000162992
							ENSG00000162994
							ENSG00000162997
							ENSG00000162998
							ENSG00000162999
							ENSG00000163001
							ENSG00000163002
							ENSG00000163006
							ENSG00000163012
							ENSG00000163013
							ENSG00000163016
							ENSG00000163017
							ENSG00000163026
							ENSG00000163029
							ENSG00000163032
							ENSG00000163040
							ENSG00000163041
							ENSG00000163046
							ENSG00000163050
							ENSG00000163053
							ENSG00000163060
							ENSG00000163064
							ENSG00000163069
							ENSG00000163071
							ENSG00000163072
							ENSG00000163075
							ENSG00000163082
							ENSG00000163083
							ENSG00000163092
							ENSG00000163093
							ENSG00000163098
							ENSG00000163104
							ENSG00000163106
							ENSG00000163110
							ENSG00000163114
							ENSG00000163116
							ENSG00000163121
							ENSG00000163125
							ENSG00000163126
							ENSG00000163131
							ENSG00000163132
							ENSG00000163138
							ENSG00000163141
							ENSG00000163145
							ENSG00000163154
							ENSG00000163155
							ENSG00000163156
							ENSG00000163157
							ENSG00000163159
							ENSG00000163161
							ENSG00000163162
							ENSG00000163166
							ENSG00000163170
							ENSG00000163171
							ENSG00000163191
							ENSG00000163202
							ENSG00000163206
							ENSG00000163207
							ENSG00000163209
							ENSG00000163214
							ENSG00000163216
							ENSG00000163217
							ENSG00000163218
							ENSG00000163219
							ENSG00000163220
							ENSG00000163221
							ENSG00000163235
							ENSG00000163239
							ENSG00000163249
							ENSG00000163251
							ENSG00000163254
							ENSG00000163257
							ENSG00000163263
							ENSG00000163273
							ENSG00000163281
							ENSG00000163283
							ENSG00000163285
							ENSG00000163286
							ENSG00000163288
							ENSG00000163291
							ENSG00000163293
							ENSG00000163295
							ENSG00000163297
							ENSG00000163312
							ENSG00000163319
							ENSG00000163320
							ENSG00000163322
							ENSG00000163328
							ENSG00000163331
							ENSG00000163344
							ENSG00000163346
							ENSG00000163347
							ENSG00000163348
							ENSG00000163349
							ENSG00000163352
							ENSG00000163354
							ENSG00000163357
							ENSG00000163359
							ENSG00000163362
							ENSG00000163374
							ENSG00000163376
							ENSG00000163377
							ENSG00000163378
							ENSG00000163380
							ENSG00000163382
							ENSG00000163389
							ENSG00000163393
							ENSG00000163394
							ENSG00000163395
							ENSG00000163399
							ENSG00000163406
							ENSG00000163412
							ENSG00000163421
							ENSG00000163424
							ENSG00000163428
							ENSG00000163430
							ENSG00000163431
							ENSG00000163435
							ENSG00000163440
							ENSG00000163444
							ENSG00000163449
							ENSG00000163453
							ENSG00000163462
							ENSG00000163463
							ENSG00000163464
							ENSG00000163466
							ENSG00000163467
							ENSG00000163468
							ENSG00000163472
							ENSG00000163479
							ENSG00000163481
							ENSG00000163482
							ENSG00000163485
							ENSG00000163491
							ENSG00000163492
							ENSG00000163497
							ENSG00000163499
							ENSG00000163501
							ENSG00000163507
							ENSG00000163508
							ENSG00000163510
							ENSG00000163512
							ENSG00000163513
							ENSG00000163515
							ENSG00000163516
							ENSG00000163517
							ENSG00000163518
							ENSG00000163519
							ENSG00000163520
							ENSG00000163521
							ENSG00000163527
							ENSG00000163528
							ENSG00000163530
							ENSG00000163531
							ENSG00000163534
							ENSG00000163535
							ENSG00000163536
							ENSG00000163539
							ENSG00000163541
							ENSG00000163545
							ENSG00000163554
							ENSG00000163558
							ENSG00000163563
							ENSG00000163564
							ENSG00000163565
							ENSG00000163568
							ENSG00000163576
							ENSG00000163577
							ENSG00000163581
							ENSG00000163584
							ENSG00000163586
							ENSG00000163590
							ENSG00000163596
							ENSG00000163599
							ENSG00000163600
							ENSG00000163602
							ENSG00000163605
							ENSG00000163606
							ENSG00000163607
							ENSG00000163608
							ENSG00000163611
							ENSG00000163612
							ENSG00000163617
							ENSG00000163618
							ENSG00000163623
							ENSG00000163624
							ENSG00000163625
							ENSG00000163626
							ENSG00000163629
							ENSG00000163630
							ENSG00000163631
							ENSG00000163632
							ENSG00000163633
							ENSG00000163634
							ENSG00000163635
							ENSG00000163636
							ENSG00000163637
							ENSG00000163638
							ENSG00000163644
							ENSG00000163645
							ENSG00000163646
							ENSG00000163655
							ENSG00000163659
							ENSG00000163660
							ENSG00000163661
							ENSG00000163666
							ENSG00000163673
							ENSG00000163681
							ENSG00000163682
							ENSG00000163683
							ENSG00000163684
							ENSG00000163686
							ENSG00000163687
							ENSG00000163689
							ENSG00000163694
							ENSG00000163697
							ENSG00000163701
							ENSG00000163702
							ENSG00000163703
							ENSG00000163704
							ENSG00000163705
							ENSG00000163710
							ENSG00000163714
							ENSG00000163719
							ENSG00000163728
							ENSG00000163734
							ENSG00000163735
							ENSG00000163736
							ENSG00000163737
							ENSG00000163738
							ENSG00000163739
							ENSG00000163743
							ENSG00000163746
							ENSG00000163749
							ENSG00000163751
							ENSG00000163754
							ENSG00000163755
							ENSG00000163762
							ENSG00000163781
							ENSG00000163785
							ENSG00000163788
							ENSG00000163792
							ENSG00000163793
							ENSG00000163794
							ENSG00000163795
							ENSG00000163798
							ENSG00000163803
							ENSG00000163806
							ENSG00000163807
							ENSG00000163808
							ENSG00000163810
							ENSG00000163811
							ENSG00000163812
							ENSG00000163814
							ENSG00000163815
							ENSG00000163817
							ENSG00000163818
							ENSG00000163820
							ENSG00000163823
							ENSG00000163825
							ENSG00000163827
							ENSG00000163832
							ENSG00000163833
							ENSG00000163840
							ENSG00000163848
							ENSG00000163864
							ENSG00000163866
							ENSG00000163867
							ENSG00000163870
							ENSG00000163872
							ENSG00000163873
							ENSG00000163874
							ENSG00000163875
							ENSG00000163877
							ENSG00000163879
							ENSG00000163882
							ENSG00000163884
							ENSG00000163885
							ENSG00000163888
							ENSG00000163898
							ENSG00000163900
							ENSG00000163902
							ENSG00000163904
							ENSG00000163909
							ENSG00000163913
							ENSG00000163914
							ENSG00000163918
							ENSG00000163923
							ENSG00000163930
							ENSG00000163931
							ENSG00000163932
							ENSG00000163933
							ENSG00000163935
							ENSG00000163938
							ENSG00000163939
							ENSG00000163945
							ENSG00000163946
							ENSG00000163947
							ENSG00000163950
							ENSG00000163956
							ENSG00000163958
							ENSG00000163959
							ENSG00000163960
							ENSG00000163961
							ENSG00000163964
							ENSG00000163975
							ENSG00000163982
							ENSG00000163993
							ENSG00000163995
							ENSG00000164002
							ENSG00000164007
							ENSG00000164008
							ENSG00000164010
							ENSG00000164011
							ENSG00000164022
							ENSG00000164023
							ENSG00000164024
							ENSG00000164031
							ENSG00000164032
							ENSG00000164035
							ENSG00000164037
							ENSG00000164038
							ENSG00000164039
							ENSG00000164040
							ENSG00000164045
							ENSG00000164047
							ENSG00000164048
							ENSG00000164049
							ENSG00000164050
							ENSG00000164051
							ENSG00000164053
							ENSG00000164054
							ENSG00000164056
							ENSG00000164061
							ENSG00000164062
							ENSG00000164066
							ENSG00000164068
							ENSG00000164070
							ENSG00000164073
							ENSG00000164074
							ENSG00000164076
							ENSG00000164077
							ENSG00000164078
							ENSG00000164080
							ENSG00000164081
							ENSG00000164082
							ENSG00000164086
							ENSG00000164087
							ENSG00000164088
							ENSG00000164089
							ENSG00000164091
							ENSG00000164093
							ENSG00000164096
							ENSG00000164099
							ENSG00000164100
							ENSG00000164104
							ENSG00000164105
							ENSG00000164106
							ENSG00000164107
							ENSG00000164109
							ENSG00000164111
							ENSG00000164112
							ENSG00000164113
							ENSG00000164114
							ENSG00000164116
							ENSG00000164117
							ENSG00000164118
							ENSG00000164120
							ENSG00000164122
							ENSG00000164123
							ENSG00000164124
							ENSG00000164125
							ENSG00000164128
							ENSG00000164129
							ENSG00000164134
							ENSG00000164136
							ENSG00000164142
							ENSG00000164144
							ENSG00000164151
							ENSG00000164161
							ENSG00000164162
							ENSG00000164163
							ENSG00000164164
							ENSG00000164167
							ENSG00000164168
							ENSG00000164169
							ENSG00000164171
							ENSG00000164172
							ENSG00000164175
							ENSG00000164176
							ENSG00000164180
							ENSG00000164181
							ENSG00000164182
							ENSG00000164185
							ENSG00000164187
							ENSG00000164188
							ENSG00000164190
							ENSG00000164197
							ENSG00000164199
							ENSG00000164209
							ENSG00000164211
							ENSG00000164219
							ENSG00000164220
							ENSG00000164221
							ENSG00000164236
							ENSG00000164237
							ENSG00000164241
							ENSG00000164244
							ENSG00000164251
							ENSG00000164252
							ENSG00000164253
							ENSG00000164256
							ENSG00000164258
							ENSG00000164265
							ENSG00000164266
							ENSG00000164270
							ENSG00000164283
							ENSG00000164284
							ENSG00000164287
							ENSG00000164291
							ENSG00000164292
							ENSG00000164294
							ENSG00000164296
							ENSG00000164299
							ENSG00000164300
							ENSG00000164303
							ENSG00000164304
							ENSG00000164305
							ENSG00000164306
							ENSG00000164307
							ENSG00000164308
							ENSG00000164309
							ENSG00000164318
							ENSG00000164323
							ENSG00000164325
							ENSG00000164326
							ENSG00000164327
							ENSG00000164329
							ENSG00000164330
							ENSG00000164331
							ENSG00000164332
							ENSG00000164334
							ENSG00000164338
							ENSG00000164342
							ENSG00000164344
							ENSG00000164346
							ENSG00000164347
							ENSG00000164362
							ENSG00000164363
							ENSG00000164366
							ENSG00000164379
							ENSG00000164393
							ENSG00000164398
							ENSG00000164399
							ENSG00000164400
							ENSG00000164402
							ENSG00000164403
							ENSG00000164404
							ENSG00000164405
							ENSG00000164406
							ENSG00000164411
							ENSG00000164414
							ENSG00000164418
							ENSG00000164430
							ENSG00000164434
							ENSG00000164438
							ENSG00000164440
							ENSG00000164442
							ENSG00000164451
							ENSG00000164458
							ENSG00000164463
							ENSG00000164465
							ENSG00000164466
							ENSG00000164483
							ENSG00000164484
							ENSG00000164485
							ENSG00000164488
							ENSG00000164494
							ENSG00000164500
							ENSG00000164506
							ENSG00000164508
							ENSG00000164509
							ENSG00000164512
							ENSG00000164520
							ENSG00000164530
							ENSG00000164532
							ENSG00000164535
							ENSG00000164542
							ENSG00000164543
							ENSG00000164548
							ENSG00000164556
							ENSG00000164574
							ENSG00000164576
							ENSG00000164587
							ENSG00000164588
							ENSG00000164591
							ENSG00000164597
							ENSG00000164600
							ENSG00000164603
							ENSG00000164604
							ENSG00000164609
							ENSG00000164610
							ENSG00000164611
							ENSG00000164615
							ENSG00000164616
							ENSG00000164619
							ENSG00000164620
							ENSG00000164626
							ENSG00000164627
							ENSG00000164631
							ENSG00000164638
							ENSG00000164645
							ENSG00000164647
							ENSG00000164649
							ENSG00000164651
							ENSG00000164654
							ENSG00000164659
							ENSG00000164663
							ENSG00000164669
							ENSG00000164674
							ENSG00000164675
							ENSG00000164683
							ENSG00000164684
							ENSG00000164687
							ENSG00000164690
							ENSG00000164691
							ENSG00000164692
							ENSG00000164694
							ENSG00000164695
							ENSG00000164707
							ENSG00000164708
							ENSG00000164713
							ENSG00000164715
							ENSG00000164729
							ENSG00000164733
							ENSG00000164736
							ENSG00000164740
							ENSG00000164741
							ENSG00000164742
							ENSG00000164743
							ENSG00000164744
							ENSG00000164746
							ENSG00000164749
							ENSG00000164751
							ENSG00000164754
							ENSG00000164756
							ENSG00000164758
							ENSG00000164761
							ENSG00000164764
							ENSG00000164776
							ENSG00000164778
							ENSG00000164794
							ENSG00000164796
							ENSG00000164808
							ENSG00000164815
							ENSG00000164816
							ENSG00000164818
							ENSG00000164821
							ENSG00000164822
							ENSG00000164823
							ENSG00000164825
							ENSG00000164828
							ENSG00000164830
							ENSG00000164841
							ENSG00000164845
							ENSG00000164849
							ENSG00000164850
							ENSG00000164853
							ENSG00000164855
							ENSG00000164867
							ENSG00000164871
							ENSG00000164877
							ENSG00000164879
							ENSG00000164880
							ENSG00000164885
							ENSG00000164889
							ENSG00000164893
							ENSG00000164896
							ENSG00000164897
							ENSG00000164898
							ENSG00000164900
							ENSG00000164902
							ENSG00000164904
							ENSG00000164916
							ENSG00000164919
							ENSG00000164920
							ENSG00000164924
							ENSG00000164929
							ENSG00000164930
							ENSG00000164932
							ENSG00000164933
							ENSG00000164934
							ENSG00000164935
							ENSG00000164938
							ENSG00000164941
							ENSG00000164944
							ENSG00000164946
							ENSG00000164949
							ENSG00000164951
							ENSG00000164953
							ENSG00000164961
							ENSG00000164967
							ENSG00000164970
							ENSG00000164972
							ENSG00000164975
							ENSG00000164976
							ENSG00000164978
							ENSG00000164983
							ENSG00000164985
							ENSG00000164989
							ENSG00000165006
							ENSG00000165023
							ENSG00000165025
							ENSG00000165028
							ENSG00000165029
							ENSG00000165030
							ENSG00000165046
							ENSG00000165055
							ENSG00000165059
							ENSG00000165060
							ENSG00000165061
							ENSG00000165066
							ENSG00000165071
							ENSG00000165072
							ENSG00000165076
							ENSG00000165078
							ENSG00000165084
							ENSG00000165091
							ENSG00000165092
							ENSG00000165097
							ENSG00000165102
							ENSG00000165105
							ENSG00000165113
							ENSG00000165115
							ENSG00000165118
							ENSG00000165119
							ENSG00000165120
							ENSG00000165121
							ENSG00000165124
							ENSG00000165125
							ENSG00000165131
							ENSG00000165138
							ENSG00000165140
							ENSG00000165152
							ENSG00000165156
							ENSG00000165164
							ENSG00000165168
							ENSG00000165169
							ENSG00000165171
							ENSG00000165175
							ENSG00000165178
							ENSG00000165181
							ENSG00000165182
							ENSG00000165185
							ENSG00000165186
							ENSG00000165188
							ENSG00000165192
							ENSG00000165194
							ENSG00000165195
							ENSG00000165197
							ENSG00000165202
							ENSG00000165204
							ENSG00000165209
							ENSG00000165215
							ENSG00000165219
							ENSG00000165233
							ENSG00000165238
							ENSG00000165240
							ENSG00000165244
							ENSG00000165246
							ENSG00000165259
							ENSG00000165264
							ENSG00000165269
							ENSG00000165271
							ENSG00000165272
							ENSG00000165275
							ENSG00000165280
							ENSG00000165282
							ENSG00000165283
							ENSG00000165288
							ENSG00000165300
							ENSG00000165304
							ENSG00000165309
							ENSG00000165312
							ENSG00000165322
							ENSG00000165323
							ENSG00000165325
							ENSG00000165338
							ENSG00000165349
							ENSG00000165355
							ENSG00000165359
							ENSG00000165370
							ENSG00000165376
							ENSG00000165379
							ENSG00000165383
							ENSG00000165389
							ENSG00000165392
							ENSG00000165406
							ENSG00000165409
							ENSG00000165410
							ENSG00000165416
							ENSG00000165417
							ENSG00000165424
							ENSG00000165434
							ENSG00000165443
							ENSG00000165449
							ENSG00000165457
							ENSG00000165458
							ENSG00000165462
							ENSG00000165471
							ENSG00000165474
							ENSG00000165475
							ENSG00000165476
							ENSG00000165478
							ENSG00000165480
							ENSG00000165487
							ENSG00000165490
							ENSG00000165494
							ENSG00000165495
							ENSG00000165496
							ENSG00000165501
							ENSG00000165502
							ENSG00000165506
							ENSG00000165507
							ENSG00000165509
							ENSG00000165512
							ENSG00000165516
							ENSG00000165521
							ENSG00000165525
							ENSG00000165526
							ENSG00000165527
							ENSG00000165533
							ENSG00000165548
							ENSG00000165553
							ENSG00000165555
							ENSG00000165556
							ENSG00000165566
							ENSG00000165568
							ENSG00000165572
							ENSG00000165583
							ENSG00000165584
							ENSG00000165588
							ENSG00000165591
							ENSG00000165606
							ENSG00000165609
							ENSG00000165617
							ENSG00000165621
							ENSG00000165623
							ENSG00000165626
							ENSG00000165629
							ENSG00000165630
							ENSG00000165632
							ENSG00000165633
							ENSG00000165637
							ENSG00000165643
							ENSG00000165644
							ENSG00000165646
							ENSG00000165650
							ENSG00000165655
							ENSG00000165660
							ENSG00000165661
							ENSG00000165669
							ENSG00000165671
							ENSG00000165672
							ENSG00000165675
							ENSG00000165678
							ENSG00000165682
							ENSG00000165684
							ENSG00000165685
							ENSG00000165688
							ENSG00000165689
							ENSG00000165694
							ENSG00000165695
							ENSG00000165698
							ENSG00000165699
							ENSG00000165702
							ENSG00000165704
							ENSG00000165714
							ENSG00000165716
							ENSG00000165724
							ENSG00000165730
							ENSG00000165731
							ENSG00000165732
							ENSG00000165733
							ENSG00000165752
							ENSG00000165757
							ENSG00000165762
							ENSG00000165775
							ENSG00000165782
							ENSG00000165792
							ENSG00000165794
							ENSG00000165795
							ENSG00000165799
							ENSG00000165801
							ENSG00000165802
							ENSG00000165804
							ENSG00000165805
							ENSG00000165806
							ENSG00000165807
							ENSG00000165810
							ENSG00000165813
							ENSG00000165816
							ENSG00000165819
							ENSG00000165821
							ENSG00000165828
							ENSG00000165832
							ENSG00000165837
							ENSG00000165841
							ENSG00000165861
							ENSG00000165863
							ENSG00000165868
							ENSG00000165874
							ENSG00000165879
							ENSG00000165886
							ENSG00000165887
							ENSG00000165891
							ENSG00000165895
							ENSG00000165898
							ENSG00000165899
							ENSG00000165905
							ENSG00000165912
							ENSG00000165914
							ENSG00000165915
							ENSG00000165916
							ENSG00000165917
							ENSG00000165923
							ENSG00000165929
							ENSG00000165934
							ENSG00000165935
							ENSG00000165943
							ENSG00000165948
							ENSG00000165949
							ENSG00000165953
							ENSG00000165959
							ENSG00000165966
							ENSG00000165970
							ENSG00000165972
							ENSG00000165973
							ENSG00000165983
							ENSG00000165985
							ENSG00000165995
							ENSG00000165996
							ENSG00000165997
							ENSG00000166002
							ENSG00000166004
							ENSG00000166006
							ENSG00000166007
							ENSG00000166012
							ENSG00000166013
							ENSG00000166016
							ENSG00000166024
							ENSG00000166025
							ENSG00000166033
							ENSG00000166035
							ENSG00000166037
							ENSG00000166046
							ENSG00000166049
							ENSG00000166068
							ENSG00000166069
							ENSG00000166073
							ENSG00000166086
							ENSG00000166090
							ENSG00000166091
							ENSG00000166104
							ENSG00000166105
							ENSG00000166106
							ENSG00000166111
							ENSG00000166118
							ENSG00000166123
							ENSG00000166126
							ENSG00000166128
							ENSG00000166130
							ENSG00000166133
							ENSG00000166135
							ENSG00000166136
							ENSG00000166140
							ENSG00000166143
							ENSG00000166145
							ENSG00000166147
							ENSG00000166148
							ENSG00000166152
							ENSG00000166153
							ENSG00000166159
							ENSG00000166160
							ENSG00000166164
							ENSG00000166165
							ENSG00000166166
							ENSG00000166167
							ENSG00000166169
							ENSG00000166170
							ENSG00000166171
							ENSG00000166173
							ENSG00000166181
							ENSG00000166183
							ENSG00000166188
							ENSG00000166189
							ENSG00000166192
							ENSG00000166197
							ENSG00000166199
							ENSG00000166200
							ENSG00000166206
							ENSG00000166211
							ENSG00000166220
							ENSG00000166224
							ENSG00000166225
							ENSG00000166226
							ENSG00000166228
							ENSG00000166233
							ENSG00000166246
							ENSG00000166250
							ENSG00000166257
							ENSG00000166260
							ENSG00000166261
							ENSG00000166262
							ENSG00000166263
							ENSG00000166265
							ENSG00000166266
							ENSG00000166268
							ENSG00000166272
							ENSG00000166275
							ENSG00000166278
							ENSG00000166289
							ENSG00000166292
							ENSG00000166295
							ENSG00000166311
							ENSG00000166313
							ENSG00000166317
							ENSG00000166321
							ENSG00000166323
							ENSG00000166326
							ENSG00000166329
							ENSG00000166333
							ENSG00000166337
							ENSG00000166340
							ENSG00000166341
							ENSG00000166342
							ENSG00000166343
							ENSG00000166347
							ENSG00000166348
							ENSG00000166349
							ENSG00000166351
							ENSG00000166352
							ENSG00000166359
							ENSG00000166363
							ENSG00000166368
							ENSG00000166377
							ENSG00000166387
							ENSG00000166391
							ENSG00000166394
							ENSG00000166396
							ENSG00000166398
							ENSG00000166401
							ENSG00000166402
							ENSG00000166405
							ENSG00000166407
							ENSG00000166408
							ENSG00000166411
							ENSG00000166415
							ENSG00000166426
							ENSG00000166428
							ENSG00000166432
							ENSG00000166435
							ENSG00000166436
							ENSG00000166439
							ENSG00000166441
							ENSG00000166444
							ENSG00000166446
							ENSG00000166448
							ENSG00000166450
							ENSG00000166451
							ENSG00000166452
							ENSG00000166454
							ENSG00000166455
							ENSG00000166471
							ENSG00000166473
							ENSG00000166477
							ENSG00000166478
							ENSG00000166479
							ENSG00000166482
							ENSG00000166483
							ENSG00000166484
							ENSG00000166492
							ENSG00000166501
							ENSG00000166503
							ENSG00000166507
							ENSG00000166508
							ENSG00000166509
							ENSG00000166510
							ENSG00000166523
							ENSG00000166526
							ENSG00000166527
							ENSG00000166529
							ENSG00000166530
							ENSG00000166532
							ENSG00000166535
							ENSG00000166546
							ENSG00000166548
							ENSG00000166557
							ENSG00000166558
							ENSG00000166562
							ENSG00000166569
							ENSG00000166573
							ENSG00000166575
							ENSG00000166578
							ENSG00000166579
							ENSG00000166582
							ENSG00000166589
							ENSG00000166592
							ENSG00000166595
							ENSG00000166596
							ENSG00000166598
							ENSG00000166603
							ENSG00000166619
							ENSG00000166634
							ENSG00000166664
							ENSG00000166669
							ENSG00000166670
							ENSG00000166676
							ENSG00000166681
							ENSG00000166682
							ENSG00000166685
							ENSG00000166689
							ENSG00000166693
							ENSG00000166704
							ENSG00000166707
							ENSG00000166710
							ENSG00000166716
							ENSG00000166734
							ENSG00000166736
							ENSG00000166741
							ENSG00000166743
							ENSG00000166747
							ENSG00000166750
							ENSG00000166762
							ENSG00000166763
							ENSG00000166780
							ENSG00000166783
							ENSG00000166787
							ENSG00000166788
							ENSG00000166793
							ENSG00000166794
							ENSG00000166796
							ENSG00000166797
							ENSG00000166800
							ENSG00000166801
							ENSG00000166803
							ENSG00000166813
							ENSG00000166816
							ENSG00000166819
							ENSG00000166821
							ENSG00000166822
							ENSG00000166823
							ENSG00000166825
							ENSG00000166828
							ENSG00000166831
							ENSG00000166833
							ENSG00000166839
							ENSG00000166840
							ENSG00000166845
							ENSG00000166847
							ENSG00000166848
							ENSG00000166851
							ENSG00000166855
							ENSG00000166856
							ENSG00000166860
							ENSG00000166862
							ENSG00000166863
							ENSG00000166866
							ENSG00000166869
							ENSG00000166881
							ENSG00000166884
							ENSG00000166886
							ENSG00000166887
							ENSG00000166888
							ENSG00000166889
							ENSG00000166896
							ENSG00000166897
							ENSG00000166900
							ENSG00000166902
							ENSG00000166908
							ENSG00000166912
							ENSG00000166913
							ENSG00000166920
							ENSG00000166922
							ENSG00000166923
							ENSG00000166924
							ENSG00000166925
							ENSG00000166926
							ENSG00000166927
							ENSG00000166928
							ENSG00000166930
							ENSG00000166938
							ENSG00000166946
							ENSG00000166947
							ENSG00000166948
							ENSG00000166949
							ENSG00000166959
							ENSG00000166960
							ENSG00000166961
							ENSG00000166963
							ENSG00000166965
							ENSG00000166971
							ENSG00000166974
							ENSG00000166979
							ENSG00000166984
							ENSG00000166986
							ENSG00000166987
							ENSG00000166997
							ENSG00000167004
							ENSG00000167005
							ENSG00000167011
							ENSG00000167014
							ENSG00000167034
							ENSG00000167037
							ENSG00000167065
							ENSG00000167074
							ENSG00000167077
							ENSG00000167080
							ENSG00000167081
							ENSG00000167083
							ENSG00000167085
							ENSG00000167088
							ENSG00000167094
							ENSG00000167098
							ENSG00000167100
							ENSG00000167103
							ENSG00000167104
							ENSG00000167105
							ENSG00000167106
							ENSG00000167107
							ENSG00000167110
							ENSG00000167112
							ENSG00000167113
							ENSG00000167114
							ENSG00000167117
							ENSG00000167118
							ENSG00000167123
							ENSG00000167130
							ENSG00000167131
							ENSG00000167136
							ENSG00000167139
							ENSG00000167157
							ENSG00000167165
							ENSG00000167173
							ENSG00000167178
							ENSG00000167182
							ENSG00000167183
							ENSG00000167186
							ENSG00000167191
							ENSG00000167193
							ENSG00000167194
							ENSG00000167195
							ENSG00000167196
							ENSG00000167202
							ENSG00000167207
							ENSG00000167208
							ENSG00000167210
							ENSG00000167216
							ENSG00000167220
							ENSG00000167232
							ENSG00000167244
							ENSG00000167257
							ENSG00000167258
							ENSG00000167261
							ENSG00000167264
							ENSG00000167272
							ENSG00000167280
							ENSG00000167281
							ENSG00000167283
							ENSG00000167286
							ENSG00000167291
							ENSG00000167302
							ENSG00000167306
							ENSG00000167311
							ENSG00000167315
							ENSG00000167323
							ENSG00000167325
							ENSG00000167332
							ENSG00000167333
							ENSG00000167346
							ENSG00000167355
							ENSG00000167359
							ENSG00000167360
							ENSG00000167363
							ENSG00000167371
							ENSG00000167377
							ENSG00000167378
							ENSG00000167380
							ENSG00000167384
							ENSG00000167390
							ENSG00000167393
							ENSG00000167394
							ENSG00000167395
							ENSG00000167397
							ENSG00000167414
							ENSG00000167419
							ENSG00000167434
							ENSG00000167447
							ENSG00000167460
							ENSG00000167461
							ENSG00000167468
							ENSG00000167470
							ENSG00000167476
							ENSG00000167483
							ENSG00000167487
							ENSG00000167491
							ENSG00000167494
							ENSG00000167508
							ENSG00000167513
							ENSG00000167515
							ENSG00000167522
							ENSG00000167523
							ENSG00000167524
							ENSG00000167525
							ENSG00000167526
							ENSG00000167528
							ENSG00000167531
							ENSG00000167535
							ENSG00000167536
							ENSG00000167543
							ENSG00000167548
							ENSG00000167549
							ENSG00000167550
							ENSG00000167552
							ENSG00000167553
							ENSG00000167554
							ENSG00000167555
							ENSG00000167562
							ENSG00000167565
							ENSG00000167566
							ENSG00000167578
							ENSG00000167580
							ENSG00000167588
							ENSG00000167595
							ENSG00000167600
							ENSG00000167601
							ENSG00000167604
							ENSG00000167608
							ENSG00000167612
							ENSG00000167613
							ENSG00000167614
							ENSG00000167615
							ENSG00000167617
							ENSG00000167618
							ENSG00000167619
							ENSG00000167625
							ENSG00000167632
							ENSG00000167633
							ENSG00000167634
							ENSG00000167635
							ENSG00000167637
							ENSG00000167641
							ENSG00000167642
							ENSG00000167644
							ENSG00000167645
							ENSG00000167646
							ENSG00000167653
							ENSG00000167654
							ENSG00000167656
							ENSG00000167657
							ENSG00000167658
							ENSG00000167664
							ENSG00000167670
							ENSG00000167671
							ENSG00000167674
							ENSG00000167676
							ENSG00000167680
							ENSG00000167685
							ENSG00000167693
							ENSG00000167695
							ENSG00000167699
							ENSG00000167700
							ENSG00000167701
							ENSG00000167702
							ENSG00000167703
							ENSG00000167705
							ENSG00000167711
							ENSG00000167716
							ENSG00000167720
							ENSG00000167721
							ENSG00000167723
							ENSG00000167733
							ENSG00000167740
							ENSG00000167741
							ENSG00000167747
							ENSG00000167748
							ENSG00000167749
							ENSG00000167751
							ENSG00000167754
							ENSG00000167755
							ENSG00000167757
							ENSG00000167759
							ENSG00000167766
							ENSG00000167767
							ENSG00000167768
							ENSG00000167769
							ENSG00000167770
							ENSG00000167771
							ENSG00000167772
							ENSG00000167774
							ENSG00000167775
							ENSG00000167778
							ENSG00000167779
							ENSG00000167780
							ENSG00000167785
							ENSG00000167791
							ENSG00000167792
							ENSG00000167797
							ENSG00000167798
							ENSG00000167799
							ENSG00000167800
							ENSG00000167807
							ENSG00000167815
							ENSG00000167822
							ENSG00000167825
							ENSG00000167840
							ENSG00000167842
							ENSG00000167850
							ENSG00000167851
							ENSG00000167858
							ENSG00000167861
							ENSG00000167862
							ENSG00000167863
							ENSG00000167874
							ENSG00000167880
							ENSG00000167881
							ENSG00000167889
							ENSG00000167895
							ENSG00000167900
							ENSG00000167904
							ENSG00000167910
							ENSG00000167914
							ENSG00000167916
							ENSG00000167925
							ENSG00000167930
							ENSG00000167941
							ENSG00000167962
							ENSG00000167964
							ENSG00000167965
							ENSG00000167967
							ENSG00000167968
							ENSG00000167969
							ENSG00000167971
							ENSG00000167972
							ENSG00000167977
							ENSG00000167978
							ENSG00000167981
							ENSG00000167984
							ENSG00000167985
							ENSG00000167986
							ENSG00000167987
							ENSG00000167992
							ENSG00000167994
							ENSG00000167995
							ENSG00000167996
							ENSG00000168000
							ENSG00000168002
							ENSG00000168003
							ENSG00000168004
							ENSG00000168005
							ENSG00000168010
							ENSG00000168014
							ENSG00000168016
							ENSG00000168026
							ENSG00000168028
							ENSG00000168032
							ENSG00000168036
							ENSG00000168038
							ENSG00000168040
							ENSG00000168056
							ENSG00000168060
							ENSG00000168061
							ENSG00000168062
							ENSG00000168065
							ENSG00000168066
							ENSG00000168067
							ENSG00000168070
							ENSG00000168071
							ENSG00000168077
							ENSG00000168078
							ENSG00000168079
							ENSG00000168081
							ENSG00000168090
							ENSG00000168092
							ENSG00000168096
							ENSG00000168101
							ENSG00000168116
							ENSG00000168118
							ENSG00000168122
							ENSG00000168124
							ENSG00000168126
							ENSG00000168129
							ENSG00000168131
							ENSG00000168135
							ENSG00000168137
							ENSG00000168140
							ENSG00000168143
							ENSG00000168148
							ENSG00000168152
							ENSG00000168158
							ENSG00000168159
							ENSG00000168172
							ENSG00000168175
							ENSG00000168209
							ENSG00000168214
							ENSG00000168216
							ENSG00000168228
							ENSG00000168229
							ENSG00000168234
							ENSG00000168237
							ENSG00000168243
							ENSG00000168246
							ENSG00000168255
							ENSG00000168256
							ENSG00000168259
							ENSG00000168263
							ENSG00000168264
							ENSG00000168267
							ENSG00000168268
							ENSG00000168269
							ENSG00000168273
							ENSG00000168275
							ENSG00000168280
							ENSG00000168282
							ENSG00000168283
							ENSG00000168286
							ENSG00000168288
							ENSG00000168291
							ENSG00000168297
							ENSG00000168298
							ENSG00000168300
							ENSG00000168301
							ENSG00000168303
							ENSG00000168306
							ENSG00000168309
							ENSG00000168310
							ENSG00000168314
							ENSG00000168329
							ENSG00000168333
							ENSG00000168334
							ENSG00000168348
							ENSG00000168350
							ENSG00000168356
							ENSG00000168374
							ENSG00000168385
							ENSG00000168386
							ENSG00000168389
							ENSG00000168393
							ENSG00000168394
							ENSG00000168395
							ENSG00000168397
							ENSG00000168398
							ENSG00000168404
							ENSG00000168405
							ENSG00000168411
							ENSG00000168412
							ENSG00000168418
							ENSG00000168421
							ENSG00000168427
							ENSG00000168434
							ENSG00000168438
							ENSG00000168439
							ENSG00000168447
							ENSG00000168453
							ENSG00000168454
							ENSG00000168461
							ENSG00000168476
							ENSG00000168477
							ENSG00000168481
							ENSG00000168484
							ENSG00000168487
							ENSG00000168488
							ENSG00000168490
							ENSG00000168491
							ENSG00000168495
							ENSG00000168496
							ENSG00000168497
							ENSG00000168502
							ENSG00000168505
							ENSG00000168509
							ENSG00000168515
							ENSG00000168517
							ENSG00000168522
							ENSG00000168528
							ENSG00000168530
							ENSG00000168538
							ENSG00000168539
							ENSG00000168542
							ENSG00000168546
							ENSG00000168556
							ENSG00000168564
							ENSG00000168566
							ENSG00000168569
							ENSG00000168575
							ENSG00000168582
							ENSG00000168589
							ENSG00000168591
							ENSG00000168594
							ENSG00000168610
							ENSG00000168612
							ENSG00000168615
							ENSG00000168619
							ENSG00000168621
							ENSG00000168630
							ENSG00000168631
							ENSG00000168634
							ENSG00000168646
							ENSG00000168653
							ENSG00000168658
							ENSG00000168661
							ENSG00000168671
							ENSG00000168672
							ENSG00000168675
							ENSG00000168676
							ENSG00000168679
							ENSG00000168685
							ENSG00000168701
							ENSG00000168702
							ENSG00000168703
							ENSG00000168710
							ENSG00000168724
							ENSG00000168734
							ENSG00000168743
							ENSG00000168748
							ENSG00000168754
							ENSG00000168757
							ENSG00000168758
							ENSG00000168763
							ENSG00000168765
							ENSG00000168769
							ENSG00000168772
							ENSG00000168778
							ENSG00000168779
							ENSG00000168781
							ENSG00000168785
							ENSG00000168792
							ENSG00000168795
							ENSG00000168802
							ENSG00000168803
							ENSG00000168806
							ENSG00000168807
							ENSG00000168811
							ENSG00000168813
							ENSG00000168818
							ENSG00000168824
							ENSG00000168826
							ENSG00000168827
							ENSG00000168828
							ENSG00000168830
							ENSG00000168843
							ENSG00000168852
							ENSG00000168872
							ENSG00000168874
							ENSG00000168875
							ENSG00000168876
							ENSG00000168878
							ENSG00000168883
							ENSG00000168884
							ENSG00000168887
							ENSG00000168890
							ENSG00000168894
							ENSG00000168899
							ENSG00000168903
							ENSG00000168904
							ENSG00000168906
							ENSG00000168907
							ENSG00000168913
							ENSG00000168916
							ENSG00000168917
							ENSG00000168918
							ENSG00000168924
							ENSG00000168925
							ENSG00000168928
							ENSG00000168930
							ENSG00000168936
							ENSG00000168938
							ENSG00000168939
							ENSG00000168944
							ENSG00000168952
							ENSG00000168955
							ENSG00000168958
							ENSG00000168959
							ENSG00000168961
							ENSG00000168967
							ENSG00000168970
							ENSG00000168992
							ENSG00000168993
							ENSG00000168994
							ENSG00000168995
							ENSG00000169006
							ENSG00000169016
							ENSG00000169018
							ENSG00000169019
							ENSG00000169020
							ENSG00000169021
							ENSG00000169026
							ENSG00000169031
							ENSG00000169032
							ENSG00000169035
							ENSG00000169040
							ENSG00000169045
							ENSG00000169047
							ENSG00000169057
							ENSG00000169059
							ENSG00000169062
							ENSG00000169064
							ENSG00000169067
							ENSG00000169071
							ENSG00000169075
							ENSG00000169083
							ENSG00000169084
							ENSG00000169085
							ENSG00000169087
							ENSG00000169093
							ENSG00000169100
							ENSG00000169105
							ENSG00000169116
							ENSG00000169118
							ENSG00000169122
							ENSG00000169126
							ENSG00000169129
							ENSG00000169131
							ENSG00000169136
							ENSG00000169139
							ENSG00000169154
							ENSG00000169155
							ENSG00000169164
							ENSG00000169169
							ENSG00000169174
							ENSG00000169180
							ENSG00000169181
							ENSG00000169184
							ENSG00000169188
							ENSG00000169189
							ENSG00000169193
							ENSG00000169194
							ENSG00000169203
							ENSG00000169208
							ENSG00000169213
							ENSG00000169214
							ENSG00000169217
							ENSG00000169218
							ENSG00000169220
							ENSG00000169221
							ENSG00000169223
							ENSG00000169224
							ENSG00000169228
							ENSG00000169230
							ENSG00000169231
							ENSG00000169239
							ENSG00000169241
							ENSG00000169242
							ENSG00000169245
							ENSG00000169246
							ENSG00000169247
							ENSG00000169248
							ENSG00000169249
							ENSG00000169251
							ENSG00000169252
							ENSG00000169253
							ENSG00000169255
							ENSG00000169258
							ENSG00000169271
							ENSG00000169282
							ENSG00000169288
							ENSG00000169291
							ENSG00000169297
							ENSG00000169299
							ENSG00000169302
							ENSG00000169306
							ENSG00000169313
							ENSG00000169314
							ENSG00000169325
							ENSG00000169327
							ENSG00000169330
							ENSG00000169340
							ENSG00000169344
							ENSG00000169347
							ENSG00000169359
							ENSG00000169371
							ENSG00000169372
							ENSG00000169375
							ENSG00000169379
							ENSG00000169385
							ENSG00000169393
							ENSG00000169397
							ENSG00000169398
							ENSG00000169402
							ENSG00000169403
							ENSG00000169410
							ENSG00000169413
							ENSG00000169418
							ENSG00000169427
							ENSG00000169429
							ENSG00000169432
							ENSG00000169435
							ENSG00000169436
							ENSG00000169439
							ENSG00000169442
							ENSG00000169446
							ENSG00000169469
							ENSG00000169474
							ENSG00000169484
							ENSG00000169488
							ENSG00000169490
							ENSG00000169495
							ENSG00000169499
							ENSG00000169504
							ENSG00000169507
							ENSG00000169508
							ENSG00000169509
							ENSG00000169515
							ENSG00000169519
							ENSG00000169548
							ENSG00000169550
							ENSG00000169551
							ENSG00000169554
							ENSG00000169562
							ENSG00000169564
							ENSG00000169567
							ENSG00000169570
							ENSG00000169575
							ENSG00000169583
							ENSG00000169592
							ENSG00000169594
							ENSG00000169598
							ENSG00000169599
							ENSG00000169604
							ENSG00000169605
							ENSG00000169607
							ENSG00000169609
							ENSG00000169612
							ENSG00000169618
							ENSG00000169621
							ENSG00000169627
							ENSG00000169629
							ENSG00000169635
							ENSG00000169641
							ENSG00000169660
							ENSG00000169662
							ENSG00000169668
							ENSG00000169676
							ENSG00000169679
							ENSG00000169682
							ENSG00000169683
							ENSG00000169684
							ENSG00000169688
							ENSG00000169689
							ENSG00000169692
							ENSG00000169696
							ENSG00000169704
							ENSG00000169710
							ENSG00000169714
							ENSG00000169715
							ENSG00000169717
							ENSG00000169718
							ENSG00000169727
							ENSG00000169733
							ENSG00000169738
							ENSG00000169740
							ENSG00000169744
							ENSG00000169750
							ENSG00000169752
							ENSG00000169756
							ENSG00000169758
							ENSG00000169760
							ENSG00000169762
							ENSG00000169763
							ENSG00000169764
							ENSG00000169777
							ENSG00000169783
							ENSG00000169789
							ENSG00000169800
							ENSG00000169807
							ENSG00000169811
							ENSG00000169813
							ENSG00000169814
							ENSG00000169826
							ENSG00000169836
							ENSG00000169840
							ENSG00000169849
							ENSG00000169851
							ENSG00000169855
							ENSG00000169856
							ENSG00000169857
							ENSG00000169860
							ENSG00000169862
							ENSG00000169871
							ENSG00000169876
							ENSG00000169877
							ENSG00000169884
							ENSG00000169885
							ENSG00000169891
							ENSG00000169894
							ENSG00000169895
							ENSG00000169896
							ENSG00000169900
							ENSG00000169902
							ENSG00000169903
							ENSG00000169905
							ENSG00000169906
							ENSG00000169908
							ENSG00000169914
							ENSG00000169918
							ENSG00000169919
							ENSG00000169925
							ENSG00000169926
							ENSG00000169933
							ENSG00000169946
							ENSG00000169951
							ENSG00000169953
							ENSG00000169955
							ENSG00000169957
							ENSG00000169962
							ENSG00000169964
							ENSG00000169967
							ENSG00000169972
							ENSG00000169976
							ENSG00000169981
							ENSG00000169989
							ENSG00000169991
							ENSG00000169992
							ENSG00000169994
							ENSG00000170004
							ENSG00000170006
							ENSG00000170011
							ENSG00000170017
							ENSG00000170027
							ENSG00000170035
							ENSG00000170037
							ENSG00000170043
							ENSG00000170044
							ENSG00000170049
							ENSG00000170054
							ENSG00000170074
							ENSG00000170075
							ENSG00000170085
							ENSG00000170088
							ENSG00000170089
							ENSG00000170091
							ENSG00000170092
							ENSG00000170099
							ENSG00000170100
							ENSG00000170113
							ENSG00000170122
							ENSG00000170128
							ENSG00000170142
							ENSG00000170144
							ENSG00000170145
							ENSG00000170153
							ENSG00000170160
							ENSG00000170162
							ENSG00000170166
							ENSG00000170175
							ENSG00000170178
							ENSG00000170180
							ENSG00000170185
							ENSG00000170190
							ENSG00000170191
							ENSG00000170209
							ENSG00000170214
							ENSG00000170222
							ENSG00000170231
							ENSG00000170234
							ENSG00000170236
							ENSG00000170242
							ENSG00000170248
							ENSG00000170255
							ENSG00000170260
							ENSG00000170262
							ENSG00000170264
							ENSG00000170265
							ENSG00000170266
							ENSG00000170270
							ENSG00000170271
							ENSG00000170275
							ENSG00000170276
							ENSG00000170279
							ENSG00000170289
							ENSG00000170290
							ENSG00000170291
							ENSG00000170293
							ENSG00000170296
							ENSG00000170298
							ENSG00000170310
							ENSG00000170312
							ENSG00000170315
							ENSG00000170322
							ENSG00000170323
							ENSG00000170324
							ENSG00000170325
							ENSG00000170340
							ENSG00000170345
							ENSG00000170348
							ENSG00000170356
							ENSG00000170364
							ENSG00000170365
							ENSG00000170367
							ENSG00000170369
							ENSG00000170370
							ENSG00000170373
							ENSG00000170374
							ENSG00000170379
							ENSG00000170381
							ENSG00000170382
							ENSG00000170385
							ENSG00000170390
							ENSG00000170396
							ENSG00000170409
							ENSG00000170412
							ENSG00000170417
							ENSG00000170419
							ENSG00000170421
							ENSG00000170423
							ENSG00000170425
							ENSG00000170426
							ENSG00000170430
							ENSG00000170439
							ENSG00000170442
							ENSG00000170445
							ENSG00000170448
							ENSG00000170454
							ENSG00000170456
							ENSG00000170458
							ENSG00000170464
							ENSG00000170465
							ENSG00000170468
							ENSG00000170469
							ENSG00000170471
							ENSG00000170473
							ENSG00000170476
							ENSG00000170477
							ENSG00000170482
							ENSG00000170484
							ENSG00000170485
							ENSG00000170486
							ENSG00000170498
							ENSG00000170500
							ENSG00000170502
							ENSG00000170509
							ENSG00000170515
							ENSG00000170516
							ENSG00000170522
							ENSG00000170523
							ENSG00000170525
							ENSG00000170537
							ENSG00000170540
							ENSG00000170542
							ENSG00000170545
							ENSG00000170549
							ENSG00000170558
							ENSG00000170561
							ENSG00000170571
							ENSG00000170577
							ENSG00000170579
							ENSG00000170581
							ENSG00000170584
							ENSG00000170604
							ENSG00000170605
							ENSG00000170606
							ENSG00000170608
							ENSG00000170613
							ENSG00000170615
							ENSG00000170619
							ENSG00000170624
							ENSG00000170627
							ENSG00000170629
							ENSG00000170631
							ENSG00000170632
							ENSG00000170633
							ENSG00000170634
							ENSG00000170638
							ENSG00000170653
							ENSG00000170667
							ENSG00000170677
							ENSG00000170681
							ENSG00000170683
							ENSG00000170684
							ENSG00000170688
							ENSG00000170689
							ENSG00000170703
							ENSG00000170734
							ENSG00000170743
							ENSG00000170745
							ENSG00000170748
							ENSG00000170759
							ENSG00000170775
							ENSG00000170776
							ENSG00000170777
							ENSG00000170779
							ENSG00000170782
							ENSG00000170786
							ENSG00000170788
							ENSG00000170790
							ENSG00000170791
							ENSG00000170801
							ENSG00000170802
							ENSG00000170807
							ENSG00000170819
							ENSG00000170820
							ENSG00000170827
							ENSG00000170832
							ENSG00000170835
							ENSG00000170836
							ENSG00000170837
							ENSG00000170846
							ENSG00000170848
							ENSG00000170852
							ENSG00000170854
							ENSG00000170855
							ENSG00000170858
							ENSG00000170860
							ENSG00000170871
							ENSG00000170873
							ENSG00000170876
							ENSG00000170881
							ENSG00000170889
							ENSG00000170890
							ENSG00000170891
							ENSG00000170892
							ENSG00000170893
							ENSG00000170899
							ENSG00000170903
							ENSG00000170906
							ENSG00000170909
							ENSG00000170915
							ENSG00000170917
							ENSG00000170920
							ENSG00000170921
							ENSG00000170923
							ENSG00000170925
							ENSG00000170927
							ENSG00000170929
							ENSG00000170935
							ENSG00000170946
							ENSG00000170948
							ENSG00000170949
							ENSG00000170950
							ENSG00000170953
							ENSG00000170954
							ENSG00000170955
							ENSG00000170956
							ENSG00000170959
							ENSG00000170961
							ENSG00000170962
							ENSG00000170965
							ENSG00000170967
							ENSG00000170989
							ENSG00000171004
							ENSG00000171014
							ENSG00000171016
							ENSG00000171017
							ENSG00000171033
							ENSG00000171044
							ENSG00000171045
							ENSG00000171049
							ENSG00000171051
							ENSG00000171053
							ENSG00000171054
							ENSG00000171055
							ENSG00000171056
							ENSG00000171060
							ENSG00000171067
							ENSG00000171084
							ENSG00000171094
							ENSG00000171097
							ENSG00000171100
							ENSG00000171101
							ENSG00000171102
							ENSG00000171103
							ENSG00000171105
							ENSG00000171109
							ENSG00000171115
							ENSG00000171116
							ENSG00000171119
							ENSG00000171121
							ENSG00000171124
							ENSG00000171126
							ENSG00000171130
							ENSG00000171132
							ENSG00000171133
							ENSG00000171135
							ENSG00000171136
							ENSG00000171148
							ENSG00000171150
							ENSG00000171155
							ENSG00000171159
							ENSG00000171160
							ENSG00000171161
							ENSG00000171163
							ENSG00000171169
							ENSG00000171174
							ENSG00000171180
							ENSG00000171189
							ENSG00000171195
							ENSG00000171199
							ENSG00000171201
							ENSG00000171202
							ENSG00000171204
							ENSG00000171206
							ENSG00000171208
							ENSG00000171209
							ENSG00000171217
							ENSG00000171219
							ENSG00000171222
							ENSG00000171223
							ENSG00000171224
							ENSG00000171227
							ENSG00000171234
							ENSG00000171236
							ENSG00000171241
							ENSG00000171243
							ENSG00000171246
							ENSG00000171262
							ENSG00000171291
							ENSG00000171295
							ENSG00000171298
							ENSG00000171302
							ENSG00000171303
							ENSG00000171307
							ENSG00000171310
							ENSG00000171311
							ENSG00000171314
							ENSG00000171316
							ENSG00000171320
							ENSG00000171345
							ENSG00000171346
							ENSG00000171357
							ENSG00000171360
							ENSG00000171365
							ENSG00000171368
							ENSG00000171385
							ENSG00000171388
							ENSG00000171396
							ENSG00000171401
							ENSG00000171402
							ENSG00000171403
							ENSG00000171405
							ENSG00000171408
							ENSG00000171421
							ENSG00000171425
							ENSG00000171428
							ENSG00000171431
							ENSG00000171433
							ENSG00000171435
							ENSG00000171443
							ENSG00000171444
							ENSG00000171446
							ENSG00000171448
							ENSG00000171450
							ENSG00000171451
							ENSG00000171453
							ENSG00000171456
							ENSG00000171459
							ENSG00000171462
							ENSG00000171466
							ENSG00000171467
							ENSG00000171469
							ENSG00000171475
							ENSG00000171476
							ENSG00000171478
							ENSG00000171481
							ENSG00000171483
							ENSG00000171487
							ENSG00000171488
							ENSG00000171489
							ENSG00000171490
							ENSG00000171492
							ENSG00000171495
							ENSG00000171496
							ENSG00000171497
							ENSG00000171501
							ENSG00000171502
							ENSG00000171503
							ENSG00000171505
							ENSG00000171509
							ENSG00000171517
							ENSG00000171522
							ENSG00000171530
							ENSG00000171532
							ENSG00000171533
							ENSG00000171540
							ENSG00000171551
							ENSG00000171552
							ENSG00000171557
							ENSG00000171560
							ENSG00000171561
							ENSG00000171564
							ENSG00000171566
							ENSG00000171570
							ENSG00000171574
							ENSG00000171587
							ENSG00000171595
							ENSG00000171596
							ENSG00000171603
							ENSG00000171604
							ENSG00000171606
							ENSG00000171608
							ENSG00000171611
							ENSG00000171612
							ENSG00000171617
							ENSG00000171621
							ENSG00000171631
							ENSG00000171634
							ENSG00000171643
							ENSG00000171649
							ENSG00000171657
							ENSG00000171658
							ENSG00000171659
							ENSG00000171680
							ENSG00000171681
							ENSG00000171695
							ENSG00000171700
							ENSG00000171703
							ENSG00000171711
							ENSG00000171714
							ENSG00000171720
							ENSG00000171722
							ENSG00000171723
							ENSG00000171724
							ENSG00000171729
							ENSG00000171735
							ENSG00000171747
							ENSG00000171757
							ENSG00000171759
							ENSG00000171763
							ENSG00000171766
							ENSG00000171772
							ENSG00000171773
							ENSG00000171777
							ENSG00000171786
							ENSG00000171790
							ENSG00000171791
							ENSG00000171792
							ENSG00000171793
							ENSG00000171794
							ENSG00000171798
							ENSG00000171804
							ENSG00000171806
							ENSG00000171811
							ENSG00000171812
							ENSG00000171813
							ENSG00000171815
							ENSG00000171817
							ENSG00000171819
							ENSG00000171823
							ENSG00000171824
							ENSG00000171827
							ENSG00000171840
							ENSG00000171843
							ENSG00000171847
							ENSG00000171848
							ENSG00000171853
							ENSG00000171855
							ENSG00000171858
							ENSG00000171860
							ENSG00000171861
							ENSG00000171862
							ENSG00000171863
							ENSG00000171864
							ENSG00000171865
							ENSG00000171867
							ENSG00000171872
							ENSG00000171873
							ENSG00000171877
							ENSG00000171885
							ENSG00000171903
							ENSG00000171914
							ENSG00000171916
							ENSG00000171928
							ENSG00000171931
							ENSG00000171936
							ENSG00000171940
							ENSG00000171942
							ENSG00000171943
							ENSG00000171944
							ENSG00000171951
							ENSG00000171953
							ENSG00000171954
							ENSG00000171956
							ENSG00000171960
							ENSG00000171962
							ENSG00000171970
							ENSG00000171984
							ENSG00000171988
							ENSG00000171989
							ENSG00000171992
							ENSG00000171999
							ENSG00000172000
							ENSG00000172005
							ENSG00000172006
							ENSG00000172007
							ENSG00000172009
							ENSG00000172014
							ENSG00000172016
							ENSG00000172020
							ENSG00000172023
							ENSG00000172031
							ENSG00000172037
							ENSG00000172046
							ENSG00000172053
							ENSG00000172057
							ENSG00000172058
							ENSG00000172059
							ENSG00000172061
							ENSG00000172062
							ENSG00000172071
							ENSG00000172073
							ENSG00000172081
							ENSG00000172086
							ENSG00000172113
							ENSG00000172115
							ENSG00000172116
							ENSG00000172123
							ENSG00000172137
							ENSG00000172139
							ENSG00000172146
							ENSG00000172148
							ENSG00000172150
							ENSG00000172154
							ENSG00000172155
							ENSG00000172156
							ENSG00000172159
							ENSG00000172164
							ENSG00000172167
							ENSG00000172171
							ENSG00000172172
							ENSG00000172175
							ENSG00000172179
							ENSG00000172183
							ENSG00000172186
							ENSG00000172188
							ENSG00000172197
							ENSG00000172199
							ENSG00000172201
							ENSG00000172208
							ENSG00000172209
							ENSG00000172215
							ENSG00000172216
							ENSG00000172232
							ENSG00000172236
							ENSG00000172238
							ENSG00000172239
							ENSG00000172243
							ENSG00000172244
							ENSG00000172247
							ENSG00000172250
							ENSG00000172260
							ENSG00000172262
							ENSG00000172264
							ENSG00000172269
							ENSG00000172270
							ENSG00000172273
							ENSG00000172283
							ENSG00000172288
							ENSG00000172289
							ENSG00000172292
							ENSG00000172294
							ENSG00000172296
							ENSG00000172297
							ENSG00000172301
							ENSG00000172315
							ENSG00000172318
							ENSG00000172320
							ENSG00000172322
							ENSG00000172324
							ENSG00000172331
							ENSG00000172336
							ENSG00000172339
							ENSG00000172340
							ENSG00000172342
							ENSG00000172345
							ENSG00000172346
							ENSG00000172348
							ENSG00000172349
							ENSG00000172350
							ENSG00000172352
							ENSG00000172354
							ENSG00000172361
							ENSG00000172362
							ENSG00000172365
							ENSG00000172366
							ENSG00000172367
							ENSG00000172375
							ENSG00000172377
							ENSG00000172379
							ENSG00000172380
							ENSG00000172382
							ENSG00000172399
							ENSG00000172403
							ENSG00000172404
							ENSG00000172409
							ENSG00000172410
							ENSG00000172421
							ENSG00000172425
							ENSG00000172426
							ENSG00000172428
							ENSG00000172432
							ENSG00000172456
							ENSG00000172457
							ENSG00000172458
							ENSG00000172459
							ENSG00000172460
							ENSG00000172461
							ENSG00000172464
							ENSG00000172465
							ENSG00000172466
							ENSG00000172468
							ENSG00000172469
							ENSG00000172476
							ENSG00000172478
							ENSG00000172482
							ENSG00000172487
							ENSG00000172489
							ENSG00000172493
							ENSG00000172497
							ENSG00000172500
							ENSG00000172508
							ENSG00000172519
							ENSG00000172530
							ENSG00000172531
							ENSG00000172534
							ENSG00000172538
							ENSG00000172543
							ENSG00000172548
							ENSG00000172551
							ENSG00000172554
							ENSG00000172568
							ENSG00000172572
							ENSG00000172575
							ENSG00000172578
							ENSG00000172586
							ENSG00000172590
							ENSG00000172594
							ENSG00000172602
							ENSG00000172613
							ENSG00000172638
							ENSG00000172640
							ENSG00000172650
							ENSG00000172661
							ENSG00000172663
							ENSG00000172667
							ENSG00000172671
							ENSG00000172673
							ENSG00000172680
							ENSG00000172687
							ENSG00000172689
							ENSG00000172716
							ENSG00000172717
							ENSG00000172724
							ENSG00000172725
							ENSG00000172728
							ENSG00000172731
							ENSG00000172732
							ENSG00000172733
							ENSG00000172738
							ENSG00000172742
							ENSG00000172746
							ENSG00000172748
							ENSG00000172752
							ENSG00000172757
							ENSG00000172765
							ENSG00000172766
							ENSG00000172769
							ENSG00000172771
							ENSG00000172772
							ENSG00000172775
							ENSG00000172780
							ENSG00000172782
							ENSG00000172785
							ENSG00000172789
							ENSG00000172794
							ENSG00000172795
							ENSG00000172799
							ENSG00000172803
							ENSG00000172809
							ENSG00000172817
							ENSG00000172818
							ENSG00000172819
							ENSG00000172824
							ENSG00000172828
							ENSG00000172830
							ENSG00000172831
							ENSG00000172840
							ENSG00000172845
							ENSG00000172867
							ENSG00000172869
							ENSG00000172878
							ENSG00000172888
							ENSG00000172889
							ENSG00000172890
							ENSG00000172893
							ENSG00000172900
							ENSG00000172901
							ENSG00000172912
							ENSG00000172915
							ENSG00000172922
							ENSG00000172927
							ENSG00000172932
							ENSG00000172935
							ENSG00000172936
							ENSG00000172938
							ENSG00000172939
							ENSG00000172940
							ENSG00000172943
							ENSG00000172954
							ENSG00000172955
							ENSG00000172967
							ENSG00000172969
							ENSG00000172971
							ENSG00000172974
							ENSG00000172977
							ENSG00000172985
							ENSG00000172986
							ENSG00000172987
							ENSG00000172992
							ENSG00000172995
							ENSG00000173011
							ENSG00000173013
							ENSG00000173020
							ENSG00000173039
							ENSG00000173040
							ENSG00000173041
							ENSG00000173064
							ENSG00000173065
							ENSG00000173068
							ENSG00000173080
							ENSG00000173083
							ENSG00000173085
							ENSG00000173093
							ENSG00000173110
							ENSG00000173113
							ENSG00000173114
							ENSG00000173120
							ENSG00000173124
							ENSG00000173137
							ENSG00000173141
							ENSG00000173145
							ENSG00000173153
							ENSG00000173156
							ENSG00000173157
							ENSG00000173163
							ENSG00000173166
							ENSG00000173171
							ENSG00000173175
							ENSG00000173193
							ENSG00000173198
							ENSG00000173200
							ENSG00000173207
							ENSG00000173208
							ENSG00000173209
							ENSG00000173210
							ENSG00000173212
							ENSG00000173213
							ENSG00000173214
							ENSG00000173218
							ENSG00000173221
							ENSG00000173226
							ENSG00000173227
							ENSG00000173230
							ENSG00000173231
							ENSG00000173237
							ENSG00000173239
							ENSG00000173250
							ENSG00000173253
							ENSG00000173258
							ENSG00000173261
							ENSG00000173262
							ENSG00000173264
							ENSG00000173267
							ENSG00000173269
							ENSG00000173272
							ENSG00000173273
							ENSG00000173275
							ENSG00000173276
							ENSG00000173281
							ENSG00000173285
							ENSG00000173295
							ENSG00000173302
							ENSG00000173320
							ENSG00000173327
							ENSG00000173334
							ENSG00000173335
							ENSG00000173338
							ENSG00000173349
							ENSG00000173357
							ENSG00000173366
							ENSG00000173369
							ENSG00000173372
							ENSG00000173376
							ENSG00000173389
							ENSG00000173391
							ENSG00000173401
							ENSG00000173402
							ENSG00000173404
							ENSG00000173406
							ENSG00000173409
							ENSG00000173418
							ENSG00000173421
							ENSG00000173431
							ENSG00000173432
							ENSG00000173436
							ENSG00000173442
							ENSG00000173451
							ENSG00000173452
							ENSG00000173456
							ENSG00000173457
							ENSG00000173464
							ENSG00000173465
							ENSG00000173467
							ENSG00000173473
							ENSG00000173480
							ENSG00000173482
							ENSG00000173486
							ENSG00000173511
							ENSG00000173517
							ENSG00000173530
							ENSG00000173531
							ENSG00000173535
							ENSG00000173540
							ENSG00000173542
							ENSG00000173545
							ENSG00000173546
							ENSG00000173548
							ENSG00000173557
							ENSG00000173559
							ENSG00000173567
							ENSG00000173572
							ENSG00000173575
							ENSG00000173578
							ENSG00000173581
							ENSG00000173585
							ENSG00000173588
							ENSG00000173597
							ENSG00000173598
							ENSG00000173599
							ENSG00000173610
							ENSG00000173611
							ENSG00000173612
							ENSG00000173614
							ENSG00000173621
							ENSG00000173626
							ENSG00000173627
							ENSG00000173638
							ENSG00000173641
							ENSG00000173653
							ENSG00000173660
							ENSG00000173662
							ENSG00000173673
							ENSG00000173674
							ENSG00000173678
							ENSG00000173679
							ENSG00000173681
							ENSG00000173692
							ENSG00000173698
							ENSG00000173699
							ENSG00000173702
							ENSG00000173705
							ENSG00000173706
							ENSG00000173714
							ENSG00000173715
							ENSG00000173726
							ENSG00000173727
							ENSG00000173728
							ENSG00000173744
							ENSG00000173757
							ENSG00000173762
							ENSG00000173769
							ENSG00000173786
							ENSG00000173801
							ENSG00000173805
							ENSG00000173809
							ENSG00000173810
							ENSG00000173812
							ENSG00000173818
							ENSG00000173821
							ENSG00000173825
							ENSG00000173826
							ENSG00000173838
							ENSG00000173846
							ENSG00000173848
							ENSG00000173852
							ENSG00000173867
							ENSG00000173868
							ENSG00000173875
							ENSG00000173889
							ENSG00000173890
							ENSG00000173894
							ENSG00000173898
							ENSG00000173905
							ENSG00000173908
							ENSG00000173914
							ENSG00000173915
							ENSG00000173917
							ENSG00000173918
							ENSG00000173926
							ENSG00000173928
							ENSG00000173930
							ENSG00000173933
							ENSG00000173947
							ENSG00000173950
							ENSG00000173954
							ENSG00000173960
							ENSG00000173966
							ENSG00000173976
							ENSG00000173988
							ENSG00000173991
							ENSG00000173992
							ENSG00000174004
							ENSG00000174007
							ENSG00000174010
							ENSG00000174013
							ENSG00000174015
							ENSG00000174016
							ENSG00000174021
							ENSG00000174028
							ENSG00000174032
							ENSG00000174038
							ENSG00000174059
							ENSG00000174080
							ENSG00000174099
							ENSG00000174106
							ENSG00000174109
							ENSG00000174123
							ENSG00000174125
							ENSG00000174130
							ENSG00000174132
							ENSG00000174136
							ENSG00000174137
							ENSG00000174145
							ENSG00000174151
							ENSG00000174156
							ENSG00000174165
							ENSG00000174173
							ENSG00000174175
							ENSG00000174177
							ENSG00000174197
							ENSG00000174206
							ENSG00000174225
							ENSG00000174226
							ENSG00000174227
							ENSG00000174231
							ENSG00000174233
							ENSG00000174236
							ENSG00000174238
							ENSG00000174243
							ENSG00000174255
							ENSG00000174276
							ENSG00000174279
							ENSG00000174282
							ENSG00000174292
							ENSG00000174306
							ENSG00000174307
							ENSG00000174326
							ENSG00000174327
							ENSG00000174332
							ENSG00000174339
							ENSG00000174343
							ENSG00000174348
							ENSG00000174353
							ENSG00000174358
							ENSG00000174371
							ENSG00000174373
							ENSG00000174384
							ENSG00000174405
							ENSG00000174408
							ENSG00000174417
							ENSG00000174418
							ENSG00000174428
							ENSG00000174429
							ENSG00000174437
							ENSG00000174442
							ENSG00000174444
							ENSG00000174446
							ENSG00000174448
							ENSG00000174450
							ENSG00000174453
							ENSG00000174456
							ENSG00000174460
							ENSG00000174469
							ENSG00000174473
							ENSG00000174482
							ENSG00000174483
							ENSG00000174485
							ENSG00000174495
							ENSG00000174498
							ENSG00000174500
							ENSG00000174501
							ENSG00000174502
							ENSG00000174514
							ENSG00000174516
							ENSG00000174521
							ENSG00000174527
							ENSG00000174529
							ENSG00000174547
							ENSG00000174562
							ENSG00000174564
							ENSG00000174567
							ENSG00000174572
							ENSG00000174574
							ENSG00000174576
							ENSG00000174579
							ENSG00000174586
							ENSG00000174599
							ENSG00000174600
							ENSG00000174606
							ENSG00000174607
							ENSG00000174611
							ENSG00000174628
							ENSG00000174640
							ENSG00000174652
							ENSG00000174667
							ENSG00000174669
							ENSG00000174672
							ENSG00000174677
							ENSG00000174678
							ENSG00000174684
							ENSG00000174695
							ENSG00000174697
							ENSG00000174705
							ENSG00000174715
							ENSG00000174718
							ENSG00000174720
							ENSG00000174721
							ENSG00000174738
							ENSG00000174740
							ENSG00000174744
							ENSG00000174748
							ENSG00000174749
							ENSG00000174775
							ENSG00000174776
							ENSG00000174780
							ENSG00000174788
							ENSG00000174791
							ENSG00000174792
							ENSG00000174796
							ENSG00000174799
							ENSG00000174804
							ENSG00000174807
							ENSG00000174808
							ENSG00000174827
							ENSG00000174837
							ENSG00000174839
							ENSG00000174840
							ENSG00000174842
							ENSG00000174844
							ENSG00000174851
							ENSG00000174871
							ENSG00000174876
							ENSG00000174885
							ENSG00000174886
							ENSG00000174891
							ENSG00000174898
							ENSG00000174899
							ENSG00000174903
							ENSG00000174912
							ENSG00000174914
							ENSG00000174915
							ENSG00000174917
							ENSG00000174928
							ENSG00000174930
							ENSG00000174937
							ENSG00000174938
							ENSG00000174939
							ENSG00000174943
							ENSG00000174944
							ENSG00000174945
							ENSG00000174946
							ENSG00000174948
							ENSG00000174950
							ENSG00000174951
							ENSG00000174953
							ENSG00000174957
							ENSG00000174963
							ENSG00000174970
							ENSG00000174977
							ENSG00000174982
							ENSG00000174989
							ENSG00000174990
							ENSG00000174992
							ENSG00000174996
							ENSG00000175003
							ENSG00000175018
							ENSG00000175029
							ENSG00000175040
							ENSG00000175048
							ENSG00000175054
							ENSG00000175063
							ENSG00000175065
							ENSG00000175066
							ENSG00000175073
							ENSG00000175077
							ENSG00000175084
							ENSG00000175087
							ENSG00000175093
							ENSG00000175097
							ENSG00000175104
							ENSG00000175105
							ENSG00000175106
							ENSG00000175110
							ENSG00000175115
							ENSG00000175121
							ENSG00000175130
							ENSG00000175137
							ENSG00000175143
							ENSG00000175155
							ENSG00000175161
							ENSG00000175164
							ENSG00000175166
							ENSG00000175175
							ENSG00000175182
							ENSG00000175183
							ENSG00000175189
							ENSG00000175193
							ENSG00000175197
							ENSG00000175198
							ENSG00000175202
							ENSG00000175203
							ENSG00000175206
							ENSG00000175213
							ENSG00000175215
							ENSG00000175216
							ENSG00000175220
							ENSG00000175221
							ENSG00000175224
							ENSG00000175229
							ENSG00000175262
							ENSG00000175264
							ENSG00000175265
							ENSG00000175267
							ENSG00000175274
							ENSG00000175279
							ENSG00000175283
							ENSG00000175287
							ENSG00000175294
							ENSG00000175302
							ENSG00000175305
							ENSG00000175309
							ENSG00000175311
							ENSG00000175315
							ENSG00000175318
							ENSG00000175319
							ENSG00000175322
							ENSG00000175324
							ENSG00000175325
							ENSG00000175329
							ENSG00000175334
							ENSG00000175336
							ENSG00000175344
							ENSG00000175348
							ENSG00000175352
							ENSG00000175354
							ENSG00000175356
							ENSG00000175376
							ENSG00000175387
							ENSG00000175390
							ENSG00000175395
							ENSG00000175398
							ENSG00000175414
							ENSG00000175416
							ENSG00000175426
							ENSG00000175445
							ENSG00000175449
							ENSG00000175455
							ENSG00000175463
							ENSG00000175467
							ENSG00000175470
							ENSG00000175471
							ENSG00000175482
							ENSG00000175485
							ENSG00000175489
							ENSG00000175497
							ENSG00000175505
							ENSG00000175509
							ENSG00000175513
							ENSG00000175514
							ENSG00000175518
							ENSG00000175520
							ENSG00000175535
							ENSG00000175536
							ENSG00000175538
							ENSG00000175544
							ENSG00000175548
							ENSG00000175550
							ENSG00000175556
							ENSG00000175564
							ENSG00000175567
							ENSG00000175573
							ENSG00000175575
							ENSG00000175581
							ENSG00000175582
							ENSG00000175591
							ENSG00000175592
							ENSG00000175595
							ENSG00000175600
							ENSG00000175602
							ENSG00000175606
							ENSG00000175619
							ENSG00000175634
							ENSG00000175643
							ENSG00000175646
							ENSG00000175658
							ENSG00000175662
							ENSG00000175664
							ENSG00000175676
							ENSG00000175691
							ENSG00000175697
							ENSG00000175699
							ENSG00000175701
							ENSG00000175707
							ENSG00000175711
							ENSG00000175718
							ENSG00000175727
							ENSG00000175730
							ENSG00000175741
							ENSG00000175745
							ENSG00000175749
							ENSG00000175756
							ENSG00000175764
							ENSG00000175766
							ENSG00000175768
							ENSG00000175782
							ENSG00000175785
							ENSG00000175787
							ENSG00000175792
							ENSG00000175793
							ENSG00000175800
							ENSG00000175806
							ENSG00000175809
							ENSG00000175820
							ENSG00000175826
							ENSG00000175832
							ENSG00000175841
							ENSG00000175854
							ENSG00000175857
							ENSG00000175866
							ENSG00000175868
							ENSG00000175874
							ENSG00000175877
							ENSG00000175879
							ENSG00000175886
							ENSG00000175893
							ENSG00000175894
							ENSG00000175895
							ENSG00000175899
							ENSG00000175906
							ENSG00000175920
							ENSG00000175928
							ENSG00000175931
							ENSG00000175938
							ENSG00000175946
							ENSG00000175970
							ENSG00000175984
							ENSG00000175985
							ENSG00000176007
							ENSG00000176009
							ENSG00000176014
							ENSG00000176018
							ENSG00000176020
							ENSG00000176022
							ENSG00000176024
							ENSG00000176029
							ENSG00000176040
							ENSG00000176043
							ENSG00000176046
							ENSG00000176049
							ENSG00000176054
							ENSG00000176055
							ENSG00000176058
							ENSG00000176076
							ENSG00000176083
							ENSG00000176087
							ENSG00000176092
							ENSG00000176095
							ENSG00000176101
							ENSG00000176102
							ENSG00000176105
							ENSG00000176108
							ENSG00000176115
							ENSG00000176125
							ENSG00000176134
							ENSG00000176136
							ENSG00000176142
							ENSG00000176148
							ENSG00000176153
							ENSG00000176155
							ENSG00000176160
							ENSG00000176165
							ENSG00000176170
							ENSG00000176171
							ENSG00000176177
							ENSG00000176182
							ENSG00000176183
							ENSG00000176194
							ENSG00000176198
							ENSG00000176200
							ENSG00000176204
							ENSG00000176208
							ENSG00000176209
							ENSG00000176219
							ENSG00000176222
							ENSG00000176225
							ENSG00000176230
							ENSG00000176231
							ENSG00000176232
							ENSG00000176239
							ENSG00000176243
							ENSG00000176244
							ENSG00000176246
							ENSG00000176248
							ENSG00000176253
							ENSG00000176256
							ENSG00000176261
							ENSG00000176268
							ENSG00000176269
							ENSG00000176273
							ENSG00000176281
							ENSG00000176289
							ENSG00000176290
							ENSG00000176293
							ENSG00000176294
							ENSG00000176299
							ENSG00000176302
							ENSG00000176312
							ENSG00000176318
							ENSG00000176340
							ENSG00000176343
							ENSG00000176358
							ENSG00000176371
							ENSG00000176378
							ENSG00000176381
							ENSG00000176383
							ENSG00000176386
							ENSG00000176387
							ENSG00000176390
							ENSG00000176393
							ENSG00000176396
							ENSG00000176399
							ENSG00000176401
							ENSG00000176402
							ENSG00000176406
							ENSG00000176407
							ENSG00000176410
							ENSG00000176422
							ENSG00000176428
							ENSG00000176435
							ENSG00000176438
							ENSG00000176444
							ENSG00000176454
							ENSG00000176463
							ENSG00000176472
							ENSG00000176473
							ENSG00000176476
							ENSG00000176485
							ENSG00000176490
							ENSG00000176495
							ENSG00000176510
							ENSG00000176531
							ENSG00000176532
							ENSG00000176533
							ENSG00000176540
							ENSG00000176542
							ENSG00000176547
							ENSG00000176555
							ENSG00000176563
							ENSG00000176566
							ENSG00000176567
							ENSG00000176571
							ENSG00000176584
							ENSG00000176595
							ENSG00000176597
							ENSG00000176601
							ENSG00000176619
							ENSG00000176623
							ENSG00000176624
							ENSG00000176635
							ENSG00000176641
							ENSG00000176654
							ENSG00000176658
							ENSG00000176678
							ENSG00000176679
							ENSG00000176681
							ENSG00000176692
							ENSG00000176695
							ENSG00000176697
							ENSG00000176700
							ENSG00000176714
							ENSG00000176715
							ENSG00000176716
							ENSG00000176720
							ENSG00000176723
							ENSG00000176731
							ENSG00000176732
							ENSG00000176742
							ENSG00000176746
							ENSG00000176748
							ENSG00000176749
							ENSG00000176752
							ENSG00000176761
							ENSG00000176769
							ENSG00000176771
							ENSG00000176774
							ENSG00000176782
							ENSG00000176783
							ENSG00000176787
							ENSG00000176788
							ENSG00000176797
							ENSG00000176798
							ENSG00000176809
							ENSG00000176812
							ENSG00000176826
							ENSG00000176834
							ENSG00000176842
							ENSG00000176845
							ENSG00000176853
							ENSG00000176855
							ENSG00000176857
							ENSG00000176871
							ENSG00000176882
							ENSG00000176884
							ENSG00000176887
							ENSG00000176890
							ENSG00000176893
							ENSG00000176894
							ENSG00000176895
							ENSG00000176896
							ENSG00000176900
							ENSG00000176903
							ENSG00000176904
							ENSG00000176907
							ENSG00000176909
							ENSG00000176915
							ENSG00000176919
							ENSG00000176920
							ENSG00000176922
							ENSG00000176923
							ENSG00000176925
							ENSG00000176927
							ENSG00000176928
							ENSG00000176933
							ENSG00000176945
							ENSG00000176946
							ENSG00000176951
							ENSG00000176953
							ENSG00000176956
							ENSG00000176970
							ENSG00000176971
							ENSG00000176973
							ENSG00000176974
							ENSG00000176978
							ENSG00000176979
							ENSG00000176986
							ENSG00000176988
							ENSG00000176994
							ENSG00000176998
							ENSG00000177000
							ENSG00000177023
							ENSG00000177025
							ENSG00000177030
							ENSG00000177034
							ENSG00000177042
							ENSG00000177045
							ENSG00000177047
							ENSG00000177051
							ENSG00000177054
							ENSG00000177058
							ENSG00000177076
							ENSG00000177082
							ENSG00000177084
							ENSG00000177096
							ENSG00000177098
							ENSG00000177103
							ENSG00000177105
							ENSG00000177106
							ENSG00000177108
							ENSG00000177119
							ENSG00000177125
							ENSG00000177138
							ENSG00000177143
							ENSG00000177144
							ENSG00000177150
							ENSG00000177151
							ENSG00000177156
							ENSG00000177169
							ENSG00000177173
							ENSG00000177174
							ENSG00000177181
							ENSG00000177182
							ENSG00000177186
							ENSG00000177189
							ENSG00000177191
							ENSG00000177192
							ENSG00000177197
							ENSG00000177200
							ENSG00000177201
							ENSG00000177202
							ENSG00000177212
							ENSG00000177225
							ENSG00000177233
							ENSG00000177238
							ENSG00000177239
							ENSG00000177243
							ENSG00000177257
							ENSG00000177261
							ENSG00000177272
							ENSG00000177275
							ENSG00000177283
							ENSG00000177291
							ENSG00000177294
							ENSG00000177300
							ENSG00000177301
							ENSG00000177302
							ENSG00000177303
							ENSG00000177306
							ENSG00000177311
							ENSG00000177324
							ENSG00000177350
							ENSG00000177352
							ENSG00000177354
							ENSG00000177359
							ENSG00000177363
							ENSG00000177370
							ENSG00000177374
							ENSG00000177380
							ENSG00000177383
							ENSG00000177398
							ENSG00000177400
							ENSG00000177409
							ENSG00000177414
							ENSG00000177418
							ENSG00000177425
							ENSG00000177426
							ENSG00000177427
							ENSG00000177432
							ENSG00000177447
							ENSG00000177452
							ENSG00000177453
							ENSG00000177455
							ENSG00000177459
							ENSG00000177462
							ENSG00000177463
							ENSG00000177464
							ENSG00000177465
							ENSG00000177468
							ENSG00000177469
							ENSG00000177476
							ENSG00000177479
							ENSG00000177483
							ENSG00000177485
							ENSG00000177489
							ENSG00000177494
							ENSG00000177504
							ENSG00000177508
							ENSG00000177511
							ENSG00000177519
							ENSG00000177535
							ENSG00000177542
							ENSG00000177548
							ENSG00000177551
							ENSG00000177556
							ENSG00000177558
							ENSG00000177565
							ENSG00000177570
							ENSG00000177575
							ENSG00000177576
							ENSG00000177586
							ENSG00000177590
							ENSG00000177595
							ENSG00000177599
							ENSG00000177600
							ENSG00000177602
							ENSG00000177606
							ENSG00000177613
							ENSG00000177614
							ENSG00000177627
							ENSG00000177628
							ENSG00000177646
							ENSG00000177663
							ENSG00000177666
							ENSG00000177669
							ENSG00000177673
							ENSG00000177674
							ENSG00000177675
							ENSG00000177679
							ENSG00000177683
							ENSG00000177684
							ENSG00000177685
							ENSG00000177688
							ENSG00000177689
							ENSG00000177692
							ENSG00000177693
							ENSG00000177694
							ENSG00000177697
							ENSG00000177700
							ENSG00000177706
							ENSG00000177707
							ENSG00000177710
							ENSG00000177721
							ENSG00000177728
							ENSG00000177731
							ENSG00000177732
							ENSG00000177733
							ENSG00000177736
							ENSG00000177752
							ENSG00000177770
							ENSG00000177776
							ENSG00000177791
							ENSG00000177803
							ENSG00000177807
							ENSG00000177830
							ENSG00000177839
							ENSG00000177842
							ENSG00000177853
							ENSG00000177854
							ENSG00000177855
							ENSG00000177868
							ENSG00000177873
							ENSG00000177875
							ENSG00000177879
							ENSG00000177885
							ENSG00000177888
							ENSG00000177889
							ENSG00000177910
							ENSG00000177917
							ENSG00000177932
							ENSG00000177938
							ENSG00000177943
							ENSG00000177946
							ENSG00000177947
							ENSG00000177951
							ENSG00000177954
							ENSG00000177963
							ENSG00000177971
							ENSG00000177981
							ENSG00000177984
							ENSG00000177989
							ENSG00000177990
							ENSG00000177992
							ENSG00000177994
							ENSG00000178015
							ENSG00000178021
							ENSG00000178026
							ENSG00000178028
							ENSG00000178031
							ENSG00000178033
							ENSG00000178035
							ENSG00000178038
							ENSG00000178053
							ENSG00000178055
							ENSG00000178057
							ENSG00000178074
							ENSG00000178075
							ENSG00000178078
							ENSG00000178081
							ENSG00000178082
							ENSG00000178084
							ENSG00000178093
							ENSG00000178096
							ENSG00000178104
							ENSG00000178105
							ENSG00000178115
							ENSG00000178125
							ENSG00000178127
							ENSG00000178146
							ENSG00000178149
							ENSG00000178150
							ENSG00000178162
							ENSG00000178163
							ENSG00000178171
							ENSG00000178172
							ENSG00000178175
							ENSG00000178177
							ENSG00000178184
							ENSG00000178187
							ENSG00000178188
							ENSG00000178199
							ENSG00000178201
							ENSG00000178202
							ENSG00000178209
							ENSG00000178217
							ENSG00000178222
							ENSG00000178226
							ENSG00000178229
							ENSG00000178233
							ENSG00000178234
							ENSG00000178235
							ENSG00000178252
							ENSG00000178257
							ENSG00000178279
							ENSG00000178287
							ENSG00000178295
							ENSG00000178297
							ENSG00000178301
							ENSG00000178307
							ENSG00000178338
							ENSG00000178342
							ENSG00000178343
							ENSG00000178358
							ENSG00000178363
							ENSG00000178372
							ENSG00000178381
							ENSG00000178385
							ENSG00000178386
							ENSG00000178394
							ENSG00000178395
							ENSG00000178397
							ENSG00000178401
							ENSG00000178403
							ENSG00000178404
							ENSG00000178409
							ENSG00000178425
							ENSG00000178429
							ENSG00000178440
							ENSG00000178445
							ENSG00000178449
							ENSG00000178458
							ENSG00000178460
							ENSG00000178462
							ENSG00000178464
							ENSG00000178467
							ENSG00000178473
							ENSG00000178498
							ENSG00000178502
							ENSG00000178503
							ENSG00000178522
							ENSG00000178531
							ENSG00000178537
							ENSG00000178538
							ENSG00000178556
							ENSG00000178562
							ENSG00000178567
							ENSG00000178568
							ENSG00000178573
							ENSG00000178585
							ENSG00000178586
							ENSG00000178591
							ENSG00000178596
							ENSG00000178597
							ENSG00000178602
							ENSG00000178605
							ENSG00000178607
							ENSG00000178623
							ENSG00000178631
							ENSG00000178636
							ENSG00000178645
							ENSG00000178654
							ENSG00000178660
							ENSG00000178662
							ENSG00000178665
							ENSG00000178685
							ENSG00000178690
							ENSG00000178691
							ENSG00000178694
							ENSG00000178695
							ENSG00000178700
							ENSG00000178715
							ENSG00000178718
							ENSG00000178719
							ENSG00000178723
							ENSG00000178726
							ENSG00000178732
							ENSG00000178741
							ENSG00000178750
							ENSG00000178752
							ENSG00000178761
							ENSG00000178762
							ENSG00000178764
							ENSG00000178772
							ENSG00000178773
							ENSG00000178776
							ENSG00000178789
							ENSG00000178795
							ENSG00000178796
							ENSG00000178802
							ENSG00000178804
							ENSG00000178809
							ENSG00000178814
							ENSG00000178821
							ENSG00000178826
							ENSG00000178828
							ENSG00000178836
							ENSG00000178852
							ENSG00000178860
							ENSG00000178878
							ENSG00000178882
							ENSG00000178896
							ENSG00000178904
							ENSG00000178913
							ENSG00000178917
							ENSG00000178919
							ENSG00000178921
							ENSG00000178922
							ENSG00000178927
							ENSG00000178928
							ENSG00000178934
							ENSG00000178935
							ENSG00000178947
							ENSG00000178950
							ENSG00000178951
							ENSG00000178952
							ENSG00000178965
							ENSG00000178966
							ENSG00000178971
							ENSG00000178974
							ENSG00000178980
							ENSG00000178982
							ENSG00000178988
							ENSG00000178996
							ENSG00000178997
							ENSG00000178999
							ENSG00000179002
							ENSG00000179008
							ENSG00000179010
							ENSG00000179021
							ENSG00000179023
							ENSG00000179029
							ENSG00000179031
							ENSG00000179038
							ENSG00000179041
							ENSG00000179044
							ENSG00000179046
							ENSG00000179051
							ENSG00000179055
							ENSG00000179057
							ENSG00000179058
							ENSG00000179059
							ENSG00000179071
							ENSG00000179073
							ENSG00000179083
							ENSG00000179085
							ENSG00000179088
							ENSG00000179091
							ENSG00000179094
							ENSG00000179097
							ENSG00000179101
							ENSG00000179104
							ENSG00000179111
							ENSG00000179115
							ENSG00000179119
							ENSG00000179131
							ENSG00000179133
							ENSG00000179134
							ENSG00000179142
							ENSG00000179144
							ENSG00000179148
							ENSG00000179151
							ENSG00000179152
							ENSG00000179157
							ENSG00000179163
							ENSG00000179165
							ENSG00000179168
							ENSG00000179170
							ENSG00000179172
							ENSG00000179178
							ENSG00000179195
							ENSG00000179213
							ENSG00000179218
							ENSG00000179222
							ENSG00000179240
							ENSG00000179241
							ENSG00000179242
							ENSG00000179256
							ENSG00000179262
							ENSG00000179270
							ENSG00000179271
							ENSG00000179277
							ENSG00000179284
							ENSG00000179292
							ENSG00000179295
							ENSG00000179299
							ENSG00000179300
							ENSG00000179304
							ENSG00000179314
							ENSG00000179331
							ENSG00000179335
							ENSG00000179342
							ENSG00000179344
							ENSG00000179348
							ENSG00000179361
							ENSG00000179362
							ENSG00000179363
							ENSG00000179364
							ENSG00000179381
							ENSG00000179387
							ENSG00000179388
							ENSG00000179397
							ENSG00000179399
							ENSG00000179403
							ENSG00000179407
							ENSG00000179409
							ENSG00000179412
							ENSG00000179420
							ENSG00000179431
							ENSG00000179443
							ENSG00000179454
							ENSG00000179455
							ENSG00000179456
							ENSG00000179460
							ENSG00000179468
							ENSG00000179476
							ENSG00000179477
							ENSG00000179520
							ENSG00000179526
							ENSG00000179528
							ENSG00000179532
							ENSG00000179542
							ENSG00000179546
							ENSG00000179562
							ENSG00000179564
							ENSG00000179571
							ENSG00000179580
							ENSG00000179583
							ENSG00000179588
							ENSG00000179593
							ENSG00000179598
							ENSG00000179600
							ENSG00000179603
							ENSG00000179604
							ENSG00000179611
							ENSG00000179615
							ENSG00000179626
							ENSG00000179627
							ENSG00000179630
							ENSG00000179632
							ENSG00000179636
							ENSG00000179639
							ENSG00000179673
							ENSG00000179674
							ENSG00000179695
							ENSG00000179698
							ENSG00000179709
							ENSG00000179715
							ENSG00000179750
							ENSG00000179751
							ENSG00000179761
							ENSG00000179766
							ENSG00000179772
							ENSG00000179774
							ENSG00000179776
							ENSG00000179796
							ENSG00000179799
							ENSG00000179813
							ENSG00000179817
							ENSG00000179820
							ENSG00000179826
							ENSG00000179832
							ENSG00000179833
							ENSG00000179841
							ENSG00000179846
							ENSG00000179855
							ENSG00000179859
							ENSG00000179862
							ENSG00000179869
							ENSG00000179873
							ENSG00000179886
							ENSG00000179889
							ENSG00000179899
							ENSG00000179902
							ENSG00000179909
							ENSG00000179912
							ENSG00000179913
							ENSG00000179914
							ENSG00000179915
							ENSG00000179918
							ENSG00000179919
							ENSG00000179921
							ENSG00000179922
							ENSG00000179930
							ENSG00000179933
							ENSG00000179934
							ENSG00000179938
							ENSG00000179941
							ENSG00000179943
							ENSG00000179950
							ENSG00000179954
							ENSG00000179958
							ENSG00000179965
							ENSG00000179967
							ENSG00000179978
							ENSG00000179981
							ENSG00000179988
							ENSG00000179994
							ENSG00000179997
							ENSG00000180008
							ENSG00000180011
							ENSG00000180015
							ENSG00000180016
							ENSG00000180019
							ENSG00000180035
							ENSG00000180042
							ENSG00000180043
							ENSG00000180044
							ENSG00000180053
							ENSG00000180061
							ENSG00000180068
							ENSG00000180071
							ENSG00000180083
							ENSG00000180089
							ENSG00000180090
							ENSG00000180096
							ENSG00000180098
							ENSG00000180104
							ENSG00000180105
							ENSG00000180113
							ENSG00000180116
							ENSG00000180138
							ENSG00000180150
							ENSG00000180152
							ENSG00000180155
							ENSG00000180172
							ENSG00000180176
							ENSG00000180178
							ENSG00000180182
							ENSG00000180185
							ENSG00000180189
							ENSG00000180190
							ENSG00000180198
							ENSG00000180205
							ENSG00000180209
							ENSG00000180210
							ENSG00000180211
							ENSG00000180219
							ENSG00000180221
							ENSG00000180228
							ENSG00000180229
							ENSG00000180230
							ENSG00000180233
							ENSG00000180245
							ENSG00000180251
							ENSG00000180257
							ENSG00000180263
							ENSG00000180264
							ENSG00000180269
							ENSG00000180279
							ENSG00000180284
							ENSG00000180287
							ENSG00000180304
							ENSG00000180305
							ENSG00000180316
							ENSG00000180318
							ENSG00000180329
							ENSG00000180332
							ENSG00000180336
							ENSG00000180340
							ENSG00000180346
							ENSG00000180347
							ENSG00000180353
							ENSG00000180354
							ENSG00000180357
							ENSG00000180370
							ENSG00000180376
							ENSG00000180383
							ENSG00000180385
							ENSG00000180386
							ENSG00000180389
							ENSG00000180398
							ENSG00000180409
							ENSG00000180423
							ENSG00000180424
							ENSG00000180425
							ENSG00000180432
							ENSG00000180433
							ENSG00000180437
							ENSG00000180438
							ENSG00000180440
							ENSG00000180447
							ENSG00000180448
							ENSG00000180475
							ENSG00000180479
							ENSG00000180481
							ENSG00000180483
							ENSG00000180488
							ENSG00000180509
							ENSG00000180530
							ENSG00000180532
							ENSG00000180535
							ENSG00000180537
							ENSG00000180543
							ENSG00000180549
							ENSG00000180573
							ENSG00000180574
							ENSG00000180581
							ENSG00000180592
							ENSG00000180596
							ENSG00000180610
							ENSG00000180611
							ENSG00000180613
							ENSG00000180616
							ENSG00000180626
							ENSG00000180628
							ENSG00000180638
							ENSG00000180644
							ENSG00000180658
							ENSG00000180660
							ENSG00000180662
							ENSG00000180663
							ENSG00000180667
							ENSG00000180673
							ENSG00000180694
							ENSG00000180697
							ENSG00000180708
							ENSG00000180714
							ENSG00000180720
							ENSG00000180723
							ENSG00000180730
							ENSG00000180739
							ENSG00000180745
							ENSG00000180747
							ENSG00000180758
							ENSG00000180764
							ENSG00000180767
							ENSG00000180770
							ENSG00000180772
							ENSG00000180773
							ENSG00000180776
							ENSG00000180777
							ENSG00000180785
							ENSG00000180787
							ENSG00000180801
							ENSG00000180803
							ENSG00000180806
							ENSG00000180815
							ENSG00000180817
							ENSG00000180818
							ENSG00000180822
							ENSG00000180828
							ENSG00000180834
							ENSG00000180855
							ENSG00000180867
							ENSG00000180871
							ENSG00000180872
							ENSG00000180875
							ENSG00000180878
							ENSG00000180879
							ENSG00000180881
							ENSG00000180884
							ENSG00000180891
							ENSG00000180900
							ENSG00000180901
							ENSG00000180902
							ENSG00000180909
							ENSG00000180910
							ENSG00000180913
							ENSG00000180914
							ENSG00000180917
							ENSG00000180919
							ENSG00000180921
							ENSG00000180926
							ENSG00000180929
							ENSG00000180934
							ENSG00000180938
							ENSG00000180957
							ENSG00000180964
							ENSG00000180974
							ENSG00000180979
							ENSG00000180988
							ENSG00000180992
							ENSG00000180998
							ENSG00000180999
							ENSG00000181001
							ENSG00000181004
							ENSG00000181007
							ENSG00000181009
							ENSG00000181016
							ENSG00000181017
							ENSG00000181019
							ENSG00000181023
							ENSG00000181026
							ENSG00000181027
							ENSG00000181029
							ENSG00000181031
							ENSG00000181035
							ENSG00000181036
							ENSG00000181038
							ENSG00000181045
							ENSG00000181061
							ENSG00000181072
							ENSG00000181074
							ENSG00000181085
							ENSG00000181090
							ENSG00000181092
							ENSG00000181101
							ENSG00000181104
							ENSG00000181109
							ENSG00000181126
							ENSG00000181135
							ENSG00000181143
							ENSG00000181163
							ENSG00000181191
							ENSG00000181192
							ENSG00000181195
							ENSG00000181201
							ENSG00000181214
							ENSG00000181215
							ENSG00000181218
							ENSG00000181220
							ENSG00000181222
							ENSG00000181227
							ENSG00000181234
							ENSG00000181240
							ENSG00000181260
							ENSG00000181264
							ENSG00000181273
							ENSG00000181274
							ENSG00000181282
							ENSG00000181284
							ENSG00000181291
							ENSG00000181296
							ENSG00000181315
							ENSG00000181322
							ENSG00000181323
							ENSG00000181325
							ENSG00000181333
							ENSG00000181350
							ENSG00000181355
							ENSG00000181358
							ENSG00000181359
							ENSG00000181371
							ENSG00000181374
							ENSG00000181378
							ENSG00000181381
							ENSG00000181392
							ENSG00000181396
							ENSG00000181404
							ENSG00000181408
							ENSG00000181409
							ENSG00000181418
							ENSG00000181433
							ENSG00000181444
							ENSG00000181449
							ENSG00000181450
							ENSG00000181458
							ENSG00000181467
							ENSG00000181472
							ENSG00000181481
							ENSG00000181499
							ENSG00000181511
							ENSG00000181513
							ENSG00000181514
							ENSG00000181518
							ENSG00000181523
							ENSG00000181524
							ENSG00000181541
							ENSG00000181544
							ENSG00000181552
							ENSG00000181555
							ENSG00000181562
							ENSG00000181585
							ENSG00000181588
							ENSG00000181609
							ENSG00000181610
							ENSG00000181616
							ENSG00000181617
							ENSG00000181619
							ENSG00000181625
							ENSG00000181626
							ENSG00000181631
							ENSG00000181634
							ENSG00000181638
							ENSG00000181649
							ENSG00000181652
							ENSG00000181656
							ENSG00000181666
							ENSG00000181690
							ENSG00000181693
							ENSG00000181698
							ENSG00000181704
							ENSG00000181705
							ENSG00000181718
							ENSG00000181722
							ENSG00000181733
							ENSG00000181741
							ENSG00000181744
							ENSG00000181751
							ENSG00000181752
							ENSG00000181754
							ENSG00000181761
							ENSG00000181767
							ENSG00000181773
							ENSG00000181778
							ENSG00000181780
							ENSG00000181781
							ENSG00000181785
							ENSG00000181786
							ENSG00000181788
							ENSG00000181789
							ENSG00000181790
							ENSG00000181803
							ENSG00000181804
							ENSG00000181817
							ENSG00000181819
							ENSG00000181826
							ENSG00000181827
							ENSG00000181830
							ENSG00000181837
							ENSG00000181847
							ENSG00000181852
							ENSG00000181856
							ENSG00000181867
							ENSG00000181873
							ENSG00000181885
							ENSG00000181894
							ENSG00000181896
							ENSG00000181903
							ENSG00000181904
							ENSG00000181915
							ENSG00000181924
							ENSG00000181927
							ENSG00000181929
							ENSG00000181938
							ENSG00000181939
							ENSG00000181943
							ENSG00000181950
							ENSG00000181958
							ENSG00000181961
							ENSG00000181963
							ENSG00000181965
							ENSG00000181977
							ENSG00000181982
							ENSG00000181984
							ENSG00000181991
							ENSG00000181995
							ENSG00000181997
							ENSG00000182000
							ENSG00000182004
							ENSG00000182010
							ENSG00000182013
							ENSG00000182021
							ENSG00000182022
							ENSG00000182035
							ENSG00000182040
							ENSG00000182048
							ENSG00000182050
							ENSG00000182053
							ENSG00000182054
							ENSG00000182070
							ENSG00000182077
							ENSG00000182083
							ENSG00000182087
							ENSG00000182093
							ENSG00000182095
							ENSG00000182103
							ENSG00000182107
							ENSG00000182108
							ENSG00000182111
							ENSG00000182117
							ENSG00000182118
							ENSG00000182132
							ENSG00000182134
							ENSG00000182141
							ENSG00000182149
							ENSG00000182150
							ENSG00000182154
							ENSG00000182156
							ENSG00000182158
							ENSG00000182162
							ENSG00000182168
							ENSG00000182170
							ENSG00000182173
							ENSG00000182175
							ENSG00000182177
							ENSG00000182179
							ENSG00000182180
							ENSG00000182183
							ENSG00000182185
							ENSG00000182187
							ENSG00000182195
							ENSG00000182196
							ENSG00000182197
							ENSG00000182199
							ENSG00000182208
							ENSG00000182218
							ENSG00000182220
							ENSG00000182223
							ENSG00000182224
							ENSG00000182240
							ENSG00000182247
							ENSG00000182253
							ENSG00000182255
							ENSG00000182256
							ENSG00000182261
							ENSG00000182263
							ENSG00000182264
							ENSG00000182271
							ENSG00000182272
							ENSG00000182287
							ENSG00000182307
							ENSG00000182308
							ENSG00000182310
							ENSG00000182315
							ENSG00000182318
							ENSG00000182324
							ENSG00000182325
							ENSG00000182326
							ENSG00000182327
							ENSG00000182329
							ENSG00000182330
							ENSG00000182333
							ENSG00000182334
							ENSG00000182346
							ENSG00000182347
							ENSG00000182348
							ENSG00000182351
							ENSG00000182359
							ENSG00000182362
							ENSG00000182365
							ENSG00000182372
							ENSG00000182378
							ENSG00000182379
							ENSG00000182383
							ENSG00000182389
							ENSG00000182393
							ENSG00000182397
							ENSG00000182400
							ENSG00000182405
							ENSG00000182415
							ENSG00000182446
							ENSG00000182447
							ENSG00000182450
							ENSG00000182459
							ENSG00000182463
							ENSG00000182472
							ENSG00000182473
							ENSG00000182477
							ENSG00000182481
							ENSG00000182484
							ENSG00000182487
							ENSG00000182489
							ENSG00000182492
							ENSG00000182504
							ENSG00000182508
							ENSG00000182511
							ENSG00000182512
							ENSG00000182518
							ENSG00000182521
							ENSG00000182531
							ENSG00000182533
							ENSG00000182534
							ENSG00000182541
							ENSG00000182544
							ENSG00000182545
							ENSG00000182551
							ENSG00000182552
							ENSG00000182557
							ENSG00000182565
							ENSG00000182566
							ENSG00000182568
							ENSG00000182574
							ENSG00000182575
							ENSG00000182578
							ENSG00000182580
							ENSG00000182583
							ENSG00000182585
							ENSG00000182591
							ENSG00000182600
							ENSG00000182601
							ENSG00000182606
							ENSG00000182612
							ENSG00000182613
							ENSG00000182621
							ENSG00000182625
							ENSG00000182628
							ENSG00000182631
							ENSG00000182632
							ENSG00000182634
							ENSG00000182636
							ENSG00000182645
							ENSG00000182652
							ENSG00000182667
							ENSG00000182670
							ENSG00000182674
							ENSG00000182676
							ENSG00000182685
							ENSG00000182687
							ENSG00000182698
							ENSG00000182700
							ENSG00000182704
							ENSG00000182707
							ENSG00000182712
							ENSG00000182718
							ENSG00000182722
							ENSG00000182732
							ENSG00000182742
							ENSG00000182747
							ENSG00000182749
							ENSG00000182752
							ENSG00000182759
							ENSG00000182768
							ENSG00000182771
							ENSG00000182774
							ENSG00000182782
							ENSG00000182783
							ENSG00000182791
							ENSG00000182793
							ENSG00000182795
							ENSG00000182796
							ENSG00000182798
							ENSG00000182809
							ENSG00000182810
							ENSG00000182814
							ENSG00000182816
							ENSG00000182827
							ENSG00000182831
							ENSG00000182836
							ENSG00000182841
							ENSG00000182853
							ENSG00000182854
							ENSG00000182858
							ENSG00000182866
							ENSG00000182870
							ENSG00000182871
							ENSG00000182872
							ENSG00000182885
							ENSG00000182888
							ENSG00000182890
							ENSG00000182896
							ENSG00000182898
							ENSG00000182899
							ENSG00000182901
							ENSG00000182902
							ENSG00000182903
							ENSG00000182916
							ENSG00000182919
							ENSG00000182921
							ENSG00000182923
							ENSG00000182931
							ENSG00000182934
							ENSG00000182938
							ENSG00000182944
							ENSG00000182950
							ENSG00000182952
							ENSG00000182957
							ENSG00000182963
							ENSG00000182965
							ENSG00000182968
							ENSG00000182973
							ENSG00000182974
							ENSG00000182979
							ENSG00000182983
							ENSG00000182985
							ENSG00000182986
							ENSG00000182993
							ENSG00000183010
							ENSG00000183011
							ENSG00000183018
							ENSG00000183019
							ENSG00000183020
							ENSG00000183022
							ENSG00000183023
							ENSG00000183024
							ENSG00000183032
							ENSG00000183034
							ENSG00000183035
							ENSG00000183036
							ENSG00000183044
							ENSG00000183048
							ENSG00000183049
							ENSG00000183054
							ENSG00000183055
							ENSG00000183060
							ENSG00000183066
							ENSG00000183067
							ENSG00000183072
							ENSG00000183077
							ENSG00000183087
							ENSG00000183090
							ENSG00000183091
							ENSG00000183092
							ENSG00000183098
							ENSG00000183111
							ENSG00000183114
							ENSG00000183117
							ENSG00000183122
							ENSG00000183128
							ENSG00000183134
							ENSG00000183137
							ENSG00000183145
							ENSG00000183148
							ENSG00000183150
							ENSG00000183153
							ENSG00000183155
							ENSG00000183160
							ENSG00000183161
							ENSG00000183166
							ENSG00000183169
							ENSG00000183171
							ENSG00000183172
							ENSG00000183185
							ENSG00000183186
							ENSG00000183196
							ENSG00000183199
							ENSG00000183206
							ENSG00000183207
							ENSG00000183208
							ENSG00000183230
							ENSG00000183239
							ENSG00000183246
							ENSG00000183248
							ENSG00000183249
							ENSG00000183251
							ENSG00000183255
							ENSG00000183258
							ENSG00000183260
							ENSG00000183269
							ENSG00000183273
							ENSG00000183281
							ENSG00000183283
							ENSG00000183287
							ENSG00000183291
							ENSG00000183292
							ENSG00000183298
							ENSG00000183303
							ENSG00000183304
							ENSG00000183305
							ENSG00000183307
							ENSG00000183309
							ENSG00000183310
							ENSG00000183313
							ENSG00000183317
							ENSG00000183318
							ENSG00000183323
							ENSG00000183324
							ENSG00000183336
							ENSG00000183337
							ENSG00000183340
							ENSG00000183346
							ENSG00000183347
							ENSG00000183354
							ENSG00000183378
							ENSG00000183379
							ENSG00000183386
							ENSG00000183389
							ENSG00000183395
							ENSG00000183396
							ENSG00000183397
							ENSG00000183401
							ENSG00000183421
							ENSG00000183423
							ENSG00000183426
							ENSG00000183431
							ENSG00000183432
							ENSG00000183434
							ENSG00000183439
							ENSG00000183444
							ENSG00000183454
							ENSG00000183458
							ENSG00000183463
							ENSG00000183474
							ENSG00000183475
							ENSG00000183476
							ENSG00000183479
							ENSG00000183484
							ENSG00000183486
							ENSG00000183495
							ENSG00000183496
							ENSG00000183506
							ENSG00000183508
							ENSG00000183513
							ENSG00000183514
							ENSG00000183520
							ENSG00000183527
							ENSG00000183530
							ENSG00000183542
							ENSG00000183549
							ENSG00000183559
							ENSG00000183560
							ENSG00000183566
							ENSG00000183569
							ENSG00000183570
							ENSG00000183571
							ENSG00000183576
							ENSG00000183578
							ENSG00000183579
							ENSG00000183580
							ENSG00000183586
							ENSG00000183597
							ENSG00000183598
							ENSG00000183604
							ENSG00000183605
							ENSG00000183607
							ENSG00000183615
							ENSG00000183617
							ENSG00000183621
							ENSG00000183624
							ENSG00000183625
							ENSG00000183628
							ENSG00000183629
							ENSG00000183631
							ENSG00000183632
							ENSG00000183638
							ENSG00000183640
							ENSG00000183644
							ENSG00000183647
							ENSG00000183648
							ENSG00000183654
							ENSG00000183655
							ENSG00000183662
							ENSG00000183663
							ENSG00000183665
							ENSG00000183666
							ENSG00000183668
							ENSG00000183671
							ENSG00000183682
							ENSG00000183684
							ENSG00000183688
							ENSG00000183690
							ENSG00000183691
							ENSG00000183695
							ENSG00000183696
							ENSG00000183704
							ENSG00000183706
							ENSG00000183709
							ENSG00000183715
							ENSG00000183718
							ENSG00000183722
							ENSG00000183723
							ENSG00000183726
							ENSG00000183733
							ENSG00000183734
							ENSG00000183735
							ENSG00000183741
							ENSG00000183742
							ENSG00000183747
							ENSG00000183751
							ENSG00000183753
							ENSG00000183760
							ENSG00000183762
							ENSG00000183763
							ENSG00000183765
							ENSG00000183770
							ENSG00000183773
							ENSG00000183775
							ENSG00000183778
							ENSG00000183779
							ENSG00000183780
							ENSG00000183783
							ENSG00000183785
							ENSG00000183793
							ENSG00000183795
							ENSG00000183798
							ENSG00000183801
							ENSG00000183807
							ENSG00000183808
							ENSG00000183813
							ENSG00000183814
							ENSG00000183826
							ENSG00000183828
							ENSG00000183831
							ENSG00000183833
							ENSG00000183837
							ENSG00000183840
							ENSG00000183844
							ENSG00000183850
							ENSG00000183853
							ENSG00000183856
							ENSG00000183862
							ENSG00000183864
							ENSG00000183873
							ENSG00000183876
							ENSG00000183878
							ENSG00000183888
							ENSG00000183889
							ENSG00000183891
							ENSG00000183908
							ENSG00000183909
							ENSG00000183911
							ENSG00000183914
							ENSG00000183918
							ENSG00000183921
							ENSG00000183929
							ENSG00000183935
							ENSG00000183938
							ENSG00000183943
							ENSG00000183955
							ENSG00000183960
							ENSG00000183963
							ENSG00000183971
							ENSG00000183977
							ENSG00000183978
							ENSG00000183979
							ENSG00000183981
							ENSG00000184005
							ENSG00000184007
							ENSG00000184009
							ENSG00000184012
							ENSG00000184014
							ENSG00000184022
							ENSG00000184032
							ENSG00000184033
							ENSG00000184047
							ENSG00000184055
							ENSG00000184056
							ENSG00000184058
							ENSG00000184060
							ENSG00000184076
							ENSG00000184083
							ENSG00000184084
							ENSG00000184100
							ENSG00000184106
							ENSG00000184108
							ENSG00000184110
							ENSG00000184111
							ENSG00000184113
							ENSG00000184115
							ENSG00000184117
							ENSG00000184139
							ENSG00000184140
							ENSG00000184144
							ENSG00000184148
							ENSG00000184154
							ENSG00000184155
							ENSG00000184156
							ENSG00000184160
							ENSG00000184162
							ENSG00000184163
							ENSG00000184164
							ENSG00000184166
							ENSG00000184178
							ENSG00000184182
							ENSG00000184185
							ENSG00000184188
							ENSG00000184194
							ENSG00000184203
							ENSG00000184205
							ENSG00000184206
							ENSG00000184207
							ENSG00000184208
							ENSG00000184209
							ENSG00000184210
							ENSG00000184216
							ENSG00000184220
							ENSG00000184221
							ENSG00000184226
							ENSG00000184227
							ENSG00000184232
							ENSG00000184254
							ENSG00000184260
							ENSG00000184261
							ENSG00000184270
							ENSG00000184271
							ENSG00000184276
							ENSG00000184277
							ENSG00000184281
							ENSG00000184292
							ENSG00000184293
							ENSG00000184302
							ENSG00000184303
							ENSG00000184304
							ENSG00000184305
							ENSG00000184307
							ENSG00000184313
							ENSG00000184319
							ENSG00000184321
							ENSG00000184330
							ENSG00000184343
							ENSG00000184344
							ENSG00000184345
							ENSG00000184347
							ENSG00000184349
							ENSG00000184350
							ENSG00000184351
							ENSG00000184357
							ENSG00000184361
							ENSG00000184363
							ENSG00000184368
							ENSG00000184371
							ENSG00000184374
							ENSG00000184378
							ENSG00000184381
							ENSG00000184384
							ENSG00000184388
							ENSG00000184389
							ENSG00000184394
							ENSG00000184402
							ENSG00000184408
							ENSG00000184414
							ENSG00000184423
							ENSG00000184428
							ENSG00000184432
							ENSG00000184434
							ENSG00000184436
							ENSG00000184445
							ENSG00000184451
							ENSG00000184454
							ENSG00000184459
							ENSG00000184465
							ENSG00000184470
							ENSG00000184471
							ENSG00000184478
							ENSG00000184481
							ENSG00000184486
							ENSG00000184489
							ENSG00000184492
							ENSG00000184497
							ENSG00000184500
							ENSG00000184502
							ENSG00000184507
							ENSG00000184508
							ENSG00000184515
							ENSG00000184517
							ENSG00000184523
							ENSG00000184524
							ENSG00000184530
							ENSG00000184544
							ENSG00000184545
							ENSG00000184557
							ENSG00000184560
							ENSG00000184564
							ENSG00000184571
							ENSG00000184574
							ENSG00000184575
							ENSG00000184584
							ENSG00000184588
							ENSG00000184599
							ENSG00000184601
							ENSG00000184602
							ENSG00000184611
							ENSG00000184612
							ENSG00000184613
							ENSG00000184616
							ENSG00000184617
							ENSG00000184619
							ENSG00000184624
							ENSG00000184634
							ENSG00000184635
							ENSG00000184640
							ENSG00000184647
							ENSG00000184650
							ENSG00000184659
							ENSG00000184661
							ENSG00000184669
							ENSG00000184672
							ENSG00000184675
							ENSG00000184677
							ENSG00000184678
							ENSG00000184697
							ENSG00000184698
							ENSG00000184702
							ENSG00000184708
							ENSG00000184709
							ENSG00000184716
							ENSG00000184719
							ENSG00000184724
							ENSG00000184730
							ENSG00000184731
							ENSG00000184735
							ENSG00000184741
							ENSG00000184743
							ENSG00000184752
							ENSG00000184761
							ENSG00000184774
							ENSG00000184785
							ENSG00000184786
							ENSG00000184787
							ENSG00000184788
							ENSG00000184789
							ENSG00000184792
							ENSG00000184795
							ENSG00000184811
							ENSG00000184814
							ENSG00000184828
							ENSG00000184831
							ENSG00000184838
							ENSG00000184840
							ENSG00000184844
							ENSG00000184845
							ENSG00000184857
							ENSG00000184860
							ENSG00000184863
							ENSG00000184867
							ENSG00000184887
							ENSG00000184895
							ENSG00000184897
							ENSG00000184898
							ENSG00000184900
							ENSG00000184903
							ENSG00000184905
							ENSG00000184906
							ENSG00000184908
							ENSG00000184911
							ENSG00000184916
							ENSG00000184922
							ENSG00000184923
							ENSG00000184924
							ENSG00000184925
							ENSG00000184933
							ENSG00000184937
							ENSG00000184939
							ENSG00000184945
							ENSG00000184949
							ENSG00000184954
							ENSG00000184956
							ENSG00000184961
							ENSG00000184967
							ENSG00000184979
							ENSG00000184983
							ENSG00000184984
							ENSG00000184985
							ENSG00000184986
							ENSG00000184988
							ENSG00000184990
							ENSG00000184992
							ENSG00000184995
							ENSG00000184999
							ENSG00000185000
							ENSG00000185002
							ENSG00000185008
							ENSG00000185009
							ENSG00000185010
							ENSG00000185013
							ENSG00000185015
							ENSG00000185019
							ENSG00000185022
							ENSG00000185024
							ENSG00000185028
							ENSG00000185031
							ENSG00000185033
							ENSG00000185037
							ENSG00000185038
							ENSG00000185040
							ENSG00000185043
							ENSG00000185046
							ENSG00000185049
							ENSG00000185052
							ENSG00000185053
							ENSG00000185055
							ENSG00000185056
							ENSG00000185069
							ENSG00000185070
							ENSG00000185074
							ENSG00000185078
							ENSG00000185085
							ENSG00000185088
							ENSG00000185090
							ENSG00000185100
							ENSG00000185101
							ENSG00000185104
							ENSG00000185105
							ENSG00000185112
							ENSG00000185115
							ENSG00000185122
							ENSG00000185127
							ENSG00000185129
							ENSG00000185130
							ENSG00000185133
							ENSG00000185149
							ENSG00000185155
							ENSG00000185156
							ENSG00000185158
							ENSG00000185163
							ENSG00000185164
							ENSG00000185176
							ENSG00000185177
							ENSG00000185182
							ENSG00000185187
							ENSG00000185189
							ENSG00000185198
							ENSG00000185201
							ENSG00000185215
							ENSG00000185219
							ENSG00000185220
							ENSG00000185221
							ENSG00000185222
							ENSG00000185231
							ENSG00000185236
							ENSG00000185238
							ENSG00000185245
							ENSG00000185246
							ENSG00000185247
							ENSG00000185250
							ENSG00000185252
							ENSG00000185261
							ENSG00000185262
							ENSG00000185264
							ENSG00000185267
							ENSG00000185269
							ENSG00000185271
							ENSG00000185272
							ENSG00000185274
							ENSG00000185275
							ENSG00000185278
							ENSG00000185290
							ENSG00000185291
							ENSG00000185294
							ENSG00000185296
							ENSG00000185298
							ENSG00000185303
							ENSG00000185304
							ENSG00000185305
							ENSG00000185306
							ENSG00000185313
							ENSG00000185319
							ENSG00000185324
							ENSG00000185338
							ENSG00000185339
							ENSG00000185340
							ENSG00000185344
							ENSG00000185345
							ENSG00000185347
							ENSG00000185352
							ENSG00000185359
							ENSG00000185361
							ENSG00000185372
							ENSG00000185379
							ENSG00000185385
							ENSG00000185386
							ENSG00000185390
							ENSG00000185404
							ENSG00000185414
							ENSG00000185418
							ENSG00000185420
							ENSG00000185432
							ENSG00000185436
							ENSG00000185437
							ENSG00000185442
							ENSG00000185448
							ENSG00000185453
							ENSG00000185467
							ENSG00000185475
							ENSG00000185477
							ENSG00000185479
							ENSG00000185480
							ENSG00000185482
							ENSG00000185483
							ENSG00000185485
							ENSG00000185495
							ENSG00000185499
							ENSG00000185504
							ENSG00000185507
							ENSG00000185513
							ENSG00000185515
							ENSG00000185518
							ENSG00000185519
							ENSG00000185522
							ENSG00000185523
							ENSG00000185527
							ENSG00000185532
							ENSG00000185551
							ENSG00000185559
							ENSG00000185561
							ENSG00000185565
							ENSG00000185567
							ENSG00000185585
							ENSG00000185591
							ENSG00000185596
							ENSG00000185607
							ENSG00000185608
							ENSG00000185610
							ENSG00000185614
							ENSG00000185615
							ENSG00000185619
							ENSG00000185621
							ENSG00000185624
							ENSG00000185627
							ENSG00000185630
							ENSG00000185631
							ENSG00000185633
							ENSG00000185634
							ENSG00000185638
							ENSG00000185640
							ENSG00000185641
							ENSG00000185650
							ENSG00000185651
							ENSG00000185652
							ENSG00000185658
							ENSG00000185662
							ENSG00000185664
							ENSG00000185666
							ENSG00000185668
							ENSG00000185669
							ENSG00000185670
							ENSG00000185674
							ENSG00000185681
							ENSG00000185684
							ENSG00000185686
							ENSG00000185689
							ENSG00000185697
							ENSG00000185701
							ENSG00000185710
							ENSG00000185716
							ENSG00000185721
							ENSG00000185722
							ENSG00000185728
							ENSG00000185730
							ENSG00000185736
							ENSG00000185737
							ENSG00000185739
							ENSG00000185742
							ENSG00000185745
							ENSG00000185753
							ENSG00000185758
							ENSG00000185760
							ENSG00000185761
							ENSG00000185774
							ENSG00000185775
							ENSG00000185787
							ENSG00000185792
							ENSG00000185798
							ENSG00000185800
							ENSG00000185803
							ENSG00000185808
							ENSG00000185811
							ENSG00000185813
							ENSG00000185818
							ENSG00000185821
							ENSG00000185823
							ENSG00000185825
							ENSG00000185829
							ENSG00000185834
							ENSG00000185838
							ENSG00000185839
							ENSG00000185842
							ENSG00000185860
							ENSG00000185862
							ENSG00000185863
							ENSG00000185864
							ENSG00000185869
							ENSG00000185873
							ENSG00000185875
							ENSG00000185880
							ENSG00000185883
							ENSG00000185885
							ENSG00000185888
							ENSG00000185894
							ENSG00000185896
							ENSG00000185897
							ENSG00000185899
							ENSG00000185900
							ENSG00000185903
							ENSG00000185905
							ENSG00000185909
							ENSG00000185915
							ENSG00000185917
							ENSG00000185920
							ENSG00000185924
							ENSG00000185926
							ENSG00000185933
							ENSG00000185940
							ENSG00000185942
							ENSG00000185946
							ENSG00000185947
							ENSG00000185950
							ENSG00000185955
							ENSG00000185958
							ENSG00000185960
							ENSG00000185962
							ENSG00000185963
							ENSG00000185966
							ENSG00000185972
							ENSG00000185973
							ENSG00000185974
							ENSG00000185982
							ENSG00000185985
							ENSG00000185986
							ENSG00000185988
							ENSG00000185989
							ENSG00000186001
							ENSG00000186007
							ENSG00000186008
							ENSG00000186009
							ENSG00000186010
							ENSG00000186017
							ENSG00000186020
							ENSG00000186026
							ENSG00000186038
							ENSG00000186047
							ENSG00000186049
							ENSG00000186051
							ENSG00000186063
							ENSG00000186073
							ENSG00000186074
							ENSG00000186075
							ENSG00000186076
							ENSG00000186081
							ENSG00000186082
							ENSG00000186086
							ENSG00000186088
							ENSG00000186090
							ENSG00000186092
							ENSG00000186094
							ENSG00000186103
							ENSG00000186104
							ENSG00000186105
							ENSG00000186106
							ENSG00000186111
							ENSG00000186113
							ENSG00000186115
							ENSG00000186118
							ENSG00000186119
							ENSG00000186124
							ENSG00000186130
							ENSG00000186132
							ENSG00000186136
							ENSG00000186141
							ENSG00000186143
							ENSG00000186146
							ENSG00000186148
							ENSG00000186150
							ENSG00000186152
							ENSG00000186153
							ENSG00000186160
							ENSG00000186162
							ENSG00000186163
							ENSG00000186166
							ENSG00000186174
							ENSG00000186184
							ENSG00000186185
							ENSG00000186187
							ENSG00000186188
							ENSG00000186190
							ENSG00000186191
							ENSG00000186193
							ENSG00000186197
							ENSG00000186198
							ENSG00000186204
							ENSG00000186205
							ENSG00000186207
							ENSG00000186212
							ENSG00000186222
							ENSG00000186226
							ENSG00000186230
							ENSG00000186231
							ENSG00000186234
							ENSG00000186244
							ENSG00000186260
							ENSG00000186265
							ENSG00000186268
							ENSG00000186272
							ENSG00000186280
							ENSG00000186281
							ENSG00000186283
							ENSG00000186288
							ENSG00000186297
							ENSG00000186298
							ENSG00000186300
							ENSG00000186301
							ENSG00000186306
							ENSG00000186310
							ENSG00000186312
							ENSG00000186314
							ENSG00000186318
							ENSG00000186326
							ENSG00000186328
							ENSG00000186329
							ENSG00000186334
							ENSG00000186335
							ENSG00000186340
							ENSG00000186350
							ENSG00000186352
							ENSG00000186364
							ENSG00000186367
							ENSG00000186369
							ENSG00000186376
							ENSG00000186377
							ENSG00000186393
							ENSG00000186395
							ENSG00000186399
							ENSG00000186407
							ENSG00000186409
							ENSG00000186416
							ENSG00000186417
							ENSG00000186431
							ENSG00000186432
							ENSG00000186439
							ENSG00000186440
							ENSG00000186442
							ENSG00000186446
							ENSG00000186448
							ENSG00000186451
							ENSG00000186452
							ENSG00000186453
							ENSG00000186458
							ENSG00000186462
							ENSG00000186466
							ENSG00000186468
							ENSG00000186469
							ENSG00000186470
							ENSG00000186471
							ENSG00000186472
							ENSG00000186474
							ENSG00000186479
							ENSG00000186480
							ENSG00000186481
							ENSG00000186487
							ENSG00000186496
							ENSG00000186501
							ENSG00000186508
							ENSG00000186509
							ENSG00000186510
							ENSG00000186513
							ENSG00000186517
							ENSG00000186522
							ENSG00000186523
							ENSG00000186526
							ENSG00000186529
							ENSG00000186532
							ENSG00000186543
							ENSG00000186562
							ENSG00000186564
							ENSG00000186566
							ENSG00000186567
							ENSG00000186572
							ENSG00000186575
							ENSG00000186577
							ENSG00000186579
							ENSG00000186583
							ENSG00000186591
							ENSG00000186599
							ENSG00000186603
							ENSG00000186625
							ENSG00000186628
							ENSG00000186635
							ENSG00000186638
							ENSG00000186642
							ENSG00000186645
							ENSG00000186648
							ENSG00000186652
							ENSG00000186654
							ENSG00000186660
							ENSG00000186665
							ENSG00000186666
							ENSG00000186675
							ENSG00000186676
							ENSG00000186678
							ENSG00000186684
							ENSG00000186687
							ENSG00000186704
							ENSG00000186710
							ENSG00000186714
							ENSG00000186715
							ENSG00000186716
							ENSG00000186723
							ENSG00000186732
							ENSG00000186743
							ENSG00000186765
							ENSG00000186766
							ENSG00000186767
							ENSG00000186777
							ENSG00000186787
							ENSG00000186788
							ENSG00000186790
							ENSG00000186792
							ENSG00000186795
							ENSG00000186803
							ENSG00000186806
							ENSG00000186810
							ENSG00000186812
							ENSG00000186814
							ENSG00000186815
							ENSG00000186818
							ENSG00000186825
							ENSG00000186827
							ENSG00000186831
							ENSG00000186832
							ENSG00000186834
							ENSG00000186838
							ENSG00000186844
							ENSG00000186847
							ENSG00000186854
							ENSG00000186860
							ENSG00000186862
							ENSG00000186866
							ENSG00000186867
							ENSG00000186868
							ENSG00000186871
							ENSG00000186881
							ENSG00000186886
							ENSG00000186889
							ENSG00000186891
							ENSG00000186895
							ENSG00000186897
							ENSG00000186907
							ENSG00000186908
							ENSG00000186910
							ENSG00000186912
							ENSG00000186918
							ENSG00000186919
							ENSG00000186924
							ENSG00000186925
							ENSG00000186930
							ENSG00000186940
							ENSG00000186943
							ENSG00000186951
							ENSG00000186952
							ENSG00000186965
							ENSG00000186967
							ENSG00000186970
							ENSG00000186971
							ENSG00000186973
							ENSG00000186976
							ENSG00000186977
							ENSG00000186980
							ENSG00000186994
							ENSG00000186998
							ENSG00000187003
							ENSG00000187005
							ENSG00000187010
							ENSG00000187017
							ENSG00000187021
							ENSG00000187024
							ENSG00000187026
							ENSG00000187033
							ENSG00000187037
							ENSG00000187045
							ENSG00000187048
							ENSG00000187049
							ENSG00000187051
							ENSG00000187054
							ENSG00000187066
							ENSG00000187068
							ENSG00000187079
							ENSG00000187080
							ENSG00000187082
							ENSG00000187091
							ENSG00000187094
							ENSG00000187097
							ENSG00000187098
							ENSG00000187103
							ENSG00000187105
							ENSG00000187109
							ENSG00000187116
							ENSG00000187118
							ENSG00000187122
							ENSG00000187123
							ENSG00000187134
							ENSG00000187135
							ENSG00000187140
							ENSG00000187144
							ENSG00000187147
							ENSG00000187151
							ENSG00000187164
							ENSG00000187166
							ENSG00000187170
							ENSG00000187172
							ENSG00000187173
							ENSG00000187175
							ENSG00000187180
							ENSG00000187186
							ENSG00000187187
							ENSG00000187189
							ENSG00000187191
							ENSG00000187193
							ENSG00000187210
							ENSG00000187223
							ENSG00000187231
							ENSG00000187238
							ENSG00000187239
							ENSG00000187240
							ENSG00000187242
							ENSG00000187243
							ENSG00000187244
							ENSG00000187257
							ENSG00000187258
							ENSG00000187260
							ENSG00000187266
							ENSG00000187268
							ENSG00000187272
							ENSG00000187288
							ENSG00000187323
							ENSG00000187325
							ENSG00000187372
							ENSG00000187391
							ENSG00000187398
							ENSG00000187416
							ENSG00000187446
							ENSG00000187472
							ENSG00000187474
							ENSG00000187475
							ENSG00000187479
							ENSG00000187481
							ENSG00000187483
							ENSG00000187486
							ENSG00000187492
							ENSG00000187498
							ENSG00000187504
							ENSG00000187510
							ENSG00000187513
							ENSG00000187514
							ENSG00000187516
							ENSG00000187522
							ENSG00000187527
							ENSG00000187531
							ENSG00000187533
							ENSG00000187534
							ENSG00000187535
							ENSG00000187536
							ENSG00000187537
							ENSG00000187545
							ENSG00000187546
							ENSG00000187550
							ENSG00000187553
							ENSG00000187554
							ENSG00000187555
							ENSG00000187556
							ENSG00000187559
							ENSG00000187566
							ENSG00000187569
							ENSG00000187581
							ENSG00000187583
							ENSG00000187589
							ENSG00000187595
							ENSG00000187601
							ENSG00000187605
							ENSG00000187607
							ENSG00000187608
							ENSG00000187609
							ENSG00000187612
							ENSG00000187616
							ENSG00000187624
							ENSG00000187626
							ENSG00000187627
							ENSG00000187630
							ENSG00000187634
							ENSG00000187642
							ENSG00000187650
							ENSG00000187653
							ENSG00000187657
							ENSG00000187658
							ENSG00000187664
							ENSG00000187672
							ENSG00000187676
							ENSG00000187678
							ENSG00000187682
							ENSG00000187686
							ENSG00000187688
							ENSG00000187689
							ENSG00000187690
							ENSG00000187699
							ENSG00000187701
							ENSG00000187713
							ENSG00000187714
							ENSG00000187715
							ENSG00000187720
							ENSG00000187721
							ENSG00000187726
							ENSG00000187730
							ENSG00000187733
							ENSG00000187735
							ENSG00000187736
							ENSG00000187741
							ENSG00000187742
							ENSG00000187747
							ENSG00000187753
							ENSG00000187754
							ENSG00000187758
							ENSG00000187762
							ENSG00000187763
							ENSG00000187764
							ENSG00000187766
							ENSG00000187772
							ENSG00000187773
							ENSG00000187775
							ENSG00000187778
							ENSG00000187783
							ENSG00000187790
							ENSG00000187791
							ENSG00000187792
							ENSG00000187796
							ENSG00000187800
							ENSG00000187801
							ENSG00000187806
							ENSG00000187808
							ENSG00000187812
							ENSG00000187815
							ENSG00000187821
							ENSG00000187823
							ENSG00000187824
							ENSG00000187833
							ENSG00000187837
							ENSG00000187838
							ENSG00000187840
							ENSG00000187847
							ENSG00000187848
							ENSG00000187855
							ENSG00000187857
							ENSG00000187860
							ENSG00000187862
							ENSG00000187866
							ENSG00000187867
							ENSG00000187870
							ENSG00000187871
							ENSG00000187889
							ENSG00000187893
							ENSG00000187900
							ENSG00000187902
							ENSG00000187905
							ENSG00000187908
							ENSG00000187912
							ENSG00000187918
							ENSG00000187922
							ENSG00000187942
							ENSG00000187944
							ENSG00000187950
							ENSG00000187952
							ENSG00000187953
							ENSG00000187954
							ENSG00000187955
							ENSG00000187957
							ENSG00000187959
							ENSG00000187961
							ENSG00000187969
							ENSG00000187980
							ENSG00000187984
							ENSG00000187987
							ENSG00000187988
							ENSG00000187994
							ENSG00000187997
							ENSG00000187999
							ENSG00000188000
							ENSG00000188001
							ENSG00000188002
							ENSG00000188010
							ENSG00000188011
							ENSG00000188013
							ENSG00000188015
							ENSG00000188021
							ENSG00000188026
							ENSG00000188029
							ENSG00000188032
							ENSG00000188033
							ENSG00000188037
							ENSG00000188038
							ENSG00000188039
							ENSG00000188042
							ENSG00000188050
							ENSG00000188051
							ENSG00000188056
							ENSG00000188060
							ENSG00000188064
							ENSG00000188070
							ENSG00000188076
							ENSG00000188078
							ENSG00000188086
							ENSG00000188089
							ENSG00000188092
							ENSG00000188095
							ENSG00000188100
							ENSG00000188101
							ENSG00000188107
							ENSG00000188112
							ENSG00000188120
							ENSG00000188124
							ENSG00000188130
							ENSG00000188133
							ENSG00000188152
							ENSG00000188153
							ENSG00000188155
							ENSG00000188157
							ENSG00000188158
							ENSG00000188162
							ENSG00000188163
							ENSG00000188167
							ENSG00000188171
							ENSG00000188175
							ENSG00000188176
							ENSG00000188177
							ENSG00000188186
							ENSG00000188191
							ENSG00000188199
							ENSG00000188211
							ENSG00000188215
							ENSG00000188219
							ENSG00000188223
							ENSG00000188227
							ENSG00000188229
							ENSG00000188234
							ENSG00000188243
							ENSG00000188257
							ENSG00000188263
							ENSG00000188266
							ENSG00000188269
							ENSG00000188277
							ENSG00000188282
							ENSG00000188283
							ENSG00000188290
							ENSG00000188293
							ENSG00000188295
							ENSG00000188305
							ENSG00000188306
							ENSG00000188312
							ENSG00000188313
							ENSG00000188314
							ENSG00000188315
							ENSG00000188316
							ENSG00000188321
							ENSG00000188322
							ENSG00000188324
							ENSG00000188334
							ENSG00000188338
							ENSG00000188340
							ENSG00000188342
							ENSG00000188343
							ENSG00000188352
							ENSG00000188368
							ENSG00000188372
							ENSG00000188373
							ENSG00000188375
							ENSG00000188379
							ENSG00000188383
							ENSG00000188385
							ENSG00000188386
							ENSG00000188388
							ENSG00000188389
							ENSG00000188393
							ENSG00000188394
							ENSG00000188396
							ENSG00000188399
							ENSG00000188403
							ENSG00000188404
							ENSG00000188408
							ENSG00000188419
							ENSG00000188425
							ENSG00000188428
							ENSG00000188438
							ENSG00000188439
							ENSG00000188451
							ENSG00000188452
							ENSG00000188459
							ENSG00000188460
							ENSG00000188467
							ENSG00000188483
							ENSG00000188486
							ENSG00000188487
							ENSG00000188488
							ENSG00000188493
							ENSG00000188501
							ENSG00000188505
							ENSG00000188508
							ENSG00000188512
							ENSG00000188517
							ENSG00000188522
							ENSG00000188523
							ENSG00000188529
							ENSG00000188536
							ENSG00000188542
							ENSG00000188549
							ENSG00000188554
							ENSG00000188558
							ENSG00000188559
							ENSG00000188566
							ENSG00000188573
							ENSG00000188580
							ENSG00000188581
							ENSG00000188582
							ENSG00000188585
							ENSG00000188596
							ENSG00000188599
							ENSG00000188603
							ENSG00000188610
							ENSG00000188611
							ENSG00000188612
							ENSG00000188613
							ENSG00000188620
							ENSG00000188624
							ENSG00000188626
							ENSG00000188629
							ENSG00000188636
							ENSG00000188641
							ENSG00000188643
							ENSG00000188646
							ENSG00000188647
							ENSG00000188649
							ENSG00000188655
							ENSG00000188656
							ENSG00000188659
							ENSG00000188662
							ENSG00000188668
							ENSG00000188672
							ENSG00000188674
							ENSG00000188676
							ENSG00000188677
							ENSG00000188681
							ENSG00000188687
							ENSG00000188690
							ENSG00000188691
							ENSG00000188694
							ENSG00000188706
							ENSG00000188707
							ENSG00000188710
							ENSG00000188712
							ENSG00000188716
							ENSG00000188725
							ENSG00000188729
							ENSG00000188730
							ENSG00000188732
							ENSG00000188735
							ENSG00000188738
							ENSG00000188739
							ENSG00000188747
							ENSG00000188755
							ENSG00000188760
							ENSG00000188761
							ENSG00000188763
							ENSG00000188765
							ENSG00000188766
							ENSG00000188770
							ENSG00000188771
							ENSG00000188778
							ENSG00000188779
							ENSG00000188782
							ENSG00000188783
							ENSG00000188784
							ENSG00000188785
							ENSG00000188786
							ENSG00000188800
							ENSG00000188801
							ENSG00000188803
							ENSG00000188807
							ENSG00000188811
							ENSG00000188816
							ENSG00000188817
							ENSG00000188818
							ENSG00000188820
							ENSG00000188822
							ENSG00000188827
							ENSG00000188828
							ENSG00000188831
							ENSG00000188833
							ENSG00000188846
							ENSG00000188848
							ENSG00000188850
							ENSG00000188856
							ENSG00000188859
							ENSG00000188868
							ENSG00000188869
							ENSG00000188873
							ENSG00000188877
							ENSG00000188878
							ENSG00000188883
							ENSG00000188886
							ENSG00000188895
							ENSG00000188897
							ENSG00000188906
							ENSG00000188909
							ENSG00000188910
							ENSG00000188916
							ENSG00000188917
							ENSG00000188921
							ENSG00000188931
							ENSG00000188933
							ENSG00000188937
							ENSG00000188938
							ENSG00000188958
							ENSG00000188959
							ENSG00000188976
							ENSG00000188981
							ENSG00000188984
							ENSG00000188985
							ENSG00000188986
							ENSG00000188991
							ENSG00000188992
							ENSG00000188993
							ENSG00000188994
							ENSG00000188996
							ENSG00000188997
							ENSG00000189001
							ENSG00000189002
							ENSG00000189007
							ENSG00000189013
							ENSG00000189014
							ENSG00000189023
							ENSG00000189030
							ENSG00000189037
							ENSG00000189042
							ENSG00000189043
							ENSG00000189045
							ENSG00000189046
							ENSG00000189050
							ENSG00000189051
							ENSG00000189052
							ENSG00000189056
							ENSG00000189057
							ENSG00000189058
							ENSG00000189060
							ENSG00000189064
							ENSG00000189067
							ENSG00000189068
							ENSG00000189077
							ENSG00000189079
							ENSG00000189089
							ENSG00000189090
							ENSG00000189091
							ENSG00000189099
							ENSG00000189108
							ENSG00000189114
							ENSG00000189120
							ENSG00000189127
							ENSG00000189129
							ENSG00000189132
							ENSG00000189134
							ENSG00000189136
							ENSG00000189139
							ENSG00000189143
							ENSG00000189144
							ENSG00000189145
							ENSG00000189149
							ENSG00000189152
							ENSG00000189157
							ENSG00000189159
							ENSG00000189164
							ENSG00000189166
							ENSG00000189167
							ENSG00000189169
							ENSG00000189171
							ENSG00000189180
							ENSG00000189181
							ENSG00000189182
							ENSG00000189184
							ENSG00000189186
							ENSG00000189190
							ENSG00000189195
							ENSG00000189212
							ENSG00000189221
							ENSG00000189227
							ENSG00000189233
							ENSG00000189241
							ENSG00000189252
							ENSG00000189253
							ENSG00000189266
							ENSG00000189269
							ENSG00000189280
							ENSG00000189283
							ENSG00000189292
							ENSG00000189298
							ENSG00000189299
							ENSG00000189306
							ENSG00000189308
							ENSG00000189319
							ENSG00000189320
							ENSG00000189325
							ENSG00000189326
							ENSG00000189332
							ENSG00000189334
							ENSG00000189337
							ENSG00000189339
							ENSG00000189343
							ENSG00000189348
							ENSG00000189350
							ENSG00000189357
							ENSG00000189362
							ENSG00000189366
							ENSG00000189367
							ENSG00000189369
							ENSG00000189372
							ENSG00000189375
							ENSG00000189376
							ENSG00000189377
							ENSG00000189398
							ENSG00000189401
							ENSG00000189403
							ENSG00000189409
							ENSG00000189410
							ENSG00000189420
							ENSG00000189423
							ENSG00000189430
							ENSG00000189431
							ENSG00000189433
							ENSG00000196071
							ENSG00000196072
							ENSG00000196074
							ENSG00000196081
							ENSG00000196083
							ENSG00000196085
							ENSG00000196090
							ENSG00000196091
							ENSG00000196092
							ENSG00000196098
							ENSG00000196099
							ENSG00000196104
							ENSG00000196109
							ENSG00000196110
							ENSG00000196114
							ENSG00000196115
							ENSG00000196116
							ENSG00000196118
							ENSG00000196119
							ENSG00000196123
							ENSG00000196126
							ENSG00000196131
							ENSG00000196132
							ENSG00000196136
							ENSG00000196139
							ENSG00000196141
							ENSG00000196143
							ENSG00000196150
							ENSG00000196151
							ENSG00000196152
							ENSG00000196154
							ENSG00000196155
							ENSG00000196156
							ENSG00000196159
							ENSG00000196169
							ENSG00000196171
							ENSG00000196172
							ENSG00000196177
							ENSG00000196182
							ENSG00000196183
							ENSG00000196184
							ENSG00000196187
							ENSG00000196188
							ENSG00000196189
							ENSG00000196196
							ENSG00000196199
							ENSG00000196205
							ENSG00000196208
							ENSG00000196209
							ENSG00000196214
							ENSG00000196218
							ENSG00000196220
							ENSG00000196224
							ENSG00000196227
							ENSG00000196228
							ENSG00000196230
							ENSG00000196233
							ENSG00000196235
							ENSG00000196236
							ENSG00000196240
							ENSG00000196242
							ENSG00000196247
							ENSG00000196248
							ENSG00000196260
							ENSG00000196262
							ENSG00000196263
							ENSG00000196266
							ENSG00000196267
							ENSG00000196268
							ENSG00000196275
							ENSG00000196277
							ENSG00000196284
							ENSG00000196289
							ENSG00000196290
							ENSG00000196296
							ENSG00000196301
							ENSG00000196302
							ENSG00000196305
							ENSG00000196312
							ENSG00000196313
							ENSG00000196323
							ENSG00000196329
							ENSG00000196335
							ENSG00000196337
							ENSG00000196338
							ENSG00000196341
							ENSG00000196344
							ENSG00000196345
							ENSG00000196350
							ENSG00000196352
							ENSG00000196353
							ENSG00000196357
							ENSG00000196358
							ENSG00000196361
							ENSG00000196363
							ENSG00000196364
							ENSG00000196365
							ENSG00000196367
							ENSG00000196368
							ENSG00000196369
							ENSG00000196371
							ENSG00000196372
							ENSG00000196376
							ENSG00000196378
							ENSG00000196381
							ENSG00000196383
							ENSG00000196387
							ENSG00000196388
							ENSG00000196390
							ENSG00000196391
							ENSG00000196395
							ENSG00000196396
							ENSG00000196403
							ENSG00000196405
							ENSG00000196406
							ENSG00000196407
							ENSG00000196408
							ENSG00000196411
							ENSG00000196415
							ENSG00000196417
							ENSG00000196418
							ENSG00000196419
							ENSG00000196420
							ENSG00000196421
							ENSG00000196422
							ENSG00000196427
							ENSG00000196428
							ENSG00000196431
							ENSG00000196433
							ENSG00000196436
							ENSG00000196437
							ENSG00000196440
							ENSG00000196449
							ENSG00000196453
							ENSG00000196455
							ENSG00000196456
							ENSG00000196458
							ENSG00000196459
							ENSG00000196460
							ENSG00000196465
							ENSG00000196466
							ENSG00000196468
							ENSG00000196470
							ENSG00000196472
							ENSG00000196475
							ENSG00000196476
							ENSG00000196482
							ENSG00000196497
							ENSG00000196498
							ENSG00000196502
							ENSG00000196503
							ENSG00000196504
							ENSG00000196505
							ENSG00000196507
							ENSG00000196510
							ENSG00000196511
							ENSG00000196517
							ENSG00000196526
							ENSG00000196531
							ENSG00000196534
							ENSG00000196535
							ENSG00000196539
							ENSG00000196542
							ENSG00000196544
							ENSG00000196547
							ENSG00000196549
							ENSG00000196550
							ENSG00000196553
							ENSG00000196557
							ENSG00000196562
							ENSG00000196564
							ENSG00000196565
							ENSG00000196569
							ENSG00000196570
							ENSG00000196576
							ENSG00000196578
							ENSG00000196581
							ENSG00000196584
							ENSG00000196586
							ENSG00000196588
							ENSG00000196589
							ENSG00000196591
							ENSG00000196593
							ENSG00000196597
							ENSG00000196600
							ENSG00000196604
							ENSG00000196605
							ENSG00000196611
							ENSG00000196616
							ENSG00000196620
							ENSG00000196628
							ENSG00000196632
							ENSG00000196636
							ENSG00000196639
							ENSG00000196642
							ENSG00000196646
							ENSG00000196652
							ENSG00000196653
							ENSG00000196655
							ENSG00000196656
							ENSG00000196659
							ENSG00000196660
							ENSG00000196663
							ENSG00000196664
							ENSG00000196666
							ENSG00000196670
							ENSG00000196678
							ENSG00000196683
							ENSG00000196684
							ENSG00000196689
							ENSG00000196693
							ENSG00000196700
							ENSG00000196704
							ENSG00000196705
							ENSG00000196711
							ENSG00000196712
							ENSG00000196715
							ENSG00000196724
							ENSG00000196730
							ENSG00000196734
							ENSG00000196735
							ENSG00000196739
							ENSG00000196743
							ENSG00000196747
							ENSG00000196748
							ENSG00000196754
							ENSG00000196757
							ENSG00000196767
							ENSG00000196772
							ENSG00000196776
							ENSG00000196778
							ENSG00000196781
							ENSG00000196782
							ENSG00000196787
							ENSG00000196792
							ENSG00000196793
							ENSG00000196796
							ENSG00000196800
							ENSG00000196805
							ENSG00000196811
							ENSG00000196812
							ENSG00000196814
							ENSG00000196821
							ENSG00000196826
							ENSG00000196832
							ENSG00000196834
							ENSG00000196839
							ENSG00000196843
							ENSG00000196844
							ENSG00000196850
							ENSG00000196859
							ENSG00000196860
							ENSG00000196862
							ENSG00000196865
							ENSG00000196866
							ENSG00000196867
							ENSG00000196872
							ENSG00000196873
							ENSG00000196876
							ENSG00000196878
							ENSG00000196890
							ENSG00000196900
							ENSG00000196911
							ENSG00000196912
							ENSG00000196914
							ENSG00000196917
							ENSG00000196922
							ENSG00000196923
							ENSG00000196924
							ENSG00000196932
							ENSG00000196933
							ENSG00000196935
							ENSG00000196937
							ENSG00000196943
							ENSG00000196944
							ENSG00000196946
							ENSG00000196950
							ENSG00000196954
							ENSG00000196961
							ENSG00000196967
							ENSG00000196968
							ENSG00000196970
							ENSG00000196972
							ENSG00000196975
							ENSG00000196976
							ENSG00000196981
							ENSG00000196990
							ENSG00000196993
							ENSG00000196998
							ENSG00000197006
							ENSG00000197008
							ENSG00000197013
							ENSG00000197016
							ENSG00000197019
							ENSG00000197020
							ENSG00000197021
							ENSG00000197023
							ENSG00000197024
							ENSG00000197037
							ENSG00000197038
							ENSG00000197043
							ENSG00000197044
							ENSG00000197045
							ENSG00000197046
							ENSG00000197050
							ENSG00000197054
							ENSG00000197056
							ENSG00000197057
							ENSG00000197061
							ENSG00000197062
							ENSG00000197063
							ENSG00000197067
							ENSG00000197070
							ENSG00000197077
							ENSG00000197079
							ENSG00000197081
							ENSG00000197083
							ENSG00000197084
							ENSG00000197092
							ENSG00000197093
							ENSG00000197102
							ENSG00000197106
							ENSG00000197110
							ENSG00000197111
							ENSG00000197114
							ENSG00000197119
							ENSG00000197121
							ENSG00000197122
							ENSG00000197123
							ENSG00000197124
							ENSG00000197125
							ENSG00000197128
							ENSG00000197134
							ENSG00000197136
							ENSG00000197140
							ENSG00000197142
							ENSG00000197147
							ENSG00000197149
							ENSG00000197150
							ENSG00000197153
							ENSG00000197157
							ENSG00000197161
							ENSG00000197162
							ENSG00000197165
							ENSG00000197168
							ENSG00000197170
							ENSG00000197171
							ENSG00000197172
							ENSG00000197177
							ENSG00000197181
							ENSG00000197183
							ENSG00000197185
							ENSG00000197191
							ENSG00000197208
							ENSG00000197213
							ENSG00000197214
							ENSG00000197217
							ENSG00000197223
							ENSG00000197226
							ENSG00000197233
							ENSG00000197238
							ENSG00000197241
							ENSG00000197245
							ENSG00000197249
							ENSG00000197253
							ENSG00000197254
							ENSG00000197256
							ENSG00000197258
							ENSG00000197261
							ENSG00000197265
							ENSG00000197272
							ENSG00000197273
							ENSG00000197275
							ENSG00000197279
							ENSG00000197283
							ENSG00000197296
							ENSG00000197299
							ENSG00000197302
							ENSG00000197309
							ENSG00000197312
							ENSG00000197320
							ENSG00000197321
							ENSG00000197323
							ENSG00000197324
							ENSG00000197329
							ENSG00000197343
							ENSG00000197345
							ENSG00000197353
							ENSG00000197355
							ENSG00000197358
							ENSG00000197360
							ENSG00000197361
							ENSG00000197362
							ENSG00000197363
							ENSG00000197364
							ENSG00000197372
							ENSG00000197375
							ENSG00000197376
							ENSG00000197380
							ENSG00000197381
							ENSG00000197385
							ENSG00000197386
							ENSG00000197403
							ENSG00000197405
							ENSG00000197406
							ENSG00000197408
							ENSG00000197409
							ENSG00000197410
							ENSG00000197415
							ENSG00000197416
							ENSG00000197417
							ENSG00000197421
							ENSG00000197428
							ENSG00000197429
							ENSG00000197430
							ENSG00000197437
							ENSG00000197442
							ENSG00000197444
							ENSG00000197446
							ENSG00000197448
							ENSG00000197451
							ENSG00000197454
							ENSG00000197457
							ENSG00000197461
							ENSG00000197465
							ENSG00000197467
							ENSG00000197468
							ENSG00000197471
							ENSG00000197472
							ENSG00000197475
							ENSG00000197476
							ENSG00000197479
							ENSG00000197483
							ENSG00000197487
							ENSG00000197496
							ENSG00000197497
							ENSG00000197498
							ENSG00000197506
							ENSG00000197520
							ENSG00000197530
							ENSG00000197532
							ENSG00000197535
							ENSG00000197540
							ENSG00000197548
							ENSG00000197549
							ENSG00000197550
							ENSG00000197555
							ENSG00000197557
							ENSG00000197558
							ENSG00000197561
							ENSG00000197562
							ENSG00000197563
							ENSG00000197565
							ENSG00000197566
							ENSG00000197575
							ENSG00000197576
							ENSG00000197579
							ENSG00000197580
							ENSG00000197582
							ENSG00000197584
							ENSG00000197586
							ENSG00000197587
							ENSG00000197588
							ENSG00000197591
							ENSG00000197594
							ENSG00000197599
							ENSG00000197601
							ENSG00000197603
							ENSG00000197608
							ENSG00000197614
							ENSG00000197616
							ENSG00000197617
							ENSG00000197619
							ENSG00000197620
							ENSG00000197622
							ENSG00000197627
							ENSG00000197629
							ENSG00000197632
							ENSG00000197635
							ENSG00000197641
							ENSG00000197646
							ENSG00000197647
							ENSG00000197651
							ENSG00000197653
							ENSG00000197658
							ENSG00000197674
							ENSG00000197683
							ENSG00000197692
							ENSG00000197694
							ENSG00000197696
							ENSG00000197702
							ENSG00000197705
							ENSG00000197706
							ENSG00000197712
							ENSG00000197713
							ENSG00000197714
							ENSG00000197721
							ENSG00000197724
							ENSG00000197728
							ENSG00000197744
							ENSG00000197745
							ENSG00000197746
							ENSG00000197747
							ENSG00000197748
							ENSG00000197753
							ENSG00000197756
							ENSG00000197757
							ENSG00000197763
							ENSG00000197766
							ENSG00000197768
							ENSG00000197769
							ENSG00000197771
							ENSG00000197774
							ENSG00000197776
							ENSG00000197779
							ENSG00000197780
							ENSG00000197782
							ENSG00000197785
							ENSG00000197786
							ENSG00000197790
							ENSG00000197794
							ENSG00000197798
							ENSG00000197808
							ENSG00000197816
							ENSG00000197818
							ENSG00000197822
							ENSG00000197826
							ENSG00000197837
							ENSG00000197838
							ENSG00000197841
							ENSG00000197847
							ENSG00000197849
							ENSG00000197852
							ENSG00000197857
							ENSG00000197858
							ENSG00000197859
							ENSG00000197860
							ENSG00000197863
							ENSG00000197866
							ENSG00000197870
							ENSG00000197872
							ENSG00000197879
							ENSG00000197882
							ENSG00000197885
							ENSG00000197887
							ENSG00000197888
							ENSG00000197889
							ENSG00000197891
							ENSG00000197892
							ENSG00000197893
							ENSG00000197894
							ENSG00000197901
							ENSG00000197903
							ENSG00000197905
							ENSG00000197912
							ENSG00000197915
							ENSG00000197919
							ENSG00000197921
							ENSG00000197927
							ENSG00000197928
							ENSG00000197930
							ENSG00000197933
							ENSG00000197935
							ENSG00000197937
							ENSG00000197938
							ENSG00000197943
							ENSG00000197948
							ENSG00000197951
							ENSG00000197953
							ENSG00000197956
							ENSG00000197958
							ENSG00000197959
							ENSG00000197961
							ENSG00000197965
							ENSG00000197969
							ENSG00000197971
							ENSG00000197976
							ENSG00000197977
							ENSG00000197978
							ENSG00000197980
							ENSG00000197982
							ENSG00000197984
							ENSG00000197990
							ENSG00000197991
							ENSG00000197992
							ENSG00000197993
							ENSG00000198000
							ENSG00000198001
							ENSG00000198003
							ENSG00000198010
							ENSG00000198015
							ENSG00000198018
							ENSG00000198019
							ENSG00000198021
							ENSG00000198022
							ENSG00000198026
							ENSG00000198028
							ENSG00000198033
							ENSG00000198034
							ENSG00000198039
							ENSG00000198040
							ENSG00000198042
							ENSG00000198046
							ENSG00000198049
							ENSG00000198053
							ENSG00000198055
							ENSG00000198056
							ENSG00000198060
							ENSG00000198062
							ENSG00000198064
							ENSG00000198074
							ENSG00000198075
							ENSG00000198077
							ENSG00000198081
							ENSG00000198083
							ENSG00000198087
							ENSG00000198088
							ENSG00000198089
							ENSG00000198090
							ENSG00000198092
							ENSG00000198093
							ENSG00000198099
							ENSG00000198104
							ENSG00000198105
							ENSG00000198108
							ENSG00000198113
							ENSG00000198121
							ENSG00000198125
							ENSG00000198128
							ENSG00000198129
							ENSG00000198130
							ENSG00000198131
							ENSG00000198133
							ENSG00000198134
							ENSG00000198142
							ENSG00000198146
							ENSG00000198153
							ENSG00000198155
							ENSG00000198156
							ENSG00000198157
							ENSG00000198160
							ENSG00000198162
							ENSG00000198168
							ENSG00000198169
							ENSG00000198171
							ENSG00000198173
							ENSG00000198176
							ENSG00000198178
							ENSG00000198182
							ENSG00000198183
							ENSG00000198185
							ENSG00000198189
							ENSG00000198198
							ENSG00000198203
							ENSG00000198205
							ENSG00000198208
							ENSG00000198211
							ENSG00000198216
							ENSG00000198217
							ENSG00000198218
							ENSG00000198223
							ENSG00000198225
							ENSG00000198231
							ENSG00000198237
							ENSG00000198242
							ENSG00000198246
							ENSG00000198251
							ENSG00000198252
							ENSG00000198258
							ENSG00000198261
							ENSG00000198265
							ENSG00000198270
							ENSG00000198271
							ENSG00000198276
							ENSG00000198277
							ENSG00000198283
							ENSG00000198284
							ENSG00000198286
							ENSG00000198298
							ENSG00000198300
							ENSG00000198301
							ENSG00000198312
							ENSG00000198315
							ENSG00000198324
							ENSG00000198326
							ENSG00000198331
							ENSG00000198336
							ENSG00000198342
							ENSG00000198346
							ENSG00000198353
							ENSG00000198354
							ENSG00000198355
							ENSG00000198356
							ENSG00000198363
							ENSG00000198367
							ENSG00000198369
							ENSG00000198373
							ENSG00000198380
							ENSG00000198382
							ENSG00000198390
							ENSG00000198393
							ENSG00000198398
							ENSG00000198399
							ENSG00000198400
							ENSG00000198406
							ENSG00000198408
							ENSG00000198414
							ENSG00000198416
							ENSG00000198417
							ENSG00000198420
							ENSG00000198429
							ENSG00000198431
							ENSG00000198435
							ENSG00000198440
							ENSG00000198443
							ENSG00000198445
							ENSG00000198452
							ENSG00000198453
							ENSG00000198455
							ENSG00000198464
							ENSG00000198466
							ENSG00000198467
							ENSG00000198471
							ENSG00000198478
							ENSG00000198482
							ENSG00000198483
							ENSG00000198488
							ENSG00000198492
							ENSG00000198498
							ENSG00000198502
							ENSG00000198513
							ENSG00000198515
							ENSG00000198517
							ENSG00000198520
							ENSG00000198521
							ENSG00000198522
							ENSG00000198523
							ENSG00000198526
							ENSG00000198535
							ENSG00000198538
							ENSG00000198542
							ENSG00000198546
							ENSG00000198547
							ENSG00000198551
							ENSG00000198553
							ENSG00000198554
							ENSG00000198555
							ENSG00000198556
							ENSG00000198561
							ENSG00000198563
							ENSG00000198569
							ENSG00000198570
							ENSG00000198573
							ENSG00000198574
							ENSG00000198576
							ENSG00000198580
							ENSG00000198585
							ENSG00000198586
							ENSG00000198589
							ENSG00000198597
							ENSG00000198598
							ENSG00000198601
							ENSG00000198604
							ENSG00000198610
							ENSG00000198612
							ENSG00000198618
							ENSG00000198624
							ENSG00000198625
							ENSG00000198626
							ENSG00000198633
							ENSG00000198642
							ENSG00000198643
							ENSG00000198646
							ENSG00000198648
							ENSG00000198650
							ENSG00000198658
							ENSG00000198663
							ENSG00000198668
							ENSG00000198670
							ENSG00000198673
							ENSG00000198674
							ENSG00000198677
							ENSG00000198678
							ENSG00000198680
							ENSG00000198681
							ENSG00000198682
							ENSG00000198689
							ENSG00000198690
							ENSG00000198691
							ENSG00000198692
							ENSG00000198700
							ENSG00000198703
							ENSG00000198704
							ENSG00000198707
							ENSG00000198715
							ENSG00000198718
							ENSG00000198719
							ENSG00000198720
							ENSG00000198721
							ENSG00000198722
							ENSG00000198723
							ENSG00000198728
							ENSG00000198729
							ENSG00000198730
							ENSG00000198732
							ENSG00000198734
							ENSG00000198736
							ENSG00000198738
							ENSG00000198739
							ENSG00000198740
							ENSG00000198742
							ENSG00000198743
							ENSG00000198744
							ENSG00000198746
							ENSG00000198752
							ENSG00000198753
							ENSG00000198754
							ENSG00000198755
							ENSG00000198756
							ENSG00000198758
							ENSG00000198759
							ENSG00000198765
							ENSG00000198768
							ENSG00000198771
							ENSG00000198774
							ENSG00000198780
							ENSG00000198783
							ENSG00000198785
							ENSG00000198787
							ENSG00000198788
							ENSG00000198791
							ENSG00000198792
							ENSG00000198793
							ENSG00000198794
							ENSG00000198795
							ENSG00000198796
							ENSG00000198797
							ENSG00000198798
							ENSG00000198799
							ENSG00000198805
							ENSG00000198807
							ENSG00000198812
							ENSG00000198814
							ENSG00000198815
							ENSG00000198816
							ENSG00000198818
							ENSG00000198821
							ENSG00000198822
							ENSG00000198824
							ENSG00000198825
							ENSG00000198826
							ENSG00000198829
							ENSG00000198830
							ENSG00000198832
							ENSG00000198833
							ENSG00000198835
							ENSG00000198836
							ENSG00000198837
							ENSG00000198838
							ENSG00000198839
							ENSG00000198841
							ENSG00000198842
							ENSG00000198843
							ENSG00000198844
							ENSG00000198846
							ENSG00000198848
							ENSG00000198851
							ENSG00000198853
							ENSG00000198854
							ENSG00000198855
							ENSG00000198856
							ENSG00000198857
							ENSG00000198858
							ENSG00000198860
							ENSG00000198862
							ENSG00000198863
							ENSG00000198865
							ENSG00000198868
							ENSG00000198870
							ENSG00000198873
							ENSG00000198874
							ENSG00000198876
							ENSG00000198879
							ENSG00000198881
							ENSG00000198883
							ENSG00000198885
							ENSG00000198887
							ENSG00000198889
							ENSG00000198890
							ENSG00000198892
							ENSG00000198894
							ENSG00000198898
							ENSG00000198900
							ENSG00000198901
							ENSG00000198908
							ENSG00000198909
							ENSG00000198910
							ENSG00000198911
							ENSG00000198912
							ENSG00000198914
							ENSG00000198915
							ENSG00000198917
							ENSG00000198918
							ENSG00000198919
							ENSG00000198920
							ENSG00000198923
							ENSG00000198924
							ENSG00000198925
							ENSG00000198929
							ENSG00000198930
							ENSG00000198931
							ENSG00000198932
							ENSG00000198933
							ENSG00000198934
							ENSG00000198937
							ENSG00000198939
							ENSG00000198944
							ENSG00000198945
							ENSG00000198947
							ENSG00000198948
							ENSG00000198951
							ENSG00000198952
							ENSG00000198954
							ENSG00000198959
							ENSG00000198960
							ENSG00000198961
							ENSG00000198963
							ENSG00000198964
							ENSG00000198965
							ENSG00000198967
							ENSG00000199202
							ENSG00000199240
							ENSG00000199276
							ENSG00000199299
							ENSG00000199315
							ENSG00000199318
							ENSG00000199322
							ENSG00000199350
							ENSG00000199354
							ENSG00000199364
							ENSG00000199373
							ENSG00000199395
							ENSG00000199402
							ENSG00000199407
							ENSG00000199415
							ENSG00000199450
							ENSG00000199454
							ENSG00000199455
							ENSG00000199480
							ENSG00000199508
							ENSG00000199509
							ENSG00000199523
							ENSG00000199525
							ENSG00000199535
							ENSG00000199545
							ENSG00000199556
							ENSG00000199564
							ENSG00000199572
							ENSG00000199585
							ENSG00000199592
							ENSG00000199609
							ENSG00000199620
							ENSG00000199638
							ENSG00000199733
							ENSG00000199771
							ENSG00000199786
							ENSG00000199804
							ENSG00000199806
							ENSG00000199809
							ENSG00000199843
							ENSG00000199845
							ENSG00000199874
							ENSG00000199929
							ENSG00000199985
							ENSG00000199994
							ENSG00000200021
							ENSG00000200028
							ENSG00000200036
							ENSG00000200058
							ENSG00000200079
							ENSG00000200114
							ENSG00000200168
							ENSG00000200225
							ENSG00000200227
							ENSG00000200238
							ENSG00000200246
							ENSG00000200248
							ENSG00000200275
							ENSG00000200278
							ENSG00000200293
							ENSG00000200301
							ENSG00000200310
							ENSG00000200313
							ENSG00000200326
							ENSG00000200327
							ENSG00000200336
							ENSG00000200408
							ENSG00000200411
							ENSG00000200434
							ENSG00000200468
							ENSG00000200473
							ENSG00000200487
							ENSG00000200516
							ENSG00000200527
							ENSG00000200558
							ENSG00000200587
							ENSG00000200601
							ENSG00000200613
							ENSG00000200619
							ENSG00000200626
							ENSG00000200650
							ENSG00000200687
							ENSG00000200709
							ENSG00000200711
							ENSG00000200719
							ENSG00000200738
							ENSG00000200741
							ENSG00000200755
							ENSG00000200786
							ENSG00000200806
							ENSG00000200839
							ENSG00000200852
							ENSG00000200872
							ENSG00000200873
							ENSG00000200890
							ENSG00000200914
							ENSG00000200985
							ENSG00000201000
							ENSG00000201014
							ENSG00000201035
							ENSG00000201041
							ENSG00000201059
							ENSG00000201086
							ENSG00000201096
							ENSG00000201109
							ENSG00000201145
							ENSG00000201148
							ENSG00000201168
							ENSG00000201185
							ENSG00000201210
							ENSG00000201274
							ENSG00000201301
							ENSG00000201312
							ENSG00000201325
							ENSG00000201347
							ENSG00000201356
							ENSG00000201361
							ENSG00000201394
							ENSG00000201413
							ENSG00000201415
							ENSG00000201420
							ENSG00000201440
							ENSG00000201447
							ENSG00000201469
							ENSG00000201476
							ENSG00000201492
							ENSG00000201518
							ENSG00000201523
							ENSG00000201527
							ENSG00000201567
							ENSG00000201594
							ENSG00000201595
							ENSG00000201610
							ENSG00000201618
							ENSG00000201620
							ENSG00000201671
							ENSG00000201695
							ENSG00000201704
							ENSG00000201708
							ENSG00000201713
							ENSG00000201727
							ENSG00000201728
							ENSG00000201736
							ENSG00000201763
							ENSG00000201766
							ENSG00000201790
							ENSG00000201812
							ENSG00000201822
							ENSG00000201846
							ENSG00000201856
							ENSG00000201861
							ENSG00000201876
							ENSG00000201920
							ENSG00000201923
							ENSG00000201939
							ENSG00000201942
							ENSG00000201962
							ENSG00000201966
							ENSG00000201968
							ENSG00000201999
							ENSG00000202044
							ENSG00000202047
							ENSG00000202054
							ENSG00000202056
							ENSG00000202060
							ENSG00000202063
							ENSG00000202092
							ENSG00000202147
							ENSG00000202164
							ENSG00000202174
							ENSG00000202175
							ENSG00000202187
							ENSG00000202193
							ENSG00000202225
							ENSG00000202263
							ENSG00000202264
							ENSG00000202281
							ENSG00000202290
							ENSG00000202322
							ENSG00000202324
							ENSG00000202331
							ENSG00000202334
							ENSG00000202356
							ENSG00000202383
							ENSG00000202386
							ENSG00000202411
							ENSG00000202422
							ENSG00000202430
							ENSG00000202472
							ENSG00000202474
							ENSG00000202502
							ENSG00000203262
							ENSG00000203326
							ENSG00000203363
							ENSG00000203387
							ENSG00000203396
							ENSG00000203397
							ENSG00000203408
							ENSG00000203413
							ENSG00000203414
							ENSG00000203416
							ENSG00000203435
							ENSG00000203437
							ENSG00000203462
							ENSG00000203485
							ENSG00000203489
							ENSG00000203492
							ENSG00000203499
							ENSG00000203523
							ENSG00000203531
							ENSG00000203546
							ENSG00000203560
							ENSG00000203581
							ENSG00000203616
							ENSG00000203618
							ENSG00000203647
							ENSG00000203648
							ENSG00000203661
							ENSG00000203663
							ENSG00000203664
							ENSG00000203666
							ENSG00000203667
							ENSG00000203668
							ENSG00000203685
							ENSG00000203690
							ENSG00000203697
							ENSG00000203705
							ENSG00000203710
							ENSG00000203722
							ENSG00000203724
							ENSG00000203727
							ENSG00000203730
							ENSG00000203733
							ENSG00000203734
							ENSG00000203737
							ENSG00000203740
							ENSG00000203747
							ENSG00000203756
							ENSG00000203757
							ENSG00000203758
							ENSG00000203760
							ENSG00000203761
							ENSG00000203772
							ENSG00000203778
							ENSG00000203780
							ENSG00000203781
							ENSG00000203782
							ENSG00000203783
							ENSG00000203784
							ENSG00000203785
							ENSG00000203786
							ENSG00000203791
							ENSG00000203795
							ENSG00000203797
							ENSG00000203799
							ENSG00000203805
							ENSG00000203811
							ENSG00000203814
							ENSG00000203825
							ENSG00000203837
							ENSG00000203852
							ENSG00000203855
							ENSG00000203857
							ENSG00000203858
							ENSG00000203859
							ENSG00000203867
							ENSG00000203870
							ENSG00000203872
							ENSG00000203877
							ENSG00000203878
							ENSG00000203879
							ENSG00000203880
							ENSG00000203883
							ENSG00000203896
							ENSG00000203907
							ENSG00000203908
							ENSG00000203909
							ENSG00000203910
							ENSG00000203914
							ENSG00000203923
							ENSG00000203926
							ENSG00000203933
							ENSG00000203942
							ENSG00000203943
							ENSG00000203950
							ENSG00000203952
							ENSG00000203963
							ENSG00000203965
							ENSG00000203970
							ENSG00000203972
							ENSG00000203985
							ENSG00000203989
							ENSG00000203995
							ENSG00000204001
							ENSG00000204003
							ENSG00000204006
							ENSG00000204007
							ENSG00000204010
							ENSG00000204019
							ENSG00000204020
							ENSG00000204021
							ENSG00000204022
							ENSG00000204025
							ENSG00000204031
							ENSG00000204033
							ENSG00000204052
							ENSG00000204053
							ENSG00000204060
							ENSG00000204065
							ENSG00000204070
							ENSG00000204071
							ENSG00000204072
							ENSG00000204084
							ENSG00000204086
							ENSG00000204099
							ENSG00000204103
							ENSG00000204104
							ENSG00000204113
							ENSG00000204116
							ENSG00000204118
							ENSG00000204120
							ENSG00000204121
							ENSG00000204128
							ENSG00000204130
							ENSG00000204131
							ENSG00000204136
							ENSG00000204138
							ENSG00000204140
							ENSG00000204147
							ENSG00000204149
							ENSG00000204152
							ENSG00000204160
							ENSG00000204161
							ENSG00000204165
							ENSG00000204172
							ENSG00000204173
							ENSG00000204174
							ENSG00000204175
							ENSG00000204176
							ENSG00000204177
							ENSG00000204178
							ENSG00000204179
							ENSG00000204186
							ENSG00000204188
							ENSG00000204193
							ENSG00000204194
							ENSG00000204195
							ENSG00000204196
							ENSG00000204209
							ENSG00000204217
							ENSG00000204219
							ENSG00000204220
							ENSG00000204227
							ENSG00000204228
							ENSG00000204231
							ENSG00000204237
							ENSG00000204246
							ENSG00000204248
							ENSG00000204252
							ENSG00000204253
							ENSG00000204256
							ENSG00000204257
							ENSG00000204262
							ENSG00000204264
							ENSG00000204267
							ENSG00000204271
							ENSG00000204272
							ENSG00000204278
							ENSG00000204279
							ENSG00000204287
							ENSG00000204290
							ENSG00000204291
							ENSG00000204296
							ENSG00000204300
							ENSG00000204301
							ENSG00000204304
							ENSG00000204305
							ENSG00000204308
							ENSG00000204310
							ENSG00000204311
							ENSG00000204314
							ENSG00000204315
							ENSG00000204316
							ENSG00000204323
							ENSG00000204334
							ENSG00000204335
							ENSG00000204338
							ENSG00000204344
							ENSG00000204345
							ENSG00000204347
							ENSG00000204348
							ENSG00000204351
							ENSG00000204352
							ENSG00000204356
							ENSG00000204361
							ENSG00000204363
							ENSG00000204366
							ENSG00000204368
							ENSG00000204370
							ENSG00000204371
							ENSG00000204379
							ENSG00000204381
							ENSG00000204382
							ENSG00000204385
							ENSG00000204386
							ENSG00000204388
							ENSG00000204389
							ENSG00000204390
							ENSG00000204392
							ENSG00000204394
							ENSG00000204396
							ENSG00000204397
							ENSG00000204399
							ENSG00000204403
							ENSG00000204406
							ENSG00000204410
							ENSG00000204414
							ENSG00000204420
							ENSG00000204421
							ENSG00000204424
							ENSG00000204427
							ENSG00000204428
							ENSG00000204429
							ENSG00000204434
							ENSG00000204435
							ENSG00000204437
							ENSG00000204438
							ENSG00000204439
							ENSG00000204442
							ENSG00000204444
							ENSG00000204449
							ENSG00000204450
							ENSG00000204455
							ENSG00000204456
							ENSG00000204463
							ENSG00000204469
							ENSG00000204471
							ENSG00000204472
							ENSG00000204475
							ENSG00000204478
							ENSG00000204479
							ENSG00000204480
							ENSG00000204481
							ENSG00000204482
							ENSG00000204498
							ENSG00000204501
							ENSG00000204505
							ENSG00000204510
							ENSG00000204511
							ENSG00000204514
							ENSG00000204516
							ENSG00000204518
							ENSG00000204519
							ENSG00000204520
							ENSG00000204524
							ENSG00000204525
							ENSG00000204529
							ENSG00000204531
							ENSG00000204532
							ENSG00000204536
							ENSG00000204538
							ENSG00000204539
							ENSG00000204540
							ENSG00000204542
							ENSG00000204544
							ENSG00000204547
							ENSG00000204548
							ENSG00000204555
							ENSG00000204556
							ENSG00000204560
							ENSG00000204564
							ENSG00000204568
							ENSG00000204569
							ENSG00000204571
							ENSG00000204572
							ENSG00000204574
							ENSG00000204576
							ENSG00000204577
							ENSG00000204580
							ENSG00000204583
							ENSG00000204590
							ENSG00000204592
							ENSG00000204595
							ENSG00000204599
							ENSG00000204604
							ENSG00000204610
							ENSG00000204611
							ENSG00000204612
							ENSG00000204613
							ENSG00000204614
							ENSG00000204616
							ENSG00000204618
							ENSG00000204619
							ENSG00000204622
							ENSG00000204623
							ENSG00000204624
							ENSG00000204628
							ENSG00000204632
							ENSG00000204634
							ENSG00000204637
							ENSG00000204640
							ENSG00000204642
							ENSG00000204644
							ENSG00000204648
							ENSG00000204650
							ENSG00000204652
							ENSG00000204653
							ENSG00000204655
							ENSG00000204657
							ENSG00000204658
							ENSG00000204659
							ENSG00000204662
							ENSG00000204663
							ENSG00000204669
							ENSG00000204670
							ENSG00000204671
							ENSG00000204673
							ENSG00000204681
							ENSG00000204687
							ENSG00000204688
							ENSG00000204694
							ENSG00000204695
							ENSG00000204697
							ENSG00000204699
							ENSG00000204700
							ENSG00000204701
							ENSG00000204702
							ENSG00000204703
							ENSG00000204704
							ENSG00000204705
							ENSG00000204710
							ENSG00000204711
							ENSG00000204713
							ENSG00000204718
							ENSG00000204740
							ENSG00000204745
							ENSG00000204764
							ENSG00000204767
							ENSG00000204776
							ENSG00000204778
							ENSG00000204779
							ENSG00000204780
							ENSG00000204787
							ENSG00000204789
							ENSG00000204790
							ENSG00000204791
							ENSG00000204801
							ENSG00000204815
							ENSG00000204816
							ENSG00000204818
							ENSG00000204822
							ENSG00000204837
							ENSG00000204839
							ENSG00000204842
							ENSG00000204843
							ENSG00000204849
							ENSG00000204851
							ENSG00000204852
							ENSG00000204856
							ENSG00000204859
							ENSG00000204866
							ENSG00000204869
							ENSG00000204872
							ENSG00000204873
							ENSG00000204880
							ENSG00000204882
							ENSG00000204887
							ENSG00000204889
							ENSG00000204894
							ENSG00000204897
							ENSG00000204899
							ENSG00000204909
							ENSG00000204913
							ENSG00000204915
							ENSG00000204918
							ENSG00000204919
							ENSG00000204920
							ENSG00000204922
							ENSG00000204923
							ENSG00000204928
							ENSG00000204930
							ENSG00000204933
							ENSG00000204936
							ENSG00000204941
							ENSG00000204946
							ENSG00000204947
							ENSG00000204950
							ENSG00000204952
							ENSG00000204954
							ENSG00000204956
							ENSG00000204959
							ENSG00000204961
							ENSG00000204962
							ENSG00000204963
							ENSG00000204965
							ENSG00000204967
							ENSG00000204969
							ENSG00000204970
							ENSG00000204977
							ENSG00000204978
							ENSG00000204979
							ENSG00000204982
							ENSG00000204983
							ENSG00000204989
							ENSG00000204991
							ENSG00000204993
							ENSG00000205002
							ENSG00000205022
							ENSG00000205025
							ENSG00000205029
							ENSG00000205030
							ENSG00000205035
							ENSG00000205038
							ENSG00000205044
							ENSG00000205045
							ENSG00000205060
							ENSG00000205076
							ENSG00000205078
							ENSG00000205084
							ENSG00000205085
							ENSG00000205089
							ENSG00000205090
							ENSG00000205097
							ENSG00000205100
							ENSG00000205105
							ENSG00000205108
							ENSG00000205111
							ENSG00000205116
							ENSG00000205126
							ENSG00000205129
							ENSG00000205133
							ENSG00000205138
							ENSG00000205143
							ENSG00000205155
							ENSG00000205176
							ENSG00000205177
							ENSG00000205184
							ENSG00000205186
							ENSG00000205189
							ENSG00000205208
							ENSG00000205209
							ENSG00000205212
							ENSG00000205213
							ENSG00000205215
							ENSG00000205220
							ENSG00000205221
							ENSG00000205236
							ENSG00000205238
							ENSG00000205240
							ENSG00000205250
							ENSG00000205266
							ENSG00000205267
							ENSG00000205268
							ENSG00000205269
							ENSG00000205274
							ENSG00000205277
							ENSG00000205279
							ENSG00000205301
							ENSG00000205302
							ENSG00000205307
							ENSG00000205309
							ENSG00000205312
							ENSG00000205318
							ENSG00000205323
							ENSG00000205327
							ENSG00000205328
							ENSG00000205329
							ENSG00000205330
							ENSG00000205331
							ENSG00000205333
							ENSG00000205336
							ENSG00000205339
							ENSG00000205352
							ENSG00000205356
							ENSG00000205358
							ENSG00000205359
							ENSG00000205360
							ENSG00000205361
							ENSG00000205362
							ENSG00000205363
							ENSG00000205364
							ENSG00000205403
							ENSG00000205409
							ENSG00000205412
							ENSG00000205413
							ENSG00000205420
							ENSG00000205423
							ENSG00000205426
							ENSG00000205433
							ENSG00000205436
							ENSG00000205439
							ENSG00000205442
							ENSG00000205445
							ENSG00000205449
							ENSG00000205456
							ENSG00000205457
							ENSG00000205464
							ENSG00000205476
							ENSG00000205482
							ENSG00000205494
							ENSG00000205495
							ENSG00000205496
							ENSG00000205497
							ENSG00000205502
							ENSG00000205517
							ENSG00000205531
							ENSG00000205534
							ENSG00000205542
							ENSG00000205544
							ENSG00000205560
							ENSG00000205571
							ENSG00000205572
							ENSG00000205578
							ENSG00000205579
							ENSG00000205581
							ENSG00000205583
							ENSG00000205584
							ENSG00000205592
							ENSG00000205593
							ENSG00000205596
							ENSG00000205609
							ENSG00000205625
							ENSG00000205629
							ENSG00000205639
							ENSG00000205642
							ENSG00000205643
							ENSG00000205644
							ENSG00000205649
							ENSG00000205659
							ENSG00000205667
							ENSG00000205669
							ENSG00000205670
							ENSG00000205678
							ENSG00000205683
							ENSG00000205693
							ENSG00000205695
							ENSG00000205702
							ENSG00000205704
							ENSG00000205707
							ENSG00000205710
							ENSG00000205716
							ENSG00000205718
							ENSG00000205726
							ENSG00000205730
							ENSG00000205744
							ENSG00000205746
							ENSG00000205754
							ENSG00000205755
							ENSG00000205758
							ENSG00000205763
							ENSG00000205765
							ENSG00000205767
							ENSG00000205771
							ENSG00000205777
							ENSG00000205784
							ENSG00000205794
							ENSG00000205795
							ENSG00000205808
							ENSG00000205809
							ENSG00000205810
							ENSG00000205822
							ENSG00000205832
							ENSG00000205835
							ENSG00000205838
							ENSG00000205846
							ENSG00000205847
							ENSG00000205856
							ENSG00000205857
							ENSG00000205858
							ENSG00000205863
							ENSG00000205864
							ENSG00000205867
							ENSG00000205869
							ENSG00000205871
							ENSG00000205879
							ENSG00000205882
							ENSG00000205883
							ENSG00000205884
							ENSG00000205897
							ENSG00000205898
							ENSG00000205899
							ENSG00000205903
							ENSG00000205916
							ENSG00000205918
							ENSG00000205922
							ENSG00000205923
							ENSG00000205927
							ENSG00000205929
							ENSG00000205936
							ENSG00000205937
							ENSG00000205940
							ENSG00000205944
							ENSG00000205946
							ENSG00000205955
							ENSG00000205976
							ENSG00000205978
							ENSG00000205981
							ENSG00000205989
							ENSG00000206013
							ENSG00000206014
							ENSG00000206026
							ENSG00000206034
							ENSG00000206042
							ENSG00000206043
							ENSG00000206047
							ENSG00000206052
							ENSG00000206053
							ENSG00000206066
							ENSG00000206069
							ENSG00000206072
							ENSG00000206073
							ENSG00000206075
							ENSG00000206077
							ENSG00000206090
							ENSG00000206102
							ENSG00000206104
							ENSG00000206105
							ENSG00000206106
							ENSG00000206107
							ENSG00000206113
							ENSG00000206120
							ENSG00000206127
							ENSG00000206140
							ENSG00000206144
							ENSG00000206145
							ENSG00000206147
							ENSG00000206149
							ENSG00000206150
							ENSG00000206159
							ENSG00000206168
							ENSG00000206172
							ENSG00000206177
							ENSG00000206178
							ENSG00000206181
							ENSG00000206190
							ENSG00000206192
							ENSG00000206199
							ENSG00000206203
							ENSG00000206228
							ENSG00000206260
							ENSG00000206262
							ENSG00000206341
							ENSG00000206356
							ENSG00000206384
							ENSG00000206418
							ENSG00000206422
							ENSG00000206432
							ENSG00000206448
							ENSG00000206474
							ENSG00000206503
							ENSG00000206527
							ENSG00000206530
							ENSG00000206531
							ENSG00000206535
							ENSG00000206536
							ENSG00000206538
							ENSG00000206549
							ENSG00000206557
							ENSG00000206559
							ENSG00000206560
							ENSG00000206561
							ENSG00000206562
							ENSG00000206579
							ENSG00000206882
							ENSG00000207129
							ENSG00000207186
							ENSG00000207277
							ENSG00000207341
							ENSG00000211445
							ENSG00000211448
							ENSG00000211450
							ENSG00000211451
							ENSG00000211452
							ENSG00000211454
							ENSG00000211455
							ENSG00000211456
							ENSG00000211460
							ENSG00000211584
							ENSG00000211592
							ENSG00000211593
							ENSG00000211594
							ENSG00000211595
							ENSG00000211596
							ENSG00000211597
							ENSG00000211598
							ENSG00000211599
							ENSG00000211611
							ENSG00000211623
							ENSG00000211625
							ENSG00000211626
							ENSG00000211632
							ENSG00000211633
							ENSG00000211637
							ENSG00000211638
							ENSG00000211639
							ENSG00000211640
							ENSG00000211641
							ENSG00000211642
							ENSG00000211643
							ENSG00000211644
							ENSG00000211645
							ENSG00000211647
							ENSG00000211648
							ENSG00000211649
							ENSG00000211650
							ENSG00000211651
							ENSG00000211652
							ENSG00000211653
							ENSG00000211654
							ENSG00000211655
							ENSG00000211656
							ENSG00000211657
							ENSG00000211658
							ENSG00000211659
							ENSG00000211660
							ENSG00000211661
							ENSG00000211662
							ENSG00000211663
							ENSG00000211664
							ENSG00000211665
							ENSG00000211666
							ENSG00000211667
							ENSG00000211668
							ENSG00000211669
							ENSG00000211670
							ENSG00000211672
							ENSG00000211673
							ENSG00000211674
							ENSG00000211675
							ENSG00000211676
							ENSG00000211677
							ENSG00000211678
							ENSG00000211679
							ENSG00000211680
							ENSG00000211681
							ENSG00000211682
							ENSG00000211684
							ENSG00000211685
							ENSG00000211687
							ENSG00000211688
							ENSG00000211689
							ENSG00000211690
							ENSG00000211691
							ENSG00000211692
							ENSG00000211693
							ENSG00000211694
							ENSG00000211695
							ENSG00000211696
							ENSG00000211697
							ENSG00000211698
							ENSG00000211699
							ENSG00000211701
							ENSG00000211706
							ENSG00000211707
							ENSG00000211710
							ENSG00000211713
							ENSG00000211714
							ENSG00000211715
							ENSG00000211716
							ENSG00000211717
							ENSG00000211720
							ENSG00000211721
							ENSG00000211724
							ENSG00000211725
							ENSG00000211727
							ENSG00000211728
							ENSG00000211731
							ENSG00000211734
							ENSG00000211739
							ENSG00000211745
							ENSG00000211746
							ENSG00000211747
							ENSG00000211749
							ENSG00000211750
							ENSG00000211751
							ENSG00000211752
							ENSG00000211753
							ENSG00000211764
							ENSG00000211765
							ENSG00000211766
							ENSG00000211767
							ENSG00000211768
							ENSG00000211769
							ENSG00000211770
							ENSG00000211771
							ENSG00000211772
							ENSG00000211776
							ENSG00000211777
							ENSG00000211778
							ENSG00000211779
							ENSG00000211780
							ENSG00000211781
							ENSG00000211782
							ENSG00000211783
							ENSG00000211784
							ENSG00000211785
							ENSG00000211786
							ENSG00000211787
							ENSG00000211788
							ENSG00000211789
							ENSG00000211790
							ENSG00000211791
							ENSG00000211792
							ENSG00000211793
							ENSG00000211794
							ENSG00000211795
							ENSG00000211796
							ENSG00000211797
							ENSG00000211798
							ENSG00000211799
							ENSG00000211800
							ENSG00000211801
							ENSG00000211802
							ENSG00000211803
							ENSG00000211804
							ENSG00000211805
							ENSG00000211806
							ENSG00000211807
							ENSG00000211808
							ENSG00000211809
							ENSG00000211810
							ENSG00000211812
							ENSG00000211813
							ENSG00000211814
							ENSG00000211815
							ENSG00000211816
							ENSG00000211817
							ENSG00000211818
							ENSG00000211819
							ENSG00000211820
							ENSG00000211821
							ENSG00000211825
							ENSG00000211826
							ENSG00000211827
							ENSG00000211828
							ENSG00000211829
							ENSG00000211831
							ENSG00000211832
							ENSG00000211833
							ENSG00000211834
							ENSG00000211835
							ENSG00000211836
							ENSG00000211837
							ENSG00000211838
							ENSG00000211839
							ENSG00000211840
							ENSG00000211841
							ENSG00000211842
							ENSG00000211843
							ENSG00000211844
							ENSG00000211845
							ENSG00000211846
							ENSG00000211847
							ENSG00000211848
							ENSG00000211849
							ENSG00000211850
							ENSG00000211851
							ENSG00000211854
							ENSG00000211855
							ENSG00000211856
							ENSG00000211857
							ENSG00000211858
							ENSG00000211859
							ENSG00000211860
							ENSG00000211861
							ENSG00000211862
							ENSG00000211863
							ENSG00000211864
							ENSG00000211865
							ENSG00000211866
							ENSG00000211867
							ENSG00000211868
							ENSG00000211869
							ENSG00000211870
							ENSG00000211871
							ENSG00000211872
							ENSG00000211873
							ENSG00000211875
							ENSG00000211876
							ENSG00000211877
							ENSG00000211878
							ENSG00000211879
							ENSG00000211880
							ENSG00000211881
							ENSG00000211882
							ENSG00000211883
							ENSG00000211884
							ENSG00000211885
							ENSG00000211886
							ENSG00000211887
							ENSG00000211888
							ENSG00000211890
							ENSG00000211891
							ENSG00000211892
							ENSG00000211893
							ENSG00000211895
							ENSG00000211896
							ENSG00000211897
							ENSG00000211898
							ENSG00000211899
							ENSG00000211900
							ENSG00000211904
							ENSG00000211905
							ENSG00000211907
							ENSG00000211909
							ENSG00000211911
							ENSG00000211912
							ENSG00000211914
							ENSG00000211915
							ENSG00000211917
							ENSG00000211918
							ENSG00000211920
							ENSG00000211921
							ENSG00000211923
							ENSG00000211924
							ENSG00000211925
							ENSG00000211928
							ENSG00000211930
							ENSG00000211931
							ENSG00000211933
							ENSG00000211934
							ENSG00000211935
							ENSG00000211937
							ENSG00000211938
							ENSG00000211941
							ENSG00000211942
							ENSG00000211943
							ENSG00000211944
							ENSG00000211945
							ENSG00000211946
							ENSG00000211947
							ENSG00000211949
							ENSG00000211950
							ENSG00000211951
							ENSG00000211952
							ENSG00000211955
							ENSG00000211956
							ENSG00000211957
							ENSG00000211958
							ENSG00000211959
							ENSG00000211961
							ENSG00000211962
							ENSG00000211964
							ENSG00000211965
							ENSG00000211966
							ENSG00000211967
							ENSG00000211968
							ENSG00000211970
							ENSG00000211972
							ENSG00000211973
							ENSG00000211974
							ENSG00000211976
							ENSG00000211978
							ENSG00000211979
							ENSG00000212122
							ENSG00000212123
							ENSG00000212124
							ENSG00000212125
							ENSG00000212126
							ENSG00000212127
							ENSG00000212128
							ENSG00000212138
							ENSG00000212154
							ENSG00000212171
							ENSG00000212176
							ENSG00000212204
							ENSG00000212237
							ENSG00000212238
							ENSG00000212242
							ENSG00000212251
							ENSG00000212258
							ENSG00000212265
							ENSG00000212276
							ENSG00000212280
							ENSG00000212289
							ENSG00000212308
							ENSG00000212312
							ENSG00000212331
							ENSG00000212333
							ENSG00000212336
							ENSG00000212365
							ENSG00000212373
							ENSG00000212396
							ENSG00000212425
							ENSG00000212433
							ENSG00000212454
							ENSG00000212497
							ENSG00000212499
							ENSG00000212505
							ENSG00000212525
							ENSG00000212527
							ENSG00000212536
							ENSG00000212542
							ENSG00000212549
							ENSG00000212559
							ENSG00000212571
							ENSG00000212576
							ENSG00000212601
							ENSG00000212625
							ENSG00000212628
							ENSG00000212643
							ENSG00000212657
							ENSG00000212658
							ENSG00000212659
							ENSG00000212664
							ENSG00000212695
							ENSG00000212710
							ENSG00000212712
							ENSG00000212717
							ENSG00000212721
							ENSG00000212722
							ENSG00000212724
							ENSG00000212725
							ENSG00000212747
							ENSG00000212769
							ENSG00000212789
							ENSG00000212802
							ENSG00000212807
							ENSG00000212829
							ENSG00000212864
							ENSG00000212899
							ENSG00000212900
							ENSG00000212901
							ENSG00000212916
							ENSG00000212932
							ENSG00000212933
							ENSG00000212935
							ENSG00000212938
							ENSG00000212952
							ENSG00000212961
							ENSG00000212989
							ENSG00000212993
							ENSG00000212994
							ENSG00000213003
							ENSG00000213005
							ENSG00000213013
							ENSG00000213014
							ENSG00000213015
							ENSG00000213016
							ENSG00000213018
							ENSG00000213020
							ENSG00000213022
							ENSG00000213023
							ENSG00000213024
							ENSG00000213025
							ENSG00000213026
							ENSG00000213028
							ENSG00000213030
							ENSG00000213032
							ENSG00000213033
							ENSG00000213035
							ENSG00000213036
							ENSG00000213041
							ENSG00000213045
							ENSG00000213046
							ENSG00000213047
							ENSG00000213048
							ENSG00000213049
							ENSG00000213050
							ENSG00000213051
							ENSG00000213055
							ENSG00000213058
							ENSG00000213060
							ENSG00000213061
							ENSG00000213063
							ENSG00000213064
							ENSG00000213065
							ENSG00000213066
							ENSG00000213067
							ENSG00000213068
							ENSG00000213069
							ENSG00000213070
							ENSG00000213071
							ENSG00000213073
							ENSG00000213075
							ENSG00000213076
							ENSG00000213078
							ENSG00000213079
							ENSG00000213080
							ENSG00000213081
							ENSG00000213082
							ENSG00000213083
							ENSG00000213085
							ENSG00000213087
							ENSG00000213088
							ENSG00000213089
							ENSG00000213090
							ENSG00000213091
							ENSG00000213096
							ENSG00000213100
							ENSG00000213104
							ENSG00000213107
							ENSG00000213108
							ENSG00000213109
							ENSG00000213110
							ENSG00000213111
							ENSG00000213113
							ENSG00000213115
							ENSG00000213117
							ENSG00000213118
							ENSG00000213120
							ENSG00000213122
							ENSG00000213123
							ENSG00000213126
							ENSG00000213128
							ENSG00000213130
							ENSG00000213131
							ENSG00000213133
							ENSG00000213137
							ENSG00000213139
							ENSG00000213140
							ENSG00000213144
							ENSG00000213145
							ENSG00000213147
							ENSG00000213148
							ENSG00000213149
							ENSG00000213150
							ENSG00000213152
							ENSG00000213153
							ENSG00000213155
							ENSG00000213157
							ENSG00000213158
							ENSG00000213159
							ENSG00000213160
							ENSG00000213169
							ENSG00000213170
							ENSG00000213171
							ENSG00000213172
							ENSG00000213174
							ENSG00000213176
							ENSG00000213177
							ENSG00000213178
							ENSG00000213179
							ENSG00000213180
							ENSG00000213181
							ENSG00000213182
							ENSG00000213183
							ENSG00000213184
							ENSG00000213185
							ENSG00000213186
							ENSG00000213187
							ENSG00000213188
							ENSG00000213189
							ENSG00000213190
							ENSG00000213194
							ENSG00000213197
							ENSG00000213199
							ENSG00000213201
							ENSG00000213203
							ENSG00000213204
							ENSG00000213205
							ENSG00000213209
							ENSG00000213210
							ENSG00000213211
							ENSG00000213212
							ENSG00000213213
							ENSG00000213214
							ENSG00000213215
							ENSG00000213216
							ENSG00000213218
							ENSG00000213221
							ENSG00000213222
							ENSG00000213225
							ENSG00000213226
							ENSG00000213228
							ENSG00000213231
							ENSG00000213232
							ENSG00000213233
							ENSG00000213234
							ENSG00000213235
							ENSG00000213236
							ENSG00000213237
							ENSG00000213238
							ENSG00000213239
							ENSG00000213244
							ENSG00000213246
							ENSG00000213247
							ENSG00000213250
							ENSG00000213252
							ENSG00000213253
							ENSG00000213260
							ENSG00000213261
							ENSG00000213262
							ENSG00000213264
							ENSG00000213265
							ENSG00000213269
							ENSG00000213270
							ENSG00000213272
							ENSG00000213275
							ENSG00000213277
							ENSG00000213280
							ENSG00000213281
							ENSG00000213285
							ENSG00000213287
							ENSG00000213290
							ENSG00000213291
							ENSG00000213293
							ENSG00000213295
							ENSG00000213296
							ENSG00000213297
							ENSG00000213300
							ENSG00000213301
							ENSG00000213302
							ENSG00000213303
							ENSG00000213304
							ENSG00000213305
							ENSG00000213307
							ENSG00000213309
							ENSG00000213310
							ENSG00000213312
							ENSG00000213315
							ENSG00000213316
							ENSG00000213318
							ENSG00000213326
							ENSG00000213328
							ENSG00000213331
							ENSG00000213332
							ENSG00000213333
							ENSG00000213335
							ENSG00000213337
							ENSG00000213338
							ENSG00000213339
							ENSG00000213341
							ENSG00000213343
							ENSG00000213344
							ENSG00000213347
							ENSG00000213352
							ENSG00000213355
							ENSG00000213358
							ENSG00000213361
							ENSG00000213362
							ENSG00000213363
							ENSG00000213365
							ENSG00000213366
							ENSG00000213368
							ENSG00000213370
							ENSG00000213371
							ENSG00000213376
							ENSG00000213380
							ENSG00000213383
							ENSG00000213384
							ENSG00000213385
							ENSG00000213386
							ENSG00000213390
							ENSG00000213393
							ENSG00000213394
							ENSG00000213397
							ENSG00000213398
							ENSG00000213399
							ENSG00000213400
							ENSG00000213401
							ENSG00000213402
							ENSG00000213403
							ENSG00000213406
							ENSG00000213409
							ENSG00000213411
							ENSG00000213412
							ENSG00000213413
							ENSG00000213414
							ENSG00000213416
							ENSG00000213417
							ENSG00000213420
							ENSG00000213421
							ENSG00000213423
							ENSG00000213424
							ENSG00000213430
							ENSG00000213431
							ENSG00000213432
							ENSG00000213433
							ENSG00000213434
							ENSG00000213435
							ENSG00000213438
							ENSG00000213439
							ENSG00000213440
							ENSG00000213442
							ENSG00000213443
							ENSG00000213445
							ENSG00000213448
							ENSG00000213449
							ENSG00000213450
							ENSG00000213451
							ENSG00000213452
							ENSG00000213453
							ENSG00000213455
							ENSG00000213461
							ENSG00000213462
							ENSG00000213463
							ENSG00000213465
							ENSG00000213467
							ENSG00000213470
							ENSG00000213471
							ENSG00000213478
							ENSG00000213480
							ENSG00000213483
							ENSG00000213484
							ENSG00000213486
							ENSG00000213487
							ENSG00000213488
							ENSG00000213489
							ENSG00000213492
							ENSG00000213493
							ENSG00000213495
							ENSG00000213498
							ENSG00000213500
							ENSG00000213509
							ENSG00000213512
							ENSG00000213513
							ENSG00000213514
							ENSG00000213516
							ENSG00000213519
							ENSG00000213522
							ENSG00000213523
							ENSG00000213525
							ENSG00000213526
							ENSG00000213527
							ENSG00000213529
							ENSG00000213530
							ENSG00000213533
							ENSG00000213536
							ENSG00000213538
							ENSG00000213539
							ENSG00000213540
							ENSG00000213542
							ENSG00000213543
							ENSG00000213547
							ENSG00000213548
							ENSG00000213549
							ENSG00000213551
							ENSG00000213553
							ENSG00000213556
							ENSG00000213557
							ENSG00000213558
							ENSG00000213559
							ENSG00000213560
							ENSG00000213561
							ENSG00000213563
							ENSG00000213568
							ENSG00000213569
							ENSG00000213574
							ENSG00000213578
							ENSG00000213579
							ENSG00000213585
							ENSG00000213587
							ENSG00000213588
							ENSG00000213590
							ENSG00000213592
							ENSG00000213593
							ENSG00000213594
							ENSG00000213598
							ENSG00000213601
							ENSG00000213604
							ENSG00000213605
							ENSG00000213606
							ENSG00000213607
							ENSG00000213608
							ENSG00000213609
							ENSG00000213612
							ENSG00000213613
							ENSG00000213614
							ENSG00000213619
							ENSG00000213620
							ENSG00000213621
							ENSG00000213625
							ENSG00000213626
							ENSG00000213630
							ENSG00000213638
							ENSG00000213639
							ENSG00000213640
							ENSG00000213641
							ENSG00000213642
							ENSG00000213643
							ENSG00000213644
							ENSG00000213645
							ENSG00000213648
							ENSG00000213650
							ENSG00000213652
							ENSG00000213653
							ENSG00000213654
							ENSG00000213655
							ENSG00000213657
							ENSG00000213658
							ENSG00000213659
							ENSG00000213661
							ENSG00000213663
							ENSG00000213664
							ENSG00000213667
							ENSG00000213669
							ENSG00000213671
							ENSG00000213672
							ENSG00000213673
							ENSG00000213676
							ENSG00000213683
							ENSG00000213684
							ENSG00000213689
							ENSG00000213690
							ENSG00000213693
							ENSG00000213694
							ENSG00000213695
							ENSG00000213697
							ENSG00000213698
							ENSG00000213699
							ENSG00000213700
							ENSG00000213701
							ENSG00000213703
							ENSG00000213704
							ENSG00000213706
							ENSG00000213707
							ENSG00000213708
							ENSG00000213711
							ENSG00000213713
							ENSG00000213714
							ENSG00000213716
							ENSG00000213717
							ENSG00000213719
							ENSG00000213721
							ENSG00000213722
							ENSG00000213724
							ENSG00000213726
							ENSG00000213727
							ENSG00000213729
							ENSG00000213730
							ENSG00000213731
							ENSG00000213735
							ENSG00000213736
							ENSG00000213739
							ENSG00000213740
							ENSG00000213741
							ENSG00000213744
							ENSG00000213747
							ENSG00000213750
							ENSG00000213752
							ENSG00000213753
							ENSG00000213754
							ENSG00000213755
							ENSG00000213757
							ENSG00000213759
							ENSG00000213760
							ENSG00000213761
							ENSG00000213762
							ENSG00000213763
							ENSG00000213770
							ENSG00000213771
							ENSG00000213772
							ENSG00000213774
							ENSG00000213777
							ENSG00000213778
							ENSG00000213779
							ENSG00000213780
							ENSG00000213781
							ENSG00000213782
							ENSG00000213783
							ENSG00000213785
							ENSG00000213786
							ENSG00000213787
							ENSG00000213790
							ENSG00000213791
							ENSG00000213793
							ENSG00000213798
							ENSG00000213799
							ENSG00000213801
							ENSG00000213809
							ENSG00000213816
							ENSG00000213820
							ENSG00000213822
							ENSG00000213830
							ENSG00000213839
							ENSG00000213842
							ENSG00000213849
							ENSG00000213851
							ENSG00000213853
							ENSG00000213854
							ENSG00000213856
							ENSG00000213857
							ENSG00000213859
							ENSG00000213860
							ENSG00000213862
							ENSG00000213864
							ENSG00000213866
							ENSG00000213867
							ENSG00000213871
							ENSG00000213872
							ENSG00000213873
							ENSG00000213875
							ENSG00000213876
							ENSG00000213877
							ENSG00000213880
							ENSG00000213881
							ENSG00000213882
							ENSG00000213885
							ENSG00000213886
							ENSG00000213889
							ENSG00000213891
							ENSG00000213892
							ENSG00000213896
							ENSG00000213900
							ENSG00000213901
							ENSG00000213903
							ENSG00000213906
							ENSG00000213908
							ENSG00000213911
							ENSG00000213916
							ENSG00000213917
							ENSG00000213918
							ENSG00000213920
							ENSG00000213921
							ENSG00000213923
							ENSG00000213924
							ENSG00000213925
							ENSG00000213926
							ENSG00000213927
							ENSG00000213928
							ENSG00000213930
							ENSG00000213931
							ENSG00000213934
							ENSG00000213935
							ENSG00000213937
							ENSG00000213938
							ENSG00000213939
							ENSG00000213940
							ENSG00000213942
							ENSG00000213943
							ENSG00000213946
							ENSG00000213949
							ENSG00000213950
							ENSG00000213954
							ENSG00000213956
							ENSG00000213958
							ENSG00000213959
							ENSG00000213962
							ENSG00000213964
							ENSG00000213965
							ENSG00000213967
							ENSG00000213970
							ENSG00000213972
							ENSG00000213973
							ENSG00000213976
							ENSG00000213977
							ENSG00000213979
							ENSG00000213983
							ENSG00000213985
							ENSG00000213987
							ENSG00000213988
							ENSG00000213995
							ENSG00000213996
							ENSG00000213997
							ENSG00000213999
							ENSG00000214003
							ENSG00000214009
							ENSG00000214012
							ENSG00000214013
							ENSG00000214015
							ENSG00000214016
							ENSG00000214018
							ENSG00000214019
							ENSG00000214020
							ENSG00000214021
							ENSG00000214022
							ENSG00000214024
							ENSG00000214025
							ENSG00000214026
							ENSG00000214027
							ENSG00000214029
							ENSG00000214031
							ENSG00000214035
							ENSG00000214041
							ENSG00000214042
							ENSG00000214045
							ENSG00000214046
							ENSG00000214047
							ENSG00000214050
							ENSG00000214051
							ENSG00000214062
							ENSG00000214063
							ENSG00000214064
							ENSG00000214067
							ENSG00000214070
							ENSG00000214071
							ENSG00000214073
							ENSG00000214074
							ENSG00000214076
							ENSG00000214077
							ENSG00000214078
							ENSG00000214081
							ENSG00000214087
							ENSG00000214089
							ENSG00000214093
							ENSG00000214097
							ENSG00000214100
							ENSG00000214102
							ENSG00000214107
							ENSG00000214108
							ENSG00000214110
							ENSG00000214111
							ENSG00000214113
							ENSG00000214114
							ENSG00000214121
							ENSG00000214124
							ENSG00000214125
							ENSG00000214128
							ENSG00000214132
							ENSG00000214135
							ENSG00000214140
							ENSG00000214141
							ENSG00000214142
							ENSG00000214144
							ENSG00000214147
							ENSG00000214160
							ENSG00000214161
							ENSG00000214174
							ENSG00000214176
							ENSG00000214178
							ENSG00000214182
							ENSG00000214185
							ENSG00000214189
							ENSG00000214190
							ENSG00000214192
							ENSG00000214193
							ENSG00000214194
							ENSG00000214195
							ENSG00000214198
							ENSG00000214199
							ENSG00000214200
							ENSG00000214203
							ENSG00000214204
							ENSG00000214207
							ENSG00000214210
							ENSG00000214211
							ENSG00000214212
							ENSG00000214216
							ENSG00000214222
							ENSG00000214223
							ENSG00000214226
							ENSG00000214237
							ENSG00000214243
							ENSG00000214244
							ENSG00000214245
							ENSG00000214249
							ENSG00000214252
							ENSG00000214253
							ENSG00000214254
							ENSG00000214255
							ENSG00000214259
							ENSG00000214262
							ENSG00000214263
							ENSG00000214264
							ENSG00000214265
							ENSG00000214266
							ENSG00000214268
							ENSG00000214269
							ENSG00000214273
							ENSG00000214274
							ENSG00000214278
							ENSG00000214279
							ENSG00000214280
							ENSG00000214281
							ENSG00000214282
							ENSG00000214283
							ENSG00000214285
							ENSG00000214286
							ENSG00000214288
							ENSG00000214289
							ENSG00000214290
							ENSG00000214295
							ENSG00000214297
							ENSG00000214298
							ENSG00000214300
							ENSG00000214301
							ENSG00000214309
							ENSG00000214313
							ENSG00000214318
							ENSG00000214319
							ENSG00000214321
							ENSG00000214322
							ENSG00000214324
							ENSG00000214326
							ENSG00000214329
							ENSG00000214330
							ENSG00000214331
							ENSG00000214335
							ENSG00000214336
							ENSG00000214338
							ENSG00000214342
							ENSG00000214344
							ENSG00000214347
							ENSG00000214351
							ENSG00000214354
							ENSG00000214357
							ENSG00000214359
							ENSG00000214360
							ENSG00000214362
							ENSG00000214366
							ENSG00000214367
							ENSG00000214369
							ENSG00000214374
							ENSG00000214376
							ENSG00000214380
							ENSG00000214389
							ENSG00000214391
							ENSG00000214402
							ENSG00000214405
							ENSG00000214413
							ENSG00000214414
							ENSG00000214415
							ENSG00000214417
							ENSG00000214424
							ENSG00000214425
							ENSG00000214428
							ENSG00000214429
							ENSG00000214433
							ENSG00000214434
							ENSG00000214435
							ENSG00000214439
							ENSG00000214447
							ENSG00000214455
							ENSG00000214456
							ENSG00000214457
							ENSG00000214460
							ENSG00000214465
							ENSG00000214484
							ENSG00000214485
							ENSG00000214487
							ENSG00000214491
							ENSG00000214510
							ENSG00000214511
							ENSG00000214513
							ENSG00000214514
							ENSG00000214517
							ENSG00000214518
							ENSG00000214525
							ENSG00000214526
							ENSG00000214530
							ENSG00000214533
							ENSG00000214534
							ENSG00000214535
							ENSG00000214541
							ENSG00000214544
							ENSG00000214549
							ENSG00000214552
							ENSG00000214553
							ENSG00000214558
							ENSG00000214560
							ENSG00000214561
							ENSG00000214562
							ENSG00000214563
							ENSG00000214575
							ENSG00000214578
							ENSG00000214581
							ENSG00000214584
							ENSG00000214593
							ENSG00000214595
							ENSG00000214602
							ENSG00000214604
							ENSG00000214607
							ENSG00000214612
							ENSG00000214617
							ENSG00000214626
							ENSG00000214628
							ENSG00000214629
							ENSG00000214641
							ENSG00000214642
							ENSG00000214643
							ENSG00000214646
							ENSG00000214651
							ENSG00000214652
							ENSG00000214653
							ENSG00000214654
							ENSG00000214655
							ENSG00000214657
							ENSG00000214659
							ENSG00000214660
							ENSG00000214668
							ENSG00000214669
							ENSG00000214671
							ENSG00000214676
							ENSG00000214681
							ENSG00000214684
							ENSG00000214686
							ENSG00000214688
							ENSG00000214694
							ENSG00000214695
							ENSG00000214700
							ENSG00000214702
							ENSG00000214706
							ENSG00000214711
							ENSG00000214717
							ENSG00000214720
							ENSG00000214725
							ENSG00000214727
							ENSG00000214736
							ENSG00000214743
							ENSG00000214745
							ENSG00000214748
							ENSG00000214753
							ENSG00000214754
							ENSG00000214756
							ENSG00000214759
							ENSG00000214760
							ENSG00000214761
							ENSG00000214765
							ENSG00000214776
							ENSG00000214782
							ENSG00000214784
							ENSG00000214787
							ENSG00000214794
							ENSG00000214796
							ENSG00000214807
							ENSG00000214810
							ENSG00000214812
							ENSG00000214814
							ENSG00000214815
							ENSG00000214819
							ENSG00000214820
							ENSG00000214821
							ENSG00000214822
							ENSG00000214823
							ENSG00000214825
							ENSG00000214826
							ENSG00000214827
							ENSG00000214832
							ENSG00000214835
							ENSG00000214837
							ENSG00000214842
							ENSG00000214843
							ENSG00000214846
							ENSG00000214853
							ENSG00000214855
							ENSG00000214856
							ENSG00000214857
							ENSG00000214860
							ENSG00000214866
							ENSG00000214867
							ENSG00000214869
							ENSG00000214872
							ENSG00000214875
							ENSG00000214878
							ENSG00000214880
							ENSG00000214881
							ENSG00000214883
							ENSG00000214886
							ENSG00000214888
							ENSG00000214889
							ENSG00000214890
							ENSG00000214891
							ENSG00000214892
							ENSG00000214896
							ENSG00000214897
							ENSG00000214903
							ENSG00000214904
							ENSG00000214908
							ENSG00000214914
							ENSG00000214917
							ENSG00000214925
							ENSG00000214929
							ENSG00000214930
							ENSG00000214940
							ENSG00000214941
							ENSG00000214943
							ENSG00000214944
							ENSG00000214946
							ENSG00000214954
							ENSG00000214960
							ENSG00000214961
							ENSG00000214967
							ENSG00000214973
							ENSG00000214975
							ENSG00000214976
							ENSG00000214978
							ENSG00000214980
							ENSG00000214988
							ENSG00000214992
							ENSG00000214998
							ENSG00000215000
							ENSG00000215002
							ENSG00000215003
							ENSG00000215004
							ENSG00000215005
							ENSG00000215006
							ENSG00000215007
							ENSG00000215009
							ENSG00000215012
							ENSG00000215016
							ENSG00000215018
							ENSG00000215021
							ENSG00000215029
							ENSG00000215030
							ENSG00000215032
							ENSG00000215034
							ENSG00000215035
							ENSG00000215037
							ENSG00000215041
							ENSG00000215043
							ENSG00000215045
							ENSG00000215049
							ENSG00000215054
							ENSG00000215057
							ENSG00000215063
							ENSG00000215065
							ENSG00000215070
							ENSG00000215085
							ENSG00000215086
							ENSG00000215088
							ENSG00000215089
							ENSG00000215093
							ENSG00000215094
							ENSG00000215096
							ENSG00000215097
							ENSG00000215102
							ENSG00000215105
							ENSG00000215110
							ENSG00000215113
							ENSG00000215114
							ENSG00000215115
							ENSG00000215120
							ENSG00000215124
							ENSG00000215126
							ENSG00000215127
							ENSG00000215131
							ENSG00000215146
							ENSG00000215148
							ENSG00000215149
							ENSG00000215151
							ENSG00000215154
							ENSG00000215156
							ENSG00000215158
							ENSG00000215160
							ENSG00000215165
							ENSG00000215168
							ENSG00000215174
							ENSG00000215177
							ENSG00000215179
							ENSG00000215182
							ENSG00000215183
							ENSG00000215184
							ENSG00000215186
							ENSG00000215187
							ENSG00000215190
							ENSG00000215193
							ENSG00000215197
							ENSG00000215198
							ENSG00000215199
							ENSG00000215203
							ENSG00000215206
							ENSG00000215208
							ENSG00000215210
							ENSG00000215217
							ENSG00000215218
							ENSG00000215221
							ENSG00000215223
							ENSG00000215227
							ENSG00000215236
							ENSG00000215237
							ENSG00000215251
							ENSG00000215252
							ENSG00000215262
							ENSG00000215263
							ENSG00000215264
							ENSG00000215267
							ENSG00000215268
							ENSG00000215269
							ENSG00000215270
							ENSG00000215274
							ENSG00000215277
							ENSG00000215278
							ENSG00000215283
							ENSG00000215284
							ENSG00000215286
							ENSG00000215288
							ENSG00000215296
							ENSG00000215297
							ENSG00000215301
							ENSG00000215302
							ENSG00000215305
							ENSG00000215310
							ENSG00000215311
							ENSG00000215313
							ENSG00000215317
							ENSG00000215319
							ENSG00000215325
							ENSG00000215326
							ENSG00000215333
							ENSG00000215339
							ENSG00000215343
							ENSG00000215347
							ENSG00000215349
							ENSG00000215351
							ENSG00000215353
							ENSG00000215354
							ENSG00000215356
							ENSG00000215357
							ENSG00000215367
							ENSG00000215368
							ENSG00000215369
							ENSG00000215371
							ENSG00000215372
							ENSG00000215373
							ENSG00000215375
							ENSG00000215378
							ENSG00000215380
							ENSG00000215381
							ENSG00000215388
							ENSG00000215397
							ENSG00000215398
							ENSG00000215399
							ENSG00000215409
							ENSG00000215414
							ENSG00000215418
							ENSG00000215421
							ENSG00000215440
							ENSG00000215441
							ENSG00000215444
							ENSG00000215448
							ENSG00000215450
							ENSG00000215452
							ENSG00000215454
							ENSG00000215455
							ENSG00000215456
							ENSG00000215457
							ENSG00000215464
							ENSG00000215467
							ENSG00000215472
							ENSG00000215474
							ENSG00000215475
							ENSG00000215477
							ENSG00000215478
							ENSG00000215480
							ENSG00000215482
							ENSG00000215486
							ENSG00000215492
							ENSG00000215493
							ENSG00000215506
							ENSG00000215507
							ENSG00000215512
							ENSG00000215515
							ENSG00000215520
							ENSG00000215529
							ENSG00000215537
							ENSG00000215540
							ENSG00000215544
							ENSG00000215545
							ENSG00000215546
							ENSG00000215547
							ENSG00000215548
							ENSG00000215553
							ENSG00000215559
							ENSG00000215562
							ENSG00000215567
							ENSG00000215568
							ENSG00000215571
							ENSG00000215572
							ENSG00000215580
							ENSG00000215583
							ENSG00000215586
							ENSG00000215589
							ENSG00000215595
							ENSG00000215601
							ENSG00000215603
							ENSG00000215604
							ENSG00000215606
							ENSG00000215612
							ENSG00000215630
							ENSG00000215644
							ENSG00000215695
							ENSG00000215704
							ENSG00000215712
							ENSG00000215717
							ENSG00000215720
							ENSG00000215734
							ENSG00000215760
							ENSG00000215771
							ENSG00000215784
							ENSG00000215785
							ENSG00000215788
							ENSG00000215790
							ENSG00000215795
							ENSG00000215796
							ENSG00000215800
							ENSG00000215802
							ENSG00000215805
							ENSG00000215807
							ENSG00000215811
							ENSG00000215812
							ENSG00000215817
							ENSG00000215819
							ENSG00000215833
							ENSG00000215834
							ENSG00000215835
							ENSG00000215837
							ENSG00000215838
							ENSG00000215840
							ENSG00000215845
							ENSG00000215846
							ENSG00000215853
							ENSG00000215859
							ENSG00000215861
							ENSG00000215864
							ENSG00000215867
							ENSG00000215869
							ENSG00000215871
							ENSG00000215873
							ENSG00000215874
							ENSG00000215875
							ENSG00000215878
							ENSG00000215883
							ENSG00000215887
							ENSG00000215893
							ENSG00000215895
							ENSG00000215899
							ENSG00000215900
							ENSG00000215905
							ENSG00000215906
							ENSG00000215908
							ENSG00000215909
							ENSG00000215910
							ENSG00000215912
							ENSG00000215914
							ENSG00000215915
							ENSG00000216265
							ENSG00000216285
							ENSG00000216306
							ENSG00000216307
							ENSG00000216316
							ENSG00000216324
							ENSG00000216331
							ENSG00000216347
							ENSG00000216352
							ENSG00000216359
							ENSG00000216360
							ENSG00000216364
							ENSG00000216365
							ENSG00000216368
							ENSG00000216378
							ENSG00000216412
							ENSG00000216425
							ENSG00000216436
							ENSG00000216439
							ENSG00000216444
							ENSG00000216471
							ENSG00000216475
							ENSG00000216480
							ENSG00000216490
							ENSG00000216516
							ENSG00000216518
							ENSG00000216519
							ENSG00000216523
							ENSG00000216548
							ENSG00000216588
							ENSG00000216613
							ENSG00000216616
							ENSG00000216621
							ENSG00000216624
							ENSG00000216629
							ENSG00000216636
							ENSG00000216639
							ENSG00000216642
							ENSG00000216649
							ENSG00000216657
							ENSG00000216663
							ENSG00000216671
							ENSG00000216676
							ENSG00000216687
							ENSG00000216708
							ENSG00000216710
							ENSG00000216713
							ENSG00000216718
							ENSG00000216721
							ENSG00000216723
							ENSG00000216740
							ENSG00000216753
							ENSG00000216754
							ENSG00000216762
							ENSG00000216775
							ENSG00000216777
							ENSG00000216781
							ENSG00000216802
							ENSG00000216809
							ENSG00000216811
							ENSG00000216813
							ENSG00000216817
							ENSG00000216819
							ENSG00000216824
							ENSG00000216829
							ENSG00000216835
							ENSG00000216844
							ENSG00000216853
							ENSG00000216854
							ENSG00000216859
							ENSG00000216866
							ENSG00000216867
							ENSG00000216901
							ENSG00000216902
							ENSG00000216904
							ENSG00000216906
							ENSG00000216913
							ENSG00000216915
							ENSG00000216917
							ENSG00000216921
							ENSG00000216937
							ENSG00000216938
							ENSG00000216966
							ENSG00000216977
							ENSG00000216990
							ENSG00000216998
							ENSG00000217004
							ENSG00000217026
							ENSG00000217027
							ENSG00000217030
							ENSG00000217041
							ENSG00000217044
							ENSG00000217060
							ENSG00000217067
							ENSG00000217078
							ENSG00000217083
							ENSG00000217085
							ENSG00000217089
							ENSG00000217094
							ENSG00000217120
							ENSG00000217128
							ENSG00000217130
							ENSG00000217135
							ENSG00000217139
							ENSG00000217159
							ENSG00000217160
							ENSG00000217165
							ENSG00000217169
							ENSG00000217178
							ENSG00000217179
							ENSG00000217181
							ENSG00000217195
							ENSG00000217227
							ENSG00000217228
							ENSG00000217231
							ENSG00000217236
							ENSG00000217239
							ENSG00000217241
							ENSG00000217261
							ENSG00000217268
							ENSG00000217272
							ENSG00000217275
							ENSG00000217289
							ENSG00000217314
							ENSG00000217315
							ENSG00000217325
							ENSG00000217327
							ENSG00000217330
							ENSG00000217331
							ENSG00000217334
							ENSG00000217372
							ENSG00000217377
							ENSG00000217379
							ENSG00000217385
							ENSG00000217404
							ENSG00000217408
							ENSG00000217414
							ENSG00000217416
							ENSG00000217442
							ENSG00000217447
							ENSG00000217477
							ENSG00000217482
							ENSG00000217483
							ENSG00000217488
							ENSG00000217495
							ENSG00000217512
							ENSG00000217514
							ENSG00000217527
							ENSG00000217539
							ENSG00000217555
							ENSG00000217557
							ENSG00000217566
							ENSG00000217585
							ENSG00000217612
							ENSG00000217624
							ENSG00000217631
							ENSG00000217643
							ENSG00000217644
							ENSG00000217646
							ENSG00000217648
							ENSG00000217653
							ENSG00000217680
							ENSG00000217684
							ENSG00000217686
							ENSG00000217707
							ENSG00000217716
							ENSG00000217718
							ENSG00000217733
							ENSG00000217746
							ENSG00000217767
							ENSG00000217769
							ENSG00000217770
							ENSG00000217776
							ENSG00000217783
							ENSG00000217786
							ENSG00000217791
							ENSG00000217801
							ENSG00000217805
							ENSG00000217809
							ENSG00000217811
							ENSG00000217824
							ENSG00000217835
							ENSG00000217862
							ENSG00000217874
							ENSG00000217878
							ENSG00000217889
							ENSG00000217896
							ENSG00000217897
							ENSG00000217929
							ENSG00000217930
							ENSG00000217950
							ENSG00000218014
							ENSG00000218016
							ENSG00000218020
							ENSG00000218027
							ENSG00000218029
							ENSG00000218048
							ENSG00000218049
							ENSG00000218052
							ENSG00000218069
							ENSG00000218073
							ENSG00000218089
							ENSG00000218107
							ENSG00000218125
							ENSG00000218143
							ENSG00000218153
							ENSG00000218173
							ENSG00000218175
							ENSG00000218180
							ENSG00000218186
							ENSG00000218187
							ENSG00000218189
							ENSG00000218194
							ENSG00000218198
							ENSG00000218208
							ENSG00000218213
							ENSG00000218226
							ENSG00000218227
							ENSG00000218233
							ENSG00000218261
							ENSG00000218265
							ENSG00000218274
							ENSG00000218281
							ENSG00000218283
							ENSG00000218300
							ENSG00000218305
							ENSG00000218313
							ENSG00000218336
							ENSG00000218337
							ENSG00000218347
							ENSG00000218350
							ENSG00000218351
							ENSG00000218358
							ENSG00000218359
							ENSG00000218363
							ENSG00000218410
							ENSG00000218418
							ENSG00000218424
							ENSG00000218426
							ENSG00000218428
							ENSG00000218454
							ENSG00000218459
							ENSG00000218472
							ENSG00000218475
							ENSG00000218476
							ENSG00000218483
							ENSG00000218490
							ENSG00000218499
							ENSG00000218502
							ENSG00000218512
							ENSG00000218520
							ENSG00000218521
							ENSG00000218536
							ENSG00000218549
							ENSG00000218561
							ENSG00000218565
							ENSG00000218574
							ENSG00000218577
							ENSG00000218582
							ENSG00000218586
							ENSG00000218596
							ENSG00000218617
							ENSG00000218631
							ENSG00000218632
							ENSG00000218643
							ENSG00000218676
							ENSG00000218682
							ENSG00000218689
							ENSG00000218690
							ENSG00000218698
							ENSG00000218713
							ENSG00000218716
							ENSG00000218725
							ENSG00000218728
							ENSG00000218730
							ENSG00000218732
							ENSG00000218739
							ENSG00000218748
							ENSG00000218749
							ENSG00000218754
							ENSG00000218757
							ENSG00000218766
							ENSG00000218772
							ENSG00000218776
							ENSG00000218792
							ENSG00000218793
							ENSG00000218803
							ENSG00000218806
							ENSG00000218809
							ENSG00000218813
							ENSG00000218819
							ENSG00000218823
							ENSG00000218834
							ENSG00000218857
							ENSG00000218868
							ENSG00000218870
							ENSG00000218872
							ENSG00000218890
							ENSG00000218891
							ENSG00000218893
							ENSG00000218896
							ENSG00000218902
							ENSG00000218965
							ENSG00000218976
							ENSG00000218980
							ENSG00000218986
							ENSG00000218991
							ENSG00000218996
							ENSG00000219023
							ENSG00000219027
							ENSG00000219039
							ENSG00000219061
							ENSG00000219073
							ENSG00000219074
							ENSG00000219085
							ENSG00000219087
							ENSG00000219088
							ENSG00000219095
							ENSG00000219102
							ENSG00000219133
							ENSG00000219135
							ENSG00000219139
							ENSG00000219146
							ENSG00000219149
							ENSG00000219150
							ENSG00000219163
							ENSG00000219186
							ENSG00000219188
							ENSG00000219190
							ENSG00000219200
							ENSG00000219201
							ENSG00000219222
							ENSG00000219240
							ENSG00000219249
							ENSG00000219253
							ENSG00000219257
							ENSG00000219262
							ENSG00000219273
							ENSG00000219274
							ENSG00000219280
							ENSG00000219284
							ENSG00000219294
							ENSG00000219297
							ENSG00000219298
							ENSG00000219302
							ENSG00000219314
							ENSG00000219329
							ENSG00000219355
							ENSG00000219361
							ENSG00000219368
							ENSG00000219375
							ENSG00000219384
							ENSG00000219387
							ENSG00000219391
							ENSG00000219392
							ENSG00000219395
							ENSG00000219404
							ENSG00000219409
							ENSG00000219430
							ENSG00000219433
							ENSG00000219435
							ENSG00000219438
							ENSG00000219451
							ENSG00000219453
							ENSG00000219463
							ENSG00000219470
							ENSG00000219481
							ENSG00000219487
							ENSG00000219491
							ENSG00000219492
							ENSG00000219500
							ENSG00000219507
							ENSG00000219529
							ENSG00000219532
							ENSG00000219545
							ENSG00000219547
							ENSG00000219549
							ENSG00000219553
							ENSG00000219559
							ENSG00000219565
							ENSG00000219575
							ENSG00000219582
							ENSG00000219592
							ENSG00000219604
							ENSG00000219607
							ENSG00000219608
							ENSG00000219619
							ENSG00000219622
							ENSG00000219626
							ENSG00000219627
							ENSG00000219642
							ENSG00000219653
							ENSG00000219666
							ENSG00000219669
							ENSG00000219681
							ENSG00000219682
							ENSG00000219693
							ENSG00000219699
							ENSG00000219700
							ENSG00000219702
							ENSG00000219703
							ENSG00000219712
							ENSG00000219722
							ENSG00000219736
							ENSG00000219738
							ENSG00000219747
							ENSG00000219755
							ENSG00000219757
							ENSG00000219758
							ENSG00000219770
							ENSG00000219773
							ENSG00000219776
							ENSG00000219784
							ENSG00000219790
							ENSG00000219797
							ENSG00000219806
							ENSG00000219807
							ENSG00000219814
							ENSG00000219863
							ENSG00000219867
							ENSG00000219870
							ENSG00000219881
							ENSG00000219891
							ENSG00000219902
							ENSG00000219926
							ENSG00000219928
							ENSG00000219930
							ENSG00000219932
							ENSG00000219940
							ENSG00000219941
							ENSG00000219951
							ENSG00000219986
							ENSG00000219992
							ENSG00000219993
							ENSG00000220008
							ENSG00000220030
							ENSG00000220069
							ENSG00000220076
							ENSG00000220091
							ENSG00000220105
							ENSG00000220110
							ENSG00000220113
							ENSG00000220125
							ENSG00000220130
							ENSG00000220131
							ENSG00000220132
							ENSG00000220139
							ENSG00000220154
							ENSG00000220157
							ENSG00000220181
							ENSG00000220184
							ENSG00000220201
							ENSG00000220204
							ENSG00000220205
							ENSG00000220212
							ENSG00000220237
							ENSG00000220240
							ENSG00000220248
							ENSG00000220267
							ENSG00000220291
							ENSG00000220305
							ENSG00000220311
							ENSG00000220323
							ENSG00000220326
							ENSG00000220340
							ENSG00000220343
							ENSG00000220347
							ENSG00000220349
							ENSG00000220370
							ENSG00000220377
							ENSG00000220378
							ENSG00000220392
							ENSG00000220412
							ENSG00000220418
							ENSG00000220446
							ENSG00000220447
							ENSG00000220472
							ENSG00000220483
							ENSG00000220494
							ENSG00000220505
							ENSG00000220506
							ENSG00000220514
							ENSG00000220515
							ENSG00000220517
							ENSG00000220522
							ENSG00000220537
							ENSG00000220540
							ENSG00000220541
							ENSG00000220553
							ENSG00000220556
							ENSG00000220557
							ENSG00000220563
							ENSG00000220581
							ENSG00000220583
							ENSG00000220585
							ENSG00000220586
							ENSG00000220598
							ENSG00000220600
							ENSG00000220614
							ENSG00000220635
							ENSG00000220643
							ENSG00000220660
							ENSG00000220666
							ENSG00000220685
							ENSG00000220694
							ENSG00000220695
							ENSG00000220721
							ENSG00000220725
							ENSG00000220730
							ENSG00000220733
							ENSG00000220734
							ENSG00000220739
							ENSG00000220744
							ENSG00000220745
							ENSG00000220748
							ENSG00000220749
							ENSG00000220758
							ENSG00000220771
							ENSG00000220773
							ENSG00000220785
							ENSG00000220793
							ENSG00000220804
							ENSG00000220831
							ENSG00000220842
							ENSG00000220848
							ENSG00000220867
							ENSG00000220868
							ENSG00000220871
							ENSG00000220875
							ENSG00000220884
							ENSG00000220913
							ENSG00000220918
							ENSG00000220920
							ENSG00000220924
							ENSG00000220937
							ENSG00000220948
							ENSG00000220949
							ENSG00000220960
							ENSG00000221813
							ENSG00000221818
							ENSG00000221821
							ENSG00000221823
							ENSG00000221826
							ENSG00000221829
							ENSG00000221836
							ENSG00000221837
							ENSG00000221838
							ENSG00000221840
							ENSG00000221843
							ENSG00000221844
							ENSG00000221849
							ENSG00000221852
							ENSG00000221855
							ENSG00000221858
							ENSG00000221859
							ENSG00000221864
							ENSG00000221866
							ENSG00000221867
							ENSG00000221869
							ENSG00000221874
							ENSG00000221878
							ENSG00000221879
							ENSG00000221880
							ENSG00000221882
							ENSG00000221886
							ENSG00000221887
							ENSG00000221888
							ENSG00000221890
							ENSG00000221891
							ENSG00000221900
							ENSG00000221909
							ENSG00000221910
							ENSG00000221914
							ENSG00000221916
							ENSG00000221923
							ENSG00000221926
							ENSG00000221930
							ENSG00000221931
							ENSG00000221932
							ENSG00000221933
							ENSG00000221937
							ENSG00000221938
							ENSG00000221944
							ENSG00000221946
							ENSG00000221947
							ENSG00000221954
							ENSG00000221955
							ENSG00000221957
							ENSG00000221962
							ENSG00000221963
							ENSG00000221968
							ENSG00000221970
							ENSG00000221971
							ENSG00000221977
							ENSG00000221978
							ENSG00000221983
							ENSG00000221986
							ENSG00000221988
							ENSG00000221989
							ENSG00000221994
							ENSG00000221996
							ENSG00000222009
							ENSG00000222011
							ENSG00000222014
							ENSG00000222018
							ENSG00000222019
							ENSG00000222024
							ENSG00000222028
							ENSG00000222036
							ENSG00000222037
							ENSG00000222038
							ENSG00000222046
							ENSG00000222054
							ENSG00000222108
							ENSG00000222118
							ENSG00000222123
							ENSG00000222129
							ENSG00000222150
							ENSG00000222178
							ENSG00000222182
							ENSG00000222205
							ENSG00000222207
							ENSG00000222208
							ENSG00000222209
							ENSG00000222230
							ENSG00000222232
							ENSG00000222236
							ENSG00000222244
							ENSG00000222248
							ENSG00000222251
							ENSG00000222268
							ENSG00000222285
							ENSG00000222302
							ENSG00000222308
							ENSG00000222312
							ENSG00000222317
							ENSG00000222346
							ENSG00000222378
							ENSG00000222383
							ENSG00000222407
							ENSG00000222416
							ENSG00000222418
							ENSG00000222419
							ENSG00000222427
							ENSG00000222428
							ENSG00000222455
							ENSG00000222459
							ENSG00000222468
							ENSG00000222500
							ENSG00000222520
							ENSG00000222546
							ENSG00000222552
							ENSG00000222578
							ENSG00000222585
							ENSG00000222608
							ENSG00000222675
							ENSG00000222682
							ENSG00000222740
							ENSG00000222741
							ENSG00000222747
							ENSG00000222778
							ENSG00000222806
							ENSG00000222832
							ENSG00000222835
							ENSG00000222838
							ENSG00000222849
							ENSG00000222854
							ENSG00000222920
							ENSG00000222921
							ENSG00000222922
							ENSG00000222952
							ENSG00000222955
							ENSG00000222971
							ENSG00000222983
							ENSG00000223003
							ENSG00000223013
							ENSG00000223019
							ENSG00000223046
							ENSG00000223076
							ENSG00000223086
							ENSG00000223092
							ENSG00000223113
							ENSG00000223131
							ENSG00000223138
							ENSG00000223162
							ENSG00000223169
							ENSG00000223177
							ENSG00000223203
							ENSG00000223238
							ENSG00000223259
							ENSG00000223262
							ENSG00000223274
							ENSG00000223290
							ENSG00000223293
							ENSG00000223318
							ENSG00000223345
							ENSG00000223349
							ENSG00000223350
							ENSG00000223353
							ENSG00000223361
							ENSG00000223362
							ENSG00000223368
							ENSG00000223375
							ENSG00000223377
							ENSG00000223383
							ENSG00000223389
							ENSG00000223391
							ENSG00000223394
							ENSG00000223395
							ENSG00000223396
							ENSG00000223398
							ENSG00000223402
							ENSG00000223406
							ENSG00000223407
							ENSG00000223409
							ENSG00000223416
							ENSG00000223417
							ENSG00000223418
							ENSG00000223419
							ENSG00000223421
							ENSG00000223422
							ENSG00000223427
							ENSG00000223428
							ENSG00000223429
							ENSG00000223431
							ENSG00000223433
							ENSG00000223437
							ENSG00000223443
							ENSG00000223445
							ENSG00000223450
							ENSG00000223452
							ENSG00000223455
							ENSG00000223457
							ENSG00000223459
							ENSG00000223460
							ENSG00000223467
							ENSG00000223476
							ENSG00000223484
							ENSG00000223488
							ENSG00000223489
							ENSG00000223490
							ENSG00000223495
							ENSG00000223496
							ENSG00000223497
							ENSG00000223498
							ENSG00000223500
							ENSG00000223501
							ENSG00000223503
							ENSG00000223505
							ENSG00000223506
							ENSG00000223508
							ENSG00000223509
							ENSG00000223510
							ENSG00000223513
							ENSG00000223514
							ENSG00000223518
							ENSG00000223519
							ENSG00000223529
							ENSG00000223538
							ENSG00000223539
							ENSG00000223540
							ENSG00000223543
							ENSG00000223544
							ENSG00000223547
							ENSG00000223549
							ENSG00000223550
							ENSG00000223551
							ENSG00000223553
							ENSG00000223555
							ENSG00000223558
							ENSG00000223559
							ENSG00000223564
							ENSG00000223565
							ENSG00000223566
							ENSG00000223568
							ENSG00000223569
							ENSG00000223570
							ENSG00000223572
							ENSG00000223573
							ENSG00000223574
							ENSG00000223575
							ENSG00000223583
							ENSG00000223584
							ENSG00000223589
							ENSG00000223591
							ENSG00000223592
							ENSG00000223593
							ENSG00000223595
							ENSG00000223599
							ENSG00000223600
							ENSG00000223601
							ENSG00000223602
							ENSG00000223603
							ENSG00000223604
							ENSG00000223605
							ENSG00000223609
							ENSG00000223611
							ENSG00000223612
							ENSG00000223614
							ENSG00000223615
							ENSG00000223619
							ENSG00000223620
							ENSG00000223621
							ENSG00000223622
							ENSG00000223624
							ENSG00000223625
							ENSG00000223628
							ENSG00000223629
							ENSG00000223636
							ENSG00000223637
							ENSG00000223638
							ENSG00000223640
							ENSG00000223648
							ENSG00000223650
							ENSG00000223651
							ENSG00000223655
							ENSG00000223656
							ENSG00000223657
							ENSG00000223658
							ENSG00000223663
							ENSG00000223668
							ENSG00000223671
							ENSG00000223672
							ENSG00000223676
							ENSG00000223677
							ENSG00000223679
							ENSG00000223683
							ENSG00000223684
							ENSG00000223688
							ENSG00000223691
							ENSG00000223694
							ENSG00000223698
							ENSG00000223702
							ENSG00000223703
							ENSG00000223705
							ENSG00000223707
							ENSG00000223709
							ENSG00000223710
							ENSG00000223717
							ENSG00000223718
							ENSG00000223719
							ENSG00000223721
							ENSG00000223722
							ENSG00000223723
							ENSG00000223724
							ENSG00000223728
							ENSG00000223730
							ENSG00000223731
							ENSG00000223733
							ENSG00000223735
							ENSG00000223738
							ENSG00000223739
							ENSG00000223740
							ENSG00000223741
							ENSG00000223744
							ENSG00000223746
							ENSG00000223750
							ENSG00000223753
							ENSG00000223756
							ENSG00000223760
							ENSG00000223772
							ENSG00000223773
							ENSG00000223777
							ENSG00000223779
							ENSG00000223782
							ENSG00000223787
							ENSG00000223788
							ENSG00000223794
							ENSG00000223802
							ENSG00000223803
							ENSG00000223804
							ENSG00000223807
							ENSG00000223810
							ENSG00000223816
							ENSG00000223819
							ENSG00000223820
							ENSG00000223822
							ENSG00000223824
							ENSG00000223825
							ENSG00000223828
							ENSG00000223836
							ENSG00000223839
							ENSG00000223841
							ENSG00000223845
							ENSG00000223847
							ENSG00000223849
							ENSG00000223856
							ENSG00000223861
							ENSG00000223864
							ENSG00000223865
							ENSG00000223866
							ENSG00000223867
							ENSG00000223869
							ENSG00000223873
							ENSG00000223875
							ENSG00000223876
							ENSG00000223877
							ENSG00000223878
							ENSG00000223885
							ENSG00000223886
							ENSG00000223889
							ENSG00000223890
							ENSG00000223893
							ENSG00000223896
							ENSG00000223897
							ENSG00000223899
							ENSG00000223903
							ENSG00000223904
							ENSG00000223905
							ENSG00000223908
							ENSG00000223912
							ENSG00000223915
							ENSG00000223916
							ENSG00000223917
							ENSG00000223918
							ENSG00000223920
							ENSG00000223921
							ENSG00000223922
							ENSG00000223928
							ENSG00000223931
							ENSG00000223940
							ENSG00000223945
							ENSG00000223948
							ENSG00000223951
							ENSG00000223953
							ENSG00000223955
							ENSG00000223958
							ENSG00000223959
							ENSG00000223962
							ENSG00000223963
							ENSG00000223965
							ENSG00000223967
							ENSG00000223968
							ENSG00000223970
							ENSG00000223972
							ENSG00000223973
							ENSG00000223974
							ENSG00000223976
							ENSG00000223977
							ENSG00000223978
							ENSG00000223982
							ENSG00000223984
							ENSG00000223986
							ENSG00000223987
							ENSG00000223995
							ENSG00000223997
							ENSG00000224001
							ENSG00000224003
							ENSG00000224004
							ENSG00000224007
							ENSG00000224011
							ENSG00000224012
							ENSG00000224014
							ENSG00000224016
							ENSG00000224019
							ENSG00000224025
							ENSG00000224033
							ENSG00000224035
							ENSG00000224039
							ENSG00000224040
							ENSG00000224041
							ENSG00000224042
							ENSG00000224045
							ENSG00000224051
							ENSG00000224054
							ENSG00000224055
							ENSG00000224058
							ENSG00000224059
							ENSG00000224060
							ENSG00000224061
							ENSG00000224062
							ENSG00000224064
							ENSG00000224065
							ENSG00000224067
							ENSG00000224069
							ENSG00000224070
							ENSG00000224071
							ENSG00000224072
							ENSG00000224080
							ENSG00000224081
							ENSG00000224082
							ENSG00000224083
							ENSG00000224085
							ENSG00000224089
							ENSG00000224092
							ENSG00000224094
							ENSG00000224097
							ENSG00000224104
							ENSG00000224106
							ENSG00000224107
							ENSG00000224109
							ENSG00000224110
							ENSG00000224114
							ENSG00000224117
							ENSG00000224121
							ENSG00000224124
							ENSG00000224126
							ENSG00000224129
							ENSG00000224134
							ENSG00000224136
							ENSG00000224144
							ENSG00000224151
							ENSG00000224155
							ENSG00000224159
							ENSG00000224160
							ENSG00000224161
							ENSG00000224162
							ENSG00000224163
							ENSG00000224166
							ENSG00000224169
							ENSG00000224172
							ENSG00000224183
							ENSG00000224185
							ENSG00000224188
							ENSG00000224203
							ENSG00000224205
							ENSG00000224207
							ENSG00000224208
							ENSG00000224210
							ENSG00000224217
							ENSG00000224219
							ENSG00000224221
							ENSG00000224224
							ENSG00000224227
							ENSG00000224232
							ENSG00000224233
							ENSG00000224236
							ENSG00000224237
							ENSG00000224240
							ENSG00000224244
							ENSG00000224245
							ENSG00000224252
							ENSG00000224254
							ENSG00000224255
							ENSG00000224256
							ENSG00000224261
							ENSG00000224263
							ENSG00000224273
							ENSG00000224274
							ENSG00000224278
							ENSG00000224279
							ENSG00000224280
							ENSG00000224282
							ENSG00000224287
							ENSG00000224288
							ENSG00000224289
							ENSG00000224291
							ENSG00000224295
							ENSG00000224296
							ENSG00000224297
							ENSG00000224299
							ENSG00000224300
							ENSG00000224302
							ENSG00000224309
							ENSG00000224312
							ENSG00000224314
							ENSG00000224315
							ENSG00000224316
							ENSG00000224321
							ENSG00000224323
							ENSG00000224324
							ENSG00000224331
							ENSG00000224333
							ENSG00000224334
							ENSG00000224335
							ENSG00000224336
							ENSG00000224337
							ENSG00000224338
							ENSG00000224339
							ENSG00000224340
							ENSG00000224341
							ENSG00000224344
							ENSG00000224346
							ENSG00000224348
							ENSG00000224351
							ENSG00000224352
							ENSG00000224353
							ENSG00000224354
							ENSG00000224357
							ENSG00000224365
							ENSG00000224366
							ENSG00000224367
							ENSG00000224368
							ENSG00000224370
							ENSG00000224372
							ENSG00000224373
							ENSG00000224383
							ENSG00000224389
							ENSG00000224396
							ENSG00000224401
							ENSG00000224402
							ENSG00000224403
							ENSG00000224408
							ENSG00000224410
							ENSG00000224411
							ENSG00000224412
							ENSG00000224414
							ENSG00000224415
							ENSG00000224416
							ENSG00000224419
							ENSG00000224420
							ENSG00000224421
							ENSG00000224425
							ENSG00000224426
							ENSG00000224427
							ENSG00000224430
							ENSG00000224431
							ENSG00000224435
							ENSG00000224436
							ENSG00000224437
							ENSG00000224438
							ENSG00000224439
							ENSG00000224440
							ENSG00000224442
							ENSG00000224443
							ENSG00000224447
							ENSG00000224448
							ENSG00000224451
							ENSG00000224452
							ENSG00000224458
							ENSG00000224462
							ENSG00000224463
							ENSG00000224464
							ENSG00000224465
							ENSG00000224466
							ENSG00000224469
							ENSG00000224470
							ENSG00000224471
							ENSG00000224473
							ENSG00000224475
							ENSG00000224476
							ENSG00000224479
							ENSG00000224482
							ENSG00000224484
							ENSG00000224485
							ENSG00000224486
							ENSG00000224488
							ENSG00000224493
							ENSG00000224494
							ENSG00000224497
							ENSG00000224498
							ENSG00000224510
							ENSG00000224518
							ENSG00000224519
							ENSG00000224520
							ENSG00000224523
							ENSG00000224524
							ENSG00000224529
							ENSG00000224530
							ENSG00000224531
							ENSG00000224537
							ENSG00000224539
							ENSG00000224540
							ENSG00000224543
							ENSG00000224545
							ENSG00000224546
							ENSG00000224547
							ENSG00000224548
							ENSG00000224550
							ENSG00000224551
							ENSG00000224553
							ENSG00000224555
							ENSG00000224556
							ENSG00000224557
							ENSG00000224560
							ENSG00000224566
							ENSG00000224567
							ENSG00000224569
							ENSG00000224570
							ENSG00000224571
							ENSG00000224573
							ENSG00000224578
							ENSG00000224579
							ENSG00000224584
							ENSG00000224585
							ENSG00000224586
							ENSG00000224589
							ENSG00000224590
							ENSG00000224593
							ENSG00000224594
							ENSG00000224597
							ENSG00000224598
							ENSG00000224599
							ENSG00000224600
							ENSG00000224602
							ENSG00000224603
							ENSG00000224604
							ENSG00000224607
							ENSG00000224611
							ENSG00000224617
							ENSG00000224618
							ENSG00000224620
							ENSG00000224622
							ENSG00000224625
							ENSG00000224627
							ENSG00000224628
							ENSG00000224629
							ENSG00000224630
							ENSG00000224631
							ENSG00000224632
							ENSG00000224634
							ENSG00000224637
							ENSG00000224640
							ENSG00000224646
							ENSG00000224647
							ENSG00000224650
							ENSG00000224653
							ENSG00000224656
							ENSG00000224657
							ENSG00000224659
							ENSG00000224662
							ENSG00000224664
							ENSG00000224667
							ENSG00000224668
							ENSG00000224669
							ENSG00000224670
							ENSG00000224672
							ENSG00000224674
							ENSG00000224677
							ENSG00000224678
							ENSG00000224679
							ENSG00000224680
							ENSG00000224681
							ENSG00000224682
							ENSG00000224683
							ENSG00000224685
							ENSG00000224686
							ENSG00000224688
							ENSG00000224689
							ENSG00000224690
							ENSG00000224692
							ENSG00000224695
							ENSG00000224697
							ENSG00000224701
							ENSG00000224706
							ENSG00000224709
							ENSG00000224712
							ENSG00000224719
							ENSG00000224722
							ENSG00000224723
							ENSG00000224725
							ENSG00000224727
							ENSG00000224728
							ENSG00000224732
							ENSG00000224735
							ENSG00000224747
							ENSG00000224751
							ENSG00000224752
							ENSG00000224755
							ENSG00000224760
							ENSG00000224761
							ENSG00000224762
							ENSG00000224763
							ENSG00000224769
							ENSG00000224773
							ENSG00000224775
							ENSG00000224776
							ENSG00000224777
							ENSG00000224778
							ENSG00000224781
							ENSG00000224783
							ENSG00000224784
							ENSG00000224785
							ENSG00000224786
							ENSG00000224791
							ENSG00000224792
							ENSG00000224796
							ENSG00000224797
							ENSG00000224800
							ENSG00000224802
							ENSG00000224806
							ENSG00000224807
							ENSG00000224809
							ENSG00000224815
							ENSG00000224816
							ENSG00000224820
							ENSG00000224826
							ENSG00000224827
							ENSG00000224829
							ENSG00000224830
							ENSG00000224831
							ENSG00000224834
							ENSG00000224836
							ENSG00000224837
							ENSG00000224839
							ENSG00000224852
							ENSG00000224856
							ENSG00000224858
							ENSG00000224860
							ENSG00000224861
							ENSG00000224864
							ENSG00000224866
							ENSG00000224869
							ENSG00000224873
							ENSG00000224877
							ENSG00000224880
							ENSG00000224881
							ENSG00000224886
							ENSG00000224887
							ENSG00000224891
							ENSG00000224892
							ENSG00000224895
							ENSG00000224896
							ENSG00000224902
							ENSG00000224904
							ENSG00000224906
							ENSG00000224907
							ENSG00000224908
							ENSG00000224916
							ENSG00000224917
							ENSG00000224920
							ENSG00000224927
							ENSG00000224928
							ENSG00000224931
							ENSG00000224936
							ENSG00000224940
							ENSG00000224942
							ENSG00000224946
							ENSG00000224947
							ENSG00000224948
							ENSG00000224949
							ENSG00000224953
							ENSG00000224955
							ENSG00000224960
							ENSG00000224962
							ENSG00000224963
							ENSG00000224964
							ENSG00000224966
							ENSG00000224967
							ENSG00000224971
							ENSG00000224976
							ENSG00000224978
							ENSG00000224980
							ENSG00000224981
							ENSG00000224982
							ENSG00000224986
							ENSG00000224987
							ENSG00000224988
							ENSG00000224993
							ENSG00000224999
							ENSG00000225003
							ENSG00000225005
							ENSG00000225008
							ENSG00000225011
							ENSG00000225014
							ENSG00000225016
							ENSG00000225017
							ENSG00000225018
							ENSG00000225022
							ENSG00000225024
							ENSG00000225025
							ENSG00000225026
							ENSG00000225027
							ENSG00000225031
							ENSG00000225036
							ENSG00000225043
							ENSG00000225045
							ENSG00000225046
							ENSG00000225051
							ENSG00000225053
							ENSG00000225055
							ENSG00000225066
							ENSG00000225067
							ENSG00000225069
							ENSG00000225071
							ENSG00000225072
							ENSG00000225078
							ENSG00000225079
							ENSG00000225080
							ENSG00000225082
							ENSG00000225093
							ENSG00000225094
							ENSG00000225098
							ENSG00000225099
							ENSG00000225100
							ENSG00000225101
							ENSG00000225108
							ENSG00000225110
							ENSG00000225116
							ENSG00000225117
							ENSG00000225118
							ENSG00000225121
							ENSG00000225122
							ENSG00000225123
							ENSG00000225124
							ENSG00000225125
							ENSG00000225131
							ENSG00000225133
							ENSG00000225136
							ENSG00000225137
							ENSG00000225142
							ENSG00000225147
							ENSG00000225151
							ENSG00000225154
							ENSG00000225155
							ENSG00000225158
							ENSG00000225159
							ENSG00000225165
							ENSG00000225167
							ENSG00000225169
							ENSG00000225170
							ENSG00000225171
							ENSG00000225175
							ENSG00000225176
							ENSG00000225180
							ENSG00000225182
							ENSG00000225183
							ENSG00000225185
							ENSG00000225189
							ENSG00000225190
							ENSG00000225191
							ENSG00000225192
							ENSG00000225193
							ENSG00000225196
							ENSG00000225198
							ENSG00000225200
							ENSG00000225210
							ENSG00000225212
							ENSG00000225215
							ENSG00000225217
							ENSG00000225221
							ENSG00000225222
							ENSG00000225224
							ENSG00000225225
							ENSG00000225236
							ENSG00000225238
							ENSG00000225239
							ENSG00000225240
							ENSG00000225242
							ENSG00000225244
							ENSG00000225246
							ENSG00000225251
							ENSG00000225253
							ENSG00000225254
							ENSG00000225256
							ENSG00000225259
							ENSG00000225264
							ENSG00000225267
							ENSG00000225270
							ENSG00000225271
							ENSG00000225272
							ENSG00000225275
							ENSG00000225276
							ENSG00000225282
							ENSG00000225286
							ENSG00000225287
							ENSG00000225289
							ENSG00000225293
							ENSG00000225294
							ENSG00000225295
							ENSG00000225297
							ENSG00000225304
							ENSG00000225308
							ENSG00000225310
							ENSG00000225314
							ENSG00000225323
							ENSG00000225326
							ENSG00000225327
							ENSG00000225333
							ENSG00000225336
							ENSG00000225338
							ENSG00000225343
							ENSG00000225344
							ENSG00000225345
							ENSG00000225347
							ENSG00000225349
							ENSG00000225352
							ENSG00000225354
							ENSG00000225355
							ENSG00000225356
							ENSG00000225357
							ENSG00000225358
							ENSG00000225360
							ENSG00000225364
							ENSG00000225366
							ENSG00000225369
							ENSG00000225370
							ENSG00000225371
							ENSG00000225380
							ENSG00000225381
							ENSG00000225384
							ENSG00000225385
							ENSG00000225392
							ENSG00000225394
							ENSG00000225396
							ENSG00000225397
							ENSG00000225398
							ENSG00000225400
							ENSG00000225401
							ENSG00000225402
							ENSG00000225404
							ENSG00000225405
							ENSG00000225406
							ENSG00000225415
							ENSG00000225416
							ENSG00000225418
							ENSG00000225419
							ENSG00000225422
							ENSG00000225423
							ENSG00000225428
							ENSG00000225433
							ENSG00000225438
							ENSG00000225443
							ENSG00000225447
							ENSG00000225448
							ENSG00000225449
							ENSG00000225451
							ENSG00000225455
							ENSG00000225460
							ENSG00000225462
							ENSG00000225463
							ENSG00000225466
							ENSG00000225469
							ENSG00000225471
							ENSG00000225475
							ENSG00000225476
							ENSG00000225477
							ENSG00000225478
							ENSG00000225480
							ENSG00000225482
							ENSG00000225483
							ENSG00000225486
							ENSG00000225487
							ENSG00000225491
							ENSG00000225492
							ENSG00000225496
							ENSG00000225499
							ENSG00000225501
							ENSG00000225502
							ENSG00000225505
							ENSG00000225507
							ENSG00000225508
							ENSG00000225509
							ENSG00000225510
							ENSG00000225511
							ENSG00000225513
							ENSG00000225514
							ENSG00000225516
							ENSG00000225522
							ENSG00000225523
							ENSG00000225526
							ENSG00000225528
							ENSG00000225530
							ENSG00000225531
							ENSG00000225533
							ENSG00000225536
							ENSG00000225538
							ENSG00000225544
							ENSG00000225549
							ENSG00000225551
							ENSG00000225556
							ENSG00000225557
							ENSG00000225558
							ENSG00000225560
							ENSG00000225568
							ENSG00000225569
							ENSG00000225573
							ENSG00000225574
							ENSG00000225580
							ENSG00000225581
							ENSG00000225583
							ENSG00000225585
							ENSG00000225591
							ENSG00000225594
							ENSG00000225603
							ENSG00000225609
							ENSG00000225614
							ENSG00000225615
							ENSG00000225616
							ENSG00000225622
							ENSG00000225624
							ENSG00000225625
							ENSG00000225630
							ENSG00000225636
							ENSG00000225638
							ENSG00000225639
							ENSG00000225642
							ENSG00000225644
							ENSG00000225648
							ENSG00000225650
							ENSG00000225653
							ENSG00000225658
							ENSG00000225660
							ENSG00000225661
							ENSG00000225662
							ENSG00000225663
							ENSG00000225664
							ENSG00000225665
							ENSG00000225669
							ENSG00000225671
							ENSG00000225672
							ENSG00000225673
							ENSG00000225674
							ENSG00000225678
							ENSG00000225681
							ENSG00000225685
							ENSG00000225690
							ENSG00000225693
							ENSG00000225695
							ENSG00000225697
							ENSG00000225698
							ENSG00000225701
							ENSG00000225705
							ENSG00000225710
							ENSG00000225711
							ENSG00000225712
							ENSG00000225713
							ENSG00000225715
							ENSG00000225716
							ENSG00000225719
							ENSG00000225720
							ENSG00000225722
							ENSG00000225723
							ENSG00000225724
							ENSG00000225726
							ENSG00000225727
							ENSG00000225728
							ENSG00000225735
							ENSG00000225739
							ENSG00000225740
							ENSG00000225741
							ENSG00000225755
							ENSG00000225758
							ENSG00000225760
							ENSG00000225766
							ENSG00000225769
							ENSG00000225770
							ENSG00000225774
							ENSG00000225777
							ENSG00000225779
							ENSG00000225781
							ENSG00000225787
							ENSG00000225795
							ENSG00000225796
							ENSG00000225797
							ENSG00000225801
							ENSG00000225802
							ENSG00000225803
							ENSG00000225805
							ENSG00000225808
							ENSG00000225809
							ENSG00000225813
							ENSG00000225814
							ENSG00000225816
							ENSG00000225823
							ENSG00000225825
							ENSG00000225827
							ENSG00000225828
							ENSG00000225830
							ENSG00000225831
							ENSG00000225832
							ENSG00000225840
							ENSG00000225842
							ENSG00000225843
							ENSG00000225846
							ENSG00000225849
							ENSG00000225851
							ENSG00000225854
							ENSG00000225856
							ENSG00000225858
							ENSG00000225864
							ENSG00000225868
							ENSG00000225869
							ENSG00000225871
							ENSG00000225872
							ENSG00000225873
							ENSG00000225876
							ENSG00000225878
							ENSG00000225883
							ENSG00000225893
							ENSG00000225895
							ENSG00000225896
							ENSG00000225898
							ENSG00000225899
							ENSG00000225900
							ENSG00000225901
							ENSG00000225904
							ENSG00000225906
							ENSG00000225907
							ENSG00000225911
							ENSG00000225912
							ENSG00000225918
							ENSG00000225920
							ENSG00000225921
							ENSG00000225922
							ENSG00000225923
							ENSG00000225925
							ENSG00000225928
							ENSG00000225933
							ENSG00000225934
							ENSG00000225935
							ENSG00000225943
							ENSG00000225944
							ENSG00000225947
							ENSG00000225949
							ENSG00000225950
							ENSG00000225957
							ENSG00000225959
							ENSG00000225965
							ENSG00000225968
							ENSG00000225969
							ENSG00000225971
							ENSG00000225972
							ENSG00000225973
							ENSG00000225976
							ENSG00000225980
							ENSG00000225984
							ENSG00000225990
							ENSG00000225991
							ENSG00000225992
							ENSG00000225997
							ENSG00000225999
							ENSG00000226002
							ENSG00000226003
							ENSG00000226008
							ENSG00000226010
							ENSG00000226011
							ENSG00000226013
							ENSG00000226014
							ENSG00000226015
							ENSG00000226016
							ENSG00000226020
							ENSG00000226023
							ENSG00000226024
							ENSG00000226025
							ENSG00000226028
							ENSG00000226030
							ENSG00000226034
							ENSG00000226036
							ENSG00000226038
							ENSG00000226040
							ENSG00000226042
							ENSG00000226045
							ENSG00000226046
							ENSG00000226048
							ENSG00000226049
							ENSG00000226054
							ENSG00000226055
							ENSG00000226056
							ENSG00000226057
							ENSG00000226058
							ENSG00000226059
							ENSG00000226061
							ENSG00000226064
							ENSG00000226065
							ENSG00000226066
							ENSG00000226068
							ENSG00000226072
							ENSG00000226074
							ENSG00000226075
							ENSG00000226080
							ENSG00000226081
							ENSG00000226082
							ENSG00000226084
							ENSG00000226085
							ENSG00000226086
							ENSG00000226092
							ENSG00000226093
							ENSG00000226094
							ENSG00000226096
							ENSG00000226098
							ENSG00000226102
							ENSG00000226107
							ENSG00000226108
							ENSG00000226110
							ENSG00000226112
							ENSG00000226113
							ENSG00000226114
							ENSG00000226116
							ENSG00000226117
							ENSG00000226118
							ENSG00000226119
							ENSG00000226121
							ENSG00000226124
							ENSG00000226126
							ENSG00000226128
							ENSG00000226131
							ENSG00000226132
							ENSG00000226138
							ENSG00000226141
							ENSG00000226142
							ENSG00000226144
							ENSG00000226145
							ENSG00000226147
							ENSG00000226148
							ENSG00000226153
							ENSG00000226156
							ENSG00000226157
							ENSG00000226158
							ENSG00000226160
							ENSG00000226161
							ENSG00000226164
							ENSG00000226166
							ENSG00000226168
							ENSG00000226174
							ENSG00000226183
							ENSG00000226185
							ENSG00000226186
							ENSG00000226188
							ENSG00000226191
							ENSG00000226196
							ENSG00000226199
							ENSG00000226205
							ENSG00000226209
							ENSG00000226210
							ENSG00000226211
							ENSG00000226212
							ENSG00000226213
							ENSG00000226216
							ENSG00000226217
							ENSG00000226220
							ENSG00000226221
							ENSG00000226222
							ENSG00000226223
							ENSG00000226226
							ENSG00000226229
							ENSG00000226230
							ENSG00000226232
							ENSG00000226233
							ENSG00000226234
							ENSG00000226241
							ENSG00000226242
							ENSG00000226243
							ENSG00000226246
							ENSG00000226247
							ENSG00000226253
							ENSG00000226254
							ENSG00000226255
							ENSG00000226259
							ENSG00000226261
							ENSG00000226262
							ENSG00000226268
							ENSG00000226270
							ENSG00000226273
							ENSG00000226278
							ENSG00000226279
							ENSG00000226280
							ENSG00000226284
							ENSG00000226285
							ENSG00000226287
							ENSG00000226288
							ENSG00000226289
							ENSG00000226292
							ENSG00000226297
							ENSG00000226298
							ENSG00000226299
							ENSG00000226301
							ENSG00000226306
							ENSG00000226307
							ENSG00000226309
							ENSG00000226313
							ENSG00000226314
							ENSG00000226318
							ENSG00000226321
							ENSG00000226324
							ENSG00000226327
							ENSG00000226329
							ENSG00000226331
							ENSG00000226336
							ENSG00000226338
							ENSG00000226339
							ENSG00000226340
							ENSG00000226341
							ENSG00000226342
							ENSG00000226344
							ENSG00000226345
							ENSG00000226348
							ENSG00000226353
							ENSG00000226356
							ENSG00000226358
							ENSG00000226359
							ENSG00000226360
							ENSG00000226361
							ENSG00000226366
							ENSG00000226369
							ENSG00000226372
							ENSG00000226388
							ENSG00000226389
							ENSG00000226392
							ENSG00000226393
							ENSG00000226394
							ENSG00000226395
							ENSG00000226396
							ENSG00000226400
							ENSG00000226401
							ENSG00000226405
							ENSG00000226406
							ENSG00000226407
							ENSG00000226410
							ENSG00000226411
							ENSG00000226413
							ENSG00000226414
							ENSG00000226415
							ENSG00000226420
							ENSG00000226421
							ENSG00000226427
							ENSG00000226428
							ENSG00000226429
							ENSG00000226430
							ENSG00000226432
							ENSG00000226435
							ENSG00000226436
							ENSG00000226439
							ENSG00000226443
							ENSG00000226444
							ENSG00000226446
							ENSG00000226448
							ENSG00000226449
							ENSG00000226450
							ENSG00000226457
							ENSG00000226461
							ENSG00000226466
							ENSG00000226468
							ENSG00000226469
							ENSG00000226470
							ENSG00000226472
							ENSG00000226473
							ENSG00000226474
							ENSG00000226477
							ENSG00000226478
							ENSG00000226479
							ENSG00000226480
							ENSG00000226481
							ENSG00000226483
							ENSG00000226485
							ENSG00000226489
							ENSG00000226490
							ENSG00000226491
							ENSG00000226493
							ENSG00000226498
							ENSG00000226499
							ENSG00000226500
							ENSG00000226501
							ENSG00000226502
							ENSG00000226504
							ENSG00000226507
							ENSG00000226509
							ENSG00000226515
							ENSG00000226521
							ENSG00000226523
							ENSG00000226525
							ENSG00000226529
							ENSG00000226532
							ENSG00000226534
							ENSG00000226535
							ENSG00000226536
							ENSG00000226537
							ENSG00000226539
							ENSG00000226540
							ENSG00000226541
							ENSG00000226543
							ENSG00000226544
							ENSG00000226545
							ENSG00000226547
							ENSG00000226549
							ENSG00000226552
							ENSG00000226553
							ENSG00000226554
							ENSG00000226555
							ENSG00000226556
							ENSG00000226557
							ENSG00000226558
							ENSG00000226564
							ENSG00000226565
							ENSG00000226570
							ENSG00000226573
							ENSG00000226577
							ENSG00000226579
							ENSG00000226580
							ENSG00000226582
							ENSG00000226590
							ENSG00000226592
							ENSG00000226595
							ENSG00000226597
							ENSG00000226600
							ENSG00000226608
							ENSG00000226611
							ENSG00000226616
							ENSG00000226617
							ENSG00000226621
							ENSG00000226624
							ENSG00000226625
							ENSG00000226626
							ENSG00000226631
							ENSG00000226632
							ENSG00000226633
							ENSG00000226636
							ENSG00000226641
							ENSG00000226642
							ENSG00000226646
							ENSG00000226650
							ENSG00000226652
							ENSG00000226653
							ENSG00000226658
							ENSG00000226660
							ENSG00000226662
							ENSG00000226663
							ENSG00000226665
							ENSG00000226666
							ENSG00000226668
							ENSG00000226670
							ENSG00000226671
							ENSG00000226677
							ENSG00000226683
							ENSG00000226685
							ENSG00000226690
							ENSG00000226693
							ENSG00000226695
							ENSG00000226700
							ENSG00000226701
							ENSG00000226703
							ENSG00000226705
							ENSG00000226718
							ENSG00000226721
							ENSG00000226723
							ENSG00000226724
							ENSG00000226726
							ENSG00000226729
							ENSG00000226734
							ENSG00000226742
							ENSG00000226744
							ENSG00000226745
							ENSG00000226750
							ENSG00000226752
							ENSG00000226753
							ENSG00000226755
							ENSG00000226761
							ENSG00000226763
							ENSG00000226765
							ENSG00000226766
							ENSG00000226767
							ENSG00000226769
							ENSG00000226773
							ENSG00000226774
							ENSG00000226776
							ENSG00000226781
							ENSG00000226783
							ENSG00000226784
							ENSG00000226789
							ENSG00000226790
							ENSG00000226792
							ENSG00000226794
							ENSG00000226801
							ENSG00000226802
							ENSG00000226804
							ENSG00000226807
							ENSG00000226810
							ENSG00000226814
							ENSG00000226818
							ENSG00000226820
							ENSG00000226823
							ENSG00000226827
							ENSG00000226831
							ENSG00000226836
							ENSG00000226837
							ENSG00000226838
							ENSG00000226839
							ENSG00000226840
							ENSG00000226843
							ENSG00000226845
							ENSG00000226847
							ENSG00000226855
							ENSG00000226857
							ENSG00000226860
							ENSG00000226863
							ENSG00000226864
							ENSG00000226867
							ENSG00000226870
							ENSG00000226873
							ENSG00000226874
							ENSG00000226875
							ENSG00000226878
							ENSG00000226881
							ENSG00000226884
							ENSG00000226885
							ENSG00000226886
							ENSG00000226887
							ENSG00000226888
							ENSG00000226902
							ENSG00000226905
							ENSG00000226908
							ENSG00000226912
							ENSG00000226915
							ENSG00000226918
							ENSG00000226926
							ENSG00000226928
							ENSG00000226929
							ENSG00000226930
							ENSG00000226933
							ENSG00000226937
							ENSG00000226941
							ENSG00000226942
							ENSG00000226943
							ENSG00000226945
							ENSG00000226946
							ENSG00000226947
							ENSG00000226948
							ENSG00000226949
							ENSG00000226952
							ENSG00000226955
							ENSG00000226960
							ENSG00000226961
							ENSG00000226962
							ENSG00000226964
							ENSG00000226967
							ENSG00000226970
							ENSG00000226971
							ENSG00000226972
							ENSG00000226973
							ENSG00000226976
							ENSG00000226977
							ENSG00000226979
							ENSG00000226981
							ENSG00000226982
							ENSG00000226984
							ENSG00000226986
							ENSG00000226987
							ENSG00000226989
							ENSG00000226991
							ENSG00000226998
							ENSG00000226999
							ENSG00000227000
							ENSG00000227001
							ENSG00000227002
							ENSG00000227004
							ENSG00000227008
							ENSG00000227009
							ENSG00000227013
							ENSG00000227015
							ENSG00000227018
							ENSG00000227019
							ENSG00000227023
							ENSG00000227032
							ENSG00000227034
							ENSG00000227035
							ENSG00000227038
							ENSG00000227040
							ENSG00000227048
							ENSG00000227051
							ENSG00000227054
							ENSG00000227055
							ENSG00000227056
							ENSG00000227057
							ENSG00000227058
							ENSG00000227059
							ENSG00000227062
							ENSG00000227063
							ENSG00000227064
							ENSG00000227067
							ENSG00000227069
							ENSG00000227072
							ENSG00000227073
							ENSG00000227077
							ENSG00000227080
							ENSG00000227081
							ENSG00000227087
							ENSG00000227096
							ENSG00000227097
							ENSG00000227102
							ENSG00000227104
							ENSG00000227105
							ENSG00000227108
							ENSG00000227109
							ENSG00000227113
							ENSG00000227118
							ENSG00000227120
							ENSG00000227123
							ENSG00000227124
							ENSG00000227133
							ENSG00000227134
							ENSG00000227138
							ENSG00000227140
							ENSG00000227141
							ENSG00000227149
							ENSG00000227151
							ENSG00000227152
							ENSG00000227154
							ENSG00000227158
							ENSG00000227159
							ENSG00000227160
							ENSG00000227163
							ENSG00000227166
							ENSG00000227173
							ENSG00000227176
							ENSG00000227177
							ENSG00000227179
							ENSG00000227180
							ENSG00000227182
							ENSG00000227183
							ENSG00000227187
							ENSG00000227191
							ENSG00000227196
							ENSG00000227201
							ENSG00000227203
							ENSG00000227204
							ENSG00000227205
							ENSG00000227207
							ENSG00000227209
							ENSG00000227211
							ENSG00000227212
							ENSG00000227224
							ENSG00000227225
							ENSG00000227232
							ENSG00000227233
							ENSG00000227234
							ENSG00000227236
							ENSG00000227238
							ENSG00000227241
							ENSG00000227242
							ENSG00000227243
							ENSG00000227247
							ENSG00000227249
							ENSG00000227251
							ENSG00000227254
							ENSG00000227255
							ENSG00000227257
							ENSG00000227259
							ENSG00000227261
							ENSG00000227262
							ENSG00000227264
							ENSG00000227265
							ENSG00000227267
							ENSG00000227268
							ENSG00000227270
							ENSG00000227271
							ENSG00000227275
							ENSG00000227283
							ENSG00000227284
							ENSG00000227288
							ENSG00000227289
							ENSG00000227291
							ENSG00000227295
							ENSG00000227298
							ENSG00000227300
							ENSG00000227302
							ENSG00000227304
							ENSG00000227309
							ENSG00000227311
							ENSG00000227312
							ENSG00000227321
							ENSG00000227329
							ENSG00000227331
							ENSG00000227335
							ENSG00000227337
							ENSG00000227339
							ENSG00000227343
							ENSG00000227344
							ENSG00000227345
							ENSG00000227347
							ENSG00000227348
							ENSG00000227349
							ENSG00000227350
							ENSG00000227351
							ENSG00000227353
							ENSG00000227358
							ENSG00000227361
							ENSG00000227367
							ENSG00000227368
							ENSG00000227370
							ENSG00000227371
							ENSG00000227372
							ENSG00000227376
							ENSG00000227379
							ENSG00000227382
							ENSG00000227383
							ENSG00000227391
							ENSG00000227393
							ENSG00000227394
							ENSG00000227395
							ENSG00000227397
							ENSG00000227399
							ENSG00000227401
							ENSG00000227404
							ENSG00000227406
							ENSG00000227408
							ENSG00000227411
							ENSG00000227412
							ENSG00000227413
							ENSG00000227416
							ENSG00000227417
							ENSG00000227423
							ENSG00000227425
							ENSG00000227426
							ENSG00000227427
							ENSG00000227430
							ENSG00000227433
							ENSG00000227434
							ENSG00000227436
							ENSG00000227437
							ENSG00000227440
							ENSG00000227443
							ENSG00000227444
							ENSG00000227445
							ENSG00000227447
							ENSG00000227449
							ENSG00000227453
							ENSG00000227454
							ENSG00000227462
							ENSG00000227465
							ENSG00000227470
							ENSG00000227471
							ENSG00000227473
							ENSG00000227474
							ENSG00000227488
							ENSG00000227491
							ENSG00000227493
							ENSG00000227494
							ENSG00000227497
							ENSG00000227499
							ENSG00000227500
							ENSG00000227505
							ENSG00000227507
							ENSG00000227511
							ENSG00000227513
							ENSG00000227514
							ENSG00000227515
							ENSG00000227521
							ENSG00000227523
							ENSG00000227525
							ENSG00000227532
							ENSG00000227534
							ENSG00000227536
							ENSG00000227537
							ENSG00000227538
							ENSG00000227541
							ENSG00000227545
							ENSG00000227547
							ENSG00000227550
							ENSG00000227551
							ENSG00000227556
							ENSG00000227557
							ENSG00000227560
							ENSG00000227563
							ENSG00000227568
							ENSG00000227573
							ENSG00000227578
							ENSG00000227581
							ENSG00000227582
							ENSG00000227583
							ENSG00000227584
							ENSG00000227585
							ENSG00000227586
							ENSG00000227590
							ENSG00000227592
							ENSG00000227593
							ENSG00000227597
							ENSG00000227604
							ENSG00000227607
							ENSG00000227609
							ENSG00000227613
							ENSG00000227615
							ENSG00000227616
							ENSG00000227620
							ENSG00000227621
							ENSG00000227623
							ENSG00000227624
							ENSG00000227625
							ENSG00000227629
							ENSG00000227632
							ENSG00000227633
							ENSG00000227635
							ENSG00000227638
							ENSG00000227644
							ENSG00000227645
							ENSG00000227649
							ENSG00000227653
							ENSG00000227657
							ENSG00000227661
							ENSG00000227663
							ENSG00000227666
							ENSG00000227667
							ENSG00000227671
							ENSG00000227679
							ENSG00000227682
							ENSG00000227684
							ENSG00000227688
							ENSG00000227689
							ENSG00000227692
							ENSG00000227693
							ENSG00000227694
							ENSG00000227700
							ENSG00000227707
							ENSG00000227709
							ENSG00000227710
							ENSG00000227711
							ENSG00000227714
							ENSG00000227717
							ENSG00000227721
							ENSG00000227722
							ENSG00000227725
							ENSG00000227728
							ENSG00000227729
							ENSG00000227730
							ENSG00000227735
							ENSG00000227736
							ENSG00000227737
							ENSG00000227738
							ENSG00000227742
							ENSG00000227745
							ENSG00000227747
							ENSG00000227753
							ENSG00000227755
							ENSG00000227758
							ENSG00000227759
							ENSG00000227760
							ENSG00000227762
							ENSG00000227765
							ENSG00000227766
							ENSG00000227770
							ENSG00000227775
							ENSG00000227776
							ENSG00000227777
							ENSG00000227779
							ENSG00000227784
							ENSG00000227785
							ENSG00000227788
							ENSG00000227789
							ENSG00000227790
							ENSG00000227791
							ENSG00000227795
							ENSG00000227799
							ENSG00000227800
							ENSG00000227802
							ENSG00000227805
							ENSG00000227806
							ENSG00000227813
							ENSG00000227814
							ENSG00000227815
							ENSG00000227817
							ENSG00000227825
							ENSG00000227827
							ENSG00000227830
							ENSG00000227832
							ENSG00000227834
							ENSG00000227835
							ENSG00000227836
							ENSG00000227837
							ENSG00000227840
							ENSG00000227841
							ENSG00000227842
							ENSG00000227845
							ENSG00000227846
							ENSG00000227847
							ENSG00000227850
							ENSG00000227852
							ENSG00000227854
							ENSG00000227855
							ENSG00000227860
							ENSG00000227862
							ENSG00000227864
							ENSG00000227867
							ENSG00000227868
							ENSG00000227871
							ENSG00000227873
							ENSG00000227874
							ENSG00000227875
							ENSG00000227877
							ENSG00000227878
							ENSG00000227879
							ENSG00000227881
							ENSG00000227882
							ENSG00000227883
							ENSG00000227887
							ENSG00000227890
							ENSG00000227892
							ENSG00000227905
							ENSG00000227910
							ENSG00000227913
							ENSG00000227915
							ENSG00000227919
							ENSG00000227922
							ENSG00000227923
							ENSG00000227924
							ENSG00000227932
							ENSG00000227934
							ENSG00000227937
							ENSG00000227939
							ENSG00000227941
							ENSG00000227942
							ENSG00000227948
							ENSG00000227949
							ENSG00000227950
							ENSG00000227952
							ENSG00000227962
							ENSG00000227965
							ENSG00000227968
							ENSG00000227969
							ENSG00000227970
							ENSG00000227971
							ENSG00000227972
							ENSG00000227973
							ENSG00000227979
							ENSG00000227982
							ENSG00000227983
							ENSG00000227986
							ENSG00000227988
							ENSG00000227992
							ENSG00000227994
							ENSG00000227995
							ENSG00000227999
							ENSG00000228000
							ENSG00000228002
							ENSG00000228004
							ENSG00000228007
							ENSG00000228014
							ENSG00000228015
							ENSG00000228019
							ENSG00000228020
							ENSG00000228024
							ENSG00000228030
							ENSG00000228034
							ENSG00000228036
							ENSG00000228038
							ENSG00000228039
							ENSG00000228040
							ENSG00000228041
							ENSG00000228042
							ENSG00000228045
							ENSG00000228046
							ENSG00000228049
							ENSG00000228050
							ENSG00000228051
							ENSG00000228053
							ENSG00000228054
							ENSG00000228056
							ENSG00000228057
							ENSG00000228069
							ENSG00000228071
							ENSG00000228074
							ENSG00000228075
							ENSG00000228076
							ENSG00000228078
							ENSG00000228081
							ENSG00000228083
							ENSG00000228085
							ENSG00000228089
							ENSG00000228092
							ENSG00000228095
							ENSG00000228097
							ENSG00000228098
							ENSG00000228110
							ENSG00000228111
							ENSG00000228112
							ENSG00000228118
							ENSG00000228121
							ENSG00000228122
							ENSG00000228123
							ENSG00000228125
							ENSG00000228131
							ENSG00000228132
							ENSG00000228134
							ENSG00000228141
							ENSG00000228143
							ENSG00000228144
							ENSG00000228146
							ENSG00000228149
							ENSG00000228154
							ENSG00000228158
							ENSG00000228161
							ENSG00000228166
							ENSG00000228167
							ENSG00000228168
							ENSG00000228169
							ENSG00000228171
							ENSG00000228175
							ENSG00000228181
							ENSG00000228182
							ENSG00000228184
							ENSG00000228187
							ENSG00000228190
							ENSG00000228191
							ENSG00000228193
							ENSG00000228194
							ENSG00000228195
							ENSG00000228196
							ENSG00000228198
							ENSG00000228205
							ENSG00000228207
							ENSG00000228209
							ENSG00000228210
							ENSG00000228211
							ENSG00000228212
							ENSG00000228217
							ENSG00000228218
							ENSG00000228219
							ENSG00000228224
							ENSG00000228225
							ENSG00000228232
							ENSG00000228234
							ENSG00000228236
							ENSG00000228238
							ENSG00000228241
							ENSG00000228247
							ENSG00000228248
							ENSG00000228252
							ENSG00000228257
							ENSG00000228259
							ENSG00000228264
							ENSG00000228278
							ENSG00000228283
							ENSG00000228285
							ENSG00000228286
							ENSG00000228289
							ENSG00000228291
							ENSG00000228292
							ENSG00000228294
							ENSG00000228300
							ENSG00000228301
							ENSG00000228303
							ENSG00000228304
							ENSG00000228305
							ENSG00000228307
							ENSG00000228312
							ENSG00000228314
							ENSG00000228316
							ENSG00000228319
							ENSG00000228325
							ENSG00000228327
							ENSG00000228328
							ENSG00000228330
							ENSG00000228331
							ENSG00000228335
							ENSG00000228336
							ENSG00000228337
							ENSG00000228339
							ENSG00000228341
							ENSG00000228345
							ENSG00000228347
							ENSG00000228348
							ENSG00000228349
							ENSG00000228354
							ENSG00000228360
							ENSG00000228364
							ENSG00000228366
							ENSG00000228367
							ENSG00000228373
							ENSG00000228374
							ENSG00000228375
							ENSG00000228376
							ENSG00000228380
							ENSG00000228398
							ENSG00000228399
							ENSG00000228407
							ENSG00000228409
							ENSG00000228410
							ENSG00000228411
							ENSG00000228413
							ENSG00000228415
							ENSG00000228429
							ENSG00000228430
							ENSG00000228431
							ENSG00000228432
							ENSG00000228433
							ENSG00000228438
							ENSG00000228440
							ENSG00000228445
							ENSG00000228446
							ENSG00000228450
							ENSG00000228451
							ENSG00000228453
							ENSG00000228460
							ENSG00000228462
							ENSG00000228463
							ENSG00000228464
							ENSG00000228465
							ENSG00000228466
							ENSG00000228471
							ENSG00000228473
							ENSG00000228474
							ENSG00000228476
							ENSG00000228477
							ENSG00000228480
							ENSG00000228486
							ENSG00000228489
							ENSG00000228492
							ENSG00000228499
							ENSG00000228501
							ENSG00000228502
							ENSG00000228507
							ENSG00000228510
							ENSG00000228513
							ENSG00000228517
							ENSG00000228518
							ENSG00000228519
							ENSG00000228522
							ENSG00000228523
							ENSG00000228525
							ENSG00000228530
							ENSG00000228532
							ENSG00000228546
							ENSG00000228547
							ENSG00000228550
							ENSG00000228551
							ENSG00000228557
							ENSG00000228567
							ENSG00000228568
							ENSG00000228570
							ENSG00000228571
							ENSG00000228572
							ENSG00000228578
							ENSG00000228585
							ENSG00000228589
							ENSG00000228593
							ENSG00000228594
							ENSG00000228595
							ENSG00000228597
							ENSG00000228599
							ENSG00000228600
							ENSG00000228601
							ENSG00000228607
							ENSG00000228610
							ENSG00000228611
							ENSG00000228612
							ENSG00000228615
							ENSG00000228623
							ENSG00000228626
							ENSG00000228638
							ENSG00000228645
							ENSG00000228646
							ENSG00000228653
							ENSG00000228656
							ENSG00000228657
							ENSG00000228660
							ENSG00000228663
							ENSG00000228664
							ENSG00000228665
							ENSG00000228666
							ENSG00000228667
							ENSG00000228668
							ENSG00000228670
							ENSG00000228672
							ENSG00000228674
							ENSG00000228681
							ENSG00000228685
							ENSG00000228687
							ENSG00000228688
							ENSG00000228694
							ENSG00000228695
							ENSG00000228696
							ENSG00000228700
							ENSG00000228702
							ENSG00000228711
							ENSG00000228716
							ENSG00000228717
							ENSG00000228721
							ENSG00000228725
							ENSG00000228727
							ENSG00000228728
							ENSG00000228729
							ENSG00000228744
							ENSG00000228751
							ENSG00000228753
							ENSG00000228754
							ENSG00000228755
							ENSG00000228757
							ENSG00000228759
							ENSG00000228764
							ENSG00000228766
							ENSG00000228767
							ENSG00000228769
							ENSG00000228770
							ENSG00000228771
							ENSG00000228776
							ENSG00000228780
							ENSG00000228781
							ENSG00000228782
							ENSG00000228783
							ENSG00000228789
							ENSG00000228790
							ENSG00000228797
							ENSG00000228803
							ENSG00000228806
							ENSG00000228807
							ENSG00000228808
							ENSG00000228810
							ENSG00000228814
							ENSG00000228815
							ENSG00000228816
							ENSG00000228818
							ENSG00000228819
							ENSG00000228820
							ENSG00000228823
							ENSG00000228825
							ENSG00000228827
							ENSG00000228828
							ENSG00000228829
							ENSG00000228833
							ENSG00000228834
							ENSG00000228836
							ENSG00000228837
							ENSG00000228844
							ENSG00000228847
							ENSG00000228848
							ENSG00000228850
							ENSG00000228851
							ENSG00000228855
							ENSG00000228856
							ENSG00000228860
							ENSG00000228861
							ENSG00000228868
							ENSG00000228869
							ENSG00000228872
							ENSG00000228874
							ENSG00000228879
							ENSG00000228882
							ENSG00000228884
							ENSG00000228887
							ENSG00000228897
							ENSG00000228898
							ENSG00000228901
							ENSG00000228902
							ENSG00000228903
							ENSG00000228914
							ENSG00000228915
							ENSG00000228922
							ENSG00000228927
							ENSG00000228928
							ENSG00000228929
							ENSG00000228930
							ENSG00000228935
							ENSG00000228937
							ENSG00000228938
							ENSG00000228940
							ENSG00000228941
							ENSG00000228943
							ENSG00000228945
							ENSG00000228948
							ENSG00000228949
							ENSG00000228953
							ENSG00000228955
							ENSG00000228957
							ENSG00000228958
							ENSG00000228960
							ENSG00000228963
							ENSG00000228965
							ENSG00000228966
							ENSG00000228970
							ENSG00000228974
							ENSG00000228976
							ENSG00000228979
							ENSG00000228981
							ENSG00000228982
							ENSG00000228983
							ENSG00000228984
							ENSG00000228985
							ENSG00000228986
							ENSG00000228992
							ENSG00000228995
							ENSG00000228997
							ENSG00000228998
							ENSG00000229000
							ENSG00000229001
							ENSG00000229002
							ENSG00000229007
							ENSG00000229009
							ENSG00000229010
							ENSG00000229013
							ENSG00000229014
							ENSG00000229015
							ENSG00000229016
							ENSG00000229018
							ENSG00000229020
							ENSG00000229022
							ENSG00000229023
							ENSG00000229027
							ENSG00000229028
							ENSG00000229029
							ENSG00000229030
							ENSG00000229031
							ENSG00000229032
							ENSG00000229035
							ENSG00000229036
							ENSG00000229037
							ENSG00000229046
							ENSG00000229048
							ENSG00000229052
							ENSG00000229054
							ENSG00000229057
							ENSG00000229060
							ENSG00000229063
							ENSG00000229064
							ENSG00000229067
							ENSG00000229068
							ENSG00000229072
							ENSG00000229079
							ENSG00000229080
							ENSG00000229082
							ENSG00000229083
							ENSG00000229087
							ENSG00000229088
							ENSG00000229089
							ENSG00000229090
							ENSG00000229091
							ENSG00000229092
							ENSG00000229093
							ENSG00000229097
							ENSG00000229101
							ENSG00000229104
							ENSG00000229106
							ENSG00000229107
							ENSG00000229110
							ENSG00000229112
							ENSG00000229115
							ENSG00000229117
							ENSG00000229119
							ENSG00000229120
							ENSG00000229129
							ENSG00000229132
							ENSG00000229133
							ENSG00000229138
							ENSG00000229142
							ENSG00000229143
							ENSG00000229145
							ENSG00000229146
							ENSG00000229147
							ENSG00000229150
							ENSG00000229156
							ENSG00000229159
							ENSG00000229161
							ENSG00000229163
							ENSG00000229165
							ENSG00000229168
							ENSG00000229169
							ENSG00000229172
							ENSG00000229173
							ENSG00000229180
							ENSG00000229182
							ENSG00000229183
							ENSG00000229184
							ENSG00000229186
							ENSG00000229197
							ENSG00000229204
							ENSG00000229207
							ENSG00000229208
							ENSG00000229211
							ENSG00000229212
							ENSG00000229213
							ENSG00000229217
							ENSG00000229220
							ENSG00000229221
							ENSG00000229222
							ENSG00000229226
							ENSG00000229230
							ENSG00000229231
							ENSG00000229232
							ENSG00000229234
							ENSG00000229235
							ENSG00000229237
							ENSG00000229238
							ENSG00000229239
							ENSG00000229241
							ENSG00000229247
							ENSG00000229248
							ENSG00000229250
							ENSG00000229251
							ENSG00000229254
							ENSG00000229256
							ENSG00000229259
							ENSG00000229266
							ENSG00000229268
							ENSG00000229273
							ENSG00000229280
							ENSG00000229281
							ENSG00000229286
							ENSG00000229287
							ENSG00000229288
							ENSG00000229292
							ENSG00000229298
							ENSG00000229302
							ENSG00000229303
							ENSG00000229305
							ENSG00000229310
							ENSG00000229314
							ENSG00000229316
							ENSG00000229320
							ENSG00000229322
							ENSG00000229324
							ENSG00000229326
							ENSG00000229332
							ENSG00000229336
							ENSG00000229338
							ENSG00000229339
							ENSG00000229343
							ENSG00000229344
							ENSG00000229347
							ENSG00000229349
							ENSG00000229351
							ENSG00000229357
							ENSG00000229358
							ENSG00000229359
							ENSG00000229360
							ENSG00000229361
							ENSG00000229365
							ENSG00000229367
							ENSG00000229369
							ENSG00000229375
							ENSG00000229376
							ENSG00000229384
							ENSG00000229386
							ENSG00000229389
							ENSG00000229390
							ENSG00000229391
							ENSG00000229398
							ENSG00000229399
							ENSG00000229405
							ENSG00000229406
							ENSG00000229409
							ENSG00000229413
							ENSG00000229416
							ENSG00000229417
							ENSG00000229419
							ENSG00000229421
							ENSG00000229423
							ENSG00000229427
							ENSG00000229435
							ENSG00000229436
							ENSG00000229440
							ENSG00000229442
							ENSG00000229447
							ENSG00000229453
							ENSG00000229455
							ENSG00000229456
							ENSG00000229462
							ENSG00000229465
							ENSG00000229468
							ENSG00000229473
							ENSG00000229474
							ENSG00000229478
							ENSG00000229485
							ENSG00000229486
							ENSG00000229492
							ENSG00000229497
							ENSG00000229500
							ENSG00000229503
							ENSG00000229505
							ENSG00000229508
							ENSG00000229509
							ENSG00000229511
							ENSG00000229515
							ENSG00000229518
							ENSG00000229519
							ENSG00000229526
							ENSG00000229530
							ENSG00000229532
							ENSG00000229534
							ENSG00000229541
							ENSG00000229544
							ENSG00000229547
							ENSG00000229549
							ENSG00000229551
							ENSG00000229553
							ENSG00000229554
							ENSG00000229559
							ENSG00000229560
							ENSG00000229562
							ENSG00000229567
							ENSG00000229568
							ENSG00000229570
							ENSG00000229571
							ENSG00000229572
							ENSG00000229579
							ENSG00000229585
							ENSG00000229586
							ENSG00000229590
							ENSG00000229593
							ENSG00000229594
							ENSG00000229595
							ENSG00000229596
							ENSG00000229598
							ENSG00000229601
							ENSG00000229604
							ENSG00000229605
							ENSG00000229608
							ENSG00000229612
							ENSG00000229616
							ENSG00000229622
							ENSG00000229623
							ENSG00000229626
							ENSG00000229627
							ENSG00000229629
							ENSG00000229635
							ENSG00000229636
							ENSG00000229637
							ENSG00000229638
							ENSG00000229641
							ENSG00000229644
							ENSG00000229648
							ENSG00000229652
							ENSG00000229657
							ENSG00000229658
							ENSG00000229659
							ENSG00000229661
							ENSG00000229662
							ENSG00000229663
							ENSG00000229665
							ENSG00000229667
							ENSG00000229668
							ENSG00000229670
							ENSG00000229674
							ENSG00000229676
							ENSG00000229677
							ENSG00000229682
							ENSG00000229687
							ENSG00000229689
							ENSG00000229690
							ENSG00000229693
							ENSG00000229695
							ENSG00000229696
							ENSG00000229700
							ENSG00000229701
							ENSG00000229703
							ENSG00000229704
							ENSG00000229707
							ENSG00000229708
							ENSG00000229709
							ENSG00000229713
							ENSG00000229715
							ENSG00000229716
							ENSG00000229721
							ENSG00000229724
							ENSG00000229725
							ENSG00000229730
							ENSG00000229731
							ENSG00000229733
							ENSG00000229735
							ENSG00000229738
							ENSG00000229742
							ENSG00000229744
							ENSG00000229745
							ENSG00000229747
							ENSG00000229749
							ENSG00000229752
							ENSG00000229753
							ENSG00000229754
							ENSG00000229756
							ENSG00000229757
							ENSG00000229758
							ENSG00000229759
							ENSG00000229760
							ENSG00000229761
							ENSG00000229762
							ENSG00000229765
							ENSG00000229769
							ENSG00000229781
							ENSG00000229785
							ENSG00000229786
							ENSG00000229794
							ENSG00000229795
							ENSG00000229798
							ENSG00000229800
							ENSG00000229806
							ENSG00000229808
							ENSG00000229809
							ENSG00000229814
							ENSG00000229815
							ENSG00000229816
							ENSG00000229817
							ENSG00000229820
							ENSG00000229822
							ENSG00000229824
							ENSG00000229826
							ENSG00000229827
							ENSG00000229828
							ENSG00000229829
							ENSG00000229830
							ENSG00000229831
							ENSG00000229833
							ENSG00000229834
							ENSG00000229835
							ENSG00000229836
							ENSG00000229840
							ENSG00000229842
							ENSG00000229849
							ENSG00000229853
							ENSG00000229857
							ENSG00000229858
							ENSG00000229859
							ENSG00000229863
							ENSG00000229865
							ENSG00000229870
							ENSG00000229871
							ENSG00000229875
							ENSG00000229877
							ENSG00000229878
							ENSG00000229880
							ENSG00000229885
							ENSG00000229886
							ENSG00000229887
							ENSG00000229890
							ENSG00000229892
							ENSG00000229894
							ENSG00000229897
							ENSG00000229899
							ENSG00000229900
							ENSG00000229906
							ENSG00000229907
							ENSG00000229909
							ENSG00000229910
							ENSG00000229911
							ENSG00000229914
							ENSG00000229917
							ENSG00000229919
							ENSG00000229920
							ENSG00000229924
							ENSG00000229926
							ENSG00000229927
							ENSG00000229930
							ENSG00000229932
							ENSG00000229935
							ENSG00000229937
							ENSG00000229939
							ENSG00000229940
							ENSG00000229944
							ENSG00000229946
							ENSG00000229948
							ENSG00000229949
							ENSG00000229954
							ENSG00000229961
							ENSG00000229965
							ENSG00000229968
							ENSG00000229972
							ENSG00000229975
							ENSG00000229977
							ENSG00000229978
							ENSG00000229979
							ENSG00000229982
							ENSG00000229985
							ENSG00000229988
							ENSG00000229991
							ENSG00000229992
							ENSG00000229994
							ENSG00000230003
							ENSG00000230006
							ENSG00000230009
							ENSG00000230011
							ENSG00000230018
							ENSG00000230019
							ENSG00000230021
							ENSG00000230022
							ENSG00000230025
							ENSG00000230026
							ENSG00000230029
							ENSG00000230031
							ENSG00000230037
							ENSG00000230039
							ENSG00000230042
							ENSG00000230043
							ENSG00000230044
							ENSG00000230045
							ENSG00000230047
							ENSG00000230052
							ENSG00000230053
							ENSG00000230054
							ENSG00000230056
							ENSG00000230062
							ENSG00000230064
							ENSG00000230066
							ENSG00000230067
							ENSG00000230069
							ENSG00000230071
							ENSG00000230073
							ENSG00000230076
							ENSG00000230077
							ENSG00000230079
							ENSG00000230080
							ENSG00000230081
							ENSG00000230083
							ENSG00000230086
							ENSG00000230087
							ENSG00000230088
							ENSG00000230092
							ENSG00000230097
							ENSG00000230099
							ENSG00000230101
							ENSG00000230104
							ENSG00000230106
							ENSG00000230111
							ENSG00000230112
							ENSG00000230116
							ENSG00000230118
							ENSG00000230119
							ENSG00000230122
							ENSG00000230123
							ENSG00000230124
							ENSG00000230125
							ENSG00000230130
							ENSG00000230132
							ENSG00000230137
							ENSG00000230146
							ENSG00000230147
							ENSG00000230154
							ENSG00000230157
							ENSG00000230158
							ENSG00000230160
							ENSG00000230161
							ENSG00000230162
							ENSG00000230164
							ENSG00000230165
							ENSG00000230166
							ENSG00000230169
							ENSG00000230170
							ENSG00000230171
							ENSG00000230175
							ENSG00000230178
							ENSG00000230180
							ENSG00000230182
							ENSG00000230183
							ENSG00000230187
							ENSG00000230188
							ENSG00000230189
							ENSG00000230191
							ENSG00000230192
							ENSG00000230194
							ENSG00000230196
							ENSG00000230198
							ENSG00000230199
							ENSG00000230201
							ENSG00000230202
							ENSG00000230203
							ENSG00000230204
							ENSG00000230207
							ENSG00000230208
							ENSG00000230213
							ENSG00000230214
							ENSG00000230216
							ENSG00000230219
							ENSG00000230221
							ENSG00000230224
							ENSG00000230225
							ENSG00000230227
							ENSG00000230228
							ENSG00000230231
							ENSG00000230237
							ENSG00000230239
							ENSG00000230240
							ENSG00000230241
							ENSG00000230243
							ENSG00000230244
							ENSG00000230245
							ENSG00000230246
							ENSG00000230247
							ENSG00000230249
							ENSG00000230251
							ENSG00000230252
							ENSG00000230256
							ENSG00000230261
							ENSG00000230267
							ENSG00000230268
							ENSG00000230271
							ENSG00000230273
							ENSG00000230274
							ENSG00000230275
							ENSG00000230276
							ENSG00000230280
							ENSG00000230282
							ENSG00000230283
							ENSG00000230284
							ENSG00000230287
							ENSG00000230291
							ENSG00000230295
							ENSG00000230299
							ENSG00000230301
							ENSG00000230302
							ENSG00000230304
							ENSG00000230305
							ENSG00000230306
							ENSG00000230307
							ENSG00000230311
							ENSG00000230312
							ENSG00000230318
							ENSG00000230320
							ENSG00000230321
							ENSG00000230326
							ENSG00000230327
							ENSG00000230328
							ENSG00000230330
							ENSG00000230331
							ENSG00000230335
							ENSG00000230338
							ENSG00000230339
							ENSG00000230342
							ENSG00000230343
							ENSG00000230347
							ENSG00000230350
							ENSG00000230353
							ENSG00000230355
							ENSG00000230356
							ENSG00000230358
							ENSG00000230359
							ENSG00000230360
							ENSG00000230361
							ENSG00000230362
							ENSG00000230364
							ENSG00000230370
							ENSG00000230371
							ENSG00000230373
							ENSG00000230375
							ENSG00000230376
							ENSG00000230377
							ENSG00000230383
							ENSG00000230384
							ENSG00000230386
							ENSG00000230391
							ENSG00000230395
							ENSG00000230397
							ENSG00000230398
							ENSG00000230399
							ENSG00000230405
							ENSG00000230406
							ENSG00000230407
							ENSG00000230409
							ENSG00000230411
							ENSG00000230412
							ENSG00000230416
							ENSG00000230418
							ENSG00000230425
							ENSG00000230428
							ENSG00000230430
							ENSG00000230444
							ENSG00000230445
							ENSG00000230447
							ENSG00000230449
							ENSG00000230450
							ENSG00000230451
							ENSG00000230453
							ENSG00000230457
							ENSG00000230458
							ENSG00000230459
							ENSG00000230465
							ENSG00000230468
							ENSG00000230469
							ENSG00000230474
							ENSG00000230476
							ENSG00000230477
							ENSG00000230478
							ENSG00000230480
							ENSG00000230481
							ENSG00000230482
							ENSG00000230484
							ENSG00000230485
							ENSG00000230491
							ENSG00000230495
							ENSG00000230496
							ENSG00000230497
							ENSG00000230501
							ENSG00000230502
							ENSG00000230507
							ENSG00000230508
							ENSG00000230510
							ENSG00000230519
							ENSG00000230520
							ENSG00000230521
							ENSG00000230522
							ENSG00000230524
							ENSG00000230528
							ENSG00000230529
							ENSG00000230531
							ENSG00000230535
							ENSG00000230538
							ENSG00000230543
							ENSG00000230546
							ENSG00000230547
							ENSG00000230548
							ENSG00000230549
							ENSG00000230556
							ENSG00000230558
							ENSG00000230559
							ENSG00000230561
							ENSG00000230562
							ENSG00000230564
							ENSG00000230568
							ENSG00000230570
							ENSG00000230571
							ENSG00000230572
							ENSG00000230576
							ENSG00000230578
							ENSG00000230580
							ENSG00000230581
							ENSG00000230583
							ENSG00000230584
							ENSG00000230585
							ENSG00000230589
							ENSG00000230592
							ENSG00000230593
							ENSG00000230594
							ENSG00000230595
							ENSG00000230596
							ENSG00000230598
							ENSG00000230601
							ENSG00000230603
							ENSG00000230604
							ENSG00000230605
							ENSG00000230607
							ENSG00000230609
							ENSG00000230611
							ENSG00000230614
							ENSG00000230617
							ENSG00000230618
							ENSG00000230621
							ENSG00000230622
							ENSG00000230626
							ENSG00000230629
							ENSG00000230634
							ENSG00000230635
							ENSG00000230636
							ENSG00000230637
							ENSG00000230638
							ENSG00000230639
							ENSG00000230643
							ENSG00000230646
							ENSG00000230650
							ENSG00000230654
							ENSG00000230655
							ENSG00000230657
							ENSG00000230659
							ENSG00000230661
							ENSG00000230662
							ENSG00000230665
							ENSG00000230666
							ENSG00000230667
							ENSG00000230671
							ENSG00000230673
							ENSG00000230681
							ENSG00000230682
							ENSG00000230683
							ENSG00000230691
							ENSG00000230697
							ENSG00000230701
							ENSG00000230702
							ENSG00000230706
							ENSG00000230707
							ENSG00000230711
							ENSG00000230712
							ENSG00000230715
							ENSG00000230716
							ENSG00000230718
							ENSG00000230721
							ENSG00000230727
							ENSG00000230734
							ENSG00000230739
							ENSG00000230748
							ENSG00000230750
							ENSG00000230755
							ENSG00000230756
							ENSG00000230757
							ENSG00000230758
							ENSG00000230764
							ENSG00000230769
							ENSG00000230772
							ENSG00000230777
							ENSG00000230778
							ENSG00000230779
							ENSG00000230781
							ENSG00000230783
							ENSG00000230785
							ENSG00000230787
							ENSG00000230788
							ENSG00000230793
							ENSG00000230795
							ENSG00000230796
							ENSG00000230797
							ENSG00000230799
							ENSG00000230801
							ENSG00000230804
							ENSG00000230807
							ENSG00000230809
							ENSG00000230813
							ENSG00000230814
							ENSG00000230818
							ENSG00000230819
							ENSG00000230820
							ENSG00000230821
							ENSG00000230823
							ENSG00000230828
							ENSG00000230829
							ENSG00000230832
							ENSG00000230833
							ENSG00000230835
							ENSG00000230837
							ENSG00000230840
							ENSG00000230841
							ENSG00000230845
							ENSG00000230847
							ENSG00000230849
							ENSG00000230851
							ENSG00000230853
							ENSG00000230854
							ENSG00000230859
							ENSG00000230860
							ENSG00000230863
							ENSG00000230865
							ENSG00000230867
							ENSG00000230869
							ENSG00000230870
							ENSG00000230871
							ENSG00000230872
							ENSG00000230873
							ENSG00000230879
							ENSG00000230882
							ENSG00000230886
							ENSG00000230889
							ENSG00000230897
							ENSG00000230902
							ENSG00000230904
							ENSG00000230911
							ENSG00000230913
							ENSG00000230914
							ENSG00000230916
							ENSG00000230926
							ENSG00000230927
							ENSG00000230929
							ENSG00000230931
							ENSG00000230932
							ENSG00000230934
							ENSG00000230935
							ENSG00000230936
							ENSG00000230942
							ENSG00000230946
							ENSG00000230948
							ENSG00000230950
							ENSG00000230951
							ENSG00000230953
							ENSG00000230956
							ENSG00000230958
							ENSG00000230964
							ENSG00000230965
							ENSG00000230973
							ENSG00000230977
							ENSG00000230979
							ENSG00000230980
							ENSG00000230982
							ENSG00000230986
							ENSG00000230987
							ENSG00000230988
							ENSG00000230989
							ENSG00000230992
							ENSG00000230993
							ENSG00000230994
							ENSG00000230997
							ENSG00000230999
							ENSG00000231001
							ENSG00000231005
							ENSG00000231006
							ENSG00000231007
							ENSG00000231009
							ENSG00000231011
							ENSG00000231017
							ENSG00000231018
							ENSG00000231020
							ENSG00000231022
							ENSG00000231026
							ENSG00000231029
							ENSG00000231032
							ENSG00000231034
							ENSG00000231035
							ENSG00000231043
							ENSG00000231047
							ENSG00000231049
							ENSG00000231051
							ENSG00000231053
							ENSG00000231058
							ENSG00000231060
							ENSG00000231063
							ENSG00000231066
							ENSG00000231068
							ENSG00000231069
							ENSG00000231070
							ENSG00000231071
							ENSG00000231072
							ENSG00000231084
							ENSG00000231086
							ENSG00000231087
							ENSG00000231093
							ENSG00000231095
							ENSG00000231096
							ENSG00000231099
							ENSG00000231100
							ENSG00000231103
							ENSG00000231108
							ENSG00000231112
							ENSG00000231120
							ENSG00000231122
							ENSG00000231123
							ENSG00000231124
							ENSG00000231130
							ENSG00000231136
							ENSG00000231137
							ENSG00000231139
							ENSG00000231144
							ENSG00000231147
							ENSG00000231148
							ENSG00000231152
							ENSG00000231153
							ENSG00000231158
							ENSG00000231159
							ENSG00000231162
							ENSG00000231164
							ENSG00000231165
							ENSG00000231166
							ENSG00000231167
							ENSG00000231169
							ENSG00000231181
							ENSG00000231184
							ENSG00000231192
							ENSG00000231195
							ENSG00000231198
							ENSG00000231199
							ENSG00000231202
							ENSG00000231203
							ENSG00000231205
							ENSG00000231206
							ENSG00000231207
							ENSG00000231211
							ENSG00000231213
							ENSG00000231219
							ENSG00000231222
							ENSG00000231228
							ENSG00000231232
							ENSG00000231234
							ENSG00000231235
							ENSG00000231237
							ENSG00000231240
							ENSG00000231241
							ENSG00000231244
							ENSG00000231245
							ENSG00000231251
							ENSG00000231254
							ENSG00000231256
							ENSG00000231258
							ENSG00000231259
							ENSG00000231261
							ENSG00000231264
							ENSG00000231270
							ENSG00000231271
							ENSG00000231274
							ENSG00000231276
							ENSG00000231278
							ENSG00000231280
							ENSG00000231292
							ENSG00000231293
							ENSG00000231296
							ENSG00000231299
							ENSG00000231300
							ENSG00000231301
							ENSG00000231302
							ENSG00000231307
							ENSG00000231311
							ENSG00000231313
							ENSG00000231316
							ENSG00000231317
							ENSG00000231322
							ENSG00000231328
							ENSG00000231331
							ENSG00000231333
							ENSG00000231340
							ENSG00000231341
							ENSG00000231344
							ENSG00000231345
							ENSG00000231349
							ENSG00000231351
							ENSG00000231353
							ENSG00000231356
							ENSG00000231357
							ENSG00000231359
							ENSG00000231361
							ENSG00000231362
							ENSG00000231366
							ENSG00000231368
							ENSG00000231369
							ENSG00000231371
							ENSG00000231375
							ENSG00000231376
							ENSG00000231378
							ENSG00000231381
							ENSG00000231382
							ENSG00000231384
							ENSG00000231386
							ENSG00000231388
							ENSG00000231389
							ENSG00000231390
							ENSG00000231392
							ENSG00000231395
							ENSG00000231396
							ENSG00000231397
							ENSG00000231398
							ENSG00000231399
							ENSG00000231402
							ENSG00000231404
							ENSG00000231409
							ENSG00000231411
							ENSG00000231414
							ENSG00000231416
							ENSG00000231417
							ENSG00000231423
							ENSG00000231431
							ENSG00000231434
							ENSG00000231436
							ENSG00000231442
							ENSG00000231443
							ENSG00000231445
							ENSG00000231449
							ENSG00000231454
							ENSG00000231458
							ENSG00000231461
							ENSG00000231464
							ENSG00000231466
							ENSG00000231468
							ENSG00000231470
							ENSG00000231471
							ENSG00000231475
							ENSG00000231478
							ENSG00000231480
							ENSG00000231484
							ENSG00000231489
							ENSG00000231490
							ENSG00000231491
							ENSG00000231494
							ENSG00000231500
							ENSG00000231501
							ENSG00000231503
							ENSG00000231504
							ENSG00000231508
							ENSG00000231512
							ENSG00000231513
							ENSG00000231514
							ENSG00000231516
							ENSG00000231523
							ENSG00000231525
							ENSG00000231531
							ENSG00000231537
							ENSG00000231540
							ENSG00000231541
							ENSG00000231544
							ENSG00000231546
							ENSG00000231547
							ENSG00000231548
							ENSG00000231549
							ENSG00000231550
							ENSG00000231551
							ENSG00000231552
							ENSG00000231553
							ENSG00000231556
							ENSG00000231559
							ENSG00000231561
							ENSG00000231562
							ENSG00000231564
							ENSG00000231565
							ENSG00000231567
							ENSG00000231568
							ENSG00000231569
							ENSG00000231570
							ENSG00000231576
							ENSG00000231579
							ENSG00000231582
							ENSG00000231583
							ENSG00000231584
							ENSG00000231586
							ENSG00000231588
							ENSG00000231590
							ENSG00000231593
							ENSG00000231600
							ENSG00000231603
							ENSG00000231610
							ENSG00000231615
							ENSG00000231619
							ENSG00000231622
							ENSG00000231625
							ENSG00000231635
							ENSG00000231637
							ENSG00000231643
							ENSG00000231645
							ENSG00000231649
							ENSG00000231650
							ENSG00000231655
							ENSG00000231660
							ENSG00000231665
							ENSG00000231667
							ENSG00000231668
							ENSG00000231675
							ENSG00000231684
							ENSG00000231686
							ENSG00000231688
							ENSG00000231694
							ENSG00000231697
							ENSG00000231699
							ENSG00000231700
							ENSG00000231701
							ENSG00000231702
							ENSG00000231706
							ENSG00000231707
							ENSG00000231712
							ENSG00000231715
							ENSG00000231716
							ENSG00000231722
							ENSG00000231723
							ENSG00000231725
							ENSG00000231726
							ENSG00000231735
							ENSG00000231738
							ENSG00000231739
							ENSG00000231741
							ENSG00000231743
							ENSG00000231744
							ENSG00000231747
							ENSG00000231750
							ENSG00000231752
							ENSG00000231762
							ENSG00000231763
							ENSG00000231765
							ENSG00000231766
							ENSG00000231767
							ENSG00000231777
							ENSG00000231780
							ENSG00000231784
							ENSG00000231787
							ENSG00000231788
							ENSG00000231793
							ENSG00000231799
							ENSG00000231801
							ENSG00000231802
							ENSG00000231804
							ENSG00000231809
							ENSG00000231810
							ENSG00000231812
							ENSG00000231821
							ENSG00000231822
							ENSG00000231824
							ENSG00000231827
							ENSG00000231831
							ENSG00000231837
							ENSG00000231839
							ENSG00000231841
							ENSG00000231845
							ENSG00000231848
							ENSG00000231849
							ENSG00000231852
							ENSG00000231855
							ENSG00000231857
							ENSG00000231859
							ENSG00000231861
							ENSG00000231866
							ENSG00000231870
							ENSG00000231874
							ENSG00000231875
							ENSG00000231878
							ENSG00000231879
							ENSG00000231884
							ENSG00000231887
							ENSG00000231888
							ENSG00000231894
							ENSG00000231897
							ENSG00000231900
							ENSG00000231905
							ENSG00000231906
							ENSG00000231907
							ENSG00000231909
							ENSG00000231910
							ENSG00000231911
							ENSG00000231913
							ENSG00000231915
							ENSG00000231916
							ENSG00000231922
							ENSG00000231923
							ENSG00000231924
							ENSG00000231925
							ENSG00000231926
							ENSG00000231929
							ENSG00000231930
							ENSG00000231931
							ENSG00000231940
							ENSG00000231942
							ENSG00000231947
							ENSG00000231952
							ENSG00000231954
							ENSG00000231956
							ENSG00000231957
							ENSG00000231961
							ENSG00000231965
							ENSG00000231967
							ENSG00000231976
							ENSG00000231978
							ENSG00000231981
							ENSG00000231982
							ENSG00000231984
							ENSG00000231988
							ENSG00000231989
							ENSG00000231991
							ENSG00000231995
							ENSG00000231996
							ENSG00000232000
							ENSG00000232003
							ENSG00000232004
							ENSG00000232009
							ENSG00000232015
							ENSG00000232022
							ENSG00000232024
							ENSG00000232027
							ENSG00000232029
							ENSG00000232030
							ENSG00000232032
							ENSG00000232036
							ENSG00000232037
							ENSG00000232039
							ENSG00000232040
							ENSG00000232041
							ENSG00000232042
							ENSG00000232048
							ENSG00000232050
							ENSG00000232054
							ENSG00000232059
							ENSG00000232060
							ENSG00000232064
							ENSG00000232068
							ENSG00000232069
							ENSG00000232070
							ENSG00000232075
							ENSG00000232083
							ENSG00000232087
							ENSG00000232089
							ENSG00000232090
							ENSG00000232091
							ENSG00000232096
							ENSG00000232097
							ENSG00000232101
							ENSG00000232102
							ENSG00000232105
							ENSG00000232109
							ENSG00000232111
							ENSG00000232112
							ENSG00000232113
							ENSG00000232114
							ENSG00000232115
							ENSG00000232119
							ENSG00000232125
							ENSG00000232128
							ENSG00000232133
							ENSG00000232134
							ENSG00000232135
							ENSG00000232136
							ENSG00000232138
							ENSG00000232142
							ENSG00000232144
							ENSG00000232145
							ENSG00000232148
							ENSG00000232149
							ENSG00000232150
							ENSG00000232154
							ENSG00000232155
							ENSG00000232158
							ENSG00000232159
							ENSG00000232161
							ENSG00000232163
							ENSG00000232165
							ENSG00000232166
							ENSG00000232167
							ENSG00000232168
							ENSG00000232172
							ENSG00000232173
							ENSG00000232174
							ENSG00000232175
							ENSG00000232176
							ENSG00000232177
							ENSG00000232179
							ENSG00000232185
							ENSG00000232186
							ENSG00000232187
							ENSG00000232195
							ENSG00000232198
							ENSG00000232199
							ENSG00000232202
							ENSG00000232203
							ENSG00000232204
							ENSG00000232205
							ENSG00000232208
							ENSG00000232215
							ENSG00000232216
							ENSG00000232217
							ENSG00000232218
							ENSG00000232223
							ENSG00000232226
							ENSG00000232228
							ENSG00000232230
							ENSG00000232235
							ENSG00000232237
							ENSG00000232238
							ENSG00000232239
							ENSG00000232240
							ENSG00000232241
							ENSG00000232242
							ENSG00000232249
							ENSG00000232254
							ENSG00000232258
							ENSG00000232260
							ENSG00000232261
							ENSG00000232263
							ENSG00000232264
							ENSG00000232267
							ENSG00000232268
							ENSG00000232273
							ENSG00000232277
							ENSG00000232281
							ENSG00000232282
							ENSG00000232285
							ENSG00000232292
							ENSG00000232293
							ENSG00000232296
							ENSG00000232303
							ENSG00000232305
							ENSG00000232314
							ENSG00000232320
							ENSG00000232327
							ENSG00000232332
							ENSG00000232333
							ENSG00000232334
							ENSG00000232337
							ENSG00000232341
							ENSG00000232344
							ENSG00000232346
							ENSG00000232349
							ENSG00000232350
							ENSG00000232355
							ENSG00000232361
							ENSG00000232362
							ENSG00000232366
							ENSG00000232368
							ENSG00000232369
							ENSG00000232370
							ENSG00000232373
							ENSG00000232374
							ENSG00000232375
							ENSG00000232378
							ENSG00000232379
							ENSG00000232380
							ENSG00000232381
							ENSG00000232382
							ENSG00000232383
							ENSG00000232385
							ENSG00000232387
							ENSG00000232388
							ENSG00000232389
							ENSG00000232390
							ENSG00000232391
							ENSG00000232392
							ENSG00000232393
							ENSG00000232398
							ENSG00000232399
							ENSG00000232400
							ENSG00000232403
							ENSG00000232407
							ENSG00000232409
							ENSG00000232418
							ENSG00000232420
							ENSG00000232422
							ENSG00000232423
							ENSG00000232424
							ENSG00000232429
							ENSG00000232430
							ENSG00000232431
							ENSG00000232433
							ENSG00000232434
							ENSG00000232437
							ENSG00000232439
							ENSG00000232446
							ENSG00000232447
							ENSG00000232450
							ENSG00000232454
							ENSG00000232456
							ENSG00000232457
							ENSG00000232459
							ENSG00000232460
							ENSG00000232463
							ENSG00000232466
							ENSG00000232467
							ENSG00000232471
							ENSG00000232472
							ENSG00000232475
							ENSG00000232479
							ENSG00000232482
							ENSG00000232486
							ENSG00000232489
							ENSG00000232491
							ENSG00000232492
							ENSG00000232493
							ENSG00000232496
							ENSG00000232497
							ENSG00000232499
							ENSG00000232502
							ENSG00000232503
							ENSG00000232508
							ENSG00000232511
							ENSG00000232514
							ENSG00000232515
							ENSG00000232517
							ENSG00000232522
							ENSG00000232525
							ENSG00000232526
							ENSG00000232528
							ENSG00000232531
							ENSG00000232535
							ENSG00000232540
							ENSG00000232543
							ENSG00000232546
							ENSG00000232549
							ENSG00000232551
							ENSG00000232553
							ENSG00000232554
							ENSG00000232556
							ENSG00000232562
							ENSG00000232563
							ENSG00000232568
							ENSG00000232573
							ENSG00000232576
							ENSG00000232578
							ENSG00000232579
							ENSG00000232582
							ENSG00000232583
							ENSG00000232585
							ENSG00000232587
							ENSG00000232593
							ENSG00000232594
							ENSG00000232595
							ENSG00000232599
							ENSG00000232601
							ENSG00000232603
							ENSG00000232605
							ENSG00000232608
							ENSG00000232610
							ENSG00000232612
							ENSG00000232614
							ENSG00000232615
							ENSG00000232617
							ENSG00000232620
							ENSG00000232621
							ENSG00000232622
							ENSG00000232625
							ENSG00000232626
							ENSG00000232627
							ENSG00000232629
							ENSG00000232630
							ENSG00000232631
							ENSG00000232634
							ENSG00000232644
							ENSG00000232646
							ENSG00000232647
							ENSG00000232653
							ENSG00000232654
							ENSG00000232658
							ENSG00000232662
							ENSG00000232663
							ENSG00000232664
							ENSG00000232665
							ENSG00000232668
							ENSG00000232672
							ENSG00000232676
							ENSG00000232678
							ENSG00000232687
							ENSG00000232690
							ENSG00000232695
							ENSG00000232699
							ENSG00000232701
							ENSG00000232702
							ENSG00000232706
							ENSG00000232707
							ENSG00000232709
							ENSG00000232713
							ENSG00000232714
							ENSG00000232716
							ENSG00000232717
							ENSG00000232718
							ENSG00000232722
							ENSG00000232723
							ENSG00000232724
							ENSG00000232727
							ENSG00000232728
							ENSG00000232730
							ENSG00000232734
							ENSG00000232735
							ENSG00000232736
							ENSG00000232742
							ENSG00000232743
							ENSG00000232744
							ENSG00000232747
							ENSG00000232750
							ENSG00000232751
							ENSG00000232752
							ENSG00000232757
							ENSG00000232760
							ENSG00000232764
							ENSG00000232765
							ENSG00000232766
							ENSG00000232768
							ENSG00000232771
							ENSG00000232772
							ENSG00000232773
							ENSG00000232775
							ENSG00000232777
							ENSG00000232778
							ENSG00000232780
							ENSG00000232783
							ENSG00000232786
							ENSG00000232787
							ENSG00000232789
							ENSG00000232791
							ENSG00000232792
							ENSG00000232793
							ENSG00000232794
							ENSG00000232795
							ENSG00000232797
							ENSG00000232798
							ENSG00000232799
							ENSG00000232800
							ENSG00000232801
							ENSG00000232805
							ENSG00000232809
							ENSG00000232810
							ENSG00000232813
							ENSG00000232815
							ENSG00000232818
							ENSG00000232823
							ENSG00000232824
							ENSG00000232829
							ENSG00000232830
							ENSG00000232834
							ENSG00000232838
							ENSG00000232841
							ENSG00000232842
							ENSG00000232843
							ENSG00000232845
							ENSG00000232846
							ENSG00000232848
							ENSG00000232851
							ENSG00000232852
							ENSG00000232853
							ENSG00000232857
							ENSG00000232858
							ENSG00000232859
							ENSG00000232862
							ENSG00000232864
							ENSG00000232867
							ENSG00000232869
							ENSG00000232871
							ENSG00000232872
							ENSG00000232873
							ENSG00000232875
							ENSG00000232879
							ENSG00000232880
							ENSG00000232881
							ENSG00000232882
							ENSG00000232883
							ENSG00000232887
							ENSG00000232888
							ENSG00000232889
							ENSG00000232894
							ENSG00000232897
							ENSG00000232899
							ENSG00000232901
							ENSG00000232905
							ENSG00000232906
							ENSG00000232908
							ENSG00000232910
							ENSG00000232914
							ENSG00000232915
							ENSG00000232916
							ENSG00000232917
							ENSG00000232918
							ENSG00000232922
							ENSG00000232924
							ENSG00000232925
							ENSG00000232926
							ENSG00000232927
							ENSG00000232928
							ENSG00000232938
							ENSG00000232943
							ENSG00000232944
							ENSG00000232946
							ENSG00000232948
							ENSG00000232950
							ENSG00000232951
							ENSG00000232952
							ENSG00000232953
							ENSG00000232958
							ENSG00000232963
							ENSG00000232965
							ENSG00000232968
							ENSG00000232970
							ENSG00000232975
							ENSG00000232976
							ENSG00000232979
							ENSG00000232981
							ENSG00000232982
							ENSG00000232983
							ENSG00000232989
							ENSG00000232990
							ENSG00000232992
							ENSG00000232994
							ENSG00000232999
							ENSG00000233003
							ENSG00000233007
							ENSG00000233010
							ENSG00000233011
							ENSG00000233012
							ENSG00000233013
							ENSG00000233014
							ENSG00000233015
							ENSG00000233018
							ENSG00000233020
							ENSG00000233024
							ENSG00000233025
							ENSG00000233026
							ENSG00000233028
							ENSG00000233031
							ENSG00000233036
							ENSG00000233037
							ENSG00000233039
							ENSG00000233040
							ENSG00000233041
							ENSG00000233045
							ENSG00000233050
							ENSG00000233055
							ENSG00000233056
							ENSG00000233057
							ENSG00000233063
							ENSG00000233071
							ENSG00000233072
							ENSG00000233080
							ENSG00000233083
							ENSG00000233084
							ENSG00000233087
							ENSG00000233090
							ENSG00000233105
							ENSG00000233106
							ENSG00000233107
							ENSG00000233109
							ENSG00000233111
							ENSG00000233114
							ENSG00000233115
							ENSG00000233118
							ENSG00000233120
							ENSG00000233121
							ENSG00000233122
							ENSG00000233125
							ENSG00000233126
							ENSG00000233129
							ENSG00000233131
							ENSG00000233132
							ENSG00000233133
							ENSG00000233134
							ENSG00000233135
							ENSG00000233136
							ENSG00000233139
							ENSG00000233146
							ENSG00000233148
							ENSG00000233155
							ENSG00000233156
							ENSG00000233157
							ENSG00000233158
							ENSG00000233159
							ENSG00000233162
							ENSG00000233163
							ENSG00000233167
							ENSG00000233170
							ENSG00000233173
							ENSG00000233176
							ENSG00000233186
							ENSG00000233189
							ENSG00000233190
							ENSG00000233196
							ENSG00000233197
							ENSG00000233198
							ENSG00000233204
							ENSG00000233205
							ENSG00000233206
							ENSG00000233211
							ENSG00000233216
							ENSG00000233217
							ENSG00000233225
							ENSG00000233228
							ENSG00000233229
							ENSG00000233231
							ENSG00000233232
							ENSG00000233235
							ENSG00000233238
							ENSG00000233243
							ENSG00000233247
							ENSG00000233248
							ENSG00000233252
							ENSG00000233254
							ENSG00000233259
							ENSG00000233260
							ENSG00000233261
							ENSG00000233263
							ENSG00000233264
							ENSG00000233266
							ENSG00000233268
							ENSG00000233270
							ENSG00000233272
							ENSG00000233273
							ENSG00000233275
							ENSG00000233276
							ENSG00000233278
							ENSG00000233285
							ENSG00000233286
							ENSG00000233287
							ENSG00000233291
							ENSG00000233292
							ENSG00000233295
							ENSG00000233297
							ENSG00000233299
							ENSG00000233300
							ENSG00000233301
							ENSG00000233306
							ENSG00000233307
							ENSG00000233309
							ENSG00000233311
							ENSG00000233313
							ENSG00000233318
							ENSG00000233319
							ENSG00000233324
							ENSG00000233325
							ENSG00000233327
							ENSG00000233328
							ENSG00000233329
							ENSG00000233333
							ENSG00000233335
							ENSG00000233337
							ENSG00000233343
							ENSG00000233347
							ENSG00000233352
							ENSG00000233353
							ENSG00000233357
							ENSG00000233366
							ENSG00000233369
							ENSG00000233370
							ENSG00000233377
							ENSG00000233378
							ENSG00000233380
							ENSG00000233381
							ENSG00000233382
							ENSG00000233383
							ENSG00000233385
							ENSG00000233388
							ENSG00000233401
							ENSG00000233402
							ENSG00000233406
							ENSG00000233412
							ENSG00000233416
							ENSG00000233419
							ENSG00000233425
							ENSG00000233426
							ENSG00000233428
							ENSG00000233430
							ENSG00000233432
							ENSG00000233433
							ENSG00000233435
							ENSG00000233436
							ENSG00000233437
							ENSG00000233440
							ENSG00000233441
							ENSG00000233442
							ENSG00000233444
							ENSG00000233445
							ENSG00000233446
							ENSG00000233447
							ENSG00000233448
							ENSG00000233449
							ENSG00000233454
							ENSG00000233455
							ENSG00000233457
							ENSG00000233459
							ENSG00000233460
							ENSG00000233467
							ENSG00000233469
							ENSG00000233471
							ENSG00000233473
							ENSG00000233476
							ENSG00000233477
							ENSG00000233483
							ENSG00000233484
							ENSG00000233487
							ENSG00000233489
							ENSG00000233491
							ENSG00000233493
							ENSG00000233494
							ENSG00000233497
							ENSG00000233499
							ENSG00000233503
							ENSG00000233511
							ENSG00000233514
							ENSG00000233518
							ENSG00000233523
							ENSG00000233524
							ENSG00000233526
							ENSG00000233531
							ENSG00000233533
							ENSG00000233537
							ENSG00000233541
							ENSG00000233543
							ENSG00000233544
							ENSG00000233545
							ENSG00000233546
							ENSG00000233548
							ENSG00000233549
							ENSG00000233550
							ENSG00000233551
							ENSG00000233555
							ENSG00000233557
							ENSG00000233558
							ENSG00000233560
							ENSG00000233562
							ENSG00000233563
							ENSG00000233565
							ENSG00000233575
							ENSG00000233576
							ENSG00000233578
							ENSG00000233579
							ENSG00000233583
							ENSG00000233585
							ENSG00000233586
							ENSG00000233588
							ENSG00000233594
							ENSG00000233595
							ENSG00000233597
							ENSG00000233601
							ENSG00000233603
							ENSG00000233606
							ENSG00000233608
							ENSG00000233609
							ENSG00000233614
							ENSG00000233615
							ENSG00000233619
							ENSG00000233622
							ENSG00000233623
							ENSG00000233626
							ENSG00000233632
							ENSG00000233634
							ENSG00000233640
							ENSG00000233646
							ENSG00000233647
							ENSG00000233648
							ENSG00000233652
							ENSG00000233653
							ENSG00000233655
							ENSG00000233659
							ENSG00000233662
							ENSG00000233663
							ENSG00000233664
							ENSG00000233668
							ENSG00000233670
							ENSG00000233671
							ENSG00000233673
							ENSG00000233674
							ENSG00000233676
							ENSG00000233677
							ENSG00000233680
							ENSG00000233681
							ENSG00000233683
							ENSG00000233685
							ENSG00000233686
							ENSG00000233688
							ENSG00000233690
							ENSG00000233691
							ENSG00000233701
							ENSG00000233702
							ENSG00000233703
							ENSG00000233707
							ENSG00000233708
							ENSG00000233709
							ENSG00000233710
							ENSG00000233711
							ENSG00000233712
							ENSG00000233713
							ENSG00000233716
							ENSG00000233717
							ENSG00000233719
							ENSG00000233720
							ENSG00000233724
							ENSG00000233727
							ENSG00000233732
							ENSG00000233733
							ENSG00000233737
							ENSG00000233740
							ENSG00000233741
							ENSG00000233747
							ENSG00000233750
							ENSG00000233751
							ENSG00000233752
							ENSG00000233757
							ENSG00000233762
							ENSG00000233764
							ENSG00000233765
							ENSG00000233767
							ENSG00000233771
							ENSG00000233774
							ENSG00000233778
							ENSG00000233780
							ENSG00000233782
							ENSG00000233786
							ENSG00000233787
							ENSG00000233792
							ENSG00000233802
							ENSG00000233803
							ENSG00000233805
							ENSG00000233807
							ENSG00000233810
							ENSG00000233814
							ENSG00000233816
							ENSG00000233819
							ENSG00000233820
							ENSG00000233822
							ENSG00000233827
							ENSG00000233829
							ENSG00000233830
							ENSG00000233832
							ENSG00000233833
							ENSG00000233836
							ENSG00000233837
							ENSG00000233838
							ENSG00000233839
							ENSG00000233843
							ENSG00000233846
							ENSG00000233859
							ENSG00000233861
							ENSG00000233867
							ENSG00000233868
							ENSG00000233869
							ENSG00000233870
							ENSG00000233872
							ENSG00000233873
							ENSG00000233874
							ENSG00000233876
							ENSG00000233877
							ENSG00000233880
							ENSG00000233887
							ENSG00000233888
							ENSG00000233892
							ENSG00000233900
							ENSG00000233902
							ENSG00000233905
							ENSG00000233908
							ENSG00000233909
							ENSG00000233910
							ENSG00000233913
							ENSG00000233915
							ENSG00000233916
							ENSG00000233917
							ENSG00000233918
							ENSG00000233921
							ENSG00000233924
							ENSG00000233927
							ENSG00000233929
							ENSG00000233932
							ENSG00000233933
							ENSG00000233934
							ENSG00000233939
							ENSG00000233940
							ENSG00000233943
							ENSG00000233944
							ENSG00000233946
							ENSG00000233947
							ENSG00000233951
							ENSG00000233952
							ENSG00000233954
							ENSG00000233955
							ENSG00000233956
							ENSG00000233962
							ENSG00000233963
							ENSG00000233966
							ENSG00000233971
							ENSG00000233974
							ENSG00000233979
							ENSG00000233980
							ENSG00000233983
							ENSG00000233984
							ENSG00000233990
							ENSG00000233994
							ENSG00000233995
							ENSG00000233996
							ENSG00000233998
							ENSG00000233999
							ENSG00000234001
							ENSG00000234003
							ENSG00000234004
							ENSG00000234005
							ENSG00000234008
							ENSG00000234009
							ENSG00000234016
							ENSG00000234017
							ENSG00000234020
							ENSG00000234025
							ENSG00000234030
							ENSG00000234031
							ENSG00000234033
							ENSG00000234036
							ENSG00000234039
							ENSG00000234040
							ENSG00000234041
							ENSG00000234042
							ENSG00000234043
							ENSG00000234044
							ENSG00000234048
							ENSG00000234059
							ENSG00000234060
							ENSG00000234061
							ENSG00000234062
							ENSG00000234064
							ENSG00000234065
							ENSG00000234066
							ENSG00000234067
							ENSG00000234068
							ENSG00000234069
							ENSG00000234071
							ENSG00000234073
							ENSG00000234075
							ENSG00000234080
							ENSG00000234081
							ENSG00000234085
							ENSG00000234087
							ENSG00000234088
							ENSG00000234093
							ENSG00000234099
							ENSG00000234102
							ENSG00000234106
							ENSG00000234107
							ENSG00000234108
							ENSG00000234109
							ENSG00000234110
							ENSG00000234112
							ENSG00000234115
							ENSG00000234118
							ENSG00000234119
							ENSG00000234120
							ENSG00000234121
							ENSG00000234122
							ENSG00000234123
							ENSG00000234124
							ENSG00000234125
							ENSG00000234127
							ENSG00000234130
							ENSG00000234131
							ENSG00000234135
							ENSG00000234143
							ENSG00000234144
							ENSG00000234145
							ENSG00000234146
							ENSG00000234152
							ENSG00000234158
							ENSG00000234159
							ENSG00000234163
							ENSG00000234167
							ENSG00000234175
							ENSG00000234176
							ENSG00000234178
							ENSG00000234179
							ENSG00000234186
							ENSG00000234187
							ENSG00000234189
							ENSG00000234192
							ENSG00000234200
							ENSG00000234201
							ENSG00000234202
							ENSG00000234204
							ENSG00000234213
							ENSG00000234217
							ENSG00000234219
							ENSG00000234224
							ENSG00000234226
							ENSG00000234227
							ENSG00000234228
							ENSG00000234231
							ENSG00000234232
							ENSG00000234234
							ENSG00000234239
							ENSG00000234241
							ENSG00000234247
							ENSG00000234253
							ENSG00000234256
							ENSG00000234257
							ENSG00000234259
							ENSG00000234262
							ENSG00000234267
							ENSG00000234268
							ENSG00000234269
							ENSG00000234270
							ENSG00000234271
							ENSG00000234272
							ENSG00000234274
							ENSG00000234276
							ENSG00000234278
							ENSG00000234282
							ENSG00000234284
							ENSG00000234285
							ENSG00000234287
							ENSG00000234288
							ENSG00000234289
							ENSG00000234297
							ENSG00000234304
							ENSG00000234309
							ENSG00000234312
							ENSG00000234315
							ENSG00000234319
							ENSG00000234322
							ENSG00000234324
							ENSG00000234325
							ENSG00000234329
							ENSG00000234332
							ENSG00000234333
							ENSG00000234335
							ENSG00000234337
							ENSG00000234338
							ENSG00000234340
							ENSG00000234345
							ENSG00000234349
							ENSG00000234353
							ENSG00000234354
							ENSG00000234355
							ENSG00000234356
							ENSG00000234358
							ENSG00000234359
							ENSG00000234360
							ENSG00000234363
							ENSG00000234367
							ENSG00000234369
							ENSG00000234371
							ENSG00000234373
							ENSG00000234376
							ENSG00000234379
							ENSG00000234381
							ENSG00000234382
							ENSG00000234383
							ENSG00000234385
							ENSG00000234386
							ENSG00000234388
							ENSG00000234391
							ENSG00000234397
							ENSG00000234398
							ENSG00000234399
							ENSG00000234402
							ENSG00000234404
							ENSG00000234406
							ENSG00000234409
							ENSG00000234413
							ENSG00000234414
							ENSG00000234415
							ENSG00000234419
							ENSG00000234420
							ENSG00000234421
							ENSG00000234422
							ENSG00000234424
							ENSG00000234429
							ENSG00000234436
							ENSG00000234438
							ENSG00000234439
							ENSG00000234441
							ENSG00000234442
							ENSG00000234444
							ENSG00000234448
							ENSG00000234450
							ENSG00000234451
							ENSG00000234457
							ENSG00000234458
							ENSG00000234460
							ENSG00000234463
							ENSG00000234465
							ENSG00000234466
							ENSG00000234467
							ENSG00000234469
							ENSG00000234473
							ENSG00000234479
							ENSG00000234480
							ENSG00000234485
							ENSG00000234488
							ENSG00000234489
							ENSG00000234491
							ENSG00000234493
							ENSG00000234496
							ENSG00000234498
							ENSG00000234500
							ENSG00000234502
							ENSG00000234511
							ENSG00000234512
							ENSG00000234513
							ENSG00000234515
							ENSG00000234518
							ENSG00000234521
							ENSG00000234522
							ENSG00000234523
							ENSG00000234524
							ENSG00000234529
							ENSG00000234534
							ENSG00000234537
							ENSG00000234538
							ENSG00000234541
							ENSG00000234544
							ENSG00000234545
							ENSG00000234557
							ENSG00000234558
							ENSG00000234559
							ENSG00000234560
							ENSG00000234562
							ENSG00000234564
							ENSG00000234565
							ENSG00000234566
							ENSG00000234568
							ENSG00000234569
							ENSG00000234570
							ENSG00000234571
							ENSG00000234573
							ENSG00000234575
							ENSG00000234576
							ENSG00000234583
							ENSG00000234585
							ENSG00000234586
							ENSG00000234587
							ENSG00000234588
							ENSG00000234589
							ENSG00000234590
							ENSG00000234592
							ENSG00000234594
							ENSG00000234602
							ENSG00000234604
							ENSG00000234607
							ENSG00000234611
							ENSG00000234612
							ENSG00000234616
							ENSG00000234618
							ENSG00000234619
							ENSG00000234620
							ENSG00000234624
							ENSG00000234627
							ENSG00000234629
							ENSG00000234632
							ENSG00000234637
							ENSG00000234639
							ENSG00000234644
							ENSG00000234645
							ENSG00000234648
							ENSG00000234652
							ENSG00000234655
							ENSG00000234658
							ENSG00000234664
							ENSG00000234667
							ENSG00000234670
							ENSG00000234671
							ENSG00000234680
							ENSG00000234682
							ENSG00000234683
							ENSG00000234685
							ENSG00000234700
							ENSG00000234701
							ENSG00000234702
							ENSG00000234706
							ENSG00000234709
							ENSG00000234711
							ENSG00000234713
							ENSG00000234716
							ENSG00000234718
							ENSG00000234719
							ENSG00000234720
							ENSG00000234723
							ENSG00000234724
							ENSG00000234726
							ENSG00000234731
							ENSG00000234732
							ENSG00000234735
							ENSG00000234737
							ENSG00000234742
							ENSG00000234743
							ENSG00000234744
							ENSG00000234745
							ENSG00000234748
							ENSG00000234749
							ENSG00000234750
							ENSG00000234751
							ENSG00000234761
							ENSG00000234764
							ENSG00000234765
							ENSG00000234769
							ENSG00000234770
							ENSG00000234773
							ENSG00000234776
							ENSG00000234780
							ENSG00000234782
							ENSG00000234784
							ENSG00000234785
							ENSG00000234788
							ENSG00000234790
							ENSG00000234792
							ENSG00000234795
							ENSG00000234797
							ENSG00000234800
							ENSG00000234801
							ENSG00000234803
							ENSG00000234805
							ENSG00000234806
							ENSG00000234811
							ENSG00000234812
							ENSG00000234813
							ENSG00000234814
							ENSG00000234816
							ENSG00000234819
							ENSG00000234821
							ENSG00000234825
							ENSG00000234828
							ENSG00000234829
							ENSG00000234830
							ENSG00000234835
							ENSG00000234837
							ENSG00000234838
							ENSG00000234839
							ENSG00000234841
							ENSG00000234842
							ENSG00000234844
							ENSG00000234850
							ENSG00000234851
							ENSG00000234853
							ENSG00000234857
							ENSG00000234861
							ENSG00000234863
							ENSG00000234865
							ENSG00000234872
							ENSG00000234878
							ENSG00000234881
							ENSG00000234882
							ENSG00000234886
							ENSG00000234888
							ENSG00000234889
							ENSG00000234890
							ENSG00000234894
							ENSG00000234895
							ENSG00000234896
							ENSG00000234898
							ENSG00000234901
							ENSG00000234903
							ENSG00000234906
							ENSG00000234907
							ENSG00000234910
							ENSG00000234911
							ENSG00000234922
							ENSG00000234925
							ENSG00000234927
							ENSG00000234931
							ENSG00000234932
							ENSG00000234933
							ENSG00000234934
							ENSG00000234937
							ENSG00000234939
							ENSG00000234941
							ENSG00000234946
							ENSG00000234950
							ENSG00000234958
							ENSG00000234964
							ENSG00000234965
							ENSG00000234969
							ENSG00000234975
							ENSG00000234981
							ENSG00000234982
							ENSG00000234983
							ENSG00000234984
							ENSG00000234985
							ENSG00000234993
							ENSG00000234995
							ENSG00000234996
							ENSG00000234999
							ENSG00000235001
							ENSG00000235002
							ENSG00000235004
							ENSG00000235007
							ENSG00000235008
							ENSG00000235012
							ENSG00000235013
							ENSG00000235014
							ENSG00000235015
							ENSG00000235018
							ENSG00000235028
							ENSG00000235034
							ENSG00000235036
							ENSG00000235039
							ENSG00000235040
							ENSG00000235043
							ENSG00000235044
							ENSG00000235045
							ENSG00000235055
							ENSG00000235060
							ENSG00000235061
							ENSG00000235062
							ENSG00000235064
							ENSG00000235065
							ENSG00000235069
							ENSG00000235071
							ENSG00000235076
							ENSG00000235080
							ENSG00000235081
							ENSG00000235082
							ENSG00000235083
							ENSG00000235084
							ENSG00000235088
							ENSG00000235089
							ENSG00000235090
							ENSG00000235094
							ENSG00000235095
							ENSG00000235098
							ENSG00000235101
							ENSG00000235102
							ENSG00000235105
							ENSG00000235106
							ENSG00000235108
							ENSG00000235109
							ENSG00000235110
							ENSG00000235112
							ENSG00000235113
							ENSG00000235115
							ENSG00000235118
							ENSG00000235124
							ENSG00000235128
							ENSG00000235129
							ENSG00000235133
							ENSG00000235136
							ENSG00000235137
							ENSG00000235141
							ENSG00000235145
							ENSG00000235147
							ENSG00000235148
							ENSG00000235150
							ENSG00000235156
							ENSG00000235162
							ENSG00000235163
							ENSG00000235165
							ENSG00000235169
							ENSG00000235170
							ENSG00000235173
							ENSG00000235174
							ENSG00000235175
							ENSG00000235181
							ENSG00000235182
							ENSG00000235183
							ENSG00000235186
							ENSG00000235190
							ENSG00000235194
							ENSG00000235196
							ENSG00000235197
							ENSG00000235199
							ENSG00000235203
							ENSG00000235205
							ENSG00000235207
							ENSG00000235208
							ENSG00000235211
							ENSG00000235213
							ENSG00000235217
							ENSG00000235218
							ENSG00000235219
							ENSG00000235224
							ENSG00000235225
							ENSG00000235226
							ENSG00000235227
							ENSG00000235232
							ENSG00000235235
							ENSG00000235238
							ENSG00000235239
							ENSG00000235240
							ENSG00000235241
							ENSG00000235243
							ENSG00000235248
							ENSG00000235251
							ENSG00000235253
							ENSG00000235254
							ENSG00000235256
							ENSG00000235258
							ENSG00000235264
							ENSG00000235266
							ENSG00000235267
							ENSG00000235268
							ENSG00000235272
							ENSG00000235274
							ENSG00000235275
							ENSG00000235278
							ENSG00000235282
							ENSG00000235286
							ENSG00000235289
							ENSG00000235290
							ENSG00000235294
							ENSG00000235297
							ENSG00000235299
							ENSG00000235301
							ENSG00000235306
							ENSG00000235308
							ENSG00000235310
							ENSG00000235312
							ENSG00000235315
							ENSG00000235316
							ENSG00000235318
							ENSG00000235323
							ENSG00000235325
							ENSG00000235328
							ENSG00000235329
							ENSG00000235330
							ENSG00000235332
							ENSG00000235333
							ENSG00000235334
							ENSG00000235338
							ENSG00000235339
							ENSG00000235347
							ENSG00000235349
							ENSG00000235350
							ENSG00000235352
							ENSG00000235354
							ENSG00000235363
							ENSG00000235368
							ENSG00000235369
							ENSG00000235370
							ENSG00000235371
							ENSG00000235374
							ENSG00000235376
							ENSG00000235377
							ENSG00000235378
							ENSG00000235379
							ENSG00000235382
							ENSG00000235386
							ENSG00000235387
							ENSG00000235390
							ENSG00000235400
							ENSG00000235411
							ENSG00000235413
							ENSG00000235414
							ENSG00000235416
							ENSG00000235420
							ENSG00000235421
							ENSG00000235422
							ENSG00000235424
							ENSG00000235425
							ENSG00000235429
							ENSG00000235430
							ENSG00000235432
							ENSG00000235433
							ENSG00000235436
							ENSG00000235438
							ENSG00000235440
							ENSG00000235444
							ENSG00000235447
							ENSG00000235449
							ENSG00000235451
							ENSG00000235453
							ENSG00000235454
							ENSG00000235459
							ENSG00000235462
							ENSG00000235463
							ENSG00000235467
							ENSG00000235469
							ENSG00000235472
							ENSG00000235479
							ENSG00000235482
							ENSG00000235485
							ENSG00000235486
							ENSG00000235489
							ENSG00000235500
							ENSG00000235505
							ENSG00000235508
							ENSG00000235510
							ENSG00000235511
							ENSG00000235514
							ENSG00000235521
							ENSG00000235524
							ENSG00000235525
							ENSG00000235534
							ENSG00000235539
							ENSG00000235544
							ENSG00000235546
							ENSG00000235547
							ENSG00000235548
							ENSG00000235549
							ENSG00000235550
							ENSG00000235552
							ENSG00000235554
							ENSG00000235555
							ENSG00000235558
							ENSG00000235559
							ENSG00000235568
							ENSG00000235571
							ENSG00000235573
							ENSG00000235574
							ENSG00000235579
							ENSG00000235581
							ENSG00000235582
							ENSG00000235583
							ENSG00000235587
							ENSG00000235592
							ENSG00000235594
							ENSG00000235595
							ENSG00000235598
							ENSG00000235602
							ENSG00000235605
							ENSG00000235606
							ENSG00000235608
							ENSG00000235613
							ENSG00000235616
							ENSG00000235617
							ENSG00000235618
							ENSG00000235619
							ENSG00000235623
							ENSG00000235626
							ENSG00000235627
							ENSG00000235631
							ENSG00000235636
							ENSG00000235638
							ENSG00000235639
							ENSG00000235640
							ENSG00000235642
							ENSG00000235644
							ENSG00000235646
							ENSG00000235647
							ENSG00000235649
							ENSG00000235651
							ENSG00000235653
							ENSG00000235655
							ENSG00000235656
							ENSG00000235670
							ENSG00000235672
							ENSG00000235673
							ENSG00000235674
							ENSG00000235677
							ENSG00000235678
							ENSG00000235679
							ENSG00000235681
							ENSG00000235683
							ENSG00000235685
							ENSG00000235686
							ENSG00000235687
							ENSG00000235689
							ENSG00000235690
							ENSG00000235695
							ENSG00000235698
							ENSG00000235699
							ENSG00000235700
							ENSG00000235701
							ENSG00000235705
							ENSG00000235707
							ENSG00000235711
							ENSG00000235713
							ENSG00000235716
							ENSG00000235718
							ENSG00000235720
							ENSG00000235721
							ENSG00000235729
							ENSG00000235730
							ENSG00000235734
							ENSG00000235735
							ENSG00000235737
							ENSG00000235738
							ENSG00000235742
							ENSG00000235746
							ENSG00000235748
							ENSG00000235750
							ENSG00000235756
							ENSG00000235759
							ENSG00000235761
							ENSG00000235763
							ENSG00000235768
							ENSG00000235775
							ENSG00000235776
							ENSG00000235778
							ENSG00000235780
							ENSG00000235784
							ENSG00000235787
							ENSG00000235794
							ENSG00000235797
							ENSG00000235803
							ENSG00000235804
							ENSG00000235805
							ENSG00000235808
							ENSG00000235810
							ENSG00000235811
							ENSG00000235812
							ENSG00000235816
							ENSG00000235817
							ENSG00000235818
							ENSG00000235821
							ENSG00000235827
							ENSG00000235828
							ENSG00000235829
							ENSG00000235832
							ENSG00000235833
							ENSG00000235836
							ENSG00000235838
							ENSG00000235847
							ENSG00000235855
							ENSG00000235857
							ENSG00000235859
							ENSG00000235861
							ENSG00000235863
							ENSG00000235864
							ENSG00000235868
							ENSG00000235869
							ENSG00000235871
							ENSG00000235876
							ENSG00000235879
							ENSG00000235892
							ENSG00000235893
							ENSG00000235895
							ENSG00000235901
							ENSG00000235907
							ENSG00000235912
							ENSG00000235916
							ENSG00000235917
							ENSG00000235920
							ENSG00000235922
							ENSG00000235924
							ENSG00000235926
							ENSG00000235929
							ENSG00000235930
							ENSG00000235932
							ENSG00000235937
							ENSG00000235940
							ENSG00000235942
							ENSG00000235944
							ENSG00000235945
							ENSG00000235946
							ENSG00000235951
							ENSG00000235955
							ENSG00000235957
							ENSG00000235959
							ENSG00000235961
							ENSG00000235962
							ENSG00000235963
							ENSG00000235964
							ENSG00000235967
							ENSG00000235968
							ENSG00000235969
							ENSG00000235974
							ENSG00000235975
							ENSG00000235976
							ENSG00000235981
							ENSG00000235988
							ENSG00000235990
							ENSG00000235991
							ENSG00000235992
							ENSG00000235993
							ENSG00000235995
							ENSG00000235998
							ENSG00000236004
							ENSG00000236005
							ENSG00000236007
							ENSG00000236012
							ENSG00000236015
							ENSG00000236018
							ENSG00000236025
							ENSG00000236026
							ENSG00000236027
							ENSG00000236032
							ENSG00000236035
							ENSG00000236040
							ENSG00000236041
							ENSG00000236042
							ENSG00000236044
							ENSG00000236047
							ENSG00000236048
							ENSG00000236056
							ENSG00000236058
							ENSG00000236060
							ENSG00000236062
							ENSG00000236068
							ENSG00000236072
							ENSG00000236073
							ENSG00000236077
							ENSG00000236079
							ENSG00000236080
							ENSG00000236083
							ENSG00000236085
							ENSG00000236086
							ENSG00000236090
							ENSG00000236097
							ENSG00000236099
							ENSG00000236101
							ENSG00000236104
							ENSG00000236105
							ENSG00000236108
							ENSG00000236110
							ENSG00000236111
							ENSG00000236114
							ENSG00000236118
							ENSG00000236121
							ENSG00000236123
							ENSG00000236124
							ENSG00000236125
							ENSG00000236126
							ENSG00000236131
							ENSG00000236132
							ENSG00000236136
							ENSG00000236138
							ENSG00000236146
							ENSG00000236148
							ENSG00000236152
							ENSG00000236155
							ENSG00000236156
							ENSG00000236158
							ENSG00000236159
							ENSG00000236160
							ENSG00000236165
							ENSG00000236167
							ENSG00000236168
							ENSG00000236170
							ENSG00000236171
							ENSG00000236175
							ENSG00000236179
							ENSG00000236180
							ENSG00000236182
							ENSG00000236184
							ENSG00000236185
							ENSG00000236187
							ENSG00000236189
							ENSG00000236190
							ENSG00000236191
							ENSG00000236195
							ENSG00000236205
							ENSG00000236211
							ENSG00000236216
							ENSG00000236217
							ENSG00000236229
							ENSG00000236232
							ENSG00000236235
							ENSG00000236238
							ENSG00000236241
							ENSG00000236243
							ENSG00000236246
							ENSG00000236248
							ENSG00000236252
							ENSG00000236253
							ENSG00000236254
							ENSG00000236257
							ENSG00000236258
							ENSG00000236259
							ENSG00000236261
							ENSG00000236264
							ENSG00000236274
							ENSG00000236277
							ENSG00000236278
							ENSG00000236279
							ENSG00000236281
							ENSG00000236284
							ENSG00000236285
							ENSG00000236287
							ENSG00000236290
							ENSG00000236296
							ENSG00000236297
							ENSG00000236300
							ENSG00000236307
							ENSG00000236312
							ENSG00000236313
							ENSG00000236316
							ENSG00000236317
							ENSG00000236319
							ENSG00000236320
							ENSG00000236323
							ENSG00000236325
							ENSG00000236327
							ENSG00000236330
							ENSG00000236334
							ENSG00000236339
							ENSG00000236343
							ENSG00000236348
							ENSG00000236349
							ENSG00000236357
							ENSG00000236359
							ENSG00000236360
							ENSG00000236362
							ENSG00000236365
							ENSG00000236371
							ENSG00000236375
							ENSG00000236379
							ENSG00000236380
							ENSG00000236382
							ENSG00000236383
							ENSG00000236386
							ENSG00000236391
							ENSG00000236395
							ENSG00000236396
							ENSG00000236397
							ENSG00000236398
							ENSG00000236400
							ENSG00000236401
							ENSG00000236405
							ENSG00000236407
							ENSG00000236409
							ENSG00000236411
							ENSG00000236413
							ENSG00000236417
							ENSG00000236420
							ENSG00000236424
							ENSG00000236425
							ENSG00000236429
							ENSG00000236430
							ENSG00000236431
							ENSG00000236433
							ENSG00000236435
							ENSG00000236438
							ENSG00000236439
							ENSG00000236440
							ENSG00000236442
							ENSG00000236444
							ENSG00000236446
							ENSG00000236450
							ENSG00000236456
							ENSG00000236459
							ENSG00000236460
							ENSG00000236468
							ENSG00000236473
							ENSG00000236474
							ENSG00000236475
							ENSG00000236476
							ENSG00000236477
							ENSG00000236478
							ENSG00000236480
							ENSG00000236483
							ENSG00000236484
							ENSG00000236487
							ENSG00000236489
							ENSG00000236491
							ENSG00000236493
							ENSG00000236496
							ENSG00000236500
							ENSG00000236503
							ENSG00000236504
							ENSG00000236505
							ENSG00000236509
							ENSG00000236512
							ENSG00000236516
							ENSG00000236521
							ENSG00000236523
							ENSG00000236527
							ENSG00000236530
							ENSG00000236533
							ENSG00000236534
							ENSG00000236538
							ENSG00000236539
							ENSG00000236541
							ENSG00000236542
							ENSG00000236543
							ENSG00000236549
							ENSG00000236550
							ENSG00000236552
							ENSG00000236554
							ENSG00000236555
							ENSG00000236562
							ENSG00000236564
							ENSG00000236565
							ENSG00000236567
							ENSG00000236569
							ENSG00000236570
							ENSG00000236571
							ENSG00000236574
							ENSG00000236576
							ENSG00000236577
							ENSG00000236580
							ENSG00000236582
							ENSG00000236583
							ENSG00000236590
							ENSG00000236592
							ENSG00000236594
							ENSG00000236595
							ENSG00000236596
							ENSG00000236597
							ENSG00000236599
							ENSG00000236603
							ENSG00000236604
							ENSG00000236606
							ENSG00000236607
							ENSG00000236608
							ENSG00000236609
							ENSG00000236610
							ENSG00000236612
							ENSG00000236615
							ENSG00000236616
							ENSG00000236620
							ENSG00000236626
							ENSG00000236636
							ENSG00000236637
							ENSG00000236638
							ENSG00000236646
							ENSG00000236647
							ENSG00000236654
							ENSG00000236655
							ENSG00000236667
							ENSG00000236670
							ENSG00000236674
							ENSG00000236675
							ENSG00000236679
							ENSG00000236680
							ENSG00000236681
							ENSG00000236683
							ENSG00000236686
							ENSG00000236689
							ENSG00000236690
							ENSG00000236691
							ENSG00000236692
							ENSG00000236695
							ENSG00000236698
							ENSG00000236699
							ENSG00000236701
							ENSG00000236704
							ENSG00000236710
							ENSG00000236712
							ENSG00000236713
							ENSG00000236717
							ENSG00000236718
							ENSG00000236722
							ENSG00000236731
							ENSG00000236732
							ENSG00000236735
							ENSG00000236736
							ENSG00000236737
							ENSG00000236739
							ENSG00000236741
							ENSG00000236745
							ENSG00000236748
							ENSG00000236750
							ENSG00000236761
							ENSG00000236762
							ENSG00000236763
							ENSG00000236764
							ENSG00000236768
							ENSG00000236770
							ENSG00000236773
							ENSG00000236775
							ENSG00000236776
							ENSG00000236777
							ENSG00000236779
							ENSG00000236782
							ENSG00000236783
							ENSG00000236785
							ENSG00000236786
							ENSG00000236791
							ENSG00000236792
							ENSG00000236794
							ENSG00000236796
							ENSG00000236797
							ENSG00000236801
							ENSG00000236803
							ENSG00000236804
							ENSG00000236806
							ENSG00000236807
							ENSG00000236809
							ENSG00000236811
							ENSG00000236813
							ENSG00000236814
							ENSG00000236816
							ENSG00000236818
							ENSG00000236825
							ENSG00000236829
							ENSG00000236831
							ENSG00000236832
							ENSG00000236844
							ENSG00000236847
							ENSG00000236848
							ENSG00000236852
							ENSG00000236853
							ENSG00000236857
							ENSG00000236860
							ENSG00000236862
							ENSG00000236863
							ENSG00000236867
							ENSG00000236870
							ENSG00000236872
							ENSG00000236875
							ENSG00000236876
							ENSG00000236877
							ENSG00000236878
							ENSG00000236880
							ENSG00000236887
							ENSG00000236888
							ENSG00000236890
							ENSG00000236893
							ENSG00000236894
							ENSG00000236900
							ENSG00000236905
							ENSG00000236907
							ENSG00000236909
							ENSG00000236913
							ENSG00000236917
							ENSG00000236919
							ENSG00000236928
							ENSG00000236929
							ENSG00000236930
							ENSG00000236932
							ENSG00000236937
							ENSG00000236940
							ENSG00000236941
							ENSG00000236942
							ENSG00000236944
							ENSG00000236946
							ENSG00000236956
							ENSG00000236957
							ENSG00000236959
							ENSG00000236960
							ENSG00000236965
							ENSG00000236966
							ENSG00000236969
							ENSG00000236972
							ENSG00000236973
							ENSG00000236976
							ENSG00000236978
							ENSG00000236980
							ENSG00000236981
							ENSG00000236982
							ENSG00000236987
							ENSG00000236988
							ENSG00000236992
							ENSG00000236993
							ENSG00000236994
							ENSG00000236998
							ENSG00000237000
							ENSG00000237003
							ENSG00000237004
							ENSG00000237005
							ENSG00000237007
							ENSG00000237008
							ENSG00000237014
							ENSG00000237016
							ENSG00000237020
							ENSG00000237023
							ENSG00000237024
							ENSG00000237025
							ENSG00000237026
							ENSG00000237032
							ENSG00000237033
							ENSG00000237038
							ENSG00000237039
							ENSG00000237040
							ENSG00000237041
							ENSG00000237042
							ENSG00000237049
							ENSG00000237053
							ENSG00000237055
							ENSG00000237064
							ENSG00000237065
							ENSG00000237068
							ENSG00000237072
							ENSG00000237077
							ENSG00000237082
							ENSG00000237083
							ENSG00000237085
							ENSG00000237088
							ENSG00000237089
							ENSG00000237090
							ENSG00000237094
							ENSG00000237099
							ENSG00000237106
							ENSG00000237107
							ENSG00000237109
							ENSG00000237110
							ENSG00000237111
							ENSG00000237115
							ENSG00000237118
							ENSG00000237121
							ENSG00000237124
							ENSG00000237127
							ENSG00000237129
							ENSG00000237130
							ENSG00000237131
							ENSG00000237135
							ENSG00000237136
							ENSG00000237137
							ENSG00000237139
							ENSG00000237140
							ENSG00000237141
							ENSG00000237148
							ENSG00000237154
							ENSG00000237158
							ENSG00000237160
							ENSG00000237161
							ENSG00000237162
							ENSG00000237163
							ENSG00000237164
							ENSG00000237169
							ENSG00000237170
							ENSG00000237171
							ENSG00000237172
							ENSG00000237173
							ENSG00000237175
							ENSG00000237176
							ENSG00000237178
							ENSG00000237180
							ENSG00000237182
							ENSG00000237183
							ENSG00000237185
							ENSG00000237186
							ENSG00000237190
							ENSG00000237193
							ENSG00000237194
							ENSG00000237195
							ENSG00000237197
							ENSG00000237202
							ENSG00000237205
							ENSG00000237206
							ENSG00000237207
							ENSG00000237210
							ENSG00000237211
							ENSG00000237213
							ENSG00000237214
							ENSG00000237215
							ENSG00000237217
							ENSG00000237223
							ENSG00000237225
							ENSG00000237226
							ENSG00000237227
							ENSG00000237230
							ENSG00000237235
							ENSG00000237236
							ENSG00000237238
							ENSG00000237242
							ENSG00000237247
							ENSG00000237249
							ENSG00000237251
							ENSG00000237252
							ENSG00000237254
							ENSG00000237256
							ENSG00000237257
							ENSG00000237260
							ENSG00000237263
							ENSG00000237264
							ENSG00000237265
							ENSG00000237268
							ENSG00000237269
							ENSG00000237272
							ENSG00000237273
							ENSG00000237274
							ENSG00000237275
							ENSG00000237276
							ENSG00000237278
							ENSG00000237279
							ENSG00000237285
							ENSG00000237289
							ENSG00000237294
							ENSG00000237296
							ENSG00000237297
							ENSG00000237299
							ENSG00000237300
							ENSG00000237302
							ENSG00000237303
							ENSG00000237306
							ENSG00000237307
							ENSG00000237308
							ENSG00000237309
							ENSG00000237314
							ENSG00000237317
							ENSG00000237319
							ENSG00000237322
							ENSG00000237323
							ENSG00000237325
							ENSG00000237329
							ENSG00000237330
							ENSG00000237345
							ENSG00000237347
							ENSG00000237349
							ENSG00000237350
							ENSG00000237351
							ENSG00000237353
							ENSG00000237354
							ENSG00000237358
							ENSG00000237360
							ENSG00000237363
							ENSG00000237378
							ENSG00000237379
							ENSG00000237381
							ENSG00000237382
							ENSG00000237383
							ENSG00000237388
							ENSG00000237398
							ENSG00000237406
							ENSG00000237408
							ENSG00000237409
							ENSG00000237412
							ENSG00000237415
							ENSG00000237417
							ENSG00000237418
							ENSG00000237425
							ENSG00000237426
							ENSG00000237427
							ENSG00000237428
							ENSG00000237432
							ENSG00000237433
							ENSG00000237434
							ENSG00000237437
							ENSG00000237438
							ENSG00000237439
							ENSG00000237440
							ENSG00000237441
							ENSG00000237442
							ENSG00000237443
							ENSG00000237444
							ENSG00000237446
							ENSG00000237447
							ENSG00000237449
							ENSG00000237450
							ENSG00000237451
							ENSG00000237452
							ENSG00000237456
							ENSG00000237458
							ENSG00000237466
							ENSG00000237467
							ENSG00000237469
							ENSG00000237470
							ENSG00000237472
							ENSG00000237475
							ENSG00000237478
							ENSG00000237483
							ENSG00000237487
							ENSG00000237489
							ENSG00000237490
							ENSG00000237492
							ENSG00000237493
							ENSG00000237501
							ENSG00000237503
							ENSG00000237506
							ENSG00000237510
							ENSG00000237514
							ENSG00000237515
							ENSG00000237517
							ENSG00000237521
							ENSG00000237522
							ENSG00000237524
							ENSG00000237528
							ENSG00000237539
							ENSG00000237540
							ENSG00000237541
							ENSG00000237542
							ENSG00000237546
							ENSG00000237547
							ENSG00000237549
							ENSG00000237550
							ENSG00000237551
							ENSG00000237553
							ENSG00000237555
							ENSG00000237557
							ENSG00000237558
							ENSG00000237566
							ENSG00000237569
							ENSG00000237572
							ENSG00000237575
							ENSG00000237580
							ENSG00000237583
							ENSG00000237584
							ENSG00000237586
							ENSG00000237589
							ENSG00000237592
							ENSG00000237593
							ENSG00000237601
							ENSG00000237603
							ENSG00000237606
							ENSG00000237610
							ENSG00000237616
							ENSG00000237617
							ENSG00000237618
							ENSG00000237619
							ENSG00000237620
							ENSG00000237621
							ENSG00000237622
							ENSG00000237623
							ENSG00000237624
							ENSG00000237628
							ENSG00000237629
							ENSG00000237630
							ENSG00000237631
							ENSG00000237632
							ENSG00000237635
							ENSG00000237636
							ENSG00000237639
							ENSG00000237641
							ENSG00000237642
							ENSG00000237645
							ENSG00000237649
							ENSG00000237650
							ENSG00000237651
							ENSG00000237653
							ENSG00000237659
							ENSG00000237661
							ENSG00000237662
							ENSG00000237663
							ENSG00000237666
							ENSG00000237668
							ENSG00000237669
							ENSG00000237671
							ENSG00000237672
							ENSG00000237674
							ENSG00000237676
							ENSG00000237679
							ENSG00000237682
							ENSG00000237684
							ENSG00000237691
							ENSG00000237693
							ENSG00000237700
							ENSG00000237701
							ENSG00000237702
							ENSG00000237704
							ENSG00000237706
							ENSG00000237708
							ENSG00000237709
							ENSG00000237711
							ENSG00000237717
							ENSG00000237719
							ENSG00000237722
							ENSG00000237729
							ENSG00000237730
							ENSG00000237731
							ENSG00000237732
							ENSG00000237740
							ENSG00000237743
							ENSG00000237745
							ENSG00000237746
							ENSG00000237747
							ENSG00000237748
							ENSG00000237749
							ENSG00000237752
							ENSG00000237754
							ENSG00000237757
							ENSG00000237758
							ENSG00000237763
							ENSG00000237765
							ENSG00000237766
							ENSG00000237770
							ENSG00000237774
							ENSG00000237782
							ENSG00000237783
							ENSG00000237784
							ENSG00000237788
							ENSG00000237793
							ENSG00000237799
							ENSG00000237801
							ENSG00000237804
							ENSG00000237806
							ENSG00000237810
							ENSG00000237816
							ENSG00000237818
							ENSG00000237821
							ENSG00000237823
							ENSG00000237824
							ENSG00000237827
							ENSG00000237828
							ENSG00000237833
							ENSG00000237835
							ENSG00000237840
							ENSG00000237841
							ENSG00000237842
							ENSG00000237846
							ENSG00000237848
							ENSG00000237849
							ENSG00000237850
							ENSG00000237854
							ENSG00000237859
							ENSG00000237860
							ENSG00000237861
							ENSG00000237868
							ENSG00000237872
							ENSG00000237873
							ENSG00000237875
							ENSG00000237876
							ENSG00000237882
							ENSG00000237885
							ENSG00000237887
							ENSG00000237888
							ENSG00000237891
							ENSG00000237897
							ENSG00000237901
							ENSG00000237902
							ENSG00000237904
							ENSG00000237906
							ENSG00000237910
							ENSG00000237911
							ENSG00000237913
							ENSG00000237916
							ENSG00000237917
							ENSG00000237920
							ENSG00000237922
							ENSG00000237924
							ENSG00000237926
							ENSG00000237929
							ENSG00000237930
							ENSG00000237931
							ENSG00000237936
							ENSG00000237939
							ENSG00000237948
							ENSG00000237951
							ENSG00000237952
							ENSG00000237953
							ENSG00000237955
							ENSG00000237956
							ENSG00000237957
							ENSG00000237959
							ENSG00000237961
							ENSG00000237963
							ENSG00000237964
							ENSG00000237968
							ENSG00000237970
							ENSG00000237971
							ENSG00000237972
							ENSG00000237973
							ENSG00000237974
							ENSG00000237977
							ENSG00000237979
							ENSG00000237982
							ENSG00000237984
							ENSG00000237988
							ENSG00000237991
							ENSG00000237997
							ENSG00000237999
							ENSG00000238000
							ENSG00000238001
							ENSG00000238002
							ENSG00000238003
							ENSG00000238008
							ENSG00000238013
							ENSG00000238015
							ENSG00000238021
							ENSG00000238024
							ENSG00000238025
							ENSG00000238026
							ENSG00000238029
							ENSG00000238032
							ENSG00000238037
							ENSG00000238038
							ENSG00000238040
							ENSG00000238041
							ENSG00000238046
							ENSG00000238047
							ENSG00000238048
							ENSG00000238049
							ENSG00000238051
							ENSG00000238055
							ENSG00000238059
							ENSG00000238061
							ENSG00000238065
							ENSG00000238066
							ENSG00000238067
							ENSG00000238069
							ENSG00000238072
							ENSG00000238073
							ENSG00000238074
							ENSG00000238075
							ENSG00000238076
							ENSG00000238077
							ENSG00000238079
							ENSG00000238081
							ENSG00000238082
							ENSG00000238083
							ENSG00000238084
							ENSG00000238085
							ENSG00000238086
							ENSG00000238087
							ENSG00000238088
							ENSG00000238090
							ENSG00000238092
							ENSG00000238094
							ENSG00000238098
							ENSG00000238103
							ENSG00000238105
							ENSG00000238108
							ENSG00000238109
							ENSG00000238110
							ENSG00000238111
							ENSG00000238116
							ENSG00000238118
							ENSG00000238125
							ENSG00000238132
							ENSG00000238135
							ENSG00000238137
							ENSG00000238138
							ENSG00000238139
							ENSG00000238143
							ENSG00000238145
							ENSG00000238149
							ENSG00000238150
							ENSG00000238151
							ENSG00000238152
							ENSG00000238153
							ENSG00000238154
							ENSG00000238161
							ENSG00000238162
							ENSG00000238165
							ENSG00000238166
							ENSG00000238168
							ENSG00000238172
							ENSG00000238173
							ENSG00000238180
							ENSG00000238181
							ENSG00000238183
							ENSG00000238188
							ENSG00000238190
							ENSG00000238191
							ENSG00000238193
							ENSG00000238199
							ENSG00000238200
							ENSG00000238205
							ENSG00000238210
							ENSG00000238211
							ENSG00000238213
							ENSG00000238215
							ENSG00000238220
							ENSG00000238222
							ENSG00000238223
							ENSG00000238225
							ENSG00000238227
							ENSG00000238228
							ENSG00000238231
							ENSG00000238235
							ENSG00000238236
							ENSG00000238241
							ENSG00000238243
							ENSG00000238244
							ENSG00000238245
							ENSG00000238247
							ENSG00000238249
							ENSG00000238251
							ENSG00000238254
							ENSG00000238256
							ENSG00000238257
							ENSG00000238259
							ENSG00000238263
							ENSG00000238267
							ENSG00000238269
							ENSG00000238271
							ENSG00000238275
							ENSG00000238278
							ENSG00000238283
							ENSG00000238285
							ENSG00000238286
							ENSG00000238288
							ENSG00000238379
							ENSG00000238391
							ENSG00000238405
							ENSG00000238627
							ENSG00000238765
							ENSG00000238908
							ENSG00000238965
							ENSG00000239021
							ENSG00000239152
							ENSG00000239184
							ENSG00000239198
							ENSG00000239199
							ENSG00000239200
							ENSG00000239201
							ENSG00000239207
							ENSG00000239210
							ENSG00000239212
							ENSG00000239215
							ENSG00000239218
							ENSG00000239223
							ENSG00000239226
							ENSG00000239227
							ENSG00000239238
							ENSG00000239246
							ENSG00000239253
							ENSG00000239254
							ENSG00000239255
							ENSG00000239256
							ENSG00000239257
							ENSG00000239261
							ENSG00000239263
							ENSG00000239264
							ENSG00000239269
							ENSG00000239272
							ENSG00000239280
							ENSG00000239281
							ENSG00000239282
							ENSG00000239288
							ENSG00000239291
							ENSG00000239293
							ENSG00000239304
							ENSG00000239305
							ENSG00000239306
							ENSG00000239315
							ENSG00000239317
							ENSG00000239320
							ENSG00000239323
							ENSG00000239327
							ENSG00000239344
							ENSG00000239345
							ENSG00000239350
							ENSG00000239351
							ENSG00000239354
							ENSG00000239365
							ENSG00000239374
							ENSG00000239382
							ENSG00000239383
							ENSG00000239388
							ENSG00000239389
							ENSG00000239392
							ENSG00000239393
							ENSG00000239395
							ENSG00000239397
							ENSG00000239402
							ENSG00000239405
							ENSG00000239408
							ENSG00000239412
							ENSG00000239413
							ENSG00000239426
							ENSG00000239428
							ENSG00000239432
							ENSG00000239435
							ENSG00000239438
							ENSG00000239439
							ENSG00000239443
							ENSG00000239455
							ENSG00000239465
							ENSG00000239470
							ENSG00000239473
							ENSG00000239474
							ENSG00000239481
							ENSG00000239483
							ENSG00000239486
							ENSG00000239490
							ENSG00000239503
							ENSG00000239510
							ENSG00000239511
							ENSG00000239516
							ENSG00000239517
							ENSG00000239521
							ENSG00000239524
							ENSG00000239525
							ENSG00000239527
							ENSG00000239528
							ENSG00000239532
							ENSG00000239533
							ENSG00000239539
							ENSG00000239544
							ENSG00000239556
							ENSG00000239557
							ENSG00000239559
							ENSG00000239568
							ENSG00000239570
							ENSG00000239571
							ENSG00000239576
							ENSG00000239586
							ENSG00000239590
							ENSG00000239600
							ENSG00000239602
							ENSG00000239605
							ENSG00000239614
							ENSG00000239615
							ENSG00000239617
							ENSG00000239620
							ENSG00000239622
							ENSG00000239626
							ENSG00000239627
							ENSG00000239632
							ENSG00000239642
							ENSG00000239648
							ENSG00000239649
							ENSG00000239650
							ENSG00000239659
							ENSG00000239670
							ENSG00000239671
							ENSG00000239672
							ENSG00000239683
							ENSG00000239684
							ENSG00000239686
							ENSG00000239689
							ENSG00000239694
							ENSG00000239696
							ENSG00000239697
							ENSG00000239699
							ENSG00000239701
							ENSG00000239704
							ENSG00000239706
							ENSG00000239713
							ENSG00000239719
							ENSG00000239722
							ENSG00000239732
							ENSG00000239736
							ENSG00000239763
							ENSG00000239779
							ENSG00000239780
							ENSG00000239783
							ENSG00000239789
							ENSG00000239792
							ENSG00000239793
							ENSG00000239797
							ENSG00000239804
							ENSG00000239805
							ENSG00000239809
							ENSG00000239810
							ENSG00000239819
							ENSG00000239827
							ENSG00000239829
							ENSG00000239830
							ENSG00000239831
							ENSG00000239835
							ENSG00000239839
							ENSG00000239840
							ENSG00000239855
							ENSG00000239857
							ENSG00000239861
							ENSG00000239862
							ENSG00000239870
							ENSG00000239872
							ENSG00000239873
							ENSG00000239880
							ENSG00000239881
							ENSG00000239883
							ENSG00000239886
							ENSG00000239887
							ENSG00000239893
							ENSG00000239900
							ENSG00000239912
							ENSG00000239917
							ENSG00000239919
							ENSG00000239920
							ENSG00000239924
							ENSG00000239926
							ENSG00000239939
							ENSG00000239944
							ENSG00000239951
							ENSG00000239959
							ENSG00000239961
							ENSG00000239967
							ENSG00000239969
							ENSG00000239975
							ENSG00000239978
							ENSG00000239981
							ENSG00000239983
							ENSG00000239985
							ENSG00000239986
							ENSG00000239988
							ENSG00000239989
							ENSG00000239992
							ENSG00000239995
							ENSG00000239997
							ENSG00000239998
							ENSG00000240002
							ENSG00000240003
							ENSG00000240021
							ENSG00000240023
							ENSG00000240024
							ENSG00000240027
							ENSG00000240031
							ENSG00000240034
							ENSG00000240036
							ENSG00000240038
							ENSG00000240041
							ENSG00000240043
							ENSG00000240045
							ENSG00000240047
							ENSG00000240048
							ENSG00000240051
							ENSG00000240052
							ENSG00000240053
							ENSG00000240058
							ENSG00000240065
							ENSG00000240068
							ENSG00000240069
							ENSG00000240074
							ENSG00000240083
							ENSG00000240084
							ENSG00000240087
							ENSG00000240089
							ENSG00000240096
							ENSG00000240097
							ENSG00000240100
							ENSG00000240103
							ENSG00000240107
							ENSG00000240108
							ENSG00000240121
							ENSG00000240122
							ENSG00000240125
							ENSG00000240128
							ENSG00000240131
							ENSG00000240132
							ENSG00000240135
							ENSG00000240138
							ENSG00000240156
							ENSG00000240159
							ENSG00000240163
							ENSG00000240167
							ENSG00000240174
							ENSG00000240179
							ENSG00000240180
							ENSG00000240184
							ENSG00000240194
							ENSG00000240197
							ENSG00000240201
							ENSG00000240204
							ENSG00000240210
							ENSG00000240215
							ENSG00000240216
							ENSG00000240225
							ENSG00000240230
							ENSG00000240231
							ENSG00000240236
							ENSG00000240237
							ENSG00000240238
							ENSG00000240244
							ENSG00000240246
							ENSG00000240247
							ENSG00000240253
							ENSG00000240255
							ENSG00000240265
							ENSG00000240268
							ENSG00000240270
							ENSG00000240271
							ENSG00000240280
							ENSG00000240281
							ENSG00000240286
							ENSG00000240296
							ENSG00000240298
							ENSG00000240303
							ENSG00000240305
							ENSG00000240309
							ENSG00000240311
							ENSG00000240320
							ENSG00000240328
							ENSG00000240338
							ENSG00000240342
							ENSG00000240344
							ENSG00000240356
							ENSG00000240359
							ENSG00000240361
							ENSG00000240364
							ENSG00000240366
							ENSG00000240370
							ENSG00000240371
							ENSG00000240375
							ENSG00000240376
							ENSG00000240382
							ENSG00000240385
							ENSG00000240386
							ENSG00000240388
							ENSG00000240392
							ENSG00000240393
							ENSG00000240395
							ENSG00000240399
							ENSG00000240403
							ENSG00000240404
							ENSG00000240409
							ENSG00000240411
							ENSG00000240412
							ENSG00000240416
							ENSG00000240418
							ENSG00000240419
							ENSG00000240424
							ENSG00000240426
							ENSG00000240427
							ENSG00000240429
							ENSG00000240432
							ENSG00000240435
							ENSG00000240436
							ENSG00000240438
							ENSG00000240441
							ENSG00000240443
							ENSG00000240445
							ENSG00000240452
							ENSG00000240454
							ENSG00000240458
							ENSG00000240459
							ENSG00000240463
							ENSG00000240471
							ENSG00000240477
							ENSG00000240480
							ENSG00000240484
							ENSG00000240486
							ENSG00000240487
							ENSG00000240489
							ENSG00000240494
							ENSG00000240505
							ENSG00000240509
							ENSG00000240511
							ENSG00000240513
							ENSG00000240518
							ENSG00000240519
							ENSG00000240520
							ENSG00000240522
							ENSG00000240531
							ENSG00000240534
							ENSG00000240540
							ENSG00000240542
							ENSG00000240554
							ENSG00000240563
							ENSG00000240566
							ENSG00000240568
							ENSG00000240572
							ENSG00000240578
							ENSG00000240579
							ENSG00000240583
							ENSG00000240590
							ENSG00000240601
							ENSG00000240602
							ENSG00000240611
							ENSG00000240616
							ENSG00000240621
							ENSG00000240622
							ENSG00000240624
							ENSG00000240627
							ENSG00000240631
							ENSG00000240632
							ENSG00000240634
							ENSG00000240651
							ENSG00000240652
							ENSG00000240654
							ENSG00000240661
							ENSG00000240665
							ENSG00000240667
							ENSG00000240668
							ENSG00000240669
							ENSG00000240671
							ENSG00000240673
							ENSG00000240674
							ENSG00000240677
							ENSG00000240680
							ENSG00000240682
							ENSG00000240694
							ENSG00000240695
							ENSG00000240698
							ENSG00000240704
							ENSG00000240720
							ENSG00000240721
							ENSG00000240724
							ENSG00000240729
							ENSG00000240738
							ENSG00000240739
							ENSG00000240747
							ENSG00000240751
							ENSG00000240752
							ENSG00000240755
							ENSG00000240759
							ENSG00000240760
							ENSG00000240761
							ENSG00000240764
							ENSG00000240771
							ENSG00000240774
							ENSG00000240775
							ENSG00000240776
							ENSG00000240785
							ENSG00000240787
							ENSG00000240791
							ENSG00000240793
							ENSG00000240796
							ENSG00000240804
							ENSG00000240808
							ENSG00000240809
							ENSG00000240813
							ENSG00000240821
							ENSG00000240824
							ENSG00000240827
							ENSG00000240828
							ENSG00000240846
							ENSG00000240849
							ENSG00000240854
							ENSG00000240857
							ENSG00000240861
							ENSG00000240864
							ENSG00000240870
							ENSG00000240871
							ENSG00000240873
							ENSG00000240874
							ENSG00000240881
							ENSG00000240882
							ENSG00000240890
							ENSG00000240891
							ENSG00000240898
							ENSG00000240902
							ENSG00000240912
							ENSG00000240914
							ENSG00000240919
							ENSG00000240925
							ENSG00000240934
							ENSG00000240935
							ENSG00000240950
							ENSG00000240951
							ENSG00000240954
							ENSG00000240959
							ENSG00000240960
							ENSG00000240970
							ENSG00000240972
							ENSG00000240974
							ENSG00000240975
							ENSG00000240983
							ENSG00000240991
							ENSG00000240992
							ENSG00000240995
							ENSG00000241002
							ENSG00000241003
							ENSG00000241007
							ENSG00000241008
							ENSG00000241011
							ENSG00000241014
							ENSG00000241015
							ENSG00000241018
							ENSG00000241020
							ENSG00000241022
							ENSG00000241026
							ENSG00000241030
							ENSG00000241035
							ENSG00000241045
							ENSG00000241052
							ENSG00000241057
							ENSG00000241058
							ENSG00000241061
							ENSG00000241067
							ENSG00000241069
							ENSG00000241081
							ENSG00000241088
							ENSG00000241095
							ENSG00000241097
							ENSG00000241102
							ENSG00000241103
							ENSG00000241104
							ENSG00000241105
							ENSG00000241106
							ENSG00000241112
							ENSG00000241114
							ENSG00000241119
							ENSG00000241120
							ENSG00000241123
							ENSG00000241127
							ENSG00000241128
							ENSG00000241129
							ENSG00000241130
							ENSG00000241134
							ENSG00000241136
							ENSG00000241143
							ENSG00000241146
							ENSG00000241149
							ENSG00000241157
							ENSG00000241170
							ENSG00000241179
							ENSG00000241183
							ENSG00000241185
							ENSG00000241186
							ENSG00000241187
							ENSG00000241200
							ENSG00000241203
							ENSG00000241204
							ENSG00000241207
							ENSG00000241216
							ENSG00000241218
							ENSG00000241221
							ENSG00000241224
							ENSG00000241225
							ENSG00000241228
							ENSG00000241233
							ENSG00000241241
							ENSG00000241244
							ENSG00000241250
							ENSG00000241251
							ENSG00000241255
							ENSG00000241257
							ENSG00000241258
							ENSG00000241261
							ENSG00000241278
							ENSG00000241281
							ENSG00000241282
							ENSG00000241286
							ENSG00000241293
							ENSG00000241294
							ENSG00000241305
							ENSG00000241307
							ENSG00000241318
							ENSG00000241319
							ENSG00000241322
							ENSG00000241334
							ENSG00000241343
							ENSG00000241344
							ENSG00000241346
							ENSG00000241350
							ENSG00000241351
							ENSG00000241352
							ENSG00000241353
							ENSG00000241354
							ENSG00000241356
							ENSG00000241358
							ENSG00000241360
							ENSG00000241361
							ENSG00000241362
							ENSG00000241367
							ENSG00000241370
							ENSG00000241385
							ENSG00000241399
							ENSG00000241400
							ENSG00000241404
							ENSG00000241411
							ENSG00000241416
							ENSG00000241418
							ENSG00000241423
							ENSG00000241429
							ENSG00000241431
							ENSG00000241434
							ENSG00000241438
							ENSG00000241439
							ENSG00000241451
							ENSG00000241458
							ENSG00000241462
							ENSG00000241464
							ENSG00000241468
							ENSG00000241473
							ENSG00000241476
							ENSG00000241478
							ENSG00000241484
							ENSG00000241489
							ENSG00000241493
							ENSG00000241494
							ENSG00000241499
							ENSG00000241506
							ENSG00000241511
							ENSG00000241526
							ENSG00000241527
							ENSG00000241532
							ENSG00000241535
							ENSG00000241537
							ENSG00000241539
							ENSG00000241546
							ENSG00000241547
							ENSG00000241549
							ENSG00000241553
							ENSG00000241556
							ENSG00000241562
							ENSG00000241563
							ENSG00000241566
							ENSG00000241571
							ENSG00000241573
							ENSG00000241582
							ENSG00000241590
							ENSG00000241592
							ENSG00000241595
							ENSG00000241597
							ENSG00000241598
							ENSG00000241607
							ENSG00000241612
							ENSG00000241621
							ENSG00000241622
							ENSG00000241627
							ENSG00000241634
							ENSG00000241635
							ENSG00000241640
							ENSG00000241641
							ENSG00000241644
							ENSG00000241651
							ENSG00000241654
							ENSG00000241656
							ENSG00000241661
							ENSG00000241668
							ENSG00000241671
							ENSG00000241673
							ENSG00000241678
							ENSG00000241680
							ENSG00000241685
							ENSG00000241690
							ENSG00000241695
							ENSG00000241697
							ENSG00000241717
							ENSG00000241721
							ENSG00000241722
							ENSG00000241723
							ENSG00000241735
							ENSG00000241738
							ENSG00000241739
							ENSG00000241741
							ENSG00000241744
							ENSG00000241746
							ENSG00000241749
							ENSG00000241755
							ENSG00000241765
							ENSG00000241776
							ENSG00000241777
							ENSG00000241782
							ENSG00000241787
							ENSG00000241788
							ENSG00000241790
							ENSG00000241794
							ENSG00000241804
							ENSG00000241808
							ENSG00000241809
							ENSG00000241810
							ENSG00000241815
							ENSG00000241825
							ENSG00000241828
							ENSG00000241829
							ENSG00000241837
							ENSG00000241838
							ENSG00000241839
							ENSG00000241846
							ENSG00000241852
							ENSG00000241853
							ENSG00000241859
							ENSG00000241861
							ENSG00000241870
							ENSG00000241874
							ENSG00000241877
							ENSG00000241878
							ENSG00000241879
							ENSG00000241888
							ENSG00000241889
							ENSG00000241890
							ENSG00000241891
							ENSG00000241899
							ENSG00000241905
							ENSG00000241907
							ENSG00000241911
							ENSG00000241913
							ENSG00000241917
							ENSG00000241923
							ENSG00000241926
							ENSG00000241929
							ENSG00000241932
							ENSG00000241935
							ENSG00000241941
							ENSG00000241942
							ENSG00000241945
							ENSG00000241946
							ENSG00000241947
							ENSG00000241950
							ENSG00000241961
							ENSG00000241962
							ENSG00000241965
							ENSG00000241973
							ENSG00000241975
							ENSG00000241981
							ENSG00000241984
							ENSG00000241991
							ENSG00000241993
							ENSG00000242001
							ENSG00000242017
							ENSG00000242019
							ENSG00000242028
							ENSG00000242034
							ENSG00000242036
							ENSG00000242041
							ENSG00000242052
							ENSG00000242058
							ENSG00000242060
							ENSG00000242061
							ENSG00000242062
							ENSG00000242067
							ENSG00000242068
							ENSG00000242070
							ENSG00000242071
							ENSG00000242073
							ENSG00000242076
							ENSG00000242080
							ENSG00000242083
							ENSG00000242085
							ENSG00000242087
							ENSG00000242088
							ENSG00000242097
							ENSG00000242100
							ENSG00000242103
							ENSG00000242104
							ENSG00000242109
							ENSG00000242110
							ENSG00000242111
							ENSG00000242114
							ENSG00000242119
							ENSG00000242120
							ENSG00000242123
							ENSG00000242134
							ENSG00000242135
							ENSG00000242137
							ENSG00000242140
							ENSG00000242142
							ENSG00000242151
							ENSG00000242152
							ENSG00000242153
							ENSG00000242156
							ENSG00000242159
							ENSG00000242162
							ENSG00000242163
							ENSG00000242169
							ENSG00000242173
							ENSG00000242176
							ENSG00000242178
							ENSG00000242186
							ENSG00000242193
							ENSG00000242195
							ENSG00000242197
							ENSG00000242198
							ENSG00000242199
							ENSG00000242206
							ENSG00000242208
							ENSG00000242209
							ENSG00000242214
							ENSG00000242220
							ENSG00000242221
							ENSG00000242222
							ENSG00000242229
							ENSG00000242244
							ENSG00000242246
							ENSG00000242247
							ENSG00000242248
							ENSG00000242252
							ENSG00000242255
							ENSG00000242259
							ENSG00000242261
							ENSG00000242262
							ENSG00000242265
							ENSG00000242267
							ENSG00000242272
							ENSG00000242276
							ENSG00000242278
							ENSG00000242279
							ENSG00000242280
							ENSG00000242285
							ENSG00000242291
							ENSG00000242292
							ENSG00000242293
							ENSG00000242294
							ENSG00000242295
							ENSG00000242296
							ENSG00000242299
							ENSG00000242307
							ENSG00000242308
							ENSG00000242314
							ENSG00000242318
							ENSG00000242320
							ENSG00000242321
							ENSG00000242324
							ENSG00000242325
							ENSG00000242326
							ENSG00000242327
							ENSG00000242329
							ENSG00000242337
							ENSG00000242338
							ENSG00000242352
							ENSG00000242353
							ENSG00000242358
							ENSG00000242362
							ENSG00000242364
							ENSG00000242365
							ENSG00000242366
							ENSG00000242371
							ENSG00000242372
							ENSG00000242387
							ENSG00000242389
							ENSG00000242390
							ENSG00000242393
							ENSG00000242399
							ENSG00000242405
							ENSG00000242411
							ENSG00000242412
							ENSG00000242417
							ENSG00000242419
							ENSG00000242423
							ENSG00000242431
							ENSG00000242435
							ENSG00000242439
							ENSG00000242441
							ENSG00000242444
							ENSG00000242445
							ENSG00000242456
							ENSG00000242457
							ENSG00000242461
							ENSG00000242472
							ENSG00000242473
							ENSG00000242477
							ENSG00000242479
							ENSG00000242485
							ENSG00000242488
							ENSG00000242498
							ENSG00000242507
							ENSG00000242510
							ENSG00000242515
							ENSG00000242520
							ENSG00000242524
							ENSG00000242525
							ENSG00000242527
							ENSG00000242529
							ENSG00000242531
							ENSG00000242534
							ENSG00000242537
							ENSG00000242550
							ENSG00000242551
							ENSG00000242552
							ENSG00000242561
							ENSG00000242562
							ENSG00000242571
							ENSG00000242573
							ENSG00000242574
							ENSG00000242575
							ENSG00000242580
							ENSG00000242583
							ENSG00000242586
							ENSG00000242595
							ENSG00000242598
							ENSG00000242599
							ENSG00000242600
							ENSG00000242602
							ENSG00000242607
							ENSG00000242608
							ENSG00000242609
							ENSG00000242610
							ENSG00000242612
							ENSG00000242613
							ENSG00000242615
							ENSG00000242616
							ENSG00000242634
							ENSG00000242635
							ENSG00000242636
							ENSG00000242640
							ENSG00000242654
							ENSG00000242660
							ENSG00000242661
							ENSG00000242667
							ENSG00000242670
							ENSG00000242675
							ENSG00000242683
							ENSG00000242689
							ENSG00000242692
							ENSG00000242697
							ENSG00000242703
							ENSG00000242705
							ENSG00000242706
							ENSG00000242709
							ENSG00000242715
							ENSG00000242727
							ENSG00000242728
							ENSG00000242729
							ENSG00000242731
							ENSG00000242732
							ENSG00000242735
							ENSG00000242736
							ENSG00000242737
							ENSG00000242747
							ENSG00000242748
							ENSG00000242752
							ENSG00000242756
							ENSG00000242757
							ENSG00000242766
							ENSG00000242768
							ENSG00000242771
							ENSG00000242779
							ENSG00000242793
							ENSG00000242802
							ENSG00000242807
							ENSG00000242810
							ENSG00000242814
							ENSG00000242829
							ENSG00000242834
							ENSG00000242836
							ENSG00000242837
							ENSG00000242841
							ENSG00000242849
							ENSG00000242850
							ENSG00000242852
							ENSG00000242854
							ENSG00000242856
							ENSG00000242858
							ENSG00000242866
							ENSG00000242875
							ENSG00000242882
							ENSG00000242887
							ENSG00000242888
							ENSG00000242899
							ENSG00000242911
							ENSG00000242915
							ENSG00000242922
							ENSG00000242931
							ENSG00000242936
							ENSG00000242941
							ENSG00000242943
							ENSG00000242945
							ENSG00000242948
							ENSG00000242950
							ENSG00000242951
							ENSG00000242952
							ENSG00000242953
							ENSG00000242958
							ENSG00000242960
							ENSG00000242963
							ENSG00000242968
							ENSG00000242970
							ENSG00000242978
							ENSG00000242979
							ENSG00000242983
							ENSG00000242986
							ENSG00000242990
							ENSG00000242991
							ENSG00000242992
							ENSG00000242993
							ENSG00000242995
							ENSG00000243007
							ENSG00000243014
							ENSG00000243016
							ENSG00000243020
							ENSG00000243022
							ENSG00000243023
							ENSG00000243024
							ENSG00000243025
							ENSG00000243033
							ENSG00000243038
							ENSG00000243040
							ENSG00000243044
							ENSG00000243048
							ENSG00000243050
							ENSG00000243053
							ENSG00000243056
							ENSG00000243058
							ENSG00000243063
							ENSG00000243064
							ENSG00000243071
							ENSG00000243072
							ENSG00000243073
							ENSG00000243085
							ENSG00000243094
							ENSG00000243095
							ENSG00000243099
							ENSG00000243101
							ENSG00000243104
							ENSG00000243116
							ENSG00000243122
							ENSG00000243129
							ENSG00000243130
							ENSG00000243137
							ENSG00000243141
							ENSG00000243147
							ENSG00000243154
							ENSG00000243156
							ENSG00000243160
							ENSG00000243164
							ENSG00000243165
							ENSG00000243167
							ENSG00000243171
							ENSG00000243175
							ENSG00000243181
							ENSG00000243188
							ENSG00000243195
							ENSG00000243199
							ENSG00000243207
							ENSG00000243225
							ENSG00000243232
							ENSG00000243234
							ENSG00000243236
							ENSG00000243238
							ENSG00000243244
							ENSG00000243250
							ENSG00000243256
							ENSG00000243257
							ENSG00000243264
							ENSG00000243265
							ENSG00000243279
							ENSG00000243280
							ENSG00000243284
							ENSG00000243287
							ENSG00000243289
							ENSG00000243290
							ENSG00000243297
							ENSG00000243302
							ENSG00000243303
							ENSG00000243304
							ENSG00000243307
							ENSG00000243312
							ENSG00000243314
							ENSG00000243316
							ENSG00000243317
							ENSG00000243323
							ENSG00000243328
							ENSG00000243335
							ENSG00000243353
							ENSG00000243355
							ENSG00000243364
							ENSG00000243378
							ENSG00000243385
							ENSG00000243388
							ENSG00000243396
							ENSG00000243402
							ENSG00000243403
							ENSG00000243404
							ENSG00000243406
							ENSG00000243414
							ENSG00000243417
							ENSG00000243422
							ENSG00000243423
							ENSG00000243429
							ENSG00000243431
							ENSG00000243438
							ENSG00000243445
							ENSG00000243449
							ENSG00000243455
							ENSG00000243466
							ENSG00000243468
							ENSG00000243469
							ENSG00000243477
							ENSG00000243478
							ENSG00000243480
							ENSG00000243483
							ENSG00000243489
							ENSG00000243494
							ENSG00000243495
							ENSG00000243498
							ENSG00000243499
							ENSG00000243501
							ENSG00000243503
							ENSG00000243504
							ENSG00000243507
							ENSG00000243508
							ENSG00000243509
							ENSG00000243514
							ENSG00000243516
							ENSG00000243517
							ENSG00000243518
							ENSG00000243519
							ENSG00000243521
							ENSG00000243531
							ENSG00000243537
							ENSG00000243538
							ENSG00000243543
							ENSG00000243547
							ENSG00000243554
							ENSG00000243566
							ENSG00000243568
							ENSG00000243581
							ENSG00000243584
							ENSG00000243592
							ENSG00000243596
							ENSG00000243601
							ENSG00000243607
							ENSG00000243609
							ENSG00000243621
							ENSG00000243627
							ENSG00000243635
							ENSG00000243641
							ENSG00000243643
							ENSG00000243646
							ENSG00000243648
							ENSG00000243649
							ENSG00000243658
							ENSG00000243659
							ENSG00000243660
							ENSG00000243661
							ENSG00000243663
							ENSG00000243664
							ENSG00000243667
							ENSG00000243669
							ENSG00000243672
							ENSG00000243674
							ENSG00000243675
							ENSG00000243678
							ENSG00000243679
							ENSG00000243680
							ENSG00000243686
							ENSG00000243687
							ENSG00000243695
							ENSG00000243696
							ENSG00000243697
							ENSG00000243705
							ENSG00000243708
							ENSG00000243709
							ENSG00000243710
							ENSG00000243711
							ENSG00000243716
							ENSG00000243720
							ENSG00000243721
							ENSG00000243725
							ENSG00000243729
							ENSG00000243730
							ENSG00000243742
							ENSG00000243744
							ENSG00000243746
							ENSG00000243749
							ENSG00000243753
							ENSG00000243758
							ENSG00000243759
							ENSG00000243761
							ENSG00000243771
							ENSG00000243772
							ENSG00000243775
							ENSG00000243777
							ENSG00000243779
							ENSG00000243780
							ENSG00000243781
							ENSG00000243789
							ENSG00000243792
							ENSG00000243794
							ENSG00000243802
							ENSG00000243806
							ENSG00000243811
							ENSG00000243813
							ENSG00000243822
							ENSG00000243824
							ENSG00000243828
							ENSG00000243829
							ENSG00000243830
							ENSG00000243831
							ENSG00000243838
							ENSG00000243844
							ENSG00000243853
							ENSG00000243855
							ENSG00000243859
							ENSG00000243864
							ENSG00000243873
							ENSG00000243877
							ENSG00000243886
							ENSG00000243889
							ENSG00000243894
							ENSG00000243896
							ENSG00000243904
							ENSG00000243910
							ENSG00000243914
							ENSG00000243915
							ENSG00000243916
							ENSG00000243918
							ENSG00000243920
							ENSG00000243925
							ENSG00000243927
							ENSG00000243929
							ENSG00000243930
							ENSG00000243939
							ENSG00000243943
							ENSG00000243945
							ENSG00000243955
							ENSG00000243964
							ENSG00000243967
							ENSG00000243970
							ENSG00000243974
							ENSG00000243977
							ENSG00000243978
							ENSG00000243979
							ENSG00000243981
							ENSG00000243986
							ENSG00000243988
							ENSG00000243989
							ENSG00000243995
							ENSG00000244000
							ENSG00000244002
							ENSG00000244004
							ENSG00000244005
							ENSG00000244009
							ENSG00000244018
							ENSG00000244019
							ENSG00000244020
							ENSG00000244021
							ENSG00000244024
							ENSG00000244025
							ENSG00000244026
							ENSG00000244031
							ENSG00000244038
							ENSG00000244039
							ENSG00000244043
							ENSG00000244045
							ENSG00000244048
							ENSG00000244050
							ENSG00000244052
							ENSG00000244053
							ENSG00000244057
							ENSG00000244060
							ENSG00000244061
							ENSG00000244062
							ENSG00000244065
							ENSG00000244067
							ENSG00000244071
							ENSG00000244073
							ENSG00000244076
							ENSG00000244081
							ENSG00000244083
							ENSG00000244086
							ENSG00000244088
							ENSG00000244089
							ENSG00000244094
							ENSG00000244097
							ENSG00000244099
							ENSG00000244101
							ENSG00000244113
							ENSG00000244115
							ENSG00000244116
							ENSG00000244119
							ENSG00000244122
							ENSG00000244130
							ENSG00000244131
							ENSG00000244134
							ENSG00000244142
							ENSG00000244144
							ENSG00000244146
							ENSG00000244153
							ENSG00000244155
							ENSG00000244157
							ENSG00000244159
							ENSG00000244165
							ENSG00000244167
							ENSG00000244171
							ENSG00000244176
							ENSG00000244183
							ENSG00000244187
							ENSG00000244192
							ENSG00000244193
							ENSG00000244196
							ENSG00000244199
							ENSG00000244213
							ENSG00000244217
							ENSG00000244219
							ENSG00000244222
							ENSG00000244226
							ENSG00000244227
							ENSG00000244229
							ENSG00000244234
							ENSG00000244235
							ENSG00000244237
							ENSG00000244242
							ENSG00000244244
							ENSG00000244245
							ENSG00000244246
							ENSG00000244249
							ENSG00000244251
							ENSG00000244253
							ENSG00000244255
							ENSG00000244257
							ENSG00000244259
							ENSG00000244266
							ENSG00000244267
							ENSG00000244270
							ENSG00000244273
							ENSG00000244274
							ENSG00000244280
							ENSG00000244281
							ENSG00000244283
							ENSG00000244289
							ENSG00000244292
							ENSG00000244295
							ENSG00000244301
							ENSG00000244306
							ENSG00000244313
							ENSG00000244329
							ENSG00000244331
							ENSG00000244346
							ENSG00000244355
							ENSG00000244361
							ENSG00000244362
							ENSG00000244363
							ENSG00000244371
							ENSG00000244378
							ENSG00000244381
							ENSG00000244390
							ENSG00000244395
							ENSG00000244398
							ENSG00000244400
							ENSG00000244405
							ENSG00000244411
							ENSG00000244413
							ENSG00000244414
							ENSG00000244422
							ENSG00000244427
							ENSG00000244429
							ENSG00000244432
							ENSG00000244436
							ENSG00000244437
							ENSG00000244441
							ENSG00000244451
							ENSG00000244456
							ENSG00000244457
							ENSG00000244462
							ENSG00000244470
							ENSG00000244471
							ENSG00000244474
							ENSG00000244476
							ENSG00000244480
							ENSG00000244482
							ENSG00000244485
							ENSG00000244486
							ENSG00000244490
							ENSG00000244503
							ENSG00000244509
							ENSG00000244510
							ENSG00000244515
							ENSG00000244527
							ENSG00000244528
							ENSG00000244535
							ENSG00000244537
							ENSG00000244538
							ENSG00000244540
							ENSG00000244551
							ENSG00000244556
							ENSG00000244559
							ENSG00000244560
							ENSG00000244561
							ENSG00000244563
							ENSG00000244565
							ENSG00000244571
							ENSG00000244573
							ENSG00000244575
							ENSG00000244582
							ENSG00000244585
							ENSG00000244588
							ENSG00000244593
							ENSG00000244604
							ENSG00000244607
							ENSG00000244615
							ENSG00000244617
							ENSG00000244621
							ENSG00000244623
							ENSG00000244624
							ENSG00000244627
							ENSG00000244630
							ENSG00000244640
							ENSG00000244641
							ENSG00000244646
							ENSG00000244652
							ENSG00000244653
							ENSG00000244657
							ENSG00000244661
							ENSG00000244662
							ENSG00000244668
							ENSG00000244669
							ENSG00000244674
							ENSG00000244681
							ENSG00000244682
							ENSG00000244687
							ENSG00000244691
							ENSG00000244694
							ENSG00000244699
							ENSG00000244703
							ENSG00000244705
							ENSG00000244708
							ENSG00000244712
							ENSG00000244716
							ENSG00000244717
							ENSG00000244720
							ENSG00000244722
							ENSG00000244723
							ENSG00000244730
							ENSG00000244731
							ENSG00000244734
							ENSG00000244740
							ENSG00000244743
							ENSG00000244752
							ENSG00000244753
							ENSG00000244754
							ENSG00000244756
							ENSG00000244921
							ENSG00000244932
							ENSG00000245205
							ENSG00000245680
							ENSG00000245848
							ENSG00000245958
							ENSG00000246082
							ENSG00000246115
							ENSG00000246575
							ENSG00000246596
							ENSG00000246705
							ENSG00000246922
							ENSG00000247077
							ENSG00000247315
							ENSG00000247570
							ENSG00000247595
							ENSG00000247596
							ENSG00000247626
							ENSG00000247627
							ENSG00000247746
							ENSG00000247763
							ENSG00000247872
							ENSG00000247911
							ENSG00000248098
							ENSG00000248099
							ENSG00000248104
							ENSG00000248105
							ENSG00000248106
							ENSG00000248109
							ENSG00000248113
							ENSG00000248114
							ENSG00000248117
							ENSG00000248120
							ENSG00000248121
							ENSG00000248122
							ENSG00000248124
							ENSG00000248126
							ENSG00000248128
							ENSG00000248133
							ENSG00000248134
							ENSG00000248136
							ENSG00000248139
							ENSG00000248144
							ENSG00000248155
							ENSG00000248156
							ENSG00000248159
							ENSG00000248160
							ENSG00000248162
							ENSG00000248167
							ENSG00000248170
							ENSG00000248180
							ENSG00000248185
							ENSG00000248188
							ENSG00000248191
							ENSG00000248196
							ENSG00000248200
							ENSG00000248205
							ENSG00000248208
							ENSG00000248209
							ENSG00000248213
							ENSG00000248216
							ENSG00000248229
							ENSG00000248231
							ENSG00000248234
							ENSG00000248235
							ENSG00000248236
							ENSG00000248237
							ENSG00000248249
							ENSG00000248257
							ENSG00000248259
							ENSG00000248271
							ENSG00000248278
							ENSG00000248281
							ENSG00000248282
							ENSG00000248283
							ENSG00000248286
							ENSG00000248287
							ENSG00000248288
							ENSG00000248290
							ENSG00000248293
							ENSG00000248295
							ENSG00000248302
							ENSG00000248305
							ENSG00000248308
							ENSG00000248313
							ENSG00000248315
							ENSG00000248320
							ENSG00000248327
							ENSG00000248328
							ENSG00000248329
							ENSG00000248333
							ENSG00000248334
							ENSG00000248336
							ENSG00000248337
							ENSG00000248340
							ENSG00000248347
							ENSG00000248349
							ENSG00000248350
							ENSG00000248351
							ENSG00000248355
							ENSG00000248364
							ENSG00000248365
							ENSG00000248366
							ENSG00000248374
							ENSG00000248375
							ENSG00000248376
							ENSG00000248377
							ENSG00000248383
							ENSG00000248385
							ENSG00000248387
							ENSG00000248394
							ENSG00000248396
							ENSG00000248400
							ENSG00000248401
							ENSG00000248403
							ENSG00000248405
							ENSG00000248406
							ENSG00000248409
							ENSG00000248415
							ENSG00000248418
							ENSG00000248419
							ENSG00000248420
							ENSG00000248422
							ENSG00000248423
							ENSG00000248424
							ENSG00000248426
							ENSG00000248430
							ENSG00000248439
							ENSG00000248442
							ENSG00000248444
							ENSG00000248447
							ENSG00000248448
							ENSG00000248449
							ENSG00000248452
							ENSG00000248459
							ENSG00000248462
							ENSG00000248466
							ENSG00000248471
							ENSG00000248472
							ENSG00000248477
							ENSG00000248480
							ENSG00000248483
							ENSG00000248485
							ENSG00000248487
							ENSG00000248488
							ENSG00000248493
							ENSG00000248498
							ENSG00000248503
							ENSG00000248506
							ENSG00000248507
							ENSG00000248521
							ENSG00000248522
							ENSG00000248527
							ENSG00000248530
							ENSG00000248531
							ENSG00000248532
							ENSG00000248542
							ENSG00000248543
							ENSG00000248546
							ENSG00000248547
							ENSG00000248548
							ENSG00000248552
							ENSG00000248553
							ENSG00000248557
							ENSG00000248560
							ENSG00000248564
							ENSG00000248565
							ENSG00000248568
							ENSG00000248569
							ENSG00000248573
							ENSG00000248574
							ENSG00000248577
							ENSG00000248578
							ENSG00000248583
							ENSG00000248585
							ENSG00000248586
							ENSG00000248590
							ENSG00000248591
							ENSG00000248592
							ENSG00000248593
							ENSG00000248608
							ENSG00000248610
							ENSG00000248611
							ENSG00000248613
							ENSG00000248616
							ENSG00000248618
							ENSG00000248621
							ENSG00000248625
							ENSG00000248626
							ENSG00000248633
							ENSG00000248635
							ENSG00000248637
							ENSG00000248639
							ENSG00000248640
							ENSG00000248641
							ENSG00000248642
							ENSG00000248643
							ENSG00000248645
							ENSG00000248648
							ENSG00000248651
							ENSG00000248652
							ENSG00000248654
							ENSG00000248659
							ENSG00000248660
							ENSG00000248669
							ENSG00000248672
							ENSG00000248674
							ENSG00000248684
							ENSG00000248687
							ENSG00000248696
							ENSG00000248697
							ENSG00000248698
							ENSG00000248699
							ENSG00000248702
							ENSG00000248704
							ENSG00000248705
							ENSG00000248710
							ENSG00000248711
							ENSG00000248712
							ENSG00000248713
							ENSG00000248715
							ENSG00000248716
							ENSG00000248720
							ENSG00000248722
							ENSG00000248725
							ENSG00000248729
							ENSG00000248735
							ENSG00000248739
							ENSG00000248745
							ENSG00000248746
							ENSG00000248748
							ENSG00000248750
							ENSG00000248751
							ENSG00000248755
							ENSG00000248761
							ENSG00000248763
							ENSG00000248765
							ENSG00000248766
							ENSG00000248767
							ENSG00000248769
							ENSG00000248770
							ENSG00000248771
							ENSG00000248772
							ENSG00000248775
							ENSG00000248777
							ENSG00000248778
							ENSG00000248780
							ENSG00000248781
							ENSG00000248785
							ENSG00000248791
							ENSG00000248792
							ENSG00000248794
							ENSG00000248795
							ENSG00000248796
							ENSG00000248803
							ENSG00000248807
							ENSG00000248817
							ENSG00000248820
							ENSG00000248821
							ENSG00000248822
							ENSG00000248824
							ENSG00000248826
							ENSG00000248827
							ENSG00000248830
							ENSG00000248831
							ENSG00000248834
							ENSG00000248838
							ENSG00000248840
							ENSG00000248843
							ENSG00000248847
							ENSG00000248848
							ENSG00000248850
							ENSG00000248851
							ENSG00000248853
							ENSG00000248854
							ENSG00000248863
							ENSG00000248867
							ENSG00000248871
							ENSG00000248873
							ENSG00000248877
							ENSG00000248878
							ENSG00000248880
							ENSG00000248883
							ENSG00000248885
							ENSG00000248886
							ENSG00000248891
							ENSG00000248895
							ENSG00000248903
							ENSG00000248905
							ENSG00000248907
							ENSG00000248909
							ENSG00000248911
							ENSG00000248913
							ENSG00000248915
							ENSG00000248916
							ENSG00000248919
							ENSG00000248920
							ENSG00000248921
							ENSG00000248923
							ENSG00000248924
							ENSG00000248926
							ENSG00000248928
							ENSG00000248929
							ENSG00000248930
							ENSG00000248931
							ENSG00000248933
							ENSG00000248944
							ENSG00000248946
							ENSG00000248950
							ENSG00000248951
							ENSG00000248955
							ENSG00000248956
							ENSG00000248958
							ENSG00000248966
							ENSG00000248967
							ENSG00000248971
							ENSG00000248977
							ENSG00000248978
							ENSG00000248979
							ENSG00000248987
							ENSG00000248988
							ENSG00000248993
							ENSG00000248998
							ENSG00000249002
							ENSG00000249003
							ENSG00000249004
							ENSG00000249005
							ENSG00000249006
							ENSG00000249012
							ENSG00000249013
							ENSG00000249014
							ENSG00000249018
							ENSG00000249019
							ENSG00000249025
							ENSG00000249026
							ENSG00000249031
							ENSG00000249038
							ENSG00000249045
							ENSG00000249047
							ENSG00000249048
							ENSG00000249050
							ENSG00000249051
							ENSG00000249053
							ENSG00000249055
							ENSG00000249056
							ENSG00000249064
							ENSG00000249065
							ENSG00000249068
							ENSG00000249072
							ENSG00000249074
							ENSG00000249077
							ENSG00000249079
							ENSG00000249081
							ENSG00000249089
							ENSG00000249092
							ENSG00000249098
							ENSG00000249101
							ENSG00000249104
							ENSG00000249105
							ENSG00000249115
							ENSG00000249119
							ENSG00000249127
							ENSG00000249129
							ENSG00000249135
							ENSG00000249138
							ENSG00000249139
							ENSG00000249140
							ENSG00000249141
							ENSG00000249142
							ENSG00000249148
							ENSG00000249149
							ENSG00000249156
							ENSG00000249157
							ENSG00000249158
							ENSG00000249162
							ENSG00000249170
							ENSG00000249176
							ENSG00000249177
							ENSG00000249183
							ENSG00000249188
							ENSG00000249189
							ENSG00000249191
							ENSG00000249192
							ENSG00000249193
							ENSG00000249197
							ENSG00000249200
							ENSG00000249206
							ENSG00000249209
							ENSG00000249210
							ENSG00000249212
							ENSG00000249213
							ENSG00000249215
							ENSG00000249222
							ENSG00000249226
							ENSG00000249229
							ENSG00000249230
							ENSG00000249235
							ENSG00000249237
							ENSG00000249238
							ENSG00000249239
							ENSG00000249240
							ENSG00000249242
							ENSG00000249244
							ENSG00000249245
							ENSG00000249247
							ENSG00000249253
							ENSG00000249255
							ENSG00000249256
							ENSG00000249257
							ENSG00000249259
							ENSG00000249262
							ENSG00000249263
							ENSG00000249264
							ENSG00000249266
							ENSG00000249270
							ENSG00000249271
							ENSG00000249272
							ENSG00000249274
							ENSG00000249277
							ENSG00000249278
							ENSG00000249282
							ENSG00000249283
							ENSG00000249284
							ENSG00000249285
							ENSG00000249286
							ENSG00000249287
							ENSG00000249288
							ENSG00000249289
							ENSG00000249301
							ENSG00000249302
							ENSG00000249305
							ENSG00000249311
							ENSG00000249312
							ENSG00000249316
							ENSG00000249319
							ENSG00000249320
							ENSG00000249321
							ENSG00000249333
							ENSG00000249337
							ENSG00000249338
							ENSG00000249347
							ENSG00000249351
							ENSG00000249353
							ENSG00000249360
							ENSG00000249363
							ENSG00000249367
							ENSG00000249368
							ENSG00000249372
							ENSG00000249380
							ENSG00000249386
							ENSG00000249387
							ENSG00000249400
							ENSG00000249410
							ENSG00000249411
							ENSG00000249416
							ENSG00000249418
							ENSG00000249433
							ENSG00000249435
							ENSG00000249437
							ENSG00000249438
							ENSG00000249439
							ENSG00000249443
							ENSG00000249444
							ENSG00000249446
							ENSG00000249448
							ENSG00000249449
							ENSG00000249452
							ENSG00000249454
							ENSG00000249459
							ENSG00000249462
							ENSG00000249465
							ENSG00000249467
							ENSG00000249471
							ENSG00000249472
							ENSG00000249481
							ENSG00000249482
							ENSG00000249485
							ENSG00000249486
							ENSG00000249488
							ENSG00000249489
							ENSG00000249493
							ENSG00000249495
							ENSG00000249501
							ENSG00000249503
							ENSG00000249504
							ENSG00000249505
							ENSG00000249506
							ENSG00000249510
							ENSG00000249514
							ENSG00000249516
							ENSG00000249518
							ENSG00000249520
							ENSG00000249522
							ENSG00000249525
							ENSG00000249531
							ENSG00000249539
							ENSG00000249540
							ENSG00000249541
							ENSG00000249542
							ENSG00000249555
							ENSG00000249557
							ENSG00000249558
							ENSG00000249562
							ENSG00000249563
							ENSG00000249564
							ENSG00000249565
							ENSG00000249577
							ENSG00000249579
							ENSG00000249580
							ENSG00000249581
							ENSG00000249582
							ENSG00000249590
							ENSG00000249600
							ENSG00000249606
							ENSG00000249607
							ENSG00000249616
							ENSG00000249617
							ENSG00000249619
							ENSG00000249620
							ENSG00000249624
							ENSG00000249626
							ENSG00000249627
							ENSG00000249633
							ENSG00000249634
							ENSG00000249646
							ENSG00000249649
							ENSG00000249654
							ENSG00000249661
							ENSG00000249662
							ENSG00000249668
							ENSG00000249680
							ENSG00000249681
							ENSG00000249686
							ENSG00000249689
							ENSG00000249691
							ENSG00000249692
							ENSG00000249693
							ENSG00000249698
							ENSG00000249709
							ENSG00000249715
							ENSG00000249721
							ENSG00000249726
							ENSG00000249729
							ENSG00000249730
							ENSG00000249735
							ENSG00000249741
							ENSG00000249744
							ENSG00000249745
							ENSG00000249751
							ENSG00000249754
							ENSG00000249755
							ENSG00000249761
							ENSG00000249763
							ENSG00000249764
							ENSG00000249766
							ENSG00000249767
							ENSG00000249768
							ENSG00000249770
							ENSG00000249773
							ENSG00000249774
							ENSG00000249777
							ENSG00000249778
							ENSG00000249779
							ENSG00000249780
							ENSG00000249795
							ENSG00000249798
							ENSG00000249799
							ENSG00000249811
							ENSG00000249819
							ENSG00000249820
							ENSG00000249828
							ENSG00000249829
							ENSG00000249834
							ENSG00000249838
							ENSG00000249839
							ENSG00000249840
							ENSG00000249843
							ENSG00000249844
							ENSG00000249848
							ENSG00000249850
							ENSG00000249851
							ENSG00000249853
							ENSG00000249855
							ENSG00000249858
							ENSG00000249861
							ENSG00000249863
							ENSG00000249866
							ENSG00000249869
							ENSG00000249876
							ENSG00000249878
							ENSG00000249884
							ENSG00000249887
							ENSG00000249888
							ENSG00000249889
							ENSG00000249890
							ENSG00000249891
							ENSG00000249893
							ENSG00000249896
							ENSG00000249904
							ENSG00000249908
							ENSG00000249909
							ENSG00000249910
							ENSG00000249912
							ENSG00000249915
							ENSG00000249919
							ENSG00000249920
							ENSG00000249921
							ENSG00000249927
							ENSG00000249928
							ENSG00000249930
							ENSG00000249931
							ENSG00000249934
							ENSG00000249936
							ENSG00000249943
							ENSG00000249944
							ENSG00000249947
							ENSG00000249948
							ENSG00000249950
							ENSG00000249956
							ENSG00000249958
							ENSG00000249960
							ENSG00000249961
							ENSG00000249963
							ENSG00000249965
							ENSG00000249967
							ENSG00000249970
							ENSG00000249973
							ENSG00000249975
							ENSG00000249976
							ENSG00000249977
							ENSG00000249978
							ENSG00000249985
							ENSG00000249986
							ENSG00000249987
							ENSG00000249990
							ENSG00000249992
							ENSG00000249995
							ENSG00000249997
							ENSG00000250006
							ENSG00000250011
							ENSG00000250013
							ENSG00000250016
							ENSG00000250017
							ENSG00000250020
							ENSG00000250021
							ENSG00000250026
							ENSG00000250030
							ENSG00000250031
							ENSG00000250036
							ENSG00000250037
							ENSG00000250040
							ENSG00000250045
							ENSG00000250050
							ENSG00000250053
							ENSG00000250067
							ENSG00000250068
							ENSG00000250071
							ENSG00000250074
							ENSG00000250076
							ENSG00000250079
							ENSG00000250080
							ENSG00000250082
							ENSG00000250084
							ENSG00000250088
							ENSG00000250090
							ENSG00000250099
							ENSG00000250100
							ENSG00000250111
							ENSG00000250114
							ENSG00000250115
							ENSG00000250118
							ENSG00000250120
							ENSG00000250130
							ENSG00000250138
							ENSG00000250140
							ENSG00000250144
							ENSG00000250145
							ENSG00000250147
							ENSG00000250148
							ENSG00000250151
							ENSG00000250161
							ENSG00000250162
							ENSG00000250169
							ENSG00000250182
							ENSG00000250183
							ENSG00000250185
							ENSG00000250189
							ENSG00000250191
							ENSG00000250194
							ENSG00000250197
							ENSG00000250200
							ENSG00000250202
							ENSG00000250204
							ENSG00000250205
							ENSG00000250207
							ENSG00000250210
							ENSG00000250213
							ENSG00000250214
							ENSG00000250215
							ENSG00000250219
							ENSG00000250221
							ENSG00000250227
							ENSG00000250229
							ENSG00000250231
							ENSG00000250238
							ENSG00000250247
							ENSG00000250249
							ENSG00000250251
							ENSG00000250253
							ENSG00000250254
							ENSG00000250257
							ENSG00000250261
							ENSG00000250264
							ENSG00000250268
							ENSG00000250271
							ENSG00000250272
							ENSG00000250273
							ENSG00000250277
							ENSG00000250289
							ENSG00000250290
							ENSG00000250292
							ENSG00000250293
							ENSG00000250298
							ENSG00000250299
							ENSG00000250300
							ENSG00000250304
							ENSG00000250305
							ENSG00000250306
							ENSG00000250307
							ENSG00000250308
							ENSG00000250312
							ENSG00000250315
							ENSG00000250316
							ENSG00000250317
							ENSG00000250318
							ENSG00000250319
							ENSG00000250321
							ENSG00000250322
							ENSG00000250324
							ENSG00000250325
							ENSG00000250327
							ENSG00000250329
							ENSG00000250330
							ENSG00000250332
							ENSG00000250339
							ENSG00000250342
							ENSG00000250345
							ENSG00000250346
							ENSG00000250347
							ENSG00000250349
							ENSG00000250350
							ENSG00000250351
							ENSG00000250356
							ENSG00000250359
							ENSG00000250361
							ENSG00000250363
							ENSG00000250366
							ENSG00000250372
							ENSG00000250374
							ENSG00000250376
							ENSG00000250381
							ENSG00000250384
							ENSG00000250386
							ENSG00000250389
							ENSG00000250391
							ENSG00000250393
							ENSG00000250398
							ENSG00000250403
							ENSG00000250405
							ENSG00000250412
							ENSG00000250416
							ENSG00000250420
							ENSG00000250422
							ENSG00000250423
							ENSG00000250424
							ENSG00000250425
							ENSG00000250426
							ENSG00000250428
							ENSG00000250430
							ENSG00000250441
							ENSG00000250442
							ENSG00000250444
							ENSG00000250455
							ENSG00000250458
							ENSG00000250461
							ENSG00000250462
							ENSG00000250464
							ENSG00000250470
							ENSG00000250471
							ENSG00000250473
							ENSG00000250474
							ENSG00000250475
							ENSG00000250476
							ENSG00000250479
							ENSG00000250480
							ENSG00000250482
							ENSG00000250483
							ENSG00000250484
							ENSG00000250485
							ENSG00000250492
							ENSG00000250494
							ENSG00000250496
							ENSG00000250500
							ENSG00000250504
							ENSG00000250505
							ENSG00000250506
							ENSG00000250507
							ENSG00000250510
							ENSG00000250515
							ENSG00000250516
							ENSG00000250517
							ENSG00000250523
							ENSG00000250526
							ENSG00000250535
							ENSG00000250536
							ENSG00000250539
							ENSG00000250540
							ENSG00000250547
							ENSG00000250550
							ENSG00000250556
							ENSG00000250560
							ENSG00000250561
							ENSG00000250562
							ENSG00000250563
							ENSG00000250565
							ENSG00000250566
							ENSG00000250568
							ENSG00000250569
							ENSG00000250571
							ENSG00000250573
							ENSG00000250574
							ENSG00000250575
							ENSG00000250580
							ENSG00000250587
							ENSG00000250591
							ENSG00000250594
							ENSG00000250596
							ENSG00000250609
							ENSG00000250611
							ENSG00000250612
							ENSG00000250613
							ENSG00000250618
							ENSG00000250622
							ENSG00000250624
							ENSG00000250625
							ENSG00000250627
							ENSG00000250630
							ENSG00000250636
							ENSG00000250637
							ENSG00000250640
							ENSG00000250641
							ENSG00000250642
							ENSG00000250644
							ENSG00000250645
							ENSG00000250650
							ENSG00000250651
							ENSG00000250654
							ENSG00000250655
							ENSG00000250656
							ENSG00000250662
							ENSG00000250667
							ENSG00000250669
							ENSG00000250672
							ENSG00000250673
							ENSG00000250677
							ENSG00000250678
							ENSG00000250684
							ENSG00000250687
							ENSG00000250688
							ENSG00000250693
							ENSG00000250703
							ENSG00000250705
							ENSG00000250709
							ENSG00000250710
							ENSG00000250711
							ENSG00000250712
							ENSG00000250715
							ENSG00000250719
							ENSG00000250721
							ENSG00000250722
							ENSG00000250725
							ENSG00000250726
							ENSG00000250727
							ENSG00000250728
							ENSG00000250730
							ENSG00000250731
							ENSG00000250732
							ENSG00000250741
							ENSG00000250745
							ENSG00000250746
							ENSG00000250747
							ENSG00000250749
							ENSG00000250750
							ENSG00000250752
							ENSG00000250753
							ENSG00000250756
							ENSG00000250762
							ENSG00000250765
							ENSG00000250767
							ENSG00000250768
							ENSG00000250769
							ENSG00000250770
							ENSG00000250771
							ENSG00000250778
							ENSG00000250782
							ENSG00000250787
							ENSG00000250788
							ENSG00000250794
							ENSG00000250796
							ENSG00000250799
							ENSG00000250803
							ENSG00000250804
							ENSG00000250808
							ENSG00000250812
							ENSG00000250813
							ENSG00000250815
							ENSG00000250816
							ENSG00000250821
							ENSG00000250825
							ENSG00000250826
							ENSG00000250827
							ENSG00000250828
							ENSG00000250830
							ENSG00000250833
							ENSG00000250834
							ENSG00000250835
							ENSG00000250839
							ENSG00000250844
							ENSG00000250847
							ENSG00000250848
							ENSG00000250853
							ENSG00000250857
							ENSG00000250858
							ENSG00000250859
							ENSG00000250860
							ENSG00000250862
							ENSG00000250868
							ENSG00000250869
							ENSG00000250878
							ENSG00000250884
							ENSG00000250886
							ENSG00000250890
							ENSG00000250892
							ENSG00000250894
							ENSG00000250895
							ENSG00000250896
							ENSG00000250897
							ENSG00000250913
							ENSG00000250914
							ENSG00000250919
							ENSG00000250922
							ENSG00000250923
							ENSG00000250927
							ENSG00000250928
							ENSG00000250933
							ENSG00000250939
							ENSG00000250940
							ENSG00000250942
							ENSG00000250946
							ENSG00000250951
							ENSG00000250956
							ENSG00000250959
							ENSG00000250962
							ENSG00000250966
							ENSG00000250972
							ENSG00000250973
							ENSG00000250979
							ENSG00000250980
							ENSG00000250982
							ENSG00000250983
							ENSG00000250984
							ENSG00000250995
							ENSG00000250997
							ENSG00000251000
							ENSG00000251001
							ENSG00000251005
							ENSG00000251008
							ENSG00000251012
							ENSG00000251013
							ENSG00000251014
							ENSG00000251017
							ENSG00000251019
							ENSG00000251025
							ENSG00000251032
							ENSG00000251035
							ENSG00000251038
							ENSG00000251039
							ENSG00000251046
							ENSG00000251050
							ENSG00000251051
							ENSG00000251056
							ENSG00000251062
							ENSG00000251066
							ENSG00000251073
							ENSG00000251074
							ENSG00000251078
							ENSG00000251079
							ENSG00000251087
							ENSG00000251090
							ENSG00000251099
							ENSG00000251101
							ENSG00000251102
							ENSG00000251105
							ENSG00000251106
							ENSG00000251107
							ENSG00000251108
							ENSG00000251111
							ENSG00000251112
							ENSG00000251113
							ENSG00000251118
							ENSG00000251122
							ENSG00000251123
							ENSG00000251135
							ENSG00000251137
							ENSG00000251142
							ENSG00000251147
							ENSG00000251149
							ENSG00000251154
							ENSG00000251155
							ENSG00000251158
							ENSG00000251159
							ENSG00000251162
							ENSG00000251163
							ENSG00000251166
							ENSG00000251172
							ENSG00000251174
							ENSG00000251177
							ENSG00000251178
							ENSG00000251184
							ENSG00000251188
							ENSG00000251192
							ENSG00000251193
							ENSG00000251195
							ENSG00000251196
							ENSG00000251201
							ENSG00000251203
							ENSG00000251204
							ENSG00000251211
							ENSG00000251212
							ENSG00000251215
							ENSG00000251220
							ENSG00000251223
							ENSG00000251228
							ENSG00000251229
							ENSG00000251234
							ENSG00000251235
							ENSG00000251236
							ENSG00000251237
							ENSG00000251243
							ENSG00000251246
							ENSG00000251247
							ENSG00000251250
							ENSG00000251252
							ENSG00000251253
							ENSG00000251254
							ENSG00000251258
							ENSG00000251261
							ENSG00000251271
							ENSG00000251278
							ENSG00000251284
							ENSG00000251285
							ENSG00000251286
							ENSG00000251287
							ENSG00000251288
							ENSG00000251296
							ENSG00000251297
							ENSG00000251299
							ENSG00000251300
							ENSG00000251303
							ENSG00000251306
							ENSG00000251308
							ENSG00000251312
							ENSG00000251313
							ENSG00000251322
							ENSG00000251332
							ENSG00000251333
							ENSG00000251334
							ENSG00000251338
							ENSG00000251340
							ENSG00000251342
							ENSG00000251345
							ENSG00000251347
							ENSG00000251348
							ENSG00000251349
							ENSG00000251352
							ENSG00000251353
							ENSG00000251354
							ENSG00000251356
							ENSG00000251357
							ENSG00000251360
							ENSG00000251366
							ENSG00000251368
							ENSG00000251369
							ENSG00000251373
							ENSG00000251374
							ENSG00000251378
							ENSG00000251380
							ENSG00000251385
							ENSG00000251389
							ENSG00000251395
							ENSG00000251400
							ENSG00000251401
							ENSG00000251402
							ENSG00000251407
							ENSG00000251411
							ENSG00000251418
							ENSG00000251419
							ENSG00000251424
							ENSG00000251427
							ENSG00000251429
							ENSG00000251430
							ENSG00000251431
							ENSG00000251433
							ENSG00000251435
							ENSG00000251436
							ENSG00000251437
							ENSG00000251439
							ENSG00000251440
							ENSG00000251441
							ENSG00000251447
							ENSG00000251449
							ENSG00000251451
							ENSG00000251452
							ENSG00000251453
							ENSG00000251463
							ENSG00000251464
							ENSG00000251467
							ENSG00000251468
							ENSG00000251470
							ENSG00000251473
							ENSG00000251474
							ENSG00000251476
							ENSG00000251477
							ENSG00000251478
							ENSG00000251482
							ENSG00000251483
							ENSG00000251484
							ENSG00000251485
							ENSG00000251489
							ENSG00000251491
							ENSG00000251492
							ENSG00000251493
							ENSG00000251495
							ENSG00000251498
							ENSG00000251501
							ENSG00000251503
							ENSG00000251508
							ENSG00000251515
							ENSG00000251516
							ENSG00000251520
							ENSG00000251521
							ENSG00000251525
							ENSG00000251529
							ENSG00000251535
							ENSG00000251537
							ENSG00000251539
							ENSG00000251544
							ENSG00000251545
							ENSG00000251546
							ENSG00000251548
							ENSG00000251549
							ENSG00000251550
							ENSG00000251552
							ENSG00000251553
							ENSG00000251557
							ENSG00000251563
							ENSG00000251566
							ENSG00000251568
							ENSG00000251569
							ENSG00000251571
							ENSG00000251572
							ENSG00000251578
							ENSG00000251579
							ENSG00000251583
							ENSG00000251585
							ENSG00000251587
							ENSG00000251588
							ENSG00000251590
							ENSG00000251591
							ENSG00000251593
							ENSG00000251595
							ENSG00000251596
							ENSG00000251597
							ENSG00000251605
							ENSG00000251608
							ENSG00000251609
							ENSG00000251610
							ENSG00000251614
							ENSG00000251618
							ENSG00000251623
							ENSG00000251624
							ENSG00000251627
							ENSG00000251630
							ENSG00000251633
							ENSG00000251634
							ENSG00000251638
							ENSG00000251639
							ENSG00000251643
							ENSG00000251644
							ENSG00000251647
							ENSG00000251648
							ENSG00000251655
							ENSG00000251656
							ENSG00000251663
							ENSG00000251664
							ENSG00000251667
							ENSG00000251668
							ENSG00000251669
							ENSG00000251682
							ENSG00000251685
							ENSG00000251686
							ENSG00000251689
							ENSG00000251691
							ENSG00000251692
							ENSG00000251694
							ENSG00000251698
							ENSG00000251705
							ENSG00000251717
							ENSG00000251729
							ENSG00000251746
							ENSG00000251756
							ENSG00000251760
							ENSG00000251764
							ENSG00000251766
							ENSG00000251768
							ENSG00000251770
							ENSG00000251781
							ENSG00000251785
							ENSG00000251816
							ENSG00000251823
							ENSG00000251829
							ENSG00000251850
							ENSG00000251857
							ENSG00000251873
							ENSG00000251884
							ENSG00000251890
							ENSG00000251904
							ENSG00000251915
							ENSG00000251920
							ENSG00000251924
							ENSG00000251936
							ENSG00000251941
							ENSG00000251953
							ENSG00000251965
							ENSG00000251978
							ENSG00000251990
							ENSG00000251993
							ENSG00000251997
							ENSG00000252001
							ENSG00000252002
							ENSG00000252012
							ENSG00000252029
							ENSG00000252041
							ENSG00000252060
							ENSG00000252070
							ENSG00000252072
							ENSG00000252086
							ENSG00000252094
							ENSG00000252107
							ENSG00000252149
							ENSG00000252161
							ENSG00000252164
							ENSG00000252167
							ENSG00000252169
							ENSG00000252179
							ENSG00000252182
							ENSG00000252207
							ENSG00000252211
							ENSG00000252231
							ENSG00000252246
							ENSG00000252259
							ENSG00000252260
							ENSG00000252261
							ENSG00000252262
							ENSG00000252267
							ENSG00000252268
							ENSG00000252272
							ENSG00000252287
							ENSG00000252289
							ENSG00000252301
							ENSG00000252302
							ENSG00000252307
							ENSG00000252313
							ENSG00000252315
							ENSG00000252336
							ENSG00000252342
							ENSG00000252346
							ENSG00000252364
							ENSG00000252366
							ENSG00000252368
							ENSG00000252370
							ENSG00000252376
							ENSG00000252422
							ENSG00000252424
							ENSG00000252428
							ENSG00000252437
							ENSG00000252451
							ENSG00000252456
							ENSG00000252479
							ENSG00000252496
							ENSG00000252509
							ENSG00000252510
							ENSG00000252512
							ENSG00000252516
							ENSG00000252535
							ENSG00000252539
							ENSG00000252546
							ENSG00000252553
							ENSG00000252563
							ENSG00000252587
							ENSG00000252591
							ENSG00000252598
							ENSG00000252618
							ENSG00000252623
							ENSG00000252624
							ENSG00000252637
							ENSG00000252642
							ENSG00000252647
							ENSG00000252649
							ENSG00000252650
							ENSG00000252653
							ENSG00000252667
							ENSG00000252673
							ENSG00000252674
							ENSG00000252680
							ENSG00000252696
							ENSG00000252714
							ENSG00000252726
							ENSG00000252745
							ENSG00000252747
							ENSG00000252760
							ENSG00000252780
							ENSG00000252806
							ENSG00000252816
							ENSG00000252828
							ENSG00000252833
							ENSG00000252845
							ENSG00000252848
							ENSG00000252856
							ENSG00000252864
							ENSG00000252866
							ENSG00000252877
							ENSG00000252902
							ENSG00000252905
							ENSG00000252927
							ENSG00000252936
							ENSG00000252941
							ENSG00000252942
							ENSG00000252950
							ENSG00000252951
							ENSG00000252956
							ENSG00000252957
							ENSG00000252959
							ENSG00000252964
							ENSG00000252970
							ENSG00000252977
							ENSG00000252987
							ENSG00000252999
							ENSG00000253031
							ENSG00000253039
							ENSG00000253040
							ENSG00000253055
							ENSG00000253058
							ENSG00000253077
							ENSG00000253080
							ENSG00000253083
							ENSG00000253093
							ENSG00000253107
							ENSG00000253109
							ENSG00000253114
							ENSG00000253117
							ENSG00000253118
							ENSG00000253119
							ENSG00000253120
							ENSG00000253124
							ENSG00000253126
							ENSG00000253127
							ENSG00000253131
							ENSG00000253132
							ENSG00000253135
							ENSG00000253137
							ENSG00000253144
							ENSG00000253146
							ENSG00000253148
							ENSG00000253149
							ENSG00000253152
							ENSG00000253153
							ENSG00000253155
							ENSG00000253156
							ENSG00000253158
							ENSG00000253159
							ENSG00000253160
							ENSG00000253166
							ENSG00000253169
							ENSG00000253173
							ENSG00000253175
							ENSG00000253176
							ENSG00000253178
							ENSG00000253179
							ENSG00000253180
							ENSG00000253183
							ENSG00000253186
							ENSG00000253188
							ENSG00000253191
							ENSG00000253195
							ENSG00000253198
							ENSG00000253202
							ENSG00000253203
							ENSG00000253204
							ENSG00000253208
							ENSG00000253209
							ENSG00000253213
							ENSG00000253216
							ENSG00000253218
							ENSG00000253219
							ENSG00000253223
							ENSG00000253224
							ENSG00000253225
							ENSG00000253226
							ENSG00000253228
							ENSG00000253229
							ENSG00000253231
							ENSG00000253232
							ENSG00000253233
							ENSG00000253234
							ENSG00000253237
							ENSG00000253239
							ENSG00000253240
							ENSG00000253241
							ENSG00000253242
							ENSG00000253245
							ENSG00000253247
							ENSG00000253250
							ENSG00000253251
							ENSG00000253257
							ENSG00000253261
							ENSG00000253262
							ENSG00000253265
							ENSG00000253271
							ENSG00000253273
							ENSG00000253274
							ENSG00000253276
							ENSG00000253278
							ENSG00000253283
							ENSG00000253290
							ENSG00000253291
							ENSG00000253292
							ENSG00000253293
							ENSG00000253294
							ENSG00000253299
							ENSG00000253303
							ENSG00000253304
							ENSG00000253305
							ENSG00000253309
							ENSG00000253310
							ENSG00000253312
							ENSG00000253313
							ENSG00000253318
							ENSG00000253319
							ENSG00000253325
							ENSG00000253326
							ENSG00000253328
							ENSG00000253329
							ENSG00000253330
							ENSG00000253332
							ENSG00000253333
							ENSG00000253336
							ENSG00000253338
							ENSG00000253340
							ENSG00000253341
							ENSG00000253345
							ENSG00000253346
							ENSG00000253349
							ENSG00000253352
							ENSG00000253359
							ENSG00000253362
							ENSG00000253365
							ENSG00000253366
							ENSG00000253367
							ENSG00000253368
							ENSG00000253370
							ENSG00000253382
							ENSG00000253383
							ENSG00000253384
							ENSG00000253386
							ENSG00000253387
							ENSG00000253391
							ENSG00000253393
							ENSG00000253401
							ENSG00000253409
							ENSG00000253410
							ENSG00000253412
							ENSG00000253413
							ENSG00000253415
							ENSG00000253418
							ENSG00000253421
							ENSG00000253422
							ENSG00000253423
							ENSG00000253425
							ENSG00000253429
							ENSG00000253431
							ENSG00000253435
							ENSG00000253439
							ENSG00000253440
							ENSG00000253441
							ENSG00000253448
							ENSG00000253451
							ENSG00000253454
							ENSG00000253457
							ENSG00000253458
							ENSG00000253460
							ENSG00000253461
							ENSG00000253462
							ENSG00000253463
							ENSG00000253465
							ENSG00000253467
							ENSG00000253468
							ENSG00000253472
							ENSG00000253480
							ENSG00000253481
							ENSG00000253482
							ENSG00000253483
							ENSG00000253485
							ENSG00000253487
							ENSG00000253488
							ENSG00000253491
							ENSG00000253492
							ENSG00000253493
							ENSG00000253495
							ENSG00000253497
							ENSG00000253499
							ENSG00000253501
							ENSG00000253502
							ENSG00000253504
							ENSG00000253506
							ENSG00000253512
							ENSG00000253516
							ENSG00000253517
							ENSG00000253520
							ENSG00000253525
							ENSG00000253528
							ENSG00000253534
							ENSG00000253536
							ENSG00000253537
							ENSG00000253540
							ENSG00000253541
							ENSG00000253542
							ENSG00000253543
							ENSG00000253544
							ENSG00000253545
							ENSG00000253546
							ENSG00000253547
							ENSG00000253548
							ENSG00000253550
							ENSG00000253555
							ENSG00000253556
							ENSG00000253558
							ENSG00000253560
							ENSG00000253564
							ENSG00000253568
							ENSG00000253569
							ENSG00000253570
							ENSG00000253571
							ENSG00000253578
							ENSG00000253579
							ENSG00000253580
							ENSG00000253581
							ENSG00000253587
							ENSG00000253590
							ENSG00000253592
							ENSG00000253598
							ENSG00000253600
							ENSG00000253605
							ENSG00000253606
							ENSG00000253610
							ENSG00000253611
							ENSG00000253612
							ENSG00000253615
							ENSG00000253617
							ENSG00000253620
							ENSG00000253621
							ENSG00000253623
							ENSG00000253625
							ENSG00000253626
							ENSG00000253630
							ENSG00000253631
							ENSG00000253635
							ENSG00000253637
							ENSG00000253638
							ENSG00000253639
							ENSG00000253646
							ENSG00000253649
							ENSG00000253650
							ENSG00000253651
							ENSG00000253654
							ENSG00000253655
							ENSG00000253657
							ENSG00000253663
							ENSG00000253667
							ENSG00000253668
							ENSG00000253670
							ENSG00000253674
							ENSG00000253676
							ENSG00000253677
							ENSG00000253680
							ENSG00000253683
							ENSG00000253684
							ENSG00000253685
							ENSG00000253691
							ENSG00000253692
							ENSG00000253697
							ENSG00000253703
							ENSG00000253707
							ENSG00000253709
							ENSG00000253710
							ENSG00000253714
							ENSG00000253719
							ENSG00000253721
							ENSG00000253723
							ENSG00000253725
							ENSG00000253729
							ENSG00000253731
							ENSG00000253732
							ENSG00000253742
							ENSG00000253743
							ENSG00000253747
							ENSG00000253748
							ENSG00000253750
							ENSG00000253752
							ENSG00000253755
							ENSG00000253756
							ENSG00000253759
							ENSG00000253760
							ENSG00000253763
							ENSG00000253765
							ENSG00000253767
							ENSG00000253770
							ENSG00000253771
							ENSG00000253772
							ENSG00000253777
							ENSG00000253779
							ENSG00000253780
							ENSG00000253781
							ENSG00000253785
							ENSG00000253786
							ENSG00000253789
							ENSG00000253790
							ENSG00000253793
							ENSG00000253794
							ENSG00000253795
							ENSG00000253797
							ENSG00000253798
							ENSG00000253800
							ENSG00000253801
							ENSG00000253803
							ENSG00000253808
							ENSG00000253810
							ENSG00000253813
							ENSG00000253814
							ENSG00000253816
							ENSG00000253817
							ENSG00000253818
							ENSG00000253820
							ENSG00000253822
							ENSG00000253823
							ENSG00000253826
							ENSG00000253828
							ENSG00000253831
							ENSG00000253833
							ENSG00000253840
							ENSG00000253841
							ENSG00000253843
							ENSG00000253845
							ENSG00000253846
							ENSG00000253860
							ENSG00000253861
							ENSG00000253862
							ENSG00000253866
							ENSG00000253869
							ENSG00000253870
							ENSG00000253873
							ENSG00000253874
							ENSG00000253881
							ENSG00000253882
							ENSG00000253883
							ENSG00000253884
							ENSG00000253885
							ENSG00000253886
							ENSG00000253889
							ENSG00000253895
							ENSG00000253897
							ENSG00000253899
							ENSG00000253900
							ENSG00000253906
							ENSG00000253907
							ENSG00000253908
							ENSG00000253910
							ENSG00000253912
							ENSG00000253913
							ENSG00000253915
							ENSG00000253916
							ENSG00000253919
							ENSG00000253920
							ENSG00000253923
							ENSG00000253934
							ENSG00000253935
							ENSG00000253936
							ENSG00000253937
							ENSG00000253940
							ENSG00000253941
							ENSG00000253942
							ENSG00000253943
							ENSG00000253945
							ENSG00000253946
							ENSG00000253951
							ENSG00000253952
							ENSG00000253953
							ENSG00000253954
							ENSG00000253957
							ENSG00000253958
							ENSG00000253963
							ENSG00000253964
							ENSG00000253966
							ENSG00000253970
							ENSG00000253971
							ENSG00000253975
							ENSG00000253977
							ENSG00000253981
							ENSG00000253989
							ENSG00000253991
							ENSG00000253993
							ENSG00000253994
							ENSG00000253995
							ENSG00000253997
							ENSG00000253998
							ENSG00000253999
							ENSG00000254004
							ENSG00000254009
							ENSG00000254012
							ENSG00000254013
							ENSG00000254014
							ENSG00000254015
							ENSG00000254016
							ENSG00000254017
							ENSG00000254023
							ENSG00000254025
							ENSG00000254029
							ENSG00000254030
							ENSG00000254036
							ENSG00000254037
							ENSG00000254045
							ENSG00000254046
							ENSG00000254047
							ENSG00000254051
							ENSG00000254052
							ENSG00000254053
							ENSG00000254056
							ENSG00000254061
							ENSG00000254063
							ENSG00000254065
							ENSG00000254067
							ENSG00000254069
							ENSG00000254070
							ENSG00000254073
							ENSG00000254075
							ENSG00000254076
							ENSG00000254077
							ENSG00000254079
							ENSG00000254087
							ENSG00000254088
							ENSG00000254090
							ENSG00000254091
							ENSG00000254093
							ENSG00000254097
							ENSG00000254098
							ENSG00000254103
							ENSG00000254104
							ENSG00000254105
							ENSG00000254112
							ENSG00000254114
							ENSG00000254118
							ENSG00000254122
							ENSG00000254124
							ENSG00000254126
							ENSG00000254127
							ENSG00000254131
							ENSG00000254132
							ENSG00000254134
							ENSG00000254145
							ENSG00000254146
							ENSG00000254150
							ENSG00000254151
							ENSG00000254152
							ENSG00000254156
							ENSG00000254157
							ENSG00000254158
							ENSG00000254161
							ENSG00000254167
							ENSG00000254170
							ENSG00000254174
							ENSG00000254175
							ENSG00000254176
							ENSG00000254181
							ENSG00000254182
							ENSG00000254183
							ENSG00000254185
							ENSG00000254189
							ENSG00000254190
							ENSG00000254193
							ENSG00000254195
							ENSG00000254198
							ENSG00000254200
							ENSG00000254203
							ENSG00000254206
							ENSG00000254212
							ENSG00000254213
							ENSG00000254215
							ENSG00000254216
							ENSG00000254220
							ENSG00000254221
							ENSG00000254225
							ENSG00000254228
							ENSG00000254229
							ENSG00000254240
							ENSG00000254241
							ENSG00000254244
							ENSG00000254245
							ENSG00000254247
							ENSG00000254252
							ENSG00000254253
							ENSG00000254255
							ENSG00000254256
							ENSG00000254264
							ENSG00000254265
							ENSG00000254268
							ENSG00000254270
							ENSG00000254272
							ENSG00000254273
							ENSG00000254274
							ENSG00000254279
							ENSG00000254283
							ENSG00000254285
							ENSG00000254289
							ENSG00000254292
							ENSG00000254294
							ENSG00000254305
							ENSG00000254308
							ENSG00000254309
							ENSG00000254310
							ENSG00000254311
							ENSG00000254312
							ENSG00000254313
							ENSG00000254316
							ENSG00000254320
							ENSG00000254326
							ENSG00000254328
							ENSG00000254329
							ENSG00000254331
							ENSG00000254332
							ENSG00000254335
							ENSG00000254336
							ENSG00000254342
							ENSG00000254345
							ENSG00000254346
							ENSG00000254348
							ENSG00000254351
							ENSG00000254352
							ENSG00000254355
							ENSG00000254358
							ENSG00000254373
							ENSG00000254376
							ENSG00000254381
							ENSG00000254384
							ENSG00000254387
							ENSG00000254388
							ENSG00000254392
							ENSG00000254395
							ENSG00000254398
							ENSG00000254399
							ENSG00000254402
							ENSG00000254403
							ENSG00000254406
							ENSG00000254407
							ENSG00000254408
							ENSG00000254411
							ENSG00000254412
							ENSG00000254413
							ENSG00000254415
							ENSG00000254423
							ENSG00000254424
							ENSG00000254425
							ENSG00000254430
							ENSG00000254436
							ENSG00000254437
							ENSG00000254440
							ENSG00000254441
							ENSG00000254442
							ENSG00000254445
							ENSG00000254449
							ENSG00000254454
							ENSG00000254455
							ENSG00000254457
							ENSG00000254463
							ENSG00000254464
							ENSG00000254465
							ENSG00000254466
							ENSG00000254469
							ENSG00000254470
							ENSG00000254471
							ENSG00000254472
							ENSG00000254475
							ENSG00000254478
							ENSG00000254479
							ENSG00000254481
							ENSG00000254482
							ENSG00000254483
							ENSG00000254487
							ENSG00000254490
							ENSG00000254491
							ENSG00000254492
							ENSG00000254496
							ENSG00000254498
							ENSG00000254500
							ENSG00000254502
							ENSG00000254503
							ENSG00000254505
							ENSG00000254506
							ENSG00000254507
							ENSG00000254509
							ENSG00000254512
							ENSG00000254515
							ENSG00000254517
							ENSG00000254521
							ENSG00000254522
							ENSG00000254524
							ENSG00000254527
							ENSG00000254529
							ENSG00000254534
							ENSG00000254535
							ENSG00000254536
							ENSG00000254537
							ENSG00000254541
							ENSG00000254543
							ENSG00000254544
							ENSG00000254546
							ENSG00000254547
							ENSG00000254550
							ENSG00000254553
							ENSG00000254555
							ENSG00000254558
							ENSG00000254564
							ENSG00000254565
							ENSG00000254567
							ENSG00000254569
							ENSG00000254572
							ENSG00000254576
							ENSG00000254579
							ENSG00000254581
							ENSG00000254582
							ENSG00000254583
							ENSG00000254585
							ENSG00000254589
							ENSG00000254590
							ENSG00000254591
							ENSG00000254593
							ENSG00000254595
							ENSG00000254596
							ENSG00000254598
							ENSG00000254601
							ENSG00000254603
							ENSG00000254609
							ENSG00000254610
							ENSG00000254612
							ENSG00000254613
							ENSG00000254616
							ENSG00000254617
							ENSG00000254618
							ENSG00000254621
							ENSG00000254623
							ENSG00000254624
							ENSG00000254629
							ENSG00000254633
							ENSG00000254634
							ENSG00000254636
							ENSG00000254637
							ENSG00000254642
							ENSG00000254644
							ENSG00000254646
							ENSG00000254647
							ENSG00000254650
							ENSG00000254655
							ENSG00000254656
							ENSG00000254658
							ENSG00000254660
							ENSG00000254663
							ENSG00000254668
							ENSG00000254672
							ENSG00000254673
							ENSG00000254674
							ENSG00000254677
							ENSG00000254678
							ENSG00000254681
							ENSG00000254683
							ENSG00000254684
							ENSG00000254685
							ENSG00000254692
							ENSG00000254697
							ENSG00000254700
							ENSG00000254701
							ENSG00000254702
							ENSG00000254704
							ENSG00000254706
							ENSG00000254708
							ENSG00000254709
							ENSG00000254712
							ENSG00000254713
							ENSG00000254715
							ENSG00000254717
							ENSG00000254719
							ENSG00000254720
							ENSG00000254722
							ENSG00000254723
							ENSG00000254724
							ENSG00000254725
							ENSG00000254726
							ENSG00000254727
							ENSG00000254728
							ENSG00000254730
							ENSG00000254732
							ENSG00000254735
							ENSG00000254736
							ENSG00000254737
							ENSG00000254738
							ENSG00000254743
							ENSG00000254747
							ENSG00000254748
							ENSG00000254749
							ENSG00000254750
							ENSG00000254751
							ENSG00000254752
							ENSG00000254755
							ENSG00000254758
							ENSG00000254759
							ENSG00000254764
							ENSG00000254765
							ENSG00000254767
							ENSG00000254769
							ENSG00000254770
							ENSG00000254771
							ENSG00000254772
							ENSG00000254776
							ENSG00000254779
							ENSG00000254780
							ENSG00000254781
							ENSG00000254783
							ENSG00000254784
							ENSG00000254785
							ENSG00000254786
							ENSG00000254788
							ENSG00000254792
							ENSG00000254793
							ENSG00000254794
							ENSG00000254795
							ENSG00000254796
							ENSG00000254798
							ENSG00000254799
							ENSG00000254800
							ENSG00000254801
							ENSG00000254803
							ENSG00000254805
							ENSG00000254806
							ENSG00000254807
							ENSG00000254811
							ENSG00000254816
							ENSG00000254817
							ENSG00000254818
							ENSG00000254824
							ENSG00000254825
							ENSG00000254828
							ENSG00000254831
							ENSG00000254832
							ENSG00000254834
							ENSG00000254838
							ENSG00000254840
							ENSG00000254841
							ENSG00000254843
							ENSG00000254848
							ENSG00000254850
							ENSG00000254851
							ENSG00000254852
							ENSG00000254853
							ENSG00000254856
							ENSG00000254857
							ENSG00000254858
							ENSG00000254866
							ENSG00000254867
							ENSG00000254870
							ENSG00000254871
							ENSG00000254877
							ENSG00000254883
							ENSG00000254884
							ENSG00000254888
							ENSG00000254889
							ENSG00000254890
							ENSG00000254891
							ENSG00000254892
							ENSG00000254893
							ENSG00000254895
							ENSG00000254897
							ENSG00000254901
							ENSG00000254903
							ENSG00000254909
							ENSG00000254912
							ENSG00000254914
							ENSG00000254915
							ENSG00000254916
							ENSG00000254917
							ENSG00000254920
							ENSG00000254923
							ENSG00000254924
							ENSG00000254925
							ENSG00000254926
							ENSG00000254931
							ENSG00000254935
							ENSG00000254937
							ENSG00000254939
							ENSG00000254940
							ENSG00000254941
							ENSG00000254944
							ENSG00000254947
							ENSG00000254948
							ENSG00000254949
							ENSG00000254953
							ENSG00000254954
							ENSG00000254957
							ENSG00000254959
							ENSG00000254961
							ENSG00000254965
							ENSG00000254974
							ENSG00000254976
							ENSG00000254978
							ENSG00000254979
							ENSG00000254984
							ENSG00000254986
							ENSG00000254992
							ENSG00000254993
							ENSG00000254995
							ENSG00000254996
							ENSG00000254997
							ENSG00000254999
							ENSG00000255000
							ENSG00000255001
							ENSG00000255003
							ENSG00000255006
							ENSG00000255009
							ENSG00000255010
							ENSG00000255011
							ENSG00000255012
							ENSG00000255014
							ENSG00000255016
							ENSG00000255018
							ENSG00000255019
							ENSG00000255022
							ENSG00000255025
							ENSG00000255030
							ENSG00000255033
							ENSG00000255035
							ENSG00000255037
							ENSG00000255040
							ENSG00000255042
							ENSG00000255047
							ENSG00000255048
							ENSG00000255051
							ENSG00000255053
							ENSG00000255054
							ENSG00000255055
							ENSG00000255057
							ENSG00000255058
							ENSG00000255059
							ENSG00000255063
							ENSG00000255065
							ENSG00000255070
							ENSG00000255071
							ENSG00000255072
							ENSG00000255073
							ENSG00000255074
							ENSG00000255075
							ENSG00000255077
							ENSG00000255078
							ENSG00000255083
							ENSG00000255085
							ENSG00000255086
							ENSG00000255088
							ENSG00000255093
							ENSG00000255095
							ENSG00000255096
							ENSG00000255099
							ENSG00000255104
							ENSG00000255105
							ENSG00000255106
							ENSG00000255107
							ENSG00000255110
							ENSG00000255111
							ENSG00000255112
							ENSG00000255113
							ENSG00000255115
							ENSG00000255116
							ENSG00000255122
							ENSG00000255123
							ENSG00000255127
							ENSG00000255128
							ENSG00000255131
							ENSG00000255134
							ENSG00000255138
							ENSG00000255140
							ENSG00000255141
							ENSG00000255144
							ENSG00000255147
							ENSG00000255149
							ENSG00000255150
							ENSG00000255151
							ENSG00000255152
							ENSG00000255154
							ENSG00000255155
							ENSG00000255157
							ENSG00000255161
							ENSG00000255162
							ENSG00000255163
							ENSG00000255166
							ENSG00000255170
							ENSG00000255172
							ENSG00000255174
							ENSG00000255181
							ENSG00000255184
							ENSG00000255185
							ENSG00000255188
							ENSG00000255189
							ENSG00000255190
							ENSG00000255192
							ENSG00000255196
							ENSG00000255199
							ENSG00000255200
							ENSG00000255203
							ENSG00000255204
							ENSG00000255205
							ENSG00000255207
							ENSG00000255210
							ENSG00000255211
							ENSG00000255213
							ENSG00000255214
							ENSG00000255215
							ENSG00000255217
							ENSG00000255218
							ENSG00000255220
							ENSG00000255221
							ENSG00000255222
							ENSG00000255223
							ENSG00000255225
							ENSG00000255230
							ENSG00000255231
							ENSG00000255232
							ENSG00000255235
							ENSG00000255238
							ENSG00000255239
							ENSG00000255245
							ENSG00000255251
							ENSG00000255253
							ENSG00000255254
							ENSG00000255255
							ENSG00000255259
							ENSG00000255261
							ENSG00000255262
							ENSG00000255265
							ENSG00000255266
							ENSG00000255268
							ENSG00000255273
							ENSG00000255274
							ENSG00000255277
							ENSG00000255280
							ENSG00000255281
							ENSG00000255282
							ENSG00000255283
							ENSG00000255285
							ENSG00000255286
							ENSG00000255287
							ENSG00000255288
							ENSG00000255291
							ENSG00000255292
							ENSG00000255293
							ENSG00000255294
							ENSG00000255295
							ENSG00000255296
							ENSG00000255297
							ENSG00000255298
							ENSG00000255302
							ENSG00000255303
							ENSG00000255304
							ENSG00000255305
							ENSG00000255307
							ENSG00000255309
							ENSG00000255312
							ENSG00000255315
							ENSG00000255316
							ENSG00000255319
							ENSG00000255329
							ENSG00000255330
							ENSG00000255331
							ENSG00000255333
							ENSG00000255336
							ENSG00000255338
							ENSG00000255339
							ENSG00000255341
							ENSG00000255342
							ENSG00000255346
							ENSG00000255347
							ENSG00000255349
							ENSG00000255350
							ENSG00000255352
							ENSG00000255353
							ENSG00000255356
							ENSG00000255358
							ENSG00000255359
							ENSG00000255360
							ENSG00000255361
							ENSG00000255365
							ENSG00000255368
							ENSG00000255369
							ENSG00000255370
							ENSG00000255374
							ENSG00000255376
							ENSG00000255377
							ENSG00000255378
							ENSG00000255379
							ENSG00000255380
							ENSG00000255381
							ENSG00000255385
							ENSG00000255386
							ENSG00000255387
							ENSG00000255391
							ENSG00000255393
							ENSG00000255396
							ENSG00000255397
							ENSG00000255398
							ENSG00000255401
							ENSG00000255403
							ENSG00000255408
							ENSG00000255413
							ENSG00000255415
							ENSG00000255416
							ENSG00000255417
							ENSG00000255423
							ENSG00000255424
							ENSG00000255425
							ENSG00000255430
							ENSG00000255431
							ENSG00000255432
							ENSG00000255437
							ENSG00000255439
							ENSG00000255442
							ENSG00000255444
							ENSG00000255445
							ENSG00000255450
							ENSG00000255452
							ENSG00000255454
							ENSG00000255457
							ENSG00000255459
							ENSG00000255460
							ENSG00000255461
							ENSG00000255463
							ENSG00000255464
							ENSG00000255466
							ENSG00000255469
							ENSG00000255481
							ENSG00000255483
							ENSG00000255485
							ENSG00000255486
							ENSG00000255489
							ENSG00000255490
							ENSG00000255492
							ENSG00000255493
							ENSG00000255497
							ENSG00000255499
							ENSG00000255500
							ENSG00000255501
							ENSG00000255504
							ENSG00000255505
							ENSG00000255508
							ENSG00000255510
							ENSG00000255511
							ENSG00000255513
							ENSG00000255514
							ENSG00000255515
							ENSG00000255519
							ENSG00000255522
							ENSG00000255524
							ENSG00000255526
							ENSG00000255527
							ENSG00000255529
							ENSG00000255530
							ENSG00000255531
							ENSG00000255532
							ENSG00000255533
							ENSG00000255534
							ENSG00000255535
							ENSG00000255536
							ENSG00000255538
							ENSG00000255540
							ENSG00000255541
							ENSG00000255543
							ENSG00000255544
							ENSG00000255547
							ENSG00000255549
							ENSG00000255550
							ENSG00000255551
							ENSG00000255552
							ENSG00000255554
							ENSG00000255556
							ENSG00000255560
							ENSG00000255561
							ENSG00000255562
							ENSG00000255563
							ENSG00000255566
							ENSG00000255569
							ENSG00000255575
							ENSG00000255581
							ENSG00000255582
							ENSG00000255583
							ENSG00000255585
							ENSG00000255587
							ENSG00000255622
							ENSG00000255624
							ENSG00000255627
							ENSG00000255639
							ENSG00000255641
							ENSG00000255642
							ENSG00000255653
							ENSG00000255663
							ENSG00000255664
							ENSG00000255669
							ENSG00000255690
							ENSG00000255700
							ENSG00000255703
							ENSG00000255704
							ENSG00000255710
							ENSG00000255713
							ENSG00000255725
							ENSG00000255726
							ENSG00000255730
							ENSG00000255734
							ENSG00000255749
							ENSG00000255753
							ENSG00000255757
							ENSG00000255763
							ENSG00000255769
							ENSG00000255776
							ENSG00000255780
							ENSG00000255786
							ENSG00000255804
							ENSG00000255807
							ENSG00000255815
							ENSG00000255819
							ENSG00000255830
							ENSG00000255833
							ENSG00000255835
							ENSG00000255836
							ENSG00000255837
							ENSG00000255838
							ENSG00000255853
							ENSG00000255855
							ENSG00000255860
							ENSG00000255870
							ENSG00000255872
							ENSG00000255875
							ENSG00000255883
							ENSG00000255885
							ENSG00000255892
							ENSG00000255899
							ENSG00000255900
							ENSG00000255903
							ENSG00000255909
							ENSG00000255919
							ENSG00000255923
							ENSG00000255951
							ENSG00000255960
							ENSG00000255964
							ENSG00000255965
							ENSG00000255967
							ENSG00000255972
							ENSG00000255973
							ENSG00000255974
							ENSG00000255976
							ENSG00000255977
							ENSG00000255982
							ENSG00000255986
							ENSG00000255987
							ENSG00000255988
							ENSG00000255991
							ENSG00000255993
							ENSG00000255995
							ENSG00000255996
							ENSG00000256004
							ENSG00000256019
							ENSG00000256021
							ENSG00000256029
							ENSG00000256030
							ENSG00000256035
							ENSG00000256037
							ENSG00000256041
							ENSG00000256043
							ENSG00000256044
							ENSG00000256053
							ENSG00000256056
							ENSG00000256060
							ENSG00000256061
							ENSG00000256069
							ENSG00000256070
							ENSG00000256075
							ENSG00000256079
							ENSG00000256081
							ENSG00000256087
							ENSG00000256091
							ENSG00000256093
							ENSG00000256098
							ENSG00000256103
							ENSG00000256108
							ENSG00000256125
							ENSG00000256134
							ENSG00000256136
							ENSG00000256138
							ENSG00000256148
							ENSG00000256157
							ENSG00000256159
							ENSG00000256162
							ENSG00000256167
							ENSG00000256171
							ENSG00000256176
							ENSG00000256181
							ENSG00000256188
							ENSG00000256189
							ENSG00000256192
							ENSG00000256206
							ENSG00000256210
							ENSG00000256211
							ENSG00000256221
							ENSG00000256223
							ENSG00000256229
							ENSG00000256235
							ENSG00000256238
							ENSG00000256243
							ENSG00000256254
							ENSG00000256263
							ENSG00000256269
							ENSG00000256274
							ENSG00000256280
							ENSG00000256282
							ENSG00000256283
							ENSG00000256285
							ENSG00000256293
							ENSG00000256294
							ENSG00000256310
							ENSG00000256331
							ENSG00000256338
							ENSG00000256340
							ENSG00000256346
							ENSG00000256347
							ENSG00000256349
							ENSG00000256350
							ENSG00000256351
							ENSG00000256353
							ENSG00000256355
							ENSG00000256356
							ENSG00000256358
							ENSG00000256361
							ENSG00000256371
							ENSG00000256372
							ENSG00000256378
							ENSG00000256379
							ENSG00000256385
							ENSG00000256393
							ENSG00000256394
							ENSG00000256399
							ENSG00000256400
							ENSG00000256407
							ENSG00000256420
							ENSG00000256436
							ENSG00000256441
							ENSG00000256450
							ENSG00000256453
							ENSG00000256463
							ENSG00000256464
							ENSG00000256465
							ENSG00000256474
							ENSG00000256480
							ENSG00000256496
							ENSG00000256500
							ENSG00000256502
							ENSG00000256514
							ENSG00000256518
							ENSG00000256525
							ENSG00000256533
							ENSG00000256537
							ENSG00000256552
							ENSG00000256553
							ENSG00000256557
							ENSG00000256563
							ENSG00000256566
							ENSG00000256574
							ENSG00000256581
							ENSG00000256589
							ENSG00000256590
							ENSG00000256591
							ENSG00000256594
							ENSG00000256612
							ENSG00000256614
							ENSG00000256616
							ENSG00000256625
							ENSG00000256626
							ENSG00000256627
							ENSG00000256630
							ENSG00000256640
							ENSG00000256646
							ENSG00000256651
							ENSG00000256657
							ENSG00000256660
							ENSG00000256663
							ENSG00000256664
							ENSG00000256667
							ENSG00000256671
							ENSG00000256673
							ENSG00000256674
							ENSG00000256678
							ENSG00000256681
							ENSG00000256682
							ENSG00000256683
							ENSG00000256704
							ENSG00000256708
							ENSG00000256709
							ENSG00000256713
							ENSG00000256720
							ENSG00000256723
							ENSG00000256734
							ENSG00000256737
							ENSG00000256745
							ENSG00000256748
							ENSG00000256752
							ENSG00000256756
							ENSG00000256762
							ENSG00000256771
							ENSG00000256774
							ENSG00000256777
							ENSG00000256779
							ENSG00000256797
							ENSG00000256799
							ENSG00000256804
							ENSG00000256806
							ENSG00000256812
							ENSG00000256817
							ENSG00000256825
							ENSG00000256826
							ENSG00000256827
							ENSG00000256835
							ENSG00000256843
							ENSG00000256844
							ENSG00000256847
							ENSG00000256849
							ENSG00000256851
							ENSG00000256852
							ENSG00000256861
							ENSG00000256870
							ENSG00000256896
							ENSG00000256898
							ENSG00000256902
							ENSG00000256912
							ENSG00000256913
							ENSG00000256917
							ENSG00000256937
							ENSG00000256950
							ENSG00000256951
							ENSG00000256963
							ENSG00000256966
							ENSG00000256968
							ENSG00000256975
							ENSG00000256977
							ENSG00000256980
							ENSG00000256981
							ENSG00000256984
							ENSG00000256986
							ENSG00000256987
							ENSG00000257005
							ENSG00000257008
							ENSG00000257012
							ENSG00000257016
							ENSG00000257017
							ENSG00000257021
							ENSG00000257035
							ENSG00000257037
							ENSG00000257043
							ENSG00000257046
							ENSG00000257057
							ENSG00000257062
							ENSG00000257065
							ENSG00000257070
							ENSG00000257074
							ENSG00000257075
							ENSG00000257078
							ENSG00000257087
							ENSG00000257093
							ENSG00000257094
							ENSG00000257101
							ENSG00000257103
							ENSG00000257108
							ENSG00000257109
							ENSG00000257113
							ENSG00000257115
							ENSG00000257119
							ENSG00000257121
							ENSG00000257122
							ENSG00000257125
							ENSG00000257128
							ENSG00000257129
							ENSG00000257138
							ENSG00000257142
							ENSG00000257146
							ENSG00000257150
							ENSG00000257157
							ENSG00000257159
							ENSG00000257162
							ENSG00000257169
							ENSG00000257171
							ENSG00000257173
							ENSG00000257175
							ENSG00000257179
							ENSG00000257184
							ENSG00000257195
							ENSG00000257198
							ENSG00000257199
							ENSG00000257207
							ENSG00000257210
							ENSG00000257218
							ENSG00000257220
							ENSG00000257224
							ENSG00000257231
							ENSG00000257237
							ENSG00000257243
							ENSG00000257246
							ENSG00000257254
							ENSG00000257267
							ENSG00000257281
							ENSG00000257287
							ENSG00000257288
							ENSG00000257289
							ENSG00000257292
							ENSG00000257296
							ENSG00000257300
							ENSG00000257302
							ENSG00000257307
							ENSG00000257308
							ENSG00000257315
							ENSG00000257316
							ENSG00000257323
							ENSG00000257331
							ENSG00000257332
							ENSG00000257335
							ENSG00000257336
							ENSG00000257341
							ENSG00000257343
							ENSG00000257350
							ENSG00000257355
							ENSG00000257356
							ENSG00000257360
							ENSG00000257364
							ENSG00000257365
							ENSG00000257368
							ENSG00000257376
							ENSG00000257384
							ENSG00000257389
							ENSG00000257390
							ENSG00000257392
							ENSG00000257402
							ENSG00000257403
							ENSG00000257404
							ENSG00000257405
							ENSG00000257408
							ENSG00000257411
							ENSG00000257414
							ENSG00000257415
							ENSG00000257426
							ENSG00000257432
							ENSG00000257444
							ENSG00000257446
							ENSG00000257464
							ENSG00000257465
							ENSG00000257480
							ENSG00000257489
							ENSG00000257493
							ENSG00000257501
							ENSG00000257503
							ENSG00000257506
							ENSG00000257511
							ENSG00000257512
							ENSG00000257513
							ENSG00000257520
							ENSG00000257524
							ENSG00000257528
							ENSG00000257529
							ENSG00000257531
							ENSG00000257539
							ENSG00000257542
							ENSG00000257558
							ENSG00000257564
							ENSG00000257569
							ENSG00000257570
							ENSG00000257572
							ENSG00000257576
							ENSG00000257580
							ENSG00000257586
							ENSG00000257591
							ENSG00000257594
							ENSG00000257604
							ENSG00000257609
							ENSG00000257611
							ENSG00000257616
							ENSG00000257624
							ENSG00000257629
							ENSG00000257635
							ENSG00000257639
							ENSG00000257643
							ENSG00000257644
							ENSG00000257645
							ENSG00000257648
							ENSG00000257649
							ENSG00000257658
							ENSG00000257662
							ENSG00000257664
							ENSG00000257666
							ENSG00000257668
							ENSG00000257672
							ENSG00000257674
							ENSG00000257675
							ENSG00000257680
							ENSG00000257687
							ENSG00000257691
							ENSG00000257704
							ENSG00000257720
							ENSG00000257721
							ENSG00000257723
							ENSG00000257727
							ENSG00000257730
							ENSG00000257731
							ENSG00000257738
							ENSG00000257743
							ENSG00000257751
							ENSG00000257752
							ENSG00000257757
							ENSG00000257758
							ENSG00000257763
							ENSG00000257767
							ENSG00000257773
							ENSG00000257777
							ENSG00000257779
							ENSG00000257780
							ENSG00000257786
							ENSG00000257790
							ENSG00000257792
							ENSG00000257800
							ENSG00000257802
							ENSG00000257803
							ENSG00000257807
							ENSG00000257813
							ENSG00000257818
							ENSG00000257820
							ENSG00000257823
							ENSG00000257825
							ENSG00000257838
							ENSG00000257844
							ENSG00000257846
							ENSG00000257847
							ENSG00000257848
							ENSG00000257851
							ENSG00000257852
							ENSG00000257853
							ENSG00000257855
							ENSG00000257858
							ENSG00000257864
							ENSG00000257865
							ENSG00000257872
							ENSG00000257875
							ENSG00000257884
							ENSG00000257885
							ENSG00000257896
							ENSG00000257897
							ENSG00000257905
							ENSG00000257907
							ENSG00000257915
							ENSG00000257921
							ENSG00000257923
							ENSG00000257927
							ENSG00000257941
							ENSG00000257943
							ENSG00000257949
							ENSG00000257950
							ENSG00000257951
							ENSG00000257954
							ENSG00000257956
							ENSG00000257957
							ENSG00000257966
							ENSG00000257976
							ENSG00000257979
							ENSG00000257987
							ENSG00000257991
							ENSG00000257994
							ENSG00000257998
							ENSG00000258011
							ENSG00000258012
							ENSG00000258013
							ENSG00000258016
							ENSG00000258021
							ENSG00000258024
							ENSG00000258027
							ENSG00000258033
							ENSG00000258036
							ENSG00000258051
							ENSG00000258052
							ENSG00000258064
							ENSG00000258065
							ENSG00000258071
							ENSG00000258072
							ENSG00000258073
							ENSG00000258074
							ENSG00000258076
							ENSG00000258080
							ENSG00000258083
							ENSG00000258090
							ENSG00000258091
							ENSG00000258102
							ENSG00000258104
							ENSG00000258111
							ENSG00000258112
							ENSG00000258116
							ENSG00000258118
							ENSG00000258120
							ENSG00000258128
							ENSG00000258130
							ENSG00000258133
							ENSG00000258134
							ENSG00000258142
							ENSG00000258148
							ENSG00000258150
							ENSG00000258153
							ENSG00000258154
							ENSG00000258159
							ENSG00000258173
							ENSG00000258179
							ENSG00000258184
							ENSG00000258186
							ENSG00000258193
							ENSG00000258202
							ENSG00000258204
							ENSG00000258205
							ENSG00000258206
							ENSG00000258212
							ENSG00000258215
							ENSG00000258223
							ENSG00000258224
							ENSG00000258227
							ENSG00000258230
							ENSG00000258233
							ENSG00000258239
							ENSG00000258244
							ENSG00000258245
							ENSG00000258251
							ENSG00000258262
							ENSG00000258271
							ENSG00000258273
							ENSG00000258275
							ENSG00000258278
							ENSG00000258282
							ENSG00000258284
							ENSG00000258288
							ENSG00000258289
							ENSG00000258290
							ENSG00000258300
							ENSG00000258304
							ENSG00000258311
							ENSG00000258315
							ENSG00000258316
							ENSG00000258320
							ENSG00000258324
							ENSG00000258336
							ENSG00000258350
							ENSG00000258352
							ENSG00000258357
							ENSG00000258358
							ENSG00000258359
							ENSG00000258360
							ENSG00000258366
							ENSG00000258367
							ENSG00000258368
							ENSG00000258369
							ENSG00000258373
							ENSG00000258375
							ENSG00000258381
							ENSG00000258385
							ENSG00000258387
							ENSG00000258388
							ENSG00000258392
							ENSG00000258397
							ENSG00000258401
							ENSG00000258405
							ENSG00000258406
							ENSG00000258408
							ENSG00000258411
							ENSG00000258415
							ENSG00000258417
							ENSG00000258420
							ENSG00000258421
							ENSG00000258423
							ENSG00000258427
							ENSG00000258429
							ENSG00000258431
							ENSG00000258436
							ENSG00000258438
							ENSG00000258439
							ENSG00000258440
							ENSG00000258445
							ENSG00000258446
							ENSG00000258448
							ENSG00000258452
							ENSG00000258453
							ENSG00000258456
							ENSG00000258461
							ENSG00000258462
							ENSG00000258463
							ENSG00000258465
							ENSG00000258466
							ENSG00000258467
							ENSG00000258468
							ENSG00000258469
							ENSG00000258472
							ENSG00000258477
							ENSG00000258482
							ENSG00000258484
							ENSG00000258485
							ENSG00000258488
							ENSG00000258491
							ENSG00000258493
							ENSG00000258494
							ENSG00000258500
							ENSG00000258501
							ENSG00000258503
							ENSG00000258505
							ENSG00000258506
							ENSG00000258509
							ENSG00000258510
							ENSG00000258513
							ENSG00000258519
							ENSG00000258524
							ENSG00000258527
							ENSG00000258529
							ENSG00000258531
							ENSG00000258536
							ENSG00000258539
							ENSG00000258540
							ENSG00000258541
							ENSG00000258542
							ENSG00000258544
							ENSG00000258546
							ENSG00000258549
							ENSG00000258550
							ENSG00000258552
							ENSG00000258555
							ENSG00000258557
							ENSG00000258562
							ENSG00000258563
							ENSG00000258564
							ENSG00000258565
							ENSG00000258566
							ENSG00000258567
							ENSG00000258568
							ENSG00000258570
							ENSG00000258571
							ENSG00000258577
							ENSG00000258578
							ENSG00000258581
							ENSG00000258585
							ENSG00000258587
							ENSG00000258588
							ENSG00000258590
							ENSG00000258591
							ENSG00000258595
							ENSG00000258597
							ENSG00000258599
							ENSG00000258605
							ENSG00000258608
							ENSG00000258611
							ENSG00000258613
							ENSG00000258615
							ENSG00000258618
							ENSG00000258619
							ENSG00000258622
							ENSG00000258624
							ENSG00000258625
							ENSG00000258626
							ENSG00000258627
							ENSG00000258628
							ENSG00000258629
							ENSG00000258632
							ENSG00000258638
							ENSG00000258639
							ENSG00000258640
							ENSG00000258641
							ENSG00000258643
							ENSG00000258644
							ENSG00000258645
							ENSG00000258648
							ENSG00000258650
							ENSG00000258653
							ENSG00000258656
							ENSG00000258659
							ENSG00000258665
							ENSG00000258668
							ENSG00000258671
							ENSG00000258674
							ENSG00000258677
							ENSG00000258679
							ENSG00000258680
							ENSG00000258681
							ENSG00000258684
							ENSG00000258685
							ENSG00000258691
							ENSG00000258692
							ENSG00000258704
							ENSG00000258705
							ENSG00000258706
							ENSG00000258707
							ENSG00000258712
							ENSG00000258713
							ENSG00000258721
							ENSG00000258722
							ENSG00000258724
							ENSG00000258726
							ENSG00000258728
							ENSG00000258732
							ENSG00000258734
							ENSG00000258737
							ENSG00000258739
							ENSG00000258741
							ENSG00000258746
							ENSG00000258750
							ENSG00000258758
							ENSG00000258759
							ENSG00000258762
							ENSG00000258764
							ENSG00000258767
							ENSG00000258769
							ENSG00000258771
							ENSG00000258774
							ENSG00000258778
							ENSG00000258780
							ENSG00000258781
							ENSG00000258783
							ENSG00000258787
							ENSG00000258788
							ENSG00000258790
							ENSG00000258794
							ENSG00000258796
							ENSG00000258797
							ENSG00000258799
							ENSG00000258802
							ENSG00000258805
							ENSG00000258806
							ENSG00000258812
							ENSG00000258816
							ENSG00000258817
							ENSG00000258818
							ENSG00000258822
							ENSG00000258823
							ENSG00000258828
							ENSG00000258830
							ENSG00000258834
							ENSG00000258835
							ENSG00000258836
							ENSG00000258839
							ENSG00000258841
							ENSG00000258846
							ENSG00000258848
							ENSG00000258849
							ENSG00000258855
							ENSG00000258856
							ENSG00000258863
							ENSG00000258864
							ENSG00000258870
							ENSG00000258872
							ENSG00000258873
							ENSG00000258877
							ENSG00000258878
							ENSG00000258881
							ENSG00000258883
							ENSG00000258886
							ENSG00000258887
							ENSG00000258890
							ENSG00000258893
							ENSG00000258894
							ENSG00000258895
							ENSG00000258896
							ENSG00000258899
							ENSG00000258900
							ENSG00000258901
							ENSG00000258905
							ENSG00000258906
							ENSG00000258907
							ENSG00000258915
							ENSG00000258916
							ENSG00000258917
							ENSG00000258923
							ENSG00000258925
							ENSG00000258930
							ENSG00000258932
							ENSG00000258934
							ENSG00000258947
							ENSG00000258948
							ENSG00000258951
							ENSG00000258956
							ENSG00000258959
							ENSG00000258960
							ENSG00000258962
							ENSG00000258963
							ENSG00000258965
							ENSG00000258966
							ENSG00000258967
							ENSG00000258968
							ENSG00000258971
							ENSG00000258972
							ENSG00000258978
							ENSG00000258980
							ENSG00000258981
							ENSG00000258984
							ENSG00000258986
							ENSG00000258988
							ENSG00000258989
							ENSG00000258990
							ENSG00000258991
							ENSG00000258992
							ENSG00000258993
							ENSG00000258995
							ENSG00000258996
							ENSG00000258997
							ENSG00000259000
							ENSG00000259009
							ENSG00000259010
							ENSG00000259012
							ENSG00000259013
							ENSG00000259015
							ENSG00000259016
							ENSG00000259019
							ENSG00000259020
							ENSG00000259021
							ENSG00000259022
							ENSG00000259024
							ENSG00000259025
							ENSG00000259029
							ENSG00000259030
							ENSG00000259032
							ENSG00000259040
							ENSG00000259043
							ENSG00000259045
							ENSG00000259046
							ENSG00000259047
							ENSG00000259050
							ENSG00000259051
							ENSG00000259056
							ENSG00000259057
							ENSG00000259059
							ENSG00000259060
							ENSG00000259064
							ENSG00000259066
							ENSG00000259068
							ENSG00000259074
							ENSG00000259075
							ENSG00000259078
							ENSG00000259079
							ENSG00000259086
							ENSG00000259089
							ENSG00000259090
							ENSG00000259092
							ENSG00000259095
							ENSG00000259096
							ENSG00000259098
							ENSG00000259099
							ENSG00000259100
							ENSG00000259102
							ENSG00000259105
							ENSG00000259109
							ENSG00000259112
							ENSG00000259117
							ENSG00000259120
							ENSG00000259121
							ENSG00000259122
							ENSG00000259132
							ENSG00000259136
							ENSG00000259137
							ENSG00000259140
							ENSG00000259144
							ENSG00000259148
							ENSG00000259151
							ENSG00000259154
							ENSG00000259155
							ENSG00000259156
							ENSG00000259157
							ENSG00000259158
							ENSG00000259160
							ENSG00000259161
							ENSG00000259162
							ENSG00000259164
							ENSG00000259165
							ENSG00000259167
							ENSG00000259169
							ENSG00000259171
							ENSG00000259173
							ENSG00000259179
							ENSG00000259183
							ENSG00000259186
							ENSG00000259191
							ENSG00000259192
							ENSG00000259195
							ENSG00000259205
							ENSG00000259207
							ENSG00000259208
							ENSG00000259214
							ENSG00000259216
							ENSG00000259217
							ENSG00000259224
							ENSG00000259227
							ENSG00000259228
							ENSG00000259229
							ENSG00000259231
							ENSG00000259232
							ENSG00000259236
							ENSG00000259239
							ENSG00000259246
							ENSG00000259247
							ENSG00000259257
							ENSG00000259258
							ENSG00000259259
							ENSG00000259261
							ENSG00000259262
							ENSG00000259266
							ENSG00000259270
							ENSG00000259271
							ENSG00000259273
							ENSG00000259286
							ENSG00000259288
							ENSG00000259295
							ENSG00000259299
							ENSG00000259300
							ENSG00000259301
							ENSG00000259302
							ENSG00000259303
							ENSG00000259304
							ENSG00000259305
							ENSG00000259308
							ENSG00000259315
							ENSG00000259316
							ENSG00000259317
							ENSG00000259318
							ENSG00000259324
							ENSG00000259330
							ENSG00000259332
							ENSG00000259333
							ENSG00000259335
							ENSG00000259337
							ENSG00000259338
							ENSG00000259339
							ENSG00000259340
							ENSG00000259346
							ENSG00000259350
							ENSG00000259358
							ENSG00000259369
							ENSG00000259371
							ENSG00000259374
							ENSG00000259378
							ENSG00000259379
							ENSG00000259381
							ENSG00000259384
							ENSG00000259388
							ENSG00000259389
							ENSG00000259392
							ENSG00000259393
							ENSG00000259394
							ENSG00000259397
							ENSG00000259399
							ENSG00000259404
							ENSG00000259405
							ENSG00000259411
							ENSG00000259413
							ENSG00000259414
							ENSG00000259417
							ENSG00000259419
							ENSG00000259421
							ENSG00000259425
							ENSG00000259427
							ENSG00000259428
							ENSG00000259429
							ENSG00000259431
							ENSG00000259433
							ENSG00000259435
							ENSG00000259440
							ENSG00000259441
							ENSG00000259449
							ENSG00000259452
							ENSG00000259454
							ENSG00000259461
							ENSG00000259464
							ENSG00000259465
							ENSG00000259466
							ENSG00000259467
							ENSG00000259470
							ENSG00000259477
							ENSG00000259479
							ENSG00000259489
							ENSG00000259490
							ENSG00000259493
							ENSG00000259494
							ENSG00000259496
							ENSG00000259500
							ENSG00000259502
							ENSG00000259505
							ENSG00000259507
							ENSG00000259509
							ENSG00000259511
							ENSG00000259512
							ENSG00000259513
							ENSG00000259516
							ENSG00000259522
							ENSG00000259525
							ENSG00000259529
							ENSG00000259531
							ENSG00000259533
							ENSG00000259535
							ENSG00000259538
							ENSG00000259545
							ENSG00000259547
							ENSG00000259550
							ENSG00000259556
							ENSG00000259557
							ENSG00000259558
							ENSG00000259562
							ENSG00000259565
							ENSG00000259569
							ENSG00000259570
							ENSG00000259571
							ENSG00000259573
							ENSG00000259581
							ENSG00000259585
							ENSG00000259586
							ENSG00000259592
							ENSG00000259593
							ENSG00000259600
							ENSG00000259601
							ENSG00000259608
							ENSG00000259609
							ENSG00000259612
							ENSG00000259614
							ENSG00000259619
							ENSG00000259622
							ENSG00000259626
							ENSG00000259630
							ENSG00000259632
							ENSG00000259633
							ENSG00000259637
							ENSG00000259646
							ENSG00000259648
							ENSG00000259651
							ENSG00000259655
							ENSG00000259657
							ENSG00000259658
							ENSG00000259660
							ENSG00000259665
							ENSG00000259671
							ENSG00000259674
							ENSG00000259677
							ENSG00000259680
							ENSG00000259683
							ENSG00000259686
							ENSG00000259688
							ENSG00000259691
							ENSG00000259695
							ENSG00000259696
							ENSG00000259698
							ENSG00000259699
							ENSG00000259706
							ENSG00000259707
							ENSG00000259710
							ENSG00000259722
							ENSG00000259726
							ENSG00000259728
							ENSG00000259738
							ENSG00000259742
							ENSG00000259743
							ENSG00000259746
							ENSG00000259749
							ENSG00000259750
							ENSG00000259751
							ENSG00000259753
							ENSG00000259769
							ENSG00000259770
							ENSG00000259781
							ENSG00000259784
							ENSG00000259790
							ENSG00000259800
							ENSG00000259803
							ENSG00000259822
							ENSG00000259823
							ENSG00000259832
							ENSG00000259836
							ENSG00000259838
							ENSG00000259842
							ENSG00000259844
							ENSG00000259845
							ENSG00000259848
							ENSG00000259849
							ENSG00000259852
							ENSG00000259856
							ENSG00000259864
							ENSG00000259866
							ENSG00000259873
							ENSG00000259874
							ENSG00000259882
							ENSG00000259890
							ENSG00000259892
							ENSG00000259897
							ENSG00000259900
							ENSG00000259904
							ENSG00000259909
							ENSG00000259916
							ENSG00000259917
							ENSG00000259918
							ENSG00000259922
							ENSG00000259924
							ENSG00000259931
							ENSG00000259934
							ENSG00000259948
							ENSG00000259950
							ENSG00000259956
							ENSG00000259962
							ENSG00000259963
							ENSG00000259966
							ENSG00000259978
							ENSG00000259979
							ENSG00000259982
							ENSG00000259983
							ENSG00000259984
							ENSG00000259987
							ENSG00000259990
							ENSG00000259993
							ENSG00000259996
							ENSG00000259997
							ENSG00000260001
							ENSG00000260007
							ENSG00000260010
							ENSG00000260012
							ENSG00000260014
							ENSG00000260024
							ENSG00000260027
							ENSG00000260031
							ENSG00000260033
							ENSG00000260036
							ENSG00000260047
							ENSG00000260048
							ENSG00000260053
							ENSG00000260062
							ENSG00000260067
							ENSG00000260068
							ENSG00000260075
							ENSG00000260078
							ENSG00000260081
							ENSG00000260082
							ENSG00000260087
							ENSG00000260089
							ENSG00000260092
							ENSG00000260096
							ENSG00000260097
							ENSG00000260103
							ENSG00000260104
							ENSG00000260105
							ENSG00000260109
							ENSG00000260112
							ENSG00000260113
							ENSG00000260128
							ENSG00000260133
							ENSG00000260134
							ENSG00000260139
							ENSG00000260144
							ENSG00000260146
							ENSG00000260147
							ENSG00000260152
							ENSG00000260153
							ENSG00000260157
							ENSG00000260159
							ENSG00000260161
							ENSG00000260165
							ENSG00000260170
							ENSG00000260174
							ENSG00000260184
							ENSG00000260187
							ENSG00000260207
							ENSG00000260211
							ENSG00000260212
							ENSG00000260218
							ENSG00000260220
							ENSG00000260224
							ENSG00000260229
							ENSG00000260230
							ENSG00000260234
							ENSG00000260238
							ENSG00000260240
							ENSG00000260247
							ENSG00000260251
							ENSG00000260255
							ENSG00000260258
							ENSG00000260261
							ENSG00000260266
							ENSG00000260272
							ENSG00000260275
							ENSG00000260282
							ENSG00000260284
							ENSG00000260286
							ENSG00000260287
							ENSG00000260290
							ENSG00000260291
							ENSG00000260298
							ENSG00000260307
							ENSG00000260308
							ENSG00000260314
							ENSG00000260318
							ENSG00000260325
							ENSG00000260326
							ENSG00000260327
							ENSG00000260332
							ENSG00000260335
							ENSG00000260341
							ENSG00000260342
							ENSG00000260344
							ENSG00000260347
							ENSG00000260357
							ENSG00000260371
							ENSG00000260375
							ENSG00000260379
							ENSG00000260382
							ENSG00000260386
							ENSG00000260389
							ENSG00000260395
							ENSG00000260399
							ENSG00000260404
							ENSG00000260405
							ENSG00000260410
							ENSG00000260413
							ENSG00000260414
							ENSG00000260427
							ENSG00000260428
							ENSG00000260431
							ENSG00000260438
							ENSG00000260443
							ENSG00000260444
							ENSG00000260445
							ENSG00000260451
							ENSG00000260452
							ENSG00000260456
							ENSG00000260458
							ENSG00000260459
							ENSG00000260471
							ENSG00000260472
							ENSG00000260480
							ENSG00000260483
							ENSG00000260490
							ENSG00000260494
							ENSG00000260497
							ENSG00000260514
							ENSG00000260516
							ENSG00000260518
							ENSG00000260522
							ENSG00000260524
							ENSG00000260525
							ENSG00000260537
							ENSG00000260540
							ENSG00000260549
							ENSG00000260571
							ENSG00000260576
							ENSG00000260582
							ENSG00000260584
							ENSG00000260590
							ENSG00000260595
							ENSG00000260596
							ENSG00000260598
							ENSG00000260602
							ENSG00000260610
							ENSG00000260615
							ENSG00000260622
							ENSG00000260628
							ENSG00000260631
							ENSG00000260639
							ENSG00000260643
							ENSG00000260644
							ENSG00000260649
							ENSG00000260660
							ENSG00000260662
							ENSG00000260668
							ENSG00000260674
							ENSG00000260675
							ENSG00000260678
							ENSG00000260680
							ENSG00000260685
							ENSG00000260688
							ENSG00000260689
							ENSG00000260690
							ENSG00000260691
							ENSG00000260702
							ENSG00000260714
							ENSG00000260722
							ENSG00000260724
							ENSG00000260726
							ENSG00000260727
							ENSG00000260729
							ENSG00000260731
							ENSG00000260734
							ENSG00000260735
							ENSG00000260746
							ENSG00000260747
							ENSG00000260762
							ENSG00000260764
							ENSG00000260765
							ENSG00000260776
							ENSG00000260781
							ENSG00000260782
							ENSG00000260784
							ENSG00000260795
							ENSG00000260797
							ENSG00000260799
							ENSG00000260802
							ENSG00000260809
							ENSG00000260811
							ENSG00000260812
							ENSG00000260815
							ENSG00000260817
							ENSG00000260818
							ENSG00000260828
							ENSG00000260836
							ENSG00000260844
							ENSG00000260846
							ENSG00000260851
							ENSG00000260860
							ENSG00000260861
							ENSG00000260863
							ENSG00000260864
							ENSG00000260865
							ENSG00000260866
							ENSG00000260870
							ENSG00000260882
							ENSG00000260883
							ENSG00000260889
							ENSG00000260897
							ENSG00000260900
							ENSG00000260903
							ENSG00000260908
							ENSG00000260909
							ENSG00000260914
							ENSG00000260916
							ENSG00000260928
							ENSG00000260933
							ENSG00000260939
							ENSG00000260965
							ENSG00000260967
							ENSG00000260984
							ENSG00000260991
							ENSG00000260994
							ENSG00000261007
							ENSG00000261010
							ENSG00000261011
							ENSG00000261017
							ENSG00000261024
							ENSG00000261040
							ENSG00000261041
							ENSG00000261046
							ENSG00000261047
							ENSG00000261048
							ENSG00000261052
							ENSG00000261053
							ENSG00000261056
							ENSG00000261072
							ENSG00000261077
							ENSG00000261081
							ENSG00000261084
							ENSG00000261089
							ENSG00000261102
							ENSG00000261108
							ENSG00000261111
							ENSG00000261115
							ENSG00000261127
							ENSG00000261130
							ENSG00000261143
							ENSG00000261144
							ENSG00000261145
							ENSG00000261147
							ENSG00000261150
							ENSG00000261151
							ENSG00000261153
							ENSG00000261174
							ENSG00000261178
							ENSG00000261181
							ENSG00000261192
							ENSG00000261196
							ENSG00000261197
							ENSG00000261199
							ENSG00000261203
							ENSG00000261205
							ENSG00000261208
							ENSG00000261209
							ENSG00000261210
							ENSG00000261217
							ENSG00000261221
							ENSG00000261232
							ENSG00000261233
							ENSG00000261234
							ENSG00000261236
							ENSG00000261239
							ENSG00000261245
							ENSG00000261247
							ENSG00000261259
							ENSG00000261263
							ENSG00000261272
							ENSG00000261274
							ENSG00000261278
							ENSG00000261279
							ENSG00000261281
							ENSG00000261282
							ENSG00000261284
							ENSG00000261289
							ENSG00000261290
							ENSG00000261299
							ENSG00000261303
							ENSG00000261308
							ENSG00000261315
							ENSG00000261330
							ENSG00000261333
							ENSG00000261336
							ENSG00000261341
							ENSG00000261349
							ENSG00000261356
							ENSG00000261362
							ENSG00000261365
							ENSG00000261371
							ENSG00000261375
							ENSG00000261377
							ENSG00000261391
							ENSG00000261395
							ENSG00000261401
							ENSG00000261405
							ENSG00000261408
							ENSG00000261418
							ENSG00000261419
							ENSG00000261424
							ENSG00000261429
							ENSG00000261440
							ENSG00000261444
							ENSG00000261456
							ENSG00000261457
							ENSG00000261458
							ENSG00000261459
							ENSG00000261461
							ENSG00000261486
							ENSG00000261491
							ENSG00000261497
							ENSG00000261499
							ENSG00000261509
							ENSG00000261511
							ENSG00000261515
							ENSG00000261522
							ENSG00000261524
							ENSG00000261527
							ENSG00000261528
							ENSG00000261536
							ENSG00000261548
							ENSG00000261549
							ENSG00000261554
							ENSG00000261556
							ENSG00000261557
							ENSG00000261559
							ENSG00000261561
							ENSG00000261564
							ENSG00000261575
							ENSG00000261580
							ENSG00000261581
							ENSG00000261582
							ENSG00000261587
							ENSG00000261588
							ENSG00000261590
							ENSG00000261593
							ENSG00000261594
							ENSG00000261599
							ENSG00000261603
							ENSG00000261607
							ENSG00000261608
							ENSG00000261609
							ENSG00000261611
							ENSG00000261612
							ENSG00000261614
							ENSG00000261620
							ENSG00000261624
							ENSG00000261628
							ENSG00000261635
							ENSG00000261647
							ENSG00000261649
							ENSG00000261652
							ENSG00000261665
							ENSG00000261667
							ENSG00000261678
							ENSG00000261679
							ENSG00000261680
							ENSG00000261689
							ENSG00000261701
							ENSG00000261702
							ENSG00000261704
							ENSG00000261708
							ENSG00000261711
							ENSG00000261714
							ENSG00000261716
							ENSG00000261717
							ENSG00000261719
							ENSG00000261725
							ENSG00000261727
							ENSG00000261732
							ENSG00000261739
							ENSG00000261740
							ENSG00000261741
							ENSG00000261747
							ENSG00000261748
							ENSG00000261752
							ENSG00000261760
							ENSG00000261764
							ENSG00000261774
							ENSG00000261776
							ENSG00000261778
							ENSG00000261782
							ENSG00000261787
							ENSG00000261792
							ENSG00000261793
							ENSG00000261794
							ENSG00000261796
							ENSG00000261809
							ENSG00000261812
							ENSG00000261813
							ENSG00000261819
							ENSG00000261820
							ENSG00000261832
							ENSG00000261834
							ENSG00000261835
							ENSG00000261857
							ENSG00000261868
							ENSG00000261873
							ENSG00000261882
							ENSG00000261884
							ENSG00000261904
							ENSG00000261914
							ENSG00000261915
							ENSG00000261934
							ENSG00000261939
							ENSG00000261949
							ENSG00000261965
							ENSG00000261970
							ENSG00000261987
							ENSG00000262000
							ENSG00000262008
							ENSG00000262048
							ENSG00000262067
							ENSG00000262081
							ENSG00000262085
							ENSG00000262090
							ENSG00000262095
							ENSG00000262096
							ENSG00000262106
							ENSG00000262107
							ENSG00000262118
							ENSG00000262120
							ENSG00000262135
							ENSG00000262140
							ENSG00000262141
							ENSG00000262152
							ENSG00000262154
							ENSG00000262158
							ENSG00000262165
							ENSG00000262179
							ENSG00000262181
							ENSG00000262187
							ENSG00000262209
							ENSG00000262235
							ENSG00000262246
							ENSG00000262248
							ENSG00000262259
							ENSG00000262262
							ENSG00000262271
							ENSG00000262302
							ENSG00000262304
							ENSG00000262316
							ENSG00000262322
							ENSG00000262333
							ENSG00000262366
							ENSG00000262381
							ENSG00000262384
							ENSG00000262400
							ENSG00000262402
							ENSG00000262406
							ENSG00000262408
							ENSG00000262461
							ENSG00000262470
							ENSG00000262471
							ENSG00000262480
							ENSG00000262481
							ENSG00000262484
							ENSG00000262488
							ENSG00000262492
							ENSG00000262495
							ENSG00000262497
							ENSG00000262500
							ENSG00000262503
							ENSG00000262516
							ENSG00000262518
							ENSG00000262519
							ENSG00000262526
							ENSG00000262539
							ENSG00000262543
							ENSG00000262560
							ENSG00000262561
							ENSG00000262566
							ENSG00000262576
							ENSG00000262583
							ENSG00000262587
							ENSG00000262609
							ENSG00000262623
							ENSG00000262628
							ENSG00000262633
							ENSG00000262636
							ENSG00000262648
							ENSG00000262651
							ENSG00000262655
							ENSG00000262660
							ENSG00000262664
							ENSG00000262700
							ENSG00000262708
							ENSG00000262730
							ENSG00000262759
							ENSG00000262803
							ENSG00000262814
							ENSG00000262818
							ENSG00000262855
							ENSG00000262870
							ENSG00000262874
							ENSG00000262885
							ENSG00000262902
							ENSG00000262904
							ENSG00000262919
							ENSG00000262943
							ENSG00000262953
							ENSG00000262959
							ENSG00000262961
							ENSG00000262962
							ENSG00000262974
							ENSG00000262980
							ENSG00000262990
							ENSG00000263001
							ENSG00000263002
							ENSG00000263006
							ENSG00000263017
							ENSG00000263020
							ENSG00000263029
							ENSG00000263045
							ENSG00000263070
							ENSG00000263107
							ENSG00000263125
							ENSG00000263142
							ENSG00000263155
							ENSG00000263177
							ENSG00000263179
							ENSG00000263189
							ENSG00000263196
							ENSG00000263199
							ENSG00000263201
							ENSG00000263206
							ENSG00000263219
							ENSG00000263232
							ENSG00000263241
							ENSG00000263252
							ENSG00000263266
							ENSG00000263311
							ENSG00000263326
							ENSG00000263343
							ENSG00000263353
							ENSG00000263355
							ENSG00000263366
							ENSG00000263368
							ENSG00000263369
							ENSG00000263375
							ENSG00000263396
							ENSG00000263405
							ENSG00000263429
							ENSG00000263433
							ENSG00000263460
							ENSG00000263465
							ENSG00000263482
							ENSG00000263483
							ENSG00000263503
							ENSG00000263505
							ENSG00000263513
							ENSG00000263528
							ENSG00000263535
							ENSG00000263563
							ENSG00000263604
							ENSG00000263606
							ENSG00000263620
							ENSG00000263639
							ENSG00000263647
							ENSG00000263648
							ENSG00000263682
							ENSG00000263715
							ENSG00000263716
							ENSG00000263725
							ENSG00000263729
							ENSG00000263733
							ENSG00000263748
							ENSG00000263749
							ENSG00000263761
							ENSG00000263772
							ENSG00000263781
							ENSG00000263788
							ENSG00000263809
							ENSG00000263818
							ENSG00000263829
							ENSG00000263846
							ENSG00000263870
							ENSG00000263874
							ENSG00000263883
							ENSG00000263887
							ENSG00000263914
							ENSG00000263935
							ENSG00000263946
							ENSG00000263956
							ENSG00000263961
							ENSG00000263976
							ENSG00000264006
							ENSG00000264029
							ENSG00000264040
							ENSG00000264050
							ENSG00000264054
							ENSG00000264057
							ENSG00000264058
							ENSG00000264061
							ENSG00000264070
							ENSG00000264093
							ENSG00000264104
							ENSG00000264127
							ENSG00000264138
							ENSG00000264145
							ENSG00000264148
							ENSG00000264150
							ENSG00000264164
							ENSG00000264168
							ENSG00000264172
							ENSG00000264176
							ENSG00000264179
							ENSG00000264186
							ENSG00000264187
							ENSG00000264189
							ENSG00000264193
							ENSG00000264204
							ENSG00000264217
							ENSG00000264230
							ENSG00000264236
							ENSG00000264240
							ENSG00000264245
							ENSG00000264246
							ENSG00000264257
							ENSG00000264281
							ENSG00000264289
							ENSG00000264296
							ENSG00000264300
							ENSG00000264311
							ENSG00000264315
							ENSG00000264316
							ENSG00000264324
							ENSG00000264343
							ENSG00000264350
							ENSG00000264359
							ENSG00000264364
							ENSG00000264373
							ENSG00000264388
							ENSG00000264424
							ENSG00000264431
							ENSG00000264435
							ENSG00000264444
							ENSG00000264497
							ENSG00000264503
							ENSG00000264522
							ENSG00000264529
							ENSG00000264538
							ENSG00000264564
							ENSG00000264570
							ENSG00000264617
							ENSG00000264644
							ENSG00000264655
							ENSG00000264662
							ENSG00000264663
							ENSG00000264668
							ENSG00000264685
							ENSG00000264689
							ENSG00000264697
							ENSG00000264714
							ENSG00000264717
							ENSG00000264736
							ENSG00000264743
							ENSG00000264775
							ENSG00000264801
							ENSG00000264813
							ENSG00000264837
							ENSG00000264845
							ENSG00000264874
							ENSG00000264892
							ENSG00000264907
							ENSG00000264911
							ENSG00000264930
							ENSG00000264943
							ENSG00000264958
							ENSG00000264970
							ENSG00000264971
							ENSG00000265015
							ENSG00000265018
							ENSG00000265019
							ENSG00000265038
							ENSG00000265041
							ENSG00000265060
							ENSG00000265095
							ENSG00000265097
							ENSG00000265099
							ENSG00000265107
							ENSG00000265118
							ENSG00000265136
							ENSG00000265158
							ENSG00000265182
							ENSG00000265188
							ENSG00000265190
							ENSG00000265203
							ENSG00000265233
							ENSG00000265240
							ENSG00000265241
							ENSG00000265243
							ENSG00000265261
							ENSG00000265262
							ENSG00000265273
							ENSG00000265279
							ENSG00000265293
							ENSG00000265296
							ENSG00000265298
							ENSG00000265303
							ENSG00000265340
							ENSG00000265354
							ENSG00000265366
							ENSG00000265402
							ENSG00000265417
							ENSG00000265428
							ENSG00000265437
							ENSG00000265453
							ENSG00000265460
							ENSG00000265469
							ENSG00000265472
							ENSG00000265480
							ENSG00000265491
							ENSG00000265531
							ENSG00000265541
							ENSG00000265545
							ENSG00000265564
							ENSG00000265574
							ENSG00000265590
							ENSG00000265593
							ENSG00000265614
							ENSG00000265626
							ENSG00000265630
							ENSG00000265631
							ENSG00000265639
							ENSG00000265646
							ENSG00000265681
							ENSG00000265683
							ENSG00000265690
							ENSG00000265693
							ENSG00000265698
							ENSG00000265712
							ENSG00000265713
							ENSG00000265746
							ENSG00000265763
							ENSG00000265766
							ENSG00000265787
							ENSG00000265788
							ENSG00000265790
							ENSG00000265798
							ENSG00000265808
							ENSG00000265817
							ENSG00000265818
							ENSG00000265833
							ENSG00000265836
							ENSG00000265853
							ENSG00000265863
							ENSG00000265881
							ENSG00000265883
							ENSG00000265897
							ENSG00000265916
							ENSG00000265934
							ENSG00000265936
							ENSG00000265939
							ENSG00000265946
							ENSG00000265972
							ENSG00000265973
							ENSG00000265982
							ENSG00000266003
							ENSG00000266009
							ENSG00000266028
							ENSG00000266042
							ENSG00000266048
							ENSG00000266050
							ENSG00000266066
							ENSG00000266074
							ENSG00000266076
							ENSG00000266086
							ENSG00000266094
							ENSG00000266105
							ENSG00000266117
							ENSG00000266127
							ENSG00000266129
							ENSG00000266145
							ENSG00000266155
							ENSG00000266162
							ENSG00000266173
							ENSG00000266179
							ENSG00000266181
							ENSG00000266184
							ENSG00000266190
							ENSG00000266200
							ENSG00000266201
							ENSG00000266202
							ENSG00000266217
							ENSG00000266227
							ENSG00000266242
							ENSG00000266251
							ENSG00000266265
							ENSG00000266282
							ENSG00000266296
							ENSG00000266302
							ENSG00000266306
							ENSG00000266338
							ENSG00000266356
							ENSG00000266364
							ENSG00000266365
							ENSG00000266373
							ENSG00000266379
							ENSG00000266405
							ENSG00000266412
							ENSG00000266416
							ENSG00000266433
							ENSG00000266448
							ENSG00000266470
							ENSG00000266472
							ENSG00000266479
							ENSG00000266497
							ENSG00000266501
							ENSG00000266504
							ENSG00000266520
							ENSG00000266522
							ENSG00000266524
							ENSG00000266529
							ENSG00000266537
							ENSG00000266549
							ENSG00000266561
							ENSG00000266563
							ENSG00000266575
							ENSG00000266605
							ENSG00000266613
							ENSG00000266647
							ENSG00000266648
							ENSG00000266673
							ENSG00000266691
							ENSG00000266693
							ENSG00000266707
							ENSG00000266714
							ENSG00000266728
							ENSG00000266733
							ENSG00000266736
							ENSG00000266771
							ENSG00000266777
							ENSG00000266786
							ENSG00000266806
							ENSG00000266809
							ENSG00000266818
							ENSG00000266820
							ENSG00000266826
							ENSG00000266853
							ENSG00000266858
							ENSG00000266865
							ENSG00000266876
							ENSG00000266885
							ENSG00000266891
							ENSG00000266899
							ENSG00000266906
							ENSG00000266907
							ENSG00000266909
							ENSG00000266910
							ENSG00000266915
							ENSG00000266920
							ENSG00000266931
							ENSG00000266932
							ENSG00000266938
							ENSG00000266943
							ENSG00000266944
							ENSG00000266946
							ENSG00000266953
							ENSG00000266959
							ENSG00000266964
							ENSG00000266967
							ENSG00000266971
							ENSG00000266984
							ENSG00000266989
							ENSG00000266992
							ENSG00000266995
							ENSG00000266997
							ENSG00000267001
							ENSG00000267005
							ENSG00000267019
							ENSG00000267022
							ENSG00000267023
							ENSG00000267032
							ENSG00000267036
							ENSG00000267041
							ENSG00000267046
							ENSG00000267056
							ENSG00000267059
							ENSG00000267060
							ENSG00000267066
							ENSG00000267076
							ENSG00000267083
							ENSG00000267084
							ENSG00000267085
							ENSG00000267088
							ENSG00000267091
							ENSG00000267099
							ENSG00000267102
							ENSG00000267110
							ENSG00000267113
							ENSG00000267116
							ENSG00000267119
							ENSG00000267120
							ENSG00000267127
							ENSG00000267129
							ENSG00000267132
							ENSG00000267135
							ENSG00000267140
							ENSG00000267142
							ENSG00000267145
							ENSG00000267148
							ENSG00000267153
							ENSG00000267154
							ENSG00000267156
							ENSG00000267157
							ENSG00000267162
							ENSG00000267166
							ENSG00000267168
							ENSG00000267170
							ENSG00000267173
							ENSG00000267178
							ENSG00000267179
							ENSG00000267180
							ENSG00000267182
							ENSG00000267184
							ENSG00000267185
							ENSG00000267187
							ENSG00000267189
							ENSG00000267190
							ENSG00000267203
							ENSG00000267206
							ENSG00000267218
							ENSG00000267220
							ENSG00000267221
							ENSG00000267227
							ENSG00000267228
							ENSG00000267233
							ENSG00000267235
							ENSG00000267241
							ENSG00000267245
							ENSG00000267253
							ENSG00000267258
							ENSG00000267261
							ENSG00000267264
							ENSG00000267271
							ENSG00000267281
							ENSG00000267292
							ENSG00000267293
							ENSG00000267295
							ENSG00000267301
							ENSG00000267303
							ENSG00000267305
							ENSG00000267310
							ENSG00000267312
							ENSG00000267314
							ENSG00000267315
							ENSG00000267318
							ENSG00000267319
							ENSG00000267323
							ENSG00000267324
							ENSG00000267332
							ENSG00000267333
							ENSG00000267335
							ENSG00000267336
							ENSG00000267340
							ENSG00000267343
							ENSG00000267346
							ENSG00000267352
							ENSG00000267355
							ENSG00000267360
							ENSG00000267361
							ENSG00000267368
							ENSG00000267369
							ENSG00000267370
							ENSG00000267371
							ENSG00000267376
							ENSG00000267382
							ENSG00000267384
							ENSG00000267385
							ENSG00000267389
							ENSG00000267392
							ENSG00000267398
							ENSG00000267400
							ENSG00000267404
							ENSG00000267408
							ENSG00000267415
							ENSG00000267418
							ENSG00000267419
							ENSG00000267422
							ENSG00000267426
							ENSG00000267428
							ENSG00000267430
							ENSG00000267433
							ENSG00000267441
							ENSG00000267444
							ENSG00000267450
							ENSG00000267453
							ENSG00000267456
							ENSG00000267463
							ENSG00000267467
							ENSG00000267471
							ENSG00000267472
							ENSG00000267477
							ENSG00000267478
							ENSG00000267482
							ENSG00000267486
							ENSG00000267487
							ENSG00000267490
							ENSG00000267492
							ENSG00000267497
							ENSG00000267500
							ENSG00000267507
							ENSG00000267508
							ENSG00000267511
							ENSG00000267513
							ENSG00000267515
							ENSG00000267518
							ENSG00000267524
							ENSG00000267526
							ENSG00000267533
							ENSG00000267534
							ENSG00000267541
							ENSG00000267544
							ENSG00000267552
							ENSG00000267554
							ENSG00000267558
							ENSG00000267561
							ENSG00000267570
							ENSG00000267573
							ENSG00000267585
							ENSG00000267587
							ENSG00000267589
							ENSG00000267590
							ENSG00000267591
							ENSG00000267592
							ENSG00000267594
							ENSG00000267595
							ENSG00000267597
							ENSG00000267609
							ENSG00000267611
							ENSG00000267618
							ENSG00000267620
							ENSG00000267623
							ENSG00000267624
							ENSG00000267630
							ENSG00000267631
							ENSG00000267634
							ENSG00000267640
							ENSG00000267641
							ENSG00000267645
							ENSG00000267647
							ENSG00000267648
							ENSG00000267652
							ENSG00000267656
							ENSG00000267661
							ENSG00000267663
							ENSG00000267664
							ENSG00000267669
							ENSG00000267673
							ENSG00000267676
							ENSG00000267678
							ENSG00000267679
							ENSG00000267680
							ENSG00000267681
							ENSG00000267685
							ENSG00000267687
							ENSG00000267689
							ENSG00000267691
							ENSG00000267692
							ENSG00000267693
							ENSG00000267699
							ENSG00000267704
							ENSG00000267706
							ENSG00000267708
							ENSG00000267710
							ENSG00000267713
							ENSG00000267716
							ENSG00000267717
							ENSG00000267725
							ENSG00000267733
							ENSG00000267736
							ENSG00000267740
							ENSG00000267741
							ENSG00000267742
							ENSG00000267744
							ENSG00000267748
							ENSG00000267752
							ENSG00000267756
							ENSG00000267768
							ENSG00000267770
							ENSG00000267771
							ENSG00000267773
							ENSG00000267775
							ENSG00000267781
							ENSG00000267792
							ENSG00000267793
							ENSG00000267794
							ENSG00000267795
							ENSG00000267796
							ENSG00000267797
							ENSG00000267799
							ENSG00000267800
							ENSG00000267809
							ENSG00000267855
							ENSG00000267881
							ENSG00000267895
							ENSG00000267908
							ENSG00000267909
							ENSG00000267920
							ENSG00000267938
							ENSG00000267952
							ENSG00000267961
							ENSG00000267978
							ENSG00000267990
							ENSG00000268009
							ENSG00000268020
							ENSG00000268034
							ENSG00000268041
							ENSG00000268043
							ENSG00000268053
							ENSG00000268058
							ENSG00000268062
							ENSG00000268067
							ENSG00000268070
							ENSG00000268074
							ENSG00000268079
							ENSG00000268080
							ENSG00000268083
							ENSG00000268088
							ENSG00000268089
							ENSG00000268100
							ENSG00000268101
							ENSG00000268104
							ENSG00000268105
							ENSG00000268107
							ENSG00000268116
							ENSG00000268117
							ENSG00000268133
							ENSG00000268140
							ENSG00000268144
							ENSG00000268148
							ENSG00000268153
							ENSG00000268163
							ENSG00000268173
							ENSG00000268174
							ENSG00000268182
							ENSG00000268193
							ENSG00000268209
							ENSG00000268221
							ENSG00000268222
							ENSG00000268223
							ENSG00000268234
							ENSG00000268235
							ENSG00000268238
							ENSG00000268243
							ENSG00000268267
							ENSG00000268272
							ENSG00000268278
							ENSG00000268279
							ENSG00000268282
							ENSG00000268293
							ENSG00000268295
							ENSG00000268297
							ENSG00000268320
							ENSG00000268322
							ENSG00000268335
							ENSG00000268336
							ENSG00000268350
							ENSG00000268357
							ENSG00000268361
							ENSG00000268379
							ENSG00000268391
							ENSG00000268400
							ENSG00000268407
							ENSG00000268412
							ENSG00000268433
							ENSG00000268434
							ENSG00000268438
							ENSG00000268442
							ENSG00000268447
							ENSG00000268455
							ENSG00000268461
							ENSG00000268465
							ENSG00000268469
							ENSG00000268473
							ENSG00000268480
							ENSG00000268483
							ENSG00000268486
							ENSG00000268500
							ENSG00000268510
							ENSG00000268521
							ENSG00000268529
							ENSG00000268533
							ENSG00000268535
							ENSG00000268541
							ENSG00000268545
							ENSG00000268581
							ENSG00000268582
							ENSG00000268589
							ENSG00000268593
							ENSG00000268598
							ENSG00000268606
							ENSG00000268614
							ENSG00000268620
							ENSG00000268623
							ENSG00000268629
							ENSG00000268643
							ENSG00000268651
							ENSG00000268652
							ENSG00000268655
							ENSG00000268660
							ENSG00000268663
							ENSG00000268669
							ENSG00000268681
							ENSG00000268685
							ENSG00000268696
							ENSG00000268705
							ENSG00000268711
							ENSG00000268717
							ENSG00000268723
							ENSG00000268731
							ENSG00000268736
							ENSG00000268738
							ENSG00000268742
							ENSG00000268747
							ENSG00000268750
							ENSG00000268758
							ENSG00000268785
							ENSG00000268789
							ENSG00000268790
							ENSG00000268794
							ENSG00000268797
							ENSG00000268799
							ENSG00000268803
							ENSG00000268830
							ENSG00000268834
							ENSG00000268839
							ENSG00000268847
							ENSG00000268849
							ENSG00000268864
							ENSG00000268866
							ENSG00000268869
							ENSG00000268870
							ENSG00000268879
							ENSG00000268883
							ENSG00000268884
							ENSG00000268892
							ENSG00000268902
							ENSG00000268903
							ENSG00000268908
							ENSG00000268916
							ENSG00000268922
							ENSG00000268940
							ENSG00000268942
							ENSG00000268949
							ENSG00000268951
							ENSG00000268957
							ENSG00000268964
							ENSG00000268967
							ENSG00000268975
							ENSG00000268988
							ENSG00000268992
							ENSG00000268993
							ENSG00000268994
							ENSG00000268995
							ENSG00000268997
							ENSG00000269001
							ENSG00000269009
							ENSG00000269012
							ENSG00000269014
							ENSG00000269021
							ENSG00000269025
							ENSG00000269026
							ENSG00000269032
							ENSG00000269035
							ENSG00000269040
							ENSG00000269055
							ENSG00000269058
							ENSG00000269067
							ENSG00000269069
							ENSG00000269095
							ENSG00000269096
							ENSG00000269097
							ENSG00000269099
							ENSG00000269113
							ENSG00000269118
							ENSG00000269119
							ENSG00000269130
							ENSG00000269136
							ENSG00000269138
							ENSG00000269153
							ENSG00000269154
							ENSG00000269179
							ENSG00000269181
							ENSG00000269188
							ENSG00000269190
							ENSG00000269226
							ENSG00000269228
							ENSG00000269236
							ENSG00000269237
							ENSG00000269242
							ENSG00000269244
							ENSG00000269253
							ENSG00000269266
							ENSG00000269274
							ENSG00000269281
							ENSG00000269304
							ENSG00000269307
							ENSG00000269313
							ENSG00000269316
							ENSG00000269320
							ENSG00000269332
							ENSG00000269335
							ENSG00000269343
							ENSG00000269345
							ENSG00000269354
							ENSG00000269373
							ENSG00000269374
							ENSG00000269378
							ENSG00000269383
							ENSG00000269385
							ENSG00000269388
							ENSG00000269403
							ENSG00000269404
							ENSG00000269405
							ENSG00000269419
							ENSG00000269421
							ENSG00000269431
							ENSG00000269433
							ENSG00000269437
							ENSG00000269458
							ENSG00000269466
							ENSG00000269469
							ENSG00000269471
							ENSG00000269475
							ENSG00000269476
							ENSG00000269483
							ENSG00000269502
							ENSG00000269505
							ENSG00000269509
							ENSG00000269516
							ENSG00000269519
							ENSG00000269526
							ENSG00000269533
							ENSG00000269540
							ENSG00000269546
							ENSG00000269547
							ENSG00000269552
							ENSG00000269556
							ENSG00000269565
							ENSG00000269575
							ENSG00000269576
							ENSG00000269580
							ENSG00000269584
							ENSG00000269586
							ENSG00000269588
							ENSG00000269590
							ENSG00000269608
							ENSG00000269615
							ENSG00000269622
							ENSG00000269637
							ENSG00000269651
							ENSG00000269662
							ENSG00000269678
							ENSG00000269681
							ENSG00000269692
							ENSG00000269693
							ENSG00000269699
							ENSG00000269706
							ENSG00000269711
							ENSG00000269713
							ENSG00000269720
							ENSG00000269732
							ENSG00000269737
							ENSG00000269741
							ENSG00000269742
							ENSG00000269743
							ENSG00000269755
							ENSG00000269761
							ENSG00000269763
							ENSG00000269765
							ENSG00000269776
							ENSG00000269779
							ENSG00000269786
							ENSG00000269787
							ENSG00000269791
							ENSG00000269794
							ENSG00000269800
							ENSG00000269811
							ENSG00000269825
							ENSG00000269833
							ENSG00000269837
							ENSG00000269839
							ENSG00000269845
							ENSG00000269848
							ENSG00000269855
							ENSG00000269858
							ENSG00000269885
							ENSG00000269891
							ENSG00000269896
							ENSG00000269897
							ENSG00000269904
							ENSG00000269907
							ENSG00000269955
							ENSG00000269964
							ENSG00000269981
							ENSG00000270011
							ENSG00000270025
							ENSG00000270073
							ENSG00000270098
							ENSG00000270099
							ENSG00000270106
							ENSG00000270136
							ENSG00000270149
							ENSG00000270166
							ENSG00000270170
							ENSG00000270181
							ENSG00000270185
							ENSG00000270187
							ENSG00000270191
							ENSG00000270192
							ENSG00000270193
							ENSG00000270196
							ENSG00000270200
							ENSG00000270202
							ENSG00000270204
							ENSG00000270209
							ENSG00000270218
							ENSG00000270222
							ENSG00000270225
							ENSG00000270226
							ENSG00000270228
							ENSG00000270230
							ENSG00000270231
							ENSG00000270232
							ENSG00000270234
							ENSG00000270236
							ENSG00000270241
							ENSG00000270242
							ENSG00000270243
							ENSG00000270244
							ENSG00000270248
							ENSG00000270249
							ENSG00000270251
							ENSG00000270252
							ENSG00000270255
							ENSG00000270257
							ENSG00000270258
							ENSG00000270259
							ENSG00000270264
							ENSG00000270268
							ENSG00000270269
							ENSG00000270270
							ENSG00000270273
							ENSG00000270275
							ENSG00000270276
							ENSG00000270280
							ENSG00000270281
							ENSG00000270282
							ENSG00000270285
							ENSG00000270287
							ENSG00000270289
							ENSG00000270292
							ENSG00000270293
							ENSG00000270294
							ENSG00000270296
							ENSG00000270299
							ENSG00000270300
							ENSG00000270301
							ENSG00000270304
							ENSG00000270306
							ENSG00000270307
							ENSG00000270308
							ENSG00000270313
							ENSG00000270314
							ENSG00000270316
							ENSG00000270317
							ENSG00000270318
							ENSG00000270322
							ENSG00000270323
							ENSG00000270324
							ENSG00000270325
							ENSG00000270326
							ENSG00000270328
							ENSG00000270330
							ENSG00000270333
							ENSG00000270335
							ENSG00000270336
							ENSG00000270339
							ENSG00000270342
							ENSG00000270343
							ENSG00000270347
							ENSG00000270350
							ENSG00000270352
							ENSG00000270354
							ENSG00000270356
							ENSG00000270359
							ENSG00000270367
							ENSG00000270369
							ENSG00000270371
							ENSG00000270377
							ENSG00000270378
							ENSG00000270379
							ENSG00000270381
							ENSG00000270382
							ENSG00000270385
							ENSG00000270387
							ENSG00000270388
							ENSG00000270390
							ENSG00000270392
							ENSG00000270393
							ENSG00000270395
							ENSG00000270397
							ENSG00000270400
							ENSG00000270401
							ENSG00000270402
							ENSG00000270405
							ENSG00000270409
							ENSG00000270411
							ENSG00000270413
							ENSG00000270415
							ENSG00000270416
							ENSG00000270421
							ENSG00000270422
							ENSG00000270423
							ENSG00000270424
							ENSG00000270425
							ENSG00000270427
							ENSG00000270429
							ENSG00000270430
							ENSG00000270431
							ENSG00000270432
							ENSG00000270433
							ENSG00000270434
							ENSG00000270435
							ENSG00000270437
							ENSG00000270440
							ENSG00000270441
							ENSG00000270442
							ENSG00000270443
							ENSG00000270444
							ENSG00000270445
							ENSG00000270446
							ENSG00000270447
							ENSG00000270449
							ENSG00000270450
							ENSG00000270451
							ENSG00000270453
							ENSG00000270455
							ENSG00000270456
							ENSG00000270458
							ENSG00000270467
							ENSG00000270469
							ENSG00000270470
							ENSG00000270472
							ENSG00000270474
							ENSG00000270475
							ENSG00000270477
							ENSG00000270479
							ENSG00000270480
							ENSG00000270484
							ENSG00000270488
							ENSG00000270490
							ENSG00000270491
							ENSG00000270492
							ENSG00000270493
							ENSG00000270494
							ENSG00000270495
							ENSG00000270496
							ENSG00000270497
							ENSG00000270499
							ENSG00000270500
							ENSG00000270503
							ENSG00000270505
							ENSG00000270506
							ENSG00000270507
							ENSG00000270509
							ENSG00000270510
							ENSG00000270512
							ENSG00000270513
							ENSG00000270516
							ENSG00000270518
							ENSG00000270521
							ENSG00000270524
							ENSG00000270526
							ENSG00000270528
							ENSG00000270531
							ENSG00000270532
							ENSG00000270533
							ENSG00000270535
							ENSG00000270538
							ENSG00000270541
							ENSG00000270542
							ENSG00000270549
							ENSG00000270550
							ENSG00000270552
							ENSG00000270553
							ENSG00000270554
							ENSG00000270555
							ENSG00000270558
							ENSG00000270560
							ENSG00000270569
							ENSG00000270570
							ENSG00000270575
							ENSG00000270576
							ENSG00000270577
							ENSG00000270578
							ENSG00000270583
							ENSG00000270584
							ENSG00000270585
							ENSG00000270587
							ENSG00000270588
							ENSG00000270591
							ENSG00000270593
							ENSG00000270598
							ENSG00000270601
							ENSG00000270606
							ENSG00000270610
							ENSG00000270611
							ENSG00000270612
							ENSG00000270614
							ENSG00000270615
							ENSG00000270617
							ENSG00000270618
							ENSG00000270619
							ENSG00000270620
							ENSG00000270623
							ENSG00000270624
							ENSG00000270625
							ENSG00000270627
							ENSG00000270629
							ENSG00000270631
							ENSG00000270632
							ENSG00000270634
							ENSG00000270639
							ENSG00000270646
							ENSG00000270647
							ENSG00000270648
							ENSG00000270652
							ENSG00000270654
							ENSG00000270655
							ENSG00000270664
							ENSG00000270665
							ENSG00000270666
							ENSG00000270669
							ENSG00000270670
							ENSG00000270677
							ENSG00000270678
							ENSG00000270679
							ENSG00000270680
							ENSG00000270682
							ENSG00000270683
							ENSG00000270685
							ENSG00000270688
							ENSG00000270689
							ENSG00000270690
							ENSG00000270691
							ENSG00000270694
							ENSG00000270695
							ENSG00000270698
							ENSG00000270699
							ENSG00000270701
							ENSG00000270702
							ENSG00000270705
							ENSG00000270706
							ENSG00000270708
							ENSG00000270709
							ENSG00000270710
							ENSG00000270711
							ENSG00000270712
							ENSG00000270713
							ENSG00000270714
							ENSG00000270716
							ENSG00000270718
							ENSG00000270719
							ENSG00000270723
							ENSG00000270727
							ENSG00000270728
							ENSG00000270729
							ENSG00000270733
							ENSG00000270734
							ENSG00000270736
							ENSG00000270739
							ENSG00000270741
							ENSG00000270745
							ENSG00000270747
							ENSG00000270748
							ENSG00000270749
							ENSG00000270753
							ENSG00000270754
							ENSG00000270757
							ENSG00000270759
							ENSG00000270762
							ENSG00000270763
							ENSG00000270764
							ENSG00000270765
							ENSG00000270766
							ENSG00000270767
							ENSG00000270771
							ENSG00000270772
							ENSG00000270773
							ENSG00000270775
							ENSG00000270776
							ENSG00000270778
							ENSG00000270779
							ENSG00000270780
							ENSG00000270781
							ENSG00000270782
							ENSG00000270788
							ENSG00000270789
							ENSG00000270790
							ENSG00000270791
							ENSG00000270793
							ENSG00000270794
							ENSG00000270797
							ENSG00000270798
							ENSG00000270799
							ENSG00000270800
							ENSG00000270802
							ENSG00000270804
							ENSG00000270806
							ENSG00000270807
							ENSG00000270808
							ENSG00000270809
							ENSG00000270811
							ENSG00000270812
							ENSG00000270813
							ENSG00000270814
							ENSG00000270815
							ENSG00000270818
							ENSG00000270822
							ENSG00000270824
							ENSG00000270826
							ENSG00000270830
							ENSG00000270831
							ENSG00000270832
							ENSG00000270835
							ENSG00000270837
							ENSG00000270838
							ENSG00000270839
							ENSG00000270842
							ENSG00000270846
							ENSG00000270849
							ENSG00000270850
							ENSG00000270852
							ENSG00000270855
							ENSG00000270856
							ENSG00000270857
							ENSG00000270858
							ENSG00000270859
							ENSG00000270861
							ENSG00000270863
							ENSG00000270864
							ENSG00000270865
							ENSG00000270868
							ENSG00000270870
							ENSG00000270872
							ENSG00000270874
							ENSG00000270878
							ENSG00000270880
							ENSG00000270882
							ENSG00000270885
							ENSG00000270889
							ENSG00000270890
							ENSG00000270891
							ENSG00000270892
							ENSG00000270893
							ENSG00000270896
							ENSG00000270897
							ENSG00000270900
							ENSG00000270902
							ENSG00000270903
							ENSG00000270904
							ENSG00000270906
							ENSG00000270909
							ENSG00000270911
							ENSG00000270912
							ENSG00000270914
							ENSG00000270915
							ENSG00000270916
							ENSG00000270917
							ENSG00000270920
							ENSG00000270921
							ENSG00000270923
							ENSG00000270924
							ENSG00000270926
							ENSG00000270927
							ENSG00000270929
							ENSG00000270930
							ENSG00000270934
							ENSG00000270935
							ENSG00000270936
							ENSG00000270938
							ENSG00000270941
							ENSG00000270945
							ENSG00000270946
							ENSG00000270948
							ENSG00000270954
							ENSG00000270955
							ENSG00000270957
							ENSG00000270960
							ENSG00000270961
							ENSG00000270962
							ENSG00000270965
							ENSG00000270966
							ENSG00000270969
							ENSG00000270971
							ENSG00000270973
							ENSG00000270975
							ENSG00000270976
							ENSG00000270977
							ENSG00000270978
							ENSG00000270980
							ENSG00000270981
							ENSG00000270982
							ENSG00000270983
							ENSG00000270986
							ENSG00000270987
							ENSG00000270989
							ENSG00000270990
							ENSG00000270992
							ENSG00000270993
							ENSG00000270994
							ENSG00000270995
							ENSG00000270997
							ENSG00000270999
							ENSG00000271002
							ENSG00000271003
							ENSG00000271005
							ENSG00000271010
							ENSG00000271013
							ENSG00000271014
							ENSG00000271015
							ENSG00000271018
							ENSG00000271021
							ENSG00000271022
							ENSG00000271024
							ENSG00000271025
							ENSG00000271026
							ENSG00000271027
							ENSG00000271028
							ENSG00000271029
							ENSG00000271034
							ENSG00000271035
							ENSG00000271036
							ENSG00000271041
							ENSG00000271042
							ENSG00000271044
							ENSG00000271045
							ENSG00000271047
							ENSG00000271048
							ENSG00000271049
							ENSG00000271052
							ENSG00000271053
							ENSG00000271056
							ENSG00000271057
							ENSG00000271063
							ENSG00000271064
							ENSG00000271070
							ENSG00000271071
							ENSG00000271072
							ENSG00000271074
							ENSG00000271075
							ENSG00000271077
							ENSG00000271078
							ENSG00000271079
							ENSG00000271081
							ENSG00000271088
							ENSG00000271092
							ENSG00000271093
							ENSG00000271094
							ENSG00000271095
							ENSG00000271096
							ENSG00000271097
							ENSG00000271098
							ENSG00000271099
							ENSG00000271100
							ENSG00000271101
							ENSG00000271105
							ENSG00000271108
							ENSG00000271111
							ENSG00000271113
							ENSG00000271114
							ENSG00000271115
							ENSG00000271117
							ENSG00000271118
							ENSG00000271121
							ENSG00000271123
							ENSG00000271127
							ENSG00000271128
							ENSG00000271129
							ENSG00000271130
							ENSG00000271131
							ENSG00000271134
							ENSG00000271136
							ENSG00000271137
							ENSG00000271138
							ENSG00000271140
							ENSG00000271142
							ENSG00000271143
							ENSG00000271146
							ENSG00000271149
							ENSG00000271150
							ENSG00000271153
							ENSG00000271154
							ENSG00000271157
							ENSG00000271158
							ENSG00000271159
							ENSG00000271161
							ENSG00000271162
							ENSG00000271163
							ENSG00000271164
							ENSG00000271166
							ENSG00000271173
							ENSG00000271174
							ENSG00000271175
							ENSG00000271177
							ENSG00000271178
							ENSG00000271179
							ENSG00000271180
							ENSG00000271181
							ENSG00000271182
							ENSG00000271184
							ENSG00000271187
							ENSG00000271190
							ENSG00000271194
							ENSG00000271195
							ENSG00000271196
							ENSG00000271198
							ENSG00000271202
							ENSG00000271205
							ENSG00000271207
							ENSG00000271209
							ENSG00000271211
							ENSG00000271214
							ENSG00000271215
							ENSG00000271219
							ENSG00000271220
							ENSG00000271222
							ENSG00000271225
							ENSG00000271227
							ENSG00000271230
							ENSG00000271231
							ENSG00000271232
							ENSG00000271235
							ENSG00000271236
							ENSG00000271237
							ENSG00000271238
							ENSG00000271240
							ENSG00000271242
							ENSG00000271243
							ENSG00000271245
							ENSG00000271248
							ENSG00000271249
							ENSG00000271250
							ENSG00000271251
							ENSG00000271253
							ENSG00000271257
							ENSG00000271264
							ENSG00000271266
							ENSG00000271267
							ENSG00000271268
							ENSG00000271269
							ENSG00000271271
							ENSG00000271272
							ENSG00000271275
							ENSG00000271277
							ENSG00000271278
							ENSG00000271283
							ENSG00000271284
							ENSG00000271286
							ENSG00000271287
							ENSG00000271288
							ENSG00000271290
							ENSG00000271291
							ENSG00000271296
							ENSG00000271298
							ENSG00000271299
							ENSG00000271302
							ENSG00000271303
							ENSG00000271304
							ENSG00000271306
							ENSG00000271307
							ENSG00000271309
							ENSG00000271313
							ENSG00000271315
							ENSG00000271317
							ENSG00000271318
							ENSG00000271321
							ENSG00000271322
							ENSG00000271328
							ENSG00000271329
							ENSG00000271330
							ENSG00000271332
							ENSG00000271333
							ENSG00000271336
							ENSG00000271337
							ENSG00000271338
							ENSG00000271339
							ENSG00000271340
							ENSG00000271343
							ENSG00000271346
							ENSG00000271349
							ENSG00000271350
							ENSG00000271351
							ENSG00000271353
							ENSG00000271355
							ENSG00000271356
							ENSG00000271357
							ENSG00000271358
							ENSG00000271361
							ENSG00000271362
							ENSG00000271364
							ENSG00000271365
							ENSG00000271368
							ENSG00000271369
							ENSG00000271370
							ENSG00000271373
							ENSG00000271375
							ENSG00000271377
							ENSG00000271378
							ENSG00000271379
							ENSG00000271381
							ENSG00000271383
							ENSG00000271385
							ENSG00000271386
							ENSG00000271389
							ENSG00000271396
							ENSG00000271397
							ENSG00000271399
							ENSG00000271400
							ENSG00000271402
							ENSG00000271404
							ENSG00000271408
							ENSG00000271410
							ENSG00000271412
							ENSG00000271413
							ENSG00000271414
							ENSG00000271415
							ENSG00000271418
							ENSG00000271419
							ENSG00000271421
							ENSG00000271423
							ENSG00000271424
							ENSG00000271425
							ENSG00000271426
							ENSG00000271428
							ENSG00000271429
							ENSG00000271433
							ENSG00000271435
							ENSG00000271437
							ENSG00000271439
							ENSG00000271440
							ENSG00000271443
							ENSG00000271447
							ENSG00000271449
							ENSG00000271454
							ENSG00000271455
							ENSG00000271456
							ENSG00000271457
							ENSG00000271459
							ENSG00000271461
							ENSG00000271462
							ENSG00000271464
							ENSG00000271465
							ENSG00000271466
							ENSG00000271468
							ENSG00000271475
							ENSG00000271477
							ENSG00000271480
							ENSG00000271482
							ENSG00000271483
							ENSG00000271484
							ENSG00000271486
							ENSG00000271488
							ENSG00000271490
							ENSG00000271491
							ENSG00000271492
							ENSG00000271494
							ENSG00000271495
							ENSG00000271496
							ENSG00000271498
							ENSG00000271499
							ENSG00000271500
							ENSG00000271502
							ENSG00000271503
							ENSG00000271507
							ENSG00000271508
							ENSG00000271509
							ENSG00000271511
							ENSG00000271519
							ENSG00000271523
							ENSG00000271524
							ENSG00000271525
							ENSG00000271526
							ENSG00000271527
							ENSG00000271530
							ENSG00000271532
							ENSG00000271536
							ENSG00000271537
							ENSG00000271543
							ENSG00000271544
							ENSG00000271546
							ENSG00000271547
							ENSG00000271550
							ENSG00000271557
							ENSG00000271558
							ENSG00000271559
							ENSG00000271560
							ENSG00000271563
							ENSG00000271565
							ENSG00000271567
							ENSG00000271568
							ENSG00000271569
							ENSG00000271573
							ENSG00000271578
							ENSG00000271580
							ENSG00000271581
							ENSG00000271582
							ENSG00000271583
							ENSG00000271585
							ENSG00000271586
							ENSG00000271587
							ENSG00000271588
							ENSG00000271589
							ENSG00000271595
							ENSG00000271596
							ENSG00000271597
							ENSG00000271598
							ENSG00000271600
							ENSG00000271601
							ENSG00000271602
							ENSG00000271605
							ENSG00000271606
							ENSG00000271607
							ENSG00000271608
							ENSG00000271609
							ENSG00000271611
							ENSG00000271612
							ENSG00000271615
							ENSG00000271616
							ENSG00000271618
							ENSG00000271620
							ENSG00000271621
							ENSG00000271623
							ENSG00000271624
							ENSG00000271625
							ENSG00000271626
							ENSG00000271627
							ENSG00000271629
							ENSG00000271632
							ENSG00000271635
							ENSG00000271638
							ENSG00000271639
							ENSG00000271642
							ENSG00000271644
							ENSG00000271647
							ENSG00000271650
							ENSG00000271652
							ENSG00000271654
							ENSG00000271655
							ENSG00000271656
							ENSG00000271657
							ENSG00000271660
							ENSG00000271661
							ENSG00000271662
							ENSG00000271664
							ENSG00000271666
							ENSG00000271667
							ENSG00000271671
							ENSG00000271672
							ENSG00000271676
							ENSG00000271677
							ENSG00000271679
							ENSG00000271680
							ENSG00000271681
							ENSG00000271682
							ENSG00000271686
							ENSG00000271687
							ENSG00000271691
							ENSG00000271693
							ENSG00000271696
							ENSG00000271697
							ENSG00000271698
							ENSG00000271699
							ENSG00000271701
							ENSG00000271702
							ENSG00000271704
							ENSG00000271705
							ENSG00000271707
							ENSG00000271710
							ENSG00000271711
							ENSG00000271712
							ENSG00000271723
							ENSG00000271741
							ENSG00000271749
							ENSG00000271779
							ENSG00000271793
							ENSG00000271810
							ENSG00000271824
							ENSG00000271890
							ENSG00000271900
							ENSG00000271919
							ENSG00000271924
							ENSG00000271934
							ENSG00000271943
							ENSG00000271949
							ENSG00000271968
							ENSG00000271974
							ENSG00000271977
							ENSG00000271985
							ENSG00000272006
							ENSG00000272031
							ENSG00000272047
							ENSG00000272104
							ENSG00000272134
							ENSG00000272150
							ENSG00000272162
							ENSG00000272164
							ENSG00000272220
							ENSG00000272253
							ENSG00000272281
							ENSG00000272297
							ENSG00000272305
							ENSG00000272311
							ENSG00000272319
							ENSG00000272325
							ENSG00000272333
							ENSG00000272346
							ENSG00000272383
							ENSG00000272387
							ENSG00000272391
							ENSG00000272395
							ENSG00000272398
							ENSG00000272400
							ENSG00000272407
							ENSG00000272410
							ENSG00000272414
							ENSG00000272419
							ENSG00000272435
							ENSG00000272436
							ENSG00000272442
							ENSG00000272443
							ENSG00000272480
							ENSG00000272494
							ENSG00000272514
							ENSG00000272556
							ENSG00000272559
							ENSG00000272569
							ENSG00000272573
							ENSG00000272578
							ENSG00000272595
							ENSG00000272601
							ENSG00000272602
							ENSG00000272617
							ENSG00000272634
							ENSG00000272636
							ENSG00000272645
							ENSG00000272647
							ENSG00000272655
							ENSG00000272664
							ENSG00000272674
							ENSG00000272676
							ENSG00000272685
							ENSG00000272693
							ENSG00000272710
							ENSG00000272714
							ENSG00000272741
							ENSG00000272772
							ENSG00000272779
							ENSG00000272804
							ENSG00000272822
							ENSG00000272837
							ENSG00000272882
							ENSG00000272886
							ENSG00000272887
							ENSG00000272896
							ENSG00000272897
							ENSG00000272899
							ENSG00000272900
							ENSG00000272916
							ENSG00000272921
							ENSG00000272937
							ENSG00000272963
							ENSG00000272968
							ENSG00000272980
							ENSG00000272987
							ENSG00000273003
							ENSG00000273024
							ENSG00000273025
							ENSG00000273036
							ENSG00000273041
							ENSG00000273045
							ENSG00000273047
							ENSG00000273049
							ENSG00000273051
							ENSG00000273079
							ENSG00000273085
							ENSG00000273088
							ENSG00000273111
							ENSG00000273136
							ENSG00000273154
							ENSG00000273155
							ENSG00000273167
							ENSG00000273171
							ENSG00000273173
							ENSG00000273213
							ENSG00000273217
							ENSG00000273225
							ENSG00000273228
							ENSG00000273234
							ENSG00000273238
							ENSG00000273252
							ENSG00000273255
							ENSG00000273259
							ENSG00000273269
							ENSG00000273274
							ENSG00000273291
							ENSG00000273294
							ENSG00000273327
							ENSG00000273330
							ENSG00000273331
							ENSG00000273336
							ENSG00000273340
							ENSG00000273345
							ENSG00000273377
							ENSG00000273398
							ENSG00000273408
							ENSG00000273423
							ENSG00000273434
							ENSG00000273444
							ENSG00000273484
							ENSG00000273497
							ENSG00000273509
							ENSG00000273512
							ENSG00000273513
							ENSG00000273514
							ENSG00000273520
							ENSG00000273536
							ENSG00000273540
							ENSG00000273542
							ENSG00000273559
							ENSG00000273567
							ENSG00000273569
							ENSG00000273580
							ENSG00000273586
							ENSG00000273589
							ENSG00000273595
							ENSG00000273597
							ENSG00000273598
							ENSG00000273600
							ENSG00000273604
							ENSG00000273609
							ENSG00000273611
							ENSG00000273628
							ENSG00000273634
							ENSG00000273640
							ENSG00000273643
							ENSG00000273644
							ENSG00000273654
							ENSG00000273668
							ENSG00000273675
							ENSG00000273679
							ENSG00000273682
							ENSG00000273692
							ENSG00000273693
							ENSG00000273696
							ENSG00000273698
							ENSG00000273703
							ENSG00000273704
							ENSG00000273706
							ENSG00000273712
							ENSG00000273716
							ENSG00000273719
							ENSG00000273720
							ENSG00000273721
							ENSG00000273724
							ENSG00000273731
							ENSG00000273732
							ENSG00000273734
							ENSG00000273736
							ENSG00000273746
							ENSG00000273749
							ENSG00000273756
							ENSG00000273762
							ENSG00000273763
							ENSG00000273773
							ENSG00000273777
							ENSG00000273791
							ENSG00000273800
							ENSG00000273802
							ENSG00000273804
							ENSG00000273806
							ENSG00000273813
							ENSG00000273819
							ENSG00000273820
							ENSG00000273825
							ENSG00000273841
							ENSG00000273844
							ENSG00000273849
							ENSG00000273851
							ENSG00000273858
							ENSG00000273860
							ENSG00000273863
							ENSG00000273870
							ENSG00000273872
							ENSG00000273876
							ENSG00000273894
							ENSG00000273897
							ENSG00000273899
							ENSG00000273900
							ENSG00000273907
							ENSG00000273933
							ENSG00000273957
							ENSG00000273962
							ENSG00000273963
							ENSG00000273976
							ENSG00000273978
							ENSG00000273983
							ENSG00000273988
							ENSG00000273994
							ENSG00000273997
							ENSG00000273999
							ENSG00000274010
							ENSG00000274019
							ENSG00000274022
							ENSG00000274024
							ENSG00000274028
							ENSG00000274033
							ENSG00000274049
							ENSG00000274052
							ENSG00000274064
							ENSG00000274067
							ENSG00000274070
							ENSG00000274099
							ENSG00000274102
							ENSG00000274114
							ENSG00000274116
							ENSG00000274133
							ENSG00000274149
							ENSG00000274150
							ENSG00000274154
							ENSG00000274157
							ENSG00000274162
							ENSG00000274164
							ENSG00000274167
							ENSG00000274178
							ENSG00000274180
							ENSG00000274181
							ENSG00000274183
							ENSG00000274196
							ENSG00000274209
							ENSG00000274211
							ENSG00000274212
							ENSG00000274214
							ENSG00000274219
							ENSG00000274226
							ENSG00000274228
							ENSG00000274231
							ENSG00000274235
							ENSG00000274242
							ENSG00000274252
							ENSG00000274256
							ENSG00000274274
							ENSG00000274279
							ENSG00000274282
							ENSG00000274286
							ENSG00000274290
							ENSG00000274295
							ENSG00000274299
							ENSG00000274308
							ENSG00000274310
							ENSG00000274316
							ENSG00000274319
							ENSG00000274322
							ENSG00000274328
							ENSG00000274330
							ENSG00000274343
							ENSG00000274346
							ENSG00000274347
							ENSG00000274349
							ENSG00000274351
							ENSG00000274353
							ENSG00000274355
							ENSG00000274356
							ENSG00000274365
							ENSG00000274369
							ENSG00000274374
							ENSG00000274376
							ENSG00000274378
							ENSG00000274381
							ENSG00000274386
							ENSG00000274391
							ENSG00000274397
							ENSG00000274398
							ENSG00000274419
							ENSG00000274423
							ENSG00000274443
							ENSG00000274445
							ENSG00000274446
							ENSG00000274451
							ENSG00000274455
							ENSG00000274467
							ENSG00000274468
							ENSG00000274471
							ENSG00000274481
							ENSG00000274486
							ENSG00000274487
							ENSG00000274489
							ENSG00000274493
							ENSG00000274499
							ENSG00000274502
							ENSG00000274503
							ENSG00000274512
							ENSG00000274516
							ENSG00000274523
							ENSG00000274525
							ENSG00000274529
							ENSG00000274532
							ENSG00000274541
							ENSG00000274549
							ENSG00000274551
							ENSG00000274553
							ENSG00000274562
							ENSG00000274569
							ENSG00000274570
							ENSG00000274572
							ENSG00000274576
							ENSG00000274579
							ENSG00000274583
							ENSG00000274584
							ENSG00000274588
							ENSG00000274594
							ENSG00000274599
							ENSG00000274600
							ENSG00000274601
							ENSG00000274602
							ENSG00000274611
							ENSG00000274612
							ENSG00000274614
							ENSG00000274615
							ENSG00000274618
							ENSG00000274628
							ENSG00000274631
							ENSG00000274637
							ENSG00000274641
							ENSG00000274642
							ENSG00000274649
							ENSG00000274658
							ENSG00000274664
							ENSG00000274666
							ENSG00000274680
							ENSG00000274688
							ENSG00000274691
							ENSG00000274702
							ENSG00000274712
							ENSG00000274717
							ENSG00000274727
							ENSG00000274730
							ENSG00000274736
							ENSG00000274748
							ENSG00000274749
							ENSG00000274750
							ENSG00000274752
							ENSG00000274756
							ENSG00000274764
							ENSG00000274775
							ENSG00000274800
							ENSG00000274808
							ENSG00000274810
							ENSG00000274813
							ENSG00000274814
							ENSG00000274820
							ENSG00000274823
							ENSG00000274832
							ENSG00000274835
							ENSG00000274837
							ENSG00000274844
							ENSG00000274855
							ENSG00000274867
							ENSG00000274879
							ENSG00000274886
							ENSG00000274892
							ENSG00000274899
							ENSG00000274901
							ENSG00000274903
							ENSG00000274919
							ENSG00000274923
							ENSG00000274927
							ENSG00000274928
							ENSG00000274930
							ENSG00000274933
							ENSG00000274944
							ENSG00000274962
							ENSG00000274966
							ENSG00000274970
							ENSG00000274973
							ENSG00000274977
							ENSG00000274985
							ENSG00000274997
							ENSG00000275002
							ENSG00000275004
							ENSG00000275011
							ENSG00000275012
							ENSG00000275015
							ENSG00000275017
							ENSG00000275023
							ENSG00000275026
							ENSG00000275029
							ENSG00000275034
							ENSG00000275046
							ENSG00000275048
							ENSG00000275052
							ENSG00000275060
							ENSG00000275061
							ENSG00000275064
							ENSG00000275066
							ENSG00000275074
							ENSG00000275075
							ENSG00000275078
							ENSG00000275094
							ENSG00000275103
							ENSG00000275111
							ENSG00000275113
							ENSG00000275115
							ENSG00000275121
							ENSG00000275126
							ENSG00000275129
							ENSG00000275130
							ENSG00000275131
							ENSG00000275138
							ENSG00000275140
							ENSG00000275144
							ENSG00000275152
							ENSG00000275157
							ENSG00000275158
							ENSG00000275160
							ENSG00000275163
							ENSG00000275170
							ENSG00000275183
							ENSG00000275194
							ENSG00000275201
							ENSG00000275206
							ENSG00000275221
							ENSG00000275243
							ENSG00000275250
							ENSG00000275256
							ENSG00000275280
							ENSG00000275295
							ENSG00000275296
							ENSG00000275302
							ENSG00000275310
							ENSG00000275312
							ENSG00000275314
							ENSG00000275315
							ENSG00000275318
							ENSG00000275320
							ENSG00000275325
							ENSG00000275328
							ENSG00000275339
							ENSG00000275340
							ENSG00000275342
							ENSG00000275348
							ENSG00000275350
							ENSG00000275352
							ENSG00000275361
							ENSG00000275363
							ENSG00000275374
							ENSG00000275379
							ENSG00000275381
							ENSG00000275385
							ENSG00000275386
							ENSG00000275387
							ENSG00000275395
							ENSG00000275400
							ENSG00000275406
							ENSG00000275410
							ENSG00000275419
							ENSG00000275423
							ENSG00000275432
							ENSG00000275448
							ENSG00000275461
							ENSG00000275468
							ENSG00000275475
							ENSG00000275480
							ENSG00000275488
							ENSG00000275489
							ENSG00000275490
							ENSG00000275493
							ENSG00000275497
							ENSG00000275503
							ENSG00000275506
							ENSG00000275508
							ENSG00000275515
							ENSG00000275520
							ENSG00000275540
							ENSG00000275547
							ENSG00000275550
							ENSG00000275553
							ENSG00000275562
							ENSG00000275572
							ENSG00000275578
							ENSG00000275585
							ENSG00000275591
							ENSG00000275592
							ENSG00000275597
							ENSG00000275598
							ENSG00000275607
							ENSG00000275609
							ENSG00000275610
							ENSG00000275628
							ENSG00000275643
							ENSG00000275647
							ENSG00000275654
							ENSG00000275663
							ENSG00000275674
							ENSG00000275675
							ENSG00000275681
							ENSG00000275688
							ENSG00000275691
							ENSG00000275695
							ENSG00000275700
							ENSG00000275713
							ENSG00000275714
							ENSG00000275716
							ENSG00000275718
							ENSG00000275722
							ENSG00000275725
							ENSG00000275733
							ENSG00000275740
							ENSG00000275743
							ENSG00000275747
							ENSG00000275756
							ENSG00000275767
							ENSG00000275768
							ENSG00000275771
							ENSG00000275772
							ENSG00000275774
							ENSG00000275778
							ENSG00000275785
							ENSG00000275787
							ENSG00000275791
							ENSG00000275793
							ENSG00000275800
							ENSG00000275801
							ENSG00000275811
							ENSG00000275826
							ENSG00000275827
							ENSG00000275828
							ENSG00000275832
							ENSG00000275833
							ENSG00000275834
							ENSG00000275835
							ENSG00000275839
							ENSG00000275860
							ENSG00000275862
							ENSG00000275866
							ENSG00000275875
							ENSG00000275882
							ENSG00000275896
							ENSG00000275905
							ENSG00000275906
							ENSG00000275919
							ENSG00000275928
							ENSG00000275929
							ENSG00000275940
							ENSG00000275945
							ENSG00000275953
							ENSG00000275954
							ENSG00000275956
							ENSG00000275959
							ENSG00000275969
							ENSG00000275976
							ENSG00000275980
							ENSG00000275989
							ENSG00000275997
							ENSG00000276006
							ENSG00000276023
							ENSG00000276036
							ENSG00000276039
							ENSG00000276040
							ENSG00000276043
							ENSG00000276045
							ENSG00000276046
							ENSG00000276050
							ENSG00000276058
							ENSG00000276064
							ENSG00000276067
							ENSG00000276070
							ENSG00000276085
							ENSG00000276087
							ENSG00000276098
							ENSG00000276109
							ENSG00000276118
							ENSG00000276119
							ENSG00000276127
							ENSG00000276128
							ENSG00000276141
							ENSG00000276149
							ENSG00000276156
							ENSG00000276160
							ENSG00000276164
							ENSG00000276172
							ENSG00000276180
							ENSG00000276203
							ENSG00000276204
							ENSG00000276205
							ENSG00000276206
							ENSG00000276208
							ENSG00000276214
							ENSG00000276231
							ENSG00000276234
							ENSG00000276240
							ENSG00000276257
							ENSG00000276277
							ENSG00000276290
							ENSG00000276291
							ENSG00000276293
							ENSG00000276294
							ENSG00000276298
							ENSG00000276302
							ENSG00000276316
							ENSG00000276318
							ENSG00000276332
							ENSG00000276362
							ENSG00000276368
							ENSG00000276375
							ENSG00000276380
							ENSG00000276385
							ENSG00000276386
							ENSG00000276388
							ENSG00000276391
							ENSG00000276393
							ENSG00000276400
							ENSG00000276405
							ENSG00000276409
							ENSG00000276410
							ENSG00000276413
							ENSG00000276418
							ENSG00000276427
							ENSG00000276428
							ENSG00000276430
							ENSG00000276431
							ENSG00000276457
							ENSG00000276460
							ENSG00000276467
							ENSG00000276474
							ENSG00000276475
							ENSG00000276478
							ENSG00000276484
							ENSG00000276486
							ENSG00000276490
							ENSG00000276507
							ENSG00000276520
							ENSG00000276521
							ENSG00000276531
							ENSG00000276535
							ENSG00000276538
							ENSG00000276540
							ENSG00000276545
							ENSG00000276547
							ENSG00000276548
							ENSG00000276550
							ENSG00000276556
							ENSG00000276557
							ENSG00000276563
							ENSG00000276566
							ENSG00000276569
							ENSG00000276576
							ENSG00000276578
							ENSG00000276581
							ENSG00000276586
							ENSG00000276592
							ENSG00000276597
							ENSG00000276599
							ENSG00000276600
							ENSG00000276605
							ENSG00000276620
							ENSG00000276623
							ENSG00000276632
							ENSG00000276637
							ENSG00000276644
							ENSG00000276647
							ENSG00000276650
							ENSG00000276662
							ENSG00000276667
							ENSG00000276674
							ENSG00000276689
							ENSG00000276699
							ENSG00000276703
							ENSG00000276710
							ENSG00000276715
							ENSG00000276717
							ENSG00000276721
							ENSG00000276738
							ENSG00000276747
							ENSG00000276755
							ENSG00000276756
							ENSG00000276758
							ENSG00000276763
							ENSG00000276775
							ENSG00000276789
							ENSG00000276805
							ENSG00000276810
							ENSG00000276819
							ENSG00000276822
							ENSG00000276828
							ENSG00000276829
							ENSG00000276832
							ENSG00000276840
							ENSG00000276841
							ENSG00000276845
							ENSG00000276868
							ENSG00000276892
							ENSG00000276894
							ENSG00000276897
							ENSG00000276903
							ENSG00000276904
							ENSG00000276915
							ENSG00000276925
							ENSG00000276928
							ENSG00000276929
							ENSG00000276940
							ENSG00000276945
							ENSG00000276949
							ENSG00000276950
							ENSG00000276951
							ENSG00000276953
							ENSG00000276958
							ENSG00000276960
							ENSG00000276963
							ENSG00000276964
							ENSG00000276966
							ENSG00000276975
							ENSG00000276992
							ENSG00000276998
							ENSG00000277000
							ENSG00000277003
							ENSG00000277004
							ENSG00000277008
							ENSG00000277009
							ENSG00000277024
							ENSG00000277040
							ENSG00000277041
							ENSG00000277043
							ENSG00000277053
							ENSG00000277056
							ENSG00000277058
							ENSG00000277072
							ENSG00000277075
							ENSG00000277083
							ENSG00000277095
							ENSG00000277096
							ENSG00000277099
							ENSG00000277103
							ENSG00000277109
							ENSG00000277112
							ENSG00000277125
							ENSG00000277133
							ENSG00000277143
							ENSG00000277146
							ENSG00000277147
							ENSG00000277149
							ENSG00000277150
							ENSG00000277156
							ENSG00000277157
							ENSG00000277161
							ENSG00000277162
							ENSG00000277171
							ENSG00000277172
							ENSG00000277174
							ENSG00000277191
							ENSG00000277200
							ENSG00000277206
							ENSG00000277211
							ENSG00000277213
							ENSG00000277224
							ENSG00000277227
							ENSG00000277241
							ENSG00000277252
							ENSG00000277253
							ENSG00000277258
							ENSG00000277274
							ENSG00000277282
							ENSG00000277289
							ENSG00000277290
							ENSG00000277297
							ENSG00000277304
							ENSG00000277315
							ENSG00000277319
							ENSG00000277322
							ENSG00000277327
							ENSG00000277340
							ENSG00000277349
							ENSG00000277357
							ENSG00000277358
							ENSG00000277363
							ENSG00000277367
							ENSG00000277397
							ENSG00000277399
							ENSG00000277406
							ENSG00000277408
							ENSG00000277410
							ENSG00000277422
							ENSG00000277426
							ENSG00000277435
							ENSG00000277436
							ENSG00000277438
							ENSG00000277443
							ENSG00000277447
							ENSG00000277458
							ENSG00000277462
							ENSG00000277466
							ENSG00000277479
							ENSG00000277481
							ENSG00000277486
							ENSG00000277490
							ENSG00000277493
							ENSG00000277494
							ENSG00000277498
							ENSG00000277499
							ENSG00000277500
							ENSG00000277505
							ENSG00000277508
							ENSG00000277509
							ENSG00000277513
							ENSG00000277514
							ENSG00000277516
							ENSG00000277519
							ENSG00000277529
							ENSG00000277531
							ENSG00000277532
							ENSG00000277535
							ENSG00000277544
							ENSG00000277549
							ENSG00000277556
							ENSG00000277561
							ENSG00000277562
							ENSG00000277575
							ENSG00000277576
							ENSG00000277586
							ENSG00000277598
							ENSG00000277608
							ENSG00000277611
							ENSG00000277618
							ENSG00000277632
							ENSG00000277639
							ENSG00000277640
							ENSG00000277646
							ENSG00000277647
							ENSG00000277654
							ENSG00000277655
							ENSG00000277670
							ENSG00000277672
							ENSG00000277673
							ENSG00000277690
							ENSG00000277702
							ENSG00000277704
							ENSG00000277705
							ENSG00000277708
							ENSG00000277710
							ENSG00000277711
							ENSG00000277720
							ENSG00000277734
							ENSG00000277737
							ENSG00000277741
							ENSG00000277743
							ENSG00000277745
							ENSG00000277746
							ENSG00000277747
							ENSG00000277748
							ENSG00000277755
							ENSG00000277758
							ENSG00000277766
							ENSG00000277769
							ENSG00000277770
							ENSG00000277775
							ENSG00000277778
							ENSG00000277791
							ENSG00000277795
							ENSG00000277803
							ENSG00000277852
							ENSG00000277858
							ENSG00000277862
							ENSG00000277865
							ENSG00000277866
							ENSG00000277867
							ENSG00000277869
							ENSG00000277876
							ENSG00000277878
							ENSG00000277880
							ENSG00000277881
							ENSG00000277882
							ENSG00000277883
							ENSG00000277893
							ENSG00000277899
							ENSG00000277907
							ENSG00000277914
							ENSG00000277920
							ENSG00000277932
							ENSG00000277952
							ENSG00000277957
							ENSG00000277971
							ENSG00000277972
							ENSG00000277973
							ENSG00000277975
							ENSG00000277977
							ENSG00000277981
							ENSG00000277984
							ENSG00000277988
							ENSG00000277998
							ENSG00000278001
							ENSG00000278008
							ENSG00000278009
							ENSG00000278023
							ENSG00000278030
							ENSG00000278053
							ENSG00000278054
							ENSG00000278057
							ENSG00000278068
							ENSG00000278077
							ENSG00000278078
							ENSG00000278083
							ENSG00000278085
							ENSG00000278102
							ENSG00000278106
							ENSG00000278110
							ENSG00000278122
							ENSG00000278128
							ENSG00000278129
							ENSG00000278130
							ENSG00000278131
							ENSG00000278138
							ENSG00000278139
							ENSG00000278143
							ENSG00000278160
							ENSG00000278171
							ENSG00000278180
							ENSG00000278181
							ENSG00000278182
							ENSG00000278184
							ENSG00000278193
							ENSG00000278195
							ENSG00000278196
							ENSG00000278197
							ENSG00000278205
							ENSG00000278212
							ENSG00000278213
							ENSG00000278215
							ENSG00000278224
							ENSG00000278256
							ENSG00000278259
							ENSG00000278263
							ENSG00000278273
							ENSG00000278275
							ENSG00000278283
							ENSG00000278289
							ENSG00000278292
							ENSG00000278299
							ENSG00000278301
							ENSG00000278311
							ENSG00000278313
							ENSG00000278317
							ENSG00000278318
							ENSG00000278319
							ENSG00000278332
							ENSG00000278337
							ENSG00000278342
							ENSG00000278346
							ENSG00000278358
							ENSG00000278381
							ENSG00000278382
							ENSG00000278388
							ENSG00000278395
							ENSG00000278399
							ENSG00000278400
							ENSG00000278416
							ENSG00000278424
							ENSG00000278428
							ENSG00000278441
							ENSG00000278446
							ENSG00000278455
							ENSG00000278463
							ENSG00000278473
							ENSG00000278477
							ENSG00000278478
							ENSG00000278480
							ENSG00000278485
							ENSG00000278486
							ENSG00000278487
							ENSG00000278496
							ENSG00000278499
							ENSG00000278505
							ENSG00000278513
							ENSG00000278522
							ENSG00000278528
							ENSG00000278530
							ENSG00000278531
							ENSG00000278535
							ENSG00000278537
							ENSG00000278540
							ENSG00000278541
							ENSG00000278543
							ENSG00000278552
							ENSG00000278558
							ENSG00000278561
							ENSG00000278570
							ENSG00000278572
							ENSG00000278577
							ENSG00000278580
							ENSG00000278582
							ENSG00000278585
							ENSG00000278586
							ENSG00000278588
							ENSG00000278589
							ENSG00000278593
							ENSG00000278594
							ENSG00000278599
							ENSG00000278602
							ENSG00000278603
							ENSG00000278615
							ENSG00000278616
							ENSG00000278619
							ENSG00000278631
							ENSG00000278635
							ENSG00000278637
							ENSG00000278641
							ENSG00000278646
							ENSG00000278647
							ENSG00000278650
							ENSG00000278654
							ENSG00000278655
							ENSG00000278661
							ENSG00000278662
							ENSG00000278664
							ENSG00000278665
							ENSG00000278667
							ENSG00000278677
							ENSG00000278678
							ENSG00000278681
							ENSG00000278683
							ENSG00000278684
							ENSG00000278685
							ENSG00000278687
							ENSG00000278694
							ENSG00000278705
							ENSG00000278720
							ENSG00000278725
							ENSG00000278734
							ENSG00000278736
							ENSG00000278744
							ENSG00000278745
							ENSG00000278754
							ENSG00000278761
							ENSG00000278763
							ENSG00000278790
							ENSG00000278797
							ENSG00000278803
							ENSG00000278813
							ENSG00000278819
							ENSG00000278824
							ENSG00000278828
							ENSG00000278830
							ENSG00000278837
							ENSG00000278842
							ENSG00000278845
							ENSG00000278848
							ENSG00000278854
							ENSG00000278857
							ENSG00000278870
							ENSG00000278887
							ENSG00000278889
							ENSG00000278931
							ENSG00000279000
							ENSG00000279012
							ENSG00000279051
							ENSG00000279058
							ENSG00000279062
							ENSG00000279073
							ENSG00000279081
							ENSG00000279111
							ENSG00000279115
							ENSG00000279116
							ENSG00000279124
							ENSG00000279167
							ENSG00000279169
							ENSG00000279170
							ENSG00000279177
							ENSG00000279208
							ENSG00000279211
							ENSG00000279213
							ENSG00000279228
							ENSG00000279231
							ENSG00000279239
							ENSG00000279263
							ENSG00000279270
							ENSG00000279274
							ENSG00000279301
							ENSG00000279307
							ENSG00000279381
							ENSG00000279392
							ENSG00000279395
							ENSG00000279408
							ENSG00000279414
							ENSG00000279445
							ENSG00000279457
							ENSG00000279461
							ENSG00000279477
							ENSG00000279483
							ENSG00000279486
							ENSG00000279514
							ENSG00000279615
							ENSG00000279626
							ENSG00000279639
							ENSG00000279647
							ENSG00000279686
							ENSG00000279688
							ENSG00000279709
							ENSG00000279718
							ENSG00000279720
							ENSG00000279728
							ENSG00000279730
							ENSG00000279761
							ENSG00000279782
							ENSG00000279783
							ENSG00000279788
							ENSG00000279800
							ENSG00000279804
							ENSG00000279864
							ENSG00000279895
							ENSG00000279897
							ENSG00000279924
							ENSG00000279928
							ENSG00000279955
							ENSG00000279956
							ENSG00000279961
							ENSG00000279966
							ENSG00000279983
							ENSG00000279990
							ENSG00000280012
							ENSG00000280019
							ENSG00000280021
							ENSG00000280081
							ENSG00000280090
							ENSG00000280094
							ENSG00000280114
							ENSG00000280116
							ENSG00000280148
							ENSG00000280165
							ENSG00000280171
							ENSG00000280204
							ENSG00000280208
							ENSG00000280236
							ENSG00000280243
							ENSG00000280263
							ENSG00000280267
							ENSG00000280286
							ENSG00000280314
							ENSG00000280330
							ENSG00000280337
							ENSG00000280411
							ENSG00000280436
							ENSG00000280457
							ENSG00000280537
							ENSG00000280571
							ENSG00000280646
							ENSG00000280655
							ENSG00000280670
							ENSG00000280709
							ENSG00000280757
							ENSG00000280778
							ENSG00000280789
							ENSG00000280799
							ENSG00000280828
							ENSG00000280852
							ENSG00000280893
							ENSG00000280913
							ENSG00000280969
							ENSG00000280987
							ENSG00000280991
							ENSG00000281039
							ENSG00000281058
							ENSG00000281087
							ENSG00000281106
							ENSG00000281179
							ENSG00000281347
							ENSG00000281348
							ENSG00000281379
							ENSG00000281406
							ENSG00000281490
							ENSG00000281550
							ENSG00000281593
							ENSG00000281613
							ENSG00000281627
							ENSG00000281652
							ENSG00000281720
							ENSG00000281883
							ENSG00000281887
							ENSG00000281896
							ENSG00000281909
							ENSG00000281938
							ENSG00000281941
							ENSG00000281955
							ENSG00000281958
							ENSG00000281990
							ENSG00000281991
							ENSG00000282034
							ENSG00000282051
							ENSG00000282059
							ENSG00000282089
							ENSG00000282100
							ENSG00000282122
							ENSG00000282133
							ENSG00000282137
							ENSG00000282173
							ENSG00000282206
							ENSG00000282218
							ENSG00000282222
							ENSG00000282268
							ENSG00000282277
							ENSG00000282278
							ENSG00000282299
							ENSG00000282300
							ENSG00000282301
							ENSG00000282306
							ENSG00000282308
							ENSG00000282320
							ENSG00000282321
							ENSG00000282327
							ENSG00000282339
							ENSG00000282358
							ENSG00000282413
							ENSG00000282416
							ENSG00000282419
							ENSG00000282420
							ENSG00000282431
							ENSG00000282432
							ENSG00000282458
							ENSG00000282499
							ENSG00000282501
							ENSG00000282502
							ENSG00000282511
							ENSG00000282520
							ENSG00000282599
							ENSG00000282600
							ENSG00000282608
							ENSG00000282625
							ENSG00000282639
							ENSG00000282651
							ENSG00000282668
							ENSG00000282697
							ENSG00000282732
							ENSG00000282738
							ENSG00000282757
							ENSG00000282780
							ENSG00000282785
							ENSG00000282804
							ENSG00000282815
							ENSG00000282826
							ENSG00000282834
							ENSG00000282842
							ENSG00000282850
							ENSG00000282852
							ENSG00000282855
							ENSG00000282870
							ENSG00000282872
							ENSG00000282875
							ENSG00000282879
							ENSG00000282881
							ENSG00000282886
							ENSG00000282894
							ENSG00000282909
							ENSG00000282911
							ENSG00000282912
							ENSG00000282921
							ENSG00000282924
							ENSG00000282927
							ENSG00000282933
							ENSG00000282935
							ENSG00000282936
							ENSG00000282939
							ENSG00000282946
							ENSG00000282949
							ENSG00000282968
							ENSG00000282973
							ENSG00000282978
							ENSG00000282980
							ENSG00000282988
							ENSG00000282989
							ENSG00000282994
							ENSG00000282995
							ENSG00000283005
							ENSG00000283016
							ENSG00000283020
							ENSG00000283023
							ENSG00000283039
							ENSG00000283040
							ENSG00000283041
							ENSG00000283043
							ENSG00000283047
							ENSG00000283050
							ENSG00000283057
							ENSG00000283063
							ENSG00000283065
							ENSG00000283069
							ENSG00000283071
							ENSG00000283076
							ENSG00000283084
							ENSG00000283093
							ENSG00000283101
							ENSG00000283110
							ENSG00000283123
							ENSG00000283128
							ENSG00000283130
							ENSG00000283131
							ENSG00000283132
							ENSG00000283133
							ENSG00000283142
							ENSG00000283145
							ENSG00000283149
							ENSG00000283154
							ENSG00000283156
							ENSG00000283162
							ENSG00000283166
							ENSG00000283167
							ENSG00000283174
							ENSG00000283176
							ENSG00000283178
							ENSG00000283189
							ENSG00000283195
							ENSG00000283196
							ENSG00000283197
							ENSG00000283199
							ENSG00000283201
							ENSG00000283202
							ENSG00000283205
							ENSG00000283208
							ENSG00000283211
							ENSG00000283214
							ENSG00000283219
							ENSG00000283227
							ENSG00000283228
							ENSG00000283230
							ENSG00000283232
							ENSG00000283234
							ENSG00000283236
							ENSG00000283239
							ENSG00000283246
							ENSG00000283247
							ENSG00000283251
							ENSG00000283257
							ENSG00000283267
							ENSG00000283268
							ENSG00000283269
							ENSG00000283270
							ENSG00000283273
							ENSG00000283283
							ENSG00000283285
							ENSG00000283288
							ENSG00000283297
							ENSG00000283307
							ENSG00000283311
							ENSG00000283312
							ENSG00000283321
							ENSG00000283324
							ENSG00000283329
							ENSG00000283338
							ENSG00000283339
							ENSG00000283342
							ENSG00000283345
							ENSG00000283349
							ENSG00000283354
							ENSG00000283356
							ENSG00000283361
							ENSG00000283365
							ENSG00000283366
							ENSG00000283371
							ENSG00000283376
							ENSG00000283377
							ENSG00000283378
							ENSG00000283381
							ENSG00000283390
							ENSG00000283393
							ENSG00000283399
							ENSG00000283402
							ENSG00000283421
							ENSG00000283426
							ENSG00000283427
							ENSG00000283428
							ENSG00000283431
							ENSG00000283434
							ENSG00000283439
							ENSG00000283443
							ENSG00000283444
							ENSG00000283446
							ENSG00000283451
							ENSG00000283453
							ENSG00000283456
							ENSG00000283463
							ENSG00000283464
							ENSG00000283473
							ENSG00000283479
							ENSG00000283481
							ENSG00000283483
							ENSG00000283491
							ENSG00000283496
							ENSG00000283511
							ENSG00000283515
							ENSG00000283516
							ENSG00000283524
							ENSG00000283525
							ENSG00000283526
							ENSG00000283528
							ENSG00000283529
							ENSG00000283535
							ENSG00000283536
							ENSG00000283537
							ENSG00000283541
							ENSG00000283542
							ENSG00000283544
							ENSG00000283547
							ENSG00000283559
							ENSG00000283562
							ENSG00000283563
							ENSG00000283566
							ENSG00000283567
							ENSG00000283571
							ENSG00000283576
							ENSG00000283578
							ENSG00000283580
							ENSG00000283582
							ENSG00000283583
							ENSG00000283586
							ENSG00000283587
							ENSG00000283594
							ENSG00000283597
							ENSG00000283599
							ENSG00000283601
							ENSG00000283602
							ENSG00000283605
							ENSG00000283607
							ENSG00000283611
							ENSG00000283613
							ENSG00000283625
							ENSG00000283626
							ENSG00000283632
							ENSG00000283644
							ENSG00000283653
							ENSG00000283654
							ENSG00000283657
							ENSG00000283659
							ENSG00000283663
							ENSG00000283669
							ENSG00000283679
							ENSG00000283680
							ENSG00000283683
							ENSG00000283686
							ENSG00000283695
							ENSG00000283697
							ENSG00000283698
							ENSG00000283703
							ENSG00000283706
							ENSG00000283709
							ENSG00000283740
							ENSG00000283752
							ENSG00000283755
							ENSG00000283758
							ENSG00000283761
							ENSG00000283765
							ENSG00000283773
							ENSG00000283776
							ENSG00000283782
							ENSG00000283787
							ENSG00000283809
							ENSG00000283865
							ENSG00000283873
							ENSG00000283877
							ENSG00000283879
							ENSG00000283900
							ENSG00000283906
							ENSG00000283930
							ENSG00000283940
							ENSG00000283945
							ENSG00000283948
							ENSG00000283952
							ENSG00000283967
							ENSG00000283972
							ENSG00000283977
							ENSG00000283980
							ENSG00000283988
							ENSG00000283992
							ENSG00000284003
							ENSG00000284018
							ENSG00000284024
							ENSG00000284042
							ENSG00000284057
							ENSG00000284060
							ENSG00000284071
							ENSG00000284098
							ENSG00000284128
							ENSG00000284130
							ENSG00000284138
							ENSG00000284167
							ENSG00000284171
							ENSG00000284188
							ENSG00000284194
							ENSG00000284209
							ENSG00000284221
							ENSG00000284233
							ENSG00000284234
							ENSG00000284242
							ENSG00000284263
							ENSG00000284283
							ENSG00000284291
							ENSG00000284292
							ENSG00000284300
							ENSG00000284306
							ENSG00000284308
							ENSG00000284327
							ENSG00000284328
							ENSG00000284337
							ENSG00000284341
							ENSG00000284356
							ENSG00000284373
							ENSG00000284380
							ENSG00000284393
							ENSG00000284395
							ENSG00000284431
							ENSG00000284438
							ENSG00000284439
							ENSG00000284461
							ENSG00000284465
							ENSG00000284474
							ENSG00000284479
							ENSG00000284484
							ENSG00000284490
							ENSG00000284491
							ENSG00000284505
							ENSG00000284512
							ENSG00000284516
							ENSG00000284522
							ENSG00000284526
							ENSG00000284546
							ENSG00000284554
							ENSG00000284558
							ENSG00000284572
							ENSG00000284591
							ENSG00000284592
							ENSG00000284603
							ENSG00000284605
							ENSG00000284609
							ENSG00000284610
							ENSG00000284611
							ENSG00000284613
							ENSG00000284614
							ENSG00000284617
							ENSG00000284619
							ENSG00000284620
							ENSG00000284621
							ENSG00000284622
							ENSG00000284625
							ENSG00000284626
							ENSG00000284627
							ENSG00000284628
							ENSG00000284629
							ENSG00000284630
							ENSG00000284631
							ENSG00000284635
							ENSG00000284636
							ENSG00000284637
							ENSG00000284638
							ENSG00000284639
							ENSG00000284643
							ENSG00000284648
							ENSG00000284649
							ENSG00000284651
							ENSG00000284654
							ENSG00000284655
							ENSG00000284658
							ENSG00000284659
							ENSG00000284660
							ENSG00000284661
							ENSG00000284662
							ENSG00000284663
							ENSG00000284665
							ENSG00000284667
							ENSG00000284670
							ENSG00000284671
							ENSG00000284673
							ENSG00000284679
							ENSG00000284680
							ENSG00000284682
							ENSG00000284684
							ENSG00000284686
							ENSG00000284687
							ENSG00000284688
							ENSG00000284689
							ENSG00000284690
							ENSG00000284691
							ENSG00000284695
							ENSG00000284698
							ENSG00000284701
							ENSG00000284704
							ENSG00000284706
							ENSG00000284709
							ENSG00000284711
							ENSG00000284713
							ENSG00000284715
							ENSG00000284717
							ENSG00000284718
							ENSG00000284723
							ENSG00000284724
							ENSG00000284725
							ENSG00000284727
							ENSG00000284728
							ENSG00000284730
							ENSG00000284731
							ENSG00000284732
							ENSG00000284733
							ENSG00000284740
							ENSG00000284742
							ENSG00000284746
							ENSG00000284753
							ENSG00000284762
							ENSG00000284763
							ENSG00000284770
							ENSG00000284772
							ENSG00000284773
							ENSG00000284776
							ENSG00000284779
							ENSG00000284783
							ENSG00000284788
							ENSG00000284791
							ENSG00000284797
							ENSG00000284800
							ENSG00000284820
							ENSG00000284834
							ENSG00000284840
							ENSG00000284842
							ENSG00000284844
							ENSG00000284847
							ENSG00000284858
							ENSG00000284862
							ENSG00000284867
							ENSG00000284873
							ENSG00000284874
							ENSG00000284883
							ENSG00000284892
							ENSG00000284895
							ENSG00000284906
							ENSG00000284917
							ENSG00000284922
							ENSG00000284931
							ENSG00000284932
							ENSG00000284934
							ENSG00000284946
							ENSG00000284951
							ENSG00000284952
							ENSG00000284956
							ENSG00000284962
							ENSG00000284964
							ENSG00000284969
							ENSG00000284976
							ENSG00000284981
							ENSG00000284985
							ENSG00000284986
							ENSG00000284987
							ENSG00000284989
							ENSG00000285000
							ENSG00000285010
							ENSG00000285020
							ENSG00000285025
							ENSG00000285030
							ENSG00000285035
							ENSG00000285043
							ENSG00000285045
							ENSG00000285053
							ENSG00000285057
							ENSG00000285062
							ENSG00000285064
							ENSG00000285076
							ENSG00000285077
							ENSG00000285082
							ENSG00000285085
							ENSG00000285102
							ENSG00000285115
							ENSG00000285116
							ENSG00000285130
							ENSG00000285133
							ENSG00000285135
							ENSG00000285142
							ENSG00000285160
							ENSG00000285171
							ENSG00000285188
							ENSG00000285215
							ENSG00000285218
							ENSG00000285228
							ENSG00000285231
							ENSG00000285237
							ENSG00000285238
							ENSG00000285245
							ENSG00000285253
							ENSG00000285254
							ENSG00000285257
							ENSG00000285268
							ENSG00000285269
							ENSG00000285283
							ENSG00000285287
							ENSG00000285292
							ENSG00000285303
							ENSG00000285304
							ENSG00000285323
							ENSG00000285329
							ENSG00000285330
							ENSG00000285370
							ENSG00000285382
							ENSG00000285388
							ENSG00000285401
							ENSG00000285404
							ENSG00000285405
							ENSG00000285416
							ENSG00000285417
							ENSG00000285420
							ENSG00000285437
							ENSG00000285444
							ENSG00000285445
							ENSG00000285446
							ENSG00000285458
							ENSG00000285470
							ENSG00000285471
							ENSG00000285472
							ENSG00000285480
							ENSG00000285491
							ENSG00000285505
							ENSG00000285508
							ENSG00000285509
							ENSG00000285522
							ENSG00000285526
							ENSG00000285528
							ENSG00000285531
							ENSG00000285537
							ENSG00000285542
							ENSG00000285547
							ENSG00000285558
							ENSG00000285566
							ENSG00000285576
							ENSG00000285585
							ENSG00000285589
							ENSG00000285602
							ENSG00000285607
							ENSG00000285609
							ENSG00000285620
							ENSG00000285625
							ENSG00000285626
							ENSG00000285629
							ENSG00000285635
							ENSG00000285641
							ENSG00000285645
							ENSG00000285655
							ENSG00000285657
							ENSG00000285659
							ENSG00000285665
							ENSG00000285674
							ENSG00000285687
							ENSG00000285690
							ENSG00000285697
							ENSG00000285708
							ENSG00000285713
							ENSG00000285720
							ENSG00000285723
							ENSG00000285733
							ENSG00000285745
							ENSG00000285746
							ENSG00000285749
							ENSG00000285753
							ENSG00000285760
							ENSG00000285765
							ENSG00000285772
							ENSG00000285776
							ENSG00000285777
							ENSG00000285779
							ENSG00000285781
							ENSG00000285791
							ENSG00000285794
							ENSG00000285799
							ENSG00000285814
							ENSG00000285815
							ENSG00000285816
							ENSG00000285818
							ENSG00000285827
							ENSG00000285837
							ENSG00000285839
							ENSG00000285843
							ENSG00000285854
							ENSG00000285862
							ENSG00000285868
							ENSG00000285880
							ENSG00000285891
							ENSG00000285897
							ENSG00000285901
							ENSG00000285912
							ENSG00000285913
							ENSG00000285920
							ENSG00000285927
							ENSG00000285932
							ENSG00000285937
							ENSG00000285938
							ENSG00000285942
							ENSG00000285943
							ENSG00000285944
							ENSG00000285946
							ENSG00000285947
							ENSG00000285950
							ENSG00000285953
							ENSG00000285975
							ENSG00000285976
							ENSG00000285978
							ENSG00000285982
							ENSG00000285986
							ENSG00000285989
							ENSG00000285990
							ENSG00000285991
							ENSG00000286001
							ENSG00000286005
							ENSG00000286007
							ENSG00000286014
							ENSG00000286015
							ENSG00000286019
							ENSG00000286022
							ENSG00000286025
							ENSG00000286030
							ENSG00000286038
							ENSG00000286053
							ENSG00000286064
							ENSG00000286070
							ENSG00000286073
							ENSG00000286075
							ENSG00000286088
							ENSG00000286095
							ENSG00000286098
							ENSG00000286102
							ENSG00000286105
							ENSG00000286106
							ENSG00000286112
							ENSG00000286114
							ENSG00000286120
							ENSG00000286131
							ENSG00000286132
							ENSG00000286135
							ENSG00000286137
							ENSG00000286140
							ENSG00000286143
							ENSG00000286151
							ENSG00000286156
							ENSG00000286165
							ENSG00000286173
							ENSG00000286175
							ENSG00000286185
							ENSG00000286190
							ENSG00000286192
							ENSG00000286203
							ENSG00000286215
							ENSG00000286219
							ENSG00000286220
							ENSG00000286221
							ENSG00000286224
							ENSG00000286231
							ENSG00000286235
							ENSG00000286237
							ENSG00000286239
							ENSG00000286243
							ENSG00000286255
							ENSG00000286264
							ENSG00000286268
							ENSG00000286396
							ENSG00000286406
							ENSG00000286506
							ENSG00000286522
							ENSG00000286614
							ENSG00000286640
							ENSG00000286651
							ENSG00000286676
							ENSG00000286704
							ENSG00000286744
							ENSG00000286793
							ENSG00000286905
							ENSG00000286916
							ENSG00000286920
							ENSG00000286968
							ENSG00000287002
							ENSG00000287067
							ENSG00000287071
							ENSG00000287080
							ENSG00000287111
							ENSG00000287194
							ENSG00000287276
							ENSG00000287328
							ENSG00000287353
							ENSG00000287363
							ENSG00000287450
							ENSG00000287515
							ENSG00000287541
							ENSG00000287542
							ENSG00000287585
							ENSG00000287607
							ENSG00000287694
							ENSG00000287725
							ENSG00000287751
							ENSG00000287770
							ENSG00000287779
							ENSG00000287794
							ENSG00000287800
							ENSG00000287810
							ENSG00000287846
							ENSG00000287856
							ENSG00000287908
							ENSG00000287924
							ENSG00000287977
							ENSG00000287988
							ENSG00000288000
							ENSG00000288014
							ENSG00000288031
							ENSG00000288053
							ENSG00000288139
							ENSG00000288153
							ENSG00000288208
							ENSG00000288218
							ENSG00000288225
							ENSG00000288255
							ENSG00000288258
							ENSG00000288262
							ENSG00000288349
							ENSG00000288393
							ENSG00000288434
							ENSG00000288437
							ENSG00000288460
							ENSG00000288484
							ENSG00000288520
							ENSG00000288525
							ENSG00000288527
							ENSG00000288529
							ENSG00000288534
							ENSG00000288550
							ENSG00000288556
							ENSG00000288558
							ENSG00000288561
							ENSG00000288564
							ENSG00000288567
							ENSG00000288570
							ENSG00000288579
							ENSG00000288591
							ENSG00000288592
							ENSG00000288593
							ENSG00000288601
							ENSG00000288602
							ENSG00000288604
							ENSG00000288607
							ENSG00000288608
							ENSG00000288611
							ENSG00000288614
							ENSG00000288616
							ENSG00000288620
							ENSG00000288622
							ENSG00000288623
							ENSG00000288625
							ENSG00000288626
							ENSG00000288627
							ENSG00000288629
							ENSG00000288631
							ENSG00000288633
							ENSG00000288634
							ENSG00000288635
							ENSG00000288636
							ENSG00000288637
							ENSG00000288640
							ENSG00000288643
							ENSG00000288644
							ENSG00000288645
							ENSG00000288646
							ENSG00000288649
							ENSG00000288654
							ENSG00000288658
							ENSG00000288661
							ENSG00000288669
							ENSG00000288671
							ENSG00000288674
							ENSG00000288675
							ENSG00000288677
							ENSG00000288678
							ENSG00000288680
							ENSG00000288681
							ENSG00000288683
							ENSG00000288684
							ENSG00000288690
							ENSG00000288694
							ENSG00000288695
							ENSG00000288697
							ENSG00000288698
							ENSG00000288699
							ENSG00000288701
							ENSG00000288702
							ENSG00000288705
							ENSG00000288706
							ENSG00000288708
							ENSG00000288709
							ENSG00000288710
							ENSG00000288711
							ENSG00000288712
							ENSG00000288715
							ENSG00000288716
							ENSG00000288721
							ENSG00000288722
							ENSG00000288725
							ENSG00000288784
							ENSG00000288796
							ENSG00000288825
							ENSG00000288841
							ENSG00000288859
							ENSG00000288864
							ENSG00000288867
							ENSG00000288894
							ENSG00000288914
							ENSG00000288920
							ENSG00000289025
							ENSG00000289027
							ENSG00000289051
							ENSG00000289133
							ENSG00000289258
							ENSG00000289281
							ENSG00000289282
							ENSG00000289325
							ENSG00000289346
							ENSG00000289360
							ENSG00000289490
							ENSG00000289491
							ENSG00000289503
							ENSG00000289517
							ENSG00000289549
							ENSG00000289565
							ENSG00000289568
							ENSG00000289604
							ENSG00000289653
							ENSG00000289685
							ENSG00000289690
							ENSG00000289692
							ENSG00000289694
							ENSG00000289695
							ENSG00000289697
							ENSG00000289700
							ENSG00000289701
							ENSG00000289705
							ENSG00000289706
							ENSG00000289708
							ENSG00000289710
							ENSG00000289711
							ENSG00000289712
							ENSG00000289713
							ENSG00000289714
							ENSG00000289715
							ENSG00000289716
							ENSG00000289718
							ENSG00000289720
							ENSG00000289721
							ENSG00000289723
							ENSG00000289724
							ENSG00000289729
							ENSG00000289730
							ENSG00000289732
							ENSG00000289742
							ENSG00000289746
							ENSG00000289747
							ENSG00000289748
							ENSG00000289752
							ENSG00000289756
							ENSG00000289758
							ENSG00000289760
							ENSG00000289761
							ENSG00000289762
							ENSG00000289763
							ENSG00000289764
							ENSG00000289766
							ENSG00000289767
							ENSG00000289768
							ENSG00000289791
							ENSG00000289809
							ENSG00000290146
							ENSG00000290147
							ENSG00000290149
							ENSG00000290162
							ENSG00000290163
							ENSG00000290164
							ENSG00000290165
							ENSG00000290180
							ENSG00000290183
							ENSG00000290184
							ENSG00000290203
							ENSG00000290217
							ENSG00000290230
							ENSG00000290263
							ENSG00000290292
							ENSG00000290315
							ENSG00000290316
							ENSG00000290317
							ENSG00000290318
							ENSG00000290320
							ENSG00000291237
							ENSG00000291239
							ENSG00000291240
							ENSG00000291292
							ENSG00000291302
							ENSG00000291303
							ENSG00000291306
							ENSG00000291307
							ENSG00000291308
							ENSG00000291309
							ENSG00000291310
							ENSG00000291312
							ENSG00000291313
							ENSG00000291314
							ENSG00000291315
							ENSG00000291316
							ENSG00000291317
							Contingency tables (iPSC)	For all tables: row is variants (0,1); column is DEGs (0,1)
							Coding SNV	35206	47
								372	0
							Noncoding SNV	32087	3166
								311	61
							Coding DEL	35195	58
								372	0
							Noncoding DEL	35150	103
								371	1
							Coding DUP	35200	53
								372	0
							Noncoding DUP	35205	48
								372	0
							Coding STR	35244	9
								372	0
							Noncoding STR	34252	1001
								354	18
							Contingency tables (NPC)
							Coding SNV	31376	35
								4202	12
							Noncoding SNV	29052	2359
								3346	868
							Coding DEL	31356	55
								4211	3
							Noncoding DEL	31332	79
								4189	25
							Coding DUP	31363	48
								4209	5
							Noncoding DUP	31371	40
								4206	8
							Coding STR	31403	8
								4213	1
							Noncoding STR	30714	697
								3892	322
							Contingency tables (iMN)
							Coding SNV	32461	38
								3117	9
							Noncoding SNV	29878	2621
								2520	606
							Coding DEL	32442	57
								3125	1
							Noncoding DEL	32404	95
								3117	9
							Coding DUP	32451	48
								3121	5
							Noncoding DUP	32456	43
								3121	5
							Coding STR	32493	6
								3123	3
							Noncoding STR	31690	809
								2916	210
							Contingency tables (MN)
							Coding SNV	34347	42
								1231	5
							Noncoding SNV	31419	2970
								979	257
							Coding DEL	34331	58
								1236	0
							Noncoding DEL	34288	101
								1233	3
							Coding DUP	34337	52
								1235	1
							Noncoding DUP	34342	47
								1235	1
							Coding STR	34380	9
								1236	0
							Noncoding STR	33473	916
								1133	103

### Sheet: S2B
Variant	Odds_ratio	95% C.I. lower	95% C.I. upper	p_value	BH_FDR	cell_type	Population genes (all genes from count matrix after tximpot)
SNV_splice	0	0	51.2168	1	1	ipsc	ENSG00000000003
SNV_intron	2.62154	1.27608	4.96191	0.00477356	0.0238678	ipsc	ENSG00000000005
deletion_intron	0	0	25.0259	1	1	ipsc	ENSG00000000419
duplication_intron	0	0	52.5563	1	1	ipsc	ENSG00000000457
STR_intron	1.11849	0.132451	4.21719	0.700834	1	ipsc	ENSG00000000460
SNV_splice	0	0	12.3932	1	1	npc	ENSG00000000938
SNV_intron	4.19383	3.13351	5.55567	3.08894e-19	1.54447e-18	npc	ENSG00000000971
deletion_intron	1.61889	0.0403451	9.35488	0.4645	0.774166	npc	ENSG00000001036
duplication_intron	0	0	12.7178	1	1	npc	ENSG00000001084
STR_intron	4.47895	2.91985	6.64192	2.81261e-10	7.03153e-10	npc	ENSG00000001167
SNV_splice	3.33177	1.01895	8.53565	0.0233488	0.0389147	imn	ENSG00000001460
SNV_intron	3.85005	3.3679	4.39211	2.3736e-73	1.1868e-72	imn	ENSG00000001461
deletion_intron	0.597687	0.0710881	2.23479	0.774613	0.968266	imn	ENSG00000001497
duplication_intron	0.61332	0.015134	3.62996	1	1	imn	ENSG00000001561
STR_intron	3.40555	2.75182	4.18303	6.28811e-25	1.57203e-24	imn	ENSG00000001617
SNV_splice	7.41242	1.45723	23.5199	0.00937556	0.0156259	mn	ENSG00000001626
SNV_intron	3.39103	2.61344	4.35923	7.31453e-18	3.65726e-17	mn	ENSG00000001629
deletion_intron	1.15159	0.0287293	6.6391	0.583435	0.729294	mn	ENSG00000001630
duplication_intron	0	0	9.03984	1	1	mn	ENSG00000001631
STR_intron	3.20225	2.11581	4.68608	1.53299e-07	3.83248e-07	mn	ENSG00000002016
							ENSG00000002079
							ENSG00000002330
							ENSG00000002549
							ENSG00000002586
							ENSG00000002587
							ENSG00000002726
							ENSG00000002745
							ENSG00000002746
							ENSG00000002822
							ENSG00000002834
							ENSG00000002919
							ENSG00000002933
							ENSG00000003056
							ENSG00000003096
							ENSG00000003137
							ENSG00000003147
							ENSG00000003249
							ENSG00000003393
							ENSG00000003400
							ENSG00000003402
							ENSG00000003436
							ENSG00000003509
							ENSG00000003756
							ENSG00000003987
							ENSG00000003989
							ENSG00000004059
							ENSG00000004139
							ENSG00000004142
							ENSG00000004399
							ENSG00000004455
							ENSG00000004468
							ENSG00000004478
							ENSG00000004487
							ENSG00000004534
							ENSG00000004660
							ENSG00000004700
							ENSG00000004766
							ENSG00000004776
							ENSG00000004777
							ENSG00000004779
							ENSG00000004799
							ENSG00000004809
							ENSG00000004838
							ENSG00000004846
							ENSG00000004848
							ENSG00000004864
							ENSG00000004866
							ENSG00000004897
							ENSG00000004939
							ENSG00000004948
							ENSG00000004961
							ENSG00000004975
							ENSG00000005001
							ENSG00000005007
							ENSG00000005020
							ENSG00000005022
							ENSG00000005059
							ENSG00000005073
							ENSG00000005075
							ENSG00000005100
							ENSG00000005102
							ENSG00000005108
							ENSG00000005156
							ENSG00000005175
							ENSG00000005187
							ENSG00000005189
							ENSG00000005194
							ENSG00000005206
							ENSG00000005238
							ENSG00000005243
							ENSG00000005249
							ENSG00000005302
							ENSG00000005339
							ENSG00000005379
							ENSG00000005381
							ENSG00000005421
							ENSG00000005436
							ENSG00000005448
							ENSG00000005469
							ENSG00000005471
							ENSG00000005483
							ENSG00000005486
							ENSG00000005513
							ENSG00000005700
							ENSG00000005801
							ENSG00000005810
							ENSG00000005812
							ENSG00000005844
							ENSG00000005882
							ENSG00000005884
							ENSG00000005889
							ENSG00000005893
							ENSG00000005961
							ENSG00000005981
							ENSG00000006007
							ENSG00000006015
							ENSG00000006016
							ENSG00000006025
							ENSG00000006042
							ENSG00000006047
							ENSG00000006059
							ENSG00000006062
							ENSG00000006071
							ENSG00000006116
							ENSG00000006118
							ENSG00000006125
							ENSG00000006128
							ENSG00000006194
							ENSG00000006210
							ENSG00000006282
							ENSG00000006283
							ENSG00000006327
							ENSG00000006377
							ENSG00000006432
							ENSG00000006451
							ENSG00000006453
							ENSG00000006459
							ENSG00000006468
							ENSG00000006530
							ENSG00000006534
							ENSG00000006555
							ENSG00000006576
							ENSG00000006606
							ENSG00000006607
							ENSG00000006611
							ENSG00000006625
							ENSG00000006634
							ENSG00000006638
							ENSG00000006652
							ENSG00000006659
							ENSG00000006695
							ENSG00000006704
							ENSG00000006712
							ENSG00000006715
							ENSG00000006740
							ENSG00000006744
							ENSG00000006747
							ENSG00000006756
							ENSG00000006757
							ENSG00000006788
							ENSG00000006831
							ENSG00000006837
							ENSG00000007001
							ENSG00000007038
							ENSG00000007047
							ENSG00000007062
							ENSG00000007080
							ENSG00000007129
							ENSG00000007168
							ENSG00000007171
							ENSG00000007174
							ENSG00000007202
							ENSG00000007216
							ENSG00000007237
							ENSG00000007255
							ENSG00000007264
							ENSG00000007306
							ENSG00000007312
							ENSG00000007314
							ENSG00000007341
							ENSG00000007350
							ENSG00000007372
							ENSG00000007376
							ENSG00000007384
							ENSG00000007392
							ENSG00000007402
							ENSG00000007516
							ENSG00000007520
							ENSG00000007541
							ENSG00000007545
							ENSG00000007866
							ENSG00000007908
							ENSG00000007923
							ENSG00000007933
							ENSG00000007944
							ENSG00000007952
							ENSG00000007968
							ENSG00000008018
							ENSG00000008056
							ENSG00000008083
							ENSG00000008086
							ENSG00000008118
							ENSG00000008128
							ENSG00000008130
							ENSG00000008196
							ENSG00000008197
							ENSG00000008226
							ENSG00000008256
							ENSG00000008277
							ENSG00000008282
							ENSG00000008283
							ENSG00000008294
							ENSG00000008300
							ENSG00000008311
							ENSG00000008323
							ENSG00000008324
							ENSG00000008382
							ENSG00000008394
							ENSG00000008405
							ENSG00000008438
							ENSG00000008441
							ENSG00000008513
							ENSG00000008516
							ENSG00000008517
							ENSG00000008710
							ENSG00000008735
							ENSG00000008838
							ENSG00000008853
							ENSG00000008869
							ENSG00000008952
							ENSG00000008988
							ENSG00000009307
							ENSG00000009335
							ENSG00000009413
							ENSG00000009694
							ENSG00000009709
							ENSG00000009724
							ENSG00000009765
							ENSG00000009780
							ENSG00000009790
							ENSG00000009830
							ENSG00000009844
							ENSG00000009950
							ENSG00000009954
							ENSG00000010017
							ENSG00000010030
							ENSG00000010072
							ENSG00000010165
							ENSG00000010219
							ENSG00000010244
							ENSG00000010256
							ENSG00000010270
							ENSG00000010278
							ENSG00000010282
							ENSG00000010292
							ENSG00000010295
							ENSG00000010310
							ENSG00000010318
							ENSG00000010319
							ENSG00000010322
							ENSG00000010327
							ENSG00000010361
							ENSG00000010379
							ENSG00000010404
							ENSG00000010438
							ENSG00000010539
							ENSG00000010610
							ENSG00000010626
							ENSG00000010671
							ENSG00000010704
							ENSG00000010803
							ENSG00000010810
							ENSG00000010818
							ENSG00000010932
							ENSG00000011007
							ENSG00000011009
							ENSG00000011021
							ENSG00000011028
							ENSG00000011052
							ENSG00000011083
							ENSG00000011105
							ENSG00000011114
							ENSG00000011132
							ENSG00000011143
							ENSG00000011198
							ENSG00000011201
							ENSG00000011243
							ENSG00000011258
							ENSG00000011260
							ENSG00000011275
							ENSG00000011295
							ENSG00000011304
							ENSG00000011332
							ENSG00000011347
							ENSG00000011376
							ENSG00000011405
							ENSG00000011422
							ENSG00000011426
							ENSG00000011451
							ENSG00000011454
							ENSG00000011465
							ENSG00000011478
							ENSG00000011485
							ENSG00000011523
							ENSG00000011566
							ENSG00000011590
							ENSG00000011600
							ENSG00000011638
							ENSG00000011677
							ENSG00000012048
							ENSG00000012061
							ENSG00000012124
							ENSG00000012171
							ENSG00000012174
							ENSG00000012211
							ENSG00000012223
							ENSG00000012232
							ENSG00000012504
							ENSG00000012660
							ENSG00000012779
							ENSG00000012817
							ENSG00000012822
							ENSG00000012963
							ENSG00000012983
							ENSG00000013016
							ENSG00000013275
							ENSG00000013288
							ENSG00000013293
							ENSG00000013297
							ENSG00000013306
							ENSG00000013364
							ENSG00000013374
							ENSG00000013375
							ENSG00000013392
							ENSG00000013441
							ENSG00000013503
							ENSG00000013523
							ENSG00000013561
							ENSG00000013563
							ENSG00000013573
							ENSG00000013583
							ENSG00000013588
							ENSG00000013619
							ENSG00000013725
							ENSG00000013810
							ENSG00000014123
							ENSG00000014138
							ENSG00000014164
							ENSG00000014216
							ENSG00000014257
							ENSG00000014641
							ENSG00000014824
							ENSG00000014914
							ENSG00000014919
							ENSG00000015133
							ENSG00000015153
							ENSG00000015171
							ENSG00000015285
							ENSG00000015413
							ENSG00000015475
							ENSG00000015479
							ENSG00000015520
							ENSG00000015532
							ENSG00000015568
							ENSG00000015592
							ENSG00000015676
							ENSG00000016082
							ENSG00000016391
							ENSG00000016402
							ENSG00000016490
							ENSG00000016602
							ENSG00000016864
							ENSG00000017260
							ENSG00000017427
							ENSG00000017483
							ENSG00000017797
							ENSG00000018189
							ENSG00000018236
							ENSG00000018280
							ENSG00000018408
							ENSG00000018510
							ENSG00000018607
							ENSG00000018610
							ENSG00000018625
							ENSG00000018699
							ENSG00000018869
							ENSG00000019102
							ENSG00000019144
							ENSG00000019169
							ENSG00000019186
							ENSG00000019485
							ENSG00000019505
							ENSG00000019549
							ENSG00000019582
							ENSG00000019991
							ENSG00000019995
							ENSG00000020129
							ENSG00000020181
							ENSG00000020219
							ENSG00000020256
							ENSG00000020426
							ENSG00000020577
							ENSG00000020633
							ENSG00000020922
							ENSG00000021300
							ENSG00000021355
							ENSG00000021461
							ENSG00000021488
							ENSG00000021574
							ENSG00000021645
							ENSG00000021762
							ENSG00000021776
							ENSG00000021826
							ENSG00000021852
							ENSG00000022267
							ENSG00000022277
							ENSG00000022355
							ENSG00000022556
							ENSG00000022567
							ENSG00000022840
							ENSG00000022976
							ENSG00000023041
							ENSG00000023171
							ENSG00000023191
							ENSG00000023228
							ENSG00000023287
							ENSG00000023318
							ENSG00000023330
							ENSG00000023445
							ENSG00000023516
							ENSG00000023572
							ENSG00000023608
							ENSG00000023697
							ENSG00000023734
							ENSG00000023839
							ENSG00000023892
							ENSG00000023902
							ENSG00000023909
							ENSG00000024048
							ENSG00000024422
							ENSG00000024526
							ENSG00000024862
							ENSG00000025039
							ENSG00000025156
							ENSG00000025293
							ENSG00000025423
							ENSG00000025434
							ENSG00000025708
							ENSG00000025770
							ENSG00000025772
							ENSG00000025796
							ENSG00000025800
							ENSG00000026025
							ENSG00000026036
							ENSG00000026103
							ENSG00000026297
							ENSG00000026508
							ENSG00000026559
							ENSG00000026652
							ENSG00000026751
							ENSG00000026950
							ENSG00000027001
							ENSG00000027075
							ENSG00000027644
							ENSG00000027697
							ENSG00000027847
							ENSG00000027869
							ENSG00000028116
							ENSG00000028137
							ENSG00000028203
							ENSG00000028277
							ENSG00000028310
							ENSG00000028528
							ENSG00000028839
							ENSG00000029153
							ENSG00000029363
							ENSG00000029364
							ENSG00000029534
							ENSG00000029559
							ENSG00000029639
							ENSG00000029725
							ENSG00000029993
							ENSG00000030066
							ENSG00000030110
							ENSG00000030304
							ENSG00000030419
							ENSG00000030582
							ENSG00000031003
							ENSG00000031081
							ENSG00000031691
							ENSG00000031698
							ENSG00000031823
							ENSG00000032219
							ENSG00000032389
							ENSG00000032444
							ENSG00000032742
							ENSG00000033011
							ENSG00000033030
							ENSG00000033050
							ENSG00000033100
							ENSG00000033122
							ENSG00000033170
							ENSG00000033178
							ENSG00000033327
							ENSG00000033627
							ENSG00000033800
							ENSG00000033867
							ENSG00000034053
							ENSG00000034152
							ENSG00000034239
							ENSG00000034510
							ENSG00000034533
							ENSG00000034677
							ENSG00000034693
							ENSG00000034713
							ENSG00000034971
							ENSG00000035115
							ENSG00000035141
							ENSG00000035403
							ENSG00000035499
							ENSG00000035664
							ENSG00000035681
							ENSG00000035687
							ENSG00000035720
							ENSG00000035862
							ENSG00000035928
							ENSG00000036054
							ENSG00000036257
							ENSG00000036448
							ENSG00000036473
							ENSG00000036530
							ENSG00000036549
							ENSG00000036565
							ENSG00000036672
							ENSG00000036828
							ENSG00000037042
							ENSG00000037241
							ENSG00000037280
							ENSG00000037474
							ENSG00000037637
							ENSG00000037749
							ENSG00000037757
							ENSG00000037897
							ENSG00000037965
							ENSG00000038002
							ENSG00000038210
							ENSG00000038219
							ENSG00000038274
							ENSG00000038295
							ENSG00000038358
							ENSG00000038382
							ENSG00000038427
							ENSG00000038532
							ENSG00000038945
							ENSG00000039068
							ENSG00000039123
							ENSG00000039139
							ENSG00000039319
							ENSG00000039523
							ENSG00000039537
							ENSG00000039560
							ENSG00000039600
							ENSG00000039650
							ENSG00000039987
							ENSG00000040199
							ENSG00000040275
							ENSG00000040341
							ENSG00000040487
							ENSG00000040531
							ENSG00000040608
							ENSG00000040633
							ENSG00000040731
							ENSG00000040933
							ENSG00000041353
							ENSG00000041357
							ENSG00000041515
							ENSG00000041802
							ENSG00000041880
							ENSG00000041982
							ENSG00000041988
							ENSG00000042062
							ENSG00000042088
							ENSG00000042286
							ENSG00000042304
							ENSG00000042317
							ENSG00000042429
							ENSG00000042445
							ENSG00000042493
							ENSG00000042753
							ENSG00000042781
							ENSG00000042813
							ENSG00000042832
							ENSG00000042980
							ENSG00000043039
							ENSG00000043093
							ENSG00000043143
							ENSG00000043355
							ENSG00000043462
							ENSG00000043514
							ENSG00000043591
							ENSG00000044012
							ENSG00000044090
							ENSG00000044115
							ENSG00000044446
							ENSG00000044459
							ENSG00000044524
							ENSG00000044574
							ENSG00000046604
							ENSG00000046647
							ENSG00000046651
							ENSG00000046653
							ENSG00000046774
							ENSG00000046889
							ENSG00000047056
							ENSG00000047188
							ENSG00000047230
							ENSG00000047249
							ENSG00000047315
							ENSG00000047346
							ENSG00000047365
							ENSG00000047410
							ENSG00000047457
							ENSG00000047578
							ENSG00000047579
							ENSG00000047597
							ENSG00000047617
							ENSG00000047621
							ENSG00000047634
							ENSG00000047644
							ENSG00000047648
							ENSG00000047662
							ENSG00000047849
							ENSG00000047932
							ENSG00000047936
							ENSG00000048028
							ENSG00000048052
							ENSG00000048140
							ENSG00000048162
							ENSG00000048342
							ENSG00000048392
							ENSG00000048405
							ENSG00000048462
							ENSG00000048471
							ENSG00000048540
							ENSG00000048544
							ENSG00000048545
							ENSG00000048649
							ENSG00000048707
							ENSG00000048740
							ENSG00000048828
							ENSG00000048991
							ENSG00000049089
							ENSG00000049130
							ENSG00000049167
							ENSG00000049192
							ENSG00000049239
							ENSG00000049245
							ENSG00000049246
							ENSG00000049247
							ENSG00000049249
							ENSG00000049283
							ENSG00000049323
							ENSG00000049449
							ENSG00000049540
							ENSG00000049541
							ENSG00000049618
							ENSG00000049656
							ENSG00000049759
							ENSG00000049768
							ENSG00000049769
							ENSG00000049860
							ENSG00000049883
							ENSG00000050030
							ENSG00000050130
							ENSG00000050165
							ENSG00000050327
							ENSG00000050344
							ENSG00000050393
							ENSG00000050405
							ENSG00000050426
							ENSG00000050438
							ENSG00000050555
							ENSG00000050628
							ENSG00000050730
							ENSG00000050748
							ENSG00000050767
							ENSG00000050820
							ENSG00000051009
							ENSG00000051108
							ENSG00000051128
							ENSG00000051180
							ENSG00000051341
							ENSG00000051382
							ENSG00000051523
							ENSG00000051596
							ENSG00000051620
							ENSG00000051825
							ENSG00000052126
							ENSG00000052344
							ENSG00000052723
							ENSG00000052749
							ENSG00000052795
							ENSG00000052802
							ENSG00000052841
							ENSG00000052850
							ENSG00000053108
							ENSG00000053254
							ENSG00000053328
							ENSG00000053371
							ENSG00000053372
							ENSG00000053438
							ENSG00000053501
							ENSG00000053524
							ENSG00000053702
							ENSG00000053747
							ENSG00000053770
							ENSG00000053900
							ENSG00000053918
							ENSG00000054116
							ENSG00000054118
							ENSG00000054148
							ENSG00000054179
							ENSG00000054219
							ENSG00000054267
							ENSG00000054277
							ENSG00000054282
							ENSG00000054356
							ENSG00000054392
							ENSG00000054523
							ENSG00000054598
							ENSG00000054611
							ENSG00000054654
							ENSG00000054690
							ENSG00000054793
							ENSG00000054796
							ENSG00000054803
							ENSG00000054938
							ENSG00000054965
							ENSG00000054967
							ENSG00000054983
							ENSG00000055044
							ENSG00000055070
							ENSG00000055118
							ENSG00000055130
							ENSG00000055147
							ENSG00000055163
							ENSG00000055208
							ENSG00000055211
							ENSG00000055332
							ENSG00000055483
							ENSG00000055609
							ENSG00000055732
							ENSG00000055813
							ENSG00000055917
							ENSG00000055950
							ENSG00000055955
							ENSG00000055957
							ENSG00000056050
							ENSG00000056097
							ENSG00000056277
							ENSG00000056291
							ENSG00000056487
							ENSG00000056558
							ENSG00000056586
							ENSG00000056736
							ENSG00000056972
							ENSG00000056998
							ENSG00000057019
							ENSG00000057149
							ENSG00000057252
							ENSG00000057294
							ENSG00000057468
							ENSG00000057593
							ENSG00000057608
							ENSG00000057657
							ENSG00000057663
							ENSG00000057704
							ENSG00000057757
							ENSG00000057935
							ENSG00000058056
							ENSG00000058063
							ENSG00000058085
							ENSG00000058091
							ENSG00000058262
							ENSG00000058272
							ENSG00000058335
							ENSG00000058404
							ENSG00000058453
							ENSG00000058600
							ENSG00000058668
							ENSG00000058673
							ENSG00000058729
							ENSG00000058799
							ENSG00000058804
							ENSG00000058866
							ENSG00000059122
							ENSG00000059145
							ENSG00000059377
							ENSG00000059378
							ENSG00000059573
							ENSG00000059588
							ENSG00000059691
							ENSG00000059728
							ENSG00000059758
							ENSG00000059769
							ENSG00000059804
							ENSG00000059915
							ENSG00000060069
							ENSG00000060138
							ENSG00000060140
							ENSG00000060237
							ENSG00000060303
							ENSG00000060339
							ENSG00000060491
							ENSG00000060558
							ENSG00000060566
							ENSG00000060642
							ENSG00000060656
							ENSG00000060688
							ENSG00000060709
							ENSG00000060718
							ENSG00000060749
							ENSG00000060762
							ENSG00000060971
							ENSG00000060982
							ENSG00000061273
							ENSG00000061337
							ENSG00000061455
							ENSG00000061492
							ENSG00000061656
							ENSG00000061676
							ENSG00000061794
							ENSG00000061918
							ENSG00000061936
							ENSG00000061938
							ENSG00000061987
							ENSG00000062038
							ENSG00000062096
							ENSG00000062194
							ENSG00000062282
							ENSG00000062370
							ENSG00000062485
							ENSG00000062524
							ENSG00000062582
							ENSG00000062598
							ENSG00000062650
							ENSG00000062716
							ENSG00000062725
							ENSG00000062822
							ENSG00000063015
							ENSG00000063046
							ENSG00000063127
							ENSG00000063169
							ENSG00000063176
							ENSG00000063177
							ENSG00000063180
							ENSG00000063241
							ENSG00000063244
							ENSG00000063245
							ENSG00000063322
							ENSG00000063438
							ENSG00000063515
							ENSG00000063587
							ENSG00000063601
							ENSG00000063660
							ENSG00000063761
							ENSG00000063854
							ENSG00000063978
							ENSG00000064012
							ENSG00000064042
							ENSG00000064102
							ENSG00000064115
							ENSG00000064195
							ENSG00000064199
							ENSG00000064201
							ENSG00000064205
							ENSG00000064218
							ENSG00000064225
							ENSG00000064270
							ENSG00000064300
							ENSG00000064309
							ENSG00000064313
							ENSG00000064393
							ENSG00000064419
							ENSG00000064489
							ENSG00000064490
							ENSG00000064545
							ENSG00000064547
							ENSG00000064601
							ENSG00000064607
							ENSG00000064651
							ENSG00000064652
							ENSG00000064655
							ENSG00000064666
							ENSG00000064687
							ENSG00000064692
							ENSG00000064703
							ENSG00000064726
							ENSG00000064763
							ENSG00000064787
							ENSG00000064835
							ENSG00000064886
							ENSG00000064932
							ENSG00000064933
							ENSG00000064961
							ENSG00000064989
							ENSG00000064995
							ENSG00000064999
							ENSG00000065000
							ENSG00000065029
							ENSG00000065054
							ENSG00000065057
							ENSG00000065060
							ENSG00000065135
							ENSG00000065150
							ENSG00000065154
							ENSG00000065183
							ENSG00000065243
							ENSG00000065268
							ENSG00000065308
							ENSG00000065320
							ENSG00000065325
							ENSG00000065328
							ENSG00000065357
							ENSG00000065361
							ENSG00000065371
							ENSG00000065413
							ENSG00000065427
							ENSG00000065457
							ENSG00000065485
							ENSG00000065491
							ENSG00000065518
							ENSG00000065526
							ENSG00000065534
							ENSG00000065548
							ENSG00000065559
							ENSG00000065600
							ENSG00000065609
							ENSG00000065613
							ENSG00000065615
							ENSG00000065618
							ENSG00000065621
							ENSG00000065665
							ENSG00000065675
							ENSG00000065717
							ENSG00000065802
							ENSG00000065809
							ENSG00000065833
							ENSG00000065882
							ENSG00000065883
							ENSG00000065911
							ENSG00000065923
							ENSG00000065970
							ENSG00000065978
							ENSG00000065989
							ENSG00000066027
							ENSG00000066032
							ENSG00000066044
							ENSG00000066056
							ENSG00000066084
							ENSG00000066117
							ENSG00000066135
							ENSG00000066136
							ENSG00000066185
							ENSG00000066230
							ENSG00000066248
							ENSG00000066279
							ENSG00000066294
							ENSG00000066322
							ENSG00000066336
							ENSG00000066379
							ENSG00000066382
							ENSG00000066405
							ENSG00000066422
							ENSG00000066427
							ENSG00000066455
							ENSG00000066468
							ENSG00000066557
							ENSG00000066583
							ENSG00000066629
							ENSG00000066651
							ENSG00000066654
							ENSG00000066697
							ENSG00000066735
							ENSG00000066739
							ENSG00000066777
							ENSG00000066813
							ENSG00000066827
							ENSG00000066855
							ENSG00000066923
							ENSG00000066926
							ENSG00000066933
							ENSG00000067048
							ENSG00000067057
							ENSG00000067064
							ENSG00000067066
							ENSG00000067082
							ENSG00000067113
							ENSG00000067141
							ENSG00000067167
							ENSG00000067177
							ENSG00000067182
							ENSG00000067191
							ENSG00000067208
							ENSG00000067221
							ENSG00000067225
							ENSG00000067248
							ENSG00000067334
							ENSG00000067365
							ENSG00000067369
							ENSG00000067445
							ENSG00000067533
							ENSG00000067560
							ENSG00000067596
							ENSG00000067601
							ENSG00000067606
							ENSG00000067646
							ENSG00000067704
							ENSG00000067715
							ENSG00000067798
							ENSG00000067829
							ENSG00000067836
							ENSG00000067840
							ENSG00000067842
							ENSG00000067900
							ENSG00000067955
							ENSG00000067992
							ENSG00000068001
							ENSG00000068024
							ENSG00000068028
							ENSG00000068078
							ENSG00000068079
							ENSG00000068097
							ENSG00000068120
							ENSG00000068137
							ENSG00000068305
							ENSG00000068308
							ENSG00000068323
							ENSG00000068354
							ENSG00000068366
							ENSG00000068383
							ENSG00000068394
							ENSG00000068400
							ENSG00000068438
							ENSG00000068489
							ENSG00000068615
							ENSG00000068650
							ENSG00000068654
							ENSG00000068697
							ENSG00000068724
							ENSG00000068745
							ENSG00000068781
							ENSG00000068784
							ENSG00000068796
							ENSG00000068831
							ENSG00000068878
							ENSG00000068885
							ENSG00000068903
							ENSG00000068912
							ENSG00000068971
							ENSG00000068976
							ENSG00000068985
							ENSG00000069011
							ENSG00000069018
							ENSG00000069020
							ENSG00000069122
							ENSG00000069188
							ENSG00000069206
							ENSG00000069248
							ENSG00000069275
							ENSG00000069329
							ENSG00000069345
							ENSG00000069399
							ENSG00000069424
							ENSG00000069431
							ENSG00000069482
							ENSG00000069493
							ENSG00000069509
							ENSG00000069535
							ENSG00000069667
							ENSG00000069696
							ENSG00000069702
							ENSG00000069764
							ENSG00000069812
							ENSG00000069849
							ENSG00000069869
							ENSG00000069943
							ENSG00000069956
							ENSG00000069966
							ENSG00000069974
							ENSG00000069998
							ENSG00000070010
							ENSG00000070018
							ENSG00000070019
							ENSG00000070031
							ENSG00000070047
							ENSG00000070061
							ENSG00000070081
							ENSG00000070087
							ENSG00000070159
							ENSG00000070182
							ENSG00000070190
							ENSG00000070193
							ENSG00000070214
							ENSG00000070269
							ENSG00000070366
							ENSG00000070367
							ENSG00000070371
							ENSG00000070388
							ENSG00000070404
							ENSG00000070413
							ENSG00000070423
							ENSG00000070444
							ENSG00000070476
							ENSG00000070495
							ENSG00000070501
							ENSG00000070526
							ENSG00000070540
							ENSG00000070601
							ENSG00000070610
							ENSG00000070614
							ENSG00000070669
							ENSG00000070718
							ENSG00000070729
							ENSG00000070731
							ENSG00000070748
							ENSG00000070756
							ENSG00000070759
							ENSG00000070761
							ENSG00000070770
							ENSG00000070778
							ENSG00000070785
							ENSG00000070808
							ENSG00000070814
							ENSG00000070831
							ENSG00000070882
							ENSG00000070886
							ENSG00000070915
							ENSG00000070950
							ENSG00000070961
							ENSG00000070985
							ENSG00000071051
							ENSG00000071054
							ENSG00000071073
							ENSG00000071082
							ENSG00000071127
							ENSG00000071189
							ENSG00000071203
							ENSG00000071205
							ENSG00000071242
							ENSG00000071243
							ENSG00000071246
							ENSG00000071282
							ENSG00000071462
							ENSG00000071537
							ENSG00000071539
							ENSG00000071553
							ENSG00000071564
							ENSG00000071575
							ENSG00000071626
							ENSG00000071655
							ENSG00000071677
							ENSG00000071794
							ENSG00000071859
							ENSG00000071889
							ENSG00000071894
							ENSG00000071909
							ENSG00000071967
							ENSG00000071991
							ENSG00000071994
							ENSG00000072041
							ENSG00000072042
							ENSG00000072062
							ENSG00000072071
							ENSG00000072080
							ENSG00000072110
							ENSG00000072121
							ENSG00000072133
							ENSG00000072134
							ENSG00000072135
							ENSG00000072163
							ENSG00000072182
							ENSG00000072195
							ENSG00000072201
							ENSG00000072210
							ENSG00000072274
							ENSG00000072310
							ENSG00000072315
							ENSG00000072364
							ENSG00000072401
							ENSG00000072415
							ENSG00000072422
							ENSG00000072501
							ENSG00000072506
							ENSG00000072518
							ENSG00000072571
							ENSG00000072609
							ENSG00000072657
							ENSG00000072682
							ENSG00000072694
							ENSG00000072736
							ENSG00000072756
							ENSG00000072778
							ENSG00000072786
							ENSG00000072803
							ENSG00000072818
							ENSG00000072832
							ENSG00000072840
							ENSG00000072849
							ENSG00000072858
							ENSG00000072864
							ENSG00000072952
							ENSG00000072954
							ENSG00000072958
							ENSG00000073008
							ENSG00000073050
							ENSG00000073060
							ENSG00000073067
							ENSG00000073111
							ENSG00000073146
							ENSG00000073150
							ENSG00000073169
							ENSG00000073282
							ENSG00000073331
							ENSG00000073350
							ENSG00000073417
							ENSG00000073464
							ENSG00000073536
							ENSG00000073578
							ENSG00000073584
							ENSG00000073598
							ENSG00000073605
							ENSG00000073614
							ENSG00000073670
							ENSG00000073711
							ENSG00000073712
							ENSG00000073734
							ENSG00000073737
							ENSG00000073754
							ENSG00000073756
							ENSG00000073792
							ENSG00000073803
							ENSG00000073849
							ENSG00000073861
							ENSG00000073905
							ENSG00000073910
							ENSG00000073921
							ENSG00000073969
							ENSG00000074047
							ENSG00000074054
							ENSG00000074071
							ENSG00000074181
							ENSG00000074201
							ENSG00000074211
							ENSG00000074219
							ENSG00000074266
							ENSG00000074276
							ENSG00000074317
							ENSG00000074319
							ENSG00000074356
							ENSG00000074370
							ENSG00000074410
							ENSG00000074416
							ENSG00000074527
							ENSG00000074582
							ENSG00000074590
							ENSG00000074603
							ENSG00000074621
							ENSG00000074657
							ENSG00000074660
							ENSG00000074695
							ENSG00000074696
							ENSG00000074706
							ENSG00000074755
							ENSG00000074771
							ENSG00000074800
							ENSG00000074803
							ENSG00000074842
							ENSG00000074855
							ENSG00000074935
							ENSG00000074964
							ENSG00000074966
							ENSG00000075035
							ENSG00000075043
							ENSG00000075073
							ENSG00000075089
							ENSG00000075131
							ENSG00000075142
							ENSG00000075151
							ENSG00000075188
							ENSG00000075213
							ENSG00000075218
							ENSG00000075223
							ENSG00000075234
							ENSG00000075239
							ENSG00000075240
							ENSG00000075275
							ENSG00000075290
							ENSG00000075292
							ENSG00000075303
							ENSG00000075336
							ENSG00000075340
							ENSG00000075388
							ENSG00000075391
							ENSG00000075399
							ENSG00000075407
							ENSG00000075413
							ENSG00000075415
							ENSG00000075420
							ENSG00000075426
							ENSG00000075429
							ENSG00000075461
							ENSG00000075539
							ENSG00000075568
							ENSG00000075618
							ENSG00000075624
							ENSG00000075643
							ENSG00000075651
							ENSG00000075673
							ENSG00000075702
							ENSG00000075711
							ENSG00000075785
							ENSG00000075790
							ENSG00000075826
							ENSG00000075856
							ENSG00000075884
							ENSG00000075886
							ENSG00000075891
							ENSG00000075914
							ENSG00000075945
							ENSG00000075975
							ENSG00000076003
							ENSG00000076043
							ENSG00000076053
							ENSG00000076067
							ENSG00000076108
							ENSG00000076201
							ENSG00000076242
							ENSG00000076248
							ENSG00000076258
							ENSG00000076321
							ENSG00000076344
							ENSG00000076351
							ENSG00000076356
							ENSG00000076382
							ENSG00000076513
							ENSG00000076554
							ENSG00000076555
							ENSG00000076604
							ENSG00000076641
							ENSG00000076650
							ENSG00000076662
							ENSG00000076685
							ENSG00000076706
							ENSG00000076716
							ENSG00000076770
							ENSG00000076826
							ENSG00000076864
							ENSG00000076924
							ENSG00000076928
							ENSG00000076944
							ENSG00000076984
							ENSG00000077009
							ENSG00000077044
							ENSG00000077063
							ENSG00000077080
							ENSG00000077092
							ENSG00000077097
							ENSG00000077147
							ENSG00000077150
							ENSG00000077152
							ENSG00000077157
							ENSG00000077232
							ENSG00000077235
							ENSG00000077238
							ENSG00000077254
							ENSG00000077264
							ENSG00000077274
							ENSG00000077279
							ENSG00000077312
							ENSG00000077327
							ENSG00000077348
							ENSG00000077380
							ENSG00000077420
							ENSG00000077454
							ENSG00000077458
							ENSG00000077463
							ENSG00000077498
							ENSG00000077514
							ENSG00000077522
							ENSG00000077549
							ENSG00000077585
							ENSG00000077616
							ENSG00000077684
							ENSG00000077713
							ENSG00000077721
							ENSG00000077782
							ENSG00000077800
							ENSG00000077935
							ENSG00000077942
							ENSG00000077943
							ENSG00000077984
							ENSG00000078018
							ENSG00000078043
							ENSG00000078053
							ENSG00000078061
							ENSG00000078070
							ENSG00000078081
							ENSG00000078098
							ENSG00000078114
							ENSG00000078124
							ENSG00000078140
							ENSG00000078142
							ENSG00000078177
							ENSG00000078237
							ENSG00000078246
							ENSG00000078269
							ENSG00000078295
							ENSG00000078304
							ENSG00000078319
							ENSG00000078328
							ENSG00000078369
							ENSG00000078399
							ENSG00000078401
							ENSG00000078403
							ENSG00000078487
							ENSG00000078549
							ENSG00000078579
							ENSG00000078589
							ENSG00000078596
							ENSG00000078618
							ENSG00000078668
							ENSG00000078674
							ENSG00000078687
							ENSG00000078699
							ENSG00000078725
							ENSG00000078747
							ENSG00000078795
							ENSG00000078804
							ENSG00000078808
							ENSG00000078814
							ENSG00000078898
							ENSG00000078900
							ENSG00000078902
							ENSG00000078967
							ENSG00000079101
							ENSG00000079102
							ENSG00000079112
							ENSG00000079134
							ENSG00000079150
							ENSG00000079156
							ENSG00000079215
							ENSG00000079246
							ENSG00000079257
							ENSG00000079263
							ENSG00000079277
							ENSG00000079308
							ENSG00000079313
							ENSG00000079332
							ENSG00000079335
							ENSG00000079337
							ENSG00000079385
							ENSG00000079387
							ENSG00000079393
							ENSG00000079432
							ENSG00000079435
							ENSG00000079459
							ENSG00000079462
							ENSG00000079482
							ENSG00000079557
							ENSG00000079616
							ENSG00000079689
							ENSG00000079691
							ENSG00000079739
							ENSG00000079785
							ENSG00000079805
							ENSG00000079819
							ENSG00000079841
							ENSG00000079931
							ENSG00000079950
							ENSG00000079974
							ENSG00000079999
							ENSG00000080007
							ENSG00000080031
							ENSG00000080166
							ENSG00000080189
							ENSG00000080200
							ENSG00000080224
							ENSG00000080293
							ENSG00000080298
							ENSG00000080345
							ENSG00000080371
							ENSG00000080493
							ENSG00000080503
							ENSG00000080511
							ENSG00000080546
							ENSG00000080561
							ENSG00000080572
							ENSG00000080573
							ENSG00000080603
							ENSG00000080608
							ENSG00000080618
							ENSG00000080644
							ENSG00000080709
							ENSG00000080802
							ENSG00000080815
							ENSG00000080819
							ENSG00000080822
							ENSG00000080823
							ENSG00000080824
							ENSG00000080839
							ENSG00000080845
							ENSG00000080854
							ENSG00000080910
							ENSG00000080947
							ENSG00000080986
							ENSG00000081014
							ENSG00000081019
							ENSG00000081026
							ENSG00000081041
							ENSG00000081051
							ENSG00000081052
							ENSG00000081059
							ENSG00000081087
							ENSG00000081138
							ENSG00000081148
							ENSG00000081154
							ENSG00000081177
							ENSG00000081181
							ENSG00000081189
							ENSG00000081237
							ENSG00000081248
							ENSG00000081277
							ENSG00000081307
							ENSG00000081320
							ENSG00000081377
							ENSG00000081386
							ENSG00000081479
							ENSG00000081665
							ENSG00000081692
							ENSG00000081721
							ENSG00000081760
							ENSG00000081791
							ENSG00000081800
							ENSG00000081803
							ENSG00000081818
							ENSG00000081842
							ENSG00000081853
							ENSG00000081870
							ENSG00000081913
							ENSG00000081923
							ENSG00000081985
							ENSG00000082014
							ENSG00000082068
							ENSG00000082074
							ENSG00000082126
							ENSG00000082146
							ENSG00000082153
							ENSG00000082175
							ENSG00000082196
							ENSG00000082212
							ENSG00000082213
							ENSG00000082258
							ENSG00000082269
							ENSG00000082293
							ENSG00000082397
							ENSG00000082438
							ENSG00000082458
							ENSG00000082482
							ENSG00000082497
							ENSG00000082512
							ENSG00000082515
							ENSG00000082516
							ENSG00000082556
							ENSG00000082641
							ENSG00000082684
							ENSG00000082701
							ENSG00000082781
							ENSG00000082805
							ENSG00000082898
							ENSG00000082996
							ENSG00000083067
							ENSG00000083093
							ENSG00000083097
							ENSG00000083099
							ENSG00000083123
							ENSG00000083168
							ENSG00000083223
							ENSG00000083290
							ENSG00000083307
							ENSG00000083312
							ENSG00000083444
							ENSG00000083454
							ENSG00000083457
							ENSG00000083520
							ENSG00000083535
							ENSG00000083544
							ENSG00000083635
							ENSG00000083642
							ENSG00000083720
							ENSG00000083750
							ENSG00000083782
							ENSG00000083799
							ENSG00000083807
							ENSG00000083812
							ENSG00000083814
							ENSG00000083817
							ENSG00000083828
							ENSG00000083838
							ENSG00000083844
							ENSG00000083845
							ENSG00000083857
							ENSG00000083896
							ENSG00000083937
							ENSG00000084070
							ENSG00000084072
							ENSG00000084073
							ENSG00000084090
							ENSG00000084092
							ENSG00000084093
							ENSG00000084110
							ENSG00000084112
							ENSG00000084207
							ENSG00000084234
							ENSG00000084444
							ENSG00000084453
							ENSG00000084463
							ENSG00000084623
							ENSG00000084628
							ENSG00000084636
							ENSG00000084652
							ENSG00000084674
							ENSG00000084676
							ENSG00000084693
							ENSG00000084710
							ENSG00000084731
							ENSG00000084733
							ENSG00000084734
							ENSG00000084754
							ENSG00000084764
							ENSG00000084774
							ENSG00000085063
							ENSG00000085117
							ENSG00000085185
							ENSG00000085224
							ENSG00000085231
							ENSG00000085265
							ENSG00000085274
							ENSG00000085276
							ENSG00000085365
							ENSG00000085377
							ENSG00000085382
							ENSG00000085415
							ENSG00000085433
							ENSG00000085449
							ENSG00000085465
							ENSG00000085491
							ENSG00000085511
							ENSG00000085514
							ENSG00000085552
							ENSG00000085563
							ENSG00000085644
							ENSG00000085662
							ENSG00000085719
							ENSG00000085721
							ENSG00000085733
							ENSG00000085741
							ENSG00000085760
							ENSG00000085788
							ENSG00000085831
							ENSG00000085832
							ENSG00000085840
							ENSG00000085871
							ENSG00000085872
							ENSG00000085978
							ENSG00000085982
							ENSG00000085998
							ENSG00000085999
							ENSG00000086015
							ENSG00000086061
							ENSG00000086062
							ENSG00000086065
							ENSG00000086102
							ENSG00000086159
							ENSG00000086189
							ENSG00000086200
							ENSG00000086205
							ENSG00000086232
							ENSG00000086288
							ENSG00000086289
							ENSG00000086300
							ENSG00000086475
							ENSG00000086504
							ENSG00000086506
							ENSG00000086544
							ENSG00000086548
							ENSG00000086570
							ENSG00000086589
							ENSG00000086598
							ENSG00000086619
							ENSG00000086666
							ENSG00000086696
							ENSG00000086712
							ENSG00000086717
							ENSG00000086730
							ENSG00000086758
							ENSG00000086827
							ENSG00000086848
							ENSG00000086967
							ENSG00000086991
							ENSG00000087008
							ENSG00000087053
							ENSG00000087074
							ENSG00000087076
							ENSG00000087077
							ENSG00000087085
							ENSG00000087086
							ENSG00000087087
							ENSG00000087088
							ENSG00000087095
							ENSG00000087111
							ENSG00000087116
							ENSG00000087128
							ENSG00000087152
							ENSG00000087157
							ENSG00000087191
							ENSG00000087206
							ENSG00000087237
							ENSG00000087245
							ENSG00000087250
							ENSG00000087253
							ENSG00000087258
							ENSG00000087263
							ENSG00000087266
							ENSG00000087269
							ENSG00000087274
							ENSG00000087299
							ENSG00000087301
							ENSG00000087302
							ENSG00000087303
							ENSG00000087338
							ENSG00000087365
							ENSG00000087448
							ENSG00000087460
							ENSG00000087470
							ENSG00000087494
							ENSG00000087495
							ENSG00000087502
							ENSG00000087510
							ENSG00000087586
							ENSG00000087589
							ENSG00000087842
							ENSG00000087884
							ENSG00000087903
							ENSG00000087995
							ENSG00000088002
							ENSG00000088035
							ENSG00000088038
							ENSG00000088053
							ENSG00000088179
							ENSG00000088205
							ENSG00000088247
							ENSG00000088256
							ENSG00000088280
							ENSG00000088298
							ENSG00000088305
							ENSG00000088320
							ENSG00000088325
							ENSG00000088340
							ENSG00000088356
							ENSG00000088367
							ENSG00000088386
							ENSG00000088387
							ENSG00000088448
							ENSG00000088451
							ENSG00000088538
							ENSG00000088543
							ENSG00000088682
							ENSG00000088726
							ENSG00000088727
							ENSG00000088756
							ENSG00000088766
							ENSG00000088782
							ENSG00000088808
							ENSG00000088812
							ENSG00000088826
							ENSG00000088827
							ENSG00000088832
							ENSG00000088833
							ENSG00000088836
							ENSG00000088854
							ENSG00000088876
							ENSG00000088881
							ENSG00000088882
							ENSG00000088888
							ENSG00000088899
							ENSG00000088926
							ENSG00000088930
							ENSG00000088970
							ENSG00000088986
							ENSG00000088992
							ENSG00000089006
							ENSG00000089009
							ENSG00000089012
							ENSG00000089022
							ENSG00000089041
							ENSG00000089048
							ENSG00000089050
							ENSG00000089053
							ENSG00000089057
							ENSG00000089060
							ENSG00000089063
							ENSG00000089091
							ENSG00000089094
							ENSG00000089101
							ENSG00000089116
							ENSG00000089123
							ENSG00000089127
							ENSG00000089154
							ENSG00000089157
							ENSG00000089159
							ENSG00000089163
							ENSG00000089169
							ENSG00000089177
							ENSG00000089195
							ENSG00000089199
							ENSG00000089220
							ENSG00000089225
							ENSG00000089234
							ENSG00000089248
							ENSG00000089250
							ENSG00000089280
							ENSG00000089289
							ENSG00000089327
							ENSG00000089335
							ENSG00000089351
							ENSG00000089356
							ENSG00000089472
							ENSG00000089486
							ENSG00000089505
							ENSG00000089558
							ENSG00000089597
							ENSG00000089639
							ENSG00000089682
							ENSG00000089685
							ENSG00000089692
							ENSG00000089693
							ENSG00000089723
							ENSG00000089737
							ENSG00000089775
							ENSG00000089818
							ENSG00000089820
							ENSG00000089847
							ENSG00000089876
							ENSG00000089902
							ENSG00000089916
							ENSG00000090006
							ENSG00000090013
							ENSG00000090020
							ENSG00000090054
							ENSG00000090060
							ENSG00000090061
							ENSG00000090097
							ENSG00000090104
							ENSG00000090238
							ENSG00000090263
							ENSG00000090266
							ENSG00000090273
							ENSG00000090316
							ENSG00000090339
							ENSG00000090372
							ENSG00000090376
							ENSG00000090382
							ENSG00000090402
							ENSG00000090432
							ENSG00000090447
							ENSG00000090470
							ENSG00000090487
							ENSG00000090512
							ENSG00000090520
							ENSG00000090530
							ENSG00000090534
							ENSG00000090539
							ENSG00000090554
							ENSG00000090565
							ENSG00000090581
							ENSG00000090612
							ENSG00000090615
							ENSG00000090621
							ENSG00000090659
							ENSG00000090661
							ENSG00000090674
							ENSG00000090686
							ENSG00000090776
							ENSG00000090857
							ENSG00000090861
							ENSG00000090863
							ENSG00000090889
							ENSG00000090905
							ENSG00000090924
							ENSG00000090932
							ENSG00000090971
							ENSG00000090975
							ENSG00000090989
							ENSG00000091009
							ENSG00000091010
							ENSG00000091039
							ENSG00000091073
							ENSG00000091106
							ENSG00000091127
							ENSG00000091128
							ENSG00000091129
							ENSG00000091136
							ENSG00000091137
							ENSG00000091138
							ENSG00000091140
							ENSG00000091157
							ENSG00000091164
							ENSG00000091181
							ENSG00000091262
							ENSG00000091317
							ENSG00000091409
							ENSG00000091428
							ENSG00000091436
							ENSG00000091482
							ENSG00000091483
							ENSG00000091490
							ENSG00000091513
							ENSG00000091527
							ENSG00000091536
							ENSG00000091542
							ENSG00000091583
							ENSG00000091592
							ENSG00000091622
							ENSG00000091640
							ENSG00000091651
							ENSG00000091656
							ENSG00000091664
							ENSG00000091704
							ENSG00000091732
							ENSG00000091831
							ENSG00000091844
							ENSG00000091879
							ENSG00000091947
							ENSG00000091972
							ENSG00000091986
							ENSG00000092009
							ENSG00000092010
							ENSG00000092020
							ENSG00000092036
							ENSG00000092051
							ENSG00000092054
							ENSG00000092067
							ENSG00000092068
							ENSG00000092094
							ENSG00000092096
							ENSG00000092098
							ENSG00000092108
							ENSG00000092140
							ENSG00000092148
							ENSG00000092199
							ENSG00000092200
							ENSG00000092201
							ENSG00000092203
							ENSG00000092208
							ENSG00000092295
							ENSG00000092330
							ENSG00000092345
							ENSG00000092377
							ENSG00000092421
							ENSG00000092439
							ENSG00000092445
							ENSG00000092470
							ENSG00000092529
							ENSG00000092531
							ENSG00000092607
							ENSG00000092621
							ENSG00000092758
							ENSG00000092820
							ENSG00000092841
							ENSG00000092847
							ENSG00000092850
							ENSG00000092853
							ENSG00000092871
							ENSG00000092929
							ENSG00000092931
							ENSG00000092964
							ENSG00000092969
							ENSG00000092978
							ENSG00000093000
							ENSG00000093009
							ENSG00000093010
							ENSG00000093072
							ENSG00000093134
							ENSG00000093144
							ENSG00000093167
							ENSG00000093183
							ENSG00000093217
							ENSG00000094631
							ENSG00000094661
							ENSG00000094755
							ENSG00000094796
							ENSG00000094804
							ENSG00000094841
							ENSG00000094880
							ENSG00000094914
							ENSG00000094916
							ENSG00000094963
							ENSG00000094975
							ENSG00000095002
							ENSG00000095015
							ENSG00000095059
							ENSG00000095066
							ENSG00000095110
							ENSG00000095139
							ENSG00000095203
							ENSG00000095209
							ENSG00000095261
							ENSG00000095303
							ENSG00000095319
							ENSG00000095321
							ENSG00000095370
							ENSG00000095380
							ENSG00000095383
							ENSG00000095397
							ENSG00000095464
							ENSG00000095485
							ENSG00000095539
							ENSG00000095564
							ENSG00000095574
							ENSG00000095585
							ENSG00000095587
							ENSG00000095596
							ENSG00000095627
							ENSG00000095637
							ENSG00000095713
							ENSG00000095739
							ENSG00000095752
							ENSG00000095777
							ENSG00000095787
							ENSG00000095794
							ENSG00000095906
							ENSG00000095917
							ENSG00000095932
							ENSG00000095951
							ENSG00000095970
							ENSG00000095981
							ENSG00000096006
							ENSG00000096060
							ENSG00000096063
							ENSG00000096070
							ENSG00000096080
							ENSG00000096088
							ENSG00000096092
							ENSG00000096093
							ENSG00000096264
							ENSG00000096384
							ENSG00000096395
							ENSG00000096401
							ENSG00000096433
							ENSG00000096654
							ENSG00000096696
							ENSG00000096717
							ENSG00000096746
							ENSG00000096872
							ENSG00000096968
							ENSG00000096996
							ENSG00000097007
							ENSG00000097021
							ENSG00000097033
							ENSG00000097046
							ENSG00000097096
							ENSG00000099139
							ENSG00000099194
							ENSG00000099203
							ENSG00000099204
							ENSG00000099219
							ENSG00000099246
							ENSG00000099250
							ENSG00000099251
							ENSG00000099256
							ENSG00000099260
							ENSG00000099282
							ENSG00000099284
							ENSG00000099290
							ENSG00000099308
							ENSG00000099326
							ENSG00000099330
							ENSG00000099331
							ENSG00000099337
							ENSG00000099338
							ENSG00000099341
							ENSG00000099364
							ENSG00000099365
							ENSG00000099377
							ENSG00000099381
							ENSG00000099385
							ENSG00000099399
							ENSG00000099617
							ENSG00000099622
							ENSG00000099624
							ENSG00000099625
							ENSG00000099715
							ENSG00000099721
							ENSG00000099725
							ENSG00000099769
							ENSG00000099783
							ENSG00000099785
							ENSG00000099795
							ENSG00000099797
							ENSG00000099800
							ENSG00000099804
							ENSG00000099810
							ENSG00000099812
							ENSG00000099814
							ENSG00000099817
							ENSG00000099821
							ENSG00000099822
							ENSG00000099834
							ENSG00000099840
							ENSG00000099849
							ENSG00000099860
							ENSG00000099864
							ENSG00000099866
							ENSG00000099875
							ENSG00000099889
							ENSG00000099899
							ENSG00000099901
							ENSG00000099904
							ENSG00000099910
							ENSG00000099917
							ENSG00000099937
							ENSG00000099940
							ENSG00000099942
							ENSG00000099949
							ENSG00000099953
							ENSG00000099954
							ENSG00000099956
							ENSG00000099957
							ENSG00000099958
							ENSG00000099960
							ENSG00000099968
							ENSG00000099974
							ENSG00000099977
							ENSG00000099984
							ENSG00000099985
							ENSG00000099991
							ENSG00000099992
							ENSG00000099994
							ENSG00000099995
							ENSG00000099998
							ENSG00000099999
							ENSG00000100003
							ENSG00000100012
							ENSG00000100014
							ENSG00000100023
							ENSG00000100024
							ENSG00000100027
							ENSG00000100028
							ENSG00000100029
							ENSG00000100030
							ENSG00000100031
							ENSG00000100033
							ENSG00000100034
							ENSG00000100036
							ENSG00000100038
							ENSG00000100053
							ENSG00000100055
							ENSG00000100056
							ENSG00000100058
							ENSG00000100060
							ENSG00000100065
							ENSG00000100068
							ENSG00000100075
							ENSG00000100077
							ENSG00000100078
							ENSG00000100079
							ENSG00000100083
							ENSG00000100084
							ENSG00000100092
							ENSG00000100095
							ENSG00000100097
							ENSG00000100099
							ENSG00000100100
							ENSG00000100101
							ENSG00000100104
							ENSG00000100105
							ENSG00000100106
							ENSG00000100109
							ENSG00000100116
							ENSG00000100121
							ENSG00000100122
							ENSG00000100124
							ENSG00000100129
							ENSG00000100138
							ENSG00000100139
							ENSG00000100142
							ENSG00000100146
							ENSG00000100147
							ENSG00000100150
							ENSG00000100151
							ENSG00000100154
							ENSG00000100156
							ENSG00000100162
							ENSG00000100167
							ENSG00000100170
							ENSG00000100181
							ENSG00000100191
							ENSG00000100196
							ENSG00000100197
							ENSG00000100201
							ENSG00000100206
							ENSG00000100207
							ENSG00000100209
							ENSG00000100211
							ENSG00000100216
							ENSG00000100218
							ENSG00000100219
							ENSG00000100220
							ENSG00000100221
							ENSG00000100225
							ENSG00000100226
							ENSG00000100227
							ENSG00000100228
							ENSG00000100234
							ENSG00000100239
							ENSG00000100241
							ENSG00000100242
							ENSG00000100243
							ENSG00000100246
							ENSG00000100249
							ENSG00000100253
							ENSG00000100258
							ENSG00000100263
							ENSG00000100266
							ENSG00000100271
							ENSG00000100276
							ENSG00000100280
							ENSG00000100281
							ENSG00000100284
							ENSG00000100285
							ENSG00000100288
							ENSG00000100290
							ENSG00000100292
							ENSG00000100294
							ENSG00000100296
							ENSG00000100297
							ENSG00000100298
							ENSG00000100299
							ENSG00000100300
							ENSG00000100302
							ENSG00000100304
							ENSG00000100307
							ENSG00000100311
							ENSG00000100312
							ENSG00000100314
							ENSG00000100316
							ENSG00000100319
							ENSG00000100320
							ENSG00000100321
							ENSG00000100324
							ENSG00000100325
							ENSG00000100330
							ENSG00000100335
							ENSG00000100336
							ENSG00000100341
							ENSG00000100342
							ENSG00000100344
							ENSG00000100345
							ENSG00000100346
							ENSG00000100347
							ENSG00000100348
							ENSG00000100350
							ENSG00000100351
							ENSG00000100353
							ENSG00000100354
							ENSG00000100359
							ENSG00000100360
							ENSG00000100362
							ENSG00000100364
							ENSG00000100365
							ENSG00000100368
							ENSG00000100372
							ENSG00000100373
							ENSG00000100376
							ENSG00000100379
							ENSG00000100380
							ENSG00000100385
							ENSG00000100387
							ENSG00000100393
							ENSG00000100395
							ENSG00000100399
							ENSG00000100401
							ENSG00000100403
							ENSG00000100410
							ENSG00000100412
							ENSG00000100413
							ENSG00000100416
							ENSG00000100417
							ENSG00000100418
							ENSG00000100422
							ENSG00000100425
							ENSG00000100426
							ENSG00000100427
							ENSG00000100429
							ENSG00000100433
							ENSG00000100439
							ENSG00000100441
							ENSG00000100442
							ENSG00000100445
							ENSG00000100448
							ENSG00000100450
							ENSG00000100453
							ENSG00000100461
							ENSG00000100462
							ENSG00000100473
							ENSG00000100478
							ENSG00000100479
							ENSG00000100483
							ENSG00000100485
							ENSG00000100490
							ENSG00000100503
							ENSG00000100504
							ENSG00000100505
							ENSG00000100519
							ENSG00000100522
							ENSG00000100523
							ENSG00000100526
							ENSG00000100528
							ENSG00000100532
							ENSG00000100554
							ENSG00000100557
							ENSG00000100558
							ENSG00000100564
							ENSG00000100565
							ENSG00000100567
							ENSG00000100568
							ENSG00000100575
							ENSG00000100577
							ENSG00000100578
							ENSG00000100580
							ENSG00000100583
							ENSG00000100591
							ENSG00000100592
							ENSG00000100593
							ENSG00000100596
							ENSG00000100599
							ENSG00000100600
							ENSG00000100601
							ENSG00000100603
							ENSG00000100604
							ENSG00000100605
							ENSG00000100612
							ENSG00000100614
							ENSG00000100625
							ENSG00000100626
							ENSG00000100628
							ENSG00000100629
							ENSG00000100632
							ENSG00000100644
							ENSG00000100647
							ENSG00000100650
							ENSG00000100652
							ENSG00000100664
							ENSG00000100665
							ENSG00000100678
							ENSG00000100697
							ENSG00000100711
							ENSG00000100714
							ENSG00000100721
							ENSG00000100722
							ENSG00000100726
							ENSG00000100731
							ENSG00000100739
							ENSG00000100744
							ENSG00000100749
							ENSG00000100764
							ENSG00000100767
							ENSG00000100784
							ENSG00000100796
							ENSG00000100802
							ENSG00000100804
							ENSG00000100811
							ENSG00000100813
							ENSG00000100814
							ENSG00000100815
							ENSG00000100823
							ENSG00000100836
							ENSG00000100842
							ENSG00000100852
							ENSG00000100865
							ENSG00000100867
							ENSG00000100883
							ENSG00000100884
							ENSG00000100888
							ENSG00000100889
							ENSG00000100890
							ENSG00000100897
							ENSG00000100902
							ENSG00000100906
							ENSG00000100908
							ENSG00000100911
							ENSG00000100916
							ENSG00000100918
							ENSG00000100926
							ENSG00000100934
							ENSG00000100938
							ENSG00000100941
							ENSG00000100949
							ENSG00000100968
							ENSG00000100979
							ENSG00000100982
							ENSG00000100983
							ENSG00000100985
							ENSG00000100987
							ENSG00000100991
							ENSG00000100994
							ENSG00000100997
							ENSG00000101000
							ENSG00000101003
							ENSG00000101004
							ENSG00000101017
							ENSG00000101019
							ENSG00000101040
							ENSG00000101049
							ENSG00000101052
							ENSG00000101057
							ENSG00000101074
							ENSG00000101076
							ENSG00000101079
							ENSG00000101082
							ENSG00000101084
							ENSG00000101096
							ENSG00000101098
							ENSG00000101104
							ENSG00000101109
							ENSG00000101115
							ENSG00000101126
							ENSG00000101132
							ENSG00000101134
							ENSG00000101138
							ENSG00000101144
							ENSG00000101146
							ENSG00000101150
							ENSG00000101152
							ENSG00000101158
							ENSG00000101160
							ENSG00000101161
							ENSG00000101162
							ENSG00000101166
							ENSG00000101180
							ENSG00000101181
							ENSG00000101182
							ENSG00000101187
							ENSG00000101188
							ENSG00000101189
							ENSG00000101190
							ENSG00000101191
							ENSG00000101193
							ENSG00000101194
							ENSG00000101197
							ENSG00000101198
							ENSG00000101199
							ENSG00000101200
							ENSG00000101203
							ENSG00000101204
							ENSG00000101210
							ENSG00000101213
							ENSG00000101216
							ENSG00000101220
							ENSG00000101222
							ENSG00000101224
							ENSG00000101230
							ENSG00000101236
							ENSG00000101246
							ENSG00000101247
							ENSG00000101251
							ENSG00000101255
							ENSG00000101265
							ENSG00000101266
							ENSG00000101276
							ENSG00000101278
							ENSG00000101280
							ENSG00000101282
							ENSG00000101290
							ENSG00000101292
							ENSG00000101294
							ENSG00000101298
							ENSG00000101306
							ENSG00000101307
							ENSG00000101310
							ENSG00000101311
							ENSG00000101323
							ENSG00000101327
							ENSG00000101331
							ENSG00000101333
							ENSG00000101335
							ENSG00000101336
							ENSG00000101337
							ENSG00000101342
							ENSG00000101343
							ENSG00000101346
							ENSG00000101347
							ENSG00000101349
							ENSG00000101350
							ENSG00000101353
							ENSG00000101361
							ENSG00000101363
							ENSG00000101365
							ENSG00000101367
							ENSG00000101384
							ENSG00000101391
							ENSG00000101400
							ENSG00000101405
							ENSG00000101407
							ENSG00000101412
							ENSG00000101413
							ENSG00000101417
							ENSG00000101421
							ENSG00000101425
							ENSG00000101435
							ENSG00000101438
							ENSG00000101439
							ENSG00000101440
							ENSG00000101441
							ENSG00000101442
							ENSG00000101443
							ENSG00000101444
							ENSG00000101445
							ENSG00000101446
							ENSG00000101447
							ENSG00000101448
							ENSG00000101452
							ENSG00000101457
							ENSG00000101460
							ENSG00000101463
							ENSG00000101464
							ENSG00000101470
							ENSG00000101473
							ENSG00000101474
							ENSG00000101489
							ENSG00000101493
							ENSG00000101542
							ENSG00000101544
							ENSG00000101546
							ENSG00000101557
							ENSG00000101558
							ENSG00000101574
							ENSG00000101577
							ENSG00000101596
							ENSG00000101605
							ENSG00000101608
							ENSG00000101624
							ENSG00000101638
							ENSG00000101639
							ENSG00000101654
							ENSG00000101665
							ENSG00000101670
							ENSG00000101680
							ENSG00000101695
							ENSG00000101745
							ENSG00000101746
							ENSG00000101751
							ENSG00000101752
							ENSG00000101773
							ENSG00000101782
							ENSG00000101811
							ENSG00000101812
							ENSG00000101825
							ENSG00000101842
							ENSG00000101843
							ENSG00000101844
							ENSG00000101846
							ENSG00000101849
							ENSG00000101850
							ENSG00000101856
							ENSG00000101868
							ENSG00000101871
							ENSG00000101882
							ENSG00000101883
							ENSG00000101888
							ENSG00000101890
							ENSG00000101892
							ENSG00000101898
							ENSG00000101901
							ENSG00000101911
							ENSG00000101916
							ENSG00000101928
							ENSG00000101935
							ENSG00000101938
							ENSG00000101940
							ENSG00000101945
							ENSG00000101951
							ENSG00000101955
							ENSG00000101958
							ENSG00000101966
							ENSG00000101972
							ENSG00000101974
							ENSG00000101977
							ENSG00000101981
							ENSG00000101986
							ENSG00000101997
							ENSG00000102001
							ENSG00000102003
							ENSG00000102007
							ENSG00000102010
							ENSG00000102021
							ENSG00000102024
							ENSG00000102030
							ENSG00000102032
							ENSG00000102034
							ENSG00000102038
							ENSG00000102043
							ENSG00000102048
							ENSG00000102053
							ENSG00000102054
							ENSG00000102055
							ENSG00000102057
							ENSG00000102076
							ENSG00000102078
							ENSG00000102081
							ENSG00000102096
							ENSG00000102098
							ENSG00000102100
							ENSG00000102103
							ENSG00000102104
							ENSG00000102109
							ENSG00000102119
							ENSG00000102125
							ENSG00000102128
							ENSG00000102144
							ENSG00000102145
							ENSG00000102158
							ENSG00000102172
							ENSG00000102174
							ENSG00000102178
							ENSG00000102181
							ENSG00000102189
							ENSG00000102195
							ENSG00000102218
							ENSG00000102221
							ENSG00000102225
							ENSG00000102226
							ENSG00000102230
							ENSG00000102239
							ENSG00000102241
							ENSG00000102243
							ENSG00000102245
							ENSG00000102265
							ENSG00000102271
							ENSG00000102287
							ENSG00000102290
							ENSG00000102302
							ENSG00000102309
							ENSG00000102312
							ENSG00000102313
							ENSG00000102316
							ENSG00000102317
							ENSG00000102349
							ENSG00000102359
							ENSG00000102362
							ENSG00000102383
							ENSG00000102384
							ENSG00000102385
							ENSG00000102387
							ENSG00000102390
							ENSG00000102393
							ENSG00000102401
							ENSG00000102409
							ENSG00000102445
							ENSG00000102452
							ENSG00000102466
							ENSG00000102468
							ENSG00000102471
							ENSG00000102524
							ENSG00000102531
							ENSG00000102539
							ENSG00000102543
							ENSG00000102547
							ENSG00000102554
							ENSG00000102572
							ENSG00000102575
							ENSG00000102580
							ENSG00000102595
							ENSG00000102606
							ENSG00000102678
							ENSG00000102683
							ENSG00000102699
							ENSG00000102710
							ENSG00000102738
							ENSG00000102743
							ENSG00000102753
							ENSG00000102755
							ENSG00000102760
							ENSG00000102763
							ENSG00000102780
							ENSG00000102781
							ENSG00000102786
							ENSG00000102794
							ENSG00000102796
							ENSG00000102802
							ENSG00000102804
							ENSG00000102805
							ENSG00000102837
							ENSG00000102854
							ENSG00000102858
							ENSG00000102870
							ENSG00000102871
							ENSG00000102878
							ENSG00000102879
							ENSG00000102882
							ENSG00000102886
							ENSG00000102890
							ENSG00000102891
							ENSG00000102893
							ENSG00000102897
							ENSG00000102898
							ENSG00000102900
							ENSG00000102901
							ENSG00000102904
							ENSG00000102908
							ENSG00000102910
							ENSG00000102921
							ENSG00000102924
							ENSG00000102931
							ENSG00000102934
							ENSG00000102935
							ENSG00000102962
							ENSG00000102967
							ENSG00000102970
							ENSG00000102974
							ENSG00000102977
							ENSG00000102978
							ENSG00000102981
							ENSG00000102984
							ENSG00000102996
							ENSG00000103005
							ENSG00000103018
							ENSG00000103021
							ENSG00000103023
							ENSG00000103024
							ENSG00000103034
							ENSG00000103035
							ENSG00000103037
							ENSG00000103042
							ENSG00000103043
							ENSG00000103044
							ENSG00000103047
							ENSG00000103051
							ENSG00000103056
							ENSG00000103061
							ENSG00000103064
							ENSG00000103066
							ENSG00000103067
							ENSG00000103089
							ENSG00000103091
							ENSG00000103111
							ENSG00000103121
							ENSG00000103126
							ENSG00000103145
							ENSG00000103148
							ENSG00000103150
							ENSG00000103152
							ENSG00000103154
							ENSG00000103160
							ENSG00000103168
							ENSG00000103174
							ENSG00000103175
							ENSG00000103184
							ENSG00000103187
							ENSG00000103194
							ENSG00000103196
							ENSG00000103197
							ENSG00000103199
							ENSG00000103200
							ENSG00000103202
							ENSG00000103222
							ENSG00000103226
							ENSG00000103227
							ENSG00000103241
							ENSG00000103245
							ENSG00000103248
							ENSG00000103249
							ENSG00000103253
							ENSG00000103254
							ENSG00000103257
							ENSG00000103260
							ENSG00000103264
							ENSG00000103266
							ENSG00000103269
							ENSG00000103274
							ENSG00000103275
							ENSG00000103310
							ENSG00000103313
							ENSG00000103316
							ENSG00000103319
							ENSG00000103326
							ENSG00000103335
							ENSG00000103342
							ENSG00000103343
							ENSG00000103351
							ENSG00000103353
							ENSG00000103355
							ENSG00000103356
							ENSG00000103363
							ENSG00000103365
							ENSG00000103375
							ENSG00000103381
							ENSG00000103404
							ENSG00000103415
							ENSG00000103423
							ENSG00000103426
							ENSG00000103429
							ENSG00000103449
							ENSG00000103460
							ENSG00000103479
							ENSG00000103485
							ENSG00000103489
							ENSG00000103490
							ENSG00000103494
							ENSG00000103495
							ENSG00000103496
							ENSG00000103502
							ENSG00000103507
							ENSG00000103510
							ENSG00000103512
							ENSG00000103522
							ENSG00000103528
							ENSG00000103534
							ENSG00000103540
							ENSG00000103544
							ENSG00000103546
							ENSG00000103549
							ENSG00000103550
							ENSG00000103569
							ENSG00000103591
							ENSG00000103599
							ENSG00000103642
							ENSG00000103647
							ENSG00000103653
							ENSG00000103657
							ENSG00000103671
							ENSG00000103707
							ENSG00000103710
							ENSG00000103723
							ENSG00000103740
							ENSG00000103742
							ENSG00000103769
							ENSG00000103811
							ENSG00000103832
							ENSG00000103852
							ENSG00000103855
							ENSG00000103876
							ENSG00000103888
							ENSG00000103932
							ENSG00000103942
							ENSG00000103966
							ENSG00000103978
							ENSG00000103994
							ENSG00000103995
							ENSG00000104043
							ENSG00000104044
							ENSG00000104047
							ENSG00000104055
							ENSG00000104059
							ENSG00000104064
							ENSG00000104067
							ENSG00000104081
							ENSG00000104093
							ENSG00000104112
							ENSG00000104129
							ENSG00000104131
							ENSG00000104133
							ENSG00000104140
							ENSG00000104142
							ENSG00000104147
							ENSG00000104154
							ENSG00000104164
							ENSG00000104177
							ENSG00000104205
							ENSG00000104213
							ENSG00000104218
							ENSG00000104219
							ENSG00000104221
							ENSG00000104228
							ENSG00000104231
							ENSG00000104237
							ENSG00000104267
							ENSG00000104290
							ENSG00000104299
							ENSG00000104312
							ENSG00000104313
							ENSG00000104320
							ENSG00000104321
							ENSG00000104324
							ENSG00000104325
							ENSG00000104327
							ENSG00000104331
							ENSG00000104332
							ENSG00000104341
							ENSG00000104343
							ENSG00000104356
							ENSG00000104361
							ENSG00000104365
							ENSG00000104368
							ENSG00000104369
							ENSG00000104371
							ENSG00000104375
							ENSG00000104381
							ENSG00000104388
							ENSG00000104408
							ENSG00000104412
							ENSG00000104413
							ENSG00000104415
							ENSG00000104419
							ENSG00000104427
							ENSG00000104432
							ENSG00000104435
							ENSG00000104442
							ENSG00000104447
							ENSG00000104450
							ENSG00000104472
							ENSG00000104490
							ENSG00000104497
							ENSG00000104499
							ENSG00000104517
							ENSG00000104518
							ENSG00000104522
							ENSG00000104524
							ENSG00000104529
							ENSG00000104537
							ENSG00000104549
							ENSG00000104611
							ENSG00000104613
							ENSG00000104626
							ENSG00000104635
							ENSG00000104643
							ENSG00000104660
							ENSG00000104671
							ENSG00000104679
							ENSG00000104687
							ENSG00000104689
							ENSG00000104691
							ENSG00000104695
							ENSG00000104714
							ENSG00000104722
							ENSG00000104723
							ENSG00000104728
							ENSG00000104731
							ENSG00000104738
							ENSG00000104755
							ENSG00000104756
							ENSG00000104760
							ENSG00000104763
							ENSG00000104765
							ENSG00000104774
							ENSG00000104783
							ENSG00000104804
							ENSG00000104805
							ENSG00000104808
							ENSG00000104812
							ENSG00000104814
							ENSG00000104818
							ENSG00000104823
							ENSG00000104824
							ENSG00000104825
							ENSG00000104826
							ENSG00000104827
							ENSG00000104833
							ENSG00000104835
							ENSG00000104848
							ENSG00000104852
							ENSG00000104853
							ENSG00000104856
							ENSG00000104859
							ENSG00000104863
							ENSG00000104866
							ENSG00000104870
							ENSG00000104872
							ENSG00000104879
							ENSG00000104880
							ENSG00000104881
							ENSG00000104883
							ENSG00000104884
							ENSG00000104885
							ENSG00000104886
							ENSG00000104888
							ENSG00000104889
							ENSG00000104892
							ENSG00000104894
							ENSG00000104897
							ENSG00000104899
							ENSG00000104901
							ENSG00000104903
							ENSG00000104904
							ENSG00000104907
							ENSG00000104915
							ENSG00000104918
							ENSG00000104921
							ENSG00000104936
							ENSG00000104938
							ENSG00000104941
							ENSG00000104946
							ENSG00000104951
							ENSG00000104953
							ENSG00000104957
							ENSG00000104960
							ENSG00000104964
							ENSG00000104967
							ENSG00000104969
							ENSG00000104970
							ENSG00000104972
							ENSG00000104973
							ENSG00000104974
							ENSG00000104976
							ENSG00000104979
							ENSG00000104980
							ENSG00000104983
							ENSG00000104998
							ENSG00000105011
							ENSG00000105048
							ENSG00000105053
							ENSG00000105058
							ENSG00000105063
							ENSG00000105072
							ENSG00000105085
							ENSG00000105088
							ENSG00000105122
							ENSG00000105127
							ENSG00000105131
							ENSG00000105135
							ENSG00000105136
							ENSG00000105137
							ENSG00000105141
							ENSG00000105143
							ENSG00000105146
							ENSG00000105171
							ENSG00000105173
							ENSG00000105176
							ENSG00000105185
							ENSG00000105186
							ENSG00000105193
							ENSG00000105197
							ENSG00000105198
							ENSG00000105202
							ENSG00000105204
							ENSG00000105205
							ENSG00000105219
							ENSG00000105220
							ENSG00000105221
							ENSG00000105223
							ENSG00000105227
							ENSG00000105229
							ENSG00000105245
							ENSG00000105246
							ENSG00000105248
							ENSG00000105251
							ENSG00000105254
							ENSG00000105255
							ENSG00000105258
							ENSG00000105261
							ENSG00000105270
							ENSG00000105278
							ENSG00000105281
							ENSG00000105287
							ENSG00000105289
							ENSG00000105290
							ENSG00000105298
							ENSG00000105321
							ENSG00000105323
							ENSG00000105325
							ENSG00000105327
							ENSG00000105329
							ENSG00000105339
							ENSG00000105341
							ENSG00000105352
							ENSG00000105355
							ENSG00000105357
							ENSG00000105364
							ENSG00000105366
							ENSG00000105369
							ENSG00000105370
							ENSG00000105371
							ENSG00000105372
							ENSG00000105373
							ENSG00000105374
							ENSG00000105376
							ENSG00000105379
							ENSG00000105383
							ENSG00000105388
							ENSG00000105392
							ENSG00000105393
							ENSG00000105397
							ENSG00000105398
							ENSG00000105401
							ENSG00000105402
							ENSG00000105404
							ENSG00000105409
							ENSG00000105419
							ENSG00000105426
							ENSG00000105427
							ENSG00000105428
							ENSG00000105429
							ENSG00000105438
							ENSG00000105443
							ENSG00000105447
							ENSG00000105464
							ENSG00000105467
							ENSG00000105472
							ENSG00000105479
							ENSG00000105483
							ENSG00000105486
							ENSG00000105492
							ENSG00000105497
							ENSG00000105499
							ENSG00000105507
							ENSG00000105509
							ENSG00000105514
							ENSG00000105516
							ENSG00000105518
							ENSG00000105519
							ENSG00000105520
							ENSG00000105523
							ENSG00000105538
							ENSG00000105549
							ENSG00000105550
							ENSG00000105552
							ENSG00000105556
							ENSG00000105559
							ENSG00000105568
							ENSG00000105576
							ENSG00000105583
							ENSG00000105605
							ENSG00000105607
							ENSG00000105609
							ENSG00000105610
							ENSG00000105612
							ENSG00000105613
							ENSG00000105617
							ENSG00000105618
							ENSG00000105619
							ENSG00000105639
							ENSG00000105640
							ENSG00000105641
							ENSG00000105642
							ENSG00000105643
							ENSG00000105647
							ENSG00000105649
							ENSG00000105650
							ENSG00000105655
							ENSG00000105656
							ENSG00000105662
							ENSG00000105664
							ENSG00000105668
							ENSG00000105669
							ENSG00000105671
							ENSG00000105672
							ENSG00000105675
							ENSG00000105676
							ENSG00000105677
							ENSG00000105679
							ENSG00000105694
							ENSG00000105695
							ENSG00000105696
							ENSG00000105697
							ENSG00000105698
							ENSG00000105699
							ENSG00000105700
							ENSG00000105701
							ENSG00000105705
							ENSG00000105707
							ENSG00000105708
							ENSG00000105711
							ENSG00000105717
							ENSG00000105722
							ENSG00000105723
							ENSG00000105726
							ENSG00000105732
							ENSG00000105737
							ENSG00000105738
							ENSG00000105750
							ENSG00000105755
							ENSG00000105767
							ENSG00000105771
							ENSG00000105778
							ENSG00000105784
							ENSG00000105792
							ENSG00000105793
							ENSG00000105808
							ENSG00000105810
							ENSG00000105819
							ENSG00000105821
							ENSG00000105825
							ENSG00000105829
							ENSG00000105835
							ENSG00000105849
							ENSG00000105851
							ENSG00000105852
							ENSG00000105854
							ENSG00000105855
							ENSG00000105856
							ENSG00000105865
							ENSG00000105866
							ENSG00000105875
							ENSG00000105877
							ENSG00000105879
							ENSG00000105880
							ENSG00000105887
							ENSG00000105889
							ENSG00000105894
							ENSG00000105926
							ENSG00000105928
							ENSG00000105929
							ENSG00000105939
							ENSG00000105948
							ENSG00000105953
							ENSG00000105954
							ENSG00000105963
							ENSG00000105967
							ENSG00000105968
							ENSG00000105971
							ENSG00000105974
							ENSG00000105976
							ENSG00000105982
							ENSG00000105983
							ENSG00000105988
							ENSG00000105989
							ENSG00000105991
							ENSG00000105993
							ENSG00000105996
							ENSG00000105997
							ENSG00000106003
							ENSG00000106004
							ENSG00000106006
							ENSG00000106009
							ENSG00000106012
							ENSG00000106013
							ENSG00000106018
							ENSG00000106025
							ENSG00000106028
							ENSG00000106031
							ENSG00000106034
							ENSG00000106038
							ENSG00000106049
							ENSG00000106052
							ENSG00000106066
							ENSG00000106069
							ENSG00000106070
							ENSG00000106077
							ENSG00000106078
							ENSG00000106080
							ENSG00000106086
							ENSG00000106089
							ENSG00000106100
							ENSG00000106105
							ENSG00000106113
							ENSG00000106123
							ENSG00000106125
							ENSG00000106128
							ENSG00000106133
							ENSG00000106144
							ENSG00000106153
							ENSG00000106178
							ENSG00000106211
							ENSG00000106236
							ENSG00000106244
							ENSG00000106245
							ENSG00000106246
							ENSG00000106258
							ENSG00000106261
							ENSG00000106263
							ENSG00000106266
							ENSG00000106268
							ENSG00000106278
							ENSG00000106290
							ENSG00000106299
							ENSG00000106302
							ENSG00000106304
							ENSG00000106305
							ENSG00000106327
							ENSG00000106328
							ENSG00000106330
							ENSG00000106331
							ENSG00000106333
							ENSG00000106336
							ENSG00000106341
							ENSG00000106344
							ENSG00000106346
							ENSG00000106348
							ENSG00000106351
							ENSG00000106355
							ENSG00000106366
							ENSG00000106367
							ENSG00000106384
							ENSG00000106392
							ENSG00000106397
							ENSG00000106399
							ENSG00000106400
							ENSG00000106404
							ENSG00000106410
							ENSG00000106415
							ENSG00000106436
							ENSG00000106443
							ENSG00000106459
							ENSG00000106460
							ENSG00000106462
							ENSG00000106477
							ENSG00000106479
							ENSG00000106483
							ENSG00000106484
							ENSG00000106511
							ENSG00000106524
							ENSG00000106526
							ENSG00000106536
							ENSG00000106537
							ENSG00000106538
							ENSG00000106540
							ENSG00000106541
							ENSG00000106546
							ENSG00000106554
							ENSG00000106560
							ENSG00000106565
							ENSG00000106571
							ENSG00000106588
							ENSG00000106591
							ENSG00000106603
							ENSG00000106605
							ENSG00000106608
							ENSG00000106609
							ENSG00000106610
							ENSG00000106615
							ENSG00000106617
							ENSG00000106624
							ENSG00000106628
							ENSG00000106631
							ENSG00000106633
							ENSG00000106635
							ENSG00000106636
							ENSG00000106638
							ENSG00000106648
							ENSG00000106665
							ENSG00000106682
							ENSG00000106683
							ENSG00000106686
							ENSG00000106688
							ENSG00000106689
							ENSG00000106692
							ENSG00000106701
							ENSG00000106714
							ENSG00000106723
							ENSG00000106733
							ENSG00000106771
							ENSG00000106772
							ENSG00000106780
							ENSG00000106785
							ENSG00000106789
							ENSG00000106799
							ENSG00000106803
							ENSG00000106804
							ENSG00000106809
							ENSG00000106819
							ENSG00000106823
							ENSG00000106829
							ENSG00000106852
							ENSG00000106853
							ENSG00000106868
							ENSG00000106927
							ENSG00000106948
							ENSG00000106952
							ENSG00000106976
							ENSG00000106991
							ENSG00000106992
							ENSG00000106993
							ENSG00000107014
							ENSG00000107018
							ENSG00000107020
							ENSG00000107021
							ENSG00000107036
							ENSG00000107077
							ENSG00000107099
							ENSG00000107104
							ENSG00000107105
							ENSG00000107130
							ENSG00000107140
							ENSG00000107147
							ENSG00000107159
							ENSG00000107164
							ENSG00000107165
							ENSG00000107175
							ENSG00000107185
							ENSG00000107186
							ENSG00000107187
							ENSG00000107201
							ENSG00000107223
							ENSG00000107242
							ENSG00000107249
							ENSG00000107262
							ENSG00000107263
							ENSG00000107281
							ENSG00000107282
							ENSG00000107290
							ENSG00000107295
							ENSG00000107317
							ENSG00000107331
							ENSG00000107338
							ENSG00000107341
							ENSG00000107362
							ENSG00000107371
							ENSG00000107372
							ENSG00000107404
							ENSG00000107438
							ENSG00000107443
							ENSG00000107447
							ENSG00000107485
							ENSG00000107518
							ENSG00000107521
							ENSG00000107537
							ENSG00000107551
							ENSG00000107554
							ENSG00000107560
							ENSG00000107562
							ENSG00000107566
							ENSG00000107581
							ENSG00000107593
							ENSG00000107611
							ENSG00000107614
							ENSG00000107625
							ENSG00000107643
							ENSG00000107651
							ENSG00000107669
							ENSG00000107672
							ENSG00000107679
							ENSG00000107719
							ENSG00000107731
							ENSG00000107736
							ENSG00000107738
							ENSG00000107742
							ENSG00000107745
							ENSG00000107758
							ENSG00000107771
							ENSG00000107779
							ENSG00000107789
							ENSG00000107796
							ENSG00000107798
							ENSG00000107807
							ENSG00000107815
							ENSG00000107816
							ENSG00000107819
							ENSG00000107821
							ENSG00000107829
							ENSG00000107831
							ENSG00000107833
							ENSG00000107854
							ENSG00000107859
							ENSG00000107862
							ENSG00000107863
							ENSG00000107864
							ENSG00000107872
							ENSG00000107874
							ENSG00000107882
							ENSG00000107890
							ENSG00000107897
							ENSG00000107902
							ENSG00000107929
							ENSG00000107937
							ENSG00000107938
							ENSG00000107949
							ENSG00000107951
							ENSG00000107954
							ENSG00000107957
							ENSG00000107959
							ENSG00000107960
							ENSG00000107968
							ENSG00000107984
							ENSG00000108001
							ENSG00000108010
							ENSG00000108018
							ENSG00000108021
							ENSG00000108039
							ENSG00000108055
							ENSG00000108061
							ENSG00000108064
							ENSG00000108091
							ENSG00000108094
							ENSG00000108100
							ENSG00000108106
							ENSG00000108107
							ENSG00000108175
							ENSG00000108176
							ENSG00000108179
							ENSG00000108187
							ENSG00000108219
							ENSG00000108231
							ENSG00000108239
							ENSG00000108242
							ENSG00000108244
							ENSG00000108255
							ENSG00000108256
							ENSG00000108262
							ENSG00000108298
							ENSG00000108306
							ENSG00000108309
							ENSG00000108312
							ENSG00000108342
							ENSG00000108344
							ENSG00000108349
							ENSG00000108352
							ENSG00000108370
							ENSG00000108375
							ENSG00000108379
							ENSG00000108381
							ENSG00000108384
							ENSG00000108387
							ENSG00000108389
							ENSG00000108395
							ENSG00000108405
							ENSG00000108406
							ENSG00000108417
							ENSG00000108423
							ENSG00000108424
							ENSG00000108433
							ENSG00000108439
							ENSG00000108442
							ENSG00000108443
							ENSG00000108448
							ENSG00000108452
							ENSG00000108465
							ENSG00000108468
							ENSG00000108469
							ENSG00000108474
							ENSG00000108479
							ENSG00000108506
							ENSG00000108509
							ENSG00000108510
							ENSG00000108511
							ENSG00000108515
							ENSG00000108516
							ENSG00000108518
							ENSG00000108523
							ENSG00000108528
							ENSG00000108551
							ENSG00000108556
							ENSG00000108557
							ENSG00000108559
							ENSG00000108561
							ENSG00000108576
							ENSG00000108578
							ENSG00000108582
							ENSG00000108587
							ENSG00000108588
							ENSG00000108590
							ENSG00000108591
							ENSG00000108592
							ENSG00000108599
							ENSG00000108602
							ENSG00000108604
							ENSG00000108622
							ENSG00000108639
							ENSG00000108641
							ENSG00000108651
							ENSG00000108654
							ENSG00000108666
							ENSG00000108669
							ENSG00000108671
							ENSG00000108679
							ENSG00000108684
							ENSG00000108688
							ENSG00000108691
							ENSG00000108700
							ENSG00000108702
							ENSG00000108733
							ENSG00000108759
							ENSG00000108771
							ENSG00000108773
							ENSG00000108774
							ENSG00000108784
							ENSG00000108785
							ENSG00000108786
							ENSG00000108788
							ENSG00000108797
							ENSG00000108798
							ENSG00000108799
							ENSG00000108813
							ENSG00000108819
							ENSG00000108821
							ENSG00000108823
							ENSG00000108825
							ENSG00000108826
							ENSG00000108828
							ENSG00000108829
							ENSG00000108830
							ENSG00000108839
							ENSG00000108840
							ENSG00000108846
							ENSG00000108848
							ENSG00000108849
							ENSG00000108852
							ENSG00000108854
							ENSG00000108861
							ENSG00000108878
							ENSG00000108883
							ENSG00000108924
							ENSG00000108932
							ENSG00000108946
							ENSG00000108947
							ENSG00000108950
							ENSG00000108953
							ENSG00000108958
							ENSG00000108960
							ENSG00000108961
							ENSG00000108963
							ENSG00000108984
							ENSG00000109016
							ENSG00000109046
							ENSG00000109047
							ENSG00000109061
							ENSG00000109062
							ENSG00000109063
							ENSG00000109065
							ENSG00000109066
							ENSG00000109072
							ENSG00000109079
							ENSG00000109083
							ENSG00000109084
							ENSG00000109089
							ENSG00000109099
							ENSG00000109101
							ENSG00000109103
							ENSG00000109107
							ENSG00000109111
							ENSG00000109113
							ENSG00000109118
							ENSG00000109132
							ENSG00000109133
							ENSG00000109158
							ENSG00000109163
							ENSG00000109171
							ENSG00000109180
							ENSG00000109181
							ENSG00000109182
							ENSG00000109184
							ENSG00000109189
							ENSG00000109193
							ENSG00000109205
							ENSG00000109208
							ENSG00000109220
							ENSG00000109255
							ENSG00000109265
							ENSG00000109270
							ENSG00000109272
							ENSG00000109320
							ENSG00000109321
							ENSG00000109323
							ENSG00000109332
							ENSG00000109339
							ENSG00000109381
							ENSG00000109390
							ENSG00000109424
							ENSG00000109436
							ENSG00000109445
							ENSG00000109452
							ENSG00000109458
							ENSG00000109466
							ENSG00000109471
							ENSG00000109472
							ENSG00000109475
							ENSG00000109501
							ENSG00000109511
							ENSG00000109519
							ENSG00000109534
							ENSG00000109536
							ENSG00000109572
							ENSG00000109576
							ENSG00000109586
							ENSG00000109606
							ENSG00000109610
							ENSG00000109618
							ENSG00000109625
							ENSG00000109654
							ENSG00000109667
							ENSG00000109670
							ENSG00000109674
							ENSG00000109680
							ENSG00000109684
							ENSG00000109685
							ENSG00000109686
							ENSG00000109689
							ENSG00000109705
							ENSG00000109736
							ENSG00000109738
							ENSG00000109743
							ENSG00000109756
							ENSG00000109758
							ENSG00000109762
							ENSG00000109771
							ENSG00000109775
							ENSG00000109787
							ENSG00000109790
							ENSG00000109794
							ENSG00000109805
							ENSG00000109814
							ENSG00000109819
							ENSG00000109832
							ENSG00000109846
							ENSG00000109851
							ENSG00000109854
							ENSG00000109861
							ENSG00000109881
							ENSG00000109906
							ENSG00000109911
							ENSG00000109917
							ENSG00000109919
							ENSG00000109920
							ENSG00000109927
							ENSG00000109929
							ENSG00000109943
							ENSG00000109944
							ENSG00000109956
							ENSG00000109971
							ENSG00000109991
							ENSG00000110002
							ENSG00000110011
							ENSG00000110013
							ENSG00000110025
							ENSG00000110031
							ENSG00000110042
							ENSG00000110046
							ENSG00000110047
							ENSG00000110048
							ENSG00000110057
							ENSG00000110060
							ENSG00000110063
							ENSG00000110066
							ENSG00000110074
							ENSG00000110075
							ENSG00000110076
							ENSG00000110077
							ENSG00000110079
							ENSG00000110080
							ENSG00000110090
							ENSG00000110092
							ENSG00000110104
							ENSG00000110107
							ENSG00000110108
							ENSG00000110148
							ENSG00000110169
							ENSG00000110171
							ENSG00000110172
							ENSG00000110195
							ENSG00000110200
							ENSG00000110203
							ENSG00000110218
							ENSG00000110237
							ENSG00000110243
							ENSG00000110244
							ENSG00000110245
							ENSG00000110274
							ENSG00000110315
							ENSG00000110318
							ENSG00000110321
							ENSG00000110324
							ENSG00000110328
							ENSG00000110330
							ENSG00000110344
							ENSG00000110367
							ENSG00000110375
							ENSG00000110395
							ENSG00000110400
							ENSG00000110422
							ENSG00000110427
							ENSG00000110429
							ENSG00000110435
							ENSG00000110436
							ENSG00000110442
							ENSG00000110446
							ENSG00000110448
							ENSG00000110455
							ENSG00000110484
							ENSG00000110492
							ENSG00000110497
							ENSG00000110514
							ENSG00000110536
							ENSG00000110583
							ENSG00000110619
							ENSG00000110628
							ENSG00000110651
							ENSG00000110660
							ENSG00000110665
							ENSG00000110675
							ENSG00000110680
							ENSG00000110693
							ENSG00000110696
							ENSG00000110697
							ENSG00000110700
							ENSG00000110711
							ENSG00000110713
							ENSG00000110717
							ENSG00000110719
							ENSG00000110721
							ENSG00000110723
							ENSG00000110756
							ENSG00000110768
							ENSG00000110777
							ENSG00000110786
							ENSG00000110799
							ENSG00000110801
							ENSG00000110811
							ENSG00000110841
							ENSG00000110844
							ENSG00000110848
							ENSG00000110851
							ENSG00000110852
							ENSG00000110871
							ENSG00000110876
							ENSG00000110880
							ENSG00000110881
							ENSG00000110887
							ENSG00000110888
							ENSG00000110900
							ENSG00000110906
							ENSG00000110911
							ENSG00000110917
							ENSG00000110921
							ENSG00000110925
							ENSG00000110931
							ENSG00000110934
							ENSG00000110944
							ENSG00000110955
							ENSG00000110958
							ENSG00000110975
							ENSG00000110987
							ENSG00000111011
							ENSG00000111012
							ENSG00000111046
							ENSG00000111049
							ENSG00000111052
							ENSG00000111057
							ENSG00000111058
							ENSG00000111077
							ENSG00000111087
							ENSG00000111110
							ENSG00000111142
							ENSG00000111144
							ENSG00000111145
							ENSG00000111181
							ENSG00000111186
							ENSG00000111196
							ENSG00000111199
							ENSG00000111203
							ENSG00000111206
							ENSG00000111215
							ENSG00000111218
							ENSG00000111224
							ENSG00000111229
							ENSG00000111231
							ENSG00000111237
							ENSG00000111241
							ENSG00000111245
							ENSG00000111247
							ENSG00000111249
							ENSG00000111252
							ENSG00000111254
							ENSG00000111261
							ENSG00000111262
							ENSG00000111266
							ENSG00000111269
							ENSG00000111271
							ENSG00000111275
							ENSG00000111276
							ENSG00000111291
							ENSG00000111300
							ENSG00000111305
							ENSG00000111319
							ENSG00000111321
							ENSG00000111325
							ENSG00000111328
							ENSG00000111331
							ENSG00000111335
							ENSG00000111339
							ENSG00000111341
							ENSG00000111344
							ENSG00000111348
							ENSG00000111358
							ENSG00000111361
							ENSG00000111364
							ENSG00000111371
							ENSG00000111404
							ENSG00000111405
							ENSG00000111412
							ENSG00000111424
							ENSG00000111432
							ENSG00000111445
							ENSG00000111450
							ENSG00000111452
							ENSG00000111481
							ENSG00000111490
							ENSG00000111530
							ENSG00000111536
							ENSG00000111537
							ENSG00000111540
							ENSG00000111554
							ENSG00000111581
							ENSG00000111596
							ENSG00000111602
							ENSG00000111605
							ENSG00000111615
							ENSG00000111639
							ENSG00000111640
							ENSG00000111641
							ENSG00000111642
							ENSG00000111644
							ENSG00000111647
							ENSG00000111652
							ENSG00000111653
							ENSG00000111664
							ENSG00000111665
							ENSG00000111666
							ENSG00000111667
							ENSG00000111669
							ENSG00000111670
							ENSG00000111671
							ENSG00000111674
							ENSG00000111676
							ENSG00000111678
							ENSG00000111679
							ENSG00000111684
							ENSG00000111696
							ENSG00000111700
							ENSG00000111701
							ENSG00000111704
							ENSG00000111707
							ENSG00000111711
							ENSG00000111713
							ENSG00000111716
							ENSG00000111725
							ENSG00000111726
							ENSG00000111727
							ENSG00000111728
							ENSG00000111729
							ENSG00000111731
							ENSG00000111732
							ENSG00000111737
							ENSG00000111752
							ENSG00000111775
							ENSG00000111780
							ENSG00000111783
							ENSG00000111785
							ENSG00000111786
							ENSG00000111788
							ENSG00000111790
							ENSG00000111796
							ENSG00000111799
							ENSG00000111801
							ENSG00000111802
							ENSG00000111816
							ENSG00000111817
							ENSG00000111832
							ENSG00000111834
							ENSG00000111837
							ENSG00000111843
							ENSG00000111845
							ENSG00000111846
							ENSG00000111850
							ENSG00000111859
							ENSG00000111860
							ENSG00000111863
							ENSG00000111875
							ENSG00000111877
							ENSG00000111879
							ENSG00000111880
							ENSG00000111885
							ENSG00000111886
							ENSG00000111897
							ENSG00000111906
							ENSG00000111907
							ENSG00000111911
							ENSG00000111912
							ENSG00000111913
							ENSG00000111961
							ENSG00000111962
							ENSG00000111981
							ENSG00000112029
							ENSG00000112031
							ENSG00000112033
							ENSG00000112038
							ENSG00000112039
							ENSG00000112041
							ENSG00000112053
							ENSG00000112062
							ENSG00000112077
							ENSG00000112078
							ENSG00000112079
							ENSG00000112081
							ENSG00000112110
							ENSG00000112115
							ENSG00000112116
							ENSG00000112118
							ENSG00000112130
							ENSG00000112137
							ENSG00000112139
							ENSG00000112144
							ENSG00000112146
							ENSG00000112149
							ENSG00000112159
							ENSG00000112164
							ENSG00000112167
							ENSG00000112175
							ENSG00000112182
							ENSG00000112183
							ENSG00000112186
							ENSG00000112195
							ENSG00000112200
							ENSG00000112208
							ENSG00000112210
							ENSG00000112212
							ENSG00000112214
							ENSG00000112218
							ENSG00000112232
							ENSG00000112234
							ENSG00000112237
							ENSG00000112238
							ENSG00000112242
							ENSG00000112245
							ENSG00000112246
							ENSG00000112249
							ENSG00000112273
							ENSG00000112276
							ENSG00000112280
							ENSG00000112282
							ENSG00000112290
							ENSG00000112293
							ENSG00000112294
							ENSG00000112297
							ENSG00000112299
							ENSG00000112303
							ENSG00000112304
							ENSG00000112305
							ENSG00000112306
							ENSG00000112308
							ENSG00000112309
							ENSG00000112312
							ENSG00000112319
							ENSG00000112320
							ENSG00000112333
							ENSG00000112335
							ENSG00000112337
							ENSG00000112339
							ENSG00000112343
							ENSG00000112357
							ENSG00000112365
							ENSG00000112367
							ENSG00000112378
							ENSG00000112379
							ENSG00000112394
							ENSG00000112406
							ENSG00000112414
							ENSG00000112419
							ENSG00000112425
							ENSG00000112462
							ENSG00000112473
							ENSG00000112486
							ENSG00000112494
							ENSG00000112499
							ENSG00000112511
							ENSG00000112514
							ENSG00000112530
							ENSG00000112531
							ENSG00000112539
							ENSG00000112541
							ENSG00000112559
							ENSG00000112561
							ENSG00000112562
							ENSG00000112576
							ENSG00000112578
							ENSG00000112584
							ENSG00000112592
							ENSG00000112599
							ENSG00000112619
							ENSG00000112624
							ENSG00000112640
							ENSG00000112651
							ENSG00000112655
							ENSG00000112658
							ENSG00000112659
							ENSG00000112667
							ENSG00000112679
							ENSG00000112685
							ENSG00000112695
							ENSG00000112697
							ENSG00000112699
							ENSG00000112701
							ENSG00000112706
							ENSG00000112715
							ENSG00000112739
							ENSG00000112742
							ENSG00000112759
							ENSG00000112761
							ENSG00000112763
							ENSG00000112769
							ENSG00000112773
							ENSG00000112782
							ENSG00000112787
							ENSG00000112796
							ENSG00000112799
							ENSG00000112812
							ENSG00000112818
							ENSG00000112837
							ENSG00000112851
							ENSG00000112852
							ENSG00000112855
							ENSG00000112874
							ENSG00000112877
							ENSG00000112893
							ENSG00000112902
							ENSG00000112936
							ENSG00000112941
							ENSG00000112964
							ENSG00000112972
							ENSG00000112977
							ENSG00000112981
							ENSG00000112983
							ENSG00000112984
							ENSG00000112992
							ENSG00000112996
							ENSG00000113013
							ENSG00000113048
							ENSG00000113068
							ENSG00000113070
							ENSG00000113073
							ENSG00000113083
							ENSG00000113088
							ENSG00000113100
							ENSG00000113108
							ENSG00000113119
							ENSG00000113140
							ENSG00000113141
							ENSG00000113161
							ENSG00000113163
							ENSG00000113194
							ENSG00000113196
							ENSG00000113205
							ENSG00000113209
							ENSG00000113211
							ENSG00000113212
							ENSG00000113231
							ENSG00000113240
							ENSG00000113248
							ENSG00000113249
							ENSG00000113262
							ENSG00000113263
							ENSG00000113269
							ENSG00000113272
							ENSG00000113273
							ENSG00000113282
							ENSG00000113296
							ENSG00000113300
							ENSG00000113302
							ENSG00000113303
							ENSG00000113312
							ENSG00000113318
							ENSG00000113319
							ENSG00000113327
							ENSG00000113328
							ENSG00000113356
							ENSG00000113360
							ENSG00000113361
							ENSG00000113368
							ENSG00000113369
							ENSG00000113384
							ENSG00000113387
							ENSG00000113389
							ENSG00000113391
							ENSG00000113396
							ENSG00000113407
							ENSG00000113430
							ENSG00000113441
							ENSG00000113448
							ENSG00000113456
							ENSG00000113460
							ENSG00000113492
							ENSG00000113494
							ENSG00000113504
							ENSG00000113520
							ENSG00000113522
							ENSG00000113525
							ENSG00000113532
							ENSG00000113552
							ENSG00000113555
							ENSG00000113558
							ENSG00000113569
							ENSG00000113575
							ENSG00000113578
							ENSG00000113580
							ENSG00000113583
							ENSG00000113593
							ENSG00000113594
							ENSG00000113595
							ENSG00000113597
							ENSG00000113600
							ENSG00000113615
							ENSG00000113621
							ENSG00000113638
							ENSG00000113643
							ENSG00000113645
							ENSG00000113648
							ENSG00000113649
							ENSG00000113657
							ENSG00000113658
							ENSG00000113712
							ENSG00000113716
							ENSG00000113719
							ENSG00000113721
							ENSG00000113722
							ENSG00000113732
							ENSG00000113734
							ENSG00000113739
							ENSG00000113742
							ENSG00000113749
							ENSG00000113758
							ENSG00000113761
							ENSG00000113763
							ENSG00000113790
							ENSG00000113805
							ENSG00000113810
							ENSG00000113811
							ENSG00000113812
							ENSG00000113838
							ENSG00000113845
							ENSG00000113851
							ENSG00000113889
							ENSG00000113905
							ENSG00000113916
							ENSG00000113924
							ENSG00000113946
							ENSG00000113966
							ENSG00000113971
							ENSG00000114013
							ENSG00000114019
							ENSG00000114021
							ENSG00000114023
							ENSG00000114026
							ENSG00000114030
							ENSG00000114054
							ENSG00000114062
							ENSG00000114098
							ENSG00000114107
							ENSG00000114113
							ENSG00000114115
							ENSG00000114120
							ENSG00000114124
							ENSG00000114125
							ENSG00000114126
							ENSG00000114127
							ENSG00000114166
							ENSG00000114200
							ENSG00000114204
							ENSG00000114209
							ENSG00000114248
							ENSG00000114251
							ENSG00000114268
							ENSG00000114270
							ENSG00000114279
							ENSG00000114302
							ENSG00000114315
							ENSG00000114316
							ENSG00000114331
							ENSG00000114346
							ENSG00000114349
							ENSG00000114353
							ENSG00000114354
							ENSG00000114374
							ENSG00000114378
							ENSG00000114383
							ENSG00000114388
							ENSG00000114391
							ENSG00000114395
							ENSG00000114405
							ENSG00000114416
							ENSG00000114423
							ENSG00000114439
							ENSG00000114446
							ENSG00000114450
							ENSG00000114455
							ENSG00000114473
							ENSG00000114480
							ENSG00000114487
							ENSG00000114491
							ENSG00000114503
							ENSG00000114520
							ENSG00000114529
							ENSG00000114541
							ENSG00000114544
							ENSG00000114547
							ENSG00000114554
							ENSG00000114573
							ENSG00000114626
							ENSG00000114631
							ENSG00000114638
							ENSG00000114646
							ENSG00000114648
							ENSG00000114650
							ENSG00000114654
							ENSG00000114656
							ENSG00000114670
							ENSG00000114686
							ENSG00000114698
							ENSG00000114735
							ENSG00000114737
							ENSG00000114738
							ENSG00000114739
							ENSG00000114742
							ENSG00000114744
							ENSG00000114745
							ENSG00000114757
							ENSG00000114767
							ENSG00000114770
							ENSG00000114771
							ENSG00000114779
							ENSG00000114784
							ENSG00000114786
							ENSG00000114790
							ENSG00000114796
							ENSG00000114805
							ENSG00000114812
							ENSG00000114841
							ENSG00000114850
							ENSG00000114853
							ENSG00000114854
							ENSG00000114857
							ENSG00000114859
							ENSG00000114861
							ENSG00000114867
							ENSG00000114902
							ENSG00000114904
							ENSG00000114923
							ENSG00000114933
							ENSG00000114942
							ENSG00000114948
							ENSG00000114956
							ENSG00000114978
							ENSG00000114982
							ENSG00000114988
							ENSG00000114993
							ENSG00000114999
							ENSG00000115008
							ENSG00000115009
							ENSG00000115020
							ENSG00000115041
							ENSG00000115042
							ENSG00000115053
							ENSG00000115073
							ENSG00000115084
							ENSG00000115085
							ENSG00000115091
							ENSG00000115107
							ENSG00000115109
							ENSG00000115112
							ENSG00000115128
							ENSG00000115129
							ENSG00000115137
							ENSG00000115138
							ENSG00000115145
							ENSG00000115155
							ENSG00000115159
							ENSG00000115163
							ENSG00000115165
							ENSG00000115170
							ENSG00000115183
							ENSG00000115194
							ENSG00000115204
							ENSG00000115207
							ENSG00000115211
							ENSG00000115216
							ENSG00000115221
							ENSG00000115226
							ENSG00000115232
							ENSG00000115233
							ENSG00000115234
							ENSG00000115239
							ENSG00000115241
							ENSG00000115252
							ENSG00000115255
							ENSG00000115257
							ENSG00000115263
							ENSG00000115266
							ENSG00000115267
							ENSG00000115268
							ENSG00000115271
							ENSG00000115274
							ENSG00000115275
							ENSG00000115282
							ENSG00000115286
							ENSG00000115289
							ENSG00000115290
							ENSG00000115295
							ENSG00000115297
							ENSG00000115306
							ENSG00000115307
							ENSG00000115310
							ENSG00000115317
							ENSG00000115318
							ENSG00000115325
							ENSG00000115339
							ENSG00000115350
							ENSG00000115353
							ENSG00000115355
							ENSG00000115361
							ENSG00000115363
							ENSG00000115364
							ENSG00000115365
							ENSG00000115368
							ENSG00000115380
							ENSG00000115386
							ENSG00000115392
							ENSG00000115414
							ENSG00000115415
							ENSG00000115419
							ENSG00000115421
							ENSG00000115423
							ENSG00000115425
							ENSG00000115446
							ENSG00000115457
							ENSG00000115459
							ENSG00000115461
							ENSG00000115464
							ENSG00000115468
							ENSG00000115474
							ENSG00000115484
							ENSG00000115486
							ENSG00000115488
							ENSG00000115504
							ENSG00000115507
							ENSG00000115514
							ENSG00000115520
							ENSG00000115523
							ENSG00000115524
							ENSG00000115525
							ENSG00000115526
							ENSG00000115539
							ENSG00000115540
							ENSG00000115541
							ENSG00000115548
							ENSG00000115556
							ENSG00000115561
							ENSG00000115568
							ENSG00000115590
							ENSG00000115592
							ENSG00000115593
							ENSG00000115594
							ENSG00000115596
							ENSG00000115598
							ENSG00000115602
							ENSG00000115604
							ENSG00000115607
							ENSG00000115616
							ENSG00000115641
							ENSG00000115648
							ENSG00000115649
							ENSG00000115652
							ENSG00000115657
							ENSG00000115661
							ENSG00000115665
							ENSG00000115677
							ENSG00000115685
							ENSG00000115687
							ENSG00000115694
							ENSG00000115705
							ENSG00000115718
							ENSG00000115738
							ENSG00000115750
							ENSG00000115756
							ENSG00000115758
							ENSG00000115760
							ENSG00000115761
							ENSG00000115762
							ENSG00000115806
							ENSG00000115808
							ENSG00000115816
							ENSG00000115825
							ENSG00000115827
							ENSG00000115828
							ENSG00000115839
							ENSG00000115840
							ENSG00000115841
							ENSG00000115844
							ENSG00000115850
							ENSG00000115866
							ENSG00000115875
							ENSG00000115884
							ENSG00000115896
							ENSG00000115902
							ENSG00000115904
							ENSG00000115919
							ENSG00000115935
							ENSG00000115942
							ENSG00000115944
							ENSG00000115946
							ENSG00000115947
							ENSG00000115956
							ENSG00000115963
							ENSG00000115966
							ENSG00000115970
							ENSG00000115977
							ENSG00000115993
							ENSG00000115998
							ENSG00000116001
							ENSG00000116005
							ENSG00000116014
							ENSG00000116016
							ENSG00000116017
							ENSG00000116030
							ENSG00000116031
							ENSG00000116032
							ENSG00000116035
							ENSG00000116039
							ENSG00000116044
							ENSG00000116062
							ENSG00000116095
							ENSG00000116096
							ENSG00000116106
							ENSG00000116117
							ENSG00000116120
							ENSG00000116127
							ENSG00000116128
							ENSG00000116132
							ENSG00000116133
							ENSG00000116138
							ENSG00000116141
							ENSG00000116147
							ENSG00000116151
							ENSG00000116157
							ENSG00000116161
							ENSG00000116171
							ENSG00000116176
							ENSG00000116183
							ENSG00000116191
							ENSG00000116194
							ENSG00000116198
							ENSG00000116199
							ENSG00000116205
							ENSG00000116209
							ENSG00000116212
							ENSG00000116213
							ENSG00000116218
							ENSG00000116221
							ENSG00000116237
							ENSG00000116251
							ENSG00000116254
							ENSG00000116260
							ENSG00000116266
							ENSG00000116273
							ENSG00000116285
							ENSG00000116288
							ENSG00000116299
							ENSG00000116329
							ENSG00000116337
							ENSG00000116350
							ENSG00000116353
							ENSG00000116396
							ENSG00000116406
							ENSG00000116455
							ENSG00000116459
							ENSG00000116473
							ENSG00000116478
							ENSG00000116489
							ENSG00000116497
							ENSG00000116514
							ENSG00000116521
							ENSG00000116525
							ENSG00000116539
							ENSG00000116544
							ENSG00000116560
							ENSG00000116574
							ENSG00000116580
							ENSG00000116584
							ENSG00000116586
							ENSG00000116604
							ENSG00000116641
							ENSG00000116649
							ENSG00000116661
							ENSG00000116663
							ENSG00000116667
							ENSG00000116668
							ENSG00000116670
							ENSG00000116675
							ENSG00000116678
							ENSG00000116679
							ENSG00000116685
							ENSG00000116688
							ENSG00000116690
							ENSG00000116691
							ENSG00000116698
							ENSG00000116701
							ENSG00000116703
							ENSG00000116704
							ENSG00000116711
							ENSG00000116717
							ENSG00000116721
							ENSG00000116726
							ENSG00000116729
							ENSG00000116731
							ENSG00000116741
							ENSG00000116745
							ENSG00000116747
							ENSG00000116748
							ENSG00000116750
							ENSG00000116752
							ENSG00000116754
							ENSG00000116761
							ENSG00000116771
							ENSG00000116774
							ENSG00000116783
							ENSG00000116785
							ENSG00000116786
							ENSG00000116791
							ENSG00000116793
							ENSG00000116809
							ENSG00000116815
							ENSG00000116819
							ENSG00000116824
							ENSG00000116830
							ENSG00000116833
							ENSG00000116852
							ENSG00000116857
							ENSG00000116863
							ENSG00000116871
							ENSG00000116874
							ENSG00000116882
							ENSG00000116885
							ENSG00000116898
							ENSG00000116903
							ENSG00000116906
							ENSG00000116918
							ENSG00000116922
							ENSG00000116954
							ENSG00000116962
							ENSG00000116977
							ENSG00000116981
							ENSG00000116983
							ENSG00000116984
							ENSG00000116985
							ENSG00000116990
							ENSG00000116991
							ENSG00000116996
							ENSG00000117000
							ENSG00000117009
							ENSG00000117010
							ENSG00000117013
							ENSG00000117016
							ENSG00000117020
							ENSG00000117036
							ENSG00000117054
							ENSG00000117069
							ENSG00000117090
							ENSG00000117091
							ENSG00000117114
							ENSG00000117115
							ENSG00000117118
							ENSG00000117122
							ENSG00000117133
							ENSG00000117139
							ENSG00000117143
							ENSG00000117148
							ENSG00000117151
							ENSG00000117152
							ENSG00000117153
							ENSG00000117154
							ENSG00000117155
							ENSG00000117174
							ENSG00000117215
							ENSG00000117222
							ENSG00000117226
							ENSG00000117228
							ENSG00000117245
							ENSG00000117262
							ENSG00000117266
							ENSG00000117280
							ENSG00000117281
							ENSG00000117298
							ENSG00000117305
							ENSG00000117308
							ENSG00000117318
							ENSG00000117322
							ENSG00000117335
							ENSG00000117360
							ENSG00000117362
							ENSG00000117385
							ENSG00000117394
							ENSG00000117395
							ENSG00000117399
							ENSG00000117400
							ENSG00000117407
							ENSG00000117408
							ENSG00000117410
							ENSG00000117411
							ENSG00000117419
							ENSG00000117425
							ENSG00000117448
							ENSG00000117450
							ENSG00000117461
							ENSG00000117472
							ENSG00000117475
							ENSG00000117477
							ENSG00000117479
							ENSG00000117480
							ENSG00000117481
							ENSG00000117500
							ENSG00000117501
							ENSG00000117505
							ENSG00000117507
							ENSG00000117519
							ENSG00000117523
							ENSG00000117525
							ENSG00000117528
							ENSG00000117533
							ENSG00000117543
							ENSG00000117560
							ENSG00000117569
							ENSG00000117586
							ENSG00000117592
							ENSG00000117593
							ENSG00000117594
							ENSG00000117595
							ENSG00000117597
							ENSG00000117598
							ENSG00000117600
							ENSG00000117601
							ENSG00000117602
							ENSG00000117614
							ENSG00000117616
							ENSG00000117620
							ENSG00000117625
							ENSG00000117632
							ENSG00000117640
							ENSG00000117643
							ENSG00000117650
							ENSG00000117676
							ENSG00000117682
							ENSG00000117691
							ENSG00000117697
							ENSG00000117707
							ENSG00000117713
							ENSG00000117724
							ENSG00000117748
							ENSG00000117751
							ENSG00000117758
							ENSG00000117791
							ENSG00000117834
							ENSG00000117859
							ENSG00000117862
							ENSG00000117868
							ENSG00000117877
							ENSG00000117899
							ENSG00000117906
							ENSG00000117971
							ENSG00000117983
							ENSG00000117984
							ENSG00000118004
							ENSG00000118007
							ENSG00000118017
							ENSG00000118046
							ENSG00000118058
							ENSG00000118094
							ENSG00000118096
							ENSG00000118113
							ENSG00000118137
							ENSG00000118156
							ENSG00000118160
							ENSG00000118162
							ENSG00000118181
							ENSG00000118193
							ENSG00000118194
							ENSG00000118197
							ENSG00000118200
							ENSG00000118217
							ENSG00000118231
							ENSG00000118242
							ENSG00000118245
							ENSG00000118246
							ENSG00000118257
							ENSG00000118260
							ENSG00000118263
							ENSG00000118271
							ENSG00000118276
							ENSG00000118292
							ENSG00000118298
							ENSG00000118307
							ENSG00000118308
							ENSG00000118322
							ENSG00000118363
							ENSG00000118369
							ENSG00000118402
							ENSG00000118407
							ENSG00000118412
							ENSG00000118418
							ENSG00000118420
							ENSG00000118432
							ENSG00000118434
							ENSG00000118454
							ENSG00000118473
							ENSG00000118482
							ENSG00000118491
							ENSG00000118492
							ENSG00000118495
							ENSG00000118496
							ENSG00000118503
							ENSG00000118507
							ENSG00000118508
							ENSG00000118513
							ENSG00000118514
							ENSG00000118515
							ENSG00000118518
							ENSG00000118520
							ENSG00000118523
							ENSG00000118526
							ENSG00000118557
							ENSG00000118564
							ENSG00000118579
							ENSG00000118596
							ENSG00000118600
							ENSG00000118620
							ENSG00000118640
							ENSG00000118655
							ENSG00000118680
							ENSG00000118689
							ENSG00000118690
							ENSG00000118702
							ENSG00000118705
							ENSG00000118707
							ENSG00000118729
							ENSG00000118733
							ENSG00000118762
							ENSG00000118777
							ENSG00000118785
							ENSG00000118804
							ENSG00000118816
							ENSG00000118849
							ENSG00000118855
							ENSG00000118873
							ENSG00000118894
							ENSG00000118898
							ENSG00000118900
							ENSG00000118903
							ENSG00000118922
							ENSG00000118939
							ENSG00000118946
							ENSG00000118960
							ENSG00000118961
							ENSG00000118965
							ENSG00000118971
							ENSG00000118972
							ENSG00000118976
							ENSG00000118985
							ENSG00000118990
							ENSG00000118997
							ENSG00000119004
							ENSG00000119013
							ENSG00000119041
							ENSG00000119042
							ENSG00000119048
							ENSG00000119121
							ENSG00000119125
							ENSG00000119138
							ENSG00000119139
							ENSG00000119147
							ENSG00000119185
							ENSG00000119203
							ENSG00000119227
							ENSG00000119231
							ENSG00000119242
							ENSG00000119280
							ENSG00000119283
							ENSG00000119285
							ENSG00000119314
							ENSG00000119318
							ENSG00000119321
							ENSG00000119326
							ENSG00000119328
							ENSG00000119333
							ENSG00000119335
							ENSG00000119383
							ENSG00000119392
							ENSG00000119396
							ENSG00000119397
							ENSG00000119401
							ENSG00000119402
							ENSG00000119403
							ENSG00000119408
							ENSG00000119411
							ENSG00000119414
							ENSG00000119421
							ENSG00000119431
							ENSG00000119440
							ENSG00000119446
							ENSG00000119457
							ENSG00000119471
							ENSG00000119487
							ENSG00000119508
							ENSG00000119509
							ENSG00000119514
							ENSG00000119522
							ENSG00000119523
							ENSG00000119535
							ENSG00000119537
							ENSG00000119541
							ENSG00000119547
							ENSG00000119559
							ENSG00000119574
							ENSG00000119596
							ENSG00000119599
							ENSG00000119608
							ENSG00000119614
							ENSG00000119616
							ENSG00000119630
							ENSG00000119632
							ENSG00000119636
							ENSG00000119638
							ENSG00000119640
							ENSG00000119650
							ENSG00000119655
							ENSG00000119660
							ENSG00000119661
							ENSG00000119669
							ENSG00000119673
							ENSG00000119681
							ENSG00000119682
							ENSG00000119684
							ENSG00000119685
							ENSG00000119686
							ENSG00000119688
							ENSG00000119689
							ENSG00000119698
							ENSG00000119699
							ENSG00000119703
							ENSG00000119705
							ENSG00000119707
							ENSG00000119711
							ENSG00000119714
							ENSG00000119715
							ENSG00000119718
							ENSG00000119720
							ENSG00000119723
							ENSG00000119725
							ENSG00000119729
							ENSG00000119737
							ENSG00000119760
							ENSG00000119771
							ENSG00000119772
							ENSG00000119777
							ENSG00000119778
							ENSG00000119782
							ENSG00000119787
							ENSG00000119801
							ENSG00000119812
							ENSG00000119820
							ENSG00000119844
							ENSG00000119862
							ENSG00000119865
							ENSG00000119866
							ENSG00000119878
							ENSG00000119888
							ENSG00000119899
							ENSG00000119900
							ENSG00000119906
							ENSG00000119912
							ENSG00000119913
							ENSG00000119915
							ENSG00000119917
							ENSG00000119919
							ENSG00000119922
							ENSG00000119927
							ENSG00000119929
							ENSG00000119938
							ENSG00000119943
							ENSG00000119946
							ENSG00000119950
							ENSG00000119953
							ENSG00000119965
							ENSG00000119969
							ENSG00000119973
							ENSG00000119977
							ENSG00000119979
							ENSG00000119986
							ENSG00000120008
							ENSG00000120029
							ENSG00000120049
							ENSG00000120051
							ENSG00000120053
							ENSG00000120054
							ENSG00000120055
							ENSG00000120057
							ENSG00000120063
							ENSG00000120068
							ENSG00000120071
							ENSG00000120075
							ENSG00000120088
							ENSG00000120093
							ENSG00000120094
							ENSG00000120129
							ENSG00000120137
							ENSG00000120149
							ENSG00000120156
							ENSG00000120158
							ENSG00000120159
							ENSG00000120160
							ENSG00000120162
							ENSG00000120210
							ENSG00000120211
							ENSG00000120215
							ENSG00000120217
							ENSG00000120235
							ENSG00000120242
							ENSG00000120251
							ENSG00000120253
							ENSG00000120254
							ENSG00000120256
							ENSG00000120262
							ENSG00000120265
							ENSG00000120278
							ENSG00000120279
							ENSG00000120280
							ENSG00000120289
							ENSG00000120306
							ENSG00000120314
							ENSG00000120318
							ENSG00000120322
							ENSG00000120324
							ENSG00000120327
							ENSG00000120328
							ENSG00000120329
							ENSG00000120332
							ENSG00000120333
							ENSG00000120334
							ENSG00000120337
							ENSG00000120341
							ENSG00000120370
							ENSG00000120436
							ENSG00000120437
							ENSG00000120438
							ENSG00000120440
							ENSG00000120451
							ENSG00000120457
							ENSG00000120458
							ENSG00000120471
							ENSG00000120498
							ENSG00000120500
							ENSG00000120509
							ENSG00000120519
							ENSG00000120526
							ENSG00000120533
							ENSG00000120539
							ENSG00000120549
							ENSG00000120555
							ENSG00000120563
							ENSG00000120594
							ENSG00000120616
							ENSG00000120645
							ENSG00000120647
							ENSG00000120656
							ENSG00000120658
							ENSG00000120659
							ENSG00000120662
							ENSG00000120669
							ENSG00000120675
							ENSG00000120685
							ENSG00000120686
							ENSG00000120688
							ENSG00000120690
							ENSG00000120693
							ENSG00000120694
							ENSG00000120696
							ENSG00000120697
							ENSG00000120699
							ENSG00000120705
							ENSG00000120708
							ENSG00000120709
							ENSG00000120725
							ENSG00000120727
							ENSG00000120729
							ENSG00000120733
							ENSG00000120738
							ENSG00000120742
							ENSG00000120756
							ENSG00000120784
							ENSG00000120798
							ENSG00000120800
							ENSG00000120802
							ENSG00000120805
							ENSG00000120820
							ENSG00000120832
							ENSG00000120833
							ENSG00000120837
							ENSG00000120860
							ENSG00000120868
							ENSG00000120875
							ENSG00000120885
							ENSG00000120889
							ENSG00000120896
							ENSG00000120899
							ENSG00000120903
							ENSG00000120907
							ENSG00000120910
							ENSG00000120913
							ENSG00000120915
							ENSG00000120925
							ENSG00000120937
							ENSG00000120942
							ENSG00000120948
							ENSG00000120949
							ENSG00000120952
							ENSG00000120963
							ENSG00000120992
							ENSG00000121005
							ENSG00000121022
							ENSG00000121039
							ENSG00000121053
							ENSG00000121057
							ENSG00000121058
							ENSG00000121060
							ENSG00000121064
							ENSG00000121067
							ENSG00000121068
							ENSG00000121073
							ENSG00000121075
							ENSG00000121089
							ENSG00000121101
							ENSG00000121104
							ENSG00000121152
							ENSG00000121207
							ENSG00000121210
							ENSG00000121211
							ENSG00000121236
							ENSG00000121270
							ENSG00000121274
							ENSG00000121281
							ENSG00000121289
							ENSG00000121297
							ENSG00000121310
							ENSG00000121314
							ENSG00000121316
							ENSG00000121318
							ENSG00000121335
							ENSG00000121350
							ENSG00000121351
							ENSG00000121361
							ENSG00000121377
							ENSG00000121380
							ENSG00000121381
							ENSG00000121388
							ENSG00000121390
							ENSG00000121406
							ENSG00000121410
							ENSG00000121413
							ENSG00000121417
							ENSG00000121440
							ENSG00000121446
							ENSG00000121454
							ENSG00000121481
							ENSG00000121486
							ENSG00000121542
							ENSG00000121552
							ENSG00000121570
							ENSG00000121577
							ENSG00000121578
							ENSG00000121579
							ENSG00000121594
							ENSG00000121621
							ENSG00000121634
							ENSG00000121644
							ENSG00000121653
							ENSG00000121671
							ENSG00000121680
							ENSG00000121690
							ENSG00000121691
							ENSG00000121716
							ENSG00000121741
							ENSG00000121742
							ENSG00000121743
							ENSG00000121749
							ENSG00000121753
							ENSG00000121764
							ENSG00000121766
							ENSG00000121769
							ENSG00000121774
							ENSG00000121775
							ENSG00000121797
							ENSG00000121807
							ENSG00000121851
							ENSG00000121853
							ENSG00000121858
							ENSG00000121864
							ENSG00000121871
							ENSG00000121879
							ENSG00000121892
							ENSG00000121895
							ENSG00000121897
							ENSG00000121898
							ENSG00000121900
							ENSG00000121903
							ENSG00000121904
							ENSG00000121905
							ENSG00000121931
							ENSG00000121933
							ENSG00000121940
							ENSG00000121957
							ENSG00000121964
							ENSG00000121966
							ENSG00000121988
							ENSG00000121989
							ENSG00000122008
							ENSG00000122012
							ENSG00000122025
							ENSG00000122026
							ENSG00000122033
							ENSG00000122034
							ENSG00000122035
							ENSG00000122042
							ENSG00000122068
							ENSG00000122085
							ENSG00000122121
							ENSG00000122122
							ENSG00000122126
							ENSG00000122133
							ENSG00000122136
							ENSG00000122140
							ENSG00000122145
							ENSG00000122176
							ENSG00000122180
							ENSG00000122188
							ENSG00000122194
							ENSG00000122203
							ENSG00000122218
							ENSG00000122223
							ENSG00000122224
							ENSG00000122254
							ENSG00000122257
							ENSG00000122299
							ENSG00000122304
							ENSG00000122335
							ENSG00000122359
							ENSG00000122367
							ENSG00000122375
							ENSG00000122376
							ENSG00000122378
							ENSG00000122386
							ENSG00000122390
							ENSG00000122406
							ENSG00000122417
							ENSG00000122420
							ENSG00000122432
							ENSG00000122435
							ENSG00000122477
							ENSG00000122481
							ENSG00000122482
							ENSG00000122483
							ENSG00000122484
							ENSG00000122490
							ENSG00000122507
							ENSG00000122512
							ENSG00000122515
							ENSG00000122543
							ENSG00000122545
							ENSG00000122547
							ENSG00000122550
							ENSG00000122557
							ENSG00000122565
							ENSG00000122566
							ENSG00000122574
							ENSG00000122584
							ENSG00000122585
							ENSG00000122591
							ENSG00000122592
							ENSG00000122641
							ENSG00000122642
							ENSG00000122643
							ENSG00000122644
							ENSG00000122674
							ENSG00000122678
							ENSG00000122679
							ENSG00000122687
							ENSG00000122691
							ENSG00000122692
							ENSG00000122694
							ENSG00000122696
							ENSG00000122705
							ENSG00000122707
							ENSG00000122711
							ENSG00000122728
							ENSG00000122729
							ENSG00000122733
							ENSG00000122735
							ENSG00000122741
							ENSG00000122756
							ENSG00000122778
							ENSG00000122779
							ENSG00000122783
							ENSG00000122786
							ENSG00000122787
							ENSG00000122824
							ENSG00000122852
							ENSG00000122859
							ENSG00000122861
							ENSG00000122862
							ENSG00000122863
							ENSG00000122870
							ENSG00000122872
							ENSG00000122873
							ENSG00000122877
							ENSG00000122882
							ENSG00000122884
							ENSG00000122912
							ENSG00000122952
							ENSG00000122958
							ENSG00000122965
							ENSG00000122966
							ENSG00000122970
							ENSG00000122971
							ENSG00000122986
							ENSG00000123009
							ENSG00000123064
							ENSG00000123066
							ENSG00000123080
							ENSG00000123091
							ENSG00000123094
							ENSG00000123095
							ENSG00000123096
							ENSG00000123104
							ENSG00000123106
							ENSG00000123119
							ENSG00000123124
							ENSG00000123130
							ENSG00000123131
							ENSG00000123136
							ENSG00000123143
							ENSG00000123144
							ENSG00000123146
							ENSG00000123154
							ENSG00000123159
							ENSG00000123165
							ENSG00000123171
							ENSG00000123178
							ENSG00000123179
							ENSG00000123191
							ENSG00000123200
							ENSG00000123201
							ENSG00000123213
							ENSG00000123219
							ENSG00000123240
							ENSG00000123243
							ENSG00000123268
							ENSG00000123297
							ENSG00000123307
							ENSG00000123329
							ENSG00000123338
							ENSG00000123342
							ENSG00000123349
							ENSG00000123352
							ENSG00000123353
							ENSG00000123358
							ENSG00000123360
							ENSG00000123364
							ENSG00000123374
							ENSG00000123384
							ENSG00000123388
							ENSG00000123395
							ENSG00000123405
							ENSG00000123407
							ENSG00000123411
							ENSG00000123415
							ENSG00000123416
							ENSG00000123427
							ENSG00000123444
							ENSG00000123447
							ENSG00000123453
							ENSG00000123454
							ENSG00000123472
							ENSG00000123473
							ENSG00000123485
							ENSG00000123496
							ENSG00000123500
							ENSG00000123505
							ENSG00000123545
							ENSG00000123552
							ENSG00000123560
							ENSG00000123561
							ENSG00000123562
							ENSG00000123569
							ENSG00000123570
							ENSG00000123572
							ENSG00000123575
							ENSG00000123576
							ENSG00000123584
							ENSG00000123594
							ENSG00000123595
							ENSG00000123600
							ENSG00000123607
							ENSG00000123609
							ENSG00000123610
							ENSG00000123612
							ENSG00000123636
							ENSG00000123643
							ENSG00000123684
							ENSG00000123685
							ENSG00000123689
							ENSG00000123700
							ENSG00000123728
							ENSG00000123737
							ENSG00000123739
							ENSG00000123810
							ENSG00000123815
							ENSG00000123836
							ENSG00000123838
							ENSG00000123843
							ENSG00000123870
							ENSG00000123892
							ENSG00000123901
							ENSG00000123908
							ENSG00000123933
							ENSG00000123965
							ENSG00000123975
							ENSG00000123977
							ENSG00000123983
							ENSG00000123989
							ENSG00000123992
							ENSG00000123999
							ENSG00000124003
							ENSG00000124006
							ENSG00000124019
							ENSG00000124067
							ENSG00000124074
							ENSG00000124089
							ENSG00000124091
							ENSG00000124092
							ENSG00000124097
							ENSG00000124098
							ENSG00000124102
							ENSG00000124103
							ENSG00000124104
							ENSG00000124107
							ENSG00000124116
							ENSG00000124120
							ENSG00000124126
							ENSG00000124134
							ENSG00000124140
							ENSG00000124143
							ENSG00000124145
							ENSG00000124151
							ENSG00000124155
							ENSG00000124157
							ENSG00000124159
							ENSG00000124160
							ENSG00000124164
							ENSG00000124171
							ENSG00000124172
							ENSG00000124177
							ENSG00000124181
							ENSG00000124191
							ENSG00000124193
							ENSG00000124194
							ENSG00000124196
							ENSG00000124198
							ENSG00000124201
							ENSG00000124203
							ENSG00000124205
							ENSG00000124207
							ENSG00000124208
							ENSG00000124209
							ENSG00000124212
							ENSG00000124214
							ENSG00000124215
							ENSG00000124216
							ENSG00000124217
							ENSG00000124222
							ENSG00000124224
							ENSG00000124225
							ENSG00000124226
							ENSG00000124227
							ENSG00000124228
							ENSG00000124232
							ENSG00000124233
							ENSG00000124237
							ENSG00000124243
							ENSG00000124249
							ENSG00000124251
							ENSG00000124253
							ENSG00000124256
							ENSG00000124257
							ENSG00000124260
							ENSG00000124275
							ENSG00000124279
							ENSG00000124299
							ENSG00000124302
							ENSG00000124313
							ENSG00000124333
							ENSG00000124334
							ENSG00000124343
							ENSG00000124356
							ENSG00000124357
							ENSG00000124370
							ENSG00000124374
							ENSG00000124380
							ENSG00000124383
							ENSG00000124391
							ENSG00000124399
							ENSG00000124406
							ENSG00000124422
							ENSG00000124429
							ENSG00000124440
							ENSG00000124444
							ENSG00000124449
							ENSG00000124459
							ENSG00000124466
							ENSG00000124467
							ENSG00000124469
							ENSG00000124479
							ENSG00000124486
							ENSG00000124490
							ENSG00000124491
							ENSG00000124493
							ENSG00000124496
							ENSG00000124507
							ENSG00000124508
							ENSG00000124523
							ENSG00000124532
							ENSG00000124535
							ENSG00000124541
							ENSG00000124549
							ENSG00000124557
							ENSG00000124562
							ENSG00000124564
							ENSG00000124568
							ENSG00000124570
							ENSG00000124571
							ENSG00000124574
							ENSG00000124575
							ENSG00000124587
							ENSG00000124588
							ENSG00000124593
							ENSG00000124596
							ENSG00000124602
							ENSG00000124608
							ENSG00000124610
							ENSG00000124613
							ENSG00000124614
							ENSG00000124615
							ENSG00000124635
							ENSG00000124641
							ENSG00000124657
							ENSG00000124659
							ENSG00000124664
							ENSG00000124678
							ENSG00000124688
							ENSG00000124701
							ENSG00000124702
							ENSG00000124713
							ENSG00000124721
							ENSG00000124731
							ENSG00000124733
							ENSG00000124743
							ENSG00000124749
							ENSG00000124762
							ENSG00000124766
							ENSG00000124767
							ENSG00000124772
							ENSG00000124780
							ENSG00000124782
							ENSG00000124783
							ENSG00000124784
							ENSG00000124785
							ENSG00000124786
							ENSG00000124787
							ENSG00000124788
							ENSG00000124789
							ENSG00000124795
							ENSG00000124802
							ENSG00000124812
							ENSG00000124813
							ENSG00000124818
							ENSG00000124827
							ENSG00000124831
							ENSG00000124839
							ENSG00000124875
							ENSG00000124882
							ENSG00000124900
							ENSG00000124920
							ENSG00000124935
							ENSG00000124939
							ENSG00000124942
							ENSG00000125037
							ENSG00000125046
							ENSG00000125084
							ENSG00000125089
							ENSG00000125107
							ENSG00000125122
							ENSG00000125124
							ENSG00000125144
							ENSG00000125148
							ENSG00000125149
							ENSG00000125166
							ENSG00000125170
							ENSG00000125207
							ENSG00000125245
							ENSG00000125246
							ENSG00000125247
							ENSG00000125249
							ENSG00000125255
							ENSG00000125257
							ENSG00000125266
							ENSG00000125285
							ENSG00000125304
							ENSG00000125319
							ENSG00000125337
							ENSG00000125347
							ENSG00000125351
							ENSG00000125352
							ENSG00000125354
							ENSG00000125355
							ENSG00000125356
							ENSG00000125363
							ENSG00000125375
							ENSG00000125378
							ENSG00000125384
							ENSG00000125385
							ENSG00000125386
							ENSG00000125388
							ENSG00000125398
							ENSG00000125409
							ENSG00000125414
							ENSG00000125430
							ENSG00000125434
							ENSG00000125445
							ENSG00000125447
							ENSG00000125449
							ENSG00000125450
							ENSG00000125454
							ENSG00000125457
							ENSG00000125458
							ENSG00000125459
							ENSG00000125482
							ENSG00000125484
							ENSG00000125485
							ENSG00000125492
							ENSG00000125498
							ENSG00000125503
							ENSG00000125505
							ENSG00000125508
							ENSG00000125510
							ENSG00000125520
							ENSG00000125522
							ENSG00000125531
							ENSG00000125533
							ENSG00000125534
							ENSG00000125538
							ENSG00000125551
							ENSG00000125571
							ENSG00000125611
							ENSG00000125618
							ENSG00000125629
							ENSG00000125630
							ENSG00000125631
							ENSG00000125633
							ENSG00000125637
							ENSG00000125648
							ENSG00000125650
							ENSG00000125651
							ENSG00000125652
							ENSG00000125656
							ENSG00000125657
							ENSG00000125675
							ENSG00000125676
							ENSG00000125686
							ENSG00000125691
							ENSG00000125695
							ENSG00000125703
							ENSG00000125726
							ENSG00000125730
							ENSG00000125731
							ENSG00000125733
							ENSG00000125734
							ENSG00000125735
							ENSG00000125740
							ENSG00000125741
							ENSG00000125743
							ENSG00000125744
							ENSG00000125746
							ENSG00000125753
							ENSG00000125755
							ENSG00000125772
							ENSG00000125775
							ENSG00000125779
							ENSG00000125780
							ENSG00000125787
							ENSG00000125788
							ENSG00000125798
							ENSG00000125810
							ENSG00000125812
							ENSG00000125813
							ENSG00000125814
							ENSG00000125815
							ENSG00000125816
							ENSG00000125817
							ENSG00000125818
							ENSG00000125820
							ENSG00000125821
							ENSG00000125823
							ENSG00000125826
							ENSG00000125827
							ENSG00000125831
							ENSG00000125834
							ENSG00000125835
							ENSG00000125841
							ENSG00000125843
							ENSG00000125844
							ENSG00000125845
							ENSG00000125846
							ENSG00000125848
							ENSG00000125850
							ENSG00000125851
							ENSG00000125861
							ENSG00000125863
							ENSG00000125864
							ENSG00000125868
							ENSG00000125869
							ENSG00000125870
							ENSG00000125871
							ENSG00000125872
							ENSG00000125875
							ENSG00000125877
							ENSG00000125878
							ENSG00000125879
							ENSG00000125885
							ENSG00000125888
							ENSG00000125895
							ENSG00000125898
							ENSG00000125900
							ENSG00000125901
							ENSG00000125903
							ENSG00000125910
							ENSG00000125912
							ENSG00000125931
							ENSG00000125944
							ENSG00000125945
							ENSG00000125952
							ENSG00000125954
							ENSG00000125962
							ENSG00000125965
							ENSG00000125966
							ENSG00000125967
							ENSG00000125968
							ENSG00000125970
							ENSG00000125971
							ENSG00000125975
							ENSG00000125977
							ENSG00000125991
							ENSG00000125995
							ENSG00000125997
							ENSG00000125998
							ENSG00000125999
							ENSG00000126001
							ENSG00000126003
							ENSG00000126005
							ENSG00000126010
							ENSG00000126012
							ENSG00000126016
							ENSG00000126062
							ENSG00000126067
							ENSG00000126070
							ENSG00000126088
							ENSG00000126091
							ENSG00000126106
							ENSG00000126107
							ENSG00000126214
							ENSG00000126215
							ENSG00000126216
							ENSG00000126217
							ENSG00000126218
							ENSG00000126226
							ENSG00000126231
							ENSG00000126233
							ENSG00000126243
							ENSG00000126246
							ENSG00000126247
							ENSG00000126249
							ENSG00000126251
							ENSG00000126254
							ENSG00000126259
							ENSG00000126261
							ENSG00000126262
							ENSG00000126264
							ENSG00000126266
							ENSG00000126267
							ENSG00000126337
							ENSG00000126351
							ENSG00000126353
							ENSG00000126368
							ENSG00000126391
							ENSG00000126432
							ENSG00000126453
							ENSG00000126456
							ENSG00000126457
							ENSG00000126458
							ENSG00000126460
							ENSG00000126461
							ENSG00000126464
							ENSG00000126467
							ENSG00000126500
							ENSG00000126522
							ENSG00000126524
							ENSG00000126545
							ENSG00000126549
							ENSG00000126550
							ENSG00000126561
							ENSG00000126562
							ENSG00000126581
							ENSG00000126583
							ENSG00000126602
							ENSG00000126603
							ENSG00000126653
							ENSG00000126698
							ENSG00000126705
							ENSG00000126709
							ENSG00000126733
							ENSG00000126746
							ENSG00000126749
							ENSG00000126752
							ENSG00000126756
							ENSG00000126759
							ENSG00000126767
							ENSG00000126768
							ENSG00000126773
							ENSG00000126775
							ENSG00000126777
							ENSG00000126778
							ENSG00000126785
							ENSG00000126787
							ENSG00000126790
							ENSG00000126803
							ENSG00000126804
							ENSG00000126814
							ENSG00000126821
							ENSG00000126822
							ENSG00000126838
							ENSG00000126856
							ENSG00000126858
							ENSG00000126860
							ENSG00000126861
							ENSG00000126870
							ENSG00000126878
							ENSG00000126882
							ENSG00000126883
							ENSG00000126890
							ENSG00000126895
							ENSG00000126903
							ENSG00000126934
							ENSG00000126945
							ENSG00000126947
							ENSG00000126950
							ENSG00000126952
							ENSG00000126953
							ENSG00000126970
							ENSG00000127022
							ENSG00000127054
							ENSG00000127074
							ENSG00000127080
							ENSG00000127081
							ENSG00000127083
							ENSG00000127084
							ENSG00000127124
							ENSG00000127125
							ENSG00000127129
							ENSG00000127152
							ENSG00000127184
							ENSG00000127191
							ENSG00000127220
							ENSG00000127241
							ENSG00000127249
							ENSG00000127252
							ENSG00000127311
							ENSG00000127314
							ENSG00000127318
							ENSG00000127324
							ENSG00000127325
							ENSG00000127328
							ENSG00000127329
							ENSG00000127334
							ENSG00000127337
							ENSG00000127362
							ENSG00000127364
							ENSG00000127366
							ENSG00000127377
							ENSG00000127399
							ENSG00000127412
							ENSG00000127415
							ENSG00000127418
							ENSG00000127419
							ENSG00000127423
							ENSG00000127445
							ENSG00000127452
							ENSG00000127463
							ENSG00000127472
							ENSG00000127481
							ENSG00000127483
							ENSG00000127507
							ENSG00000127511
							ENSG00000127515
							ENSG00000127526
							ENSG00000127527
							ENSG00000127528
							ENSG00000127529
							ENSG00000127530
							ENSG00000127533
							ENSG00000127540
							ENSG00000127554
							ENSG00000127561
							ENSG00000127564
							ENSG00000127578
							ENSG00000127580
							ENSG00000127585
							ENSG00000127586
							ENSG00000127588
							ENSG00000127589
							ENSG00000127603
							ENSG00000127616
							ENSG00000127663
							ENSG00000127666
							ENSG00000127720
							ENSG00000127743
							ENSG00000127774
							ENSG00000127780
							ENSG00000127804
							ENSG00000127824
							ENSG00000127831
							ENSG00000127837
							ENSG00000127838
							ENSG00000127863
							ENSG00000127870
							ENSG00000127884
							ENSG00000127903
							ENSG00000127914
							ENSG00000127920
							ENSG00000127922
							ENSG00000127928
							ENSG00000127946
							ENSG00000127947
							ENSG00000127948
							ENSG00000127951
							ENSG00000127952
							ENSG00000127954
							ENSG00000127955
							ENSG00000127957
							ENSG00000127980
							ENSG00000127989
							ENSG00000127990
							ENSG00000127993
							ENSG00000127995
							ENSG00000128000
							ENSG00000128011
							ENSG00000128016
							ENSG00000128039
							ENSG00000128040
							ENSG00000128045
							ENSG00000128050
							ENSG00000128052
							ENSG00000128059
							ENSG00000128159
							ENSG00000128165
							ENSG00000128185
							ENSG00000128191
							ENSG00000128203
							ENSG00000128218
							ENSG00000128228
							ENSG00000128242
							ENSG00000128245
							ENSG00000128250
							ENSG00000128253
							ENSG00000128262
							ENSG00000128266
							ENSG00000128268
							ENSG00000128271
							ENSG00000128272
							ENSG00000128274
							ENSG00000128276
							ENSG00000128283
							ENSG00000128284
							ENSG00000128285
							ENSG00000128294
							ENSG00000128298
							ENSG00000128309
							ENSG00000128310
							ENSG00000128311
							ENSG00000128313
							ENSG00000128322
							ENSG00000128335
							ENSG00000128340
							ENSG00000128342
							ENSG00000128346
							ENSG00000128383
							ENSG00000128394
							ENSG00000128408
							ENSG00000128422
							ENSG00000128438
							ENSG00000128463
							ENSG00000128482
							ENSG00000128487
							ENSG00000128510
							ENSG00000128512
							ENSG00000128513
							ENSG00000128519
							ENSG00000128524
							ENSG00000128534
							ENSG00000128536
							ENSG00000128563
							ENSG00000128564
							ENSG00000128567
							ENSG00000128573
							ENSG00000128578
							ENSG00000128581
							ENSG00000128585
							ENSG00000128590
							ENSG00000128591
							ENSG00000128594
							ENSG00000128595
							ENSG00000128596
							ENSG00000128602
							ENSG00000128604
							ENSG00000128606
							ENSG00000128607
							ENSG00000128609
							ENSG00000128610
							ENSG00000128617
							ENSG00000128626
							ENSG00000128641
							ENSG00000128645
							ENSG00000128652
							ENSG00000128654
							ENSG00000128655
							ENSG00000128656
							ENSG00000128683
							ENSG00000128692
							ENSG00000128694
							ENSG00000128699
							ENSG00000128708
							ENSG00000128709
							ENSG00000128710
							ENSG00000128713
							ENSG00000128714
							ENSG00000128731
							ENSG00000128739
							ENSG00000128789
							ENSG00000128791
							ENSG00000128805
							ENSG00000128815
							ENSG00000128829
							ENSG00000128833
							ENSG00000128849
							ENSG00000128872
							ENSG00000128881
							ENSG00000128886
							ENSG00000128891
							ENSG00000128908
							ENSG00000128915
							ENSG00000128917
							ENSG00000128918
							ENSG00000128923
							ENSG00000128928
							ENSG00000128944
							ENSG00000128951
							ENSG00000128965
							ENSG00000128973
							ENSG00000128989
							ENSG00000129003
							ENSG00000129007
							ENSG00000129009
							ENSG00000129028
							ENSG00000129038
							ENSG00000129048
							ENSG00000129055
							ENSG00000129071
							ENSG00000129083
							ENSG00000129084
							ENSG00000129103
							ENSG00000129116
							ENSG00000129128
							ENSG00000129151
							ENSG00000129152
							ENSG00000129158
							ENSG00000129159
							ENSG00000129167
							ENSG00000129170
							ENSG00000129173
							ENSG00000129187
							ENSG00000129194
							ENSG00000129195
							ENSG00000129197
							ENSG00000129204
							ENSG00000129214
							ENSG00000129219
							ENSG00000129221
							ENSG00000129226
							ENSG00000129235
							ENSG00000129244
							ENSG00000129245
							ENSG00000129250
							ENSG00000129255
							ENSG00000129292
							ENSG00000129295
							ENSG00000129315
							ENSG00000129317
							ENSG00000129347
							ENSG00000129351
							ENSG00000129353
							ENSG00000129354
							ENSG00000129355
							ENSG00000129422
							ENSG00000129437
							ENSG00000129450
							ENSG00000129451
							ENSG00000129455
							ENSG00000129460
							ENSG00000129465
							ENSG00000129467
							ENSG00000129472
							ENSG00000129473
							ENSG00000129474
							ENSG00000129480
							ENSG00000129484
							ENSG00000129493
							ENSG00000129514
							ENSG00000129515
							ENSG00000129518
							ENSG00000129521
							ENSG00000129534
							ENSG00000129535
							ENSG00000129538
							ENSG00000129559
							ENSG00000129562
							ENSG00000129566
							ENSG00000129595
							ENSG00000129596
							ENSG00000129625
							ENSG00000129636
							ENSG00000129646
							ENSG00000129654
							ENSG00000129657
							ENSG00000129667
							ENSG00000129673
							ENSG00000129675
							ENSG00000129680
							ENSG00000129682
							ENSG00000129691
							ENSG00000129696
							ENSG00000129744
							ENSG00000129749
							ENSG00000129757
							ENSG00000129810
							ENSG00000129824
							ENSG00000129862
							ENSG00000129864
							ENSG00000129873
							ENSG00000129910
							ENSG00000129911
							ENSG00000129925
							ENSG00000129932
							ENSG00000129933
							ENSG00000129946
							ENSG00000129951
							ENSG00000129965
							ENSG00000129968
							ENSG00000129988
							ENSG00000129990
							ENSG00000129991
							ENSG00000129993
							ENSG00000130005
							ENSG00000130021
							ENSG00000130023
							ENSG00000130024
							ENSG00000130032
							ENSG00000130035
							ENSG00000130037
							ENSG00000130038
							ENSG00000130045
							ENSG00000130052
							ENSG00000130054
							ENSG00000130055
							ENSG00000130066
							ENSG00000130119
							ENSG00000130147
							ENSG00000130150
							ENSG00000130158
							ENSG00000130159
							ENSG00000130164
							ENSG00000130165
							ENSG00000130167
							ENSG00000130173
							ENSG00000130175
							ENSG00000130176
							ENSG00000130177
							ENSG00000130182
							ENSG00000130193
							ENSG00000130202
							ENSG00000130203
							ENSG00000130204
							ENSG00000130208
							ENSG00000130222
							ENSG00000130224
							ENSG00000130226
							ENSG00000130227
							ENSG00000130234
							ENSG00000130244
							ENSG00000130254
							ENSG00000130255
							ENSG00000130270
							ENSG00000130283
							ENSG00000130287
							ENSG00000130294
							ENSG00000130299
							ENSG00000130300
							ENSG00000130303
							ENSG00000130304
							ENSG00000130305
							ENSG00000130307
							ENSG00000130309
							ENSG00000130311
							ENSG00000130312
							ENSG00000130313
							ENSG00000130332
							ENSG00000130338
							ENSG00000130340
							ENSG00000130347
							ENSG00000130348
							ENSG00000130349
							ENSG00000130363
							ENSG00000130368
							ENSG00000130377
							ENSG00000130382
							ENSG00000130383
							ENSG00000130385
							ENSG00000130396
							ENSG00000130402
							ENSG00000130413
							ENSG00000130414
							ENSG00000130427
							ENSG00000130429
							ENSG00000130433
							ENSG00000130449
							ENSG00000130475
							ENSG00000130477
							ENSG00000130479
							ENSG00000130487
							ENSG00000130508
							ENSG00000130511
							ENSG00000130513
							ENSG00000130517
							ENSG00000130518
							ENSG00000130520
							ENSG00000130522
							ENSG00000130528
							ENSG00000130529
							ENSG00000130538
							ENSG00000130540
							ENSG00000130544
							ENSG00000130545
							ENSG00000130558
							ENSG00000130559
							ENSG00000130560
							ENSG00000130561
							ENSG00000130584
							ENSG00000130589
							ENSG00000130590
							ENSG00000130592
							ENSG00000130595
							ENSG00000130598
							ENSG00000130612
							ENSG00000130635
							ENSG00000130638
							ENSG00000130640
							ENSG00000130643
							ENSG00000130649
							ENSG00000130653
							ENSG00000130656
							ENSG00000130669
							ENSG00000130675
							ENSG00000130684
							ENSG00000130695
							ENSG00000130699
							ENSG00000130700
							ENSG00000130701
							ENSG00000130702
							ENSG00000130703
							ENSG00000130706
							ENSG00000130707
							ENSG00000130711
							ENSG00000130713
							ENSG00000130714
							ENSG00000130717
							ENSG00000130720
							ENSG00000130724
							ENSG00000130725
							ENSG00000130726
							ENSG00000130731
							ENSG00000130733
							ENSG00000130734
							ENSG00000130741
							ENSG00000130748
							ENSG00000130749
							ENSG00000130751
							ENSG00000130755
							ENSG00000130758
							ENSG00000130762
							ENSG00000130764
							ENSG00000130766
							ENSG00000130768
							ENSG00000130770
							ENSG00000130772
							ENSG00000130775
							ENSG00000130779
							ENSG00000130783
							ENSG00000130787
							ENSG00000130803
							ENSG00000130810
							ENSG00000130811
							ENSG00000130812
							ENSG00000130813
							ENSG00000130816
							ENSG00000130818
							ENSG00000130821
							ENSG00000130822
							ENSG00000130826
							ENSG00000130827
							ENSG00000130829
							ENSG00000130830
							ENSG00000130844
							ENSG00000130856
							ENSG00000130876
							ENSG00000130881
							ENSG00000130921
							ENSG00000130935
							ENSG00000130939
							ENSG00000130940
							ENSG00000130943
							ENSG00000130948
							ENSG00000130950
							ENSG00000130956
							ENSG00000130957
							ENSG00000130958
							ENSG00000130962
							ENSG00000130985
							ENSG00000130988
							ENSG00000130997
							ENSG00000131002
							ENSG00000131013
							ENSG00000131015
							ENSG00000131016
							ENSG00000131018
							ENSG00000131019
							ENSG00000131023
							ENSG00000131037
							ENSG00000131042
							ENSG00000131043
							ENSG00000131044
							ENSG00000131050
							ENSG00000131051
							ENSG00000131055
							ENSG00000131059
							ENSG00000131061
							ENSG00000131067
							ENSG00000131068
							ENSG00000131069
							ENSG00000131080
							ENSG00000131089
							ENSG00000131094
							ENSG00000131095
							ENSG00000131096
							ENSG00000131097
							ENSG00000131100
							ENSG00000131115
							ENSG00000131116
							ENSG00000131126
							ENSG00000131127
							ENSG00000131142
							ENSG00000131143
							ENSG00000131148
							ENSG00000131149
							ENSG00000131152
							ENSG00000131153
							ENSG00000131165
							ENSG00000131171
							ENSG00000131174
							ENSG00000131183
							ENSG00000131187
							ENSG00000131188
							ENSG00000131196
							ENSG00000131203
							ENSG00000131233
							ENSG00000131236
							ENSG00000131238
							ENSG00000131242
							ENSG00000131263
							ENSG00000131264
							ENSG00000131269
							ENSG00000131323
							ENSG00000131351
							ENSG00000131355
							ENSG00000131368
							ENSG00000131370
							ENSG00000131373
							ENSG00000131374
							ENSG00000131375
							ENSG00000131378
							ENSG00000131379
							ENSG00000131381
							ENSG00000131386
							ENSG00000131389
							ENSG00000131398
							ENSG00000131400
							ENSG00000131401
							ENSG00000131408
							ENSG00000131409
							ENSG00000131435
							ENSG00000131437
							ENSG00000131446
							ENSG00000131459
							ENSG00000131462
							ENSG00000131467
							ENSG00000131469
							ENSG00000131470
							ENSG00000131471
							ENSG00000131473
							ENSG00000131475
							ENSG00000131477
							ENSG00000131480
							ENSG00000131482
							ENSG00000131495
							ENSG00000131503
							ENSG00000131504
							ENSG00000131507
							ENSG00000131508
							ENSG00000131558
							ENSG00000131584
							ENSG00000131591
							ENSG00000131620
							ENSG00000131626
							ENSG00000131634
							ENSG00000131650
							ENSG00000131652
							ENSG00000131653
							ENSG00000131668
							ENSG00000131669
							ENSG00000131686
							ENSG00000131697
							ENSG00000131711
							ENSG00000131721
							ENSG00000131724
							ENSG00000131725
							ENSG00000131730
							ENSG00000131732
							ENSG00000131737
							ENSG00000131738
							ENSG00000131746
							ENSG00000131747
							ENSG00000131748
							ENSG00000131759
							ENSG00000131771
							ENSG00000131773
							ENSG00000131778
							ENSG00000131779
							ENSG00000131781
							ENSG00000131788
							ENSG00000131791
							ENSG00000131797
							ENSG00000131808
							ENSG00000131828
							ENSG00000131831
							ENSG00000131844
							ENSG00000131845
							ENSG00000131848
							ENSG00000131849
							ENSG00000131864
							ENSG00000131871
							ENSG00000131873
							ENSG00000131876
							ENSG00000131885
							ENSG00000131899
							ENSG00000131910
							ENSG00000131914
							ENSG00000131931
							ENSG00000131941
							ENSG00000131943
							ENSG00000131944
							ENSG00000131951
							ENSG00000131966
							ENSG00000131969
							ENSG00000131979
							ENSG00000131981
							ENSG00000131982
							ENSG00000132000
							ENSG00000132002
							ENSG00000132003
							ENSG00000132004
							ENSG00000132005
							ENSG00000132010
							ENSG00000132016
							ENSG00000132017
							ENSG00000132024
							ENSG00000132026
							ENSG00000132031
							ENSG00000132109
							ENSG00000132122
							ENSG00000132128
							ENSG00000132141
							ENSG00000132153
							ENSG00000132155
							ENSG00000132164
							ENSG00000132170
							ENSG00000132182
							ENSG00000132185
							ENSG00000132196
							ENSG00000132199
							ENSG00000132205
							ENSG00000132207
							ENSG00000132254
							ENSG00000132256
							ENSG00000132259
							ENSG00000132274
							ENSG00000132275
							ENSG00000132286
							ENSG00000132294
							ENSG00000132297
							ENSG00000132300
							ENSG00000132305
							ENSG00000132313
							ENSG00000132321
							ENSG00000132323
							ENSG00000132326
							ENSG00000132329
							ENSG00000132330
							ENSG00000132334
							ENSG00000132341
							ENSG00000132356
							ENSG00000132357
							ENSG00000132359
							ENSG00000132361
							ENSG00000132376
							ENSG00000132382
							ENSG00000132383
							ENSG00000132386
							ENSG00000132388
							ENSG00000132394
							ENSG00000132405
							ENSG00000132406
							ENSG00000132423
							ENSG00000132424
							ENSG00000132429
							ENSG00000132432
							ENSG00000132434
							ENSG00000132436
							ENSG00000132437
							ENSG00000132446
							ENSG00000132463
							ENSG00000132464
							ENSG00000132465
							ENSG00000132466
							ENSG00000132467
							ENSG00000132470
							ENSG00000132471
							ENSG00000132475
							ENSG00000132478
							ENSG00000132481
							ENSG00000132485
							ENSG00000132507
							ENSG00000132510
							ENSG00000132514
							ENSG00000132517
							ENSG00000132518
							ENSG00000132522
							ENSG00000132530
							ENSG00000132535
							ENSG00000132541
							ENSG00000132549
							ENSG00000132554
							ENSG00000132561
							ENSG00000132563
							ENSG00000132570
							ENSG00000132581
							ENSG00000132589
							ENSG00000132591
							ENSG00000132600
							ENSG00000132603
							ENSG00000132604
							ENSG00000132612
							ENSG00000132613
							ENSG00000132622
							ENSG00000132623
							ENSG00000132631
							ENSG00000132635
							ENSG00000132639
							ENSG00000132640
							ENSG00000132646
							ENSG00000132661
							ENSG00000132664
							ENSG00000132669
							ENSG00000132670
							ENSG00000132671
							ENSG00000132676
							ENSG00000132677
							ENSG00000132680
							ENSG00000132681
							ENSG00000132688
							ENSG00000132692
							ENSG00000132693
							ENSG00000132694
							ENSG00000132698
							ENSG00000132702
							ENSG00000132703
							ENSG00000132704
							ENSG00000132716
							ENSG00000132718
							ENSG00000132740
							ENSG00000132744
							ENSG00000132746
							ENSG00000132749
							ENSG00000132763
							ENSG00000132768
							ENSG00000132773
							ENSG00000132780
							ENSG00000132781
							ENSG00000132792
							ENSG00000132793
							ENSG00000132801
							ENSG00000132819
							ENSG00000132821
							ENSG00000132823
							ENSG00000132824
							ENSG00000132825
							ENSG00000132837
							ENSG00000132840
							ENSG00000132842
							ENSG00000132846
							ENSG00000132849
							ENSG00000132854
							ENSG00000132855
							ENSG00000132872
							ENSG00000132874
							ENSG00000132879
							ENSG00000132881
							ENSG00000132906
							ENSG00000132911
							ENSG00000132912
							ENSG00000132915
							ENSG00000132932
							ENSG00000132938
							ENSG00000132950
							ENSG00000132952
							ENSG00000132953
							ENSG00000132958
							ENSG00000132963
							ENSG00000132964
							ENSG00000132965
							ENSG00000132967
							ENSG00000132970
							ENSG00000132972
							ENSG00000132975
							ENSG00000133019
							ENSG00000133020
							ENSG00000133026
							ENSG00000133027
							ENSG00000133028
							ENSG00000133030
							ENSG00000133048
							ENSG00000133055
							ENSG00000133056
							ENSG00000133059
							ENSG00000133063
							ENSG00000133065
							ENSG00000133067
							ENSG00000133069
							ENSG00000133083
							ENSG00000133101
							ENSG00000133103
							ENSG00000133104
							ENSG00000133105
							ENSG00000133106
							ENSG00000133107
							ENSG00000133110
							ENSG00000133111
							ENSG00000133112
							ENSG00000133114
							ENSG00000133115
							ENSG00000133116
							ENSG00000133119
							ENSG00000133121
							ENSG00000133124
							ENSG00000133131
							ENSG00000133134
							ENSG00000133135
							ENSG00000133136
							ENSG00000133138
							ENSG00000133142
							ENSG00000133169
							ENSG00000133193
							ENSG00000133195
							ENSG00000133216
							ENSG00000133226
							ENSG00000133243
							ENSG00000133246
							ENSG00000133247
							ENSG00000133250
							ENSG00000133256
							ENSG00000133265
							ENSG00000133275
							ENSG00000133302
							ENSG00000133313
							ENSG00000133315
							ENSG00000133316
							ENSG00000133317
							ENSG00000133318
							ENSG00000133321
							ENSG00000133328
							ENSG00000133392
							ENSG00000133393
							ENSG00000133398
							ENSG00000133401
							ENSG00000133422
							ENSG00000133424
							ENSG00000133433
							ENSG00000133454
							ENSG00000133460
							ENSG00000133466
							ENSG00000133475
							ENSG00000133477
							ENSG00000133488
							ENSG00000133519
							ENSG00000133561
							ENSG00000133574
							ENSG00000133597
							ENSG00000133606
							ENSG00000133612
							ENSG00000133619
							ENSG00000133624
							ENSG00000133627
							ENSG00000133636
							ENSG00000133639
							ENSG00000133640
							ENSG00000133641
							ENSG00000133657
							ENSG00000133661
							ENSG00000133665
							ENSG00000133678
							ENSG00000133687
							ENSG00000133703
							ENSG00000133704
							ENSG00000133706
							ENSG00000133710
							ENSG00000133731
							ENSG00000133739
							ENSG00000133740
							ENSG00000133742
							ENSG00000133773
							ENSG00000133789
							ENSG00000133794
							ENSG00000133800
							ENSG00000133805
							ENSG00000133812
							ENSG00000133816
							ENSG00000133818
							ENSG00000133835
							ENSG00000133858
							ENSG00000133863
							ENSG00000133872
							ENSG00000133874
							ENSG00000133878
							ENSG00000133884
							ENSG00000133895
							ENSG00000133935
							ENSG00000133937
							ENSG00000133943
							ENSG00000133958
							ENSG00000133961
							ENSG00000133962
							ENSG00000133980
							ENSG00000133983
							ENSG00000133985
							ENSG00000133997
							ENSG00000134001
							ENSG00000134007
							ENSG00000134013
							ENSG00000134014
							ENSG00000134020
							ENSG00000134028
							ENSG00000134030
							ENSG00000134042
							ENSG00000134046
							ENSG00000134049
							ENSG00000134056
							ENSG00000134057
							ENSG00000134058
							ENSG00000134061
							ENSG00000134070
							ENSG00000134072
							ENSG00000134077
							ENSG00000134086
							ENSG00000134107
							ENSG00000134108
							ENSG00000134109
							ENSG00000134115
							ENSG00000134121
							ENSG00000134138
							ENSG00000134146
							ENSG00000134152
							ENSG00000134153
							ENSG00000134160
							ENSG00000134183
							ENSG00000134184
							ENSG00000134186
							ENSG00000134193
							ENSG00000134198
							ENSG00000134200
							ENSG00000134201
							ENSG00000134202
							ENSG00000134207
							ENSG00000134215
							ENSG00000134216
							ENSG00000134222
							ENSG00000134240
							ENSG00000134242
							ENSG00000134243
							ENSG00000134245
							ENSG00000134247
							ENSG00000134248
							ENSG00000134249
							ENSG00000134250
							ENSG00000134253
							ENSG00000134255
							ENSG00000134256
							ENSG00000134258
							ENSG00000134259
							ENSG00000134262
							ENSG00000134265
							ENSG00000134278
							ENSG00000134283
							ENSG00000134285
							ENSG00000134287
							ENSG00000134291
							ENSG00000134294
							ENSG00000134297
							ENSG00000134308
							ENSG00000134313
							ENSG00000134317
							ENSG00000134318
							ENSG00000134321
							ENSG00000134323
							ENSG00000134324
							ENSG00000134326
							ENSG00000134330
							ENSG00000134333
							ENSG00000134339
							ENSG00000134343
							ENSG00000134352
							ENSG00000134363
							ENSG00000134365
							ENSG00000134369
							ENSG00000134371
							ENSG00000134375
							ENSG00000134376
							ENSG00000134389
							ENSG00000134398
							ENSG00000134419
							ENSG00000134438
							ENSG00000134440
							ENSG00000134443
							ENSG00000134444
							ENSG00000134452
							ENSG00000134453
							ENSG00000134460
							ENSG00000134461
							ENSG00000134463
							ENSG00000134470
							ENSG00000134480
							ENSG00000134489
							ENSG00000134490
							ENSG00000134504
							ENSG00000134508
							ENSG00000134516
							ENSG00000134531
							ENSG00000134532
							ENSG00000134533
							ENSG00000134538
							ENSG00000134539
							ENSG00000134545
							ENSG00000134548
							ENSG00000134551
							ENSG00000134569
							ENSG00000134571
							ENSG00000134574
							ENSG00000134575
							ENSG00000134588
							ENSG00000134590
							ENSG00000134594
							ENSG00000134595
							ENSG00000134597
							ENSG00000134602
							ENSG00000134612
							ENSG00000134627
							ENSG00000134640
							ENSG00000134644
							ENSG00000134668
							ENSG00000134684
							ENSG00000134686
							ENSG00000134690
							ENSG00000134697
							ENSG00000134698
							ENSG00000134709
							ENSG00000134716
							ENSG00000134717
							ENSG00000134744
							ENSG00000134748
							ENSG00000134755
							ENSG00000134757
							ENSG00000134758
							ENSG00000134759
							ENSG00000134760
							ENSG00000134762
							ENSG00000134765
							ENSG00000134769
							ENSG00000134775
							ENSG00000134779
							ENSG00000134780
							ENSG00000134802
							ENSG00000134809
							ENSG00000134812
							ENSG00000134815
							ENSG00000134817
							ENSG00000134824
							ENSG00000134825
							ENSG00000134827
							ENSG00000134830
							ENSG00000134851
							ENSG00000134852
							ENSG00000134853
							ENSG00000134864
							ENSG00000134871
							ENSG00000134873
							ENSG00000134874
							ENSG00000134882
							ENSG00000134884
							ENSG00000134897
							ENSG00000134899
							ENSG00000134900
							ENSG00000134901
							ENSG00000134905
							ENSG00000134909
							ENSG00000134910
							ENSG00000134917
							ENSG00000134940
							ENSG00000134954
							ENSG00000134955
							ENSG00000134962
							ENSG00000134970
							ENSG00000134982
							ENSG00000134986
							ENSG00000134987
							ENSG00000134996
							ENSG00000135002
							ENSG00000135018
							ENSG00000135040
							ENSG00000135045
							ENSG00000135046
							ENSG00000135047
							ENSG00000135048
							ENSG00000135049
							ENSG00000135052
							ENSG00000135063
							ENSG00000135069
							ENSG00000135070
							ENSG00000135074
							ENSG00000135077
							ENSG00000135083
							ENSG00000135090
							ENSG00000135093
							ENSG00000135094
							ENSG00000135097
							ENSG00000135100
							ENSG00000135108
							ENSG00000135111
							ENSG00000135114
							ENSG00000135116
							ENSG00000135119
							ENSG00000135124
							ENSG00000135127
							ENSG00000135144
							ENSG00000135148
							ENSG00000135164
							ENSG00000135175
							ENSG00000135185
							ENSG00000135205
							ENSG00000135211
							ENSG00000135218
							ENSG00000135220
							ENSG00000135222
							ENSG00000135226
							ENSG00000135241
							ENSG00000135245
							ENSG00000135248
							ENSG00000135249
							ENSG00000135250
							ENSG00000135253
							ENSG00000135269
							ENSG00000135272
							ENSG00000135297
							ENSG00000135298
							ENSG00000135299
							ENSG00000135312
							ENSG00000135314
							ENSG00000135315
							ENSG00000135316
							ENSG00000135317
							ENSG00000135318
							ENSG00000135324
							ENSG00000135333
							ENSG00000135334
							ENSG00000135336
							ENSG00000135338
							ENSG00000135341
							ENSG00000135346
							ENSG00000135355
							ENSG00000135362
							ENSG00000135363
							ENSG00000135365
							ENSG00000135372
							ENSG00000135373
							ENSG00000135374
							ENSG00000135378
							ENSG00000135387
							ENSG00000135390
							ENSG00000135392
							ENSG00000135404
							ENSG00000135406
							ENSG00000135407
							ENSG00000135409
							ENSG00000135413
							ENSG00000135414
							ENSG00000135423
							ENSG00000135424
							ENSG00000135426
							ENSG00000135436
							ENSG00000135437
							ENSG00000135439
							ENSG00000135441
							ENSG00000135443
							ENSG00000135446
							ENSG00000135447
							ENSG00000135451
							ENSG00000135452
							ENSG00000135454
							ENSG00000135457
							ENSG00000135469
							ENSG00000135472
							ENSG00000135473
							ENSG00000135476
							ENSG00000135477
							ENSG00000135480
							ENSG00000135482
							ENSG00000135486
							ENSG00000135502
							ENSG00000135503
							ENSG00000135506
							ENSG00000135517
							ENSG00000135519
							ENSG00000135521
							ENSG00000135525
							ENSG00000135535
							ENSG00000135537
							ENSG00000135540
							ENSG00000135541
							ENSG00000135547
							ENSG00000135549
							ENSG00000135569
							ENSG00000135577
							ENSG00000135587
							ENSG00000135596
							ENSG00000135597
							ENSG00000135604
							ENSG00000135605
							ENSG00000135617
							ENSG00000135622
							ENSG00000135624
							ENSG00000135625
							ENSG00000135631
							ENSG00000135632
							ENSG00000135636
							ENSG00000135637
							ENSG00000135638
							ENSG00000135643
							ENSG00000135655
							ENSG00000135677
							ENSG00000135678
							ENSG00000135679
							ENSG00000135686
							ENSG00000135697
							ENSG00000135698
							ENSG00000135702
							ENSG00000135709
							ENSG00000135720
							ENSG00000135722
							ENSG00000135723
							ENSG00000135736
							ENSG00000135740
							ENSG00000135744
							ENSG00000135747
							ENSG00000135749
							ENSG00000135750
							ENSG00000135763
							ENSG00000135766
							ENSG00000135773
							ENSG00000135775
							ENSG00000135776
							ENSG00000135778
							ENSG00000135801
							ENSG00000135821
							ENSG00000135823
							ENSG00000135824
							ENSG00000135828
							ENSG00000135829
							ENSG00000135835
							ENSG00000135837
							ENSG00000135838
							ENSG00000135842
							ENSG00000135845
							ENSG00000135862
							ENSG00000135870
							ENSG00000135898
							ENSG00000135899
							ENSG00000135900
							ENSG00000135902
							ENSG00000135903
							ENSG00000135905
							ENSG00000135912
							ENSG00000135913
							ENSG00000135914
							ENSG00000135916
							ENSG00000135917
							ENSG00000135919
							ENSG00000135924
							ENSG00000135925
							ENSG00000135926
							ENSG00000135929
							ENSG00000135930
							ENSG00000135931
							ENSG00000135932
							ENSG00000135940
							ENSG00000135945
							ENSG00000135951
							ENSG00000135953
							ENSG00000135956
							ENSG00000135960
							ENSG00000135966
							ENSG00000135968
							ENSG00000135972
							ENSG00000135973
							ENSG00000135974
							ENSG00000135976
							ENSG00000135999
							ENSG00000136002
							ENSG00000136003
							ENSG00000136010
							ENSG00000136011
							ENSG00000136014
							ENSG00000136021
							ENSG00000136026
							ENSG00000136040
							ENSG00000136044
							ENSG00000136045
							ENSG00000136048
							ENSG00000136051
							ENSG00000136052
							ENSG00000136059
							ENSG00000136068
							ENSG00000136098
							ENSG00000136099
							ENSG00000136100
							ENSG00000136104
							ENSG00000136108
							ENSG00000136110
							ENSG00000136111
							ENSG00000136114
							ENSG00000136122
							ENSG00000136141
							ENSG00000136143
							ENSG00000136144
							ENSG00000136146
							ENSG00000136147
							ENSG00000136149
							ENSG00000136152
							ENSG00000136153
							ENSG00000136155
							ENSG00000136156
							ENSG00000136158
							ENSG00000136159
							ENSG00000136160
							ENSG00000136161
							ENSG00000136167
							ENSG00000136169
							ENSG00000136193
							ENSG00000136197
							ENSG00000136205
							ENSG00000136206
							ENSG00000136213
							ENSG00000136231
							ENSG00000136235
							ENSG00000136237
							ENSG00000136238
							ENSG00000136240
							ENSG00000136243
							ENSG00000136244
							ENSG00000136247
							ENSG00000136250
							ENSG00000136261
							ENSG00000136267
							ENSG00000136270
							ENSG00000136271
							ENSG00000136273
							ENSG00000136274
							ENSG00000136279
							ENSG00000136280
							ENSG00000136286
							ENSG00000136295
							ENSG00000136297
							ENSG00000136305
							ENSG00000136319
							ENSG00000136327
							ENSG00000136352
							ENSG00000136367
							ENSG00000136371
							ENSG00000136378
							ENSG00000136379
							ENSG00000136381
							ENSG00000136383
							ENSG00000136404
							ENSG00000136425
							ENSG00000136436
							ENSG00000136444
							ENSG00000136448
							ENSG00000136449
							ENSG00000136450
							ENSG00000136451
							ENSG00000136457
							ENSG00000136463
							ENSG00000136478
							ENSG00000136485
							ENSG00000136487
							ENSG00000136488
							ENSG00000136490
							ENSG00000136492
							ENSG00000136504
							ENSG00000136514
							ENSG00000136518
							ENSG00000136521
							ENSG00000136522
							ENSG00000136527
							ENSG00000136531
							ENSG00000136535
							ENSG00000136536
							ENSG00000136541
							ENSG00000136542
							ENSG00000136546
							ENSG00000136560
							ENSG00000136573
							ENSG00000136574
							ENSG00000136603
							ENSG00000136628
							ENSG00000136630
							ENSG00000136631
							ENSG00000136634
							ENSG00000136636
							ENSG00000136643
							ENSG00000136682
							ENSG00000136688
							ENSG00000136689
							ENSG00000136694
							ENSG00000136695
							ENSG00000136696
							ENSG00000136697
							ENSG00000136698
							ENSG00000136699
							ENSG00000136709
							ENSG00000136710
							ENSG00000136715
							ENSG00000136717
							ENSG00000136718
							ENSG00000136720
							ENSG00000136731
							ENSG00000136732
							ENSG00000136738
							ENSG00000136750
							ENSG00000136754
							ENSG00000136758
							ENSG00000136770
							ENSG00000136783
							ENSG00000136802
							ENSG00000136807
							ENSG00000136810
							ENSG00000136811
							ENSG00000136813
							ENSG00000136816
							ENSG00000136819
							ENSG00000136824
							ENSG00000136826
							ENSG00000136827
							ENSG00000136828
							ENSG00000136830
							ENSG00000136834
							ENSG00000136839
							ENSG00000136840
							ENSG00000136842
							ENSG00000136848
							ENSG00000136854
							ENSG00000136856
							ENSG00000136859
							ENSG00000136861
							ENSG00000136866
							ENSG00000136867
							ENSG00000136868
							ENSG00000136869
							ENSG00000136870
							ENSG00000136872
							ENSG00000136874
							ENSG00000136875
							ENSG00000136877
							ENSG00000136878
							ENSG00000136881
							ENSG00000136883
							ENSG00000136888
							ENSG00000136891
							ENSG00000136895
							ENSG00000136897
							ENSG00000136908
							ENSG00000136918
							ENSG00000136925
							ENSG00000136928
							ENSG00000136929
							ENSG00000136930
							ENSG00000136931
							ENSG00000136932
							ENSG00000136933
							ENSG00000136935
							ENSG00000136936
							ENSG00000136937
							ENSG00000136938
							ENSG00000136939
							ENSG00000136940
							ENSG00000136942
							ENSG00000136943
							ENSG00000136944
							ENSG00000136950
							ENSG00000136960
							ENSG00000136982
							ENSG00000136986
							ENSG00000136997
							ENSG00000136999
							ENSG00000137033
							ENSG00000137038
							ENSG00000137040
							ENSG00000137054
							ENSG00000137055
							ENSG00000137070
							ENSG00000137073
							ENSG00000137074
							ENSG00000137075
							ENSG00000137076
							ENSG00000137077
							ENSG00000137078
							ENSG00000137080
							ENSG00000137090
							ENSG00000137094
							ENSG00000137098
							ENSG00000137100
							ENSG00000137101
							ENSG00000137103
							ENSG00000137106
							ENSG00000137124
							ENSG00000137133
							ENSG00000137135
							ENSG00000137142
							ENSG00000137145
							ENSG00000137154
							ENSG00000137161
							ENSG00000137166
							ENSG00000137168
							ENSG00000137171
							ENSG00000137177
							ENSG00000137185
							ENSG00000137193
							ENSG00000137198
							ENSG00000137200
							ENSG00000137203
							ENSG00000137204
							ENSG00000137207
							ENSG00000137210
							ENSG00000137216
							ENSG00000137218
							ENSG00000137221
							ENSG00000137225
							ENSG00000137251
							ENSG00000137252
							ENSG00000137261
							ENSG00000137265
							ENSG00000137266
							ENSG00000137267
							ENSG00000137269
							ENSG00000137270
							ENSG00000137273
							ENSG00000137274
							ENSG00000137275
							ENSG00000137285
							ENSG00000137288
							ENSG00000137309
							ENSG00000137310
							ENSG00000137312
							ENSG00000137331
							ENSG00000137337
							ENSG00000137338
							ENSG00000137343
							ENSG00000137364
							ENSG00000137392
							ENSG00000137393
							ENSG00000137404
							ENSG00000137409
							ENSG00000137411
							ENSG00000137413
							ENSG00000137414
							ENSG00000137434
							ENSG00000137440
							ENSG00000137441
							ENSG00000137449
							ENSG00000137460
							ENSG00000137462
							ENSG00000137463
							ENSG00000137473
							ENSG00000137474
							ENSG00000137478
							ENSG00000137486
							ENSG00000137491
							ENSG00000137492
							ENSG00000137494
							ENSG00000137496
							ENSG00000137497
							ENSG00000137500
							ENSG00000137501
							ENSG00000137502
							ENSG00000137504
							ENSG00000137507
							ENSG00000137509
							ENSG00000137513
							ENSG00000137522
							ENSG00000137547
							ENSG00000137558
							ENSG00000137561
							ENSG00000137563
							ENSG00000137571
							ENSG00000137573
							ENSG00000137574
							ENSG00000137575
							ENSG00000137601
							ENSG00000137628
							ENSG00000137634
							ENSG00000137642
							ENSG00000137648
							ENSG00000137656
							ENSG00000137672
							ENSG00000137673
							ENSG00000137674
							ENSG00000137675
							ENSG00000137691
							ENSG00000137692
							ENSG00000137693
							ENSG00000137699
							ENSG00000137700
							ENSG00000137707
							ENSG00000137709
							ENSG00000137710
							ENSG00000137713
							ENSG00000137714
							ENSG00000137720
							ENSG00000137726
							ENSG00000137727
							ENSG00000137731
							ENSG00000137745
							ENSG00000137747
							ENSG00000137752
							ENSG00000137757
							ENSG00000137760
							ENSG00000137764
							ENSG00000137766
							ENSG00000137767
							ENSG00000137770
							ENSG00000137776
							ENSG00000137801
							ENSG00000137802
							ENSG00000137804
							ENSG00000137806
							ENSG00000137807
							ENSG00000137809
							ENSG00000137812
							ENSG00000137814
							ENSG00000137815
							ENSG00000137817
							ENSG00000137818
							ENSG00000137819
							ENSG00000137821
							ENSG00000137822
							ENSG00000137824
							ENSG00000137825
							ENSG00000137831
							ENSG00000137834
							ENSG00000137841
							ENSG00000137842
							ENSG00000137843
							ENSG00000137845
							ENSG00000137857
							ENSG00000137860
							ENSG00000137868
							ENSG00000137869
							ENSG00000137871
							ENSG00000137872
							ENSG00000137875
							ENSG00000137876
							ENSG00000137877
							ENSG00000137878
							ENSG00000137880
							ENSG00000137936
							ENSG00000137941
							ENSG00000137942
							ENSG00000137944
							ENSG00000137947
							ENSG00000137948
							ENSG00000137955
							ENSG00000137959
							ENSG00000137960
							ENSG00000137962
							ENSG00000137965
							ENSG00000137968
							ENSG00000137970
							ENSG00000137975
							ENSG00000137976
							ENSG00000137992
							ENSG00000137996
							ENSG00000138002
							ENSG00000138018
							ENSG00000138028
							ENSG00000138029
							ENSG00000138030
							ENSG00000138031
							ENSG00000138032
							ENSG00000138035
							ENSG00000138036
							ENSG00000138039
							ENSG00000138050
							ENSG00000138061
							ENSG00000138068
							ENSG00000138069
							ENSG00000138071
							ENSG00000138073
							ENSG00000138074
							ENSG00000138075
							ENSG00000138078
							ENSG00000138079
							ENSG00000138080
							ENSG00000138081
							ENSG00000138083
							ENSG00000138085
							ENSG00000138092
							ENSG00000138095
							ENSG00000138100
							ENSG00000138101
							ENSG00000138107
							ENSG00000138109
							ENSG00000138111
							ENSG00000138115
							ENSG00000138119
							ENSG00000138131
							ENSG00000138134
							ENSG00000138135
							ENSG00000138136
							ENSG00000138138
							ENSG00000138152
							ENSG00000138160
							ENSG00000138161
							ENSG00000138162
							ENSG00000138166
							ENSG00000138172
							ENSG00000138175
							ENSG00000138180
							ENSG00000138182
							ENSG00000138185
							ENSG00000138190
							ENSG00000138193
							ENSG00000138207
							ENSG00000138231
							ENSG00000138246
							ENSG00000138271
							ENSG00000138279
							ENSG00000138286
							ENSG00000138303
							ENSG00000138308
							ENSG00000138311
							ENSG00000138315
							ENSG00000138316
							ENSG00000138326
							ENSG00000138336
							ENSG00000138346
							ENSG00000138347
							ENSG00000138356
							ENSG00000138363
							ENSG00000138375
							ENSG00000138376
							ENSG00000138378
							ENSG00000138379
							ENSG00000138380
							ENSG00000138381
							ENSG00000138382
							ENSG00000138385
							ENSG00000138386
							ENSG00000138395
							ENSG00000138398
							ENSG00000138399
							ENSG00000138400
							ENSG00000138411
							ENSG00000138413
							ENSG00000138430
							ENSG00000138433
							ENSG00000138434
							ENSG00000138435
							ENSG00000138439
							ENSG00000138442
							ENSG00000138443
							ENSG00000138448
							ENSG00000138449
							ENSG00000138459
							ENSG00000138463
							ENSG00000138468
							ENSG00000138472
							ENSG00000138483
							ENSG00000138495
							ENSG00000138496
