## Supplementary Table 1 for "An integrated framework for functional dissection of variable expressivity in genetic disorders" (part 3 of 3)

### Sheet: S2D (continued)
ensembl_gene_id	baseMean	log2FoldChange	lfcSE	stat	pvalue	padj	external_gene_name	chromosome_name
ENSG00000105875	460.275	-0.0486775	0.0617857	-0.787844	0.430788	0.801481	WDR91	7
ENSG00000105877	204.07	-0.235038	0.0951126	-2.47115	0.0134677	0.245141	DNAH11	7
ENSG00000105879	1133.55	0.00690632	0.0466294	0.148111	0.882255	0.974634	CBLL1	7
ENSG00000105887	3275.47	0.0382533	0.0797486	0.479674	0.631459	0.893627	MTPN	7
ENSG00000105889	80.4165	0.0989661	0.13033	0.759348	0.447644	0.812313	STEAP1B	7
ENSG00000105894	1228.61	-0.169464	0.0871826	-1.94378	0.0519223	0.415001	PTN	7
ENSG00000105926	1906.58	0.00869051	0.0594516	0.146178	0.883781	0.974634	PALS2	7
ENSG00000105928	224.326	-0.0464839	0.0947165	-0.490769	0.62359	0.890711	GSDME	7
ENSG00000105929	31.9215	-0.0549097	0.127645	-0.430175	0.667069	0.906191	ATP6V0A4	7
ENSG00000105939	1296.15	-0.0788448	0.0560351	-1.40706	0.159409	0.596129	ZC3HAV1	7
ENSG00000105948	223.728	0.00246845	0.0733176	0.0336679	0.973142	0.993446	IFT56	7
ENSG00000105953	2682.44	0.0472066	0.0669592	0.705005	0.480807	0.830257	OGDH	7
ENSG00000105963	221.243	0.0156238	0.079788	0.195816	0.844754	0.96405	ADAP1	7
ENSG00000105968	3873.23	0.0262726	0.045339	0.57947	0.562272	0.864371	H2AZ2	7
ENSG00000105971	78.6701	0.211044	0.130238	1.62044	0.105137	0.523248	CAV2	7
ENSG00000105974	181.187	-0.180123	0.124767	-1.44368	0.14883	0.5822	CAV1	7
ENSG00000105976	341.813	-0.112625	0.0874324	-1.28814	0.197699	0.636828	MET	7
ENSG00000105982	88.8293	-0.0224992	0.0908531	-0.247644	0.80441	0.951145	RNF32	7
ENSG00000105983	1179.43	0.0372795	0.0838011	0.444857	0.656423	0.902463	LMBR1	7
ENSG00000105993	8578.37	0.0781757	0.0747103	1.04638	0.295384	0.721624	DNAJB6	7
ENSG00000105996	1.94642	-1.19869	0.846547	-1.41598	0.156781	NA	HOXA2	7
ENSG00000106003	757.065	0.0197433	0.056571	0.349	0.727089	0.927274	LFNG	7
ENSG00000106009	2020.49	-0.0756916	0.076244	-0.992756	0.320829	0.738246	BRAT1	7
ENSG00000106012	292.677	0.104737	0.0621789	1.68445	0.0920943	0.503847	IQCE	7
ENSG00000106013	8.74766	0.163726	0.344099	0.475811	0.634209	0.894862	ANKRD7	7
ENSG00000106018	170.401	-0.0746076	0.159405	-0.468039	0.639757	0.897236	VIPR2	7
ENSG00000106025	518.402	-0.0306737	0.0690665	-0.444119	0.656957	0.902507	TSPAN12	7
ENSG00000106028	3664.62	0.054884	0.0765293	0.717163	0.473274	0.825768	SSBP1	7
ENSG00000106034	6.0413	-0.0110954	0.316799	-0.0350236	0.972061	0.99306	CPED1	7
ENSG00000106049	995.962	-0.0116312	0.0478485	-0.243084	0.80794	0.952519	HIBADH	7
ENSG00000106052	2567.65	-0.00571351	0.0515289	-0.11088	0.911712	0.981925	TAX1BP1	7
ENSG00000106066	1066.78	-0.186609	0.112902	-1.65285	0.0983619	0.513264	CPVL	7
ENSG00000106069	100.309	0.0707093	0.085203	0.829892	0.4066	0.788807	CHN2	7
ENSG00000106070	3381.72	-0.0493442	0.0730626	-0.675369	0.499442	0.836976	GRB10	7
ENSG00000106077	392.766	0.243481	0.0749655	3.2479	0.00116261	0.0774762	ABHD11	7
ENSG00000106078	1388.02	0.0950692	0.0975395	0.974674	0.329722	0.744442	COBL	7
ENSG00000106080	400.517	0.0751904	0.0774048	0.971392	0.331353	0.745577	FKBP14	7
ENSG00000106086	1404.96	-0.00979785	0.0673078	-0.145568	0.884263	0.974837	PLEKHA8	7
ENSG00000106089	210	0.168339	0.0747933	2.25073	0.0244029	0.311424	STX1A	7
ENSG00000106100	261.388	-0.00537403	0.0766111	-0.0701469	0.944077	0.987087	NOD1	7
ENSG00000106105	8692.51	0.0205729	0.0746787	0.275485	0.782944	0.944366	GARS1	7
ENSG00000106113	39.1832	-0.135724	0.162867	-0.833345	0.40465	0.787316	CRHR2	7
ENSG00000106123	284.584	0.0499089	0.103948	0.480134	0.631132	0.893627	EPHB6	7
ENSG00000106125	94.647	0.144042	0.102848	1.40053	0.161355	0.599323	MINDY4	7
ENSG00000106128	25.1911	0.228784	0.157877	1.44913	0.147302	0.580451	GHRHR	7
ENSG00000106133	411.859	0.00893699	0.0957598	0.0933271	0.925644	0.983097	NSUN5P2	7
ENSG00000106144	822.282	-0.0827574	0.0963832	-0.858629	0.390545	0.779449	CASP2	7
ENSG00000106153	2070.41	-0.429349	0.431092	-0.995956	0.319271	0.73741	CHCHD2	7
ENSG00000106178	4.5166	0.120792	0.340063	0.355207	0.722435	NA	CCL24	7
ENSG00000106211	3429.91	0.0636218	0.0787572	0.807821	0.419193	0.796188	HSPB1	7
ENSG00000106236	629.794	0.205115	0.0594366	3.45098	0.000558545	0.0571585	NPTX2	7
ENSG00000106244	7178.56	0.0324588	0.0376782	0.861474	0.388977	0.779042	PDAP1	7
ENSG00000106245	2128.37	0.0452169	0.0769563	0.587566	0.556824	0.861933	BUD31	7
ENSG00000106246	813.441	0.0872118	0.0511781	1.70409	0.0883652	0.498167	PTCD1	7
ENSG00000106258	80.1696	-0.25167	0.156517	-1.60794	0.107848	0.527623	CYP3A5	7
ENSG00000106261	1474.17	-0.137698	0.0812232	-1.6953	0.0900183	0.500119	ZKSCAN1	7
ENSG00000106263	10332.1	0.0831171	0.0344709	2.41122	0.0158991	0.262235	EIF3B	7
ENSG00000106266	1174	0.109799	0.0507315	2.16432	0.0304395	0.341887	SNX8	7
ENSG00000106268	1331.06	0.08397	0.0804538	1.0437	0.296622	0.72223	NUDT1	7
ENSG00000106278	7069.93	-0.165082	0.0831835	-1.98456	0.0471939	0.402408	PTPRZ1	7
ENSG00000106290	3659.07	0.00543169	0.0554655	0.0979292	0.921989	0.983097	TAF6	7
ENSG00000106299	1329.89	0.0812694	0.0702278	1.15723	0.24718	0.684216	WASL	7
ENSG00000106305	1463.9	0.0891801	0.0563136	1.58363	0.113277	0.537159	AIMP2	7
ENSG00000106327	237.779	-0.0623006	0.0740055	-0.841837	0.399879	0.784782	TFR2	7
ENSG00000106328	4.29864	0.178756	0.352063	0.507737	0.611638	NA	FSCN3	7
ENSG00000106330	418.432	0.0893296	0.0541392	1.65	0.0989429	0.513889	MOSPD3	7
ENSG00000106333	1376.38	-0.0304162	0.0767732	-0.396183	0.69197	0.91319	PCOLCE	7
ENSG00000106336	190.561	0.0711541	0.113116	0.629037	0.529325	0.85135	FBXO24	7
ENSG00000106341	63.3089	0.00216262	0.164217	0.0131693	0.989493	0.997615	PPP1R17	7
ENSG00000106344	1916.96	-0.0316511	0.0390191	-0.81117	0.417268	0.795454	RBM28	7
ENSG00000106346	683.395	0.0820867	0.0809673	1.01383	0.310666	0.732161	USP42	7
ENSG00000106348	1287.2	0.0308506	0.0405374	0.761039	0.446634	0.812066	IMPDH1	7
ENSG00000106351	172.425	0.00489156	0.0643741	0.0759864	0.93943	0.98561	AGFG2	7
ENSG00000106355	1505.12	0.0660652	0.0697841	0.946709	0.343787	0.754073	LSM5	7
ENSG00000106366	77.2856	0.314182	0.162904	1.92863	0.0537769	0.420005	SERPINE1	7
ENSG00000106367	1544.71	0.249519	0.0737456	3.38351	0.00071566	0.061924	AP1S1	7
ENSG00000106384	21.3501	0.0727443	0.186947	0.389118	0.697189	0.915589	MOGAT3	7
ENSG00000106392	2289.52	-0.134994	0.0486505	-2.77478	0.00552399	0.169715	C1GALT1	7
ENSG00000106397	1179.3	0.0278155	0.0539305	0.515765	0.606018	0.882427	PLOD3	7
ENSG00000106399	1345.53	0.0930658	0.0957077	0.972396	0.330854	0.745248	RPA3	7
ENSG00000106400	1549.71	0.0722597	0.0701195	1.03052	0.302765	0.726711	ZNHIT1	7
ENSG00000106404	125.6	-0.0320954	0.0802032	-0.400176	0.689027	0.912864	CLDN15	7
ENSG00000106415	694.537	0.0271611	0.0565224	0.480537	0.630845	0.893627	GLCCI1	7
ENSG00000106436	6.37611	0.525932	0.26355	1.99557	0.0459811	0.399438	MYL10	7
ENSG00000106443	2002.97	0.0142292	0.0530427	0.268259	0.7885	0.946278	PHF14	7
ENSG00000106459	684.679	0.0821368	0.0487595	1.68453	0.0920791	0.503847	NRF1	7
ENSG00000106460	1112.3	-0.109273	0.0554268	-1.97149	0.0486681	0.406596	TMEM106B	7
ENSG00000106462	2082.17	-0.00650448	0.0453816	-0.143329	0.886031	0.97534	EZH2	7
ENSG00000106477	332.372	-0.0664646	0.0452767	-1.46797	0.142114	0.574289	CEP41	7
ENSG00000106479	160.29	0.031347	0.100506	0.311893	0.755122	0.936372	ZNF862	7
ENSG00000106483	4.31411	-0.0704466	0.397609	-0.177176	0.85937	NA	SFRP4	7
ENSG00000106484	5893.89	-0.112554	0.05949	-1.89198	0.0584932	0.430365	MEST	7
ENSG00000106511	10.1508	-0.987568	0.292452	-3.37686	0.000733184	0.0627166	MEOX2	7
ENSG00000106524	438.968	0.0193679	0.0664146	0.291621	0.770577	0.94027	ANKMY2	7
ENSG00000106526	6.67527	0.107389	0.394163	0.272448	0.785277	0.94569	ACTR3C	7
ENSG00000106536	83.5789	-0.180657	0.131255	-1.37639	0.168702	0.607494	POU6F2	7
ENSG00000106537	1076.35	0.0350151	0.0486669	0.719484	0.471842	0.824798	TSPAN13	7
ENSG00000106538	7744.16	-0.046847	0.0873018	-0.53661	0.591537	0.877968	RARRES2	7
ENSG00000106546	154.441	-0.05273	0.107972	-0.488369	0.625289	0.891071	AHR	7
ENSG00000106554	3228.04	0.052653	0.0833837	0.631454	0.527743	0.851101	CHCHD3	7
ENSG00000106565	23.5388	-0.091035	0.153125	-0.594516	0.552167	0.860033	TMEM176B	7
ENSG00000106571	662.029	0.142898	0.106007	1.34801	0.177655	0.61654	GLI3	7
ENSG00000106588	6209.14	0.105424	0.0779557	1.35236	0.176259	0.615421	PSMA2	7
ENSG00000106591	2833.01	0.154895	0.0880438	1.7593	0.0785266	0.4783	MRPL32	7
ENSG00000106603	3070.02	0.115327	0.0637806	1.80819	0.0705776	0.459828	COA1	7
ENSG00000106605	681.722	0.206989	0.0691311	2.99415	0.00275207	0.121792	BLVRA	7
ENSG00000106608	585.523	-0.0820396	0.0573688	-1.43004	0.152706	0.587786	URGCP	7
ENSG00000106609	1588.86	-0.00708849	0.0338689	-0.209292	0.83422	0.961289	TMEM248	7
ENSG00000106610	129.001	0.141381	0.109801	1.28761	0.19788	0.636828	STAG3L4	7
ENSG00000106615	4197.32	0.0760159	0.0534892	1.42114	0.155275	0.590329	RHEB	7
ENSG00000106617	415.344	0.0730081	0.0683328	1.06842	0.285332	0.716567	PRKAG2	7
ENSG00000106624	1495	-0.130073	0.0948339	-1.37158	0.170193	0.609095	AEBP1	7
ENSG00000106628	4015.58	0.135933	0.0525236	2.58803	0.00965276	0.21694	POLD2	7
ENSG00000106631	30.5777	0.149258	0.195152	0.764831	0.444372	0.810476	MYL7	7
ENSG00000106633	338.227	-0.0808705	0.0671946	-1.20353	0.228773	0.666273	GCK	7
ENSG00000106635	757.04	0.13551	0.0494285	2.74154	0.00611525	0.180153	BCL7B	7
ENSG00000106636	3316.96	0.0613531	0.0525509	1.1675	0.243008	0.681525	YKT6	7
ENSG00000106638	791.662	0.123536	0.0630776	1.95848	0.0501734	0.410337	TBL2	7
ENSG00000106648	4.2314	0.507258	0.339701	1.49325	0.135372	NA	GALNTL5	7
ENSG00000106665	2023.03	-0.0962341	0.0806138	-1.19377	0.232569	0.671226	CLIP2	7
ENSG00000106682	13808.3	0.0807789	0.0420397	1.92149	0.05467	0.421361	EIF4H	7
ENSG00000106683	3696.13	0.0949212	0.0809361	1.17279	0.240879	0.679697	LIMK1	7
ENSG00000106686	92.9658	-0.00169297	0.116768	-0.0144986	0.988432	0.997615	SPATA6L	9
ENSG00000106688	341.967	-0.0469677	0.0880953	-0.533146	0.593932	0.879099	SLC1A1	9
ENSG00000106689	22.6016	0.236908	0.199466	1.18771	0.234948	0.673772	LHX2	9
ENSG00000106692	480.316	-0.111178	0.0716226	-1.55227	0.120597	0.547746	FKTN	9
ENSG00000106701	194.826	0.0295441	0.0762199	0.387616	0.6983	0.915756	FSD1L	9
ENSG00000106714	256.451	0.180313	0.117705	1.53191	0.125545	0.555046	CNTNAP3	9
ENSG00000106723	3555.69	-0.00456751	0.0473055	-0.0965535	0.923081	0.983097	SPIN1	9
ENSG00000106733	208.999	0.0888724	0.0960285	0.92548	0.354716	0.75998	NMRK1	9
ENSG00000106771	2268.13	-0.052369	0.0512723	-1.02139	0.30707	0.730331	TMEM245	9
ENSG00000106772	541.337	-0.0471963	0.0911045	-0.518046	0.604426	0.881603	PRUNE2	9
ENSG00000106780	76.5802	0.0732091	0.0869709	0.841765	0.399919	0.784782	MEGF9	9
ENSG00000106785	569.446	-0.0594421	0.0761773	-0.780313	0.435207	0.803126	TRIM14	9
ENSG00000106789	1391.35	-0.00941781	0.0696134	-0.135287	0.892385	0.976862	CORO2A	9
ENSG00000106799	1581.43	-0.020065	0.0609477	-0.329216	0.741992	0.932134	TGFBR1	9
ENSG00000106803	2419.14	0.0876987	0.0865978	1.01271	0.311197	0.732161	SEC61B	9
ENSG00000106804	100.628	-0.221923	0.118091	-1.87926	0.0602093	0.435953	C5	9
ENSG00000106809	3.3652	-0.808091	0.637056	-1.26848	0.204628	NA	OGN	9
ENSG00000106823	3.38802	0.311044	0.61756	0.503665	0.614497	NA	ECM2	9
ENSG00000106829	828.796	0.0107476	0.0503564	0.213431	0.830991	0.959984	TLE4	9
ENSG00000106852	56.5651	0.122243	0.119367	1.02409	0.305792	0.729451	LHX6	9
ENSG00000106853	896.523	-0.364567	0.0868836	-4.19604	2.71619e-05	0.00733998	PTGR1	9
ENSG00000106868	116.063	0.0208314	0.093504	0.222786	0.823702	0.958397	SUSD1	9
ENSG00000106927	82.9992	-0.0674772	0.142805	-0.472512	0.636562	0.895922	AMBP	9
ENSG00000106948	1884.97	-0.154429	0.133308	-1.15844	0.246685	0.684216	AKNA	9
ENSG00000106976	3453.75	-0.195973	0.107907	-1.81613	0.069351	0.458469	DNM1	9
ENSG00000106991	207.633	-0.156169	0.0851378	-1.83431	0.0666081	0.452018	ENG	9
ENSG00000106992	461.853	0.0838724	0.080192	1.04589	0.29561	0.721624	AK1	9
ENSG00000106993	693.304	0.0729534	0.0679639	1.07341	0.283085	0.715763	CDC37L1	9
ENSG00000107014	72.6905	-0.0573401	0.116213	-0.493404	0.621727	0.890124	RLN2	9
ENSG00000107018	18.4104	-0.0158223	0.153094	-0.10335	0.917685	0.982926	RLN1	9
ENSG00000107020	410.046	-0.0119104	0.0911621	-0.130651	0.896051	0.978924	PLGRKT	9
ENSG00000107021	1004.46	0.0296982	0.0461978	0.642848	0.520322	0.847107	TBC1D13	9
ENSG00000107036	807.918	0.0238458	0.071955	0.331399	0.740343	0.931672	RIC1	9
ENSG00000107077	959.395	-0.071238	0.0452837	-1.57315	0.115684	0.540612	KDM4C	9
ENSG00000107099	109.035	-0.166371	0.099721	-1.66836	0.0952441	0.509025	DOCK8	9
ENSG00000107104	1409.45	0.0136968	0.0590144	0.232093	0.816465	0.955722	KANK1	9
ENSG00000107105	512.36	-0.137814	0.0650101	-2.11989	0.0340152	0.356978	ELAVL2	9
ENSG00000107130	1200.91	0.122899	0.0601221	2.04416	0.0409379	0.384118	NCS1	9
ENSG00000107140	313.647	0.0557931	0.207228	0.269235	0.787749	0.946278	TESK1	9
ENSG00000107147	22.7828	-0.374517	0.19968	-1.87559	0.060712	0.437589	KCNT1	9
ENSG00000107159	26.4138	-0.0562332	0.1777	-0.31645	0.751661	0.935118	CA9	9
ENSG00000107164	3040.98	-0.00569403	0.0635894	-0.0895438	0.92865	0.984176	FUBP3	9
ENSG00000107175	801.602	0.0723298	0.0731705	0.988511	0.322903	0.739474	CREB3	9
ENSG00000107185	1014.44	-0.0487516	0.0678572	-0.718444	0.472484	0.825041	RGP1	9
ENSG00000107186	1736.13	-0.0223918	0.083527	-0.268079	0.788639	0.946278	MPDZ	9
ENSG00000107201	268.84	-0.168808	0.0899816	-1.87602	0.0606522	0.437518	RIGI	9
ENSG00000107223	5599.07	0.0942581	0.0859241	1.09699	0.272645	0.70702	EDF1	9
ENSG00000107242	154.317	0.0748049	0.0818106	0.914367	0.360524	0.764586	PIP5K1B	9
ENSG00000107249	11.4265	0.65634	0.295435	2.22161	0.02631	0.322045	GLIS3	9
ENSG00000107262	1267.79	0.0988343	0.0537057	1.84029	0.0657252	0.450653	BAG1	9
ENSG00000107263	2494.02	-0.0164763	0.0785322	-0.209803	0.833821	0.961154	RAPGEF1	9
ENSG00000107281	1242.39	-0.0689548	0.0995258	-0.692833	0.488414	0.831076	NPDC1	9
ENSG00000107282	17.3141	0.130943	0.301665	0.434068	0.664239	0.904505	APBA1	9
ENSG00000107290	1583.42	-0.0826553	0.084504	-0.978123	0.328014	0.743043	SETX	9
ENSG00000107295	206.497	0.035541	0.0734282	0.484023	0.628369	0.89276	SH3GL2	9
ENSG00000107317	21.9622	0.130625	0.18736	0.697186	0.485686	0.831076	PTGDS	9
ENSG00000107331	834.774	-0.107254	0.114114	-0.939885	0.347276	0.755898	ABCA2	9
ENSG00000107338	356.248	0.205103	0.077798	2.63636	0.00838011	0.207319	SHB	9
ENSG00000107341	2916.67	0.103167	0.0452715	2.27886	0.0226756	0.299937	UBE2R2	9
ENSG00000107362	1054.72	0.0403174	0.0936749	0.430397	0.666907	0.906191	ABHD17B	9
ENSG00000107371	1095.44	0.0412027	0.0508601	0.810117	0.417873	0.795805	EXOSC3	9
ENSG00000107372	4756.69	-0.0176107	0.0431154	-0.408456	0.682939	0.91163	ZFAND5	9
ENSG00000107404	2586.73	0.0775239	0.0509565	1.52137	0.128166	0.558789	DVL1	1
ENSG00000107438	3735.28	-0.0904206	0.15035	-0.601401	0.547573	0.858751	PDLIM1	10
ENSG00000107443	1548.89	-0.0431924	0.0564277	-0.765446	0.444006	0.810326	CCNJ	10
ENSG00000107485	4.99335	-0.393748	0.40695	-0.967558	0.333265	NA	GATA3	10
ENSG00000107518	273.329	0.0130826	0.0824308	0.15871	0.873897	0.972504	ATRNL1	10
ENSG00000107521	1292.35	0.0367238	0.0436969	0.840422	0.400672	0.785433	HPS1	10
ENSG00000107537	816.609	0.00382921	0.0850142	0.045042	0.964074	0.991159	PHYH	10
ENSG00000107551	445.263	0.00623849	0.0582317	0.107132	0.914684	0.98243	RASSF4	10
ENSG00000107554	1514.18	-0.126874	0.0845189	-1.50113	0.133321	0.563687	DNMBP	10
ENSG00000107560	493.394	-0.0159247	0.0638959	-0.249229	0.803183	0.951145	RAB11FIP2	10
ENSG00000107562	1286.02	-0.0603975	0.0865777	-0.69761	0.485421	0.831076	CXCL12	10
ENSG00000107566	1248.97	0.093141	0.0900733	1.03406	0.301109	0.725509	ERLIN1	10
ENSG00000107581	7081.74	-0.0715026	0.0916628	-0.780061	0.435355	0.803126	EIF3A	10
ENSG00000107593	4.75917	-0.443515	0.383307	-1.15708	0.247241	NA	PKD2L1	10
ENSG00000107611	20.8685	-0.375329	0.254165	-1.47671	0.139753	0.572072	CUBN	10
ENSG00000107614	616.305	-0.0315913	0.0486131	-0.649852	0.515788	0.845684	TRDMT1	10
ENSG00000107625	1463.2	0.0175285	0.0628108	0.279068	0.780193	0.943288	DDX50	10
ENSG00000107643	1381.88	-0.0329909	0.0495439	-0.665894	0.505479	0.840365	MAPK8	10
ENSG00000107651	1628.86	-0.0386701	0.073721	-0.524546	0.599899	0.880817	SEC23IP	10
ENSG00000107669	839.889	0.0184216	0.0510681	0.360727	0.718303	0.923831	ATE1	10
ENSG00000107672	1786.12	0.00527803	0.0567497	0.0930053	0.925899	0.983097	NSMCE4A	10
ENSG00000107679	1215.72	-0.0883273	0.0513881	-1.71883	0.0856454	0.493719	PLEKHA1	10
ENSG00000107719	1652.99	0.101059	0.0727736	1.38868	0.164931	0.602303	PALD1	10
ENSG00000107731	2175.37	0.0292224	0.0858613	0.340345	0.733597	0.930109	UNC5B	10
ENSG00000107736	182.27	-0.173067	0.0967671	-1.78849	0.0736964	0.467744	CDH23	10
ENSG00000107738	11.3677	-0.0640545	0.239384	-0.267581	0.789022	0.946326	VSIR	10
ENSG00000107742	118.999	-0.122324	0.160468	-0.762298	0.445882	0.811421	SPOCK2	10
ENSG00000107745	975.413	0.0366765	0.0498404	0.735879	0.461804	0.81927	MICU1	10
ENSG00000107758	1043.56	-0.0304677	0.0405563	-0.751244	0.452506	0.814134	PPP3CB	10
ENSG00000107771	521.545	0.0472797	0.0594371	0.795458	0.426347	0.799998	CCSER2	10
ENSG00000107779	2591.64	-0.102121	0.0493779	-2.06815	0.0386259	0.375457	BMPR1A	10
ENSG00000107789	851.904	0.0474316	0.065218	0.727278	0.467056	0.822193	MINPP1	10
ENSG00000107796	102.288	0.0273437	0.217109	0.125945	0.899776	0.980198	ACTA2	10
ENSG00000107798	1120.01	0.112615	0.120142	0.937352	0.348578	0.756152	LIPA	10
ENSG00000107815	1553.62	-0.0645694	0.05911	-1.09236	0.274675	0.708734	TWNK	10
ENSG00000107816	3687.93	-0.0260012	0.0492643	-0.527789	0.597646	0.880401	LZTS2	10
ENSG00000107819	52.3048	0.174524	0.122314	1.42685	0.153624	0.589145	SFXN3	10
ENSG00000107821	24.1178	0.0790658	0.199745	0.395833	0.692228	0.913318	KAZALD1	10
ENSG00000107829	1157.16	0.030293	0.0768255	0.39431	0.693352	0.913341	FBXW4	10
ENSG00000107831	39.5653	-0.445864	0.22034	-2.02353	0.0430186	0.391349	FGF8	10
ENSG00000107833	3308.45	0.148691	0.071984	2.06561	0.0388651	0.375675	NPM3	10
ENSG00000107854	2826.84	0.0173077	0.0939729	0.184177	0.853874	0.966866	TNKS2	10
ENSG00000107859	6.99352	-0.136515	0.321481	-0.424645	0.671096	0.907223	PITX3	10
ENSG00000107862	1195.45	-0.0430144	0.0864264	-0.4977	0.618695	0.888657	GBF1	10
ENSG00000107863	1088.83	-0.0917777	0.0786338	-1.16715	0.243148	0.681525	ARHGAP21	10
ENSG00000107864	53.0989	0.174054	0.110002	1.58228	0.113585	0.537286	CPEB3	10
ENSG00000107872	510.09	0.117327	0.0852705	1.37594	0.168842	0.607494	FBXL15	10
ENSG00000107874	1328.58	0.0290313	0.0808332	0.35915	0.719483	0.92408	CUEDC2	10
ENSG00000107882	429.424	0.136682	0.0857073	1.59476	0.110766	0.533629	SUFU	10
ENSG00000107890	475.697	-0.128014	0.0885393	-1.44584	0.148222	0.581997	ANKRD26	10
ENSG00000107897	607.1	0.0164441	0.053825	0.305511	0.759977	0.937926	ACBD5	10
ENSG00000107902	1210.43	-0.0698347	0.0812298	-0.859718	0.389945	0.779284	LHPP	10
ENSG00000107929	1686.24	-0.0194291	0.0474424	-0.409531	0.68215	0.91163	LARP4B	10
ENSG00000107937	3200.98	0.0840401	0.0556414	1.51039	0.130944	0.561332	GTPBP4	10
ENSG00000107938	946.639	-0.0677606	0.0663508	-1.02125	0.307138	0.730331	EDRF1	10
ENSG00000107949	3241.23	0.019599	0.0480675	0.407739	0.683465	0.911654	BCCIP	10
ENSG00000107951	1072.8	0.019362	0.0629237	0.307706	0.758306	0.937343	MTPAP	10
ENSG00000107954	41.2155	0.246446	0.142097	1.73436	0.0828544	0.488696	NEURL1	10
ENSG00000107957	1083.26	-0.0375089	0.119101	-0.314934	0.752811	0.935243	SH3PXD2A	10
ENSG00000107959	1201.35	0.0631798	0.0651702	0.969459	0.332316	0.746629	PITRM1	10
ENSG00000107960	454.512	0.0385607	0.0590707	0.65279	0.513892	0.844142	STN1	10
ENSG00000107968	122.019	0.34657	0.125381	2.76413	0.00570756	0.173149	MAP3K8	10
ENSG00000107984	6.58828	-0.19437	0.40017	-0.485718	0.627167	0.891782	DKK1	10
ENSG00000108001	30.9404	-0.384624	0.167368	-2.29807	0.021558	0.294339	EBF3	10
ENSG00000108010	3413.82	0.178377	0.0805241	2.2152	0.0267461	0.325071	GLRX3	10
ENSG00000108018	114.149	0.0674309	0.201307	0.334966	0.737651	0.931275	SORCS1	10
ENSG00000108021	1595.93	-0.0892052	0.0709115	-1.25798	0.2084	0.646721	TASOR2	10
ENSG00000108039	1599.7	0.132862	0.062106	2.13927	0.0324138	0.350584	XPNPEP1	10
ENSG00000108055	4416.47	0.00848358	0.0429381	0.197577	0.843376	0.963594	SMC3	10
ENSG00000108061	723.696	0.104903	0.0537674	1.95105	0.0510509	0.413032	SHOC2	10
ENSG00000108064	2650.98	0.016747	0.0795831	0.210434	0.833329	0.960965	TFAM	10
ENSG00000108091	2064.81	-0.106357	0.0618087	-1.72074	0.0852975	0.493185	CCDC6	10
ENSG00000108094	1094.55	0.0277846	0.0677925	0.409848	0.681917	0.91163	CUL2	10
ENSG00000108100	1653.24	0.101315	0.048938	2.07027	0.0384271	0.375457	CCNY	10
ENSG00000108106	9647.82	0.129505	0.0911263	1.42116	0.15527	0.590329	UBE2S	19
ENSG00000108107	23212.6	0.0923234	0.0909994	1.01455	0.310321	0.732156	RPL28	19
ENSG00000108175	1428.69	-0.0646462	0.0812102	-0.796036	0.426011	0.799601	ZMIZ1	10
ENSG00000108176	29.7902	0.207506	0.132272	1.56879	0.116698	0.542275	DNAJC12	10
ENSG00000108179	2426.28	0.0461407	0.0466368	0.989363	0.322486	0.739364	PPIF	10
ENSG00000108187	110.556	-0.0760387	0.0946083	-0.803721	0.421558	0.796977	PBLD	10
ENSG00000108219	1271.53	-0.00556445	0.10128	-0.0549411	0.956185	0.989012	TSPAN14	10
ENSG00000108231	25.1412	0.234521	0.306212	0.765877	0.443749	0.810319	LGI1	10
ENSG00000108239	87.5019	0.211464	0.0976767	2.16494	0.0303921	0.341887	TBC1D12	10
ENSG00000108242	4.34574	-0.264006	0.397651	-0.663913	0.506746	NA	CYP2C18	10
ENSG00000108256	4434.97	-0.0273841	0.0688891	-0.39751	0.690991	0.91311	NUFIP2	17
ENSG00000108262	1936.76	0.0593907	0.0763524	0.77785	0.436658	0.804134	GIT1	17
ENSG00000108298	29441.7	0.0459061	0.089431	0.513313	0.607732	0.883458	RPL19	17
ENSG00000108306	349.44	0.0302269	0.0546215	0.553388	0.579998	0.873388	FBXL20	17
ENSG00000108309	195.051	0.069162	0.0720246	0.960257	0.336926	0.748843	RUNDC3A	17
ENSG00000108312	3885.16	-0.0449091	0.0525855	-0.85402	0.393094	0.781604	UBTF	17
ENSG00000108344	6764.02	0.0670623	0.0405342	1.65446	0.0980337	0.513205	PSMD3	17
ENSG00000108349	4016.67	-0.0256028	0.0622964	-0.410984	0.681084	0.91163	CASC3	17
ENSG00000108352	725.397	-0.0976252	0.10877	-0.897537	0.369433	0.769406	RAPGEFL1	17
ENSG00000108370	374.429	0.124269	0.0806302	1.54122	0.123264	0.552331	RGS9	17
ENSG00000108375	49.3884	-0.0792048	0.125652	-0.630351	0.528465	0.851101	RNF43	17
ENSG00000108379	28.7705	0.0261625	0.231605	0.112962	0.910061	0.981514	WNT3	17
ENSG00000108381	69.1238	-0.183441	0.109436	-1.67624	0.0936914	0.507195	ASPA	17
ENSG00000108384	391.091	0.236298	0.0911514	2.59237	0.00953177	0.216033	RAD51C	17
ENSG00000108387	273.611	0.111912	0.0998424	1.12089	0.262337	0.698173	SEPTIN4	17
ENSG00000108389	926.142	-0.00652054	0.0810521	-0.0804488	0.93588	0.985056	MTMR4	17
ENSG00000108395	2209.87	-0.0498634	0.0799847	-0.623412	0.533014	0.852611	TRIM37	17
ENSG00000108405	18.4577	-0.0442126	0.197311	-0.224075	0.822699	0.958333	P2RX1	17
ENSG00000108406	1261.91	-0.00539522	0.0748852	-0.0720466	0.942565	0.986847	DHX40	17
ENSG00000108423	345.839	0.104576	0.0740436	1.41235	0.157846	0.593607	TUBD1	17
ENSG00000108424	15747.3	-0.0376776	0.0517507	-0.728059	0.466577	0.822009	KPNB1	17
ENSG00000108433	1037.89	0.00512622	0.0455325	0.112584	0.91036	0.981514	GOSR2	17
ENSG00000108439	303.619	0.210097	0.11381	1.84602	0.0648886	0.447464	PNPO	17
ENSG00000108443	723.714	-0.0348924	0.0540861	-0.645126	0.518845	0.84683	RPS6KB1	17
ENSG00000108448	89.7441	0.0374597	0.0814639	0.459832	0.645637	0.899409	TRIM16L	17
ENSG00000108465	2961.19	-0.115607	0.0816352	-1.41614	0.156735	0.592632	CDK5RAP3	17
ENSG00000108468	6711.56	-0.0061909	0.0629574	-0.0983348	0.921666	0.983097	CBX1	17
ENSG00000108469	891.083	-0.0903289	0.0659587	-1.36948	0.17085	0.609368	RECQL5	17
ENSG00000108474	470.426	-0.0292508	0.0569568	-0.513562	0.607558	0.883278	PIGL	17
ENSG00000108479	771.104	0.122098	0.0859158	1.42114	0.155277	0.590329	GALK1	17
ENSG00000108506	603.696	-0.112644	0.14028	-0.802996	0.421977	0.797335	INTS2	17
ENSG00000108509	338.313	0.0213361	0.0828002	0.257681	0.796653	0.949464	CAMTA2	17
ENSG00000108510	1145.93	-0.0419364	0.0635878	-0.659504	0.509572	0.841522	MED13	17
ENSG00000108515	462.186	-0.0022325	0.0698434	-0.0319644	0.9745	0.993471	ENO3	17
ENSG00000108518	33885.3	0.0642206	0.0562385	1.14193	0.253482	0.688013	PFN1	17
ENSG00000108523	3083.98	0.0339506	0.0606533	0.559749	0.575651	0.871602	RNF167	17
ENSG00000108528	1877.75	0.151701	0.0814155	1.86329	0.0624208	0.441862	SLC25A11	17
ENSG00000108551	83.8808	0.194439	0.108223	1.79665	0.0723919	0.465263	RASD1	17
ENSG00000108556	28.5342	0.236582	0.154368	1.53258	0.125379	0.554871	CHRNE	17
ENSG00000108557	197.259	0.180962	0.133592	1.35459	0.175548	0.614734	RAI1	17
ENSG00000108559	2294.45	-0.0376851	0.0740735	-0.508752	0.610926	0.884632	NUP88	17
ENSG00000108561	9238.02	0.0846069	0.0681842	1.24086	0.214658	0.654397	C1QBP	17
ENSG00000108576	6.90625	0.1113	0.25164	0.4423	0.658272	0.902635	SLC6A4	17
ENSG00000108578	2204.42	0.103283	0.0532002	1.9414	0.0522096	0.415392	BLMH	17
ENSG00000108582	1647.18	0.00835008	0.0957446	0.087212	0.930503	0.984724	CPD	17
ENSG00000108587	1140.8	-0.0184464	0.0414872	-0.444629	0.656588	0.902496	GOSR1	17
ENSG00000108588	3108.96	0.0310236	0.0694124	0.446947	0.654914	0.902136	CCDC47	17
ENSG00000108590	145.744	0.304712	0.122162	2.49432	0.0126198	0.241407	MED31	17
ENSG00000108591	1154.72	0.0241084	0.044935	0.536517	0.591601	0.877968	DRG2	17
ENSG00000108592	2998.32	-0.00134966	0.0555443	-0.0242988	0.980614	0.995335	FTSJ3	17
ENSG00000108599	657.648	0.0376605	0.0390629	0.964099	0.334996	0.748057	AKAP10	17
ENSG00000108602	14.1431	-0.329936	0.209058	-1.5782	0.114519	0.539041	ALDH3A1	17
ENSG00000108604	3403.22	0.0126955	0.0326175	0.389223	0.697112	0.915565	SMARCD2	17
ENSG00000108622	14.2513	-0.149484	0.20529	-0.72816	0.466515	0.822009	ICAM2	17
ENSG00000108639	1276.25	0.0717705	0.0430117	1.66863	0.0951912	0.509025	SYNGR2	17
ENSG00000108641	675.583	0.0112142	0.0689508	0.162641	0.870801	0.97197	B9D1	17
ENSG00000108651	2040.49	0.0141493	0.0654737	0.216106	0.828905	0.959549	UTP6	17
ENSG00000108654	15474.8	-0.10631	0.0511552	-2.07819	0.0376915	0.37189	DDX5	17
ENSG00000108666	962.718	-0.035347	0.0671666	-0.526259	0.598708	0.880401	C17orf75	17
ENSG00000108669	443.232	0.11878	0.0671387	1.76917	0.0768659	0.47574	CYTH1	17
ENSG00000108671	4345.12	0.0895173	0.0478635	1.87026	0.0614477	0.439824	PSMD11	17
ENSG00000108679	1801.64	-0.14088	0.113361	-1.24275	0.21396	0.653827	LGALS3BP	17
ENSG00000108684	59.1345	0.211114	0.146918	1.43696	0.15073	0.585567	ASIC2	17
ENSG00000108691	79.4019	0.263146	0.136742	1.9244	0.0543042	0.421361	CCL2	17
ENSG00000108733	174.025	-0.0326721	0.0842493	-0.387803	0.698162	0.915709	PEX12	17
ENSG00000108771	126.671	0.0954517	0.0762443	1.25192	0.210599	0.648813	DHX58	17
ENSG00000108773	2004.66	-0.149837	0.100198	-1.49542	0.134806	0.565916	KAT2A	17
ENSG00000108774	2228.58	0.0736705	0.0586038	1.25709	0.20872	0.646721	RAB5C	17
ENSG00000108784	725.827	0.0449634	0.0799238	0.562578	0.573722	0.871078	NAGLU	17
ENSG00000108785	14.1532	0.458762	0.231944	1.9779	0.0479398	0.40443	HSD17B1P1	17
ENSG00000108786	514.424	0.0493713	0.05126	0.963154	0.33547	0.748174	HSD17B1	17
ENSG00000108788	1279.61	0.0620954	0.0635247	0.9775	0.328321	0.743302	MLX	17
ENSG00000108797	657.122	-0.0646644	0.132614	-0.487612	0.625824	0.891349	CNTNAP1	17
ENSG00000108798	83.6576	0.00507211	0.130008	0.0390139	0.968879	0.992541	ABI3	17
ENSG00000108799	705.62	-0.123011	0.0629488	-1.95415	0.0506838	0.411887	EZH1	17
ENSG00000108813	18.614	0.324906	0.160078	2.02968	0.0423894	0.389416	DLX4	17
ENSG00000108819	624.282	0.179364	0.0714264	2.51117	0.0120332	0.237487	PPP1R9B	17
ENSG00000108821	2329.84	0.147629	0.13626	1.08344	0.278615	0.711891	COL1A1	17
ENSG00000108823	8.41803	0.0163715	0.246433	0.0664339	0.947032	0.987277	SGCA	17
ENSG00000108825	71.5477	0.225064	0.145837	1.54325	0.122769	0.550816	PTGES3L-AARSD1	17
ENSG00000108826	1312.62	0.1538	0.0908739	1.69245	0.0905593	0.500889	MRPL27	17
ENSG00000108828	7737.5	0.10227	0.0595794	1.71652	0.0860662	0.494585	VAT1	17
ENSG00000108829	4087.15	0.0464474	0.0454481	1.02199	0.306787	0.730276	LRRC59	17
ENSG00000108830	4330.31	0.201071	0.0530734	3.78855	0.000151531	0.0246448	RND2	17
ENSG00000108839	139.709	0.134183	0.100846	1.33058	0.183326	0.621613	ALOX12	17
ENSG00000108840	2253.73	0.0116357	0.053637	0.216934	0.82826	0.95934	HDAC5	17
ENSG00000108846	23.044	-0.208734	0.172645	-1.20903	0.22665	0.665849	ABCC3	17
ENSG00000108848	8871.49	-0.00380939	0.0620452	-0.061397	0.951043	0.988217	LUC7L3	17
ENSG00000108852	1207.52	-0.0291462	0.084762	-0.34386	0.730952	0.928759	MPP2	17
ENSG00000108854	929.809	0.00956861	0.0476722	0.200717	0.84092	0.962892	SMURF2	17
ENSG00000108861	782.101	0.231623	0.056469	4.10177	4.10006e-05	0.0101433	DUSP3	17
ENSG00000108883	4293.64	0.0209348	0.0599604	0.349144	0.726981	0.927274	EFTUD2	17
ENSG00000108924	15.9208	-0.100029	0.192495	-0.519642	0.603313	0.881285	HLF	17
ENSG00000108932	27.6842	-0.283512	0.193175	-1.46765	0.1422	0.574289	SLC16A6	17
ENSG00000108946	3407.43	-0.0473298	0.0501814	-0.943174	0.345592	0.754867	PRKAR1A	17
ENSG00000108947	601.044	0.1535	0.0560068	2.74075	0.00612996	0.180153	EFNB3	17
ENSG00000108950	91.6153	-0.0481125	0.217847	-0.220855	0.825205	0.958397	FAM20A	17
ENSG00000108953	29000.1	0.036042	0.0411816	0.875197	0.381467	0.774208	YWHAE	17
ENSG00000108960	1081.06	0.0692806	0.0436394	1.58757	0.112383	0.536433	MMD	17
ENSG00000108961	717.231	0.145559	0.0828651	1.75658	0.0789896	0.479085	RANGRF	17
ENSG00000108963	593.537	-0.0298258	0.0494993	-0.602549	0.546809	0.858405	DPH1	17
ENSG00000108984	1532.19	0.0167591	0.0656831	0.25515	0.798607	0.949475	MAP2K6	17
ENSG00000109016	471.176	-0.0598038	0.100684	-0.593974	0.55253	0.860033	DHRS7B	17
ENSG00000109046	3973.66	-0.101768	0.0639759	-1.59073	0.11167	0.534755	WSB1	17
ENSG00000109062	3016.41	0.0900285	0.0656054	1.37227	0.169979	0.608701	NHERF1	17
ENSG00000109063	103.395	-0.460893	0.174156	-2.64645	0.00813426	0.20499	MYH3	17
ENSG00000109065	1366.91	0.0652728	0.059544	1.09621	0.272986	0.707227	NAT9	17
ENSG00000109066	640.773	-0.0712031	0.0790284	-0.900981	0.367598	0.768611	TMEM104	17
ENSG00000109072	7.74849	0.0775254	0.238325	0.325293	0.744959	0.933584	VTN	17
ENSG00000109079	544.924	0.0500578	0.0520636	0.961474	0.336314	0.748673	TNFAIP1	17
ENSG00000109083	399.518	0.137412	0.061871	2.22094	0.026355	0.322372	IFT20	17
ENSG00000109084	2760.72	0.0214561	0.0689148	0.311343	0.75554	0.936467	TMEM97	17
ENSG00000109089	1333.63	-0.0559676	0.0576204	-0.971316	0.331391	0.745577	CDR2L	17
ENSG00000109099	79.5137	0.0706043	0.118061	0.598031	0.549819	0.859182	PMP22	17
ENSG00000109103	1307.99	0.00261225	0.0532674	0.0490403	0.960887	0.989737	UNC119	17
ENSG00000109107	1644.87	-0.0380888	0.075068	-0.50739	0.611881	0.885093	ALDOC	17
ENSG00000109111	3422.55	-0.0592111	0.0687437	-0.861332	0.389055	0.779042	SUPT6H	17
ENSG00000109113	3949.04	0.0505063	0.0768856	0.656902	0.511244	0.842876	RAB34	17
ENSG00000109118	1941.29	-0.128412	0.0851569	-1.50795	0.131568	0.561465	PHF12	17
ENSG00000109133	1585.16	-0.122594	0.0676462	-1.81229	0.0699421	0.459417	TMEM33	4
ENSG00000109158	13.8657	-0.0980627	0.182711	-0.536708	0.591469	0.877968	GABRA4	4
ENSG00000109163	4.68529	0.194866	0.341909	0.569936	0.568721	NA	GNRHR	4
ENSG00000109171	786.67	0.0173726	0.0677308	0.256494	0.797569	0.949475	SLAIN2	4
ENSG00000109180	3691.79	0.0277407	0.0523208	0.530204	0.59597	0.879536	OCIAD1	4
ENSG00000109184	1442.66	0.0567234	0.0536173	1.05793	0.290087	0.719263	DCUN1D4	4
ENSG00000109189	1854.69	-0.0229578	0.0558552	-0.411023	0.681056	0.91163	USP46	4
ENSG00000109193	3.3184	-0.58086	0.435901	-1.33255	0.182679	NA	SULT1E1	4
ENSG00000109220	161.298	0.119792	0.10366	1.15562	0.247835	0.684595	CHIC2	4
ENSG00000109255	424.408	0.246342	0.157368	1.56538	0.117493	0.543441	NMU	4
ENSG00000109265	844.448	0.0416956	0.105119	0.396652	0.691624	0.91319	CRACD	4
ENSG00000109270	619.932	0.0122208	0.0710063	0.172109	0.863352	0.970214	LAMTOR3	4
ENSG00000109272	3.11137	-0.245701	0.58051	-0.42325	0.672113	NA	PF4V1	4
ENSG00000109320	230.2	-0.00964715	0.0787225	-0.122546	0.902466	0.980919	NFKB1	4
ENSG00000109323	1038.54	-0.0231066	0.0591586	-0.390587	0.696103	0.914992	MANBA	4
ENSG00000109332	9983.43	0.0259519	0.0534081	0.485916	0.627027	0.891727	UBE2D3	4
ENSG00000109339	200.952	-0.139953	0.0968358	-1.44526	0.148385	0.582007	MAPK10	4
ENSG00000109381	900.614	-0.0234448	0.0478174	-0.490298	0.623923	0.890775	ELF2	4
ENSG00000109390	947.745	0.0745195	0.0716627	1.03987	0.298402	0.723386	NDUFC1	4
ENSG00000109424	21.4766	0.0153303	0.223914	0.0684652	0.945415	0.987207	UCP1	4
ENSG00000109436	60.4832	0.193613	0.156259	1.23905	0.215327	0.654397	TBC1D9	4
ENSG00000109445	1468.61	0.0261493	0.0418553	0.624754	0.532133	0.852486	ZNF330	4
ENSG00000109452	23.0376	0.146778	0.161862	0.906813	0.364506	0.767507	INPP4B	4
ENSG00000109458	480.516	-0.0312827	0.0682543	-0.458325	0.646719	0.899415	GAB1	4
ENSG00000109466	406.477	0.130835	0.0433087	3.02098	0.0025196	0.115553	KLHL2	4
ENSG00000109472	596.293	-0.0419766	0.0784894	-0.534806	0.592784	0.878671	CPE	4
ENSG00000109475	13096.2	0.0149713	0.0995516	0.150387	0.880459	0.974634	RPL34	4
ENSG00000109501	1063.48	-0.0305633	0.0670086	-0.45611	0.648311	0.900074	WFS1	4
ENSG00000109519	1127.78	0.130287	0.0670574	1.94292	0.0520258	0.415001	GRPEL1	4
ENSG00000109534	1309.76	0.0131343	0.0634881	0.206879	0.836105	0.961453	GAR1	4
ENSG00000109536	37.4351	-0.22703	0.394465	-0.575537	0.564928	0.866634	FRG1	4
ENSG00000109572	1126.22	-0.0383424	0.074538	-0.514402	0.606971	0.882876	CLCN3	4
ENSG00000109576	390.964	-0.159451	0.0888614	-1.79438	0.072753	0.46613	AADAT	4
ENSG00000109586	2564.56	-0.0925965	0.068887	-1.34418	0.17889	0.6176	GALNT7	4
ENSG00000109606	7699.51	0.0499976	0.097943	0.510476	0.609718	0.884054	DHX15	4
ENSG00000109610	260.713	0.0219654	0.124962	0.175776	0.86047	0.969477	SOD3	4
ENSG00000109618	252.207	0.0714427	0.111526	0.640593	0.521787	0.847602	SEPSECS	4
ENSG00000109625	1359.74	0.168183	0.0818644	2.05441	0.0399363	0.378454	CPZ	4
ENSG00000109654	1277.83	-0.0849191	0.0747743	-1.13567	0.256094	0.691268	TRIM2	4
ENSG00000109667	5.84835	0.137311	0.261039	0.526016	0.598877	0.880401	SLC2A9	4
ENSG00000109670	647.211	0.0777265	0.0522782	1.48679	0.137071	0.567041	FBXW7	4
ENSG00000109674	357.73	0.000557821	0.0754941	0.00738893	0.994105	0.998552	NEIL3	4
ENSG00000109680	58.406	0.0117553	0.150955	0.0778733	0.937929	0.985233	TBC1D19	4
ENSG00000109684	6.78189	-0.189075	0.287962	-0.656597	0.51144	0.842879	CLNK	4
ENSG00000109685	5121.42	-0.0441846	0.0798486	-0.553355	0.58002	0.873388	NSD2	4
ENSG00000109686	1930.7	-0.0921093	0.0623212	-1.47798	0.139414	0.571884	SH3D19	4
ENSG00000109689	595.873	0.0144549	0.0431042	0.335349	0.737362	0.931275	STIM2	4
ENSG00000109736	3165.93	-0.0551262	0.0653145	-0.844013	0.398662	0.784135	MFSD10	4
ENSG00000109738	17.6541	-0.120541	0.170826	-0.705635	0.480415	0.830042	GLRB	4
ENSG00000109743	53.3404	0.110295	0.107426	1.02671	0.304556	0.728368	BST1	4
ENSG00000109756	1472.85	-0.0861308	0.0802523	-1.07325	0.283159	0.715763	RAPGEF2	4
ENSG00000109758	5.8352	-0.093429	0.30229	-0.30907	0.757268	0.937001	HGFAC	4
ENSG00000109762	442.364	-0.00858269	0.0588252	-0.145901	0.883999	0.974669	SNX25	4
ENSG00000109771	63.2941	-0.189488	0.101433	-1.8681	0.0617478	0.440164	LRP2BP	4
ENSG00000109775	738.909	0.132013	0.0886105	1.48981	0.136274	0.566108	UFSP2	4
ENSG00000109787	712.823	-0.0256063	0.0619314	-0.413463	0.679267	0.910719	KLF3	4
ENSG00000109790	977.536	0.0284	0.0487558	0.582496	0.560233	0.863046	KLHL5	4
ENSG00000109794	398.626	-0.0309369	0.0605371	-0.511041	0.609322	0.883848	FAM149A	4
ENSG00000109805	2068.06	0.000275121	0.0502455	0.00547554	0.995631	0.998965	NCAPG	4
ENSG00000109814	1708.65	0.0499165	0.0717575	0.695628	0.486662	0.831076	UGDH	4
ENSG00000109819	41.8121	-0.162746	0.173926	-0.935723	0.349416	0.756873	PPARGC1A	4
ENSG00000109832	592.081	-0.129095	0.0980201	-1.31703	0.187829	0.627242	DDX25	11
ENSG00000109846	41.4151	0.0816151	0.182635	0.446876	0.654965	0.902136	CRYAB	11
ENSG00000109851	8.20247	0.0856649	0.306352	0.279629	0.779762	0.943083	DBX1	11
ENSG00000109854	1090.51	-0.034758	0.0664332	-0.523202	0.600834	0.880951	HTATIP2	11
ENSG00000109861	9716.62	-0.0621855	0.0412078	-1.50907	0.131281	0.561332	CTSC	11
ENSG00000109881	1163.85	0.162766	0.0973537	1.67191	0.094543	0.507758	CCDC34	11
ENSG00000109906	36.0978	0.14477	0.156558	0.924709	0.355117	0.75998	ZBTB16	11
ENSG00000109911	520.884	0.0295888	0.0518986	0.570128	0.568591	0.868747	ELP4	11
ENSG00000109917	1822.35	0.0977479	0.0516457	1.89266	0.0584028	0.430124	ZPR1	11
ENSG00000109919	1170.48	0.154955	0.0614098	2.5233	0.011626	0.237178	MTCH2	11
ENSG00000109920	1036.07	0.0248555	0.0554681	0.448105	0.654078	0.902095	FNBP4	11
ENSG00000109927	61.1249	-0.0791979	0.12597	-0.628705	0.529542	0.851366	TECTA	11
ENSG00000109929	2454.28	0.000643526	0.0907508	0.00709113	0.994342	0.998606	SC5D	11
ENSG00000109944	34.9646	-0.0110109	0.122274	-0.0900513	0.928246	0.984086	JHY	11
ENSG00000109956	1298.11	-0.0872599	0.0647433	-1.34778	0.177728	0.61654	B3GAT1	11
ENSG00000109971	25385.8	0.297202	0.17809	1.66883	0.0951507	0.509025	HSPA8	11
ENSG00000109991	27.2726	0.0980997	0.143917	0.681638	0.495468	0.834692	P2RX3	11
ENSG00000110002	680.205	-0.0175181	0.0779868	-0.224628	0.822268	0.958086	VWA5A	11
ENSG00000110011	439.542	-0.016068	0.0694663	-0.231306	0.817077	0.956021	DNAJC4	11
ENSG00000110013	176.012	0.118973	0.0993355	1.19769	0.231038	0.669447	SIAE	11
ENSG00000110025	592.402	0.0734912	0.0529874	1.38695	0.165456	0.602702	SNX15	11
ENSG00000110031	60.9165	-0.151918	0.143599	-1.05793	0.290088	0.719263	LPXN	11
ENSG00000110042	1004.89	0.045248	0.0732596	0.617639	0.536813	0.854155	DTX4	11
ENSG00000110046	628.566	0.116447	0.1154	1.00907	0.31294	0.733175	ATG2A	11
ENSG00000110047	1110.85	0.0430865	0.0801648	0.537475	0.59094	0.877937	EHD1	11
ENSG00000110048	1812.19	0.0239371	0.0650094	0.36821	0.712716	0.921968	OSBP	11
ENSG00000110057	655.194	0.0983079	0.0735078	1.33738	0.181098	0.619915	UNC93B1	11
ENSG00000110060	559.525	0.066346	0.042738	1.55239	0.120569	0.547746	PUS3	11
ENSG00000110063	1033.39	0.0993525	0.045773	2.17055	0.0299655	0.340455	DCPS	11
ENSG00000110066	1473.47	0.00713505	0.0508816	0.140228	0.88848	0.975708	KMT5B	11
ENSG00000110074	1661.17	0.0152118	0.0578518	0.262944	0.792594	0.947584	FOXRED1	11
ENSG00000110075	3449.43	0.00811528	0.0543928	0.149198	0.881398	0.974634	PPP6R3	11
ENSG00000110076	476.023	-0.0371225	0.0846374	-0.438607	0.660947	0.903567	NRXN2	11
ENSG00000110079	19.2575	-0.235208	0.177993	-1.32144	0.186353	0.625272	MS4A4A	11
ENSG00000110080	524.569	0.13146	0.0526366	2.4975	0.0125071	0.241407	ST3GAL4	11
ENSG00000110090	307.324	-0.0687688	0.132993	-0.517086	0.605096	0.881938	CPT1A	11
ENSG00000110092	3704.09	-0.0901869	0.0773784	-1.16553	0.243804	0.681979	CCND1	11
ENSG00000110104	2065.02	0.0501819	0.0397303	1.26306	0.206566	0.645152	CCDC86	11
ENSG00000110107	4211.25	0.00418088	0.0554454	0.0754053	0.939892	0.985692	PRPF19	11
ENSG00000110108	908.316	0.0751627	0.0553434	1.35812	0.174427	0.614124	TMEM109	11
ENSG00000110148	307.182	-0.294235	0.132791	-2.21578	0.0267068	0.325071	CCKBR	11
ENSG00000110169	17.2859	-0.469373	0.244285	-1.92141	0.0546795	0.421361	HPX	11
ENSG00000110171	329.08	0.0385994	0.0689055	0.560179	0.575357	0.871602	TRIM3	11
ENSG00000110172	1110.3	-0.0254828	0.0675442	-0.377276	0.705969	0.91902	CHORDC1	11
ENSG00000110195	19.6797	0.013998	0.205417	0.0681445	0.945671	0.987207	FOLR1	11
ENSG00000110200	1031.1	0.123859	0.0738754	1.67659	0.0936223	0.507195	ANAPC15	11
ENSG00000110218	778.412	0.0339956	0.0920106	0.369474	0.711774	0.92172	PANX1	11
ENSG00000110237	560.139	0.0833027	0.0674206	1.23557	0.216619	0.654932	ARHGEF17	11
ENSG00000110243	4.9876	-0.244728	0.283636	-0.862827	0.388233	NA	APOA5	11
ENSG00000110274	659.507	-0.0170372	0.0703842	-0.24206	0.808734	0.952612	CEP164	11
ENSG00000110315	883.633	0.00592368	0.0617676	0.0959027	0.923598	0.983097	RNF141	11
ENSG00000110318	107.83	-0.0867249	0.0821638	-1.05551	0.291191	0.71957	CEP126	11
ENSG00000110321	23600.7	-0.0240378	0.0593757	-0.404843	0.685593	0.911879	EIF4G2	11
ENSG00000110328	213.423	-0.112558	0.067979	-1.65578	0.0977672	0.513205	GALNT18	11
ENSG00000110330	985.662	0.096457	0.0582748	1.65521	0.097882	0.513205	BIRC2	11
ENSG00000110344	1106.4	-0.101723	0.0600621	-1.69363	0.0903347	0.500343	UBE4A	11
ENSG00000110367	3624.07	-0.0939026	0.0582934	-1.61086	0.10721	0.526459	DDX6	11
ENSG00000110375	7.2342	-0.00806281	0.248019	-0.0325088	0.974066	0.993471	UPK2	11
ENSG00000110395	2220.91	0.00844574	0.0803256	0.105144	0.916262	0.982597	CBL	11
ENSG00000110400	3126.81	-0.00947045	0.0922874	-0.102619	0.918265	0.982926	NECTIN1	11
ENSG00000110422	445.808	-0.060994	0.0716461	-0.851323	0.39459	0.782895	HIPK3	11
ENSG00000110427	105.611	-0.0944579	0.0953976	-0.99015	0.322101	0.739364	KIAA1549L	11
ENSG00000110429	706.826	-0.0254626	0.0637682	-0.399299	0.689673	0.913068	FBXO3	11
ENSG00000110435	1144.04	0.0779666	0.0547359	1.42442	0.154326	0.589731	PDHX	11
ENSG00000110436	69.8848	0.024797	0.125818	0.197086	0.84376	0.963594	SLC1A2	11
ENSG00000110442	441.546	0.0410709	0.0730072	0.56256	0.573734	0.871078	COMMD9	11
ENSG00000110446	525.558	0.0286183	0.0956797	0.299106	0.764859	0.938837	SLC15A3	11
ENSG00000110448	2.39663	-1.24303	0.68317	-1.8195	0.068835	NA	CD5	11
ENSG00000110455	269.622	-0.17646	0.118467	-1.48952	0.136349	0.566108	ACCS	11
ENSG00000110492	8091.27	0.118016	0.060244	1.95896	0.0501176	0.410337	MDK	11
ENSG00000110497	901.837	0.0341183	0.0667387	0.511223	0.609195	0.883848	AMBRA1	11
ENSG00000110514	1291.8	0.0155451	0.0628014	0.247528	0.804499	0.951145	MADD	11
ENSG00000110536	782.033	0.0981863	0.0714423	1.37434	0.169335	0.607882	PTPMT1	11
ENSG00000110583	1080.42	-0.0605018	0.049213	-1.22939	0.218927	0.657117	NAA40	11
ENSG00000110619	3207.8	0.261006	0.100717	2.59148	0.00955647	0.216035	CARS1	11
ENSG00000110628	71.9881	-0.499551	0.202152	-2.47116	0.0134674	0.245141	SLC22A18	11
ENSG00000110651	4331.89	0.0119243	0.0517929	0.230231	0.817913	0.956309	CD81	11
ENSG00000110660	776.201	-0.0671281	0.0432542	-1.55194	0.120676	0.547861	SLC35F2	11
ENSG00000110675	21.5722	-0.0552048	0.166015	-0.332529	0.73949	0.931523	ELMOD1	11
ENSG00000110680	38.4758	0.257814	0.274495	0.93923	0.347612	0.755898	CALCA	11
ENSG00000110693	19.9083	0.238071	0.16857	1.41229	0.157864	0.593607	SOX6	11
ENSG00000110696	7161.01	0.0369436	0.0754978	0.489334	0.624606	0.890871	C11orf58	11
ENSG00000110697	1134.1	0.169526	0.0886002	1.91338	0.055699	0.424147	PITPNM1	11
ENSG00000110700	13861.6	0.087757	0.0790785	1.10975	0.267108	0.703518	RPS13	11
ENSG00000110711	854.789	0.161008	0.079388	2.02811	0.0425489	0.389865	AIP	11
ENSG00000110713	2860.77	0.00803987	0.068082	0.118091	0.905996	0.981514	NUP98	11
ENSG00000110717	2266.85	0.07427	0.0601263	1.23523	0.216743	0.654932	NDUFS8	11
ENSG00000110719	674.583	-0.0531995	0.106723	-0.498485	0.618143	0.888358	TCIRG1	11
ENSG00000110721	1811.9	-0.0173444	0.0920694	-0.188384	0.850576	0.96581	CHKA	11
ENSG00000110723	124.48	-0.184568	0.156305	-1.18082	0.237674	0.676595	EXPH5	11
ENSG00000110756	290.831	0.00774631	0.0635872	0.121822	0.90304	0.981068	HPS5	11
ENSG00000110768	348.036	0.0713315	0.0808556	0.882208	0.377664	0.772577	GTF2H1	11
ENSG00000110777	46.372	-0.0424617	0.250851	-0.16927	0.865584	0.970385	POU2AF1	11
ENSG00000110786	585.694	-0.0841805	0.0740374	-1.137	0.255539	0.690544	PTPN5	11
ENSG00000110799	39.4138	-0.168793	0.130456	-1.29387	0.195709	0.635537	VWF	12
ENSG00000110801	752.085	0.0829883	0.0601874	1.37883	0.167946	0.606279	PSMD9	12
ENSG00000110811	1407.85	0.0917502	0.0871744	1.05249	0.292575	0.720802	P3H3	12
ENSG00000110841	552.02	0.0887577	0.0838627	1.05837	0.289887	0.71919	PPFIBP1	12
ENSG00000110844	981.806	-0.0908323	0.0861007	-1.05495	0.291446	0.719704	PRPF40B	12
ENSG00000110851	628.409	-0.0156406	0.0606718	-0.257791	0.796568	0.949464	PRDM4	12
ENSG00000110852	33.1569	-0.631651	0.325089	-1.94301	0.052015	0.415001	CLEC2B	12
ENSG00000110871	1175.47	-0.0397923	0.0890547	-0.44683	0.654998	0.902136	COQ5	12
ENSG00000110880	3142.44	0.0845171	0.0452144	1.86925	0.0615877	0.439987	CORO1C	12
ENSG00000110881	156.32	0.0793842	0.130669	0.607521	0.543505	0.857639	ASIC1	12
ENSG00000110888	1784.72	0.0460335	0.112128	0.410544	0.681407	0.91163	CAPRIN2	12
ENSG00000110900	305.503	0.154604	0.118166	1.30836	0.190751	0.631001	TSPAN11	12
ENSG00000110906	1379.75	0.0179191	0.0660442	0.27132	0.786145	0.945722	KCTD10	12
ENSG00000110911	1557.56	-0.19012	0.059215	-3.21067	0.00132426	0.0810478	SLC11A2	12
ENSG00000110917	6885.73	-0.0536058	0.07722	-0.694195	0.48756	0.831076	MLEC	12
ENSG00000110921	440.732	0.0407387	0.088782	0.458862	0.646333	0.899415	MVK	12
ENSG00000110925	1091.35	0.028822	0.0419021	0.687841	0.491553	0.833115	CSRNP2	12
ENSG00000110931	1355.08	-0.044631	0.0677936	-0.658336	0.510322	0.842199	CAMKK2	12
ENSG00000110934	6.54125	-0.508155	0.432562	-1.17476	0.240092	0.678781	BIN2	12
ENSG00000110944	55.3359	0.0257996	0.121301	0.212691	0.831568	0.960195	IL23A	12
ENSG00000110955	21972.5	0.126161	0.104109	1.21181	0.225584	0.664833	ATP5F1B	12
ENSG00000110958	11874.5	0.0731314	0.0552005	1.32483	0.185227	0.623967	PTGES3	12
ENSG00000110975	51.4208	0.0135338	0.150488	0.0899325	0.928341	0.984086	SYT10	12
ENSG00000110987	508.074	-0.0399066	0.085529	-0.466586	0.640796	0.897503	BCL7A	12
ENSG00000111011	2988.36	0.0482499	0.0452111	1.06721	0.285876	0.716685	RSRC2	12
ENSG00000111012	79.651	0.0605679	0.121201	0.499731	0.617265	0.88811	CYP27B1	12
ENSG00000111046	3.3392	0.302913	0.460681	0.657535	0.510837	NA	MYF6	12
ENSG00000111052	269.089	0.00395034	0.11696	0.0337752	0.973056	0.993417	LIN7A	12
ENSG00000111057	10300.5	0.000238557	0.0535925	0.00445131	0.996448	0.999236	KRT18	12
ENSG00000111058	804.239	0.00448878	0.0819633	0.0547658	0.956325	0.98904	ACSS3	12
ENSG00000111077	234.901	-0.164695	0.115759	-1.42274	0.154811	0.589987	TNS2	12
ENSG00000111087	518.344	0.0344355	0.069904	0.492611	0.622287	0.890124	GLI1	12
ENSG00000111110	1648.78	-0.0207422	0.0663445	-0.312644	0.754551	0.936036	PPM1H	12
ENSG00000111142	5917.45	0.13046	0.0554204	2.35401	0.0185723	0.276101	METAP2	12
ENSG00000111144	4599.92	-0.0222402	0.0428127	-0.519477	0.603428	0.881285	LTA4H	12
ENSG00000111145	349.677	-0.0490629	0.0900854	-0.544626	0.586011	0.876024	ELK3	12
ENSG00000111181	20.4248	0.147707	0.145984	1.0118	0.311633	0.732219	SLC6A12	12
ENSG00000111186	56.9062	-0.0494884	0.180548	-0.274102	0.784007	0.94481	WNT5B	12
ENSG00000111196	929.126	0.113567	0.0677927	1.67521	0.0938939	0.507313	MAGOHB	12
ENSG00000111199	91.1645	-0.134063	0.0991725	-1.35182	0.176433	0.615746	TRPV4	12
ENSG00000111203	628.7	-0.139566	0.0592096	-2.35715	0.0184161	0.274833	ITFG2	12
ENSG00000111206	3212.28	0.0276474	0.0846996	0.326417	0.744109	0.933584	FOXM1	12
ENSG00000111215	10.6105	-0.492572	0.303916	-1.62075	0.105071	0.523248	PRR4	12
ENSG00000111218	51.3467	-0.0368008	0.144909	-0.253958	0.799528	0.949862	PRMT8	12
ENSG00000111224	250.972	-0.13025	0.0638955	-2.03848	0.0415018	0.385773	PARP11	12
ENSG00000111229	3261.57	0.095889	0.0772428	1.2414	0.214459	0.654397	ARPC3	12
ENSG00000111231	1283.25	0.163959	0.0671794	2.44061	0.0146625	0.251563	GPN3	12
ENSG00000111237	1224.68	0.10196	0.0726133	1.40415	0.160275	0.597427	VPS29	12
ENSG00000111247	1532.75	0.0830546	0.0654507	1.26896	0.204454	0.643129	RAD51AP1	12
ENSG00000111249	355.637	0.00958922	0.0834271	0.114941	0.908492	0.981514	CUX2	12
ENSG00000111252	1600.54	-0.174188	0.0696101	-2.50234	0.0123376	0.240789	SH2B3	12
ENSG00000111254	46.8255	-0.107192	0.153926	-0.696388	0.486186	0.831076	AKAP3	12
ENSG00000111261	88.5345	-0.071189	0.0803737	-0.885725	0.375766	0.772442	MANSC1	12
ENSG00000111262	8.2015	-0.11852	0.291442	-0.406667	0.684253	0.911833	KCNA1	12
ENSG00000111266	1428.44	-0.0363639	0.0844895	-0.430395	0.666908	0.906191	DUSP16	12
ENSG00000111269	809.667	0.0318869	0.0436657	0.730251	0.465237	0.820967	CREBL2	12
ENSG00000111271	604.74	-0.0713292	0.0701539	-1.01675	0.309271	0.73183	ACAD10	12
ENSG00000111275	2105.77	0.0561502	0.049156	1.14228	0.253336	0.688013	ALDH2	12
ENSG00000111276	1421.46	0.110472	0.05326	2.0742	0.0380607	0.374321	CDKN1B	12
ENSG00000111291	3.3567	0.152203	0.519886	0.292762	0.769704	NA	GPRC5D	12
ENSG00000111300	1701.89	0.0049237	0.0610151	0.0806964	0.935683	0.984974	NAA25	12
ENSG00000111305	30.1641	0.0778694	0.116331	0.66938	0.503253	0.838732	GSG1	12
ENSG00000111319	2374.24	-0.0338849	0.0518643	-0.653338	0.513539	0.843887	SCNN1A	12
ENSG00000111321	317.003	-0.141965	0.0877002	-1.61875	0.105501	0.523248	LTBR	12
ENSG00000111325	460.847	0.0018394	0.0796663	0.0230889	0.981579	0.995579	OGFOD2	12
ENSG00000111328	4222.52	0.0249481	0.0567049	0.439963	0.659964	0.903176	CDK2AP1	12
ENSG00000111331	146.409	-0.010027	0.105697	-0.0948654	0.924422	0.983097	OAS3	12
ENSG00000111335	35.7733	-0.0132472	0.151535	-0.0874202	0.930338	0.984724	OAS2	12
ENSG00000111341	4.13047	-0.620738	0.445526	-1.39327	0.163538	NA	MGP	12
ENSG00000111344	217.034	0.0855437	0.056461	1.51509	0.129749	0.560339	RASAL1	12
ENSG00000111348	22.3764	-0.0948126	0.215327	-0.44032	0.659706	0.903097	ARHGDIB	12
ENSG00000111358	756.738	0.0646144	0.0791824	0.816019	0.414489	0.793507	GTF2H3	12
ENSG00000111361	1433.63	-0.0056234	0.035271	-0.159434	0.873327	0.972398	EIF2B1	12
ENSG00000111364	1394.45	0.0761462	0.0402618	1.89128	0.0585874	0.430761	DDX55	12
ENSG00000111371	11396.9	-0.0842941	0.0661989	-1.27335	0.202895	0.641354	SLC38A1	12
ENSG00000111412	1398.44	0.0559313	0.0815623	0.68575	0.492871	0.833713	SPRING1	12
ENSG00000111424	26.8576	-0.133027	0.166464	-0.799135	0.424212	0.798809	VDR	12
ENSG00000111432	31.0187	-0.171965	0.192033	-0.895498	0.370521	0.770111	FZD10	12
ENSG00000111445	1122.86	-0.038723	0.0476654	-0.812392	0.416567	0.795085	RFC5	12
ENSG00000111450	800.059	6.60464e-05	0.0378579	0.00174459	0.998608	0.999687	STX2	12
ENSG00000111452	52.3188	-0.0643492	0.198374	-0.324384	0.745647	0.933934	ADGRD1	12
ENSG00000111481	2350.93	0.0277415	0.064465	0.430335	0.666952	0.906191	COPZ1	12
ENSG00000111490	111.656	0.11769	0.0870896	1.35137	0.176578	0.615852	TBC1D30	12
ENSG00000111530	5091.07	-0.00718554	0.0844539	-0.0850824	0.932196	0.984765	CAND1	12
ENSG00000111540	1905.6	0.022258	0.0434286	0.51252	0.608287	0.883606	RAB5B	12
ENSG00000111554	372.868	0.0825423	0.0573467	1.43936	0.15005	0.584655	MDM1	12
ENSG00000111581	3251.08	-0.0133284	0.0391516	-0.34043	0.733533	0.930109	NUP107	12
ENSG00000111596	2199.22	-0.00434139	0.0429625	-0.101051	0.91951	0.982926	CNOT2	12
ENSG00000111602	4708.44	-0.0156933	0.0622773	-0.25199	0.801049	0.950684	TIMELESS	12
ENSG00000111605	5280.16	-0.0165472	0.0426748	-0.387751	0.6982	0.915709	CPSF6	12
ENSG00000111615	1457.97	0.0471416	0.0638216	0.738647	0.460122	0.818222	KRR1	12
ENSG00000111639	3846.63	0.168584	0.0700619	2.40622	0.0161185	0.264106	MRPL51	12
ENSG00000111640	110421	0.0198788	0.0597114	0.332914	0.739199	0.931523	GAPDH	12
ENSG00000111641	2535.6	-0.00104773	0.0472248	-0.022186	0.9823	0.995693	NOP2	12
ENSG00000111642	11292.3	-0.03563	0.0723738	-0.492304	0.622504	0.890124	CHD4	12
ENSG00000111644	42.8564	-0.0387594	0.147126	-0.263443	0.792209	0.947306	ACRBP	12
ENSG00000111647	571.816	0.00514023	0.0740541	0.0694118	0.944662	0.987207	BLTP3B	12
ENSG00000111652	1189.4	-0.023589	0.053569	-0.440347	0.659686	0.903097	COPS7A	12
ENSG00000111653	617.338	0.0110916	0.0564356	0.196535	0.844191	0.963823	ING4	12
ENSG00000111664	252.628	-0.00872774	0.130979	-0.0666348	0.946872	0.987207	GNB3	12
ENSG00000111665	970.456	-0.0664996	0.0728598	-0.912706	0.361397	0.765457	CDCA3	12
ENSG00000111666	531.46	0.122476	0.0615097	1.99116	0.0464632	0.401099	CHPT1	12
ENSG00000111667	3585.69	0.0652223	0.062862	1.03755	0.299481	0.724271	USP5	12
ENSG00000111669	17299.2	0.146739	0.098283	1.49302	0.135431	0.565916	TPI1	12
ENSG00000111670	1528.13	0.0382947	0.0922048	0.415322	0.677906	0.910006	GNPTAB	12
ENSG00000111671	356.485	0.22777	0.0818559	2.78257	0.00539303	0.168325	SPSB2	12
ENSG00000111674	3974.82	0.0657826	0.070678	0.930736	0.35199	0.7588	ENO2	12
ENSG00000111676	3103.65	-0.0078364	0.0811179	-0.0966051	0.92304	0.983097	ATN1	12
ENSG00000111678	1770.44	0.121146	0.095633	1.26678	0.205234	0.644198	C12orf57	12
ENSG00000111679	590.259	-0.056521	0.0646607	-0.874116	0.382055	0.774422	PTPN6	12
ENSG00000111684	1212.53	-0.0573317	0.0698321	-0.820993	0.41165	0.791829	LPCAT3	12
ENSG00000111696	454.377	-0.129948	0.096006	-1.35354	0.175883	0.615048	NT5DC3	12
ENSG00000111704	2710.5	-0.0195804	0.0654206	-0.2993	0.764711	0.938786	NANOG	12
ENSG00000111707	2716.93	0.0428785	0.0440278	0.973897	0.330107	0.744498	SUDS3	12
ENSG00000111711	986.733	0.0624642	0.0634074	0.985124	0.324563	0.740745	GOLT1B	12
ENSG00000111716	39311.8	0.0397791	0.0613649	0.648239	0.51683	0.846537	LDHB	12
ENSG00000111725	942.651	0.0446118	0.0505767	0.882062	0.377743	0.772577	PRKAB1	12
ENSG00000111726	2541.48	0.0471798	0.0425404	1.10906	0.267405	0.703945	CMAS	12
ENSG00000111727	47.2191	-0.102221	0.116903	-0.874405	0.381898	0.774332	HCFC2	12
ENSG00000111728	145.211	0.00809131	0.104698	0.0772823	0.938399	0.985233	ST8SIA1	12
ENSG00000111729	6.77167	-0.204865	0.288605	-0.709847	0.477799	0.828711	CLEC4A	12
ENSG00000111731	1517.85	-0.0452407	0.0637564	-0.709587	0.47796	0.828711	C2CD5	12
ENSG00000111732	9.87393	-0.222229	0.23306	-0.953528	0.340323	0.752156	AICDA	12
ENSG00000111737	1411.74	0.0689502	0.0605662	1.13843	0.254942	0.690082	RAB35	12
ENSG00000111752	33800.5	-0.00960404	0.0795268	-0.120765	0.903877	0.981387	PHC1	12
ENSG00000111775	5372.85	0.155961	0.0885346	1.76158	0.0781403	0.477902	COX6A1	12
ENSG00000111780	3.55671	1.5398	0.976328	1.57714	0.114764	NA		12
ENSG00000111783	18.0094	-0.386341	0.249579	-1.54797	0.121629	0.549198	RFX4	12
ENSG00000111785	734.054	-0.05609	0.0543083	-1.03281	0.301694	0.726194	RIC8B	12
ENSG00000111786	6273.06	0.0916774	0.046453	1.97355	0.0484326	0.405847	SRSF9	12
ENSG00000111788	279.229	-0.344861	0.138553	-2.48902	0.0128096	0.241407	DDX12B	12
ENSG00000111790	998.125	-0.0126887	0.050399	-0.251765	0.801222	0.950684	FGFR1OP2	12
ENSG00000111799	114.689	-0.120579	0.158886	-0.758903	0.44791	0.812313	COL12A1	6
ENSG00000111801	117.436	-0.270945	0.140864	-1.92345	0.0544241	0.421361	BTN3A3	6
ENSG00000111802	1671.59	0.105646	0.0870684	1.21336	0.224991	0.663962	TDP2	6
ENSG00000111816	138.086	-0.384099	0.160345	-2.39545	0.0166	0.267258	FRK	6
ENSG00000111817	1884.31	-0.0343636	0.0862775	-0.398291	0.690416	0.913068	DSE	6
ENSG00000111832	1388.17	0.185412	0.0805162	2.30279	0.0212905	0.293078	RWDD1	6
ENSG00000111834	28.9939	0.163397	0.141421	1.15539	0.247929	0.684595	RSPH4A	6
ENSG00000111837	37.6416	-0.244602	0.156214	-1.56582	0.117391	0.543441	MAK	6
ENSG00000111843	1543.93	0.0861584	0.0739724	1.16474	0.244125	0.682378	TMEM14C	6
ENSG00000111845	793.095	0.0969191	0.0631955	1.53364	0.125118	0.554834	PAK1IP1	6
ENSG00000111846	798.205	-0.0693296	0.203579	-0.340554	0.73344	0.930109	GCNT2	6
ENSG00000111850	299.087	0.0437103	0.0619229	0.705882	0.480261	0.830042	SMIM8	6
ENSG00000111859	221.87	0.290297	0.0887013	3.27274	0.0010651	0.0757428	NEDD9	6
ENSG00000111860	186.087	0.0901869	0.104359	0.864199	0.387479	0.778188	CEP85L	6
ENSG00000111863	11.2844	-0.0646126	0.217227	-0.297443	0.766129	0.939031	ADTRP	6
ENSG00000111875	1219.62	-0.000448903	0.0659387	-0.00680788	0.994568	0.998736	ASF1A	6
ENSG00000111877	364.559	-0.0651076	0.0614185	-1.06007	0.289115	0.718702	MCM9	6
ENSG00000111879	486.076	0.0666682	0.0702398	0.949152	0.342543	0.753321	FAM184A	6
ENSG00000111880	786.917	0.0538911	0.073947	0.72878	0.466136	0.821711	RNGTT	6
ENSG00000111885	147.762	0.0348364	0.0802928	0.433867	0.664385	0.904505	MAN1A1	6
ENSG00000111886	8.57195	-0.453512	0.27593	-1.64357	0.100264	0.51639	GABRR2	6
ENSG00000111897	1314.77	-0.0219227	0.0470566	-0.465879	0.641302	0.89771	SERINC1	6
ENSG00000111906	2319.99	0.140115	0.0768519	1.82319	0.0682753	0.455298	HDDC2	6
ENSG00000111907	293.823	-0.0867898	0.109128	-0.7953	0.426439	0.800085	TPD52L1	6
ENSG00000111911	445.672	0.107116	0.0676626	1.58309	0.113402	0.537159	HINT3	6
ENSG00000111912	331.119	-0.0010699	0.0790788	-0.0135295	0.989205	0.997615	NCOA7	6
ENSG00000111913	894.191	-0.0136489	0.135312	-0.10087	0.919653	0.982926	RIPOR2	6
ENSG00000111961	761.344	0.0385796	0.0803943	0.47988	0.631313	0.893627	SASH1	6
ENSG00000111962	1308.03	-0.00264442	0.0475336	-0.0556327	0.955634	0.988848	UST	6
ENSG00000111981	134.819	-0.213416	0.14256	-1.49702	0.134387	0.564849	ULBP1	6
ENSG00000112029	1401.96	0.0883667	0.0548028	1.61245	0.106864	0.525643	FBXO5	6
ENSG00000112031	866.428	-0.02566	0.0514068	-0.499155	0.61767	0.888259	MTRF1L	6
ENSG00000112033	716.474	0.0459397	0.0792909	0.579382	0.562332	0.864371	PPARD	6
ENSG00000112038	104.281	-0.116256	0.159442	-0.729138	0.465917	0.821505	OPRM1	6
ENSG00000112039	543.816	0.0833529	0.0488576	1.70604	0.0880008	0.498038	FANCE	6
ENSG00000112041	195.52	-0.0354951	0.0967156	-0.367005	0.713616	0.922209	TULP1	6
ENSG00000112053	22.4517	-0.127825	0.158523	-0.806348	0.420042	0.796377	SLC26A8	6
ENSG00000112062	1160.1	0.0948705	0.0686033	1.38288	0.1667	0.603979	MAPK14	6
ENSG00000112078	1242.19	0.0572894	0.0514102	1.11436	0.265125	0.701027	KCTD20	6
ENSG00000112079	765.42	-0.0265407	0.0532878	-0.498064	0.618439	0.888407	STK38	6
ENSG00000112081	19832.7	0.0373991	0.0580447	0.644316	0.519371	0.847055	SRSF3	6
ENSG00000112110	1747.98	0.106795	0.0731386	1.46017	0.144243	0.576873	MRPL18	6
ENSG00000112118	12639.8	-0.0306519	0.0347431	-0.882244	0.377645	0.772577	MCM3	6
ENSG00000112130	1133.4	0.116618	0.0554936	2.10147	0.0356002	0.362618	RNF8	6
ENSG00000112137	324.074	-0.109505	0.131595	-0.832133	0.405334	0.787631	PHACTR1	6
ENSG00000112139	53.5171	0.00288017	0.122016	0.0236049	0.981168	0.995418	MDGA1	6
ENSG00000112144	382.223	-0.056204	0.069666	-0.806764	0.419802	0.79631	CILK1	6
ENSG00000112146	843.076	0.0536942	0.0512161	1.04838	0.294462	0.72137	FBXO9	6
ENSG00000112149	304.237	-0.0632159	0.069135	-0.914383	0.360516	0.764586	CD83	6
ENSG00000112159	6949.56	-0.340814	0.107652	-3.1659	0.00154605	0.0877985	MDN1	6
ENSG00000112164	199.018	-0.233032	0.091503	-2.54671	0.0108742	0.228662	GLP1R	6
ENSG00000112167	297.545	-0.015324	0.0581569	-0.263495	0.792169	0.947306	SAYSD1	6
ENSG00000112175	4.33887	0.0536406	0.370674	0.144711	0.884939	NA	BMP5	6
ENSG00000112182	161.41	-0.11821	0.0932646	-1.26747	0.204987	0.643679	BACH2	6
ENSG00000112183	20.8058	0.204907	0.194152	1.0554	0.291245	0.71957	RBM24	6
ENSG00000112186	361.478	0.0878878	0.052286	1.6809	0.0927815	0.504983	CAP2	6
ENSG00000112195	12.892	0.128784	0.171563	0.750652	0.452862	0.814134	TREML2	6
ENSG00000112200	1276.62	-0.0319287	0.0539361	-0.591973	0.553869	0.86049	ZNF451	6
ENSG00000112208	962.531	0.0545961	0.0665597	0.820258	0.412069	0.791891	BAG2	6
ENSG00000112210	555.056	0.0497919	0.112308	0.443353	0.65751	0.902635	RAB23	6
ENSG00000112212	3.89891	-1.12748	0.385957	-2.92126	0.00348622	NA	TSPO2	6
ENSG00000112218	619.382	-0.00340475	0.0687998	-0.0494878	0.960531	0.989646	GPR63	6
ENSG00000112232	240.261	-0.0132563	0.142623	-0.092946	0.925946	0.983097	KHDRBS2	6
ENSG00000112234	381.444	-0.0465581	0.0556721	-0.836292	0.402991	0.786294	FBXL4	6
ENSG00000112237	2868.69	0.0419914	0.0658441	0.63774	0.523643	0.84855	CCNC	6
ENSG00000112238	7.1896	0.74632	0.302554	2.46673	0.0136351	0.245604	PRDM13	6
ENSG00000112242	1789.5	-0.044345	0.0563844	-0.786476	0.431589	0.801731	E2F3	6
ENSG00000112245	1358.45	0.0713833	0.138394	0.515799	0.605995	0.882427	PTP4A1	6
ENSG00000112246	10.7405	-0.0620294	0.232851	-0.266391	0.789938	0.946396	SIM1	6
ENSG00000112249	2379.85	0.0327818	0.0925422	0.354236	0.723162	0.925661	ASCC3	6
ENSG00000112276	136.024	0.0208468	0.0746519	0.279254	0.78005	0.943245	BVES	6
ENSG00000112280	1053.06	-0.188425	0.0903024	-2.08661	0.0369238	0.368085	COL9A1	6
ENSG00000112282	608.989	-0.120796	0.0623195	-1.93834	0.052582	0.417165	MED23	6
ENSG00000112290	1244.5	0.020608	0.0368816	0.558762	0.576324	0.871602	WASF1	6
ENSG00000112293	281.078	-0.0747667	0.0682407	-1.09563	0.27324	0.707467	GPLD1	6
ENSG00000112294	228.247	0.0381317	0.0703334	0.542156	0.587711	0.876923	ALDH5A1	6
ENSG00000112297	603.237	-0.150517	0.0789134	-1.90737	0.056473	0.425911	CRYBG1	6
ENSG00000112299	9.2469	-0.217083	0.233727	-0.928789	0.352998	0.759595	VNN1	6
ENSG00000112304	1624.65	0.0923516	0.0857131	1.07745	0.281279	0.714072	ACOT13	6
ENSG00000112305	1114.35	0.0525888	0.0383924	1.36977	0.170758	0.609368	SMAP1	6
ENSG00000112306	25736.9	0.0949434	0.0927857	1.02325	0.306187	0.729632	RPS12	6
ENSG00000112308	2584.8	-0.078644	0.0476432	-1.65069	0.0988022	0.513854	C6orf62	6
ENSG00000112309	130.686	-0.0330687	0.0936045	-0.353281	0.723878	0.925798	B3GAT2	6
ENSG00000112312	2173.46	0.10426	0.0674617	1.54547	0.122233	0.549935	GMNN	6
ENSG00000112319	10.0629	0.254259	0.225124	1.12942	0.258721	0.694763	EYA4	6
ENSG00000112320	200.984	0.176643	0.0924944	1.90976	0.0561636	0.425038	SOBP	6
ENSG00000112333	2.92148	-0.524877	0.429458	-1.22218	0.221638	NA	NR2E1	6
ENSG00000112335	1996.17	0.141043	0.058113	2.42705	0.015222	0.256653	SNX3	6
ENSG00000112339	2154.05	0.01858	0.0750649	0.247519	0.804507	0.951145	HBS1L	6
ENSG00000112343	127.182	0.19104	0.114899	1.66268	0.0963772	0.511141	TRIM38	6
ENSG00000112357	300.335	-0.00053013	0.081538	-0.00650163	0.994812	0.99885	PEX7	6
ENSG00000112365	759.798	-0.043017	0.0679414	-0.633148	0.526637	0.850375	ZBTB24	6
ENSG00000112367	993.474	0.0419906	0.0450191	0.932729	0.35096	0.757592	FIG4	6
ENSG00000112378	1913.44	-0.0779802	0.0518883	-1.50285	0.132879	0.563534	PERP	6
ENSG00000112379	1385.44	-0.208385	0.087621	-2.37825	0.0173949	0.270954	ARFGEF3	6
ENSG00000112394	291.921	-0.0261471	0.0795177	-0.328821	0.742291	0.932184	SLC16A10	6
ENSG00000112406	208.799	0.151012	0.0809901	1.86458	0.0622407	0.44173	HECA	6
ENSG00000112414	103.643	-0.0584296	0.0965747	-0.60502	0.545166	0.85773	ADGRG6	6
ENSG00000112419	976.615	0.0153886	0.103822	0.148221	0.882168	0.974634	PHACTR2	6
ENSG00000112425	211.693	-0.118331	0.0598752	-1.97629	0.0481214	0.404806	EPM2A	6
ENSG00000112473	541.449	-0.0377148	0.101849	-0.370301	0.711158	0.921405	SLC39A7	6
ENSG00000112486	3.22011	-0.558157	0.750211	-0.743999	0.456877	NA	CCR6	6
ENSG00000112494	11.434	-0.479734	0.209746	-2.28721	0.0221835	0.29654	UNC93A	6
ENSG00000112499	12.5704	-0.367198	0.200045	-1.83557	0.0664206	0.45192	SLC22A2	6
ENSG00000112511	55.5958	0.0285835	0.236887	0.120663	0.903958	0.981387	PHF1	6
ENSG00000112514	2936.26	0.0328981	0.0598486	0.549689	0.582532	0.874353	CUTA	6
ENSG00000112530	6.44877	0.200871	0.261343	0.768612	0.442124	0.808779	PACRG	6
ENSG00000112531	4067.35	-0.00794167	0.0675297	-0.117603	0.906382	0.981514	QKI	6
ENSG00000112539	14.8853	0.180375	0.262184	0.68797	0.491471	0.833115	C6orf118	6
ENSG00000112541	90.5347	-0.183554	0.0986762	-1.86016	0.0628628	0.441862	PDE10A	6
ENSG00000112559	1279.24	0.100223	0.0859192	1.16648	0.24342	0.681526	MDFI	6
ENSG00000112561	83.2985	-0.0560564	0.123074	-0.455471	0.648771	0.900202	TFEB	6
ENSG00000112562	317.597	-0.165704	0.163321	-1.01459	0.310299	0.732156	SMOC2	6
ENSG00000112576	767.301	0.169636	0.0556127	3.05031	0.00228602	0.110313	CCND3	6
ENSG00000112578	1316.29	0.0659067	0.0534138	1.23389	0.217244	0.654932	BYSL	6
ENSG00000112584	130.49	0.27116	0.304741	0.889805	0.37357	0.771791	FAM120B	6
ENSG00000112592	671.206	0.0810775	0.0531002	1.52688	0.126791	0.556495	TBP	6
ENSG00000112599	90.7156	0.1054	0.222999	0.472648	0.636464	0.895904	GUCA1B	6
ENSG00000112619	52.3361	-0.177812	0.256353	-0.693622	0.487919	0.831076	PRPH2	6
ENSG00000112624	234.24	-0.697738	0.239082	-2.91841	0.00351824	0.137329	BICRAL	6
ENSG00000112640	1808.87	0.0347506	0.0860593	0.403799	0.686361	0.911879	PPP2R5D	6
ENSG00000112651	1545.08	0.148082	0.0621916	2.38106	0.017263	0.270954	MRPL2	6
ENSG00000112655	4680.77	-0.0281561	0.052524	-0.536062	0.591916	0.8782	PTK7	6
ENSG00000112658	2802.14	0.0613543	0.0543932	1.12798	0.259329	0.695437	SRF	6
ENSG00000112659	399.427	-0.117144	0.0832407	-1.40729	0.159341	0.596069	CUL9	6
ENSG00000112667	1383.98	0.131821	0.0729692	1.80653	0.0708359	0.460997	DNPH1	6
ENSG00000112679	894.291	0.0254034	0.0504553	0.503483	0.614625	0.886855	DUSP22	6
ENSG00000112685	1634.95	-0.105689	0.0638926	-1.65416	0.098095	0.513205	EXOC2	6
ENSG00000112695	2785.77	0.134783	0.0918902	1.46678	0.142436	0.574439	COX7A2	6
ENSG00000112697	2418.63	0.024902	0.0652274	0.381772	0.702631	0.917574	TMEM30A	6
ENSG00000112699	1098.94	0.12197	0.0654147	1.86457	0.0622421	0.44173	GMDS	6
ENSG00000112701	2556.71	0.00261764	0.0439454	0.0595656	0.952502	0.988217	SENP6	6
ENSG00000112706	4.35266	-0.449671	0.414091	-1.08592	0.277513	NA	IMPG1	6
ENSG00000112715	2964.07	-0.0759891	0.100316	-0.757495	0.448753	0.812347	VEGFA	6
ENSG00000112739	2988.45	0.0294572	0.0689321	0.427336	0.669135	0.906624	PRPF4B	6
ENSG00000112742	1631.78	-0.0881002	0.05892	-1.49525	0.134849	0.565916	TTK	6
ENSG00000112759	6535.01	0.0945744	0.0952807	0.992587	0.320911	0.738246	SLC29A1	6
ENSG00000112763	491.951	-0.0177066	0.052837	-0.335118	0.737536	0.931275	BTN2A1	6
ENSG00000112769	53.6288	-0.127246	0.15048	-0.8456	0.397776	0.784135	LAMA4	6
ENSG00000112773	131.12	0.0599897	0.105815	0.566932	0.57076	0.869455	TENT5A	6
ENSG00000112782	6.76766	0.0696207	0.287799	0.241907	0.808852	0.952612	CLIC5	6
ENSG00000112787	2794.87	0.00123305	0.118333	0.0104202	0.991686	0.99805	FBRSL1	12
ENSG00000112796	272.036	-0.0992701	0.055955	-1.77411	0.0760457	0.472829	ENPP5	6
ENSG00000112812	364.298	-0.00430482	0.0628668	-0.0684752	0.945407	0.987207	PRSS16	6
ENSG00000112851	981.193	-0.143452	0.0650687	-2.20462	0.0274806	0.329335	ERBIN	5
ENSG00000112852	744.41	-0.268552	0.064139	-4.18704	2.82618e-05	0.00740922	PCDHB2	5
ENSG00000112855	871.359	0.0386677	0.043868	0.881455	0.378071	0.772577	HARS2	5
ENSG00000112874	553.509	-0.165505	0.0932085	-1.77564	0.0757922	0.472571	NUDT12	5
ENSG00000112877	461.481	0.00358526	0.0557804	0.0642745	0.948752	0.987946	CEP72	5
ENSG00000112893	2553.86	-0.0856921	0.0768386	-1.11522	0.264755	0.700618	MAN2A1	5
ENSG00000112902	419.215	-0.0986768	0.0994117	-0.992608	0.320901	0.738246	SEMA5A	5
ENSG00000112936	6.35322	-0.189746	0.283837	-0.668504	0.503812	0.838732	C7	5
ENSG00000112941	1161.48	0.00361404	0.0904443	0.0399588	0.968126	0.992363	TENT4A	5
ENSG00000112964	16.6739	-0.00880262	0.185156	-0.0475417	0.962081	0.99056	GHR	5
ENSG00000112972	5643.08	0.0107686	0.176974	0.0608488	0.95148	0.988217	HMGCS1	5
ENSG00000112977	1414.93	0.00819917	0.0418077	0.196116	0.844519	0.963889	DAP	5
ENSG00000112981	15.5473	0.245136	0.183723	1.33427	0.182115	0.620833	NME5	5
ENSG00000112983	1675.95	-0.0630545	0.0569763	-1.10668	0.268432	0.704004	BRD8	5
ENSG00000112984	2151.07	-0.0126137	0.0535391	-0.235598	0.813745	0.954437	KIF20A	5
ENSG00000112992	617.585	-0.00910005	0.065519	-0.138892	0.889536	0.975799	NNT	5
ENSG00000112996	1542.29	0.0510011	0.050143	1.01711	0.309099	0.731813	MRPS30	5
ENSG00000113013	15097	0.0908963	0.0674946	1.34672	0.178071	0.61654	HSPA9	5
ENSG00000113048	2754.94	-0.014297	0.0446674	-0.320076	0.748911	0.93445	MRPS27	5
ENSG00000113068	1473.16	0.0467798	0.0583581	0.801599	0.422785	0.79771	PFDN1	5
ENSG00000113070	94.7523	0.0753272	0.0788029	0.955895	0.339126	0.751487	HBEGF	5
ENSG00000113073	11.278	-0.0768447	0.201244	-0.381848	0.702574	0.917574	SLC4A9	5
ENSG00000113083	64.0157	-0.201672	0.104317	-1.93327	0.0532029	0.418788	LOX	5
ENSG00000113100	13.8699	-0.200768	0.254402	-0.789177	0.430009	0.801047	CDH9	5
ENSG00000113108	463.37	-0.188242	0.116035	-1.62229	0.104741	0.523248	APBB3	5
ENSG00000113119	630.59	-0.0969212	0.0543192	-1.78429	0.0743763	0.468755	TMCO6	5
ENSG00000113140	7361.61	0.0811505	0.0716659	1.13234	0.25749	0.692656	SPARC	5
ENSG00000113141	2796.42	0.00906237	0.036812	0.24618	0.805543	0.951602	IK	5
ENSG00000113161	4322.27	0.0220575	0.121631	0.181347	0.856095	0.967864	HMGCR	5
ENSG00000113163	1477.35	-0.000377111	0.077646	-0.00485679	0.996125	0.999045	CERT1	5
ENSG00000113194	1563.62	-0.0821858	0.0441662	-1.86083	0.0627684	0.441862	FAF2	5
ENSG00000113205	72.3373	-0.175262	0.180422	-0.971401	0.331349	0.745577	PCDHB3	5
ENSG00000113209	304.234	0.0415649	0.373224	0.111367	0.911325	0.98178	PCDHB5	5
ENSG00000113211	15.7989	-0.601828	0.237047	-2.53885	0.0111218	0.230753	PCDHB6	5
ENSG00000113212	18.0839	-0.423503	0.182143	-2.32511	0.0200663	0.284705	PCDHB7	5
ENSG00000113231	56.6723	0.0592687	0.167345	0.354171	0.723211	0.925661	PDE8B	5
ENSG00000113240	372.641	-0.0782679	0.0897923	-0.871655	0.383397	0.775026	CLK4	5
ENSG00000113248	347.734	-0.0680706	0.130338	-0.522264	0.601487	0.881071	PCDHB15	5
ENSG00000113249	8.76429	-0.0436366	0.268331	-0.162622	0.870816	0.97197	HAVCR1	5
ENSG00000113262	25.9026	-0.288665	0.216047	-1.33612	0.181511	0.620072	GRM6	5
ENSG00000113263	35.4177	-0.452272	0.193137	-2.34172	0.0191954	0.27968	ITK	5
ENSG00000113269	2347.06	0.0530684	0.0496804	1.0682	0.285432	0.716567	RNF130	5
ENSG00000113272	495.355	0.0269959	0.0554889	0.486511	0.626605	0.891617	THG1L	5
ENSG00000113273	423.201	-0.0693938	0.0870895	-0.79681	0.425562	0.799469	ARSB	5
ENSG00000113282	2553.12	0.0018374	0.0679465	0.0270418	0.978426	0.994506	CLINT1	5
ENSG00000113296	746.065	-0.000242738	0.100557	-0.00241393	0.998074	0.999554	THBS4	5
ENSG00000113300	1313.28	-0.0392989	0.067911	-0.578682	0.562804	0.864886	CNOT6	5
ENSG00000113302	9.99973	-0.45557	0.220375	-2.06725	0.0387104	0.375536	IL12B	5
ENSG00000113303	15.71	-0.245163	0.177364	-1.38226	0.166892	0.604	BTNL8	5
ENSG00000113312	2175.6	0.0524347	0.0725654	0.722586	0.469935	0.823299	TTC1	5
ENSG00000113318	593.342	-0.108779	0.0705565	-1.54173	0.12314	0.552054	MSH3	5
ENSG00000113319	400.183	-0.0585782	0.127426	-0.459703	0.645729	0.899415	RASGRF2	5
ENSG00000113327	100.048	-0.183238	0.104353	-1.75593	0.0790999	0.479265	GABRG2	5
ENSG00000113328	8459.74	0.00605222	0.0595786	0.101584	0.919087	0.982926	CCNG1	5
ENSG00000113356	6699.6	0.0716945	0.0696531	1.02931	0.303335	0.727335	POLR3G	5
ENSG00000113360	2704.78	-0.0771179	0.0673574	-1.14491	0.252248	0.687149	DROSHA	5
ENSG00000113361	114.533	-0.149176	0.175267	-0.851136	0.394694	0.782925	CDH6	5
ENSG00000113368	6409.13	-0.0489613	0.0396283	-1.23551	0.216639	0.654932	LMNB1	5
ENSG00000113369	302.158	-0.0333157	0.150946	-0.220713	0.825316	0.958397	ARRDC3	5
ENSG00000113384	3004.2	0.082682	0.0423823	1.95086	0.0510735	0.413032	GOLPH3	5
ENSG00000113387	4662.76	0.087117	0.0658056	1.32385	0.185552	0.624211	SUB1	5
ENSG00000113389	6.88982	-0.529693	0.332773	-1.59176	0.111439	0.534282	NPR3	5
ENSG00000113391	259.657	-0.0324532	0.0694933	-0.466998	0.640501	0.897376	ARB2A	5
ENSG00000113396	201.677	-0.00383745	0.0735385	-0.0521829	0.958383	0.989521	SLC27A6	5
ENSG00000113407	10328	-0.0107678	0.0556377	-0.193533	0.846541	0.964612	TARS1	5
ENSG00000113430	45.9302	0.178676	0.203537	0.877859	0.38002	0.773666	IRX4	5
ENSG00000113441	149.269	-0.0689091	0.106778	-0.645347	0.518703	0.84683	LNPEP	5
ENSG00000113448	48.9288	0.174923	0.130188	1.34362	0.17907	0.6176	PDE4D	5
ENSG00000113456	1061.71	0.075957	0.0790427	0.960961	0.336572	0.748673	RAD1	5
ENSG00000113460	2142.3	0.0909583	0.0495407	1.83603	0.0663529	0.45192	BRIX1	5
ENSG00000113494	70.1578	-0.0354144	0.129094	-0.274329	0.783832	0.94481	PRLR	5
ENSG00000113504	748.305	-0.194085	0.168689	-1.15055	0.249917	0.686088	SLC12A7	5
ENSG00000113522	1814.83	0.043183	0.069626	0.620214	0.535117	0.853708	RAD50	5
ENSG00000113532	34.3994	-0.290606	0.170919	-1.70026	0.0890829	0.498167	ST8SIA4	5
ENSG00000113552	2520.05	0.0175124	0.0581456	0.301182	0.763276	0.938202	GNPDA1	5
ENSG00000113555	46.873	-0.333238	0.135901	-2.45206	0.0142042	0.248234	PCDH12	5
ENSG00000113558	3068.44	0.115764	0.103478	1.11873	0.263257	0.698999	SKP1	5
ENSG00000113569	2197.37	-0.00846717	0.0905242	-0.0935349	0.925479	0.983097	NUP155	5
ENSG00000113575	5904.17	0.0314206	0.0334649	0.938912	0.347776	0.755898	PPP2CA	5
ENSG00000113578	13.6041	0.253132	0.202974	1.24712	0.212353	0.651098	FGF1	5
ENSG00000113580	187.321	0.0350889	0.121347	0.289162	0.772457	0.940821	NR3C1	5
ENSG00000113583	1183.81	0.0844226	0.0534744	1.57875	0.114394	0.538981	C5orf15	5
ENSG00000113593	1129.82	-0.0119359	0.0461574	-0.258592	0.79595	0.949278	PPWD1	5
ENSG00000113594	421.407	-0.0733796	0.0927301	-0.791325	0.428754	0.800654	LIFR	5
ENSG00000113595	341.745	0.0912069	0.102126	0.893079	0.371815	0.770429	TRIM23	5
ENSG00000113597	476.097	0.0639229	0.071163	0.89826	0.369047	0.769357	TRAPPC13	5
ENSG00000113615	775.386	0.0915822	0.0909415	1.00704	0.313913	0.73362	SEC24A	5
ENSG00000113621	726.186	0.00753969	0.0388833	0.193905	0.84625	0.964405	TXNDC15	5
ENSG00000113638	335.062	0.00834903	0.0935078	0.089287	0.928854	0.984216	TTC33	5
ENSG00000113643	2753.61	0.00261462	0.080039	0.0326668	0.97394	0.993471	RARS1	5
ENSG00000113645	1476.13	-0.015993	0.0567942	-0.281597	0.778253	0.942866	WWC1	5
ENSG00000113648	3853.25	0.0220068	0.0568794	0.386903	0.698828	0.916072	MACROH2A1	5
ENSG00000113649	4637.14	-0.0224829	0.0745711	-0.301496	0.763037	0.938179	TCERG1	5
ENSG00000113657	18515.9	-0.0953676	0.0791626	-1.2047	0.228317	0.666187	DPYSL3	5
ENSG00000113658	1552.73	0.0510211	0.0709925	0.718683	0.472336	0.825041	SMAD5	5
ENSG00000113712	6026.35	0.0610668	0.0607976	1.00443	0.315172	0.734288	CSNK1A1	5
ENSG00000113716	1286.21	-0.0727557	0.07054	-1.03141	0.302348	0.726206	HMGXB3	5
ENSG00000113719	3989.36	-0.0223362	0.0415025	-0.53819	0.590446	0.877727	ERGIC1	5
ENSG00000113721	451.818	-0.0242465	0.0741363	-0.327053	0.743628	0.933223	PDGFRB	5
ENSG00000113732	1274.66	0.127459	0.0754307	1.68975	0.091075	0.502	ATP6V0E1	5
ENSG00000113734	286.923	0.178317	0.104103	1.71289	0.0867319	0.495955	BNIP1	5
ENSG00000113739	5077.38	-0.174174	0.0910149	-1.91369	0.0556603	0.424147	STC2	5
ENSG00000113742	407.848	-0.0459665	0.0973908	-0.47198	0.636941	0.896033	CPEB4	5
ENSG00000113749	381.265	-0.0214722	0.0826587	-0.25977	0.795041	0.949025	HRH2	5
ENSG00000113758	12936.8	0.00319334	0.0468981	0.068091	0.945713	0.987207	DBN1	5
ENSG00000113761	706.601	0.0142007	0.0457717	0.31025	0.756371	0.936929	ZNF346	5
ENSG00000113763	347.509	0.131646	0.131265	1.0029	0.315909	0.734959	UNC5A	5
ENSG00000113790	126.768	-0.0701018	0.147275	-0.475992	0.63408	0.894862	EHHADH	3
ENSG00000113805	127.967	-0.280353	0.406567	-0.689561	0.49047	0.8327	CNTN3	3
ENSG00000113810	4257.15	0.0155889	0.0788476	0.197709	0.843273	0.963594	SMC4	3
ENSG00000113811	876.365	0.169755	0.0811833	2.09101	0.0365275	0.365961	SELENOK	3
ENSG00000113812	690.196	-0.0580163	0.0548808	-1.05713	0.290451	0.719269	ACTR8	3
ENSG00000113838	301.983	0.123309	0.0688618	1.79067	0.0733461	0.467516	TBCCD1	3
ENSG00000113845	1979.32	0.133787	0.115119	1.16216	0.245169	0.683438	TIMMDC1	3
ENSG00000113851	711.622	0.0492328	0.0680231	0.723766	0.46921	0.823168	CRBN	3
ENSG00000113905	18.6158	-0.155216	0.250107	-0.620596	0.534866	0.85354	HRG	3
ENSG00000113916	175.893	-0.0576079	0.0949117	-0.606964	0.543875	0.857701	BCL6	3
ENSG00000113924	5.65974	0.202337	0.367376	0.550761	0.581797	0.874061	HGD	3
ENSG00000113946	6.09312	0.14224	0.437422	0.325178	0.745046	0.933584	CLDN16	3
ENSG00000113966	184.511	0.071005	0.0721723	0.983826	0.325201	0.740996	ARL6	3
ENSG00000113971	410.242	-0.0857213	0.0570549	-1.50244	0.132985	0.563611	NPHP3	3
ENSG00000114013	9.36009	-0.331193	0.308569	-1.07332	0.283129	0.715763	CD86	3
ENSG00000114019	1720.96	0.0112941	0.0674588	0.167422	0.867038	0.970886	AMOTL2	3
ENSG00000114021	680.901	0.0718824	0.0713101	1.00803	0.313442	0.733175	NIT2	3
ENSG00000114023	1944.84	0.0381843	0.106689	0.357901	0.720417	0.924544	FAM162A	3
ENSG00000114026	829.945	0.0658318	0.053736	1.2251	0.220539	0.659252	OGG1	3
ENSG00000114030	1203.43	0.00284891	0.0423725	0.0672349	0.946395	0.987207	KPNA1	3
ENSG00000114054	2182.01	0.0709802	0.0957579	0.741247	0.458544	0.817395	PCCB	3
ENSG00000114062	2791.38	0.0529486	0.0444411	1.19144	0.233483	0.671734	UBE3A	15
ENSG00000114098	1194.76	-0.0231304	0.0373548	-0.619207	0.53578	0.85399	ARMC8	3
ENSG00000114107	689.147	0.0681004	0.0448053	1.51992	0.128531	0.55913	CEP70	3
ENSG00000114115	531.683	-0.0244837	0.0963196	-0.254192	0.799347	0.949813	RBP1	3
ENSG00000114120	2531.15	-0.110569	0.0462423	-2.39108	0.016799	0.268737	SLC25A36	3
ENSG00000114124	6.89772	-0.301245	0.273842	-1.10007	0.271303	0.70666	GRK7	3
ENSG00000114125	2070.24	0.11729	0.081305	1.44259	0.149136	0.582873	RNF7	3
ENSG00000114126	1851.46	-0.0361432	0.0496592	-0.727824	0.466722	0.822098	TFDP2	3
ENSG00000114127	389.261	-0.0594102	0.0719787	-0.825385	0.409153	0.789666	XRN1	3
ENSG00000114166	34.3669	0.0926121	0.166551	0.556059	0.57817	0.872476	KAT2B	3
ENSG00000114200	118.693	-0.304183	0.159602	-1.90588	0.0566654	0.426227	BCHE	3
ENSG00000114209	1607.53	0.0831233	0.0837482	0.992537	0.320936	0.738246	PDCD10	3
ENSG00000114251	107.931	-0.0449267	0.188113	-0.238829	0.811238	0.9535	WNT5A	3
ENSG00000114268	442.993	-0.0729965	0.109174	-0.668625	0.503735	0.838732	PFKFB4	3
ENSG00000114270	474.086	-0.516969	0.166038	-3.11356	0.00184842	0.0987649	COL7A1	3
ENSG00000114279	317.36	-0.290953	0.0817209	-3.56033	0.00037039	0.0448381	FGF12	3
ENSG00000114302	989.757	0.126758	0.0818094	1.54943	0.121279	0.548831	PRKAR2A	3
ENSG00000114315	411.496	0.258909	0.0887137	2.91848	0.00351739	0.137329	HES1	3
ENSG00000114316	1091.8	-0.0997578	0.0511101	-1.95182	0.0509591	0.412677	USP4	3
ENSG00000114331	990.992	0.0612171	0.0704389	0.869081	0.384803	0.776368	ACAP2	3
ENSG00000114346	2617.98	0.00707511	0.0687594	0.102897	0.918045	0.982926	ECT2	3
ENSG00000114349	15.281	0.0975443	0.194896	0.500493	0.616728	0.888009	GNAT1	3
ENSG00000114353	7471.24	0.00118973	0.0275955	0.0431132	0.965611	0.991851	GNAI2	3
ENSG00000114354	2143.14	-0.00606294	0.0296928	-0.204189	0.838206	0.961933	TFG	3
ENSG00000114374	1149.52	-0.464344	0.179873	-2.5815	0.00983709	0.218997	USP9Y	Y
ENSG00000114378	87.6456	0.106454	0.134945	0.788868	0.430189	0.801047	HYAL1	3
ENSG00000114383	1179.24	0.181933	0.0703974	2.58437	0.00975565	0.218301	TUSC2	3
ENSG00000114388	632.925	0.0123612	0.0642893	0.192275	0.847527	0.964978	NPRL2	3
ENSG00000114391	31067.2	0.101305	0.0865499	1.17048	0.241809	0.681082	RPL24	3
ENSG00000114395	240.436	0.0512335	0.0685898	0.746955	0.455091	0.816013	CYB561D2	3
ENSG00000114405	215.993	0.037961	0.0866815	0.437937	0.661432	0.903567	CEP15	3
ENSG00000114416	7909.81	-0.0428287	0.0348133	-1.23024	0.218607	0.656862	FXR1	3
ENSG00000114423	659.567	-0.0995544	0.0608265	-1.63669	0.101694	0.519388	CBLB	3
ENSG00000114439	1269.83	0.0270288	0.0616989	0.438075	0.661332	0.903567	BBX	3
ENSG00000114446	781.899	0.193348	0.0393585	4.91249	8.99283e-07	0.000789796	IFT57	3
ENSG00000114450	1176.45	-0.000984169	0.0612578	-0.016066	0.987182	0.997419	GNB4	3
ENSG00000114455	17.4052	-0.514514	0.228977	-2.24702	0.0246389	0.313156	HHLA2	3
ENSG00000114473	223.764	-0.234903	0.0503947	-4.66126	3.14287e-06	0.00197159	IQCG	3
ENSG00000114480	273.428	-0.0623573	0.072097	-0.864909	0.387089	0.778188	GBE1	3
ENSG00000114491	1526.65	0.00525626	0.0741927	0.0708459	0.94352	0.986964	UMPS	3
ENSG00000114503	3624.31	-0.0258964	0.0340738	-0.760009	0.447249	0.812179	NCBP2	3
ENSG00000114520	953.499	0.1494	0.0745905	2.00294	0.0451841	0.397824	SNX4	3
ENSG00000114529	244.44	-0.0425696	0.196621	-0.216506	0.828594	0.959549	C3orf52	3
ENSG00000114541	172.879	-0.0115573	0.107817	-0.107194	0.914635	0.98243	FRMD4B	3
ENSG00000114544	759.247	-0.0267887	0.0502887	-0.532698	0.594243	0.879165	SLC41A3	3
ENSG00000114547	8.1718	-0.268777	0.30839	-0.871548	0.383455	0.775026	ROPN1B	3
ENSG00000114554	3560.25	0.0278993	0.0664418	0.419906	0.674554	0.908561	PLXNA1	3
ENSG00000114573	1474.8	0.0448866	0.0692532	0.648152	0.516887	0.846537	ATP6V1A	3
ENSG00000114626	157.802	-0.0782807	0.105528	-0.741804	0.458206	0.817357	ABTB1	3
ENSG00000114631	1798.83	-0.0880139	0.0602456	-1.46092	0.144038	0.576447	PODXL2	3
ENSG00000114638	9.82788	-0.436772	0.277426	-1.57437	0.115402	0.540502	UPK1B	3
ENSG00000114646	152.179	0.0654203	0.0857399	0.763008	0.445459	0.811421	CSPG5	3
ENSG00000114648	830.173	-0.051068	0.0789088	-0.647177	0.517517	0.84683	KLHL18	3
ENSG00000114650	3283.26	0.101731	0.0607128	1.67561	0.0938139	0.507313	SCAP	3
ENSG00000114654	24.0101	0.1897	0.255554	0.742307	0.457901	0.817357	EFCC1	3
ENSG00000114656	137.763	0.00226217	0.077341	0.0292493	0.976666	0.993792	CFAP92	3
ENSG00000114670	57.4864	-0.137644	0.106658	-1.29052	0.196869	0.636349	NEK11	3
ENSG00000114686	5146.93	-0.00915166	0.0604292	-0.151444	0.879625	0.974618	MRPL3	3
ENSG00000114698	44.4427	-0.19171	0.100714	-1.90351	0.0569736	0.427166	PLSCR4	3
ENSG00000114735	413.706	-0.0678493	0.0627282	-1.08164	0.279413	0.712009	HEMK1	3
ENSG00000114737	67.5458	0.177438	0.137211	1.29318	0.195948	0.6357	CISH	3
ENSG00000114738	2047.59	0.0602965	0.0726576	0.829872	0.406611	0.788807	MAPKAPK3	3
ENSG00000114739	3655.73	-0.258492	0.0763276	-3.38661	0.000707623	0.0618378	ACVR2B	3
ENSG00000114742	1325.9	-0.0136494	0.0960631	-0.142088	0.88701	0.975356	WDR48	3
ENSG00000114744	1374.34	0.0505718	0.0703167	0.719201	0.472017	0.824891	COMMD2	3
ENSG00000114745	990.23	0.0553108	0.0445934	1.24034	0.214851	0.654397	GORASP1	3
ENSG00000114757	131.389	-0.0318216	0.143822	-0.221257	0.824892	0.958397	PEX5L	3
ENSG00000114767	1941.91	0.155863	0.0628229	2.48099	0.0131019	0.243015	RRP9	3
ENSG00000114770	1648.98	-0.129203	0.0655347	-1.97152	0.0486641	0.406596	ABCC5	3
ENSG00000114779	324.736	-0.160467	0.0918673	-1.74672	0.0806853	0.484336	ABHD14B	3
ENSG00000114784	2387.18	0.166348	0.0523528	3.17744	0.00148581	0.0861327	EIF1B	3
ENSG00000114786	45.9269	0.102952	0.176823	0.582231	0.560411	0.863046	ABHD14A-ACY1	3
ENSG00000114790	369.452	-0.0174521	0.0912117	-0.191336	0.848263	0.9653	ARHGEF26	3
ENSG00000114796	562.386	0.0231219	0.0919022	0.251592	0.801356	0.950684	KLHL24	3
ENSG00000114805	641.486	-0.125069	0.0988718	-1.26496	0.205886	0.644437	PLCH1	3
ENSG00000114812	258.105	-0.0284422	0.0901164	-0.315616	0.752294	0.935171	VIPR1	3
ENSG00000114841	78.1265	-0.193402	0.181041	-1.06828	0.285395	0.716567	DNAH1	3
ENSG00000114850	3058.32	0.103507	0.0778221	1.33004	0.183504	0.621647	SSR3	3
ENSG00000114853	242.213	-0.101485	0.0690845	-1.469	0.141833	0.574289	ZBTB47	3
ENSG00000114854	117.162	0.324822	0.124287	2.61349	0.00896235	0.211591	TNNC1	3
ENSG00000114857	4003.16	-0.305517	0.117469	-2.60082	0.0093002	0.214252	NKTR	3
ENSG00000114859	473.18	0.0169181	0.0906344	0.186664	0.851924	0.966062	CLCN2	3
ENSG00000114861	512.825	-0.123579	0.107874	-1.14559	0.251966	0.686912	FOXP1	3
ENSG00000114867	13504.4	-0.0441586	0.101298	-0.435926	0.66289	0.904082	EIF4G1	3
ENSG00000114902	1824.85	0.0494667	0.0497591	0.994125	0.320162	0.73795	SPCS1	3
ENSG00000114904	1024.59	-0.0117164	0.047576	-0.246268	0.805475	0.951602	NEK4	3
ENSG00000114923	400.74	-0.0673114	0.0760678	-0.884886	0.376218	0.772442	SLC4A3	2
ENSG00000114933	554.406	-0.285077	0.0928198	-3.0713	0.0021313	0.106043	INO80D	2
ENSG00000114942	5111.45	0.146981	0.101734	1.44476	0.148525	0.582073	EEF1B2	2
ENSG00000114948	833.382	-0.0671619	0.100924	-0.665471	0.50575	0.840501	ADAM23	2
ENSG00000114956	1967.94	0.125455	0.0598255	2.09702	0.035992	0.363652	DGUOK	2
ENSG00000114978	2348.95	0.0379878	0.057474	0.660956	0.50864	0.841522	MOB1A	2
ENSG00000114982	1300.14	0.0387498	0.065959	0.587483	0.556879	0.861933	KANSL3	2
ENSG00000114988	626.067	-0.0240467	0.0656045	-0.36654	0.713962	0.922221	LMAN2L	2
ENSG00000114993	1195.3	0.0305287	0.0376073	0.811777	0.41692	0.795308	RTKN	2
ENSG00000114999	1466.28	-0.00769327	0.0450819	-0.170651	0.864498	0.970214	TTL	2
ENSG00000115008	15.1079	0.0213894	0.166921	0.128141	0.898038	0.979658	IL1A	2
ENSG00000115009	3.70203	-0.0448441	0.56186	-0.0798137	0.936385	NA	CCL20	2
ENSG00000115020	1255.01	0.0109232	0.0882817	0.123731	0.901528	0.980699	PIKFYVE	2
ENSG00000115041	53.2618	-0.0651644	0.180494	-0.361034	0.718074	0.923812	KCNIP3	2
ENSG00000115042	1023.11	0.00534867	0.0589189	0.0907802	0.927667	0.983788	FAHD2A	2
ENSG00000115053	44897.6	-0.0256102	0.0467397	-0.547933	0.583738	0.874711	NCL	2
ENSG00000115073	1591.2	0.0591267	0.046179	1.28038	0.200411	0.638483	ACTR1B	2
ENSG00000115084	796.174	-0.084987	0.0388094	-2.18986	0.0285347	0.334811	SLC35F5	2
ENSG00000115085	8.58284	-0.284562	0.249162	-1.14208	0.253422	0.688013	ZAP70	2
ENSG00000115091	4651.89	-0.00122972	0.0566235	-0.0217174	0.982673	0.995693	ACTR3	2
ENSG00000115107	958.628	-0.192688	0.069304	-2.78033	0.00543031	0.16882	STEAP3	2
ENSG00000115109	981.221	0.0179276	0.0628917	0.285055	0.775602	0.942019	EPB41L5	2
ENSG00000115112	122.826	-0.171931	0.120645	-1.42511	0.154126	0.589731	TFCP2L1	2
ENSG00000115128	2165.97	0.14582	0.0822497	1.7729	0.0762455	0.473904	SF3B6	2
ENSG00000115129	855.329	0.00299162	0.0488474	0.0612442	0.951165	0.988217	TP53I3	2
ENSG00000115137	122.02	-0.0196074	0.0735048	-0.266751	0.789661	0.946396	DNAJC27	2
ENSG00000115138	105.537	-0.0561735	0.119554	-0.469861	0.638455	0.896688	POMC	2
ENSG00000115145	310.698	-0.0482918	0.0694342	-0.695504	0.486739	0.831076	STAM2	2
ENSG00000115155	16.4754	0.374217	0.243496	1.53685	0.12433	0.553576	OTOF	2
ENSG00000115159	1106.9	-0.143265	0.0910433	-1.57359	0.115582	0.540612	GPD2	2
ENSG00000115163	519.011	0.127812	0.063274	2.01997	0.0433861	0.391783	CENPA	2
ENSG00000115165	6.84377	-0.215122	0.25911	-0.830236	0.406405	0.788611	CYTIP	2
ENSG00000115170	450.959	-0.03585	0.0466048	-0.769234	0.441755	0.808526	ACVR1	2
ENSG00000115183	338.467	0.0924412	0.0768112	1.20349	0.228788	0.666273	TANC1	2
ENSG00000115194	359.446	-0.0749207	0.0720389	-1.04	0.298338	0.723386	SLC30A3	2
ENSG00000115204	1171.85	-0.0233957	0.0589396	-0.396944	0.691409	0.913128	MPV17	2
ENSG00000115207	3373.01	-0.0356608	0.0547628	-0.651187	0.514926	0.84479	GTF3C2	2
ENSG00000115211	1608.19	0.0376277	0.067765	0.555267	0.578712	0.87287	EIF2B4	2
ENSG00000115216	4003.31	0.0676598	0.0707083	0.956887	0.338624	0.75131	NRBP1	2
ENSG00000115226	396.794	0.0350391	0.0658607	0.532018	0.594714	0.879305	FNDC4	2
ENSG00000115232	121.676	-0.0374502	0.0884363	-0.423471	0.671952	0.907421	ITGA4	2
ENSG00000115233	3207.47	0.0276181	0.0540414	0.511055	0.609313	0.883848	PSMD14	2
ENSG00000115234	2289.46	0.0846409	0.069583	1.2164	0.223832	0.662779	SNX17	2
ENSG00000115239	644.037	0.0600034	0.0486887	1.23239	0.217804	0.655877	ASB3	2
ENSG00000115241	8681.95	0.063368	0.0395619	1.60174	0.109213	0.530202	PPM1G	2
ENSG00000115252	5.50446	-0.284757	0.373033	-0.763356	0.445251	0.811421	PDE1A	2
ENSG00000115255	672.841	0.0131033	0.0675144	0.194081	0.846112	0.964405	REEP6	19
ENSG00000115257	321.305	-0.02937	0.143795	-0.20425	0.838158	0.961933	PCSK4	19
ENSG00000115266	313.561	-0.0471488	0.155943	-0.302346	0.762388	0.938033	APC2	19
ENSG00000115267	69.0433	-0.0867079	0.136996	-0.632924	0.526783	0.850454	IFIH1	2
ENSG00000115268	18794.4	-0.0291833	0.096815	-0.301433	0.763084	0.938179	RPS15	19
ENSG00000115271	1131.92	0.0653458	0.0547187	1.19421	0.232394	0.671051	GCA	2
ENSG00000115274	403.584	0.174912	0.0703264	2.48715	0.0128771	0.241407	INO80B	2
ENSG00000115275	1881.18	0.00951137	0.0500854	0.189903	0.849385	0.965478	MOGS	2
ENSG00000115282	1023.23	-0.100262	0.052925	-1.89442	0.058169	0.429426	TTC31	2
ENSG00000115286	2241.47	0.139707	0.0567504	2.46179	0.0138246	0.245604	NDUFS7	19
ENSG00000115289	222.606	0.169355	0.0535201	3.16433	0.0015544	0.0877985	PCGF1	2
ENSG00000115290	282.456	-0.0277753	0.0673408	-0.412458	0.680004	0.91108	GRB14	2
ENSG00000115295	25.9026	-0.114368	0.188579	-0.606473	0.544201	0.857701	CLIP4	2
ENSG00000115297	8.7408	0.488863	0.209999	2.32793	0.0199158	0.283486	TLX2	2
ENSG00000115306	6471.55	-0.177031	0.107039	-1.65389	0.0981499	0.513205	SPTBN1	2
ENSG00000115307	2401.88	0.121425	0.0471585	2.57484	0.0100287	0.22136	AUP1	2
ENSG00000115310	8302.2	0.0295313	0.0378896	0.779403	0.435742	0.803289	RTN4	2
ENSG00000115317	641.207	0.104714	0.0623001	1.6808	0.0928013	0.504983	HTRA2	2
ENSG00000115318	626.11	0.0842265	0.0779781	1.08013	0.280084	0.712295	LOXL3	2
ENSG00000115325	349.909	0.157894	0.0738029	2.1394	0.0324036	0.350584	DOK1	2
ENSG00000115339	466.717	0.00544229	0.147333	0.0369386	0.970534	0.9926	GALNT3	2
ENSG00000115350	459.667	0.0587888	0.0940707	0.624943	0.532008	0.852486	POLE4	2
ENSG00000115353	16.9366	0.385693	0.358654	1.07539	0.2822	0.715123	TACR1	2
ENSG00000115355	3330.88	-0.067686	0.069699	-0.971118	0.331489	0.745577	CCDC88A	2
ENSG00000115361	33.9887	-0.0487534	0.152261	-0.320195	0.74882	0.93445	ACADL	2
ENSG00000115363	60.8591	0.196185	0.107188	1.83029	0.0672072	0.45215	EVA1A	2
ENSG00000115364	1803.49	-0.0124612	0.0447292	-0.278593	0.780557	0.943547	MRPL19	2
ENSG00000115365	1547.47	-0.0154546	0.0724046	-0.213448	0.830977	0.959984	LANCL1	2
ENSG00000115368	2512.15	0.0222235	0.0496323	0.447763	0.654324	0.902136	WDR75	2
ENSG00000115380	467.425	-0.0357233	0.058405	-0.611648	0.54077	0.856341	EFEMP1	2
ENSG00000115392	2442.24	-0.211442	0.0964161	-2.19301	0.0283065	0.333847	FANCL	2
ENSG00000115414	2187.79	-0.155479	0.103261	-1.50569	0.132146	0.562564	FN1	2
ENSG00000115415	1868.51	-0.0523447	0.094989	-0.55106	0.581592	0.874061	STAT1	2
ENSG00000115419	1619.56	-0.103169	0.0865767	-1.19164	0.233401	0.671734	GLS	2
ENSG00000115421	640.052	0.00125967	0.0795148	0.015842	0.98736	0.997419	PAPOLG	2
ENSG00000115423	13.4085	0.0650336	0.216623	0.300216	0.764013	0.938585	DNAH6	2
ENSG00000115425	359.02	-0.00228544	0.0735446	-0.0310755	0.975209	0.993471	PECR	2
ENSG00000115446	689.076	0.0355983	0.0419174	0.849248	0.395743	0.78352	UNC50	2
ENSG00000115457	11956.4	0.0475431	0.115343	0.412189	0.680201	0.911137	IGFBP2	2
ENSG00000115459	258.899	-0.0110217	0.0509454	-0.216343	0.82872	0.959549	ELMOD3	2
ENSG00000115461	147.474	-0.00451169	0.153445	-0.0294025	0.976544	0.993792	IGFBP5	2
ENSG00000115464	2642.55	-0.0956608	0.0743754	-1.28619	0.198377	0.63696	USP34	2
ENSG00000115468	232.292	0.124889	0.120122	1.03968	0.298489	0.723386	EFHD1	2
ENSG00000115484	11406.9	0.129153	0.0871071	1.48269	0.138156	0.569078	CCT4	2
ENSG00000115486	790.923	-0.0502746	0.0587016	-0.856443	0.391753	0.780617	GGCX	2
ENSG00000115504	1377.14	-0.0410453	0.0491237	-0.83555	0.403408	0.786747	EHBP1	2
ENSG00000115507	94.3071	0.16347	0.123497	1.32368	0.185611	0.624211	OTX1	2
ENSG00000115514	830.157	-0.0147441	0.10853	-0.135853	0.891937	0.976677	TXNDC9	2
ENSG00000115520	492.924	0.141556	0.0568719	2.48904	0.0128089	0.241407	COQ10B	2
ENSG00000115523	9.10726	0.384606	0.294897	1.3042	0.192164	0.631715	GNLY	2
ENSG00000115524	11950.4	-0.0275734	0.0472102	-0.584056	0.559183	0.862428	SF3B1	2
ENSG00000115525	226.632	-0.141932	0.0994613	-1.42701	0.153578	0.589145	ST3GAL5	2
ENSG00000115526	1009.94	-0.135741	0.0501565	-2.70635	0.00680282	0.189214	CHST10	2
ENSG00000115539	757.838	0.136023	0.0735281	1.84995	0.0643209	0.44614	PDCL3	2
ENSG00000115540	3345.3	0.178878	0.0901099	1.98511	0.0471327	0.402081	MOB4	2
ENSG00000115541	8903.77	0.103738	0.100193	1.03538	0.300494	0.724625	HSPE1	2
ENSG00000115548	807.45	0.0318887	0.0811002	0.393202	0.694171	0.913752	KDM3A	2
ENSG00000115556	37.0476	-0.450507	0.163188	-2.76067	0.00576828	0.173912	PLCD4	2
ENSG00000115561	793.104	0.110886	0.0451493	2.45599	0.0140496	0.247277	CHMP3	2
ENSG00000115568	755.532	-0.196144	0.104263	-1.88125	0.0599377	0.434864	ZNF142	2
ENSG00000115594	18.3313	-0.0595187	0.158013	-0.376669	0.70642	0.919335	IL1R1	2
ENSG00000115602	21.8867	-0.362359	0.167781	-2.15971	0.0307951	0.343221	IL1RL1	2
ENSG00000115604	5.13545	-0.315816	0.322506	-0.979258	0.327453	NA	IL18R1	2
ENSG00000115616	6.81697	-0.276715	0.237371	-1.16575	0.243714	0.68188	SLC9A2	2
ENSG00000115641	953.285	0.0637603	0.0761016	0.837831	0.402126	0.78612	FHL2	2
ENSG00000115648	443.415	-0.120867	0.0772705	-1.5642	0.11777	0.543441	MLPH	2
ENSG00000115649	1201.58	0.0505859	0.0482722	1.04793	0.294671	0.721479	CNPPD1	2
ENSG00000115652	1392.98	0.0828914	0.0581187	1.42624	0.153798	0.589195	UXS1	2
ENSG00000115657	1117.86	-0.00761509	0.0375952	-0.202555	0.839483	0.962484	ABCB6	2
ENSG00000115661	577.958	0.00252592	0.0544648	0.0463771	0.96301	0.990839	STK16	2
ENSG00000115665	3.99544	-0.307027	0.395988	-0.775344	0.438137	NA	SLC5A7	2
ENSG00000115677	10029.2	0.00163654	0.077439	0.0211333	0.983139	0.995839	HDLBP	2
ENSG00000115685	1242.59	0.0476854	0.0514257	0.927269	0.353787	0.75998	PPP1R7	2
ENSG00000115687	1800.25	-0.0481272	0.0633139	-0.760136	0.447173	0.812179	PASK	2
ENSG00000115694	4870.93	0.0331371	0.0354357	0.935134	0.349719	0.757261	STK25	2
ENSG00000115705	62.5379	-0.241209	0.139586	-1.72803	0.0839827	0.491641	TPO	2
ENSG00000115718	23.2183	0.137426	0.213388	0.644021	0.519562	0.847086	PROC	2
ENSG00000115738	912.55	-0.163977	0.0961358	-1.70568	0.0880674	0.498038	ID2	2
ENSG00000115750	583.324	0.0624494	0.0814391	0.766823	0.443187	0.809797	TAF1B	2
ENSG00000115756	246.195	0.0274617	0.0613029	0.447967	0.654177	0.902136	HPCAL1	2
ENSG00000115758	3528.63	0.0871128	0.140682	0.619219	0.535772	0.85399	ODC1	2
ENSG00000115760	1857.01	-0.0743114	0.0758168	-0.980143	0.327015	0.742122	BIRC6	2
ENSG00000115761	1362.39	0.0542446	0.0406762	1.33357	0.182344	0.620908	NOL10	2
ENSG00000115762	2337.45	0.0782972	0.0723317	1.08247	0.279042	0.712009	PLEKHB2	2
ENSG00000115806	2740.6	0.0767355	0.0406484	1.88778	0.0590548	0.432413	GORASP2	2
ENSG00000115808	1052.15	-0.0394441	0.0744206	-0.530016	0.596101	0.879653	STRN	2
ENSG00000115816	4989.79	0.196474	0.0722526	2.71927	0.00654256	0.186778	CEBPZ	2
ENSG00000115825	1660.72	-0.0166028	0.0718146	-0.231189	0.817168	0.956021	PRKD3	2
ENSG00000115827	1001.41	0.0329443	0.0693375	0.47513	0.634694	0.894862	DCAF17	2
ENSG00000115828	158.324	0.00689541	0.196052	0.0351714	0.971943	0.99306	QPCT	2
ENSG00000115839	1719.14	-0.0261399	0.0383725	-0.681215	0.495735	0.834692	RAB3GAP1	2
ENSG00000115840	384.781	0.0331882	0.0520438	0.637697	0.523671	0.84855	SLC25A12	2
ENSG00000115841	63.0324	-0.081049	0.0989014	-0.819493	0.412505	0.792088	RMDN2	2
ENSG00000115866	3348.22	0.0455539	0.0500595	0.909994	0.362825	0.766542	DARS1	2
ENSG00000115875	12272.2	0.0899366	0.0648344	1.38717	0.165389	0.602582	SRSF7	2
ENSG00000115884	1846.28	-0.0380341	0.0539054	-0.705571	0.480455	0.830042	SDC1	2
ENSG00000115902	213.487	-0.0873023	0.167826	-0.520194	0.602929	0.881142	SLC1A4	2
ENSG00000115904	1165.53	-0.0875897	0.0560418	-1.56293	0.118068	0.544129	SOS1	2
ENSG00000115919	128.172	-0.251652	0.145538	-1.72911	0.083789	0.49124	KYNU	2
ENSG00000115935	374.644	-0.00740154	0.106621	-0.0694191	0.944656	0.987207	WIPF1	2
ENSG00000115942	1954.2	0.0617845	0.0567704	1.08832	0.276453	0.709792	ORC2	2
ENSG00000115944	2920.86	0.134395	0.0684029	1.96476	0.0494425	0.409004	COX7A2L	2
ENSG00000115946	1543.46	0.0800677	0.0850653	0.941251	0.346576	0.755405	PNO1	2
ENSG00000115947	1383.09	-0.00190941	0.0664809	-0.0287212	0.977087	0.993854	ORC4	2
ENSG00000115963	1285.77	-0.241941	0.0903926	-2.67656	0.00743833	0.195717	RND3	2
ENSG00000115966	963.886	0.00989668	0.0621527	0.159232	0.873486	0.972398	ATF2	2
ENSG00000115970	844.549	-0.00638573	0.0607889	-0.105048	0.916338	0.982597	THADA	2
ENSG00000115977	596.555	0.0320876	0.10804	0.296998	0.766468	0.939031	AAK1	2
ENSG00000115993	534.398	-0.0897807	0.0717218	-1.25179	0.210646	0.648813	TRAK2	2
ENSG00000115998	150.517	-0.0153986	0.0660629	-0.233091	0.815691	0.955386	C2orf42	2
ENSG00000116001	3703.62	-0.0462588	0.0524749	-0.881542	0.378025	0.772577	TIA1	2
ENSG00000116005	1281.67	0.00386759	0.0753264	0.0513445	0.959051	0.989521	PCYOX1	2
ENSG00000116014	63.6173	-0.00118819	0.147601	-0.00804996	0.993577	0.998463	KISS1R	19
ENSG00000116016	51.6768	-0.164934	0.149857	-1.10061	0.271068	0.706597	EPAS1	2
ENSG00000116017	2644.19	0.20317	0.0658303	3.08626	0.00202689	0.103195	ARID3A	19
ENSG00000116030	6312.09	0.0481103	0.0592366	0.812171	0.416694	0.795136	SUMO1	2
ENSG00000116032	89.1581	-0.124505	0.117059	-1.06361	0.287505	0.717027	GRIN3B	19
ENSG00000116044	1149.02	0.0872671	0.0573739	1.52102	0.128254	0.558789	NFE2L2	2
ENSG00000116062	7291.14	0.0651421	0.0497379	1.30971	0.190294	0.630762	MSH6	2
ENSG00000116095	439.048	-0.037498	0.0580309	-0.646174	0.518167	0.84683	PLEKHA3	2
ENSG00000116096	257.46	0.137083	0.093156	1.47154	0.141146	0.574094	SPR	2
ENSG00000116106	258.189	-0.141896	0.145604	-0.974536	0.32979	0.744442	EPHA4	2
ENSG00000116117	99.6102	-0.0582715	0.225795	-0.258073	0.796351	0.949464	PARD3B	2
ENSG00000116120	2149.31	0.0107847	0.0545608	0.197664	0.843308	0.963594	FARSB	2
ENSG00000116127	1379.91	-0.171252	0.0935395	-1.83079	0.0671312	0.45215	ALMS1	2
ENSG00000116128	1944.17	0.16583	0.102939	1.61095	0.10719	0.526459	BCL9	1
ENSG00000116132	3.87695	-1.01388	0.452653	-2.23986	0.0250998	NA	PRRX1	1
ENSG00000116133	13446.2	0.00581378	0.103742	0.0560408	0.955309	0.988791	DHCR24	1
ENSG00000116138	564.364	-0.0325998	0.0509395	-0.639971	0.522191	0.847602	DNAJC16	1
ENSG00000116141	887.61	-0.0480785	0.0486444	-0.988367	0.322973	0.739474	MARK1	1
ENSG00000116147	9.69013	0.104863	0.354595	0.295725	0.76744	0.939031	TNR	1
ENSG00000116151	205.645	-0.0567833	0.0770736	-0.736742	0.461279	0.818917	MORN1	1
ENSG00000116157	461.11	0.0797953	0.0604564	1.31988	0.186875	0.626369	GPX7	1
ENSG00000116161	4829.59	0.193047	0.053602	3.6015	0.000316389	0.0402708	CACYBP	1
ENSG00000116171	1063.35	0.0361859	0.0518532	0.697854	0.485269	0.831076	SCP2	1
ENSG00000116176	76.6462	-0.17547	0.193534	-0.906661	0.364586	0.76757	TPSG1	16
ENSG00000116183	21.9077	-0.0222189	0.21062	-0.105492	0.915985	0.982569	PAPPA2	1
ENSG00000116191	1258.07	0.0552907	0.0813224	0.679895	0.496571	0.835146	RALGPS2	1
ENSG00000116198	681.34	0.00831343	0.059718	0.139211	0.889283	0.975708	CEP104	1
ENSG00000116199	937.313	0.0103439	0.0924086	0.111936	0.910874	0.981748	FAM20B	1
ENSG00000116205	465.678	-0.0113932	0.0406218	-0.280469	0.779118	0.942938	TCEANC2	1
ENSG00000116209	2007.32	0.0227209	0.0719845	0.315637	0.752278	0.935171	TMEM59	1
ENSG00000116212	1436.8	0.0609602	0.0649006	0.939285	0.347584	0.755898	LRRC42	1
ENSG00000116213	771.328	-0.0249188	0.0608946	-0.409213	0.682384	0.91163	WRAP73	1
ENSG00000116221	3523.54	0.148453	0.0959989	1.5464	0.122008	0.549445	MRPL37	1
ENSG00000116237	4870.4	-0.0281801	0.0493949	-0.570505	0.568335	0.868747	ICMT	1
ENSG00000116251	20092.2	0.0768224	0.0603726	1.27247	0.203206	0.641354	RPL22	1
ENSG00000116254	130.056	-0.0401159	0.123915	-0.323738	0.746136	0.934133	CHD5	1
ENSG00000116260	3323.24	-0.0552938	0.0828507	-0.66739	0.504523	0.839409	QSOX1	1
ENSG00000116266	1021.76	-0.00417521	0.0433302	-0.0963579	0.923236	0.983097	STXBP3	1
ENSG00000116273	1564.97	0.111973	0.0398746	2.80814	0.00498289	0.161882	PHF13	1
ENSG00000116285	1825.83	-0.102788	0.0862099	-1.19229	0.233146	0.671564	ERRFI1	1
ENSG00000116288	7076.77	0.0787881	0.0607643	1.29662	0.194763	0.633872	PARK7	1
ENSG00000116299	64.8192	-0.00675956	0.110886	-0.0609596	0.951391	0.988217	ELAPOR1	1
ENSG00000116329	166.77	-0.0454988	0.100861	-0.451102	0.651916	0.900905	OPRD1	1
ENSG00000116337	1227.82	0.0792856	0.0638091	1.24255	0.214035	0.653945	AMPD2	1
ENSG00000116350	4658.34	-0.0434376	0.073177	-0.593597	0.552782	0.860033	SRSF4	1
ENSG00000116353	763.137	0.104696	0.0528327	1.98165	0.0475183	0.403412	MECR	1
ENSG00000116396	620.922	-0.0120776	0.0596886	-0.202343	0.839648	0.962484	KCNC4	1
ENSG00000116406	418.868	-0.0262756	0.0908469	-0.289229	0.772406	0.940821	EDEM3	1
ENSG00000116455	2132.05	0.0488002	0.0549471	0.888131	0.37447	0.772269	WDR77	1
ENSG00000116459	4481.98	0.034936	0.0896824	0.389552	0.696868	0.915478	ATP5PB	1
ENSG00000116473	892.316	0.0455292	0.0611879	0.744089	0.456822	0.817008	RAP1A	1
ENSG00000116478	4448.38	0.103207	0.0634293	1.62711	0.103714	0.52109	HDAC1	1
ENSG00000116489	3380.13	-0.00479633	0.0423465	-0.113264	0.909821	0.981514	CAPZA1	1
ENSG00000116497	1504.67	0.0438267	0.0453617	0.966162	0.333963	0.74746	S100PBP	1
ENSG00000116514	415.836	0.245537	0.0980202	2.50496	0.0122464	0.240205	RNF19B	1
ENSG00000116521	526.176	0.076873	0.132491	0.580211	0.561772	0.8642	SCAMP3	1
ENSG00000116525	357.496	0.0206477	0.0986602	0.209281	0.834229	0.961289	TRIM62	1
ENSG00000116539	959.826	-0.0750741	0.100717	-0.745395	0.456033	0.816538	ASH1L	1
ENSG00000116544	569.003	0.0348189	0.0765229	0.455012	0.6491	0.900236	DLGAP3	1
ENSG00000116560	17375.4	0.0210225	0.0556753	0.377591	0.705734	0.918851	SFPQ	1
ENSG00000116574	146.877	0.270496	0.064851	4.17104	3.03214e-05	0.00783229	RHOU	1
ENSG00000116580	1425.43	-0.0965018	0.0703376	-1.37198	0.17007	0.608903	GON4L	1
ENSG00000116584	1977.57	0.0431767	0.0717403	0.601847	0.547276	0.858707	ARHGEF2	1
ENSG00000116586	844.179	0.163456	0.0755834	2.1626	0.0305722	0.342475	LAMTOR2	1
ENSG00000116604	664.904	0.0950876	0.0695487	1.36721	0.17156	0.610184	MEF2D	1
ENSG00000116641	922.286	-0.0915986	0.0625295	-1.46489	0.142952	0.575509	DOCK7	1
ENSG00000116649	3392.42	0.0891122	0.0738006	1.20747	0.22725	0.666073	SRM	1
ENSG00000116661	1892.84	0.171932	0.0904356	1.90115	0.0572825	0.42761	FBXO2	1
ENSG00000116663	29.1265	-0.0835258	0.144972	-0.576151	0.564513	0.866452	FBXO6	1
ENSG00000116667	1464.85	0.113168	0.0886513	1.27655	0.20176	0.640158	C1orf21	1
ENSG00000116668	153.882	0.0306758	0.0912145	0.336304	0.736642	0.931275	SWT1	1
ENSG00000116670	6821.04	0.0625208	0.0558727	1.11899	0.263146	0.698999	MAD2L2	1
ENSG00000116675	125.964	0.200938	0.102124	1.96759	0.0491153	0.407901	DNAJC6	1
ENSG00000116678	126.78	-0.171812	0.0857226	-2.00428	0.04504	0.397352	LEPR	1
ENSG00000116679	7008.36	-0.0131771	0.0581183	-0.226728	0.820635	0.957365	IVNS1ABP	1
ENSG00000116685	1492.85	0.0676136	0.0545421	1.23966	0.215102	0.654397	KIAA2013	1
ENSG00000116688	2715.59	0.0824148	0.0501274	1.64411	0.100154	0.51639	MFN2	1
ENSG00000116691	2044.36	0.173355	0.0637596	2.71888	0.00655024	0.186778	MIIP	1
ENSG00000116698	2332.88	-0.0827397	0.0772691	-1.0708	0.28426	0.716382	SMG7	1
ENSG00000116701	13.0032	0.118758	0.228102	0.520636	0.602621	0.881142	NCF2	1
ENSG00000116704	157.276	-0.0491296	0.0944149	-0.520359	0.602814	0.881142	SLC35D1	1
ENSG00000116711	41.1033	0.128685	0.119809	1.07408	0.282786	0.715538	PLA2G4A	1
ENSG00000116717	625.047	0.293478	0.0752285	3.90115	9.57362e-05	0.0184792	GADD45A	1
ENSG00000116729	205.769	0.192317	0.149307	1.28806	0.197725	0.636828	WLS	1
ENSG00000116731	664.813	0.124678	0.0651672	1.9132	0.0557229	0.424147	PRDM2	1
ENSG00000116741	433.387	0.0993702	0.07773	1.2784	0.201108	0.639311	RGS2	1
ENSG00000116747	927.717	-0.0242079	0.0691518	-0.350068	0.726288	0.927274	RO60	1
ENSG00000116750	1188.43	0.0344563	0.0640342	0.538093	0.590513	0.877727	UCHL5	1
ENSG00000116752	1812.08	0.0377574	0.0771213	0.489586	0.624427	0.890871	BCAS2	1
ENSG00000116754	8396.54	-0.0901684	0.0509962	-1.76814	0.0770376	0.476635	SRSF11	1
ENSG00000116761	1077.01	0.0163746	0.0705631	0.232056	0.816494	0.955722	CTH	1
ENSG00000116771	255.208	0.159941	0.0860995	1.85763	0.0632217	0.442073	AGMAT	1
ENSG00000116774	1024.29	0.0889826	0.112946	0.787832	0.430795	0.801481	OLFML3	1
ENSG00000116783	4.38758	-0.146981	0.476338	-0.308565	0.757652	NA	TNNI3K	1
ENSG00000116785	42.7904	0.11676	0.222256	0.52534	0.599347	0.880449	CFHR3	1
ENSG00000116786	1919.8	0.0778148	0.0400701	1.94197	0.0521412	0.415356	PLEKHM2	1
ENSG00000116791	487.116	0.0290887	0.348199	0.0835405	0.933422	0.984765	CRYZ	1
ENSG00000116793	713.339	0.0771216	0.0558008	1.38209	0.166945	0.604	PHTF1	1
ENSG00000116809	608.007	-0.00742867	0.0402982	-0.184343	0.853745	0.966866	ZBTB17	1
ENSG00000116815	112.725	-0.0432193	0.0750883	-0.575579	0.5649	0.866634	CD58	1
ENSG00000116819	24.596	-0.00997596	0.197913	-0.0504058	0.959799	0.989521	TFAP2E	1
ENSG00000116830	1966.73	-0.00638169	0.0648063	-0.0984734	0.921556	0.983097	TTF2	1
ENSG00000116833	133.212	-0.174717	0.117155	-1.49134	0.135873	0.566061	NR5A2	1
ENSG00000116852	1473.61	0.10544	0.118316	0.891168	0.372839	0.771495	KIF21B	1
ENSG00000116857	3368.42	0.124056	0.0563244	2.20252	0.0276285	0.330132	TMEM9	1
ENSG00000116863	770.505	0.0432674	0.0606937	0.712882	0.475919	0.827635	ADPRS	1
ENSG00000116871	2443.33	0.0943051	0.0726274	1.29848	0.194123	0.633199	MAP7D1	1
ENSG00000116874	292.09	-0.0221995	0.085849	-0.258587	0.795954	0.949278	WARS2	1
ENSG00000116882	8.29366	-0.150654	0.254423	-0.592141	0.553756	0.86049	HAO2	1
ENSG00000116885	60.6178	0.0243285	0.12051	0.20188	0.840011	0.962541	OSCP1	1
ENSG00000116898	2642.01	0.0436407	0.0677438	0.644202	0.519444	0.847086	MRPS15	1
ENSG00000116903	316.702	0.042882	0.0604084	0.709868	0.477786	0.828711	EXOC8	1
ENSG00000116906	1695.97	-0.0483711	0.0509134	-0.950065	0.342079	0.75296	GNPAT	1
ENSG00000116918	1026.21	0.0954724	0.0522998	1.82548	0.0679283	0.453901	TSNAX	1
ENSG00000116922	945.142	0.114331	0.054039	2.11572	0.034369	0.357003	AIRIM	1
ENSG00000116954	457.908	0.137554	0.0508655	2.70427	0.00684547	0.189214	RRAGC	1
ENSG00000116962	1184.35	-0.141475	0.104709	-1.35112	0.176656	0.615852	NID1	1
ENSG00000116977	462.225	-0.119823	0.0612894	-1.95504	0.0505784	0.411695	LGALS8	1
ENSG00000116981	9.61652	-0.33045	0.230404	-1.43422	0.151509	0.586439	NT5C1A	1
ENSG00000116983	84.4386	-0.283378	0.164834	-1.71917	0.0855828	0.493705	HPCAL4	1
ENSG00000116984	1165.23	-0.163145	0.0702847	-2.3212	0.0202762	0.285892	MTR	1
ENSG00000116985	53.9756	-0.00115303	0.101183	-0.0113955	0.990908	0.997722	BMP8B	1
ENSG00000116990	954.458	-0.0153351	0.0590507	-0.259693	0.7951	0.949031	MYCL	1
ENSG00000116991	543.386	-0.0807832	0.111835	-0.722345	0.470083	0.823477	SIPA1L2	1
ENSG00000117000	884.574	-0.0320924	0.061543	-0.521462	0.602045	0.881096	RLF	1
ENSG00000117009	12.8984	-0.293223	0.343298	-0.854136	0.39303	0.781566	KMO	1
ENSG00000117010	174.992	-0.00038431	0.0768279	-0.00500222	0.996009	0.999045	ZNF684	1
ENSG00000117013	208.31	-0.0783867	0.143436	-0.546494	0.584726	0.875096	KCNQ4	1
ENSG00000117016	1760.44	-0.0472534	0.0909425	-0.519597	0.603345	0.881285	RIMS3	1
ENSG00000117020	633.355	-0.0906031	0.0658835	-1.3752	0.169069	0.607673	AKT3	1
ENSG00000117036	797.882	0.0772685	0.0596473	1.29542	0.195174	0.634741	ETV3	1
ENSG00000117054	1493.41	0.0111993	0.0616082	0.181782	0.855753	0.967864	ACADM	1
ENSG00000117069	221.815	-0.0608756	0.0734392	-0.828925	0.407147	0.78883	ST6GALNAC5	1
ENSG00000117091	23.7501	-0.114592	0.270293	-0.423957	0.671598	0.907347	CD48	1
ENSG00000117114	3306.29	-0.0988436	0.0729805	-1.35438	0.175614	0.614841	ADGRL2	1
ENSG00000117115	136.48	0.0904132	0.105338	0.858316	0.390718	0.779705	PADI2	1
ENSG00000117118	1365.93	0.233134	0.0867453	2.68757	0.00719731	0.192714	SDHB	1
ENSG00000117122	3539.14	0.0263574	0.0509222	0.5176	0.604737	0.881665	MFAP2	1
ENSG00000117133	1362.95	0.0810923	0.0636914	1.27321	0.202945	0.641354	RPF1	1
ENSG00000117139	5538.47	0.0132551	0.0806338	0.164386	0.869427	0.971222	KDM5B	1
ENSG00000117143	867.596	0.143189	0.0620625	2.30717	0.0210456	0.291409	UAP1	1
ENSG00000117148	19.6306	-0.335233	0.159925	-2.09619	0.036065	0.363652	ACTL8	1
ENSG00000117151	129.616	0.180129	0.0842919	2.13697	0.0326002	0.351303	CTBS	1
ENSG00000117152	8.71255	-0.216937	0.292732	-0.741077	0.458647	0.817395	RGS4	1
ENSG00000117153	1425.04	0.111338	0.0655077	1.69962	0.0892031	0.498363	KLHL12	1
ENSG00000117154	695.961	-0.029189	0.0851827	-0.342664	0.731851	0.929387	IGSF21	1
ENSG00000117155	898.752	0.102456	0.0578782	1.7702	0.0766937	0.475204	SSX2IP	1
ENSG00000117174	806.007	0.0834571	0.0317973	2.62466	0.00867362	0.209069	ZNHIT6	1
ENSG00000117222	662.429	0.173026	0.0924761	1.87104	0.06134	0.439528	RBBP5	1
ENSG00000117228	6.13754	0.0312139	0.287557	0.108549	0.913561	0.982396	GBP1	1
ENSG00000117245	624.627	-0.0481413	0.0847456	-0.568068	0.569989	0.869344	KIF17	1
ENSG00000117262	590.146	-0.0202077	0.0655692	-0.308189	0.757938	0.93704	GPR89A	1
ENSG00000117266	1661.95	-0.0401226	0.0756066	-0.530676	0.595644	0.879515	CDK18	1
ENSG00000117280	323.794	0.194241	0.113094	1.71751	0.0858854	0.49445	RAB29	1
ENSG00000117281	9.11481	-0.395373	0.281604	-1.404	0.160318	0.597427	CD160	1
ENSG00000117298	1744.77	0.0321757	0.0715814	0.449498	0.653073	0.901317	ECE1	1
ENSG00000117305	558.259	-0.0549425	0.128131	-0.428799	0.668069	0.906536	HMGCL	1
ENSG00000117308	652.632	0.0459511	0.0663287	0.692779	0.488448	0.831076	GALE	1
ENSG00000117318	2455.41	0.0454335	0.0825668	0.550264	0.582138	0.874327	ID3	1
ENSG00000117322	242.113	-0.157043	0.0893275	-1.75806	0.0787372	0.478523	CR2	1
ENSG00000117335	4397.93	-0.0753201	0.0561657	-1.34103	0.17991	0.618569	CD46	1
ENSG00000117360	1639.23	0.0429946	0.0481363	0.893186	0.371758	0.770402	PRPF3	1
ENSG00000117362	3272.26	0.0886363	0.0561914	1.5774	0.114704	0.539141	APH1A	1
ENSG00000117385	1717.42	0.0815208	0.0507701	1.60569	0.108343	0.528873	P3H1	1
ENSG00000117394	7729.42	0.0474909	0.0670722	0.708056	0.478911	0.829183	SLC2A1	1
ENSG00000117395	2593.77	0.110977	0.0810508	1.36923	0.170928	0.609368	EBNA1BP2	1
ENSG00000117399	4647.8	0.0587692	0.0536862	1.09468	0.273657	0.707799	CDC20	1
ENSG00000117400	24.3739	-0.0667967	0.173843	-0.384235	0.700804	0.91691	MPL	1
ENSG00000117407	269.464	0.147671	0.0973033	1.51764	0.129106	0.559663	ARTN	1
ENSG00000117408	647.517	0.0490442	0.0517725	0.947302	0.343485	0.753818	IPO13	1
ENSG00000117410	2173.94	0.169398	0.085313	1.98561	0.0470768	0.402081	ATP6V0B	1
ENSG00000117411	2653.92	0.0481071	0.0366472	1.31271	0.189282	0.629447	B4GALT2	1
ENSG00000117419	1971.94	0.0945492	0.0458314	2.06298	0.0391148	0.376054	ERI3	1
ENSG00000117425	30.6736	-0.150411	0.208363	-0.721869	0.470375	0.823821	PTCH2	1
ENSG00000117448	5016.67	0.0771356	0.0572805	1.34663	0.1781	0.61654	AKR1A1	1
ENSG00000117450	22029.3	0.0752617	0.0794926	0.946775	0.343753	0.754073	PRDX1	1
ENSG00000117461	508.674	0.0335825	0.0781164	0.429903	0.667266	0.90627	PIK3R3	1
ENSG00000117475	301.828	0.0345751	0.0791643	0.436752	0.662291	0.903756	BLZF1	1
ENSG00000117477	212.752	0.104439	0.0800494	1.30468	0.192001	0.631715	CCDC181	1
ENSG00000117479	906.511	0.0858723	0.0821062	1.04587	0.295622	0.721624	SLC19A2	1
ENSG00000117480	354.427	-0.101758	0.0844585	-1.20483	0.228271	0.666187	FAAH	1
ENSG00000117481	580.055	-0.0725704	0.048777	-1.4878	0.136804	0.567002	NSUN4	1
ENSG00000117500	844.056	0.0840897	0.0934228	0.900099	0.368068	0.76871	TMED5	1
ENSG00000117505	2372.32	0.156139	0.0672394	2.32214	0.0202256	0.285735	DR1	1
ENSG00000117519	6087.83	0.0606797	0.0402087	1.50912	0.131269	0.561332	CNN3	1
ENSG00000117523	8898.9	0.0918515	0.0758676	1.21068	0.226018	0.665284	PRRC2C	1
ENSG00000117525	109.288	0.13466	0.0957413	1.4065	0.159576	0.596628	F3	1
ENSG00000117528	805.836	0.0914142	0.0781802	1.16928	0.242292	0.681408	ABCD3	1
ENSG00000117533	416.415	-0.00380643	0.0679014	-0.0560582	0.955295	0.988791	VAMP4	1
ENSG00000117543	1484.18	-0.0209401	0.0626499	-0.334241	0.738198	0.931498	DPH5	1
ENSG00000117569	2172.71	-0.173962	0.114717	-1.51644	0.129408	0.559779	PTBP2	1
ENSG00000117586	21.55	0.0289614	0.16005	0.180952	0.856405	0.968032	TNFSF4	1
ENSG00000117592	7563.82	0.103366	0.056163	1.84047	0.0656987	0.450653	PRDX6	1
ENSG00000117593	1093.79	0.0653652	0.0935416	0.698782	0.484688	0.831076	DARS2	1
ENSG00000117595	415.11	0.00182608	0.0685459	0.0266402	0.978747	0.994616	IRF6	1
ENSG00000117597	516.919	-0.0545465	0.0792502	-0.688282	0.491275	0.833019	UTP25	1
ENSG00000117598	149.059	0.0285645	0.082896	0.344582	0.730408	0.928606	PLPPR5	1
ENSG00000117600	94.4169	-0.0410415	0.160209	-0.256175	0.797815	0.949475	PLPPR4	1
ENSG00000117602	599.425	0.320547	0.0909138	3.52583	0.000422153	0.0484648	RCAN3	1
ENSG00000117614	1126.46	0.0521731	0.0725691	0.718944	0.472176	0.825004	SYF2	1
ENSG00000117616	1184.74	-0.0591729	0.0833918	-0.709577	0.477967	0.828711	RSRP1	1
ENSG00000117620	552.328	-0.0962655	0.052478	-1.8344	0.0665949	0.452018	SLC35A3	1
ENSG00000117625	719.055	-0.121607	0.0619796	-1.96206	0.0497561	0.409993	RCOR3	1
ENSG00000117632	15814.8	0.00908622	0.0578361	0.157103	0.875164	0.9727	STMN1	1
ENSG00000117640	703.386	0.051137	0.0408403	1.25212	0.210525	0.648813	MTFR1L	1
ENSG00000117643	280.633	0.110591	0.0740232	1.494	0.135176	0.565916	MAN1C1	1
ENSG00000117650	788.153	0.0259332	0.052432	0.494607	0.620878	0.889779	NEK2	1
ENSG00000117676	874.586	0.0869701	0.0503066	1.7288	0.0838448	0.491403	RPS6KA1	1
ENSG00000117682	975.798	0.0623879	0.0361422	1.72618	0.0843156	0.491864	DHDDS	1
ENSG00000117691	443.102	0.235444	0.100273	2.34803	0.018873	0.278341	NENF	1
ENSG00000117697	1651.06	0.0301401	0.0581255	0.518535	0.604085	0.881603	NSL1	1
ENSG00000117707	13.9246	-0.112265	0.406065	-0.276471	0.782187	0.943954	PROX1	1
ENSG00000117713	4257.3	-0.0284807	0.104775	-0.271827	0.785755	0.945722	ARID1A	1
ENSG00000117724	5555.26	-0.0928985	0.0865843	-1.07293	0.283304	0.715828	CENPF	1
ENSG00000117748	1878.32	0.104794	0.0741616	1.41305	0.157642	0.593607	RPA2	1
ENSG00000117751	1501.08	0.0177566	0.0425444	0.417365	0.676411	0.90946	PPP1R8	1
ENSG00000117758	326.788	0.0511645	0.048117	1.06334	0.28763	0.717076	STX12	1
ENSG00000117791	348.529	-0.0201279	0.063773	-0.315617	0.752293	0.935171	MTARC2	1
ENSG00000117834	10.8838	-0.599894	0.278198	-2.15635	0.031056	0.344802	SLC5A9	1
ENSG00000117859	2193.66	0.0249858	0.0376783	0.663136	0.507244	0.840784	OSBPL9	1
ENSG00000117862	2985.14	0.0742029	0.0681415	1.08895	0.276175	0.709516	TXNDC12	1
ENSG00000117868	1314.85	0.140022	0.082875	1.68956	0.0911117	0.502	ESYT2	7
ENSG00000117877	1141.2	0.181937	0.0756453	2.40513	0.0161666	0.264401	POLR1G	19
ENSG00000117899	1823.32	-0.0176115	0.032683	-0.538857	0.589985	0.877701	MESD	15
ENSG00000117906	4677.78	0.0653907	0.0594363	1.10018	0.271253	0.70666	RCN2	15
ENSG00000117971	85.9774	-0.0537181	0.161726	-0.332154	0.739773	0.931523	CHRNB4	15
ENSG00000117983	12.4038	-0.035511	0.237468	-0.14954	0.881128	0.974634	MUC5B	11
ENSG00000117984	4669.39	0.0663373	0.0782615	0.847637	0.39664	0.783604	CTSD	11
ENSG00000118004	41.595	0.338631	0.227408	1.48909	0.136463	0.566257	COLEC11	2
ENSG00000118007	691.822	-0.0779795	0.0576631	-1.35233	0.17627	0.615421	STAG1	3
ENSG00000118046	2586.05	0.0805633	0.0550737	1.46283	0.143515	0.5762	STK11	19
ENSG00000118058	2291.84	-0.113831	0.0860402	-1.323	0.185836	0.624729	KMT2A	11
ENSG00000118096	327.728	-0.00778076	0.130816	-0.0594787	0.952571	0.988217	IFT46	11
ENSG00000118137	10.1801	0.283487	0.239618	1.18308	0.236778	0.675711	APOA1	11
ENSG00000118160	223.898	0.184051	0.094969	1.93801	0.052622	0.417208	SLC8A2	19
ENSG00000118162	595.141	0.0864697	0.0671077	1.28852	0.197564	0.636828	KPTN	19
ENSG00000118181	9946.49	0.0431758	0.0827823	0.521559	0.601978	0.881071	RPS25	11
ENSG00000118193	1006.88	0.0302705	0.0816744	0.370624	0.710918	0.921405	KIF14	1
ENSG00000118194	406.441	0.121471	0.104051	1.16741	0.243044	0.681525	TNNT2	1
ENSG00000118197	503.141	0.138615	0.0517102	2.68061	0.00734882	0.194788	DDX59	1
ENSG00000118200	1079.78	-0.00155073	0.0781759	-0.0198364	0.984174	0.996197	CAMSAP2	1
ENSG00000118217	702.408	-0.0251392	0.0975536	-0.257696	0.796641	0.949464	ATF6	1
ENSG00000118231	22.4456	0.404662	0.221435	1.82746	0.0676312	0.453586	CRYGD	2
ENSG00000118242	119.543	-0.126823	0.165551	-0.766067	0.443637	0.810197	MREG	2
ENSG00000118246	1319.86	-0.0172364	0.0823344	-0.209346	0.834178	0.961289	FASTKD2	2
ENSG00000118257	1212.71	-0.0518261	0.124444	-0.416461	0.677073	0.909611	NRP2	2
ENSG00000118260	2046.04	-0.0399848	0.0553002	-0.72305	0.469649	0.82321	CREB1	2
ENSG00000118263	491.731	-0.0622698	0.0648094	-0.960813	0.336646	0.748673	KLF7	2
ENSG00000118271	9.33626	-0.069358	0.293806	-0.236067	0.813381	0.954391	TTR	18
ENSG00000118276	988.441	-0.0839374	0.0834197	-1.00621	0.314317	0.733643	B4GALT6	18
ENSG00000118292	222.464	0.0287321	0.10648	0.269836	0.787286	0.946069	C1orf54	1
ENSG00000118298	1475.4	0.00716806	0.0782176	0.0916425	0.926982	0.983558	CA14	1
ENSG00000118322	64.2705	-0.159654	0.212373	-0.75176	0.452195	0.814055	ATP10B	5
ENSG00000118363	2848.06	0.0463434	0.0466038	0.994412	0.320022	0.737882	SPCS2	11
ENSG00000118369	292.012	0.0425641	0.0791783	0.537573	0.590872	0.877912	USP35	11
ENSG00000118402	406.683	0.0517237	0.0691832	0.747634	0.454681	0.815658	ELOVL4	6
ENSG00000118407	256.055	-0.0459695	0.110067	-0.417651	0.676202	0.90946	FILIP1	6
ENSG00000118412	249.626	-0.300668	0.116703	-2.57636	0.00998475	0.220884	CASP8AP2	6
ENSG00000118418	4205.08	0.0665373	0.0776458	0.856933	0.391482	0.780431	HMGN3	6
ENSG00000118420	355.113	0.000216484	0.0656537	0.00329736	0.997369	0.999366	UBE3D	6
ENSG00000118432	43.6541	-0.0848884	0.154452	-0.549609	0.582588	0.874353	CNR1	6
ENSG00000118454	744.575	0.0968834	0.0574971	1.68501	0.0919858	0.503725	ANKRD13C	1
ENSG00000118473	40.8478	-0.193369	0.158754	-1.21804	0.22321	0.662251	SGIP1	1
ENSG00000118482	2713.51	-0.12867	0.0503315	-2.55645	0.0105746	0.22707	PHF3	6
ENSG00000118492	65.0748	-0.411657	0.289171	-1.42357	0.15457	0.589731	ADGB	6
ENSG00000118495	67.1132	0.0523771	0.168055	0.311666	0.755294	0.936461	PLAGL1	6
ENSG00000118496	1566.17	-0.00924509	0.0517815	-0.17854	0.858299	0.968837	FBXO30	6
ENSG00000118503	80.5301	-0.18826	0.134525	-1.39944	0.16168	0.600069	TNFAIP3	6
ENSG00000118507	440.922	-0.201658	0.0912289	-2.21047	0.0270728	0.326603	AKAP7	6
ENSG00000118508	136.189	0.199718	0.0948789	2.10498	0.0352931	0.36164	RAB32	6
ENSG00000118513	137.057	-0.0947587	0.0801815	-1.1818	0.237284	0.676307	MYB	6
ENSG00000118514	14.7182	0.0565141	0.302815	0.186629	0.851952	0.966062	ALDH8A1	6
ENSG00000118515	518.336	0.0734272	0.0806387	0.910569	0.362522	0.766542	SGK1	6
ENSG00000118518	997.997	-0.0417447	0.0305648	-1.36578	0.172009	0.610792	RNF146	6
ENSG00000118520	4.61	-0.0440209	0.43665	-0.100815	0.919697	NA	ARG1	6
ENSG00000118523	2591.85	0.111076	0.0822676	1.35018	0.176959	0.61648	CCN2	6
ENSG00000118526	14.4931	-0.0193721	0.231422	-0.0837091	0.933288	0.984765	TCF21	6
ENSG00000118557	66.0265	-0.188893	0.183122	-1.03151	0.302302	0.726194	PMFBP1	16
ENSG00000118564	1496.95	0.0859491	0.0653148	1.31592	0.188201	0.627871	FBXL5	4
ENSG00000118579	3319.59	-0.0652046	0.049444	-1.31876	0.18725	0.626369	MED28	4
ENSG00000118596	80.1672	0.0684099	0.120585	0.567316	0.5705	0.869455	SLC16A7	12
ENSG00000118600	363.248	-0.0361301	0.0668625	-0.540364	0.588946	0.87735	RXYLT1	12
ENSG00000118620	238.551	0.0923668	0.0678117	1.36211	0.173164	0.6122	ZNF430	19
ENSG00000118640	583.838	0.0692238	0.0922844	0.750113	0.453187	0.814428	VAMP8	2
ENSG00000118655	366.921	0.0784828	0.0565265	1.38843	0.165008	0.602303	DCLRE1B	1
ENSG00000118680	3661	0.044017	0.073922	0.595452	0.551542	0.859934	MYL12B	18
ENSG00000118689	854.674	-0.116106	0.0630315	-1.84204	0.06547	0.449562	FOXO3	6
ENSG00000118690	69.6715	0.0034712	0.108503	0.0319918	0.974479	0.993471	ARMC2	6
ENSG00000118705	7103.01	0.0115429	0.0901807	0.127997	0.898151	0.979658	RPN2	20
ENSG00000118707	1851.08	0.0772115	0.0585227	1.31934	0.187055	0.626369	TGIF2	20
ENSG00000118733	11.819	0.264556	0.286908	0.922093	0.35648	0.76147	OLFM3	1
ENSG00000118762	1515.24	-0.103049	0.0492263	-2.09338	0.0363152	0.365207	PKD2	4
ENSG00000118777	48.4289	0.129008	0.17196	0.750222	0.453121	0.814394	ABCG2	4
ENSG00000118785	211.018	0.433926	0.185309	2.34164	0.0191993	0.27968	SPP1	4
ENSG00000118804	164.117	0.0710706	0.0982741	0.723187	0.469565	0.82321	STBD1	4
ENSG00000118816	5243.4	0.0231345	0.0607548	0.380785	0.703363	0.918009	CCNI	4
ENSG00000118849	10.0218	-0.246862	0.293752	-0.840375	0.400698	0.785433	RARRES1	3
ENSG00000118855	218.85	0.0700668	0.0856199	0.818347	0.413159	0.792437	MFSD1	3
ENSG00000118873	2211.18	-0.0330863	0.0485109	-0.68204	0.495214	0.834636	RAB3GAP2	1
ENSG00000118894	951.957	-0.0313583	0.0477503	-0.656715	0.511364	0.842879	EEF2KMT	16
ENSG00000118898	1291.07	-0.0345061	0.0901364	-0.382821	0.701853	0.917182	PPL	16
ENSG00000118900	1686.19	0.0691348	0.0637641	1.08423	0.278264	0.711845	UBN1	16
ENSG00000118922	353.145	-0.0855396	0.0599215	-1.42753	0.153428	0.589103	KLF12	13
ENSG00000118939	952.215	0.0910202	0.0677844	1.34279	0.17934	0.617846	UCHL3	13
ENSG00000118946	20.5295	-0.488278	0.156211	-3.12576	0.00177344	0.0961433	PCDH17	13
ENSG00000118960	447.561	0.0488043	0.0448959	1.08706	0.277012	0.710442	HS1BP3	2
ENSG00000118961	620.235	-0.0839555	0.0925123	-0.907507	0.364139	0.767392	LDAH	2
ENSG00000118965	1193.32	-0.035522	0.0732908	-0.484672	0.627909	0.892404	WDR35	2
ENSG00000118971	4858.86	-0.179668	0.0790851	-2.27183	0.0230967	0.303662	CCND2	12
ENSG00000118972	95.3882	0.00272805	0.203388	0.013413	0.989298	0.997615	FGF23	12
ENSG00000118985	640.613	0.126086	0.088233	1.42901	0.153003	0.588201	ELL2	5
ENSG00000118997	9.98632	0.0934888	0.226356	0.413016	0.679595	0.91088	DNAH7	2
ENSG00000119004	510.251	0.00175325	0.0796317	0.022017	0.982434	0.995693	CYP20A1	2
ENSG00000119013	670.549	0.081937	0.0841627	0.973555	0.330277	0.744498	NDUFB3	2
ENSG00000119041	1459.05	-0.0641012	0.0754933	-0.849099	0.395826	0.78352	GTF3C3	2
ENSG00000119042	134.607	0.00580203	0.115551	0.0502119	0.959954	0.989521	SATB2	2
ENSG00000119048	748.683	0.0728595	0.0714852	1.01923	0.308096	0.731225	UBE2B	5
ENSG00000119121	83.8087	-0.305152	0.144651	-2.10957	0.0348953	0.360339	TRPM6	9
ENSG00000119125	35.1485	-1.14022	0.333438	-3.41957	0.000627209	0.0582016	GDA	9
ENSG00000119138	35.4232	0.387669	0.121369	3.19413	0.00140251	0.0832264	KLF9	9
ENSG00000119139	4011.12	-0.0419087	0.0579001	-0.72381	0.469182	0.823168	TJP2	9
ENSG00000119147	70.5973	0.195206	0.113081	1.72624	0.0843039	0.491864	ECRG4	2
ENSG00000119185	674.187	0.0773625	0.0751996	1.02876	0.303592	0.727442	ITGB1BP1	2
ENSG00000119203	3001.74	-0.0586924	0.0510119	-1.15056	0.249912	0.686088	CPSF3	2
ENSG00000119227	12.4875	-0.293761	0.254076	-1.15619	0.247602	0.684573	PIGZ	3
ENSG00000119231	746.899	0.00782429	0.0417112	0.187583	0.851204	0.965977	SENP5	3
ENSG00000119242	14.8448	0.136171	0.364308	0.37378	0.708568	0.92069	CCDC92	12
ENSG00000119280	1331.65	0.0416296	0.0423149	0.983805	0.325211	0.740996	C1orf198	1
ENSG00000119285	3450.84	0.0121472	0.088349	0.137491	0.890643	0.976361	HEATR1	1
ENSG00000119314	3562	-0.117704	0.0751235	-1.5668	0.117162	0.542793	PTBP3	9
ENSG00000119318	7604.23	-0.00950639	0.0472698	-0.201109	0.840613	0.962666	RAD23B	9
ENSG00000119321	762.926	-0.0615361	0.0535878	-1.14832	0.250835	0.686386	FKBP15	9
ENSG00000119326	1982.61	-0.0879372	0.0617548	-1.42397	0.154454	0.589731	CTNNAL1	9
ENSG00000119328	372.436	0.0577154	0.073038	0.79021	0.429405	0.800728	ABITRAM	9
ENSG00000119333	1543.42	0.162364	0.0551906	2.94189	0.0032622	0.13264	DYNC2I2	9
ENSG00000119335	37810.5	-0.0152562	0.047668	-0.32005	0.74893	0.93445	SET	9
ENSG00000119383	5661.53	0.123135	0.0661365	1.86182	0.0626278	0.441862	PTPA	9
ENSG00000119392	634.183	0.00622695	0.0394894	0.157687	0.874704	0.972662	GLE1	9
ENSG00000119396	1318.64	0.0775666	0.0600099	1.29256	0.196162	0.6357	RAB14	9
ENSG00000119397	707.19	-0.109241	0.0775306	-1.40901	0.158833	0.59543	CNTRL	9
ENSG00000119401	490.889	0.0367464	0.0777787	0.472448	0.636607	0.895922	TRIM32	9
ENSG00000119402	1503.94	-0.0173099	0.0508715	-0.340266	0.733656	0.930109	FBXW2	9
ENSG00000119403	615.021	0.0519225	0.0653396	0.794656	0.426814	0.800411	PHF19	9
ENSG00000119408	471.28	0.0825181	0.0613639	1.34473	0.178711	0.6176	NEK6	9
ENSG00000119411	277.636	0.0671224	0.0680043	0.987031	0.323627	0.740097	BSPRY	9
ENSG00000119414	1628.33	0.0473064	0.0570245	0.82958	0.406776	0.788809	PPP6C	9
ENSG00000119421	1375.28	0.102747	0.0707357	1.45254	0.146351	0.579261	NDUFA8	9
ENSG00000119431	344.581	0.073865	0.0586	1.26049	0.207491	0.646096	HDHD3	9
ENSG00000119446	436.638	0.065606	0.081341	0.806555	0.419923	0.796366	RBM18	9
ENSG00000119471	715.287	0.13853	0.0711024	1.94832	0.0513765	0.413958	HSDL2	9
ENSG00000119487	3439.56	-0.0126444	0.0303573	-0.41652	0.67703	0.909611	MAPKAP1	9
ENSG00000119508	15.524	-0.504792	0.235424	-2.14419	0.0320179	0.348664	NR4A3	9
ENSG00000119509	286.414	-0.00075244	0.0742939	-0.0101279	0.991919	0.998075	INVS	9
ENSG00000119514	858.576	0.0603349	0.0464202	1.29976	0.193685	0.632869	GALNT12	9
ENSG00000119522	1047.16	0.0144696	0.0840306	0.172194	0.863285	0.970214	DENND1A	9
ENSG00000119523	879.28	0.0472092	0.0359628	1.31272	0.189276	0.629447	ALG2	9
ENSG00000119535	13.9706	-0.00254715	0.301951	-0.00843565	0.993269	0.998426	CSF3R	1
ENSG00000119537	1062.88	-0.0465985	0.0516125	-0.902853	0.366604	0.767895	KDSR	18
ENSG00000119541	1042.18	0.143152	0.0667449	2.14477	0.0319712	0.348588	VPS4B	18
ENSG00000119547	64.9451	-0.0933396	0.145677	-0.640731	0.521697	0.847602	ONECUT2	18
ENSG00000119559	1278.76	0.0899481	0.0742718	1.21107	0.22587	0.665113	C19orf25	19
ENSG00000119574	554.341	-0.102562	0.067856	-1.51147	0.130669	0.561311	ZBTB45	19
ENSG00000119596	2926.71	-0.0296494	0.0946535	-0.313241	0.754097	0.935818	YLPM1	14
ENSG00000119599	463.674	0.0341817	0.0632026	0.540828	0.588626	0.87735	DCAF4	14
ENSG00000119608	6.97929	0.0936921	0.29656	0.315929	0.752056	0.935171	PROX2	14
ENSG00000119614	5.08134	0.908051	0.371323	2.44545	0.0144672	NA	VSX2	14
ENSG00000119616	1727.68	0.0906529	0.0707389	1.28151	0.200013	0.638188	FCF1	14
ENSG00000119630	135.629	0.132273	0.0879951	1.50319	0.13279	0.563396	PGF	14
ENSG00000119632	209.412	0.0643485	0.14384	0.447362	0.654614	0.902136	IFI27L2	14
ENSG00000119636	27.4315	0.020313	0.13505	0.150411	0.880441	0.974634	BBOF1	14
ENSG00000119638	1939.72	-0.191822	0.0802115	-2.39145	0.0167818	0.268708	NEK9	14
ENSG00000119640	257.019	-0.0540434	0.0883322	-0.61182	0.540657	0.856337	ACYP1	14
ENSG00000119650	391.997	0.048989	0.0757602	0.646631	0.517871	0.84683	IFT43	14
ENSG00000119655	2455.57	0.0756636	0.0757071	0.999426	0.317588	0.736295	NPC2	14
ENSG00000119661	444.865	0.0645346	0.0715762	0.901621	0.367258	0.768524	DNAL1	14
ENSG00000119669	3726.23	0.0204924	0.0827244	0.247719	0.804352	0.951145	IRF2BPL	14
ENSG00000119673	438.58	-0.293443	0.109993	-2.66784	0.00763405	0.197485	ACOT2	14
ENSG00000119681	83.9814	0.0781742	0.0964527	0.810493	0.417657	0.795742	LTBP2	14
ENSG00000119682	1130.64	-0.00849887	0.073969	-0.114898	0.908526	0.981514	AREL1	14
ENSG00000119684	457.694	-0.0925107	0.0467328	-1.97957	0.0477521	0.403881	MLH3	14
ENSG00000119685	903.622	-0.057352	0.0679131	-0.844491	0.398395	0.784135	TTLL5	14
ENSG00000119686	258.43	0.0979798	0.0710617	1.3788	0.167956	0.606279	FLVCR2	14
ENSG00000119688	1780.34	-0.0997546	0.0445889	-2.23721	0.0252726	0.315974	ABCD4	14
ENSG00000119689	3172.5	0.0146501	0.0697181	0.210134	0.833563	0.961047	DLST	14
ENSG00000119698	33.848	0.0387634	0.454367	0.085313	0.932013	0.984765	PPP4R4	14
ENSG00000119699	25.7192	-0.0976616	0.169463	-0.576301	0.564412	0.866448	TGFB3	14
ENSG00000119703	56.5562	0.120357	0.0904337	1.33088	0.183228	0.621613	ZC2HC1C	14
ENSG00000119705	1929.87	0.171427	0.114379	1.49877	0.133934	0.564465	SLIRP	14
ENSG00000119707	10283.7	0.00357471	0.0446645	0.0800347	0.93621	0.985056	RBM25	14
ENSG00000119711	832.191	0.101871	0.0640015	1.59169	0.111453	0.534282	ALDH6A1	14
ENSG00000119714	31.077	-0.11408	0.150791	-0.756544	0.449323	0.812476	GPR68	14
ENSG00000119715	35.2731	0.103808	0.158936	0.653146	0.513662	0.843932	ESRRB	14
ENSG00000119718	986.98	0.0729405	0.0704425	1.03546	0.300454	0.724625	EIF2B2	14
ENSG00000119720	440.627	-0.121783	0.0700697	-1.73803	0.0822054	0.48719	NRDE2	14
ENSG00000119723	204.577	0.101302	0.0786572	1.28789	0.197783	0.636828	COQ6	14
ENSG00000119725	534.1	0.0223702	0.0499515	0.447839	0.654269	0.902136	ZNF410	14
ENSG00000119729	1739.96	-0.0050627	0.0412879	-0.12262	0.902408	0.980919	RHOQ	2
ENSG00000119737	42.3081	-0.0183519	0.136781	-0.13417	0.893268	0.977633	GPR75	2
ENSG00000119760	1155.91	-0.0221024	0.0395151	-0.55934	0.57593	0.871602	SUPT7L	2
ENSG00000119771	229.191	-0.0890089	0.108104	-0.82336	0.410303	0.790811	KLHL29	2
ENSG00000119772	4930.03	-0.117882	0.0562329	-2.09631	0.0360545	0.363652	DNMT3A	2
ENSG00000119777	1258.88	-0.0317298	0.0568449	-0.558181	0.576721	0.871781	TMEM214	2
ENSG00000119778	554.221	-0.0925273	0.066215	-1.39738	0.1623	0.600252	ATAD2B	2
ENSG00000119782	1073.64	0.0547483	0.0685183	0.799032	0.424272	0.798835	FKBP1B	2
ENSG00000119787	2021.01	0.0987246	0.0513583	1.92227	0.0545714	0.421361	ATL2	2
ENSG00000119801	814.113	0.0303538	0.0600469	0.505501	0.613207	0.886289	YPEL5	2
ENSG00000119812	2173.98	0.013894	0.0803148	0.172994	0.862656	0.970214	FAM98A	2
ENSG00000119820	844.132	0.0312739	0.0507402	0.616354	0.537661	0.854653	YIPF4	2
ENSG00000119844	547.149	0.0265471	0.0476597	0.557013	0.577519	0.872297	AFTPH	2
ENSG00000119862	804.946	0.143092	0.0450696	3.17491	0.00149881	0.0866004	LGALSL	2
ENSG00000119865	88.1905	-0.117606	0.100393	-1.17146	0.241414	0.680649	CNRIP1	2
ENSG00000119866	677.756	0.012101	0.0677793	0.178535	0.858303	0.968837	BCL11A	2
ENSG00000119878	435.925	0.0252395	0.0786094	0.321075	0.748154	0.93445	CRIPT	2
ENSG00000119888	5933.71	0.016134	0.0731244	0.220638	0.825375	0.958397	EPCAM	2
ENSG00000119899	395.78	0.0260992	0.0842872	0.309647	0.75683	0.937001	SLC17A5	6
ENSG00000119900	450.236	0.0579914	0.0779848	0.743624	0.457104	0.817172	OGFRL1	6
ENSG00000119906	635.413	-0.0367214	0.0523809	-0.701047	0.483274	0.831076	SLF2	10
ENSG00000119912	1282.35	-0.0451489	0.0699292	-0.645637	0.518515	0.84683	IDE	10
ENSG00000119915	5.69484	0.176422	0.334374	0.527619	0.597764	0.880401	ELOVL3	10
ENSG00000119917	26.7992	-0.169634	0.202116	-0.839287	0.401308	0.78574	IFIT3	10
ENSG00000119922	134.887	-0.269034	0.193102	-1.39323	0.163551	0.601072	IFIT2	10
ENSG00000119927	598.985	-0.0809409	0.0854039	-0.947742	0.343261	0.753761	GPAM	10
ENSG00000119929	763.819	0.124919	0.0708901	1.76214	0.078045	0.477696	CUTC	10
ENSG00000119938	74.8143	-0.0226818	0.102338	-0.221636	0.824598	0.958397	PPP1R3C	10
ENSG00000119943	150.427	-0.184143	0.130693	-1.40897	0.158844	0.59543	PYROXD2	10
ENSG00000119946	75.1289	0.0156442	0.1112	0.140686	0.888118	0.975708	CNNM1	10
ENSG00000119950	439.471	0.0888095	0.0854381	1.03946	0.298591	0.723386	MXI1	10
ENSG00000119953	1220.3	0.107125	0.0431171	2.4845	0.0129733	0.24219	SMNDC1	10
ENSG00000119965	334.83	-0.0308144	0.0750819	-0.410411	0.681505	0.91163	C10orf88	10
ENSG00000119969	4758.04	-0.18167	0.0709317	-2.5612	0.0104313	0.225823	HELLS	10
ENSG00000119977	941.498	0.0043418	0.0393159	0.110434	0.912065	0.981945	TCTN3	10
ENSG00000119979	1678.16	0.138367	0.0403442	3.42966	0.000604348	0.0579761	DENND10	10
ENSG00000119986	280.898	0.135732	0.0898679	1.51035	0.130954	0.561332	AVPI1	10
ENSG00000120008	1865.07	0.00345812	0.0345282	0.100154	0.920222	0.982926	WDR11	10
ENSG00000120029	535.212	0.0235343	0.0428217	0.549587	0.582602	0.874353	ARMH3	10
ENSG00000120049	116.328	-0.158318	0.10958	-1.44477	0.148521	0.582073	KCNIP2	10
ENSG00000120051	71.221	0.0406495	0.131414	0.309324	0.757075	0.937001	CFAP58	10
ENSG00000120053	1853.92	0.0695751	0.0538252	1.29261	0.196145	0.6357	GOT1	10
ENSG00000120054	6.5837	0.418585	0.494227	0.846947	0.397024	0.78383	CPN1	10
ENSG00000120055	219.439	-0.0662965	0.0689388	-0.961671	0.336215	0.748673	C10orf95	10
ENSG00000120057	122.514	-0.0452703	0.127128	-0.356099	0.721767	0.925227	SFRP5	10
ENSG00000120063	2144.31	0.0265178	0.0712497	0.372181	0.709758	0.921093	GNA13	17
ENSG00000120071	648.731	-0.0629447	0.222442	-0.282971	0.777199	0.942328	KANSL1	17
ENSG00000120088	10.1018	-0.129791	0.297009	-0.436993	0.662116	0.903684	CRHR1	17
ENSG00000120093	2.46584	-0.313153	0.649615	-0.482059	0.629764	NA	HOXB3	17
ENSG00000120129	190.428	0.170826	0.0675158	2.53016	0.011401	0.234495	DUSP1	5
ENSG00000120137	2998.1	0.0410561	0.0932702	0.440185	0.659803	0.903097	PANK3	5
ENSG00000120149	13.57	0.13369	0.245688	0.544144	0.586342	0.876409	MSX2	5
ENSG00000120156	426.832	0.0888006	0.1402	0.633387	0.526481	0.850202	TEK	9
ENSG00000120158	714.282	0.0242644	0.0473582	0.512359	0.6084	0.883642	RCL1	9
ENSG00000120159	1084.89	0.0727382	0.0374718	1.94115	0.0522404	0.415392	CAAP1	9
ENSG00000120160	6.64379	0.0978433	0.315162	0.310454	0.756216	0.936869	EQTN	9
ENSG00000120162	1173.91	-0.0478754	0.102728	-0.466039	0.641188	0.89771	MOB3B	9
ENSG00000120210	8.81578	-0.203555	0.400706	-0.507992	0.611459	0.88495	INSL6	9
ENSG00000120215	6.85146	-0.269876	0.347265	-0.777145	0.437073	0.804265	MLANA	9
ENSG00000120251	6.52252	0.396295	0.339471	1.16739	0.243052	0.681525	GRIA2	4
ENSG00000120253	1559.28	0.0294005	0.0474382	0.619764	0.535413	0.853716	NUP43	6
ENSG00000120254	3025.03	0.0354234	0.0632457	0.560091	0.575417	0.871602	MTHFD1L	6
ENSG00000120256	908.384	-0.0174775	0.0536391	-0.325836	0.744548	0.933584	LRP11	6
ENSG00000120262	11.5409	-0.0165641	0.274584	-0.0603243	0.951897	0.988217	CCDC170	6
ENSG00000120265	2337.5	0.158581	0.0939689	1.6876	0.091489	0.502701	PCMT1	6
ENSG00000120278	96.3925	0.0174199	0.0921883	0.18896	0.850124	0.965656	PLEKHG1	6
ENSG00000120279	13.9408	-0.208534	0.324196	-0.643235	0.520072	0.847107	MYCT1	6
ENSG00000120306	519.245	0.167809	0.0843021	1.99057	0.0465282	0.401099	CYSTM1	5
ENSG00000120314	828.118	-0.0218914	0.051193	-0.427624	0.668925	0.906624	WDR55	5
ENSG00000120318	2421.21	-0.15025	0.0728265	-2.06312	0.0391008	0.376054	ARAP3	5
ENSG00000120322	30.3799	-0.351516	0.243192	-1.44543	0.148337	0.582007	PCDHB8	5
ENSG00000120324	92.0676	-0.262142	0.0871296	-3.00865	0.00262411	0.118186	PCDHB10	5
ENSG00000120327	125.374	-0.0654137	0.0939826	-0.696019	0.486417	0.831076	PCDHB14	5
ENSG00000120328	80.1738	-0.216284	0.155699	-1.38911	0.164798	0.602303	PCDHB12	5
ENSG00000120332	43.4261	0.00786437	0.16485	0.0477062	0.96195	0.990542	TNN	1
ENSG00000120333	838.161	0.0995552	0.0696207	1.42996	0.152727	0.587786	MRPS14	1
ENSG00000120334	341.89	0.0342775	0.0491452	0.697474	0.485506	0.831076	CENPL	1
ENSG00000120341	76.424	-0.11313	0.115956	-0.975626	0.32925	0.74404	SEC16B	1
ENSG00000120370	485.38	-0.0487212	0.0668616	-0.728687	0.466193	0.821711	GORAB	1
ENSG00000120437	4145.06	0.0984571	0.0820112	1.20053	0.229933	0.66785	ACAT2	6
ENSG00000120438	7957.53	0.000377148	0.0643381	0.00586196	0.995323	0.998888	TCP1	6
ENSG00000120440	14.9827	-0.493418	0.211688	-2.33087	0.01976	0.282074	TTLL2	6
ENSG00000120451	1045.6	-0.0842942	0.0606342	-1.39021	0.164465	0.601966	SNX19	11
ENSG00000120457	14.0233	-0.0739321	0.275601	-0.268258	0.788501	0.946278	KCNJ5	11
ENSG00000120458	588.298	-0.190856	0.0850149	-2.24497	0.02477	0.31414	MSANTD2	11
ENSG00000120498	13.3777	-0.272271	0.265502	-1.0255	0.305129	0.728773	TEX11	X
ENSG00000120500	8.76893	-0.251362	0.229132	-1.09702	0.272633	0.70702	ARR3	X
ENSG00000120509	596.744	0.0406761	0.0650341	0.625457	0.531671	0.852461	PDZD11	X
ENSG00000120519	85.4739	0.0232753	0.0998653	0.233067	0.815709	0.955386	SLC10A7	4
ENSG00000120526	2046.56	0.047547	0.0896014	0.53065	0.595661	0.879515	NUDCD1	8
ENSG00000120533	3941.09	0.105678	0.072992	1.44781	0.147671	0.581189	ENY2	8
ENSG00000120539	1321.85	0.0518377	0.0736377	0.703956	0.48146	0.830731	MASTL	10
ENSG00000120549	593.816	-0.171325	0.108942	-1.57263	0.115805	0.540612	KIAA1217	10
ENSG00000120555	6.3614	0.144502	0.23528	0.614171	0.539102	0.855649	SEPTIN7P9	10
ENSG00000120594	1072.84	-0.188297	0.0606987	-3.10216	0.00192114	0.100133	PLXDC2	10
ENSG00000120616	731.552	-0.107682	0.0475432	-2.26492	0.0235174	0.305987	EPC1	10
ENSG00000120645	214.342	-0.392267	0.152871	-2.566	0.010288	0.224571	IQSEC3	12
ENSG00000120647	885.536	-0.0373115	0.050251	-0.742504	0.457782	0.817357	CCDC77	12
ENSG00000120656	849.925	0.03041	0.0685196	0.443815	0.657177	0.902523	TAF12	1
ENSG00000120658	24.5462	-0.179057	0.145432	-1.23121	0.218245	0.656755	ENOX1	13
ENSG00000120659	344.119	-0.139505	0.0616791	-2.26179	0.0237103	0.306906	TNFSF11	13
ENSG00000120662	320.928	-0.0538455	0.0490794	-1.09711	0.272593	0.70702	MTRF1	13
ENSG00000120669	157.204	-0.00593832	0.131537	-0.0451456	0.963991	0.99115	SOHLH2	13
ENSG00000120675	500.216	-0.337851	0.297646	-1.13508	0.256344	0.691549	DNAJC15	13
ENSG00000120685	3707.68	-0.0681426	0.0628932	-1.08347	0.278602	0.711891	PROSER1	13
ENSG00000120686	1500.78	0.0427382	0.0639106	0.668719	0.503675	0.838732	UFM1	13
ENSG00000120688	717.912	0.0257242	0.0646224	0.39807	0.690579	0.91311	WBP4	13
ENSG00000120690	295.48	0.113983	0.075603	1.50765	0.131644	0.561655	ELF1	13
ENSG00000120693	51.2672	-0.0121004	0.120767	-0.100196	0.920189	0.982926	SMAD9	13
ENSG00000120694	3352.88	-0.0178408	0.073438	-0.242936	0.808055	0.952519	HSPH1	13
ENSG00000120696	701.71	0.033669	0.0668423	0.503709	0.614466	0.886855	KBTBD7	13
ENSG00000120697	524.439	0.0600992	0.0639895	0.939204	0.347626	0.755898	ALG5	13
ENSG00000120699	2683.6	0.00662118	0.0613792	0.107873	0.914096	0.982396	EXOSC8	13
ENSG00000120705	6144.46	0.0744577	0.084693	0.879148	0.379321	0.773273	ETF1	5
ENSG00000120708	325.532	-0.101945	0.079625	-1.28032	0.200433	0.638483	TGFBI	5
ENSG00000120709	2476.39	0.00581415	0.0472056	0.123167	0.901975	0.980796	FAM53C	5
ENSG00000120725	316.027	-0.10659	0.0600074	-1.77628	0.0756866	0.472268	SIL1	5
ENSG00000120727	4514.38	0.0755679	0.0574069	1.31635	0.188055	0.627744	PAIP2	5
ENSG00000120729	4.2571	-0.0817524	0.382197	-0.213902	0.830624	NA	MYOT	5
ENSG00000120733	2128.62	-0.0368574	0.138725	-0.265687	0.79048	0.946474	KDM3B	5
ENSG00000120738	388.93	0.464741	0.225962	2.05672	0.0397133	0.378407	EGR1	5
ENSG00000120742	5567.71	0.0842204	0.0525953	1.60129	0.109313	0.530228	SERP1	3
ENSG00000120756	927.433	-0.00244717	0.0923862	-0.0264885	0.978868	0.994667	PLS1	3
ENSG00000120784	183.602	0.0548078	0.0815787	0.67184	0.501686	0.837885	ZFP30	19
ENSG00000120798	938.028	0.00961342	0.028882	0.332852	0.739246	0.931523	NR2C1	12
ENSG00000120800	1578.41	-0.0259987	0.0960459	-0.27069	0.786629	0.945779	UTP20	12
ENSG00000120802	5547.25	0.0106582	0.0735101	0.144989	0.884719	0.975018	TMPO	12
ENSG00000120805	1657.36	0.00255863	0.050737	0.0504293	0.95978	0.989521	ARL1	12
ENSG00000120820	245.782	-0.0203562	0.104653	-0.194511	0.845775	0.964273	GLT8D2	12
ENSG00000120832	312.572	-0.00410493	0.0633963	-0.0647503	0.948373	0.987795	MTERF2	12
ENSG00000120833	1052.33	0.0305085	0.0917757	0.332425	0.739568	0.931523	SOCS2	12
ENSG00000120837	1648.01	-0.0162909	0.0461939	-0.352664	0.724341	0.926121	NFYB	12
ENSG00000120860	107.576	0.0206624	0.104271	0.19816	0.84292	0.963594	WASHC3	12
ENSG00000120868	497.113	0.0817078	0.076352	1.07015	0.284554	0.716567	APAF1	12
ENSG00000120875	517.247	0.394207	0.0653443	6.03276	1.61186e-09	4.04461e-06	DUSP4	8
ENSG00000120885	4349.28	0.0339191	0.080984	0.418837	0.675335	0.908916	CLU	8
ENSG00000120889	3369.6	0.0135948	0.0507355	0.267954	0.788735	0.946278	TNFRSF10B	8
ENSG00000120896	2259.07	0.0240299	0.092597	0.25951	0.795242	0.949135	SORBS3	8
ENSG00000120899	192.704	0.000546818	0.088383	0.00618691	0.995064	0.998888	PTK2B	8
ENSG00000120903	4.18863	-0.167692	0.336795	-0.497906	0.618551	NA	CHRNA2	8
ENSG00000120907	29.4074	-0.252677	0.203311	-1.24281	0.213938	0.653827	ADRA1A	8
ENSG00000120910	107.013	0.17905	0.0883086	2.02755	0.0426064	0.390047	PPP3CC	8
ENSG00000120913	936.742	0.129988	0.114274	1.13751	0.255323	0.690385	PDLIM2	8
ENSG00000120915	426.446	-0.144784	0.0700136	-2.06794	0.038646	0.375457	EPHX2	8
ENSG00000120925	441.689	0.118613	0.0656715	1.80616	0.0708937	0.461203	RNF170	8
ENSG00000120942	855.432	-0.00860273	0.0522436	-0.164666	0.869207	0.971222	UBIAD1	1
ENSG00000120948	7618.26	0.000597252	0.0572574	0.010431	0.991677	0.99805	TARDBP	1
ENSG00000120949	731.742	0.120564	0.0760071	1.58622	0.112689	0.536845	TNFRSF8	1
ENSG00000120963	1228.41	0.0373662	0.0599369	0.623425	0.533005	0.852611	ZNF706	8
ENSG00000120992	3084.27	0.161256	0.104711	1.54	0.123559	0.552914	LYPLA1	8
ENSG00000121005	892.333	-0.125194	0.0734675	-1.70407	0.0883675	0.498167	CRISPLD1	8
ENSG00000121022	1754.6	0.0283706	0.0608964	0.465882	0.6413	0.89771	COPS5	8
ENSG00000121039	234.123	-0.00872793	0.0677475	-0.12883	0.897492	0.979631	RDH10	8
ENSG00000121053	8.63497	0.0947394	0.268004	0.3535	0.723713	0.925702	EPX	17
ENSG00000121057	2723.56	-0.0837371	0.110183	-0.759983	0.447265	0.812179	AKAP1	17
ENSG00000121058	933.019	0.0100868	0.0411265	0.245263	0.806253	0.9518	COIL	17
ENSG00000121060	1284.66	-0.0427538	0.067874	-0.6299	0.52876	0.851101	TRIM25	17
ENSG00000121064	988.225	-0.126399	0.0483106	-2.61638	0.00888683	0.211228	SCPEP1	17
ENSG00000121067	809.128	0.04126	0.0462364	0.892371	0.372194	0.770852	SPOP	17
ENSG00000121073	1189.25	0.0453155	0.0655056	0.691781	0.489075	0.831295	SLC35B1	17
ENSG00000121089	11.5739	-0.0748839	0.192685	-0.388634	0.697547	0.915589	NACA3P	4
ENSG00000121101	55.6951	0.146247	0.143563	1.01869	0.308348	0.731514	TEX14	17
ENSG00000121104	1193.47	0.0953548	0.0332282	2.86969	0.00410868	0.145716	FAM117A	17
ENSG00000121152	1860.35	-0.0768345	0.0470685	-1.6324	0.102596	0.520548	NCAPH	2
ENSG00000121207	908.291	-0.00620443	0.178519	-0.034755	0.972275	0.99306	LRAT	4
ENSG00000121210	901.319	-0.0561592	0.0873671	-0.642796	0.520356	0.847107	TMEM131L	4
ENSG00000121211	569.193	0.0756319	0.0653113	1.15802	0.246855	0.684216	MND1	4
ENSG00000121236	578.684	0.255747	0.0862367	2.96564	0.00302057	0.127587	TRIM6	11
ENSG00000121270	7.28472	0.260702	0.231067	1.12826	0.259212	0.695336	ABCC11	16
ENSG00000121274	548.046	0.131136	0.0799166	1.64091	0.100816	0.517971	TENT4B	16
ENSG00000121281	126.419	-0.0579875	0.0871445	-0.665417	0.505784	0.840501	ADCY7	16
ENSG00000121289	712.374	0.0573507	0.046835	1.22453	0.220754	0.659558	CEP89	19
ENSG00000121297	325.367	-0.0759387	0.127998	-0.59328	0.552994	0.860033	TSHZ3	19
ENSG00000121310	522.677	-0.0763379	0.104264	-0.732158	0.464072	0.820152	ECHDC2	1
ENSG00000121316	448.368	-0.100362	0.100502	-0.998607	0.317985	0.736426	PLBD1	12
ENSG00000121350	241.157	0.0322668	0.0842963	0.382779	0.701884	0.917182	PYROXD1	12
ENSG00000121361	24.7484	0.223496	0.158927	1.40628	0.159641	0.596743	KCNJ8	12
ENSG00000121380	16.2047	0.154119	0.157143	0.980753	0.326715	0.741948	BCL2L14	12
ENSG00000121390	3615.14	0.0718786	0.0680901	1.05564	0.291133	0.71957	PSPC1	13
ENSG00000121406	405.419	-0.210215	0.07007	-3.00008	0.00269912	0.120636	ZNF549	19
ENSG00000121410	268.01	0.171898	0.100971	1.70245	0.0886719	0.498167	A1BG	19
ENSG00000121413	1806.34	-0.124056	0.0853172	-1.45406	0.145931	0.579141	ZSCAN18	19
ENSG00000121417	460.888	-0.0483356	0.0474673	-1.01829	0.308539	0.731583	ZNF211	19
ENSG00000121440	612.086	-0.0677119	0.0925536	-0.731597	0.464415	0.820201	PDZRN3	3
ENSG00000121446	4.90285	-0.158066	0.371832	-0.425099	0.670765	NA	RGSL1	1
ENSG00000121454	377.188	-0.374218	0.167573	-2.23317	0.0255377	0.317234	LHX4	1
ENSG00000121481	1353.84	0.0821402	0.0582688	1.40968	0.158635	0.595288	RNF2	1
ENSG00000121486	865.798	0.0782714	0.0741295	1.05587	0.291026	0.71957	TRMT1L	1
ENSG00000121542	275.57	0.0593189	0.0508375	1.16684	0.243277	0.681525	SEC22A	3
ENSG00000121552	8.52662	0.214452	0.39972	0.536504	0.59161	0.877968	CSTA	3
ENSG00000121570	19178.4	0.0384488	0.0304909	1.26099	0.207311	0.64608	DPPA4	3
ENSG00000121577	13.6344	0.0112498	0.207657	0.0541748	0.956796	0.989352	POPDC2	3
ENSG00000121578	1393.77	-0.0482271	0.0604972	-0.797179	0.425347	0.799469	B4GALT4	3
ENSG00000121579	5790.92	0.0417667	0.0805882	0.518273	0.604268	0.881603	NAA50	3
ENSG00000121621	554.115	0.0171602	0.0527529	0.325294	0.744959	0.933584	KIF18A	11
ENSG00000121644	4327.41	-0.0112695	0.0640518	-0.175944	0.860338	0.969391	DESI2	1
ENSG00000121653	1639.73	0.0600817	0.061838	0.971598	0.331251	0.745577	MAPK8IP1	11
ENSG00000121671	504.044	0.0839921	0.0631388	1.33028	0.183427	0.621613	CRY2	11
ENSG00000121680	720.574	0.135032	0.0564467	2.39221	0.0167474	0.268507	PEX16	11
ENSG00000121690	163.73	0.034386	0.0778686	0.44159	0.658786	0.902635	DEPDC7	11
ENSG00000121691	394.495	0.135255	0.0819402	1.65065	0.0988098	0.513854	CAT	11
ENSG00000121716	1170.52	-0.332144	0.116618	-2.84813	0.0043977	0.150576	PILRB	7
ENSG00000121741	5273	-0.0459446	0.0408719	-1.12411	0.260966	0.696698	ZMYM2	13
ENSG00000121743	32.366	0.138631	0.161957	0.855971	0.392014	0.780642	GJA3	13
ENSG00000121749	1225.28	0.00194864	0.0605711	0.0321711	0.974336	0.993471	TBC1D15	12
ENSG00000121753	1088.48	0.0306861	0.0559435	0.548519	0.583336	0.874555	ADGRB2	1
ENSG00000121764	8.66953	0.0519795	0.252445	0.205904	0.836866	0.9617	HCRTR1	1
ENSG00000121766	1812.52	0.168495	0.0685463	2.45812	0.0139666	0.246556	ZCCHC17	1
ENSG00000121769	429.583	0.2485	0.07261	3.4224	0.000620716	0.0582016	FABP3	1
ENSG00000121774	10306.1	0.00693554	0.0430956	0.160934	0.872146	0.972244	KHDRBS1	1
ENSG00000121775	608.664	0.0161968	0.0436893	0.370726	0.710842	0.921403	TMEM39B	1
ENSG00000121807	4.89694	-1.92815	0.760264	-2.53616	0.0112077	NA	CCR2	3
ENSG00000121851	202.629	0.0539821	0.10429	0.517615	0.604727	0.881665	POLR3GL	1
ENSG00000121858	6.74803	-0.0285068	0.295513	-0.0964654	0.923151	0.983097	TNFSF10	3
ENSG00000121864	787.724	0.103605	0.0365269	2.83639	0.0045627	0.153239	ZNF639	3
ENSG00000121871	123.33	-0.0788454	0.117271	-0.672337	0.501369	0.837885	SLITRK3	3
ENSG00000121879	368.241	-0.0250899	0.0588796	-0.426121	0.670019	0.907011	PIK3CA	3
ENSG00000121892	3124.46	0.000957488	0.0504612	0.0189747	0.984861	0.996778	PDS5A	4
ENSG00000121895	5.28519	-0.261883	0.385811	-0.678786	0.497273	0.83576	TMEM156	4
ENSG00000121897	487.395	-0.0478397	0.0685963	-0.697409	0.485547	0.831076	LIAS	4
ENSG00000121898	322.277	-0.251994	0.121965	-2.06611	0.0388177	0.375675	CPXM2	10
ENSG00000121900	241.377	0.0374835	0.133211	0.281384	0.778416	0.942866	TMEM54	1
ENSG00000121903	138.961	-0.217408	0.0882862	-2.46254	0.0137957	0.245604	ZSCAN20	1
ENSG00000121904	721.991	-0.277406	0.115632	-2.39905	0.0164378	0.26623	CSMD2	1
ENSG00000121905	50.1471	-0.362627	0.164948	-2.19843	0.0279186	0.332243	HPCA	1
ENSG00000121931	635.106	0.109073	0.0783231	1.39261	0.163739	0.601219	LRIF1	1
ENSG00000121940	840.725	-0.079356	0.0538497	-1.47366	0.140574	0.573914	CLCC1	1
ENSG00000121957	474.956	-0.00944906	0.0693576	-0.136237	0.891634	0.976549	GPSM2	1
ENSG00000121964	387.207	-0.0191189	0.0500783	-0.38178	0.702625	0.917574	GTDC1	2
ENSG00000121966	49.8797	0.222442	0.16507	1.34756	0.177801	0.61654	CXCR4	2
ENSG00000121988	342.036	-0.0815203	0.0615088	-1.32534	0.185057	0.623724	ZRANB3	2
ENSG00000121989	409.506	-0.039971	0.0542628	-0.736618	0.461354	0.818917	ACVR2A	2
ENSG00000122008	474.203	0.000515411	0.0759526	0.00678596	0.994586	0.998736	POLK	5
ENSG00000122012	8.23804	0.0565168	0.244661	0.231	0.817314	0.956055	SV2C	5
ENSG00000122025	33.1584	0.0841964	0.12583	0.669126	0.503415	0.838732	FLT3	13
ENSG00000122026	20047.1	0.0783313	0.0919322	0.852055	0.394184	0.782795	RPL21	13
ENSG00000122033	815.048	-0.0179365	0.0613214	-0.292499	0.769905	0.939842	MTIF3	13
ENSG00000122034	2175.16	0.0994913	0.0533777	1.86391	0.0623343	0.441862	GTF3A	13
ENSG00000122035	62.9546	0.197502	0.111037	1.7787	0.0752884	0.471117	RASL11A	13
ENSG00000122042	860.303	0.0542887	0.0628246	0.864133	0.387515	0.778188	UBL3	13
ENSG00000122068	852.453	-0.0339482	0.0816017	-0.416023	0.677393	0.909734	FYTTD1	3
ENSG00000122085	965.903	-0.031728	0.0428386	-0.74064	0.458912	0.817441	MTERF4	2
ENSG00000122121	11.1638	0.152069	0.19713	0.771414	0.440462	0.807337	XPNPEP2	X
ENSG00000122126	976.803	0.0785898	0.0631836	1.24383	0.213561	0.653154	OCRL	X
ENSG00000122140	2389.23	0.0667654	0.0507982	1.31433	0.188737	0.628823	MRPS2	9
ENSG00000122145	8.5671	-0.0679805	0.229492	-0.296222	0.767061	0.939031	TBX22	X
ENSG00000122176	7.32707	-0.470165	0.272144	-1.72764	0.0840534	0.491641	FMOD	1
ENSG00000122188	28.1466	-0.278146	0.151928	-1.83077	0.0671351	0.45215	LAX1	1
ENSG00000122194	11.1045	-0.152335	0.240678	-0.632941	0.526772	0.850454	PLG	6
ENSG00000122203	3124.14	0.0361189	0.0298713	1.20915	0.226606	0.665829	KIAA1191	5
ENSG00000122218	4323.99	-0.000857146	0.0723807	-0.0118422	0.990552	0.997722	COPA	1
ENSG00000122224	12.0843	-0.447832	0.237548	-1.88523	0.0593994	0.433105	LY9	1
ENSG00000122254	64.4003	-0.215815	0.141788	-1.5221	0.127983	0.558789	HS3ST2	16
ENSG00000122257	2891.49	0.00524197	0.0740912	0.0707502	0.943597	0.986964	RBBP6	16
ENSG00000122299	1285.11	-0.0201834	0.0558904	-0.361125	0.718006	0.923812	ZC3H7A	16
ENSG00000122335	439.011	0.156254	0.0531793	2.93826	0.00330062	0.132971	SERAC1	6
ENSG00000122359	2007.08	0.0548083	0.04442	1.23387	0.217253	0.654932	ANXA11	10
ENSG00000122367	42.1898	0.00648051	0.127455	0.0508456	0.959449	0.989521	LDB3	10
ENSG00000122376	776.032	-0.012791	0.0734202	-0.174216	0.861696	0.969955	SHLD2	10
ENSG00000122378	1591.39	0.11397	0.0478415	2.38224	0.0172077	0.270954	PRXL2A	10
ENSG00000122386	810.873	0.0516114	0.0591049	0.873218	0.382544	0.774617	ZNF205	16
ENSG00000122390	1616.04	-0.0211901	0.0470289	-0.450577	0.652295	0.900936	NAA60	16
ENSG00000122406	38079	0.105717	0.0540061	1.95751	0.0502874	0.410645	RPL5	1
ENSG00000122417	724.448	-0.0924117	0.0745359	-1.23983	0.215039	0.654397	ODF2L	1
ENSG00000122420	7.61504	0.0201499	0.277301	0.0726642	0.942073	0.986733	PTGFR	1
ENSG00000122432	39.206	0.111242	0.146002	0.761923	0.446106	0.811584	SPATA1	1
ENSG00000122435	408.39	-0.00816214	0.0809785	-0.100794	0.919714	0.982926	TRMT13	1
ENSG00000122477	28.5816	-0.359818	0.177506	-2.02707	0.0426549	0.390226	LRRC39	1
ENSG00000122481	311.99	-0.0158954	0.0843907	-0.188355	0.850599	0.96581	RWDD3	1
ENSG00000122482	1827.57	-0.0752111	0.0662242	-1.1357	0.256081	0.691268	ZNF644	1
ENSG00000122483	615.729	-0.0689764	0.0811104	-0.850401	0.395102	0.783437	CCDC18	1
ENSG00000122484	824.741	-0.161997	0.0583901	-2.77439	0.00553049	0.169715	RPAP2	1
ENSG00000122490	512.742	0.0336572	0.0837241	0.402002	0.687683	0.91226	SLC66A2	18
ENSG00000122507	468.563	-0.0358686	0.126677	-0.283149	0.777063	0.942227	BBS9	7
ENSG00000122512	722.21	0.218384	0.0574291	3.80267	0.000143145	0.0237034	PMS2	7
ENSG00000122515	2354.73	-0.17422	0.119667	-1.45587	0.145428	0.578516	ZMIZ2	7
ENSG00000122545	4299.17	-0.00916596	0.0537523	-0.170522	0.864599	0.970214	SEPTIN7	7
ENSG00000122547	211.123	0.0224115	0.0948698	0.236235	0.813251	0.954391	EEPD1	7
ENSG00000122550	2654.12	0.000868184	0.0576591	0.0150572	0.987987	0.997425	KLHL7	7
ENSG00000122557	623.552	-0.0144913	0.0476964	-0.303823	0.761262	0.937926	HERPUD2	7
ENSG00000122565	7601.01	0.0711829	0.0514174	1.38441	0.166232	0.603979	CBX3	7
ENSG00000122566	54631.7	-0.0824365	0.0537888	-1.5326	0.125375	0.554871	HNRNPA2B1	7
ENSG00000122574	732.539	-0.138781	0.0658217	-2.10844	0.0349931	0.360793	WIPF3	7
ENSG00000122584	7.1942	-0.119179	0.339694	-0.350843	0.725706	0.927214	NXPH1	7
ENSG00000122585	15.3974	0.268652	0.192734	1.3939	0.163347	0.601072	NPY	7
ENSG00000122591	2464.56	-0.0466468	0.080383	-0.580306	0.561708	0.8642	HYCC1	7
ENSG00000122641	45.8978	-0.0596959	0.213837	-0.279166	0.780118	0.943262	INHBA	7
ENSG00000122642	338.293	-0.0289574	0.0776105	-0.373112	0.709065	0.920799	FKBP9	7
ENSG00000122643	720.999	-0.0143373	0.0652484	-0.219734	0.826078	0.958645	NT5C3A	7
ENSG00000122644	759.053	-0.0363211	0.0665389	-0.545864	0.58516	0.875347	ARL4A	7
ENSG00000122674	1507.44	-0.0409143	0.106641	-0.383665	0.701227	0.916993	CCZ1	7
ENSG00000122678	432.584	0.0716787	0.0658286	1.08887	0.276212	0.709516	POLM	7
ENSG00000122679	24.7833	0.225575	0.206212	1.0939	0.274	0.708194	RAMP3	7
ENSG00000122687	1411.38	0.0451628	0.0454849	0.992919	0.320749	0.738246	MRM2	7
ENSG00000122691	8.18632	0.524818	0.430182	1.21999	0.222469	0.661307	TWIST1	7
ENSG00000122692	2139.48	0.0568392	0.058666	0.968861	0.332614	0.746995	SMU1	9
ENSG00000122694	299.804	0.164982	0.0808354	2.04097	0.0412542	0.384781	GLIPR2	9
ENSG00000122696	131.495	0.130895	0.0780977	1.67605	0.0937293	0.507195	SLC25A51	9
ENSG00000122705	4596.54	0.0569938	0.0651343	0.87502	0.381563	0.774208	CLTA	9
ENSG00000122707	400.373	0.0234857	0.0419782	0.559474	0.575838	0.871602	RECK	9
ENSG00000122729	2389.6	0.0126554	0.0710098	0.17822	0.85855	0.968921	ACO1	9
ENSG00000122733	18.2581	0.194115	0.189073	1.02667	0.304575	0.728368	PHF24	9
ENSG00000122735	18.9802	-0.102204	0.169524	-0.602885	0.546585	0.85824	DNAI1	9
ENSG00000122741	577.07	-0.0217522	0.0587917	-0.369987	0.711392	0.921573	DCAF10	9
ENSG00000122756	82.817	-0.0462271	0.204718	-0.225808	0.821351	0.957617	CNTFR	9
ENSG00000122778	805.67	-0.0879427	0.092621	-0.94949	0.342371	0.753203	KIAA1549	7
ENSG00000122779	5084.99	0.00613647	0.0520842	0.117818	0.906212	0.981514	TRIM24	7
ENSG00000122783	796.986	-0.0717002	0.0683265	-1.04938	0.294005	0.72104	CYREN	7
ENSG00000122786	5890.59	-0.00785448	0.065164	-0.120534	0.90406	0.981387	CALD1	7
ENSG00000122824	763.526	0.0038904	0.0479483	0.0811375	0.935333	0.984889	NUDT10	X
ENSG00000122859	10.0385	-0.0255936	0.248292	-0.103079	0.9179	0.982926	NEUROG3	10
ENSG00000122861	821.776	-0.0112941	0.0714659	-0.158035	0.874429	0.972662	PLAU	10
ENSG00000122862	9.12957	-0.775639	0.649026	-1.19508	0.232055	0.670623	SRGN	10
ENSG00000122863	299.015	-0.00736608	0.0830803	-0.0886621	0.92935	0.984341	CHST3	10
ENSG00000122870	34.4023	0.188389	0.150656	1.25046	0.211133	0.649408	BICC1	10
ENSG00000122873	613.623	0.0910714	0.0844106	1.07891	0.280628	0.71278	CISD1	10
ENSG00000122877	31.5821	0.133323	0.122781	1.08586	0.277542	0.711268	EGR2	10
ENSG00000122882	1412.85	0.00545036	0.0684841	0.0795858	0.936567	0.985075	ECD	10
ENSG00000122884	928.481	-0.0797968	0.0686952	-1.16161	0.245395	0.683678	P4HA1	10
ENSG00000122912	221.93	-0.060758	0.0859766	-0.70668	0.479765	0.829764	SLC25A16	10
ENSG00000122952	2603.13	-0.0147043	0.0547176	-0.26873	0.788137	0.946278	ZWINT	10
ENSG00000122958	1267.08	0.102853	0.0877729	1.17181	0.241275	0.680365	VPS26A	10
ENSG00000122965	1703.82	-0.0898966	0.0726788	-1.2369	0.216123	0.65459	RBM19	12
ENSG00000122966	1798.6	-0.0979752	0.0919307	-1.06575	0.286537	0.716937	CIT	12
ENSG00000122970	628.013	0.0654155	0.0551692	1.18572	0.235731	0.674807	IFT81	12
ENSG00000122971	240.409	0.132532	0.10871	1.21913	0.222793	0.661823	ACADS	12
ENSG00000122986	249.935	-0.0191101	0.0716672	-0.266651	0.789738	0.946396	HVCN1	12
ENSG00000123064	4159.66	0.048934	0.0550152	0.889463	0.373755	0.771989	DDX54	12
ENSG00000123066	1085.93	-0.0231521	0.0782215	-0.295981	0.767245	0.939031	MED13L	12
ENSG00000123091	1465.79	0.149666	0.0518503	2.8865	0.00389553	0.143632	RNF11	1
ENSG00000123094	817.567	0.00540176	0.0706973	0.0764068	0.939095	0.985458	RASSF8	12
ENSG00000123095	86.2136	-0.259919	0.13773	-1.88716	0.0591389	0.432413	BHLHE41	12
ENSG00000123096	85.8887	-0.0609034	0.109016	-0.558665	0.57639	0.871602	SSPN	12
ENSG00000123104	1230.3	-0.314673	0.0912833	-3.44722	0.000566394	0.0573185	ITPR2	12
ENSG00000123106	590.105	0.0654026	0.0569275	1.14887	0.250608	0.686275	CCDC91	12
ENSG00000123119	332.307	0.157955	0.139846	1.12949	0.258692	0.694763	NECAB1	8
ENSG00000123124	1534.91	-0.0111314	0.0532296	-0.209121	0.834353	0.961289	WWP1	8
ENSG00000123130	997.197	0.120155	0.0585757	2.05128	0.0402395	0.380208	ACOT9	X
ENSG00000123131	2709.99	0.153377	0.0740818	2.07037	0.0384178	0.375457	PRDX4	X
ENSG00000123136	3461.39	0.133979	0.0612487	2.18746	0.0287087	0.335373	DDX39A	19
ENSG00000123143	6132.99	0.0882594	0.0667268	1.3227	0.185936	0.624946	PKN1	19
ENSG00000123144	4837.53	0.162751	0.0749099	2.17263	0.0298081	0.339546	TRIR	19
ENSG00000123146	141.529	0.0569906	0.0845951	0.673686	0.500511	0.837283	ADGRE5	19
ENSG00000123154	498.874	0.0990233	0.0682776	1.4503	0.146974	0.579594	WDR83	19
ENSG00000123159	2346.98	0.145178	0.0592455	2.45045	0.0142679	0.248234	GIPC1	19
ENSG00000123178	212.148	0.115098	0.095422	1.2062	0.227741	0.666187	SPRYD7	13
ENSG00000123179	2298.88	0.0749556	0.103662	0.723076	0.469633	0.82321	EBPL	13
ENSG00000123191	351.421	-0.0531028	0.0642054	-0.827077	0.408193	0.789204	ATP7B	13
ENSG00000123200	3987.49	0.0758937	0.0752965	1.00793	0.313488	0.733175	ZC3H13	13
ENSG00000123201	9.81284	-0.445805	0.262182	-1.70037	0.089062	0.498167	GUCY1B2	13
ENSG00000123213	5125.93	-0.0642732	0.0612769	-1.0489	0.294225	0.721091	NLN	5
ENSG00000123219	1164.53	0.0144269	0.0531094	0.271646	0.785894	0.945722	CENPK	5
ENSG00000123240	533.692	0.165934	0.0711961	2.33065	0.0197716	0.282074	OPTN	10
ENSG00000123243	202.748	-0.310079	0.204721	-1.51464	0.129862	0.560339	ITIH5	10
ENSG00000123268	784.238	0.0874246	0.0799171	1.09394	0.273981	0.708194	ATF1	12
ENSG00000123297	1294.29	0.0506131	0.0657601	0.769662	0.441501	0.808408	TSFM	12
ENSG00000123329	127.824	0.165563	0.114014	1.45212	0.146467	0.579261	ARHGAP9	12
ENSG00000123338	21.5894	0.0315962	0.205663	0.153631	0.877901	0.973687	NCKAP1L	12
ENSG00000123342	77.1445	-0.0155797	0.129411	-0.120389	0.904175	0.98145	MMP19	12
ENSG00000123349	3259.21	-0.00522199	0.09901	-0.052742	0.957937	0.989521	PFDN5	12
ENSG00000123352	909.55	0.0619711	0.0544455	1.13822	0.255028	0.690118	SPATS2	12
ENSG00000123353	739.328	0.0511352	0.0544123	0.939773	0.347334	0.755898	ORMDL2	12
ENSG00000123358	950.916	-0.0192232	0.0836191	-0.22989	0.818177	0.956361	NR4A1	12
ENSG00000123360	42.2349	-0.137612	0.118464	-1.16163	0.245385	0.683678	PDE1B	12
ENSG00000123374	1305.34	0.040278	0.040301	0.999431	0.317586	0.736295	CDK2	12
ENSG00000123384	6481.04	-0.0520203	0.0956459	-0.543884	0.586521	0.876409	LRP1	12
ENSG00000123395	1486.76	0.118979	0.0831823	1.43034	0.152618	0.587786	ATG101	12
ENSG00000123405	67.9202	0.163402	0.112553	1.45177	0.146565	0.579261	NFE2	12
ENSG00000123411	493.697	0.00160865	0.0686079	0.023447	0.981294	0.995418	IKZF4	12
ENSG00000123415	422.847	-0.0452565	0.0882763	-0.512669	0.608183	0.883528	SMUG1	12
ENSG00000123416	54284.4	0.00213539	0.0647692	0.0329692	0.973699	0.993471	TUBA1B	12
ENSG00000123427	111.63	0.0556592	0.0942779	0.590374	0.55494	0.861165	EEF1AKMT3	12
ENSG00000123444	161.844	0.0381079	0.0721152	0.528431	0.5972	0.880088	KBTBD4	11
ENSG00000123453	425.782	-0.0389625	0.0923455	-0.421921	0.673083	0.908095	SARDH	9
ENSG00000123454	36.1014	-0.231982	0.152056	-1.52564	0.127101	0.55716	DBH	9
ENSG00000123472	1861.49	0.0217364	0.0449384	0.483692	0.628605	0.892863	ATPAF1	1
ENSG00000123473	825.819	-0.00456744	0.0505112	-0.0904242	0.92795	0.984024	STIL	1
ENSG00000123485	2184.18	0.0893931	0.0531685	1.68132	0.0927013	0.504899	HJURP	2
ENSG00000123500	7.23215	-0.118604	0.290414	-0.408395	0.682984	0.91163	COL10A1	6
ENSG00000123505	4065.12	0.00351825	0.148152	0.0237475	0.981054	0.995418	AMD1	6
ENSG00000123545	1075.66	0.0666639	0.0780738	0.853858	0.393184	0.781695	NDUFAF4	6
ENSG00000123552	856.832	-0.0148217	0.044607	-0.332273	0.739683	0.931523	USP45	6
ENSG00000123560	2110.4	-0.256463	0.08919	-2.87546	0.00403433	0.144773	PLP1	X
ENSG00000123562	7324.26	0.131956	0.0774151	1.70453	0.0882817	0.498167	MORF4L2	X
ENSG00000123570	32.5238	0.15065	0.191676	0.785961	0.43189	0.801837	RAB9B	X
ENSG00000123572	155.478	0.107087	0.16018	0.668543	0.503787	0.838732	NRK	X
ENSG00000123575	1001.61	0.200871	0.062841	3.19649	0.00139111	0.0828302	FAM199X	X
ENSG00000123595	740.918	0.239598	0.090356	2.65172	0.0080084	0.202997	RAB9A	X
ENSG00000123600	957.825	-0.0899983	0.0582433	-1.54521	0.122295	0.549935	METTL8	2
ENSG00000123607	832.667	-0.102051	0.053	-1.92549	0.0541687	0.421361	TTC21B	2
ENSG00000123609	137.899	0.0893741	0.118079	0.756899	0.449111	0.812347	NMI	2
ENSG00000123610	10.4902	0.357545	0.39107	0.914274	0.360573	0.764586	TNFAIP6	2
ENSG00000123612	40.401	0.157094	0.133822	1.1739	0.240436	0.67909	ACVR1C	2
ENSG00000123636	996.439	-0.0561755	0.0719768	-0.780468	0.435116	0.803126	BAZ2B	2
ENSG00000123643	325.378	-0.0977909	0.108082	-0.904784	0.36558	0.767895	SLC36A1	5
ENSG00000123684	443.322	-0.0133112	0.059129	-0.225121	0.821885	0.957893	LPGAT1	1
ENSG00000123685	78.6739	0.411277	0.135253	3.0408	0.00235949	0.111756	BATF3	1
ENSG00000123689	227.297	0.0210561	0.245165	0.0858855	0.931557	0.984765	G0S2	1
ENSG00000123700	56.5642	-0.328244	0.285381	-1.15019	0.250064	0.686088	KCNJ2	17
ENSG00000123728	1042.5	0.204479	0.0715405	2.85823	0.00426009	0.147883	RAP2C	X
ENSG00000123737	2098.92	0.0447565	0.0564056	0.793476	0.427501	0.800591	EXOSC9	4
ENSG00000123739	1049.06	0.126405	0.0437516	2.88915	0.00386284	0.143518	PLA2G12A	4
ENSG00000123810	87.0639	0.0646463	0.104017	0.621499	0.534272	0.853257	B9D2	19
ENSG00000123815	1231.83	0.0926695	0.0351281	2.63804	0.00833859	0.206875	COQ8B	19
ENSG00000123836	661.268	0.0037733	0.0644205	0.0585729	0.953292	0.988317	PFKFB2	1
ENSG00000123843	82.2159	-0.146663	0.157066	-0.933765	0.350425	0.757589	C4BPB	1
ENSG00000123870	43.0034	-0.239999	0.130829	-1.83444	0.0665881	0.452018	ZNF137P	19
ENSG00000123892	352.826	0.12388	0.0982948	1.26029	0.207565	0.646096	RAB38	11
ENSG00000123901	24.2448	0.193387	0.160996	1.20119	0.229676	0.667593	GPR83	11
ENSG00000123908	3471.26	-0.107612	0.0816986	-1.31718	0.187777	0.627242	AGO2	8
ENSG00000123933	998.302	0.0391677	0.0809631	0.483772	0.628548	0.892863	MXD4	4
ENSG00000123965	5.69207	-0.372858	0.493824	-0.755043	0.450223	0.813167	PMS2P5	7
ENSG00000123975	5438.44	0.0642102	0.0829202	0.774362	0.438717	0.80582	CKS2	9
ENSG00000123977	26.3477	0.293127	0.148461	1.97444	0.0483313	0.405609	DAW1	2
ENSG00000123983	2834.73	0.0103608	0.0689055	0.150363	0.880479	0.974634	ACSL3	2
ENSG00000123989	2343.48	0.0366094	0.0618159	0.592233	0.553695	0.86049	CHPF	2
ENSG00000123992	1619.43	0.123456	0.0454595	2.71574	0.00661276	0.187534	DNPEP	2
ENSG00000123999	40.2452	0.0223826	0.181512	0.123312	0.90186	0.980796	INHA	2
ENSG00000124003	10.3512	-0.119311	0.22211	-0.537169	0.591151	0.877968	MOGAT1	2
ENSG00000124006	5955.55	0.00471471	0.0622253	0.0757683	0.939603	0.985674	OBSL1	2
ENSG00000124019	145.376	-0.159636	0.123717	-1.29033	0.196934	0.636349	FAM124B	2
ENSG00000124067	1331.75	0.0198043	0.0783907	0.252636	0.80055	0.950192	SLC12A4	16
ENSG00000124074	264.898	0.100899	0.0775696	1.30076	0.193341	0.632526	ENKD1	16
ENSG00000124092	78.4635	0.173908	0.164767	1.05548	0.291206	0.71957	CTCFL	20
ENSG00000124098	433.289	0.101541	0.0841858	1.20615	0.22776	0.666187	FAM210B	20
ENSG00000124104	520.624	-0.00218464	0.0763755	-0.028604	0.97718	0.993854	SNX21	20
ENSG00000124116	8.01848	0.173877	0.251646	0.690956	0.489593	0.831934	WFDC3	20
ENSG00000124120	416.784	0.0883906	0.0579486	1.52533	0.127177	0.557352	TTPAL	20
ENSG00000124126	865.953	0.0873305	0.075307	1.15966	0.246187	0.684216	PREX1	20
ENSG00000124134	96.82	0.109032	0.128824	0.846364	0.39735	0.783943	KCNS1	20
ENSG00000124140	71.9572	0.048328	0.106795	0.452531	0.650886	0.900598	SLC12A5	20
ENSG00000124143	83.1108	-0.494571	0.187659	-2.63548	0.00840181	0.207564	ARHGAP40	20
ENSG00000124145	1814.36	0.151263	0.0617752	2.4486	0.0143411	0.248669	SDC4	20
ENSG00000124151	805.017	-0.0794391	0.0809143	-0.981768	0.326214	0.741453	NCOA3	20
ENSG00000124155	1860.43	0.0142341	0.0526309	0.270452	0.786813	0.945779	PIGT	20
ENSG00000124159	109.584	0.0666368	0.147534	0.451669	0.651507	0.900905	MATN4	20
ENSG00000124160	1029.94	-0.0290426	0.0673728	-0.431073	0.666416	0.905935	NCOA5	20
ENSG00000124164	1906.79	0.173397	0.0691134	2.50887	0.0121118	0.238501	VAPB	20
ENSG00000124171	389.598	0.0217841	0.114394	0.190431	0.848971	0.965473	PARD6B	20
ENSG00000124172	2268.35	0.117923	0.109227	1.07962	0.280312	0.712477	ATP5F1E	20
ENSG00000124177	2174.71	-0.0847811	0.0881698	-0.961566	0.336268	0.748673	CHD6	20
ENSG00000124181	5067.66	0.0142628	0.099726	0.14302	0.886274	0.97534	PLCG1	20
ENSG00000124191	68.9582	0.0058807	0.114601	0.0513144	0.959075	0.989521	TOX2	20
ENSG00000124193	5951.12	-0.0240163	0.0398937	-0.602009	0.547168	0.858707	SRSF6	20
ENSG00000124194	234.959	0.263035	0.0763708	3.44418	0.000572789	0.0573185	GDAP1L1	20
ENSG00000124198	1091.47	0.0232179	0.0872608	0.266075	0.790181	0.946474	ARFGEF2	20
ENSG00000124201	484.337	0.0304991	0.0802457	0.380072	0.703892	0.918316	ZNFX1	20
ENSG00000124205	12.3289	-0.043751	0.246811	-0.177265	0.8593	0.969191	EDN3	20
ENSG00000124207	9477.7	0.00941874	0.0933798	0.100865	0.919658	0.982926	CSE1L	20
ENSG00000124208	109.037	0.223865	0.632626	0.353867	0.723439	0.925693	PEDS1-UBE2V1	20
ENSG00000124209	424.155	0.0992565	0.0602088	1.64854	0.099242	0.514854	RAB22A	20
ENSG00000124212	1421.79	-0.11015	0.0597702	-1.8429	0.0653438	0.449223	PTGIS	20
ENSG00000124214	4195.62	0.042617	0.0824429	0.516928	0.605207	0.881976	STAU1	20
ENSG00000124215	43.2146	0.354868	0.17595	2.01686	0.0437096	0.39231	CDH26	20
ENSG00000124216	198.231	0.208424	0.0705242	2.95536	0.00312303	0.129377	SNAI1	20
ENSG00000124217	493.547	0.0130572	0.0611047	0.213686	0.830792	0.959984	MOCS3	20
ENSG00000124222	4165.97	0.000237256	0.0681627	0.00348072	0.997223	0.999366	STX16	20
ENSG00000124224	163.119	0.119807	0.0853599	1.40355	0.160454	0.597427	PPP4R1L	20
ENSG00000124225	714.814	-0.0167075	0.0763308	-0.218883	0.826741	0.958645	PMEPA1	20
ENSG00000124226	2845.29	0.0166532	0.064615	0.25773	0.796615	0.949464	RNF114	20
ENSG00000124227	14.4659	-0.465039	0.334394	-1.39069	0.164318	0.601554	ANKRD60	20
ENSG00000124228	3036.98	-0.0166222	0.0575223	-0.28897	0.772605	0.940821	DDX27	20
ENSG00000124232	46.2851	-0.105356	0.167234	-0.629993	0.528699	0.851101	RBPJL	20
ENSG00000124233	134.479	-0.342219	0.146978	-2.32837	0.0198924	0.283382	SEMG1	20
ENSG00000124243	539.7	0.366688	0.099721	3.67714	0.000235863	0.0326215	BCAS4	20
ENSG00000124249	53.7444	0.058882	0.173339	0.339693	0.734088	0.930252	KCNK15	20
ENSG00000124251	15.4793	0.229755	0.164228	1.399	0.161813	0.600078	TP53TG5	20
ENSG00000124256	16.3182	-0.0971981	0.158193	-0.614427	0.538933	0.855615	ZBP1	20
ENSG00000124257	77.4799	-0.031339	0.100659	-0.311337	0.755545	0.936467	NEURL2	20
ENSG00000124260	5.34728	0.108141	0.386747	0.279616	0.779772	0.943083	MAGEA10	X
ENSG00000124275	1086.9	0.0253428	0.081998	0.309066	0.757271	0.937001	MTRR	5
ENSG00000124279	312.007	-0.0141564	0.0689594	-0.205287	0.837348	0.961824	FASTKD3	5
ENSG00000124299	2455.76	0.172459	0.0784823	2.19743	0.0279898	0.33264	PEPD	19
ENSG00000124302	635.666	0.209137	0.080261	2.60571	0.00916845	0.21289	CHST8	19
ENSG00000124313	1147.03	0.0208623	0.125465	0.16628	0.867936	0.971222	IQSEC2	X
ENSG00000124333	652.874	-0.0195996	0.0567895	-0.345127	0.729999	0.928489	VAMP7	X
ENSG00000124334	16.8554	0.0761754	0.213055	0.357539	0.720689	0.924544	IL9R	X
ENSG00000124343	47.9505	-0.0447985	0.190539	-0.235114	0.81412	0.954478	XG	X
ENSG00000124356	1526.97	0.0110112	0.0428879	0.256743	0.797377	0.949475	STAMBP	2
ENSG00000124357	847.05	0.0635853	0.0778876	0.816373	0.414287	0.793415	NAGK	2
ENSG00000124370	230.548	0.127725	0.0807703	1.58134	0.113801	0.537777	MCEE	2
ENSG00000124374	1268.41	0.0313624	0.0595875	0.526325	0.598663	0.880401	PAIP2B	2
ENSG00000124380	853.638	0.0629844	0.0600117	1.04954	0.293932	0.72104	SNRNP27	2
ENSG00000124383	1227.24	0.0265181	0.0597582	0.443757	0.657218	0.902523	MPHOSPH10	2
ENSG00000124391	95.4254	-0.219585	0.229745	-0.955776	0.339185	0.751487	IL17C	16
ENSG00000124406	654.758	-0.0884306	0.0861719	-1.02621	0.304792	0.728589	ATP8A1	4
ENSG00000124422	8251.5	-0.0084164	0.0711396	-0.118308	0.905823	0.981514	USP22	17
ENSG00000124429	7.66191	-0.89382	0.301157	-2.96795	0.00299792	0.127587	POF1B	X
ENSG00000124440	698.698	-0.0795523	0.0857594	-0.927621	0.353604	0.75998	HIF3A	19
ENSG00000124444	381.129	0.208507	0.0769961	2.70802	0.00676851	0.189012	ZNF576	19
ENSG00000124459	361.375	-0.0746571	0.0712072	-1.04845	0.294431	0.72137	ZNF45	19
ENSG00000124466	114.032	0.259729	0.103322	2.51377	0.0119447	0.237487	LYPD3	19
ENSG00000124469	4.64351	0.0617028	0.461543	0.133688	0.893649	NA	CEACAM8	19
ENSG00000124479	6.6736	-0.268758	0.264544	-1.01593	0.309664	0.731967	NDP	X
ENSG00000124486	10509	0.022409	0.0896425	0.249981	0.802602	0.951084	USP9X	X
ENSG00000124491	35.9369	-0.208643	0.148681	-1.40329	0.160531	0.597427	F13A1	6
ENSG00000124493	1291.97	-0.142788	0.0940724	-1.51786	0.12905	0.559663	GRM4	6
ENSG00000124496	1247.48	-0.0344774	0.081201	-0.424593	0.671133	0.907223	TRERF1	6
ENSG00000124507	487.758	-0.000572361	0.0700525	-0.00817046	0.993481	0.998426	PACSIN1	6
ENSG00000124508	490.413	-0.103247	0.0549714	-1.8782	0.0603542	0.436264	BTN2A2	6
ENSG00000124523	812.964	-0.0521537	0.0718839	-0.725527	0.468129	0.822796	SIRT5	6
ENSG00000124532	2836.31	0.25843	0.100925	2.56063	0.0104484	0.225823	MRS2	6
ENSG00000124535	1264.51	0.0832157	0.0305578	2.72323	0.0064648	0.185243	WRNIP1	6
ENSG00000124541	1429.09	0.0687516	0.0615645	1.11674	0.264106	0.699489	RRP36	6
ENSG00000124549	47.1456	-0.173979	0.130585	-1.3323	0.182762	0.621291	BTN2A3P	6
ENSG00000124557	13.7528	0.0964636	0.206492	0.467154	0.64039	0.897376	BTN1A1	6
ENSG00000124562	3618.95	0.0772885	0.0719337	1.07444	0.282625	0.715318	SNRPC	6
ENSG00000124570	876.337	0.0424408	0.0656912	0.646065	0.518237	0.84683	SERPINB6	6
ENSG00000124571	3848.12	-0.0498554	0.0715884	-0.696418	0.486167	0.831076	XPO5	6
ENSG00000124574	585.263	-0.080715	0.0663436	-1.21662	0.223749	0.662721	ABCC10	6
ENSG00000124575	12.2706	0.277046	0.296299	0.935021	0.349777	0.757283	H1-3	6
ENSG00000124587	552.94	-0.0376704	0.0956846	-0.393693	0.693808	0.913617	PEX6	6
ENSG00000124588	3025.19	0.0847645	0.0859156	0.986602	0.323838	0.740202	NQO2	6
ENSG00000124593	200.317	-0.239172	0.106668	-2.24222	0.0249473	0.314726		6
ENSG00000124596	1291.74	0.0917362	0.0503749	1.82107	0.068596	0.455822	OARD1	6
ENSG00000124602	121.168	-0.249886	0.125361	-1.99334	0.0462244	0.400537	UNC5CL	6
ENSG00000124608	962.37	-0.13976	0.0540793	-2.58435	0.00975614	0.218301	AARS2	6
ENSG00000124613	434.689	0.00940851	0.0764145	0.123125	0.902008	0.980796	ZNF391	6
ENSG00000124614	30748.1	0.151567	0.0908103	1.66905	0.0951069	0.509025	RPS10	6
ENSG00000124615	790.321	-0.0351108	0.046372	-0.757155	0.448957	0.812347	MOCS1	6
ENSG00000124635	90.4847	0.474201	0.437555	1.08375	0.278476	0.711891	H2BC11	6
ENSG00000124641	1034.66	0.0685838	0.0794482	0.863252	0.387999	0.778418	MED20	6
ENSG00000124657	6.76687	0.22642	0.509036	0.444802	0.656463	0.902463	OR2B6	6
ENSG00000124659	765.049	0.0717036	0.0543738	1.31871	0.187265	0.626369	TBCC	6
ENSG00000124664	10.8298	-0.00318832	0.274915	-0.0115975	0.990747	0.997722	SPDEF	6
ENSG00000124688	588.174	0.0865232	0.0768183	1.12634	0.260023	0.696236	MAD2L1BP	6
ENSG00000124701	14.1558	0.132314	0.256097	0.516655	0.605397	0.882116	APOBEC2	6
ENSG00000124702	5693.4	0.047961	0.05688	0.843197	0.399118	0.784135	KLHDC3	6
ENSG00000124713	55.944	0.172256	0.141976	1.21327	0.225025	0.663962	GNMT	6
ENSG00000124733	2134.36	0.0813468	0.0732667	1.11028	0.266878	0.703437	MEA1	6
ENSG00000124743	38.235	-0.0825356	0.130639	-0.631782	0.527529	0.851101	KLHL31	6
ENSG00000124749	132.479	-0.226369	0.0932475	-2.42761	0.0151986	0.256653	COL21A1	6
ENSG00000124762	566.841	0.820391	0.29073	2.82183	0.00477505	0.157886	CDKN1A	6
ENSG00000124766	10369.1	0.103141	0.0737824	1.39791	0.16214	0.600252	SOX4	6
ENSG00000124767	6265.57	0.0620212	0.0549187	1.12933	0.258759	0.694763	GLO1	6
ENSG00000124772	39.5539	0.336022	0.168148	1.99837	0.0456767	0.399438	CPNE5	6
ENSG00000124780	93.0785	-0.127215	0.10177	-1.25002	0.21129	0.64947	KCNK17	6
ENSG00000124782	1052.17	-0.0818317	0.110601	-0.73988	0.459373	0.817765	RREB1	6
ENSG00000124783	2673.57	-0.0487262	0.0579243	-0.841205	0.400233	0.785028	SSR1	6
ENSG00000124784	997.941	0.115877	0.0495131	2.34033	0.0192665	0.279763	RIOK1	6
ENSG00000124785	10.7695	0.105197	0.271462	0.38752	0.698371	0.915781	NRN1	6
ENSG00000124786	310.312	0.0128279	0.0554074	0.23152	0.816911	0.955965	SLC35B3	6
ENSG00000124787	320.737	0.00994666	0.082499	0.120567	0.904034	0.981387	RPP40	6
ENSG00000124788	67.5591	0.23171	0.108064	2.1442	0.0320168	0.348664	ATXN1	6
ENSG00000124789	2943.77	-0.00880889	0.0762311	-0.115555	0.908005	0.981514	NUP153	6
ENSG00000124795	8923.14	0.0266055	0.0538684	0.493899	0.621378	0.889918	DEK	6
ENSG00000124802	1825.65	0.0965459	0.0919226	1.0503	0.293582	0.720802	EEF1E1	6
ENSG00000124813	42.4742	0.0976717	0.108852	0.89729	0.369564	0.769578	RUNX2	6
ENSG00000124831	2669.45	-0.0264462	0.0423888	-0.623895	0.532696	0.852611	LRRFIP1	2
ENSG00000124839	1919.03	-0.254639	0.120352	-2.11579	0.0343628	0.357003	RAB17	2
ENSG00000124875	235.648	-0.313209	0.0776848	-4.0318	5.53523e-05	0.0123071	CXCL6	4
ENSG00000124882	8.10399	-0.0229907	0.275055	-0.0835859	0.933386	0.984765	EREG	4
ENSG00000124920	291.311	-0.00500971	0.0760408	-0.0658819	0.947472	0.987473	MYRF	11
ENSG00000124942	309.883	0.30556	0.136601	2.23688	0.025294	0.315974	AHNAK	11
ENSG00000125037	740.684	0.0259666	0.0737242	0.352212	0.724679	0.926351	EMC3	3
ENSG00000125046	95.0839	-0.200429	0.0988563	-2.02748	0.0426131	0.390047	SSUH2	3
ENSG00000125084	3.1488	-0.756338	0.551085	-1.37245	0.169923	NA	WNT1	12
ENSG00000125089	9.465	-0.0155755	0.217774	-0.0715212	0.942983	0.986862	SH3TC1	4
ENSG00000125107	7531.52	0.0132805	0.116997	0.113511	0.909625	0.981514	CNOT1	16
ENSG00000125122	10.0418	-0.00746991	0.237689	-0.0314273	0.974929	0.993471	FBXL9P	16
ENSG00000125124	496.261	0.316438	0.0634444	4.98764	6.11217e-07	0.000596445	BBS2	16
ENSG00000125144	1090.3	-0.515999	0.50771	-1.01633	0.309474	0.73183	MT1G	16
ENSG00000125148	352.959	-0.291268	0.400278	-0.727666	0.466818	0.822186	MT2A	16
ENSG00000125149	504.382	0.0149492	0.0468498	0.319087	0.74966	0.93445	PHAF1	16
ENSG00000125166	5522.06	-0.0409767	0.0410247	-0.998831	0.317877	0.736413	GOT2	16
ENSG00000125170	955.638	0.0206191	0.0486701	0.423651	0.671821	0.907365	DOK4	16
ENSG00000125246	419.441	-0.124348	0.0847165	-1.46782	0.142154	0.574289	CLYBL	13
ENSG00000125247	1346.16	-0.080211	0.0563653	-1.42306	0.15472	0.589987	TMTC4	13
ENSG00000125249	1171.06	0.0896545	0.0819595	1.09389	0.274004	0.708194	RAP2A	13
ENSG00000125257	418.24	-0.0928057	0.088937	-1.0435	0.296717	0.722312	ABCC4	13
ENSG00000125266	484.806	-0.170786	0.100931	-1.6921	0.0906261	0.500976	EFNB2	13
ENSG00000125285	119.84	-0.292802	0.179294	-1.63308	0.102452	0.520475	SOX21	13
ENSG00000125304	3552.38	-0.0815129	0.0778021	-1.04769	0.294779	0.721624	TM9SF2	13
ENSG00000125319	439.556	0.00197811	0.0646644	0.0305904	0.975596	0.993555	HROB	17
ENSG00000125337	110.369	-0.0350858	0.16586	-0.211539	0.832467	0.960665	KIF25	6
ENSG00000125347	190.494	-0.00565682	0.0820545	-0.0689397	0.945038	0.987207	IRF1	5
ENSG00000125351	2119.99	0.135293	0.0892204	1.51639	0.12942	0.559779	UPF3B	X
ENSG00000125352	391.537	-0.00535596	0.0687001	-0.0779614	0.937859	0.985233	RNF113A	X
ENSG00000125354	1098.88	0.270003	0.111873	2.41347	0.0158015	0.261349	SEPTIN6	X
ENSG00000125355	36.1362	0.342297	0.201366	1.69988	0.0891543	0.498279	TMEM255A	X
ENSG00000125356	1246.04	0.0358809	0.105263	0.34087	0.733201	0.930109	NDUFA1	X
ENSG00000125375	334.583	-0.0222529	0.0729009	-0.305248	0.760177	0.937926	DMAC2L	14
ENSG00000125378	69.9542	0.194273	0.151053	1.28613	0.198398	0.63696	BMP4	14
ENSG00000125384	45.7558	0.0373631	0.114022	0.327682	0.743152	0.932896	PTGER2	14
ENSG00000125386	909.274	-0.0849391	0.0857815	-0.99018	0.322086	0.739364	FAM193A	4
ENSG00000125388	57.3126	0.208498	0.102906	2.02611	0.0427538	0.390723	GRK4	4
ENSG00000125398	263.962	-0.0581261	0.126017	-0.461257	0.644614	0.898986	SOX9	17
ENSG00000125409	33.623	0.0202759	0.162428	0.12483	0.900658	0.98042	TEKT3	17
ENSG00000125414	102.254	0.370107	0.200075	1.84984	0.0643367	0.44614	MYH2	17
ENSG00000125430	326.548	0.0854344	0.15083	0.566428	0.571103	0.869575	HS3ST3B1	17
ENSG00000125434	177.028	-0.110241	0.10767	-1.02388	0.305892	0.729451	SLC25A35	17
ENSG00000125445	2257.24	0.0496872	0.0848353	0.585691	0.558083	0.862107	MRPS7	17
ENSG00000125447	1644.92	-0.0533916	0.0513144	-1.04048	0.298117	0.723386	GGA3	17
ENSG00000125449	376.733	0.0213501	0.0670548	0.318397	0.750184	0.93445	ARMC7	17
ENSG00000125450	1748.53	0.0411883	0.0510317	0.807112	0.419602	0.796188	NUP85	17
ENSG00000125454	486.497	0.132018	0.0545034	2.42219	0.0154274	0.257313	SLC25A19	17
ENSG00000125457	466.015	0.0726877	0.0931445	0.780376	0.43517	0.803126	MIF4GD	17
ENSG00000125458	1447.32	0.0910831	0.0950164	0.958604	0.337758	0.750084	NT5C	17
ENSG00000125459	1162.25	0.062635	0.0535482	1.16969	0.242124	0.681408	MSTO1	1
ENSG00000125482	939.752	0.0812768	0.07225	1.12494	0.260615	0.696313	TTF1	9
ENSG00000125484	1849.03	0.0360492	0.0763276	0.472295	0.636716	0.89593	GTF3C4	9
ENSG00000125485	773.591	0.0495035	0.0419951	1.17879	0.238481	0.677489	DDX31	9
ENSG00000125503	1975.2	0.0411535	0.0526787	0.781218	0.434674	0.80289	PPP1R12C	19
ENSG00000125505	1346.61	-0.0669008	0.0869235	-0.769652	0.441506	0.808408	MBOAT7	19
ENSG00000125508	40.0941	0.0605326	0.116462	0.519764	0.603228	0.881285	SRMS	20
ENSG00000125510	31.865	-0.0403975	0.204487	-0.197555	0.843393	0.963594	OPRL1	20
ENSG00000125520	1165.42	0.0666945	0.101526	0.656918	0.511234	0.842876	SLC2A4RG	20
ENSG00000125531	84.9679	0.14942	0.135046	1.10644	0.268535	0.704004	FNDC11	20
ENSG00000125533	5.17715	1.01265	0.666408	1.51956	0.128621	NA	BHLHE23	20
ENSG00000125534	1995.47	0.110035	0.0818635	1.34412	0.178909	0.6176	PPDPF	20
ENSG00000125551	7.35546	-0.575661	0.405189	-1.42072	0.155397	0.59036	PLGLB2	2
ENSG00000125571	4.76604	-0.394621	0.422986	-0.932941	0.350851	NA	IL37	2
ENSG00000125611	549.939	0.110888	0.0859373	1.29034	0.196932	0.636349	CHCHD5	2
ENSG00000125618	9.81685	-0.734647	0.507642	-1.44717	0.147848	0.581353	PAX8	2
ENSG00000125629	323.084	0.0461878	0.0664317	0.695267	0.486888	0.831076	INSIG2	2
ENSG00000125630	1708.63	0.0124785	0.0733077	0.170221	0.864836	0.970214	POLR1B	2
ENSG00000125633	749.138	-0.118647	0.0894478	-1.32644	0.184695	0.623436	CCDC93	2
ENSG00000125637	92.0471	-0.0624628	0.122789	-0.508698	0.610964	0.884632	PSD4	2
ENSG00000125648	1540.12	-0.0581582	0.0652036	-0.891948	0.372421	0.771159	SLC25A23	19
ENSG00000125650	61.1013	0.0298235	0.138651	0.215098	0.829691	0.959819	PSPN	19
ENSG00000125651	2720.02	0.0576263	0.0457375	1.25994	0.207692	0.646096	GTF2F1	19
ENSG00000125652	1420.63	0.251574	0.0875	2.87513	0.00403865	0.144773	ALKBH7	19
ENSG00000125656	1577.09	0.133013	0.0528071	2.51885	0.0117738	0.237487	CLPP	19
ENSG00000125657	58.2137	0.39007	0.19111	2.04108	0.041243	0.384781	TNFSF9	19
ENSG00000125675	100.495	-0.0709176	0.135527	-0.523272	0.600785	0.880951	GRIA3	X
ENSG00000125676	2345.86	-0.0640929	0.0628901	-1.01913	0.308143	0.731225	THOC2	X
ENSG00000125686	1969.66	-0.072791	0.0985266	-0.738795	0.460031	0.818214	MED1	17
ENSG00000125691	30321.1	0.0661487	0.0984548	0.671869	0.501667	0.837885	RPL23	17
ENSG00000125703	631.892	0.0381201	0.0653154	0.583631	0.559469	0.862477	ATG4C	1
ENSG00000125726	33.5812	0.0204606	0.224963	0.0909507	0.927532	0.983706	CD70	19
ENSG00000125730	334.22	-0.245634	0.138102	-1.77864	0.0752983	0.471117	C3	19
ENSG00000125731	789.062	0.0685575	0.0759063	0.903186	0.366427	0.767895	SH2D3A	19
ENSG00000125733	2674.18	0.119737	0.0483726	2.47531	0.0133122	0.244366	TRIP10	19
ENSG00000125734	1034.75	0.0395558	0.0654145	0.604695	0.545382	0.85773	GPR108	19
ENSG00000125735	6.90804	-0.298073	0.386568	-0.771074	0.440663	0.807453	TNFSF14	19
ENSG00000125740	26.8043	-0.0771204	0.164246	-0.469541	0.638683	0.896688	FOSB	19
ENSG00000125741	626.845	-0.029929	0.0533077	-0.561438	0.574499	0.871347	OPA3	19
ENSG00000125743	7811.97	0.186387	0.0999872	1.86411	0.0623065	0.441862	SNRPD2	19
ENSG00000125744	419.422	0.112578	0.0573788	1.96201	0.0497613	0.409993	RTN2	19
ENSG00000125746	606.162	0.10818	0.0651741	1.65987	0.0969412	0.511866	EML2	19
ENSG00000125753	3556.56	0.154059	0.0454896	3.38669	0.000707424	0.0618378	VASP	19
ENSG00000125755	3742.67	0.0403803	0.0362665	1.11343	0.265522	0.701513	SYMPK	19
ENSG00000125772	520.102	-0.132108	0.118539	-1.11447	0.265079	0.701027	GPCPD1	20
ENSG00000125775	131.677	0.079538	0.104704	0.759649	0.447465	0.812206	SDCBP2	20
ENSG00000125779	1639.57	0.0681834	0.0550123	1.23942	0.215189	0.654397	PANK2	20
ENSG00000125798	5.30488	-0.463996	0.476672	-0.973407	0.330351	0.744498	FOXA2	20
ENSG00000125810	10.1241	0.14922	0.215186	0.693447	0.488029	0.831076	CD93	20
ENSG00000125812	539.377	-0.0890825	0.0531346	-1.67655	0.0936313	0.507195	GZF1	20
ENSG00000125814	502.505	-0.0866208	0.0626361	-1.38292	0.166689	0.603979	NAPB	20
ENSG00000125816	12.2514	0.200711	0.221934	0.904375	0.365796	0.767895	NKX2-4	20
ENSG00000125817	2087.96	0.0444766	0.0641964	0.69282	0.488423	0.831076	CENPB	20
ENSG00000125818	1880.23	-0.074613	0.0460259	-1.62111	0.104994	0.523248	PSMF1	20
ENSG00000125821	1511.92	-0.117076	0.089802	-1.30372	0.19233	0.631715	DTD1	20
ENSG00000125823	3.60804	-0.67111	0.430682	-1.55825	0.119174	NA	CSTL1	20
ENSG00000125826	1523.2	-0.0766125	0.0679607	-1.12731	0.259613	0.695828	RBCK1	20
ENSG00000125827	383.106	-0.0433554	0.0783268	-0.553519	0.579908	0.873388	TMX4	20
ENSG00000125831	4.82067	-0.228777	0.45415	-0.503748	0.614438	NA	CST11	20
ENSG00000125834	1604.44	-0.0203922	0.0804194	-0.253573	0.799825	0.950032	STK35	20
ENSG00000125835	13950.6	0.156991	0.073632	2.1321	0.0329983	0.353396	SNRPB	20
ENSG00000125841	597.695	0.0665849	0.0761844	0.873996	0.38212	0.774425	NRSN2	20
ENSG00000125843	112.058	0.00712336	0.0835421	0.0852667	0.932049	0.984765	AP5S1	20
ENSG00000125844	5978.37	-0.178309	0.111144	-1.6043	0.108648	0.528873	RRBP1	20
ENSG00000125845	108.968	-0.0915206	0.110888	-0.825339	0.409179	0.789666	BMP2	20
ENSG00000125846	694.91	-0.136125	0.0981133	-1.38742	0.165313	0.602558	ZNF133	20
ENSG00000125848	21.4855	0.101539	0.158415	0.640971	0.521541	0.847602	FLRT3	20
ENSG00000125850	342.159	-0.0523016	0.0777526	-0.672667	0.501159	0.837729	OVOL2	20
ENSG00000125851	54.7683	-0.0500279	0.173149	-0.288929	0.772636	0.940821	PCSK2	20
ENSG00000125863	1166.9	-0.0719867	0.0637139	-1.12984	0.258542	0.694763	MKKS	20
ENSG00000125864	152.972	0.00902993	0.12009	0.0751931	0.940061	0.985692	BFSP1	20
ENSG00000125868	3973.61	0.0431899	0.055126	0.783476	0.433348	0.802251	DSTN	20
ENSG00000125869	25.4877	-0.055214	0.188325	-0.293184	0.769381	0.939842	LAMP5	20
ENSG00000125870	2572.08	0.0198884	0.0742387	0.267898	0.788778	0.946278	SNRPB2	20
ENSG00000125871	1765.16	0.0123444	0.0450201	0.274197	0.783933	0.94481	MGME1	20
ENSG00000125872	13.9252	0.266327	0.218044	1.22144	0.221921	0.661022	LRRN4	20
ENSG00000125875	567.027	-0.0115506	0.0668527	-0.172776	0.862827	0.970214	TBC1D20	20
ENSG00000125877	1502.11	0.0497235	0.0791301	0.628376	0.529758	0.851395	ITPA	20
ENSG00000125878	265.293	0.133914	0.128215	1.04445	0.296276	0.721887	TCF15	20
ENSG00000125885	1313.01	0.00246674	0.086385	0.0285552	0.977219	0.993854	MCM8	20
ENSG00000125895	197.578	-0.061721	0.132029	-0.467481	0.640156	0.897304	TMEM74B	20
ENSG00000125898	324.044	-0.0834177	0.0970658	-0.859393	0.390124	0.779405	FAM110A	20
ENSG00000125901	2334.76	0.0447668	0.0849401	0.52704	0.598166	0.880401	MRPS26	20
ENSG00000125912	3739.67	0.0495767	0.0585036	0.847413	0.396765	0.783604	NCLN	19
ENSG00000125931	38.2256	0.0885528	0.169002	0.523975	0.600296	0.880885	CITED1	X
ENSG00000125944	3816.78	0.011515	0.0424468	0.271281	0.786175	0.945722	HNRNPR	1
ENSG00000125945	37.4702	0.0937854	0.106395	0.881481	0.378057	0.772577	ZNF436	1
ENSG00000125952	1058.3	0.0947814	0.0435733	2.17522	0.0296137	0.339027	MAX	14
ENSG00000125954	25.2317	-0.0638658	0.397984	-0.160473	0.872508	0.972244	CHURC1-FNTB	14
ENSG00000125962	542.997	-0.035935	0.0609945	-0.589151	0.55576	0.861827	ARMCX5	X
ENSG00000125965	4.57066	0.282959	0.317891	0.890112	0.373406	NA	GDF5	20
ENSG00000125966	475.881	0.455436	0.19878	2.29115	0.0219546	0.295278	MMP24	20
ENSG00000125967	600.854	0.103651	0.090402	1.14656	0.251565	0.686728	NECAB3	20
ENSG00000125968	2432.34	-0.104725	0.114604	-0.913799	0.360822	0.764824	ID1	20
ENSG00000125970	6282.7	0.208719	0.0768517	2.71586	0.00661032	0.187534	RALY	20
ENSG00000125971	2644.63	0.146947	0.092727	1.58472	0.113029	0.536845	DYNLRB1	20
ENSG00000125977	9332.19	0.235665	0.0721557	3.26606	0.00109056	0.0769303	EIF2S2	20
ENSG00000125991	3815.22	0.315856	0.10781	2.92976	0.00339228	0.134115	ERGIC3	20
ENSG00000125995	1461.91	0.331263	0.132885	2.49286	0.0126718	0.241407	ROMO1	20
ENSG00000126001	1283.8	0.016699	0.120205	0.138921	0.889513	0.975799	CEP250	20
ENSG00000126003	1081.08	-0.057582	0.0841418	-0.684345	0.493758	0.834496	PLAGL2	20
ENSG00000126005	666.463	0.127516	0.114037	1.1182	0.263482	0.699305	MMP24OS	20
ENSG00000126010	296.23	-0.452495	0.192261	-2.35354	0.0185954	0.276101	GRPR	X
ENSG00000126012	3770.68	0.114268	0.0748331	1.52697	0.126769	0.556495	KDM5C	X
ENSG00000126016	264.792	0.0937705	0.0873042	1.07407	0.282793	0.715538	AMOT	X
ENSG00000126062	813.922	0.0164904	0.043743	0.376984	0.706186	0.919098	TMEM115	3
ENSG00000126067	3614.1	0.060569	0.0418863	1.44603	0.148168	0.581997	PSMB2	1
ENSG00000126070	519.022	-0.138649	0.0544049	-2.54847	0.0108196	0.228486	AGO3	1
ENSG00000126088	1895.22	0.0458956	0.0785273	0.584454	0.558915	0.862304	UROD	1
ENSG00000126091	293.18	-0.0321761	0.0860248	-0.374033	0.708379	0.92069	ST3GAL3	1
ENSG00000126106	209.435	0.183132	0.0659393	2.77728	0.00548164	0.169218	TMEM53	1
ENSG00000126107	1061.04	-0.055802	0.050331	-1.1087	0.267559	0.703945	HECTD3	1
ENSG00000126214	3308.81	-0.0558677	0.0334667	-1.66935	0.0950471	0.509025	KLC1	14
ENSG00000126215	1516.91	0.0355593	0.0536161	0.663221	0.507189	0.840784	XRCC3	14
ENSG00000126216	1001.63	-0.0529068	0.0972441	-0.544062	0.586399	0.876409	TUBGCP3	13
ENSG00000126217	734.316	-0.123893	0.0816526	-1.51732	0.129185	0.559729	MCF2L	13
ENSG00000126218	90.2679	0.213441	0.159271	1.34011	0.18021	0.618979	F10	13
ENSG00000126226	2162.8	0.116841	0.0602986	1.9377	0.0526597	0.417208	PCID2	13
ENSG00000126231	17.9793	-0.487755	0.163916	-2.97564	0.00292374	0.126187	PROZ	13
ENSG00000126243	429.35	0.0551549	0.0836152	0.659627	0.509493	0.841522	LRFN3	19
ENSG00000126246	152.796	0.231361	0.0985121	2.34855	0.0188466	0.278186	IGFLR1	19
ENSG00000126247	3379.69	0.0434681	0.0612361	0.709843	0.477801	0.828711	CAPNS1	19
ENSG00000126249	939.472	0.144139	0.0703303	2.04946	0.0404173	0.381478	PDCD2L	19
ENSG00000126254	2565.61	0.0869338	0.0589015	1.47592	0.139966	0.57251	RBM42	19
ENSG00000126259	254.888	0.0857557	0.0668817	1.2822	0.199773	0.638134	KIRREL2	19
ENSG00000126261	5535.03	0.053125	0.0524833	1.01223	0.31143	0.732161	UBA2	19
ENSG00000126262	7.05383	-0.0292186	0.287227	-0.101727	0.918974	0.982926	FFAR2	19
ENSG00000126264	14.6184	-0.173229	0.221815	-0.780961	0.434825	0.803039	HCST	19
ENSG00000126266	5.05528	0.117439	0.334967	0.3506	0.725889	NA	FFAR1	19
ENSG00000126267	3900.81	0.0419092	0.120011	0.349212	0.72693	0.927274	COX6B1	19
ENSG00000126351	567.366	0.0534208	0.058424	0.914363	0.360526	0.764586	THRA	17
ENSG00000126353	3.39927	0.192493	0.467193	0.41202	0.680325	NA	CCR7	17
ENSG00000126368	207.563	0.0878048	0.0841482	1.04345	0.296738	0.722312	NR1D1	17
ENSG00000126391	533.317	0.034894	0.0527437	0.661577	0.508242	0.841416	FRMD8	11
ENSG00000126432	6238.67	0.137246	0.0783504	1.7517	0.0798259	0.481679	PRDX5	11
ENSG00000126453	2578.67	0.113635	0.0660844	1.71954	0.0855161	0.493705	BCL2L12	19
ENSG00000126456	2780.14	0.0616804	0.0486634	1.26749	0.20498	0.643679	IRF3	19
ENSG00000126457	18214	0.0497778	0.0494662	1.0063	0.314272	0.733643	PRMT1	19
ENSG00000126458	615.053	0.113532	0.086503	1.31246	0.189365	0.629604	RRAS	19
ENSG00000126460	84.5557	0.17623	0.103585	1.7013	0.0888866	0.498167	PRRG2	19
ENSG00000126461	3366.49	0.0725321	0.0995444	0.728641	0.466221	0.821711	SCAF1	19
ENSG00000126464	2551.52	-0.0602819	0.100612	-0.599154	0.54907	0.859078	PRR12	19
ENSG00000126467	12.6021	0.0581022	0.238206	0.243915	0.807296	0.952519	TSKS	19
ENSG00000126500	31.2618	0.161983	0.183853	0.881046	0.378293	0.772577	FLRT1	11
ENSG00000126522	942.428	0.24937	0.0697538	3.575	0.000350225	0.0430189	ASL	7
ENSG00000126524	881.861	0.111277	0.0550428	2.02164	0.0432133	0.391663	SBDS	7
ENSG00000126550	9.9653	-0.495766	0.228915	-2.16572	0.0303329	0.341887	HTN1	4
ENSG00000126561	350.375	0.0620922	0.0556943	1.11488	0.264904	0.700864	STAT5A	17
ENSG00000126562	42.1793	-0.0244991	0.117828	-0.207922	0.83529	0.961289	WNK4	17
ENSG00000126581	1183.67	0.0707242	0.036719	1.92609	0.0540928	0.420974	BECN1	17
ENSG00000126583	460.683	-0.0607062	0.103713	-0.585327	0.558328	0.862139	PRKCG	19
ENSG00000126602	8453.48	0.0626236	0.0464242	1.34894	0.177356	0.61654	TRAP1	16
ENSG00000126603	386.002	0.0150584	0.0898544	0.167587	0.866908	0.970886	GLIS2	16
ENSG00000126653	1142.5	0.052181	0.113553	0.459528	0.645855	0.899415	NSRP1	17
ENSG00000126698	2616.23	0.139174	0.0609905	2.2819	0.0224955	0.29957	DNAJC8	1
ENSG00000126705	997.861	0.203601	0.113534	1.7933	0.0729251	0.46613	AHDC1	1
ENSG00000126709	128.729	-0.0963027	0.109571	-0.878906	0.379452	0.773391	IFI6	1
ENSG00000126733	81.3832	-0.00993553	0.0782925	-0.126903	0.899017	0.979839	DACH2	X
ENSG00000126746	1604.07	-0.0479514	0.0566335	-0.846698	0.397164	0.783841	ZNF384	12
ENSG00000126749	1286.41	0.0256328	0.0668046	0.383699	0.701202	0.916993	EMG1	12
ENSG00000126756	670.267	0.0561928	0.0819147	0.685992	0.492718	0.833696	UXT	X
ENSG00000126759	65.0984	-0.000982941	0.117919	-0.0083357	0.993349	0.998426	CFP	X
ENSG00000126767	1079.25	0.0747397	0.0557512	1.34059	0.180052	0.618786	ELK1	X
ENSG00000126768	2014.92	0.127376	0.0748492	1.70176	0.0887995	0.498167	TIMM17B	X
ENSG00000126773	1305.59	-0.0303523	0.0416875	-0.728091	0.466558	0.822009	PCNX4	14
ENSG00000126775	619.49	-0.0153448	0.0547679	-0.280178	0.779341	0.943016	ATG14	14
ENSG00000126777	4492.96	-0.092779	0.0546803	-1.69675	0.0897434	0.499621	KTN1	14
ENSG00000126778	11.8121	-0.401704	0.190673	-2.10677	0.0351379	0.360918	SIX1	14
ENSG00000126785	9.23203	-0.285293	0.241036	-1.18361	0.236567	0.675634	RHOJ	14
ENSG00000126787	3969.75	0.0180182	0.0704581	0.25573	0.798159	0.949475	DLGAP5	14
ENSG00000126790	268.575	-0.00744242	0.0604007	-0.123218	0.901935	0.980796	L3HYPDH	14
ENSG00000126803	1297.92	0.478096	0.141029	3.39005	0.000698797	0.0616803	HSPA2	14
ENSG00000126804	894.006	-0.0355021	0.0376976	-0.941758	0.346317	0.755189	ZBTB1	14
ENSG00000126814	1084.05	0.00427736	0.0491717	0.0869883	0.930681	0.984724	TRMT5	14
ENSG00000126821	183.562	0.172725	0.0710143	2.43226	0.015005	0.255232	SGPP1	14
ENSG00000126822	2091.31	-0.127306	0.0848363	-1.50061	0.133457	0.563687	PLEKHG3	14
ENSG00000126838	9.42676	0.00567137	0.339283	0.0167158	0.986663	0.997223	PZP	12
ENSG00000126856	26.6926	-0.411604	0.187502	-2.1952	0.0281495	0.333409	PRDM7	16
ENSG00000126858	1374.05	0.0474071	0.0590632	0.80265	0.422177	0.7974	RHOT1	17
ENSG00000126870	899.337	0.211986	0.0535035	3.9621	7.42934e-05	0.0155353	DYNC2I1	7
ENSG00000126878	5886.02	0.0226358	0.0615314	0.367873	0.712968	0.921973	AIF1L	9
ENSG00000126882	143.527	0.186922	0.10587	1.76557	0.0774672	0.477178	FAM78A	9
ENSG00000126883	1570.23	-0.149258	0.0991227	-1.50579	0.13212	0.562564	NUP214	9
ENSG00000126895	6.77996	0.13748	0.256237	0.536536	0.591588	0.877968	AVPR2	X
ENSG00000126903	214.745	0.103721	0.0661281	1.56849	0.116767	0.54231	SLC10A3	X
ENSG00000126934	4140.18	0.0458707	0.0591014	0.776136	0.437669	0.804737	MAP2K2	19
ENSG00000126945	2653.57	0.00505652	0.0636898	0.079393	0.93672	0.985075	HNRNPH2	X
ENSG00000126947	830.44	0.0374388	0.0741058	0.505207	0.613413	0.886361	ARMCX1	X
ENSG00000126950	121.733	0.0372488	0.100997	0.36881	0.712269	0.921893	TMEM35A	X
ENSG00000126953	563.907	0.0751603	0.0683046	1.10037	0.271171	0.706635	TIMM8A	X
ENSG00000126970	1014.47	-0.0485553	0.0407255	-1.19226	0.23316	0.671564	ZC4H2	X
ENSG00000127022	1661.16	0.567805	0.23876	2.37814	0.0174003	0.270954	CANX	5
ENSG00000127054	4028.52	0.061002	0.0528127	1.15506	0.248064	0.684595	INTS11	1
ENSG00000127074	4.42019	-0.308089	0.449881	-0.684822	0.493456	NA	RGS13	1
ENSG00000127080	410.331	0.130005	0.0532162	2.44296	0.0145673	0.25105	IPPK	9
ENSG00000127081	186.216	-0.0564485	0.0672887	-0.838899	0.401526	0.78574	ZNF484	9
ENSG00000127083	4.57694	-1.03702	0.552239	-1.87785	0.0604016	NA	OMD	9
ENSG00000127084	64.6243	0.000993438	0.116768	0.00850781	0.993212	0.998426	FGD3	9
ENSG00000127124	15.6051	-0.0551953	0.187437	-0.294474	0.768396	0.939284	HIVEP3	1
ENSG00000127125	813.144	0.0733199	0.0623655	1.17565	0.239735	0.67831	PPCS	1
ENSG00000127152	173.917	-0.199124	0.106529	-1.8692	0.0615956	0.439987	BCL11B	14
ENSG00000127184	10767	-0.00752322	0.0929695	-0.0809213	0.935505	0.984904	COX7C	5
ENSG00000127191	1495.93	0.0693518	0.0630949	1.09917	0.271696	0.706864	TRAF2	9
ENSG00000127220	522.448	0.120448	0.0813508	1.4806	0.138713	0.570207	ABHD8	19
ENSG00000127241	74.3985	-0.0557565	0.12354	-0.451324	0.651756	0.900905	MASP1	3
ENSG00000127249	8.3782	0.150533	0.254451	0.591599	0.554119	0.860499	ATP13A4	3
ENSG00000127252	148.411	0.114457	0.108337	1.05649	0.290744	0.719534	PLAAT1	3
ENSG00000127311	80.264	-0.0704805	0.106852	-0.659611	0.509504	0.841522	HELB	12
ENSG00000127314	2927.65	0.0642894	0.0508198	1.26505	0.205854	0.644437	RAP1B	12
ENSG00000127325	43.4682	0.0196995	0.175375	0.112328	0.910564	0.981531	BEST3	12
ENSG00000127328	936.848	-0.00754512	0.0444003	-0.169934	0.865062	0.970233	RAB3IP	12
ENSG00000127329	22.6912	-0.315867	0.212995	-1.48298	0.13808	0.569078	PTPRB	12
ENSG00000127334	1183.69	-0.0330258	0.0593381	-0.556569	0.577822	0.872439	DYRK2	12
ENSG00000127337	1224.54	0.0546015	0.0744546	0.733352	0.463343	0.819901	YEATS4	12
ENSG00000127364	29.0142	-0.676682	0.151684	-4.46113	8.1529e-06	0.00318235	TAS2R4	7
ENSG00000127366	30.6262	-0.301579	0.134182	-2.24754	0.0246058	0.312963	TAS2R5	7
ENSG00000127377	27.3936	-0.140315	0.138018	-1.01664	0.309324	0.73183	CRYGN	7
ENSG00000127399	288.355	0.0107227	0.364526	0.0294155	0.976533	0.993792	LRRC61	7
ENSG00000127415	110.076	-0.124726	0.182254	-0.684352	0.493753	0.834496	IDUA	4
ENSG00000127418	472.081	0.0621611	0.0780421	0.796507	0.425738	0.799469	FGFRL1	4
ENSG00000127419	185.357	-0.155391	0.12919	-1.20281	0.229052	0.666549	TMEM175	4
ENSG00000127423	592.023	-0.0342887	0.0521649	-0.657312	0.51098	0.842835	AUNIP	1
ENSG00000127445	2248.19	0.120043	0.0732177	1.63954	0.101101	0.518191	PIN1	19
ENSG00000127452	912.723	0.051117	0.0404205	1.26463	0.206003	0.644437	FBXL12	19
ENSG00000127463	1782.77	-0.0541549	0.0650362	-0.832688	0.40502	0.787316	EMC1	1
ENSG00000127481	7183.96	-0.15556	0.108075	-1.43936	0.150047	0.584655	UBR4	1
ENSG00000127483	2780.08	-0.0804328	0.0547351	-1.46949	0.141699	0.574289	HP1BP3	1
ENSG00000127507	168.399	0.150725	0.124766	1.20806	0.227026	0.666073	ADGRE2	19
ENSG00000127511	2912.39	0.00714892	0.0943011	0.0758095	0.939571	0.985674	SIN3B	19
ENSG00000127526	811.342	0.0349918	0.0446066	0.784452	0.432775	0.802063	SLC35E1	19
ENSG00000127527	1139.89	-0.0277086	0.0414325	-0.668764	0.503646	0.838732	EPS15L1	19
ENSG00000127528	7.66489	-0.041718	0.307255	-0.135776	0.891998	0.976683	KLF2	19
ENSG00000127530	59.1145	-0.363893	0.148423	-2.45173	0.0142172	0.248234	OR7C1	19
ENSG00000127533	29.1983	-0.0714017	0.158334	-0.450955	0.652022	0.900905	F2RL3	19
ENSG00000127540	2383.94	0.160002	0.090649	1.76507	0.0775523	0.477464	UQCR11	19
ENSG00000127554	1179.16	0.0984274	0.0604801	1.62743	0.103645	0.520894	GFER	16
ENSG00000127561	863.148	0.130735	0.0889871	1.46915	0.141793	0.574289	SYNGR3	16
ENSG00000127564	1711.41	0.0337308	0.0504466	0.668645	0.503722	0.838732	PKMYT1	16
ENSG00000127578	377.727	0.130245	0.0851847	1.52898	0.12627	0.556141	WFIKKN1	16
ENSG00000127580	775.589	0.0157302	0.0625007	0.25168	0.801288	0.950684	WDR24	16
ENSG00000127585	406.968	-0.273998	0.0948637	-2.88833	0.00387292	0.143518	FBXL16	16
ENSG00000127586	3279.16	-0.166571	0.108592	-1.53391	0.125051	0.554834	CHTF18	16
ENSG00000127588	7.27584	0.41549	0.267342	1.55415	0.120148	0.54702	GNG13	16
ENSG00000127589	6.07705	-0.283174	0.294793	-0.960586	0.336761	0.748759	TUBBP1	8
ENSG00000127603	7597.68	-0.135647	0.0943943	-1.43702	0.150711	0.585567	MACF1	1
ENSG00000127616	10898.5	0.0951264	0.0938936	1.01313	0.310999	0.732161	SMARCA4	19
ENSG00000127663	1403.72	0.0696642	0.0707318	0.984906	0.32467	0.740745	KDM4B	19
ENSG00000127666	45.0357	0.0953792	0.134647	0.708363	0.47872	0.82907	TICAM1	19
ENSG00000127720	119.627	-0.0252139	0.0705391	-0.357446	0.720758	0.924544	METTL25	12
ENSG00000127743	8.30827	-0.133072	0.265269	-0.501649	0.615914	0.887536	IL17B	5
ENSG00000127774	1431.94	0.145405	0.0801535	1.81408	0.0696649	0.458571	EMC6	17
ENSG00000127804	1733.3	0.100194	0.0572528	1.75002	0.0801143	0.482726	METTL16	17
ENSG00000127824	1568.48	0.0173237	0.0507084	0.341634	0.732626	0.929968	TUBA4A	2
ENSG00000127831	528.255	0.0676248	0.0843755	0.801475	0.422857	0.79771	VIL1	2
ENSG00000127837	3748.8	0.100314	0.0554691	1.80847	0.0705341	0.459828	AAMP	2
ENSG00000127838	881.933	0.0988686	0.0692661	1.42737	0.153472	0.589103	PNKD	2
ENSG00000127863	19.057	-0.0825247	0.208874	-0.395093	0.692774	0.913318	TNFRSF19	13
ENSG00000127870	480.764	-0.00954442	0.0406066	-0.235046	0.814173	0.954478	RNF6	13
ENSG00000127884	3408.32	-0.0154617	0.0581842	-0.265737	0.790442	0.946474	ECHS1	10
ENSG00000127903	25.2396	0.659256	0.324607	2.03094	0.0422613	0.389056	ZNF835	19
ENSG00000127914	1199.46	-0.0722041	0.0896726	-0.805197	0.420706	0.79653	AKAP9	7
ENSG00000127920	136.938	0.0961534	0.111075	0.865662	0.386676	0.777978	GNG11	7
ENSG00000127922	3305.26	0.00784497	0.116362	0.0674185	0.946249	0.987207	SEM1	7
ENSG00000127928	8.41633	-0.306151	0.228106	-1.34215	0.179549	0.618145	GNGT1	7
ENSG00000127946	3563.75	-0.0925748	0.0922533	-1.00348	0.315627	0.734692	HIP1	7
ENSG00000127947	3714.54	-0.0267303	0.0384643	-0.694936	0.487095	0.831076	PTPN12	7
ENSG00000127948	3348.28	0.0879193	0.0446617	1.96856	0.0490033	0.407356	POR	7
ENSG00000127951	4.02563	0.743642	0.490326	1.51663	0.129361	NA	FGL2	7
ENSG00000127952	599.219	-0.0710207	0.0964577	-0.736288	0.461555	0.819061	STYXL1	7
ENSG00000127954	23.5354	-0.25674	0.161775	-1.58702	0.112509	0.536433	STEAP4	7
ENSG00000127955	661.861	0.0659771	0.0446777	1.47673	0.139747	0.572072	GNAI1	7
ENSG00000127957	31.904	-0.112093	0.143039	-0.78365	0.433245	0.802194	PMS2P3	7
ENSG00000127980	1061.51	-0.0622501	0.0637623	-0.976283	0.328924	0.743763	PEX1	7
ENSG00000127989	390.647	-0.056096	0.0726989	-0.771621	0.440339	0.807196	MTERF1	7
ENSG00000127990	543.817	0.059749	0.0511052	1.16914	0.242348	0.681408	SGCE	7
ENSG00000127993	233.916	-0.00996655	0.0497494	-0.200335	0.841219	0.962983	RBM48	7
ENSG00000127995	810.979	-0.0268639	0.0384785	-0.698153	0.485081	0.831076	CASD1	7
ENSG00000128000	74.6565	0.267491	0.389743	0.686328	0.492506	0.83366	ZNF780B	19
ENSG00000128011	416.845	0.25988	0.0865456	3.00281	0.00267501	0.119864	LRFN1	19
ENSG00000128016	212.474	-0.0129413	0.183685	-0.070454	0.943832	0.986987	ZFP36	19
ENSG00000128039	734.23	-0.116582	0.0776304	-1.50175	0.133161	0.563687	SRD5A3	4
ENSG00000128040	17.8843	0.451411	0.189779	2.37861	0.0173779	0.270954	SPINK2	4
ENSG00000128045	1940.43	0.0700172	0.0611997	1.14408	0.252592	0.687471	RASL11B	4
ENSG00000128050	14836.5	0.0103958	0.0470426	0.220987	0.825102	0.958397	PAICS	4
ENSG00000128052	4048.65	-0.219608	0.132488	-1.65756	0.0974058	0.513205	KDR	4
ENSG00000128059	3049.43	0.0438742	0.0828045	0.529853	0.596214	0.879672	PPAT	4
ENSG00000128159	1328.96	-0.205918	0.106569	-1.93225	0.0533287	0.418788	TUBGCP6	22
ENSG00000128165	881.678	-0.144994	0.0944669	-1.53487	0.124816	0.554549	ADM2	22
ENSG00000128185	1338.27	0.0584077	0.077808	0.750665	0.452855	0.814134	DGCR6L	22
ENSG00000128191	2143.32	-0.194667	0.0914887	-2.12777	0.0333562	0.353462	DGCR8	22
ENSG00000128203	393.893	0.0809961	0.0513831	1.57632	0.114953	0.539734	ASPHD2	22
ENSG00000128218	8.80441	0.258295	0.238131	1.08468	0.278064	0.711774	VPREB3	22
ENSG00000128228	727.595	0.132543	0.0817857	1.62062	0.1051	0.523248	SDF2L1	22
ENSG00000128242	336.807	0.0213688	0.075989	0.281209	0.77855	0.942866	GAL3ST1	22
ENSG00000128245	5635.06	0.0393091	0.0374226	1.05041	0.29353	0.720802	YWHAH	22
ENSG00000128250	11.2633	0.137888	0.212454	0.649027	0.516321	0.846243	RFPL1	22
ENSG00000128253	22.2546	-0.405327	0.196457	-2.06319	0.0390947	0.376054	RFPL2	22
ENSG00000128266	352.403	0.128498	0.0668712	1.92158	0.0546592	0.421361	GNAZ	22
ENSG00000128268	437.122	0.0829797	0.0702763	1.18076	0.237697	0.676595	MGAT3	22
ENSG00000128271	288.33	0.0931666	0.0670501	1.38951	0.164679	0.60212	ADORA2A	22
ENSG00000128272	16760.9	-0.029145	0.0577976	-0.50426	0.614078	0.88658	ATF4	22
ENSG00000128274	255.042	0.0819546	0.0881758	0.929446	0.352658	0.759344	A4GALT	22
ENSG00000128276	24.9289	-0.29235	0.193161	-1.51351	0.13015	0.560522	RFPL3	22
ENSG00000128283	739.772	0.122758	0.124037	0.989687	0.322327	0.739364	CDC42EP1	22
ENSG00000128284	5.67576	-0.50381	0.28136	-1.79063	0.0733531	0.467516	APOL3	22
ENSG00000128285	80.5872	-0.0585763	0.142796	-0.410208	0.681653	0.91163	MCHR1	22
ENSG00000128294	2023.33	0.0978421	0.0751396	1.30214	0.192869	0.632393	TPST2	22
ENSG00000128298	301.749	0.0207412	0.104525	0.198433	0.842706	0.963594	BAIAP2L2	22
ENSG00000128309	2811.91	0.119405	0.0641745	1.86063	0.0627967	0.441862	MPST	22
ENSG00000128310	33.5077	0.0325182	0.167337	0.194328	0.845919	0.964341	GALR3	22
ENSG00000128311	772.403	0.127004	0.0670327	1.89467	0.0581368	0.429426	TST	22
ENSG00000128335	413.084	-0.0428997	0.114577	-0.374418	0.708094	0.920627	APOL2	22
ENSG00000128340	89.8669	0.0105894	0.109602	0.0966165	0.923031	0.983097	RAC2	22
ENSG00000128342	170.035	0.111639	0.123392	0.904752	0.365597	0.767895	LIF	22
ENSG00000128346	168.113	-0.00564187	0.091464	-0.0616841	0.950814	0.988217	C22orf23	22
ENSG00000128383	5.12969	0.152354	0.363304	0.419358	0.674955	NA	APOBEC3A	22
ENSG00000128394	184.064	-0.0699412	0.0811303	-0.862085	0.388641	0.779042	APOBEC3F	22
ENSG00000128408	43.5702	0.164493	0.109048	1.50844	0.131442	0.561386	RIBC2	22
ENSG00000128422	17.7011	0.200752	0.194372	1.03282	0.301687	0.726194	KRT17	17
ENSG00000128463	2065.1	0.124377	0.0477261	2.60606	0.0091591	0.21289	EMC4	15
ENSG00000128482	126.596	-0.00633194	0.107707	-0.0587887	0.95312	0.988317	RNF112	17
ENSG00000128487	2295.54	-0.0152432	0.038476	-0.396175	0.691976	0.91319	SPECC1	17
ENSG00000128510	7.12104	0.382868	0.394823	0.96972	0.332186	0.746629	CPA4	7
ENSG00000128512	582.868	-0.133286	0.0987794	-1.34933	0.177232	0.61654	DOCK4	7
ENSG00000128513	628.413	-0.0726683	0.0820116	-0.886074	0.375578	0.772442	POT1	7
ENSG00000128524	1832.01	0.130279	0.0732217	1.77924	0.0752008	0.471065	ATP6V1F	7
ENSG00000128534	1472.36	-0.0241243	0.0431403	-0.559206	0.576021	0.871602	LSM8	7
ENSG00000128536	270.731	0.0405539	0.111224	0.364613	0.7154	0.922885	CDHR3	7
ENSG00000128563	1481.21	-0.0105817	0.0947449	-0.111687	0.911072	0.98178	PRKRIP1	7
ENSG00000128564	203.59	0.0982389	0.119322	0.823312	0.410331	0.790811	VGF	7
ENSG00000128567	26163.6	-0.0428336	0.0751087	-0.570288	0.568482	0.868747	PODXL	7
ENSG00000128573	15.1953	-0.112908	0.196772	-0.5738	0.566103	0.866998	FOXP2	7
ENSG00000128578	393.297	-0.164692	0.0553237	-2.97689	0.0029119	0.126187	STRIP2	7
ENSG00000128581	1320.12	-0.030749	0.0791	-0.388736	0.697471	0.915589	IFT22	7
ENSG00000128585	1279.4	-0.0563705	0.0583025	-0.966861	0.333613	0.747326	MKLN1	7
ENSG00000128590	248.454	0.140439	0.0805748	1.74296	0.0813403	0.485306	DNAJB9	7
ENSG00000128591	316.19	0.373586	0.185846	2.01019	0.0444108	0.394575	FLNC	7
ENSG00000128594	387.919	-0.0742098	0.0815429	-0.91007	0.362785	0.766542	LRRC4	7
ENSG00000128595	6018.7	0.11361	0.0857524	1.32486	0.185217	0.623967	CALU	7
ENSG00000128596	919.044	-0.105985	0.0631234	-1.67901	0.0931496	0.505489	CCDC136	7
ENSG00000128602	2870.07	0.000652348	0.0505234	0.0129118	0.989698	0.99765	SMO	7
ENSG00000128604	32.2173	-0.0546265	0.124874	-0.437454	0.661782	0.903623	IRF5	7
ENSG00000128606	83.9298	-0.242843	0.170497	-1.42432	0.154353	0.589731	LRRC17	7
ENSG00000128607	639.498	-0.0497539	0.0601989	-0.826492	0.408525	0.789498	KLHDC10	7
ENSG00000128609	2051.74	0.0331375	0.0681646	0.48614	0.626868	0.891617	NDUFA5	7
ENSG00000128610	593.599	-0.491643	0.272245	-1.80589	0.070936	0.461204	FEZF1	7
ENSG00000128626	821.393	0.170533	0.0904936	1.88448	0.0595007	0.433304	MRPS12	19
ENSG00000128641	2416.01	-0.0969734	0.0631564	-1.53545	0.124673	0.554543	MYO1B	2
ENSG00000128654	1274.08	0.0631106	0.0655601	0.962638	0.335729	0.748266	MTX2	2
ENSG00000128655	26.2222	-0.205008	0.15458	-1.32623	0.184765	0.623436	PDE11A	2
ENSG00000128656	958.269	0.114301	0.0631038	1.81131	0.0700922	0.459417	CHN1	2
ENSG00000128683	17.2859	-0.199394	0.187242	-1.0649	0.286921	0.716937	GAD1	2
ENSG00000128692	27.4614	0.395659	0.18204	2.17347	0.0297452	0.339404	EIF2S2P4	2
ENSG00000128694	334.252	-0.0370709	0.0630013	-0.588414	0.556254	0.861827	OSGEPL1	2
ENSG00000128699	1162.4	0.0300624	0.0560288	0.536552	0.591577	0.877968	ORMDL1	2
ENSG00000128708	2255.11	0.02485	0.105326	0.235933	0.813485	0.954391	HAT1	2
ENSG00000128731	1760.41	-0.247667	0.157374	-1.57374	0.115547	0.540612	HERC2	15
ENSG00000128739	29498	-0.00205649	0.0504585	-0.0407561	0.96749	0.992175	SNRPN	15
ENSG00000128789	1365.82	-0.0158505	0.0708693	-0.223659	0.823023	0.958397	PSMG2	18
ENSG00000128791	835.981	0.0268182	0.0672522	0.39877	0.690062	0.913068	TWSG1	18
ENSG00000128805	460.852	0.121251	0.0686276	1.7668	0.0772615	0.476677	ARHGAP22	10
ENSG00000128829	4379.31	-0.00972556	0.0559856	-0.173716	0.862089	0.969995	EIF2AK4	15
ENSG00000128833	1024.2	-0.192995	0.0885708	-2.17899	0.0293326	0.337632	MYO5C	15
ENSG00000128849	2814.78	-0.110989	0.0972162	-1.14167	0.253589	0.688013	CGNL1	15
ENSG00000128872	209.58	-0.153302	0.0794279	-1.93008	0.0535972	0.418788	TMOD2	15
ENSG00000128881	549.873	-0.0520095	0.0615907	-0.844437	0.398425	0.784135	TTBK2	15
ENSG00000128886	176.52	0.168967	0.0841016	2.00909	0.0445281	0.395418	ELL3	15
ENSG00000128891	228.606	-0.00863893	0.0766969	-0.112637	0.910318	0.981514	CCDC32	15
ENSG00000128908	1103.06	-0.101313	0.0624061	-1.62345	0.104493	0.523212	INO80	15
ENSG00000128915	1768.13	-0.0386801	0.044338	-0.872393	0.382994	0.774933	ICE2	15
ENSG00000128917	13.8989	0.0235573	0.181374	0.129882	0.89666	0.979223	DLL4	15
ENSG00000128918	5.74052	0.225201	0.314048	0.71709	0.473318	0.825768	ALDH1A2	15
ENSG00000128923	1033.8	0.0155314	0.0739233	0.210101	0.833588	0.961047	MINDY2	15
ENSG00000128928	2091.95	-0.0299513	0.0516272	-0.580146	0.561816	0.8642	IVD	15
ENSG00000128944	1662.48	0.0749352	0.0442363	1.69398	0.0902699	0.500343	KNSTRN	15
ENSG00000128951	3376.75	0.0439905	0.0506113	0.869185	0.384746	0.776343	DUT	15
ENSG00000128965	2947.89	-0.387949	0.124717	-3.11065	0.00186678	0.0987649	CHAC1	15
ENSG00000128973	2214.32	-0.00668424	0.0494596	-0.135146	0.892497	0.976924	CLN6	15
ENSG00000128989	3971.27	0.00566394	0.055748	0.101599	0.919075	0.982926	ARPP19	15
ENSG00000129003	554.6	-0.0767658	0.0595893	-1.28825	0.19766	0.636828	VPS13C	15
ENSG00000129007	192.929	-0.220371	0.162512	-1.35603	0.17509	0.614474	CALML4	15
ENSG00000129009	10.5395	-0.134835	0.230027	-0.586169	0.557762	0.862107	ISLR	15
ENSG00000129028	137.683	0.0958449	0.0650925	1.47244	0.140902	0.573958	THAP10	15
ENSG00000129038	517.383	-0.041498	0.0937682	-0.442559	0.658085	0.902635	LOXL1	15
ENSG00000129048	9.92435	-0.107851	0.281665	-0.382904	0.701791	0.917182	ACKR4	3
ENSG00000129055	887.241	0.0502561	0.0548223	0.91671	0.359294	0.763815	ANAPC13	3
ENSG00000129071	1130.31	0.0307578	0.0517049	0.594872	0.551929	0.860033	MBD4	3
ENSG00000129083	2441.97	-0.020436	0.0705861	-0.28952	0.772184	0.940821	COPB1	11
ENSG00000129084	3847.65	0.0960344	0.0545763	1.75964	0.0784696	0.4783	PSMA1	11
ENSG00000129103	1644.98	-0.0929986	0.0578029	-1.60889	0.10764	0.526978	SUMF2	7
ENSG00000129116	1059.67	-0.0754256	0.103731	-0.727124	0.46715	0.822276	PALLD	4
ENSG00000129128	2361.81	0.00400103	0.0631188	0.0633889	0.949457	0.988162	SPCS3	4
ENSG00000129158	434.715	0.049423	0.0597179	0.827608	0.407892	0.789006	SERGEF	11
ENSG00000129159	20.5197	0.0848136	0.176379	0.480861	0.630615	0.893627	KCNC1	11
ENSG00000129167	19.761	-0.248107	0.227812	-1.08909	0.276115	0.709481	TPH1	11
ENSG00000129173	308.524	0.0351652	0.0724252	0.485538	0.627295	0.89182	E2F8	11
ENSG00000129187	1907	0.0722503	0.051024	1.41601	0.156774	0.592632	DCTD	4
ENSG00000129194	222.392	0.781598	0.179282	4.35961	1.30293e-05	0.0043181	SOX15	17
ENSG00000129195	2681.95	0.0994671	0.0726879	1.36841	0.171183	0.609802	PIMREG	17
ENSG00000129197	1620.94	0.0349993	0.050161	0.697739	0.48534	0.831076	RPAIN	17
ENSG00000129204	106.2	-0.435159	0.153394	-2.83687	0.00455588	0.153239	USP6	17
ENSG00000129214	21.8051	-0.0213344	0.133893	-0.159339	0.873402	0.972398	SHBG	17
ENSG00000129219	1360.28	-0.0821792	0.0593518	-1.38461	0.166171	0.603979	PLD2	17
ENSG00000129221	20.3435	0.186747	0.180715	1.03338	0.301426	0.725876	AIPL1	17
ENSG00000129226	102.683	-0.0910426	0.0908662	-1.00194	0.316372	0.735251	CD68	17
ENSG00000129235	1551.07	0.0982056	0.0938968	1.04589	0.295612	0.721624	TXNDC17	17
ENSG00000129244	622.169	-0.0057998	0.0843925	-0.0687241	0.945209	0.987207	ATP1B2	17
ENSG00000129245	1188.96	0.197545	0.0590513	3.3453	0.000821928	0.0674634	FXR2	17
ENSG00000129250	4692.38	0.0697721	0.065485	1.06547	0.286665	0.716937	KIF1C	17
ENSG00000129255	1637.34	-0.0705312	0.0638666	-1.10435	0.26944	0.70495	MPDU1	17
ENSG00000129292	809.675	-0.0355398	0.051044	-0.696259	0.486267	0.831076	PHF20L1	8
ENSG00000129295	84.2796	-0.0086076	0.0822691	-0.104627	0.916671	0.982687	DNAAF11	8
ENSG00000129315	1110.77	0.0895184	0.0810695	1.10422	0.269499	0.70495	CCNT1	12
ENSG00000129317	873.278	-0.0568356	0.0746255	-0.761611	0.446292	0.81178	PUS7L	12
ENSG00000129347	2232.27	-0.0702211	0.112928	-0.621823	0.534058	0.853257	KRI1	19
ENSG00000129351	26649.2	0.00659817	0.0574089	0.114933	0.908498	0.981514	ILF3	19
ENSG00000129353	4660.69	-0.107877	0.0558907	-1.93015	0.0535882	0.418788	SLC44A2	19
ENSG00000129354	3539.37	-0.000668577	0.0458334	-0.0145871	0.988362	0.997615	AP1M2	19
ENSG00000129355	60.5244	0.169647	0.122857	1.38085	0.167325	0.604517	CDKN2D	19
ENSG00000129422	159.325	0.0586973	0.075696	0.775434	0.438083	0.80523	MTUS1	8
ENSG00000129437	28.2053	-0.0290697	0.199091	-0.146012	0.883912	0.974634	KLK14	19
ENSG00000129451	224.873	-0.0528481	0.10597	-0.498707	0.617986	0.888298	KLK10	19
ENSG00000129455	69.9932	0.0566514	0.126816	0.44672	0.655078	0.902136	KLK8	19
ENSG00000129460	1324.48	0.0957783	0.0652505	1.46785	0.142144	0.574289	NGDN	14
ENSG00000129467	13.208	0.222177	0.236919	0.937774	0.34836	0.75608	ADCY4	14
ENSG00000129472	674.033	-0.0682393	0.0506275	-1.34787	0.1777	0.61654	RAB2B	14
ENSG00000129473	806.38	0.108295	0.0590594	1.83366	0.0667049	0.452018	BCL2L2	14
ENSG00000129474	2089.2	0.182811	0.0912336	2.00377	0.0450944	0.397433	AJUBA	14
ENSG00000129480	473.896	0.0523945	0.056977	0.919573	0.357796	0.762352	DTD2	14
ENSG00000129484	1183.45	0.0822074	0.0477748	1.72073	0.0853001	0.493185	PARP2	14
ENSG00000129493	625.994	0.102222	0.0953504	1.07207	0.283689	0.716018	HEATR5A	14
ENSG00000129514	3.3276	0.163422	0.409094	0.399474	0.689544	NA	FOXA1	14
ENSG00000129515	2145.88	-0.00665522	0.0653558	-0.101831	0.918891	0.982926	SNX6	14
ENSG00000129518	777.709	-0.001033	0.0775626	-0.0133183	0.989374	0.997615	EAPP	14
ENSG00000129521	664.466	0.256637	0.0882853	2.9069	0.0036503	0.139982	EGLN3	14
ENSG00000129534	1681.27	-0.00603234	0.0765248	-0.0788286	0.937169	0.985146	MIS18BP1	14
ENSG00000129535	27.5773	0.0618538	0.157902	0.391722	0.695263	0.914437	NRL	14
ENSG00000129538	9.87389	-0.141995	0.307804	-0.461318	0.64457	0.898986	RNASE1	14
ENSG00000129559	1790.84	0.114071	0.0765805	1.48955	0.136342	0.566108	NEDD8	14
ENSG00000129562	1996.66	0.110512	0.0683791	1.61617	0.106057	0.523862	DAD1	14
ENSG00000129566	390.292	-0.160137	0.0775501	-2.06495	0.038928	0.375905	TEP1	14
ENSG00000129595	573.192	-0.0902408	0.114127	-0.790706	0.429115	0.80066	EPB41L4A	5
ENSG00000129596	598.646	2.00783e-05	0.0741235	0.000270877	0.999784	0.999898	CDO1	5
ENSG00000129625	1728.89	-0.034392	0.050906	-0.675599	0.499295	0.836976	REEP5	5
ENSG00000129636	533.851	0.00458338	0.0580899	0.0789015	0.937111	0.985146	ITFG1	16
ENSG00000129646	114.538	-0.132508	0.140109	-0.94575	0.344276	0.754351	QRICH2	17
ENSG00000129654	276.959	0.304575	0.138302	2.20224	0.0276482	0.330143	FOXJ1	17
ENSG00000129657	2101.73	-0.0229126	0.0575418	-0.39819	0.69049	0.913081	SEC14L1	17
ENSG00000129667	661.989	0.00109914	0.0932439	0.0117878	0.990595	0.997722	RHBDF2	17
ENSG00000129673	10.1422	-0.0610498	0.253948	-0.240403	0.810018	0.953354	AANAT	17
ENSG00000129675	305.99	0.0396649	0.123751	0.320521	0.748574	0.93445	ARHGEF6	X
ENSG00000129680	1064.94	0.326945	0.0609907	5.36057	8.29588e-08	0.000141583	MAP7D3	X
ENSG00000129682	1326.58	-0.0354491	0.0876153	-0.404599	0.685772	0.911879	FGF13	X
ENSG00000129691	2012.17	0.0640427	0.054463	1.17589	0.239638	0.67831	ASH2L	8
ENSG00000129696	478.382	0.0406135	0.0511655	0.793767	0.427331	0.800591	TTI2	8
ENSG00000129749	15.6757	-0.180102	0.288937	-0.623327	0.53307	0.852611	CHRNA10	11
ENSG00000129757	297.19	0.042317	0.138371	0.305823	0.75974	0.937926	CDKN1C	11
ENSG00000129810	713.825	0.102337	0.060097	1.70286	0.0885943	0.498167	SGO1	3
ENSG00000129824	3479.91	-0.639942	0.314078	-2.03753	0.041597	0.385773	RPS4Y1	Y
ENSG00000129910	30.4447	0.26299	0.150836	1.74355	0.0812376	0.485171	CDH15	16
ENSG00000129911	1268.34	0.0686995	0.0767919	0.894619	0.370991	0.770402	KLF16	19
ENSG00000129925	3311.69	0.0689505	0.0442468	1.55832	0.119158	0.546021	PGAP6	16
ENSG00000129932	653.841	0.0622877	0.0641317	0.971245	0.331426	0.745577	DOHH	19
ENSG00000129933	1307.06	-0.0761581	0.0419302	-1.81631	0.0693231	0.458457	MAU2	19
ENSG00000129946	174.058	0.113461	0.122413	0.926868	0.353995	0.75998	SHC2	19
ENSG00000129951	2771.06	0.0121052	0.0787965	0.153626	0.877904	0.973687	PLPPR3	19
ENSG00000129968	1801.05	0.0511102	0.0863898	0.591624	0.554102	0.860499	ABHD17A	19
ENSG00000129988	14.2451	-0.114157	0.181283	-0.629718	0.528879	0.851101	LBP	20
ENSG00000129990	50.8451	-0.30515	0.145479	-2.09755	0.0359449	0.363652	SYT5	19
ENSG00000129991	641.227	0.164233	0.130009	1.26325	0.2065	0.645103	TNNI3	19
ENSG00000129993	49.9324	-0.170301	0.101175	-1.68324	0.0923279	0.50437	CBFA2T3	16
ENSG00000130005	613.451	0.176709	0.0819667	2.15587	0.031094	0.344802	GAMT	19
ENSG00000130021	928.792	0.0393378	0.0523578	0.751325	0.452457	0.814134	PUDP	X
ENSG00000130023	142.784	-0.181961	0.171018	-1.06399	0.287333	0.716937	ERMARD	6
ENSG00000130024	1378.38	-0.0143725	0.0570905	-0.251748	0.801236	0.950684	PHF10	6
ENSG00000130032	278.627	-0.013386	0.0613558	-0.218171	0.827296	0.95897	PRRG3	X
ENSG00000130035	93.9634	-0.0447841	0.121379	-0.36896	0.712158	0.921833	GALNT8	12
ENSG00000130037	12.2966	0.088402	0.22291	0.396582	0.691675	0.91319	KCNA5	12
ENSG00000130038	85.1692	0.000711918	0.076035	0.00936304	0.992529	0.998118	CRACR2A	12
ENSG00000130045	60.2075	0.137552	0.175617	0.783249	0.433481	0.802328	NXNL2	9
ENSG00000130052	165.946	0.256196	0.0951895	2.69144	0.00711453	0.191667	STARD8	X
ENSG00000130054	856.413	-0.0429022	0.0766165	-0.55996	0.575506	0.871602	NALF2	X
ENSG00000130055	775.678	-0.159213	0.0918901	-1.73265	0.083158	0.489665	GDPD2	X
ENSG00000130066	844.063	0.156398	0.0814127	1.92105	0.0547259	0.421361	SAT1	X
ENSG00000130119	1374.35	-0.136715	0.0871298	-1.56909	0.116627	0.542213	GNL3L	X
ENSG00000130147	1488.54	0.0350425	0.0727811	0.481478	0.630177	0.893314	SH3BP4	2
ENSG00000130150	367.297	-0.112529	0.11781	-0.955175	0.339489	0.751626	MOSPD2	X
ENSG00000130158	1281.46	-0.0752252	0.072632	-1.0357	0.30034	0.724591	DOCK6	19
ENSG00000130159	1655.95	0.0612931	0.0492627	1.24421	0.213422	0.653084	ECSIT	19
ENSG00000130164	2008.22	0.0599575	0.149433	0.401234	0.688248	0.912561	LDLR	19
ENSG00000130165	1554.86	0.188329	0.0699515	2.69228	0.00709658	0.19161	ELOF1	19
ENSG00000130175	8568.92	-0.00762489	0.0723227	-0.105429	0.916036	0.982569	PRKCSH	19
ENSG00000130176	538.045	0.23472	0.0642162	3.65516	0.000257026	0.0349974	CNN1	19
ENSG00000130177	2614.7	0.040097	0.0571808	0.701233	0.483158	0.831076	CDC16	13
ENSG00000130182	8965.94	-0.0145841	0.0677265	-0.215338	0.829504	0.959819	ZSCAN10	16
ENSG00000130193	164.203	-0.165723	0.259541	-0.638523	0.523134	0.84854	THEM6	8
ENSG00000130202	5130.25	0.0377878	0.0497102	0.760161	0.447158	0.812179	NECTIN2	19
ENSG00000130203	22271.1	0.146775	0.0933132	1.57293	0.115735	0.540612	APOE	19
ENSG00000130204	6045.27	0.0960163	0.0476632	2.01448	0.0439595	0.392353	TOMM40	19
ENSG00000130208	677.741	-0.0351991	0.117972	-0.298369	0.765422	0.938937	APOC1	19
ENSG00000130222	297.014	0.010848	0.152718	0.0710327	0.943372	0.986964	GADD45G	9
ENSG00000130224	249.83	0.0715211	0.0834585	0.856965	0.391464	0.780431	LRCH2	X
ENSG00000130226	93.3064	-1.11021	0.494382	-2.24565	0.0247266	0.313817	DPP6	7
ENSG00000130227	3742.39	-0.00377495	0.0600447	-0.062869	0.949871	0.988197	XPO7	8
ENSG00000130234	251.944	-0.632154	0.300384	-2.10449	0.0353359	0.36164	ACE2	X
ENSG00000130244	216.214	0.213273	0.100165	2.12921	0.0332371	0.353396	FAM98C	19
ENSG00000130254	2387.69	0.00767592	0.0672562	0.11413	0.909135	0.981514	SAFB2	19
ENSG00000130255	9954.43	0.0802431	0.114372	0.7016	0.482929	0.831076	RPL36	19
ENSG00000130270	211.497	0.118995	0.149426	0.796348	0.42583	0.799476	ATP8B3	19
ENSG00000130283	200.292	0.11218	0.125984	0.890429	0.373236	0.771495	GDF1	19
ENSG00000130287	198.949	-0.172337	0.13555	-1.27139	0.203591	0.641745	NCAN	19
ENSG00000130294	11439.7	-0.0471536	0.0800846	-0.588797	0.555997	0.861827	KIF1A	2
ENSG00000130299	1553.84	0.044418	0.0493843	0.899436	0.36842	0.76902	GTPBP3	19
ENSG00000130300	6.96809	0.171445	0.255201	0.671801	0.50171	0.837885	PLVAP	19
ENSG00000130303	2426.67	0.0803229	0.0832189	0.965201	0.334444	0.747869	BST2	19
ENSG00000130304	405.365	0.0204327	0.0875095	0.233491	0.81538	0.955192	SLC27A1	19
ENSG00000130305	2017.6	0.0805664	0.0523414	1.53925	0.123744	0.553068	NSUN5	7
ENSG00000130307	350.973	-0.00798249	0.11153	-0.0715727	0.942942	0.986862	USHBP1	19
ENSG00000130309	2162.23	-0.007975	0.0554878	-0.143725	0.885717	0.975094	COLGALT1	19
ENSG00000130311	1483.64	0.15384	0.0690571	2.22772	0.025899	0.31924	DDA1	19
ENSG00000130312	1503.7	0.103934	0.0863762	1.20327	0.228874	0.666273	MRPL34	19
ENSG00000130313	1355.04	0.0284656	0.0787407	0.361511	0.717717	0.923812	PGLS	19
ENSG00000130332	3554.43	0.0535081	0.0991105	0.539883	0.589278	0.877416	LSM7	19
ENSG00000130338	393.086	-0.15171	0.0638305	-2.37676	0.0174655	0.271225	TULP4	6
ENSG00000130340	1150.24	0.0137352	0.0457959	0.299921	0.764237	0.938663	SNX9	6
ENSG00000130347	569.808	0.0880142	0.0933455	0.942886	0.345739	0.754867	RTN4IP1	6
ENSG00000130348	882.72	0.0674354	0.0960182	0.702319	0.48248	0.831076	QRSL1	6
ENSG00000130349	350.432	0.026881	0.0739828	0.363341	0.71635	0.92294	MTRES1	6
ENSG00000130363	134.996	0.0521533	0.071894	0.725419	0.468195	0.822796	RSPH3	6
ENSG00000130368	14.4689	-0.454257	0.314505	-1.44436	0.148639	0.5822	MAS1	6
ENSG00000130377	6.78358	-0.371188	0.280815	-1.32182	0.186227	0.625144	ACSBG2	19
ENSG00000130382	1935.2	0.0824796	0.0709627	1.16229	0.245116	0.683438	MLLT1	19
ENSG00000130396	5252.97	-0.0795859	0.0626726	-1.26987	0.204132	0.64282	AFDN	6
ENSG00000130402	8281.86	-0.0534301	0.0797505	-0.669966	0.50288	0.83861	ACTN4	19
ENSG00000130413	534.505	-0.147077	0.0789637	-1.86259	0.0625197	0.441862	STK33	11
ENSG00000130414	2219.85	-0.0277143	0.0398607	-0.695279	0.48688	0.831076	NDUFA10	2
ENSG00000130427	15.62	0.298155	0.181038	1.64692	0.0995749	0.515354	EPO	7
ENSG00000130429	2240.64	0.0980052	0.0548693	1.78616	0.074074	0.468016	ARPC1B	7
ENSG00000130433	112.256	0.205972	0.144771	1.42275	0.15481	0.589987	CACNG6	19
ENSG00000130449	469.711	-0.0896385	0.105549	-0.849259	0.395737	0.78352	ZSWIM6	5
ENSG00000130475	772.415	0.140158	0.0615031	2.27887	0.0226748	0.299937	FCHO1	19
ENSG00000130477	3132.63	-0.224475	0.103521	-2.1684	0.0301286	0.340985	UNC13A	19
ENSG00000130479	2316.81	0.0300099	0.0906449	0.331071	0.740591	0.931672	MAP1S	19
ENSG00000130508	5279.29	-0.0748695	0.0773511	-0.967917	0.333086	0.747101	PXDN	2
ENSG00000130511	918.391	0.0940702	0.0819064	1.14851	0.250759	0.686326	SSBP4	19
ENSG00000130513	204.103	0.319996	0.234258	1.366	0.17194	0.610792	GDF15	19
ENSG00000130517	782.446	-0.0867267	0.0805847	-1.07622	0.281829	0.714849	PGPEP1	19
ENSG00000130518	22.7515	-0.0235608	0.219813	-0.107185	0.914642	0.98243	IQCN	19
ENSG00000130520	8097.32	0.134728	0.0813588	1.65597	0.0977276	0.513205	LSM4	19
ENSG00000130522	1690.8	0.240455	0.109171	2.20256	0.0276261	0.330132	JUND	19
ENSG00000130528	194.807	-0.140672	0.123652	-1.13764	0.255269	0.690385	HRC	19
ENSG00000130529	402.001	-0.0470436	0.0941756	-0.499531	0.617405	0.888111	TRPM4	19
ENSG00000130540	489.34	-0.170152	0.0953094	-1.78526	0.0742185	0.468433	SULT4A1	22
ENSG00000130544	137.344	-0.0868143	0.0837518	-1.03657	0.299938	0.724591	ZNF557	19
ENSG00000130545	264.026	0.21606	0.101679	2.12492	0.0335934	0.354493	CRB3	19
ENSG00000130558	1574.99	-0.111642	0.0817801	-1.36515	0.172207	0.610827	OLFM1	9
ENSG00000130559	1795.28	-0.0401858	0.068748	-0.584537	0.558859	0.862304	CAMSAP1	9
ENSG00000130560	1816.28	0.115087	0.051692	2.2264	0.0259873	0.319879	UBAC1	9
ENSG00000130561	10.1409	0.0417229	0.20963	0.199031	0.842238	0.963584	SAG	2
ENSG00000130584	637.663	0.0457687	0.0614995	0.744213	0.456747	0.817008	ZBTB46	20
ENSG00000130589	663.57	0.0558015	0.105166	0.530602	0.595695	0.879515	HELZ2	20
ENSG00000130590	198.345	-0.110319	0.108612	-1.01572	0.309761	0.731991	SAMD10	20
ENSG00000130592	5.93519	-0.0111205	0.274738	-0.0404768	0.967713	0.992175	LSP1	11
ENSG00000130635	582.033	-0.126421	0.131041	-0.964742	0.334674	0.748003	COL5A1	9
ENSG00000130638	3991.43	0.00408072	0.0672673	0.0606642	0.951627	0.988217	ATXN10	22
ENSG00000130640	2242.96	-0.0362495	0.0390687	-0.927842	0.35349	0.75998	TUBGCP2	10
ENSG00000130643	37.6702	0.341933	0.213155	1.60415	0.108681	0.528873	CALY	10
ENSG00000130649	20.2632	-0.286902	0.195181	-1.46993	0.141582	0.574289	CYP2E1	10
ENSG00000130653	34.2716	-0.40247	0.223575	-1.80016	0.0718355	0.463553	PNPLA7	9
ENSG00000130669	2566.72	0.18033	0.0586198	3.07627	0.00209611	0.104597	PAK4	19
ENSG00000130675	3.4427	-0.427247	0.517189	-0.826093	0.408751	NA	MNX1	7
ENSG00000130684	456.065	-0.130945	0.092054	-1.42248	0.154887	0.590021	ZNF337	20
ENSG00000130695	1402.97	-0.00435961	0.0566635	-0.0769385	0.938672	0.985233	CEP85	1
ENSG00000130699	682.867	-0.0990037	0.135524	-0.730527	0.465068	0.820915	TAF4	20
ENSG00000130700	5.54312	0.163816	0.427743	0.382977	0.701737	0.917182	GATA5	20
ENSG00000130701	43.544	-0.378236	0.159456	-2.37204	0.0176903	0.271945	RBBP8NL	20
ENSG00000130702	6322.89	-0.0302507	0.118487	-0.255308	0.798485	0.949475	LAMA5	20
ENSG00000130703	1055.79	0.042715	0.0608178	0.702344	0.482465	0.831076	OSBPL2	20
ENSG00000130706	4825.63	0.103242	0.0691304	1.49343	0.135324	0.565916	ADRM1	20
ENSG00000130707	4313.31	-0.00776915	0.090095	-0.0862329	0.931281	0.984765	ASS1	9
ENSG00000130711	7.5458	-0.095794	0.287561	-0.333125	0.73904	0.931523	PRDM12	9
ENSG00000130713	1669.78	0.032203	0.03849	0.83666	0.402783	0.786187	EXOSC2	9
ENSG00000130714	901.275	-0.0100492	0.068933	-0.145783	0.884093	0.974711	POMT1	9
ENSG00000130717	1315.42	0.0740589	0.0368711	2.00859	0.0445807	0.395505	UCK1	9
ENSG00000130720	175.842	-0.0710544	0.0860726	-0.825517	0.409078	0.789666	FIBCD1	9
ENSG00000130724	2181.76	-0.0259071	0.0762974	-0.339554	0.734192	0.930252	CHMP2A	19
ENSG00000130725	3024.38	0.145683	0.0541023	2.69274	0.00708682	0.19161	UBE2M	19
ENSG00000130726	24623	0.0328486	0.0604422	0.543471	0.586805	0.87641	TRIM28	19
ENSG00000130731	1613.02	0.124514	0.0897415	1.38748	0.165297	0.602558	METTL26	16
ENSG00000130733	1766.9	0.128008	0.066295	1.93088	0.0534975	0.418788	YIPF2	19
ENSG00000130734	794.518	0.147015	0.0560264	2.62404	0.00868944	0.209069	ATG4D	19
ENSG00000130741	9373	0.205574	0.0722964	2.84349	0.00446229	0.152491	EIF2S3	X
ENSG00000130748	942.719	0.183377	0.135995	1.34841	0.177526	0.61654	TMEM160	19
ENSG00000130749	1611.47	-0.126117	0.120347	-1.04795	0.294663	0.721479	ZC3H4	19
ENSG00000130751	351.033	0.155489	0.109512	1.41984	0.155655	0.590555	NPAS1	19
ENSG00000130755	19.3974	0.0690255	0.155398	0.444186	0.656908	0.902507	GMFG	19
ENSG00000130758	772.9	0.010975	0.0791831	0.138602	0.889764	0.975938	MAP3K10	19
ENSG00000130762	726.161	-0.0111986	0.0685821	-0.163288	0.870292	0.971693	ARHGEF16	1
ENSG00000130764	2669.63	0.0460662	0.0654349	0.704	0.481433	0.830731	LRRC47	1
ENSG00000130766	1113.47	-0.161683	0.0859685	-1.88072	0.06001	0.435209	SESN2	1
ENSG00000130768	1283.54	-0.070637	0.0523164	-1.35019	0.176956	0.61648	SMPDL3B	1
ENSG00000130770	1798.85	0.0639419	0.0911045	0.701852	0.482771	0.831076	ATP5IF1	1
ENSG00000130772	172.386	-0.030769	0.0722403	-0.425926	0.670162	0.907011	MED18	1
ENSG00000130775	401.162	0.045068	0.0515053	0.875015	0.381566	0.774208	THEMIS2	1
ENSG00000130779	718.147	-0.0808981	0.0625403	-1.29354	0.195826	0.63556	CLIP1	12
ENSG00000130783	8.64686	0.205814	0.216325	0.951411	0.341396	0.752378	CCDC62	12
ENSG00000130787	551.959	-0.140024	0.109196	-1.28232	0.19973	0.638134	HIP1R	12
ENSG00000130803	1097.58	-0.0745482	0.0657534	-1.13375	0.256898	0.692324	ZNF317	19
ENSG00000130810	2140.11	0.0852676	0.0683623	1.24729	0.212291	0.651098	PPAN	19
ENSG00000130811	6186.95	0.0924867	0.0474855	1.94768	0.051453	0.414125	EIF3G	19
ENSG00000130812	8.82577	0.0774381	0.229257	0.337779	0.73553	0.930782	ANGPTL6	19
ENSG00000130813	905.078	0.0303247	0.069126	0.438688	0.660888	0.903567	SHFL	19
ENSG00000130816	6464.29	-0.051973	0.0702003	-0.740353	0.459086	0.817586	DNMT1	19
ENSG00000130818	592.897	-0.186711	0.0712636	-2.62001	0.00879269	0.210185	ZNF426	19
ENSG00000130821	3305.74	-0.0672498	0.0613052	-1.09697	0.272655	0.70702	SLC6A8	X
ENSG00000130822	150.54	-0.0131334	0.10993	-0.11947	0.904903	0.981514	PNCK	X
ENSG00000130826	5876.57	0.0227105	0.0404314	0.561703	0.574318	0.871299	DKC1	X
ENSG00000130827	570.968	-0.186613	0.120501	-1.54865	0.121467	0.549198	PLXNA3	X
ENSG00000130829	52.4078	-0.048454	0.129861	-0.373121	0.709058	0.920799	DUSP9	X
ENSG00000130830	403.335	0.162065	0.094606	1.71305	0.0867034	0.495955	MPP1	X
ENSG00000130844	2666.28	-0.215738	0.117776	-1.83176	0.0669868	0.45215	ZNF331	19
ENSG00000130856	572.161	-0.178553	0.106634	-1.67444	0.0940449	0.507313	ZNF236	18
ENSG00000130876	116.394	0.104202	0.112056	0.929914	0.352416	0.75916	SLC7A10	19
ENSG00000130881	1806.71	0.0490279	0.0679927	0.721075	0.470863	0.824055	LRP3	19
ENSG00000130921	767.058	-0.0847413	0.0950456	-0.891586	0.372615	0.771359	MTRFR	12
ENSG00000130935	2362.63	-0.0231786	0.0946375	-0.24492	0.806518	0.951985	NOL11	17
ENSG00000130939	2906.76	-0.0415346	0.0940852	-0.441457	0.658882	0.902635	UBE4B	1
ENSG00000130940	229.587	-0.101332	0.0881992	-1.1489	0.250598	0.686275	CASZ1	1
ENSG00000130943	11.7831	0.0117781	0.216698	0.0543525	0.956654	0.989322	PKDREJ	22
ENSG00000130950	8.4467	0.19734	0.331199	0.595835	0.551285	0.859934	NUTM2F	9
ENSG00000130956	536.483	0.0727133	0.0713991	1.01841	0.308485	0.731583	HABP4	9
ENSG00000130957	32.9434	-0.308938	0.154051	-2.00543	0.0449169	0.396664	FBP2	9
ENSG00000130958	379.172	0.0722959	0.0584305	1.2373	0.215977	0.65459	SLC35D2	9
ENSG00000130962	244.143	0.154905	0.0866933	1.78682	0.0739668	0.468016	PRRG1	X
ENSG00000130985	12408	0.0812961	0.0541421	1.50153	0.133218	0.563687	UBA1	X
ENSG00000130988	37.3363	0.410402	0.194822	2.10655	0.0351568	0.360918	RGN	X
ENSG00000130997	51.6917	-0.38431	0.1298	-2.9608	0.00306844	0.128326	POLN	4
ENSG00000131002	506.91	-0.504932	0.172951	-2.9195	0.00350591	0.137329	TXLNGY	Y
ENSG00000131013	1034.89	-0.013909	0.0540735	-0.257224	0.797006	0.949475	PPIL4	6
ENSG00000131016	3881.81	-0.0303908	0.0976387	-0.311257	0.755605	0.936467	AKAP12	6
ENSG00000131018	106.157	-0.166836	0.084024	-1.98557	0.0470808	0.402081	SYNE1	6
ENSG00000131019	184.606	-0.0741415	0.101333	-0.731663	0.464374	0.820201	ULBP3	6
ENSG00000131023	620.766	-0.00831048	0.0504137	-0.164846	0.869066	0.971222	LATS1	6
ENSG00000131037	807.705	0.0522988	0.0681407	0.767512	0.442777	0.809489	EPS8L1	19
ENSG00000131043	876.687	0.0453031	0.0668085	0.678105	0.497705	0.836254	AAR2	20
ENSG00000131044	7.81375	0.05083	0.268252	0.189486	0.849712	0.965642	TTLL9	20
ENSG00000131051	7839.02	0.0794871	0.0681392	1.16654	0.243396	0.681526	RBM39	20
ENSG00000131061	250.054	0.136015	0.134283	1.0129	0.31111	0.732161	ZNF341	20
ENSG00000131067	1245.6	0.0662481	0.0626503	1.05743	0.290317	0.719263	GGT7	20
ENSG00000131069	684.567	0.264932	0.116857	2.26715	0.0233813	0.305987	ACSS2	20
ENSG00000131080	296.123	0.0573209	0.121626	0.471289	0.637434	0.896153	EDA2R	X
ENSG00000131089	1320.85	-0.00539134	0.041912	-0.128635	0.897647	0.979631	ARHGEF9	X
ENSG00000131094	302.975	0.18055	0.141691	1.27425	0.202575	0.640892	C1QL1	17
ENSG00000131095	76.7471	0.0124109	0.194112	0.0639368	0.949021	0.988001	GFAP	17
ENSG00000131096	25.6878	0.0465416	0.155873	0.298588	0.765255	0.938863	PYY	17
ENSG00000131100	1818.65	0.151117	0.0783829	1.92793	0.053864	0.420019	ATP6V1E1	22
ENSG00000131115	472.885	-0.118675	0.0687824	-1.72537	0.0844608	0.492339	ZNF227	19
ENSG00000131116	795.651	0.0376772	0.0989445	0.380792	0.703358	0.918009	ZNF428	19
ENSG00000131127	908.54	-0.123481	0.0446068	-2.76821	0.00563648	0.171288	ZNF141	4
ENSG00000131142	12.2388	-0.0709488	0.218774	-0.324301	0.74571	0.933934	CCL25	19
ENSG00000131143	9268.05	0.142852	0.0740999	1.92783	0.0538758	0.420019	COX4I1	16
ENSG00000131148	1169.83	0.185334	0.0640234	2.89478	0.00379427	0.143018	EMC8	16
ENSG00000131149	3143.06	-0.0982806	0.0833465	-1.17918	0.238327	0.67738	GSE1	16
ENSG00000131152	4.66926	0.311405	0.526032	0.591988	0.553858	NA		16
ENSG00000131153	1656	0.106545	0.0751184	1.41836	0.156084	0.591759	GINS2	16
ENSG00000131165	2165.47	0.0418908	0.039851	1.05119	0.293174	0.720802	CHMP1A	16
ENSG00000131171	1302.16	-0.0465971	0.0469767	-0.99192	0.321237	0.738269	SH3BGRL	X
ENSG00000131174	1807.05	0.109067	0.11606	0.93975	0.347346	0.755898	COX7B	X
ENSG00000131187	136.299	0.161618	0.128984	1.25301	0.210203	0.648628	F12	5
ENSG00000131188	337.36	0.101512	0.0997505	1.01766	0.308842	0.731583	PRR7	5
ENSG00000131196	201.716	-0.0723157	0.0795648	-0.908891	0.363408	0.767133	NFATC1	18
ENSG00000131203	1879.36	-0.193012	0.14683	-1.31453	0.188668	0.628713	IDO1	8
ENSG00000131236	6211.11	0.0183006	0.0688498	0.265804	0.79039	0.946474	CAP1	1
ENSG00000131238	4757.02	-0.0833419	0.0675755	-1.23332	0.217458	0.654964	PPT1	1
ENSG00000131242	2288.05	0.0666712	0.0658397	1.01263	0.311237	0.732161	RAB11FIP4	17
ENSG00000131263	1217.32	0.0153142	0.0507384	0.301827	0.762784	0.938179	RLIM	X
ENSG00000131264	72.3348	-0.143597	0.167751	-0.856017	0.391989	0.780642	CDX4	X
ENSG00000131269	1074.87	-0.00847892	0.0762518	-0.111196	0.911461	0.98181	ABCB7	X
ENSG00000131323	537.507	0.0600916	0.0549537	1.0935	0.274176	0.70843	TRAF3	14
ENSG00000131351	564.805	-0.013194	0.0652037	-0.202351	0.839643	0.962484	HAUS8	19
ENSG00000131368	2786.6	-0.088257	0.0564033	-1.56475	0.117642	0.543441	MRPS25	3
ENSG00000131370	533.412	-0.0827715	0.086589	-0.955913	0.339116	0.751487	SH3BP5	3
ENSG00000131373	1208.68	0.0855051	0.107295	0.796914	0.425501	0.799469	HACL1	3
ENSG00000131374	862.036	-0.169526	0.0861085	-1.96874	0.0489825	0.407356	TBC1D5	3
ENSG00000131375	439.258	0.0457805	0.0869094	0.526761	0.598359	0.880401	CAPN7	3
ENSG00000131378	205.659	0.0403387	0.0875712	0.460639	0.645058	0.899158	RFTN1	3
ENSG00000131381	791.664	-0.0427921	0.0737965	-0.579866	0.562005	0.864284	RBSN	3
ENSG00000131386	10.4968	-0.367352	0.27272	-1.34699	0.177983	0.61654	GALNT15	3
ENSG00000131389	4418.42	-0.0621709	0.109362	-0.568486	0.569705	0.869199	SLC6A6	3
ENSG00000131398	322.744	0.00477051	0.164175	0.0290575	0.976819	0.993792	KCNC3	19
ENSG00000131400	20.7165	-0.401119	0.160868	-2.49347	0.0126502	0.241407	NAPSA	19
ENSG00000131401	13.5439	-0.293075	0.188233	-1.55698	0.119475	0.546021	NAPSB	19
ENSG00000131408	1327.12	-0.00311308	0.0313788	-0.0992098	0.920972	0.983038	NR1H2	19
ENSG00000131409	588.93	0.169333	0.125519	1.34906	0.177319	0.61654	LRRC4B	19
ENSG00000131435	300.93	0.0931255	0.0788128	1.1816	0.237363	0.676393	PDLIM4	5
ENSG00000131437	517.631	0.0973505	0.0574768	1.69373	0.0903157	0.500343	KIF3A	5
ENSG00000131446	2522.24	0.0802142	0.0508484	1.57752	0.114676	0.539141	MGAT1	5
ENSG00000131459	5029.69	-0.0539352	0.0559931	-0.963247	0.335423	0.748174	GFPT2	5
ENSG00000131462	2779.8	0.0165032	0.0584693	0.282254	0.777748	0.942799	TUBG1	17
ENSG00000131467	5105.2	0.0505086	0.0879874	0.574043	0.565939	0.866972	PSME3	17
ENSG00000131469	26235.6	0.15685	0.0854383	1.83583	0.0663832	0.45192	RPL27	17
ENSG00000131470	788.729	0.00979892	0.0617079	0.158795	0.87383	0.972491	PSMC3IP	17
ENSG00000131471	152.999	-0.0380424	0.162017	-0.234805	0.81436	0.954571	AOC3	17
ENSG00000131473	12739.6	0.00825085	0.0992346	0.083145	0.933736	0.984765	ACLY	17
ENSG00000131475	2146.54	0.0463665	0.0814638	0.569166	0.569243	0.869073	VPS25	17
ENSG00000131477	314.567	0.122114	0.0874025	1.39714	0.16237	0.600302	RAMP2	17
ENSG00000131480	187.988	-0.0746173	0.0893296	-0.835304	0.403547	0.786747	AOC2	17
ENSG00000131482	7.69651	-0.297505	0.279609	-1.064	0.287327	0.716937	G6PC1	17
ENSG00000131495	1728.9	0.232115	0.108821	2.133	0.0329244	0.353063	NDUFA2	5
ENSG00000131503	2782.35	0.0490817	0.0541176	0.906944	0.364436	0.767507	ANKHD1	5
ENSG00000131504	3206.72	-0.0567439	0.0792058	-0.716411	0.473738	0.825923	DIAPH1	5
ENSG00000131507	1650.53	0.0945921	0.036304	2.60556	0.00917244	0.21289	NDFIP1	5
ENSG00000131508	4432.48	0.130962	0.0495253	2.64434	0.00818503	0.205104	UBE2D2	5
ENSG00000131558	1710.6	-0.0134972	0.0884377	-0.152618	0.878699	0.974052	EXOC4	7
ENSG00000131584	1011.98	0.0486492	0.10914	0.445752	0.655776	0.902327	ACAP3	1
ENSG00000131591	423.865	-0.173822	0.123294	-1.40981	0.158595	0.595288	C1orf159	1
ENSG00000131620	282.973	-0.339094	0.15603	-2.17326	0.0297608	0.339404	ANO1	11
ENSG00000131626	2140.17	-0.0698947	0.0595762	-1.1732	0.240716	0.679553	PPFIA1	11
ENSG00000131650	218.564	0.0132321	0.0986722	0.134102	0.893322	0.977633	KREMEN2	16
ENSG00000131652	2091.14	0.0833269	0.0616157	1.35237	0.176258	0.615421	THOC6	16
ENSG00000131653	4949.74	0.0358012	0.0326904	1.09516	0.273447	0.707795	TRAF7	16
ENSG00000131668	44.3953	0.426303	0.172961	2.46474	0.0137112	0.245604	BARX1	9
ENSG00000131669	771.072	0.137109	0.066307	2.06779	0.0386598	0.375457	NINJ1	9
ENSG00000131686	6.81115	-0.35719	0.275259	-1.29765	0.194408	0.633556	CA6	1
ENSG00000131697	462.68	0.0463199	0.0701648	0.660159	0.509152	0.841522	NPHP4	1
ENSG00000131711	4132.14	0.16903	0.136885	1.23483	0.216895	0.654932	MAP1B	5
ENSG00000131721	6.13325	-0.369078	0.521672	-0.70749	0.479262	0.829249	RHOXF2	X
ENSG00000131724	337.263	0.0169833	0.0639159	0.265713	0.79046	0.946474	IL13RA1	X
ENSG00000131725	534.479	0.0448453	0.0999007	0.448899	0.653505	0.901643	WDR44	X
ENSG00000131730	46.8555	-0.200567	0.111829	-1.79352	0.0728904	0.46613	CKMT2	5
ENSG00000131732	1159.58	0.067586	0.0633233	1.06732	0.285829	0.716685	ZCCHC9	5
ENSG00000131746	20.8271	0.0452485	0.180398	0.250825	0.801949	0.950839	TNS4	17
ENSG00000131747	12047.7	0.0519547	0.0670497	0.774868	0.438418	0.805355	TOP2A	17
ENSG00000131748	1641.04	-0.0239053	0.0371652	-0.643218	0.520083	0.847107	STARD3	17
ENSG00000131759	555.809	-0.039452	0.0893357	-0.441615	0.658768	0.902635	RARA	17
ENSG00000131771	398.769	0.077974	0.0906918	0.859769	0.389916	0.779284	PPP1R1B	17
ENSG00000131773	556.563	-0.156854	0.100863	-1.55512	0.119918	0.546537	KHDRBS3	8
ENSG00000131778	2069	0.0472571	0.0504822	0.936115	0.349214	0.756644	CHD1L	1
ENSG00000131779	322.537	0.0403247	0.0688945	0.585311	0.558338	0.862139	PEX11B	1
ENSG00000131781	34.6218	-0.103643	0.122864	-0.843555	0.398918	0.784135	FMO5	1
ENSG00000131788	1411.12	-0.00372683	0.0494379	-0.0753842	0.939909	0.985692	PIAS3	1
ENSG00000131791	1160.07	0.147159	0.110535	1.33134	0.183078	0.621613	PRKAB2	1
ENSG00000131797	160.101	-0.0413442	0.0933368	-0.442957	0.657797	0.902635	CLUHP3	16
ENSG00000131828	3145.02	0.0190941	0.0309825	0.616288	0.537704	0.854653	PDHA1	X
ENSG00000131831	36.6117	0.36334	0.166997	2.17572	0.0295758	0.339027	RAI2	X
ENSG00000131844	2600.59	-0.107338	0.0513314	-2.09108	0.0365207	0.365961	MCCC2	5
ENSG00000131845	413.944	-0.0906119	0.0515914	-1.75634	0.0790309	0.479085	ZNF304	19
ENSG00000131848	143.924	-0.069173	0.0796227	-0.868761	0.384978	0.776476	ZSCAN5A	19
ENSG00000131849	77.6149	-0.229686	0.135002	-1.70135	0.0888778	0.498167	ZNF132	19
ENSG00000131871	890.211	0.112506	0.0597955	1.88151	0.0599027	0.434864	SELENOS	15
ENSG00000131873	1724.07	-0.034155	0.0570426	-0.598763	0.549331	0.85914	CHSY1	15
ENSG00000131876	3876.78	0.0631001	0.0567912	1.11109	0.266529	0.702871	SNRPA1	15
ENSG00000131899	1358.97	-0.0258641	0.0802133	-0.322441	0.747118	0.93445	LLGL1	17
ENSG00000131914	31164.6	0.053847	0.0856015	0.629043	0.529321	0.85135	LIN28A	1
ENSG00000131931	394.811	0.0159014	0.0596605	0.266532	0.78983	0.946396	THAP1	8
ENSG00000131941	1108.34	-0.0245625	0.0515065	-0.476882	0.633446	0.894842	RHPN2	19
ENSG00000131943	414.92	0.0790926	0.0431428	1.83328	0.0667616	0.452018	C19orf12	19
ENSG00000131944	116.516	0.104875	0.0868682	1.20729	0.227322	0.66615	FAAP24	19
ENSG00000131951	67.2782	0.051606	0.0864144	0.597192	0.550379	0.859325	LRRC9	14
ENSG00000131966	750.965	0.0772498	0.0641049	1.20505	0.228183	0.666187	ACTR10	14
ENSG00000131969	953.507	-0.123017	0.120268	-1.02286	0.306374	0.729688	ABHD12B	14
ENSG00000131979	365.02	0.201296	0.054518	3.69229	0.000222248	0.0309824	GCH1	14
ENSG00000131981	160.788	0.138983	0.0986715	1.40854	0.15897	0.595659	LGALS3	14
ENSG00000132000	24.0375	0.254525	0.184324	1.38086	0.167322	0.604517	PODNL1	19
ENSG00000132002	2115.28	0.229653	0.0796965	2.8816	0.00395667	0.144629	DNAJB1	19
ENSG00000132003	988.709	-0.0983753	0.118879	-0.827525	0.40794	0.789006	ZSWIM4	19
ENSG00000132004	384.297	0.0393679	0.0618929	0.636065	0.524734	0.849097	FBXW9	19
ENSG00000132005	511.007	-0.251526	0.0693532	-3.62674	0.00028702	0.0379061	RFX1	19
ENSG00000132010	155.242	-0.0236512	0.0909399	-0.260076	0.794805	0.948937	ZNF20	19
ENSG00000132016	96.2725	0.0977791	0.108691	0.899607	0.368329	0.768922	BRME1	19
ENSG00000132017	148.581	-0.0368298	0.248487	-0.148216	0.882172	0.974634	DCAF15	19
ENSG00000132024	753.479	0.0824339	0.0810251	1.01739	0.308969	0.731703	CC2D1A	19
ENSG00000132026	86.4153	0.182702	0.104271	1.75219	0.0797416	0.481492	RTBDN	19
ENSG00000132031	210.159	0.311745	0.0923419	3.37598	0.000735532	0.0627166	MATN3	2
ENSG00000132109	299.618	-0.0918615	0.0606549	-1.51449	0.1299	0.560339	TRIM21	11
ENSG00000132122	295.856	0.0457916	0.0627331	0.729943	0.465425	0.820967	SPATA6	1
ENSG00000132128	1405.41	0.0290748	0.0494681	0.587749	0.556701	0.861933	LRRC41	1
ENSG00000132141	57.0371	0.00892502	0.177517	0.0502771	0.959902	0.989521	CCT6B	17
ENSG00000132153	3706.9	0.00732156	0.0424333	0.172543	0.863011	0.970214	DHX30	3
ENSG00000132155	3444.67	0.00883816	0.0374716	0.235863	0.813539	0.954391	RAF1	3
ENSG00000132164	118.182	-0.0245282	0.103455	-0.237091	0.812586	0.954039	SLC6A11	3
ENSG00000132170	25.2104	-0.452895	0.24492	-1.84916	0.0644353	0.446472	PPARG	3
ENSG00000132182	4181.99	-0.116726	0.0890958	-1.31012	0.190156	0.630737	NUP210	3
ENSG00000132196	550.635	0.0305508	0.0952602	0.320709	0.748431	0.93445	HSD17B7	1
ENSG00000132199	997.686	-0.28074	0.0770205	-3.645	0.000267391	0.0361287	ENOSF1	18
ENSG00000132205	289.059	0.0254399	0.0869488	0.292585	0.76984	0.939842	EMILIN2	18
ENSG00000132207	1184.4	0.127548	0.0969654	1.31539	0.188378	0.62814	SLX1A	16
ENSG00000132254	1449.07	0.0311997	0.061454	0.507693	0.611669	0.885005	ARFIP2	11
ENSG00000132256	659.941	-0.00566519	0.0667297	-0.0848976	0.932343	0.984765	TRIM5	11
ENSG00000132259	8.0921	-0.426794	0.25176	-1.69524	0.09003	0.500119	CNGA4	11
ENSG00000132274	1283.78	-0.0296639	0.123738	-0.239732	0.810538	0.953414	TRIM22	11
ENSG00000132275	362.041	0.126073	0.0744574	1.69323	0.0904126	0.500503	RRP8	11
ENSG00000132286	857.401	0.0279538	0.0562642	0.496831	0.619308	0.889099	TIMM10B	11
ENSG00000132294	971.532	-0.207476	0.0713823	-2.90654	0.00365445	0.139982	EFR3A	8
ENSG00000132297	8053.78	-0.385246	0.180191	-2.13799	0.0325176	0.350986	HHLA1	8
ENSG00000132300	3353.36	3.64247e-06	0.0432905	8.41401e-05	0.999933	0.999933	PTCD3	2
ENSG00000132305	3351.98	-0.0702	0.0527572	-1.33062	0.183313	0.621613	IMMT	2
ENSG00000132313	1208.73	0.0741525	0.0695363	1.06639	0.286249	0.716825	MRPL35	2
ENSG00000132321	348.1	0.154792	0.0657836	2.35304	0.0186205	0.27624	IQCA1	2
ENSG00000132323	660.578	0.0811588	0.0505929	1.60415	0.10868	0.528873	ILKAP	2
ENSG00000132326	209.473	0.0526503	0.0884426	0.595305	0.55164	0.859934	PER2	2
ENSG00000132329	19.1903	0.129402	0.2581	0.501363	0.616116	0.887565	RAMP1	2
ENSG00000132330	2099.27	-0.0231255	0.0343766	-0.672711	0.501131	0.837729	SCLY	2
ENSG00000132334	54.1182	-0.056572	0.123363	-0.458583	0.646534	0.899415	PTPRE	10
ENSG00000132341	25227.9	0.00929366	0.0636117	0.1461	0.883843	0.974634	RAN	12
ENSG00000132356	821.288	-0.0647753	0.0580016	-1.11679	0.264086	0.699489	PRKAA1	5
ENSG00000132357	17.8019	-0.350657	0.171257	-2.04754	0.0406047	0.38222	CARD6	5
ENSG00000132359	2245.4	-0.187933	0.0817674	-2.29839	0.0215397	0.294339	RAP1GAP2	17
ENSG00000132361	3319.88	0.0567331	0.0779478	0.727835	0.466715	0.822098	CLUH	17
ENSG00000132376	479.593	-0.00900154	0.0413316	-0.217788	0.827594	0.959074	INPP5K	17
ENSG00000132382	4615.31	-0.100087	0.0815402	-1.22745	0.219652	0.658282	MYBBP1A	17
ENSG00000132383	4365.4	0.00917014	0.0621465	0.147557	0.882692	0.974634	RPA1	17
ENSG00000132386	799.546	-0.202119	0.0862437	-2.34358	0.0190997	0.279572	SERPINF1	17
ENSG00000132388	3519.32	0.0282874	0.0509859	0.554808	0.579026	0.872882	UBE2G1	17
ENSG00000132394	28.4323	0.451701	0.262279	1.72222	0.08503	0.492824	EEFSEC	3
ENSG00000132405	2296.74	0.0654397	0.0630553	1.03781	0.299356	0.72423	TBC1D14	4
ENSG00000132406	645.738	0.0758189	0.0685049	1.10677	0.268395	0.704004	TMEM128	4
ENSG00000132423	450.436	0.064909	0.0832633	0.779563	0.435648	0.803289	COQ3	6
ENSG00000132424	8441.99	-0.049137	0.0652914	-0.752579	0.451703	0.813847	PNISR	6
ENSG00000132429	69.2866	0.190798	0.126395	1.50953	0.131162	0.561332	POPDC3	6
ENSG00000132432	2126.76	0.164768	0.0960839	1.71484	0.0863748	0.495161	SEC61G	7
ENSG00000132434	527	0.0074554	0.0602935	0.123652	0.901591	0.980706	LANCL2	7
ENSG00000132436	189.243	-0.220482	0.225907	-0.975983	0.329073	0.743908	FIGNL1	7
ENSG00000132463	3963	0.0624209	0.0517394	1.20645	0.227644	0.666187	GRSF1	4
ENSG00000132466	3121.99	-0.0309023	0.0831563	-0.371617	0.710178	0.921236	ANKRD17	4
ENSG00000132467	1736.91	0.0281466	0.0540996	0.520273	0.602873	0.881142	UTP3	4
ENSG00000132470	191.264	-0.307977	0.16546	-1.86133	0.062697	0.441862	ITGB4	17
ENSG00000132471	1961.51	0.0205719	0.0520418	0.395297	0.692624	0.913318	WBP2	17
ENSG00000132475	17027.7	0.047465	0.0430574	1.10237	0.270302	0.70579	H3-3B	17
ENSG00000132478	1282.86	-0.0151451	0.0525997	-0.287931	0.773399	0.941074	UNK	17
ENSG00000132481	153.116	0.210235	0.0835978	2.51484	0.0119087	0.237487	TRIM47	17
ENSG00000132485	4052.78	-0.0185484	0.0624243	-0.297135	0.766363	0.939031	ZRANB2	1
ENSG00000132507	14336.2	0.0868768	0.0473355	1.83534	0.0664554	0.45192	EIF5A	17
ENSG00000132510	221.701	0.281699	0.139029	2.02619	0.0427451	0.390723	KDM6B	17
ENSG00000132517	26.0068	0.278278	0.221886	1.25415	0.209789	0.648249	SLC52A1	17
ENSG00000132518	16.1273	-0.00356806	0.178021	-0.020043	0.984009	0.996088	GUCY2D	17
ENSG00000132522	787.614	0.0856124	0.0534125	1.60285	0.108967	0.529716	GPS2	17
ENSG00000132530	104.014	-0.478498	0.184448	-2.59422	0.00948051	0.215849	XAF1	17
ENSG00000132535	1732.37	0.0344748	0.0805918	0.42777	0.668818	0.906624	DLG4	17
ENSG00000132541	1178.24	0.028917	0.0867022	0.333521	0.738741	0.931523	RIDA	8
ENSG00000132549	458.013	-0.0969139	0.0975405	-0.993576	0.32043	0.738189	VPS13B	8
ENSG00000132554	5.36429	0.354826	0.334044	1.06221	0.288138	0.71708	RGS22	8
ENSG00000132561	470.534	-0.0436729	0.0679732	-0.642502	0.520547	0.847161	MATN2	8
ENSG00000132563	1270.56	0.124444	0.0533999	2.33041	0.0197845	0.282074	REEP2	5
ENSG00000132570	390.206	-0.088524	0.0880466	-1.00542	0.314694	0.734077	PCBD2	5
ENSG00000132581	690.052	0.0200384	0.0598655	0.334724	0.737833	0.931305	SDF2	17
ENSG00000132589	4945.75	0.00583204	0.061156	0.0953634	0.924026	0.983097	FLOT2	17
ENSG00000132591	2157.34	0.0628789	0.0678839	0.926271	0.354305	0.75998	ERAL1	17
ENSG00000132600	1320.05	0.00602136	0.0495962	0.121408	0.903368	0.981171	PRMT7	16
ENSG00000132603	1534.88	0.0391063	0.0543472	0.719564	0.471793	0.824798	NIP7	16
ENSG00000132604	902.307	0.00487131	0.0400349	0.121676	0.903155	0.981071	TERF2	16
ENSG00000132612	2205.58	0.0497884	0.0318779	1.56184	0.118325	0.544678	VPS4A	16
ENSG00000132613	1211.36	0.124437	0.0625155	1.99049	0.0465365	0.401099	MTSS2	16
ENSG00000132622	449.533	-0.0452323	0.0968564	-0.467004	0.640497	0.897376	HSPA12B	20
ENSG00000132623	427.267	-0.0350311	0.0771637	-0.453985	0.64984	0.900345	ANKEF1	20
ENSG00000132635	961.115	-0.118063	0.127689	-0.924615	0.355166	0.75998	PCED1A	20
ENSG00000132639	39.834	0.0514153	0.141469	0.363438	0.716278	0.92294	SNAP25	20
ENSG00000132640	1634.23	0.0995163	0.0802008	1.24084	0.214666	0.654397	BTBD3	20
ENSG00000132646	6986.42	0.0188944	0.0786151	0.240341	0.810066	0.953354	PCNA	20
ENSG00000132661	402.278	0.0186301	0.0832432	0.223803	0.822911	0.958397	NXT1	20
ENSG00000132664	533.508	0.0283038	0.0547424	0.517037	0.60513	0.881938	POLR3F	20
ENSG00000132669	55.5788	-0.0414857	0.130392	-0.318162	0.750362	0.93445	RIN2	20
ENSG00000132670	1963.96	0.0106134	0.0543468	0.195291	0.845165	0.96405	PTPRA	20
ENSG00000132676	2361.11	0.0739057	0.0504665	1.46445	0.143071	0.575858	DAP3	1
ENSG00000132677	72.8832	-0.0468328	0.124834	-0.37516	0.707542	0.920318	RHBG	1
ENSG00000132680	2009.1	-0.0136977	0.0616365	-0.222234	0.824132	0.958397	KHDC4	1
ENSG00000132681	20.4041	-0.120444	0.165115	-0.729454	0.465724	0.821297	ATP1A4	1
ENSG00000132688	5567.57	0.136688	0.0750388	1.82156	0.0685213	0.455727	NES	1
ENSG00000132692	307.339	-0.168914	0.176529	-0.956866	0.338635	0.75131	BCAN	1
ENSG00000132694	1381.3	-0.100746	0.0819342	-1.2296	0.218848	0.657025	ARHGEF11	1
ENSG00000132698	993.906	0.0603942	0.0738607	0.817677	0.413542	0.792911	RAB25	1
ENSG00000132702	27.7113	0.169016	0.270003	0.62598	0.531328	0.852309	HAPLN2	1
ENSG00000132704	5.73681	-0.579385	0.355898	-1.62795	0.103535	0.520894	FCRL2	1
ENSG00000132716	3416.95	-0.0629001	0.0509679	-1.23411	0.217161	0.654932	DCAF8	1
ENSG00000132718	457.939	0.139463	0.148341	0.94015	0.347141	0.755898	SYT11	1
ENSG00000132740	570.312	-0.00209353	0.0569408	-0.0367669	0.970671	0.9926	IGHMBP2	11
ENSG00000132746	7.99759	-0.391679	0.265004	-1.47801	0.139404	0.571884	ALDH3B2	11
ENSG00000132749	1196.53	-0.0825886	0.0502213	-1.64449	0.100074	0.51639	TESMIN	11
ENSG00000132763	289.673	-0.00717873	0.0653299	-0.109884	0.912501	0.982268	MMACHC	1
ENSG00000132768	1463.78	0.019788	0.0585398	0.338027	0.735343	0.930769	DPH2	1
ENSG00000132773	458.897	0.00816439	0.0599388	0.136212	0.891654	0.976549	TOE1	1
ENSG00000132780	20108.3	-0.0291735	0.0703445	-0.414723	0.678345	0.910107	NASP	1
ENSG00000132781	1130.7	-0.0260268	0.061346	-0.424263	0.671374	0.907339	MUTYH	1
ENSG00000132792	1656.28	0.0832319	0.0648414	1.28362	0.199274	0.638134	CTNNBL1	20
ENSG00000132793	206.304	-0.103879	0.11097	-0.936096	0.349224	0.756644	LPIN3	20
ENSG00000132801	132.481	0.0585497	0.0908982	0.644124	0.519495	0.847086	ZSWIM3	20
ENSG00000132819	2189.46	0.114661	0.0583387	1.96544	0.0493628	0.409004	RBM38	20
ENSG00000132821	79.9995	0.224562	0.140893	1.59385	0.11097	0.533857	VSTM2L	20
ENSG00000132823	975.011	0.168838	0.0789162	2.13945	0.0323989	0.350584	OSER1	20
ENSG00000132824	1247.95	-0.0291853	0.0721582	-0.404462	0.685873	0.911879	SERINC3	20
ENSG00000132825	114.883	0.41516	0.110203	3.76722	0.000165078	0.0258893	PPP1R3D	20
ENSG00000132837	7.92797	-0.00920586	0.267172	-0.0344567	0.972513	0.993093	DMGDH	5
ENSG00000132840	7.22161	0.143951	0.261259	0.550989	0.581641	0.874061	BHMT2	5
ENSG00000132842	1740.92	-0.0106201	0.0717302	-0.148056	0.882298	0.974634	AP3B1	5
ENSG00000132846	525.585	-0.190236	0.0940137	-2.02349	0.0430228	0.391349	ZBED3	5
ENSG00000132849	1195.72	-0.113211	0.0668209	-1.69424	0.0902198	0.500343	PATJ	1
ENSG00000132854	22.4503	0.0533586	0.146475	0.364286	0.715645	0.92294	KANK4	1
ENSG00000132872	122.658	-0.676054	0.210324	-3.21435	0.0013074	0.0808386	SYT4	18
ENSG00000132874	12.1962	-0.116471	0.218855	-0.532185	0.594598	0.879208	SLC14A2	18
ENSG00000132879	1121.78	0.0517413	0.0655958	0.78879	0.430235	0.801047	FBXO44	1
ENSG00000132881	61.6032	0.267423	0.146105	1.83035	0.067198	0.45215	CPLANE2	1
ENSG00000132906	525.404	0.210637	0.0480889	4.38016	1.18595e-05	0.00406112	CASP9	1
ENSG00000132912	1771.26	-0.0590045	0.0327192	-1.80336	0.0713319	0.462512	DCTN4	5
ENSG00000132915	14.234	-0.413796	0.297402	-1.39137	0.164114	0.601332	PDE6A	5
ENSG00000132932	347.946	-0.132604	0.0902719	-1.46894	0.141849	0.574289	ATP8A2	13
ENSG00000132938	26.7878	-0.279402	0.19166	-1.4578	0.144896	0.577893	MTUS2	13
ENSG00000132950	378.278	0.105921	0.0726299	1.45837	0.144739	0.57754	ZMYM5	13
ENSG00000132952	673.02	0.00946933	0.0439746	0.215336	0.829505	0.959819	USPL1	13
ENSG00000132953	1559.41	-0.00721757	0.0947888	-0.0761437	0.939305	0.985538	XPO4	13
ENSG00000132958	8.05206	-0.0710362	0.286727	-0.247748	0.804329	0.951145	TPTE2	13
ENSG00000132963	3289.75	0.0816873	0.0814972	1.00233	0.316183	0.735207	POMP	13
ENSG00000132964	872.217	0.113582	0.0507374	2.23863	0.0251798	0.315974	CDK8	13
ENSG00000132965	7.3394	-1.95714	0.75521	-2.59152	0.00955521	0.216035	ALOX5AP	13
ENSG00000132967	2067.92	0.0206322	0.0905362	0.227888	0.819733	0.956973	HMGB1P5	3
ENSG00000132970	1345.47	0.0726339	0.0765066	0.94938	0.342427	0.753203	WASF3	13
ENSG00000133019	220.183	-0.204094	0.0962416	-2.12064	0.0339518	0.356978	CHRM3	1
ENSG00000133026	14912.5	-0.0756785	0.0776844	-0.974178	0.329968	0.744498	MYH10	17
ENSG00000133027	902.03	0.0535018	0.0458146	1.16779	0.242891	0.681525	PEMT	17
ENSG00000133028	2418.48	0.0338588	0.0543264	0.623248	0.533121	0.852615	SCO1	17
ENSG00000133030	3985.05	-0.132767	0.0584597	-2.27108	0.0231422	0.304034	MPRIP	17
ENSG00000133048	23.7843	0.21581	0.180395	1.19632	0.231571	0.670217	CHI3L1	1
ENSG00000133056	711.712	-0.0807279	0.0981115	-0.822818	0.410612	0.79118	PIK3C2B	1
ENSG00000133059	607.678	0.164744	0.0569246	2.89407	0.00380285	0.143034	DSTYK	1
ENSG00000133063	4.73762	0.418819	0.326483	1.28282	0.199556	NA	CHIT1	1
ENSG00000133065	1034.79	0.134998	0.109382	1.23419	0.217131	0.654932	SLC41A1	1
ENSG00000133067	61.5043	-0.0158298	0.135345	-0.116959	0.906893	0.981514	LGR6	1
ENSG00000133069	309.732	0.156132	0.0658038	2.3727	0.0176588	0.271945	TMCC2	1
ENSG00000133083	962.825	0.023929	0.0837404	0.285752	0.775068	0.941794	DCLK1	13
ENSG00000133101	49.3009	0.216587	0.160775	1.34714	0.177934	0.61654	CCNA1	13
ENSG00000133103	484.198	0.0365435	0.0688316	0.530912	0.59548	0.879515	COG6	13
ENSG00000133104	1389.83	0.153971	0.104605	1.47193	0.141039	0.573958	SPART	13
ENSG00000133105	3.12123	-1.86255	0.743297	-2.50579	0.0122178	NA	RXFP2	13
ENSG00000133106	26.6947	0.125482	0.151899	0.826085	0.408756	0.78961	EPSTI1	13
ENSG00000133107	305.117	-0.0881349	0.17895	-0.49251	0.622359	0.890124	TRPC4	13
ENSG00000133110	17.9504	-0.449104	0.209283	-2.14592	0.0318792	0.348016	POSTN	13
ENSG00000133111	412.135	0.0604824	0.0638586	0.94713	0.343573	0.753818	RFXAP	13
ENSG00000133112	42676.2	0.139185	0.0802947	1.73343	0.0830197	0.489179	TPT1	13
ENSG00000133114	923.615	-0.00540191	0.0569249	-0.0948954	0.924398	0.983097	GPALPP1	13
ENSG00000133116	4.03324	0.50257	0.416662	1.20618	0.227747	NA	KL	13
ENSG00000133119	1825.98	0.06116	0.0617835	0.989908	0.322219	0.739364	RFC3	13
ENSG00000133121	105.032	-0.0804098	0.0861238	-0.933653	0.350483	0.757589	STARD13	13
ENSG00000133124	493.792	0.155547	0.0793191	1.96103	0.0498759	0.409993	IRS4	X
ENSG00000133131	193.239	0.129847	0.0912817	1.42248	0.154886	0.590021	MORC4	X
ENSG00000133134	808.363	0.505834	0.111678	4.52938	5.91559e-06	0.00266429	BEX2	X
ENSG00000133135	44.1676	0.406091	0.127728	3.17934	0.0014761	0.0861128	RNF128	X
ENSG00000133138	261.847	-0.0610931	0.0992783	-0.615373	0.538309	0.855305	TBC1D8B	X
ENSG00000133142	2125.04	0.0664361	0.0877177	0.757386	0.448819	0.812347	TCEAL4	X
ENSG00000133169	1703.99	0.216342	0.0797792	2.71176	0.00669274	0.188697	BEX1	X
ENSG00000133193	1118.11	0.0626434	0.0359946	1.74035	0.0817968	0.485884	VCF1	17
ENSG00000133195	582.571	0.0122676	0.0733449	0.167259	0.867166	0.970886	SLC39A11	17
ENSG00000133216	739.661	-0.117679	0.0968792	-1.2147	0.224482	0.66346	EPHB2	1
ENSG00000133226	4981.37	0.0274909	0.0619659	0.443647	0.657298	0.902552	SRRM1	1
ENSG00000133243	4456.69	0.0355094	0.0581031	0.611146	0.541103	0.856341	BTBD2	19
ENSG00000133246	16.2058	-0.14939	0.263461	-0.567032	0.570693	0.869455	PRAM1	19
ENSG00000133247	1023.15	0.113327	0.0787449	1.43917	0.150103	0.584733	KMT5C	19
ENSG00000133250	548.758	0.00104932	0.100491	0.0104419	0.991669	0.99805	ZNF414	19
ENSG00000133256	358.711	-0.181655	0.0938309	-1.93599	0.0528695	0.417808	PDE6B	4
ENSG00000133265	1916.62	0.0942242	0.0555	1.69773	0.0895578	0.499405	HSPBP1	19
ENSG00000133275	4273.21	0.106583	0.0479558	2.22253	0.0262476	0.32173	CSNK1G2	19
ENSG00000133302	596.392	0.0378664	0.0521417	0.726221	0.467703	0.822454	SLF1	5
ENSG00000133313	4916.52	-0.0214902	0.0818479	-0.262562	0.792888	0.947737	CNDP2	18
ENSG00000133315	1000.16	0.110532	0.109246	1.01177	0.311647	0.732219	MACROD1	11
ENSG00000133316	2706.75	0.117672	0.0589642	1.99565	0.045972	0.399438	WDR74	11
ENSG00000133317	9.79035	0.580278	0.278319	2.08494	0.0370749	0.36881	LGALS12	11
ENSG00000133318	6630.65	-0.0371256	0.0401025	-0.925767	0.354567	0.75998	RTN3	11
ENSG00000133321	16.9356	0.360604	0.275212	1.31028	0.190102	0.630737	PLAAT4	11
ENSG00000133392	61.2548	0.151549	0.141265	1.0728	0.283362	0.715842	MYH11	16
ENSG00000133393	672.893	-0.193499	0.150559	-1.2852	0.198721	0.63696	CEP20	16
ENSG00000133398	770.019	0.1373	0.0964517	1.42351	0.154587	0.589731	MED10	5
ENSG00000133401	282.4	0.0462096	0.101094	0.457098	0.647601	0.899811	PDZD2	5
ENSG00000133422	2556.28	-0.0697009	0.0642903	-1.08416	0.278294	0.711845	MORC2	22
ENSG00000133424	1202.81	-0.0312374	0.498027	-0.0627223	0.949988	0.988197	LARGE1	22
ENSG00000133433	403.264	-0.216223	0.201809	-1.07142	0.283979	0.716382	GSTT2B	22
ENSG00000133454	52.901	0.149838	0.179611	0.83424	0.404146	0.787009	MYO18B	22
ENSG00000133460	281.433	-0.300933	0.107026	-2.81177	0.00492704	0.160563	SLC2A11	22
ENSG00000133466	338.749	-0.300281	0.0968656	-3.09997	0.00193537	0.10028	C1QTNF6	22
ENSG00000133477	812.7	-0.00344793	0.052912	-0.0651635	0.948044	0.98762	FAM83F	22
ENSG00000133488	150.349	-0.102416	0.105153	-0.973972	0.330071	0.744498	SEC14L4	22
ENSG00000133597	263.571	0.186819	0.101198	1.84607	0.0648817	0.447464	ADCK2	7
ENSG00000133606	2836.95	0.0528293	0.045501	1.16106	0.245618	0.683678	MKRN1	7
ENSG00000133612	1679.33	0.141913	0.103574	1.37017	0.170635	0.609368	AGAP3	7
ENSG00000133619	430.432	-0.0843715	0.0911588	-0.925544	0.354683	0.75998	KRBA1	7
ENSG00000133624	48.5407	0.0406035	0.149897	0.270875	0.786487	0.945755	ZNF767P	7
ENSG00000133627	1067.5	0.0461745	0.0396914	1.16334	0.244693	0.683438	ACTR3B	7
ENSG00000133636	464.889	0.146994	0.279632	0.525671	0.599117	0.880401	NTS	12
ENSG00000133639	821.317	-0.0309955	0.054664	-0.567019	0.570701	0.869455	BTG1	12
ENSG00000133640	43.7925	0.0495174	0.151048	0.327826	0.743044	0.932896	LRRIQ1	12
ENSG00000133641	463.931	0.103357	0.0854442	1.20965	0.226414	0.66549	RLIG1	12
ENSG00000133657	2415.28	-0.0212321	0.0663878	-0.31982	0.749105	0.93445	ATP13A3	3
ENSG00000133661	17.958	0.0954342	0.169743	0.562229	0.57396	0.871078	SFTPD	10
ENSG00000133665	117.67	-0.0135664	0.0848759	-0.159839	0.873008	0.972282	DYDC2	10
ENSG00000133678	728.053	-0.0389314	0.0354653	-1.09773	0.272322	0.70702	TMEM254	10
ENSG00000133687	600.386	0.165811	0.109686	1.51169	0.130612	0.561204	TMTC1	12
ENSG00000133703	2057.44	0.00438171	0.0736723	0.0594757	0.952573	0.988217	KRAS	12
ENSG00000133704	1569.58	-0.0818947	0.0710333	-1.15291	0.248949	0.685405	IPO8	12
ENSG00000133706	7992.81	-0.0356966	0.106252	-0.335963	0.736899	0.931275	LARS1	5
ENSG00000133710	86.4683	0.0960086	0.23937	0.401089	0.688355	0.912593	SPINK5	5
ENSG00000133731	778.773	-0.0651852	0.0842262	-0.77393	0.438972	0.80595	IMPA1	8
ENSG00000133739	581.222	-0.0684335	0.0693069	-0.987398	0.323448	0.739953	LRRCC1	8
ENSG00000133740	1438.17	0.0700869	0.068962	1.01631	0.309481	0.73183	E2F5	8
ENSG00000133773	1302.69	0.126731	0.0776046	1.63304	0.102461	0.520475	CCDC59	12
ENSG00000133789	1358.42	0.118767	0.0616024	1.92796	0.0538599	0.420019	SWAP70	11
ENSG00000133794	194.202	0.0317296	0.122876	0.258224	0.796234	0.949416	BMAL1	11
ENSG00000133805	212.218	-0.0339815	0.0685958	-0.495388	0.620326	0.889465	AMPD3	11
ENSG00000133812	1471.94	0.0528607	0.0737655	0.716605	0.473618	0.825923	SBF2	11
ENSG00000133816	86.2481	-0.135846	0.12699	-1.06974	0.284738	0.716567	MICAL2	11
ENSG00000133818	5638.42	-0.0161631	0.0421629	-0.383348	0.701461	0.917095	RRAS2	11
ENSG00000133835	8333.84	-0.0534637	0.0505579	-1.05748	0.290295	0.719263	HSD17B4	5
ENSG00000133858	1085.92	0.0215415	0.0755573	0.285102	0.775566	0.942019	ZFC3H1	12
ENSG00000133863	345.734	-0.182538	0.0854659	-2.1358	0.0326959	0.352118	TEX15	8
ENSG00000133872	2861.92	0.0848601	0.0606604	1.39894	0.161832	0.600078	SARAF	8
ENSG00000133874	495.663	-0.114655	0.0840621	-1.36393	0.172591	0.611395	RNF122	8
ENSG00000133878	73.4349	0.0016731	0.124067	0.0134854	0.989241	0.997615	DUSP26	8
ENSG00000133884	2579.51	0.0390343	0.0503478	0.775293	0.438166	0.80523	DPF2	11
ENSG00000133895	1780.37	-0.00122948	0.0663769	-0.0185227	0.985222	0.996868	MEN1	11
ENSG00000133935	1841.64	0.0419758	0.0671328	0.625265	0.531797	0.852461	ERG28	14
ENSG00000133937	4.53496	0.362181	0.398348	0.909206	0.363242	NA	GSC	14
ENSG00000133943	661.937	-0.153157	0.0567867	-2.69706	0.00699552	0.190473	DGLUCY	14
ENSG00000133958	124.29	-0.107197	0.112679	-0.951345	0.341429	0.752378	UNC79	14
ENSG00000133961	1374.06	-0.0360716	0.0375085	-0.961691	0.336205	0.748673	NUMB	14
ENSG00000133962	6.40013	-0.0163158	0.295104	-0.0552882	0.955909	0.988872	CATSPERB	14
ENSG00000133980	7148.1	0.0411176	0.0455846	0.902007	0.367053	0.768358	VRTN	14
ENSG00000133983	1427.76	0.1436	0.0764845	1.8775	0.0604497	0.43648	COX16	14
ENSG00000133985	1712.1	-0.0392899	0.0747426	-0.525669	0.599118	0.880401	TTC9	14
ENSG00000133997	917.317	0.0758721	0.0564789	1.34337	0.179152	0.6176	MED6	14
ENSG00000134001	2521.02	0.115131	0.0921022	1.25003	0.211287	0.64947	EIF2S1	14
ENSG00000134013	1671.43	-0.060173	0.0753792	-0.798271	0.424713	0.798921	LOXL2	8
ENSG00000134014	1084.11	0.0033354	0.0539857	0.061783	0.950736	0.988217	ELP3	8
ENSG00000134030	227.323	-0.0406335	0.100878	-0.402798	0.687097	0.91226	CTIF	18
ENSG00000134042	106.706	0.104546	0.0844291	1.23827	0.215616	0.654397	MRO	18
ENSG00000134046	468.624	0.068568	0.0531577	1.2899	0.197086	0.636578	MBD2	18
ENSG00000134049	1062.31	0.114912	0.0598907	1.9187	0.055022	0.422543	IER3IP1	18
ENSG00000134056	543.704	0.0988255	0.07674	1.2878	0.197817	0.636828	MRPS36	5
ENSG00000134057	5840.34	0.0889187	0.0646482	1.37542	0.169	0.607622	CCNB1	5
ENSG00000134058	860.578	0.0441668	0.235637	0.187435	0.851319	0.965977	CDK7	5
ENSG00000134061	8.51626	0.0301751	0.252735	0.119394	0.904963	0.981514	CD180	5
ENSG00000134070	39.0934	0.194294	0.127755	1.52084	0.1283	0.558789	IRAK2	3
ENSG00000134072	168.931	0.0408523	0.0808251	0.505441	0.613249	0.886289	CAMK1	3
ENSG00000134077	1573.12	0.0412841	0.047334	0.872186	0.383107	0.774933	THUMPD3	3
ENSG00000134086	1763.19	0.0985275	0.040671	2.42255	0.015412	0.257313	VHL	3
ENSG00000134107	98.0556	0.284653	0.136854	2.07998	0.0375275	0.37189	BHLHE40	3
ENSG00000134108	1134.64	0.0442631	0.0550824	0.80358	0.421639	0.79704	ARL8B	3
ENSG00000134109	690.75	-0.0853709	0.0628178	-1.35902	0.174139	0.613834	EDEM1	3
ENSG00000134138	17.0481	-0.319483	0.25215	-1.26703	0.205143	0.644028	MEIS2	15
ENSG00000134146	561.729	-0.0360475	0.0660206	-0.546004	0.585063	0.875347	DPH6	15
ENSG00000134152	867.049	0.0233757	0.0492636	0.474501	0.635143	0.895349	KATNBL1	15
ENSG00000134153	1053.48	0.142456	0.0828538	1.71937	0.0855471	0.493705	EMC7	15
ENSG00000134183	7.30274	0.454334	0.253596	1.79156	0.0732033	0.4674	GNAT2	1
ENSG00000134184	108.873	0.22673	0.469375	0.483047	0.629063	0.892914	GSTM1	1
ENSG00000134186	4099.56	0.0397999	0.0457531	0.869884	0.384364	0.776343	PRPF38B	1
ENSG00000134198	486.052	-0.10259	0.0534045	-1.921	0.054732	0.421361	TSPAN2	1
ENSG00000134201	46.0634	0.306692	0.293761	1.04402	0.296478	0.721979	GSTM5	1
ENSG00000134202	78.2965	0.16749	0.118461	1.41388	0.157398	0.593282	GSTM3	1
ENSG00000134207	1136.9	-0.0815508	0.0917142	-0.889184	0.373904	0.772076	SYT6	1
ENSG00000134215	328.627	0.00732254	0.0631131	0.116023	0.907635	0.981514	VAV3	1
ENSG00000134222	1964.06	0.0860401	0.0572695	1.50237	0.133001	0.563611	PSRC1	1
ENSG00000134242	4.22782	0.136714	0.363538	0.376065	0.706868	NA	PTPN22	1
ENSG00000134243	1751.79	-0.0152737	0.0671172	-0.227567	0.819983	0.95712	SORT1	1
ENSG00000134245	68.8073	-0.188447	0.136361	-1.38197	0.166981	0.604	WNT2B	1
ENSG00000134247	1032.09	-0.0892409	0.0657293	-1.3577	0.174558	0.614124	PTGFRN	1
ENSG00000134248	1480.39	0.167709	0.0747752	2.24284	0.0249072	0.314726	LAMTOR5	1
ENSG00000134250	1594.95	0.00360337	0.102507	0.0351525	0.971958	0.99306	NOTCH2	1
ENSG00000134253	644.085	-0.145261	0.075994	-1.91148	0.0559426	0.424147	TRIM45	1
ENSG00000134255	811.876	-0.0319786	0.0554035	-0.577194	0.563808	0.865824	CEPT1	1
ENSG00000134256	32.7422	-0.0902106	0.14207	-0.634973	0.525446	0.849545	CD101	1
ENSG00000134258	6.76148	-0.0183856	0.318921	-0.0576493	0.954028	0.988455	VTCN1	1
ENSG00000134259	19.2313	0.0654623	0.172221	0.380107	0.703866	0.918316	NGF	1
ENSG00000134262	346.759	-0.0641091	0.0604039	-1.06134	0.288535	0.717763	AP4B1	1
ENSG00000134265	785.979	-0.0140586	0.0460755	-0.305121	0.760274	0.937926	NAPG	18
ENSG00000134278	514.359	-0.0281628	0.0554469	-0.507924	0.611507	0.88495	SPIRE1	18
ENSG00000134283	1902.11	0.0572572	0.0433046	1.3222	0.186102	0.625144	PPHLN1	12
ENSG00000134285	1023.97	-0.0442603	0.0919063	-0.481581	0.630104	0.893283	FKBP11	12
ENSG00000134287	7819.84	0.0200603	0.0555939	0.360836	0.718222	0.923812	ARF3	12
ENSG00000134291	1065.61	0.11772	0.146152	0.805463	0.420552	0.79653	TMEM106C	12
ENSG00000134294	11572.6	-0.0855593	0.0853062	-1.00297	0.315877	0.734959	SLC38A2	12
ENSG00000134297	316.786	-0.102203	0.0549926	-1.8585	0.0630987	0.442073	PLEKHA8P1	12
ENSG00000134308	13669.1	0.0267196	0.0804295	0.332211	0.73973	0.931523	YWHAQ	2
ENSG00000134313	1664.72	-0.148245	0.0664068	-2.23238	0.0255901	0.317436	KIDINS220	2
ENSG00000134317	124.731	0.0327586	0.110318	0.296946	0.766508	0.939031	GRHL1	2
ENSG00000134318	834.84	-0.0094811	0.0707834	-0.133945	0.893446	0.977633	ROCK2	2
ENSG00000134321	9.87469	0.231899	0.273485	0.847941	0.396471	0.78352	RSAD2	2
ENSG00000134323	3112.93	0.0477801	0.0626598	0.762531	0.445743	0.811421	MYCN	2
ENSG00000134324	500.036	0.0174917	0.0763644	0.229056	0.818825	0.956517	LPIN1	2
ENSG00000134326	26.5728	0.0974554	0.158792	0.61373	0.539394	0.855735	CMPK2	2
ENSG00000134330	639.174	0.202392	0.110447	1.83248	0.0668801	0.452047	IAH1	2
ENSG00000134333	7039.75	-0.0775411	0.0902782	-0.858913	0.390389	0.779414	LDHA	11
ENSG00000134339	17.5519	-0.320365	0.42422	-0.755186	0.450137	0.813167	SAA2	11
ENSG00000134343	4.22194	-0.910913	0.358732	-2.53926	0.0111087	NA	ANO3	11
ENSG00000134352	479.717	-0.0871659	0.058369	-1.49336	0.135343	0.565916	IL6ST	5
ENSG00000134363	320.744	-0.0311158	0.118632	-0.262288	0.793099	0.947737	FST	5
ENSG00000134365	7.91529	-0.190141	0.286132	-0.664521	0.506357	0.840737	CFHR4	1
ENSG00000134369	1672.7	-0.0357827	0.122552	-0.29198	0.770302	0.940064	NAV1	1
ENSG00000134371	1612.09	0.0353812	0.0747628	0.473246	0.636038	0.895623	CDC73	1
ENSG00000134375	1655.58	0.143655	0.0888989	1.61594	0.106107	0.523862	TIMM17A	1
ENSG00000134376	7.39602	0.00949234	0.311796	0.030444	0.975713	0.993555	CRB1	1
ENSG00000134398	80.4408	-0.00749257	0.100024	-0.0749074	0.940288	0.985692	ERN2	16
ENSG00000134419	21483.6	0.0944021	0.0982923	0.960423	0.336842	0.748779	RPS15A	16
ENSG00000134438	14.7314	0.294714	0.255063	1.15546	0.247904	0.684595	RAX	18
ENSG00000134440	7675.17	-0.00141477	0.0633388	-0.0223366	0.982179	0.995693	NARS1	18
ENSG00000134444	843.924	0.0126244	0.0647668	0.194921	0.845455	0.964231	RELCH	18
ENSG00000134452	1375.51	0.0327693	0.0422893	0.774883	0.438409	0.805355	FBH1	10
ENSG00000134453	3290.51	0.0392287	0.026791	1.46425	0.143125	0.575945	RBM17	10
ENSG00000134461	369.767	0.131794	0.057767	2.28148	0.02252	0.299669	ANKRD16	10
ENSG00000134463	524.307	0.134133	0.175437	0.764567	0.444529	0.810563	ECHDC3	10
ENSG00000134470	28.4403	0.126851	0.167201	0.758675	0.448047	0.812313	IL15RA	10
ENSG00000134480	941.081	0.0460565	0.0573349	0.803289	0.421808	0.797186	CCNH	5
ENSG00000134489	12.5879	-0.064295	0.213565	-0.301056	0.763372	0.938202	HRH4	18
ENSG00000134490	213.766	0.0676214	0.0623031	1.08536	0.277762	0.711415	TMEM241	18
ENSG00000134504	424.259	-0.000637421	0.0555355	-0.0114777	0.990842	0.997722	KCTD1	18
ENSG00000134508	677.561	0.0195333	0.0397445	0.49147	0.623094	0.890616	CABLES1	18
ENSG00000134516	213.994	0.117564	0.131589	0.893416	0.371635	0.770402	DOCK2	5
ENSG00000134531	32.6143	-0.00723328	0.170977	-0.0423055	0.966255	0.99187	EMP1	12
ENSG00000134532	29.8957	-0.189587	0.133169	-1.42366	0.154546	0.589731	SOX5	12
ENSG00000134533	13.949	0.268528	0.253943	1.05743	0.290315	0.719263	RERG	12
ENSG00000134538	4.062	0.303962	0.442209	0.687373	0.491848	NA	SLCO1B1	12
ENSG00000134539	73.119	-0.290784	0.177724	-1.63615	0.101808	0.519388	KLRD1	12
ENSG00000134548	36.2096	0.332559	0.130182	2.55458	0.0106317	0.228016	SPX	12
ENSG00000134569	793.999	-0.025079	0.0883072	-0.283997	0.776412	0.942227	LRP4	11
ENSG00000134574	1359.31	0.0423724	0.0840599	0.504074	0.614209	0.886636	DDB2	11
ENSG00000134575	545.434	0.00642325	0.0721075	0.0890788	0.929019	0.984248	ACP2	11
ENSG00000134588	4.60347	-0.148511	0.384417	-0.386327	0.699255	NA	USP26	X
ENSG00000134590	1339.24	-0.0107139	0.107961	-0.0992385	0.920949	0.983038	RTL8C	X
ENSG00000134594	103.75	0.159361	0.085633	1.86097	0.0627479	0.441862	RAB33A	X
ENSG00000134595	948.618	-0.0216551	0.0975381	-0.222017	0.8243	0.958397	SOX3	X
ENSG00000134597	808.737	0.0659565	0.0845567	0.780026	0.435375	0.803126	RBMX2	X
ENSG00000134602	4096.12	0.119946	0.0740776	1.6192	0.105405	0.523248	STK26	X
ENSG00000134627	18.5934	0.0256381	0.17372	0.147582	0.882672	0.974634	PIWIL4	11
ENSG00000134644	3416.35	0.0453233	0.0766311	0.591448	0.55422	0.86058	PUM1	1
ENSG00000134668	76.0888	-0.0787346	0.127665	-0.61673	0.537413	0.8545	SPOCD1	1
ENSG00000134684	7471.68	0.00155859	0.0434038	0.0359091	0.971355	0.992856	YARS1	1
ENSG00000134686	478.686	0.00418169	0.0987023	0.0423667	0.966206	0.99187	PHC2	1
ENSG00000134690	1518.56	0.0692019	0.0475996	1.45383	0.145992	0.579253	CDCA8	1
ENSG00000134697	3821	0.0503457	0.0435143	1.15699	0.247276	0.684216	GNL2	1
ENSG00000134698	546.431	-0.0390388	0.0533317	-0.731999	0.464169	0.820152	AGO4	1
ENSG00000134709	1339.92	-0.0476027	0.0717171	-0.663756	0.506846	0.840784	HOOK1	1
ENSG00000134716	38.2418	-0.172257	0.108141	-1.5929	0.111183	0.533917	CYP2J2	1
ENSG00000134717	3380.64	0.0541877	0.0541821	1.0001	0.317261	0.736252	BTF3L4	1
ENSG00000134744	1370.81	-0.0170618	0.0599081	-0.284799	0.775798	0.942125	TUT4	1
ENSG00000134748	2155.81	0.0375625	0.0307638	1.221	0.222088	0.661024	PRPF38A	1
ENSG00000134755	1202.98	-0.105588	0.0899068	-1.17442	0.240227	0.678897	DSC2	18
ENSG00000134757	8.13432	-0.330084	0.3159	-1.0449	0.296069	0.721684	DSG3	18
ENSG00000134758	2168.95	0.0543551	0.0462141	1.17616	0.239531	0.67831	RNF138	18
ENSG00000134759	2903.44	-0.00943427	0.067347	-0.140084	0.888593	0.975708	ELP2	18
ENSG00000134762	178.085	-0.0849642	0.0914506	-0.929072	0.352852	0.759539	DSC3	18
ENSG00000134769	394.919	0.0932714	0.0712074	1.30986	0.190245	0.630737	DTNA	18
ENSG00000134775	539.311	0.0926467	0.102636	0.90267	0.366701	0.767895	FHOD3	18
ENSG00000134779	2966.39	0.00885329	0.0276593	0.320083	0.748905	0.93445	TPGS2	18
ENSG00000134780	372.002	-0.164469	0.0901565	-1.82426	0.0681126	0.454558	DAGLA	11
ENSG00000134802	840.848	-0.0761093	0.0860775	-0.884195	0.376591	0.772577	SLC43A3	11
ENSG00000134809	944.298	0.148307	0.0868083	1.70844	0.0875551	0.497865	TIMM10	11
ENSG00000134815	1103.5	0.0621033	0.0726228	0.855149	0.392469	0.78098	DHX34	19
ENSG00000134817	15.6709	0.0263775	0.248368	0.106203	0.915421	0.982569	APLNR	11
ENSG00000134824	11361.9	-0.0739656	0.0837284	-0.8834	0.37702	0.772577	FADS2	11
ENSG00000134825	2735.06	0.0906228	0.0830629	1.09101	0.275267	0.708954	TMEM258	11
ENSG00000134830	34.3197	-0.0929471	0.166342	-0.558771	0.576318	0.871602	C5AR2	19
ENSG00000134851	2357.37	0.062679	0.0511133	1.22628	0.220095	0.65871	TMEM165	4
ENSG00000134852	679.476	-0.0278091	0.0692821	-0.401389	0.688134	0.912561	CLOCK	4
ENSG00000134853	61.082	0.0804462	0.122779	0.655209	0.512333	0.842879	PDGFRA	4
ENSG00000134864	69.1634	0.0360751	0.168045	0.214676	0.83002	0.959819	GGACT	13
ENSG00000134871	3793.72	-0.151779	0.0707266	-2.14599	0.0318736	0.348016	COL4A2	13
ENSG00000134873	886.644	0.0351451	0.0572392	0.614004	0.539213	0.855726	CLDN10	13
ENSG00000134874	1262.43	-0.169924	0.0536218	-3.16894	0.00152998	0.0872536	DZIP1	13
ENSG00000134882	1769.32	-0.00772739	0.0387511	-0.199411	0.841941	0.963319	UBAC2	13
ENSG00000134884	7317.75	-0.0368311	0.0467008	-0.788661	0.43031	0.801072	ARGLU1	13
ENSG00000134897	274.166	-0.0773926	0.0771574	-1.00305	0.315837	0.734959	BIVM	13
ENSG00000134899	713.078	0.040247	0.0343881	1.17038	0.24185	0.681082	ERCC5	13
ENSG00000134900	2488.96	-0.0782407	0.0569631	-1.37353	0.169586	0.608263	TPP2	13
ENSG00000134901	592.54	-0.0443155	0.0709498	-0.624604	0.532231	0.852486	POGLUT2	13
ENSG00000134905	1183.94	-0.0612519	0.0531754	-1.15188	0.249369	0.685871	CARS2	13
ENSG00000134909	727.237	-0.17957	0.102245	-1.75627	0.0790429	0.479085	ARHGAP32	11
ENSG00000134910	4202.87	-0.0735609	0.0657927	-1.11807	0.263537	0.699305	STT3A	11
ENSG00000134917	904.941	-0.16041	0.0590512	-2.71646	0.00659836	0.187534	ADAMTS8	11
ENSG00000134940	19.5405	-0.417359	0.183909	-2.26938	0.0232453	0.304932	ACRV1	11
ENSG00000134954	1034.26	-0.106296	0.119438	-0.889971	0.373481	0.771698	ETS1	11
ENSG00000134955	193.624	0.0237104	0.0782887	0.302858	0.761998	0.937956	SLC37A2	11
ENSG00000134962	20.5428	-0.189188	0.198416	-0.95349	0.340342	0.752156	KLB	4
ENSG00000134970	1507.27	-0.0326584	0.0663065	-0.492536	0.62234	0.890124	TMED7	5
ENSG00000134982	701.102	-0.170289	0.0836581	-2.03553	0.0417973	0.386202	APC	5
ENSG00000134986	6322.57	-0.0540632	0.0540049	-1.00108	0.316789	0.735642	NREP	5
ENSG00000134987	1108.2	-0.0919031	0.0747062	-1.23019	0.218625	0.656862	WDR36	5
ENSG00000134996	344.868	0.00489457	0.073017	0.0670332	0.946555	0.987207	OSTF1	9
ENSG00000135002	487.012	0.0840838	0.0670946	1.25321	0.210129	0.648628	RFK	9
ENSG00000135018	4083.81	0.0756723	0.0920063	0.822469	0.41081	0.791251	UBQLN1	9
ENSG00000135040	1120.51	0.0470627	0.0587163	0.801527	0.422827	0.79771	NAA35	9
ENSG00000135045	519.813	0.0674496	0.0711776	0.947624	0.343321	0.753761	C9orf40	9
ENSG00000135046	59.7761	0.492338	0.211043	2.33288	0.0196545	0.281675	ANXA1	9
ENSG00000135047	810.951	0.0388611	0.0613358	0.633579	0.526355	0.850155	CTSL	9
ENSG00000135048	1391.31	-0.0975318	0.0913278	-1.06793	0.285552	0.716567	CEMIP2	9
ENSG00000135049	1649.3	-0.0358175	0.0574592	-0.623355	0.533051	0.852611	AGTPBP1	9
ENSG00000135052	4908.95	-0.0655714	0.0470522	-1.39359	0.163442	0.601072	GOLM1	9
ENSG00000135063	622.579	-0.118381	0.0765256	-1.54694	0.121877	0.549198	ENTREP1	9
ENSG00000135069	18559.2	0.163841	0.0925564	1.77017	0.0766981	0.475204	PSAT1	9
ENSG00000135070	1536.57	-0.0267382	0.0628027	-0.425749	0.670291	0.907011	ISCA1	9
ENSG00000135074	648.945	-0.0141532	0.0963071	-0.146959	0.883164	0.974634	ADAM19	5
ENSG00000135077	11.6451	0.295003	0.267338	1.10348	0.269818	0.705472	HAVCR2	5
ENSG00000135083	1393.39	-0.0231307	0.0472533	-0.489504	0.624485	0.890871	CCNJL	5
ENSG00000135090	311.628	-0.0157415	0.0612428	-0.257034	0.797153	0.949475	TAOK3	12
ENSG00000135093	221.598	0.0272801	0.0624751	0.436656	0.662361	0.903781	USP30	12
ENSG00000135094	11.6346	0.38279	0.217478	1.76013	0.0783863	0.478075	SDS	12
ENSG00000135097	1542.56	0.0446987	0.13665	0.327103	0.74359	0.933223	MSI1	12
ENSG00000135108	1835.11	0.0407623	0.0603975	0.674901	0.499739	0.836976	FBXO21	12
ENSG00000135111	4.29418	-0.725896	0.423491	-1.71408	0.0865143	NA	TBX3	12
ENSG00000135114	14.5546	-0.426133	0.257337	-1.65593	0.0977351	0.513205	OASL	12
ENSG00000135116	162.95	-0.0964201	0.116003	-0.831185	0.405869	0.787832	HRK	12
ENSG00000135119	577.575	-0.139375	0.132527	-1.05167	0.292951	0.720802	RNFT2	12
ENSG00000135124	309.142	0.0197215	0.0680612	0.289762	0.771999	0.940821	P2RX4	12
ENSG00000135127	788.559	-0.0910989	0.0946221	-0.962766	0.335665	0.748218	BICDL1	12
ENSG00000135144	268.717	0.0851511	0.075699	1.12486	0.260647	0.696313	DTX1	12
ENSG00000135148	896.656	0.0941854	0.0670825	1.40402	0.160312	0.597427	TRAFD1	12
ENSG00000135164	2344.55	-0.0900398	0.0440759	-2.04283	0.0410689	0.384528	DMTF1	7
ENSG00000135185	689.331	0.0637123	0.0557918	1.14196	0.253469	0.688013	TMEM243	7
ENSG00000135205	39.5274	-0.0541687	0.188874	-0.286798	0.774267	0.941439	CCDC146	7
ENSG00000135211	481.558	0.0372515	0.0865908	0.430202	0.667049	0.906191	TMEM60	7
ENSG00000135218	38.503	-0.250199	0.152821	-1.6372	0.101588	0.51925	CD36	7
ENSG00000135241	394.997	0.0700585	0.0834142	0.839886	0.400972	0.785638	PNPLA8	7
ENSG00000135245	801.205	0.0470599	0.067476	0.697432	0.485533	0.831076	HILPDA	7
ENSG00000135248	84.5138	0.122935	0.164367	0.747933	0.454501	0.815658	GARIN1B	7
ENSG00000135249	606.625	0.0375282	0.0508204	0.738447	0.460243	0.818235	RINT1	7
ENSG00000135250	1741.37	0.071147	0.0285688	2.49037	0.0127609	0.241407	SRPK2	7
ENSG00000135253	217.956	0.159788	0.100007	1.59777	0.110093	0.532285	KCP	7
ENSG00000135269	809.14	-0.0450726	0.106005	-0.425192	0.670697	0.907122	TES	7
ENSG00000135272	425.715	-0.0757875	0.0848793	-0.892885	0.371919	0.770462	MDFIC	7
ENSG00000135297	1017.93	0.0570086	0.0499459	1.14141	0.253701	0.688013	MTO1	6
ENSG00000135298	56.2778	0.00437688	0.108908	0.0401888	0.967943	0.992291	ADGRB3	6
ENSG00000135299	291.816	0.0444459	0.068555	0.648326	0.516774	0.846537	ANKRD6	6
ENSG00000135312	23.1545	0.202861	0.178381	1.13723	0.25544	0.690385	HTR1B	6
ENSG00000135314	272.287	-0.0383128	0.0682983	-0.560963	0.574823	0.871475	KHDC1	6
ENSG00000135315	296.443	-0.0096496	0.065101	-0.148225	0.882165	0.974634	CEP162	6
ENSG00000135316	6866.15	-0.0132614	0.0492023	-0.269528	0.787523	0.946159	SYNCRIP	6
ENSG00000135317	453.206	-0.0586344	0.0556812	-1.05304	0.292324	0.720573	SNX14	6
ENSG00000135318	57.2636	-0.180883	0.10557	-1.71339	0.0866401	0.495955	NT5E	6
ENSG00000135324	174.897	-0.186647	0.113303	-1.64733	0.0994903	0.515349	MRAP2	6
ENSG00000135333	325.38	-0.130382	0.0770893	-1.69131	0.0907772	0.501572	EPHA7	6
ENSG00000135334	2475.7	0.0340917	0.0472728	0.721169	0.470806	0.824055	AKIRIN2	6
ENSG00000135336	1777.8	-0.0551459	0.0514957	-1.07088	0.284222	0.716382	ORC3	6
ENSG00000135338	143.011	0.0956063	0.0871473	1.09707	0.272613	0.70702	LCA5	6
ENSG00000135341	1900.34	0.00811405	0.0471732	0.172006	0.863433	0.970214	MAP3K7	6
ENSG00000135362	145.039	0.0917638	0.075956	1.20812	0.227002	0.666073	PRR5L	11
ENSG00000135363	82.8014	0.162943	0.107898	1.51016	0.131004	0.561332	LMO2	11
ENSG00000135365	1222.4	0.0210309	0.0553659	0.379853	0.704054	0.918316	PHF21A	11
ENSG00000135372	3467.07	0.00274667	0.0431924	0.0635916	0.949295	0.988153	NAT10	11
ENSG00000135378	94.7995	0.202885	0.0852599	2.37961	0.017331	0.270954	PRRG4	11
ENSG00000135387	9470.8	-0.0203559	0.0682992	-0.298039	0.765673	0.938983	CAPRIN1	11
ENSG00000135390	5374.77	-0.014395	0.0766353	-0.187838	0.851004	0.965977	ATP5MC2	12
ENSG00000135392	1010.41	0.0477992	0.043802	1.09126	0.27516	0.708954	DNAJC14	12
ENSG00000135404	8405.61	0.148913	0.0635548	2.34306	0.0191266	0.27968	CD63	12
ENSG00000135406	11.0186	0.222408	0.271436	0.819377	0.412571	0.792088	PRPH	12
ENSG00000135407	53.6627	-0.176098	0.115159	-1.52916	0.126224	0.556141	AVIL	12
ENSG00000135414	954.642	-0.0101204	0.0650844	-0.155496	0.87643	0.973255	GDF11	12
ENSG00000135423	503.251	0.0490402	0.0644781	0.760571	0.446914	0.812179	GLS2	12
ENSG00000135424	2028.69	-0.124663	0.0821584	-1.51735	0.129178	0.559729	ITGA7	12
ENSG00000135426	72.4691	-0.169616	0.152541	-1.11193	0.266166	0.702616	TESPA1	12
ENSG00000135436	21.6745	-0.381349	0.153961	-2.47691	0.0132524	0.244258	FAM186B	12
ENSG00000135437	42.3488	-0.102295	0.14727	-0.694608	0.487301	0.831076	RDH5	12
ENSG00000135439	86.1291	0.0799083	0.138893	0.575324	0.565072	0.866668	AGAP2	12
ENSG00000135441	957.335	0.111195	0.0974121	1.14149	0.253668	0.688013	BLOC1S1	12
ENSG00000135446	4478.13	0.21337	0.0918934	2.32193	0.0202365	0.285735	CDK4	12
ENSG00000135447	422.997	0.0676674	0.0939214	0.720469	0.471236	0.824183	PPP1R1A	12
ENSG00000135451	1289.1	-0.0644256	0.111227	-0.579227	0.562436	0.864396	TROAP	12
ENSG00000135452	523.109	-0.0429667	0.0488284	-0.879953	0.378885	0.772961	TSPAN31	12
ENSG00000135454	31.3686	0.190051	0.154731	1.22826	0.219348	0.657707	B4GALNT1	12
ENSG00000135457	1709.9	-0.0938563	0.0409356	-2.29278	0.0218609	0.295278	TFCP2	12
ENSG00000135469	493.563	0.0907099	0.0579574	1.56511	0.117556	0.543441	COQ10A	12
ENSG00000135472	51.1596	0.0661672	0.158833	0.416585	0.676982	0.909611	FAIM2	12
ENSG00000135473	965.756	-0.113845	0.0675885	-1.68439	0.0921066	0.503847	PAN2	12
ENSG00000135476	1778.87	-0.0387724	0.0700621	-0.5534	0.579989	0.873388	ESPL1	12
ENSG00000135480	366.059	0.136566	0.113312	1.20522	0.228118	0.666187	KRT7	12
ENSG00000135482	473.844	-0.0558165	0.0659296	-0.846608	0.397214	0.783851	ZC3H10	12
ENSG00000135486	89766.3	0.00121565	0.0559628	0.0217225	0.982669	0.995693	HNRNPA1	12
ENSG00000135502	21.7592	-0.278094	0.236105	-1.17784	0.238859	0.678121	SLC26A10P	12
ENSG00000135503	1140.45	-0.025075	0.0731817	-0.34264	0.731869	0.929387	ACVR1B	12
ENSG00000135506	3153.02	-0.0396424	0.0465058	-0.852419	0.393982	0.782661	OS9	12
ENSG00000135519	27.3484	0.28806	0.172972	1.66536	0.0958406	0.510412	KCNH3	12
ENSG00000135521	1699.65	0.0471351	0.0548019	0.8601	0.389734	0.779284	LTV1	6
ENSG00000135525	2881.01	-0.0133472	0.0582115	-0.229287	0.818646	0.956466	MAP7	6
ENSG00000135535	3014.44	-0.0473031	0.0457644	-1.03362	0.301313	0.725705	CD164	6
ENSG00000135537	164.932	0.0880465	0.0927755	0.949028	0.342606	0.753365	AFG1L	6
ENSG00000135540	945.599	-0.177106	0.113813	-1.55612	0.11968	0.546021	NHSL1	6
ENSG00000135541	567.657	-0.144228	0.0861568	-1.67402	0.0941261	0.507313	AHI1	6
ENSG00000135547	420.962	0.0640958	0.0951357	0.67373	0.500483	0.837283	HEY2	6
ENSG00000135549	530.519	-0.72952	0.419499	-1.73903	0.0820296	0.486609	PKIB	6
ENSG00000135587	298.583	0.0072614	0.0767659	0.0945915	0.924639	0.983097	SMPD2	6
ENSG00000135596	2174.29	-0.131748	0.0720848	-1.82769	0.0675967	0.453586	MICAL1	6
ENSG00000135597	1790.72	0.00449178	0.0600399	0.0748133	0.940363	0.985706	REPS1	6
ENSG00000135604	11.833	0.150276	0.234077	0.641995	0.520876	0.847226	STX11	6
ENSG00000135605	131.583	0.0169442	0.112649	0.150416	0.880437	0.974634	TEC	4
ENSG00000135617	164.343	0.267104	0.114171	2.3395	0.0193095	0.279844	PRADC1	2
ENSG00000135622	181.23	0.0656519	0.0712436	0.921514	0.356782	0.76156	SEMA4F	2
ENSG00000135624	15354.7	0.0804578	0.0732086	1.09902	0.271759	0.706864	CCT7	2
ENSG00000135631	576.864	0.11168	0.0705611	1.58274	0.11348	0.537273	RAB11FIP5	2
ENSG00000135632	1681.77	0.0233861	0.0373295	0.626478	0.531002	0.852309	SMYD5	2
ENSG00000135636	750.183	-0.0429265	0.088285	-0.486226	0.626807	0.891617	DYSF	2
ENSG00000135637	185.716	-0.00227382	0.0630023	-0.036091	0.97121	0.992856	CCDC142	2
ENSG00000135638	295.325	0.183604	0.106156	1.72957	0.0837068	0.491212	EMX1	2
ENSG00000135643	646.563	0.0407842	0.0698111	0.584208	0.55908	0.862428	KCNMB4	12
ENSG00000135655	723.552	-0.0598409	0.0681573	-0.877981	0.379954	0.773666	USP15	12
ENSG00000135677	860.445	-0.0434107	0.0841662	-0.515773	0.606013	0.882427	GNS	12
ENSG00000135678	35.4679	-0.0417269	0.169299	-0.246469	0.805319	0.951592	CPM	12
ENSG00000135679	1596.42	0.0136162	0.0926264	0.147001	0.883131	0.974634	MDM2	12
ENSG00000135686	1050.21	0.0490774	0.060047	0.817316	0.413748	0.792919	KLHL36	16
ENSG00000135697	9.66063	-0.220508	0.253296	-0.870556	0.383997	0.77587	BCO1	16
ENSG00000135698	1044.97	-0.00382068	0.0656284	-0.0582169	0.953576	0.988317	MPHOSPH6	16
ENSG00000135702	29.1133	-0.0132079	0.250742	-0.0526751	0.957991	0.989521	CHST5	16
ENSG00000135709	208.985	0.063431	0.0788095	0.804865	0.420898	0.796662	KIAA0513	16
ENSG00000135720	2958.29	-0.102217	0.0501685	-2.03747	0.0416026	0.385773	DYNC1LI2	16
ENSG00000135722	10.3032	0.10908	0.207499	0.525687	0.599106	0.880401	FBXL8	16
ENSG00000135723	1821.23	-0.048	0.0858939	-0.558829	0.576279	0.871602	FHOD1	16
ENSG00000135736	307.381	-0.0317206	0.0945527	-0.335481	0.737262	0.931275	CCDC102A	16
ENSG00000135740	547.915	-0.0576649	0.119621	-0.482062	0.629762	0.893283	SLC9A5	16
ENSG00000135744	32.9309	-0.131412	0.195792	-0.671178	0.502107	0.838117	AGT	1
ENSG00000135747	56.9242	-0.237667	0.153614	-1.54717	0.121822	0.549198	ZNF670-ZNF695	1
ENSG00000135749	1843.78	-0.18124	0.0648496	-2.79478	0.00519357	0.164117	PCNX2	1
ENSG00000135750	437.87	0.171837	0.0601881	2.855	0.00430362	0.148513	KCNK1	1
ENSG00000135763	947.673	-0.014486	0.067243	-0.215428	0.829434	0.959819	URB2	1
ENSG00000135766	445.705	0.0227887	0.0777786	0.292995	0.769526	0.939842	EGLN1	1
ENSG00000135773	10.8737	-0.058464	0.256967	-0.227515	0.820023	0.95712	CAPN9	1
ENSG00000135775	926.783	-0.0851102	0.0664088	-1.28161	0.199979	0.638188	COG2	1
ENSG00000135776	430.068	0.140796	0.0665356	2.11611	0.0343358	0.357003	ABCB10	1
ENSG00000135778	1468.81	0.143226	0.0884942	1.61848	0.105559	0.523248	NTPCR	1
ENSG00000135801	884.258	0.0146526	0.0527445	0.277804	0.781163	0.943547	TAF5L	1
ENSG00000135821	8951.96	-0.0320546	0.0455227	-0.704146	0.481342	0.830691	GLUL	1
ENSG00000135823	1885.83	0.0601145	0.054982	1.09335	0.274241	0.708451	STX6	1
ENSG00000135824	11.8506	-0.134334	0.208797	-0.643375	0.519981	0.847107	RGS8	1
ENSG00000135828	60.9976	0.24747	0.120786	2.04883	0.0404787	0.381852	RNASEL	1
ENSG00000135829	7992.77	-0.0503262	0.0695476	-0.723623	0.469297	0.823168	DHX9	1
ENSG00000135835	149.819	-0.175288	0.0936172	-1.87239	0.0611524	0.439502	KIAA1614	1
ENSG00000135837	934.736	-0.0223324	0.0749582	-0.297931	0.765756	0.938985	CEP350	1
ENSG00000135838	137.134	0.0731888	0.104946	0.697393	0.485557	0.831076	NPL	1
ENSG00000135842	884.962	0.017728	0.118682	0.149374	0.881258	0.974634	NIBAN1	1
ENSG00000135845	662.52	0.0430062	0.0500169	0.859834	0.389881	0.779284	PIGC	1
ENSG00000135862	5749.03	0.0417879	0.128375	0.325514	0.744792	0.933584	LAMC1	1
ENSG00000135870	340.488	-0.086529	0.11346	-0.762642	0.445677	0.811421	RC3H1	1
ENSG00000135899	159.524	-0.124043	0.105479	-1.176	0.239596	0.67831	SP110	2
ENSG00000135900	1309.96	0.0819299	0.0523272	1.56572	0.117414	0.543441	MRPL44	2
ENSG00000135902	11.1834	-0.132905	0.30522	-0.43544	0.663243	0.904281	CHRND	2
ENSG00000135903	16.5494	0.244823	0.220631	1.10965	0.267149	0.70352	PAX3	2
ENSG00000135905	42.5172	0.0583505	0.124219	0.469737	0.638543	0.896688	DOCK10	2
ENSG00000135912	1456.14	-0.0354916	0.0734619	-0.483129	0.629004	0.892914	TTLL4	2
ENSG00000135913	493.481	0.0595472	0.147559	0.403549	0.686545	0.911879	USP37	2
ENSG00000135916	13614	0.0595488	0.0812322	0.73307	0.463516	0.819901	ITM2C	2
ENSG00000135917	193.4	0.0436994	0.0818076	0.534173	0.593222	0.878715	SLC19A3	2
ENSG00000135919	1741.66	-0.113906	0.0476627	-2.38984	0.0168558	0.268912	SERPINE2	2
ENSG00000135924	955.506	0.065852	0.0573329	1.14859	0.250726	0.686326	DNAJB2	2
ENSG00000135926	875.771	0.083251	0.0745325	1.11697	0.264005	0.699489	TMBIM1	2
ENSG00000135929	259.76	-0.0401917	0.0894516	-0.449312	0.653206	0.901372	CYP27A1	2
ENSG00000135930	2962.82	0.0574116	0.0612626	0.937139	0.348687	0.756152	EIF4E2	2
ENSG00000135931	1249.18	-0.0141633	0.0300778	-0.47089	0.637719	0.896417	ARMC9	2
ENSG00000135932	1750.48	0.0803518	0.07174	1.12004	0.262696	0.698601	CAB39	2
ENSG00000135940	3734.24	0.103166	0.106245	0.971028	0.331534	0.745577	COX5B	2
ENSG00000135945	850.401	-0.0244728	0.0456383	-0.536233	0.591797	0.878165	REV1	2
ENSG00000135951	113.525	-0.0269467	0.0725148	-0.371603	0.710189	0.921236	TSGA10	2
ENSG00000135953	414.519	-0.0592284	0.0519898	-1.13923	0.254606	0.689616	MFSD9	2
ENSG00000135956	770.264	-0.0521803	0.0590591	-0.883527	0.376951	0.772577	TMEM127	2
ENSG00000135966	694.654	-0.047084	0.0660498	-0.712856	0.475935	0.827635	TGFBRAP1	2
ENSG00000135968	1296.07	-0.111269	0.0655466	-1.69755	0.089593	0.499429	GCC2	2
ENSG00000135972	2275.19	-0.0446972	0.0480383	-0.930448	0.352139	0.759028	MRPS9	2
ENSG00000135974	665.17	0.00471001	0.058707	0.0802291	0.936055	0.985056	C2orf49	2
ENSG00000135976	323.775	0.051686	0.106983	0.483125	0.629007	0.892914	ANKRD36	2
ENSG00000135999	689.466	0.00573618	0.0634997	0.090334	0.928022	0.984024	EPC2	2
ENSG00000136002	561.523	-0.00610466	0.0764883	-0.0798117	0.936387	0.985075	ARHGEF4	2
ENSG00000136003	2200.35	0.140593	0.0575568	2.44268	0.0145785	0.25105	ISCU	12
ENSG00000136010	545.668	-0.262401	0.131298	-1.99851	0.0456618	0.399438	ALDH1L2	12
ENSG00000136011	21.084	0.00751666	0.182441	0.0412006	0.967136	0.99199	STAB2	12
ENSG00000136014	7069.41	0.0176075	0.0558147	0.315463	0.75241	0.935178	USP44	12
ENSG00000136021	1148.07	0.00358043	0.0765355	0.0467813	0.962688	0.990839	SCYL2	12
ENSG00000136026	2995.88	-0.0139404	0.0392275	-0.355374	0.722309	0.925527	CKAP4	12
ENSG00000136040	122.406	-0.0880784	0.0965982	-0.911801	0.361873	0.765882	PLXNC1	12
ENSG00000136044	654.598	0.00400086	0.0511719	0.0781847	0.937681	0.985233	APPL2	12
ENSG00000136045	2147.56	0.0628261	0.0686732	0.914856	0.360267	0.764548	PWP1	12
ENSG00000136048	250.049	0.0732801	0.110039	0.665946	0.505446	0.840365	DRAM1	12
ENSG00000136051	1323.95	-0.0561317	0.0619208	-0.906509	0.364667	0.76757	WASHC4	12
ENSG00000136052	96.8249	-0.134615	0.11376	-1.18333	0.23668	0.675634	SLC41A2	12
ENSG00000136059	226.67	0.0499044	0.0726669	0.686756	0.492236	0.83366	VILL	3
ENSG00000136068	4819.86	-0.101312	0.100479	-1.00829	0.313316	0.733175	FLNB	3
ENSG00000136098	467.923	0.109325	0.151942	0.719514	0.471825	0.824798	NEK3	13
ENSG00000136099	29.1471	0.420106	0.216001	1.94493	0.0517839	0.415001	PCDH8	13
ENSG00000136100	789.97	-0.0235784	0.0344153	-0.685115	0.493272	0.83415	VPS36	13
ENSG00000136104	1084.83	0.0390543	0.0605201	0.645311	0.518725	0.84683	RNASEH2B	13
ENSG00000136108	2165.14	0.0165817	0.0581009	0.285394	0.775342	0.942019	CKAP2	13
ENSG00000136110	3655.76	-0.289133	0.056307	-5.13494	2.82235e-07	0.000341925	CNMD	13
ENSG00000136111	1560.62	-0.0776183	0.0789654	-0.98294	0.325637	0.741105	TBC1D4	13
ENSG00000136114	32.8621	0.0716745	0.157893	0.453943	0.64987	0.900345	THSD1	13
ENSG00000136122	515.504	0.0291256	0.0571577	0.509565	0.610356	0.884421	BORA	13
ENSG00000136141	364.991	-0.0145811	0.0547304	-0.266417	0.789918	0.946396	LRCH1	13
ENSG00000136143	1379.83	0.0317184	0.0872672	0.363463	0.716259	0.92294	SUCLA2	13
ENSG00000136144	1328.15	0.0359561	0.0449745	0.799478	0.424014	0.798606	RCBTB1	13
ENSG00000136146	1126.82	0.0122073	0.0585046	0.208656	0.834717	0.961289	MED4	13
ENSG00000136147	174.415	-0.0396144	0.0695237	-0.569797	0.568815	0.868769	PHF11	13
ENSG00000136149	9.58806	0.409093	0.207661	1.97001	0.0488376	0.407022	RPL13AP25	13
ENSG00000136152	581.261	-0.0107237	0.0351236	-0.305312	0.760129	0.937926	COG3	13
ENSG00000136153	455.527	-0.10409	0.0487874	-2.13353	0.0328809	0.353063	LMO7	13
ENSG00000136156	3237.18	-0.0360347	0.0427377	-0.843161	0.399138	0.784135	ITM2B	13
ENSG00000136158	1122.16	0.0570064	0.0634879	0.897908	0.369234	0.769406	SPRY2	13
ENSG00000136159	1409.06	-0.107553	0.0604778	-1.77838	0.0753412	0.471117	NUDT15	13
ENSG00000136160	913.569	0.101951	0.224818	0.453483	0.650201	0.900364	EDNRB	13
ENSG00000136161	403.651	0.0511681	0.0470212	1.08819	0.276511	0.709792	RCBTB2	13
ENSG00000136167	121.704	0.112331	0.11353	0.989439	0.322448	0.739364	LCP1	13
ENSG00000136169	269.454	0.034827	0.0668829	0.520716	0.602564	0.881142	SETDB2	13
ENSG00000136193	2762.13	0.0389369	0.116195	0.335099	0.737551	0.931275	SCRN1	7
ENSG00000136197	209.537	-0.0763143	0.0909275	-0.839287	0.401308	0.78574	C7orf25	7
ENSG00000136205	660.549	0.0551506	0.105732	0.521607	0.601944	0.881071	TNS3	7
ENSG00000136206	24.5827	0.000737717	0.214851	0.00343362	0.99726	0.999366	SPDYE1	7
ENSG00000136213	497.848	0.120864	0.0755967	1.5988	0.109864	0.531616	CHST12	7
ENSG00000136231	6704.09	-0.073094	0.108762	-0.672055	0.501548	0.837885	IGF2BP3	7
ENSG00000136235	51.6308	0.149359	0.12556	1.18955	0.234224	0.672728	GPNMB	7
ENSG00000136237	318.202	-0.11754	0.158585	-0.741181	0.458584	0.817395	RAPGEF5	7
ENSG00000136238	8677.94	0.0858867	0.0551713	1.55673	0.119535	0.546021	RAC1	7
ENSG00000136240	2241.29	0.0270963	0.0405271	0.668596	0.503754	0.838732	KDELR2	7
ENSG00000136243	840.072	0.0947484	0.0407827	2.32325	0.0201657	0.285333	NUP42	7
ENSG00000136244	6.53146	0.0198486	0.313732	0.0632659	0.949555	0.98819	IL6	7
ENSG00000136247	986.358	-0.0746583	0.0867901	-0.860217	0.38967	0.779284	ZDHHC4	7
ENSG00000136250	3.98864	0.101981	0.487798	0.209064	0.834399	NA	AOAH	7
ENSG00000136261	2437.73	0.0606728	0.0582015	1.04246	0.297198	0.722802	BZW2	7
ENSG00000136267	79.6636	-0.285082	0.161761	-1.76237	0.0780073	0.477696	DGKB	7
ENSG00000136270	3354.14	0.081038	0.063196	1.28233	0.199728	0.638134	TBRG4	7
ENSG00000136271	2190.76	-0.00527146	0.0541769	-0.0973007	0.922488	0.983097	DDX56	7
ENSG00000136273	276.833	0.0147544	0.0654818	0.225321	0.82173	0.95781	HUS1	7
ENSG00000136274	214.774	-0.1707	0.141329	-1.20782	0.227117	0.666073	NACAD	7
ENSG00000136279	1261.15	0.14385	0.0661509	2.17458	0.0296618	0.339199	DBNL	7
ENSG00000136280	829.144	0.02125	0.046516	0.456832	0.647792	0.899811	CCM2	7
ENSG00000136286	17.7811	-0.0398065	0.180358	-0.220708	0.82532	0.958397	MYO1G	7
ENSG00000136295	7654.42	0.00480696	0.079996	0.0600901	0.952084	0.988217	TTYH3	7
ENSG00000136297	5.54169	-0.364822	0.315229	-1.15732	0.24714	0.684216	MMD2	7
ENSG00000136305	77.6297	-0.117502	0.264009	-0.44507	0.656269	0.902338	CIDEB	14
ENSG00000136319	435.329	0.077843	0.0892446	0.872242	0.383076	0.774933	TTC5	14
ENSG00000136352	12.0626	-0.550609	0.456285	-1.20672	0.227539	0.666187	NKX2-1	14
ENSG00000136367	911.244	-0.109003	0.13078	-0.83348	0.404574	0.787316	ZFHX2	14
ENSG00000136371	553.737	0.221623	0.0921662	2.4046	0.01619	0.264536	MTHFS	15
ENSG00000136378	2326.21	-0.207341	0.107823	-1.92297	0.0544837	0.421361	ADAMTS7	15
ENSG00000136379	699.055	0.087535	0.0528408	1.65658	0.0976045	0.513205	ABHD17C	15
ENSG00000136381	2487.32	-0.00500204	0.0697628	-0.0717006	0.94284	0.986847	IREB2	15
ENSG00000136383	1426.77	-0.10608	0.0901099	-1.17723	0.239104	0.678157	ALPK3	15
ENSG00000136404	36.2232	0.206369	0.227244	0.90814	0.363804	0.767133	TM6SF1	15
ENSG00000136425	1329.04	0.113913	0.0583423	1.95249	0.0508805	0.412439	CIB2	15
ENSG00000136436	740.443	0.106755	0.0570325	1.87182	0.0612317	0.439528	CALCOCO2	17
ENSG00000136444	1175.42	-0.0265452	0.038131	-0.696159	0.486329	0.831076	RSAD1	17
ENSG00000136448	4029.21	0.0101575	0.0342649	0.296441	0.766893	0.939031	NMT1	17
ENSG00000136449	78.4089	-0.179494	0.139629	-1.28551	0.198614	0.63696	MYCBPAP	17
ENSG00000136450	13455.7	0.0341663	0.0542244	0.630091	0.528635	0.851101	SRSF1	17
ENSG00000136451	1348.57	0.0530698	0.0802459	0.66134	0.508394	0.841416	VEZF1	17
ENSG00000136457	8.36862	0.0282487	0.257669	0.109632	0.912701	0.982268	CHAD	17
ENSG00000136463	889.067	0.0807008	0.0758535	1.0639	0.287372	0.716937	TACO1	17
ENSG00000136478	534.184	0.0551471	0.0742425	0.742798	0.457604	0.817357	TEX2	17
ENSG00000136485	3403.09	0.0428456	0.0587729	0.729002	0.466001	0.82157	DCAF7	17
ENSG00000136487	16.0808	0.266846	0.188434	1.41613	0.156739	0.592632	GH2	17
ENSG00000136490	2612.01	-0.0240866	0.053003	-0.454439	0.649513	0.900236	LIMD2	17
ENSG00000136492	834.912	-0.0926445	0.0504085	-1.83787	0.0660811	0.451348	BRIP1	17
ENSG00000136504	5395.84	-0.153146	0.0528523	-2.89763	0.00375999	0.142337	KAT7	17
ENSG00000136518	2811.58	0.0569928	0.0540694	1.05407	0.291852	0.720099	ACTL6A	3
ENSG00000136521	1819.62	0.0549882	0.0888939	0.618583	0.536191	0.85407	NDUFB5	3
ENSG00000136522	1670.65	0.0332732	0.0699149	0.475911	0.634138	0.894862	MRPL47	3
ENSG00000136527	8674.78	0.101362	0.0573508	1.7674	0.0771612	0.476677	TRA2B	3
ENSG00000136531	52.3399	-0.279042	0.141651	-1.96992	0.0488473	0.407022	SCN2A	2
ENSG00000136535	5.87843	-0.845738	0.535992	-1.57789	0.11459	0.539041	TBR1	2
ENSG00000136536	2697.46	0.0229115	0.0554557	0.41315	0.679497	0.91088	MARCHF7	2
ENSG00000136541	11.437	0.0996892	0.247096	0.403444	0.686622	0.911879	ERMN	2
ENSG00000136542	10.3946	0.00483994	0.216402	0.0223655	0.982156	0.995693	GALNT5	2
ENSG00000136546	21.3648	-0.0682784	0.148643	-0.459345	0.645986	0.899415	SCN7A	2
ENSG00000136560	439.302	0.027943	0.0466509	0.598982	0.549185	0.859078	TANK	2
ENSG00000136573	8.19625	-0.10312	0.334441	-0.308336	0.757827	0.937015	BLK	8
ENSG00000136574	2.94037	0.213158	0.721457	0.295455	0.767646	NA	GATA4	8
ENSG00000136603	2994.87	-0.102764	0.0879667	-1.16822	0.242718	0.681525	SKIL	3
ENSG00000136628	6127.35	-0.0571696	0.0743666	-0.768754	0.442039	0.80871	EPRS1	1
ENSG00000136630	12.3179	-0.42959	0.294879	-1.45683	0.145162	0.577893	HLX	1
ENSG00000136631	843.109	0.00244805	0.0477708	0.0512458	0.95913	0.989521	VPS45	1
ENSG00000136634	4.99543	-0.484023	0.396977	-1.21927	0.22274	NA	IL10	1
ENSG00000136636	2379.61	-0.0112907	0.0453178	-0.249145	0.803248	0.951145	KCTD3	1
ENSG00000136643	558.449	-0.0172531	0.0692847	-0.249017	0.803347	0.951145	RPS6KC1	1
ENSG00000136682	931.902	-0.0467791	0.0425137	-1.10033	0.271189	0.706635	ZNG1B	2
ENSG00000136699	3145.59	-0.0798404	0.0537545	-1.48528	0.13747	0.567888	SMPD4	2
ENSG00000136709	3100.52	-0.00734402	0.0291827	-0.251656	0.801307	0.950684	WDR33	2
ENSG00000136710	650.872	0.149937	0.0535744	2.79867	0.00513135	0.164117	CCDC115	2
ENSG00000136715	1569.03	-0.0394278	0.067194	-0.586776	0.557354	0.862107	SAP130	2
ENSG00000136717	1289.52	0.163676	0.0635213	2.57671	0.0099746	0.220884	BIN1	2
ENSG00000136718	2147.15	0.116582	0.0489713	2.38061	0.0172839	0.270954	IMP4	2
ENSG00000136720	2488.2	0.110575	0.0527485	2.09628	0.0360575	0.363652	HS6ST1	2
ENSG00000136731	2106.84	-0.0555104	0.0775084	-0.716185	0.473877	0.825923	UGGT1	2
ENSG00000136732	656.564	0.00986311	0.0873777	0.112879	0.910126	0.981514	GYPC	2
ENSG00000136738	744.36	0.0627252	0.0611661	1.02549	0.305132	0.728773	STAM	10
ENSG00000136750	14.2674	-0.439834	0.204629	-2.14942	0.031601	0.347137	GAD2	10
ENSG00000136754	1096.27	0.0479041	0.0553974	0.864734	0.387185	0.778188	ABI1	10
ENSG00000136758	4284.6	0.0669134	0.0727916	0.919247	0.357966	0.762506	YME1L1	10
ENSG00000136770	568.028	-0.0293621	0.0644027	-0.455914	0.648452	0.900074	DNAJC1	10
ENSG00000136783	323.525	-0.00225668	0.070559	-0.0319829	0.974486	0.993471	NIPSNAP3A	9
ENSG00000136802	3201.35	-0.0104017	0.112892	-0.0921385	0.926588	0.983474	LRRC8A	9
ENSG00000136807	2311.2	0.00250923	0.0526791	0.0476323	0.962009	0.990544	CDK9	9
ENSG00000136810	5029.73	0.0566602	0.0959181	0.590714	0.554712	0.861039	TXN	9
ENSG00000136811	932.75	-0.000944362	0.0614825	-0.0153599	0.987745	0.997419	ODF2	9
ENSG00000136813	4684.9	-0.0513128	0.0654357	-0.784171	0.43294	0.802128	ECPAS	9
ENSG00000136816	595.702	0.00931743	0.0577279	0.161403	0.871776	0.972244	TOR1B	9
ENSG00000136819	1423.08	0.110397	0.040206	2.74579	0.00603649	0.179106	C9orf78	9
ENSG00000136824	1677.95	-0.0606479	0.0655882	-0.924677	0.355134	0.75998	SMC2	9
ENSG00000136826	52.7111	0.197777	0.133972	1.47626	0.139874	0.572401	KLF4	9
ENSG00000136827	1291.91	0.101364	0.0717677	1.41239	0.157836	0.593607	TOR1A	9
ENSG00000136828	736.513	-0.0937968	0.0662745	-1.41528	0.156988	0.592632	RALGPS1	9
ENSG00000136830	2403.25	0.131335	0.0497165	2.64169	0.00824946	0.205534	NIBAN2	9
ENSG00000136840	574.662	0.196303	0.0714092	2.74899	0.00597793	0.17797	ST6GALNAC4	9
ENSG00000136842	63.1865	0.0660055	0.181821	0.363025	0.716586	0.923105	TMOD1	9
ENSG00000136848	1772.2	0.070117	0.0725531	0.966423	0.333833	0.747416	DAB2IP	9
ENSG00000136854	1436.66	-0.00169883	0.0674749	-0.0251772	0.979914	0.994903	STXBP1	9
ENSG00000136856	777.53	0.224634	0.0623395	3.60341	0.000314072	0.0402677	SLC2A8	9
ENSG00000136859	306.267	-0.167629	0.100888	-1.66153	0.0966068	0.511433	ANGPTL2	9
ENSG00000136861	2109.46	-0.121545	0.0714236	-1.70175	0.0888019	0.498167	CDK5RAP2	9
ENSG00000136866	180.077	-0.0409022	0.0766611	-0.533546	0.593656	0.878777	ZFP37	9
ENSG00000136867	15.1864	-0.362782	0.261809	-1.38568	0.165846	0.603574	SLC31A2	9
ENSG00000136868	1854.65	0.170637	0.0846673	2.01539	0.0438643	0.39231	SLC31A1	9
ENSG00000136869	8.69432	0.102283	0.317604	0.322046	0.747418	0.93445	TLR4	9
ENSG00000136870	406.058	-0.071184	0.0544987	-1.30616	0.191498	0.631715	ZNF189	9
ENSG00000136872	4.98243	0.0962968	0.321214	0.29979	0.764337	NA	ALDOB	9
ENSG00000136874	611.652	-0.149157	0.0753459	-1.97963	0.0477457	0.403881	STX17	9
ENSG00000136875	1386.69	0.0786575	0.0585431	1.34358	0.179083	0.6176	PRPF4	9
ENSG00000136877	2139.59	0.145997	0.0451014	3.23709	0.00120757	0.0776648	FPGS	9
ENSG00000136878	654.947	0.0168428	0.0928824	0.181335	0.856105	0.967864	USP20	9
ENSG00000136881	27.8498	0.0327799	0.164325	0.199482	0.841886	0.963319	BAAT	9
ENSG00000136883	98.1698	-0.204395	0.152535	-1.33999	0.180249	0.618979	KIF12	9
ENSG00000136888	4025.97	0.096507	0.0705783	1.36738	0.171507	0.610184	ATP6V1G1	9
ENSG00000136891	2296.2	0.0014741	0.0677871	0.0217461	0.982651	0.995693	TEX10	9
ENSG00000136895	285.788	-0.264533	0.109127	-2.42409	0.0153467	0.257313	GARNL3	9
ENSG00000136897	1833.51	0.0910185	0.0718891	1.2661	0.205479	0.644437	MRPL50	9
ENSG00000136908	1454.6	0.0215258	0.0477849	0.450473	0.652369	0.900936	DPM2	9
ENSG00000136918	3.52617	0.228892	0.451802	0.506621	0.612421	NA	WDR38	9
ENSG00000136925	887.608	-0.0941766	0.0740135	-1.27242	0.203222	0.641354	TSTD2	9
ENSG00000136928	39.2473	-0.205941	0.148042	-1.3911	0.164194	0.601349	GABBR2	9
ENSG00000136929	4.97228	-0.737411	0.371506	-1.98493	0.0471528	NA	HEMGN	9
ENSG00000136930	4967.34	0.0377345	0.0616957	0.611622	0.540788	0.856341	PSMB7	9
ENSG00000136931	10.3231	0.0598143	0.245835	0.24331	0.807765	0.952519	NR5A1	9
ENSG00000136932	101.253	-0.0326406	0.11026	-0.296033	0.767205	0.939031	TRMO	9
ENSG00000136933	999.808	0.0517369	0.0687817	0.75219	0.451937	0.813847	RABEPK	9
ENSG00000136935	290.068	-0.0677021	0.0654231	-1.03483	0.300746	0.725035	GOLGA1	9
ENSG00000136936	140.655	0.156868	0.0649649	2.41466	0.0157501	0.26099	XPA	9
ENSG00000136937	1995.21	-0.0213927	0.0689291	-0.310358	0.756289	0.936894	NCBP1	9
ENSG00000136938	3943.16	0.13592	0.0911529	1.49112	0.13593	0.566061	ANP32B	9
ENSG00000136940	685.047	0.0433164	0.0493496	0.877745	0.380082	0.773666	PDCL	9
ENSG00000136942	23049.1	0.212123	0.0949833	2.23327	0.0255311	0.317234	RPL35	9
ENSG00000136943	2297.28	-0.0323528	0.0732131	-0.441899	0.658563	0.902635	CTSV	9
ENSG00000136944	21.3703	0.0477858	0.23589	0.202576	0.839466	0.962484	LMX1B	9
ENSG00000136950	1505.83	0.137445	0.0536271	2.56297	0.010378	0.225606	ARPC5L	9
ENSG00000136960	96.7159	-0.144929	0.247402	-0.585805	0.558007	0.862107	ENPP2	8
ENSG00000136982	1366.86	0.0956354	0.0678621	1.40926	0.158758	0.59543	DSCC1	8
ENSG00000136986	1521.55	-0.00858168	0.0585588	-0.146548	0.883489	0.974634	DERL1	8
ENSG00000136997	2192.48	0.0363399	0.094358	0.385128	0.700143	0.916765	MYC	8
ENSG00000136999	16.8792	0.230334	0.151357	1.5218	0.12806	0.558789	CCN3	8
ENSG00000137033	7.95186	-0.0479776	0.24568	-0.195285	0.84517	0.96405	IL33	9
ENSG00000137038	1527.62	0.0417269	0.0915616	0.455725	0.648588	0.900074	DMAC1	9
ENSG00000137040	1133.06	-0.0935483	0.0631683	-1.48094	0.138623	0.570036	RANBP6	9
ENSG00000137054	745.621	0.0564391	0.0640278	0.881477	0.378059	0.772577	POLR1E	9
ENSG00000137055	1850.87	-0.0317855	0.0534796	-0.594348	0.552279	0.860033	PLAA	9
ENSG00000137070	127.491	-0.0526524	0.0959721	-0.548622	0.583265	0.874555	IL11RA	9
ENSG00000137073	1915.49	0.00540087	0.0654816	0.0824792	0.934266	0.984777	UBAP2	9
ENSG00000137074	1299.39	0.0757628	0.0503494	1.50474	0.132391	0.562703	APTX	9
ENSG00000137075	1256.97	-0.101029	0.0600657	-1.68198	0.0925727	0.5046	RNF38	9
ENSG00000137076	3392.63	-0.0303147	0.0931207	-0.325542	0.744771	0.933584	TLN1	9
ENSG00000137078	258.675	0.0184175	0.129593	0.142118	0.886987	0.975356	SIT1	9
ENSG00000137094	1502.91	-0.00680491	0.0818564	-0.0831323	0.933746	0.984765	DNAJB5	9
ENSG00000137098	12.302	-0.252438	0.254494	-0.99192	0.321236	0.738269	SPAG8	9
ENSG00000137100	406.428	0.143162	0.0769848	1.85961	0.0629403	0.441919	DCTN3	9
ENSG00000137101	146.413	0.0931656	0.118739	0.784624	0.432674	0.802059	CD72	9
ENSG00000137103	539.997	-0.033023	0.0665287	-0.496373	0.619632	0.889274	TMEM8B	9
ENSG00000137106	3000.94	0.186822	0.069337	2.6944	0.00705156	0.191438	GRHPR	9
ENSG00000137124	2831.16	-0.00332512	0.0660589	-0.0503357	0.959855	0.989521	ALDH1B1	9
ENSG00000137133	616.637	0.0466206	0.0865975	0.538359	0.590329	0.877701	HINT2	9
ENSG00000137135	663.514	0.0397738	0.0655238	0.607013	0.543842	0.857701	ARHGEF39	9
ENSG00000137142	1656.77	-0.0173471	0.0568519	-0.305128	0.760269	0.937926	IGFBPL1	9
ENSG00000137145	585.448	0.0221249	0.0696276	0.317761	0.750666	0.934542	DENND4C	9
ENSG00000137154	51399.9	0.10682	0.076555	1.39534	0.162914	0.601072	RPS6	9
ENSG00000137161	2537	-0.0678819	0.0513628	-1.32162	0.186296	0.625197	CNPY3	6
ENSG00000137166	651.929	0.0149826	0.11722	0.127816	0.898295	0.979658	FOXP4	6
ENSG00000137168	2695.98	0.0259919	0.0783184	0.331875	0.739984	0.931672	PPIL1	6
ENSG00000137171	757.324	0.0477584	0.0454374	1.05108	0.293221	0.720802	KLC4	6
ENSG00000137177	1163.09	0.0268682	0.0692741	0.387853	0.698125	0.915709	KIF13A	6
ENSG00000137185	397.01	-0.0909422	0.0574723	-1.58237	0.113566	0.537286	ZSCAN9	6
ENSG00000137193	1889.84	0.174376	0.065816	2.64944	0.00806247	0.203766	PIM1	6
ENSG00000137198	29.5932	-0.0601409	0.200839	-0.299448	0.764598	0.938779	GMPR	6
ENSG00000137200	1515.55	-0.0365219	0.0440784	-0.828567	0.40735	0.788857	CMTR1	6
ENSG00000137203	8.89952	0.191876	0.244004	0.786367	0.431652	0.801731	TFAP2A	6
ENSG00000137204	16.0483	0.0446461	0.233556	0.191158	0.848402	0.9653	SLC22A7	6
ENSG00000137207	2037.97	0.0701847	0.0462244	1.51835	0.128927	0.559439	YIPF3	6
ENSG00000137210	2215.14	0.14226	0.0809563	1.75724	0.0788766	0.478738	TMEM14B	6
ENSG00000137216	1658.67	-0.0681157	0.0485549	-1.40286	0.160658	0.597557	TMEM63B	6
ENSG00000137218	153.128	0.0507338	0.109629	0.462776	0.643525	0.898612	FRS3	6
ENSG00000137221	1243.09	-0.0130554	0.0703542	-0.185567	0.852784	0.966584	TJAP1	6
ENSG00000137225	116.049	0.189103	0.108578	1.74164	0.0815711	0.485694	CAPN11	6
ENSG00000137252	2.08586	-0.189802	0.603364	-0.314573	0.753086	NA	HCRTR2	6
ENSG00000137261	46.2955	0.117112	0.154535	0.757833	0.448551	0.812347	KIAA0319	6
ENSG00000137265	37.5693	0.224918	0.152053	1.4792	0.139086	0.571205	IRF4	6
ENSG00000137266	1523.88	-0.200051	0.092228	-2.16909	0.0300758	0.340827	SLC22A23	6
ENSG00000137267	5016.34	-0.019519	0.0884042	-0.220793	0.825254	0.958397	TUBB2A	6
ENSG00000137269	503.438	0.0601322	0.0364582	1.64935	0.0990765	0.514267	LRRC1	6
ENSG00000137270	5.19465	0.258683	0.356997	0.724608	0.468692	0.823168	GCM1	6
ENSG00000137273	4.04144	0.911763	0.548026	1.66372	0.0961681	NA	FOXF2	6
ENSG00000137274	1110.7	-0.0744564	0.0649645	-1.14611	0.25175	0.686912	BPHL	6
ENSG00000137275	700.652	-0.0748625	0.0562229	-1.33153	0.183015	0.621613	RIPK1	6
ENSG00000137285	18385.3	0.0306644	0.0815166	0.376173	0.706788	0.919746	TUBB2B	6
ENSG00000137288	1723.51	0.0175391	0.0910619	0.192606	0.847268	0.964909	UQCC2	6
ENSG00000137309	54838.8	0.0937007	0.0967058	0.968926	0.332582	0.746995	HMGA1	6
ENSG00000137310	309.064	-0.252098	0.236582	-1.06559	0.286611	0.716937	TCF19	6
ENSG00000137312	188.952	0.148845	0.470526	0.316337	0.751747	0.935158	FLOT1	6
ENSG00000137331	3.18966	5.31836	1.34415	3.95669	NA	NA	IER3	6
ENSG00000137337	1963.24	-0.193226	0.0962169	-2.00823	0.0446185	0.395621	MDC1	6
ENSG00000137338	282.425	-0.0035218	0.0491321	-0.0716803	0.942856	0.986847	PGBD1	6
ENSG00000137343	61.6177	0.245573	0.155392	1.58034	0.114029	0.537983	ATAT1	6
ENSG00000137364	868.167	0.0453149	0.0466229	0.971945	0.331078	0.745549	TPMT	6
ENSG00000137393	180.706	0.024515	0.113353	0.216271	0.828777	0.959549	RNF144B	6
ENSG00000137404	541.862	-0.177359	0.0710323	-2.49688	0.0125291	0.241407	NRM	6
ENSG00000137409	6238.89	0.0920454	0.0432358	2.12891	0.0332613	0.353439	MTCH1	6
ENSG00000137411	173.414	0.95976	0.475827	2.01703	0.0436919	0.39231	VARS2	6
ENSG00000137413	723.917	0.00140677	0.0438516	0.0320803	0.974408	0.993471	TAF8	6
ENSG00000137414	448.977	0.0927762	0.0599502	1.54755	0.12173	0.549198	FAM8A1	6
ENSG00000137434	7.92344	-0.35567	0.340468	-1.04465	0.296183	0.72182	C6orf52	6
ENSG00000137449	48.2727	0.209842	0.153704	1.36523	0.172179	0.610827	CPEB2	4
ENSG00000137460	868.323	-0.0723778	0.0877405	-0.824908	0.409424	0.789826	FHDC1	4
ENSG00000137462	57.0587	0.0347004	0.106493	0.325847	0.74454	0.933584	TLR2	4
ENSG00000137463	61.6245	0.205107	0.171532	1.19574	0.231798	0.670418	MGARP	4
ENSG00000137473	3.70115	0.18045	0.459568	0.392652	0.694577	NA	TTC29	4
ENSG00000137474	145.582	-0.0465762	0.11933	-0.390316	0.696303	0.915119	MYO7A	11
ENSG00000137478	250.293	0.0390125	0.0561758	0.694472	0.487386	0.831076	FCHSD2	11
ENSG00000137486	473.434	0.0414762	0.172962	0.239799	0.810486	0.953414	ARRB1	11
ENSG00000137491	7.61568	-0.153978	0.302151	-0.509607	0.610327	0.884421	SLCO2B1	11
ENSG00000137492	1355.9	0.0495151	0.0522457	0.947735	0.343264	0.753761	THAP12	11
ENSG00000137494	203.945	0.0484911	0.0583954	0.830394	0.406316	0.788538	ANKRD42	11
ENSG00000137496	396.688	-0.296139	0.106974	-2.76832	0.00563454	0.171288	IL18BP	11
ENSG00000137497	4600.71	-0.112268	0.0978052	-1.14787	0.251022	0.686686	NUMA1	11
ENSG00000137500	1317.86	0.0351094	0.070873	0.495384	0.620329	0.889465	CCDC90B	11
ENSG00000137501	122.147	-0.117857	0.118282	-0.996404	0.319054	0.73728	SYTL2	11
ENSG00000137502	197.883	0.105891	0.0795449	1.33121	0.18312	0.621613	RAB30	11
ENSG00000137504	2741.7	-0.00852478	0.045081	-0.189099	0.850015	0.965656	CREBZF	11
ENSG00000137507	48.6039	-0.13215	0.108131	-1.22212	0.221661	0.660594	LRRC32	11
ENSG00000137509	2194.19	0.00635562	0.0551418	0.115259	0.908239	0.981514	PRCP	11
ENSG00000137513	1483.32	0.0213289	0.056337	0.378595	0.704989	0.918499	NARS2	11
ENSG00000137522	698.459	0.0720248	0.0706352	1.01967	0.307884	0.731225	RNF121	11
ENSG00000137547	1893.05	0.0774249	0.0799515	0.968399	0.332845	0.747101	MRPL15	8
ENSG00000137558	28.5672	-0.129802	0.187935	-0.690673	0.489771	0.832078	PI15	8
ENSG00000137561	18.8671	-0.12246	0.171579	-0.713724	0.475398	0.827555	TTPA	8
ENSG00000137563	976.258	-0.01155	0.110236	-0.104775	0.916554	0.982622	GGH	8
ENSG00000137571	115.967	-0.284184	0.0877721	-3.23774	0.00120479	0.0776648	SLCO5A1	8
ENSG00000137573	375.991	-0.114175	0.140681	-0.811591	0.417026	0.795338	SULF1	8
ENSG00000137574	1444.44	0.041891	0.0527062	0.794802	0.426729	0.800411	TGS1	8
ENSG00000137575	2254.97	0.0148551	0.0372193	0.399123	0.689803	0.913068	SDCBP	8
ENSG00000137601	478.22	0.00166834	0.0621617	0.0268387	0.978588	0.994556	NEK1	4
ENSG00000137628	134.21	-0.117548	0.0993148	-1.18359	0.236574	0.675634	DDX60	4
ENSG00000137642	2858.32	-0.0907051	0.106152	-0.854479	0.39284	0.781309	SORL1	11
ENSG00000137648	30.4628	-0.234857	0.163524	-1.43623	0.150938	0.585567	TMPRSS4	11
ENSG00000137656	967.043	0.0441962	0.0448467	0.985495	0.324381	0.740745	BUD13	11
ENSG00000137672	20.2054	0.322036	0.215094	1.49718	0.134346	0.564849	TRPC6	11
ENSG00000137691	64.7657	0.252181	0.171554	1.46999	0.141566	0.574289	CFAP300	11
ENSG00000137692	2676.43	0.118684	0.0648925	1.82893	0.06741	0.453028	DCUN1D5	11
ENSG00000137693	3517.85	-0.027914	0.0665802	-0.419254	0.67503	0.908879	YAP1	11
ENSG00000137699	7.11317	-0.123275	0.274411	-0.449235	0.653262	0.901379	TRIM29	11
ENSG00000137700	1144.57	-0.0428965	0.0732814	-0.585367	0.558301	0.862139	SLC37A4	11
ENSG00000137709	36.6261	0.0109878	0.173117	0.0634704	0.949392	0.988153	POU2F3	11
ENSG00000137710	2934.65	0.00825118	0.0763224	0.108109	0.913909	0.982396	RDX	11
ENSG00000137713	1940.11	0.0227468	0.0830941	0.273747	0.784279	0.945006	PPP2R1B	11
ENSG00000137714	716.39	0.0517906	0.0657856	0.787263	0.431128	0.801481	FDX1	11
ENSG00000137720	286.222	-0.077609	0.0821092	-0.945193	0.344561	0.754351	CFAP68	11
ENSG00000137726	1580.15	-0.0382868	0.0504923	-0.758269	0.44829	0.812313	FXYD6	11
ENSG00000137731	13.1756	-0.147721	0.237572	-0.621792	0.534079	0.853257	FXYD2	11
ENSG00000137747	47.3529	-0.192335	0.146791	-1.31026	0.190108	0.630737	TMPRSS13	11
ENSG00000137752	2.80854	-1.36719	0.769762	-1.77612	0.0757136	NA	CASP1	11
ENSG00000137760	539.222	-0.057243	0.0975732	-0.586667	0.557427	0.862107	ALKBH8	11
ENSG00000137764	425.788	0.0579266	0.076432	0.757885	0.44852	0.812347	MAP2K5	15
ENSG00000137766	1.98078	0.308853	0.618529	0.499336	0.617543	NA	UNC13C	15
ENSG00000137767	5.63088	0.955234	0.374534	2.55046	0.0107582	0.228314	SQOR	15
ENSG00000137770	1546.91	0.02004	0.0797442	0.251303	0.80158	0.95082	CTDSPL2	15
ENSG00000137776	5386.17	0.0260087	0.0663297	0.392113	0.694975	0.914194	SLTM	15
ENSG00000137801	803.865	0.0935333	0.113111	0.826917	0.408284	0.789206	THBS1	15
ENSG00000137802	362.676	0.109607	0.0978029	1.1207	0.262417	0.698238	MAPKBP1	15
ENSG00000137804	2290.4	0.0759031	0.0482438	1.57332	0.115644	0.540612	NUSAP1	15
ENSG00000137806	468.513	-0.122292	0.0786474	-1.55494	0.11996	0.546589	NDUFAF1	15
ENSG00000137807	2479.8	-0.00768864	0.0458702	-0.167617	0.866884	0.970886	KIF23	15
ENSG00000137809	60.2267	-0.0116018	0.124799	-0.0929636	0.925932	0.983097	ITGA11	15
ENSG00000137812	595.448	-0.0723019	0.0965667	-0.748725	0.454023	0.815097	KNL1	15
ENSG00000137814	780.881	0.084014	0.0659159	1.27456	0.202464	0.640886	HAUS2	15
ENSG00000137815	3415.37	0.126899	0.0616498	2.05838	0.0395539	0.378206	RTF1	15
ENSG00000137817	937.437	-0.134951	0.0785266	-1.71854	0.085699	0.493736	PARP6	15
ENSG00000137818	42757.5	0.079446	0.0841813	0.943749	0.345298	0.754867	RPLP1	15
ENSG00000137819	455.61	-0.0614289	0.0763469	-0.804602	0.42105	0.796697	PAQR5	15
ENSG00000137821	308.518	-0.0231596	0.0603516	-0.383744	0.701168	0.916993	LRRC49	15
ENSG00000137822	877.553	-0.109494	0.064333	-1.70199	0.0887575	0.498167	TUBGCP4	15
ENSG00000137824	860.527	0.0468598	0.0356033	1.31617	0.188118	0.627789	RMDN3	15
ENSG00000137825	12.4925	-0.039858	0.220506	-0.180757	0.856559	0.968051	ITPKA	15
ENSG00000137831	1133.92	-0.139583	0.0633134	-2.20464	0.0274795	0.329335	UACA	15
ENSG00000137834	208.621	0.122282	0.0812279	1.50542	0.132215	0.56265	SMAD6	15
ENSG00000137841	538.062	-0.191556	0.109501	-1.74936	0.0802296	0.482945	PLCB2	15
ENSG00000137842	86.7678	0.225531	0.122617	1.83932	0.0658688	0.450653	TMEM62	15
ENSG00000137843	376.644	-0.0865259	0.0955187	-0.905853	0.365014	0.76784	PAK6	15
ENSG00000137845	2901.9	-0.0456621	0.0669924	-0.681602	0.495491	0.834692	ADAM10	15
ENSG00000137857	79.8987	0.0380302	0.168494	0.225706	0.82143	0.957617	DUOX1	15
ENSG00000137860	8.63582	-0.0651855	0.281147	-0.231856	0.81665	0.955787	SLC28A2	15
ENSG00000137868	173.872	-0.21915	0.0974913	-2.24789	0.0245831	0.3129	STRA6	15
ENSG00000137869	6.03462	0.20727	0.335009	0.6187	0.536114	0.85407	CYP19A1	15
ENSG00000137871	432.571	-0.246675	0.215575	-1.14426	0.252515	0.68745	ZNF280D	15
ENSG00000137872	66.0111	0.110055	0.199723	0.551036	0.581609	0.874061	SEMA6D	15
ENSG00000137875	42.1432	-0.0748288	0.13336	-0.561106	0.574725	0.871475	BCL2L10	15
ENSG00000137876	6359.74	0.00766809	0.0655843	0.11692	0.906924	0.981514	RSL24D1	15
ENSG00000137877	158.614	-0.118615	0.180897	-0.655704	0.512014	0.842879	SPTBN5	15
ENSG00000137878	14.7323	0.0348812	0.219127	0.159183	0.873525	0.972398	GCOM1	15
ENSG00000137880	577.487	0.20072	0.122444	1.63927	0.101157	0.518324	GCHFR	15
ENSG00000137936	385.544	-0.0129905	0.0637551	-0.203756	0.838544	0.96199	BCAR3	1
ENSG00000137941	164.849	0.0913503	0.0864718	1.05642	0.290778	0.719534	TTLL7	1
ENSG00000137942	4525.1	-0.0740672	0.0601929	-1.2305	0.218511	0.656862	FNBP1L	1
ENSG00000137944	1442.01	-0.0822511	0.0519564	-1.58308	0.113403	0.537159	KYAT3	1
ENSG00000137947	326.401	0.0128734	0.0716932	0.179562	0.857496	0.968628	GTF2B	1
ENSG00000137948	5.19938	-0.48879	0.377833	-1.29367	0.195781	0.635537	BRDT	1
ENSG00000137955	2643.1	-0.0316324	0.0739879	-0.427535	0.66899	0.906624	RABGGTB	1
ENSG00000137959	10.9731	-0.357694	0.246087	-1.45352	0.146078	0.579261	IFI44L	1
ENSG00000137960	56.0466	-0.0952664	0.123817	-0.769413	0.441648	0.808499	GIPC2	1
ENSG00000137962	197.487	0.162259	0.0928436	1.74766	0.0805223	0.484209	ARHGAP29	1
ENSG00000137968	179.972	-0.209222	0.155936	-1.34172	0.179686	0.61838	SLC44A5	1
ENSG00000137970	17.6129	-0.0545001	0.217056	-0.251087	0.801747	0.950826	RPL7P9	1
ENSG00000137992	1093.63	0.0820764	0.0490707	1.67261	0.0944034	0.507559	DBT	1
ENSG00000137996	1043.92	0.0727702	0.0501473	1.45113	0.146743	0.579515	RTCA	1
ENSG00000138002	594.038	-0.161751	0.0791414	-2.04382	0.0409709	0.384118	IFT172	2
ENSG00000138018	1831.23	0.0595977	0.102115	0.583631	0.559469	0.862477	SELENOI	2
ENSG00000138028	155.238	-0.0484788	0.0785714	-0.617003	0.537233	0.854445	CGREF1	2
ENSG00000138029	1468.1	0.00377052	0.0578527	0.0651745	0.948035	0.98762	HADHB	2
ENSG00000138030	426.526	0.00812554	0.0828852	0.0980337	0.921906	0.983097	KHK	2
ENSG00000138031	1187.35	0.0372944	0.0494024	0.75491	0.450303	0.813167	ADCY3	2
ENSG00000138032	4314.58	0.0691485	0.0416361	1.66078	0.0967566	0.511645	PPM1B	2
ENSG00000138035	1525.37	0.0393824	0.0454569	0.866367	0.386289	0.777847	PNPT1	2
ENSG00000138036	195.329	0.115197	0.0887694	1.29771	0.194387	0.633556	DYNC2LI1	2
ENSG00000138039	9.34265	0.531238	0.241806	2.19696	0.0280232	0.332811	LHCGR	2
ENSG00000138050	688.643	0.0290187	0.0535192	0.542211	0.587673	0.876923	THUMPD2	2
ENSG00000138061	121.353	-0.336212	0.212467	-1.58242	0.113553	0.537286	CYP1B1	2
ENSG00000138069	4084.25	0.0414735	0.0467945	0.886291	0.375461	0.772442	RAB1A	2
ENSG00000138071	7274.78	-0.0455665	0.06505	-0.700485	0.483624	0.831076	ACTR2	2
ENSG00000138073	1652.33	0.110127	0.0653548	1.68506	0.0919764	0.503725	PREB	2
ENSG00000138074	3125.05	-0.106207	0.0562909	-1.88674	0.0591948	0.432413	SLC5A6	2
ENSG00000138075	4.51709	0.609878	0.299954	2.03324	0.0420281	NA	ABCG5	2
ENSG00000138078	1594.8	0.0464197	0.10238	0.453407	0.650256	0.900364	PREPL	2
ENSG00000138079	7.78765	0.245382	0.298399	0.822328	0.41089	0.791251	SLC3A1	2
ENSG00000138080	156.74	0.00630829	0.106039	0.0594902	0.952562	0.988217	EMILIN1	2
ENSG00000138081	1735.65	-0.0631463	0.045728	-1.38091	0.167306	0.604517	FBXO11	2
ENSG00000138083	29.3839	-0.441834	0.368193	-1.20001	0.230137	0.668109	SIX3	2
ENSG00000138085	2283.25	0.0236182	0.0792954	0.297851	0.765817	0.938985	ATRAID	2
ENSG00000138092	1279.92	-0.0150519	0.0555315	-0.271051	0.786352	0.945722	CENPO	2
ENSG00000138095	7959.5	-0.0232581	0.0557769	-0.416984	0.67669	0.90946	LRPPRC	2
ENSG00000138100	148.209	-0.0178035	0.104388	-0.170551	0.864577	0.970214	TRIM54	2
ENSG00000138101	1059.34	-0.0962635	0.0489421	-1.96689	0.0491962	0.408187	DTNB	2
ENSG00000138107	3057.05	0.0189637	0.0441679	0.429354	0.667665	0.906371	ACTR1A	10
ENSG00000138109	6.7376	-0.321503	0.316692	-1.01519	0.310014	0.732104	CYP2C9	10
ENSG00000138111	479.732	-0.00464322	0.086877	-0.0534458	0.957377	0.989521	MFSD13A	10
ENSG00000138115	26.0981	-0.658153	0.213206	-3.08693	0.00202232	0.103195	CYP2C8	10
ENSG00000138119	114.081	-0.080637	0.0856091	-0.941921	0.346233	0.755101	MYOF	10
ENSG00000138131	27.2526	0.189356	0.131456	1.44045	0.149741	0.58397	LOXL4	10
ENSG00000138134	184.092	-0.0230356	0.114487	-0.201207	0.840537	0.962645	STAMBPL1	10
ENSG00000138135	12.1235	0.365356	0.326299	1.1197	0.262843	0.698886	CH25H	10
ENSG00000138138	1067.62	-0.0121673	0.0459169	-0.264985	0.791021	0.946864	ATAD1	10
ENSG00000138160	2257.9	0.00243125	0.0659547	0.0368624	0.970595	0.9926	KIF11	10
ENSG00000138161	714.557	-0.188959	0.180059	-1.04943	0.293981	0.72104	CUZD1	10
ENSG00000138162	1612.03	-0.227783	0.0897543	-2.53786	0.0111534	0.230753	TACC2	10
ENSG00000138166	760.799	0.121706	0.0583668	2.08519	0.0370519	0.36881	DUSP5	10
ENSG00000138172	150.957	0.139303	0.0878691	1.58535	0.112887	0.536845	CALHM2	10
ENSG00000138175	1224.74	0.331751	0.0970516	3.4183	0.000630141	0.0582016	ARL3	10
ENSG00000138180	549.935	0.0653006	0.0566077	1.15356	0.248679	0.685197	CEP55	10
ENSG00000138182	2009.06	0.00155547	0.0921693	0.0168762	0.986535	0.9972	KIF20B	10
ENSG00000138185	1336.01	-0.0642212	0.0388197	-1.65434	0.0980578	0.513205	ENTPD1	10
ENSG00000138190	168.248	0.0507196	0.0768013	0.6604	0.508997	0.841522	EXOC6	10
ENSG00000138193	119.608	-0.124214	0.12558	-0.989127	0.322601	0.73938	PLCE1	10
ENSG00000138207	12.3619	-0.0196257	0.228441	-0.0859114	0.931537	0.984765	RBP4	10
ENSG00000138231	599.733	0.0150444	0.0422479	0.356097	0.721768	0.925227	DBR1	3
ENSG00000138246	1012.46	-0.0459292	0.078856	-0.582443	0.560268	0.863046	DNAJC13	3
ENSG00000138279	1998.49	0.0486641	0.0541652	0.89844	0.368951	0.769305	ANXA7	10
ENSG00000138286	571.919	-0.0750995	0.0615112	-1.22091	0.222121	0.661024	FAM149B1	10
ENSG00000138303	917.911	2.31321e-05	0.0756494	0.00030578	0.999756	0.999898	ASCC1	10
ENSG00000138311	32.7383	-0.0712477	0.207464	-0.343421	0.731281	0.929044	ZNF365	10
ENSG00000138316	162.184	0.0481712	0.145528	0.33101	0.740637	0.931672	ADAMTS14	10
ENSG00000138326	26632.8	-0.0347574	0.0963043	-0.360912	0.718165	0.923812	RPS24	10
ENSG00000138336	1910.75	-0.0887989	0.082619	-1.0748	0.282464	0.71514	TET1	10
ENSG00000138346	1389.49	-0.00785828	0.077259	-0.101714	0.918984	0.982926	DNA2	10
ENSG00000138347	10.5574	-0.219267	0.199965	-1.09652	0.27285	0.707081	MYPN	10
ENSG00000138356	345.615	-0.0472654	0.101981	-0.463473	0.643026	0.898538	AOX1	2
ENSG00000138363	5714.02	-0.000192651	0.0644838	-0.00298759	0.997616	0.999366	ATIC	2
ENSG00000138375	686.42	-0.0654548	0.0472733	-1.3846	0.166174	0.603979	SMARCAL1	2
ENSG00000138376	732.393	-0.0308691	0.0565682	-0.545698	0.585274	0.875369	BARD1	2
ENSG00000138378	18.4585	-0.107729	0.154995	-0.695052	0.487023	0.831076	STAT4	2
ENSG00000138380	161.232	-0.301503	0.131504	-2.29273	0.0218633	0.295278	CARF	2
ENSG00000138381	1331.34	0.0353149	0.0733001	0.481785	0.629959	0.893283	ASNSD1	2
ENSG00000138382	1706.3	0.0969538	0.0755834	1.28274	0.199583	0.638134	METTL5	2
ENSG00000138385	9306.36	0.0808136	0.065094	1.24149	0.214424	0.654397	SSB	2
ENSG00000138386	943.61	-0.0801761	0.0590242	-1.35836	0.17435	0.614124	NAB1	2
ENSG00000138395	4.06513	-0.836739	0.455324	-1.83768	0.0661097	NA	CDK15	2
ENSG00000138398	4297.05	0.0762168	0.0733026	1.03975	0.298454	0.723386	PPIG	2
ENSG00000138399	1235.09	0.0285965	0.0448137	0.63812	0.523396	0.84855	FASTKD1	2
ENSG00000138400	79.1777	0.0414568	0.137175	0.302219	0.762485	0.938086	MDH1B	2
ENSG00000138411	149.928	-0.123238	0.0882603	-1.39631	0.162622	0.600696	HECW2	2
ENSG00000138413	10104.2	0.0188709	0.0723805	0.260718	0.79431	0.948474	IDH1	2
ENSG00000138430	3634.71	0.0830153	0.0440329	1.8853	0.0593895	0.433105	OLA1	2
ENSG00000138433	726.963	0.119953	0.0924681	1.29724	0.194549	0.633646	CIR1	2
ENSG00000138434	305.032	0.019611	0.0695464	0.281985	0.777955	0.942854	ITPRID2	2
ENSG00000138439	743.671	-0.034556	0.0721527	-0.478928	0.63199	0.893922	FAM117B	2
ENSG00000138442	2563.73	0.0113359	0.0488594	0.232011	0.816529	0.955722	WDR12	2
ENSG00000138443	3703.87	-0.00218084	0.0429183	-0.0508137	0.959474	0.989521	ABI2	2
ENSG00000138448	1555.73	-0.087768	0.0933626	-0.940077	0.347178	0.755898	ITGAV	2
ENSG00000138459	890.391	-0.00291601	0.0677122	-0.0430648	0.96565	0.991851	SLC35A5	3
ENSG00000138463	326.574	-0.0271221	0.0618903	-0.438228	0.661221	0.903567	SLC49A4	3
ENSG00000138468	259.187	-0.119598	0.0624512	-1.91507	0.0554834	0.424147	SENP7	3
ENSG00000138495	696.458	0.0953929	0.126818	0.752204	0.451928	0.813847	COX17	3
ENSG00000138496	122.618	-0.0405506	0.140855	-0.28789	0.773431	0.941074	PARP9	3
ENSG00000138587	211.036	0.38014	0.113617	3.34581	0.000820429	0.0674634	MNS1	15
ENSG00000138592	1741.07	0.0566582	0.05445	1.04056	0.298082	0.723386	USP8	15
ENSG00000138593	785.021	0.0170416	0.0574592	0.296586	0.766783	0.939031	SECISBP2L	15
ENSG00000138594	1096.6	0.0272513	0.0821293	0.331809	0.740033	0.931672	TMOD3	15
ENSG00000138600	633.686	-0.0274991	0.0684996	-0.401449	0.688089	0.912561	SPPL2A	15
ENSG00000138604	572.393	-0.0288634	0.0661369	-0.436419	0.662533	0.903875	GLCE	15
ENSG00000138606	861.614	-0.0884344	0.0755007	-1.17131	0.241476	0.680713	SHF	15
ENSG00000138613	903.07	-0.075214	0.0776078	-0.969155	0.332468	0.746872	APH1B	15
ENSG00000138614	994.977	0.0608731	0.0455409	1.33667	0.181331	0.619915	INTS14	15
ENSG00000138617	197.775	0.0377602	0.0642745	0.587484	0.556879	0.861933	PARP16	15
ENSG00000138621	453.848	0.0952796	0.104355	0.913032	0.361225	0.76536	PPCDC	15
ENSG00000138622	679.29	-0.0232637	0.0899653	-0.258585	0.795956	0.949278	HCN4	15
ENSG00000138623	246.388	-0.0343803	0.0835328	-0.411578	0.680649	0.911389	SEMA7A	15
ENSG00000138629	625.349	0.0326387	0.0700457	0.465962	0.641242	0.89771	UBL7	15
ENSG00000138639	10.4481	0.0764854	0.224425	0.340806	0.733249	0.930109	ARHGAP24	4
ENSG00000138640	612.903	-0.0488567	0.048272	-1.01211	0.311484	0.732161	FAM13A	4
ENSG00000138641	72.8541	0.160247	0.170418	0.94032	0.347053	0.755898	HERC3	4
ENSG00000138642	147.866	0.145849	0.148834	0.979944	0.327114	0.742153	HERC6	4
ENSG00000138646	492.474	0.115767	0.107281	1.0791	0.280543	0.71278	HERC5	4
ENSG00000138650	197.533	-0.41731	0.141165	-2.95619	0.00311461	0.129377	PCDH10	4
ENSG00000138658	914.499	-0.167206	0.0663927	-2.51845	0.0117874	0.237487	ZGRF1	4
ENSG00000138660	1056.77	0.0508045	0.0655533	0.775011	0.438333	0.805355	AP1AR	4
ENSG00000138663	1007.81	0.0362093	0.122579	0.295395	0.767692	0.939164	COPS4	4
ENSG00000138668	22577.2	-0.0239621	0.0509673	-0.470147	0.63825	0.896688	HNRNPD	4
ENSG00000138669	64.7694	-0.184174	0.119025	-1.54735	0.121778	0.549198	PRKG2	4
ENSG00000138670	86.3683	-0.00813789	0.0954737	-0.085237	0.932073	0.984765	RASGEF1B	4
ENSG00000138674	3050.44	-0.00276118	0.0552373	-0.0499876	0.960132	0.989521	SEC31A	4
ENSG00000138675	4.63139	-0.182788	0.375158	-0.48723	0.626095	NA	FGF5	4
ENSG00000138678	35.2487	0.11057	0.15982	0.69184	0.489038	0.831295	GPAT3	4
ENSG00000138685	3373.94	0.0717661	0.0934068	0.768317	0.442299	0.808931	FGF2	4
ENSG00000138686	536.343	0.0665855	0.0657812	1.01223	0.31143	0.732161	BBS7	4
ENSG00000138688	1710.93	-0.0568495	0.053981	-1.05314	0.292278	0.720573	BLTP1	4
ENSG00000138696	36.3832	0.07256	0.124989	0.580531	0.561557	0.864104	BMPR1B	4
ENSG00000138698	689.291	-0.115967	0.0678525	-1.7091	0.087433	0.497647	RAP1GDS1	4
ENSG00000138709	1333.95	0.119161	0.0431921	2.75885	0.00580047	0.174461	LARP1B	4
ENSG00000138722	9.5557	-0.322727	0.31394	-1.02799	0.303954	0.727631	MMRN1	4
ENSG00000138735	613.023	-0.216451	0.0791704	-2.73399	0.00625728	0.18206	PDE5A	4
ENSG00000138738	760.751	-0.115912	0.0594267	-1.9505	0.0511169	0.413129	PRDM5	4
ENSG00000138741	27.7685	-0.100677	0.165442	-0.608534	0.542834	0.857028	TRPC3	4
ENSG00000138744	170.091	-0.0866111	0.0984735	-0.879537	0.37911	0.773142	NAAA	4
ENSG00000138750	2552.92	0.00167597	0.0480945	0.0348474	0.972201	0.99306	NUP54	4
ENSG00000138756	604.921	-0.173555	0.0549253	-3.15984	0.00157853	0.0883024	BMP2K	4
ENSG00000138757	7293.6	-0.0254744	0.114292	-0.222889	0.823622	0.958397	G3BP2	4
ENSG00000138758	3204.28	0.02828	0.0691992	0.408675	0.682778	0.91163	SEPTIN11	4
ENSG00000138759	3997.82	-0.127161	0.120939	-1.05145	0.293053	0.720802	FRAS1	4
ENSG00000138760	1903.11	-0.0527007	0.0437203	-1.2054	0.228047	0.666187	SCARB2	4
ENSG00000138764	347.367	0.0911025	0.0832173	1.09476	0.273624	0.707799	CCNG2	4
ENSG00000138767	344.663	0.0639993	0.077951	0.82102	0.411635	0.791829	CNOT6L	4
ENSG00000138768	5830.83	-0.0531078	0.0793373	-0.669393	0.503245	0.838732	USO1	4
ENSG00000138769	56.802	0.284899	0.104607	2.72352	0.00645908	0.185243	CDKL2	4
ENSG00000138771	1405.87	0.0486464	0.0895251	0.543382	0.586867	0.87641	SHROOM3	4
ENSG00000138772	609.915	0.302406	0.116613	2.59325	0.00950729	0.215849	ANXA3	4
ENSG00000138777	860.575	0.107947	0.0964928	1.1187	0.263267	0.698999	PPA2	4
ENSG00000138778	1671.47	-0.138886	0.0865141	-1.60536	0.108415	0.528873	CENPE	4
ENSG00000138780	608.279	-0.0941681	0.0749315	-1.25672	0.208854	0.646721	GSTCD	4
ENSG00000138785	412.99	0.0319302	0.0607134	0.525917	0.598946	0.880401	INTS12	4
ENSG00000138792	29.3335	0.0250778	0.139062	0.180336	0.856889	0.9683	ENPEP	4
ENSG00000138794	614.936	-0.044897	0.0634509	-0.707586	0.479202	0.829249	CASP6	4
ENSG00000138795	20.3847	0.277002	0.192773	1.43693	0.150737	0.585567	LEF1	4
ENSG00000138796	1725.68	-0.00843131	0.0472227	-0.178544	0.858296	0.968837	HADH	4
ENSG00000138798	111.629	0.056385	0.0881933	0.639335	0.522605	0.847996	EGF	4
ENSG00000138801	3267.8	-0.0613602	0.0338476	-1.81283	0.0698574	0.459223	PAPSS1	4
ENSG00000138802	768.662	0.0273863	0.0602821	0.454302	0.649611	0.900301	SEC24B	4
ENSG00000138813	5.72227	-0.492736	0.326703	-1.50821	0.131501	0.561386	C4orf17	4
ENSG00000138814	1543.64	0.00088549	0.0941321	0.00940689	0.992494	0.998118	PPP3CA	4
ENSG00000138821	700.904	-0.0259061	0.0901207	-0.287459	0.773761	0.941212	SLC39A8	4
ENSG00000138823	15.8792	-0.0161009	0.169557	-0.0949591	0.924347	0.983097	MTTP	4
ENSG00000138829	1392.06	-0.348104	0.134053	-2.59677	0.00941057	0.215792	FBN2	5
ENSG00000138834	1967.32	-0.140938	0.0969108	-1.4543	0.145862	0.579131	MAPK8IP3	16
ENSG00000138835	693.7	0.0400786	0.0718207	0.558036	0.57682	0.871781	RGS3	9
ENSG00000138867	1518.94	0.0204551	0.0666835	0.306749	0.759034	0.937781	GUCD1	22
ENSG00000138942	769.223	0.0224735	0.0511177	0.439643	0.660196	0.903423	RNF185	22
ENSG00000138944	317.079	-0.137686	0.104331	-1.3197	0.186934	0.626369	SHISAL1	22
ENSG00000138964	36.8319	0.2485	0.173846	1.42942	0.152883	0.588201	PARVG	22
ENSG00000139044	815.749	0.0208594	0.0755271	0.276184	0.782407	0.943954	B4GALNT3	12
ENSG00000139083	591.59	0.0395071	0.0748819	0.527591	0.597783	0.880401	ETV6	12
ENSG00000139112	2668.75	0.0411231	0.0607276	0.677173	0.498296	0.836846	GABARAPL1	12
ENSG00000139116	1394.34	0.0171428	0.0745472	0.229959	0.818124	0.956361	KIF21A	12
ENSG00000139117	207.245	0.156073	0.0715635	2.18091	0.0291904	0.337006	CPNE8	12
ENSG00000139131	1234.46	0.0283409	0.055647	0.509298	0.610543	0.884421	YARS2	12
ENSG00000139132	816.873	-0.0325314	0.0804909	-0.404163	0.686093	0.911879	FGD4	12
ENSG00000139133	110.052	-0.0922987	0.132433	-0.696946	0.485837	0.831076	ALG10	12
ENSG00000139146	9359.85	0.0384476	0.0625762	0.614413	0.538943	0.855615	SINHCAF	12
ENSG00000139154	1614.75	0.089534	0.0495854	1.80565	0.0709727	0.461204	AEBP2	12
ENSG00000139155	4.18872	0.178698	0.39598	0.45128	0.651788	NA	SLCO1C1	12
ENSG00000139160	61.4964	-0.109792	0.117098	-0.937607	0.348447	0.75608	ETFBKMT	12
ENSG00000139163	1802.42	-0.13058	0.0664658	-1.96462	0.0494578	0.409004	ETNK1	12
ENSG00000139168	1779.72	0.0311768	0.0782798	0.398274	0.690428	0.913068	ZCRB1	12
ENSG00000139173	29.107	0.111353	0.139142	0.800281	0.423548	0.798157	TMEM117	12
ENSG00000139174	1423.86	-0.0797774	0.0915478	-0.871429	0.38352	0.775026	PRICKLE1	12
ENSG00000139178	260.709	-0.0381766	0.0637317	-0.59902	0.549159	0.859078	C1RL	12
ENSG00000139180	998.08	0.0387602	0.0792203	0.489272	0.624649	0.890871	NDUFA9	12
ENSG00000139182	544.922	-0.112684	0.0491603	-2.29217	0.0218959	0.295278	CLSTN3	12
ENSG00000139187	71.612	-0.0111548	0.0813724	-0.137083	0.890965	0.976516	KLRG1	12
ENSG00000139190	561.067	-0.0902763	0.0748105	-1.20673	0.227535	0.666187	VAMP1	12
ENSG00000139192	47.6879	-0.17988	0.113471	-1.58525	0.112911	0.536845	TAPBPL	12
ENSG00000139193	58.1377	-0.113486	0.129149	-0.87872	0.379553	0.773417	CD27	12
ENSG00000139194	41.0533	-0.217289	0.108938	-1.99461	0.0460851	0.399745	RBP5	12
ENSG00000139197	1333.16	0.0593065	0.0457036	1.29763	0.194413	0.633556	PEX5	12
ENSG00000139200	467.878	-0.243062	0.111411	-2.18167	0.0291338	0.336889	PIANP	12
ENSG00000139209	455.789	-0.343076	0.155647	-2.20419	0.0275108	0.329399	SLC38A4	12
ENSG00000139211	137.937	0.0804798	0.110641	0.727395	0.466984	0.822193	AMIGO2	12
ENSG00000139218	2121.15	0.0049065	0.0535514	0.0916224	0.926998	0.983558	SCAF11	12
ENSG00000139219	623.358	-0.089598	0.111655	-0.802456	0.422289	0.7974	COL2A1	12
ENSG00000139220	23.5714	-0.306824	0.183108	-1.67564	0.0938081	0.507313	PPFIA2	12
ENSG00000139233	1075.66	-0.0365467	0.0805064	-0.453961	0.649857	0.900345	LLPH	12
ENSG00000139239	22.0738	0.196007	0.192898	1.01611	0.309575	0.731856	RPL14P1	12
ENSG00000139263	272.771	0.140613	0.101832	1.38083	0.167331	0.604517	LRIG3	12
ENSG00000139266	218.156	0.195039	0.108452	1.79838	0.0721166	0.464343	MARCHF9	12
ENSG00000139269	1379.93	-0.148515	0.138718	-1.07063	0.284335	0.716382	INHBE	12
ENSG00000139278	31.1814	0.00811667	0.211604	0.0383579	0.969402	0.9926	GLIPR1	12
ENSG00000139287	104.23	0.000250438	0.0802499	0.00312073	0.99751	0.999366	TPH2	12
ENSG00000139289	1692.33	0.18127	0.0988812	1.83321	0.0667711	0.452018	PHLDA1	12
ENSG00000139291	277.309	0.0230296	0.0625182	0.368366	0.7126	0.921968	TMEM19	12
ENSG00000139292	6.78357	0.121115	0.304058	0.398328	0.690389	0.913068	LGR5	12
ENSG00000139318	5847.83	-0.0292567	0.146309	-0.199966	0.841507	0.963027	DUSP6	12
ENSG00000139323	545.894	-0.0964759	0.0544245	-1.77266	0.0762856	0.473985	POC1B	12
ENSG00000139324	931.383	-0.149621	0.101958	-1.46747	0.142248	0.574289	TMTC3	12
ENSG00000139329	8.80059	-1.4706	0.605809	-2.4275	0.0152034	0.256653	LUM	12
ENSG00000139343	3650.05	0.0791366	0.0910189	0.869452	0.3846	0.776343	SNRPF	12
ENSG00000139344	28.1135	-0.18699	0.166704	-1.12169	0.261995	0.697733	AMDHD1	12
ENSG00000139350	793.553	-0.0586952	0.0576996	-1.01725	0.309032	0.731754	NEDD1	12
ENSG00000139351	6.87663	-0.0173826	0.322428	-0.0539116	0.957006	0.989452	SYCP3	12
ENSG00000139352	9.18571	-0.819024	0.309666	-2.64486	0.00817235	0.205104	ASCL1	12
ENSG00000139354	295.511	-0.00201759	0.0766121	-0.0263352	0.97899	0.994688	GAS2L3	12
ENSG00000139364	2527.12	-0.222317	0.0996938	-2.23	0.0257477	0.318491	TMEM132B	12
ENSG00000139370	795.621	-0.088023	0.0655382	-1.34308	0.179246	0.617708	SLC15A4	12
ENSG00000139372	2274.67	0.0568735	0.0618487	0.919557	0.357804	0.762352	TDG	12
ENSG00000139405	993.221	0.146771	0.0636362	2.30641	0.0210876	0.291427	RITA1	12
ENSG00000139410	33.8337	-0.0484943	0.249084	-0.19469	0.845635	0.964273	SDSL	12
ENSG00000139428	707.721	0.0484621	0.0629083	0.770361	0.441086	0.807931	MMAB	12
ENSG00000139433	527.085	0.0744069	0.0811187	0.917259	0.359007	0.763618	GLTP	12
ENSG00000139436	570.988	-0.0961503	0.0530085	-1.81387	0.0696983	0.458571	GIT2	12
ENSG00000139437	405.758	0.0677123	0.106904	0.633391	0.526478	0.850202	TCHP	12
ENSG00000139438	40.2774	0.389655	0.127029	3.06744	0.00215898	0.106145	FAM222A	12
ENSG00000139445	40.005	-0.0643853	0.180829	-0.356056	0.721799	0.925227	FOXN4	12
ENSG00000139496	1754.98	0.0959838	0.0626039	1.53319	0.125228	0.554834	NUP58	13
ENSG00000139505	386.359	0.0687175	0.0875425	0.784962	0.432476	0.801904	MTMR6	13
ENSG00000139508	13.9477	0.365489	0.179878	2.03187	0.0421666	0.388837	SLC46A3	13
ENSG00000139514	4962.72	-0.0979895	0.0830863	-1.17937	0.238251	0.67738	SLC7A1	13
ENSG00000139517	449.863	0.0741945	0.095267	0.778806	0.436094	0.803431	LNX2	13
ENSG00000139531	683.364	-0.0662837	0.0472559	-1.40265	0.16072	0.597598	SUOX	12
ENSG00000139537	81.0327	-0.268171	0.157635	-1.70122	0.0889025	0.498167	CCDC65	12
ENSG00000139540	10.5235	0.162819	0.19493	0.835266	0.403568	0.786747	SLC39A5	12
ENSG00000139546	1755.61	0.155927	0.0745917	2.09041	0.036581	0.366122	TARBP2	12
ENSG00000139547	79.7582	-0.363533	0.212874	-1.70774	0.087685	0.497959	RDH16	12
ENSG00000139549	4.25286	0.39406	0.391623	1.00622	0.314308	NA	DHH	12
ENSG00000139567	24.6984	0.00685194	0.188793	0.0362934	0.971048	0.992809	ACVRL1	12
ENSG00000139574	19.5053	-0.336599	0.210314	-1.60046	0.109497	0.530717	NPFF	12
ENSG00000139579	1376.36	0.0865147	0.0692205	1.24984	0.211357	0.649491	NABP2	12
ENSG00000139597	122.682	-0.233233	0.0790664	-2.94984	0.00317942	0.130976	N4BP2L1	13
ENSG00000139613	3509.17	-0.201504	0.0948635	-2.12414	0.0336583	0.354867	SMARCC2	12
ENSG00000139618	523.554	-0.177571	0.0654551	-2.71288	0.0066702	0.188364	BRCA2	13
ENSG00000139620	944.09	0.126351	0.0821291	1.53845	0.123939	0.553576	KANSL2	12
ENSG00000139624	1265.98	0.0124902	0.0518758	0.240771	0.809733	0.953217	CERS5	12
ENSG00000139625	671.912	-0.000663281	0.0830961	-0.0079821	0.993631	0.998463	MAP3K12	12
ENSG00000139626	8.32778	-0.167397	0.268834	-0.622677	0.533497	0.852828	ITGB7	12
ENSG00000139629	337.338	0.0495921	0.0718029	0.69067	0.489773	0.832078	GALNT6	12
ENSG00000139631	228.082	-0.106618	0.138935	-0.767398	0.442845	0.809509	CSAD	12
ENSG00000139636	919.858	-0.00401037	0.0561459	-0.0714276	0.943057	0.986881	LMBR1L	12
ENSG00000139637	1669.44	0.0753038	0.0526075	1.43143	0.152308	0.587458	MYG1	12
ENSG00000139641	2720.02	-0.0163801	0.0996568	-0.164365	0.869444	0.971222	ESYT1	12
ENSG00000139644	13316.8	0.0198462	0.0515246	0.38518	0.700104	0.916765	TMBIM6	12
ENSG00000139645	1664.86	-0.0428695	0.0813602	-0.526909	0.598257	0.880401	ANKRD52	12
ENSG00000139651	1177.63	0.0251974	0.0601549	0.418875	0.675307	0.908916	ZNF740	12
ENSG00000139656	6.06375	0.252251	0.294902	0.855372	0.392345	0.780874	SMIM2	13
ENSG00000139668	1804.74	-0.126096	0.0506142	-2.49131	0.0127274	0.241407	WDFY2	13
ENSG00000139675	251.383	-0.0504641	0.0878408	-0.574494	0.565633	0.8668	HNRNPA1L2	13
ENSG00000139679	55.8388	-0.339041	0.17555	-1.93131	0.0534447	0.418788	LPAR6	13
ENSG00000139684	1641.84	-0.054422	0.061733	-0.881571	0.378009	0.772577	ESD	13
ENSG00000139687	448.136	-0.0192847	0.0745088	-0.258825	0.79577	0.949278	RB1	13
ENSG00000139697	1854.43	0.0499364	0.0617906	0.808156	0.419001	0.796188	SBNO1	12
ENSG00000139714	42.0516	0.0214462	0.146805	0.146086	0.883853	0.974634	MORN3	12
ENSG00000139718	590.714	-0.0194474	0.111263	-0.174787	0.861247	0.969955	SETD1B	12
ENSG00000139719	1424.87	-0.000505639	0.0551818	-0.00916315	0.992689	0.998201	VPS33A	12
ENSG00000139722	553.797	0.0827378	0.0864812	0.956715	0.338711	0.751346	VPS37B	12
ENSG00000139725	611.601	-0.0221059	0.0548999	-0.402659	0.687199	0.91226	RHOF	12
ENSG00000139726	3619.23	0.158817	0.0661696	2.40015	0.0163885	0.266134	DENR	12
ENSG00000139734	783.362	0.0832288	0.0945363	0.880389	0.378649	0.772832	DIAPH3	13
ENSG00000139737	871.132	-0.0487909	0.0557858	-0.874612	0.381785	0.774319	SLAIN1	13
ENSG00000139746	2474.51	-0.0410835	0.0482193	-0.852014	0.394207	0.782795	RBM26	13
ENSG00000139767	182.408	-0.0830601	0.14809	-0.560878	0.574881	0.871475	SRRM4	12
ENSG00000139793	51.971	0.0653153	0.157548	0.414573	0.678455	0.910185	MBNL2	13
ENSG00000139800	2776.82	0.0439637	0.07634	0.575893	0.564688	0.866573	ZIC5	13
ENSG00000139826	458.616	-0.0267184	0.0500042	-0.534323	0.593118	0.878715	ABHD13	13
ENSG00000139832	353.953	0.267088	0.12853	2.07802	0.0377077	0.37189	RAB20	13
ENSG00000139835	1498.19	0.0699895	0.0481102	1.45477	0.145732	0.578873	GRTP1	13
ENSG00000139842	3508.64	0.0358598	0.0413494	0.867238	0.385811	0.777154	CUL4A	13
ENSG00000139865	6.07725	-0.049015	0.253963	-0.193001	0.846958	0.964837	TTC6	14
ENSG00000139874	70.766	-0.0414342	0.198229	-0.209022	0.834431	0.961289	SSTR1	14
ENSG00000139880	759.399	-0.0637088	0.0438756	-1.45203	0.146493	0.579261	CDH24	14
ENSG00000139890	74.0158	0.181565	0.12213	1.48666	0.137106	0.56705	REM2	14
ENSG00000139899	21.8645	0.0483731	0.154248	0.313607	0.75382	0.935681	CBLN3	14
ENSG00000139908	32.0518	-0.0473964	0.144061	-0.329003	0.742154	0.932184	TSSK4	14
ENSG00000139910	369.416	-0.136513	0.129676	-1.05272	0.292468	0.720771	NOVA1	14
ENSG00000139914	4.88285	-0.0919057	0.387565	-0.237136	0.812551	NA	FITM1	14
ENSG00000139915	17.3484	0.191259	0.241103	0.793267	0.427622	0.800591	MDGA2	14
ENSG00000139921	2747.5	-0.0161133	0.0898255	-0.179385	0.857636	0.968645	TMX1	14
ENSG00000139926	496.183	-0.0612838	0.0541611	-1.13151	0.257841	0.693139	FRMD6	14
ENSG00000139946	484.908	0.110114	0.0613384	1.79519	0.072624	0.466073	PELI2	14
ENSG00000139970	116.65	0.0156752	0.104053	0.150646	0.880255	0.974634	RTN1	14
ENSG00000139971	424.631	-0.0196767	0.0675784	-0.291168	0.770923	0.940366	ARMH4	14
ENSG00000139973	89.0204	-0.109683	0.116645	-0.940312	0.347057	0.755898	SYT16	14
ENSG00000139974	177.344	0.0224068	0.07333	0.305561	0.759939	0.937926	SLC38A6	14
ENSG00000139977	817.763	0.0933686	0.0868268	1.07534	0.282221	0.715123	NAA30	14
ENSG00000139988	63.9494	0.112924	0.133369	0.846704	0.39716	0.783841	RDH12	14
ENSG00000139990	1146.62	0.0204445	0.0527887	0.387289	0.698542	0.915937	DCAF5	14
ENSG00000139998	1659.65	0.00596772	0.0915019	0.0652195	0.947999	0.98762	RAB15	14
ENSG00000140006	876.93	-0.00975082	0.0475344	-0.205132	0.837469	0.961824	WDR89	14
ENSG00000140009	49.7333	-0.219631	0.115244	-1.90579	0.0566776	0.426227	ESR2	14
ENSG00000140015	40.8098	-0.47162	0.196826	-2.39613	0.0165692	0.267242	KCNH5	14
ENSG00000140022	542.083	-0.200417	0.0766558	-2.61451	0.00893555	0.211242	STON2	14
ENSG00000140025	272.624	-0.00256306	0.0619199	-0.0413932	0.966982	0.99199	EFCAB11	14
ENSG00000140043	757.891	-0.164181	0.0962267	-1.70619	0.0879727	0.498038	PTGR2	14
ENSG00000140044	1065.07	0.0102015	0.0861902	0.11836	0.905782	0.981514	JDP2	14
ENSG00000140057	143.201	0.000781965	0.0671655	0.0116424	0.990711	0.997722	AK7	14
ENSG00000140067	4.47398	-1.01111	0.550212	-1.83768	0.0661098	NA	FAM181A	14
ENSG00000140090	51.6792	-0.0185567	0.109096	-0.170096	0.864934	0.970214	SLC24A4	14
ENSG00000140092	74.3193	-0.105659	0.113135	-0.933921	0.350345	0.757589	FBLN5	14
ENSG00000140093	79.7128	-0.137342	0.129908	-1.05723	0.290408	0.719263	SERPINA10	14
ENSG00000140104	118.443	-0.022128	0.0847123	-0.261214	0.793928	0.948275	CLBA1	14
ENSG00000140105	4916.79	0.113595	0.0867388	1.30962	0.190324	0.630762	WARS1	14
ENSG00000140153	672.48	-0.0214109	0.0383891	-0.557733	0.577027	0.871811	WDR20	14
ENSG00000140157	2041	0.0669153	0.069139	0.967837	0.333126	0.747101	NIPA2	15
ENSG00000140199	370.713	-0.0805586	0.0774401	-1.04027	0.298214	0.723386	SLC12A6	15
ENSG00000140259	1611.35	0.0152913	0.0674982	0.226544	0.820778	0.957365	MFAP1	15
ENSG00000140262	2328.76	-0.0359778	0.0918922	-0.391522	0.695411	0.914475	TCF12	15
ENSG00000140263	2574.18	0.02897	0.0791375	0.366071	0.714312	0.922401	SORD	15
ENSG00000140264	8735.46	0.167493	0.0846129	1.97952	0.0477575	0.403881	SERF2	15
ENSG00000140265	1039.98	-0.0249357	0.0481253	-0.518141	0.60436	0.881603	ZSCAN29	15
ENSG00000140279	8.52361	-0.211104	0.279468	-0.75538	0.450021	0.813149	DUOX2	15
ENSG00000140280	67.5368	0.235407	0.1317	1.78745	0.0738646	0.468016	LYSMD2	15
ENSG00000140284	296.849	-0.170912	0.109819	-1.55631	0.119634	0.546021	SLC27A2	15
ENSG00000140285	25.0039	-0.084631	0.164595	-0.514179	0.607127	0.88291	FGF7	15
ENSG00000140287	7.04257	0.0255561	0.267945	0.0953784	0.924014	0.983097	HDC	15
ENSG00000140297	11.2695	0.00366108	0.275201	0.0133033	0.989386	0.997615	GCNT3	15
ENSG00000140299	1201.22	0.0373865	0.0453415	0.824554	0.409625	0.789972	BNIP2	15
ENSG00000140307	2057.04	0.157265	0.0811818	1.9372	0.0527214	0.417208	GTF2A2	15
ENSG00000140319	6733.45	0.0381319	0.0840288	0.453795	0.649976	0.900364	SRP14	15
ENSG00000140320	1739.08	0.0195995	0.0659734	0.297082	0.766404	0.939031	BAHD1	15
ENSG00000140323	111.65	0.0038016	0.0922841	0.0411945	0.967141	0.99199	DISP2	15
ENSG00000140326	555.312	-0.0504709	0.0833161	-0.605776	0.544664	0.85773	CDAN1	15
ENSG00000140332	1329.04	0.0260911	0.0770306	0.338711	0.734827	0.930382	TLE3	15
ENSG00000140350	9698.88	0.0732127	0.0386893	1.89233	0.0584475	0.430273	ANP32A	15
ENSG00000140365	2065.2	0.103361	0.0792023	1.30503	0.191884	0.631715	COMMD4	15
ENSG00000140367	820.031	-0.0146262	0.0391442	-0.373649	0.708665	0.92069	UBE2Q2	15
ENSG00000140368	47.5149	0.0273329	0.115576	0.236492	0.813051	0.954309	PSTPIP1	15
ENSG00000140374	2142.28	0.156483	0.0808342	1.93586	0.0528852	0.417808	ETFA	15
ENSG00000140379	5.31953	-0.246213	0.360569	-0.682845	0.494705	0.834496	BCL2A1	15
ENSG00000140382	1879.48	-0.046303	0.0589693	-0.785204	0.432334	0.801894	HMG20A	15
ENSG00000140386	252.095	0.0599658	0.0670479	0.894372	0.371123	0.770402	SCAPER	15
ENSG00000140391	3332.22	0.0546343	0.0366769	1.48961	0.136326	0.566108	TSPAN3	15
ENSG00000140395	1140.1	0.0216329	0.0850387	0.254389	0.799195	0.949803	SKIC8	15
ENSG00000140396	982.181	-0.146141	0.0902985	-1.61842	0.105571	0.523248	NCOA2	8
ENSG00000140398	311.522	-0.1924	0.101871	-1.88867	0.0589361	0.432413	NEIL1	15
ENSG00000140400	1670.94	-0.0786698	0.0850904	-0.924544	0.355203	0.75998	MAN2C1	15
ENSG00000140403	337.848	0.0650317	0.137713	0.472226	0.636766	0.89593	DNAJA4	15
ENSG00000140406	1164.13	0.117079	0.0619569	1.88969	0.0587995	0.431778	TLNRD1	15
ENSG00000140416	11338	0.163139	0.0755868	2.1583	0.0309043	0.344001	TPM1	15
ENSG00000140443	3165.85	-0.184237	0.0869878	-2.11796	0.0341784	0.357003	IGF1R	15
ENSG00000140450	428.043	-0.0278016	0.171276	-0.16232	0.871054	0.972109	ARRDC4	15
ENSG00000140451	3347.19	-0.202145	0.0611041	-3.3082	0.000938965	0.0725037	PIF1	15
ENSG00000140455	615.032	0.2368	0.130866	1.80949	0.0703744	0.459697	USP3	15
ENSG00000140459	83.2573	-0.0539575	0.0896945	-0.60157	0.54746	0.858751	CYP11A1	15
ENSG00000140463	1030.6	-0.0770417	0.082111	-0.938263	0.348109	0.755926	BBS4	15
ENSG00000140464	992.339	-0.0155854	0.0816879	-0.190792	0.848688	0.96543	PML	15
ENSG00000140465	7.43653	0.374342	0.257593	1.45323	0.146161	0.579261	CYP1A1	15
ENSG00000140470	54.4083	0.0780496	0.123542	0.631766	0.52754	0.851101	ADAMTS17	15
ENSG00000140471	197.635	0.0143264	0.0674199	0.212495	0.831721	0.960309	LINS1	15
ENSG00000140474	1145.28	-0.0531487	0.0716355	-0.741932	0.458128	0.817357	ULK3	15
ENSG00000140478	2.60636	-0.340433	1.65266	-0.205991	0.836798	NA	GOLGA6D	15
ENSG00000140479	149.012	0.0246228	0.0718775	0.342566	0.731925	0.929391	PCSK6	15
ENSG00000140481	36.5621	-0.0809387	0.133814	-0.604858	0.545273	0.85773	CCDC33	15
ENSG00000140488	3.72089	-0.416685	0.614165	-0.678458	0.497481	NA	CELF6	15
ENSG00000140497	1089.81	-0.0251876	0.052163	-0.482864	0.629193	0.892928	SCAMP2	15
ENSG00000140505	29.3959	-0.276603	0.219151	-1.26216	0.206892	0.645595	CYP1A2	15
ENSG00000140511	2789.94	0.00935792	0.0545606	0.171514	0.863819	0.970214	HAPLN3	15
ENSG00000140519	13.5674	0.117759	0.194268	0.606171	0.544401	0.857701	RHCG	15
ENSG00000140521	1812.93	0.00564575	0.0593481	0.0951295	0.924212	0.983097	POLG	15
ENSG00000140525	3216.01	-0.0404795	0.0511728	-0.791035	0.428924	0.80066	FANCI	15
ENSG00000140526	938.519	-0.0136688	0.117991	-0.115846	0.907775	0.981514	ABHD2	15
ENSG00000140527	6.55583	-0.0522209	0.340993	-0.153144	0.878285	0.97387	WDR93	15
ENSG00000140534	1181.63	-0.0396155	0.0721842	-0.548811	0.583135	0.874555	TICRR	15
ENSG00000140538	246.206	-0.307336	0.128803	-2.38609	0.0170284	0.27034	NTRK3	15
ENSG00000140543	263.293	-0.0999321	0.053492	-1.86817	0.0617385	0.440164	DET1	15
ENSG00000140545	31422.6	-0.1892	0.0826048	-2.29043	0.0219966	0.295479	MFGE8	15
ENSG00000140548	816.632	0.0345317	0.0523342	0.659831	0.509362	0.841522	ZNF710	15
ENSG00000140553	2833.41	-0.013368	0.0447817	-0.298514	0.765311	0.938866	UNC45A	15
ENSG00000140557	99.4586	-0.0731484	0.0962663	-0.759855	0.447341	0.812206	ST8SIA2	15
ENSG00000140563	105.909	-0.150181	0.121049	-1.24067	0.214728	0.654397	MCTP2	15
ENSG00000140564	1153.73	0.0492453	0.0599135	0.82194	0.411111	0.791361	FURIN	15
ENSG00000140575	4006.81	-0.116709	0.0862967	-1.35242	0.176242	0.615421	IQGAP1	15
ENSG00000140577	230.652	0.0165861	0.12019	0.137998	0.890242	0.976281	CRTC3	15
ENSG00000140598	1140.56	0.0131048	0.0624271	0.209922	0.833729	0.961111	EFL1	15
ENSG00000140600	403.402	0.0161163	0.0585122	0.275435	0.782982	0.944366	SH3GL3	15
ENSG00000140612	6131.75	0.0411489	0.0529884	0.776564	0.437416	0.804524	SEC11A	15
ENSG00000140623	3.12667	-0.0633939	0.484829	-0.130755	0.895969	NA	SEPTIN12	16
ENSG00000140632	3804.47	-0.0138345	0.0540073	-0.256159	0.797828	0.949475	GLYR1	16
ENSG00000140650	3421.06	-0.157869	0.0725667	-2.1755	0.0295926	0.339027	PMM2	16
ENSG00000140675	215.466	0.164865	0.149118	1.1056	0.268899	0.704221	SLC5A2	16
ENSG00000140678	20.4576	-0.121495	0.297426	-0.408487	0.682917	0.91163	ITGAX	16
ENSG00000140682	198.602	0.0510637	0.0965672	0.52879	0.596951	0.879873	TGFB1I1	16
ENSG00000140688	1578.01	-0.0787861	0.0736834	-1.06925	0.284956	0.716567	RUSF1	16
ENSG00000140691	502.895	0.0244612	0.08797	0.278064	0.780964	0.943547	ARMC5	16
ENSG00000140694	1429.87	0.134069	0.118944	1.12716	0.259675	0.695828	PARN	16
ENSG00000140718	845.01	-0.0149935	0.0719752	-0.208314	0.834984	0.961289	FTO	16
ENSG00000140740	3435.93	-0.836959	0.0676481	-12.3723	3.69275e-35	1.62158e-31	UQCRC2	16
ENSG00000140743	819.171	-0.850357	0.0452056	-18.8109	6.15162e-79	1.08053e-74	CDR2	16
ENSG00000140749	6.21609	-0.41727	0.341043	-1.22351	0.221137	0.660304	IGSF6	16
ENSG00000140750	703.907	0.00718027	0.0843302	0.0851446	0.932146	0.984765	ARHGAP17	16
ENSG00000140795	94.658	-0.146747	0.176875	-0.82966	0.406731	0.788807	MYLK3	16
ENSG00000140798	7.73811	-0.127612	0.259999	-0.490818	0.623555	0.890711	ABCC12	16
ENSG00000140807	269.859	0.0218124	0.0852134	0.255974	0.797971	0.949475	NKD1	16
ENSG00000140829	2436.01	-0.00184327	0.0672237	-0.02742	0.978125	0.99443	DHX38	16
ENSG00000140830	259.318	0.0918425	0.100958	0.909708	0.362977	0.766769	TXNL4B	16
ENSG00000140832	936.105	0.049459	0.0351838	1.40573	0.159803	0.597015	MARVELD3	16
ENSG00000140835	290.542	-0.103853	0.0957873	-1.0842	0.278274	0.711845	CHST4	16
ENSG00000140836	676.34	-0.106619	0.240656	-0.443034	0.657741	0.902635	ZFHX3	16
ENSG00000140839	7.07293	-0.130521	0.402238	-0.324486	0.74557	0.933934	CLEC18B	16
ENSG00000140848	643.472	-0.0228267	0.0838154	-0.272345	0.785356	0.94569	CPNE2	16
ENSG00000140853	86.5608	-0.21374	0.112418	-1.90129	0.0572644	0.42761	NLRC5	16
ENSG00000140854	1615.99	0.0649628	0.0503915	1.28916	0.197342	0.636721	KATNB1	16
ENSG00000140859	266.612	0.107597	0.0930688	1.1561	0.247639	0.684573	KIFC3	16
ENSG00000140873	7.93251	0.0930937	0.252005	0.369412	0.71182	0.92172	ADAMTS18	16
ENSG00000140876	141.404	-0.098565	0.0933529	-1.05583	0.291045	0.71957	NUDT7	16
ENSG00000140905	3343.54	0.150032	0.0634381	2.36501	0.0180296	0.272773	GCSH	16
ENSG00000140931	680.696	-0.0522041	0.0695397	-0.750709	0.452828	0.814134	CMTM3	16
ENSG00000140937	234.446	-0.35605	0.0922982	-3.85761	0.000114503	0.0204379	CDH11	16
ENSG00000140939	96.1827	0.152639	0.176577	0.864434	0.38735	0.778188	NOL3	16
ENSG00000140941	1264.22	-0.00457418	0.0427519	-0.106994	0.914794	0.982474	MAP1LC3B	16
ENSG00000140943	1660.04	-0.139884	0.0653019	-2.14211	0.0321847	0.349377	MBTPS1	16
ENSG00000140945	59.8777	-0.156484	0.16771	-0.933065	0.350787	0.757592	CDH13	16
ENSG00000140948	1252.39	0.126489	0.0947147	1.33547	0.181721	0.620183	ZCCHC14	16
ENSG00000140950	605.783	0.00600734	0.0550482	0.109129	0.9131	0.982396	MEAK7	16
ENSG00000140955	30.3726	-0.0914259	0.147999	-0.617745	0.536743	0.854155	ADAD2	16
ENSG00000140961	46.0628	-0.118674	0.149351	-0.7946	0.426846	0.800411	OSGIN1	16
ENSG00000140968	35.0342	0.26198	0.157291	1.66557	0.0957986	0.510374	IRF8	16
ENSG00000140983	5525.07	0.0370848	0.0630321	0.588348	0.556299	0.861827	RHOT2	16
ENSG00000140986	74.1977	-0.0828445	0.160985	-0.514611	0.606825	0.882869	RPL3L	16
ENSG00000140987	501.825	0.0132468	0.0617329	0.214583	0.830092	0.959819	ZSCAN32	16
ENSG00000140988	59923.8	0.138576	0.0966163	1.43429	0.151489	0.586439	RPS2	16
ENSG00000140990	2342.43	0.0430084	0.0623479	0.689812	0.490312	0.832673	NDUFB10	16
ENSG00000140992	1292.7	-0.0390625	0.0563791	-0.692855	0.488401	0.831076	PDPK1	16
ENSG00000140993	237.976	-0.062061	0.0744807	-0.83325	0.404704	0.787316	TIGD7	16
ENSG00000140995	1624.76	-0.037983	0.0540897	-0.702223	0.48254	0.831076	DEF8	16
ENSG00000141002	1919.83	0.0753455	0.0399818	1.8845	0.0594979	0.433304	TCF25	16
ENSG00000141012	376.406	-0.104133	0.0911456	-1.14249	0.253251	0.688013	GALNS	16
ENSG00000141013	550.978	0.0833421	0.0945336	0.881614	0.377986	0.772577	GAS8	16
ENSG00000141026	852.354	0.052789	0.044743	1.17983	0.238068	0.677303	MED9	17
ENSG00000141027	3443.28	-0.0687981	0.0714905	-0.962339	0.335879	0.74841	NCOR1	17
ENSG00000141028	6.3823	-0.150355	0.284609	-0.528286	0.597301	0.880088	CDRT15P1	17
ENSG00000141030	2210.5	0.0173689	0.0732533	0.237107	0.812573	0.954039	COPS3	17
ENSG00000141034	473.797	0.0873399	0.0595271	1.46723	0.142313	0.574289	GID4	17
ENSG00000141040	167.258	0.0626646	0.0631414	0.992449	0.320979	0.738246	ZNF287	17
ENSG00000141052	57.7586	0.136628	0.153601	0.889499	0.373735	0.771989	MYOCD	17
ENSG00000141068	1104.43	-0.066664	0.0761364	-0.875586	0.381255	0.774208	KSR1	17
ENSG00000141076	2357.28	0.0110768	0.131276	0.0843782	0.932756	0.984765	UTP4	16
ENSG00000141084	587.982	-0.0780269	0.0599472	-1.30159	0.193056	0.632439	RANBP10	16
ENSG00000141086	50.5084	-0.0246485	0.148401	-0.166094	0.868083	0.971222	CTRL	16
ENSG00000141096	163.428	0.845231	0.327354	2.58201	0.00982261	0.218952	DPEP3	16
ENSG00000141098	973.868	0.10066	0.0498387	2.01972	0.0434119	0.391783	GFOD2	16
ENSG00000141101	2770.34	0.0615898	0.03887	1.58451	0.113078	0.536845	NOB1	16
ENSG00000141127	1332.01	0.0609223	0.0618906	0.984355	0.324941	0.740956	PRPSAP2	17
ENSG00000141161	15.8693	0.202224	0.241729	0.836574	0.402832	0.786194	UNC45B	17
ENSG00000141179	467.432	0.166337	0.0822248	2.02296	0.0430774	0.391643	PCTP	17
ENSG00000141194	58.8415	0.0703039	0.145532	0.483082	0.629038	0.892914	OR4D1	17
ENSG00000141198	1399.89	-0.0905162	0.0519589	-1.74208	0.0814953	0.485694	TOM1L1	17
ENSG00000141219	1158.71	0.0685298	0.0795849	0.86109	0.389188	0.779042	C17orf80	17
ENSG00000141232	764.948	0.251857	0.0742855	3.3904	0.00069792	0.0616803	TOB1	17
ENSG00000141252	899.325	0.0673142	0.0789211	0.85293	0.393698	0.782363	VPS53	17
ENSG00000141258	1594.88	0.0206653	0.0889044	0.232444	0.816193	0.955698	SGSM2	17
ENSG00000141279	2973.31	0.00678875	0.0615637	0.110272	0.912194	0.982023	NPEPPS	17
ENSG00000141293	4.63371	0.428551	0.32994	1.29888	0.193986	NA	SKAP1	17
ENSG00000141294	9.28767	-0.126398	0.23834	-0.530326	0.595886	0.879536	LRRC46	17
ENSG00000141295	1107.76	0.118008	0.0919929	1.28279	0.199566	0.638134	SCRN2	17
ENSG00000141298	329.252	0.037123	0.0756814	0.490518	0.623768	0.890711	SSH2	17
ENSG00000141314	415.327	0.0980894	0.108442	0.90453	0.365715	0.767895	RHBDL3	17
ENSG00000141337	216.708	-0.169586	0.0818287	-2.07245	0.0382238	0.375389	ARSG	17
ENSG00000141338	6.41682	-0.098097	0.340583	-0.288027	0.773326	0.941074	ABCA8	17
ENSG00000141349	3554.13	-0.0408306	0.0539919	-0.756237	0.449507	0.812638	G6PC3	17
ENSG00000141367	8702.5	-0.0846152	0.0876388	-0.9655	0.334295	0.747869	CLTC	17
ENSG00000141376	415.994	-0.0972973	0.0985081	-0.987709	0.323295	0.739797	BCAS3	17
ENSG00000141378	910.581	0.115607	0.062728	1.843	0.0653297	0.449223	PTRH2	17
ENSG00000141380	2415.7	-0.0266647	0.0425941	-0.626018	0.531303	0.852309	SS18	18
ENSG00000141384	821.818	0.0345369	0.0607773	0.568253	0.569863	0.869344	TAF4B	18
ENSG00000141385	3216.73	0.0609101	0.0590109	1.03218	0.301986	0.726194	AFG3L2	18
ENSG00000141391	317.114	-0.0377133	0.0719213	-0.524368	0.600023	0.880885	PRELID3A	18
ENSG00000141401	2342.61	0.138843	0.0671734	2.06694	0.0387402	0.375536	IMPA2	18
ENSG00000141404	1055.75	-0.10228	0.0600932	-1.70202	0.0887516	0.498167	GNAL	18
ENSG00000141424	1612.91	0.0108891	0.0872116	0.124858	0.900636	0.98042	SLC39A6	18
ENSG00000141425	4272.07	0.0308081	0.0794565	0.387735	0.698212	0.915709	RPRD1A	18
ENSG00000141428	506.402	0.0937098	0.0770762	1.21581	0.224058	0.663143	C18orf21	18
ENSG00000141429	2123.14	-0.0454724	0.0760697	-0.597772	0.549992	0.859182	GALNT1	18
ENSG00000141431	19.2458	-0.199504	0.190098	-1.04948	0.293956	0.72104	ASXL3	18
ENSG00000141434	5.52879	0.416025	0.318936	1.30441	0.192092	0.631715	MEP1B	18
ENSG00000141441	229.897	-0.0317185	0.0868589	-0.365173	0.714982	0.922617	GAREM1	18
ENSG00000141446	1253.47	0.0149096	0.0782768	0.190472	0.848939	0.965473	ESCO1	18
ENSG00000141447	2469.82	-0.091668	0.0610849	-1.50067	0.133442	0.563687	OSBPL1A	18
ENSG00000141449	28.3323	-0.208071	0.27186	-0.76536	0.444057	0.810326	GREB1L	18
ENSG00000141452	320.604	0.092963	0.0605129	1.53625	0.124477	0.553949	RMC1	18
ENSG00000141456	6307.59	0.102962	0.0952367	1.08111	0.279647	0.712194	PELP1	17
ENSG00000141458	1035.33	-0.054347	0.0713601	-0.761588	0.446306	0.81178	NPC1	18
ENSG00000141469	12.501	-0.172405	0.230492	-0.747984	0.45447	0.815658	SLC14A1	18
ENSG00000141480	2645.7	-0.0202777	0.0513926	-0.394564	0.693165	0.913318	ARRB2	17
ENSG00000141485	75.9451	0.0919404	0.115315	0.797297	0.425279	0.799469	SLC13A5	17
ENSG00000141497	17.5725	0.0632207	0.188166	0.335983	0.736884	0.931275	ZMYND15	17
ENSG00000141499	888.926	0.0817867	0.0493981	1.65566	0.0977897	0.513205	WRAP53	17
ENSG00000141503	2622.08	0.0109943	0.0758936	0.144864	0.884818	0.975018	MINK1	17
ENSG00000141504	1258.58	0.17075	0.0693903	2.46072	0.0138659	0.246014	SAT2	17
ENSG00000141505	385.759	0.0664506	0.0979925	0.678119	0.497696	0.836254	ASGR1	17
ENSG00000141506	196.868	0.0235939	0.0742298	0.31785	0.750599	0.934542	PIK3R5	17
ENSG00000141510	5242.27	-0.0256902	0.0519699	-0.494328	0.621075	0.889845	TP53	17
ENSG00000141519	328.989	-0.0679425	0.073901	-0.919372	0.357901	0.762466	CCDC40	17
ENSG00000141522	3778.82	0.0713078	0.0771302	0.924512	0.35522	0.75998	ARHGDIA	17
ENSG00000141524	1844.86	-0.0101307	0.0574377	-0.176377	0.859998	0.969194	TMC6	17
ENSG00000141526	360.822	-0.24296	0.24716	-0.983006	0.325604	0.741105	SLC16A3	17
ENSG00000141527	142.305	-0.458644	0.147681	-3.10563	0.00189871	0.0993704	CARD14	17
ENSG00000141540	169.572	-0.0653904	0.0768635	-0.850734	0.394917	0.783223	TTYH2	17
ENSG00000141542	89.3308	0.00482579	0.132046	0.0365463	0.970847	0.992711	RAB40B	17
ENSG00000141543	4380.12	0.0882639	0.0599124	1.47322	0.140693	0.573914	EIF4A3	17
ENSG00000141551	4102.93	0.0185027	0.0403375	0.458698	0.646451	0.899415	CSNK1D	17
ENSG00000141552	2726.59	0.133842	0.0842247	1.58911	0.112035	0.53557	ANAPC11	17
ENSG00000141556	3464.73	-0.0855769	0.106841	-0.800976	0.423146	0.797913	TBCD	17
ENSG00000141560	705.733	0.0324141	0.050822	0.637797	0.523606	0.84855	FN3KRP	17
ENSG00000141562	1794.04	0.0613019	0.0511926	1.19748	0.231121	0.669507	NARF	17
ENSG00000141564	907.045	-0.0535421	0.0882482	-0.606721	0.544036	0.857701	RPTOR	17
ENSG00000141568	2034.31	0.0971199	0.0594872	1.63262	0.102549	0.520548	FOXK2	17
ENSG00000141569	1776.27	0.0431394	0.0424387	1.01651	0.309386	0.73183	TRIM65	17
ENSG00000141570	62.0645	0.108409	0.09242	1.17301	0.240793	0.679662	CBX8	17
ENSG00000141574	5.24251	-0.287355	0.288592	-0.995715	0.319389	0.737572	SECTM1	17
ENSG00000141576	689.002	0.0347367	0.0982006	0.353733	0.723539	0.925702	RNF157	17
ENSG00000141577	1313.77	0.0681644	0.0909553	0.749428	0.453599	0.814837	CEP131	17
ENSG00000141580	4112.65	0.00633778	0.0367093	0.172648	0.862928	0.970214	WDR45B	17
ENSG00000141582	198.977	0.246183	0.136164	1.80799	0.0706083	0.459857	CBX4	17
ENSG00000141622	312.661	-0.12084	0.11306	-1.06881	0.285155	0.716567	ARK2C	18
ENSG00000141627	1138.65	0.0160197	0.0527273	0.303822	0.761263	0.937926	DYM	18
ENSG00000141639	187.13	-0.0380971	0.0881275	-0.432296	0.665527	0.905501	MAPK4	18
ENSG00000141642	164.122	-0.143258	0.127483	-1.12374	0.261125	0.696793	ELAC1	18
ENSG00000141644	1358.95	-0.0127872	0.0347581	-0.367891	0.712954	0.921973	MBD1	18
ENSG00000141646	2070.63	-0.0601374	0.0465447	-1.29204	0.196345	0.6357	SMAD4	18
ENSG00000141655	319.557	-0.237449	0.164622	-1.44238	0.149194	0.582873	TNFRSF11A	18
ENSG00000141664	413.186	0.034719	0.0707667	0.490612	0.623701	0.890711	ZCCHC2	18
ENSG00000141665	230.002	-0.247359	0.184726	-1.33906	0.180552	0.619413	FBXO15	18
ENSG00000141682	5031.55	-0.0120599	0.071857	-0.167832	0.866715	0.970886	PMAIP1	18
ENSG00000141696	936.523	0.00844383	0.0632352	0.13353	0.893774	0.977652	P3H4	17
ENSG00000141698	1974.42	0.103402	0.0503556	2.05344	0.0400304	0.379048	NT5C3B	17
ENSG00000141699	772.248	-0.122191	0.0822494	-1.48561	0.137382	0.567657	RETREG3	17
ENSG00000141736	9262.24	-0.11565	0.108823	-1.06273	0.287904	0.71708	ERBB2	17
ENSG00000141738	809.671	0.0734277	0.0482143	1.52294	0.127773	0.558767	GRB7	17
ENSG00000141741	863.256	0.0995633	0.0905216	1.09989	0.271382	0.70666	MIEN1	17
ENSG00000141744	117.237	0.037406	0.129213	0.28949	0.772206	0.940821	PNMT	17
ENSG00000141748	11.0631	-0.162835	0.227804	-0.714801	0.474732	0.826633	ARL5C	17
ENSG00000141750	177.098	0.135729	0.0811395	1.67278	0.0943697	0.507533	STAC2	17
ENSG00000141753	4613.44	0.142006	0.0533549	2.66154	0.00777832	0.199746	IGFBP4	17
ENSG00000141756	6539.68	-0.0446571	0.0632792	-0.705714	0.480366	0.830042	FKBP10	17
ENSG00000141759	2325.41	0.128268	0.0690731	1.85698	0.0633133	0.442362	TXNL4A	18
ENSG00000141837	878.727	-0.268936	0.153546	-1.75149	0.0798608	0.481715	CACNA1A	19
ENSG00000141854	18.3599	0.220752	0.261837	0.84309	0.399178	0.784135	MISP3	19
ENSG00000141858	2036.99	0.0410213	0.0966413	0.42447	0.671223	0.907274	SAMD1	19
ENSG00000141867	3356.16	0.117585	0.0914477	1.28582	0.198506	0.63696	BRD4	19
ENSG00000141873	981.04	0.0526466	0.0552706	0.952524	0.340831	0.752378	SLC39A3	19
ENSG00000141905	141.544	-0.0119797	0.1223	-0.0979532	0.921969	0.983097	NFIC	19
ENSG00000141933	312.122	0.0101621	0.0925291	0.109826	0.912548	0.982268	TPGS1	19
ENSG00000141934	2649.78	0.0528972	0.0638627	0.828297	0.407503	0.788857	PLPP2	19
ENSG00000141956	442.627	-0.114721	0.074284	-1.54435	0.122502	0.550246	PRDM15	21
ENSG00000141959	3991.87	0.0467383	0.0594842	0.785727	0.432027	0.801837	PFKL	21
ENSG00000141965	1359.73	0.0230506	0.057296	0.402307	0.687458	0.91226	FEM1A	19
ENSG00000141968	39.9275	-0.340205	0.228423	-1.48937	0.136391	0.566108	VAV1	19
ENSG00000141971	952.667	0.0641059	0.0676523	0.947578	0.343344	0.753761	MVB12A	19
ENSG00000141985	4518.33	0.0619586	0.0415771	1.49021	0.136169	0.566108	SH3GL1	19
ENSG00000141994	990.897	-0.0184634	0.057015	-0.323834	0.746064	0.934133	DUS3L	19
ENSG00000142002	1254.48	0.0512865	0.06107	0.839799	0.401021	0.785638	DPP9	19
ENSG00000142039	1003.4	-0.0471884	0.0660197	-0.714762	0.474756	0.826633	CCDC97	19
ENSG00000142046	138.971	-0.0822626	0.108452	-0.758513	0.448144	0.812313	TMEM91	19
ENSG00000142065	344.064	-0.0677074	0.0566325	-1.19556	0.23187	0.670418	ZFP14	19
ENSG00000142082	611.25	0.0296886	0.0527327	0.563001	0.573434	0.871078	SIRT3	11
ENSG00000142089	2880.32	-0.0921021	0.170733	-0.539451	0.589575	0.877416	IFITM3	11
ENSG00000142102	2989.79	-0.302944	0.183812	-1.64812	0.0993277	0.514909	PGGHG	11
ENSG00000142149	345.173	0.0805892	0.117343	0.686784	0.492219	0.83366	HUNK	21
ENSG00000142156	4446.66	0.0645281	0.101132	0.638056	0.523437	0.84855	COL6A1	21
ENSG00000142166	504.376	-0.0877216	0.0527256	-1.66374	0.0961647	0.511076	IFNAR1	21
ENSG00000142168	4655.6	0.0633606	0.0840977	0.753417	0.451199	0.813437	SOD1	21
ENSG00000142173	2821.61	0.148946	0.0968391	1.53808	0.12403	0.553576	COL6A2	21
ENSG00000142178	379.038	0.0837503	0.0785549	1.06614	0.286361	0.716825	SIK1	21
ENSG00000142182	7.45219	0.106987	0.25922	0.412727	0.679806	0.91108	DNMT3L	21
ENSG00000142185	25.0989	-0.102317	0.231232	-0.442489	0.658135	0.902635	TRPM2	21
ENSG00000142186	1631.84	0.0094863	0.0543973	0.174389	0.86156	0.969955	SCYL1	11
ENSG00000142188	147.178	0.171577	0.130028	1.31954	0.186987	0.626369	TMEM50B	21
ENSG00000142192	23058.4	-0.0674329	0.0644219	-1.04674	0.29522	0.721624	APP	21
ENSG00000142197	278.541	-0.102442	0.0931468	-1.09979	0.271423	0.70666	DOP1B	21
ENSG00000142207	1593.33	-0.110963	0.102903	-1.07833	0.280888	0.713286	URB1	21
ENSG00000142208	2815.35	0.0727314	0.0595944	1.22044	0.222298	0.661024	AKT1	14
ENSG00000142224	6.25037	-0.0173393	0.39108	-0.0443369	0.964636	0.991275	IL19	1
ENSG00000142227	193.983	0.128719	0.143648	0.896074	0.370213	0.770017	EMP3	19
ENSG00000142230	8095.24	0.121575	0.0739168	1.64475	0.100021	0.51639	SAE1	19
ENSG00000142233	17.9636	-0.192965	0.285694	-0.675428	0.499404	0.836976	NTN5	19
ENSG00000142235	581.787	0.0386866	0.0801664	0.482578	0.629395	0.892965	LMTK3	19
ENSG00000142252	884.202	0.0910832	0.0622977	1.46206	0.143724	0.5762	GEMIN7	19
ENSG00000142273	492.844	0.044628	0.0642755	0.694324	0.487479	0.831076	CBLC	19
ENSG00000142279	767.869	0.15321	0.0671243	2.28249	0.0224606	0.299333	WTIP	19
ENSG00000142303	439.025	-0.14251	0.0785554	-1.81413	0.0696573	0.458571	ADAMTS10	19
ENSG00000142319	3.89402	0.385261	0.426306	0.90372	0.366144	NA	SLC6A3	5
ENSG00000142327	387.32	0.0182851	0.0927581	0.197127	0.843728	0.963594	RNPEPL1	2
ENSG00000142330	1212.76	-0.0306335	0.0800168	-0.382838	0.70184	0.917182	CAPN10	2
ENSG00000142347	142.178	-0.0909956	0.134576	-0.676167	0.498935	0.836958	MYO1F	19
ENSG00000142396	1498.97	0.00971948	0.0671828	0.144672	0.88497	0.975018	ERVK3-1	19
ENSG00000142405	92.5547	0.156171	0.162808	0.959236	0.33744	0.749795	NLRP12	19
ENSG00000142408	707.18	0.0624544	0.151405	0.412499	0.679973	0.91108	CACNG8	19
ENSG00000142409	2311.64	0.0725901	0.0639049	1.13591	0.255995	0.691268	ZNF787	19
ENSG00000142444	547.054	0.098755	0.0538774	1.83296	0.0668089	0.452018	TIMM29	19
ENSG00000142449	2388.8	-0.270302	0.112823	-2.39581	0.0165837	0.267242	FBN3	19
ENSG00000142453	5681.84	-0.0373956	0.0598372	-0.624956	0.532	0.852486	CARM1	19
ENSG00000142459	952.814	0.0447794	0.0493473	0.907433	0.364178	0.767392	EVI5L	19
ENSG00000142494	65.3273	-0.0445002	0.108659	-0.409542	0.682142	0.91163	SLC47A1	17
ENSG00000142507	4134.41	0.0843209	0.0707847	1.19123	0.233563	0.671734	PSMB6	17
ENSG00000142512	228.26	-0.090061	0.0921455	-0.977379	0.328381	0.743302	SIGLEC10	19
ENSG00000142513	9.16475	0.138715	0.300109	0.462215	0.643927	0.898612	ACP4	19
ENSG00000142528	409.198	0.0250712	0.0768172	0.326375	0.744141	0.933584	ZNF473	19
ENSG00000142530	237.216	-0.129387	0.102292	-1.26489	0.205911	0.644437	GARIN5A	19
ENSG00000142534	43576.8	0.0374064	0.0754734	0.495623	0.62016	0.889438	RPS11	19
ENSG00000142538	10.2248	-0.0186046	0.281874	-0.0660031	0.947375	0.987473	PTH2	19
ENSG00000142539	14.064	0.536836	0.68898	0.779175	0.435876	0.803357		19
ENSG00000142541	109160	0.11947	0.0701562	1.70292	0.0885836	0.498167	RPL13A	19
ENSG00000142544	274.669	-0.0507447	0.123727	-0.410135	0.681707	0.91163	CTU1	19
ENSG00000142546	2128.34	0.166215	0.0712394	2.3332	0.0196378	0.281675	NOSIP	19
ENSG00000142549	1781.99	0.0207762	0.0522107	0.39793	0.690682	0.91311	IGLON5	19
ENSG00000142552	531.796	-0.0384959	0.092963	-0.414099	0.678801	0.910511	RCN3	19
ENSG00000142556	659.67	0.00905808	0.0704388	0.128595	0.897678	0.979631	ZNF614	19
ENSG00000142583	15.9127	-0.309186	0.201645	-1.53332	0.125198	0.554834	SLC2A5	1
ENSG00000142599	3418.21	-0.0371591	0.0971742	-0.382397	0.702167	0.917471	RERE	1
ENSG00000142606	6.7149	-1.30455	0.768832	-1.6968	0.0897344	0.499621	MMEL1	1
ENSG00000142609	30.2227	-0.274928	0.149511	-1.83885	0.0659367	0.450653	CFAP74	1
ENSG00000142611	34.9677	0.00896894	0.14421	0.0621936	0.950409	0.988217	PRDM16	1
ENSG00000142615	4.94886	0.535162	0.386596	1.38429	0.166269	NA	CELA2A	1
ENSG00000142619	48.9215	0.209453	0.134129	1.56158	0.118387	0.544678	PADI3	1
ENSG00000142621	56.4346	0.0587809	0.108935	0.539595	0.589476	0.877416	FHAD1	1
ENSG00000142623	11.9709	0.00652764	0.178915	0.0364845	0.970896	0.992711	PADI1	1
ENSG00000142627	1283.98	0.137373	0.0694509	1.97798	0.0479308	0.40443	EPHA2	1
ENSG00000142632	2162.45	-0.0672653	0.0484717	-1.38772	0.165221	0.602527	ARHGEF19	1
ENSG00000142634	1029.12	0.098388	0.049363	1.99315	0.0462447	0.400537	EFHD2	1
ENSG00000142655	958.215	-0.0125873	0.0517975	-0.24301	0.807998	0.952519	PEX14	1
ENSG00000142657	9832.52	0.00954701	0.0606819	0.157329	0.874986	0.972668	PGD	1
ENSG00000142661	27.6865	-0.0813804	0.158729	-0.5127	0.608161	0.883528	MYOM3	1
ENSG00000142669	1662.2	0.0746897	0.107595	0.694177	0.487571	0.831076	SH3BGRL3	1
ENSG00000142675	445.255	-0.12139	0.103307	-1.17505	0.239976	0.678781	CNKSR1	1
ENSG00000142676	26491.3	0.0183912	0.0775328	0.237206	0.812497	0.954039	RPL11	1
ENSG00000142677	11.5849	-0.0759076	0.210006	-0.361455	0.717759	0.923812	IL22RA1	1
ENSG00000142684	707.863	0.141926	0.101795	1.39423	0.163248	0.601072	ZNF593	1
ENSG00000142686	457.152	0.0113431	0.0550155	0.20618	0.83665	0.961576	C1orf216	1
ENSG00000142687	2356.96	-0.0631203	0.0501809	-1.25785	0.208445	0.646721	KIAA0319L	1
ENSG00000142694	348.302	0.151821	0.147822	1.02706	0.304394	0.728232	EVA1B	1
ENSG00000142698	322.476	-0.0459733	0.109685	-0.419138	0.675115	0.908899	C1orf94	1
ENSG00000142700	9.69486	0.215657	0.390738	0.551922	0.581002	0.873816	DMRTA2	1
ENSG00000142731	1196.38	-0.0676011	0.0560717	-1.20562	0.227965	0.666187	PLK4	4
ENSG00000142733	351.45	-0.0221032	0.0540858	-0.408669	0.682782	0.91163	MAP3K6	1
ENSG00000142748	12.6363	-0.198736	0.223832	-0.887876	0.374607	0.772269	FCN3	1
ENSG00000142751	742.194	0.0968666	0.0451314	2.14632	0.0318473	0.348016	GPN2	1
ENSG00000142765	407.122	-0.0734743	0.117834	-0.623541	0.532929	0.852611	SYTL1	1
ENSG00000142784	852.688	-0.0684053	0.0781653	-0.875137	0.381499	0.774208	WDTC1	1
ENSG00000142794	341.846	0.336019	0.110719	3.03486	0.00240644	0.112418	NBPF3	1
ENSG00000142798	3954.62	-0.0970262	0.111609	-0.869336	0.384663	0.776343	HSPG2	1
ENSG00000142856	932.609	0.0475715	0.0586734	0.810785	0.417489	0.795703	ITGB3BP	1
ENSG00000142864	28134.5	0.019344	0.0491668	0.393435	0.693998	0.91373	SERBP1	1
ENSG00000142867	466.468	0.0289289	0.0487369	0.593572	0.552798	0.860033	BCL10	1
ENSG00000142871	2103.53	0.217353	0.0756276	2.87399	0.00405324	0.145	CCN1	1
ENSG00000142875	716.236	-0.0100001	0.0558548	-0.179037	0.857909	0.968821	PRKACB	1
ENSG00000142892	629.463	-0.0775645	0.0738311	-1.05057	0.293458	0.720802	PIGK	1
ENSG00000142910	314.762	0.0420354	0.0687707	0.61124	0.541041	0.856341	TINAGL1	1
ENSG00000142920	28.085	-0.119933	0.13721	-0.874083	0.382073	0.774422	AZIN2	1
ENSG00000142937	45110.8	0.0959043	0.0822651	1.1658	0.243697	0.68188	RPS8	1
ENSG00000142945	2753.13	0.094421	0.0391592	2.41121	0.0158998	0.262235	KIF2C	1
ENSG00000142949	9148.27	-0.079443	0.0986061	-0.80566	0.420439	0.79653	PTPRF	1
ENSG00000142959	102.575	0.0213766	0.113148	0.188926	0.850151	0.965656	BEST4	1
ENSG00000142961	238.155	-0.107505	0.10167	-1.05739	0.290331	0.719263	MOB3C	1
ENSG00000143001	18.5603	0.309837	0.190231	1.62874	0.103368	0.520894	TMEM61	1
ENSG00000143006	4.65399	0.231329	0.432721	0.534591	0.592932	NA	DMRTB1	1
ENSG00000143013	2979.48	0.0238767	0.0545276	0.437884	0.66147	0.903567	LMO4	1
ENSG00000143028	55.9959	-0.126279	0.133715	-0.944392	0.344969	0.754533	SYPL2	1
ENSG00000143033	3161.16	0.0228991	0.0361273	0.633846	0.526181	0.84997	MTF2	1
ENSG00000143036	109.926	-0.179788	0.0824582	-2.18035	0.0292315	0.337131	SLC44A3	1
ENSG00000143061	1822.63	-0.0283894	0.1202	-0.236184	0.81329	0.954391	IGSF3	1
ENSG00000143067	809.06	-0.078501	0.068734	-1.1421	0.253413	0.688013	ZNF697	1
ENSG00000143079	962.757	0.00296408	0.056363	0.0525891	0.958059	0.989521	CTTNBP2NL	1
ENSG00000143093	1135.7	-0.0568209	0.0582512	-0.975445	0.32934	0.74404	STRIP1	1
ENSG00000143106	4345.51	0.179658	0.0934582	1.92234	0.0545635	0.421361	PSMA5	1
ENSG00000143107	22.9453	-0.464441	0.23332	-1.99057	0.0465277	0.401099	FNDC7	1
ENSG00000143110	17.4353	-0.140139	0.157119	-0.89193	0.37243	0.771159	C1orf162	1
ENSG00000143119	20.3231	0.176072	0.158371	1.11177	0.266236	0.702689	CD53	1
ENSG00000143126	1435.82	-0.0127384	0.107501	-0.118496	0.905675	0.981514	CELSR2	1
ENSG00000143127	13.4972	0.0441966	0.202933	0.217788	0.827594	0.959074	ITGA10	1
ENSG00000143147	610.375	-0.00571275	0.0840385	-0.0679777	0.945803	0.987207	GPR161	1
ENSG00000143149	2534.02	0.0483856	0.0531098	0.911048	0.36227	0.766291	ALDH9A1	1
ENSG00000143153	1369.66	0.0214649	0.0503014	0.426726	0.669579	0.906797	ATP1B1	1
ENSG00000143155	1021.05	0.0836239	0.0585781	1.42756	0.153418	0.589103	TIPRL	1
ENSG00000143156	512.764	0.0420693	0.0718314	0.585667	0.558099	0.862107	NME7	1
ENSG00000143157	1881.22	-0.0766186	0.0559292	-1.36992	0.170711	0.609368	POGK	1
ENSG00000143158	803.754	0.333021	0.0709834	4.69154	2.71162e-06	0.00176406	MPC2	1
ENSG00000143162	904.652	0.16977	0.061864	2.74425	0.00606499	0.179346	CREG1	1
ENSG00000143164	497.439	0.0872346	0.0562832	1.54992	0.12116	0.54864	DCAF6	1
ENSG00000143167	14.421	0.0742976	0.198816	0.3737	0.708628	0.92069	GPA33	1
ENSG00000143178	32.4434	-0.00723076	0.142032	-0.0509093	0.959398	0.989521	TBX19	1
ENSG00000143179	3080.41	-0.00173518	0.0454796	-0.038153	0.969566	0.9926	UCK2	1
ENSG00000143183	1413.64	0.099259	0.0627798	1.58107	0.113863	0.537923	TMCO1	1
ENSG00000143184	9.41979	-0.752454	0.318111	-2.36538	0.0180114	0.272733	XCL1	1
ENSG00000143190	2585.79	-0.273321	0.0933294	-2.92856	0.00340538	0.134115	POU2F1	1
ENSG00000143194	7.04693	0.184621	0.272543	0.677399	0.498153	0.836685	MAEL	1
ENSG00000143195	78.2511	0.102771	0.129645	0.792713	0.427945	0.800654	ILDR2	1
ENSG00000143198	1654.84	0.269491	0.0875582	3.07785	0.002085	0.104339	MGST3	1
ENSG00000143199	5.70024	0.194533	0.375507	0.518056	0.604419	0.881603	ADCY10	1
ENSG00000143207	1303.87	0.0767478	0.0588422	1.3043	0.192132	0.631715	COP1	1
ENSG00000143217	16.7075	0.219625	0.210049	1.04559	0.295751	0.721624	NECTIN4	1
ENSG00000143222	1535.9	0.0880087	0.0578277	1.52191	0.128031	0.558789	UFC1	1
ENSG00000143224	707.74	0.0360766	0.0516485	0.698501	0.484864	0.831076	PPOX	1
ENSG00000143226	38.5219	-0.225711	0.126361	-1.78623	0.0740617	0.468016	FCGR2A	1
ENSG00000143228	925.679	0.07193	0.0584384	1.23087	0.218372	0.656841	NUF2	1
ENSG00000143248	1031.78	0.00485176	0.129062	0.0375925	0.970013	0.9926	RGS5	1
ENSG00000143252	2859.1	0.0969613	0.0761277	1.27367	0.202782	0.641354	SDHC	1
ENSG00000143256	1814.1	0.164848	0.0908598	1.81431	0.0696293	0.458571	PFDN2	1
ENSG00000143257	16.9086	0.075758	0.161293	0.469692	0.638575	0.896688	NR1I3	1
ENSG00000143258	818.692	0.0215682	0.0406368	0.530755	0.595589	0.879515	USP21	1
ENSG00000143294	2879.12	0.0512592	0.0537139	0.9543	0.339932	0.752097	PRCC	1
ENSG00000143297	100.912	-0.235564	0.152472	-1.54497	0.122354	0.549935	FCRL5	1
ENSG00000143303	691.574	-0.006913	0.0612219	-0.112917	0.910096	0.981514	METTL25B	1
ENSG00000143314	671.459	0.077534	0.0740547	1.04698	0.295108	0.721624	MRPL24	1
ENSG00000143315	649.266	-0.013457	0.0544955	-0.246938	0.804956	0.951356	PIGM	1
ENSG00000143318	35.3411	0.156692	0.115385	1.35799	0.174466	0.614124	CASQ1	1
ENSG00000143319	1219.46	0.0649917	0.0652833	0.995533	0.319477	0.737572	ISG20L2	1
ENSG00000143320	3240.95	0.180671	0.0889245	2.03173	0.042181	0.388837	CRABP2	1
ENSG00000143321	10352	0.0714961	0.0875184	0.816927	0.41397	0.793214	HDGF	1
ENSG00000143322	808.242	-0.00876339	0.0874174	-0.100248	0.920148	0.982926	ABL2	1
ENSG00000143324	1852.81	0.00894041	0.0909666	0.0982823	0.921708	0.983097	XPR1	1
ENSG00000143333	726.977	-0.115499	0.104062	-1.1099	0.267041	0.703459	RGS16	1
ENSG00000143337	691.468	0.0257876	0.0764404	0.337355	0.735849	0.931009	TOR1AIP1	1
ENSG00000143340	9.00071	-0.317829	0.260183	-1.22156	0.221873	0.660992	FAM163A	1
ENSG00000143341	367.804	-0.2181	0.136248	-1.60075	0.109432	0.530547	HMCN1	1
ENSG00000143344	89.7029	0.0817528	0.12011	0.680649	0.496094	0.834903	RGL1	1
ENSG00000143353	409.725	0.0720301	0.0873984	0.824159	0.409849	0.790057	LYPLAL1	1
ENSG00000143363	874.998	0.0420891	0.0579629	0.726139	0.467754	0.822454	PRUNE1	1
ENSG00000143365	20.9336	-0.110229	0.147134	-0.749171	0.453754	0.814892	RORC	1
ENSG00000143367	421.252	0.119855	0.0791542	1.5142	0.129975	0.560384	TUFT1	1
ENSG00000143368	2677.05	0.108553	0.0445827	2.43486	0.0148974	0.254052	SF3B4	1
ENSG00000143369	32.3405	-0.190194	0.154883	-1.22798	0.219454	0.657866	ECM1	1
ENSG00000143373	2210.47	-0.0577275	0.066524	-0.86777	0.38552	0.776834	ZNF687	1
ENSG00000143374	1210.28	0.0866334	0.0380779	2.27516	0.0228962	0.301604	TARS2	1
ENSG00000143375	2443.92	-0.0668178	0.0992883	-0.672967	0.500968	0.83765	CGN	1
ENSG00000143376	1618.35	0.0075848	0.0808442	0.0938201	0.925252	0.983097	SNX27	1
ENSG00000143379	1447.99	-0.113181	0.0544727	-2.07775	0.0377324	0.371925	SETDB1	1
ENSG00000143382	331.81	-0.172982	0.15192	-1.13863	0.254856	0.690082	ADAMTSL4	1
ENSG00000143384	7613.42	0.088647	0.0582056	1.523	0.127759	0.558767	MCL1	1
ENSG00000143387	217.518	0.00159575	0.120812	0.0132085	0.989461	0.997615	CTSK	1
ENSG00000143390	2010.31	-0.0404935	0.0557259	-0.726655	0.467437	0.82237	RFX5	1
ENSG00000143393	858.854	0.021045	0.0627313	0.335478	0.737264	0.931275	PI4KB	1
ENSG00000143398	2323.87	0.0651376	0.0463648	1.40489	0.160053	0.597269	PIP5K1A	1
ENSG00000143401	6639.62	0.0213689	0.0617342	0.346144	0.729235	0.928374	ANP32E	1
ENSG00000143409	210.275	-0.0161803	0.08644	-0.187185	0.851516	0.965977	MINDY1	1
ENSG00000143412	115.624	-0.060696	0.0880873	-0.689043	0.490796	0.832931	ANXA9	1
ENSG00000143416	638.404	0.0652473	0.0818984	0.796687	0.425633	0.799469	SELENBP1	1
ENSG00000143418	5383.46	0.00606245	0.034202	0.177254	0.859308	0.969191	CERS2	1
ENSG00000143420	6160.59	0.143897	0.0599852	2.39888	0.0164452	0.26623	ENSA	1
ENSG00000143429	38.5005	0.0653108	0.186523	0.350148	0.726228	0.927274	LSP1P4	2
ENSG00000143434	774.274	-0.164223	0.115122	-1.42651	0.15372	0.589153	SEMA6C	1
ENSG00000143436	2037.38	0.125563	0.062109	2.02165	0.043212	0.391663	MRPL9	1
ENSG00000143437	956.45	-0.00649097	0.0646601	-0.100386	0.920038	0.982926	ARNT	1
ENSG00000143442	2664.58	-0.104817	0.0730951	-1.43399	0.151576	0.586569	POGZ	1
ENSG00000143443	151.374	0.00685142	0.0891313	0.0768688	0.938728	0.985233	C1orf56	1
ENSG00000143450	30.5478	-0.213686	0.122349	-1.74653	0.0807194	0.484336	OAZ3	1
ENSG00000143457	911.036	0.0325614	0.0605635	0.537641	0.590825	0.877912	GOLPH3L	1
ENSG00000143458	127.551	0.00885572	0.0984214	0.0899776	0.928305	0.984086	GABPB2	1
ENSG00000143469	416.36	-0.122035	0.0738476	-1.65252	0.0984281	0.513264	SYT14	1
ENSG00000143473	16.8575	0.0661828	0.15796	0.418983	0.675228	0.908916	KCNH1	1
ENSG00000143476	1721.96	-0.0500326	0.0610581	-0.819427	0.412543	0.792088	DTL	1
ENSG00000143479	202.958	0.257785	0.122108	2.11112	0.034762	0.360207	DYRK3	1
ENSG00000143486	1194.7	-0.0144923	0.0463086	-0.31295	0.754319	0.935905	EIF2D	1
ENSG00000143493	550.529	0.064224	0.0782441	0.820816	0.411751	0.791891	INTS7	1
ENSG00000143494	4250.93	-0.0657568	0.0819408	-0.802492	0.422268	0.7974	VASH2	1
ENSG00000143498	267.307	0.17371	0.105934	1.6398	0.101048	0.518142	TAF1A	1
ENSG00000143499	111.634	0.0888848	0.0980133	0.906864	0.364478	0.767507	SMYD2	1
ENSG00000143502	108.782	-0.00154182	0.0840491	-0.0183442	0.985364	0.996868	SUSD4	1
ENSG00000143507	20.0291	0.729786	0.220352	3.31191	0.000926628	0.0724945	DUSP10	1
ENSG00000143514	1406.07	0.00508604	0.0558958	0.0909913	0.927499	0.983706	TP53BP2	1
ENSG00000143515	1783.48	-0.00437241	0.0877024	-0.0498551	0.960238	0.989521	ATP8B2	1
ENSG00000143537	1106.11	0.0109602	0.0462373	0.237043	0.812623	0.954039	ADAM15	1
ENSG00000143543	1932.67	0.103893	0.0761399	1.3645	0.172411	0.61118	JTB	1
ENSG00000143545	4112.57	0.0913098	0.0515548	1.77112	0.0765408	0.474747	RAB13	1
ENSG00000143546	95.3054	-2.31196	1.24289	-1.86015	0.0628644	0.441862	S100A8	1
ENSG00000143549	17184.6	0.0837267	0.0798849	1.04809	0.294597	0.721479	TPM3	1
ENSG00000143552	9.53453	-0.130043	0.249165	-0.521913	0.601731	0.881071	NUP210L	1
ENSG00000143553	691.956	-0.00202134	0.065476	-0.0308715	0.975372	0.993471	SNAPIN	1
ENSG00000143554	169.208	-0.0357413	0.194324	-0.183926	0.854071	0.966982	SLC27A3	1
ENSG00000143569	5658.56	0.0163465	0.087138	0.187594	0.851195	0.965977	UBAP2L	1
ENSG00000143570	6986.63	0.0898817	0.0604339	1.48727	0.136942	0.567041	SLC39A1	1
ENSG00000143575	2648.91	0.0701228	0.0883693	0.79352	0.427475	0.800591	HAX1	1
ENSG00000143578	823.23	-0.0940056	0.0793551	-1.18462	0.236168	0.675507	CREB3L4	1
ENSG00000143590	336.744	0.12268	0.0788732	1.5554	0.11985	0.546369	EFNA3	1
ENSG00000143603	134.665	0.0640515	0.146574	0.43699	0.662118	0.903684	KCNN3	1
ENSG00000143612	3749.36	0.0870969	0.0712606	1.22223	0.221621	0.660594	C1orf43	1
ENSG00000143614	565.186	0.0729264	0.194699	0.37456	0.707988	0.920593	GATAD2B	1
ENSG00000143621	10601.9	0.0757715	0.0828206	0.914888	0.360251	0.764548	ILF2	1
ENSG00000143622	623.838	0.0359724	0.0499279	0.720486	0.471226	0.824183	RIT1	1
ENSG00000143624	1870.7	-0.229991	0.12293	-1.87092	0.0613563	0.439528	INTS3	1
ENSG00000143627	250.564	0.0457718	0.150156	0.304829	0.760497	0.937926	PKLR	1
ENSG00000143630	204.492	-0.039763	0.113462	-0.350453	0.725999	0.927274	HCN3	1
ENSG00000143631	9.14056	1.21299	0.595708	2.03622	0.0417282	0.38597	FLG	1
ENSG00000143632	437.116	1.67591	0.376731	4.44856	8.64494e-06	0.00323082	ACTA1	1
ENSG00000143633	373.247	0.113624	0.0750021	1.51495	0.129785	0.560339	C1orf131	1
ENSG00000143641	3579.92	-0.0208963	0.060493	-0.345433	0.729769	0.928374	GALNT2	1
ENSG00000143643	315.501	-0.0423855	0.0670226	-0.632405	0.527122	0.850689	TTC13	1
ENSG00000143653	907.518	0.106599	0.0727214	1.46585	0.142689	0.574898	SCCPDH	1
ENSG00000143669	41.891	0.039483	0.210909	0.187204	0.851501	0.965977	LYST	1
ENSG00000143674	977.837	0.0251434	0.0584588	0.430105	0.66712	0.906191	MAP3K21	1
ENSG00000143702	2025.19	-0.0585464	0.0703969	-0.831662	0.4056	0.787745	CEP170	1
ENSG00000143727	4604.7	0.0889121	0.0548261	1.62171	0.104865	0.523248	ACP1	2
ENSG00000143740	970.161	0.12775	0.0709637	1.80022	0.0718261	0.463553	SNAP47	1
ENSG00000143742	11596.2	-0.021104	0.0750718	-0.281117	0.778621	0.942866	SRP9	1
ENSG00000143748	1072.14	0.0910086	0.0718948	1.26586	0.205564	0.644437	NVL	1
ENSG00000143751	549.26	0.162926	0.0623971	2.61112	0.00902467	0.212491	SDE2	1
ENSG00000143753	1169.53	0.112163	0.0614281	1.82592	0.0678619	0.453901	DEGS1	1
ENSG00000143756	1122.09	0.0416066	0.0688792	0.604052	0.545809	0.85773	FBXO28	1
ENSG00000143761	7732.09	0.0993582	0.0395498	2.51223	0.011997	0.237487	ARF1	1
ENSG00000143768	329.562	-0.425403	0.266435	-1.59665	0.110344	0.532912	LEFTY2	1
ENSG00000143771	2164.69	0.220108	0.0942483	2.3354	0.0195224	0.280992	CNIH4	1
ENSG00000143772	200.059	-0.00931953	0.0901551	-0.103372	0.917668	0.982926	ITPKB	1
ENSG00000143774	1816.34	0.149111	0.0728624	2.04648	0.0407096	0.383002	GUK1	1
ENSG00000143776	1307.56	0.0258572	0.0793876	0.325708	0.744645	0.933584	CDC42BPA	1
ENSG00000143786	193.501	0.0837301	0.107996	0.775307	0.438158	0.80523	CNIH3	1
ENSG00000143793	1272.9	0.108441	0.0964132	1.12475	0.260694	0.696334	C1orf35	1
ENSG00000143797	620.367	-0.121714	0.0378614	-3.21473	0.00130565	0.0808386	MBOAT2	2
ENSG00000143799	17140.7	0.013696	0.0751852	0.182164	0.855454	0.967737	PARP1	1
ENSG00000143801	684.978	0.21749	0.0424078	5.12854	2.91994e-07	0.000341925	PSEN2	1
ENSG00000143811	3451.37	-0.0374962	0.0695079	-0.539451	0.589575	0.877416	PYCR2	1
ENSG00000143815	2491.16	0.0353122	0.073687	0.479219	0.631782	0.893715	LBR	1
ENSG00000143816	83.9758	-0.028979	0.0977417	-0.296485	0.766859	0.939031	WNT9A	1
ENSG00000143819	1553.69	-0.0398018	0.0705743	-0.563971	0.572774	0.870726	EPHX1	1
ENSG00000143842	3445.4	0.040943	0.0682055	0.600289	0.548314	0.859078	SOX13	1
ENSG00000143845	658.8	0.104501	0.0536069	1.9494	0.0512474	0.413487	ETNK2	1
ENSG00000143847	413.882	-0.185115	0.173923	-1.06435	0.287171	0.716937	PPFIA4	1
ENSG00000143850	531.4	-0.0913286	0.135853	-0.672263	0.501416	0.837885	PLEKHA6	1
ENSG00000143851	23.0992	-0.0934699	0.166298	-0.562063	0.574073	0.871078	PTPN7	1
ENSG00000143858	540.784	0.148049	0.141506	1.04624	0.29545	0.721624	SYT2	1
ENSG00000143862	1190.98	0.150367	0.0457656	3.2856	0.00101766	0.0741773	ARL8A	1
ENSG00000143867	5.35214	-0.617005	0.32263	-1.91242	0.0558218	0.424147	OSR1	2
ENSG00000143869	16.7911	-0.593823	0.294276	-2.01791	0.0436007	0.39231	GDF7	2
ENSG00000143870	11850.6	0.0662838	0.0518402	1.27862	0.201032	0.639311	PDIA6	2
ENSG00000143878	440.987	0.27849	0.0647021	4.30418	1.67602e-05	0.00535261	RHOB	2
ENSG00000143882	124.13	-0.131961	0.0811301	-1.62653	0.103837	0.521558	ATP6V1C2	2
ENSG00000143889	1781.63	-0.00174324	0.0951402	-0.0183229	0.985381	0.996868	HNRNPLL	2
ENSG00000143891	376.639	0.0474481	0.0583949	0.812538	0.416483	0.795085	GALM	2
ENSG00000143919	462.191	-0.0140085	0.0476088	-0.294242	0.768573	0.939326	CAMKMT	2
ENSG00000143921	24.423	-0.084574	0.151621	-0.557799	0.576981	0.871811	ABCG8	2
ENSG00000143924	3714.7	3.02158e-05	0.061996	0.000487383	0.999611	0.999898	EML4	2
ENSG00000143933	11787.1	0.114428	0.0572204	1.99977	0.0455247	0.399222	CALM2	2
ENSG00000143942	357.028	0.0722743	0.0790579	0.914194	0.360615	0.764586	CHAC2	2
ENSG00000143947	21966	0.116573	0.104668	1.11374	0.265391	0.701513	RPS27A	2
ENSG00000143951	432.678	0.1246	0.0688083	1.81082	0.070168	0.459417	WDPCP	2
ENSG00000143952	582.933	0.0328183	0.046348	0.708084	0.478893	0.829183	VPS54	2
ENSG00000143970	997.409	0.0164164	0.0957532	0.171445	0.863874	0.970214	ASXL2	2
ENSG00000143971	928.961	-0.0369867	0.0467862	-0.790548	0.429208	0.800662	ETAA1	2
ENSG00000143977	3653.46	0.111444	0.102972	1.08227	0.279132	0.712009	SNRPG	2
ENSG00000143994	22.0834	-0.167038	0.159191	-1.0493	0.294041	0.72104	ABHD1	2
ENSG00000143995	11.7208	-0.39054	0.369531	-1.05685	0.290579	0.719483	MEIS1	2
ENSG00000144010	0.899101	0.872552	3.28169	0.265885	0.790328	NA	TRIM43B	2
ENSG00000144021	2213.06	0.0610312	0.0409264	1.49124	0.135897	0.566061	CIAO1	2
ENSG00000144026	699.551	-0.0695708	0.0810233	-0.858652	0.390533	0.779449	ZNF514	2
ENSG00000144028	10287.7	-0.0500633	0.0797199	-0.627989	0.530011	0.85144	SNRNP200	2
ENSG00000144029	1946.96	0.0254408	0.0440745	0.577222	0.56379	0.865824	MRPS5	2
ENSG00000144031	12.9588	0.0781313	0.200726	0.389244	0.697096	0.915565	ANKRD53	2
ENSG00000144034	948.691	0.0601296	0.0762298	0.788794	0.430232	0.801047	TPRKB	2
ENSG00000144036	1098.49	-0.100952	0.0751407	-1.3435	0.17911	0.6176	EXOC6B	2
ENSG00000144040	889.676	-0.0302904	0.0429918	-0.704562	0.481083	0.830407	SFXN5	2
ENSG00000144043	689.156	-0.0442853	0.0735225	-0.602337	0.54695	0.85855	TEX261	2
ENSG00000144045	24.9411	0.0977913	0.170622	0.573147	0.566545	0.867224	DQX1	2
ENSG00000144048	468.23	0.0964461	0.0580948	1.66015	0.0968843	0.511811	DUSP11	2
ENSG00000144057	482.647	-0.190089	0.0928135	-2.04807	0.040553	0.382142	ST6GAL2	2
ENSG00000144061	153.709	0.0479758	0.0567029	0.84609	0.397502	0.784068	NPHP1	2
ENSG00000144063	334.796	-0.0977673	0.0898171	-1.08852	0.276367	0.709707	MALL	2
ENSG00000144115	316.675	0.0433754	0.143819	0.301598	0.762959	0.938179	THNSL2	2
ENSG00000144118	640.944	0.103961	0.0609754	1.70497	0.0881999	0.498167	RALB	2
ENSG00000144119	35.1349	0.251	0.190559	1.31718	0.18778	0.627242	C1QL2	2
ENSG00000144120	1122.71	0.136186	0.069086	1.97125	0.0486954	0.406596	TMEM177	2
ENSG00000144130	5.40616	-0.150299	0.316178	-0.475363	0.634528	0.894862	NT5DC4	2
ENSG00000144134	210.29	-0.115986	0.0633594	-1.8306	0.0671608	0.45215	RABL2A	2
ENSG00000144136	2563.78	0.00255512	0.0574703	0.0444599	0.964538	0.991275	SLC20A1	2
ENSG00000144152	30.8004	-0.057226	0.170664	-0.335314	0.737388	0.931275	FBLN7	2
ENSG00000144161	393.317	0.0218323	0.0734065	0.297416	0.766149	0.939031	ZC3H8	2
ENSG00000144182	186.428	-0.0338559	0.0666021	-0.508331	0.611221	0.884868	LIPT1	2
ENSG00000144199	870.545	0.112033	0.0542268	2.06601	0.0388274	0.375675	FAHD2B	2
ENSG00000144214	11.6894	-0.183202	0.253346	-0.723131	0.4696	0.82321	LYG1	2
ENSG00000144218	61.1218	-0.0468365	0.115762	-0.404594	0.685776	0.911879	AFF3	2
ENSG00000144224	3017.1	0.0151598	0.0426976	0.355052	0.722551	0.925652	UBXN4	2
ENSG00000144227	100.096	0.0555328	0.140444	0.395407	0.692542	0.913318	NXPH2	2
ENSG00000144228	369.537	-0.0542434	0.0663292	-0.81779	0.413477	0.792874	SPOPL	2
ENSG00000144229	61.711	0.155669	0.198535	0.784087	0.432989	0.802128	THSD7B	2
ENSG00000144231	1881.17	0.0624672	0.0474136	1.3175	0.187673	0.627183	POLR2D	2
ENSG00000144233	1257.78	-0.0238333	0.036428	-0.654257	0.512946	0.843466	AMMECR1L	2
ENSG00000144278	281.526	-0.00993531	0.0670478	-0.148182	0.882199	0.974634	GALNT13	2
ENSG00000144283	3292.11	-0.0242662	0.0474017	-0.511928	0.608701	0.883842	PKP4	2
ENSG00000144285	62.5111	-0.258975	0.122717	-2.11035	0.0348286	0.360207	SCN1A	2
ENSG00000144290	26.3822	0.213382	0.192463	1.1087	0.267561	0.703945	SLC4A10	2
ENSG00000144306	249.034	-0.153958	0.118859	-1.29529	0.195219	0.63477	SCRN3	2
ENSG00000144320	338.183	-0.0721676	0.0658061	-1.09667	0.272785	0.70702	LNPK	2
ENSG00000144331	66.5875	-0.0128414	0.098115	-0.130881	0.895869	0.978786	ZNF385B	2
ENSG00000144339	28.3227	0.0810975	0.185271	0.437723	0.661587	0.903567	TMEFF2	2
ENSG00000144354	2949.2	-0.0286027	0.0419301	-0.682152	0.495143	0.834636	CDCA7	2
ENSG00000144357	555.612	-0.0113078	0.0856273	-0.132058	0.894939	0.978195	UBR3	2
ENSG00000144362	170.723	0.0817758	0.106575	0.767306	0.4429	0.809525	PHOSPHO2	2
ENSG00000144366	3242.25	-0.167722	0.118981	-1.40965	0.158642	0.595288	GULP1	2
ENSG00000144369	553.947	-0.0414876	0.108006	-0.384124	0.700886	0.91691	FAM171B	2
ENSG00000144381	36989.4	0.00372691	0.0525574	0.0709114	0.943468	0.986964	HSPD1	2
ENSG00000144395	616.484	-0.184227	0.0791683	-2.32703	0.0199634	0.283934	CCDC150	2
ENSG00000144401	1124.22	0.0959048	0.0567956	1.6886	0.091297	0.502685	METTL21A	2
ENSG00000144406	145.957	0.0626745	0.0967228	0.64798	0.516998	0.846561	UNC80	2
ENSG00000144407	18.7285	-0.298083	0.176475	-1.6891	0.0912006	0.502333	PTH2R	2
ENSG00000144426	196.683	-0.0304224	0.0742977	-0.409466	0.682197	0.91163	NBEAL1	2
ENSG00000144445	437.795	-0.0846223	0.0530721	-1.59448	0.110829	0.533785	KANSL1L	2
ENSG00000144451	439.161	0.0499578	0.0605721	0.824766	0.409504	0.789826	SPAG16	2
ENSG00000144455	433.369	-0.116955	0.0533587	-2.19186	0.0283895	0.334042	SUMF1	3
ENSG00000144468	638.956	-0.0281253	0.0741006	-0.379555	0.704276	0.918316	RHBDD1	2
ENSG00000144476	38.2684	0.251632	0.137321	1.83243	0.0668871	0.452047	ACKR3	2
ENSG00000144481	11.7647	-0.32441	0.290561	-1.1165	0.26421	0.699661	TRPM8	2
ENSG00000144485	1364.98	0.0856153	0.0852617	1.00415	0.315308	0.734288	HES6	2
ENSG00000144488	68.0361	0.287132	0.109403	2.62454	0.00867651	0.209069	ESPNL	2
ENSG00000144504	141.07	-0.195662	0.0895246	-2.18557	0.0288474	0.336234	ANKMY1	2
ENSG00000144524	1826.5	0.0275777	0.0307938	0.895561	0.370487	0.770111	COPS7B	2
ENSG00000144535	583.059	0.0275599	0.0638381	0.431715	0.665949	0.905651	DIS3L2	2
ENSG00000144550	227.021	0.0271715	0.0944435	0.287701	0.773576	0.941074	CPNE9	3
ENSG00000144554	2541.11	-0.0535463	0.057613	-0.929414	0.352674	0.759344	FANCD2	3
ENSG00000144559	403.815	-0.106037	0.0816272	-1.29904	0.193929	0.632869	TAMM41	3
ENSG00000144560	1090.27	-0.0932519	0.0640129	-1.45677	0.14518	0.577893	VGLL4	3
ENSG00000144566	2408.52	0.0448151	0.0404776	1.10716	0.268226	0.704004	RAB5A	3
ENSG00000144567	1270.23	0.0681145	0.0587852	1.1587	0.246577	0.684216	RETREG2	2
ENSG00000144579	702.812	0.0575262	0.0512881	1.12163	0.26202	0.697733	CTDSP1	2
ENSG00000144580	932.673	-0.138456	0.130689	-1.05943	0.289402	0.718741	CNOT9	2
ENSG00000144583	125.359	0.0849615	0.137695	0.617025	0.537218	0.854445	MARCHF4	2
ENSG00000144589	724.539	0.0217138	0.0595932	0.364368	0.715583	0.92294	STK11IP	2
ENSG00000144591	881.083	0.0136901	0.0633991	0.215936	0.829038	0.959549	GMPPA	2
ENSG00000144596	333.722	-0.271991	0.131991	-2.06068	0.0393336	0.37692	GRIP2	3
ENSG00000144597	1184.09	0.0312999	0.0481038	0.650675	0.515256	0.845207	EAF1	3
ENSG00000144619	16.2284	0.206999	0.402132	0.514753	0.606726	0.882869	CNTN4	3
ENSG00000144635	1984.53	0.0588404	0.0328701	1.79009	0.0734397	0.467718	DYNC1LI1	3
ENSG00000144642	111.487	0.013512	0.0983309	0.137414	0.890704	0.976361	RBMS3	3
ENSG00000144644	47.5065	-0.172475	0.122914	-1.40322	0.160551	0.597427	GADL1	3
ENSG00000144645	1642.32	-0.0113088	0.090295	-0.125243	0.900331	0.980315	OSBPL10	3
ENSG00000144647	581.074	0.0458361	0.0596764	0.768078	0.442441	0.809108	POMGNT2	3
ENSG00000144648	13.2511	-0.0893171	0.229161	-0.389756	0.696717	0.915418	ACKR2	3
ENSG00000144649	1302.09	-0.107927	0.108245	-0.997065	0.318733	0.736845	GASK1A	3
ENSG00000144655	279.891	0.106551	0.0787154	1.35362	0.175858	0.615048	CSRNP1	3
ENSG00000144659	1362.25	0.113224	0.0425217	2.66275	0.00775052	0.199539	SLC25A38	3
ENSG00000144668	138.616	0.0338722	0.117271	0.288837	0.772706	0.940842	ITGA9	3
ENSG00000144674	2181.68	-0.0561536	0.0809082	-0.694041	0.487657	0.831076	GOLGA4	3
ENSG00000144677	1063.96	0.0884117	0.0576602	1.53332	0.125196	0.554834	CTDSPL	3
ENSG00000144681	325.918	0.0192811	0.114157	0.1689	0.865876	0.970464	STAC	3
ENSG00000144711	1212.64	-0.0121997	0.0831875	-0.146653	0.883406	0.974634	IQSEC1	3
ENSG00000144712	478.172	-0.0668975	0.0902411	-0.74132	0.458499	0.817395	CAND2	3
ENSG00000144713	19542.9	0.0595289	0.0911363	0.653185	0.513637	0.843932	RPL32	3
ENSG00000144724	2818.48	-0.181219	0.0765899	-2.36609	0.0179768	0.27268	PTPRG	3
ENSG00000144730	2158.5	-0.106301	0.113548	-0.936174	0.349184	0.756644	IL17RD	3
ENSG00000144736	677.516	-0.00604986	0.0536121	-0.112845	0.910153	0.981514	SHQ1	3
ENSG00000144741	1013.34	0.0809116	0.0939746	0.860994	0.389241	0.779043	SLC25A26	3
ENSG00000144744	2134.88	0.0396437	0.0748648	0.529537	0.596433	0.879735	UBA3	3
ENSG00000144746	1058.42	0.00294995	0.0569778	0.0517736	0.958709	0.989521	ARL6IP5	3
ENSG00000144747	564.194	-0.0444495	0.0644451	-0.689727	0.490366	0.832683	TMF1	3
ENSG00000144749	4875.8	-0.130397	0.092004	-1.41729	0.156398	0.592559	LRIG1	3
ENSG00000144785	308.326	0.200823	0.341896	0.587379	0.556949	0.861933		12
ENSG00000144791	1366.02	-0.0523327	0.0610557	-0.85713	0.391373	0.780431	LIMD1	3
ENSG00000144792	145.07	-0.216044	0.0682934	-3.16348	0.00155898	0.0877985	ZNF660	3
ENSG00000144802	391.483	-0.241507	0.0830994	-2.90625	0.00365795	0.139982	NFKBIZ	3
ENSG00000144810	20.2427	-0.15829	0.176127	-0.898727	0.368798	0.769305	COL8A1	3
ENSG00000144815	819.894	0.0839223	0.0552674	1.51848	0.128894	0.559433	NXPE3	3
ENSG00000144821	6.34387	-0.1165	0.27605	-0.422025	0.673007	0.908091	MYH15	3
ENSG00000144824	906.95	-0.11561	0.106955	-1.08092	0.279732	0.712233	PHLDB2	3
ENSG00000144827	785.548	0.0437876	0.0672381	0.651232	0.514897	0.84479	ABHD10	3
ENSG00000144834	175.479	-0.067139	0.106805	-0.628612	0.529603	0.851366	TAGLN3	3
ENSG00000144840	658.319	0.0488716	0.0719528	0.679217	0.497	0.835474	RABL3	3
ENSG00000144843	153.919	-0.138833	0.0730076	-1.90163	0.0572199	0.42761	ADPRH	3
ENSG00000144847	45.0703	0.1066	0.132253	0.806035	0.420223	0.796437	IGSF11	3
ENSG00000144848	1590.01	0.106446	0.0643094	1.65522	0.0978797	0.513205	ATG3	3
ENSG00000144852	120.866	0.56206	0.169162	3.32261	0.000891808	0.0705613	NR1I2	3
ENSG00000144857	273.248	0.114831	0.105773	1.08564	0.277637	0.711304	BOC	3
ENSG00000144867	1105.67	-0.011736	0.0556254	-0.210982	0.832901	0.960791	SRPRB	3
ENSG00000144868	349.536	-0.0422547	0.0928888	-0.454895	0.649185	0.900236	TMEM108	3
ENSG00000144893	413.754	-0.0674498	0.0791273	-0.852422	0.39398	0.782661	MED12L	3
ENSG00000144895	2352.92	-0.00852362	0.0727728	-0.117126	0.90676	0.981514	EIF2A	3
ENSG00000144908	74.7064	0.177343	0.0841527	2.1074	0.0350831	0.360793	ALDH1L1	3
ENSG00000144909	737.143	0.0186317	0.0858751	0.216962	0.828238	0.95934	OSBPL11	3
ENSG00000144935	430.883	0.0795563	0.0595816	1.33525	0.181795	0.620183	TRPC1	3
ENSG00000144959	116.561	0.0916088	0.0920922	0.994751	0.319857	0.737816	NCEH1	3
ENSG00000144962	8.18751	-1.02901	0.356121	-2.88949	0.0038587	0.143518	SPATA16	3
ENSG00000145002	225.579	-0.199335	0.138323	-1.44108	0.149563	0.583534	FAM86B2	8
ENSG00000145012	880.202	-0.151887	0.0979402	-1.55082	0.120945	0.548287	LPP	3
ENSG00000145014	443.632	-0.139187	0.0934416	-1.48956	0.136339	0.566108	TMEM44	3
ENSG00000145016	577.277	0.000514941	0.105853	0.00486469	0.996119	0.999045	RUBCN	3
ENSG00000145020	1609.43	0.272955	0.0728064	3.74905	0.000177508	0.0270637	AMT	3
ENSG00000145022	218.228	0.0603715	0.086843	0.69518	0.486943	0.831076	TCTA	3
ENSG00000145029	143.454	0.081773	0.199584	0.409718	0.682013	0.91163	NICN1	3
ENSG00000145041	1030.1	-0.0827788	0.138606	-0.597222	0.550359	0.859325	DCAF1	3
ENSG00000145050	1762.93	0.0859538	0.0638835	1.34548	0.178471	0.617461	MANF	3
ENSG00000145087	203.159	-0.0593564	0.115687	-0.51308	0.607896	0.883528	STXBP5L	3
ENSG00000145088	184.694	0.181129	0.0858448	2.10996	0.0348621	0.360207	EAF2	3
ENSG00000145103	97.3784	-0.157107	0.120772	-1.30085	0.193309	0.632526	ILDR1	3
ENSG00000145107	5.32569	-0.496804	0.368806	-1.34706	0.177961	0.61654	TM4SF19	3
ENSG00000145113	123.669	-1.08439	0.627092	-1.72923	0.0837679	0.49124	MUC4	3
ENSG00000145147	551.966	-0.139603	0.114898	-1.21502	0.224358	0.66346	SLIT2	4
ENSG00000145191	1413.32	0.00881198	0.0396344	0.222332	0.824056	0.958397	EIF2B5	3
ENSG00000145192	15.4574	0.350782	0.197586	1.77534	0.0758415	0.472571	AHSG	3
ENSG00000145194	52.5697	-0.283729	0.119616	-2.372	0.0176921	0.271945	ECE2	3
ENSG00000145198	15.5446	-0.0773937	0.250882	-0.308486	0.757712	0.937015	VWA5B2	3
ENSG00000145214	530.716	-0.0246194	0.0786484	-0.313031	0.754257	0.935894	DGKQ	4
ENSG00000145216	1912.64	0.0238909	0.0575839	0.414888	0.678224	0.910084	FIP1L1	4
ENSG00000145217	18.3811	-0.208896	0.170752	-1.22339	0.221181	0.660304	SLC26A1	4
ENSG00000145220	2508.82	0.118278	0.0599578	1.97269	0.0485309	0.40612	LYAR	4
ENSG00000145241	576.249	-0.104738	0.0574329	-1.82365	0.0682047	0.455	CENPC	4
ENSG00000145242	4.31991	-0.134798	0.332067	-0.405935	0.68479	NA	EPHA5	4
ENSG00000145244	27.9713	-0.359944	0.1919	-1.87568	0.0606989	0.437589	CORIN	4
ENSG00000145246	90.5796	0.127053	0.0891372	1.42536	0.154053	0.589731	ATP10D	4
ENSG00000145247	1899.16	0.0920593	0.0846543	1.08747	0.276827	0.710265	OCIAD2	4
ENSG00000145248	82.2485	0.168858	0.11541	1.46312	0.143436	0.5762	SLC10A4	4
ENSG00000145284	76.7187	-0.075113	0.173107	-0.433911	0.664353	0.904505	SCD5	4
ENSG00000145287	34.6541	0.0586744	0.129929	0.451588	0.651566	0.900905	PLAC8	4
ENSG00000145293	3252.36	0.0273547	0.0483894	0.565304	0.571867	0.870201	ENOPH1	4
ENSG00000145309	4.51494	-0.210318	0.413129	-0.509085	0.610693	NA	CABS1	4
ENSG00000145331	151.478	0.0158584	0.110067	0.144079	0.885438	0.975018	TRMT10A	4
ENSG00000145332	279.167	0.0662016	0.0788162	0.839949	0.400937	0.785638	KLHL8	4
ENSG00000145335	426.955	0.191468	0.0608071	3.14877	0.0016396	0.0897182	SNCA	4
ENSG00000145337	754.037	0.158964	0.0747653	2.12617	0.0334891	0.353932	PYURF	4
ENSG00000145348	475.209	0.0352354	0.0762797	0.461923	0.644136	0.898742	TBCK	4
ENSG00000145349	301.227	0.0522292	0.0736364	0.709285	0.478148	0.828834	CAMK2D	4
ENSG00000145354	1643.36	0.0523641	0.0786521	0.665769	0.505559	0.840365	CISD2	4
ENSG00000145358	123.298	0.0615505	0.121118	0.508186	0.611323	0.884942	DDIT4L	4
ENSG00000145362	978.247	-0.211117	0.0982829	-2.14805	0.0317097	0.347678	ANK2	4
ENSG00000145365	96.9192	-0.0158773	0.0848824	-0.187051	0.851621	0.965977	TIFA	4
ENSG00000145375	329.067	0.0450735	0.0742184	0.60731	0.543646	0.857701	AFG2A	4
ENSG00000145384	6.48151	-0.354529	0.381318	-0.929746	0.352502	0.75916	FABP2	4
ENSG00000145386	3573.44	0.10926	0.0664798	1.64351	0.100277	0.51639	CCNA2	4
ENSG00000145388	968.972	-0.00470033	0.03844	-0.122277	0.90268	0.980979	METTL14	4
ENSG00000145390	577.514	-0.0736766	0.0644245	-1.14361	0.252785	0.687651	USP53	4
ENSG00000145391	250.179	0.0751788	0.0955274	0.786988	0.431289	0.801481	SETD7	4
ENSG00000145414	646.685	0.116917	0.0680343	1.7185	0.0857046	0.493736	NAF1	4
ENSG00000145416	247.376	-0.270537	0.0809574	-3.34172	0.00083262	0.0676101	MARCHF1	4
ENSG00000145423	11497	-0.0081654	0.0868966	-0.0939668	0.925135	0.983097	SFRP2	4
ENSG00000145425	42324.1	0.136823	0.10098	1.35495	0.175435	0.614591	RPS3A	4
ENSG00000145428	302.839	-0.0406248	0.0757146	-0.536551	0.591578	0.877968	RNF175	4
ENSG00000145431	50.9332	0.19641	0.116742	1.68243	0.0924848	0.504502	PDGFC	4
ENSG00000145439	1226.34	-0.00938227	0.0596109	-0.157392	0.874936	0.972668	CBR4	4
ENSG00000145451	9.9852	-0.308224	0.210756	-1.46247	0.143613	0.5762	GLRA3	4
ENSG00000145476	167.028	-0.216888	0.124344	-1.74425	0.0811147	0.484949	CYP4V2	4
ENSG00000145494	3428.51	0.0394459	0.0710068	0.555524	0.578537	0.872799	NDUFS6	5
ENSG00000145495	3122.28	-0.134879	0.0532512	-2.53288	0.011313	0.233409	MARCHF6	5
ENSG00000145506	230.135	-0.0542759	0.103755	-0.523118	0.600892	0.880951	NKD2	5
ENSG00000145526	7.71442	0.325624	0.269354	1.2089	0.2267	0.665884	CDH18	5
ENSG00000145536	249.605	-0.269165	0.113167	-2.37849	0.0173837	0.270954	ADAMTS16	5
ENSG00000145545	1192.68	-0.00207185	0.0242913	-0.0852916	0.93203	0.984765	SRD5A1	5
ENSG00000145555	5387.07	-0.050953	0.0694464	-0.733703	0.46313	0.819901	MYO10	5
ENSG00000145569	308.641	0.0406023	0.0601701	0.674791	0.499809	0.836976	OTULINL	5
ENSG00000145592	18207.9	0.0498752	0.0961778	0.518573	0.604059	0.881603	RPL37	5
ENSG00000145604	2007.53	0.0250757	0.047543	0.527431	0.597894	0.880401	SKP2	5
ENSG00000145623	131.773	-0.0835651	0.113816	-0.734212	0.462819	0.819901	OSMR	5
ENSG00000145626	124.548	0.0426049	0.0857484	0.496859	0.619288	0.889099	UGT3A1	5
ENSG00000145632	291.142	0.287994	0.12822	2.2461	0.0246979	0.313679	PLK2	5
ENSG00000145642	271.079	0.0181197	0.0722178	0.250904	0.801888	0.950839	SHISAL2B	5
ENSG00000145675	431.681	-0.128375	0.0924318	-1.38886	0.164876	0.602303	PIK3R1	5
ENSG00000145681	38.8197	-0.531823	0.13868	-3.83488	0.000125625	0.0214536	HAPLN1	5
ENSG00000145685	1826.57	-0.0730561	0.0971274	-0.752167	0.451951	0.813847	LHFPL2	5
ENSG00000145687	685.357	-0.0242585	0.0631229	-0.384306	0.700752	0.91691	SSBP2	5
ENSG00000145692	46.7786	0.0820422	0.122399	0.670283	0.502677	0.838432	BHMT	5
ENSG00000145700	8.30038	0.0187838	0.335507	0.0559864	0.955353	0.988791	ANKRD31	5
ENSG00000145703	2254.75	-0.202446	0.0813973	-2.48713	0.0128778	0.241407	IQGAP2	5
ENSG00000145708	5.49571	0.325431	0.328859	0.989574	0.322382	0.739364	CRHBP	5
ENSG00000145715	1356.72	-0.0862413	0.0693213	-1.24408	0.21347	0.653084	RASA1	5
ENSG00000145721	28.9556	0.383394	0.178848	2.14368	0.0320582	0.348886	LIX1	5
ENSG00000145723	199.261	0.061754	0.10078	0.61276	0.540035	0.855978	GIN1	5
ENSG00000145725	1211.16	0.0337125	0.0793819	0.424688	0.671064	0.907223	PPIP5K2	5
ENSG00000145730	1222.13	-0.240882	0.0614888	-3.9175	8.94734e-05	0.0176584	PAM	5
ENSG00000145734	130.335	-0.373975	0.177176	-2.11076	0.034793	0.360207	BDP1	5
ENSG00000145736	438.902	0.647574	0.313166	2.06783	0.0386563	0.375457	GTF2H2	5
ENSG00000145740	989.792	0.0784791	0.0413561	1.89764	0.0577432	0.428681	SLC30A5	5
ENSG00000145741	13038.4	0.00981907	0.0743318	0.132098	0.894907	0.978195	BTF3	5
ENSG00000145743	111.854	-0.0297458	0.0897536	-0.331416	0.74033	0.931672	FBXL17	5
ENSG00000145777	26.7453	-0.060036	0.162555	-0.369326	0.711884	0.921734	TSLP	5
ENSG00000145779	520.176	0.0381805	0.0571127	0.668511	0.503807	0.838732	TNFAIP8	5
ENSG00000145780	781.833	0.0387688	0.102351	0.378783	0.704849	0.918499	FEM1C	5
ENSG00000145781	1003.95	0.0580123	0.0687419	0.843916	0.398717	0.784135	COMMD10	5
ENSG00000145782	1400.29	0.00776522	0.0521206	0.148985	0.881565	0.974634	ATG12	5
ENSG00000145794	833.336	-0.0935591	0.111054	-0.842463	0.399529	0.784279	MEGF10	5
ENSG00000145808	1026.97	-0.211327	0.0696964	-3.03211	0.00242847	0.113146	ADAMTS19	5
ENSG00000145817	673.281	0.0728628	0.0472939	1.54064	0.123405	0.552537	YIPF5	5
ENSG00000145819	732.718	-0.0611412	0.100948	-0.605671	0.544733	0.85773	ARHGAP26	5
ENSG00000145824	41.6039	0.485033	0.196054	2.47398	0.0133616	0.244557	CXCL14	5
ENSG00000145826	10.483	-0.432808	0.235629	-1.83682	0.0662371	0.451827	LECT2	5
ENSG00000145832	83.154	0.151451	0.105248	1.43899	0.150153	0.584772	SLC25A48	5
ENSG00000145833	4928.91	0.0703457	0.0511724	1.37468	0.169231	0.607882	DDX46	5
ENSG00000145860	793.986	0.015722	0.235558	0.0667434	0.946786	0.987207	RNF145	5
ENSG00000145861	44.4189	-0.00934551	0.118233	-0.0790429	0.936998	0.985146	C1QTNF2	5
ENSG00000145864	28.3473	-0.198915	0.14466	-1.37505	0.169116	0.607717	GABRB2	5
ENSG00000145868	890.818	0.0375302	0.068314	0.549378	0.582746	0.874353	FBXO38	5
ENSG00000145882	645.561	-0.0455182	0.0830919	-0.547806	0.583825	0.874736	PCYOX1L	5
ENSG00000145901	900.533	0.0182284	0.0546097	0.333794	0.738535	0.931523	TNIP1	5
ENSG00000145907	9973.44	-0.00301229	0.0634837	-0.0474498	0.962155	0.990578	G3BP1	5
ENSG00000145908	758.632	-0.222053	0.158856	-1.39783	0.162166	0.600252	ZNF300	5
ENSG00000145911	2920.93	-0.0222661	0.0453475	-0.49101	0.62342	0.890711	N4BP3	5
ENSG00000145912	4280.12	0.129347	0.0742979	1.74092	0.0816968	0.485789	NHP2	5
ENSG00000145916	2598.37	-0.0323487	0.039571	-0.817486	0.413651	0.792919	RMND5B	5
ENSG00000145919	4281.44	0.0749227	0.0751942	0.99639	0.319061	0.73728	BOD1	5
ENSG00000145920	29.4374	-0.142866	0.160066	-0.892546	0.3721	0.770748	CPLX2	5
ENSG00000145934	94.4499	0.00272383	0.146139	0.0186387	0.985129	0.996868	TENM2	5
ENSG00000145936	43.8682	-0.0856328	0.167338	-0.511737	0.608835	0.883848	KCNMB1	5
ENSG00000145945	120.398	-0.141817	0.0946929	-1.49766	0.134223	0.564849	FAM50B	6
ENSG00000145949	13.3288	0.502664	0.20695	2.42892	0.015144	0.256653	MYLK4	6
ENSG00000145975	5.41682	-0.254237	0.311923	-0.815064	0.415036	0.793596	FAM217A	6
ENSG00000145979	863.369	0.00454166	0.07587	0.0598611	0.952266	0.988217	TBC1D7	6
ENSG00000145982	364.565	0.0603851	0.115407	0.523237	0.600809	0.880951	FARS2	6
ENSG00000145990	319.468	0.0226517	0.074759	0.302997	0.761892	0.937956	GFOD1	6
ENSG00000145996	486.435	0.0967704	0.0631785	1.5317	0.125597	0.555136	CDKAL1	6
ENSG00000146001	17.4476	0.0785543	0.259616	0.302579	0.762211	0.938011	PCDHB18P	5
ENSG00000146005	29.4751	-0.224558	0.174007	-1.29051	0.196873	0.636349	PSD2	5
ENSG00000146007	2083.09	0.0707703	0.0785801	0.900614	0.367793	0.768625	ZMAT2	5
ENSG00000146013	35.2861	0.224422	0.152726	1.46944	0.141714	0.574289	GFRA3	5
ENSG00000146021	505.692	-0.136515	0.0556438	-2.45338	0.0141521	0.247838	KLHL3	5
ENSG00000146038	32.5032	0.128221	0.186176	0.688708	0.491007	0.832976	DCDC2	6
ENSG00000146054	20.9943	-0.0325247	0.170153	-0.19115	0.848408	0.9653	TRIM7	5
ENSG00000146063	1332.48	-0.0205034	0.0568147	-0.360882	0.718188	0.923812	TRIM41	5
ENSG00000146066	1347.15	0.0106165	0.0661468	0.160499	0.872488	0.972244	HIGD2A	5
ENSG00000146067	1734.47	-0.228384	0.127657	-1.78905	0.0736065	0.467744	FAM193B	5
ENSG00000146070	127.334	-0.0457981	0.0903261	-0.50703	0.612134	0.88524	PLA2G7	6
ENSG00000146072	1707.52	-0.0129672	0.0786472	-0.164878	0.86904	0.971222	TNFRSF21	6
ENSG00000146083	5440.66	-0.1074	0.060228	-1.78322	0.0745508	0.46935	RNF44	5
ENSG00000146085	687.392	0.0271902	0.0687637	0.395414	0.692537	0.913318	MMUT	6
ENSG00000146090	31.4622	-0.158051	0.164154	-0.962825	0.335635	0.748218	RASGEF1C	5
ENSG00000146094	148.458	-0.2906	0.116055	-2.50398	0.0122803	0.240205	DOK3	5
ENSG00000146109	1093.76	0.0793123	0.0601278	1.31906	0.187148	0.626369	ABT1	6
ENSG00000146112	462.111	0.125974	0.104467	1.20587	0.227867	0.666187	PPP1R18	6
ENSG00000146122	202.492	-0.145542	0.0997282	-1.45939	0.144459	0.57721	DAAM2	6
ENSG00000146143	1099.88	-0.0484172	0.0370214	-1.30782	0.190935	0.631001	PRIM2	6
ENSG00000146151	5.75814	-0.299119	0.340924	-0.877378	0.380281	0.773733	HMGCLL1	6
ENSG00000146166	8.0702	-0.166312	0.272168	-0.611063	0.541158	0.856341	LGSN	6
ENSG00000146192	13.874	0.170572	0.197092	0.865441	0.386797	0.777978	FGD2	6
ENSG00000146197	88.0828	-0.084895	0.16072	-0.528218	0.597348	0.880088	SCUBE3	6
ENSG00000146205	105.344	-0.0249791	0.0927891	-0.269203	0.787773	0.946278	ANO7	2
ENSG00000146215	514.111	-0.116613	0.0756508	-1.54147	0.123202	0.552194	CRIP3	6
ENSG00000146216	81.4497	-0.19809	0.143115	-1.38413	0.166319	0.603979	TTBK1	6
ENSG00000146221	13.7552	0.27562	0.243975	1.12971	0.258599	0.694763	TCTE1	6
ENSG00000146223	3549.84	0.0681286	0.0441721	1.54235	0.12299	0.551523	RPL7L1	6
ENSG00000146232	475.761	0.0823548	0.0635484	1.29594	0.194997	0.634282	NFKBIE	6
ENSG00000146233	74.6179	0.0660354	0.0913865	0.722594	0.469929	0.823299	CYP39A1	6
ENSG00000146242	986.163	0.0439172	0.073736	0.5956	0.551442	0.859934	TPBG	6
ENSG00000146243	386.131	0.0496374	0.0777806	0.638172	0.523362	0.84855	IRAK1BP1	6
ENSG00000146247	3297.63	-0.213166	0.0791838	-2.69205	0.00710151	0.19161	PHIP	6
ENSG00000146250	99.2242	0.236563	0.136148	1.73755	0.082291	0.487337	PRSS35	6
ENSG00000146263	924.56	-0.00703462	0.0602025	-0.116849	0.906979	0.981514	MMS22L	6
ENSG00000146267	379.639	0.0463303	0.0513559	0.902143	0.366981	0.768298	FAXC	6
ENSG00000146276	5.0939	-0.0348694	0.450858	-0.0773401	0.938353	NA	GABRR1	6
ENSG00000146278	464.851	0.0563978	0.0673265	0.837676	0.402213	0.78612	PNRC1	6
ENSG00000146281	402.263	0.0506484	0.0784553	0.645571	0.518557	0.84683	PM20D2	6
ENSG00000146282	1309.66	0.0527301	0.0414416	1.2724	0.203232	0.641354	RARS2	6
ENSG00000146285	20.2925	-0.571324	0.185346	-3.08248	0.00205286	0.104215	SCML4	6
ENSG00000146350	160.407	-0.0295353	0.0767994	-0.384577	0.700551	0.91691	TBC1D32	6
ENSG00000146352	53.0092	0.134833	0.139848	0.964141	0.334975	0.748057	CLVS2	6
ENSG00000146373	206.219	-0.0545149	0.065852	-0.82784	0.407761	0.788889	RNF217	6
ENSG00000146374	8.86073	-0.285461	0.397269	-0.718559	0.472413	0.825041	RSPO3	6
ENSG00000146376	140.999	-0.0164152	0.0994498	-0.16506	0.868897	0.971222	ARHGAP18	6
ENSG00000146386	2736.91	0.0289925	0.0843979	0.343522	0.731206	0.929015	ABRACL	6
ENSG00000146409	1009.52	0.0168471	0.0407117	0.413814	0.679011	0.910514	SLC18B1	6
ENSG00000146410	253.319	0.135113	0.0657572	2.05472	0.0399059	0.378454	MTFR2	6
ENSG00000146411	222.777	-0.07297	0.102471	-0.7121	0.476403	0.828024	SLC2A12	6
ENSG00000146414	921.985	0.0234017	0.0675519	0.346426	0.729023	0.928374	SHPRH	6
ENSG00000146416	900.749	-0.0515003	0.0611158	-0.842668	0.399414	0.784141	AIG1	6
ENSG00000146425	1545.34	0.140705	0.067759	2.07655	0.0378433	0.372599	DYNLT1	6
ENSG00000146426	371.582	0.0171973	0.0680207	0.252824	0.800404	0.950156	TIAM2	6
ENSG00000146433	1198.29	-0.148419	0.0482103	-3.07858	0.0020799	0.104339	TMEM181	6
ENSG00000146453	4.35205	0.0458717	0.354907	0.12925	0.89716	NA	PNLDC1	6
ENSG00000146457	2797.15	0.0676772	0.0294587	2.29736	0.0215982	0.29437	WTAP	6
ENSG00000146463	2552.47	-0.0780277	0.0653525	-1.19395	0.232497	0.671127	ZMYM4	1
ENSG00000146476	1574.85	-0.00691849	0.0853368	-0.0810728	0.935384	0.984889	ARMT1	6
ENSG00000146477	46.8965	-0.220199	0.134911	-1.63218	0.102642	0.520548	SLC22A3	6
ENSG00000146530	706.283	0.0263088	0.119105	0.220889	0.825179	0.958397	VWDE	7
ENSG00000146535	3289.48	0.0178589	0.065556	0.272421	0.785298	0.94569	GNA12	7
ENSG00000146540	1808.52	0.353251	0.0899007	3.92935	8.51774e-05	0.017007	C7orf50	7
ENSG00000146555	412.426	-0.119331	0.102389	-1.16547	0.243828	0.681979	SDK1	7
ENSG00000146556	60.3826	0.168672	0.178865	0.943012	0.345675	0.754867	WASH2P	2
ENSG00000146574	2505.65	0.180102	0.131633	1.36821	0.171246	0.609881	CCZ1B	7
ENSG00000146576	684.962	0.102283	0.04785	2.13758	0.0325509	0.350986	INTS15	7
ENSG00000146587	646.907	-0.132253	0.0459935	-2.87548	0.00403417	0.144773	RBAK	7
ENSG00000146592	37.6396	0.222661	0.167249	1.33131	0.183086	0.621613	CREB5	7
ENSG00000146648	199.642	-0.255821	0.0942111	-2.71541	0.00661947	0.187534	EGFR	7
ENSG00000146670	3041.23	0.123488	0.0558645	2.2105	0.0270704	0.326603	CDCA5	11
ENSG00000146674	176.354	-0.0109162	0.163062	-0.0669456	0.946625	0.987207	IGFBP3	7
ENSG00000146676	1689.23	-0.0520354	0.052446	-0.992171	0.321114	0.738269	PURB	7
ENSG00000146700	545.258	0.360647	0.188232	1.91597	0.0553691	0.424147	SSC4D	7
ENSG00000146701	7305.74	0.0954891	0.049637	1.92375	0.054386	0.421361	MDH2	7
ENSG00000146707	283.044	-0.209744	0.0954352	-2.19776	0.0279661	0.332582	POMZP3	7
ENSG00000146729	1342.7	0.0260392	0.0567834	0.458572	0.646542	0.899415	NIPSNAP2	7
ENSG00000146731	12893.4	0.0116391	0.0579727	0.200768	0.84088	0.962892	CCT6A	7
ENSG00000146733	1681.52	0.0321827	0.0966813	0.332874	0.739229	0.931523	PSPH	7
ENSG00000146755	7.34236	0.361262	0.283842	1.27276	0.203104	0.641354	TRIM50	7
ENSG00000146757	788.213	-0.0625563	0.0550863	-1.13561	0.256121	0.691268	ZNF92	7
ENSG00000146776	1559.98	-0.245401	0.108557	-2.26058	0.0237855	0.307653	ATXN7L1	7
ENSG00000146802	570.429	-0.0432922	0.0480311	-0.901338	0.367409	0.768524	TMEM168	7
ENSG00000146826	582.934	-0.0910511	0.0695658	-1.30885	0.190586	0.631001	TRAPPC14	7
ENSG00000146828	1543.27	0.000334963	0.0566526	0.00591258	0.995282	0.998888	SLC12A9	7
ENSG00000146830	4968.86	-0.159487	0.096242	-1.65714	0.0974904	0.513205	GIGYF1	7
ENSG00000146833	363.294	0.400694	0.156543	2.55964	0.010478	0.225823	TRIM4	7
ENSG00000146834	1882.75	0.0410601	0.05818	0.705742	0.480348	0.830042	MEPCE	7
ENSG00000146839	7.55338	0.277214	0.334247	0.829369	0.406896	0.78883	ZAN	7
ENSG00000146842	766.404	-0.0591315	0.0553718	-1.0679	0.285566	0.716567	TMEM209	7
ENSG00000146856	92.6591	-0.14333	0.0815311	-1.75798	0.0787506	0.478523	AGBL3	7
ENSG00000146858	113.377	0.0420854	0.082278	0.511502	0.609	0.883848	ZC3HAV1L	7
ENSG00000146859	190.635	-0.0120804	0.149605	-0.0807488	0.935642	0.984974	TMEM140	7
ENSG00000146872	1599.31	0.0898467	0.0672176	1.33666	0.181335	0.619915	TLK2	17
ENSG00000146904	2797.73	-0.0590291	0.0473192	-1.24746	0.212227	0.651098	EPHA1	7
ENSG00000146909	1153.76	-0.0214124	0.0438087	-0.488771	0.625004	0.890928	NOM1	7
ENSG00000146910	4.99306	-0.518747	0.547125	-0.948132	0.343062	NA	CNPY1	7
ENSG00000146918	3417.85	0.0380419	0.0705436	0.539268	0.589702	0.877435	NCAPG2	7
ENSG00000146938	4652.7	-0.0852626	0.103214	-0.826072	0.408763	0.78961	NLGN4X	X
ENSG00000146950	527.453	0.239333	0.106225	2.25307	0.0242545	0.310518	SHROOM2	X
ENSG00000146955	86.3341	-0.0392369	0.153136	-0.256223	0.797779	0.949475	RAB19	7
ENSG00000146963	2741.05	0.0208028	0.0415893	0.500195	0.616937	0.888057	LUC7L2	7
ENSG00000146966	429.714	0.0581203	0.0701435	0.828591	0.407336	0.788857	DENND2A	7
ENSG00000147003	60.1107	-0.0288475	0.148626	-0.194094	0.846102	0.964405	CLTRN	X
ENSG00000147010	960.394	-0.00471989	0.0742859	-0.0635368	0.949339	0.988153	SH3KBP1	X
ENSG00000147027	882.641	0.0319709	0.109192	0.292794	0.769679	0.939842	TMEM47	X
ENSG00000147036	14.6922	0.205866	0.193792	1.06231	0.288096	0.71708	LANCL3	X
ENSG00000147041	21.578	0.0902843	0.141902	0.636244	0.524617	0.849097	SYTL5	X
ENSG00000147044	1892.55	0.0202287	0.0457833	0.441836	0.658608	0.902635	CASK	X
ENSG00000147050	1789.65	0.0293794	0.102268	0.287279	0.773899	0.941215	KDM6A	X
ENSG00000147059	144.769	-0.209379	0.134126	-1.56107	0.118508	0.54492	SPIN2A	X
ENSG00000147065	7170.42	-0.119015	0.069908	-1.70246	0.0886695	0.498167	MSN	X
ENSG00000147082	8.90276	-0.098792	0.241466	-0.409135	0.682441	0.91163	CCNB3	X
ENSG00000147099	580.71	-0.0349988	0.0858616	-0.407619	0.683553	0.911654	HDAC8	X
ENSG00000147100	1127.9	0.0405822	0.0886865	0.457592	0.647245	0.89972	SLC16A2	X
ENSG00000147113	27.6298	-0.34576	0.21329	-1.62108	0.105002	0.523248	DIPK2B	X
ENSG00000147117	39.8338	-0.0317646	0.104633	-0.303581	0.761447	0.937926	ZNF157	X
ENSG00000147118	323.306	-0.0788467	0.0468606	-1.68258	0.0924568	0.504502	ZNF182	X
ENSG00000147119	516.073	0.107553	0.0793734	1.35503	0.175408	0.614591	CHST7	X
ENSG00000147121	201.892	-0.0535262	0.0580209	-0.922533	0.356251	0.761319	KRBOX4	X
ENSG00000147123	2687.15	0.192195	0.0884447	2.17305	0.0297764	0.339404	NDUFB11	X
ENSG00000147124	213.26	-0.178244	0.0884412	-2.0154	0.0438631	0.39231	ZNF41	X
ENSG00000147130	3028.86	0.0148817	0.0674538	0.220621	0.825387	0.958397	ZMYM3	X
ENSG00000147133	1207.4	-0.0257227	0.0653725	-0.393479	0.693966	0.91373	TAF1	X
ENSG00000147138	12.8964	0.0342846	0.299722	0.114388	0.90893	0.981514	GPR174	X
ENSG00000147140	19695.7	-0.00310262	0.0364699	-0.0850734	0.932203	0.984765	NONO	X
ENSG00000147144	399.108	0.109087	0.0797908	1.36716	0.171574	0.610184	CCDC120	X
ENSG00000147145	512.362	-0.0998563	0.0761882	-1.31065	0.189975	0.630677	LPAR4	X
ENSG00000147155	2217.33	0.0602217	0.0712973	0.844657	0.398303	0.784135	EBP	X
ENSG00000147162	6260.89	-0.171177	0.0691326	-2.47606	0.013284	0.244328	OGT	X
ENSG00000147164	2031.03	0.040696	0.0579308	0.702494	0.482371	0.831076	SNX12	X
ENSG00000147166	45.0654	-0.223029	0.205205	-1.08686	0.277099	0.710442	ITGB1BP2	X
ENSG00000147168	14.3458	-0.228266	0.232535	-0.981641	0.326277	0.7415	IL2RG	X
ENSG00000147174	51.2199	0.0473924	0.106031	0.446968	0.654898	0.902136	GCNA	X
ENSG00000147180	1028.34	-0.188103	0.0591046	-3.18254	0.00145989	0.0854764	ZNF711	X
ENSG00000147202	1657.37	0.31925	0.113378	2.8158	0.00486555	0.159892	DIAPH2	X
ENSG00000147206	7.95027	-2.36526	0.719891	-3.28557	0.00101775	0.0741773	NXF3	X
ENSG00000147224	3946.78	0.234103	0.0512652	4.5665	4.95934e-06	0.00236689	PRPS1	X
ENSG00000147231	134.98	0.142669	0.0913583	1.56164	0.118372	0.544678	RADX	X
ENSG00000147234	56.3936	0.258423	0.1295	1.99555	0.0459831	0.399438	FRMPD3	X
ENSG00000147246	150.957	-0.376857	0.151188	-2.49264	0.0126797	0.241407	HTR2C	X
ENSG00000147251	369.44	0.143227	0.0916449	1.56285	0.118088	0.544129	DOCK11	X
ENSG00000147255	1306.01	0.00380611	0.0755157	0.0504016	0.959802	0.989521	IGSF1	X
ENSG00000147256	24.7101	0.0632156	0.143147	0.441612	0.65877	0.902635	ARHGAP36	X
ENSG00000147257	2211.73	0.195392	0.0830796	2.35187	0.0186795	0.276416	GPC3	X
ENSG00000147262	13.4157	0.0458236	0.208521	0.219755	0.826062	0.958645	GPR119	X
ENSG00000147274	12845.5	0.115059	0.0336148	3.42288	0.000619618	0.0582016	RBMX	X
ENSG00000147316	668.517	0.00474167	0.041295	0.114824	0.908584	0.981514	MCPH1	8
ENSG00000147324	1717.77	-0.00107866	0.0862445	-0.012507	0.990021	0.997722	MFHAS1	8
ENSG00000147364	599.379	-0.0421621	0.0405476	-1.03982	0.298425	0.723386	FBXO25	8
ENSG00000147381	37.0494	0.330011	0.21436	1.53952	0.123678	0.552914	MAGEA4	X
ENSG00000147383	859.286	0.0726804	0.0691753	1.05067	0.29341	0.720802	NSDHL	X
ENSG00000147394	637.157	-0.05692	0.0803598	-0.708314	0.478751	0.82907	ZNF185	X
ENSG00000147400	828.026	0.111397	0.0614571	1.81259	0.0698947	0.459297	CETN2	X
ENSG00000147403	32090.2	0.0480913	0.0789878	0.608845	0.542628	0.857028	RPL10	X
ENSG00000147408	14.6175	0.145206	0.176863	0.821007	0.411642	0.791829	CSGALNACT1	8
ENSG00000147416	2261.42	0.108135	0.0776653	1.39232	0.163826	0.601219	ATP6V1B2	8
ENSG00000147419	1840.27	0.0564703	0.0528877	1.06774	0.285638	0.716646	CCDC25	8
ENSG00000147421	329.208	-0.0715115	0.0908956	-0.786744	0.431432	0.801661	HMBOX1	8
ENSG00000147437	40.6637	-0.152076	0.135991	-1.11828	0.263448	0.699305	GNRH1	8
ENSG00000147439	618.47	0.0355751	0.0441024	0.806648	0.419869	0.79635	BIN3	8
ENSG00000147443	11.4418	-0.179731	0.199526	-0.900791	0.367699	0.768611	DOK2	8
ENSG00000147454	1982.61	0.0505457	0.0792066	0.63815	0.523376	0.84855	SLC25A37	8
ENSG00000147457	1131.1	0.0540756	0.0550136	0.98295	0.325632	0.741105	CHMP7	8
ENSG00000147459	451.52	-0.168393	0.0752061	-2.23908	0.0251507	0.315974	DOCK5	8
ENSG00000147465	118.309	0.0434889	0.0668531	0.650514	0.51536	0.84522	STAR	8
ENSG00000147471	960.838	0.0597879	0.0391511	1.52711	0.126734	0.556495	PLPBP	8
ENSG00000147475	1664.66	-0.0147968	0.0563063	-0.262792	0.792711	0.94766	ERLIN2	8
ENSG00000147481	25.1649	-0.395989	0.148579	-2.66517	0.00769501	0.198477	SNTG1	8
ENSG00000147485	23.5388	-0.300096	0.319471	-0.939353	0.34755	0.755898	PXDNL	8
ENSG00000147509	14.3744	-0.00258155	0.196172	-0.0131596	0.9895	0.997615	RGS20	8
ENSG00000147526	370.177	-0.00470857	0.0809602	-0.058159	0.953622	0.988317	TACC1	8
ENSG00000147533	1528.33	0.0626234	0.0569528	1.09957	0.271522	0.706768	GOLGA7	8
ENSG00000147535	1003.34	0.0281849	0.0554879	0.507947	0.61149	0.88495	PLPP5	8
ENSG00000147536	1729.6	-0.0111828	0.0403393	-0.277218	0.781612	0.943776	GINS4	8
ENSG00000147548	1782.4	-0.000778142	0.060952	-0.0127665	0.989814	0.997709	NSD3	8
ENSG00000147571	3.94218	-0.246509	0.433795	-0.568262	0.569857	NA	CRH	8
ENSG00000147573	4.85185	-0.494771	0.360722	-1.37161	0.170184	NA	TRIM55	8
ENSG00000147576	134.397	-0.0952852	0.141894	-0.671524	0.501887	0.837909	ADHFE1	8
ENSG00000147586	969.647	0.136988	0.0744724	1.83945	0.0658486	0.450653	MRPS28	8
ENSG00000147588	5.72509	-0.664614	0.365368	-1.81903	0.0689071	0.456737	PMP2	8
ENSG00000147592	498.475	0.0773451	0.0852172	0.907624	0.364077	0.767392	LACTB2	8
ENSG00000147596	1020.85	-0.231468	0.131676	-1.75786	0.0787705	0.478523	PRDM14	8
ENSG00000147601	17328.3	-0.107961	0.0440021	-2.45354	0.0141459	0.247838	TERF1	8
ENSG00000147604	42280.1	0.0696754	0.0814424	0.855517	0.392265	0.780874	RPL7	8
ENSG00000147613	13.8667	0.041074	0.197102	0.208389	0.834925	0.961289	PSKH2	8
ENSG00000147614	11.9837	-0.200093	0.226216	-0.884523	0.376414	0.772501	ATP6V0D2	8
ENSG00000147642	26.6072	0.0277455	0.17446	0.159036	0.873641	0.972465	SYBU	8
ENSG00000147647	50.5435	-0.060598	0.109827	-0.551761	0.581112	0.873818	DPYS	8
ENSG00000147649	2081.6	0.164505	0.0566032	2.90627	0.00365761	0.139982	MTDH	8
ENSG00000147650	341.786	0.0594962	0.0559733	1.06294	0.28781	0.717076	LRP12	8
ENSG00000147654	565.8	0.0369509	0.0550799	0.67086	0.50231	0.83818	EBAG9	8
ENSG00000147655	40.8342	0.521705	0.174097	2.99664	0.00272973	0.121387	RSPO2	8
ENSG00000147669	1507.7	0.104147	0.0809557	1.28647	0.198279	0.63696	POLR2K	8
ENSG00000147676	4368.48	0.0670394	0.0756487	0.886193	0.375513	0.772442	MAL2	8
ENSG00000147677	6217.45	0.011737	0.0345155	0.34005	0.733819	0.930182	EIF3H	8
ENSG00000147679	545.009	0.140181	0.0530219	2.64384	0.00819712	0.205104	UTP23	8
ENSG00000147684	3619.32	0.188427	0.0879666	2.14203	0.0321908	0.349377	NDUFB9	8
ENSG00000147687	975.73	0.00475792	0.0640293	0.0743085	0.940765	0.98601	TATDN1	8
ENSG00000147689	52.8904	-0.134675	0.169631	-0.793927	0.427238	0.800591	FAM83A	8
ENSG00000147724	15.0461	-0.340491	0.186472	-1.82596	0.0678564	0.453901	FAM135B	8
ENSG00000147789	627.574	-0.0824447	0.040378	-2.04182	0.0411693	0.384781	ZNF7	8
ENSG00000147799	623.808	0.0946336	0.0725861	1.30374	0.192321	0.631715	ARHGAP39	8
ENSG00000147804	39.4315	0.293351	0.248136	1.18222	0.237118	0.676307	SLC39A4	8
ENSG00000147813	375.072	0.233372	0.219984	1.06086	0.288754	0.718046	NAPRT	8
ENSG00000147852	2428.47	-0.110458	0.0811257	-1.36157	0.173335	0.612601	VLDLR	9
ENSG00000147853	1093.75	0.0870649	0.0624801	1.39348	0.163474	0.601072	AK3	9
ENSG00000147854	1205.39	-0.0241074	0.0610548	-0.394849	0.692954	0.913318	UHRF2	9
ENSG00000147862	182.031	-0.115639	0.121542	-0.951435	0.341384	0.752378	NFIB	9
ENSG00000147869	24.3784	-0.732036	0.310219	-2.35974	0.0182878	0.274317	CER1	9
ENSG00000147872	1052.71	0.104425	0.0719333	1.45169	0.146588	0.579261	PLIN2	9
ENSG00000147874	2338.37	0.0525618	0.069636	0.754807	0.450365	0.813167	HAUS6	9
ENSG00000147883	8.23566	0.0190806	0.367396	0.0519346	0.958581	0.989521	CDKN2B	9
ENSG00000147889	12.61	0.0985806	0.273842	0.359991	0.718854	0.924044	CDKN2A	9
ENSG00000147894	697.614	-0.0268369	0.0470875	-0.569936	0.568721	0.868769	C9orf72	9
ENSG00000147905	995.576	-0.0395321	0.0436164	-0.906357	0.364747	0.767646	ZCCHC7	9
ENSG00000147912	614.83	-0.103282	0.0540308	-1.91153	0.0559361	0.424147	FBXO10	9
ENSG00000147955	3007.72	-0.0268712	0.0462328	-0.581216	0.561095	0.863696	SIGMAR1	9
ENSG00000147996	712.606	-0.123008	0.0760843	-1.61673	0.105936	0.523715	ZNG1E	9
ENSG00000148019	1404.79	-0.114801	0.0357307	-3.21295	0.0013138	0.0808386	CEP78	9
ENSG00000148053	26.5582	-0.407249	0.215263	-1.89186	0.058509	0.430365	NTRK2	9
ENSG00000148057	32.0428	0.0308053	0.180271	0.170883	0.864316	0.970214	IDNK	9
ENSG00000148082	198.298	-0.0963947	0.0858122	-1.12332	0.261301	0.696793	SHC3	9
ENSG00000148090	559.75	0.086351	0.0477857	1.80705	0.0707552	0.460643	AUH	9
ENSG00000148110	1564.36	0.111876	0.0483036	2.3161	0.0205528	0.287199	MFSD14B	9
ENSG00000148120	492.016	-0.114941	0.0491701	-2.33762	0.0194069	0.28036	AOPEP	9
ENSG00000148123	15.8369	0.310972	0.73717	0.421845	0.673138	0.908095	PLPPR1	9
ENSG00000148143	2140.62	-0.145003	0.091187	-1.59017	0.111795	0.535065	ZNF462	9
ENSG00000148153	476.366	0.0426839	0.0521488	0.818502	0.41307	0.792437	INIP	9
ENSG00000148154	997.176	0.0376577	0.0669727	0.562285	0.573922	0.871078	UGCG	9
ENSG00000148158	568.168	0.0619036	0.070033	0.883921	0.376739	0.772577	SNX30	9
ENSG00000148175	832.925	0.113167	0.0981593	1.15289	0.248954	0.685405	STOM	9
ENSG00000148180	1669.72	0.135313	0.0443476	3.05119	0.00227939	0.110313	GSN	9
ENSG00000148187	840.14	-0.0198395	0.0461815	-0.429599	0.667487	0.90627	MRRF	9
ENSG00000148200	5900.55	-0.0971951	0.10675	-0.910488	0.362565	0.766542	NR6A1	9
ENSG00000148204	247.562	0.167879	0.129002	1.30136	0.193134	0.632439	CRB2	9
ENSG00000148218	539.054	-0.00445216	0.0725989	-0.0613255	0.9511	0.988217	ALAD	9
ENSG00000148219	446.322	-0.0715384	0.074117	-0.965209	0.33444	0.747869	ASTN2	9
ENSG00000148225	41.0672	-0.137744	0.151078	-0.911745	0.361903	0.765882	WDR31	9
ENSG00000148229	2069.86	0.0565467	0.0511733	1.105	0.269158	0.704688	POLE3	9
ENSG00000148248	2731.73	0.0486685	0.058324	0.834452	0.404026	0.786951	SURF4	9
ENSG00000148288	210.856	-0.0673529	0.0808683	-0.832871	0.404917	0.787316	GBGT1	9
ENSG00000148290	406.154	0.0670115	0.0768477	0.872003	0.383207	0.775017	SURF1	9
ENSG00000148291	453.649	0.123627	0.0657412	1.88052	0.0600377	0.43523	SURF2	9
ENSG00000148296	1101.31	0.0516781	0.0523859	0.986488	0.323894	0.740202	SURF6	9
ENSG00000148297	1160.46	0.0590074	0.084429	0.698899	0.484615	0.831076	MED22	9
ENSG00000148300	744.812	0.0390439	0.0563122	0.693347	0.488092	0.831076	REXO4	9
ENSG00000148303	22111	-0.023359	0.0823392	-0.283693	0.776646	0.942227	RPL7A	9
ENSG00000148308	2624.04	0.0354445	0.0463834	0.764163	0.44477	0.810787	GTF3C5	9
ENSG00000148331	745.568	-0.0651431	0.0513178	-1.26941	0.204297	0.642861	ASB6	9
ENSG00000148334	2463.98	0.0974326	0.0652181	1.49395	0.135188	0.565916	PTGES2	9
ENSG00000148335	1362.08	0.189108	0.0747362	2.53035	0.011395	0.234495	NTMT1	9
ENSG00000148337	2575	-0.0259395	0.0567605	-0.457	0.647671	0.899811	CIZ1	9
ENSG00000148339	653.104	0.112009	0.0406133	2.75793	0.00581682	0.174654	SLC25A25	9
ENSG00000148341	1736.37	0.0673086	0.0459194	1.4658	0.142703	0.574898	SH3GLB2	9
ENSG00000148343	1186.97	-0.0325074	0.0819587	-0.396631	0.69164	0.91319	MIGA2	9
ENSG00000148344	130.5	0.0141151	0.068026	0.207496	0.835623	0.961289	PTGES	9
ENSG00000148346	26.932	0.272021	0.179047	1.51927	0.128696	0.559372	LCN2	9
ENSG00000148356	691.778	-0.0720984	0.0601436	-1.19877	0.230618	0.668842	LRSAM1	9
ENSG00000148357	946.227	-0.427975	0.15247	-2.80695	0.00500132	0.161882	HMCN2	9
ENSG00000148358	2089.2	-0.0106388	0.0756311	-0.140667	0.888133	0.975708	GPR107	9
ENSG00000148362	659.356	0.0849098	0.0888329	0.955837	0.339154	0.751487	PAXX	9
ENSG00000148384	836.394	-0.0534614	0.0917911	-0.582424	0.560281	0.863046	INPP5E	9
ENSG00000148396	2333.8	-0.184913	0.0884404	-2.09082	0.036544	0.365961	SEC16A	9
ENSG00000148399	1172.73	-0.0468423	0.0576685	-0.812269	0.416637	0.795115	DPH7	9
ENSG00000148400	2762.48	0.00970349	0.10332	0.0939169	0.925175	0.983097	NOTCH1	9
ENSG00000148408	444.442	-0.303889	0.0773124	-3.93066	8.47128e-05	0.017007	CACNA1B	9
ENSG00000148411	818.746	0.0407554	0.0646657	0.630248	0.528532	0.851101	NACC2	9
ENSG00000148426	358.146	0.0567891	0.0876144	0.648171	0.516874	0.846537	PROSER2	10
ENSG00000148429	1022.93	-0.0498772	0.0653715	-0.76298	0.445475	0.811421	USP6NL	10
ENSG00000148444	67.967	-0.0178374	0.112299	-0.158839	0.873796	0.972491	COMMD3	10
ENSG00000148450	348.854	0.131267	0.0951437	1.37967	0.167687	0.605679	MSRB2	10
ENSG00000148459	418.064	0.0233946	0.0538516	0.434427	0.663979	0.904505	PDSS1	10
ENSG00000148468	1614.34	0.0169458	0.0664085	0.255175	0.798588	0.949475	FAM171A1	10
ENSG00000148481	330.027	-0.0193603	0.0719362	-0.269132	0.787828	0.946278	MINDY3	10
ENSG00000148483	16.0432	-0.261468	0.286023	-0.914151	0.360637	0.764586	TMEM236	10
ENSG00000148484	1584.92	0.0217329	0.0457235	0.475311	0.634565	0.894862	RSU1	10
ENSG00000148488	61.7676	-0.140877	0.119191	-1.18194	0.237229	0.676307	ST8SIA6	10
ENSG00000148498	1795.96	0.0528496	0.0654267	0.807767	0.419225	0.796188	PARD3	10
ENSG00000148516	92.3542	0.132968	0.126415	1.05184	0.292873	0.720802	ZEB1	10
ENSG00000148541	29.4127	-0.180736	0.141236	-1.27967	0.200661	0.638747	FAM13C	10
ENSG00000148572	775.732	0.10848	0.0536402	2.02237	0.043138	0.391663	NRBF2	10
ENSG00000148584	5.11478	-0.428292	0.319645	-1.3399	0.180279	NA	A1CF	10
ENSG00000148600	405.957	0.109281	0.108321	1.00886	0.313044	0.733175	CDHR1	10
ENSG00000148604	19.0546	-0.236685	0.204596	-1.15684	0.247339	0.684281	RGR	10
ENSG00000148606	1621.82	0.0111186	0.0707207	0.157219	0.875072	0.9727	POLR3A	10
ENSG00000148634	947.699	-0.0092009	0.0524231	-0.175512	0.860677	0.969587	HERC4	10
ENSG00000148655	12.6145	0.151398	0.19691	0.76887	0.441971	0.80871	LRMDA	10
ENSG00000148660	1663.08	0.0492784	0.0493094	0.999371	0.317615	0.736295	CAMK2G	10
ENSG00000148671	31.1213	0.0131587	0.161532	0.0814617	0.935075	0.984777	ADIRF	10
ENSG00000148672	3998.01	-0.00142218	0.0550745	-0.0258229	0.979399	0.994688	GLUD1	10
ENSG00000148677	12.3819	0.390627	0.368863	1.059	0.289598	0.718857	ANKRD1	10
ENSG00000148680	1944.36	0.0745057	0.115636	0.644313	0.519372	0.847055	HTR7	10
ENSG00000148688	1459.92	0.0663586	0.0621724	1.06733	0.285821	0.716685	RPP30	10
ENSG00000148690	855.208	-0.116251	0.0691908	-1.68015	0.0929286	0.505307	FRA10AC1	10
ENSG00000148700	2547.07	0.025417	0.083138	0.305721	0.759817	0.937926	ADD3	10
ENSG00000148704	4.35489	0.388153	0.550928	0.704545	0.481094	NA	VAX1	10
ENSG00000148719	822.782	-0.0716225	0.0434506	-1.64837	0.0992775	0.514854	DNAJB12	10
ENSG00000148730	7590.61	-0.0256043	0.069615	-0.367799	0.713023	0.921973	EIF4EBP2	10
ENSG00000148734	21.8256	-0.352813	0.189512	-1.86169	0.0626463	0.441862	NPFFR1	10
ENSG00000148735	6.3378	-0.34084	0.301809	-1.12932	0.258761	0.694763	PLEKHS1	10
ENSG00000148737	1745.85	0.0468821	0.091798	0.51071	0.609554	0.883985	TCF7L2	10
ENSG00000148773	4429.22	-0.0618719	0.11807	-0.524028	0.600259	0.880885	MKI67	10
ENSG00000148798	567.659	-0.0683123	0.0755193	-0.904568	0.365694	0.767895	INA	10
ENSG00000148803	454.586	0.225032	0.109419	2.05661	0.0397233	0.378407	FUOM	10
ENSG00000148814	147.466	0.0691915	0.0657008	1.05313	0.292281	0.720573	LRRC27	10
ENSG00000148824	1405.6	-0.0171451	0.0650695	-0.263489	0.792174	0.947306	MTG1	10
ENSG00000148826	6.61825	-0.140689	0.315978	-0.445248	0.65614	0.902327	NKX6-2	10
ENSG00000148832	117.558	0.0680785	0.114782	0.593113	0.553106	0.860033	PAOX	10
ENSG00000148834	1175.81	0.10073	0.114584	0.879094	0.37935	0.773273	GSTO1	10
ENSG00000148835	586.593	0.0897933	0.0705389	1.27296	0.203031	0.641354	TAF5	10
ENSG00000148840	2751.19	-0.0482985	0.0645996	-0.747659	0.454666	0.815658	PPRC1	10
ENSG00000148841	818.234	-0.115366	0.0799788	-1.44245	0.149174	0.582873	ITPRIP	10
ENSG00000148842	738.408	-0.0395521	0.0762077	-0.519004	0.603758	0.881474	CNNM2	10
ENSG00000148843	3926.34	-0.00494852	0.0847858	-0.0583649	0.953458	0.988317	PDCD11	10
ENSG00000148848	12.2988	-0.133105	0.216967	-0.61348	0.539559	0.855735	ADAM12	10
ENSG00000148908	209.92	0.101782	0.115778	0.879112	0.37934	0.773273	RGS10	10
ENSG00000148925	712.999	0.0616988	0.0869536	0.70956	0.477977	0.828711	BTBD10	11
ENSG00000148926	2459.99	0.152664	0.0913305	1.67156	0.0946115	0.507827	ADM	11
ENSG00000148935	42.2388	0.00447692	0.12018	0.0372518	0.970284	0.9926	GAS2	11
ENSG00000148942	102.155	-0.282371	0.112599	-2.50776	0.0121498	0.238983	SLC5A12	11
ENSG00000148943	752.548	0.124352	0.101131	1.22962	0.21884	0.657025	LIN7C	11
ENSG00000148948	17.7101	0.163387	0.215256	0.759034	0.447832	0.812313	LRRC4C	11
ENSG00000148950	216.211	-0.036397	0.0723939	-0.502763	0.615131	0.887137	IMMP1L	11
ENSG00000148985	1074.2	-0.0117997	0.0469845	-0.251141	0.801705	0.950826	PGAP2	11
ENSG00000149016	1044.27	0.0159293	0.0550705	0.289253	0.772388	0.940821	TUT1	11
ENSG00000149050	93.5166	0.0373326	0.0751629	0.49669	0.619408	0.889099	ZNF214	11
ENSG00000149054	466.523	-0.0343298	0.0823013	-0.417124	0.676588	0.90946	ZNF215	11
ENSG00000149084	3038.95	0.0119037	0.0496865	0.239575	0.810659	0.953414	HSD17B12	11
ENSG00000149089	809.224	0.0435746	0.0676813	0.643821	0.519691	0.847091	APIP	11
ENSG00000149090	148.829	0.176126	0.0822952	2.14017	0.0323412	0.350447	PAMR1	11
ENSG00000149091	3249.47	0.0210329	0.0440533	0.477441	0.633048	0.894569	DGKZ	11
ENSG00000149100	6271.65	0.0682244	0.0537493	1.26931	0.204332	0.642861	EIF3M	11
ENSG00000149115	4813.83	-0.107809	0.0702429	-1.5348	0.124833	0.554549	TNKS1BP1	11
ENSG00000149131	1131.7	-0.116867	0.0523649	-2.23177	0.0256301	0.317484	SERPING1	11
ENSG00000149136	11954.1	0.0183577	0.0458321	0.400542	0.688757	0.912699	SSRP1	11
ENSG00000149150	1220.74	-0.09378	0.081778	-1.14676	0.25148	0.686728	SLC43A1	11
ENSG00000149177	746.348	-0.0585966	0.0524357	-1.11749	0.263783	0.699371	PTPRJ	11
ENSG00000149179	583.304	0.0181143	0.0583277	0.310561	0.756134	0.936834	CSTPP1	11
ENSG00000149182	1937.9	0.0364273	0.0464868	0.783606	0.433271	0.802194	ARFGAP2	11
ENSG00000149187	4526.3	-0.0310864	0.0648233	-0.479556	0.631543	0.893627	CELF1	11
ENSG00000149196	1238.53	0.0562888	0.0879055	0.640333	0.521956	0.847602	HIKESHI	11
ENSG00000149201	21.4798	0.143583	0.161985	0.886396	0.375404	0.772442	CCDC81	11
ENSG00000149212	784.038	-0.0648967	0.0961379	-0.675038	0.499651	0.836976	SESN3	11
ENSG00000149218	134.663	-0.133762	0.0879203	-1.5214	0.128159	0.558789	ENDOD1	11
ENSG00000149231	801.624	-0.0502744	0.0442456	-1.13626	0.255848	0.691168	CCDC82	11
ENSG00000149243	32.139	0.167328	0.176461	0.948239	0.343008	0.753623	KLHL35	11
ENSG00000149256	225.87	-0.174644	0.116993	-1.49278	0.135495	0.565916	TENM4	11
ENSG00000149257	13531.3	-0.0687929	0.0464076	-1.48236	0.138244	0.569078	SERPINH1	11
ENSG00000149260	879.598	-0.109792	0.0731111	-1.50171	0.133172	0.563687	CAPN5	11
ENSG00000149262	803.581	-0.0392396	0.0420684	-0.932758	0.350945	0.757592	INTS4	11
ENSG00000149269	5000.98	-0.0322168	0.0420843	-0.76553	0.443956	0.810326	PAK1	11
ENSG00000149273	57665.9	0.0964108	0.0682076	1.41349	0.157512	0.593583	RPS3	11
ENSG00000149289	157.692	-0.177858	0.1208	-1.47233	0.140932	0.573958	ZC3H12C	11
ENSG00000149292	192.093	0.151069	0.109283	1.38236	0.16686	0.604	TTC12	11
ENSG00000149294	140.346	0.0904402	0.160496	0.563503	0.573092	0.870868	NCAM1	11
ENSG00000149295	7.22892	0.264017	0.304924	0.865845	0.386575	0.777966	DRD2	11
ENSG00000149300	46.8285	-0.204923	0.154604	-1.32548	0.185013	0.623724	C11orf52	11
ENSG00000149305	13.0632	0.0730392	0.26622	0.274356	0.783811	0.94481	HTR3B	11
ENSG00000149308	505.109	-0.0263851	0.0658023	-0.400975	0.688438	0.912636	NPAT	11
ENSG00000149311	1361.89	-0.116369	0.0491144	-2.36934	0.0178199	0.272202	ATM	11
ENSG00000149313	1196.76	-0.0277003	0.0509369	-0.543817	0.586568	0.876409	AASDHPPT	11
ENSG00000149328	65.2191	-0.442651	0.220381	-2.00857	0.044583	0.395505	GLB1L2	11
ENSG00000149346	303.806	-0.220171	0.098475	-2.23581	0.0253643	0.315974	SLX4IP	20
ENSG00000149357	1487.93	0.105121	0.0673239	1.56142	0.118424	0.544678	LAMTOR1	11
ENSG00000149380	7.71154	-0.199085	0.257958	-0.771774	0.440248	0.807196	P4HA3	11
ENSG00000149403	119.28	0.00528932	0.0934557	0.0565971	0.954866	0.98869	GRIK4	11
ENSG00000149418	1128.79	0.0606848	0.0816205	0.7435	0.457179	0.817172	ST14	11
ENSG00000149428	6389.48	0.0786601	0.0666943	1.17941	0.238233	0.67738	HYOU1	11
ENSG00000149451	280.292	-0.0781833	0.17509	-0.446531	0.655214	0.902158	ADAM33	20
ENSG00000149474	1017.74	-0.0705311	0.0684969	-1.0297	0.303152	0.727241	KAT14	20
ENSG00000149476	1041.58	-0.0366507	0.0771256	-0.475208	0.634639	0.894862	TKFC	11
ENSG00000149480	4075.93	-0.0106544	0.0389254	-0.273715	0.784304	0.945006	MTA2	11
ENSG00000149483	673.065	-0.0391837	0.0630515	-0.621456	0.534299	0.853257	TMEM138	11
ENSG00000149485	4827.25	-0.0784118	0.0607722	-1.29026	0.196962	0.636349	FADS1	11
ENSG00000149488	44.9948	-0.164887	0.123474	-1.3354	0.181745	0.620183	TMC2	20
ENSG00000149489	24.9543	0.247544	0.143098	1.72989	0.0836501	0.491212	ROM1	11
ENSG00000149499	931.244	0.0712671	0.068053	1.04723	0.294993	0.721624	EML3	11
ENSG00000149503	2228.43	0.0112736	0.0976221	0.115482	0.908063	0.981514	INCENP	11
ENSG00000149527	6.90643	0.121694	0.308414	0.394581	0.693152	0.913318	PLCH2	1
ENSG00000149531	36.9721	-0.460629	0.304477	-1.51285	0.130317	0.560761	FRG1BP	20
ENSG00000149532	3086.09	-0.0652638	0.0434166	-1.5032	0.132788	0.563396	CPSF7	11
ENSG00000149534	9.44451	0.0414189	0.264224	0.156757	0.875437	0.972861	MS4A2	11
ENSG00000149541	819.209	0.0747024	0.0594274	1.25704	0.208741	0.646721	B3GAT3	11
ENSG00000149547	4552.83	0.15494	0.0590178	2.62532	0.00865685	0.209069	EI24	11
ENSG00000149548	110.376	0.0917301	0.0941431	0.974369	0.329873	0.744472	CCDC15	11
ENSG00000149554	2257.98	-0.0444979	0.0786238	-0.56596	0.571421	0.869984	CHEK1	11
ENSG00000149557	1590.23	0.0116619	0.122876	0.0949081	0.924388	0.983097	FEZ1	11
ENSG00000149564	5.16969	-0.188598	0.328316	-0.574439	0.565671	NA	ESAM	11
ENSG00000149571	41.868	-0.0822869	0.157651	-0.521956	0.601701	0.881071	KIRREL3	11
ENSG00000149573	54.6729	-0.145629	0.150217	-0.969457	0.332317	0.746629	MPZL2	11
ENSG00000149575	10.053	0.0458693	0.207096	0.221487	0.824713	0.958397	SCN2B	11
ENSG00000149577	423.64	0.0705327	0.124323	0.567336	0.570486	0.869455	SIDT2	11
ENSG00000149582	404.816	-0.0525636	0.0544479	-0.965393	0.334348	0.747869	TMEM25	11
ENSG00000149591	3644.34	0.205223	0.10178	2.01634	0.0437643	0.39231	TAGLN	11
ENSG00000149596	91.6115	0.147403	0.0963304	1.53019	0.125971	0.555949	JPH2	20
ENSG00000149599	70.9141	0.0395926	0.159106	0.248844	0.803482	0.951145	DUSP15	20
ENSG00000149600	1084.42	0.185241	0.100719	1.83918	0.0658887	0.450653	COMMD7	20
ENSG00000149609	22.5473	0.100626	0.149014	0.675278	0.499499	0.836976	C20orf144	20
ENSG00000149633	8.86161	-0.223531	0.301058	-0.742485	0.457793	0.817357	KIAA1755	20
ENSG00000149634	40.2787	-0.0944242	0.101252	-0.932561	0.351046	0.757603	SPATA25	20
ENSG00000149635	4.8574	-0.284323	0.30912	-0.919781	0.357687	NA	OCSTAMP	20
ENSG00000149636	833.71	0.152349	0.0561929	2.71119	0.00670431	0.18872	DSN1	20
ENSG00000149639	1080.38	-0.0154726	0.106584	-0.145168	0.884578	0.975018	MTCL2	20
ENSG00000149646	35.128	0.169711	0.158789	1.06878	0.285169	0.716567	CNBD2	20
ENSG00000149654	19.6154	-0.0871985	0.169681	-0.513897	0.607324	0.883083	CDH22	20
ENSG00000149657	2574.52	0.0565243	0.0451112	1.253	0.210206	0.648628	LSM14B	20
ENSG00000149658	2276.16	0.0736134	0.0471853	1.56009	0.118738	0.545205	YTHDF1	20
ENSG00000149679	440.261	-0.0149657	0.0827528	-0.180849	0.856486	0.968032	CABLES2	20
ENSG00000149716	718.988	-0.0417624	0.0714953	-0.584129	0.559134	0.862428	LTO1	11
ENSG00000149735	17.5318	0.180619	0.219428	0.823133	0.410432	0.790921	GPHA2	11
ENSG00000149742	3.53335	-0.152191	0.486243	-0.312994	0.754285	NA	SLC22A9	11
ENSG00000149743	688.878	0.0650895	0.0673253	0.966792	0.333648	0.747326	TRPT1	11
ENSG00000149761	659.734	0.172783	0.0637846	2.70886	0.00675155	0.188839	NUDT22	11
ENSG00000149781	104.74	-0.126928	0.174618	-0.726892	0.467292	0.82236	FERMT3	11
ENSG00000149782	4047.1	0.0711586	0.0823466	0.864135	0.387514	0.778188	PLCB3	11
ENSG00000149792	1648.12	0.0579881	0.0911425	0.636236	0.524623	0.849097	MRPL49	11
ENSG00000149798	488.393	-0.083682	0.0943741	-0.886706	0.375237	0.772442	CDC42EP2	11
ENSG00000149806	9516.17	0.135724	0.102027	1.33028	0.183426	0.621613	FAU	11
ENSG00000149809	1202.85	0.0151026	0.0546422	0.276391	0.782248	0.943954	TM7SF2	11
ENSG00000149823	2992.23	0.0277915	0.0441488	0.629496	0.529025	0.851101	VPS51	11
ENSG00000149922	138.673	-0.00485215	0.0841595	-0.0576542	0.954024	0.988455	TBX6	16
ENSG00000149923	5027.42	0.12555	0.0468568	2.67944	0.00737454	0.194788	PPP4C	16
ENSG00000149925	24679.9	0.0494184	0.0545112	0.906574	0.364632	0.76757	ALDOA	16
ENSG00000149926	796.279	0.173454	0.0726291	2.38822	0.0169303	0.269407	TLCD3B	16
ENSG00000149927	315.556	-0.0398477	0.123629	-0.322317	0.747212	0.93445	DOC2A	16
ENSG00000149929	936.078	-0.0457795	0.0559389	-0.818385	0.413137	0.792437	HIRIP3	16
ENSG00000149930	1436.71	0.0230204	0.0569727	0.404061	0.686168	0.911879	TAOK2	16
ENSG00000149932	1128.17	0.0813253	0.0675289	1.2043	0.228472	0.666187	TMEM219	16
ENSG00000149948	5191.57	-0.0345778	0.061232	-0.564702	0.572276	0.870306	HMGA2	12
ENSG00000149970	464.228	-0.0477481	0.0858433	-0.556224	0.578058	0.872476	CNKSR2	X
ENSG00000150048	6.66489	-0.711949	0.30745	-2.31566	0.0205769	0.287308	CLEC1A	12
ENSG00000150051	68.0767	-0.036394	0.165783	-0.219528	0.826238	0.958645	MKX	10
ENSG00000150054	295.583	0.0596741	0.0807452	0.739042	0.459882	0.818214	MPP7	10
ENSG00000150093	9916.04	-0.0557201	0.0922706	-0.603877	0.545925	0.85773	ITGB1	10
ENSG00000150275	17.4594	0.132716	0.18558	0.71514	0.474522	0.826633	PCDH15	10
ENSG00000150281	33.7554	0.233518	0.146888	1.58977	0.111887	0.535357	CTF1	16
ENSG00000150316	1459.37	0.0616045	0.0762528	0.807898	0.41915	0.796188	CWC15	11
ENSG00000150347	35.1708	0.232968	0.141219	1.64969	0.0990065	0.514055	ARID5B	10
ENSG00000150394	159.434	-0.315529	0.103436	-3.05048	0.00228477	0.110313	CDH8	16
ENSG00000150401	852.88	0.016597	0.051883	0.319893	0.749049	0.93445	DCUN1D2	13
ENSG00000150403	1260.3	0.0675446	0.0650066	1.03904	0.298785	0.723386	TMCO3	13
ENSG00000150433	500.627	0.0254873	0.0710527	0.35871	0.719812	0.924165	TMEM218	11
ENSG00000150455	183.237	-0.205554	0.0634628	-3.23897	0.00119961	0.0776648	TIRAP	11
ENSG00000150456	97.3862	0.00532564	0.105703	0.0503829	0.959817	0.989521	EEF1AKMT1	13
ENSG00000150457	978.424	-0.00108587	0.0705498	-0.0153916	0.98772	0.997419	LATS2	13
ENSG00000150459	8782.26	0.194017	0.072431	2.67864	0.00739218	0.19496	SAP18	13
ENSG00000150471	368.856	-0.263874	0.0851108	-3.10036	0.00193287	0.10028	ADGRL3	4
ENSG00000150477	182.063	-0.0651265	0.065096	-1.00047	0.317084	0.736063	KIAA1328	18
ENSG00000150510	1687.83	-0.0461408	0.0769042	-0.599977	0.548522	0.859078	FAM124A	13
ENSG00000150527	479.821	0.00739151	0.0711735	0.103852	0.917287	0.982926	MIA2	14
ENSG00000150540	61.7908	0.382187	0.142842	2.67559	0.00745987	0.195717	HNMT	2
ENSG00000150551	107.706	0.234717	0.157527	1.49001	0.13622	0.566108	LYPD1	2
ENSG00000150556	55.9449	0.0952606	0.101849	0.935309	0.349629	0.757242	LYPD6B	2
ENSG00000150593	735.35	-0.128045	0.0612303	-2.0912	0.03651	0.365961	PDCD4	10
ENSG00000150594	75.9432	0.508549	0.214434	2.37159	0.0177117	0.271945	ADRA2A	10
ENSG00000150625	147.893	-0.168839	0.152408	-1.10781	0.267943	0.704004	GPM6A	4
ENSG00000150627	135.668	-0.20674	0.103456	-1.99833	0.0456809	0.399438	WDR17	4
ENSG00000150630	37.7178	-0.166024	0.13143	-1.26322	0.206511	0.645103	VEGFC	4
ENSG00000150636	43.251	0.0290409	0.13131	0.221163	0.824966	0.958397	CCDC102B	18
ENSG00000150637	15.2197	-0.269788	0.282963	-0.953437	0.340368	0.752156	CD226	18
ENSG00000150656	12.6479	-0.257512	0.249439	-1.03236	0.301902	0.726194	CNDP1	18
ENSG00000150667	33.6438	0.180627	0.10725	1.68417	0.0921479	0.503916	FSIP1	15
ENSG00000150672	313.347	-0.110164	0.0529914	-2.0789	0.0376262	0.37189	DLG2	11
ENSG00000150681	5.56484	-1.64196	0.807016	-2.0346	0.0418911	0.386865	RGS18	1
ENSG00000150687	278.872	0.00623903	0.0766175	0.0814309	0.935099	0.984777	PRSS23	11
ENSG00000150712	1333.57	0.0744505	0.0939472	0.792472	0.428086	0.800654	MTMR12	5
ENSG00000150722	40.1872	-0.0494364	0.176484	-0.280119	0.779386	0.943016	PPP1R1C	2
ENSG00000150753	15547.2	0.0149598	0.0671514	0.222777	0.823709	0.958397	CCT5	5
ENSG00000150756	208.287	-0.0900625	0.0720438	-1.25011	0.21126	0.64947	ATPSCKMT	5
ENSG00000150760	1945.28	-0.185394	0.0738151	-2.5116	0.0120185	0.237487	DOCK1	10
ENSG00000150764	464.375	0.081468	0.0717229	1.13587	0.25601	0.691268	DIXDC1	11
ENSG00000150768	2260.2	0.0590559	0.0658397	0.896964	0.369738	0.769667	DLAT	11
ENSG00000150773	15.6673	-0.00115744	0.159482	-0.00725752	0.994209	0.998552	PIH1D2	11
ENSG00000150776	951.341	0.0529383	0.0384511	1.37677	0.168584	0.607494	NKAPD1	11
ENSG00000150779	1636.63	0.136914	0.0879483	1.55675	0.119529	0.546021	TIMM8B	11
ENSG00000150782	15.1508	0.213558	0.225913	0.945312	0.3445	0.754351	IL18	11
ENSG00000150783	4.37474	0.617458	0.490272	1.25942	0.207878	NA	TEX12	11
ENSG00000150787	413.433	0.18806	0.0772498	2.43445	0.0149146	0.254098	PTS	11
ENSG00000150867	1320.07	-0.163898	0.0477107	-3.43524	0.000592022	0.0579761	PIP4K2A	10
ENSG00000150873	53.5333	-0.15375	0.127658	-1.20439	0.228438	0.666187	C2orf50	2
ENSG00000150893	1656.14	-0.155613	0.12561	-1.23886	0.215398	0.654397	FREM2	13
ENSG00000150907	1526.46	-0.180007	0.0926347	-1.94319	0.0519929	0.415001	FOXO1	13
ENSG00000150938	739.617	0.0131144	0.0702564	0.186664	0.851924	0.966062	CRIM1	2
ENSG00000150961	1921.28	0.105654	0.0913516	1.15657	0.247449	0.68448	SEC24D	4
ENSG00000150967	181.962	0.057463	0.0573943	1.0012	0.316731	0.735642	ABCB9	12
ENSG00000150977	175.447	0.111034	0.0969206	1.14562	0.251952	0.686912	RILPL2	12
ENSG00000150990	1697.24	0.01956	0.0696588	0.280797	0.778866	0.942866	DHX37	12
ENSG00000150991	20305.5	0.0242822	0.0541063	0.448787	0.653585	0.901682	UBC	12
ENSG00000150995	228.659	-0.00679315	0.0946575	-0.0717656	0.942788	0.986847	ITPR1	3
ENSG00000151006	123.048	-0.147118	0.131613	-1.1178	0.263651	0.699305	PRSS53	16
ENSG00000151012	1785.17	-0.18459	0.104673	-1.7635	0.0778166	0.477696	SLC7A11	4
ENSG00000151014	386.837	0.0815145	0.0582368	1.39971	0.161601	0.599984	NOCT	4
ENSG00000151023	8.85222	-0.0561233	0.238887	-0.234937	0.814258	0.954514	ENKUR	10
ENSG00000151025	17.9652	0.197066	0.173285	1.13724	0.25544	0.690385	GPR158	10
ENSG00000151062	14.2132	0.0899882	0.189669	0.474449	0.63518	0.895349	CACNA2D4	12
ENSG00000151065	259.185	-0.121282	0.0642607	-1.88734	0.059115	0.432413	DCP1B	12
ENSG00000151067	139.072	0.0772549	0.105435	0.732729	0.463724	0.820025	CACNA1C	12
ENSG00000151079	88.5665	-0.0360325	0.173225	-0.208009	0.835222	0.961289	KCNA6	12
ENSG00000151090	89.6398	0.202643	0.158249	1.28053	0.20036	0.638483	THRB	3
ENSG00000151092	762.123	0.0940397	0.0772359	1.21756	0.22339	0.662251	NGLY1	3
ENSG00000151093	75.7978	-0.0361102	0.126384	-0.285719	0.775093	0.941794	OXSM	3
ENSG00000151116	225.086	0.0455149	0.0520312	0.874762	0.381703	0.774319	UEVLD	11
ENSG00000151117	65.8726	-0.0575323	0.115492	-0.498148	0.61838	0.888407	TMEM86A	11
ENSG00000151131	1533.14	-0.110581	0.0888004	-1.24528	0.213029	0.652458	NOPCHAP1	12
ENSG00000151135	361.152	0.0918195	0.0578437	1.58737	0.112429	0.536433	TMEM263	12
ENSG00000151136	342.814	-0.0173057	0.0764171	-0.226464	0.820841	0.957365	ABTB3	12
ENSG00000151148	729.562	-0.0549479	0.0546378	-1.00567	0.314572	0.73389	UBE3B	12
ENSG00000151150	1573.99	-0.0332008	0.0624886	-0.531309	0.595204	0.879515	ANK3	10
ENSG00000151151	401.714	0.00988547	0.0878244	0.112559	0.91038	0.981514	IPMK	10
ENSG00000151164	17.5538	0.0181844	0.161829	0.112368	0.910532	0.981531	RAD9B	12
ENSG00000151176	1319.38	-0.0802712	0.0518958	-1.54678	0.121917	0.549238	PLBD2	12
ENSG00000151208	1425.5	-0.106399	0.122459	-0.868848	0.38493	0.776476	DLG5	10
ENSG00000151224	280.074	0.00528121	0.118054	0.0447357	0.964318	0.991236	MAT1A	10
ENSG00000151229	291.068	-0.00718985	0.0922468	-0.0779415	0.937875	0.985233	SLC2A13	12
ENSG00000151233	675.791	-0.0412748	0.0671668	-0.614512	0.538877	0.855615	GXYLT1	12
ENSG00000151239	995.81	0.0294766	0.0635733	0.463663	0.642889	0.898538	TWF1	12
ENSG00000151240	386.076	-0.0067773	0.218906	-0.0309598	0.975302	0.993471	DIP2C	10
ENSG00000151247	4237.87	0.0750675	0.0848397	0.884815	0.376256	0.772442	EIF4E	4
ENSG00000151276	2566.62	0.0343846	0.0660498	0.520585	0.602656	0.881142	MAGI1	3
ENSG00000151287	235.169	-0.00436651	0.0876839	-0.0497984	0.960283	0.989521	TEX30	13
ENSG00000151292	1163.24	0.00770897	0.0488762	0.157724	0.874674	0.972662	CSNK1G3	5
ENSG00000151304	481.825	-0.00523831	0.06269	-0.0835589	0.933407	0.984765	SRFBP1	5
ENSG00000151320	30.4778	-0.113773	0.149569	-0.760673	0.446853	0.812179	AKAP6	14
ENSG00000151322	33.5188	-0.139131	0.178047	-0.781425	0.434552	0.80289	NPAS3	14
ENSG00000151327	768.641	0.0822663	0.0419003	1.96338	0.0496019	0.409542	FAM177A1	14
ENSG00000151332	700.089	0.0430494	0.0608179	0.70784	0.479044	0.829249	MBIP	14
ENSG00000151338	538.2	-0.130789	0.0610561	-2.14212	0.0321841	0.349377	MIPOL1	14
ENSG00000151348	1748.32	-0.0111261	0.0457543	-0.243171	0.807873	0.952519	EXT2	11
ENSG00000151353	1073.97	0.00805065	0.0509311	0.158069	0.874402	0.972662	TMEM18	2
ENSG00000151364	512.894	0.00457311	0.0466705	0.0979871	0.921943	0.983097	KCTD14	11
ENSG00000151366	3405.02	0.117037	0.0833204	1.40466	0.160122	0.597269	NDUFC2	11
ENSG00000151376	52.1352	-0.119625	0.141878	-0.843155	0.399142	0.784135	ME3	11
ENSG00000151388	396.579	-0.0385762	0.101674	-0.379411	0.704383	0.918317	ADAMTS12	5
ENSG00000151413	310.67	0.00384032	0.0656874	0.0584636	0.953379	0.988317	NUBPL	14
ENSG00000151414	282.275	-0.0205105	0.103481	-0.198206	0.842884	0.963594	NEK7	1
ENSG00000151422	378.281	-0.129786	0.0746163	-1.73938	0.0819682	0.486409	FER	5
ENSG00000151445	564.896	0.00548477	0.0726	0.0755478	0.939779	0.985692	VIPAS39	14
ENSG00000151458	1050.04	-0.0568041	0.0898788	-0.632008	0.527382	0.85103	ANKRD50	4
ENSG00000151461	1812.1	0.112432	0.0447164	2.51433	0.0119259	0.237487	UPF2	10
ENSG00000151465	4023.52	-0.0126911	0.0593874	-0.2137	0.830781	0.959984	CDC123	10
ENSG00000151466	422.855	0.00659107	0.0524718	0.125612	0.900039	0.980315	SCLT1	4
ENSG00000151468	47.1596	-0.0571346	0.187911	-0.304052	0.761088	0.937926	CCDC3	10
ENSG00000151470	82.8548	0.0810825	0.102634	0.790019	0.429516	0.800728	C4orf33	4
ENSG00000151474	958.069	-0.0803964	0.0947857	-0.848191	0.396332	0.78352	FRMD4A	10
ENSG00000151490	62.3721	-0.0410133	0.0918764	-0.446397	0.655311	0.902199	PTPRO	12
ENSG00000151491	163.149	-0.0908981	0.0807673	-1.12543	0.260406	0.696313	EPS8	12
ENSG00000151498	1931.72	-0.0318236	0.0531879	-0.598325	0.549623	0.859182	ACAD8	11
ENSG00000151500	1777.47	0.0382493	0.057133	0.669479	0.50319	0.838732	THYN1	11
ENSG00000151502	1081.39	-0.0137891	0.0537701	-0.256445	0.797607	0.949475	VPS26B	11
ENSG00000151503	2136.47	-0.00657913	0.0532825	-0.123476	0.90173	0.980796	NCAPD3	11
ENSG00000151532	351.726	0.0392307	0.0601526	0.652186	0.514281	0.844318	VTI1A	10
ENSG00000151552	948.659	0.200076	0.0698305	2.86516	0.00416798	0.145716	QDPR	4
ENSG00000151553	406.799	0.00923355	0.0665068	0.138836	0.88958	0.975799	FHIP2A	10
ENSG00000151572	46.1085	0.00824816	0.149283	0.0552518	0.955938	0.988872	ANO4	12
ENSG00000151575	231.85	-0.0657958	0.0573475	-1.14732	0.25125	0.686692	TEX9	15
ENSG00000151576	1434.77	0.0218138	0.051765	0.421401	0.673462	0.908095	QTRT2	3
ENSG00000151577	6.72709	-0.56553	0.323035	-1.75068	0.0800014	0.482398	DRD3	3
ENSG00000151611	150.258	-0.196419	0.073611	-2.66834	0.00762278	0.197485	MMAA	4
ENSG00000151612	1107.69	-0.260811	0.0788529	-3.30756	0.000941124	0.0725037	ZNF827	4
ENSG00000151617	152.249	-0.0173702	0.116647	-0.148912	0.881623	0.974634	EDNRA	4
ENSG00000151623	26.7047	0.104348	0.165186	0.631698	0.527584	0.851101	NR3C2	4
ENSG00000151632	28.2953	0.00681569	0.173269	0.0393358	0.968623	0.992541	AKR1C2	10
ENSG00000151640	816.647	-0.159982	0.0678314	-2.35852	0.0183478	0.274692	DPYSL4	10
ENSG00000151650	324.935	-0.139658	0.126006	-1.10835	0.267711	0.703945	VENTX	10
ENSG00000151651	123.798	-0.00845108	0.0914104	-0.0924521	0.926339	0.983329	ADAM8	10
ENSG00000151657	779.617	0.0504618	0.0618172	0.816306	0.414325	0.793415	KIN	10
ENSG00000151665	472.088	-0.0726432	0.0836658	-0.868254	0.385255	0.776746	PIGF	2
ENSG00000151687	43.0109	-0.187197	0.124564	-1.50281	0.132887	0.563534	ANKAR	2
ENSG00000151689	77.8805	0.0738691	0.0832734	0.887067	0.375043	0.772442	INPP1	2
ENSG00000151690	157.304	-0.275429	0.0782856	-3.51826	0.000434381	0.0490868	MFSD6	2
ENSG00000151692	581.936	0.0379247	0.0814382	0.465687	0.64144	0.897832	RNF144A	2
ENSG00000151693	771.816	-0.0127147	0.0893891	-0.142241	0.88689	0.975356	ASAP2	2
ENSG00000151694	968.843	-0.0812449	0.0894818	-0.907949	0.363905	0.767162	ADAM17	2
ENSG00000151702	14.953	0.118822	0.196697	0.604087	0.545786	0.85773	FLI1	11
ENSG00000151704	5.41964	-0.0992193	0.31058	-0.319465	0.749374	0.93445	KCNJ1	11
ENSG00000151715	15.197	0.0202034	0.181351	0.111405	0.911295	0.98178	TMEM45B	11
ENSG00000151718	3678.54	-0.0505411	0.0729824	-0.692511	0.488617	0.831076	WWC2	4
ENSG00000151725	2571.74	0.29863	0.0769741	3.87961	0.000104623	0.0195499	CENPU	4
ENSG00000151726	232.466	0.282551	0.121878	2.31831	0.0204324	0.286887	ACSL1	4
ENSG00000151729	1739.52	0.163019	0.06601	2.46962	0.0135258	0.245604	SLC25A4	4
ENSG00000151743	278.328	-0.0443189	0.0677542	-0.654113	0.513039	0.843486	AMN1	12
ENSG00000151746	1196.12	-0.0141924	0.0662542	-0.214212	0.830382	0.959962	BICD1	12
ENSG00000151748	2255.8	0.113372	0.041122	2.75697	0.0058339	0.174868	SAV1	14
ENSG00000151773	208.816	-0.181188	0.107533	-1.68495	0.0919982	0.503725	CCDC122	13
ENSG00000151778	43.8056	0.156654	0.145487	1.07676	0.281588	0.714438	SERP2	13
ENSG00000151779	1115.32	-0.0823929	0.0777414	-1.05983	0.289221	0.718741	NBAS	2
ENSG00000151789	225.375	-0.0531912	0.0828409	-0.642088	0.520816	0.847219	ZNF385D	3
ENSG00000151806	1296.17	-0.00220189	0.0598719	-0.0367767	0.970663	0.9926	GUF1	4
ENSG00000151812	16.5191	-0.275495	0.179088	-1.53832	0.123971	0.553576	SLC35F4	14
ENSG00000151834	35.8389	-0.265198	0.14255	-1.86038	0.0628317	0.441862	GABRA2	4
ENSG00000151835	1652.28	-0.0813465	0.0766827	-1.06082	0.288772	0.718046	SACS	13
ENSG00000151846	12.0229	-0.500571	0.446806	-1.12033	0.262572	0.69845	PABPC3	13
ENSG00000151849	1064.81	-0.0705145	0.0547818	-1.28719	0.198029	0.63696	CENPJ	13
ENSG00000151876	40.0442	0.15165	0.164893	0.91969	0.357735	0.762352	FBXO4	5
ENSG00000151881	273.653	0.00543956	0.0783441	0.0694316	0.944646	0.987207	TMEM267	5
ENSG00000151882	39.7593	-0.313238	0.139183	-2.25055	0.024414	0.311424	CCL28	5
ENSG00000151883	1052.43	-0.0469752	0.052514	-0.894527	0.37104	0.770402	PARP8	5
ENSG00000151892	89.4735	0.254613	0.18706	1.36113	0.173473	0.612963	GFRA1	10
ENSG00000151893	1274.07	0.0227429	0.0455869	0.498892	0.617856	0.888298	CACUL1	10
ENSG00000151914	3058.73	-0.201374	0.0831222	-2.42262	0.0154089	0.257313	DST	6
ENSG00000151917	139.078	-0.200766	0.105844	-1.89682	0.0578523	0.428947	BEND6	6
ENSG00000151923	3235.04	-0.0778922	0.0398312	-1.95556	0.0505173	0.411695	TIAL1	10
ENSG00000151929	414.505	0.115642	0.0577933	2.00097	0.045396	0.398873	BAG3	10
ENSG00000151948	246.65	0.219497	0.0941483	2.3314	0.0197322	0.282015	GLT1D1	12
ENSG00000151952	373.702	-0.168304	0.0965968	-1.74233	0.0814502	0.485632	TMEM132D	12
ENSG00000151962	27.9018	0.443184	0.345649	1.28218	0.199779	0.638134	RBM46	4
ENSG00000151967	432.515	0.0308304	0.0891718	0.345742	0.729537	0.928374	SCHIP1	3
ENSG00000152049	30.807	-0.0636391	0.159648	-0.398622	0.690172	0.913068	KCNE4	2
ENSG00000152056	291.501	-0.0978612	0.0815545	-1.19995	0.230159	0.668109	AP1S3	2
ENSG00000152061	2516.15	0.0409069	0.0740486	0.552433	0.580652	0.873594	RABGAP1L	1
ENSG00000152076	256.541	0.0264018	0.0959335	0.27521	0.783155	0.944464	CCDC74B	2
ENSG00000152078	101.793	0.198251	0.0880627	2.25125	0.0243696	0.31131	TLCD4	1
ENSG00000152082	2551.38	0.081309	0.0823969	0.986797	0.323742	0.740145	MZT2B	2
ENSG00000152092	331.787	-0.271856	0.144408	-1.88255	0.0597608	0.4348	ASTN1	1
ENSG00000152102	2445.38	-0.0208594	0.0483141	-0.431745	0.665927	0.905651	FAM168B	2
ENSG00000152104	1494.06	0.0321748	0.0753266	0.427137	0.66928	0.906624	PTPN14	1
ENSG00000152117	561.099	-0.194714	0.139281	-1.39799	0.162116	0.600252	SMPD4BP	2
ENSG00000152127	992.848	-0.0466489	0.100544	-0.463964	0.642674	0.898535	MGAT5	2
ENSG00000152128	178.164	-0.0419029	0.178867	-0.234269	0.814776	0.954803	TMEM163	2
ENSG00000152133	151.713	0.146191	0.0826046	1.76977	0.0767651	0.475451	GPATCH11	2
ENSG00000152137	300.916	0.0278825	0.107569	0.259206	0.795476	0.949221	HSPB8	12
ENSG00000152147	490.338	0.0342438	0.0617851	0.55424	0.579415	0.873149	GEMIN6	2
ENSG00000152154	471.36	-0.161728	0.105828	-1.52822	0.126458	0.556141	TMEM178A	2
ENSG00000152192	10.2297	-0.221715	0.238719	-0.928769	0.353009	0.759595	POU4F1	13
ENSG00000152193	470.52	0.0115058	0.0762322	0.150931	0.88003	0.974634	OBI1	13
ENSG00000152207	8.42179	-0.208372	0.272265	-0.765328	0.444076	0.810326	CYSLTR2	13
ENSG00000152208	967.583	-0.0475128	0.105099	-0.452075	0.651215	0.900728	GRID2	4
ENSG00000152213	50.7306	-0.00601999	0.142156	-0.0423478	0.966221	0.99187	ARL11	13
ENSG00000152214	40.4747	-0.207793	0.153987	-1.34942	0.177203	0.61654	RIT2	18
ENSG00000152217	145.291	0.13417	0.130874	1.02519	0.305276	0.728773	SETBP1	18
ENSG00000152219	821.999	0.0926922	0.0612031	1.5145	0.129899	0.560339	ARL14EP	11
ENSG00000152223	622.117	-0.132169	0.0648743	-2.03731	0.0416191	0.385773	EPG5	18
ENSG00000152229	122.612	0.152452	0.0771539	1.97594	0.0481612	0.404806	PSTPIP2	18
ENSG00000152234	19647.7	0.0797704	0.0948363	0.841138	0.400271	0.785028	ATP5F1A	18
ENSG00000152240	1972.83	0.172892	0.0656727	2.63263	0.00847268	0.208576	HAUS1	18
ENSG00000152242	712.923	0.094782	0.0476495	1.98915	0.0466844	0.401342	ARK2N	18
ENSG00000152253	217.443	0.110402	0.280126	0.394117	0.693495	0.913341	SPC25	2
ENSG00000152256	976.335	-0.174679	0.155156	-1.12583	0.260238	0.696313	PDK1	2
ENSG00000152270	469.691	-0.140216	0.0639169	-2.19372	0.0282556	0.333847	PDE3B	11
ENSG00000152284	5802.24	0.0274626	0.0786627	0.349119	0.727	0.927274	TCF7L1	2
ENSG00000152291	1943.14	0.0311601	0.0632474	0.49267	0.622246	0.890124	TGOLN2	2
ENSG00000152292	33.5232	-0.0193071	0.137203	-0.14072	0.888091	0.975708	SH2D6	2
ENSG00000152315	10.0974	0.188302	0.228291	0.824833	0.409467	0.789826	KCNK13	14
ENSG00000152332	849.039	-0.0038509	0.0744655	-0.0517138	0.958757	0.989521	UHMK1	1
ENSG00000152348	375.248	-0.0563524	0.0632378	-0.891119	0.372865	0.771495	ATG10	5
ENSG00000152359	304.892	0.0990366	0.0581962	1.70177	0.0887983	0.498167	POC5	5
ENSG00000152377	365.877	-0.371438	0.126546	-2.93519	0.00333344	0.133192	SPOCK1	5
ENSG00000152380	30.0421	0.153322	0.147461	1.03974	0.29846	0.723386	FAM151B	5
ENSG00000152382	751.989	0.124788	0.0419857	2.97215	0.00295724	0.126871	TADA1	1
ENSG00000152402	38.1072	-0.178666	0.141329	-1.26419	0.206161	0.644805	GUCY1A2	11
ENSG00000152404	800.719	-0.0129418	0.0760553	-0.170163	0.864882	0.970214	CWF19L2	11
ENSG00000152409	579.484	-0.0697417	0.0528759	-1.31897	0.187179	0.626369	JMY	5
ENSG00000152413	1422.85	0.124182	0.0696509	1.78292	0.0746	0.469425	HOMER1	5
ENSG00000152422	259.686	-0.116441	0.0813418	-1.43151	0.152285	0.587458	XRCC4	5
ENSG00000152430	9.94267	-0.124857	0.280902	-0.444484	0.656693	0.902496	BOLL	2
ENSG00000152433	45.7604	-0.351847	0.112248	-3.13454	0.00172121	0.0938914	ZNF547	19
ENSG00000152439	189.274	-0.132451	0.0826174	-1.60318	0.108895	0.52955	ZNF773	19
ENSG00000152443	562.623	-0.0407489	0.0567614	-0.717897	0.472821	0.825475	ZNF776	19
ENSG00000152454	402.401	-0.145175	0.0579724	-2.50421	0.0122725	0.240205	ZNF256	19
ENSG00000152455	1020.94	0.0287664	0.0799718	0.359706	0.719067	0.924044	SUV39H2	10
ENSG00000152457	334.249	-0.160661	0.0776629	-2.06869	0.0385751	0.375457	DCLRE1C	10
ENSG00000152463	3.6273	-1.02936	0.489579	-2.10255	0.0355053	NA	OLAH	10
ENSG00000152464	624.918	0.0907184	0.0698461	1.29883	0.194001	0.632919	RPP38	10
ENSG00000152465	400.369	0.122483	0.0575046	2.12997	0.0331741	0.353396	NMT2	10
ENSG00000152467	75.4652	-0.0638403	0.404069	-0.157994	0.874462	0.972662	ZSCAN1	19
ENSG00000152475	165.368	-0.101217	0.0935391	-1.08208	0.279215	0.712009	ZNF837	19
ENSG00000152484	899.006	-0.0849644	0.0692853	-1.2263	0.220087	0.65871	USP12	13
ENSG00000152492	954.803	-0.0828282	0.0597394	-1.38649	0.165597	0.603091	CCDC50	3
ENSG00000152495	225.291	-0.0610612	0.0780029	-0.782807	0.433741	0.802461	CAMK4	5
ENSG00000152503	400.044	0.0268937	0.051848	0.518703	0.603968	0.881603	TRIM36	5
ENSG00000152518	2425.76	-0.0044426	0.113788	-0.0390427	0.968856	0.992541	ZFP36L2	2
ENSG00000152520	1303.2	-0.131985	0.0907157	-1.45493	0.145688	0.578873	PAN3	13
ENSG00000152527	267.251	-0.19268	0.0711185	-2.70928	0.00674297	0.188839	PLEKHH2	2
ENSG00000152556	3199.22	0.0399548	0.0568346	0.703002	0.482055	0.831076	PFKM	12
ENSG00000152558	3235.69	-0.0244545	0.0634882	-0.385182	0.700103	0.916765	TMEM123	11
ENSG00000152578	504.513	-0.252901	0.0849896	-2.97567	0.00292347	0.126187	GRIA4	11
ENSG00000152580	57.0003	-0.227514	0.129056	-1.76291	0.0779156	0.477696	IGSF10	3
ENSG00000152582	32.7895	0.0336094	0.156679	0.214511	0.830149	0.959819	SPEF2	5
ENSG00000152583	55.1898	-0.0147157	0.147299	-0.0999038	0.920421	0.982926	SPARCL1	4
ENSG00000152592	4.53223	-0.532076	0.381577	-1.39441	0.163193	NA	DMP1	4
ENSG00000152601	287.494	0.0106771	0.0543384	0.196493	0.844224	0.963823	MBNL1	3
ENSG00000152620	540.157	0.061616	0.057517	1.07127	0.28405	0.716382	NADK2	5
ENSG00000152642	214.001	-0.0466636	0.0758236	-0.615422	0.538276	0.855305	GPD1L	3
ENSG00000152661	23627.3	0.106874	0.0920177	1.16145	0.245458	0.683678	GJA1	6
ENSG00000152669	6.68469	0.541757	0.316317	1.7127	0.0867674	0.495955	CCNO	5
ENSG00000152683	939.507	0.0558974	0.0675066	0.828028	0.407655	0.788857	SLC30A6	2
ENSG00000152684	828.34	0.0193963	0.0480481	0.403686	0.686444	0.911879	PELO	5
ENSG00000152689	17.6242	-0.012598	0.196477	-0.0641196	0.948875	0.987946	RASGRP3	2
ENSG00000152700	671.715	0.000365044	0.0679315	0.00537371	0.995712	0.998965	SAR1B	5
ENSG00000152705	10.6197	-0.346229	0.213905	-1.61861	0.10553	0.523248	CATSPER3	5
ENSG00000152749	405.546	-0.0338574	0.0593095	-0.57086	0.568095	0.86861	GPR180	13
ENSG00000152760	59.9434	-0.0592723	0.113096	-0.52409	0.600216	0.880885	DYNLT5	1
ENSG00000152763	36.2695	-0.196808	0.159102	-1.237	0.216089	0.65459	DNAI4	1
ENSG00000152766	10.9561	-0.25132	0.38567	-0.651646	0.51463	0.844494	ANKRD22	10
ENSG00000152767	3345.03	-0.119049	0.0689307	-1.72708	0.0841531	0.491864	FARP1	13
ENSG00000152778	147.758	0.0702342	0.106031	0.662391	0.50772	0.841093	IFIT5	10
ENSG00000152779	182.307	-0.016081	0.172441	-0.0932547	0.925701	0.983097	SLC16A12	10
ENSG00000152782	940.609	0.0849362	0.106491	0.797592	0.425107	0.79938	PANK1	10
ENSG00000152785	6.74172	-0.416078	0.351484	-1.18377	0.236502	0.675634	BMP3	4
ENSG00000152795	11511.8	-0.00502964	0.0376909	-0.133445	0.893842	0.977666	HNRNPDL	4
ENSG00000152804	18.7723	0.0408674	0.224541	0.182004	0.855579	0.967816	HHEX	10
ENSG00000152818	1967.84	-0.125372	0.11333	-1.10625	0.268619	0.704027	UTRN	6
ENSG00000152822	35.6517	-0.0585852	0.134873	-0.434373	0.664018	0.904505	GRM1	6
ENSG00000152894	1086	-0.157755	0.147128	-1.07223	0.283619	0.716018	PTPRK	6
ENSG00000152904	1322.9	0.0507586	0.0485459	1.04558	0.295755	0.721624	GGPS1	1
ENSG00000152926	282.531	-0.371709	0.0993322	-3.74207	0.000182507	0.0273557	ZNF117	7
ENSG00000152932	441.943	-0.0169169	0.0958376	-0.176516	0.859889	0.969191	RAB3C	5
ENSG00000152939	138.533	-0.112852	0.208142	-0.542188	0.587689	0.876923	MARVELD2	5
ENSG00000152942	587.613	0.128928	0.108068	1.19302	0.23286	0.671564	RAD17	5
ENSG00000152944	711.688	0.0357531	0.0904985	0.395068	0.692793	0.913318	MED21	12
ENSG00000152952	938.286	-0.0877956	0.0885745	-0.991207	0.321585	0.738866	PLOD2	3
ENSG00000152953	109.459	-0.0837146	0.115632	-0.723972	0.469083	0.823168	STK32B	4
ENSG00000152954	8.57121	-0.0529845	0.300092	-0.176561	0.859853	0.969191	NRSN1	6
ENSG00000152969	216.688	0.10859	0.124744	0.870503	0.384026	0.77587	JAKMIP1	4
ENSG00000152977	141.359	-0.370549	0.415002	-0.892886	0.371918	0.770462	ZIC1	3
ENSG00000152990	2384.16	-0.0906452	0.0548246	-1.65337	0.0982562	0.513205	ADGRA3	4
ENSG00000153006	1112.56	0.107153	0.0923406	1.16041	0.245881	0.683795	SREK1IP1	5
ENSG00000153012	321.105	0.0196647	0.0948751	0.20727	0.835799	0.961289	LGI2	4
ENSG00000153015	2245.63	0.041112	0.0470123	0.874494	0.381849	0.774323	CWC27	5
ENSG00000153029	19.3999	0.146399	0.163768	0.893942	0.371353	0.770402	MR1	1
ENSG00000153037	1630.72	0.0430164	0.0615373	0.69903	0.484533	0.831076	SRP19	5
ENSG00000153044	1984.19	0.049492	0.0652423	0.758587	0.4481	0.812313	CENPH	5
ENSG00000153046	2586.96	0.0983904	0.0687579	1.43097	0.152439	0.587579	CDYL	6
ENSG00000153048	5488.53	0.0774026	0.0515866	1.50044	0.133501	0.563687	CARHSP1	16
ENSG00000153060	9.27793	-0.899457	0.346649	-2.59472	0.00946694	0.215849	TEKT5	16
ENSG00000153064	42.2218	0.171061	0.16254	1.05243	0.292604	0.720802	BANK1	4
ENSG00000153066	305.526	0.0592502	0.055327	1.07091	0.284211	0.716382	TXNDC11	16
ENSG00000153071	161.717	-0.144949	0.090841	-1.59563	0.110571	0.533492	DAB2	5
ENSG00000153086	15.6426	0.131476	0.194833	0.674814	0.499794	0.836976	ACMSD	2
ENSG00000153093	514.308	0.0713907	0.107332	0.66514	0.505961	0.840636	ACOXL	2
ENSG00000153094	219.5	0.0547422	0.160865	0.340299	0.733631	0.930109	BCL2L11	2
ENSG00000153107	3295.66	-0.0119111	0.082495	-0.144385	0.885196	0.975018	ANAPC1	2
ENSG00000153113	1151.39	0.00489348	0.0464581	0.105331	0.916113	0.982569	CAST	5
ENSG00000153130	1113.63	0.0798856	0.0734977	1.08691	0.277075	0.710442	SCOC	4
ENSG00000153132	352.692	-0.14064	0.121015	-1.16217	0.245166	0.683438	CLGN	4
ENSG00000153140	808.231	0.0940121	0.081753	1.14995	0.250163	0.686088	CETN3	5
ENSG00000153147	7148.44	-0.0307019	0.0640271	-0.479514	0.631573	0.893627	SMARCA5	4
ENSG00000153157	166.781	0.0638871	0.30621	0.208638	0.834731	0.961289	SYCP2L	6
ENSG00000153162	91.1559	0.0524381	0.0833933	0.628805	0.529477	0.851366	BMP6	6
ENSG00000153165	17.6359	-0.156936	0.19009	-0.825588	0.409038	0.789666	RGPD3	2
ENSG00000153179	1459.45	0.155568	0.0577716	2.69281	0.00708525	0.19161	RASSF3	12
ENSG00000153187	26020.3	-0.110918	0.0405725	-2.73382	0.00626041	0.18206	HNRNPU	1
ENSG00000153201	4287.55	-0.1184	0.079832	-1.48311	0.138044	0.569078	RANBP2	2
ENSG00000153207	1973.36	-0.0254089	0.0603798	-0.420819	0.673887	0.908223	AHCTF1	1
ENSG00000153208	128.458	-0.243925	0.204758	-1.19128	0.233542	0.671734	MERTK	2
ENSG00000153214	473.252	-0.00374459	0.051866	-0.0721973	0.942445	0.986847	TMEM87B	2
ENSG00000153233	10.5403	-0.351553	0.242637	-1.44888	0.14737	0.580458	PTPRR	12
ENSG00000153234	32.7571	-0.0706031	0.197546	-0.357401	0.720791	0.924544	NR4A2	2
ENSG00000153237	37.5701	0.239004	0.120181	1.9887	0.0467342	0.401342	CCDC148	2
ENSG00000153246	78.0522	0.0368201	0.0934185	0.394141	0.693477	0.913341	PLA2R1	2
ENSG00000153250	2229.79	0.0107894	0.0554704	0.194507	0.845779	0.964273	RBMS1	2
ENSG00000153253	10.2965	-0.250571	0.313757	-0.798615	0.424514	0.798921	SCN3A	2
ENSG00000153266	27.3832	0.818468	0.34893	2.34565	0.0189938	0.279186	FEZF2	3
ENSG00000153283	4.95492	-0.517813	0.331623	-1.56145	0.118417	NA	CD96	3
ENSG00000153291	285.169	-0.144648	0.0869766	-1.66307	0.0962982	0.511141	SLC25A27	6
ENSG00000153292	37.5713	0.413656	0.195484	2.11606	0.0343396	0.357003	ADGRF1	6
ENSG00000153303	71.0257	-0.137768	0.10665	-1.29177	0.196436	0.635784	FRMD1	6
ENSG00000153310	2721.22	0.0685493	0.0727456	0.942316	0.346031	0.755035	CYRIB	8
ENSG00000153317	868.767	-0.0510516	0.0931001	-0.548352	0.583451	0.874558	ASAP1	8
ENSG00000153339	1589.45	-0.05173	0.0575559	-0.89878	0.36877	0.769305	TRAPPC8	18
ENSG00000153391	962.236	0.110972	0.0624489	1.777	0.075568	0.472199	INO80C	18
ENSG00000153395	5280.59	-0.0558156	0.101594	-0.549399	0.582731	0.874353	LPCAT1	5
ENSG00000153404	2127.09	-0.254976	0.101886	-2.50257	0.0123297	0.240789	PLEKHG4B	5
ENSG00000153406	769.053	0.00566534	0.0827801	0.0684385	0.945437	0.987207	NMRAL1	16
ENSG00000153443	1231.46	0.128467	0.0606834	2.11701	0.034259	0.357003	UBALD1	16
ENSG00000153446	80.7093	0.0287971	0.149003	0.193265	0.846752	0.964789	C16orf89	16
ENSG00000153485	183.537	0.0708677	0.0904203	0.783759	0.433182	0.802194	LYSET	14
ENSG00000153487	978.614	0.14358	0.042899	3.34693	0.00081713	0.0674634	ING1	13
ENSG00000153495	4.53645	-0.3949	0.363451	-1.08653	0.277245	NA	TEX29	13
ENSG00000153531	38.0497	0.0644555	0.115766	0.556775	0.577681	0.872408	ADPRHL1	13
ENSG00000153551	633.736	0.189805	0.0658531	2.88225	0.00394851	0.144629	CMTM7	3
ENSG00000153558	139.453	0.0471335	0.0904719	0.520974	0.602385	0.881142	FBXL2	3
ENSG00000153560	2556.14	-0.0378653	0.0380439	-0.995306	0.319587	0.737572	UBP1	3
ENSG00000153561	2656.17	-0.00279448	0.0446119	-0.0626398	0.950053	0.988197	RMND5A	2
ENSG00000153563	14.673	0.127468	0.168608	0.756002	0.449648	0.812726	CD8A	2
ENSG00000153574	775.497	0.101879	0.0520785	1.95627	0.0504337	0.411458	RPIA	2
ENSG00000153707	443.424	-0.0266131	0.121619	-0.218824	0.826787	0.958645	PTPRD	9
ENSG00000153714	8.08177	-0.094572	0.367733	-0.257176	0.797043	0.949475	LURAP1L	9
ENSG00000153721	240.22	0.0861448	0.0796305	1.08181	0.279338	0.712009	CNKSR3	6
ENSG00000153767	1736.48	0.158399	0.0723054	2.1907	0.0284736	0.33453	GTF2E1	3
ENSG00000153774	2599.71	0.0292506	0.0605519	0.483067	0.629048	0.892914	CFDP1	16
ENSG00000153786	1403.25	0.0701438	0.0525507	1.33478	0.181947	0.620564	ZDHHC7	16
ENSG00000153789	13.4582	-0.160551	0.269271	-0.596243	0.551013	0.859703	CIBAR2	16
ENSG00000153790	61.6676	0.119145	0.10014	1.18978	0.234132	0.672691	SPMIP4	7
ENSG00000153814	268.891	-0.115441	0.0921125	-1.25327	0.210109	0.648628	JAZF1	7
ENSG00000153815	1886.04	-0.0242675	0.0909304	-0.26688	0.789562	0.946396	CMIP	16
ENSG00000153822	9.00539	-0.403793	0.307534	-1.313	0.189182	0.629447	KCNJ16	17
ENSG00000153823	132.649	0.246527	0.167959	1.46778	0.142164	0.574289	PID1	2
ENSG00000153827	2755.45	-0.0310356	0.0764908	-0.405743	0.684931	0.911879	TRIP12	2
ENSG00000153832	189.118	-0.124461	0.0578863	-2.1501	0.0315471	0.346762	FBXO36	2
ENSG00000153879	2563.66	0.0408911	0.0615995	0.663822	0.506804	0.840784	CEBPG	19
ENSG00000153885	1563.9	-0.0159209	0.0552976	-0.287913	0.773413	0.941074	KCTD15	19
ENSG00000153896	124.344	0.0359699	0.0633233	0.568036	0.570011	0.869344	ZNF599	19
ENSG00000153898	123.686	0.0623526	0.0913245	0.682759	0.494759	0.834496	MCOLN2	1
ENSG00000153902	509.451	-0.436697	0.171423	-2.54748	0.0108503	0.228662	LGI4	19
ENSG00000153904	1323.11	-0.0017597	0.0578848	-0.0304001	0.975748	0.993555	DDAH1	1
ENSG00000153914	1758.49	-0.0516675	0.055062	-0.938352	0.348063	0.755926	SREK1	5
ENSG00000153922	1890.08	-0.0272152	0.0541635	-0.502464	0.615341	0.887321	CHD1	5
ENSG00000153933	252.523	-0.0977525	0.072458	-1.34909	0.177307	0.61654	DGKE	17
ENSG00000153936	989.666	0.0210063	0.0645476	0.325439	0.744849	0.933584	HS2ST1	1
ENSG00000153944	2151.89	-0.0825489	0.0693132	-1.19095	0.233671	0.671867	MSI2	17
ENSG00000153956	592.223	-0.0370868	0.0965036	-0.384305	0.700753	0.91691	CACNA2D1	7
ENSG00000153975	451.558	0.042444	0.0476477	0.890787	0.373043	0.771495	ZUP1	6
ENSG00000153976	231.145	0.130072	0.0798507	1.62893	0.103327	0.520894	HS3ST3A1	17
ENSG00000153982	171.837	-0.0152872	0.0769599	-0.198639	0.842545	0.963594	GDPD1	17
ENSG00000153989	3316.1	0.0366107	0.0421032	0.869547	0.384548	0.776343	NUS1	6
ENSG00000153993	98.3909	-0.218074	0.112471	-1.93893	0.0525093	0.416822	SEMA3D	7
ENSG00000154001	1878.92	0.0299284	0.0539131	0.555124	0.57881	0.872882	PPP2R5E	14
ENSG00000154016	14.9314	0.0125872	0.256308	0.0491097	0.960832	0.989737	GRAP	17
ENSG00000154025	3.43182	0.166514	0.4726	0.352336	0.724586	NA	SLC5A10	17
ENSG00000154027	239.909	0.0901673	0.111628	0.807747	0.419236	0.796188	AK5	1
ENSG00000154040	325.496	0.0612808	0.0809699	0.756834	0.449149	0.812347	CABYR	18
ENSG00000154059	1828.29	-0.0764664	0.0621896	-1.22957	0.218859	0.657025	IMPACT	18
ENSG00000154065	123.523	-0.113282	0.0926293	-1.22296	0.221347	0.660405	ANKRD29	18
ENSG00000154079	397.675	0.0306493	0.0858735	0.356912	0.721157	0.924878	SDHAF4	6
ENSG00000154080	329.575	-0.0752712	0.115484	-0.651788	0.514538	0.844494	CHST9	18
ENSG00000154096	15810	-0.103329	0.0506433	-2.04033	0.0413175	0.384805	THY1	11
ENSG00000154099	23.7284	-0.242392	0.180532	-1.34265	0.179385	0.617846	DNAAF1	16
ENSG00000154102	117.588	0.235387	0.12997	1.81108	0.0701279	0.459417	C16orf74	16
ENSG00000154114	391.556	-0.0463357	0.0425439	-1.08913	0.276098	0.709481	TBCEL	11
ENSG00000154118	1321.51	-0.0427342	0.0536825	-0.796056	0.426	0.799601	JPH3	16
ENSG00000154122	352.878	-0.11386	0.0629041	-1.81006	0.0702862	0.459463	ANKH	5
ENSG00000154124	511.362	0.00948891	0.0777513	0.122042	0.902866	0.981038	OTULIN	5
ENSG00000154127	227.922	-0.0838372	0.0960227	-0.873098	0.38261	0.774617	UBASH3B	11
ENSG00000154134	545.954	-0.15661	0.123909	-1.26391	0.206264	0.644806	ROBO3	11
ENSG00000154144	931.399	0.0144437	0.0419639	0.344192	0.730702	0.928622	TBRG1	11
ENSG00000154146	33.4227	0.324208	0.15911	2.03764	0.0415858	0.385773	NRGN	11
ENSG00000154153	73.355	0.212764	0.112526	1.8908	0.0586515	0.430871	RETREG1	5
ENSG00000154174	2078.06	0.0131783	0.0565286	0.233126	0.815664	0.955386	TOMM70	3
ENSG00000154175	24.0981	-0.0228107	0.176753	-0.129054	0.897315	0.979631	ABI3BP	3
ENSG00000154188	45.4733	-0.380298	0.282359	-1.34686	0.178025	0.61654	ANGPT1	8
ENSG00000154217	1329.99	-0.0463348	0.0501064	-0.924727	0.355108	0.75998	PITPNC1	17
ENSG00000154222	630.869	0.0519341	0.0609419	0.852191	0.394108	0.782795	CC2D1B	1
ENSG00000154227	8.81623	0.506764	0.244537	2.07234	0.0382335	0.375389	CERS3	15
ENSG00000154229	429.034	0.0453364	0.0957002	0.473733	0.63569	0.895623	PRKCA	17
ENSG00000154237	108989	-0.369711	0.128101	-2.8861	0.00390052	0.143632	LRRK1	15
ENSG00000154240	115.458	0.116294	0.0894918	1.29949	0.193774	0.632869	CEP112	17
ENSG00000154252	7.22946	-0.0766065	0.415515	-0.184365	0.853727	0.966866	GAL3ST2	2
ENSG00000154258	31.4512	-0.407512	0.176191	-2.3129	0.0207282	0.288503	ABCA9	17
ENSG00000154262	19.6971	-0.416355	0.225581	-1.8457	0.0649351	0.447464	ABCA6	17
ENSG00000154263	10.2304	-0.117383	0.206892	-0.567362	0.570468	0.869455	ABCA10	17
ENSG00000154265	83.5067	-0.257802	0.107666	-2.39446	0.016645	0.267493	ABCA5	17
ENSG00000154269	3.48313	0.0293919	0.483418	0.0608002	0.951518	NA	ENPP3	6
ENSG00000154274	30.8136	-0.120932	0.139948	-0.864121	0.387521	0.778188	C4orf19	4
ENSG00000154277	15444.7	0.0661612	0.0542185	1.22027	0.222362	0.661103	UCHL1	4
ENSG00000154305	1780.1	-0.0909823	0.0633174	-1.43692	0.15074	0.585567	MIA3	1
ENSG00000154309	485.751	-0.0881438	0.125572	-0.701938	0.482718	0.831076	DISP1	1
ENSG00000154310	1720.8	-0.137448	0.112964	-1.21674	0.223704	0.662721	TNIK	3
ENSG00000154316	16.7307	0.160433	0.162133	0.989514	0.322412	0.739364	TDH	8
ENSG00000154319	65.2828	0.0371819	0.146062	0.254563	0.799061	0.949803	FAM167A	8
ENSG00000154328	525.571	0.0525175	0.0586377	0.895628	0.370451	0.770111	NEIL2	8
ENSG00000154330	31.7506	-0.144288	0.151978	-0.949395	0.34242	0.753203	PGM5	9
ENSG00000154342	9.12584	0.232038	0.313829	0.739379	0.459677	0.818214	WNT3A	1
ENSG00000154358	2220.94	-0.250883	0.150064	-1.67184	0.094556	0.507758	OBSCN	1
ENSG00000154359	603.494	0.0841345	0.124746	0.674444	0.500029	0.836976	LONRF1	8
ENSG00000154370	973.929	0.0930757	0.0491173	1.89497	0.0580966	0.429426	TRIM11	1
ENSG00000154380	9563.22	-0.0175228	0.064084	-0.273436	0.784518	0.945135	ENAH	1
ENSG00000154429	504.118	0.226353	0.151031	1.49872	0.133946	0.564465	CCSAP	1
ENSG00000154447	377.235	-0.0090756	0.0728994	-0.124495	0.900923	0.980529	SH3RF1	4
ENSG00000154451	16.8127	-0.348927	0.188805	-1.84809	0.06459	0.446839	GBP5	1
ENSG00000154473	6447.9	-0.0611865	0.0422075	-1.44966	0.147154	0.580062	BUB3	10
ENSG00000154478	15.929	0.15906	0.196772	0.808351	0.418889	0.796188	GPR26	10
ENSG00000154479	42.6631	0.179191	0.14892	1.20327	0.228871	0.666273	CFAP210	2
ENSG00000154485	7.89522	-0.598912	0.278073	-2.15379	0.0312564	0.346247	MMP21	10
ENSG00000154511	183.665	0.0355207	0.0759568	0.467644	0.64004	0.897302	DIPK1A	1
ENSG00000154518	5405.74	0.15255	0.0780847	1.95364	0.0507436	0.412072	ATP5MC3	2
ENSG00000154529	117.226	0.0773562	0.157521	0.491085	0.623367	0.890711	CNTNAP3B	9
ENSG00000154545	2816.88	-0.150251	0.113101	-1.32847	0.184024	0.622405	MAGED4	X
ENSG00000154548	250.761	0.21946	0.0740541	2.9635	0.00304159	0.127587	SRSF12	6
ENSG00000154553	200.493	0.212949	0.117929	1.80573	0.0709605	0.461204	PDLIM3	4
ENSG00000154556	1602.04	-0.13806	0.187773	-0.735248	0.462188	0.81957	SORBS2	4
ENSG00000154582	2198.81	0.102049	0.0718756	1.4198	0.155666	0.590555	ELOC	8
ENSG00000154608	5.04956	-0.348222	0.396813	-0.877549	0.380189	NA	CEP170P1	4
ENSG00000154620	115.685	-1.12174	0.23829	-4.70744	2.50842e-06	0.00169463	TMSB4Y	Y
ENSG00000154639	3904.83	0.0154329	0.0779991	0.19786	0.843155	0.963594	CXADR	21
ENSG00000154640	483.019	0.140307	0.057163	2.45451	0.0141077	0.247553	BTG3	21
ENSG00000154642	888.754	-0.0106004	0.0918884	-0.115362	0.908158	0.981514	C21orf91	21
ENSG00000154645	51.1557	0.190969	0.138617	1.37767	0.168305	0.607162	CHODL	21
ENSG00000154654	22.4497	0.0197132	0.183076	0.107678	0.914251	0.982396	NCAM2	21
ENSG00000154655	63.4608	-0.211304	0.110531	-1.91172	0.0559123	0.424147	L3MBTL4	18
ENSG00000154678	11.292	-0.37145	0.286427	-1.29684	0.194686	0.63374	PDE1C	7
ENSG00000154710	788.956	0.0601755	0.0318803	1.88755	0.0590866	0.432413	RABGEF1	7
ENSG00000154719	1236.35	-0.0344579	0.0784963	-0.438975	0.66068	0.903567	MRPL39	21
ENSG00000154721	320.036	-0.223073	0.0889977	-2.5065	0.0121932	0.239567	JAM2	21
ENSG00000154723	1805.67	0.119422	0.074883	1.59478	0.110762	0.533629	ATP5PF	21
ENSG00000154727	961.437	0.0390987	0.0619944	0.63068	0.52825	0.851101	GABPA	21
ENSG00000154734	539.808	-0.00433351	0.0756848	-0.0572574	0.95434	0.9886	ADAMTS1	21
ENSG00000154736	55.2438	-0.00335904	0.132506	-0.0253501	0.979776	0.994841	ADAMTS5	21
ENSG00000154743	601.822	-0.0298315	0.0492719	-0.605446	0.544882	0.85773	TSEN2	3
ENSG00000154760	1292.18	0.126146	0.115729	1.09	0.275711	0.709126	SLFN13	17
ENSG00000154767	1711.22	0.00488856	0.0523292	0.0934193	0.92557	0.983097	XPC	3
ENSG00000154781	534.415	-0.017068	0.0495954	-0.344144	0.730738	0.928622	CCDC174	3
ENSG00000154783	696.216	-0.112041	0.0967519	-1.15803	0.246853	0.684216	FGD5	3
ENSG00000154803	840.069	-0.0120902	0.0623912	-0.193781	0.846347	0.964454	FLCN	17
ENSG00000154813	913.635	0.067848	0.0577831	1.17418	0.240321	0.678984	DPH3	3
ENSG00000154814	610.959	0.103925	0.0625782	1.66072	0.0967692	0.511645	OXNAD1	3
ENSG00000154822	157.962	0.0614176	0.147248	0.417103	0.676603	0.90946	PLCL2	3
ENSG00000154832	1835.98	0.0274145	0.0429812	0.637826	0.523587	0.84855	CXXC1	18
ENSG00000154839	258.295	-0.045104	0.350068	-0.128843	0.897481	0.979631	SKA1	18
ENSG00000154845	1853.3	0.00103636	0.0680299	0.0152339	0.987846	0.997419	PPP4R1	18
ENSG00000154856	163.73	0.185787	0.146445	1.26864	0.204568	0.643374	APCDD1	18
ENSG00000154864	935.528	-0.340592	0.0987053	-3.4506	0.000559351	0.0571585	PIEZO2	18
ENSG00000154889	388.576	0.0349228	0.078416	0.445353	0.656065	0.902327	MPPE1	18
ENSG00000154898	16.4485	0.0207588	0.183151	0.113342	0.909759	0.981514	CCDC144CP	17
ENSG00000154914	273.438	0.0112164	0.0775808	0.144577	0.885045	0.975018	USP43	17
ENSG00000154917	443.115	0.16519	0.057845	2.85574	0.00429373	0.148463	RAB6B	3
ENSG00000154920	638.42	-0.177516	0.0640308	-2.77236	0.00556523	0.170302	EME1	17
ENSG00000154928	356.719	0.011106	0.0943015	0.117771	0.906249	0.981514	EPHB1	3
ENSG00000154930	90.8077	-0.313288	0.120265	-2.60497	0.00918816	0.21289	ACSS1	20
ENSG00000154945	1703.49	0.0522653	0.0465412	1.12299	0.261442	0.696857	ANKRD40	17
ENSG00000154957	393.144	0.00308185	0.0734596	0.041953	0.966536	0.99187	ZNF18	17
ENSG00000154975	16.2546	-0.132884	0.17609	-0.754639	0.450466	0.813167	CA10	17
ENSG00000154978	2317.98	-0.00952771	0.0433959	-0.219553	0.826219	0.958645	VOPP1	7
ENSG00000154997	99.4293	-0.387147	0.169181	-2.28836	0.0221167	0.296097	SEPTIN14	7
ENSG00000155008	375.716	-0.156362	0.0474198	-3.29739	0.000975879	0.0735679	APOOL	X
ENSG00000155011	15.3292	0.169949	0.308615	0.550681	0.581852	0.874061	DKK2	4
ENSG00000155016	501.638	-0.165472	0.073209	-2.26027	0.0238046	0.307673	CYP2U1	4
ENSG00000155026	9.59471	0.410831	0.231553	1.77424	0.0760236	0.472829	RSPH10B	7
ENSG00000155034	682.405	0.0498599	0.0813774	0.6127	0.540075	0.855978	FBXL18	7
ENSG00000155052	11.7051	0.0699323	0.199151	0.351152	0.725474	0.927054	CNTNAP5	2
ENSG00000155066	137.721	-0.320671	0.114326	-2.80489	0.00503341	0.161979	PROM2	2
ENSG00000155085	103.142	-0.0127659	0.0793662	-0.160849	0.872213	0.972244	AK9	6
ENSG00000155090	757.233	0.104478	0.101516	1.02918	0.303394	0.727335	KLF10	8
ENSG00000155093	183.607	0.0440334	0.0905857	0.486097	0.626898	0.891617	PTPRN2	7
ENSG00000155096	7869.19	0.114405	0.0782874	1.46135	0.143919	0.576447	AZIN1	8
ENSG00000155097	1345.48	0.0790672	0.0847528	0.932916	0.350863	0.757592	ATP6V1C1	8
ENSG00000155099	894.886	0.0987856	0.0638319	1.54759	0.121721	0.549198	PIP4P2	8
ENSG00000155100	916.695	-0.0254298	0.0886904	-0.286726	0.774322	0.941439	OTUD6B	8
ENSG00000155111	333.311	-0.0408601	0.0862867	-0.473539	0.635829	0.895623	CDK19	6
ENSG00000155115	1531.5	0.0644114	0.0746481	0.862867	0.388211	0.778505	GTF3C6	6
ENSG00000155158	401.183	-0.0372261	0.0473828	-0.785646	0.432075	0.801837	TTC39B	9
ENSG00000155189	1639.44	0.0640852	0.0540333	1.18603	0.23561	0.674787	AGPAT5	8
ENSG00000155229	3044.89	0.00615788	0.0452671	0.136034	0.891794	0.976642	MMS19	10
ENSG00000155252	921.977	-0.00588605	0.0527457	-0.111593	0.911146	0.98178	PI4K2A	10
ENSG00000155254	1461.4	0.0506562	0.0529995	0.955785	0.339181	0.751487	MARVELD1	10
ENSG00000155256	721.081	-0.059506	0.0540145	-1.10167	0.270606	0.706281	ZFYVE27	10
ENSG00000155265	3.05433	-2.16295	0.887956	-2.43587	0.0148559	NA	GOLGA7B	10
ENSG00000155269	94.0139	-0.20435	0.175018	-1.16759	0.242971	0.681525	GPR78	4
ENSG00000155275	407.692	-0.123422	0.0477983	-2.58215	0.0098187	0.218952	TRMT44	4
ENSG00000155287	495.771	-0.00934733	0.0788549	-0.118538	0.905641	0.981514	SLC25A28	10
ENSG00000155304	1344.88	0.0172827	0.081925	0.210957	0.83292	0.960791	HSPA13	21
ENSG00000155307	35.1246	-0.242999	0.144405	-1.68276	0.0924225	0.504475	SAMSN1	21
ENSG00000155313	1608.19	-0.0467542	0.0597578	-0.782394	0.433983	0.80258	USP25	21
ENSG00000155324	341.104	-0.0943112	0.0585405	-1.61104	0.10717	0.526459	GRAMD2B	5
ENSG00000155329	727.575	0.02394	0.0658685	0.363451	0.716268	0.92294	ZCCHC10	5
ENSG00000155330	740.538	0.0771866	0.0618983	1.24699	0.212401	0.651098	C16orf87	16
ENSG00000155363	2234.01	-0.0840884	0.0603692	-1.3929	0.163649	0.601219	MOV10	1
ENSG00000155366	1651.06	0.0896748	0.0617404	1.45245	0.146377	0.579261	RHOC	1
ENSG00000155367	791.283	0.117689	0.0650266	1.80986	0.0703182	0.459501	PPM1J	1
ENSG00000155368	2886.29	0.113808	0.0927772	1.22669	0.219941	0.658697	DBI	2
ENSG00000155380	12645.2	-0.0963759	0.0599077	-1.60874	0.107673	0.526978	SLC16A1	1
ENSG00000155393	827.438	0.0163702	0.0620073	0.264004	0.791777	0.947306	HEATR3	16
ENSG00000155428	16.8054	0.607007	0.35971	1.68749	0.0915092	0.502701	TRIM74	7
ENSG00000155438	2013.19	0.0771483	0.0717165	1.07574	0.282044	0.715123	NIFK	2
ENSG00000155463	3149.74	-0.0523649	0.0433407	-1.20821	0.226965	0.666073	OXA1L	14
ENSG00000155465	186.001	0.0175248	0.0814502	0.215159	0.829643	0.959819	SLC7A7	14
ENSG00000155506	12703.7	-0.057729	0.074103	-0.779037	0.435958	0.803357	LARP1	5
ENSG00000155508	1694.63	0.13398	0.0705336	1.89952	0.0574968	0.428163	CNOT8	5
ENSG00000155511	60.78	0.0580153	0.124877	0.464579	0.642233	0.898155	GRIA1	5
ENSG00000155530	118.635	-0.0661198	0.0784647	-0.842669	0.399413	0.784141	LRGUK	7
ENSG00000155542	137.621	-0.231303	0.153352	-1.50831	0.131474	0.561386	SETD9	5
ENSG00000155545	881.641	-0.0196165	0.06766	-0.289928	0.771871	0.94081	MIER3	5
ENSG00000155561	6227.97	-0.0748673	0.0722887	-1.03567	0.300356	0.724591	NUP205	7
ENSG00000155592	507.89	-0.0495793	0.069559	-0.712765	0.475991	0.827635	ZKSCAN2	16
ENSG00000155621	278.8	0.23897	0.0805734	2.96587	0.0030183	0.127587	C9orf85	9
ENSG00000155629	123.146	0.0343552	0.100851	0.340653	0.733365	0.930109	PIK3AP1	10
ENSG00000155636	275.262	-0.0173594	0.0832144	-0.208611	0.834752	0.961289	RBM45	2
ENSG00000155657	612.365	-0.104113	0.0858948	-1.21209	0.225476	0.664819	TTN	2
ENSG00000155660	8382.06	0.0250738	0.0623489	0.402152	0.687572	0.91226	PDIA4	7
ENSG00000155666	265.255	-0.10033	0.0666545	-1.50522	0.132268	0.56265	KDM8	16
ENSG00000155714	4.51747	-0.502754	0.321656	-1.56302	0.118049	NA	PDZD9	16
ENSG00000155719	10.9404	0.248391	0.208203	1.19302	0.23286	0.671564	OTOA	16
ENSG00000155729	209.097	0.0137454	0.090477	0.151922	0.879248	0.974408	KCTD18	2
ENSG00000155744	205.043	-0.0378264	0.0830035	-0.45572	0.648591	0.900074	HYCC2	2
ENSG00000155755	1032.26	0.00556427	0.0410695	0.135484	0.892229	0.97677	TMEM237	2
ENSG00000155760	8078.72	-0.00562085	0.0826948	-0.067971	0.945809	0.987207	FZD7	2
ENSG00000155761	19.7911	-0.0561856	0.176355	-0.318594	0.750034	0.93445	SPAG17	1
ENSG00000155792	77.5192	0.0585935	0.137688	0.425554	0.670433	0.907011	DEPTOR	8
ENSG00000155816	81.8487	-0.159359	0.117144	-1.36038	0.173711	0.61319	FMN2	1
ENSG00000155827	1667.1	-0.0381732	0.0651197	-0.586201	0.55774	0.862107	RNF20	9
ENSG00000155846	421.854	0.0830131	0.0857643	0.967921	0.333084	0.747101	PPARGC1B	5
ENSG00000155849	276.205	-0.0910547	0.0650832	-1.39905	0.161798	0.600078	ELMO1	7
ENSG00000155850	449.109	-0.091753	0.0757305	-1.21157	0.225676	0.664967	SLC26A2	5
ENSG00000155858	235.067	0.0285264	0.0639315	0.446203	0.655451	0.902272	LSM11	5
ENSG00000155868	375.796	-0.00557931	0.0723198	-0.0771477	0.938506	0.985233	MED7	5
ENSG00000155875	15.0542	0.183387	0.194104	0.944786	0.344768	0.754351	SAXO1	9
ENSG00000155876	1010.26	-0.00989666	0.0468211	-0.211372	0.832597	0.960752	RRAGA	9
ENSG00000155886	184.041	-0.107918	0.105701	-1.02097	0.307271	0.730422	SLC24A2	9
ENSG00000155893	730.071	-0.0731727	0.0614256	-1.19124	0.233559	0.671734	PXYLP1	3
ENSG00000155897	107.411	0.0107538	0.196282	0.0547876	0.956308	0.98904	ADCY8	8
ENSG00000155903	663.324	-0.103849	0.0514155	-2.01981	0.0434031	0.391783	RASA2	3
ENSG00000155906	531.608	0.0307912	0.0484776	0.635164	0.525321	0.849545	RMND1	6
ENSG00000155926	53.9095	-0.13735	0.208365	-0.659179	0.509781	0.841595	SLA	8
ENSG00000155957	622.602	0.0473682	0.0736919	0.642787	0.520362	0.847107	TMBIM4	12
ENSG00000155959	1890.03	0.155406	0.0767405	2.02508	0.0428593	0.390874	VBP1	X
ENSG00000155961	528.603	-0.124028	0.0646649	-1.91801	0.0551094	0.422706	RAB39B	X
ENSG00000155962	16.2684	-0.296014	0.226798	-1.30519	0.191828	0.631715	CLIC2	X
ENSG00000155966	238.404	0.0305075	0.0941237	0.324122	0.745846	0.933969	AFF2	X
ENSG00000155970	182.652	-0.0382245	0.0693086	-0.551512	0.581283	0.873939	MICU3	8
ENSG00000155974	358.731	0.00255843	0.0912703	0.0280314	0.977637	0.994164	GRIP1	12
ENSG00000155975	793.734	0.0463251	0.0489751	0.945889	0.344205	0.754349	VPS37A	8
ENSG00000155980	1093.07	-0.131259	0.0696321	-1.88504	0.0594244	0.433107	KIF5A	12
ENSG00000156006	15.4911	0.113179	0.167916	0.674021	0.500298	0.837166	NAT2	8
ENSG00000156011	597.843	-0.255567	0.147221	-1.73595	0.0825735	0.488293	PSD3	8
ENSG00000156017	1071.91	0.0539121	0.049323	1.09304	0.274375	0.708479	CARNMT1	9
ENSG00000156026	1414.54	0.0140204	0.0380675	0.368303	0.712648	0.921968	MCU	10
ENSG00000156030	424.833	0.144448	0.098742	1.46289	0.143498	0.5762	MIDEAS	14
ENSG00000156042	60.9909	-0.0600621	0.115218	-0.521288	0.602166	0.881142	CFAP70	10
ENSG00000156049	447.314	-0.179531	0.169577	-1.0587	0.289737	0.71902	GNA14	9
ENSG00000156050	34.1816	-0.143813	0.130608	-1.1011	0.270852	0.706386	FAM161B	14
ENSG00000156052	2084.51	-0.113708	0.0659468	-1.72424	0.0846651	0.492445	GNAQ	9
ENSG00000156076	93.8872	-0.0136241	0.126699	-0.107532	0.914367	0.982396	WIF1	12
ENSG00000156097	20.5535	0.129507	0.170099	0.761362	0.446441	0.811858	GPR61	1
ENSG00000156103	864.738	-0.177154	0.0852329	-2.07847	0.037666	0.37189	MMP16	8
ENSG00000156110	913.979	0.0170678	0.0470307	0.362907	0.716674	0.923105	ADK	10
ENSG00000156113	202.495	0.00620142	0.107673	0.0575952	0.954071	0.988455	KCNMA1	10
ENSG00000156136	720.816	0.108056	0.0735099	1.46995	0.141576	0.574289	DCK	4
ENSG00000156140	147.465	-0.0732378	0.0749905	-0.976628	0.328753	0.743569	ADAMTS3	4
ENSG00000156150	203.848	-0.121891	0.073709	-1.65368	0.0981916	0.513205	ALX3	1
ENSG00000156162	598.775	-0.0462667	0.0670277	-0.690261	0.49003	0.832354	DPY19L4	8
ENSG00000156170	481.306	-0.0269777	0.0608855	-0.44309	0.657701	0.902635	NDUFAF6	8
ENSG00000156171	756.271	-0.0923309	0.0635887	-1.452	0.146501	0.579261	DRAM2	1
ENSG00000156172	107.947	-0.0754234	0.075835	-0.994571	0.319945	0.737816	CFAP418	8
ENSG00000156194	134.462	-0.424263	0.193313	-2.1947	0.0281853	0.333608	PPEF2	4
ENSG00000156218	51.4615	-0.064216	0.117526	-0.546396	0.584794	0.875096	ADAMTSL3	15
ENSG00000156219	12.6844	-0.0210587	0.220971	-0.0953006	0.924076	0.983097	ART3	4
ENSG00000156232	142.061	0.136387	0.0619448	2.20175	0.0276831	0.330335	WHAMM	15
ENSG00000156239	511.294	-0.244011	0.075006	-3.25322	0.00114104	0.0771052	N6AMT1	21
ENSG00000156253	273.47	-0.415789	0.214925	-1.93457	0.0530428	0.41809	RWDD2B	21
ENSG00000156256	869.656	-0.055913	0.0517911	-1.07959	0.280326	0.712477	USP16	21
ENSG00000156261	11121.6	0.0579368	0.0524107	1.10544	0.268969	0.704301	CCT8	21
ENSG00000156265	17.7699	0.0686377	0.16126	0.425635	0.670374	0.907011	MAP3K7CL	21
ENSG00000156273	885.822	-0.00128681	0.073501	-0.0175074	0.986032	0.996986	BACH1	21
ENSG00000156298	314.184	0.0890086	0.0659633	1.34937	0.17722	0.61654	TSPAN7	X
ENSG00000156299	604.379	0.028143	0.0888833	0.316628	0.751526	0.935082	TIAM1	21
ENSG00000156304	2150.82	-0.104223	0.0750581	-1.38856	0.164967	0.602303	SCAF4	21
ENSG00000156313	348.137	-0.00161296	0.10355	-0.0155766	0.987572	0.997419	RPGR	X
ENSG00000156345	135.18	0.123316	0.0794739	1.55166	0.120744	0.548027	CDK20	9
ENSG00000156374	725.729	0.0564667	0.0514853	1.09675	0.272749	0.70702	PCGF6	10
ENSG00000156381	1437.83	-0.0031471	0.0856057	-0.0367627	0.970674	0.9926	ANKRD9	14
ENSG00000156384	221.583	0.139353	0.100422	1.38767	0.165236	0.602527	SFR1	10
ENSG00000156395	53.2732	-0.299636	0.162945	-1.83888	0.0659324	0.450653	SORCS3	10
ENSG00000156398	523.298	0.0797843	0.0564836	1.41252	0.157796	0.593607	SFXN2	10
ENSG00000156411	1402.92	0.0427313	0.094583	0.451787	0.651423	0.900893	ATP5MJ	14
ENSG00000156427	41.2993	0.348337	0.148225	2.35006	0.0187703	0.277291	FGF18	5
ENSG00000156453	5005.72	-0.0279133	0.108544	-0.257162	0.797054	0.949475	PCDH1	5
ENSG00000156463	25.9992	-0.172116	0.159984	-1.07583	0.282003	0.715123	SH3RF2	5
ENSG00000156466	29.2222	0.197492	0.155241	1.27216	0.203315	0.641379	GDF6	8
ENSG00000156467	4942.36	0.0349921	0.0838971	0.417083	0.676617	0.90946	UQCRB	8
ENSG00000156469	658.981	0.117703	0.0542394	2.17007	0.0300012	0.340641	MTERF3	8
ENSG00000156471	2166.01	-0.00141963	0.0625191	-0.0227071	0.981884	0.995693	PTDSS1	8
ENSG00000156475	1240.2	-0.0510909	0.0546634	-0.934646	0.349971	0.757386	PPP2R2B	5
ENSG00000156482	16285	0.0400512	0.0898678	0.445668	0.655837	0.902327	RPL30	8
ENSG00000156500	224.025	0.0337999	0.0682047	0.495566	0.6202	0.889438	PABIR3	X
ENSG00000156502	1095.62	0.0714522	0.0591586	1.20781	0.227122	0.666073	SUPV3L1	10
ENSG00000156504	1473.23	-0.122992	0.107237	-1.14692	0.251416	0.686692	PABIR2	X
ENSG00000156508	445630	0.0186499	0.0723703	0.257701	0.796638	0.949464	EEF1A1	6
ENSG00000156509	60.3212	0.281771	0.113239	2.48829	0.0128359	0.241407	FBXO43	8
ENSG00000156510	8.69745	0.274688	0.248204	1.10671	0.268421	0.704004	HKDC1	10
ENSG00000156515	9958.99	0.0103277	0.060708	0.170122	0.864914	0.970214	HK1	10
ENSG00000156521	974.618	0.0298584	0.0490972	0.608148	0.543089	0.857316	TYSND1	10
ENSG00000156531	1847.88	0.0333898	0.074637	0.447362	0.654613	0.902136	PHF6	X
ENSG00000156535	240.304	0.0421588	0.083615	0.504201	0.61412	0.88658	CD109	6
ENSG00000156564	64.4713	0.0103137	0.126464	0.0815541	0.935001	0.984777	LRFN2	6
ENSG00000156574	183.199	-0.122919	0.207737	-0.591705	0.554048	0.860499	NODAL	10
ENSG00000156587	1604.37	0.0878027	0.0651151	1.34842	0.177522	0.61654	UBE2L6	11
ENSG00000156599	1941.09	-0.0535698	0.0555325	-0.964656	0.334717	0.748003	ZDHHC5	11
ENSG00000156603	459.099	0.170057	0.0717876	2.36889	0.0178418	0.272202	MED19	11
ENSG00000156639	2207.02	0.0143508	0.0748032	0.191848	0.847861	0.965052	ZFAND3	6
ENSG00000156642	2213.18	-0.0128849	0.0512425	-0.251449	0.801467	0.95075	NPTN	15
ENSG00000156650	543.499	-0.0767394	0.0598749	-1.28166	0.199961	0.638188	KAT6B	10
ENSG00000156671	693.889	0.053513	0.0513843	1.04143	0.297678	0.723297	SAMD8	10
ENSG00000156675	1394.43	0.0896663	0.0551732	1.62518	0.104125	0.52226	RAB11FIP1	8
ENSG00000156687	1547.28	-0.739087	0.261507	-2.82627	0.00470942	0.156232	UNC5D	8
ENSG00000156689	19.6138	-0.0168871	0.157001	-0.107561	0.914344	0.982396	GLYATL2	11
ENSG00000156697	945.87	0.143184	0.0736652	1.94371	0.0519308	0.415001	UTP14A	X
ENSG00000156709	2121.96	0.0320606	0.0500334	0.640783	0.521663	0.847602	AIFM1	X
ENSG00000156711	499.3	0.00341538	0.0579577	0.0589288	0.953009	0.988317	MAPK13	6
ENSG00000156735	1062.91	0.0539691	0.0635454	0.849299	0.395715	0.78352	BAG4	8
ENSG00000156787	818.932	0.0397097	0.0424887	0.934594	0.349997	0.757386	TBC1D31	8
ENSG00000156795	469.122	0.0219651	0.0734796	0.298928	0.764995	0.938863	NTAQ1	8
ENSG00000156802	1116.79	0.0608388	0.060143	1.01157	0.311743	0.732251	ATAD2	8
ENSG00000156804	26.6074	-0.109557	0.178299	-0.614458	0.538912	0.855615	FBXO32	8
ENSG00000156831	451.03	0.122889	0.0671477	1.83013	0.0672312	0.45215	NSMCE2	8
ENSG00000156853	633.675	0.00534713	0.054904	0.0973906	0.922416	0.983097	ZNF689	16
ENSG00000156858	326.16	0.0101239	0.0892004	0.113496	0.909637	0.981514	PRR14	16
ENSG00000156860	514.478	0.00426212	0.0648541	0.0657187	0.947602	0.987504	FBRS	16
ENSG00000156869	172.168	-0.117911	0.0675483	-1.74559	0.0808829	0.484696	FRRS1	1
ENSG00000156873	1189.78	0.0194467	0.0609583	0.319017	0.749714	0.93445	PHKG2	16
ENSG00000156875	1264.6	0.118503	0.100132	1.18346	0.236625	0.675634	MFSD14A	1
ENSG00000156876	553.616	-0.0018292	0.0495229	-0.0369365	0.970536	0.9926	SASS6	1
ENSG00000156885	6.72259	-0.333871	0.337759	-0.988489	0.322913	0.739474	COX6A2	16
ENSG00000156886	5.93327	0.080035	0.323675	0.24727	0.804699	0.951229	ITGAD	16
ENSG00000156925	1591.39	0.2152	0.132322	1.62634	0.103877	0.521612	ZIC3	X
ENSG00000156928	1573.35	0.173674	0.110761	1.56801	0.116879	0.542684	MALSU1	7
ENSG00000156931	886.218	-0.0249261	0.0522845	-0.47674	0.633547	0.894842	VPS8	3
ENSG00000156958	234.5	0.0762426	0.0663664	1.14881	0.250633	0.686275	GALK2	15
ENSG00000156959	590.426	0.143039	0.12234	1.1692	0.242324	0.681408	LHFPL4	3
ENSG00000156966	3880.6	-0.0459474	0.121573	-0.377942	0.705473	0.918688	B3GNT7	2
ENSG00000156968	276.119	0.0143473	0.115247	0.124492	0.900925	0.980529	MPV17L	16
ENSG00000156970	5088.94	-0.0538548	0.0623226	-0.86413	0.387516	0.778188	BUB1B	15
ENSG00000156973	664.533	0.0626225	0.0542438	1.15446	0.24831	0.684919	PDE6D	2
ENSG00000156976	14455.5	0.0375118	0.0676459	0.554531	0.579215	0.872923	EIF4A2	3
ENSG00000156983	985.527	0.0332468	0.0631248	0.526683	0.598414	0.880401	BRPF1	3
ENSG00000156990	1660.44	0.16596	0.0687303	2.41466	0.01575	0.26099	RPUSD3	3
ENSG00000157005	2.35411	0.773459	0.585572	1.32086	0.186548	NA	SST	3
ENSG00000157014	1039.8	-0.0433381	0.0643909	-0.673047	0.500917	0.83765	TATDN2	3
ENSG00000157017	34.2971	-0.22454	0.194331	-1.15545	0.247906	0.684595	GHRL	3
ENSG00000157020	2908.86	0.0345422	0.0546161	0.632454	0.52709	0.850689	SEC13	3
ENSG00000157036	347.479	-0.0945467	0.0644074	-1.46795	0.142118	0.574289	EXOG	3
ENSG00000157045	289.63	0.117094	0.154704	0.75689	0.449116	0.812347	NTAN1	16
ENSG00000157064	607.015	-0.0301692	0.114544	-0.263386	0.792253	0.947306	NMNAT2	1
ENSG00000157077	955.97	0.000994315	0.0896167	0.0110952	0.991147	0.997807	ZFYVE9	1
ENSG00000157087	38.7066	0.0435779	0.133014	0.32762	0.743199	0.932896	ATP2B2	3
ENSG00000157103	54.5535	-0.194233	0.190097	-1.02175	0.306898	0.730325	SLC6A1	3
ENSG00000157106	3347.68	-0.0607606	0.0778825	-0.780157	0.435298	0.803126	SMG1	16
ENSG00000157107	316.044	-0.114522	0.0804111	-1.42421	0.154387	0.589731	FCHO2	5
ENSG00000157110	6695.9	0.00432643	0.0509681	0.0848851	0.932353	0.984765	RBPMS	8
ENSG00000157111	42.4819	0.0767339	0.124986	0.613939	0.539256	0.855726	TMEM171	5
ENSG00000157150	129.048	0.053345	0.136023	0.392177	0.694927	0.914194	TIMP4	3
ENSG00000157152	177.477	-0.0472615	0.0626506	-0.754366	0.450629	0.813244	SYN2	3
ENSG00000157168	77.2125	0.0758542	0.0969732	0.782218	0.434087	0.802603	NRG1	8
ENSG00000157181	614.772	-0.00684751	0.0553257	-0.123767	0.9015	0.980699	ODR4	1
ENSG00000157184	859.32	-0.00308183	0.0601411	-0.0512432	0.959132	0.989521	CPT2	1
ENSG00000157191	819.455	0.0817977	0.0533333	1.53371	0.125101	0.554834	NECAP2	1
ENSG00000157193	2557.27	0.0399766	0.0794089	0.503427	0.614664	0.886855	LRP8	1
ENSG00000157212	317.828	0.0667324	0.108955	0.612474	0.540224	0.856025	PAXIP1	7
ENSG00000157214	597.873	-0.0584998	0.0588616	-0.993853	0.320294	0.738026	STEAP2	7
ENSG00000157216	4835.73	0.0539477	0.045823	1.17731	0.239073	0.678157	SSBP3	1
ENSG00000157224	1398.69	-0.000335365	0.0587603	-0.00570733	0.995446	0.998888	CLDN12	7
ENSG00000157227	2984.77	-0.0947637	0.0447164	-2.11922	0.034072	0.357003	MMP14	14
ENSG00000157240	103.487	0.0398329	0.121581	0.327624	0.743196	0.932896	FZD1	7
ENSG00000157259	1577.76	0.00776202	0.0435591	0.178195	0.85857	0.968921	GATAD1	7
ENSG00000157303	128.453	0.17043	0.12014	1.4186	0.156017	0.59163	SUSD3	9
ENSG00000157315	13.405	-0.0477496	0.218096	-0.218939	0.826698	0.958645	TMED6	16
ENSG00000157322	16.1681	-0.0944518	0.314569	-0.300258	0.763981	0.938585	CLEC18A	16
ENSG00000157326	275.729	-0.125626	0.0807577	-1.5556	0.119804	0.546303	DHRS4	14
ENSG00000157330	8.86843	-0.334436	0.250152	-1.33693	0.181244	0.619915	CFAP107	1
ENSG00000157335	12.5479	0.109903	0.329836	0.333207	0.738978	0.931523	CLEC18C	16
ENSG00000157343	40.5542	0.0649092	0.185857	0.349242	0.726908	0.927274	ARMC12	6
ENSG00000157349	1442.58	-0.0535358	0.0523072	-1.02349	0.306077	0.729475	DDX19B	16
ENSG00000157350	1325.27	0.105141	0.0533939	1.96915	0.0489358	0.407229	ST3GAL2	16
ENSG00000157353	202.665	-0.0731473	0.0790377	-0.925473	0.35472	0.75998	FCSK	16
ENSG00000157368	129.584	0.0813137	0.133009	0.611341	0.540974	0.856341	IL34	16
ENSG00000157379	171.128	-0.111584	0.0663951	-1.68061	0.0928385	0.505019	DHRS1	14
ENSG00000157388	72.6335	-0.0161203	0.194411	-0.0829185	0.933916	0.984777	CACNA1D	3
ENSG00000157399	84.869	-0.394304	0.162518	-2.42623	0.0152568	0.256937	ARSL	X
ENSG00000157404	1212.65	-0.0737408	0.0637319	-1.15705	0.247253	0.684216	KIT	4
ENSG00000157423	38.5189	-0.0321205	0.140252	-0.22902	0.818853	0.956517	HYDIN	16
ENSG00000157426	388.799	0.00229656	0.0862636	0.0266226	0.978761	0.994616	AASDH	4
ENSG00000157429	133.466	-0.174771	0.102277	-1.7088	0.0874885	0.497647	ZNF19	16
ENSG00000157445	112.991	-0.377507	0.305219	-1.23684	0.216147	0.65459	CACNA2D3	3
ENSG00000157450	622.568	0.0586039	0.0960996	0.609824	0.541978	0.856872	RNF111	15
ENSG00000157456	2353.76	0.00946541	0.0521377	0.181546	0.855939	0.967864	CCNB2	15
ENSG00000157470	27.5733	-0.103997	0.153604	-0.677049	0.498375	0.836896	FAM81A	15
ENSG00000157483	1544.23	-0.086818	0.0749492	-1.15836	0.246718	0.684216	MYO1E	15
ENSG00000157500	1348.08	-0.0350333	0.0798252	-0.438875	0.660752	0.903567	APPL1	3
ENSG00000157502	48.4641	-0.108353	0.127209	-0.851768	0.394343	0.782864	PWWP3B	X
ENSG00000157510	254.985	-0.138463	0.0655071	-2.11371	0.0345404	0.35836	AFAP1L1	5
ENSG00000157514	1051.6	0.0461866	0.140137	0.329581	0.741716	0.932098	TSC22D3	X
ENSG00000157538	1619.97	0.0820943	0.0752904	1.09037	0.275551	0.709126	VPS26C	21
ENSG00000157540	1520.84	-0.0360888	0.0685688	-0.526315	0.598669	0.880401	DYRK1A	21
ENSG00000157542	97.5739	-0.064993	0.140613	-0.46221	0.64393	0.898612	KCNJ6	21
ENSG00000157551	24.7036	-0.297286	0.285729	-1.04045	0.298132	0.723386	KCNJ15	21
ENSG00000157554	137.369	-0.13857	0.152208	-0.910398	0.362613	0.766542	ERG	21
ENSG00000157557	1424.55	-0.26354	0.0686132	-3.84096	0.000122556	0.0213138	ETS2	21
ENSG00000157570	471.941	-0.0625335	0.0775908	-0.805939	0.420278	0.796437	TSPAN18	11
ENSG00000157578	23.3418	0.212536	0.147219	1.44367	0.148831	0.5822	LCA5L	21
ENSG00000157593	1009.13	-0.052744	0.0556512	-0.947759	0.343252	0.753761	SLC35B2	6
ENSG00000157600	732.407	0.118539	0.0712634	1.66339	0.096235	0.511141	TMEM164	X
ENSG00000157601	316.402	0.0746303	0.0832783	0.896156	0.37017	0.770017	MX1	21
ENSG00000157613	421.618	0.116779	0.099433	1.17445	0.240216	0.678897	CREB3L1	11
ENSG00000157617	561.248	-0.0385681	0.072839	-0.529497	0.596461	0.879735	C2CD2	21
ENSG00000157625	571.081	0.0924744	0.0791447	1.16842	0.242637	0.681525	TAB3	X
ENSG00000157637	1156.09	-0.114314	0.0855588	-1.33609	0.181521	0.620072	SLC38A10	17
ENSG00000157653	9.43731	0.215481	0.203655	1.05807	0.290023	0.719263	C9orf43	9
ENSG00000157654	2385.19	0.0471726	0.104678	0.450643	0.652247	0.900936	PALM2AKAP2	9
ENSG00000157657	1260.36	-0.0175368	0.0803358	-0.218294	0.8272	0.958954	ZNF618	9
ENSG00000157680	20.1501	-0.0643503	0.175053	-0.367604	0.713169	0.921973	DGKI	7
ENSG00000157693	511.748	-0.140364	0.069753	-2.0123	0.0441886	0.393188	TMEM268	9
ENSG00000157703	49.582	0.145709	0.128337	1.13536	0.256225	0.691441	SVOPL	7
ENSG00000157734	239.691	-0.12811	0.114684	-1.11707	0.263965	0.699489	SNX22	15
ENSG00000157741	816.103	-0.228628	0.0745071	-3.06854	0.00215106	0.106133	UBN2	7
ENSG00000157764	877.008	-0.0966336	0.049322	-1.95924	0.0500847	0.410325	BRAF	7
ENSG00000157765	155.824	-0.118703	0.107829	-1.10084	0.270968	0.706503	SLC34A2	4
ENSG00000157766	42.8461	-0.0369495	0.162942	-0.226765	0.820607	0.957365	ACAN	15
ENSG00000157778	1418.85	0.0826921	0.0946457	0.873702	0.382281	0.774467	PSMG3	7
ENSG00000157782	163.242	0.000313211	0.0955074	0.00327945	0.997383	0.999366	CABP1	12
ENSG00000157796	755.709	0.0482248	0.0537296	0.897546	0.369428	0.769406	WDR19	4
ENSG00000157800	1473.31	-0.0595047	0.0512039	-1.16211	0.24519	0.683438	SLC37A3	7
ENSG00000157823	993.824	-0.0273148	0.0502149	-0.543959	0.58647	0.876409	AP3S2	15
ENSG00000157827	2013.24	-0.0905745	0.0595606	-1.52071	0.128332	0.558789	FMNL2	2
ENSG00000157833	891.717	-0.0109485	0.0427233	-0.256266	0.797746	0.949475	GAREM2	2
ENSG00000157837	978.139	0.0354672	0.0499808	0.709617	0.477942	0.828711	SPPL3	12
ENSG00000157851	635.767	0.110217	0.118306	0.931633	0.351526	0.758172	DPYSL5	2
ENSG00000157856	5.82307	1.0359	0.328847	3.1501	0.00163215	0.0897182	DRC1	2
ENSG00000157869	663.303	0.133257	0.0812597	1.63989	0.101029	0.518142	RAB28	4
ENSG00000157870	1133.34	0.0705093	0.0524193	1.3451	0.178593	0.617567	PRXL2B	1
ENSG00000157881	195.414	-0.104989	0.388433	-0.270289	0.786938	0.945779	PANK4	1
ENSG00000157890	77.897	-0.0358219	0.168075	-0.213131	0.831225	0.960043	MEGF11	15
ENSG00000157895	741.252	0.0807726	0.0413695	1.95247	0.0508827	0.412439	C12orf43	12
ENSG00000157911	1010.53	0.00530916	0.047922	0.110788	0.911785	0.981927	PEX10	1
ENSG00000157916	1918.61	0.0518646	0.0441488	1.17477	0.240088	0.678781	RER1	1
ENSG00000157927	234.533	0.0779934	0.10415	0.748855	0.453945	0.815097	RADIL	7
ENSG00000157933	2079.71	0.0169396	0.102312	0.165568	0.868497	0.971222	SKI	1
ENSG00000157954	2156.04	0.0200632	0.0292256	0.686493	0.492402	0.83366	WIPI2	7
ENSG00000157978	575.707	0.0258646	0.0493956	0.523621	0.600542	0.880902	LDLRAP1	1
ENSG00000157985	1493.22	-0.0605295	0.0718773	-0.842123	0.399719	0.784565	AGAP1	2
ENSG00000157992	692.03	0.0805555	0.0766478	1.05098	0.293266	0.720802	KRTCAP3	2
ENSG00000157999	19.9486	-0.264825	0.16043	-1.65073	0.0987946	0.513854	ANKRD61	7
ENSG00000158006	329.304	-0.0703103	0.0502431	-1.3994	0.161692	0.600069	PAFAH2	1
ENSG00000158008	61.1658	0.103054	0.125016	0.824327	0.409754	0.790045	EXTL1	1
ENSG00000158014	29.3007	0.0429457	0.274399	0.156508	0.875632	0.972955	SLC30A2	1
ENSG00000158019	506.084	-0.0441574	0.0635812	-0.694503	0.487367	0.831076	BABAM2	2
ENSG00000158023	133.459	0.0148904	0.0905386	0.164465	0.869365	0.971222	CFAP251	12
ENSG00000158042	1916.92	0.0781939	0.0790704	0.988915	0.322705	0.739474	MRPL17	11
ENSG00000158050	210.9	0.0496209	0.0727968	0.681635	0.49547	0.834692	DUSP2	2
ENSG00000158055	22.6312	0.268475	0.181057	1.48282	0.138122	0.569078	GRHL3	1
ENSG00000158062	477.18	0.0525477	0.0856487	0.613526	0.539528	0.855735	UBXN11	1
ENSG00000158077	4.57726	0.0697397	0.326442	0.213636	0.830831	NA	NLRP14	11
ENSG00000158079	365.434	-0.0491961	0.073206	-0.672023	0.501569	0.837885	PTPDC1	9
ENSG00000158089	351.831	0.0668998	0.0854348	0.783051	0.433597	0.802428	GALNT14	2
ENSG00000158092	646.191	0.124926	0.0802745	1.55623	0.119653	0.546021	NCK1	3
ENSG00000158104	15.3465	0.389246	0.196247	1.98345	0.0473177	0.402459	HPD	12
ENSG00000158106	1365.77	-0.135717	0.10836	-1.25246	0.210401	0.648813	RHPN1	8
ENSG00000158109	663.714	0.0716662	0.062652	1.14388	0.252675	0.687471	TPRG1L	1
ENSG00000158113	11.3283	0.347464	0.227563	1.52689	0.126787	0.556495	LRRC43	12
ENSG00000158122	189.271	0.0713612	0.0801543	0.890298	0.373306	0.771517	PRXL2C	9
ENSG00000158125	55.7188	-0.335728	0.112967	-2.97191	0.0029595	0.126871	XDH	2
ENSG00000158156	805.364	0.0639821	0.0548575	1.16633	0.24348	0.681549	XKR8	1
ENSG00000158158	456.504	0.0658615	0.0786234	0.837683	0.402209	0.78612	CNNM4	2
ENSG00000158161	771.942	-0.0242244	0.0654076	-0.37036	0.711114	0.921405	EYA3	1
ENSG00000158163	208.725	-0.0141157	0.0918059	-0.153756	0.877802	0.973687	DZIP1L	3
ENSG00000158164	1609.86	0.0051819	0.0916842	0.056519	0.954928	0.98869	TMSB15A	X
ENSG00000158169	437.918	-0.0141079	0.0518397	-0.272145	0.78551	0.94572	FANCC	9
ENSG00000158186	312.824	-0.00116222	0.0560916	-0.02072	0.983469	0.995924	MRAS	3
ENSG00000158195	3790.14	-0.0368532	0.0593789	-0.620645	0.534833	0.85354	WASF2	1
ENSG00000158201	259.951	-0.00416646	0.0823532	-0.0505925	0.95965	0.989521	ABHD3	18
ENSG00000158220	235.197	-0.133841	0.0859457	-1.55728	0.119405	0.546021	ESYT3	3
ENSG00000158234	181.834	0.0869467	0.0889969	0.976963	0.328587	0.743384	FAIM	3
ENSG00000158246	3290.34	0.0965721	0.047768	2.02169	0.0432081	0.391663	TENT5B	1
ENSG00000158258	35.822	0.0134656	0.134907	0.0998142	0.920492	0.982926	CLSTN2	3
ENSG00000158270	140.052	0.241113	0.153608	1.56966	0.116494	0.542213	COLEC12	18
ENSG00000158286	147.683	-0.23992	0.123108	-1.94885	0.0513132	0.413638	RNF207	1
ENSG00000158290	1648.91	-0.0576224	0.0809425	-0.711893	0.476531	0.828084	CUL4B	X
ENSG00000158292	526.064	0.0454263	0.0891898	0.509322	0.610527	0.884421	GPR153	1
ENSG00000158296	474.176	-0.04645	0.05342	-0.869526	0.384559	0.776343	SLC13A3	20
ENSG00000158301	535.607	0.0495607	0.0857261	0.578129	0.563177	0.865309	GPRASP2	X
ENSG00000158315	37.3386	-0.0916432	0.152848	-0.599569	0.548793	0.859078	RHBDL2	1
ENSG00000158321	3137.44	-0.140444	0.103284	-1.35979	0.173896	0.613475	AUTS2	7
ENSG00000158352	236.237	-0.0361664	0.11715	-0.308719	0.757535	0.937015	SHROOM4	X
ENSG00000158373	80.5916	-0.0493098	0.146611	-0.33633	0.736622	0.931275	H2BC5	6
ENSG00000158402	722.852	0.00536876	0.0615031	0.0872925	0.930439	0.984724	CDC25C	5
ENSG00000158406	41.5442	-0.190505	0.169453	-1.12423	0.260914	0.696698	H4C8	6
ENSG00000158411	844.54	0.0749131	0.0631497	1.18628	0.235513	0.674787	MITD1	2
ENSG00000158417	2648.33	0.118626	0.0914695	1.29689	0.194669	0.63374	EIF5B	2
ENSG00000158423	41.2116	0.119464	0.146258	0.816802	0.414041	0.793263	RIBC1	X
ENSG00000158427	181.343	0.11644	0.101961	1.14201	0.253451	0.688013	TMSB15B	X
ENSG00000158428	22.5335	-0.0267914	0.164675	-0.162693	0.870761	0.97197	CATIP	2
ENSG00000158435	1538.79	0.0648809	0.0334906	1.93729	0.0527104	0.417208	CNOT11	2
ENSG00000158445	161.145	-0.096707	0.0657538	-1.47074	0.14136	0.574289	KCNB1	20
ENSG00000158457	1150.47	-0.0649414	0.0750096	-0.865775	0.386614	0.777966	TSPAN33	7
ENSG00000158458	18.9355	0.0969216	0.184124	0.526394	0.598615	0.880401	NRG2	5
ENSG00000158467	793.623	0.057236	0.0626371	0.913772	0.360837	0.764824	AHCYL2	7
ENSG00000158470	2647.55	0.0327963	0.0911998	0.35961	0.719139	0.924044	B4GALT5	20
ENSG00000158473	86.7325	-0.0407483	0.137562	-0.296217	0.767065	0.939031	CD1D	1
ENSG00000158480	601.722	0.113388	0.0813461	1.3939	0.163348	0.601072	SPATA2	20
ENSG00000158483	11.931	-0.0408648	0.21598	-0.189206	0.849931	0.965656	FAM86C1P	11
ENSG00000158486	27.7961	-0.263595	0.13616	-1.93592	0.0528772	0.417808	DNAH3	16
ENSG00000158516	7.20309	0.374819	0.282365	1.32743	0.184368	0.622918	CPA2	7
ENSG00000158517	26.0285	0.287847	0.190331	1.51235	0.130445	0.560995	NCF1	7
ENSG00000158526	2067.35	0.0644723	0.0512859	1.25711	0.208712	0.646721	TSR2	X
ENSG00000158528	628.19	-0.207769	0.0817857	-2.54041	0.0110724	0.230753	PPP1R9A	7
ENSG00000158545	3023.15	-0.0678167	0.0645435	-1.05071	0.293391	0.720802	ZC3H18	16
ENSG00000158552	332.059	0.0421175	0.0665786	0.632598	0.526996	0.850642	ZFAND2B	2
ENSG00000158555	144.71	0.080957	0.0719421	1.12531	0.260458	0.696313	GDPD5	11
ENSG00000158560	51.6925	0.115456	0.168747	0.684194	0.493853	0.834496	DYNC1I1	7
ENSG00000158571	12.3268	0.0408566	0.21246	0.192303	0.847505	0.964978	PFKFB1	X
ENSG00000158604	1368.73	0.0416051	0.0294577	1.41237	0.157842	0.593607	TMED4	7
ENSG00000158615	1686.71	0.0694639	0.0864236	0.803761	0.421535	0.796977	PPP1R15B	1
ENSG00000158623	2776.31	-0.0379911	0.0496795	-0.764725	0.444435	0.810476	COPG2	7
ENSG00000158636	837.702	-0.15031	0.0697916	-2.1537	0.0312638	0.346247	EMSY	11
ENSG00000158669	2261.08	0.0227582	0.0425669	0.534645	0.592895	0.878715	GPAT4	8
ENSG00000158683	27.4913	-0.0974408	0.140055	-0.695731	0.486597	0.831076	PKD1L1	7
ENSG00000158691	581.624	-0.114824	0.0548967	-2.09164	0.0364705	0.365961	ZSCAN12	6
ENSG00000158710	1758.82	0.15651	0.0623253	2.51118	0.0120328	0.237487	TAGLN2	1
ENSG00000158711	931.7	0.00161882	0.0730004	0.0221755	0.982308	0.995693	ELK4	1
ENSG00000158715	653.955	0.146652	0.0496198	2.95551	0.00312156	0.129377	SLC45A3	1
ENSG00000158716	889.092	0.213995	0.0753656	2.83943	0.00451949	0.153239	DUSP23	1
ENSG00000158717	867.157	0.136689	0.0528139	2.58813	0.00964983	0.21694	RNF166	16
ENSG00000158747	263.837	0.136323	0.111764	1.21974	0.222562	0.661473	NBL1	1
ENSG00000158748	58.4049	0.0639335	0.168655	0.379077	0.70463	0.918499	HTR6	1
ENSG00000158764	135.154	0.262785	0.132482	1.98356	0.0473047	0.402459	ITLN2	1
ENSG00000158769	5080.07	0.0467704	0.0408171	1.14585	0.251855	0.686912	F11R	1
ENSG00000158773	1439.63	0.0896635	0.0542957	1.65139	0.0986585	0.513778	USF1	1
ENSG00000158792	328.369	0.230571	0.0666586	3.45898	0.00054222	0.0566911	SPATA2L	16
ENSG00000158793	886.665	0.0194984	0.0478607	0.4074	0.683715	0.911654	NIT1	1
ENSG00000158796	1352.8	0.054668	0.0510715	1.07042	0.28443	0.716479	DEDD	1
ENSG00000158805	461.729	0.00988099	0.0913037	0.108221	0.91382	0.982396	ZNF276	16
ENSG00000158806	37.9673	0.216808	0.159312	1.3609	0.173546	0.612977	NPM2	8
ENSG00000158813	469.44	-0.0273549	0.0843182	-0.324425	0.745617	0.933934	EDA	X
ENSG00000158815	14.032	-0.421391	0.341315	-1.23461	0.216976	0.654932	FGF17	8
ENSG00000158816	57.1475	0.229432	0.127214	1.80352	0.0713072	0.462512	VWA5B1	1
ENSG00000158825	173.603	0.2012	0.201776	0.997146	0.318694	0.736845	CDA	1
ENSG00000158828	798.568	0.133544	0.087377	1.52836	0.126423	0.556141	PINK1	1
ENSG00000158850	994.479	0.0898162	0.0603952	1.48714	0.136978	0.567041	B4GALT3	1
ENSG00000158856	18.0739	0.106277	0.24801	0.428519	0.668273	0.906549	DMTN	8
ENSG00000158859	335.155	0.14022	0.0847916	1.6537	0.098188	0.513205	ADAMTS4	1
ENSG00000158863	469.228	0.0999976	0.117925	0.847975	0.396452	0.78352	FHIP2B	8
ENSG00000158864	2967.21	0.0565647	0.0854242	0.662162	0.507867	0.841257	NDUFS2	1
ENSG00000158865	2.55182	-1.75993	0.922494	-1.9078	0.0564174	NA	SLC5A11	16
ENSG00000158869	10.864	-0.0379735	0.263324	-0.144208	0.885336	0.975018	FCER1G	1
ENSG00000158882	442.503	-0.0319056	0.0821546	-0.38836	0.697749	0.915646	TOMM40L	1
ENSG00000158887	105.105	0.108472	0.0781246	1.38844	0.165002	0.602303	MPZ	1
ENSG00000158901	10.0276	-0.652581	0.234597	-2.78172	0.00540725	0.168401	WFDC8	20
ENSG00000158941	4939.68	0.0351869	0.0457667	0.768832	0.441993	0.80871	CCAR2	8
ENSG00000158955	16.1013	-0.00702882	0.164975	-0.0426055	0.966016	0.99187	WNT9B	17
ENSG00000158966	1559.13	0.0505728	0.0836699	0.604433	0.545556	0.85773	CACHD1	1
ENSG00000158985	1111.93	0.0737171	0.0502434	1.4672	0.142322	0.574289	CDC42SE2	5
ENSG00000158987	529.393	-0.0549653	0.0674311	-0.815133	0.414996	0.793596	RAPGEF6	5
ENSG00000159023	2286.93	0.0263134	0.0758772	0.346789	0.72875	0.928348	EPB41	1
ENSG00000159055	2472.62	0.127851	0.0548138	2.33247	0.0196762	0.281675	MIS18A	21
ENSG00000159063	1460.91	-0.109554	0.0435813	-2.51379	0.011944	0.237487	ALG8	11
ENSG00000159069	1763.47	0.0102954	0.0416451	0.247217	0.804741	0.951229	FBXW5	9
ENSG00000159079	2581.77	-0.00215617	0.0505138	-0.0426848	0.965953	0.99187	CFAP298	21
ENSG00000159082	80.6868	-0.0694619	0.093164	-0.745588	0.455917	0.816538	SYNJ1	21
ENSG00000159086	2198.45	-0.0866422	0.0513725	-1.68655	0.0916903	0.50298	PAXBP1	21
ENSG00000159110	533.355	-0.0849361	0.0697044	-1.21852	0.223027	0.662181	IFNAR2	21
ENSG00000159111	2458.92	0.0229004	0.0350852	0.652708	0.513945	0.844142	MRPL10	17
ENSG00000159128	675.27	0.0963847	0.11477	0.839805	0.401018	0.785638	IFNGR2	21
ENSG00000159131	4322.81	0.0602585	0.109888	0.548364	0.583442	0.874558	GART	21
ENSG00000159140	7718.67	-0.0506755	0.0581521	-0.87143	0.38352	0.775026	SON	21
ENSG00000159147	955.963	0.0722376	0.0449036	1.60873	0.107676	0.526978	DONSON	21
ENSG00000159164	2450.07	0.0042906	0.0707935	0.0606072	0.951672	0.988217	SV2A	1
ENSG00000159166	929.171	0.0119888	0.0768119	0.156081	0.87597	0.973207	LAD1	1
ENSG00000159167	675.331	-0.0211978	0.09993	-0.212126	0.832009	0.960408	STC1	8
ENSG00000159173	19.0915	-0.176637	0.371804	-0.475082	0.634729	0.894862	TNNI1	1
ENSG00000159176	434.391	0.245534	0.131928	1.86112	0.0627272	0.441862	CSRP1	1
ENSG00000159197	13.1995	0.381003	0.216086	1.7632	0.0778671	0.477696	KCNE2	21
ENSG00000159199	1869.34	0.0942073	0.0786256	1.19818	0.230848	0.66918	ATP5MC1	17
ENSG00000159200	179.175	0.00396878	0.068558	0.0578894	0.953837	0.988387	RCAN1	21
ENSG00000159202	2575.4	0.0349504	0.0719387	0.485836	0.627083	0.891736	UBE2Z	17
ENSG00000159208	261.018	0.0647385	0.0718166	0.901443	0.367353	0.768524	CIART	1
ENSG00000159210	1556.98	0.101513	0.0622454	1.63085	0.102923	0.520894	SNF8	17
ENSG00000159212	141.489	0.0314213	0.132684	0.236812	0.812803	0.954082	CLIC6	21
ENSG00000159214	352.744	0.00313087	0.087975	0.0355882	0.971611	0.99298	CCDC24	1
ENSG00000159216	24.1802	0.0434514	0.197516	0.21999	0.825879	0.958605	RUNX1	21
ENSG00000159217	10984.9	-0.0809242	0.0686055	-1.17956	0.238176	0.67738	IGF2BP1	17
ENSG00000159224	6.60218	-0.0767334	0.365287	-0.210063	0.833618	0.961047	GIP	17
ENSG00000159228	3663.46	0.0801862	0.0699057	1.14706	0.251356	0.686692	CBR1	21
ENSG00000159231	45.5402	-0.11099	0.186526	-0.595042	0.551816	0.860033	CBR3	21
ENSG00000159239	23.1972	-0.414352	0.226989	-1.82543	0.0679365	0.453901		2
ENSG00000159247	51.6195	-0.19685	0.569075	-0.345912	0.729408	0.928374	TUBBP5	9
ENSG00000159248	9.10981	0.292468	0.288775	1.01279	0.311161	0.732161	GJD2	15
ENSG00000159251	802.632	0.246372	0.11987	2.05533	0.0398469	0.378419	ACTC1	15
ENSG00000159256	541.038	0.0950739	0.0814879	1.16672	0.243322	0.681526	MORC3	21
ENSG00000159259	1089.25	-0.00734831	0.0421979	-0.174139	0.861756	0.969955	CHAF1B	21
ENSG00000159263	17.9419	-0.0737392	0.188597	-0.390987	0.695807	0.914795	SIM2	21
ENSG00000159267	531.501	0.110824	0.0822765	1.34697	0.177991	0.61654	HLCS	21
ENSG00000159289	58.3847	-0.419831	0.211328	-1.98663	0.0469634	0.402004	GOLGA6A	15
ENSG00000159307	327.846	-0.176753	0.160239	-1.10306	0.270003	0.705744	SCUBE1	22
ENSG00000159314	224.287	-0.378586	0.214863	-1.76199	0.0780704	0.477696	ARHGAP27	17
ENSG00000159322	1094.07	-0.0669699	0.0463709	-1.44422	0.148677	0.5822	ADPGK	15
ENSG00000159335	13730.3	0.148341	0.108616	1.36573	0.172023	0.610792	PTMS	12
ENSG00000159337	12.8942	-0.190239	0.220764	-0.861727	0.388837	0.779042	PLA2G4D	15
ENSG00000159339	5.02366	-0.0170638	0.300113	-0.0568581	0.954658	NA	PADI4	1
ENSG00000159346	2094.8	0.260299	0.0473492	5.49743	3.85376e-08	7.52125e-05	ADIPOR1	1
ENSG00000159348	381.824	0.181155	0.0498994	3.63041	0.000282967	0.0379061	CYB5R1	1
ENSG00000159352	5370.92	0.183592	0.0781039	2.35061	0.0187429	0.27712	PSMD4	1
ENSG00000159363	2342.57	0.0545581	0.0634964	0.859232	0.390212	0.779405	ATP13A2	1
ENSG00000159374	181.443	0.0344159	0.0988254	0.348249	0.727653	0.927722	M1AP	2
ENSG00000159377	8092.4	0.151602	0.0608362	2.49198	0.0127035	0.241407	PSMB4	1
ENSG00000159388	185.72	0.454751	0.209797	2.16757	0.0301913	0.341255	BTG2	1
ENSG00000159399	3532.78	0.0447777	0.0851291	0.525998	0.59889	0.880401	HK2	2
ENSG00000159403	119.301	0.0508356	0.0796028	0.638616	0.523073	0.84852	C1R	12
ENSG00000159409	35.045	-0.00582176	0.163289	-0.0356531	0.971559	0.99298	CELF3	1
ENSG00000159423	1358.34	0.0395649	0.0703317	0.562547	0.573743	0.871078	ALDH4A1	1
ENSG00000159433	452.447	-0.130372	0.121614	-1.07201	0.283717	0.716018	STARD9	15
ENSG00000159445	439.983	-0.0666192	0.0452935	-1.47083	0.141336	0.574289	THEM4	1
ENSG00000159450	52.1756	-0.134948	0.181217	-0.74468	0.456465	0.816965	TCHH	1
ENSG00000159459	643.32	-0.00999728	0.0706951	-0.141414	0.887543	0.975708	UBR1	15
ENSG00000159461	747.05	0.0916397	0.0561168	1.63302	0.102465	0.520475	AMFR	16
ENSG00000159479	594.164	-0.0363501	0.0793384	-0.458165	0.646834	0.899504	MED8	1
ENSG00000159496	305.227	-0.160117	0.104701	-1.52928	0.126196	0.556141	RGL4	22
ENSG00000159527	7.37954	-1.01953	0.421964	-2.41614	0.0156858	0.260664	PGLYRP3	1
ENSG00000159556	32.7594	-0.223917	0.193498	-1.15721	0.247189	0.684216	ISL2	15
ENSG00000159579	785.744	-0.00330578	0.0529249	-0.0624617	0.950195	0.988217	RSPRY1	16
ENSG00000159588	44.6447	-0.177262	0.175742	-1.00865	0.313143	0.733175	CCDC17	1
ENSG00000159592	3274.28	0.00299285	0.0388286	0.0770784	0.938561	0.985233	GPBP1L1	1
ENSG00000159593	4038.01	0.000503549	0.0503363	0.0100037	0.992018	0.998075	NAE1	16
ENSG00000159596	1249.84	-0.075169	0.0488156	-1.53986	0.123595	0.552914	TMEM69	1
ENSG00000159618	388.959	0.0237928	0.0714928	0.3328	0.739285	0.931523	ADGRG5	16
ENSG00000159625	5.64919	-0.273227	0.301728	-0.905541	0.365179	0.767895	DRC7	16
ENSG00000159640	142.172	-0.0550479	0.0992362	-0.554716	0.579089	0.872882	ACE	17
ENSG00000159648	28.6575	-0.0958263	0.133389	-0.718395	0.472514	0.825041	SPMIP8	16
ENSG00000159650	4.92751	0.0602692	0.355666	0.169454	0.865439	NA	UROC1	3
ENSG00000159658	1302.91	-0.00847096	0.0665729	-0.127243	0.898748	0.979798	EFCAB14	1
ENSG00000159674	47.8548	0.210256	0.14074	1.49393	0.135193	0.565916	SPON2	4
ENSG00000159685	1150.59	0.139745	0.0755371	1.85001	0.0643115	0.44614	CHCHD6	3
ENSG00000159692	4662.47	-0.00725997	0.057052	-0.127252	0.898741	0.979798	CTBP1	4
ENSG00000159708	6.39278	-0.0338941	0.258212	-0.131265	0.895566	0.978652	LRRC36	16
ENSG00000159712	524.669	-0.195092	0.113993	-1.71143	0.0870016	0.496647	ANKRD18CP	9
ENSG00000159713	15.3172	0.132427	0.232259	0.570168	0.568564	0.868747	TPPP3	16
ENSG00000159714	146.124	-0.0811869	0.100199	-0.810253	0.417795	0.795805	ZDHHC1	16
ENSG00000159720	1008.61	0.124695	0.0709054	1.75861	0.0786435	0.478523	ATP6V0D1	16
ENSG00000159733	160.592	-0.147773	0.120041	-1.23102	0.218316	0.656841	ZFYVE28	4
ENSG00000159753	1004.78	-0.0130099	0.123922	-0.104985	0.916388	0.982597	CARMIL2	16
ENSG00000159761	48.1618	0.0683495	0.115121	0.593717	0.552701	0.860033	C16orf86	16
ENSG00000159784	1264.13	-0.0157961	0.0663965	-0.237905	0.811955	0.953915	FAM131B	7
ENSG00000159788	583.967	0.0206476	0.070575	0.292562	0.769857	0.939842	RGS12	4
ENSG00000159792	1041.54	0.0392175	0.0667725	0.587331	0.556981	0.861933	PSKH1	16
ENSG00000159840	2446.67	0.0109965	0.0942378	0.116689	0.907106	0.981514	ZYX	7
ENSG00000159842	693.503	0.0476659	0.1002	0.475709	0.634282	0.894862	ABR	17
ENSG00000159860	8.02083	-0.789562	0.340164	-2.32112	0.0202802	0.285892	TCAF2P1	7
ENSG00000159871	21.4208	-0.00747217	0.149592	-0.0499505	0.960162	0.989521	LYPD5	19
ENSG00000159873	1201.6	0.107496	0.0709081	1.51599	0.129521	0.560003	CCDC117	22
ENSG00000159882	102.042	-0.200931	0.0714468	-2.81232	0.00491861	0.160563	ZNF230	19
ENSG00000159884	364.996	0.137505	0.0980928	1.40179	0.160979	0.598422	CCDC107	9
ENSG00000159885	115.163	-0.120564	0.0901861	-1.33683	0.181277	0.619915	ZNF222	19
ENSG00000159899	518.43	-0.00314542	0.0542043	-0.0580289	0.953726	0.98833	NPR2	9
ENSG00000159904	9.36486	0.258703	0.259742	0.996	0.31925	0.73741	ZNF890P	7
ENSG00000159905	28.7094	-0.432458	0.152183	-2.8417	0.00448734	0.152617	ZNF221	19
ENSG00000159915	65.0549	0.0359791	0.116445	0.308979	0.757338	0.937001	ZNF233	19
ENSG00000159917	96.0509	-0.202423	0.095593	-2.11755	0.0342136	0.357003	ZNF235	19
ENSG00000159921	419.227	0.0532444	0.0558171	0.953908	0.34013	0.752156	GNE	9
ENSG00000159958	105.343	-0.0939525	0.168819	-0.556526	0.577851	0.872439	TNFRSF13C	22
ENSG00000160007	2904.11	-0.00771775	0.0939573	-0.0821411	0.934535	0.984777	ARHGAP35	19
ENSG00000160013	11.3923	-0.124352	0.297321	-0.418242	0.67577	0.909293	PTGIR	19
ENSG00000160014	10825.6	0.0717376	0.0529992	1.35356	0.175877	0.615048	CALM3	19
ENSG00000160049	3389.54	0.0246324	0.0619901	0.39736	0.691102	0.91311	DFFA	1
ENSG00000160050	478.565	0.0836184	0.0782561	1.06852	0.285285	0.716567	CCDC28B	1
ENSG00000160051	180.774	0.0569375	0.0662615	0.859285	0.390183	0.779405	IQCC	1
ENSG00000160055	196.003	0.0237401	0.0627035	0.378609	0.704978	0.918499	TMEM234	1
ENSG00000160058	1180.94	0.0259935	0.0562698	0.461945	0.644121	0.898742	BSDC1	1
ENSG00000160062	454.432	0.0177003	0.0604951	0.292591	0.769835	0.939842	ZBTB8A	1
ENSG00000160072	1977.79	0.160473	0.0788225	2.03588	0.0417625	0.386083	ATAD3B	1
ENSG00000160075	4442.05	0.0666865	0.0483724	1.37861	0.168016	0.606322	SSU72	1
ENSG00000160087	1777.11	0.0809112	0.0475497	1.70161	0.0888276	0.498167	UBE2J2	1
ENSG00000160094	1043.18	-0.0222002	0.0872331	-0.254493	0.799115	0.949803	ZNF362	1
ENSG00000160097	38.0943	-0.110256	0.132343	-0.833103	0.404787	0.787316	FNDC5	1
ENSG00000160111	371.08	-0.127603	0.0919264	-1.3881	0.165106	0.602303	CPAMD8	19
ENSG00000160113	4419.53	0.170906	0.0696754	2.45289	0.0141714	0.247929	NR2F6	19
ENSG00000160117	436.714	0.261343	0.107074	2.44076	0.0146563	0.251563	ANKLE1	19
ENSG00000160124	1282.69	-0.00897903	0.0692227	-0.129712	0.896794	0.979257	MIX23	3
ENSG00000160131	1335.56	-0.00684545	0.0809969	-0.0845149	0.932647	0.984765	VMA21	X
ENSG00000160145	208.393	-0.129952	0.0613429	-2.11846	0.0341364	0.357003	KALRN	3
ENSG00000160161	373.348	-0.0568307	0.0760304	-0.747473	0.454778	0.815703	CILP2	19
ENSG00000160172	14.7211	-0.111204	0.173309	-0.641656	0.521097	0.847328	FAM86C2P	11
ENSG00000160179	130.227	-0.157192	0.0793563	-1.98083	0.0476101	0.403801	ABCG1	21
ENSG00000160180	13.8414	0.0471895	0.255513	0.184685	0.853476	0.966807	TFF3	21
ENSG00000160183	22.936	0.267103	0.208377	1.28182	0.199904	0.638188	TMPRSS3	21
ENSG00000160188	16.4413	-0.0516548	0.164512	-0.313988	0.75353	0.935681	RSPH1	21
ENSG00000160190	909.989	-0.192552	0.0647095	-2.97563	0.00292388	0.126187	SLC37A1	21
ENSG00000160191	1434.92	0.0410246	0.0607203	0.675633	0.499274	0.836976	PDE9A	21
ENSG00000160193	923.462	0.0526082	0.0616301	0.853612	0.39332	0.781815	WDR4	21
ENSG00000160194	1347.58	0.175609	0.0655268	2.67996	0.00736318	0.194788	NDUFV3	21
ENSG00000160199	721.136	-0.0165932	0.0664081	-0.249868	0.80269	0.951084	PKNOX1	21
ENSG00000160200	21270.5	-0.0842882	0.0492458	-1.71158	0.0869738	0.496647	CBS	21
ENSG00000160201	10142.7	-0.00852862	0.048436	-0.17608	0.860231	0.969333	U2AF1	21
ENSG00000160207	39.9597	0.208735	0.153252	1.36204	0.173186	0.6122	HSF2BP	21
ENSG00000160208	3430.34	-0.015591	0.0671101	-0.23232	0.81629	0.955722	RRP1B	21
ENSG00000160209	2567.35	0.02166	0.0429329	0.504508	0.613905	0.886576	PDXK	21
ENSG00000160211	1888.19	-0.0282148	0.0710053	-0.397361	0.691101	0.91311	G6PD	X
ENSG00000160213	1994.88	0.00609915	0.0944608	0.0645681	0.948518	0.987887	CSTB	21
ENSG00000160214	2184.66	0.0682882	0.048667	1.40317	0.160565	0.597427	RRP1	21
ENSG00000160216	265.095	-0.144911	0.0905023	-1.60119	0.109336	0.530228	AGPAT3	21
ENSG00000160218	1397.92	-0.0849217	0.0533028	-1.59319	0.111117	0.533903	TRAPPC10	21
ENSG00000160219	24.6865	0.106069	0.165714	0.640074	0.522125	0.847602	GAB3	X
ENSG00000160221	3365.73	0.052868	0.0570829	0.926161	0.354362	0.75998	GATD3	21
ENSG00000160223	358.372	-0.101721	0.0992429	-1.02497	0.305377	0.728895	ICOSLG	21
ENSG00000160224	5.89065	0.294773	0.294192	1.00198	0.316355	0.735251	AIRE	21
ENSG00000160226	539.354	0.0288041	0.0972078	0.296315	0.76699	0.939031	CFAP410	21
ENSG00000160229	233.34	-0.0480938	0.110219	-0.436348	0.662585	0.903875	ZNF66	19
ENSG00000160233	169.64	0.0842293	0.137896	0.610819	0.54132	0.85637	LRRC3	21
ENSG00000160255	26.3097	-0.0644382	0.159371	-0.404328	0.685972	0.911879	ITGB2	21
ENSG00000160256	1225.94	0.090645	0.0760271	1.19227	0.233155	0.671564	SLX9	21
ENSG00000160271	737.975	-0.0655444	0.0927068	-0.707008	0.479562	0.829656	RALGDS	9
ENSG00000160282	49.7003	-0.0736425	0.246016	-0.29934	0.76468	0.938786	FTCD	21
ENSG00000160284	269.396	-0.0743437	0.181517	-0.409568	0.682123	0.91163	SPATC1L	21
ENSG00000160285	2798.54	0.000354217	0.104931	0.0033757	0.997307	0.999366	LSS	21
ENSG00000160293	1640.92	-0.0352972	0.049265	-0.716475	0.473698	0.825923	VAV2	9
ENSG00000160294	3039.24	0.0209414	0.0674077	0.310668	0.756053	0.936799	MCM3AP	21
ENSG00000160298	760.141	-0.0981174	0.129822	-0.755781	0.44978	0.812881	C21orf58	21
ENSG00000160299	1815.74	-0.160955	0.0780876	-2.0612	0.0392835	0.376834	PCNT	21
ENSG00000160305	1043.36	-0.0737962	0.0953957	-0.77358	0.439179	0.806118	DIP2A	21
ENSG00000160307	13.188	0.125538	0.210903	0.595239	0.551684	0.859934	S100B	21
ENSG00000160310	1407.67	0.00784842	0.0468711	0.167447	0.867019	0.970886	PRMT2	21
ENSG00000160318	19.684	0.138196	0.252716	0.546845	0.584485	0.874935	CLDND2	19
ENSG00000160321	208.217	0.498756	0.670511	0.743845	0.456971	0.817049	ZNF208	19
ENSG00000160323	207.713	-0.153205	0.124201	-1.23353	0.217379	0.654932	ADAMTS13	9
ENSG00000160325	111.335	-0.00855007	0.183936	-0.046484	0.962924	0.990839	CACFD1	9
ENSG00000160326	305.387	0.119938	0.0987591	1.21445	0.224574	0.66346	SLC2A6	9
ENSG00000160336	830.956	-0.118048	0.0587012	-2.011	0.0443251	0.394013	ZNF761	19
ENSG00000160345	217.423	0.0612084	0.100992	0.606069	0.544469	0.857722	PIERCE1	9
ENSG00000160352	879.607	-0.174773	0.118679	-1.47265	0.140844	0.573958	ZNF714	19
ENSG00000160360	842.254	-0.00564034	0.0537816	-0.104875	0.916475	0.982597	GPSM1	9
ENSG00000160392	436.875	0.0051582	0.0512286	0.10069	0.919797	0.982926	C19orf47	19
ENSG00000160396	8.43625	-0.100626	0.291918	-0.344705	0.730316	0.928606	HIPK4	19
ENSG00000160401	49.3718	-0.0165575	0.115743	-0.143054	0.886247	0.97534	CFAP157	9
ENSG00000160404	415.748	0.0169361	0.0519466	0.32603	0.744402	0.933584	TOR2A	9
ENSG00000160408	1428.09	0.0515032	0.0464867	1.10791	0.267899	0.704004	ST6GALNAC6	9
ENSG00000160410	1886.06	0.0955288	0.0503964	1.89555	0.0580201	0.429426	SHKBP1	19
ENSG00000160439	402.297	0.133174	0.0942901	1.41238	0.157838	0.593607	RDH13	19
ENSG00000160445	853.75	-0.0366275	0.0503997	-0.72674	0.467385	0.82236	ZER1	9
ENSG00000160446	665.53	0.0552549	0.0674469	0.819235	0.412652	0.792157	ZDHHC12	9
ENSG00000160447	1060.59	0.020645	0.0717644	0.287678	0.773594	0.941074	PKN3	9
ENSG00000160460	159.479	0.0748166	0.083973	0.89096	0.372951	0.771495	SPTBN4	19
ENSG00000160469	1194.25	-0.046211	0.0960711	-0.481009	0.63051	0.893627	BRSK1	19
ENSG00000160471	105.504	-0.0562049	0.147409	-0.381286	0.702991	0.917796	COX6B2	19
ENSG00000160472	21.3418	0.129066	0.164084	0.786589	0.431523	0.801731	TMEM190	19
ENSG00000160505	0.886619	1.16686	3.62338	0.322036	0.747426	NA	NLRP4	19
ENSG00000160539	115.002	0.10216	0.0933231	1.09469	0.273654	0.707799	PLPP7	9
ENSG00000160551	2190.54	-0.00288117	0.0833081	-0.0345845	0.972411	0.99307	TAOK1	17
ENSG00000160563	713.94	0.0986355	0.0572744	1.72216	0.0850412	0.492824	MED27	9
ENSG00000160570	1112.96	0.149582	0.0565776	2.64384	0.00819716	0.205104	DEDD2	19
ENSG00000160584	884.482	-0.0669705	0.0790301	-0.847406	0.396769	0.783604	SIK3	11
ENSG00000160588	77.1328	-0.110456	0.0996442	-1.1085	0.267646	0.703945	MPZL3	11
ENSG00000160593	8.85104	0.233768	0.287217	0.813908	0.415698	0.794184	JAML	11
ENSG00000160602	645.321	0.0750093	0.0806672	0.929861	0.352443	0.75916	NEK8	17
ENSG00000160606	736.274	-0.0182071	0.0703191	-0.25892	0.795697	0.949278	TLCD1	17
ENSG00000160613	1092.24	0.0277196	0.0678401	0.408601	0.682832	0.91163	PCSK7	11
ENSG00000160633	4927.53	-0.0174852	0.0616668	-0.283542	0.776761	0.942227	SAFB	19
ENSG00000160654	7.39142	-0.287159	0.328319	-0.874636	0.381772	0.774319	CD3G	11
ENSG00000160678	58.7059	-0.0742794	0.132075	-0.562403	0.573841	0.871078	S100A1	1
ENSG00000160679	3977.28	0.0251742	0.0411653	0.61154	0.540842	0.856341	CHTOP	1
ENSG00000160685	867.622	0.140554	0.0887065	1.58448	0.113084	0.536845	ZBTB7B	1
ENSG00000160688	2291.81	0.0770679	0.0420199	1.83408	0.0666423	0.452018	FLAD1	1
ENSG00000160691	9165.53	0.0459758	0.0469691	0.978851	0.327653	0.742611	SHC1	1
ENSG00000160695	546.551	-0.0297259	0.0447817	-0.663797	0.50682	0.840784	VPS11	11
ENSG00000160703	674.239	0.0640029	0.0686532	0.932264	0.3512	0.757749	NLRX1	11
ENSG00000160710	8216.3	-0.000250312	0.0929843	-0.00269199	0.997852	0.999388	ADAR	1
ENSG00000160712	165.755	0.0945728	0.118218	0.79999	0.423717	0.798303	IL6R	1
ENSG00000160714	2146.59	0.0497346	0.0441868	1.12555	0.260355	0.696313	UBE2Q1	1
ENSG00000160716	152.26	-0.183549	0.130588	-1.40556	0.159856	0.597015	CHRNB2	1
ENSG00000160741	794.84	-0.0598453	0.0774621	-0.772576	0.439774	0.806581	CRTC2	1
ENSG00000160746	1426.31	0.197388	0.114516	1.72367	0.0847667	0.492675	ANO10	3
ENSG00000160752	6313.63	0.0826363	0.0729587	1.13264	0.257364	0.692656	FDPS	1
ENSG00000160753	1475.33	0.112251	0.0514213	2.18297	0.0290378	0.336889	RUSC1	1
ENSG00000160766	49.1919	-0.367582	0.140729	-2.61198	0.00900186	0.212238	GBA1LP	1
ENSG00000160767	1345.06	0.129757	0.0933562	1.38991	0.164556	0.60212	ENTREP3	1
ENSG00000160781	287.697	0.0241977	0.173894	0.139152	0.88933	0.975708	PAQR6	1
ENSG00000160783	2600.77	0.140819	0.0688837	2.04431	0.0409233	0.384118	PMF1	1
ENSG00000160785	706.253	0.133184	0.0685555	1.94271	0.052051	0.415014	SLC25A44	1
ENSG00000160789	1121.57	0.254771	0.0640418	3.97821	6.94372e-05	0.0146947	LMNA	1
ENSG00000160791	4.12555	-1.86148	0.829546	-2.24397	0.0248343	NA	CCR5	3
ENSG00000160796	2117	-0.029021	0.116958	-0.248131	0.804033	0.951145	NBEAL2	3
ENSG00000160799	1639.07	0.112562	0.0972566	1.15737	0.247123	0.684216	CCDC12	3
ENSG00000160801	19.2681	-0.707078	0.312025	-2.2661	0.0234455	0.305987	PTH1R	3
ENSG00000160803	1703.55	0.0892103	0.0695775	1.28217	0.199783	0.638134	UBQLN4	1
ENSG00000160808	31.8291	-0.016374	0.151072	-0.108385	0.91369	0.982396	MYL3	3
ENSG00000160813	1396.89	0.121181	0.106087	1.14228	0.253339	0.688013	PPP1R35	7
ENSG00000160818	1905.63	0.0496092	0.053219	0.932171	0.351248	0.75776	GPATCH4	1
ENSG00000160838	10.0359	-0.0495785	0.284427	-0.17431	0.861622	0.969955	LRRC71	1
ENSG00000160856	13.6215	-0.132178	0.20547	-0.643294	0.520033	0.847107	FCRL3	1
ENSG00000160862	23.8923	-0.00148251	0.168543	-0.00879601	0.992982	0.998382	AZGP1	7
ENSG00000160867	2430.42	0.16846	0.075364	2.23528	0.0253987	0.316179	FGFR4	5
ENSG00000160870	4.93584	0.11823	0.332082	0.356027	0.72182	NA	CYP3A7	7
ENSG00000160877	6141.79	0.0796334	0.0580257	1.37238	0.169945	0.608701	NACC1	19
ENSG00000160886	9.11328	-0.137972	0.226979	-0.607862	0.543279	0.857385	LY6K	8
ENSG00000160888	6584.48	-0.0466874	0.0636415	-0.7336	0.463192	0.819901	IER2	19
ENSG00000160908	594.101	0.00533858	0.0441459	0.12093	0.903746	0.981349	ZNF394	7
ENSG00000160917	2482.84	0.0231355	0.0439649	0.526226	0.598731	0.880401	CPSF4	7
ENSG00000160932	310.014	0.187824	0.213083	0.88146	0.378069	0.772577	LY6E	8
ENSG00000160948	56.1622	-0.0952827	0.15126	-0.629926	0.528743	0.851101	VPS28	8
ENSG00000160949	2524.51	-0.109427	0.0675835	-1.61913	0.105419	0.523248	TONSL	8
ENSG00000160951	25.2148	0.0718751	0.177569	0.404773	0.685644	0.911879	PTGER1	19
ENSG00000160953	1632.93	-0.0406709	0.0810202	-0.501984	0.615679	0.887536	PWWP3A	19
ENSG00000160957	2684.53	-0.0427553	0.0717046	-0.596269	0.550995	0.859703	RECQL4	8
ENSG00000160959	1362.42	0.00643051	0.0537162	0.119713	0.904711	0.981514	LRRC14	8
ENSG00000160961	298.034	0.0246389	0.108634	0.226807	0.820574	0.957365	ZNF333	19
ENSG00000160963	3158.54	-0.042309	0.0553171	-0.764844	0.444364	0.810476	COL26A1	7
ENSG00000160972	656.607	-0.0286667	0.0764344	-0.375049	0.707624	0.920318	PPP1R16A	8
ENSG00000160973	2878.88	-0.00679745	0.0812759	-0.0836342	0.933347	0.984765	FOXH1	8
ENSG00000160991	752.258	0.175858	0.0557863	3.15235	0.00161963	0.0894618	ORAI2	7
ENSG00000160993	544.382	0.129179	0.0562157	2.29792	0.0215664	0.294339	ALKBH4	7
ENSG00000160999	442.419	0.0101559	0.0919117	0.110496	0.912016	0.981945	SH2B2	7
ENSG00000161010	476.968	-0.101544	0.0726691	-1.39734	0.16231	0.600252	MRNIP	5
ENSG00000161011	1588.02	0.236889	0.0721334	3.28404	0.00102332	0.0742697	SQSTM1	5
ENSG00000161013	1269.86	0.049115	0.0658422	0.745951	0.455697	0.816434	MGAT4B	5
ENSG00000161016	74292.6	0.0788479	0.0598192	1.3181	0.187469	0.626741	RPL8	8
ENSG00000161021	84.8793	3.14364	0.968994	3.24423	0.00117769	0.0774762	MAML1	5
ENSG00000161036	1123.84	0.0900523	0.0662568	1.35914	0.174102	0.613834	LRWD1	7
ENSG00000161040	43.2624	-0.194968	0.112821	-1.72812	0.0839673	0.491641	FBXL13	7
ENSG00000161048	157.37	-0.0691712	0.0985913	-0.701596	0.482931	0.831076	NAPEPLD	7
ENSG00000161057	2532.06	0.0191921	0.070027	0.274067	0.784033	0.94481	PSMC2	7
ENSG00000161082	571.725	-0.0289742	0.106851	-0.271166	0.786263	0.945722	CELF5	19
ENSG00000161091	1405.21	0.0674072	0.053951	1.24942	0.211513	0.649743	MFSD12	19
ENSG00000161103	51.8043	-0.176848	0.174238	-1.01498	0.310116	0.732148	POM121L15P	22
ENSG00000161132	6.1831	-0.0928534	0.261127	-0.355587	0.72215	0.925452	PRODHLP	22
ENSG00000161133	13.9939	0.135924	0.269427	0.504492	0.613916	0.886576	USP41P	22
ENSG00000161179	1073.04	0.0368556	0.088567	0.416133	0.677313	0.909701	YDJC	22
ENSG00000161180	6.81403	0.30951	0.345156	0.896727	0.369865	0.76984	CCDC116	22
ENSG00000161202	2752.02	0.0148006	0.0391015	0.378519	0.705045	0.918499	DVL3	3
ENSG00000161203	11232.7	0.00965552	0.0632798	0.152584	0.878726	0.974052	AP2M1	3
ENSG00000161204	1236.26	0.0897872	0.0515738	1.74095	0.081693	0.485789	ABCF3	3
ENSG00000161217	873.481	0.0285673	0.062693	0.45567	0.648627	0.900074	PCYT1A	3
ENSG00000161243	341.745	0.0258893	0.0628366	0.41201	0.680332	0.911235	FBXO27	19
ENSG00000161249	4386.61	-0.0170601	0.0564214	-0.30237	0.76237	0.938033	DMKN	19
ENSG00000161265	299.012	0.14548	0.0764364	1.90328	0.0570041	0.427166	U2AF1L4	19
ENSG00000161267	438.719	-0.0910522	0.0501218	-1.81662	0.0692752	0.458312	BDH1	3
ENSG00000161270	98.9774	-0.0542807	0.142128	-0.381914	0.702525	0.917574	NPHS1	19
ENSG00000161277	231.93	-0.0534346	0.07403	-0.721796	0.47042	0.823821	THAP8	19
ENSG00000161281	8.95145	-0.227696	0.309726	-0.735153	0.462246	0.81957	COX7A1	19
ENSG00000161298	203.121	-0.0108123	0.0763937	-0.141534	0.887448	0.975708	ZNF382	19
ENSG00000161328	15.4401	-1.48613	0.488229	-3.04393	0.00233511	0.111457	LRRC56	11
ENSG00000161381	56.0554	-0.0427849	0.123655	-0.346001	0.729342	0.928374	PLXDC1	17
ENSG00000161395	762.455	-0.0271644	0.0732579	-0.370806	0.710782	0.921394	PGAP3	17
ENSG00000161405	45.5721	-0.0842588	0.161533	-0.521619	0.601936	0.881071	IKZF3	17
ENSG00000161509	18.5358	0.0328582	0.280573	0.117111	0.906772	0.981514	GRIN2C	17
ENSG00000161513	1000.82	0.200165	0.104854	1.90899	0.0562636	0.425246	FDXR	17
ENSG00000161526	2131.78	-0.000280659	0.0388165	-0.0072304	0.994231	0.998552	SAP30BP	17
ENSG00000161533	491.886	0.0660904	0.0553191	1.19471	0.2322	0.670653	ACOX1	17
ENSG00000161542	1013.43	0.0587219	0.0430202	1.36498	0.172258	0.610886	PRPSAP1	17
ENSG00000161544	121.001	0.100531	0.072625	1.38425	0.166282	0.603979	CYGB	17
ENSG00000161547	11203.7	0.0600974	0.0533218	1.12707	0.259712	0.695828	SRSF2	17
ENSG00000161551	615.11	-0.113041	0.0692686	-1.63193	0.102695	0.520548	ZNF577	19
ENSG00000161558	415.731	-0.0364208	0.0681503	-0.534419	0.593052	0.878715	TMEM143	19
ENSG00000161594	6.37721	-0.1133	0.291311	-0.388932	0.697327	0.915589	KLHL10	17
ENSG00000161609	7.78851	-0.10234	0.256216	-0.399427	0.689578	0.913068	KASH5	19
ENSG00000161618	1397.77	0.130092	0.0499177	2.60614	0.00915702	0.21289	ALDH16A1	19
ENSG00000161638	847.934	-0.0991087	0.0786511	-1.26011	0.207631	0.646096	ITGA5	12
ENSG00000161640	5.63006	-0.325927	0.33268	-0.979699	0.327235	0.742332	SIGLEC11	19
ENSG00000161642	504.937	0.0927641	0.0882086	1.05165	0.292962	0.720802	ZNF385A	12
ENSG00000161643	18.6731	0.0365341	0.189656	0.192633	0.847246	0.964909	SIGLEC16	19
ENSG00000161647	175.727	-0.20766	0.102339	-2.02915	0.0424434	0.389416	MPP3	17
ENSG00000161652	62.3469	0.00843839	0.241821	0.0348953	0.972163	0.99306	IZUMO2	19
ENSG00000161653	144.764	0.210722	0.0980771	2.14853	0.0316714	0.347475	NAGS	17
ENSG00000161654	3122.94	0.0490756	0.0504358	0.973032	0.330537	0.744822	LSM12	17
ENSG00000161664	129.835	-0.279123	0.115184	-2.42329	0.0153808	0.257313	ASB16	17
ENSG00000161671	3608.32	-0.153077	0.0583463	-2.62359	0.00870078	0.209069	EMC10	19
ENSG00000161677	49.0673	-0.0303745	0.114973	-0.264188	0.791635	0.947276	JOSD2	19
ENSG00000161681	116.565	0.0285607	0.134541	0.212283	0.831887	0.960374	SHANK1	19
ENSG00000161682	888.483	-0.00803676	0.095919	-0.083787	0.933226	0.984765	FAM171A2	17
ENSG00000161692	965.944	-0.099965	0.0570353	-1.75269	0.0796557	0.481139	DBF4B	17
ENSG00000161714	634.896	0.139849	0.0627757	2.22775	0.0258972	0.31924	PLCD3	17
ENSG00000161791	1187.69	-0.107711	0.0514551	-2.09329	0.0363231	0.365207	FMNL3	12
ENSG00000161798	110.457	0.0804999	0.112847	0.713354	0.475627	0.827635	AQP5	12
ENSG00000161800	1521.08	0.121386	0.0915346	1.32613	0.184798	0.623436	RACGAP1	12
ENSG00000161813	2026.67	0.112125	0.0905596	1.23813	0.215667	0.654397	LARP4	12
ENSG00000161835	123.156	0.0400004	0.0838015	0.477323	0.633132	0.894596	TAMALIN	12
ENSG00000161847	2310.74	-0.0417174	0.126626	-0.329454	0.741812	0.932098	RAVER1	19
ENSG00000161860	57.3163	-0.229681	0.120796	-1.90139	0.0572504	0.42761	SYCE2	19
ENSG00000161888	620.263	0.0271816	0.0796088	0.34144	0.732772	0.929996	SPC24	19
ENSG00000161896	12.2516	0.1287	0.216741	0.593795	0.55265	0.860033	IP6K3	6
ENSG00000161904	1647.32	0.0620925	0.0473662	1.3109	0.18989	0.630572	LEMD2	6
ENSG00000161905	40.7162	0.0975644	0.108832	0.89647	0.370002	0.769851	ALOX15	17
ENSG00000161912	102.738	0.0332733	0.121941	0.272864	0.784958	0.945476	ADCY10P1	6
ENSG00000161914	168.673	-0.135558	0.0861132	-1.57418	0.115445	0.540502	ZNF653	19
ENSG00000161920	333.577	-0.0805776	0.0870467	-0.925683	0.354611	0.75998	MED11	17
ENSG00000161921	56.1932	-0.0804993	0.1343	-0.5994	0.548906	0.859078	CXCL16	17
ENSG00000161929	34.319	-0.0936339	0.1187	-0.788831	0.430211	0.801047	SCIMP	17
ENSG00000161939	52.7167	0.0504569	0.150566	0.335114	0.737539	0.931275	RNASEK-C17orf49	17
ENSG00000161940	337.278	0.0962203	0.0852553	1.12861	0.259061	0.695143	BCL6B	17
ENSG00000161944	14.3788	-0.0215437	0.198629	-0.108462	0.913629	0.982396	ASGR2	17
ENSG00000161955	233.996	-0.00581949	0.05932	-0.0981032	0.92185	0.983097	TNFSF13	17
ENSG00000161956	2865.88	0.1074	0.0866454	1.23954	0.215147	0.654397	SENP3	17
ENSG00000161958	412.878	-0.0423123	0.0638088	-0.66311	0.50726	0.840784	FGF11	17
ENSG00000161960	26916	0.000350842	0.0478467	0.00733263	0.994149	0.998552	EIF4A1	17
ENSG00000161970	24133.5	0.121807	0.0863311	1.41092	0.158267	0.594644	RPL26	17
ENSG00000161980	1294.16	0.22676	0.087873	2.58054	0.00986467	0.219333	POLR3K	16
ENSG00000161981	1470.25	0.364112	0.202905	1.7945	0.0727337	0.46613	SNRNP25	16
ENSG00000161992	26.4707	0.23019	0.171776	1.34005	0.180227	0.618979	PRR35	16
ENSG00000161996	1121.71	-0.17737	0.102559	-1.72945	0.0837284	0.491212	WDR90	16
ENSG00000161999	1622.43	0.0345031	0.0466135	0.740197	0.459181	0.817671	JMJD8	16
ENSG00000162004	250.964	-0.158314	0.130911	-1.20933	0.226537	0.66574	CCDC78	16
ENSG00000162009	29.1203	-0.0944325	0.142427	-0.663023	0.507316	0.840784	SSTR5	16
ENSG00000162032	689.972	0.0397728	0.0639502	0.621934	0.533986	0.853257	SPSB3	16
ENSG00000162039	143.337	0.295547	0.188279	1.56973	0.116478	0.542213	MEIOB	16
ENSG00000162062	1336.87	0.10642	0.0667989	1.59315	0.111127	0.533903	TEDC2	16
ENSG00000162063	1603.48	0.0895845	0.077036	1.16289	0.244874	0.683438	CCNF	16
ENSG00000162065	533.144	-0.046996	0.0568816	-0.826208	0.408686	0.78961	TBC1D24	16
ENSG00000162066	1125.72	0.00185981	0.0589445	0.0315519	0.974829	0.993471	AMDHD2	16
ENSG00000162068	5.93115	-0.0912657	0.300572	-0.30364	0.761402	0.937926	NTN3	16
ENSG00000162069	977.078	-0.176554	0.117039	-1.5085	0.131425	0.561386	BICDL2	16
ENSG00000162073	851.346	-0.0681213	0.0617066	-1.10395	0.269613	0.705145	PAQR4	16
ENSG00000162076	440.208	0.14778	0.0739555	1.99823	0.0456919	0.399438	FLYWCH2	16
ENSG00000162086	386.676	-0.216069	0.0611302	-3.53457	0.000408446	0.0475944	ZNF75A	16
ENSG00000162104	387.274	0.0470089	0.104412	0.450226	0.652547	0.900936	ADCY9	16
ENSG00000162105	1321.92	-0.109377	0.107619	-1.01633	0.30947	0.73183	SHANK2	11
ENSG00000162129	553.246	0.098955	0.0684727	1.44517	0.148409	0.582007	CLPB	11
ENSG00000162139	667.175	-0.0531671	0.0638419	-0.832795	0.404961	0.787316	NEU3	11
ENSG00000162144	628.041	0.053909	0.0583698	0.923576	0.355707	0.760559	CYB561A3	11
ENSG00000162148	114.458	-0.215733	0.177172	-1.21765	0.223358	0.662251	SAXO4	11
ENSG00000162174	876.933	0.0896329	0.0551527	1.62518	0.104125	0.52226	ASRGL1	11
ENSG00000162188	82.6843	0.120105	0.143166	0.838923	0.401513	0.78574	GNG3	11
ENSG00000162191	3492.95	0.0508026	0.0577508	0.879686	0.379029	0.773098	UBXN1	11
ENSG00000162194	129.222	-0.147193	0.0847912	-1.73595	0.0825726	0.488293	LBHD1	11
ENSG00000162222	567.813	0.098908	0.0466586	2.11982	0.0340211	0.356978	TTC9C	11
ENSG00000162227	892.857	0.0418699	0.084657	0.494583	0.620895	0.889779	TAF6L	11
ENSG00000162231	1365.42	-0.0794922	0.0557554	-1.42573	0.153947	0.589508	NXF1	11
ENSG00000162236	716.54	0.233785	0.0981302	2.3824	0.0172002	0.270954	STX5	11
ENSG00000162241	36.7957	-0.253971	0.178097	-1.42602	0.153862	0.589314	SLC25A45	11
ENSG00000162244	28710.7	-0.0123032	0.0824323	-0.149252	0.881355	0.974634	RPL29	3
ENSG00000162267	5.08247	0.0177198	0.340123	0.0520982	0.95845	NA	ITIH3	3
ENSG00000162298	829.68	-0.0601439	0.0796871	-0.754752	0.450398	0.813167	SYVN1	11
ENSG00000162300	686.515	0.0304215	0.0664267	0.457971	0.646973	0.89955	ZFPL1	11
ENSG00000162302	639.789	0.0995806	0.0518491	1.92059	0.0547839	0.421461	RPS6KA4	11
ENSG00000162337	1535.53	-0.101797	0.0716188	-1.42137	0.155209	0.590329	LRP5	11
ENSG00000162341	636.939	-0.00581192	0.0542583	-0.107116	0.914697	0.98243	TPCN2	11
ENSG00000162344	589.245	-0.0529507	0.0775713	-0.682607	0.494855	0.834499	FGF19	11
ENSG00000162367	11.0111	-0.174522	0.343118	-0.508636	0.611008	0.884632	TAL1	1
ENSG00000162368	1149.95	0.0531181	0.0500024	1.06231	0.288095	0.71708	CMPK1	1
ENSG00000162373	148.545	0.116223	0.0795096	1.46174	0.143812	0.5762	BEND5	1
ENSG00000162374	18.7005	0.511384	0.26357	1.94022	0.0523525	0.416096	ELAVL4	1
ENSG00000162377	1777.96	-0.0121049	0.0455355	-0.265835	0.790367	0.946474	COA7	1
ENSG00000162378	564.312	0.0654002	0.0692224	0.944784	0.344769	0.754351	ZYG11B	1
ENSG00000162384	1128.26	0.0243158	0.056721	0.428692	0.668147	0.906536	CZIB	1
ENSG00000162385	2071.77	0.0999097	0.0705798	1.41556	0.156905	0.592632	MAGOH	1
ENSG00000162390	246.825	-0.0989529	0.0758294	-1.30494	0.191913	0.631715	ACOT11	1
ENSG00000162391	10.6961	0.166556	0.3129	0.532299	0.594519	0.879165	FAM151A	1
ENSG00000162396	356.023	0.0243188	0.0683179	0.355965	0.721867	0.925246	PARS2	1
ENSG00000162398	6.23752	0.35466	0.241588	1.46803	0.142095	0.574289	CIMAP2	1
ENSG00000162399	27.9312	0.101059	0.220454	0.458411	0.646657	0.899415	BSND	1
ENSG00000162402	1990.41	-0.0567391	0.0679727	-0.834734	0.403868	0.786898	USP24	1
ENSG00000162407	868.775	0.122019	0.0773304	1.57789	0.11459	0.539041	PLPP3	1
ENSG00000162408	698.069	-0.0629474	0.0844377	-0.745489	0.455976	0.816538	NOL9	1
ENSG00000162409	530.253	0.0247595	0.068128	0.363426	0.716287	0.92294	PRKAA2	1
ENSG00000162413	858.022	0.0080057	0.0604336	0.132471	0.894612	0.978081	KLHL21	1
ENSG00000162415	198.903	0.00745041	0.0957956	0.0777739	0.938008	0.985233	ZSWIM5	1
ENSG00000162419	759.335	-0.0275753	0.0753978	-0.365731	0.714566	0.922419	GMEB1	1
ENSG00000162426	96.6326	-0.0620701	0.112502	-0.551725	0.581137	0.873818	SLC45A1	1
ENSG00000162430	3793.82	0.064218	0.0874745	0.734134	0.462867	0.819901	SELENON	1
ENSG00000162433	5129.62	-0.188674	0.0735324	-2.56586	0.010292	0.224571	AK4	1
ENSG00000162434	838.09	-0.0297287	0.069008	-0.430801	0.666613	0.906063	JAK1	1
ENSG00000162437	966.093	-0.0639157	0.0425965	-1.50049	0.133487	0.563687	RAVER2	1
ENSG00000162438	4.47397	-0.29874	0.314846	-0.948845	0.3427	NA	CTRC	1
ENSG00000162441	550.934	-0.0160214	0.0492722	-0.32516	0.74506	0.933584	LZIC	1
ENSG00000162444	73.5398	0.0571141	0.153143	0.372946	0.709189	0.920892	RBP7	1
ENSG00000162458	2374.67	0.0945472	0.0419612	2.2532	0.0242462	0.310518	FBLIM1	1
ENSG00000162460	45.0002	0.120794	0.1959	0.616609	0.537493	0.854549	TMEM82	1
ENSG00000162461	28.6168	-0.0121678	0.172646	-0.0704786	0.943813	0.986987	SLC25A34	1
ENSG00000162482	18.8417	-0.154963	0.191298	-0.810061	0.417905	0.795805	AKR7A3	1
ENSG00000162490	718.68	-0.0843296	0.087354	-0.965378	0.334356	0.747869	DRAXIN	1
ENSG00000162493	2543.61	0.0823444	0.0751359	1.09594	0.273105	0.707432	PDPN	1
ENSG00000162494	9.53894	0.51953	0.243296	2.13538	0.0327296	0.352265	LRRC38	1
ENSG00000162496	572.405	0.122158	0.0870379	1.40351	0.160465	0.597427	DHRS3	1
ENSG00000162510	9.2274	-0.232241	0.24366	-0.953133	0.340523	0.752156	MATN1	1
ENSG00000162511	28.0521	-0.143492	0.172302	-0.832796	0.40496	0.787316	LAPTM5	1
ENSG00000162512	1649.38	-0.028559	0.0627919	-0.45482	0.649239	0.900236	SDC3	1
ENSG00000162517	922.119	0.0976179	0.0641867	1.52084	0.128299	0.558789	PEF1	1
ENSG00000162520	436.594	0.251244	0.296495	0.847379	0.396784	0.783604	SYNC	1
ENSG00000162521	6261.47	-0.0336443	0.0430106	-0.782233	0.434078	0.802603	RBBP4	1
ENSG00000162522	2364.55	0.0822793	0.0483767	1.7008	0.0889797	0.498167	NHSL3	1
ENSG00000162526	16.7935	-0.184689	0.233592	-0.790649	0.429149	0.80066	TSSK3	1
ENSG00000162542	215.582	-0.0889542	0.0900235	-0.988122	0.323093	0.739623	TMCO4	1
ENSG00000162543	46.6196	-0.0584001	0.109098	-0.535302	0.592441	0.878534	UBXN10	1
ENSG00000162545	293.92	-0.0242596	0.100093	-0.24237	0.808494	0.952612	CAMK2N1	1
ENSG00000162551	7208.23	-0.040146	0.0516318	-0.777545	0.436838	0.804134	ALPL	1
ENSG00000162552	58.5228	-0.145591	0.207071	-0.703095	0.481996	0.831076	WNT4	1
ENSG00000162571	33.3819	0.20163	0.238578	0.845131	0.398037	0.784135	TTLL10	1
ENSG00000162572	155.221	-0.137288	0.183641	-0.747592	0.454706	0.815658	SCNN1D	1
ENSG00000162576	346.994	0.128987	0.093846	1.37445	0.169301	0.607882	MXRA8	1
ENSG00000162585	1685.28	0.0957991	0.0690106	1.38818	0.165082	0.602303	FAAP20	1
ENSG00000162591	1212.12	-0.127824	0.109915	-1.16294	0.244853	0.683438	MEGF6	1
ENSG00000162592	23.5666	0.0824032	0.157087	0.524571	0.599882	0.880817	CCDC27	1
ENSG00000162595	2.24844	-0.644355	0.63369	-1.01683	0.309234	NA	DIRAS3	1
ENSG00000162598	5.45031	-0.00460246	0.301295	-0.0152756	0.987812	0.997419	C1orf87	1
ENSG00000162599	98.0046	-0.0643497	0.161767	-0.397791	0.690784	0.91311	NFIA	1
ENSG00000162600	289.07	-0.0200498	0.067979	-0.294941	0.768039	0.939261	OMA1	1
ENSG00000162601	2492.56	-0.199803	0.0839084	-2.3812	0.0172563	0.270954	MYSM1	1
ENSG00000162604	395.379	0.0946735	0.0763757	1.23958	0.215132	0.654397	TM2D1	1
ENSG00000162607	2018.48	0.027916	0.0600428	0.464936	0.641978	0.898155	USP1	1
ENSG00000162613	6606.16	0.0425063	0.0551785	0.770341	0.441097	0.807931	FUBP1	1
ENSG00000162614	325.235	0.0346889	0.0862372	0.40225	0.6875	0.91226	NEXN	1
ENSG00000162616	351.766	0.0503882	0.0642769	0.783923	0.433085	0.802187	DNAJB4	1
ENSG00000162618	41.477	-0.148518	0.130435	-1.13863	0.254858	0.690082	ADGRL4	1
ENSG00000162620	27.7963	-0.0775146	0.232507	-0.333386	0.738843	0.931523	LRRIQ3	1
ENSG00000162623	430.198	-0.148655	0.273404	-0.543721	0.586633	0.87641	TYW3	1
ENSG00000162624	24.9819	-0.556067	0.262739	-2.11643	0.0343085	0.357003	LHX8	1
ENSG00000162627	548.193	0.0593189	0.0927172	0.639782	0.522314	0.847602	SNX7	1
ENSG00000162630	4.441	-0.756485	0.570229	-1.32663	0.18463	NA	B3GALT2	1
ENSG00000162631	35.3897	0.0859312	0.219075	0.392245	0.694877	0.914194	NTNG1	1
ENSG00000162636	945.9	0.013144	0.069253	0.189797	0.849468	0.965478	EEIG2	1
ENSG00000162639	251.067	0.011107	0.110106	0.100875	0.919649	0.982926	HENMT1	1
ENSG00000162642	1081.11	0.0340884	0.0486063	0.701316	0.483106	0.831076	C1orf52	1
ENSG00000162643	4.70761	0.122669	0.331595	0.369936	0.71143	NA	DNAI3	1
ENSG00000162650	335.758	-0.0216343	0.0938845	-0.230435	0.817754	0.956246	ATXN7L2	1
ENSG00000162654	55.1547	-0.530352	0.228079	-2.3253	0.0200557	0.284705	GBP4	1
ENSG00000162664	1734.78	-0.0135951	0.0484804	-0.280424	0.779152	0.942938	ZNF326	1
ENSG00000162669	76.797	0.0608298	0.127263	0.477985	0.632661	0.894384	HFM1	1
ENSG00000162670	11.0469	0.0848713	0.213061	0.398342	0.690378	0.913068	BRINP3	1
ENSG00000162676	6.87806	0.427624	0.327589	1.30537	0.191768	0.631715	GFI1	1
ENSG00000162687	372.174	-0.146547	0.0885861	-1.65429	0.0980679	0.513205	KCNT2	1
ENSG00000162688	818.855	-0.107418	0.0652959	-1.64509	0.0999506	0.51639	AGL	1
ENSG00000162692	6.05027	-0.182226	0.326736	-0.557716	0.577038	0.871811	VCAM1	1
ENSG00000162694	1474	-0.00860102	0.0540031	-0.159269	0.873457	0.972398	EXTL2	1
ENSG00000162695	482.684	-0.0706798	0.0589394	-1.19919	0.230452	0.668648	SLC30A7	1
ENSG00000162702	2752.24	0.0382112	0.0566482	0.674534	0.499972	0.836976	ZNF281	1
ENSG00000162704	2694.49	0.151996	0.0679501	2.23688	0.0252942	0.315974	ARPC5	1
ENSG00000162706	340.663	-0.0289802	0.0741314	-0.390931	0.695848	0.914795	CADM3	1
ENSG00000162711	11.7208	0.146628	0.218617	0.670704	0.502409	0.83818	NLRP3	1
ENSG00000162714	2684.12	-0.0342788	0.0485918	-0.705444	0.480534	0.830042	ZNF496	1
ENSG00000162722	113.009	-0.138687	0.0909461	-1.52494	0.127275	0.5575	TRIM58	1
ENSG00000162728	10.1915	0.10877	0.227935	0.477199	0.63322	0.894596	KCNJ9	1
ENSG00000162729	2833.55	0.0356491	0.066959	0.532402	0.594448	0.879165	IGSF8	1
ENSG00000162733	147.46	0.315935	0.165067	1.91397	0.0556237	0.424147	DDR2	1
ENSG00000162734	2606.28	0.150568	0.070712	2.12932	0.033228	0.353396	PEA15	1
ENSG00000162735	2438.56	0.113519	0.0935163	1.2139	0.224787	0.663928	PEX19	1
ENSG00000162736	1734.47	-0.0189522	0.0565524	-0.335127	0.737529	0.931275	NCSTN	1
ENSG00000162738	3205.15	-0.0810463	0.0801186	-1.01158	0.311739	0.732251	VANGL2	1
ENSG00000162745	335.345	-0.143933	0.0953643	-1.50929	0.131224	0.561332	OLFML2B	1
ENSG00000162746	9.77171	0.260905	0.237621	1.09799	0.272209	0.70702	FCRLB	1
ENSG00000162755	162.843	0.106594	0.133829	0.796492	0.425746	0.799469	KLHDC9	1
ENSG00000162757	325.042	-0.0955539	0.0670772	-1.42454	0.154291	0.589731	C1orf74	1
ENSG00000162761	4.5676	0.534649	0.432601	1.23589	0.216498	NA	LMX1A	1
ENSG00000162769	2215.04	0.247126	0.115378	2.14188	0.0322028	0.349377	FLVCR1	1
ENSG00000162772	1069.49	-0.12641	0.110932	-1.13953	0.254481	0.689482	ATF3	1
ENSG00000162775	562.611	0.107782	0.0662138	1.62779	0.103569	0.520894	RBM15	1
ENSG00000162777	54.1193	-0.0280525	0.114316	-0.245394	0.806152	0.9518	DENND2D	1
ENSG00000162779	5.49686	-0.475289	0.345462	-1.37581	0.168881	0.607494	AXDND1	1
ENSG00000162782	51.7464	0.0853155	0.146744	0.58139	0.560978	0.863637	TDRD5	1
ENSG00000162783	680.988	0.279974	0.0972613	2.87858	0.00399474	0.144773	IER5	1
ENSG00000162804	86.3068	-0.234821	0.105693	-2.22172	0.026302	0.322045	SNED1	2
ENSG00000162813	346.446	0.0331937	0.0996876	0.332978	0.739151	0.931523	BPNT1	1
ENSG00000162814	60.8011	-0.397219	0.133852	-2.96759	0.0030014	0.127587	SPATA17	1
ENSG00000162817	438.628	-0.0464096	0.0616993	-0.752189	0.451937	0.813847	C1orf115	1
ENSG00000162819	593.695	-0.00643646	0.0457334	-0.140739	0.888076	0.975708	BROX	1
ENSG00000162825	104.377	-0.244809	0.0939286	-2.60633	0.00915183	0.21289	NBPF20	1
ENSG00000162836	751.363	-0.0500779	0.0837059	-0.59826	0.549667	0.859182	ACP6	1
ENSG00000162849	28.7503	0.552927	0.333853	1.6562	0.097681	0.513205	KIF26B	1
ENSG00000162851	706.956	0.116326	0.0970042	1.19918	0.230458	0.668648	TFB2M	1
ENSG00000162852	586.784	0.0755279	0.0884975	0.853447	0.393412	0.781882	CNST	1
ENSG00000162869	507.66	-0.0103946	0.0378539	-0.274596	0.783626	0.944773	PPP1R21	2
ENSG00000162873	81.0791	0.370184	0.148436	2.4939	0.0126347	0.241407	KLHDC8A	1
ENSG00000162877	6.08991	-0.00115656	0.354302	-0.00326433	0.997395	0.999366	PM20D1	1
ENSG00000162878	1395.19	0.10932	0.124454	0.878398	0.379728	0.773666	PKDCC	2
ENSG00000162881	73.0992	-0.205507	0.219617	-0.935751	0.349402	0.756873	OXER1	2
ENSG00000162882	93.1475	-0.0671712	0.0983064	-0.683284	0.494427	0.834496	HAAO	2
ENSG00000162885	643.833	-0.0608408	0.0615364	-0.988697	0.322811	0.739474	B3GALNT2	1
ENSG00000162889	1307.81	0.132468	0.0389015	3.40521	0.000661126	0.0602949	MAPKAPK2	1
ENSG00000162894	7.69288	0.00165908	0.227978	0.00727737	0.994194	0.998552	FCMR	1
ENSG00000162896	10.108	0.253343	0.356722	0.710197	0.477582	0.828711	PIGR	1
ENSG00000162909	1290.65	-0.0314901	0.0690875	-0.4558	0.648534	0.900074	CAPN2	1
ENSG00000162910	708.387	0.0990341	0.0943527	1.04962	0.293895	0.72104	MRPL55	1
ENSG00000162923	2458.83	0.00551907	0.0368639	0.149714	0.88099	0.974634	WDR26	1
ENSG00000162924	343.237	-0.169916	0.0787258	-2.15832	0.0309029	0.344001	REL	2
ENSG00000162927	78.1085	0.0511201	0.109629	0.4663	0.641001	0.897621	PUS10	2
ENSG00000162928	650.143	0.0676849	0.0463578	1.46005	0.144276	0.576873	PEX13	2
ENSG00000162929	344.843	-0.0031537	0.0531264	-0.0593622	0.952664	0.988217	SANBR	2
ENSG00000162931	24.8134	-0.0278935	0.134303	-0.20769	0.835471	0.961289	TRIM17	1
ENSG00000162944	69.9441	0.0115792	0.163412	0.0708592	0.94351	0.986964	RFTN2	2
ENSG00000162946	90.5354	0.0304945	0.160285	0.190252	0.849112	0.965474	DISC1	1
ENSG00000162949	138.657	-0.0902543	0.129875	-0.69493	0.487099	0.831076	CAPN13	2
ENSG00000162951	25.4845	-0.17474	0.194208	-0.899758	0.368249	0.768845	LRRTM1	2
ENSG00000162959	1241.39	0.0358939	0.0459365	0.781381	0.434578	0.80289	MEMO1	2
ENSG00000162961	2411.87	0.137741	0.0770217	1.78834	0.0737207	0.467744	DPY30	2
ENSG00000162971	676.585	0.0832167	0.0508892	1.63525	0.101996	0.519593	TYW5	2
ENSG00000162972	690.403	0.0675514	0.0782128	0.863687	0.38776	0.778242	MAIP1	2
ENSG00000162975	49.0671	0.125976	0.107684	1.16987	0.242054	0.681408	KCNF1	2
ENSG00000162976	338.978	0.0128155	0.0751533	0.170524	0.864598	0.970214	SLC66A3	2
ENSG00000162980	1779.84	0.0729842	0.054925	1.3288	0.183915	0.622405	ARL5A	2
ENSG00000162981	153.628	0.0827943	0.0840794	0.984715	0.324764	0.740745	LRATD1	2
ENSG00000162989	31.3301	-0.0201728	0.135758	-0.148594	0.881874	0.974634	KCNJ3	2
ENSG00000162992	12.9604	0.175818	0.281511	0.62455	0.532267	0.852486	NEUROD1	2
ENSG00000162994	132.943	-0.123887	0.0963807	-1.2854	0.198654	0.63696	CLHC1	2
ENSG00000162997	60.0686	0.0161715	0.140138	0.115397	0.90813	0.981514	PRORSD1P	2
ENSG00000162998	160.87	-0.0457452	0.136284	-0.33566	0.737127	0.931275	FRZB	2
ENSG00000162999	54.1365	0.0243679	0.120871	0.201603	0.840227	0.962598	DUSP19	2
ENSG00000163001	514.053	0.177712	0.0615191	2.88873	0.00386803	0.143518	CFAP36	2
ENSG00000163002	1128.09	-0.0214345	0.0533297	-0.401925	0.687739	0.91226	NUP35	2
ENSG00000163006	763.344	-0.0227481	0.0754552	-0.301479	0.763049	0.938179	CCDC138	2
ENSG00000163013	1059.84	-0.127471	0.0874975	-1.45686	0.145156	0.577893	FBXO41	2
ENSG00000163017	121.078	0.307794	0.174956	1.75927	0.0785322	0.4783	ACTG2	2
ENSG00000163026	859.037	-0.000253023	0.0756437	-0.00334492	0.997331	0.999366	WDCP	2
ENSG00000163029	2626.75	0.0404366	0.0479405	0.843475	0.398963	0.784135	SMC6	2
ENSG00000163032	2017.06	-0.171581	0.0902823	-1.90049	0.0573685	0.427877	VSNL1	2
ENSG00000163040	316.023	0.0350326	0.0639918	0.547455	0.584066	0.874736	CCDC74A	2
ENSG00000163041	25162.2	0.0316372	0.0708069	0.44681	0.655012	0.902136	H3-3A	1
ENSG00000163046	266.171	0.147044	0.182179	0.807142	0.419585	0.796188	ANKRD30BL	2
ENSG00000163050	1157.01	0.0271696	0.061019	0.445264	0.656129	0.902327	COQ8A	1
ENSG00000163053	196.874	0.0144056	0.114905	0.125369	0.900231	0.980315	SLC16A14	2
ENSG00000163060	5.05014	-0.540718	0.514509	-1.05094	0.293286	NA	TEKT4	2
ENSG00000163064	3.98669	-0.246851	0.418894	-0.589294	0.555664	NA	EN1	2
ENSG00000163069	957.199	0.0304084	0.0716602	0.424341	0.671317	0.907332	SGCB	4
ENSG00000163071	86.4592	0.0124782	0.127879	0.0975782	0.922267	0.983097	SPATA18	4
ENSG00000163072	12.2377	-0.663394	0.341741	-1.94122	0.0522314	0.415392	NOSTRIN	2
ENSG00000163075	31.2048	-0.0610536	0.155807	-0.391854	0.695166	0.914377	CFAP221	2
ENSG00000163082	40.9009	0.0367832	0.211554	0.173872	0.861966	0.969955	SGPP2	2
ENSG00000163083	6.80354	0.190342	0.314609	0.605011	0.545172	0.85773	INHBB	2
ENSG00000163093	70.4813	0.102	0.166332	0.613229	0.539725	0.855774	BBS5	2
ENSG00000163104	1956.34	-0.042642	0.0644058	-0.662084	0.507918	0.841261	SMARCAD1	4
ENSG00000163110	1007.35	-0.0459763	0.0824046	-0.557933	0.57689	0.871811	PDLIM5	4
ENSG00000163125	1317.12	-0.128886	0.0785947	-1.63989	0.101029	0.518142	RPRD2	1
ENSG00000163126	113.697	-0.0765619	0.116113	-0.659373	0.509656	0.841522	ANKRD23	2
ENSG00000163131	20.3736	-0.0889671	0.225036	-0.395346	0.692588	0.913318	CTSS	1
ENSG00000163132	27.4372	-0.292585	0.231497	-1.26388	0.206272	0.644806	MSX1	4
ENSG00000163138	336.041	0.0660365	0.0713259	0.925842	0.354528	0.75998	PACRGL	4
ENSG00000163141	86.785	-0.179763	0.115199	-1.56046	0.118652	0.545205	BNIPL	1
ENSG00000163154	4.58099	-0.303678	0.421081	-0.721185	0.470796	NA	TNFAIP8L2	1
ENSG00000163155	187.274	0.0190696	0.0879002	0.216946	0.82825	0.95934	LYSMD1	1
ENSG00000163156	867.149	0.081128	0.0626004	1.29597	0.194987	0.634282	SCNM1	1
ENSG00000163157	14.3481	-0.342964	0.194109	-1.76686	0.0772516	0.476677	TMOD4	1
ENSG00000163159	2566.2	0.182724	0.0611083	2.99016	0.00278831	0.122748	VPS72	1
ENSG00000163161	1690.56	0.0159116	0.044236	0.359697	0.719073	0.924044	ERCC3	2
ENSG00000163162	739.975	-0.0174688	0.0624847	-0.279569	0.779808	0.943083	RNF149	2
ENSG00000163166	2973.54	-0.00476449	0.0318393	-0.149642	0.881047	0.974634	IWS1	2
ENSG00000163170	846.887	0.18396	0.0925769	1.98711	0.0469106	0.401861	BOLA3	2
ENSG00000163171	862.903	0.11952	0.0762363	1.56776	0.116938	0.54271	CDC42EP3	2
ENSG00000163191	1768.08	-0.0696235	0.112187	-0.620604	0.53486	0.85354	S100A11	1
ENSG00000163214	1092.83	-0.00436812	0.0490493	-0.0890556	0.929038	0.984248	DHX57	2
ENSG00000163219	54.2435	-0.305904	0.148779	-2.05609	0.0397736	0.378419	ARHGAP25	2
ENSG00000163220	5.36963	0.757353	0.847164	0.893985	0.37133	0.770402	S100A9	1
ENSG00000163221	15.1202	-2.14759	1.03419	-2.0766	0.0378386	0.372599	S100A12	1
ENSG00000163235	107.252	-0.131232	0.114616	-1.14498	0.252219	0.687149	TGFA	2
ENSG00000163239	11.3924	0.221717	0.203082	1.09176	0.27494	0.708735	TDRD10	1
ENSG00000163249	1302.13	0.0326926	0.0461944	0.707718	0.47912	0.829249	CCNYL1	2
ENSG00000163251	1733.97	-0.0436138	0.101457	-0.429874	0.667287	0.90627	FZD5	2
ENSG00000163257	1357.56	-0.0390669	0.0501287	-0.779332	0.435784	0.803289	DCAF16	4
ENSG00000163273	28.6829	0.317121	0.140706	2.25378	0.0242099	0.310518	NPPC	2
ENSG00000163281	338.239	-0.0304945	0.0870202	-0.35043	0.726016	0.927274	GNPDA2	4
ENSG00000163283	18.7906	-0.228339	0.277713	-0.82221	0.410957	0.791251	ALPP	2
ENSG00000163285	21.6582	-0.0748274	0.242869	-0.308098	0.758008	0.93704	GABRG1	4
ENSG00000163286	65.6494	0.229681	0.233214	0.984851	0.324697	0.740745	ALPG	2
ENSG00000163291	1063.24	0.0488621	0.0552421	0.88451	0.376421	0.772501	PAQR3	4
ENSG00000163293	173.711	0.0127148	0.0773681	0.164342	0.869462	0.971222	NIPAL1	4
ENSG00000163297	212.537	-0.129007	0.0854495	-1.50975	0.131108	0.561332	ANTXR2	4
ENSG00000163312	200.33	-0.0583805	0.0625782	-0.93292	0.350861	0.757592	HELQ	4
ENSG00000163319	1117.3	0.0605486	0.0775597	0.780671	0.434996	0.803126	MRPS18C	4
ENSG00000163320	2290.46	-0.0247712	0.0608359	-0.407181	0.683875	0.91173	CGGBP1	3
ENSG00000163322	895.881	-0.0925455	0.0722315	-1.28124	0.200111	0.638307	ABRAXAS1	4
ENSG00000163328	70.5583	-0.171532	0.136498	-1.25667	0.208873	0.646721	GPR155	2
ENSG00000163344	692.276	0.0670033	0.083938	0.798247	0.424727	0.798921	PMVK	1
ENSG00000163346	899.403	-0.0144545	0.0994251	-0.145381	0.88441	0.974938	PBXIP1	1
ENSG00000163347	184.394	0.00164097	0.13423	0.0122251	0.990246	0.997722	CLDN1	3
ENSG00000163348	1637.74	-0.0399654	0.0614768	-0.65009	0.515634	0.845589	PYGO2	1
ENSG00000163349	1438.65	-0.0261554	0.0713656	-0.366499	0.713993	0.922221	HIPK1	1
ENSG00000163354	24.6774	-0.195873	0.195061	-1.00416	0.3153	0.734288	DCST2	1
ENSG00000163357	45.4267	0.0976468	0.130316	0.749308	0.453671	0.814883	DCST1	1
ENSG00000163359	292.818	-0.0505879	0.16452	-0.307487	0.758472	0.937351	COL6A3	2
ENSG00000163362	1388.64	0.045895	0.0493589	0.929821	0.352464	0.75916	INAVA	1
ENSG00000163374	1377.3	0.0264296	0.0592849	0.445806	0.655737	0.902327	YY1AP1	1
ENSG00000163376	427.273	0.141609	0.12206	1.16016	0.245983	0.683795	KBTBD8	3
ENSG00000163377	196.306	0.156546	0.0970142	1.61364	0.106606	0.525076	TAFA4	3
ENSG00000163378	571.547	-0.0754993	0.0712218	-1.06006	0.289118	0.718702	EOGT	3
ENSG00000163380	9.5369	-0.482453	0.317008	-1.5219	0.128035	0.558789	LMOD3	3
ENSG00000163382	2245.95	0.177785	0.0694824	2.5587	0.0105063	0.226157	NAXE	1
ENSG00000163389	549.353	-0.0849627	0.0403935	-2.10337	0.0354331	0.36164	POGLUT1	3
ENSG00000163393	167.482	-0.269507	0.084023	-3.20754	0.00133876	0.0816504	SLC22A15	1
ENSG00000163399	12394.3	-0.0994861	0.0544866	-1.82588	0.0678681	0.453901	ATP1A1	1
ENSG00000163406	130.129	-0.133417	0.0886399	-1.50516	0.132282	0.56265	SLC15A2	3
ENSG00000163412	593.43	-0.0616108	0.0678329	-0.908274	0.363733	0.767133	EIF4E3	3
ENSG00000163421	51.7052	-0.0506462	0.121472	-0.416939	0.676723	0.90946	PROK2	3
ENSG00000163428	954.936	-0.00951056	0.0695832	-0.136679	0.891284	0.976516	LRRC58	3
ENSG00000163430	10123.7	-0.0342864	0.06201	-0.552918	0.580319	0.873388	FSTL1	3
ENSG00000163431	83.8878	-0.0339907	0.120287	-0.282579	0.7775	0.942562	LMOD1	1
ENSG00000163435	272.376	-0.00627344	0.0915436	-0.0685295	0.945364	0.987207	ELF3	1
ENSG00000163444	3693.35	0.191827	0.0602453	3.18411	0.00145202	0.0854764	TMEM183A	1
ENSG00000163449	107.797	-0.0978727	0.09962	-0.982461	0.325873	0.741254	TMEM169	2
ENSG00000163453	34.2655	0.252421	0.208645	1.20981	0.226351	0.665416	IGFBP7	4
ENSG00000163462	759.594	0.037274	0.0819937	0.454595	0.6494	0.900236	TRIM46	1
ENSG00000163463	1345.16	0.0395709	0.0936907	0.422357	0.672764	0.907891	KRTCAP2	1
ENSG00000163466	5207.5	0.094407	0.0669907	1.40925	0.15876	0.59543	ARPC2	2
ENSG00000163467	35.5268	-0.0357762	0.117388	-0.304768	0.760543	0.937926	TSACC	1
ENSG00000163468	14374.8	0.0820336	0.0627495	1.30732	0.191105	0.631325	CCT3	1
ENSG00000163472	89.1385	-0.0994335	0.0979104	-1.01556	0.309841	0.731991	TMEM79	1
ENSG00000163479	3219.65	0.0312488	0.0694049	0.45024	0.652538	0.900936	SSR2	1
ENSG00000163481	643.505	0.0691624	0.0731973	0.944877	0.344722	0.754351	RNF25	2
ENSG00000163482	891.337	-0.110731	0.0705718	-1.56905	0.116637	0.542213	STK36	2
ENSG00000163485	120.313	0.108766	0.0945555	1.15029	0.250025	0.686088	ADORA1	1
ENSG00000163491	26.9231	-0.0529378	0.153219	-0.345503	0.729716	0.928374	NEK10	3
ENSG00000163492	142.048	-0.1265	0.126416	-1.00066	0.316989	0.73601	CCDC141	2
ENSG00000163507	991.83	-0.0514815	0.107392	-0.479378	0.63167	0.893627	CIP2A	3
ENSG00000163508	8.87925	-0.0689029	0.352104	-0.195689	0.844854	0.96405	EOMES	3
ENSG00000163510	1512.5	-0.0203957	0.0484021	-0.421381	0.673477	0.908095	CWC22	2
ENSG00000163512	550.537	0.0766206	0.0476621	1.60758	0.107928	0.527623	AZI2	3
ENSG00000163513	282.451	-0.16485	0.0777502	-2.12025	0.0339852	0.356978	TGFBR2	3
ENSG00000163516	1659.47	-0.0167171	0.0413606	-0.40418	0.686081	0.911879	ANKZF1	2
ENSG00000163517	340.6	-0.0542087	0.0510382	-1.06212	0.288181	0.717084	HDAC11	3
ENSG00000163520	1051.92	-0.102894	0.0711453	-1.44625	0.148106	0.581997	FBLN2	3
ENSG00000163521	99.607	-3.17167e-05	0.0928159	-0.000341716	0.999727	0.999898	GLB1L	2
ENSG00000163527	3975.22	-0.0460963	0.0581305	-0.792981	0.427789	0.80065	STT3B	3
ENSG00000163528	602.494	0.117416	0.0414798	2.83067	0.00464504	0.155114	CHCHD4	3
ENSG00000163530	172.623	0.082406	0.175903	0.468473	0.639446	0.897024	DPPA2	3
ENSG00000163531	519.922	0.000219317	0.115879	0.00189264	0.99849	0.999628	NFASC	1
ENSG00000163534	3.77243	-0.272202	0.586318	-0.464257	0.642464	NA	FCRL1	1
ENSG00000163535	978.373	-0.0265418	0.0766527	-0.34626	0.729147	0.928374	SGO2	2
ENSG00000163536	148.173	-0.15887	0.112095	-1.41728	0.1564	0.592559	SERPINI1	3
ENSG00000163539	1561.19	0.010308	0.0600381	0.171691	0.863681	0.970214	CLASP2	3
ENSG00000163541	923.765	0.105414	0.0947904	1.11208	0.266106	0.702562	SUCLG1	2
ENSG00000163545	402.753	0.336148	0.100633	3.34034	0.000836762	0.0676101	NUAK2	1
ENSG00000163558	3333.16	0.0662598	0.0658359	1.00644	0.314205	0.733643	PRKCI	3
ENSG00000163563	10.2757	-2.36153	0.965101	-2.44693	0.014408	0.249263	MNDA	1
ENSG00000163565	41.3575	-0.138343	0.140466	-0.984886	0.32468	0.740745	IFI16	1
ENSG00000163568	62.3089	0.0342947	0.128191	0.267528	0.789063	0.946326	AIM2	1
ENSG00000163576	22.179	0.0235	0.140491	0.16727	0.867157	0.970886	EFHB	3
ENSG00000163577	145.232	0.171332	0.0820021	2.08936	0.036675	0.366645	EIF5A2	3
ENSG00000163584	2938.72	-0.057404	0.114884	-0.49967	0.617308	0.88811	RPL22L1	3
ENSG00000163590	396.826	-0.153191	0.0797491	-1.92092	0.0547422	0.421361	PPM1L	3
ENSG00000163596	131.978	0.0790103	0.0862134	0.91645	0.359431	0.763815	ICA1L	2
ENSG00000163602	1532.19	0.0460066	0.0670048	0.686616	0.492325	0.83366	RYBP	3
ENSG00000163605	2244.56	-0.0284199	0.0504024	-0.563859	0.57285	0.870726	PPP4R2	3
ENSG00000163606	5.20921	-0.138971	0.291218	-0.477205	0.633216	0.894596	CD200R1	3
ENSG00000163607	627.103	0.086442	0.093893	0.920644	0.357236	0.761974	GTPBP8	3
ENSG00000163608	1503.11	-0.0084446	0.0372986	-0.226405	0.820886	0.957365	NEPRO	3
ENSG00000163611	388.849	0.0842384	0.0536788	1.5693	0.116577	0.542213	SPICE1	3
ENSG00000163617	81.602	-0.0298902	0.113181	-0.264091	0.791709	0.947301	CCDC191	3
ENSG00000163618	250.973	-0.0377504	0.0720288	-0.524102	0.600208	0.880885	CADPS	3
ENSG00000163623	5.50011	-0.25855	0.348404	-0.742099	0.458027	0.817357	NKX6-1	4
ENSG00000163624	741.047	-0.0531985	0.0494838	-1.07507	0.282345	0.715123	CDS1	4
ENSG00000163625	1176.37	-0.1096	0.0843735	-1.29898	0.19395	0.632869	WDFY3	4
ENSG00000163626	844.284	0.0894429	0.0651097	1.37373	0.169526	0.608263	COX18	4
ENSG00000163629	2840.36	-0.0345475	0.113101	-0.305458	0.760017	0.937926	PTPN13	4
ENSG00000163630	27.2037	0.127094	0.133647	0.950962	0.341623	0.752448	SYNPR	3
ENSG00000163633	39.2126	-0.00198163	0.201794	-0.00982009	0.992165	0.998075	C4orf36	4
ENSG00000163634	1094.98	0.00790702	0.0790214	0.100062	0.920295	0.982926	THOC7	3
ENSG00000163635	561.364	-0.0697866	0.0665248	-1.04903	0.294163	0.721041	ATXN7	3
ENSG00000163636	3258.14	0.0256631	0.044458	0.577245	0.563774	0.865824	PSMD6	3
ENSG00000163637	217.098	0.0692955	0.0805293	0.860501	0.389513	0.779168	PRICKLE2	3
ENSG00000163638	30.1195	0.176364	0.144218	1.2229	0.221367	0.660405	ADAMTS9	3
ENSG00000163644	316.41	0.196336	0.0999225	1.96489	0.0494272	0.409004	PPM1K	4
ENSG00000163645	8.46338	0.255503	0.239942	1.06485	0.286942	0.716937	ERICH6	3
ENSG00000163646	4.52364	-0.0276718	0.34553	-0.0800851	0.93617	NA	CLRN1	3
ENSG00000163655	4536.29	-0.00551396	0.0636493	-0.0866303	0.930965	0.984765	GMPS	3
ENSG00000163659	137.08	0.147806	0.103135	1.43314	0.151819	0.58663	TIPARP	3
ENSG00000163660	1896.95	-0.0771258	0.063935	-1.20632	0.227696	0.666187	CCNL1	3
ENSG00000163661	89.9296	-0.0938556	0.142762	-0.657425	0.510908	0.842796	PTX3	3
ENSG00000163666	219.892	-0.0769462	0.112133	-0.686202	0.492586	0.833687	HESX1	3
ENSG00000163673	72.7907	-0.0290805	0.0841165	-0.345717	0.729556	0.928374	DCLK3	3
ENSG00000163681	1308.03	-0.00787378	0.0589018	-0.133676	0.893659	0.977633	SLMAP	3
ENSG00000163682	15543.6	0.441439	0.219874	2.00769	0.0446767	0.395937	RPL9	4
ENSG00000163683	737.193	0.0489199	0.0431861	1.13277	0.257311	0.692656	SMIM14	4
ENSG00000163684	635.273	0.193293	0.0796343	2.42726	0.0152132	0.256653	RPP14	3
ENSG00000163686	208.136	0.0574439	0.070022	0.82037	0.412005	0.791891	ABHD6	3
ENSG00000163687	6.1046	0.0575704	0.379181	0.151828	0.879322	0.974408	DNASE1L3	3
ENSG00000163689	188.868	-0.0319481	0.0941573	-0.339306	0.734379	0.930283	CFAP20DC	3
ENSG00000163694	2518.5	0.034959	0.0637758	0.548154	0.583586	0.874558	RBM47	4
ENSG00000163697	1361.84	-0.0896866	0.118011	-0.759984	0.447264	0.812179	APBB2	4
ENSG00000163701	163.13	0.00958719	0.108026	0.0887489	0.929281	0.984341	IL17RE	3
ENSG00000163702	404.013	0.0635921	0.0861959	0.737762	0.460659	0.818561	IL17RC	3
ENSG00000163703	545.88	-0.0781913	0.0623499	-1.25407	0.209815	0.648249	CRELD1	3
ENSG00000163704	336.094	0.0379118	0.0956462	0.396375	0.691828	0.91319	PRRT3	3
ENSG00000163710	416.908	-0.0343254	0.0565903	-0.60656	0.544143	0.857701	PCOLCE2	3
ENSG00000163714	5194.86	-0.0600003	0.0485283	-1.2364	0.216311	0.654861	U2SURP	3
ENSG00000163719	1629.75	0.0546064	0.0417793	1.30702	0.191206	0.63142	MTMR14	3
ENSG00000163728	657.362	-0.050974	0.0628872	-0.810563	0.417616	0.795742	TTC14	3
ENSG00000163734	118.22	-0.286678	0.104273	-2.74929	0.00597238	0.17797	CXCL3	4
ENSG00000163735	1265.97	-0.330314	0.199163	-1.65851	0.0972148	0.512786	CXCL5	4
ENSG00000163737	8.3404	1.00792	0.355721	2.83346	0.0046047	0.154115	PF4	4
ENSG00000163738	346.315	-0.0202617	0.0683939	-0.29625	0.767039	0.939031	MTHFD2L	4
ENSG00000163739	22.5863	-0.285073	0.186515	-1.52842	0.126409	0.556141	CXCL1	4
ENSG00000163743	995.346	0.125709	0.0807436	1.55689	0.119497	0.546021	RCHY1	4
ENSG00000163746	6.66186	-0.228155	0.260496	-0.875851	0.381111	0.774166	PLSCR2	3
ENSG00000163749	7.21975	0.206454	0.281811	0.732597	0.463804	0.820085	CCDC158	4
ENSG00000163754	752.464	0.131097	0.0835558	1.56897	0.116654	0.542213	GYG1	3
ENSG00000163755	1922.28	-0.0364472	0.0652025	-0.558985	0.576172	0.871602	HPS3	3
ENSG00000163762	148.758	-0.223414	0.112944	-1.97809	0.047918	0.40443	TM4SF18	3
ENSG00000163781	1406.52	-0.0273912	0.060346	-0.453903	0.649899	0.900345	TOPBP1	3
ENSG00000163785	722.097	0.0493972	0.0990949	0.498483	0.618143	0.888358	RYK	3
ENSG00000163788	418.138	-0.00214801	0.0508698	-0.0422256	0.966319	0.99187	SNRK	3
ENSG00000163792	9.41837	-0.129414	0.264244	-0.489752	0.62431	0.890871	TCF23	2
ENSG00000163793	12.5383	-0.425548	0.319636	-1.33135	0.183073	0.621613	DNAJC5G	2
ENSG00000163794	10.9026	-0.49323	0.288432	-1.71004	0.0872589	0.497308	UCN	2
ENSG00000163795	838.609	0.0133202	0.0600515	0.221812	0.82446	0.958397	ZNF513	2
ENSG00000163798	1084.21	0.0788162	0.0433149	1.81961	0.0688187	0.456402	SLC4A1AP	2
ENSG00000163803	10.5551	0.172451	0.247719	0.696155	0.486332	0.831076	PLB1	2
ENSG00000163806	17.9102	-0.262025	0.22963	-1.14107	0.253839	0.688174	SPDYA	2
ENSG00000163807	923.534	-0.0356483	0.0714656	-0.498818	0.617908	0.888298	KIAA1143	3
ENSG00000163808	517.632	-0.127873	0.0569675	-2.24467	0.0247893	0.314159	KIF15	3
ENSG00000163811	3892.15	0.0321547	0.0478716	0.671687	0.501783	0.837885	WDR43	2
ENSG00000163812	1673.1	0.00788678	0.0656499	0.120134	0.904377	0.981514	ZDHHC3	3
ENSG00000163814	518.757	-0.101432	0.0958869	-1.05783	0.290134	0.719263	CDCP1	3
ENSG00000163815	6.39867	-0.535964	0.39287	-1.36423	0.172496	0.611235	CLEC3B	3
ENSG00000163817	16.3816	0.0221471	0.180914	0.122418	0.902568	0.980919	SLC6A20	3
ENSG00000163818	305.247	-0.0376426	0.0587115	-0.641146	0.521428	0.847602	LZTFL1	3
ENSG00000163820	523.783	-0.128455	0.0794331	-1.61715	0.105847	0.523571	FYCO1	3
ENSG00000163823	3.34907	-2.26293	0.74086	-3.05446	0.00225465	NA	CCR1	3
ENSG00000163827	245.039	0.0896231	0.073667	1.2166	0.223757	0.662721	LRRC2	3
ENSG00000163832	1250.85	0.0996935	0.0663512	1.50251	0.132965	0.563611	ELP6	3
ENSG00000163833	11.0236	-0.241911	0.23057	-1.04918	0.294093	0.72104	FBXO40	3
ENSG00000163840	216.907	-0.0679534	0.127509	-0.53293	0.594082	0.879165	DTX3L	3
ENSG00000163848	452.474	-0.035008	0.0725476	-0.482552	0.629414	0.892965	ZNF148	3
ENSG00000163864	291.849	-0.298629	0.114656	-2.60456	0.00919916	0.21289	NMNAT3	3
ENSG00000163866	897.684	0.148545	0.0602372	2.466	0.0136631	0.245604	SMIM12	1
ENSG00000163867	439.338	0.0432931	0.0552648	0.783375	0.433407	0.802276	ZMYM6	1
ENSG00000163870	646.37	0.0592842	0.049714	1.19251	0.233063	0.671564	TPRA1	3
ENSG00000163872	2505.47	-0.0697395	0.0582071	-1.19813	0.230867	0.66918	YEATS2	3
ENSG00000163873	133.107	-0.184647	0.125913	-1.46646	0.142522	0.574439	GRIK3	1
ENSG00000163874	288.767	-0.143886	0.113127	-1.2719	0.203408	0.641447	ZC3H12A	1
ENSG00000163875	1058.15	0.0525418	0.0362678	1.44872	0.147417	0.580458	MEAF6	1
ENSG00000163877	547.352	0.057267	0.0496823	1.15266	0.249049	0.685557	SNIP1	1
ENSG00000163879	494.155	0.00912194	0.0553667	0.164755	0.869137	0.971222	DNALI1	1
ENSG00000163882	2223.12	0.106416	0.0727675	1.46241	0.143628	0.5762	POLR2H	3
ENSG00000163884	673.072	0.224877	0.0697371	3.22464	0.00126129	0.0792706	KLF15	3
ENSG00000163885	8.03662	-0.430873	0.253898	-1.69703	0.0896908	0.499621	CFAP100	3
ENSG00000163888	241.664	-0.0513613	0.0774544	-0.663117	0.507255	0.840784	CAMK2N2	3
ENSG00000163898	11.0497	-0.174965	0.202821	-0.862657	0.388326	0.778647	LIPH	3
ENSG00000163900	438.863	0.0810758	0.0391674	2.06998	0.038454	0.375457	TMEM41A	3
ENSG00000163902	5845.97	0.0401313	0.0516453	0.777056	0.437126	0.804265	RPN1	3
ENSG00000163904	1354.35	0.090601	0.0521324	1.7379	0.0822279	0.48719	SENP2	3
ENSG00000163909	148.07	0.097849	0.12743	0.767864	0.442568	0.809256	HEYL	1
ENSG00000163913	1319.3	-0.0302283	0.0519339	-0.582053	0.560531	0.86313	IFT122	3
ENSG00000163918	2066.39	0.0022142	0.0688331	0.0321677	0.974338	0.993471	RFC4	3
ENSG00000163923	2746.75	-0.000747092	0.125821	-0.00593773	0.995262	0.998888	RPL39L	3
ENSG00000163930	2724.68	-0.00903953	0.0532234	-0.169841	0.865135	0.970246	BAP1	3
ENSG00000163931	30993.9	0.0469908	0.0275327	1.70673	0.0878729	0.498038	TKT	3
ENSG00000163932	691.483	0.0277439	0.0640299	0.433296	0.6648	0.90479	PRKCD	3
ENSG00000163933	900.875	-0.00801146	0.074066	-0.108167	0.913864	0.982396	RFT1	3
ENSG00000163935	493.714	-0.000146282	0.0726911	-0.00201238	0.998394	0.999628	SFMBT1	3
ENSG00000163938	5648.89	0.0508447	0.0520196	0.977415	0.328364	0.743302	GNL3	3
ENSG00000163939	1537.78	-0.09007	0.0808223	-1.11442	0.265099	0.701027	PBRM1	3
ENSG00000163945	1037.18	-0.166159	0.138308	-1.20137	0.229608	0.667593	UVSSA	4
ENSG00000163946	1314.23	-0.0149193	0.0489194	-0.304976	0.760384	0.937926	TASOR	3
ENSG00000163947	144.937	0.0322125	0.0731467	0.440382	0.659661	0.903097	ARHGEF3	3
ENSG00000163950	1359.19	0.121489	0.0518834	2.34157	0.0192026	0.27968	SLBP	4
ENSG00000163956	1937.12	-0.0337188	0.0576524	-0.584864	0.558639	0.862182	LRPAP1	4
ENSG00000163958	124.864	0.139545	0.128247	1.0881	0.27655	0.709792	ZDHHC19	3
ENSG00000163959	167.587	-0.0204225	0.0881355	-0.231717	0.816758	0.95585	SLC51A	3
ENSG00000163960	2113.45	0.0282204	0.0746768	0.377901	0.705504	0.918688	UBXN7	3
ENSG00000163961	1421.83	0.0939545	0.0507487	1.85137	0.0641168	0.445143	RNF168	3
ENSG00000163964	309.965	0.0798891	0.0615746	1.29744	0.194481	0.633618	PIGX	3
ENSG00000163975	275.494	-0.0664638	0.110975	-0.598909	0.549234	0.859078	MELTF	3
ENSG00000163995	63.0747	0.0296129	0.105475	0.280757	0.778897	0.942866	ABLIM2	4
ENSG00000164002	230.535	-0.0365076	0.0641497	-0.5691	0.569288	0.869073	EXO5	1
ENSG00000164007	253.487	0.20588	0.0930487	2.2126	0.0269249	0.325643	CLDN19	1
ENSG00000164008	233.572	0.0872351	0.0599366	1.45546	0.145543	0.578648	C1orf50	1
ENSG00000164010	178.191	-0.0917057	0.0790476	-1.16013	0.245995	0.683795	ERMAP	1
ENSG00000164011	590.561	-0.0624592	0.0628808	-0.993296	0.320566	0.738246	ZNF691	1
ENSG00000164022	1613.74	0.079833	0.0443799	1.79885	0.0720417	0.464202	AIMP1	4
ENSG00000164023	10.0281	0.470883	0.276537	1.70279	0.088608	0.498167	SGMS2	4
ENSG00000164024	3485.08	0.00279999	0.0479306	0.0584176	0.953416	0.988317	METAP1	4
ENSG00000164031	909.467	-0.00540226	0.0579923	-0.0931548	0.925781	0.983097	DNAJB14	4
ENSG00000164032	19788.1	0.059095	0.0712639	0.829242	0.406968	0.78883	H2AZ1	4
ENSG00000164035	7.92456	-0.613687	0.310301	-1.97772	0.0479606	0.40443	EMCN	4
ENSG00000164037	27.0724	-0.432262	0.130541	-3.3113	0.000928623	0.0724945	SLC9B1	4
ENSG00000164038	240.004	0.0181077	0.0692843	0.261354	0.793819	0.948211	SLC9B2	4
ENSG00000164039	1080.78	-0.0612493	0.0650623	-0.941395	0.346503	0.755405	BDH2	4
ENSG00000164040	2220.86	-0.0324197	0.0404235	-0.802002	0.422552	0.7974	PGRMC2	4
ENSG00000164045	2219.83	0.00534775	0.0491607	0.108781	0.913376	0.982396	CDC25A	3
ENSG00000164048	3547.04	-0.0637262	0.0707322	-0.90095	0.367615	0.768611	ZNF589	3
ENSG00000164049	77.544	-0.139011	0.203519	-0.683035	0.494585	0.834496	FBXW12	3
ENSG00000164050	4507.57	-0.223631	0.121052	-1.84739	0.064691	0.447009	PLXNB1	3
ENSG00000164051	688.994	0.0791232	0.0780694	1.0135	0.310822	0.732161	CCDC51	3
ENSG00000164053	620.607	-0.0585451	0.0339848	-1.72269	0.0849454	0.492756	ATRIP	3
ENSG00000164054	3910.88	0.0322462	0.0488578	0.66	0.509254	0.841522	SHISA5	3
ENSG00000164056	819.173	0.0206713	0.0590881	0.349838	0.72646	0.927274	SPRY1	4
ENSG00000164061	173.318	-0.163177	0.100883	-1.61748	0.105774	0.523507	BSN	3
ENSG00000164062	5781.98	0.144954	0.081424	1.78024	0.0750366	0.470355	APEH	3
ENSG00000164066	1055.8	-0.108433	0.0631891	-1.716	0.0861614	0.494585	INTU	4
ENSG00000164068	1005.74	-0.0341618	0.054668	-0.624896	0.53204	0.852486	RNF123	3
ENSG00000164070	208.865	-0.0964545	0.0641481	-1.50362	0.132679	0.563396	HSPA4L	4
ENSG00000164073	468.457	-0.10906	0.06698	-1.62824	0.103473	0.520894	MFSD8	4
ENSG00000164074	431.896	0.0794031	0.0652689	1.21655	0.223774	0.662721	ABHD18	4
ENSG00000164076	2271.79	0.0480242	0.0533519	0.900139	0.368046	0.76871	CAMKV	3
ENSG00000164077	282.293	0.0303163	0.0603048	0.502718	0.615163	0.887137	MON1A	3
ENSG00000164078	122.059	-0.0416897	0.0734348	-0.567711	0.570231	0.869455	MST1R	3
ENSG00000164080	1170.68	-0.0175595	0.0999787	-0.175632	0.860583	0.969543	RAD54L2	3
ENSG00000164081	354.027	0.0278496	0.0887655	0.313744	0.753716	0.935681	TEX264	3
ENSG00000164082	124.039	-0.0566199	0.0836732	-0.676678	0.49861	0.836896	GRM2	3
ENSG00000164086	629.397	0.0439071	0.0496639	0.884085	0.37665	0.772577	DUSP7	3
ENSG00000164087	1089.79	0.0698935	0.0558643	1.25113	0.210887	0.649094	POC1A	3
ENSG00000164088	171.926	0.172228	0.0835551	2.06125	0.0392793	0.376834	PPM1M	3
ENSG00000164089	60.6057	0.0542799	0.107821	0.503427	0.614664	0.886855	ETNPPL	4
ENSG00000164091	3226.14	0.0345074	0.0570034	0.605357	0.544942	0.85773	WDR82	3
ENSG00000164093	8.22795	-0.851266	0.344733	-2.46935	0.0135358	0.245604	PITX2	4
ENSG00000164096	1455.68	0.0319281	0.0758103	0.421158	0.67364	0.908095	C4orf3	4
ENSG00000164099	308.573	-0.212818	0.0683975	-3.11149	0.00186145	0.0987649	PRSS12	4
ENSG00000164100	27.4598	0.284667	0.134896	2.11026	0.0348358	0.360207	NDST3	4
ENSG00000164104	9408.01	0.125055	0.0660212	1.89416	0.0582032	0.429426	HMGB2	4
ENSG00000164105	367.621	0.13159	0.0840757	1.56513	0.117552	0.543441	SAP30	4
ENSG00000164106	20.7548	-0.303528	0.178934	-1.69631	0.0898266	0.499621	SCRG1	4
ENSG00000164109	3595.91	0.140884	0.0881036	1.59908	0.109804	0.531469	MAD2L1	4
ENSG00000164111	5046.11	0.0510257	0.065449	0.779625	0.435611	0.803289	ANXA5	4
ENSG00000164112	9.41297	-0.0996238	0.264266	-0.376984	0.706186	0.919098	SMIM43	4
ENSG00000164114	522.099	0.138175	0.103208	1.33881	0.180633	0.619445	MAP9	4
ENSG00000164117	151.17	-0.0823138	0.0873455	-0.942393	0.345991	0.755035	FBXO8	4
ENSG00000164118	440.074	-0.00666043	0.0648417	-0.102718	0.918187	0.982926	CEP44	4
ENSG00000164120	27.5962	0.129005	0.228655	0.564189	0.572626	0.870686	HPGD	4
ENSG00000164124	100.52	0.0702187	0.110029	0.638184	0.523354	0.84855	TMEM144	4
ENSG00000164125	10.2259	0.0913919	0.763853	0.119646	0.904764	0.981514	GASK1B	4
ENSG00000164128	232.731	0.0179872	0.0983699	0.182853	0.854913	0.967313	NPY1R	4
ENSG00000164129	50.1981	0.0541642	0.117792	0.459829	0.645639	0.899409	NPY5R	4
ENSG00000164134	3492.59	0.0368205	0.0705648	0.521797	0.601812	0.881071	NAA15	4
ENSG00000164136	25.4697	0.218825	0.16219	1.34918	0.177278	0.61654	IL15	4
ENSG00000164142	1100.96	0.00324788	0.0993372	0.0326955	0.973917	0.993471	FHIP1A	4
ENSG00000164144	1113.86	0.0213475	0.057359	0.372174	0.709763	0.921093	ARFIP1	4
ENSG00000164151	2113.89	-0.0537933	0.0835855	-0.643572	0.519853	0.847107	ICE1	5
ENSG00000164161	29.1261	0.00682286	0.183169	0.0372489	0.970287	0.9926	HHIP	4
ENSG00000164162	341.653	0.122998	0.0841392	1.46184	0.143785	0.5762	ANAPC10	4
ENSG00000164163	4512.57	0.0510214	0.0737987	0.691359	0.48934	0.831585	ABCE1	4
ENSG00000164164	1770.69	-0.01346	0.0650807	-0.20682	0.836151	0.961453	OTUD4	4
ENSG00000164167	1392.28	0.110885	0.0774529	1.43164	0.152246	0.587458	LSM6	4
ENSG00000164168	898.395	0.00516568	0.0725207	0.0712304	0.943214	0.986964	TMEM184C	4
ENSG00000164169	325.152	0.0445257	0.068869	0.646527	0.517938	0.84683	PRMT9	4
ENSG00000164171	238.171	-0.117812	0.11302	-1.0424	0.297227	0.722802	ITGA2	5
ENSG00000164172	467.128	0.0408358	0.0712487	0.573145	0.566547	0.867224	MOCS2	5
ENSG00000164176	1052.5	-0.367523	0.095205	-3.86033	0.000113234	0.0204379	EDIL3	5
ENSG00000164180	627.081	-0.0694853	0.040487	-1.71624	0.0861183	0.494585	TMEM161B	5
ENSG00000164181	215.354	0.0293119	0.0601634	0.487204	0.626114	0.891389	ELOVL7	5
ENSG00000164182	928.506	0.121292	0.0793116	1.52932	0.126186	0.556141	NDUFAF2	5
ENSG00000164187	224.66	0.00932989	0.106917	0.0872631	0.930462	0.984724	LMBRD2	5
ENSG00000164188	6.94138	0.052196	0.339546	0.153723	0.877828	0.973687	RANBP3L	5
ENSG00000164190	1810.19	-0.0601998	0.074981	-0.802867	0.422052	0.79739	NIPBL	5
ENSG00000164197	49.1403	-0.0318018	0.106645	-0.298204	0.765548	0.938956	RNF180	5
ENSG00000164199	1295.51	-0.0785255	0.0592169	-1.32606	0.184818	0.623436	ADGRV1	5
ENSG00000164209	719.626	0.00645956	0.078599	0.0821837	0.934501	0.984777	SLC25A46	5
ENSG00000164211	1269.2	0.0450185	0.0962428	0.46776	0.639956	0.897257	STARD4	5
ENSG00000164219	843.045	0.0610324	0.0510859	1.1947	0.232204	0.670653	PGGT1B	5
ENSG00000164220	5.51904	0.282765	0.332815	0.849617	0.395538	0.78352	F2RL2	5
ENSG00000164221	834.003	0.0759583	0.0710129	1.06964	0.284781	0.716567	CCDC112	5
ENSG00000164236	472.114	-0.147109	0.128693	-1.1431	0.252996	0.688013	ANKRD33B	5
ENSG00000164237	759.139	0.016313	0.067053	0.243286	0.807784	0.952519	CMBL	5
ENSG00000164241	27.1108	0.46772	0.344788	1.35654	0.174927	0.614474	C5orf63	5
ENSG00000164244	1907.82	0.115757	0.0746512	1.55064	0.120988	0.548287	PRRC1	5
ENSG00000164251	666.679	0.00069095	0.0651458	0.0106062	0.991538	0.99805	F2RL1	5
ENSG00000164252	900.31	-0.0514784	0.0610865	-0.842713	0.399389	0.784141	AGGF1	5
ENSG00000164253	1221.98	-0.0344911	0.0660572	-0.52214	0.601573	0.881071	WDR41	5
ENSG00000164256	5.37413	-0.165148	0.356536	-0.463202	0.64322	0.898566	PRDM9	5
ENSG00000164258	1054.74	0.213923	0.0945385	2.26281	0.0236472	0.306568	NDUFS4	5
ENSG00000164265	3586.62	-0.342354	0.138854	-2.46556	0.0136799	0.245604	SCGB3A2	5
ENSG00000164266	14.4429	-0.370451	0.286646	-1.29237	0.19623	0.6357	SPINK1	5
ENSG00000164284	1343.61	-0.0547692	0.0671449	-0.815687	0.414679	0.793507	GRPEL2	5
ENSG00000164287	14.8636	0.00614305	0.237603	0.0258543	0.979374	0.994688	CDC20B	5
ENSG00000164291	424.296	0.0574668	0.0765595	0.750616	0.452884	0.814134	ARSK	5
ENSG00000164292	594.041	-0.114217	0.0921622	-1.23931	0.215232	0.654397	RHOBTB3	5
ENSG00000164294	1650.89	-0.0607042	0.0387284	-1.56743	0.117013	0.542735	GPX8	5
ENSG00000164296	80.3504	-0.10272	0.0924163	-1.11149	0.266357	0.702697	TIGD6	5
ENSG00000164300	2325.31	0.0158361	0.0892237	0.177488	0.859125	0.969191	SERINC5	5
ENSG00000164303	16.9545	0.00484653	0.20594	0.0235337	0.981225	0.995418	ENPP6	4
ENSG00000164304	5.5341	0.27804	0.310376	0.895815	0.370352	0.770111	CAGE1	6
ENSG00000164305	2225.59	-0.138536	0.0702021	-1.97338	0.0484521	0.405847	CASP3	4
ENSG00000164306	196.701	-0.100804	0.111713	-0.902348	0.366872	0.768161	PRIMPOL	4
ENSG00000164307	542.383	-0.105968	0.106547	-0.994558	0.319951	0.737816	ERAP1	5
ENSG00000164308	7.20964	-0.0782933	0.278708	-0.280915	0.778775	0.942866	ERAP2	5
ENSG00000164309	56.1083	-0.195073	0.12903	-1.51184	0.130574	0.561178	CMYA5	5
ENSG00000164318	10.7209	-0.18734	0.205157	-0.913154	0.361162	0.765328	EGFLAM	5
ENSG00000164323	1437.1	0.0904729	0.0870051	1.03986	0.298406	0.723386	CFAP97	4
ENSG00000164327	588.274	-0.137697	0.0625821	-2.20026	0.0277885	0.331144	RICTOR	5
ENSG00000164329	802.511	0.0348736	0.0539825	0.646017	0.518269	0.84683	TENT2	5
ENSG00000164330	10.9779	-0.142946	0.342697	-0.41712	0.67659	0.90946	EBF1	5
ENSG00000164331	339.115	0.0957914	0.0619706	1.54576	0.122164	0.549851	ANKRA2	5
ENSG00000164332	1285.23	0.134129	0.102239	1.31192	0.189548	0.629942	UBLCP1	5
ENSG00000164338	920.146	0.0521933	0.0568278	0.918446	0.358385	0.76285	UTP15	5
ENSG00000164342	52.8081	-0.255672	0.167886	-1.52289	0.127786	0.558767	TLR3	4
ENSG00000164344	320.875	-0.426146	0.0915929	-4.65261	3.27758e-06	0.0019852	KLKB1	4
ENSG00000164346	3919.44	0.113574	0.0685358	1.65715	0.0974898	0.513205	NSA2	5
ENSG00000164347	1078.22	-0.0371614	0.0713753	-0.520648	0.602612	0.881142	GFM2	5
ENSG00000164362	874.113	-0.0334504	0.0738422	-0.452999	0.650549	0.900377	TERT	5
ENSG00000164366	1121.82	-0.0255605	0.0439955	-0.58098	0.561254	0.863801	CCDC127	5
ENSG00000164398	83.8474	-0.031165	0.100601	-0.309787	0.756723	0.936969	ACSL6	5
ENSG00000164402	1490.68	0.0260234	0.0473467	0.549636	0.582569	0.874353	SEPTIN8	5
ENSG00000164403	204.086	0.0795812	0.0934621	0.851481	0.394502	0.782895	SHROOM1	5
ENSG00000164404	10.8283	-0.0314141	0.253838	-0.123756	0.901508	0.980699	GDF9	5
ENSG00000164405	1364.56	0.140517	0.116633	1.20478	0.228287	0.666187	UQCRQ	5
ENSG00000164406	36.6959	-0.220565	0.178452	-1.23599	0.216462	0.654932	LEAP2	5
ENSG00000164411	31.6389	0.123514	0.148036	0.834349	0.404084	0.786976	GJB7	6
ENSG00000164414	352.183	-0.136595	0.0848564	-1.60971	0.10746	0.526978	SLC35A1	6
ENSG00000164418	134.072	-0.407089	0.145615	-2.79565	0.00517959	0.164117	GRIK2	6
ENSG00000164430	233.912	0.0969345	0.142301	0.681194	0.495749	0.834692	CGAS	6
ENSG00000164434	441.125	0.0798894	0.131178	0.609016	0.542514	0.857028	FABP7	6
ENSG00000164440	8.40992	-0.496045	0.239404	-2.072	0.0382655	0.375457	TXLNB	6
ENSG00000164442	1536.58	0.1506	0.0678637	2.21915	0.0264763	0.32318	CITED2	6
ENSG00000164458	6.06579	-0.503547	0.310931	-1.61948	0.105343	0.523248	TBXT	6
ENSG00000164463	111.476	-0.0640885	0.0851844	-0.75235	0.45184	0.813847	CREBRF	5
ENSG00000164465	337.346	-0.00185155	0.0480192	-0.0385585	0.969242	0.9926	DCBLD1	6
ENSG00000164466	2173.22	0.0369332	0.0509107	0.72545	0.468176	0.822796	SFXN1	5
ENSG00000164483	89.301	-0.145983	0.0961103	-1.51891	0.128785	0.559372	SAMD3	6
ENSG00000164484	574.877	-0.0179437	0.0878866	-0.204169	0.838221	0.961933	TMEM200A	6
ENSG00000164488	193.648	-0.173582	0.0744202	-2.33246	0.0196765	0.281675	DACT2	6
ENSG00000164494	438.48	0.0572331	0.07869	0.727323	0.467028	0.822193	PDSS2	6
ENSG00000164506	359.06	-0.0674825	0.0613023	-1.10082	0.270977	0.706503	STXBP5	6
ENSG00000164509	10.9554	0.0414583	0.218481	0.189757	0.8495	0.965478	IL31RA	5
ENSG00000164520	10.671	-0.0407276	0.264491	-0.153985	0.877622	0.973687	RAET1E	6
ENSG00000164535	814.411	-0.0271521	0.0423076	-0.641778	0.521017	0.847328	DAGLB	7
ENSG00000164542	14.5033	0.196929	0.18978	1.03767	0.299422	0.72423	MATCAP2	7
ENSG00000164543	437.983	0.0554859	0.082274	0.674404	0.500054	0.836976	STK17A	7
ENSG00000164548	2978.17	0.0270299	0.055506	0.486973	0.626278	0.891456	TRA2A	7
ENSG00000164574	577.822	-0.0772118	0.0798293	-0.96721	0.333439	0.747252	GALNT10	5
ENSG00000164576	547.75	0.0228622	0.0455732	0.501659	0.615908	0.887536	SAP30L	5
ENSG00000164587	28474.4	0.216134	0.09575	2.25728	0.0239906	0.308941	RPS14	5
ENSG00000164588	112.266	0.0647398	0.125592	0.515476	0.60622	0.882575	HCN1	5
ENSG00000164591	790.575	-0.05808	0.0531554	-1.09265	0.274549	0.70856	MYOZ3	5
ENSG00000164597	414.768	0.197356	0.137787	1.43233	0.15205	0.586861	COG5	7
ENSG00000164603	149.798	0.0645447	0.0821803	0.785403	0.432217	0.801894	BMT2	7
ENSG00000164604	33.6424	-0.226146	0.221082	-1.02291	0.306352	0.729688	GPR85	7
ENSG00000164609	873.825	0.0943852	0.0583417	1.6178	0.105706	0.523507	SLU7	5
ENSG00000164610	403.241	0.110003	0.102841	1.06964	0.284781	0.716567	RP9	7
ENSG00000164611	3142.27	0.110598	0.0720745	1.5345	0.124907	0.554596	PTTG1	5
ENSG00000164615	1873.91	0.0523739	0.0566892	0.923877	0.35555	0.760317	CAMLG	5
ENSG00000164616	38.3818	-0.0468192	0.190885	-0.245275	0.806244	0.9518	FBXL21P	5
ENSG00000164619	17.0636	-0.412323	0.244855	-1.68394	0.0921924	0.504002	BMPER	7
ENSG00000164620	776.768	-0.0319191	0.0514918	-0.619887	0.535332	0.853716	RELL2	5
ENSG00000164626	1593.39	0.0855574	0.085034	1.00616	0.314341	0.733643	KCNK5	6
ENSG00000164627	46.8569	-0.0594189	0.14122	-0.420756	0.673933	0.908223	KIF6	6
ENSG00000164631	697.288	-0.0774921	0.0578859	-1.3387	0.180667	0.619445	ZNF12	7
ENSG00000164638	425.18	0.133072	0.0789386	1.68576	0.0918416	0.503652	SLC29A4	7
ENSG00000164647	117.149	-0.0220226	0.123611	-0.178161	0.858597	0.968921	STEAP1	7
ENSG00000164649	4345.49	-0.0713573	0.0490475	-1.45486	0.145708	0.578873	CDCA7L	7
ENSG00000164651	549.863	0.0470343	0.130516	0.360372	0.718569	0.923987	SP8	7
ENSG00000164654	1150.94	-0.0290249	0.075436	-0.384762	0.700414	0.91691	MIOS	7
ENSG00000164659	978.562	-0.00493481	0.0964291	-0.0511756	0.959186	0.989521	ELAPOR2	7
ENSG00000164663	971.51	-0.0695409	0.0549708	-1.26505	0.205853	0.644437	USP49	6
ENSG00000164669	17.714	-0.143665	0.312783	-0.459311	0.646011	0.899415	INTS4P1	7
ENSG00000164674	8.26713	-0.0416727	0.265294	-0.157081	0.875181	0.9727	SYTL3	6
ENSG00000164675	27.0726	0.0758726	0.142531	0.532324	0.594502	0.879165	IQUB	7
ENSG00000164683	47.1273	-0.0416859	0.171769	-0.242685	0.808249	0.95256	HEY1	8
ENSG00000164684	214.859	-0.0906026	0.0693923	-1.30566	0.191669	0.631715	ZNF704	8
ENSG00000164687	3548.2	0.100385	0.112984	0.888491	0.374277	0.772269	FABP5	8
ENSG00000164690	6.13133	0.452025	0.291389	1.55128	0.120835	0.548287	SHH	7
ENSG00000164691	4.64604	0.208938	0.475384	0.439515	0.660288	NA	TAGAP	6
ENSG00000164692	2705.7	-0.0284128	0.087379	-0.325167	0.745054	0.933584	COL1A2	7
ENSG00000164694	15.8311	-0.173124	0.159451	-1.08575	0.27759	0.711285	FNDC1	6
ENSG00000164695	138.033	0.0686824	0.0958886	0.716273	0.473823	0.825923	CHMP4C	8
ENSG00000164707	193.908	-0.0626598	0.110198	-0.568609	0.569622	0.869199	SLC13A4	7
ENSG00000164708	52.6064	0.238339	0.139046	1.7141	0.0865096	0.495449	PGAM2	7
ENSG00000164713	1161.37	0.172699	0.0915456	1.88648	0.0592306	0.432413	BRI3	7
ENSG00000164715	1040.14	-0.0475151	0.0922569	-0.51503	0.606532	0.882869	LMTK2	7
ENSG00000164733	672.906	0.657715	0.160699	4.09285	4.26111e-05	0.0102529	CTSB	8
ENSG00000164741	77.1105	0.148993	0.14918	0.998747	0.317917	0.736413	DLC1	8
ENSG00000164742	973.832	0.00258547	0.094032	0.0274956	0.978064	0.994426	ADCY1	7
ENSG00000164743	23.5984	0.0539891	0.160251	0.336903	0.73619	0.931238	C8orf48	8
ENSG00000164746	6.23412	0.521836	0.346736	1.50499	0.132326	0.56265	C7orf57	7
ENSG00000164749	52.8151	-0.0871361	0.118782	-0.73358	0.463205	0.819901	HNF4G	8
ENSG00000164751	651.349	0.0960079	0.0617989	1.55355	0.120291	0.547386	PEX2	8
ENSG00000164754	8007.61	0.0323817	0.0356528	0.908252	0.363745	0.767133	RAD21	8
ENSG00000164756	56.6193	-0.252078	0.330693	-0.762271	0.445898	0.811421	SLC30A8	8
ENSG00000164758	363.392	0.182797	0.100894	1.81177	0.0700224	0.459417	MED30	8
ENSG00000164761	27.2173	-0.0715219	0.164952	-0.433593	0.664584	0.904566	TNFRSF11B	8
ENSG00000164764	158.024	-0.165134	0.106488	-1.55073	0.120967	0.548287	SBSPON	8
ENSG00000164776	11.6094	-0.374161	0.280087	-1.33587	0.18159	0.620084	PHKG1	7
ENSG00000164778	21.31	-0.156302	0.457945	-0.341311	0.732869	0.930052	EN2	7
ENSG00000164794	59.5325	-0.238516	0.125919	-1.89419	0.0581992	0.429426	KCNV1	8
ENSG00000164796	18.8183	-0.337511	0.176778	-1.90924	0.056231	0.425182	CSMD3	8
ENSG00000164808	1284.12	0.00340218	0.0564485	0.0602705	0.95194	0.988217	SPIDR	8
ENSG00000164815	621.152	0.0628904	0.125795	0.499943	0.617115	0.888057	ORC5	7
ENSG00000164818	2111.73	-0.0228411	0.044712	-0.510849	0.609457	0.883916	DNAAF5	7
ENSG00000164823	472.081	0.00152897	0.0533901	0.0286377	0.977154	0.993854	OSGIN2	8
ENSG00000164828	3447	-0.00843034	0.065536	-0.128637	0.897645	0.979631	SUN1	7
ENSG00000164830	590.608	-0.0265315	0.0381321	-0.695778	0.486568	0.831076	OXR1	8
ENSG00000164841	193.497	0.1281	0.0795201	1.61091	0.1072	0.526459	TMEM74	8
ENSG00000164849	26.8937	-0.152209	0.184427	-0.825308	0.409197	0.789666	GPR146	7
ENSG00000164850	17.242	-0.298795	0.191619	-1.55932	0.11892	0.545672	GPER1	7
ENSG00000164855	57.8894	-0.196712	0.141049	-1.39464	0.163125	0.601072	TMEM184A	7
ENSG00000164867	194.054	0.0478163	0.102991	0.464278	0.642449	0.898385	NOS3	7
ENSG00000164877	289.483	-0.11293	0.121289	-0.931077	0.351814	0.758688	MICALL2	7
ENSG00000164879	43.2946	0.305296	0.164199	1.85931	0.0629831	0.441919	CA3	8
ENSG00000164880	4646.57	-0.0145875	0.0739583	-0.19724	0.84364	0.963594	INTS1	7
ENSG00000164885	433.6	0.161279	0.0757244	2.12982	0.0331866	0.353396	CDK5	7
ENSG00000164889	2809.97	0.066072	0.0522944	1.26346	0.206423	0.645103	SLC4A2	7
ENSG00000164896	1552.5	0.0346059	0.0684408	0.505632	0.613115	0.886289	FASTK	7
ENSG00000164897	1124.06	0.0677729	0.0819169	0.827337	0.408046	0.789006	TMUB1	7
ENSG00000164898	298.127	0.103984	0.109766	0.947321	0.343475	0.753818	FMC1	7
ENSG00000164900	6.45159	-0.163657	0.285446	-0.573337	0.566417	0.867224	GBX1	7
ENSG00000164902	1172.62	0.00635148	0.0538537	0.117939	0.906116	0.981514	PHAX	5
ENSG00000164904	5038.67	0.0309977	0.0395165	0.784426	0.43279	0.802063	ALDH7A1	5
ENSG00000164916	435.367	-0.0124232	0.0972181	-0.127787	0.898317	0.979658	FOXK1	7
ENSG00000164919	2031.25	0.114328	0.0983773	1.16214	0.24518	0.683438	COX6C	8
ENSG00000164924	16817.7	0.037904	0.0544179	0.696536	0.486093	0.831076	YWHAZ	8
ENSG00000164929	92.7892	0.13903	0.136553	1.01813	0.308615	0.731583	BAALC	8
ENSG00000164930	653.883	-0.108878	0.0435928	-2.49762	0.012503	0.241407	FZD6	8
ENSG00000164932	111.896	0.201772	0.130662	1.54423	0.122534	0.550246	CTHRC1	8
ENSG00000164933	637.036	0.206265	0.0838444	2.46009	0.0138902	0.246169	SLC25A32	8
ENSG00000164934	3472.5	0.0779497	0.0483679	1.6116	0.107049	0.526258	DCAF13	8
ENSG00000164938	375.212	0.057491	0.0997244	0.576499	0.564278	0.866318	TP53INP1	8
ENSG00000164941	1657.58	-0.0555963	0.0555121	-1.00152	0.316577	0.735539	INTS8	8
ENSG00000164944	1298.74	-0.0351487	0.0686264	-0.512175	0.608528	0.883677	VIRMA	8
ENSG00000164946	102.152	-0.150015	0.119071	-1.25988	0.207714	0.646096	FREM1	9
ENSG00000164949	144.649	0.107305	0.0760069	1.41178	0.158015	0.593823	GEM	8
ENSG00000164951	503.166	0.110038	0.0840933	1.30852	0.190696	0.631001	PDP1	8
ENSG00000164953	372.75	0.0281604	0.0492664	0.571594	0.567597	0.868095	TMEM67	8
ENSG00000164961	1267.39	-0.0296086	0.0925563	-0.319898	0.749046	0.93445	WASHC5	8
ENSG00000164967	475.58	0.152892	0.0855454	1.78726	0.0738959	0.468016	RPP25L	9
ENSG00000164970	420.126	0.154545	0.0446056	3.4647	0.000530828	0.0558323	FAM219A	9
ENSG00000164972	23.1947	0.435683	0.166045	2.62389	0.00869318	0.209069	SPMIP6	9
ENSG00000164975	920.461	-0.0692475	0.0565358	-1.22484	0.220634	0.659313	SNAPC3	9
ENSG00000164976	347.158	0.105871	0.139642	0.758159	0.448356	0.812313	MYORG	9
ENSG00000164978	318.075	0.0749732	0.112111	0.668743	0.503659	0.838732	NUDT2	9
ENSG00000164983	741.089	0.0602299	0.0451534	1.33389	0.182238	0.620833	TMEM65	8
ENSG00000164985	17255.8	-0.0043781	0.0350461	-0.124924	0.900584	0.98042	PSIP1	9
ENSG00000164989	109.452	-0.00757558	0.0788556	-0.0960691	0.923466	0.983097	CCDC171	9
ENSG00000165006	1066.58	0.0687924	0.0529461	1.29929	0.193844	0.632869	UBAP1	9
ENSG00000165025	191.731	-0.0422231	0.0894338	-0.472116	0.636844	0.895969	SYK	9
ENSG00000165028	28.911	-0.0341595	0.137644	-0.248173	0.804	0.951145	NIPSNAP3B	9
ENSG00000165029	238.225	-0.0358252	0.125725	-0.28495	0.775683	0.94205	ABCA1	9
ENSG00000165030	369.339	0.0488851	0.0511238	0.956209	0.338967	0.751487	NFIL3	9
ENSG00000165046	111.873	-0.175235	0.183455	-0.955195	0.339479	0.751626	LETM2	8
ENSG00000165055	655.746	0.0368052	0.0506877	0.726118	0.467766	0.822454	METTL2B	7
ENSG00000165060	746.819	0.00174323	0.0521663	0.0334168	0.973342	0.993471	FXN	9
ENSG00000165061	374.298	0.0582531	0.0735843	0.791652	0.428564	0.800654	ZMAT4	8
ENSG00000165072	456.295	0.172509	0.0859459	2.00718	0.0447304	0.396013	MAMDC2	9
ENSG00000165084	49.2122	0.104143	0.0948608	1.09785	0.272269	0.70702	C8orf34	8
ENSG00000165091	30.5915	-0.113231	0.157021	-0.721118	0.470837	0.824055	TMC1	9
ENSG00000165092	57.0976	0.0688767	0.122959	0.560158	0.575372	0.871602	ALDH1A1	9
ENSG00000165097	239.945	0.0546808	0.0740068	0.738863	0.45999	0.818214	KDM1B	6
ENSG00000165102	216.573	-0.196932	0.102465	-1.92195	0.0546118	0.421361	HGSNAT	8
ENSG00000165105	213.537	0.0197852	0.0928983	0.212977	0.831345	0.960043	RASEF	9
ENSG00000165113	215.117	0.175403	0.0704397	2.49012	0.01277	0.241407	GKAP1	9
ENSG00000165115	166.957	-0.0409886	0.0673127	-0.608929	0.542572	0.857028	KIF27	9
ENSG00000165118	209.19	-0.332177	0.279154	-1.18994	0.23407	0.672682	QNG1	9
ENSG00000165119	25783.9	0.0255937	0.0529341	0.483501	0.62874	0.892863	HNRNPK	9
ENSG00000165121	43.1469	0.0293588	0.103336	0.284109	0.776326	0.942227		9
ENSG00000165124	24.2391	-0.0574027	0.143354	-0.400425	0.688843	0.912699	SVEP1	9
ENSG00000165125	48.1656	0.0694494	0.180729	0.384273	0.700776	0.91691	TRPV6	7
ENSG00000165138	2207.49	-0.00782601	0.0526155	-0.148739	0.881759	0.974634	ANKS6	9
ENSG00000165140	117.334	0.0178217	0.127326	0.13997	0.888684	0.975708	FBP1	9
ENSG00000165152	827.532	0.0660367	0.0504915	1.30788	0.190915	0.631001	PGAP4	9
ENSG00000165156	148.463	0.120993	0.0958992	1.26167	0.207067	0.645912	ZHX1	8
ENSG00000165168	17.1069	0.246535	0.266176	0.926211	0.354336	0.75998	CYBB	X
ENSG00000165169	175.308	0.0245808	0.0830651	0.295921	0.76729	0.939031	DYNLT3	X
ENSG00000165171	155.772	-0.207626	0.199798	-1.03918	0.298721	0.723386	METTL27	7
ENSG00000165175	6172.08	0.157699	0.051613	3.05541	0.00224755	0.109967	MID1IP1	X
ENSG00000165178	4.5755	-0.0215126	0.445236	-0.0483173	0.961463	NA	NCF1C	7
ENSG00000165181	4.38824	-0.580421	0.500973	-1.15859	0.246625	NA	SHOC1	9
ENSG00000165185	895.39	-0.0632645	0.0757227	-0.835476	0.40345	0.786747	KIAA1958	9
ENSG00000165186	146.315	-0.10893	0.100113	-1.08807	0.276562	0.709792	PTCHD1	X
ENSG00000165194	51.0023	0.154894	0.175587	0.882149	0.377696	0.772577	PCDH19	X
ENSG00000165195	291.424	0.0951915	0.0996469	0.955288	0.339432	0.751626	PIGA	X
ENSG00000165209	3357.35	-0.0265333	0.0532776	-0.498019	0.618471	0.888407	STRBP	9
ENSG00000165215	754.11	0.00538882	0.0852953	0.0631784	0.949624	0.98819	CLDN3	7
ENSG00000165219	880.429	0.0283307	0.0717452	0.394879	0.692932	0.913318	GAPVD1	9
ENSG00000165233	459.67	0.154762	0.07647	2.02382	0.0429885	0.391349	CARD19	9
ENSG00000165238	2178.81	-0.0479318	0.0940792	-0.509483	0.610414	0.884421	WNK2	9
ENSG00000165240	162.015	-0.0755829	0.0736442	-1.02633	0.304738	0.728559	ATP7A	X
ENSG00000165244	331.48	0.062222	0.0675603	0.920984	0.357059	0.761798	ZNF367	9
ENSG00000165246	674.237	-0.439776	0.250839	-1.75322	0.0795637	0.480914	NLGN4Y	Y
ENSG00000165259	172.154	-0.0540621	0.0989559	-0.546325	0.584842	0.875096	HDX	X
ENSG00000165264	1310.72	0.126996	0.087815	1.44618	0.148126	0.581997	NDUFB6	9
ENSG00000165269	10.3249	-0.412178	0.291377	-1.41459	0.15719	0.592752	AQP7	9
ENSG00000165271	1915.61	-0.0127628	0.0604772	-0.211035	0.83286	0.960791	NOL6	9
ENSG00000165272	77.9716	0.131321	0.104344	1.25854	0.208197	0.646377	AQP3	9
ENSG00000165275	275.814	0.000970433	0.0600341	0.0161647	0.987103	0.997419	TRMT10B	9
ENSG00000165280	12553.9	-0.0480358	0.0652032	-0.736709	0.461299	0.818917	VCP	9
ENSG00000165282	883.408	-0.132938	0.0689634	-1.92765	0.0538982	0.420019	PIGO	9
ENSG00000165283	5298.5	0.125734	0.111915	1.12347	0.261236	0.696793	STOML2	9
ENSG00000165288	1143.45	-0.151008	0.0750204	-2.01289	0.0441264	0.393117	BRWD3	X
ENSG00000165300	268.435	-0.180135	0.100114	-1.79929	0.0719723	0.464202	SLITRK5	13
ENSG00000165304	1435.43	0.0309653	0.0508251	0.609252	0.542357	0.857008	MELK	9
ENSG00000165309	14.0473	-0.132023	0.19481	-0.677702	0.49796	0.836522	ARMC3	10
ENSG00000165312	199.548	0.104169	0.0633776	1.64362	0.100255	0.51639	OTUD1	10
ENSG00000165322	1491.83	-0.0409572	0.0502113	-0.815697	0.414674	0.793507	ARHGAP12	10
ENSG00000165323	1077.64	-0.417912	0.128021	-3.2644	0.00109696	0.0770723	FAT3	11
ENSG00000165325	8.39654	0.366023	0.283282	1.29208	0.196329	0.6357	DEUP1	11
ENSG00000165338	353.699	-0.203289	0.0820864	-2.47652	0.0132669	0.24427	HECTD2	10
ENSG00000165349	6722.99	0.0240526	0.0777555	0.309337	0.757065	0.937001	SLC7A3	X
ENSG00000165355	358.692	0.044607	0.0639153	0.697908	0.485235	0.831076	FBXO33	14
ENSG00000165359	294.015	-0.102397	0.0845398	-1.21123	0.225806	0.665037	INTS6L	X
ENSG00000165379	32.5363	0.228744	0.270611	0.845288	0.39795	0.784135	LRFN5	14
ENSG00000165389	1893.16	0.140861	0.0602236	2.33896	0.0193373	0.28	SPTSSA	14
ENSG00000165392	1355.12	-0.0766146	0.0506988	-1.51117	0.130745	0.561332	WRN	8
ENSG00000165406	429.714	0.0645889	0.132049	0.489128	0.624751	0.890872	MARCHF8	10
ENSG00000165409	59.3931	-0.164602	0.145104	-1.13437	0.256639	0.69192	TSHR	14
ENSG00000165410	482.136	0.0949429	0.0670847	1.41527	0.156989	0.592632	CFL2	14
ENSG00000165416	2350.51	-0.0281994	0.0477811	-0.590178	0.555071	0.861292	SUGT1	13
ENSG00000165417	1557.3	0.0250038	0.0632362	0.395403	0.692546	0.913318	GTF2A1	14
ENSG00000165424	336.923	0.155764	0.0556943	2.79676	0.00516171	0.164117	ZCCHC24	10
ENSG00000165434	983.23	-0.0352567	0.102765	-0.34308	0.731538	0.929235	PGM2L1	11
ENSG00000165443	10.9748	0.559198	0.353887	1.58016	0.114071	0.538038	PHYHIPL	10
ENSG00000165449	648.823	-0.076788	0.112552	-0.682243	0.495085	0.834636	SLC16A9	10
ENSG00000165458	2507.78	0.039064	0.0961498	0.406283	0.684535	0.911865	INPPL1	11
ENSG00000165462	10.1596	0.263224	0.22629	1.16321	0.244742	0.683438	PHOX2A	11
ENSG00000165474	7.01729	-0.237332	0.276214	-0.859232	0.390213	0.779405	GJB2	13
ENSG00000165475	56.4852	0.0605647	0.148602	0.407563	0.683595	0.911654	CRYL1	13
ENSG00000165476	824.096	-0.0237391	0.0474689	-0.500097	0.617006	0.888057	REEP3	10
ENSG00000165478	15.6624	-0.0339521	0.301439	-0.112634	0.910321	0.981514	HEPACAM	11
ENSG00000165480	1688.3	-0.0449033	0.0538499	-0.833861	0.404359	0.787163	SKA3	13
ENSG00000165487	1366.71	0.106095	0.0448353	2.36633	0.0179655	0.27268	MICU2	13
ENSG00000165490	662.531	-0.0122119	0.0722098	-0.169117	0.865705	0.970418	DDIAS	11
ENSG00000165494	1579.67	-0.0312918	0.0446344	-0.70107	0.48326	0.831076	PCF11	11
ENSG00000165495	116.346	0.324581	0.189511	1.71273	0.0867631	0.495955	PKNOX2	11
ENSG00000165496	8.89913	-0.356348	0.273942	-1.30082	0.193322	0.632526	RPL10L	14
ENSG00000165501	861.395	0.0648528	0.0694442	0.933883	0.350364	0.757589	LRR1	14
ENSG00000165502	3658.11	-0.110613	0.109606	-1.0092	0.312881	0.733175	RPL36AL	14
ENSG00000165506	1578.22	0.0658291	0.0420171	1.56672	0.11718	0.542793	DNAAF2	14
ENSG00000165507	16.6191	-0.104519	0.1991	-0.524958	0.599612	0.880618	DEPP1	10
ENSG00000165512	1773.49	-0.0680721	0.0492033	-1.38349	0.166516	0.603979	ZNF22	10
ENSG00000165516	1252.99	0.0345112	0.0706219	0.488676	0.625071	0.890928	KLHDC2	14
ENSG00000165521	40.7329	0.0132438	0.195071	0.067892	0.945872	0.987207	EML5	14
ENSG00000165525	1483.15	0.0147875	0.0713236	0.20733	0.835752	0.961289	NEMF	14
ENSG00000165526	1411.89	-0.00934212	0.0537292	-0.173874	0.861964	0.969955	RPUSD4	11
ENSG00000165527	2730.49	0.0721107	0.0413282	1.74483	0.0810145	0.484726	ARF6	14
ENSG00000165533	337.913	0.113306	0.0475146	2.38465	0.0170954	0.270757	TTC8	14
ENSG00000165548	157.097	0.0820568	0.114351	0.717588	0.473011	0.825583	TMEM63C	14
ENSG00000165553	13.1809	0.296651	0.229581	1.29214	0.196308	0.6357	NGB	14
ENSG00000165555	11.9684	-0.168315	0.190133	-0.885247	0.376023	0.772442	NOXRED1	14
ENSG00000165566	31.6826	-0.00316793	0.180085	-0.0175913	0.985965	0.996986	AMER2	13
ENSG00000165568	66.4199	0.011873	0.123207	0.0963662	0.92323	0.983097	AKR1E2	10
ENSG00000165572	481.61	0.0796877	0.0662273	1.20325	0.228881	0.666273	KBTBD6	13
ENSG00000165588	1181.17	0.150652	0.087999	1.71197	0.0869013	0.496559	OTX2	14
ENSG00000165591	91.4681	0.0765243	0.115118	0.664748	0.506212	0.840734	FAAH2	X
ENSG00000165609	919.315	-0.0746418	0.0485652	-1.53694	0.124308	0.553576	NUDT5	10
ENSG00000165617	401.988	-0.345266	0.180726	-1.91044	0.0560768	0.424688	DACT1	14
ENSG00000165621	15.4979	-0.155343	0.175251	-0.886401	0.375402	0.772442	OXGR1	13
ENSG00000165623	92.1058	-0.0709335	0.10494	-0.675943	0.499077	0.836976	UCMA	10
ENSG00000165626	187.558	-0.0432013	0.070027	-0.616923	0.537286	0.854452	BEND7	10
ENSG00000165629	4693.86	0.0902094	0.0684248	1.31837	0.187379	0.62656	ATP5F1C	10
ENSG00000165630	477.909	-0.0822082	0.0493978	-1.66421	0.0960708	0.510739	PRPF18	10
ENSG00000165632	517.485	0.125277	0.0911411	1.37454	0.169274	0.607882	TAF3	10
ENSG00000165633	74.7457	-0.141715	0.0862058	-1.64391	0.100194	0.51639	VSTM4	10
ENSG00000165637	5780.78	0.0132832	0.054908	0.241918	0.808844	0.952612	VDAC2	10
ENSG00000165644	579.641	0.138547	0.0963348	1.43818	0.150382	0.585043	COMTD1	10
ENSG00000165646	287.787	0.0206973	0.0635547	0.325661	0.744681	0.933584	SLC18A2	10
ENSG00000165650	1208.06	-0.00988061	0.0709114	-0.139337	0.889184	0.975708	PDZD8	10
ENSG00000165655	26.9633	0.447093	0.263502	1.69673	0.0897476	0.499621	ZNF503	10
ENSG00000165660	651.354	0.00206693	0.0661549	0.0312438	0.975075	0.993471	ABRAXAS2	10
ENSG00000165661	1697.69	-0.0938899	0.051634	-1.81837	0.0690072	0.457228	QSOX2	9
ENSG00000165669	575.521	0.0826139	0.0609827	1.35471	0.17551	0.614722	FAM204A	10
ENSG00000165671	4554.27	-0.0833384	0.0823125	-1.01246	0.311316	0.732161	NSD1	5
ENSG00000165672	6715.49	0.0705197	0.0970634	0.726532	0.467512	0.822419	PRDX3	10
ENSG00000165675	323.024	0.0723864	0.0708116	1.02224	0.306667	0.73019	ENOX2	X
ENSG00000165678	4152.44	0.0309974	0.0800876	0.387044	0.698724	0.916038	GHITM	10
ENSG00000165684	1202.06	0.0649042	0.0990429	0.655314	0.512265	0.842879	SNAPC4	9
ENSG00000165688	2644.51	0.0570975	0.0543209	1.05112	0.293206	0.720802	PMPCA	9
ENSG00000165689	2468.92	0.150717	0.0531127	2.83768	0.0045442	0.153239	ENTR1	9
ENSG00000165695	13.9323	0.157942	0.19739	0.80015	0.423624	0.798214	AK8	9
ENSG00000165698	25.8846	0.00148732	0.147708	0.0100693	0.991966	0.998075	SPACA9	9
ENSG00000165699	1198.87	-0.135925	0.0709418	-1.91601	0.0553637	0.424147	TSC1	9
ENSG00000165702	16.8212	-0.233186	0.186995	-1.24702	0.212392	0.651098	GFI1B	9
ENSG00000165704	1140.16	0.0335188	0.0929975	0.360427	0.718528	0.923987	HPRT1	X
ENSG00000165714	113.332	0.128322	0.0772893	1.66028	0.0968576	0.511811	BORCS5	12
ENSG00000165716	1585.01	0.0362139	0.066824	0.541929	0.587867	0.877008	DIPK1B	9
ENSG00000165724	1526.66	0.1014	0.0580465	1.74688	0.080658	0.484336	ZMYND19	9
ENSG00000165730	92.7047	0.0678725	0.0944058	0.718944	0.472176	0.825004	STOX1	10
ENSG00000165731	379.679	-0.0732423	0.0783236	-0.935125	0.349724	0.757261	RET	10
ENSG00000165732	10298.5	0.14443	0.0661914	2.18201	0.029109	0.336889	DDX21	10
ENSG00000165733	3311.61	-0.0323051	0.0565077	-0.571694	0.567529	0.868095	BMS1	10
ENSG00000165752	650.42	0.0437458	0.0638877	0.684728	0.493515	0.834482	STK32C	10
ENSG00000165757	148.282	0.0635011	0.135346	0.469176	0.638944	0.896911	JCAD	10
ENSG00000165762	4.86098	-0.696527	0.356632	-1.95307	0.0508114	NA	OR4K2	14
ENSG00000165775	1088.03	0.099766	0.0891649	1.11889	0.263186	0.698999	FUNDC2	X
ENSG00000165782	938.62	0.101257	0.0440086	2.30084	0.0214006	0.293617	PIP4P1	14
ENSG00000165792	1758.12	0.00421259	0.0618984	0.0680565	0.945741	0.987207	METTL17	14
ENSG00000165795	725.832	0.123354	0.0506129	2.43719	0.0148017	0.252807	NDRG2	14
ENSG00000165801	2540.12	-0.0305991	0.0806238	-0.379529	0.704295	0.918316	ARHGEF40	14
ENSG00000165802	2753.84	0.0653145	0.0709958	0.919976	0.357585	0.762352	NSMF	9
ENSG00000165804	4051.58	0.102678	0.0521446	1.9691	0.0489417	0.407229	ZNF219	14
ENSG00000165805	34.1533	-0.20961	0.296202	-0.707658	0.479158	0.829249	C12orf50	12
ENSG00000165806	135.702	0.0680874	0.0807702	0.842977	0.399241	0.784141	CASP7	10
ENSG00000165807	17.8273	-0.0754077	0.253485	-0.297484	0.766097	0.939031	PPP1R36	14
ENSG00000165810	48.8354	0.0796401	0.153599	0.518492	0.604115	0.881603	BTNL9	5
ENSG00000165813	546.092	0.00349752	0.0830173	0.04213	0.966395	0.99187	CCDC186	10
ENSG00000165816	180.535	-0.113034	0.0632739	-1.78642	0.074031	0.468016	VWA2	10
ENSG00000165819	3021.49	0.0158159	0.0620867	0.254739	0.798924	0.949723	METTL3	14
ENSG00000165821	10437.8	-0.00260083	0.0959753	-0.0270989	0.978381	0.994506	SALL2	14
ENSG00000165828	32.5507	-0.204421	0.191262	-1.0688	0.285162	0.716567	PRAP1	10
ENSG00000165832	933.195	0.0664788	0.109672	0.606162	0.544407	0.857701	TRUB1	10
ENSG00000165837	6.6568	-0.992388	0.364797	-2.72038	0.00652064	0.186539	ERICH6B	13
ENSG00000165841	10.6892	0.0787533	0.244931	0.321533	0.747807	0.93445	CYP2C19	10
ENSG00000165861	384.174	0.00266594	0.0755823	0.035272	0.971863	0.99306	ZFYVE1	14
ENSG00000165863	296.73	0.119897	0.0701887	1.70821	0.0875975	0.497945	SPMIP5	10
ENSG00000165868	314.538	-0.165242	0.0646111	-2.55749	0.0105432	0.226673	HSPA12A	10
ENSG00000165874	35.3947	-0.0641649	0.222276	-0.288673	0.772832	0.94093	SHLD2P1	10
ENSG00000165879	168.913	-0.00809277	0.0806096	-0.100395	0.920031	0.982926	FRAT1	10
ENSG00000165886	660.086	0.16368	0.0657136	2.49081	0.0127453	0.241407	UBTD1	10
ENSG00000165891	764.859	0.00650977	0.0588951	0.110532	0.911988	0.981945	E2F7	12
ENSG00000165895	704.859	0.0156212	0.0902848	0.173022	0.862634	0.970214	ARHGAP42	11
ENSG00000165898	1020.59	0.140767	0.0691294	2.03629	0.0417215	0.38597	ISCA2	14
ENSG00000165899	11.395	-0.100005	0.220681	-0.453166	0.650429	0.900377	OTOGL	12
ENSG00000165905	3304.94	0.0171113	0.0562533	0.304183	0.760989	0.937926	LARGE2	11
ENSG00000165912	1378.72	0.0303567	0.0687948	0.441264	0.659022	0.902635	PACSIN3	11
ENSG00000165914	675.039	-0.060567	0.0618707	-0.978928	0.327615	0.742611	TTC7B	14
ENSG00000165915	919.84	0.0172355	0.0692628	0.248842	0.803483	0.951145	SLC39A13	11
ENSG00000165916	5121.32	0.120031	0.0690692	1.73784	0.0822384	0.48719	PSMC3	11
ENSG00000165917	6.86518	0.105522	0.264438	0.399044	0.689861	0.913068	RAPSN	11
ENSG00000165923	48.4508	-0.173536	0.118149	-1.46879	0.14189	0.574289	AGBL2	11
ENSG00000165929	331.759	-0.129215	0.145723	-0.886716	0.375232	0.772442	TC2N	14
ENSG00000165934	3020.13	0.00296703	0.0733012	0.0404773	0.967713	0.992175	CPSF2	14
ENSG00000165935	5.26041	0.212837	0.288095	0.738773	0.460045	0.818214	SMCO2	12
ENSG00000165943	546.633	-0.0311163	0.150567	-0.20666	0.836275	0.961453	MOAP1	14
ENSG00000165948	202.375	0.0965658	0.12056	0.800979	0.423144	0.797913	IFI27L1	14
ENSG00000165949	13.5031	-0.00406105	0.185459	-0.0218973	0.98253	0.995693	IFI27	14
ENSG00000165959	242.393	-0.0871798	0.0652269	-1.33656	0.181366	0.619915	CLMN	14
ENSG00000165972	9.71532	-0.0499369	0.228128	-0.218898	0.826729	0.958645	CCDC38	12
ENSG00000165983	282.606	-0.045173	0.0893768	-0.505422	0.613263	0.886289	PTER	10
ENSG00000165985	47.086	0.00909138	0.148624	0.0611704	0.951223	0.988217	C1QL3	10
ENSG00000165995	224.188	-0.16353	0.122642	-1.3334	0.182402	0.620908	CACNB2	10
ENSG00000165996	372.523	0.0513461	0.121868	0.421326	0.673517	0.908095	HACD1	10
ENSG00000165997	2082.4	0.0113815	0.0790423	0.143992	0.885507	0.975018	ARL5B	10
ENSG00000166002	771.154	0.158088	0.0789258	2.00299	0.045178	0.397824	SMCO4	11
ENSG00000166004	460.056	-0.00215994	0.0679446	-0.0317898	0.97464	0.993471	CEP295	11
ENSG00000166012	3552.19	0.0383332	0.061485	0.623456	0.532985	0.852611	TAF1D	11
ENSG00000166016	473.575	-0.00181186	0.0775646	-0.0233593	0.981364	0.995418	ABTB2	11
ENSG00000166024	513.678	0.0694806	0.0694898	0.999868	0.317375	0.736269	R3HCC1L	10
ENSG00000166025	1286.77	-0.0197334	0.10751	-0.183549	0.854367	0.967112	AMOTL1	11
ENSG00000166033	684.263	-0.0580425	0.0849594	-0.683179	0.494494	0.834496	HTRA1	10
ENSG00000166037	2172.19	-0.0448654	0.0521518	-0.860285	0.389632	0.779284	CEP57	11
ENSG00000166046	39.3035	0.00336578	0.155108	0.0216996	0.982688	0.995693	TCP11L2	12
ENSG00000166068	1669.79	0.0193349	0.0636465	0.303785	0.761292	0.937926	SPRED1	15
ENSG00000166073	5575.69	0.0327573	0.0585093	0.559865	0.575571	0.871602	GPR176	15
ENSG00000166086	1226.09	0.0258033	0.0854833	0.301852	0.762765	0.938179	JAM3	11
ENSG00000166091	10.733	0.296599	0.235571	1.25906	0.208007	0.64632	CMTM5	14
ENSG00000166105	1855.57	-0.0815598	0.0788939	-1.03379	0.301234	0.725613	GLB1L3	11
ENSG00000166106	168.245	0.131695	0.113642	1.15886	0.246512	0.684216	ADAMTS15	11
ENSG00000166111	9.50768	0.00518288	0.226544	0.022878	0.981748	0.995635	SVOP	12
ENSG00000166123	6110.76	-0.0865544	0.0643664	-1.34471	0.178718	0.6176	GPT2	16
ENSG00000166126	27.5291	0.0898588	0.209563	0.428791	0.668075	0.906536	AMN	14
ENSG00000166128	1063.7	-0.0399263	0.0762369	-0.523713	0.600478	0.880902	RAB8B	15
ENSG00000166130	407.656	0.0687253	0.0905007	0.75939	0.447619	0.812313	IKBIP	12
ENSG00000166133	798.902	0.117395	0.0416094	2.82137	0.00478196	0.157886	RPUSD2	15
ENSG00000166135	2401.06	-0.0279303	0.039879	-0.700377	0.483692	0.831076	HIF1AN	10
ENSG00000166136	3472.03	0.0665242	0.0729246	0.912233	0.361646	0.765837	NDUFB8	10
ENSG00000166140	364.093	0.139274	0.0612192	2.275	0.0229058	0.301604	ZFYVE19	15
ENSG00000166145	3362.9	0.00301701	0.0672888	0.0448368	0.964237	0.99123	SPINT1	15
ENSG00000166147	298.082	0.0882583	0.110647	0.797653	0.425072	0.79938	FBN1	15
ENSG00000166148	6.03261	0.0493205	0.29227	0.16875	0.865993	0.970534	AVPR1A	12
ENSG00000166153	103.662	0.102652	0.0777006	1.32113	0.186458	0.625504	DEPDC4	12
ENSG00000166164	3806.61	0.00297872	0.0299299	0.0995232	0.920723	0.983011	BRD7	16
ENSG00000166165	11325.2	0.0855253	0.059678	1.43311	0.151826	0.58663	CKB	14
ENSG00000166166	838.785	0.0393511	0.0634903	0.619797	0.535391	0.853716	TRMT61A	14
ENSG00000166167	779.292	-0.044841	0.0668223	-0.671049	0.502189	0.838175	BTRC	10
ENSG00000166169	938.765	-0.0511932	0.0642673	-0.796567	0.425702	0.799469	POLL	10
ENSG00000166170	1305.69	-0.0281586	0.0467088	-0.602854	0.546606	0.85824	BAG5	14
ENSG00000166171	476.647	0.1211	0.0780788	1.551	0.120901	0.548287	DPCD	10
ENSG00000166173	772.896	0.0124498	0.0616443	0.201962	0.839947	0.96253	LARP6	15
ENSG00000166181	4660.63	0.0731186	0.0829713	0.881251	0.378182	0.772577	API5	11
ENSG00000166183	77.2568	0.200545	0.245965	0.815338	0.414879	0.793507	ASPG	14
ENSG00000166188	237.642	0.024587	0.0745515	0.329799	0.741552	0.93198	ZNF319	16
ENSG00000166189	485.056	0.143274	0.0707426	2.02529	0.0428379	0.390874	HPS6	10
ENSG00000166192	156.347	-0.200212	0.0870622	-2.29965	0.0214682	0.293733	SENP8	15
ENSG00000166197	8063.7	-0.0120286	0.0495795	-0.242611	0.808307	0.95256	NOLC1	10
ENSG00000166199	283.885	-0.0241408	0.100891	-0.239277	0.81089	0.953494	ALKBH3	11
ENSG00000166200	1996.74	0.0432739	0.0587382	0.736725	0.46129	0.818917	COPS2	15
ENSG00000166206	3910.89	-0.121136	0.0812782	-1.49039	0.136122	0.566108	GABRB3	15
ENSG00000166224	2015.84	-0.109007	0.0450384	-2.42032	0.0155067	0.258175	SGPL1	10
ENSG00000166225	584.208	0.0206034	0.0704234	0.292565	0.769854	0.939842	FRS2	12
ENSG00000166226	9815.13	-0.00140692	0.0781193	-0.0180099	0.985631	0.996868	CCT2	12
ENSG00000166228	862.049	0.0247164	0.0632961	0.390488	0.696175	0.91502	PCBD1	10
ENSG00000166233	2299.14	0.0535089	0.0736068	0.726956	0.467253	0.82236	ARIH1	15
ENSG00000166246	11.2989	0.0436193	0.199671	0.218455	0.827074	0.958915	DNAAF8	16
ENSG00000166250	848.913	0.0639855	0.0670449	0.954368	0.339897	0.752097	CLMP	11
ENSG00000166257	30.4276	0.0893485	0.149391	0.598084	0.549784	0.859182	SCN3B	11
ENSG00000166260	1632.19	0.10463	0.0583308	1.79373	0.0728556	0.46613	COX11	17
ENSG00000166261	1198.49	-0.0594354	0.0437174	-1.35954	0.173976	0.613633	ZNF202	11
ENSG00000166262	196.649	-0.0890617	0.112541	-0.791372	0.428727	0.800654	FAM227B	15
ENSG00000166263	370.209	-0.0699366	0.0734399	-0.952296	0.340947	0.752378	STXBP4	17
ENSG00000166265	1247.43	-0.116636	0.058554	-1.99194	0.046378	0.401098	CYYR1	21
ENSG00000166266	989.464	0.093131	0.078792	1.18198	0.237212	0.676307	CUL5	11
ENSG00000166268	25.6914	-0.138164	0.149727	-0.922776	0.356124	0.761172	MYRFL	12
ENSG00000166272	713.361	-0.0192136	0.0684189	-0.280822	0.778847	0.942866	WBP1L	10
ENSG00000166275	148.491	0.0381201	0.0878964	0.433693	0.664511	0.904536	BORCS7	10
ENSG00000166278	22.6669	-0.00782814	0.13934	-0.0561802	0.955198	0.988791	C2	6
ENSG00000166289	414.4	0.249934	0.0709796	3.52122	0.000429574	0.0489965	PLEKHF1	19
ENSG00000166292	23.0827	-0.190128	0.216541	-0.878024	0.379931	0.773666	TMEM100	17
ENSG00000166295	1974.9	0.0256827	0.0822543	0.312236	0.754861	0.936181	ANAPC16	10
ENSG00000166311	47.6882	0.240856	0.132275	1.82088	0.068625	0.455822	SMPD1	11
ENSG00000166313	779.96	0.113998	0.0662267	1.72133	0.0851915	0.493043	APBB1	11
ENSG00000166317	23.7954	-0.262471	0.195715	-1.34108	0.179893	0.618569	SYNPO2L	10
ENSG00000166321	165.488	-0.0119726	0.0635717	-0.188332	0.850617	0.96581	NUDT13	10
ENSG00000166323	17.0314	-0.161263	0.191048	-0.8441	0.398614	0.784135	C11orf65	11
ENSG00000166326	2425.09	0.0136149	0.0593311	0.229473	0.818502	0.956361	TRIM44	11
ENSG00000166333	2445.87	0.0835628	0.0656351	1.27314	0.202968	0.641354	ILK	11
ENSG00000166337	2130.03	0.10826	0.0722401	1.49861	0.133974	0.564465	TAF10	11
ENSG00000166340	1122.45	-0.118023	0.0679976	-1.73569	0.0826193	0.488293	TPP1	11
ENSG00000166341	690.337	-0.00582514	0.125666	-0.0463542	0.963028	0.990839	DCHS1	11
ENSG00000166342	350.236	-0.112143	0.132715	-0.844996	0.398113	0.784135	NETO1	18
ENSG00000166343	69.3444	-0.383341	0.17611	-2.17672	0.0295015	0.338689	MSS51	10
ENSG00000166347	2309.28	0.0328386	0.0774731	0.423871	0.67166	0.907347	CYB5A	18
ENSG00000166348	1073.6	-0.108552	0.0763831	-1.42115	0.155274	0.590329	USP54	10
ENSG00000166349	34.0568	-0.133986	0.1624	-0.825038	0.40935	0.789788	RAG1	11
ENSG00000166352	581.757	0.0440132	0.0782986	0.562119	0.574035	0.871078	IFTAP	11
ENSG00000166359	30.8203	-0.168793	0.156282	-1.08005	0.280118	0.712295	WDR88	19
ENSG00000166377	574.027	-0.017243	0.0492787	-0.349908	0.726408	0.927274	ATP9B	18
ENSG00000166387	258.016	-0.121432	0.0719791	-1.68704	0.0915949	0.502788	PPFIBP2	11
ENSG00000166394	1087.4	-0.0268502	0.0596616	-0.450042	0.65268	0.901001	CYB5R2	11
ENSG00000166398	710.397	-0.0558492	0.136365	-0.409558	0.682131	0.91163	GARRE1	19
ENSG00000166401	37.4463	-0.0260688	0.128956	-0.202153	0.839797	0.962484	SERPINB8	18
ENSG00000166402	1236.9	-0.0596835	0.0748635	-0.79723	0.425317	0.799469	TUB	11
ENSG00000166405	464.157	-0.144207	0.0586339	-2.45946	0.0139147	0.246169	RIC3	11
ENSG00000166407	12.1747	-0.0245041	0.209711	-0.116847	0.906981	0.981514	LMO1	11
ENSG00000166411	710.524	0.0776026	0.0925344	0.838635	0.401674	0.785856	IDH3A	15
ENSG00000166415	111.393	-0.103857	0.14169	-0.732988	0.463566	0.819901	WDR72	15
ENSG00000166426	4884.14	0.00489435	0.104487	0.0468418	0.962639	0.990839	CRABP1	15
ENSG00000166432	256.963	-0.189308	0.139981	-1.35238	0.176253	0.615421	ZMAT1	X
ENSG00000166435	176.489	-0.165531	0.0995765	-1.66235	0.0964433	0.511173	XRRA1	11
ENSG00000166436	231.226	-0.0729706	0.0722527	-1.00994	0.312526	0.733175	TRIM66	11
ENSG00000166439	461.971	-0.0637597	0.106435	-0.599048	0.549141	0.859078	RNF169	11
ENSG00000166441	24465.5	0.139162	0.11049	1.2595	0.207848	0.646105	RPL27A	11
ENSG00000166444	781.153	-0.0595162	0.0896078	-0.664186	0.506571	0.840784	DENND2B	11
ENSG00000166446	97.905	0.0886557	0.139071	0.637487	0.523808	0.848615	CDYL2	16
ENSG00000166448	200.392	0.179975	0.125119	1.43844	0.150311	0.584893	TMEM130	7
ENSG00000166450	357.727	0.0435446	0.136302	0.319471	0.749369	0.93445	PRTG	15
ENSG00000166451	1284.08	0.0893944	0.0696463	1.28355	0.1993	0.638134	CENPN	16
ENSG00000166452	526.765	0.0184018	0.0894338	0.205759	0.836979	0.9617	AKIP1	11
ENSG00000166454	1696.73	0.00334612	0.039946	0.083766	0.933242	0.984765	ATMIN	16
ENSG00000166455	18.608	-0.343301	0.205044	-1.67427	0.0940766	0.507313	C16orf46	16
ENSG00000166471	905.373	0.0144248	0.0624707	0.230904	0.817389	0.956079	TMEM41B	11
ENSG00000166473	185.523	-0.0766863	0.109229	-0.702069	0.482636	0.831076	PKD1L2	16
ENSG00000166477	1237.68	0.00901556	0.046481	0.193962	0.846205	0.964405	LEO1	15
ENSG00000166478	789.503	0.0717705	0.0964604	0.744041	0.456852	0.817008	ZNF143	11
ENSG00000166479	1099.88	-0.116586	0.0453644	-2.56998	0.0101704	0.223583	TMX3	18
ENSG00000166482	242.111	-0.0303059	0.136533	-0.221967	0.824339	0.958397	MFAP4	17
ENSG00000166483	2039.14	0.037089	0.0593096	0.625346	0.531744	0.852461	WEE1	11
ENSG00000166484	894.651	-0.00360658	0.0650967	-0.0554033	0.955817	0.988864	MAPK7	17
ENSG00000166492	22.1691	-0.184548	0.228636	-0.80717	0.419568	0.796188	FAM86GP	11
ENSG00000166501	472.094	0.0691214	0.104624	0.660668	0.508826	0.841522	PRKCB	16
ENSG00000166503	4130.86	-0.00291988	0.031916	-0.0914864	0.927106	0.983608	HDGFL3	15
ENSG00000166507	418.945	-0.0266828	0.075454	-0.35363	0.723616	0.925702	NDST2	10
ENSG00000166508	12486.5	0.044182	0.0653015	0.676585	0.498669	0.836896	MCM7	7
ENSG00000166509	6.1505	-0.193603	0.28431	-0.680958	0.495898	0.834692	CLEC3A	16
ENSG00000166510	18.0015	0.211671	0.235185	0.900018	0.368111	0.76871	CCDC68	18
ENSG00000166523	9.88586	-0.565333	0.291576	-1.93889	0.052515	0.416822	CLEC4E	12
ENSG00000166526	1378.11	-0.0105668	0.0302967	-0.348777	0.727257	0.927306	ZNF3	7
ENSG00000166527	5.34847	0.345182	0.311005	1.10989	0.267046	0.703459	CLEC4D	12
ENSG00000166529	674.384	-0.065042	0.0519114	-1.25294	0.210227	0.648628	ZSCAN21	7
ENSG00000166532	3412.08	-0.0450697	0.0472455	-0.953947	0.34011	0.752156	RIMKLB	12
ENSG00000166535	238.696	0.0776664	0.0933564	0.831934	0.405446	0.787631	A2ML1	12
ENSG00000166546	11.902	0.243513	0.235008	1.03619	0.300112	0.724591	BEAN1	16
ENSG00000166548	265.637	-0.138565	0.101403	-1.36648	0.171789	0.610701	TK2	16
ENSG00000166557	1427.51	0.12521	0.064326	1.94649	0.051596	0.414586	TMED3	15
ENSG00000166562	1067.16	0.0444111	0.0644492	0.689088	0.490768	0.832931	SEC11C	18
ENSG00000166573	26.8069	-0.126385	0.138132	-0.914956	0.360215	0.764548	GALR1	18
ENSG00000166575	839.113	-0.022146	0.0725619	-0.305201	0.760213	0.937926	TMEM135	11
ENSG00000166578	50.6862	0.0628163	0.101546	0.618597	0.536182	0.85407	IQCD	12
ENSG00000166579	765.347	0.154809	0.066806	2.31729	0.0204878	0.287199	NDEL1	17
ENSG00000166582	3404.4	0.12251	0.072888	1.68079	0.092803	0.504983	CENPV	17
ENSG00000166595	1451.37	0.211428	0.0840177	2.51647	0.0118538	0.237487	CIAO2B	16
ENSG00000166596	10.326	-0.198032	0.223556	-0.885828	0.37571	0.772442	CFAP52	17
ENSG00000166598	21721.5	0.0268198	0.0515045	0.520727	0.602557	0.881142	HSP90B1	12
ENSG00000166619	2031.4	-0.0288612	0.0510476	-0.565377	0.571817	0.870201	BLCAP	20
ENSG00000166634	3.17928	-0.393378	0.521622	-0.754144	0.450763	NA	SERPINB12	18
ENSG00000166664	42.9262	0.32681	0.190431	1.71616	0.0861328	0.494585	CHRFAM7A	15
ENSG00000166669	364.439	-0.0507055	0.0717915	-0.706289	0.480009	0.829818	ATF7IP2	16
ENSG00000166670	2.5684	-0.309322	0.639601	-0.483617	0.628657	NA	MMP10	11
ENSG00000166676	146.231	-0.0209254	0.0724058	-0.289001	0.772581	0.940821	TVP23A	16
ENSG00000166681	7464.4	0.261647	0.079513	3.29062	0.000999661	0.0737911	BEX3	X
ENSG00000166682	24.0484	-0.391984	0.194202	-2.01844	0.0435459	0.392207	TMPRSS5	11
ENSG00000166685	606.966	0.0302609	0.0569853	0.53103	0.595398	0.879515	COG1	17
ENSG00000166689	574.561	-0.106833	0.0786962	-1.35754	0.17461	0.614143	PLEKHA7	11
ENSG00000166704	522.248	-0.228598	0.0471403	-4.84932	1.23885e-06	0.00098911	ZNF606	19
ENSG00000166707	127.046	-0.0557166	0.103731	-0.537126	0.591181	0.877968	ZCCHC18	X
ENSG00000166710	1722.79	0.107537	0.0831783	1.29285	0.196062	0.6357	B2M	15
ENSG00000166716	1547.84	-0.0505999	0.0870393	-0.581346	0.561008	0.863637	ZNF592	15
ENSG00000166734	1125.88	0.02777	0.0760231	0.365283	0.7149	0.922597	GOLM2	15
ENSG00000166736	241.051	-0.0656734	0.0717818	-0.914903	0.360242	0.764548	HTR3A	11
ENSG00000166741	7.15627	-0.233198	0.279229	-0.835148	0.403635	0.786747	NNMT	11
ENSG00000166743	8.89984	-0.391088	0.243702	-1.60478	0.108542	0.528873	ACSM1	16
ENSG00000166747	1896.25	-0.018448	0.0681334	-0.270763	0.786574	0.945779	AP1G1	16
ENSG00000166750	214.92	-0.165231	0.104304	-1.58413	0.113165	0.537081	SLFN5	17
ENSG00000166762	98.5745	-0.329135	0.15086	-2.18172	0.0291301	0.336889	CATSPER2	15
ENSG00000166763	34.2521	-0.188373	0.182483	-1.03228	0.301941	0.726194	STRCP1	15
ENSG00000166780	466.446	0.0230239	0.0665158	0.346142	0.729236	0.928374	BMERB1	16
ENSG00000166783	326.055	0.117156	0.303363	0.386189	0.699356	0.916411	MARF1	16
ENSG00000166788	1338.21	0.0280372	0.0700033	0.400513	0.688779	0.912699	SAAL1	11
ENSG00000166793	247.599	-0.303236	0.116577	-2.60116	0.00929093	0.214252	YPEL4	11
ENSG00000166794	9490.07	0.0254354	0.0760507	0.334453	0.738038	0.931422	PPIB	15
ENSG00000166796	17.0612	0.377997	0.210946	1.79192	0.0731461	0.467204	LDHC	11
ENSG00000166797	1788.94	0.157326	0.0842243	1.86794	0.0617698	0.440164	CIAO2A	15
ENSG00000166800	16.1861	-0.149043	0.18662	-0.798643	0.424497	0.798921	LDHAL6A	11
ENSG00000166801	782.616	-0.29726	0.0371374	-8.00433	1.20118e-15	4.21975e-12	FAM111A	11
ENSG00000166803	1826.05	-0.0474357	0.114607	-0.413901	0.678947	0.910514	PCLAF	15
ENSG00000166813	984.012	0.0340351	0.0731832	0.465067	0.641883	0.898155	KIF7	15
ENSG00000166816	219.621	0.215298	0.132529	1.62453	0.104263	0.522504	LDHD	16
ENSG00000166819	9.16686	-0.00439654	0.253421	-0.0173487	0.986158	0.997	PLIN1	15
ENSG00000166821	100.188	-0.0173835	0.0681101	-0.255226	0.798548	0.949475	PEX11A	15
ENSG00000166822	1032.76	0.0382009	0.0560731	0.681269	0.495701	0.834692	TMEM170A	16
ENSG00000166823	6.77859	-0.252785	0.312053	-0.81007	0.4179	0.795805	MESP1	15
ENSG00000166825	92.1614	-0.12644	0.116938	-1.08125	0.279586	0.712143	ANPEP	15
ENSG00000166828	29.1877	0.126521	0.203941	0.62038	0.535008	0.853611	SCNN1G	16
ENSG00000166831	5797.12	0.0271952	0.0735372	0.369816	0.71152	0.921584	RBPMS2	15
ENSG00000166833	2000.53	-0.0708124	0.10353	-0.683979	0.493989	0.834496	NAV2	11
ENSG00000166839	289.998	-0.0536735	0.0816917	-0.657025	0.511165	0.842876	ANKDD1A	15
ENSG00000166840	279.285	-0.0935227	0.0558409	-1.67481	0.0939721	0.507313	GLYATL1	11
ENSG00000166845	840.969	-0.00804962	0.0521102	-0.154473	0.877237	0.973687	C18orf54	18
ENSG00000166847	1945.21	0.0412426	0.0702162	0.587365	0.556958	0.861933	DCTN5	16
ENSG00000166848	587.621	0.152359	0.0467696	3.25764	0.00112342	0.0771052	TERF2IP	16
ENSG00000166851	3928.52	0.0983744	0.0729439	1.34863	0.177456	0.61654	PLK1	16
ENSG00000166855	1662.87	0.0289575	0.0568605	0.509274	0.61056	0.884421	CLPX	15
ENSG00000166856	11.8563	-0.0858461	0.224604	-0.382211	0.702305	0.917515	GPR182	12
ENSG00000166860	1225.6	-0.0620886	0.0561505	-1.10575	0.268833	0.704221	ZBTB39	12
ENSG00000166862	5.59135	-0.328459	0.455005	-0.72188	0.470368	0.823821	CACNG2	22
ENSG00000166863	305.236	0.117078	0.145726	0.803416	0.421734	0.797134	TAC3	12
ENSG00000166866	7.87018	-0.237346	0.279805	-0.848253	0.396297	0.78352	MYO1A	12
ENSG00000166869	156.494	0.497003	0.150455	3.30332	0.000955459	0.072968	CHP2	16
ENSG00000166881	1672.73	-0.0228223	0.0561582	-0.406393	0.684454	0.911833	NEMP1	12
ENSG00000166886	809.559	0.252358	0.0438697	5.75243	8.7968e-09	1.93145e-05	NAB2	12
ENSG00000166887	1600.19	-0.0774202	0.0389448	-1.98795	0.0468175	0.401342	VPS39	15
ENSG00000166888	1224.6	-0.076086	0.0600913	-1.26617	0.205451	0.644437	STAT6	12
ENSG00000166889	1184.3	-0.0454641	0.0670842	-0.677716	0.497952	0.836522	PATL1	11
ENSG00000166896	138.112	-0.731347	0.188785	-3.87397	0.000107075	0.0197977	ATP23	12
ENSG00000166897	150.016	-0.0382136	0.0929269	-0.411222	0.68091	0.911599	ELFN2	22
ENSG00000166900	2054.25	0.173454	0.0667149	2.59993	0.00932419	0.214371	STX3	11
ENSG00000166902	2054.87	0.0381945	0.0611855	0.624241	0.532469	0.85253	MRPL16	11
ENSG00000166908	687.381	0.016624	0.0599284	0.277398	0.781475	0.943733	PIP4K2C	12
ENSG00000166912	456.171	-0.0597133	0.068466	-0.87216	0.383121	0.774933	MTMR10	15
ENSG00000166913	8650.5	0.16364	0.0613312	2.66814	0.00762735	0.197485	YWHAB	20
ENSG00000166922	539.038	-0.251139	0.116745	-2.15117	0.0314625	0.346556	SCG5	15
ENSG00000166923	15.5927	-0.106612	0.205478	-0.518851	0.603865	0.881556	GREM1	15
ENSG00000166924	252.414	-0.0360237	0.0696047	-0.517547	0.604775	0.881665	NYAP1	7
ENSG00000166925	694.648	0.114178	0.0499885	2.28407	0.0223671	0.298314	TSC22D4	7
ENSG00000166927	5.12134	0.385257	0.37088	1.03876	0.298915	NA	MS4A7	11
ENSG00000166938	1150.21	-0.103147	0.0810861	-1.27207	0.20335	0.641379	DIS3L	15
ENSG00000166946	445.364	0.174266	0.101189	1.72219	0.0850353	0.492824	CCNDBP1	15
ENSG00000166949	591.497	-0.0485786	0.0693759	-0.700224	0.483788	0.831076	SMAD3	15
ENSG00000166961	14.2992	-0.0972295	0.198894	-0.48885	0.624948	0.890928	MS4A15	11
ENSG00000166963	125.002	0.423424	0.125953	3.36176	0.00077448	0.0654026	MAP1A	15
ENSG00000166965	920.26	-0.0508088	0.076248	-0.666362	0.50518	0.840053	RCCD1	15
ENSG00000166971	496.757	0.0261866	0.0555558	0.471357	0.637386	0.896153	AKTIP	16
ENSG00000166974	1511.63	0.104436	0.0545257	1.91535	0.0554479	0.424147	MAPRE2	18
ENSG00000166979	87.7131	-0.177978	0.0958087	-1.85764	0.0632199	0.442073	EVA1C	21
ENSG00000166986	10779.5	0.0357961	0.0497562	0.71943	0.471876	0.824798	MARS1	12
ENSG00000166987	624.769	-0.0711525	0.0994539	-0.715432	0.474342	0.826487	MBD6	12
ENSG00000166997	375.909	-0.122141	0.0615837	-1.98333	0.0473307	0.402459	CNPY4	7
ENSG00000167004	15020.6	6.45512e-06	0.0351423	0.000183685	0.999853	0.99991	PDIA3	15
ENSG00000167005	5886.25	0.0149007	0.056919	0.261787	0.793486	0.947941	NUDT21	16
ENSG00000167011	12.609	-0.0367838	0.224202	-0.164065	0.86968	0.971362	NAT16	7
ENSG00000167034	44.9033	0.128111	0.14221	0.900858	0.367664	0.768611	NKX3-1	8
ENSG00000167037	198.417	0.0346711	0.0709031	0.488993	0.624847	0.890928	SGSM1	22
ENSG00000167065	68.4305	-0.0427579	0.11098	-0.385274	0.700035	0.916765	DUSP18	22
ENSG00000167074	584.838	0.121581	0.0816716	1.48866	0.136577	0.566552	TEF	22
ENSG00000167077	10.6186	0.0864548	0.233044	0.37098	0.710653	0.921362	MEI1	22
ENSG00000167080	220.09	-0.499116	0.0933181	-5.34854	8.86657e-08	0.000141583	B4GALNT2	17
ENSG00000167081	875.19	0.0532828	0.0417659	1.27575	0.202044	0.640444	PBX3	9
ENSG00000167083	11.5385	-0.271916	0.21899	-1.24168	0.214354	0.654397	GNGT2	17
ENSG00000167085	8518.8	0.0881858	0.0756445	1.16579	0.243699	0.68188	PHB1	17
ENSG00000167088	3978.48	0.0557778	0.0689527	0.808928	0.418556	0.796188	SNRPD1	18
ENSG00000167094	6.46757	0.442903	0.296947	1.49152	0.135825	0.566061	TTC16	9
ENSG00000167100	275.572	0.0965715	0.103806	0.930305	0.352213	0.759065	SAMD14	17
ENSG00000167103	395.227	0.0647825	0.101988	0.635195	0.525301	0.849545	PIP5KL1	9
ENSG00000167105	355.075	0.00952462	0.063007	0.151168	0.879844	0.974634	TMEM92	17
ENSG00000167106	1178.19	0.0928564	0.0541121	1.716	0.0861617	0.494585	EEIG1	9
ENSG00000167107	332.753	-0.100319	0.043674	-2.297	0.021619	0.29437	ACSF2	17
ENSG00000167110	1593.82	0.0599271	0.0563719	1.06307	0.287752	0.717076	GOLGA2	9
ENSG00000167112	1222.99	0.068386	0.0624156	1.09566	0.273229	0.707467	TRUB2	9
ENSG00000167113	899.456	0.0944523	0.0567357	1.66478	0.0959573	0.510739	COQ4	9
ENSG00000167114	719.595	0.0586012	0.0605081	0.968485	0.332802	0.747101	SLC27A4	9
ENSG00000167117	4.84684	-0.856789	0.356925	-2.40047	0.0163739	NA	ANKRD40CL	17
ENSG00000167118	1425.92	0.0934995	0.0713613	1.31023	0.190119	0.630737	URM1	9
ENSG00000167123	209.355	0.0473846	0.0952828	0.497305	0.618974	0.888911	CERCAM	9
ENSG00000167130	1001.87	0.050564	0.0463385	1.09119	0.27519	0.708954	DOLPP1	9
ENSG00000167131	39.9358	0.0264097	0.381868	0.0691591	0.944863	0.987207	CCDC103	17
ENSG00000167136	454.896	0.282937	0.115043	2.45941	0.0139167	0.246169	ENDOG	9
ENSG00000167157	155.511	0.244193	0.0933559	2.61572	0.008904	0.211242	PRRX2	9
ENSG00000167173	1139.56	-0.0177895	0.11105	-0.160194	0.872728	0.97225	C15orf39	15
ENSG00000167178	87.7348	-0.252713	0.188113	-1.34341	0.179139	0.6176	ISLR2	15
ENSG00000167182	490.675	-0.0894575	0.0825267	-1.08398	0.278372	0.711891	SP2	17
ENSG00000167183	9.59784	0.254796	0.256713	0.992536	0.320936	0.738246	PRR15L	17
ENSG00000167186	429.43	0.0691518	0.0862105	0.802128	0.422479	0.7974	COQ7	16
ENSG00000167191	2884.43	0.0300341	0.0569717	0.527177	0.598071	0.880401	GPRC5B	16
ENSG00000167193	1971.22	0.106341	0.0494249	2.15157	0.0314312	0.346556	CRK	17
ENSG00000167194	6.44089	-0.520519	0.352463	-1.4768	0.139728	0.572072	C16orf92	16
ENSG00000167195	279.616	-0.194195	0.139595	-1.39113	0.164187	0.601349	GOLGA6C	15
ENSG00000167196	2433.74	0.0483849	0.0476168	1.01613	0.309567	0.731856	FBXO22	15
ENSG00000167202	734.576	-0.0726633	0.0485305	-1.49727	0.134323	0.564849	TBC1D2B	15
ENSG00000167207	26.3658	-0.000214695	0.128128	-0.00167562	0.998663	0.999687	NOD2	16
ENSG00000167208	4.78695	-0.304592	0.306419	-0.994037	0.320205	NA	SNX20	16
ENSG00000167210	15.6769	-0.302983	0.195474	-1.54999	0.121143	0.54864	LOXHD1	18
ENSG00000167216	362.439	-0.0369899	0.107437	-0.344294	0.730626	0.928622	KATNAL2	18
ENSG00000167220	1441.18	0.119726	0.0407391	2.93885	0.00329429	0.132971	HDHD2	18
ENSG00000167232	577.43	-0.0927489	0.0581292	-1.59556	0.110586	0.533492	ZNF91	19
ENSG00000167244	67.2205	-0.138784	0.204212	-0.679606	0.496754	0.835295	IGF2	11
ENSG00000167257	734.879	-0.0558599	0.0482779	-1.15705	0.247252	0.684216	RNF214	11
ENSG00000167258	1620.5	-0.0165177	0.0756748	-0.218272	0.827217	0.958954	CDK12	17
ENSG00000167264	590.657	0.0219395	0.0424651	0.516646	0.605403	0.882116	DUS2	16
ENSG00000167272	826.101	0.010723	0.0730232	0.146843	0.883256	0.974634	POP5	12
ENSG00000167280	953.292	-0.131031	0.0981338	-1.33523	0.1818	0.620183	ENGASE	17
ENSG00000167281	1006.13	-0.065267	0.0854088	-0.764172	0.444765	0.810787	RBFOX3	17
ENSG00000167283	4580.51	0.176499	0.0774432	2.27908	0.0226624	0.299937	ATP5MG	11
ENSG00000167286	4.98057	-0.155459	0.350266	-0.443831	0.657165	NA	CD3D	11
ENSG00000167291	4645.05	-0.0227249	0.0936131	-0.242753	0.808196	0.95256	TBC1D16	17
ENSG00000167302	564.364	-0.216403	0.113762	-1.90223	0.0571407	0.42761	TEPSIN	17
ENSG00000167306	428.449	0.034446	0.092574	0.372091	0.709825	0.921105	MYO5B	18
ENSG00000167311	206.188	-0.025762	0.0862363	-0.298737	0.765141	0.938863	ART5	11
ENSG00000167315	3650.46	0.00307069	0.0797222	0.0385175	0.969275	0.9926	ACAA2	18
ENSG00000167323	510.264	0.00665118	0.0663486	0.100246	0.920149	0.982926	STIM1	11
ENSG00000167325	2899.82	0.0046676	0.0927683	0.0503146	0.959872	0.989521	RRM1	11
ENSG00000167333	170.925	-0.0592475	0.0799819	-0.740761	0.458838	0.817441	TRIM68	11
ENSG00000167363	421.317	0.0344294	0.12311	0.279665	0.779735	0.943083	FN3K	17
ENSG00000167371	939.736	-0.216414	0.129278	-1.67402	0.0941266	0.507313	PRRT2	16
ENSG00000167377	430.741	-0.037559	0.0832982	-0.450899	0.652063	0.900905	ZNF23	16
ENSG00000167378	708.97	-0.08584	0.100905	-0.850705	0.394933	0.783223	IRGQ	19
ENSG00000167380	456.643	-0.134639	0.0615268	-2.1883	0.0286476	0.335373	ZNF226	19
ENSG00000167384	326.494	-0.0886648	0.071651	-1.23745	0.215919	0.65459	ZNF180	19
ENSG00000167393	665.462	1.01636	0.225628	4.50461	6.64959e-06	0.00284878	PPP2R3B	X
ENSG00000167394	537.911	0.0635299	0.0601632	1.05596	0.290986	0.71957	ZNF668	16
ENSG00000167395	893.405	-0.0539699	0.0753572	-0.716188	0.473875	0.825923	ZNF646	16
ENSG00000167397	1970.88	0.0880962	0.0826314	1.06613	0.286363	0.716825	VKORC1	16
ENSG00000167414	11.3473	-0.0472754	0.315353	-0.149913	0.880834	0.974634	GNG8	19
ENSG00000167419	34.6772	-0.0677162	0.137013	-0.49423	0.621144	0.889845	LPO	17
ENSG00000167434	46.638	0.368679	0.162772	2.265	0.0235127	0.305987	CA4	17
ENSG00000167447	666.116	0.0137445	0.0579971	0.236986	0.812668	0.954039	SMG8	17
ENSG00000167460	13751.2	-0.0130225	0.0417038	-0.312261	0.754842	0.936181	TPM4	19
ENSG00000167461	1718.47	-0.0347696	0.0396949	-0.875921	0.381073	0.774166	RAB8A	19
ENSG00000167468	6625.89	0.177454	0.0698961	2.53883	0.0111223	0.230753	GPX4	19
ENSG00000167470	4478.18	0.0614167	0.0894001	0.686987	0.492091	0.83366	MIDN	19
ENSG00000167476	44.0851	-0.0646728	0.142164	-0.454917	0.649169	0.900236	JSRP1	19
ENSG00000167483	50.088	-0.105897	0.129976	-0.814742	0.41522	0.793703	NIBAN3	19
ENSG00000167487	384.445	0.0818801	0.0721337	1.13511	0.256327	0.691549	KLHL26	19
ENSG00000167491	4119.33	0.2193	0.0821242	2.67035	0.0075772	0.197471	GATAD2A	19
ENSG00000167508	2075.14	0.115637	0.0894551	1.29268	0.196121	0.6357	MVD	16
ENSG00000167513	2884.46	0.0635061	0.0595645	1.06617	0.286346	0.716825	CDT1	16
ENSG00000167515	1393.41	0.0864278	0.0652408	1.32475	0.185254	0.623967	TRAPPC2L	16
ENSG00000167522	7621.52	-0.00874636	0.0737572	-0.118583	0.905606	0.981514	ANKRD11	16
ENSG00000167523	343.653	0.0953382	0.0721291	1.32177	0.186244	0.625144	SPATA33	16
ENSG00000167524	786.303	-0.10819	0.124669	-0.867814	0.385496	0.776834	RSKR	17
ENSG00000167525	960.643	-0.066802	0.106285	-0.628517	0.529665	0.851366	PROCA1	17
ENSG00000167526	41763.5	0.111804	0.0969448	1.15327	0.248799	0.685266	RPL13	16
ENSG00000167528	223.986	-0.163042	0.0843628	-1.93262	0.0532825	0.418788	ZNF641	12
ENSG00000167535	327.791	0.209407	0.126726	1.65244	0.098445	0.513264	CACNB3	12
ENSG00000167536	840.903	0.028942	0.0627072	0.461542	0.64441	0.898909	DHRS13	17
ENSG00000167543	762.083	0.0710666	0.0858081	0.828204	0.407555	0.788857	TP53I13	17
ENSG00000167548	2815.66	-0.212363	0.104462	-2.03293	0.04206	0.388221	KMT2D	12
ENSG00000167549	161.058	-0.060284	0.143601	-0.419802	0.67463	0.908593	CORO6	17
ENSG00000167550	226.411	0.0409784	0.0713225	0.574551	0.565595	0.8668	RHEBL1	12
ENSG00000167552	6818.74	-0.00968926	0.0915976	-0.105781	0.915756	0.982569	TUBA1A	12
ENSG00000167553	10030.7	0.115525	0.0599644	1.92656	0.0540348	0.420723	TUBA1C	12
ENSG00000167554	133.612	-0.0162596	0.0946872	-0.171719	0.863659	0.970214	ZNF610	19
ENSG00000167555	259.308	-0.213542	0.139844	-1.527	0.126761	0.556495	ZNF528	19
ENSG00000167562	132.767	-0.239913	0.115842	-2.07104	0.0383553	0.375457	ZNF701	19
ENSG00000167565	605.606	0.250402	0.0545922	4.58677	4.50149e-06	0.00232555	SERTAD3	19
ENSG00000167566	1142.68	-0.0729563	0.0812859	-0.897528	0.369437	0.769406	NCKAP5L	12
ENSG00000167578	490.831	0.0713857	0.071032	1.00498	0.314906	0.734183	RAB4B	19
ENSG00000167588	16.5299	-0.01415	0.168938	-0.0837583	0.933249	0.984765	GPD1	12
ENSG00000167595	416.766	-0.00885291	0.118164	-0.0749208	0.940278	0.985692	PROSER3	19
ENSG00000167600	6907.8	-0.0857845	0.0739374	-1.16023	0.245954	0.683795	CYP2S1	19
ENSG00000167601	1060.65	0.0787616	0.0894635	0.880377	0.378655	0.772832	AXL	19
ENSG00000167604	165.58	-0.160677	0.070792	-2.2697	0.0232255	0.3049	NFKBID	19
ENSG00000167608	23.1179	-1.29575	0.608446	-2.12961	0.0332037	0.353396	TMC4	19
ENSG00000167612	26.1706	-0.12411	0.232314	-0.534235	0.593179	0.878715	ANKRD33	12
ENSG00000167613	5.40929	0.175377	0.451707	0.388254	0.697828	0.915646	LAIR1	19
ENSG00000167614	75.0532	-0.1951	0.246902	-0.790191	0.429416	0.800728	TTYH1	19
ENSG00000167615	3919.02	-0.286363	0.144604	-1.98032	0.0476674	0.403881	LENG8	19
ENSG00000167617	84.5889	-0.0725571	0.333794	-0.217371	0.827919	0.959256	CDC42EP5	19
ENSG00000167619	334.796	-0.111214	0.13527	-0.822163	0.410984	0.791251	TMEM145	19
ENSG00000167625	493.693	-0.0127341	0.062136	-0.204939	0.83762	0.961872	ZNF526	19
ENSG00000167632	464.07	-0.00628381	0.0724511	-0.0867318	0.930885	0.984765	TRAPPC9	8
ENSG00000167634	8.81789	-0.588427	0.625169	-0.941229	0.346588	0.755405	NLRP7	19
ENSG00000167635	4151.43	-0.0729846	0.041775	-1.74709	0.0806224	0.484314	ZNF146	19
ENSG00000167637	117.281	-0.206614	0.121815	-1.69613	0.0898606	0.499652	ZNF283	19
ENSG00000167641	429.914	0.267782	0.128294	2.08725	0.0368651	0.367709	PPP1R14A	19
ENSG00000167642	7620.45	0.104751	0.0641567	1.63274	0.102523	0.520548	SPINT2	19
ENSG00000167644	230.771	0.750299	0.300671	2.49542	0.0125809	0.241407	C19orf33	19
ENSG00000167645	1973.86	0.094283	0.0709047	1.32972	0.183612	0.621894	YIF1B	19
ENSG00000167646	143.594	0.0498195	0.0849699	0.586319	0.557661	0.862107	DNAAF3	19
ENSG00000167654	1154.79	0.0733963	0.09848	0.745291	0.456096	0.816538	ATCAY	19
ENSG00000167657	1804.34	0.164416	0.0584635	2.81229	0.00491908	0.160563	DAPK3	19
ENSG00000167658	100381	0.0157951	0.050008	0.315851	0.752115	0.935171	EEF2	19
ENSG00000167664	23.4885	-0.0521756	0.171533	-0.304172	0.760997	0.937926	TMIGD2	19
ENSG00000167670	5588.24	0.0174049	0.0485883	0.358212	0.720185	0.924508	CHAF1A	19
ENSG00000167671	1347.27	-0.0206062	0.0465245	-0.44291	0.657831	0.902635	UBXN6	19
ENSG00000167674	4993.14	0.0687325	0.0590852	1.16328	0.244716	0.683438	HDGFL2	19
ENSG00000167676	86.6418	0.0383368	0.161807	0.236929	0.812712	0.954039	PLIN4	19
ENSG00000167680	3073.72	0.148622	0.0840813	1.7676	0.0771274	0.476677	SEMA6B	19
ENSG00000167685	1525.53	-0.00530076	0.0668699	-0.0792697	0.936818	0.985106	ZNF444	19
ENSG00000167693	2719.57	0.0127536	0.0593511	0.214884	0.829858	0.959819	NXN	17
ENSG00000167695	860.499	0.114533	0.0524454	2.18386	0.0289728	0.336889	TLCD3A	17
ENSG00000167699	2259.12	0.0712828	0.0426794	1.67019	0.0948818	0.50873	GLOD4	17
ENSG00000167700	2061.31	0.0470124	0.0677701	0.693705	0.487867	0.831076	MFSD3	8
ENSG00000167701	16.6639	-0.0168028	0.192794	-0.087154	0.930549	0.984724	GPT	8
ENSG00000167702	650.428	-0.220666	0.156539	-1.40966	0.15864	0.595288	KIFC2	8
ENSG00000167703	154.218	0.112654	0.0942423	1.19536	0.231946	0.670418	SLC43A2	17
ENSG00000167705	180.398	0.164836	0.115064	1.43256	0.151985	0.586861	RILP	17
ENSG00000167711	110.164	0.170519	0.32161	0.530203	0.595971	0.879536	SERPINF2	17
ENSG00000167716	372.558	0.00645762	0.16464	0.0392227	0.968713	0.992541	WDR81	17
ENSG00000167720	195.331	0.0268963	0.0701402	0.383465	0.701375	0.91705	SRR	17
ENSG00000167721	4385.81	-0.001875	0.0621693	-0.0301596	0.97594	0.993588	TSR1	17
ENSG00000167723	48.5924	-0.183353	0.107384	-1.70745	0.0877376	0.498038	TRPV3	17
ENSG00000167733	297.495	0.0568399	0.096397	0.589644	0.555429	0.861467	HSD11B1L	19
ENSG00000167740	227.651	0.0195151	0.0802637	0.243138	0.807899	0.952519	CYB5D2	17
ENSG00000167741	7.78301	0.239212	0.242996	0.984428	0.324905	0.740956	GGT6	17
ENSG00000167747	3425.61	0.0188932	0.0692421	0.272857	0.784963	0.945476	C19orf48P	19
ENSG00000167748	70.2734	0.0857724	0.127388	0.673314	0.500748	0.8376	KLK1	19
ENSG00000167749	42.5904	-0.0133343	0.152691	-0.0873287	0.93041	0.984724	KLK4	19
ENSG00000167751	5.36952	-0.215853	0.286371	-0.753754	0.450997	0.813437	KLK2	19
ENSG00000167754	39.7756	0.231443	0.145037	1.59575	0.110544	0.533492	KLK5	19
ENSG00000167755	43.4983	0.327742	0.166028	1.97402	0.0483797	0.405821	KLK6	19
ENSG00000167757	14.0964	-0.0985969	0.1875	-0.525849	0.598993	0.880401	KLK11	19
ENSG00000167759	93.3802	-0.0380493	0.0724618	-0.525095	0.599517	0.880552	KLK13	19
ENSG00000167766	560.411	-0.12779	0.0713662	-1.79062	0.0733547	0.467516	ZNF83	19
ENSG00000167770	4555.37	0.0680453	0.0517312	1.31536	0.188388	0.62814	OTUB1	11
ENSG00000167771	3690.03	0.0555183	0.0817393	0.679212	0.497003	0.835474	RCOR2	11
ENSG00000167772	63.6634	0.191471	0.0955065	2.00479	0.044985	0.397066	ANGPTL4	19
ENSG00000167774	83.8721	0.545114	0.332158	1.64113	0.100771	0.517971		19
ENSG00000167775	2012.93	0.0524353	0.0526821	0.995314	0.319584	0.737572	CD320	19
ENSG00000167778	245.78	0.038808	0.0742806	0.522451	0.601356	0.881071	SPRYD3	12
ENSG00000167779	184.107	0.190956	0.0802024	2.38092	0.0172694	0.270954	IGFBP6	12
ENSG00000167785	265.892	0.130631	0.278314	0.469365	0.638808	0.896793	ZNF558	19
ENSG00000167792	3305.97	0.0636178	0.0542015	1.17373	0.240505	0.679175	NDUFV1	11
ENSG00000167797	915.581	0.181233	0.110813	1.63549	0.101947	0.519593	CDK2AP2	11
ENSG00000167798	6.94564	-0.2094	0.285958	-0.732276	0.464	0.820152	C3P1	19
ENSG00000167799	107.142	0.124077	0.12571	0.987012	0.323637	0.740097	NUDT8	11
ENSG00000167800	10.1169	0.0413679	0.287501	0.143888	0.885589	0.975018	TBX10	11
ENSG00000167807	58.5713	0.0928492	0.155002	0.599021	0.549159	0.859078		19
ENSG00000167815	7717.15	0.0441094	0.0450401	0.979335	0.327414	0.742548	PRDX2	19
ENSG00000167840	910.769	-0.0178037	0.0558549	-0.318749	0.749917	0.93445	ZNF232	17
ENSG00000167842	883.967	0.0559773	0.0525403	1.06542	0.286688	0.716937	MIS12	17
ENSG00000167851	32.8664	0.159421	0.188685	0.844905	0.398164	0.784135	CD300A	17
ENSG00000167861	369.084	-0.0572305	0.07503	-0.762769	0.445601	0.811421	HID1	17
ENSG00000167862	1041.5	0.0115925	0.117088	0.0990067	0.921133	0.983097	MRPL58	17
ENSG00000167863	4054.29	-0.00272049	0.0854007	-0.0318556	0.974587	0.993471	ATP5PD	17
ENSG00000167874	34.0041	0.695817	0.214033	3.25097	0.0011501	0.0771052	TMEM88	17
ENSG00000167880	34.6356	-0.119207	0.147647	-0.807382	0.419447	0.796188	EVPL	17
ENSG00000167881	3021.92	0.062337	0.0677208	0.9205	0.357312	0.762042	SRP68	17
ENSG00000167889	332.384	-0.106522	0.0771222	-1.38121	0.167214	0.604517	MGAT5B	17
ENSG00000167895	67.3087	-0.028814	0.125229	-0.230091	0.818021	0.956361	TMC8	17
ENSG00000167900	2129.15	0.067313	0.0594332	1.13258	0.25739	0.692656	TK1	17
ENSG00000167904	678.858	0.069015	0.0468888	1.47189	0.141052	0.573958	TMEM68	8
ENSG00000167925	327.829	-0.00478462	0.0608908	-0.0785771	0.937369	0.985146	GHDC	17
ENSG00000167930	2601.85	-0.0997594	0.060156	-1.65835	0.0972477	0.512806	FAM234A	16
ENSG00000167941	15.3255	0.384989	0.239978	1.60427	0.108655	0.528873	SOST	17
ENSG00000167962	1800.2	0.0918252	0.0666696	1.37732	0.168414	0.607432	ZNF598	16
ENSG00000167964	154.201	-0.112873	0.13629	-0.828179	0.407569	0.788857	RAB26	16
ENSG00000167965	2308.53	0.09429	0.0647826	1.45548	0.145535	0.578648	MLST8	16
ENSG00000167967	1034.01	-0.0489738	0.0893387	-0.548181	0.583568	0.874558	E4F1	16
ENSG00000167968	12.9728	-0.2049	0.197756	-1.03613	0.300143	0.724591	DNASE1L2	16
ENSG00000167969	2164.21	0.151923	0.103926	1.46184	0.143785	0.5762	ECI1	16
ENSG00000167971	297.437	0.0712192	0.146473	0.486227	0.626806	0.891617	CASKIN1	16
ENSG00000167972	722.286	-0.142187	0.106591	-1.33395	0.182221	0.620833	ABCA3	16
ENSG00000167977	1150.84	0.0846735	0.0567188	1.49286	0.135473	0.565916	KCTD5	16
ENSG00000167978	19055.7	-0.288366	0.0946166	-3.04773	0.00230578	0.110681	SRRM2	16
ENSG00000167981	142.503	-0.0118975	0.0812824	-0.146373	0.883627	0.974634	ZNF597	16
ENSG00000167984	29.4085	-0.292519	0.190926	-1.53211	0.125496	0.554994	NLRC3	16
ENSG00000167985	925.75	0.158301	0.0752386	2.10399	0.0353796	0.36164	SDHAF2	11
ENSG00000167986	9545.45	-0.000162856	0.0767461	-0.00212201	0.998307	0.999628	DDB1	11
ENSG00000167987	657.865	0.0435523	0.0523844	0.831399	0.405748	0.787759	VPS37C	11
ENSG00000167992	360.112	-0.120965	0.121272	-0.997461	0.318541	0.736776	VWCE	11
ENSG00000167994	285.651	0.0459171	0.0647977	0.708622	0.478559	0.82907	RAB3IL1	11
ENSG00000167995	96.0216	0.0244365	0.182807	0.133674	0.893661	0.977633	BEST1	11
ENSG00000167996	24147.9	0.0552474	0.0601394	0.918656	0.358276	0.762801	FTH1	11
ENSG00000168000	1145.05	0.155345	0.0770805	2.01536	0.0438668	0.39231	BSCL2	11
ENSG00000168002	2071.37	0.0808315	0.0954573	0.846782	0.397117	0.783841	POLR2G	11
ENSG00000168003	13917	0.00464773	0.0783826	0.0592954	0.952717	0.988217	SLC3A2	11
ENSG00000168004	174.882	0.360666	0.193083	1.86794	0.0617708	0.440164	PLAAT5	11
ENSG00000168005	3101.88	0.150224	0.0463012	3.24449	0.00117659	0.0774762	SPINDOC	11
ENSG00000168010	588.358	-0.156109	0.132559	-1.17765	0.238935	0.678121	ATG16L2	11
ENSG00000168014	818.707	0.0365039	0.085801	0.425448	0.67051	0.907011	C2CD3	11
ENSG00000168016	530.159	-0.105635	0.107735	-0.980512	0.326833	0.741948	TRANK1	3
ENSG00000168026	69.0368	0.0714	0.108181	0.660003	0.509252	0.841522	TTC21A	3
ENSG00000168028	35795.1	-0.0713159	0.087402	-0.815952	0.414528	0.793507	RPSA	3
ENSG00000168032	9.60797	-0.0723393	0.219638	-0.329356	0.741886	0.932098	ENTPD3	3
ENSG00000168036	10164.6	0.126525	0.0837483	1.51077	0.130846	0.561332	CTNNB1	3
ENSG00000168038	214.123	-0.176668	0.100463	-1.75853	0.0786566	0.478523	ULK4	3
ENSG00000168040	1570	0.102201	0.0714481	1.43042	0.152595	0.587786	FADD	11
ENSG00000168056	517.642	-0.0672926	0.101712	-0.661599	0.508228	0.841416	LTBP3	11
ENSG00000168060	185.41	0.0779219	0.087232	0.893271	0.371712	0.770402	NAALADL1	11
ENSG00000168061	541.57	0.100635	0.0894987	1.12442	0.260833	0.696599	SAC3D1	11
ENSG00000168062	65.2124	0.0210185	0.127518	0.164827	0.86908	0.971222	BATF2	11
ENSG00000168065	9.80183	-0.0434342	0.263252	-0.164991	0.868951	0.971222	SLC22A11	11
ENSG00000168066	6210.1	0.0357476	0.0694857	0.51446	0.606931	0.882876	SF1	11
ENSG00000168067	702.339	0.0432085	0.0398838	1.08336	0.278649	0.711891	MAP4K2	11
ENSG00000168071	593.559	-0.0415893	0.145845	-0.285161	0.775521	0.942019	CCDC88B	11
ENSG00000168077	403.536	-0.0317333	0.0691619	-0.458827	0.646359	0.899415	SCARA3	8
ENSG00000168078	308.019	0.0662634	0.0719034	0.921561	0.356758	0.76156	PBK	8
ENSG00000168079	12.0379	-0.131067	0.242533	-0.54041	0.588914	0.87735	SCARA5	8
ENSG00000168090	3957.37	0.100693	0.0477644	2.10811	0.0350215	0.360793	COPS6	7
ENSG00000168092	3300.44	0.0553128	0.0683517	0.809238	0.418378	0.796188	PAFAH1B2	11
ENSG00000168096	760.865	0.089055	0.100906	0.882557	0.377475	0.772577	ANKS3	16
ENSG00000168101	1159.15	0.152037	0.0898343	1.69241	0.0905677	0.500889	NUDT16L1	16
ENSG00000168116	411.498	-0.0724113	0.0719418	-1.00653	0.314163	0.733643	KIAA1586	6
ENSG00000168118	1291.25	0.124154	0.0365112	3.40044	0.000672776	0.060914	RAB4A	1
ENSG00000168122	22.0214	-1.60851	0.702445	-2.28987	0.0220287	0.295595	ZNF355P	21
ENSG00000168124	37.4548	-0.165034	0.158448	-1.04157	0.297611	0.723235	OR1F1	16
ENSG00000168135	86.0813	0.140282	0.122422	1.14589	0.251839	0.686912	KCNJ4	22
ENSG00000168137	7139.65	-0.10618	0.0943879	-1.12493	0.260618	0.696313	SETD5	3
ENSG00000168140	314.655	0.0803676	0.557508	0.144155	0.885378	0.975018	VASN	16
ENSG00000168143	93.1245	-0.113151	0.105924	-1.06822	0.285419	0.716567	FAM83B	6
ENSG00000168152	431.423	-0.0196082	0.0525398	-0.373207	0.708995	0.920799	THAP9	4
ENSG00000168159	1040.2	0.242141	0.119915	2.01927	0.0434595	0.391783	RNF187	1
ENSG00000168172	659.972	-0.140702	0.0717821	-1.96013	0.049981	0.409993	HOOK3	8
ENSG00000168175	988.949	-0.0534302	0.0591605	-0.90314	0.366451	0.767895	MAPK1IP1L	14
ENSG00000168209	7931.43	-0.0699648	0.119293	-0.586494	0.557544	0.862107	DDIT4	10
ENSG00000168214	3473.24	-0.0556354	0.0737292	-0.754592	0.450494	0.813167	RBPJ	4
ENSG00000168216	520.36	-0.0519755	0.0636746	-0.816269	0.414347	0.793415	LMBRD1	6
ENSG00000168228	330.541	0.0178812	0.0571727	0.312758	0.754465	0.93602	ZCCHC4	4
ENSG00000168229	12.2538	-0.0589311	0.237573	-0.248055	0.804092	0.951145	PTGDR	14
ENSG00000168234	697.959	0.0168857	0.0953235	0.177141	0.859398	0.969191	TTC39C	18
ENSG00000168237	203.162	-0.0524679	0.0695029	-0.754902	0.450308	0.813167	GLYCTK	3
ENSG00000168243	1337.17	-0.0129541	0.0587289	-0.220575	0.825423	0.958397	GNG4	1
ENSG00000168246	1295.71	0.0584718	0.0411766	1.42003	0.1556	0.590555	UBTD2	5
ENSG00000168255	474.699	-0.412842	0.108014	-3.82213	0.000132305	0.0223455	POLR2J3	7
ENSG00000168256	1257.29	0.0113119	0.0342356	0.330414	0.741087	0.931863	NKIRAS2	17
ENSG00000168259	3599.73	0.00154938	0.0405022	0.0382541	0.969485	0.9926	DNAJC7	17
ENSG00000168263	16.4862	0.196734	0.196332	1.00205	0.31632	0.735251	KCNV2	9
ENSG00000168264	1365.91	0.0649392	0.0626891	1.03589	0.300252	0.724591	IRF2BP2	1
ENSG00000168268	8019.45	0.0502454	0.0530824	0.946554	0.343866	0.754152	NT5DC2	3
ENSG00000168273	352.07	0.181954	0.108324	1.67972	0.0930112	0.505333	UQCC5	3
ENSG00000168275	893.655	0.185518	0.0783218	2.36866	0.0178526	0.272202	COA6	1
ENSG00000168280	2293.07	0.0294483	0.0681511	0.432103	0.665667	0.905618	KIF5C	2
ENSG00000168282	954.326	0.0288725	0.0420674	0.686339	0.4925	0.83366	MGAT2	14
ENSG00000168283	215.601	-0.0104042	0.094795	-0.109754	0.912604	0.982268	BMI1	10
ENSG00000168286	1571.61	0.146997	0.058562	2.5101	0.0120696	0.237938	THAP11	16
ENSG00000168288	3411.32	0.000306503	0.0825291	0.00371388	0.997037	0.999366	MMADHC	2
ENSG00000168291	4014.39	0.0882527	0.0624929	1.4122	0.15789	0.593607	PDHB	3
ENSG00000168297	203.708	-0.0243211	0.0802952	-0.302897	0.761969	0.937956	PXK	3
ENSG00000168298	19.2373	0.194007	0.25602	0.75778	0.448583	0.812347	H1-4	6
ENSG00000168300	817.265	-0.137219	0.0518443	-2.64675	0.00812687	0.20499	PCMTD1	8
ENSG00000168301	378.082	0.0349912	0.0705963	0.495652	0.62014	0.889438	KCTD6	3
ENSG00000168303	1267.87	0.136242	0.0748047	1.8213	0.0685615	0.455822	MPLKIP	7
ENSG00000168306	36.4692	0.0610117	0.147216	0.414437	0.678554	0.910249	ACOX2	3
ENSG00000168309	31.4901	0.292729	0.186182	1.57227	0.115889	0.540803	FAM107A	3
ENSG00000168310	323.426	0.0298825	0.0854682	0.349634	0.726614	0.927274	IRF2	4
ENSG00000168314	12.9266	0.105706	0.223118	0.473768	0.635665	0.895623	MOBP	3
ENSG00000168329	3.34271	-0.610814	0.451467	-1.35296	0.17607	NA	CX3CR1	3
ENSG00000168350	23.512	-0.0142353	0.16171	-0.0880296	0.929853	0.984724	DEGS2	14
ENSG00000168356	31.1732	-0.340511	0.165216	-2.061	0.0393032	0.376834	SCN11A	3
ENSG00000168374	3093.59	0.0528075	0.0536958	0.983457	0.325382	0.741105	ARF4	3
ENSG00000168385	14143.1	-0.109511	0.0699523	-1.56551	0.117463	0.543441	SEPTIN2	2
ENSG00000168386	19.9621	-0.155024	0.231605	-0.669348	0.503274	0.838732	FILIP1L	3
ENSG00000168389	613.335	-0.0171003	0.0559661	-0.305548	0.759949	0.937926	MFSD2A	1
ENSG00000168393	1802.92	0.26329	0.0915659	2.87541	0.00403501	0.144773	DTYMK	2
ENSG00000168394	469.872	-0.0223245	0.108534	-0.205691	0.837032	0.9617	TAP1	6
ENSG00000168395	1749.91	-0.0178802	0.0569982	-0.313697	0.753751	0.935681	ING5	2
ENSG00000168397	2478.84	-0.0884137	0.0683374	-1.29378	0.195741	0.635537	ATG4B	2
ENSG00000168398	13.8099	0.0952703	0.214477	0.444198	0.6569	0.902507	BDKRB2	14
ENSG00000168404	186.143	-0.140514	0.0882301	-1.59259	0.111253	0.533924	MLKL	16
ENSG00000168405	7.99554	-0.0261184	0.274524	-0.0951407	0.924203	0.983097	CMAHP	6
ENSG00000168411	2997.61	0.003776	0.0630441	0.0598945	0.95224	0.988217	RFWD3	16
ENSG00000168412	46.4417	-0.122082	0.129903	-0.939794	0.347323	0.755898	MTNR1A	4
ENSG00000168418	15.354	-0.131626	0.283169	-0.464831	0.642052	0.898155	KCNG4	16
ENSG00000168421	359.04	-0.0984598	0.158016	-0.623099	0.53322	0.852695	RHOH	4
ENSG00000168434	466.018	-0.00639934	0.0470685	-0.135958	0.891854	0.976647	COG7	16
ENSG00000168438	1014.9	0.100548	0.0677364	1.48441	0.137701	0.568307	CDC40	6
ENSG00000168439	10164.1	0.07401	0.0515278	1.43631	0.150913	0.585567	STIP1	11
ENSG00000168447	8.66563	0.066996	0.407438	0.164432	0.869391	0.971222	SCNN1B	16
ENSG00000168461	1061.29	0.102601	0.0785225	1.30665	0.191333	0.631603	RAB31	18
ENSG00000168476	807.099	0.168637	0.104199	1.61842	0.105573	0.523248	REEP4	8
ENSG00000168477	127.914	-0.198075	0.195278	-1.01433	0.310427	0.732156	TNXB	6
ENSG00000168481	4.29748	-0.696387	0.588636	-1.18305	0.236788	NA	LGI3	8
ENSG00000168487	212.588	0.143005	0.125374	1.14062	0.254026	0.688575	BMP1	8
ENSG00000168488	6447.42	-0.160591	0.0813995	-1.97288	0.0485091	0.40612	ATXN2L	16
ENSG00000168490	284.884	0.076619	0.103195	0.742465	0.457806	0.817357	PHYHIP	8
ENSG00000168491	97.1991	0.114535	0.117654	0.973488	0.330311	0.744498	CCDC110	4
ENSG00000168495	1700.63	0.137488	0.0784287	1.75304	0.0795957	0.480942	POLR3D	8
ENSG00000168496	2633.7	0.0577959	0.0507167	1.13958	0.25446	0.689482	FEN1	11
ENSG00000168502	1584.33	-0.122977	0.0755468	-1.62783	0.103561	0.520894	MTCL1	18
ENSG00000168505	141.046	-0.399786	0.244119	-1.63767	0.101491	0.519211	GBX2	2
ENSG00000168509	14.8458	0.0973414	0.216142	0.450359	0.652452	0.900936	HJV	1
ENSG00000168517	286.22	-0.0245187	0.0967537	-0.253413	0.799949	0.950105	HEXIM2	17
ENSG00000168522	2178.51	0.00723052	0.0540554	0.133761	0.893591	0.977633	FNTA	8
ENSG00000168528	1269.96	-0.0287134	0.0636252	-0.45129	0.651781	0.900905	SERINC2	1
ENSG00000168538	1111.96	-0.0313523	0.0668963	-0.46867	0.639306	0.896989	TRAPPC11	4
ENSG00000168539	48.6218	-0.00857047	0.136762	-0.0626668	0.950032	0.988197	CHRM1	11
ENSG00000168542	66.6351	-0.0271031	0.691897	-0.0391722	0.968753	0.992541	COL3A1	2
ENSG00000168546	111.453	-0.0668612	0.114494	-0.583971	0.55924	0.862428	GFRA2	8
ENSG00000168556	485.718	0.0951297	0.0538093	1.76791	0.0770766	0.476677	ING2	4
ENSG00000168564	702.682	0.0646817	0.053446	1.21022	0.226193	0.665284	CDKN2AIP	4
ENSG00000168566	835.636	0.0777023	0.0729943	1.0645	0.287103	0.716937	SNRNP48	6
ENSG00000168569	851.318	0.169514	0.0787824	2.15167	0.0314233	0.346556	TMEM223	11
ENSG00000168575	846.41	0.0702992	0.0597334	1.17688	0.239242	0.678201	SLC20A2	8
ENSG00000168591	649.179	-0.0672831	0.0525773	-1.2797	0.200652	0.638747	TMUB2	17
ENSG00000168610	3134.41	0.0341261	0.0647765	0.526828	0.598313	0.880401	STAT3	17
ENSG00000168612	390.711	-0.0694728	0.0632408	-1.09854	0.271967	0.70702	ZSWIM1	20
ENSG00000168615	864.404	-0.143632	0.0887609	-1.61819	0.105622	0.523345	ADAM9	8
ENSG00000168621	18.2923	0.270495	0.165072	1.63866	0.101285	0.518729	GDNF	5
ENSG00000168631	5.68103	-1.37705	0.654437	-2.10417	0.0353638	0.36164	MUCL3	6
ENSG00000168646	756.289	0.0245805	0.0646602	0.380148	0.703835	0.918316	AXIN2	17
ENSG00000168653	9771.14	0.0550099	0.0962549	0.571502	0.567659	0.868095	NDUFS5	1
ENSG00000168658	11.8653	-0.302694	0.21112	-1.43376	0.151642	0.58663	VWA3B	2
ENSG00000168661	202.745	-0.218126	0.0672705	-3.24252	0.00118477	0.0776512	ZNF30	19
ENSG00000168671	602.735	-0.0894555	0.097999	-0.912821	0.361337	0.765422	UGT3A2	5
ENSG00000168672	2505.15	0.0712669	0.0680935	1.0466	0.295282	0.721624	LRATD2	8
ENSG00000168675	241.982	-0.0598267	0.123991	-0.48251	0.629444	0.892965	LDLRAD4	18
ENSG00000168676	23.9976	-0.169725	0.193638	-0.876508	0.380754	0.773998	KCTD19	16
ENSG00000168679	37.1331	0.236684	0.153125	1.54569	0.122179	0.549851	SLC16A4	1
ENSG00000168685	4.51681	-0.415109	0.381361	-1.08849	0.276377	NA	IL7R	5
ENSG00000168701	725.992	0.0636379	0.0809946	0.785706	0.43204	0.801837	TMEM208	16
ENSG00000168702	5.0691	-0.658242	0.513472	-1.28194	0.199863	NA	LRP1B	2
ENSG00000168710	3867.01	-0.0149411	0.0493007	-0.30306	0.761844	0.937956	AHCYL1	1
ENSG00000168724	1793.86	0.0508003	0.0301429	1.68532	0.0919277	0.503725	DNAJC21	5
ENSG00000168734	664.737	0.175487	0.0744488	2.35715	0.0184158	0.274833	PKIG	20
ENSG00000168743	16.2752	-0.11644	0.196483	-0.592623	0.553433	0.860194	NPNT	4
ENSG00000168748	95.2138	0.0724749	0.117266	0.618038	0.53655	0.854155	CA7	16
ENSG00000168754	16.0037	-0.0903061	0.195335	-0.462315	0.643856	0.898612	FAM178B	2
ENSG00000168758	3132.77	-0.0443323	0.0424395	-1.0446	0.296207	0.72182	SEMA4C	2
ENSG00000168763	1124.14	-0.0527531	0.0555681	-0.949341	0.342447	0.753203	CNNM3	2
ENSG00000168765	331.406	-0.0194006	0.0655718	-0.295869	0.76733	0.939031	GSTM4	1
ENSG00000168769	136.614	-0.0469322	0.0959928	-0.488914	0.624903	0.890928	TET2	4
ENSG00000168772	84.2978	0.0536027	0.101685	0.527146	0.598093	0.880401	CXXC4	4
ENSG00000168778	251.676	0.0186011	0.0808724	0.230006	0.818087	0.956361	TCTN2	12
ENSG00000168779	3.9263	-0.309522	0.463139	-0.668313	0.503934	NA	SHOX2	3
ENSG00000168781	650.78	-0.111066	0.068361	-1.62469	0.104228	0.52248	PPIP5K1	15
ENSG00000168785	956.911	-0.0162101	0.0709462	-0.228484	0.81927	0.956622	TSPAN5	4
ENSG00000168792	68.733	0.0251794	0.0914333	0.275385	0.78302	0.944366	ABHD15	17
ENSG00000168795	623.58	0.0719544	0.0849212	0.847307	0.396824	0.783604	ZBTB5	9
ENSG00000168802	1551.17	-0.0183022	0.0922944	-0.198302	0.842809	0.963594	CHTF8	16
ENSG00000168803	388.04	-0.0863497	0.062135	-1.38971	0.164616	0.60212	ADAL	15
ENSG00000168806	424.062	-0.120149	0.0471472	-2.54837	0.0108227	0.228486	LCMT2	15
ENSG00000168807	529.699	0.018486	0.0641199	0.288304	0.773114	0.941029	SNTB2	16
ENSG00000168811	16.6271	0.213795	0.173286	1.23377	0.217289	0.654932	IL12A	3
ENSG00000168813	1110.03	-0.0526552	0.0594365	-0.885907	0.375668	0.772442	ZNF507	19
ENSG00000168818	799.2	0.0760473	0.0499648	1.52202	0.128005	0.558789	STX18	4
ENSG00000168824	1178.06	-0.224136	0.0684435	-3.27477	0.0010575	0.0755079	NSG1	4
ENSG00000168826	144.029	0.0125124	0.0670636	0.186575	0.851994	0.966062	ZBTB49	4
ENSG00000168827	1490.86	0.0350276	0.0738739	0.474154	0.63539	0.895501	GFM1	3
ENSG00000168843	7.97951	-0.433758	0.277452	-1.56336	0.117968	0.54386	FSTL5	4
ENSG00000168852	3.30695	-0.312064	0.49258	-0.63353	0.526388	NA	TPTE2P5	13
ENSG00000168872	1748.54	0.0456075	0.0408033	1.11774	0.263678	0.699305	DDX19A	16
ENSG00000168874	26.5946	0.110438	0.145522	0.758909	0.447907	0.812313	ATOH8	2
ENSG00000168876	248.247	0.0353644	0.0614805	0.575213	0.565147	0.866668	ANKRD49	11
ENSG00000168878	23.2238	-0.340143	0.223181	-1.52407	0.127492	0.558312	SFTPB	2
ENSG00000168883	2815.05	0.0547764	0.0552033	0.992267	0.321067	0.738269	USP39	2
ENSG00000168884	1403.89	0.0708856	0.0543991	1.30307	0.192552	0.631828	TNIP2	4
ENSG00000168887	1514.7	0.0550185	0.0655146	0.839789	0.401027	0.785638	C2orf68	2
ENSG00000168890	555.051	0.0711779	0.0500881	1.42105	0.155301	0.590329	TMEM150A	2
ENSG00000168894	1254.29	0.0318526	0.0932785	0.341478	0.732744	0.929996	RNF181	2
ENSG00000168899	68.7701	0.223747	0.200013	1.11866	0.263284	0.698999	VAMP5	2
ENSG00000168904	253.07	-0.079773	0.0608558	-1.31085	0.189908	0.630572	LRRC28	15
ENSG00000168906	9123.56	-0.15115	0.0771837	-1.95832	0.0501924	0.410337	MAT2A	2
ENSG00000168907	11.0726	-0.107446	0.224373	-0.478871	0.632031	0.893922	PLA2G4F	15
ENSG00000168913	445.481	0.00631909	0.0952242	0.0663601	0.947091	0.987279	ENHO	9
ENSG00000168916	1121.79	-0.168785	0.0931808	-1.81137	0.0700832	0.459417	ZNF608	5
ENSG00000168917	182.993	0.192076	0.0774616	2.47963	0.0131521	0.243647	SLC35G2	3
ENSG00000168918	260.4	-0.102737	0.121416	-0.84616	0.397463	0.784068	INPP5D	2
ENSG00000168924	1496.65	0.0598765	0.0672131	0.890846	0.373012	0.771495	LETM1	4
ENSG00000168936	1484.48	0.00110558	0.050657	0.0218249	0.982588	0.995693	TMEM129	4
ENSG00000168938	185.581	0.348453	0.131746	2.64489	0.00817177	0.205104	PPIC	5
ENSG00000168939	218.667	-0.103756	0.095006	-1.0921	0.27479	0.708734	SPRY3	X
ENSG00000168944	706.205	-0.0665445	0.062423	-1.06603	0.286412	0.716847	CEP120	5
ENSG00000168952	339.819	0.131289	0.100734	1.30333	0.192464	0.631774	STXBP6	14
ENSG00000168955	5.54286	-0.22773	0.36411	-0.625442	0.531681	0.852461	TM4SF20	2
ENSG00000168958	1522.98	0.0704993	0.0446274	1.57973	0.114168	0.538352	MFF	2
ENSG00000168959	27.8666	-0.263174	0.151098	-1.74174	0.0815538	0.485694	GRM5	11
ENSG00000168961	41.87	-0.301536	0.20279	-1.48693	0.137032	0.567041	LGALS9	17
ENSG00000168970	509.129	-0.227757	0.0960831	-2.37042	0.0177681	0.272202	JMJD7-PLA2G4B	15
ENSG00000168993	60.2597	-0.185523	0.167019	-1.11079	0.266658	0.702964	CPLX1	4
ENSG00000168994	76.3287	0.207196	0.13292	1.5588	0.119043	0.545806	PXDC1	6
ENSG00000169016	573.025	0.0630886	0.0497523	1.26805	0.204778	0.643679	E2F6	2
ENSG00000169018	2409.85	-0.0479066	0.0650705	-0.736226	0.461593	0.819061	FEM1B	15
ENSG00000169019	195.679	0.0784968	0.0907581	0.864902	0.387093	0.778188	COMMD8	4
ENSG00000169020	2298.88	-0.0151825	0.139285	-0.109003	0.9132	0.982396	ATP5ME	4
ENSG00000169021	1912.94	0.241239	0.127039	1.89894	0.0575729	0.428163	UQCRFS1	19
ENSG00000169026	180.053	-0.0591665	0.0923926	-0.640381	0.521925	0.847602	SLC49A3	4
ENSG00000169031	30.0758	-0.513632	0.146812	-3.49856	0.000467776	0.0517334	COL4A3	2
ENSG00000169032	3421.64	0.0709452	0.0530761	1.33667	0.181331	0.619915	MAP2K1	15
ENSG00000169035	31.1266	-0.0686729	0.149305	-0.45995	0.645552	0.899409	KLK7	19
ENSG00000169045	16568.7	-0.115242	0.0343959	-3.35044	0.000806828	0.0671655	HNRNPH1	5
ENSG00000169047	1251.45	0.0381926	0.0983474	0.388344	0.697762	0.915646	IRS1	2
ENSG00000169057	1153.99	0.091482	0.0530251	1.72526	0.0844811	0.492339	MECP2	X
ENSG00000169059	16.701	0.423934	0.331094	1.2804	0.200403	0.638483	VCX3A	X
ENSG00000169062	3391.99	0.0173234	0.0557201	0.310901	0.755876	0.936712	UPF3A	13
ENSG00000169064	26.6011	0.0414161	0.156933	0.263909	0.79185	0.947306	ZBBX	3
ENSG00000169071	227.584	0.220914	0.173754	1.27141	0.203581	0.641745	ROR2	9
ENSG00000169083	418.996	-0.0837085	0.0821484	-1.01899	0.308207	0.731278	AR	X
ENSG00000169084	712.082	-0.0125982	0.0644661	-0.195423	0.845062	0.96405	DHRSX	X
ENSG00000169087	322.228	-0.0245355	0.05789	-0.42383	0.67169	0.907347	HSPBAP1	3
ENSG00000169093	3395.39	0.0850862	0.0479196	1.7756	0.0757986	0.472571	ASMTL	X
ENSG00000169100	25598	0.0667489	0.0576114	1.15861	0.246617	0.684216	SLC25A6	X
ENSG00000169105	646.326	0.010003	0.0667929	0.149761	0.880953	0.974634	CHST14	15
ENSG00000169116	210.559	0.0205677	0.11781	0.174584	0.861407	0.969955	PARM1	4
ENSG00000169118	420.651	0.0554811	0.0612835	0.905319	0.365297	0.767895	CSNK1G1	15
ENSG00000169122	148.753	0.0637003	0.0595631	1.06946	0.284863	0.716567	FAM110B	8
ENSG00000169126	192.263	0.00716133	0.0911542	0.0785628	0.93738	0.985146	ODAD2	10
ENSG00000169129	215.721	-0.0215373	0.0788335	-0.2732	0.7847	0.945288	AFAP1L2	10
ENSG00000169131	677.703	0.00408969	0.0628191	0.0651026	0.948092	0.98762	ZNF354A	5
ENSG00000169136	1472.27	0.382335	0.204614	1.86857	0.0616831	0.440164	ATF5	19
ENSG00000169139	2750.65	0.0374503	0.0521905	0.717568	0.473024	0.825583	UBE2V2	8
ENSG00000169155	444.704	-0.0201235	0.0722775	-0.27842	0.78069	0.943547	ZBTB43	9
ENSG00000169169	2008.81	-0.062271	0.0522566	-1.19164	0.233403	0.671734	CPT1C	19
ENSG00000169174	1351.43	0.304519	0.176699	1.72338	0.0848191	0.492675	PCSK9	1
ENSG00000169180	3059.67	0.0383479	0.0598908	0.640298	0.521979	0.847602	XPO6	16
ENSG00000169181	28.3815	0.270352	0.210739	1.28287	0.199536	0.638134	GSG1L	16
ENSG00000169184	297.002	0.13036	0.113446	1.14909	0.250518	0.686275	MN1	22
ENSG00000169188	724.453	0.00590344	0.0507305	0.116369	0.90736	0.981514	APEX2	X
ENSG00000169189	490.082	0.063455	0.131477	0.482633	0.629356	0.892965	NSMCE1	16
ENSG00000169193	88.0934	0.366478	0.0905073	4.04915	5.1403e-05	0.0120386	CCDC126	7
ENSG00000169203	837.314	-0.785255	0.329124	-2.38589	0.0170377	0.27034	NPIPB12	16
ENSG00000169208	39.138	-0.436976	0.183572	-2.3804	0.0172938	0.270954	OR10G3	14
ENSG00000169213	2315.53	-0.0711356	0.0726935	-0.978568	0.327793	0.74264	RAB3B	1
ENSG00000169217	2141.9	0.0440966	0.0505748	0.871909	0.383258	0.775026	CD2BP2	16
ENSG00000169218	12.9739	0.0706861	0.261182	0.270639	0.786669	0.945779	RSPO1	1
ENSG00000169220	674.059	-0.0222637	0.0811198	-0.274454	0.783736	0.94481	RGS14	5
ENSG00000169221	1162.91	0.125944	0.0674865	1.86621	0.0620119	0.441333	TBC1D10B	16
ENSG00000169223	3530.47	0.0714972	0.0571239	1.25162	0.21071	0.648813	LMAN2	5
ENSG00000169224	14.999	0.0290256	0.21853	0.132822	0.894334	0.97796	GCSAML	1
ENSG00000169228	862.206	0.045218	0.0685498	0.659637	0.509487	0.841522	RAB24	5
ENSG00000169230	5317.76	0.101692	0.0820126	1.23995	0.214992	0.654397	PRELID1	5
ENSG00000169231	322.591	-0.128143	0.0674147	-1.90082	0.0573256	0.42775	THBS3	1
ENSG00000169239	170.227	0.0561375	0.102327	0.548611	0.583272	0.874555	CA5B	X
ENSG00000169241	1119.42	0.119538	0.0597245	2.00148	0.0453404	0.3988	SLC50A1	1
ENSG00000169242	129.056	0.00378753	0.0918671	0.0412284	0.967114	0.99199	EFNA1	1
ENSG00000169246	2454.77	-0.421421	0.247307	-1.70404	0.0883737	0.498167	NPIPB3	16
ENSG00000169247	33.9005	-0.0455692	0.183043	-0.248954	0.803396	0.951145	SH3TC2	5
ENSG00000169249	702.533	0.122133	0.0910271	1.34172	0.179688	0.61838	ZRSR2	X
ENSG00000169251	1341.55	0.0106012	0.0894794	0.118476	0.90569	0.981514	NMD3	3
ENSG00000169252	20.3223	-0.0399783	0.19591	-0.204065	0.838303	0.961933	ADRB2	5
ENSG00000169255	277.805	0.109483	0.0842775	1.29908	0.193916	0.632869	B3GALNT1	3
ENSG00000169258	362.713	-0.0484382	0.0806197	-0.600823	0.547958	0.858751	GPRIN1	5
ENSG00000169282	43.4891	-0.311803	0.204795	-1.52251	0.127882	0.558789	KCNAB1	3
ENSG00000169288	735.749	0.17364	0.0846062	2.05233	0.0401372	0.379481	MRPL1	4
ENSG00000169291	52.6034	0.197677	0.111925	1.76615	0.0773704	0.477013	SHE	1
ENSG00000169297	8.57533	0.221651	0.241496	0.917824	0.358711	0.763359	NR0B1	X
ENSG00000169299	791.941	-0.0105803	0.0912917	-0.115895	0.907736	0.981514	PGM2	4
ENSG00000169302	75.4206	-0.205614	0.154912	-1.3273	0.184411	0.622918	STK32A	5
ENSG00000169306	2.8371	0.169859	0.524216	0.324025	0.745919	NA	IL1RAPL1	X
ENSG00000169314	67.6817	0.0255839	0.159038	0.160867	0.872198	0.972244	C22orf15	22
ENSG00000169327	22.8392	-0.160722	0.191824	-0.837861	0.402109	0.78612	OR5AU1	14
ENSG00000169330	43.2806	0.141652	0.177255	0.799145	0.424206	0.798809	MINAR1	15
ENSG00000169359	695.92	0.0232358	0.0605766	0.383578	0.701291	0.917009	SLC33A1	3
ENSG00000169371	571.633	0.0419677	0.0669876	0.626499	0.530988	0.852309	SNUPN	15
ENSG00000169372	140.811	0.00304194	0.102519	0.0296719	0.976329	0.993696	CRADD	12
ENSG00000169375	2634.92	-0.0238542	0.0756804	-0.315196	0.752613	0.935242	SIN3A	15
ENSG00000169379	309.118	0.14772	0.0639253	2.31082	0.020843	0.289871	ARL13B	3
ENSG00000169398	4059.75	-0.0373247	0.0442689	-0.843136	0.399153	0.784135	PTK2	8
ENSG00000169402	12.3093	-0.00168782	0.278763	-0.00605467	0.995169	0.998888	RSPH10B2	7
ENSG00000169403	65.713	0.148004	0.118407	1.24996	0.211313	0.64947	PTAFR	1
ENSG00000169410	1610.25	0.0136099	0.0531194	0.256213	0.797786	0.949475	PTPN9	15
ENSG00000169413	2.47529	-0.142859	0.62375	-0.229032	0.818844	NA	RNASE6	14
ENSG00000169418	771.639	-0.116969	0.0882139	-1.32598	0.184848	0.623436	NPR1	1
ENSG00000169427	8.76097	-0.325005	0.325285	-0.999138	0.317728	0.736382	KCNK9	8
ENSG00000169432	163.885	-0.353725	0.0935374	-3.78164	0.000155798	0.0248781	SCN9A	2
ENSG00000169435	11.9968	-0.281554	0.223822	-1.25794	0.208414	0.646721	RASSF6	4
ENSG00000169436	117.839	-0.369664	0.344654	-1.07256	0.283467	0.715903	COL22A1	8
ENSG00000169439	2618.3	0.232982	0.0946392	2.46179	0.0138247	0.245604	SDC2	8
ENSG00000169442	18.8606	-0.382458	0.226349	-1.68968	0.0910893	0.502	CD52	1
ENSG00000169446	621.695	0.174199	0.0736388	2.36559	0.0180012	0.272733	MMGT1	X
ENSG00000169490	1356.28	-0.0105782	0.0615815	-0.171776	0.863613	0.970214	TM2D2	8
ENSG00000169495	35.5559	-0.650891	0.189896	-3.42762	0.000608903	0.0579761	HTRA4	8
ENSG00000169499	97.8665	-0.48433	0.179049	-2.70501	0.00683016	0.189214	PLEKHA2	8
ENSG00000169504	11465.2	0.108573	0.0878539	1.23583	0.21652	0.654932	CLIC4	1
ENSG00000169515	666.686	0.121837	0.0732047	1.66433	0.0960465	0.510739	CCDC8	19
ENSG00000169519	569.867	0.0159407	0.0575717	0.276884	0.781869	0.943954	METTL15	11
ENSG00000169548	7.0162	-0.186189	0.252629	-0.737005	0.46112	0.818917	ZNF280A	22
ENSG00000169554	91.8221	-0.0681079	0.102206	-0.66638	0.505168	0.840053	ZEB2	2
ENSG00000169564	14319.3	0.0235191	0.0463105	0.507857	0.611554	0.88495	PCBP1	2
ENSG00000169567	4623.98	0.0733284	0.073062	1.00365	0.315549	0.734609	HINT1	5
ENSG00000169570	292.083	0.0550029	0.137248	0.400757	0.688599	0.912699	DTWD2	5
ENSG00000169592	2611.82	0.0139207	0.0476268	0.292288	0.770067	0.939908	INO80E	16
ENSG00000169594	76.4756	-0.618733	0.240807	-2.56941	0.0101871	0.22367	BNC1	15
ENSG00000169598	218.408	0.069884	0.0632063	1.10565	0.268878	0.704221	DFFB	1
ENSG00000169599	819.931	0.172088	0.0978733	1.75827	0.0787013	0.478523	NFU1	2
ENSG00000169604	1557.78	-0.144623	0.0775553	-1.86477	0.0622139	0.44173	ANTXR1	2
ENSG00000169607	512.148	0.0355455	0.0513284	0.692511	0.488616	0.831076	CKAP2L	2
ENSG00000169609	531.626	0.032002	0.0495237	0.646195	0.518153	0.84683	C15orf40	15
ENSG00000169612	1045.24	0.0629658	0.0572706	1.09944	0.271575	0.706768	RAMAC	15
ENSG00000169618	130.721	0.148371	0.114156	1.29972	0.193696	0.632869	PROKR1	2
ENSG00000169621	180.307	0.102718	0.0757428	1.35614	0.175055	0.614474	APLF	2
ENSG00000169627	189.311	0.429738	0.1606	2.67583	0.00745451	0.195717	BOLA2B	16
ENSG00000169629	286.807	-0.0894941	0.11819	-0.757204	0.448928	0.812347	RGPD8	2
ENSG00000169635	1391.24	-0.0283915	0.083612	-0.339563	0.734186	0.930252	HIC2	22
ENSG00000169641	1781.79	0.0347789	0.0763165	0.45572	0.648591	0.900074	LUZP1	1
ENSG00000169660	739.229	-0.0700638	0.0790232	-0.886624	0.375282	0.772442	HEXD	17
ENSG00000169676	6.1079	0.276497	0.308743	0.895557	0.370489	0.770111	DRD5	4
ENSG00000169679	3863.44	0.0486626	0.0964359	0.504611	0.613832	0.886576	BUB1	2
ENSG00000169682	1725.16	0.0148486	0.0534318	0.277899	0.78109	0.943547	SPNS1	16
ENSG00000169683	1001.15	0.0331182	0.0816296	0.405714	0.684953	0.911879	LRRC45	17
ENSG00000169684	548.979	-0.0669086	0.0522233	-1.2812	0.200123	0.638307	CHRNA5	15
ENSG00000169689	1762.91	0.178566	0.0886414	2.01448	0.0439596	0.392353	CENPX	17
ENSG00000169692	863.347	0.0635512	0.0680766	0.933525	0.350549	0.757589	AGPAT2	9
ENSG00000169696	1403.17	0.028203	0.0765004	0.368665	0.712377	0.921897	ASPSCR1	17
ENSG00000169710	20525.8	0.047515	0.157871	0.300974	0.763434	0.938202	FASN	17
ENSG00000169714	13992.8	0.0798971	0.0613428	1.30247	0.192756	0.632143	CNBP	3
ENSG00000169715	193.675	-0.255449	0.478562	-0.533784	0.593491	0.878742	MT1E	16
ENSG00000169718	2390.09	0.0508284	0.0712905	0.712976	0.47586	0.827635	DUS1L	17
ENSG00000169727	4207.85	0.0262269	0.0345235	0.759684	0.447443	0.812206	GPS1	17
ENSG00000169733	897.733	0.0346115	0.0614503	0.563244	0.573269	0.871061	RFNG	17
ENSG00000169738	1223.75	0.177153	0.0718438	2.46581	0.0136705	0.245604	DCXR	17
ENSG00000169740	534.172	-0.0671127	0.0642139	-1.04514	0.295956	0.721684	ZNF32	10
ENSG00000169744	1150.1	-0.205184	0.0862685	-2.37844	0.0173861	0.270954	LDB2	4
ENSG00000169750	3046.93	0.107295	0.0754553	1.42197	0.155034	0.590327	RAC3	17
ENSG00000169752	27.6325	-0.294119	0.204437	-1.43868	0.150242	0.584886	NRG4	15
ENSG00000169756	966.723	0.0242343	0.0567185	0.427273	0.669181	0.906624	LIMS1	2
ENSG00000169758	220.509	-0.249359	0.116114	-2.14753	0.0317513	0.347701	TMEM266	15
ENSG00000169760	280.023	-0.30564	0.0987118	-3.09629	0.00195959	0.101236	NLGN1	3
ENSG00000169762	235.842	-0.0507673	0.0554372	-0.915762	0.359791	0.764269	TAPT1	4
ENSG00000169764	14969.9	-0.0681725	0.0736017	-0.926237	0.354323	0.75998	UGP2	2
ENSG00000169783	2292.81	-0.0375933	0.0679378	-0.55335	0.580024	0.873388	LINGO1	15
ENSG00000169813	10950.9	0.048297	0.0495617	0.974481	0.329818	0.744442	HNRNPF	10
ENSG00000169814	579.199	-0.0680743	0.0492026	-1.38355	0.166496	0.603979	BTD	3
ENSG00000169826	272.022	0.115448	0.0681364	1.69437	0.090195	0.500343	CSGALNACT2	10
ENSG00000169836	189.107	-0.0981584	0.0890747	-1.10198	0.270471	0.706127	TACR3	4
ENSG00000169851	149.566	0.164453	0.139416	1.17958	0.238166	0.67738	PCDH7	4
ENSG00000169855	4156.22	-0.193897	0.108043	-1.79464	0.0727112	0.46613	ROBO1	3
ENSG00000169856	110.149	-0.502879	0.143336	-3.50838	0.00045084	0.0504395	ONECUT1	15
ENSG00000169857	636.961	0.0727162	0.0543759	1.33729	0.181129	0.619915	AVEN	15
ENSG00000169860	1123.97	-0.158912	0.124178	-1.27971	0.200647	0.638747	P2RY1	3
ENSG00000169862	459.187	-0.0858173	0.103846	-0.826389	0.408583	0.789523	CTNND2	5
ENSG00000169871	1491.48	-0.0125948	0.111317	-0.113143	0.909917	0.981514	TRIM56	7
ENSG00000169877	62.867	0.247821	0.269082	0.920985	0.357058	0.761798	AHSP	16
ENSG00000169884	16.1901	0.0895961	0.271393	0.330134	0.741299	0.931863	WNT10B	12
ENSG00000169885	24.6247	0.0251849	0.20087	0.125379	0.900223	0.980315	CALML6	1
ENSG00000169891	149.199	0.0366608	0.0820842	0.446624	0.655147	0.902136	REPS2	X
ENSG00000169894	1577.11	-0.348121	0.155309	-2.24148	0.0249953	0.314726	MUC3A	7
ENSG00000169895	1656.01	0.163627	0.0705283	2.32002	0.02034	0.286276	SYAP1	X
ENSG00000169896	56.0192	0.0703774	0.182993	0.384591	0.700541	0.91691	ITGAM	16
ENSG00000169900	73.2196	-0.0168476	0.149376	-0.112787	0.9102	0.981514	PYDC1	16
ENSG00000169902	356.509	0.024326	0.0477802	0.509122	0.610667	0.884456	TPST1	7
ENSG00000169905	935.053	-0.0474302	0.0791703	-0.599091	0.549112	0.859078	TOR1AIP2	1
ENSG00000169908	22.8049	0.230988	0.239825	0.963155	0.33547	0.748174	TM4SF1	3
ENSG00000169914	815.387	-0.109804	0.057467	-1.91074	0.0560383	0.424639	OTUD3	1
ENSG00000169918	131.487	0.0064005	0.0753019	0.0849978	0.932263	0.984765	OTUD7A	15
ENSG00000169919	1397.06	0.0348368	0.0495796	0.702644	0.482278	0.831076	GUSB	7
ENSG00000169925	3532.52	0.0289402	0.0823288	0.35152	0.725198	0.926812	BRD3	9
ENSG00000169926	522.394	0.214835	0.140692	1.52699	0.126763	0.556495	KLF13	15
ENSG00000169933	12.7605	0.278176	0.233597	1.19084	0.233718	0.671892	FRMPD4	X
ENSG00000169946	37.6062	-0.160536	0.125405	-1.28014	0.200494	0.638565	ZFPM2	8
ENSG00000169951	242.942	0.0923944	0.0854402	1.08139	0.279523	0.712084	ZNF764	16
ENSG00000169955	366.489	0.0199616	0.0554561	0.359953	0.718882	0.924044	ZNF747	16
ENSG00000169957	1806.86	0.0130471	0.0677525	0.19257	0.847296	0.964909	ZNF768	16
ENSG00000169962	7.19664	0.168176	0.235924	0.712837	0.475947	0.827635	TAS1R3	1
ENSG00000169964	279.587	-0.0260473	0.0818434	-0.318258	0.75029	0.93445	TMEM42	3
ENSG00000169967	579.049	-0.02005	0.0659013	-0.304243	0.760943	0.937926	MAP3K2	2
ENSG00000169972	839.5	0.190586	0.0672655	2.83335	0.00460635	0.154115	PUSL1	1
ENSG00000169976	2178.1	0.174339	0.0906641	1.92292	0.0544906	0.421361	SF3B5	6
ENSG00000169981	139.995	-0.0260497	0.083083	-0.313538	0.753872	0.935681	ZNF35	3
ENSG00000169989	81.5228	0.0603362	0.101635	0.593657	0.552742	0.860033	TIGD4	4
ENSG00000169991	266.348	0.201065	0.0725881	2.76995	0.00560652	0.171267	IFFO2	1
ENSG00000169992	1911.54	-0.114501	0.144691	-0.791347	0.428742	0.800654	NLGN2	17
ENSG00000170004	1077.65	0.00279683	0.108245	0.0258381	0.979387	0.994688	CHD3	17
ENSG00000170006	69.4679	-0.192514	0.130867	-1.47106	0.141275	0.574289	TMEM154	4
ENSG00000170011	70.0348	-0.091286	0.12352	-0.73904	0.459882	0.818214	MYRIP	3
ENSG00000170017	989.047	-0.0716705	0.103403	-0.693121	0.488233	0.831076	ALCAM	3
ENSG00000170027	8786.96	0.0180332	0.0515496	0.349822	0.726472	0.927274	YWHAG	7
ENSG00000170035	1947.97	-0.00941523	0.0467846	-0.201246	0.840506	0.962645	UBE2E3	2
ENSG00000170037	1111.23	0.0499923	0.0522569	0.956665	0.338737	0.751346	CNTROB	17
ENSG00000170043	1675.72	0.0669529	0.0781717	0.856485	0.39173	0.780617	TRAPPC1	17
ENSG00000170049	165.061	-0.140881	0.151651	-0.928979	0.3529	0.75955	KCNAB3	17
ENSG00000170074	55.6091	0.274396	0.20391	1.34567	0.178409	0.617367	FAM153A	5
ENSG00000170075	19.5037	0.106796	0.179946	0.593486	0.552856	0.860033	GPR37L1	1
ENSG00000170085	480.813	0.044654	0.0726422	0.614711	0.538746	0.855615	SIMC1	5
ENSG00000170088	448.684	-0.00295254	0.059243	-0.0498378	0.960252	0.989521	TMEM192	4
ENSG00000170091	17.4802	-0.354835	0.178727	-1.98535	0.0471061	0.402081	NSG2	5
ENSG00000170092	16.2046	-0.513407	0.195518	-2.62588	0.00864257	0.209069	SPDYE5	7
ENSG00000170100	720.702	-0.0731982	0.0712641	-1.02714	0.304355	0.728232	ZNF778	16
ENSG00000170113	574.088	0.0327327	0.0919726	0.355896	0.721918	0.925246	NIPA1	15
ENSG00000170122	4.01264	0.0939978	0.366228	0.256664	0.797438	NA	FOXD4	9
ENSG00000170128	7.36451	-0.237998	0.452764	-0.525657	0.599127	0.880401	GPR25	1
ENSG00000170142	4231.47	-0.000621219	0.0548467	-0.0113265	0.990963	0.997722	UBE2E1	3
ENSG00000170144	21391.2	-0.0412472	0.0421378	-0.978865	0.327647	0.742611	HNRNPA3	2
ENSG00000170145	665.103	-0.104042	0.0784337	-1.32649	0.184676	0.623436	SIK2	11
ENSG00000170153	293.562	-0.0426317	0.0776992	-0.548677	0.583227	0.874555	RNF150	4
ENSG00000170160	262.862	-0.101294	0.120091	-0.843479	0.398961	0.784135	CCDC144A	17
ENSG00000170175	259.725	0.000537177	0.0706297	0.00760554	0.993932	0.998552	CHRNB1	17
ENSG00000170185	408.224	0.0641629	0.0670203	0.957364	0.338384	0.751065	USP38	4
ENSG00000170190	642.193	-0.11805	0.0817701	-1.44368	0.14883	0.5822	SLC16A5	17
ENSG00000170191	347.625	-0.0302119	0.0746679	-0.404617	0.685759	0.911879	NANP	20
ENSG00000170222	182.882	0.00321784	0.0870944	0.0369465	0.970528	0.9926	ADPRM	17
ENSG00000170231	113.439	-0.0292559	0.145097	-0.20163	0.840206	0.962598	FABP6	5
ENSG00000170234	1851.19	-0.015813	0.0503074	-0.314328	0.753272	0.935532	PWWP2A	5
ENSG00000170236	22.137	-0.332182	0.280379	-1.18476	0.236112	0.675457	USP50	15
ENSG00000170242	994.317	-0.0463759	0.0494823	-0.937223	0.348644	0.756152	USP47	11
ENSG00000170248	2148.79	0.0203569	0.0490593	0.414944	0.678183	0.910084	PDCD6IP	3
ENSG00000170260	703.194	0.0788033	0.0671684	1.17322	0.240708	0.679553	ZNF212	7
ENSG00000170264	607.025	0.110401	0.0468142	2.35828	0.0183597	0.274692	FAM161A	2
ENSG00000170265	1516.56	0.0198494	0.0596279	0.332887	0.73922	0.931523	ZNF282	7
ENSG00000170266	1459.51	-0.00913676	0.0951207	-0.0960543	0.923477	0.983097	GLB1	3
ENSG00000170270	88.5633	-0.579741	0.612917	-0.945873	0.344213	0.754349	GON7	14
ENSG00000170271	190.021	-0.164444	0.0646215	-2.54473	0.0109363	0.229231	FAXDC2	5
ENSG00000170275	3614.07	0.0421492	0.0446122	0.944789	0.344767	0.754351	CRTAP	3
ENSG00000170276	21.0253	0.157009	0.208974	0.751335	0.452451	0.814134	HSPB2	11
ENSG00000170289	4.92349	-0.0507716	0.366589	-0.138497	0.889847	NA	CNGB3	8
ENSG00000170291	986.891	0.201685	0.0959774	2.10139	0.0356072	0.362618	ELP5	17
ENSG00000170293	265.216	0.0831684	0.0781136	1.06471	0.287007	0.716937	CMTM8	3
ENSG00000170296	2679.51	-0.0209432	0.0440839	-0.475076	0.634733	0.894862	GABARAP	17
ENSG00000170310	556.093	0.0802116	0.071359	1.12406	0.260989	0.696698	STX8	17
ENSG00000170312	2603.74	0.0254115	0.0657866	0.386272	0.699295	0.916411	CDK1	10
ENSG00000170315	23549.9	0.0683481	0.0605437	1.12891	0.258938	0.695024	UBB	17
ENSG00000170322	1137.69	0.0130464	0.0769755	0.169488	0.865413	0.970385	NFRKB	11
ENSG00000170324	8.02868	-0.159766	0.265013	-0.60286	0.546602	0.85824	FRMPD2	10
ENSG00000170325	492.457	-0.128705	0.103442	-1.24423	0.213416	0.653084	PRDM10	11
ENSG00000170340	1262.77	0.149497	0.0789174	1.89435	0.0581785	0.429426	B3GNT2	2
ENSG00000170345	202.348	0.207752	0.208214	0.997779	0.318387	0.736625	FOS	14
ENSG00000170348	3652.92	-0.0120238	0.0497641	-0.241615	0.809078	0.952638	TMED10	14
ENSG00000170356	293.605	-0.0113291	0.0759286	-0.149208	0.88139	0.974634	OR2A20P	7
ENSG00000170364	546.453	-0.0366123	0.051472	-0.711305	0.476895	0.828307	SETMAR	3
ENSG00000170365	649.104	0.0386985	0.0387659	0.998261	0.318153	0.736569	SMAD1	4
ENSG00000170370	17.5714	-0.0472784	0.319373	-0.148035	0.882315	0.974634	EMX2	10
ENSG00000170373	17.9081	-0.121259	0.293178	-0.413604	0.679164	0.910651	CST1	20
ENSG00000170374	5.52919	0.323071	0.268171	1.20472	0.228313	0.666187	SP7	12
ENSG00000170379	25.7034	-0.229999	0.246463	-0.9332	0.350717	0.757592	TCAF2	7
ENSG00000170381	102.257	0.0317246	0.118468	0.267789	0.788861	0.946278	SEMA3E	7
ENSG00000170382	159.735	-0.0132309	0.125765	-0.105203	0.916215	0.982597	LRRN2	1
ENSG00000170385	1068.64	-0.175323	0.128112	-1.36852	0.17115	0.609802	SLC30A1	1
ENSG00000170390	29.4174	0.211777	0.231488	0.914848	0.360271	0.764548	DCLK2	4
ENSG00000170412	400.346	0.189483	0.0763058	2.48321	0.0130204	0.242271	GPRC5C	17
ENSG00000170417	143.424	0.011782	0.0735425	0.160206	0.872719	0.97225	TMEM182	2
ENSG00000170419	27.2661	-0.142683	0.163711	-0.871552	0.383453	0.775026	VSTM2A	7
ENSG00000170421	8538.37	0.134028	0.0696952	1.92305	0.0544732	0.421361	KRT8	12
ENSG00000170425	158.34	-0.0286736	0.0826386	-0.346976	0.728609	0.928267	ADORA2B	17
ENSG00000170426	4.76071	-0.0742597	0.427729	-0.173614	0.862169	NA	SDR9C7	12
ENSG00000170430	470.696	-0.0075467	0.124733	-0.0605028	0.951755	0.988217	MGMT	10
ENSG00000170439	54.0524	0.0918802	0.10539	0.871813	0.38331	0.775026	TMT1B	12
ENSG00000170442	6.35618	-0.123724	0.309441	-0.399829	0.689282	0.913065	KRT86	12
ENSG00000170445	2034.77	0.0109051	0.0358857	0.303885	0.761215	0.937926	HARS1	5
ENSG00000170448	830.796	0.0380716	0.0795492	0.478592	0.632229	0.894131	NFXL1	4
ENSG00000170456	479.154	0.0653044	0.06162	1.05979	0.289239	0.718741	DENND5B	12
ENSG00000170458	7.12253	0.17433	0.263754	0.660955	0.508641	0.841522	CD14	5
ENSG00000170464	277.278	0.0111518	0.0583396	0.191154	0.848405	0.9653	DNAJC18	5
ENSG00000170468	980.997	0.00886375	0.0500312	0.177164	0.859379	0.969191	RIOX1	14
ENSG00000170469	229.872	0.0156037	0.0786011	0.198518	0.84264	0.963594	SPATA24	5
ENSG00000170471	1690.01	-0.0207079	0.0825699	-0.250792	0.801975	0.950839	RALGAPB	20
ENSG00000170473	1650.7	0.132801	0.0538295	2.46707	0.0136222	0.245604	PYM1	12
ENSG00000170476	14.2915	0.202605	0.209368	0.967698	0.333195	0.747101	MZB1	5
ENSG00000170482	13.4641	-0.441571	0.226731	-1.94756	0.051468	0.414125	SLC23A1	5
ENSG00000170485	40.4224	-0.0583657	0.1273	-0.45849	0.6466	0.899415	NPAS2	2
ENSG00000170498	8.63064	0.0493843	0.257169	0.192031	0.847718	0.964994	KISS1	1
ENSG00000170500	73.781	0.0830283	0.129163	0.642819	0.520342	0.847107	LONRF2	2
ENSG00000170502	1009.31	-0.046868	0.0471081	-0.994904	0.319783	0.737816	NUDT9	4
ENSG00000170509	7.04914	0.284617	0.357329	0.796512	0.425734	0.799469	HSD17B13	4
ENSG00000170515	9915.67	0.0546162	0.0381313	1.43232	0.152052	0.586861	PA2G4	12
ENSG00000170522	3310.74	-0.00931693	0.0768048	-0.121307	0.903448	0.981171	ELOVL6	4
ENSG00000170525	1031.79	0.0157184	0.0544784	0.288526	0.772944	0.941001	PFKFB3	10
ENSG00000170537	144.783	-0.0637373	0.07129	-0.894057	0.371291	0.770402	TMC7	16
ENSG00000170540	5349.46	0.0911732	0.0559548	1.62941	0.103226	0.520894	ARL6IP1	16
ENSG00000170542	671.969	0.325027	0.145509	2.23373	0.025501	0.317228	SERPINB9	6
ENSG00000170545	176.385	0.104874	0.0890897	1.17718	0.239125	0.678157	SMAGP	12
ENSG00000170549	36.3788	-0.47166	0.270926	-1.74092	0.0816977	0.485789	IRX1	5
ENSG00000170558	1108.4	0.186761	0.077114	2.42188	0.0154402	0.257313	CDH2	18
ENSG00000170561	598.009	0.227986	0.21069	1.08209	0.279211	0.712009	IRX2	5
ENSG00000170571	1530.99	-0.139882	0.0393072	-3.5587	0.000372694	0.0448381	EMB	5
ENSG00000170577	12.6401	-0.00764473	0.243455	-0.031401	0.97495	0.993471	SIX2	2
ENSG00000170579	466.541	-0.0471222	0.0803944	-0.586138	0.557783	0.862107	DLGAP1	18
ENSG00000170581	731.121	-0.148799	0.051896	-2.86725	0.00414053	0.145716	STAT2	12
ENSG00000170584	1427.85	0.139689	0.0613062	2.27855	0.0226938	0.299937	NUDCD2	5
ENSG00000170604	1095.53	0.118323	0.0536495	2.20547	0.0274209	0.329219	IRF2BP1	19
ENSG00000170606	13437.3	0.0509357	0.0600749	0.84787	0.39651	0.78352	HSPA4	5
ENSG00000170608	799.715	0.116045	0.0939624	1.23502	0.216825	0.654932	FOXA3	19
ENSG00000170619	816.912	0.116022	0.068283	1.69914	0.0892935	0.498468	COMMD5	8
ENSG00000170624	7.19183	0.197443	0.2657	0.743105	0.457418	0.817357	SGCD	5
ENSG00000170627	14.7646	0.136249	0.218299	0.624139	0.532536	0.852533	GTSF1	12
ENSG00000170631	330.442	-0.103889	0.0800767	-1.29737	0.194504	0.633618	ZNF16	8
ENSG00000170632	1084.41	0.0422731	0.0829887	0.509383	0.610484	0.884421	ARMC10	7
ENSG00000170633	1417.19	0.0227767	0.0455321	0.500234	0.616911	0.888057	RNF34	12
ENSG00000170634	130.728	-0.0848503	0.0814432	-1.04183	0.297489	0.723235	ACYP2	2
ENSG00000170638	1990.56	0.0441747	0.0538568	0.820225	0.412088	0.791891	TRABD	22
ENSG00000170653	470.639	-0.16241	0.0766957	-2.11758	0.0342102	0.357003	ATF7	12
ENSG00000170667	257.846	-0.0284752	0.109567	-0.259888	0.79495	0.948981	RASA4B	7
ENSG00000170677	729.548	0.0105455	0.0597647	0.176451	0.85994	0.969191	SOCS6	18
ENSG00000170681	309.076	-0.00997774	0.107137	-0.0931309	0.9258	0.983097	CAVIN4	9
ENSG00000170684	239.56	0.0126961	0.137613	0.0922595	0.926492	0.983432	ZNF296	19
ENSG00000170703	234.543	-0.248197	0.106127	-2.33868	0.0193522	0.28	TTLL6	17
ENSG00000170734	236.983	-0.0250522	0.120322	-0.20821	0.835065	0.961289	POLH	6
ENSG00000170743	81.0999	0.168934	0.140576	1.20173	0.229468	0.667429	SYT9	11
ENSG00000170745	655.846	0.0146757	0.0682601	0.214996	0.82977	0.959819	KCNS3	2
ENSG00000170759	3389.83	0.0408845	0.0453659	0.901216	0.367473	0.768524	KIF5B	10
ENSG00000170775	282.983	0.167547	0.13248	1.2647	0.205979	0.644437	GPR37	7
ENSG00000170776	1335.16	-0.0678679	0.0666953	-1.01758	0.308877	0.731583	AKAP13	15
ENSG00000170779	2137.69	0.151612	0.0521886	2.90508	0.00367164	0.140201	CDCA4	14
ENSG00000170788	6.45137	-0.279927	0.279938	-0.999959	0.31733	0.736269	DYDC1	10
ENSG00000170790	8.71039	-0.49545	0.420698	-1.17769	0.238921	0.678121	OR10A2	11
ENSG00000170791	1084.87	0.0814893	0.0559208	1.45723	0.145053	0.577893	CHCHD7	8
ENSG00000170801	215.055	-0.130075	0.101679	-1.27927	0.200802	0.638776	HTRA3	4
ENSG00000170802	541.428	0.108709	0.0754239	1.44131	0.149498	0.583534	FOXN2	2
ENSG00000170827	5.34503	-0.971812	0.402926	-2.41189	0.0158702	0.262235	CELP	9
ENSG00000170832	2275.3	0.00245666	0.0853108	0.0287966	0.977027	0.993854	USP32	17
ENSG00000170835	123.877	0.040822	0.158574	0.257432	0.796845	0.949475	CEL	9
ENSG00000170836	506.37	0.0212368	0.0734384	0.289179	0.772445	0.940821	PPM1D	17
ENSG00000170837	863.95	0.0868733	0.0630858	1.37707	0.168491	0.607461	GPR27	3
ENSG00000170846	815.981	0.0714772	0.0631491	1.13188	0.257685	0.692933	MRFAP1L2	4
ENSG00000170852	953.031	-0.0919086	0.034262	-2.68252	0.007307	0.194761	KBTBD2	7
ENSG00000170854	680.651	0.0521294	0.0661795	0.787697	0.430874	0.801481	RIOX2	3
ENSG00000170855	1703.33	0.215276	0.0874507	2.46168	0.0138288	0.245604	TRIAP1	12
ENSG00000170860	2151.82	0.134762	0.0951827	1.41583	0.156826	0.592632	LSM3	3
ENSG00000170871	1077.58	0.052558	0.0586796	0.895678	0.370425	0.770111	KIAA0232	4
ENSG00000170873	167.009	0.0638337	0.0717993	0.889057	0.373972	0.772076	MTSS1	8
ENSG00000170876	1296.41	0.0108905	0.0426017	0.255636	0.798232	0.949475	TMEM43	3
ENSG00000170881	768.643	0.00234315	0.0465801	0.0503037	0.95988	0.989521	RNF139	8
ENSG00000170889	1738.38	-0.122734	0.224882	-0.545771	0.585223	0.875368	RPS9	19
ENSG00000170891	133.899	-0.159261	0.0987526	-1.61273	0.106803	0.525491	CYTL1	4
ENSG00000170892	41.7083	-0.164028	0.383991	-0.427167	0.669258	0.906624	TSEN34	19
ENSG00000170893	6.0252	-0.365611	0.37106	-0.985315	0.324469	0.740745	TRH	3
ENSG00000170899	630.896	-0.0857143	0.0798656	-1.07323	0.283167	0.715763	GSTA4	6
ENSG00000170903	739.289	0.0498515	0.0702984	0.709141	0.478237	0.828834	MSANTD4	11
ENSG00000170906	182.114	0.136993	0.0788527	1.73732	0.0823304	0.487406	NDUFA3	19
ENSG00000170909	107.434	0.313152	0.167765	1.86662	0.0619553	0.441121	OSCAR	19
ENSG00000170915	522.297	-0.0675455	0.0583501	-1.15759	0.247031	0.684216	PAQR8	6
ENSG00000170917	217.311	0.063992	0.0924449	0.692217	0.488801	0.831076	NUDT6	4
ENSG00000170921	200.634	-0.158941	0.0953991	-1.66606	0.0957016	0.510182	TANC2	17
ENSG00000170923	7.10682	0.0487337	0.294794	0.165315	0.868696	0.971222	OR7G2	19
ENSG00000170925	29.1329	-0.535588	0.248424	-2.15594	0.0310883	0.344802	TEX13B	X
ENSG00000170927	15.576	0.273458	0.166708	1.64034	0.100934	0.518142	PKHD1	6
ENSG00000170929	9.82916	-0.522074	0.267045	-1.955	0.0505826	0.411695	OR1M1	19
ENSG00000170946	524.579	-0.0303559	0.0547376	-0.554572	0.579188	0.872923	DNAJC24	11
ENSG00000170949	893.97	-0.0882982	0.0790533	-1.11695	0.264017	0.699489	ZNF160	19
ENSG00000170954	237.849	-0.00470892	0.0680721	-0.0691756	0.94485	0.987207	ZNF415	19
ENSG00000170955	771.137	-0.0339427	0.0985437	-0.344444	0.730513	0.928606	CAVIN3	11
ENSG00000170959	10.7473	0.0543728	0.204997	0.265237	0.790827	0.946761	DCDC1	11
ENSG00000170961	114.445	-0.204198	0.153711	-1.32846	0.184027	0.622405	HAS2	8
ENSG00000170962	152.897	-0.161109	0.109432	-1.47223	0.14096	0.573958	PDGFD	11
ENSG00000170965	11.7784	0.0225247	0.264061	0.0853011	0.932022	0.984765	PLAC1	X
ENSG00000170989	71.0815	-0.0673881	0.101624	-0.663113	0.507258	0.840784	S1PR1	1
ENSG00000171004	291.471	0.291934	0.0813081	3.59046	0.000330094	0.0408317	HS6ST2	X
ENSG00000171016	62.7196	0.0285146	0.106151	0.268622	0.78822	0.946278	PYGO1	15
ENSG00000171017	132.883	0.0121156	0.0883398	0.137148	0.890914	0.976516	LRRC8E	19
ENSG00000171033	626.148	0.0410568	0.0734936	0.558645	0.576404	0.871602	PKIA	8
ENSG00000171044	250.726	0.206547	0.0557793	3.70294	0.000213119	0.030353	XKR6	8
ENSG00000171045	424.79	0.0176538	0.0634745	0.278125	0.780917	0.943547	TSNARE1	8
ENSG00000171049	8.99608	0.248066	0.307327	0.807174	0.419566	0.796188	FPR2	19
ENSG00000171051	4.38401	-0.788444	0.471248	-1.6731	0.0943078	NA	FPR1	19
ENSG00000171055	911.577	0.0109622	0.0584676	0.187491	0.851275	0.965977	FEZ2	2
ENSG00000171056	23.9209	0.352713	0.198801	1.7742	0.0760301	0.472829	SOX7	8
ENSG00000171067	1058.96	0.024936	0.0365014	0.683152	0.494511	0.834496	C11orf24	11
ENSG00000171084	8.3356	0.238904	0.311798	0.766211	0.443551	0.810124	FAM86JP	3
ENSG00000171094	3.04494	-0.795266	0.482858	-1.647	0.0995589	NA	ALK	2
ENSG00000171097	691.444	-0.049185	0.0822997	-0.597633	0.550085	0.859182	KYAT1	9
ENSG00000171100	244.314	0.0956166	0.0586451	1.63043	0.103011	0.520894	MTM1	X
ENSG00000171103	769.81	0.107269	0.0629874	1.70302	0.0885642	0.498167	TRMT61B	2
ENSG00000171105	1224.99	0.00985184	0.102552	0.0960664	0.923468	0.983097	INSR	19
ENSG00000171109	1027.28	-0.0105376	0.0622452	-0.169292	0.865567	0.970385	MFN1	3
ENSG00000171116	15.1302	1.2777	0.65789	1.94211	0.0521237	0.415356	HSFX1	X
ENSG00000171119	94.499	-0.0388027	0.127986	-0.30318	0.761753	0.937956	NRTN	19
ENSG00000171121	67.2331	-0.153869	0.122723	-1.25379	0.20992	0.648249	KCNMB3	3
ENSG00000171124	81.4796	-0.326844	0.167984	-1.94569	0.051692	0.415001	FUT3	19
ENSG00000171126	231.18	0.156113	0.115278	1.35423	0.175663	0.614892	KCNG3	2
ENSG00000171130	505.622	0.175693	0.0751603	2.33758	0.0194089	0.28036	ATP6V0E2	7
ENSG00000171132	43.4997	-0.17896	0.106965	-1.67308	0.094312	0.507496	PRKCE	2
ENSG00000171135	833.535	0.0803117	0.0576247	1.3937	0.163408	0.601072	JAGN1	3
ENSG00000171148	1910.19	0.0779081	0.0517277	1.50612	0.132036	0.562564	TADA3	3
ENSG00000171150	582.641	0.0835129	0.070224	1.18924	0.234347	0.672928	SOCS5	2
ENSG00000171155	165.953	-0.052321	0.116036	-0.450903	0.652059	0.900905	C1GALT1C1	X
ENSG00000171159	1172.9	0.0526825	0.0876645	0.600956	0.54787	0.858751	BBLN	9
ENSG00000171160	545.223	0.0451132	0.0648195	0.695982	0.48644	0.831076	MORN4	10
ENSG00000171161	981.589	0.0860676	0.0605132	1.42229	0.154941	0.590098	ZNF672	1
ENSG00000171163	1019.92	-0.0727508	0.0855669	-0.850221	0.395202	0.783437	ZNF692	1
ENSG00000171169	301.506	0.025864	0.051803	0.499277	0.617584	0.888223	NAIF1	9
ENSG00000171174	70.6407	-0.0411687	0.124328	-0.331129	0.740547	0.931672	RBKS	2
ENSG00000171180	28.7643	-0.46028	0.222226	-2.07123	0.0383376	0.375457	OR2M4	1
ENSG00000171189	17.3782	-0.000320824	0.169155	-0.00189662	0.998487	0.999628	GRIK1	21
ENSG00000171202	591.581	-0.0813896	0.102162	-0.796668	0.425644	0.799469	TMEM126A	11
ENSG00000171204	1688.79	0.0705121	0.0785377	0.897812	0.369286	0.769406	TMEM126B	11
ENSG00000171206	942.206	0.114847	0.0772027	1.4876	0.136856	0.567041	TRIM8	10
ENSG00000171208	372	-0.0398588	0.0560081	-0.711661	0.476675	0.82817	NETO2	16
ENSG00000171217	11.4654	-0.0290714	0.197507	-0.147192	0.882981	0.974634	CLDN20	6
ENSG00000171219	560.906	0.0623669	0.0621231	1.00392	0.315415	0.734393	CDC42BPG	11
ENSG00000171222	1776.08	0.267284	0.112857	2.36834	0.0178679	0.272202	SCAND1	20
ENSG00000171223	133.777	0.277072	0.087391	3.17049	0.00152185	0.0870723	JUNB	19
ENSG00000171224	645.743	0.161397	0.0725365	2.22505	0.0260781	0.320099	FAM241B	10
ENSG00000171227	363.417	0.0632888	0.0558718	1.13275	0.257319	0.692656	TMEM37	2
ENSG00000171236	48.4673	-0.04283	0.12255	-0.34949	0.726722	0.927274	LRG1	19
ENSG00000171241	400.416	0.0732587	0.0574639	1.27487	0.202357	0.640886	SHCBP1	16
ENSG00000171243	18.5624	-0.186351	0.220544	-0.84496	0.398133	0.784135	SOSTDC1	7
ENSG00000171246	546.843	-0.329897	0.20169	-1.63567	0.101909	0.519593	NPTX1	17
ENSG00000171262	2037.62	-0.0184433	0.0418942	-0.440235	0.659767	0.903097	FAM98B	15
ENSG00000171291	112.746	0.0439674	0.140141	0.313737	0.75372	0.935681	ZNF439	19
ENSG00000171295	178.556	0.0379786	0.111998	0.3391	0.734534	0.930283	ZNF440	19
ENSG00000171298	2301.86	-0.0242959	0.0766213	-0.317091	0.751175	0.93491	GAA	17
ENSG00000171302	692.434	0.046433	0.0990235	0.468909	0.639134	0.896915	CANT1	17
ENSG00000171303	10.7043	-0.352968	0.24778	-1.42452	0.154295	0.589731	KCNK3	2
ENSG00000171307	1191.46	0.0366632	0.0577888	0.634434	0.525798	0.849956	ZDHHC16	10
ENSG00000171310	759.288	-0.0911586	0.0948698	-0.960881	0.336612	0.748673	CHST11	12
ENSG00000171311	1274.83	0.0862797	0.064745	1.33261	0.18266	0.621187	EXOSC1	10
ENSG00000171314	27111.7	0.06174	0.0902757	0.683906	0.494035	0.834496	PGAM1	10
ENSG00000171316	4441.73	-0.0590792	0.128114	-0.461145	0.644694	0.898986	CHD7	8
ENSG00000171320	402.751	0.0454603	0.100815	0.450928	0.652042	0.900905	ESCO2	8
ENSG00000171345	3507.91	0.114505	0.072893	1.57087	0.116214	0.541601	KRT19	17
ENSG00000171346	9.42812	0.205643	0.296944	0.692533	0.488603	0.831076	KRT15	17
ENSG00000171357	98.6328	-0.082494	0.0883107	-0.934134	0.350235	0.757589	LURAP1	1
ENSG00000171365	535.258	0.0337236	0.0555939	0.606606	0.544112	0.857701	CLCN5	X
ENSG00000171368	59.2576	-0.194799	0.149267	-1.30504	0.191881	0.631715	TPPP	5
ENSG00000171385	18.068	-0.337634	0.202954	-1.6636	0.0961922	0.511076	KCND3	1
ENSG00000171388	101.712	0.227928	0.15313	1.48846	0.136629	0.566552	APLN	X
ENSG00000171421	783.775	0.169065	0.0968059	1.74643	0.0807364	0.484336	MRPL36	5
ENSG00000171425	1332.53	0.0285939	0.0755909	0.378272	0.705229	0.918533	ZNF581	19
ENSG00000171428	115.689	0.0674922	0.0948982	0.711207	0.476956	0.828331	NAT1	8
ENSG00000171435	140.491	-0.34139	0.130043	-2.62521	0.00865952	0.209069	KSR2	12
ENSG00000171443	99.6539	0.126415	0.0899522	1.40535	0.159916	0.597015	ZNF524	19
ENSG00000171444	431.174	-0.0198768	0.113321	-0.175403	0.860763	0.969621	MCC	5
ENSG00000171448	424.168	-0.0708344	0.0615558	-1.15073	0.249842	0.686088	ZBTB26	9
ENSG00000171450	8.27157	0.34037	0.263994	1.28931	0.197291	0.636674	CDK5R2	2
ENSG00000171451	127.674	-2.07107	0.946691	-2.1877	0.0286915	0.335373	DSEL	18
ENSG00000171453	941.932	0.105077	0.052551	1.99953	0.0455515	0.399257	POLR1C	6
ENSG00000171456	792.912	0.107487	0.102265	1.05106	0.29323	0.720802	ASXL1	20
ENSG00000171462	17.4005	0.202181	0.188914	1.07023	0.284518	0.716567	DLK2	6
ENSG00000171466	1029.57	0.0299862	0.0679005	0.441619	0.658765	0.902635	ZNF562	19
ENSG00000171467	810.952	-0.0247247	0.0759312	-0.32562	0.744712	0.933584	ZNF318	6
ENSG00000171469	1345.33	0.121451	0.0905673	1.34101	0.179919	0.618569	ZNF561	19
ENSG00000171475	1187.27	0.000872059	0.070593	0.0123533	0.990144	0.997722	WIPF2	17
ENSG00000171476	9.51518	-0.191689	0.291496	-0.657606	0.510791	0.842763	HOPX	4
ENSG00000171488	97.9365	0.0411721	0.0815965	0.504581	0.613853	0.886576	LRRC8C	1
ENSG00000171490	6106.25	0.112613	0.0515206	2.18579	0.0288312	0.336234	RSL1D1	16
ENSG00000171492	2033.5	-0.0664691	0.0500082	-1.32916	0.183794	0.622152	LRRC8D	1
ENSG00000171497	1404.96	0.0521935	0.0573474	0.910129	0.362755	0.766542	PPID	4
ENSG00000171502	49.8449	-0.252225	0.135646	-1.85944	0.0629651	0.441919	COL24A1	1
ENSG00000171503	501.346	-0.0827495	0.0558171	-1.48251	0.138204	0.569078	ETFDH	4
ENSG00000171509	8.12887	0.109708	0.27938	0.392683	0.694553	0.913982	RXFP1	4
ENSG00000171517	650.444	0.177712	0.0838215	2.12013	0.0339953	0.356978	LPAR3	1
ENSG00000171522	29.6673	-0.077373	0.135627	-0.570482	0.568351	0.868747	PTGER4	5
ENSG00000171530	4280.6	0.167686	0.0758776	2.20996	0.0271081	0.326673	TBCA	5
ENSG00000171532	6.69484	-0.557147	0.325524	-1.71154	0.0869811	0.496647	NEUROD2	17
ENSG00000171533	124.745	0.0426	0.15955	0.267002	0.789468	0.946396	MAP6	11
ENSG00000171551	307.096	0.0643638	0.13699	0.469842	0.638468	0.896688	ECEL1	2
ENSG00000171552	2355.12	0.00220688	0.0889126	0.0248208	0.980198	0.995097	BCL2L1	20
ENSG00000171561	97.1972	-0.31588	0.18094	-1.74578	0.08085	0.484696	OR2AT4	11
ENSG00000171566	2313.63	0.00578664	0.0714317	0.0810094	0.935435	0.984889	PLRG1	4
ENSG00000171570	17.6337	0.134562	0.252711	0.532472	0.594399	0.879165	RAB4B-EGLN2	19
ENSG00000171574	180.863	0.0704113	0.0538663	1.30715	0.191162	0.631395	ZNF584	19
ENSG00000171587	6.16499	0.351955	0.288639	1.21936	0.222707	0.661678	DSCAM	21
ENSG00000171595	9.34595	-0.186695	0.254101	-0.734727	0.462506	0.819852	DNAI2	17
ENSG00000171596	41.6697	0.135153	0.121372	1.11354	0.265475	0.701513	NMUR1	2
ENSG00000171603	3820.9	0.0320335	0.092111	0.34777	0.728013	0.927967	CLSTN1	1
ENSG00000171604	3409.62	0.0275809	0.0528161	0.522207	0.601526	0.881071	CXXC5	5
ENSG00000171606	909.103	-0.144315	0.0464203	-3.10889	0.00187794	0.0990569	ZNF274	19
ENSG00000171608	971.874	-0.0569955	0.111402	-0.511621	0.608916	0.883848	PIK3CD	1
ENSG00000171612	1050	0.165028	0.0576057	2.86479	0.0041728	0.145716	SLC25A33	1
ENSG00000171617	593.045	0.0626159	0.107049	0.584929	0.558596	0.862182	ENC1	5
ENSG00000171621	130.49	0.115559	0.0770359	1.50007	0.133597	0.563957	SPSB1	1
ENSG00000171631	27.0238	-0.000809508	0.213734	-0.00378745	0.996978	0.999366	P2RY6	11
ENSG00000171634	5281.58	-0.100083	0.0794322	-1.25998	0.207676	0.646096	BPTF	17
ENSG00000171649	825.15	-0.135957	0.0502367	-2.70633	0.0068031	0.189214	ZIK1	19
ENSG00000171657	9.76718	-0.00737849	0.281034	-0.0262548	0.979054	0.994688	GPR82	X
ENSG00000171659	2.91897	0.0593754	0.683047	0.0869273	0.930729	NA	GPR34	X
ENSG00000171680	1126.63	0.0725232	0.0783134	0.926064	0.354413	0.75998	PLEKHG5	1
ENSG00000171681	3176.39	-0.0499425	0.0576286	-0.866627	0.386147	0.77769	ATF7IP	12
ENSG00000171695	9.5111	0.283281	0.308893	0.917085	0.359098	0.763719	LKAAEAR1	20
ENSG00000171700	338.119	0.107285	0.0831924	1.2896	0.197189	0.636578	RGS19	20
ENSG00000171703	866.944	0.131641	0.0670288	1.96394	0.0495367	0.409464	TCEA2	20
ENSG00000171714	357.77	0.0408043	0.058067	0.70271	0.482236	0.831076	ANO5	11
ENSG00000171720	2665.58	0.104734	0.0612745	1.70926	0.0874037	0.497647	HDAC3	5
ENSG00000171722	5.90223	-0.0847249	0.39461	-0.214705	0.829997	0.959819	SPATA46	1
ENSG00000171723	347.761	-0.0285405	0.0797297	-0.357966	0.720369	0.924544	GPHN	14
ENSG00000171724	1862.82	0.064693	0.141485	0.457241	0.647498	0.899811	VAT1L	16
ENSG00000171729	414.333	0.201673	0.0664232	3.03619	0.00239589	0.112394	TMEM51	1
ENSG00000171735	1738.48	0.11708	0.0797233	1.46858	0.141947	0.574289	CAMTA1	1
ENSG00000171747	5.95658	0.127224	0.28051	0.453547	0.650155	0.900364	LGALS4	19
ENSG00000171757	191.917	0.0681901	0.0888478	0.767494	0.442788	0.809489	LRRC34	3
ENSG00000171759	146.941	0.17329	0.0855679	2.02517	0.0428494	0.390874	PAH	12
ENSG00000171763	370.145	0.12509	0.0490144	2.55211	0.0107072	0.228314	AFG2B	15
ENSG00000171766	510.196	0.0922914	0.0632042	1.46021	0.144233	0.576873	GATM	15
ENSG00000171773	8.13081	0.342944	0.215833	1.58893	0.112076	0.53557	NXNL1	19
ENSG00000171777	101.021	-0.00685973	0.0914113	-0.0750424	0.940181	0.985692	RASGRP4	19
ENSG00000171786	36.1055	-0.290316	0.202148	-1.43616	0.150958	0.585567	NHLH1	1
ENSG00000171790	37.8745	-0.237556	0.160797	-1.47737	0.139577	0.572072	SLFNL1	1
ENSG00000171791	139.478	0.00245974	0.0808314	0.0304305	0.975724	0.993555	BCL2	18
ENSG00000171792	1624.94	0.0441644	0.0419407	1.05302	0.292332	0.720573	RHNO1	12
ENSG00000171793	3233.06	0.0334311	0.0686612	0.4869	0.62633	0.891458	CTPS1	1
ENSG00000171794	425.19	-0.286292	0.273463	-1.04692	0.295138	0.721624	UTF1	10
ENSG00000171798	898.754	-0.0652662	0.081276	-0.803019	0.421964	0.797335	KNDC1	10
ENSG00000171806	313.917	-0.0333829	0.0897827	-0.371819	0.710028	0.921177	METTL18	1
ENSG00000171811	113.792	0.0720206	0.0765704	0.94058	0.34692	0.755848	CFAP46	10
ENSG00000171812	159.679	0.119748	0.0746609	1.60389	0.108738	0.528937	COL8A2	1
ENSG00000171813	575.561	0.110934	0.0705163	1.57317	0.115679	0.540612	PWWP2B	10
ENSG00000171815	35.9871	-0.0569736	0.178319	-0.319504	0.749345	0.93445	PCDHB1	5
ENSG00000171817	15.5965	-0.0656218	0.185055	-0.354607	0.722884	0.925661	ZNF540	19
ENSG00000171823	188.147	0.210953	0.106005	1.99003	0.0465871	0.401325	FBXL14	12
ENSG00000171824	2501.45	-0.04375	0.0459086	-0.952979	0.340601	0.752156	EXOSC10	1
ENSG00000171827	188.652	-0.0271067	0.0682399	-0.397226	0.691201	0.91311	ZNF570	19
ENSG00000171840	39.3684	0.0201967	0.142941	0.141294	0.887638	0.975708	NINJ2	12
ENSG00000171843	194.036	0.0139067	0.0819107	0.169778	0.865184	0.970246	MLLT3	9
ENSG00000171847	21.086	0.00736576	0.186599	0.0394737	0.968513	0.992541	FAM90A1	12
ENSG00000171848	3090.72	-0.0521942	0.0747076	-0.698647	0.484773	0.831076	RRM2	2
ENSG00000171853	1243.4	-0.0507112	0.0601498	-0.843081	0.399183	0.784135	TRAPPC12	2
ENSG00000171858	9752.45	0.220889	0.118574	1.86287	0.0624801	0.441862	RPS21	20
ENSG00000171861	792.114	0.0808179	0.0621013	1.30139	0.193125	0.632439	MRM3	17
ENSG00000171862	660.158	-0.193423	0.102776	-1.88199	0.0598375	0.434856	PTEN	10
ENSG00000171863	25654.2	0.17168	0.0982591	1.74722	0.0805995	0.484314	RPS7	2
ENSG00000171864	7.01128	0.00443002	0.286217	0.0154779	0.987651	0.997419	PRND	20
ENSG00000171865	1922.43	0.100875	0.0366299	2.75389	0.00588924	0.176016	RNASEH1	2
ENSG00000171867	660.578	0.0251324	0.0753091	0.333723	0.738588	0.931523	PRNP	20
ENSG00000171873	137.039	0.321678	0.244923	1.31338	0.189054	0.629164	ADRA1D	20
ENSG00000171877	422.801	-0.0276003	0.0517174	-0.533674	0.593567	0.878742	FRMD5	15
ENSG00000171885	49.2382	0.0240635	0.141194	0.170429	0.864673	0.970214	AQP4	18
ENSG00000171903	15.1083	0.192615	0.223576	0.861519	0.388952	0.779042	CYP4F11	19
ENSG00000171914	881.151	-0.108817	0.107016	-1.01682	0.309238	0.73183	TLN2	15
ENSG00000171928	563.744	-0.134766	0.0611314	-2.20453	0.0274868	0.329335	TVP23B	17
ENSG00000171940	2447.3	0.0697021	0.0690155	1.00995	0.31252	0.733175	ZNF217	20
ENSG00000171943	656.776	0.0233793	0.0817257	0.28607	0.774824	0.941753	SRGAP2C	1
ENSG00000171951	45.2906	-0.18936	0.287122	-0.659511	0.509568	0.841522	SCG2	2
ENSG00000171953	455.706	-0.0223103	0.0565686	-0.394394	0.69329	0.913341	ATPAF2	17
ENSG00000171954	63.8076	-1.05194	0.389252	-2.70246	0.0068829	0.189508	CYP4F22	19
ENSG00000171956	95.0703	-0.102791	0.174286	-0.589784	0.555336	0.861467	FOXB1	15
ENSG00000171960	1380	0.0843151	0.0575925	1.46399	0.143196	0.575963	PPIH	1
ENSG00000171962	42.1623	0.0187221	0.116775	0.160326	0.872624	0.97225	DRC3	17
ENSG00000171970	240.743	0.0770693	0.0604126	1.27572	0.202056	0.640444	ZNF57	19
ENSG00000171984	114.697	0.180373	0.106507	1.69353	0.0903551	0.500343	SHLD1	20
ENSG00000171988	4296.58	-0.0519182	0.0606377	-0.856203	0.391886	0.780642	JMJD1C	10
ENSG00000171992	136.775	-0.136344	0.0941827	-1.44765	0.147715	0.581231	SYNPO	5
ENSG00000172000	19.0714	-0.104507	0.175051	-0.597009	0.550501	0.859439	ZNF556	19
ENSG00000172006	180.485	-0.0530682	0.0885381	-0.599383	0.548918	0.859078	ZNF554	19
ENSG00000172007	460.172	0.0875918	0.0594512	1.47334	0.140659	0.573914	RAB33B	4
ENSG00000172009	3213.94	0.0832148	0.0495966	1.67783	0.0933797	0.506395	THOP1	19
ENSG00000172014	3.29353	0.349387	0.486	0.718903	0.472201	NA	ANKRD20A4P	9
ENSG00000172020	503.997	0.0726106	0.0907162	0.800414	0.423471	0.798097	GAP43	3
ENSG00000172031	26.5295	0.0798552	0.161573	0.494236	0.62114	0.889845	EPHX4	1
ENSG00000172037	2206.58	-0.0614362	0.0628284	-0.977841	0.328153	0.743263	LAMB2	3
ENSG00000172046	2080.07	0.0270007	0.0481644	0.560594	0.575074	0.871602	USP19	3
ENSG00000172053	6763.35	0.0392923	0.0559272	0.702561	0.48233	0.831076	QARS1	3
ENSG00000172057	1792.15	0.0785204	0.0475318	1.65196	0.0985437	0.513474	ORMDL3	17
ENSG00000172058	157.738	0.07156	0.215159	0.332591	0.739443	0.931523	SERF1A	5
ENSG00000172059	342.618	-0.000415745	0.112399	-0.00369883	0.997049	0.999366	KLF11	2
ENSG00000172061	10.1488	-0.0974714	0.290026	-0.336079	0.736812	0.931275	LRRC15	3
ENSG00000172062	156.892	0.0617868	0.223751	0.276141	0.78244	0.943954	SMN1	5
ENSG00000172071	663.632	0.0754077	0.0619134	1.21795	0.223241	0.662251	EIF2AK3	2
ENSG00000172073	5.95977	0.131553	0.346266	0.37992	0.704005	0.918316	SPMIP9	2
ENSG00000172081	186.577	0.104856	0.102004	1.02796	0.303967	0.727631	MOB3A	19
ENSG00000172086	600.97	-0.0455473	0.0965402	-0.471797	0.637072	0.896086	KRCC1	2
ENSG00000172113	490.447	-0.0304066	0.0663252	-0.458448	0.646631	0.899415	NME6	3
ENSG00000172115	9311.49	0.109661	0.068558	1.59953	0.109703	0.531273	CYCS	7
ENSG00000172116	21.9961	0.257937	0.208933	1.23455	0.216999	0.654932	CD8B	2
ENSG00000172123	175.708	0.397577	0.161205	2.46629	0.0136521	0.245604	SLFN12	17
ENSG00000172137	41.0617	-0.116837	0.127493	-0.916419	0.359447	0.763815	CALB2	16
ENSG00000172139	5.8418	0.100052	0.413415	0.242013	0.80877	0.952612	SLC9C1	3
ENSG00000172146	26.2706	-0.180673	0.220695	-0.818655	0.412983	0.792437	OR1A1	17
ENSG00000172159	29.9309	-0.00368899	0.17782	-0.0207456	0.983449	0.995924	FRMD3	9
ENSG00000172164	942.191	-0.022822	0.0890229	-0.256361	0.797672	0.949475	SNTB1	8
ENSG00000172167	383.284	0.00740337	0.0569672	0.129958	0.896599	0.979218	MTBP	8
ENSG00000172171	324.089	0.0226424	0.0593205	0.381695	0.702687	0.917574	TEFM	17
ENSG00000172172	1272.84	0.0271784	0.10398	0.261381	0.793799	0.948211	MRPL13	8
ENSG00000172175	551.354	0.0367563	0.056165	0.654435	0.512832	0.843435	MALT1	18
ENSG00000172183	88.2622	-0.000744752	0.146963	-0.0050676	0.995957	0.999045	ISG20	15
ENSG00000172197	513.38	-0.0383477	0.0825002	-0.46482	0.642061	0.898155	MBOAT1	6
ENSG00000172201	248.469	0.170202	0.140837	1.2085	0.226854	0.666001	ID4	6
ENSG00000172215	3.70423	0.0725625	0.423128	0.171491	0.863838	NA	CXCR6	3
ENSG00000172216	1444	-0.0827094	0.145968	-0.566625	0.570969	0.869455	CEBPB	20
ENSG00000172232	16.4319	0.116931	0.279751	0.417982	0.67596	0.909409	AZU1	19
ENSG00000172238	13.2458	0.0283683	0.201231	0.140974	0.88789	0.975708	ATOH1	4
ENSG00000172239	3065.92	0.0599732	0.0493527	1.2152	0.224291	0.66346	PAIP1	5
ENSG00000172243	13.1739	0.148976	0.249153	0.597928	0.549888	0.859182	CLEC7A	12
ENSG00000172244	348.419	0.0813546	0.0598672	1.35892	0.174173	0.613834	C5orf34	5
ENSG00000172247	91.6424	-0.283735	0.128939	-2.20053	0.0277693	0.331139	C1QTNF4	11
ENSG00000172250	114.165	-0.022899	0.166374	-0.137635	0.890529	0.976361	SERHL	22
ENSG00000172260	148.847	-0.112018	0.113958	-0.98297	0.325622	0.741105	NEGR1	1
ENSG00000172262	1064.51	0.0551089	0.0460985	1.19546	0.231908	0.670418	ZNF131	5
ENSG00000172264	71.9489	0.0815289	0.116249	0.70133	0.483097	0.831076	MACROD2	20
ENSG00000172269	1209.84	-0.0966135	0.0474354	-2.03674	0.0416761	0.385901	DPAGT1	11
ENSG00000172270	23637.4	-0.00884255	0.051966	-0.17016	0.864884	0.970214	BSG	19
ENSG00000172273	802.072	0.0650417	0.048689	1.33586	0.181595	0.620084	HINFP	11
ENSG00000172292	1147.97	-0.0965902	0.0833408	-1.15898	0.246465	0.684216	CERS6	2
ENSG00000172296	135.749	-0.296593	0.190064	-1.56048	0.118646	0.545205	SPTLC3	20
ENSG00000172301	787.947	0.138533	0.0669656	2.06871	0.0385732	0.375457	COPRS	17
ENSG00000172315	682.321	0.115878	0.0899886	1.2877	0.197852	0.636828	TP53RK	20
ENSG00000172318	566.734	0.0619619	0.0861003	0.719648	0.471742	0.824798	B3GALT1	2
ENSG00000172320	27.2787	-0.338383	0.225942	-1.49765	0.134223	0.564849	OR5A1	11
ENSG00000172324	195.374	-0.076871	0.178892	-0.429707	0.667409	0.90627	OR5A2	11
ENSG00000172331	553.585	0.117126	0.0594548	1.96999	0.048839	0.407022	BPGM	7
ENSG00000172336	1966.62	0.198727	0.0754685	2.63325	0.00845724	0.208576	POP7	7
ENSG00000172339	119.176	0.047885	0.0797919	0.600123	0.548424	0.859078	ALG14	1
ENSG00000172340	2233.99	-0.0568912	0.0711522	-0.79957	0.42396	0.798591	SUCLG2	3
ENSG00000172345	145.274	0.0148855	0.0723408	0.205769	0.836971	0.9617	STARD5	15
ENSG00000172346	74.6163	0.164415	0.119755	1.37292	0.169776	0.608348	CSDC2	22
ENSG00000172348	353.248	-0.0419118	0.0587505	-0.713386	0.475607	0.827635	RCAN2	6
ENSG00000172349	25.4532	-0.407637	0.188565	-2.16179	0.0306345	0.342735	IL16	15
ENSG00000172350	65.6686	0.136353	0.102809	1.32627	0.184749	0.623436	ABCG4	11
ENSG00000172354	4224.98	0.0597715	0.0503373	1.18742	0.235062	0.673772	GNB2	7
ENSG00000172361	11.6286	0.206365	0.198416	1.04006	0.298311	0.723386	CFAP53	18
ENSG00000172366	1036.58	0.161053	0.0853417	1.88715	0.0591402	0.432413	MCRIP2	16
ENSG00000172367	6.41656	0.341442	0.298009	1.14574	0.251901	0.686912	NHERF4	11
ENSG00000172375	129.102	0.0553327	0.0778688	0.710589	0.477339	0.828585	C2CD2L	11
ENSG00000172379	570.353	-0.247896	0.0953235	-2.60057	0.0093068	0.214252	ARNT2	15
ENSG00000172380	993.159	0.0100812	0.0892493	0.112955	0.910066	0.981514	GNG12	1
ENSG00000172382	101.575	-0.0715109	0.165765	-0.4314	0.666177	0.905702	PRSS27	16
ENSG00000172403	206.062	-0.0179652	0.0688306	-0.261006	0.794088	0.948338	SYNPO2	4
ENSG00000172404	6.50503	-0.364857	0.301477	-1.21023	0.226189	0.665284	DNAJB7	22
ENSG00000172409	637.373	0.0683931	0.0724017	0.944634	0.344846	0.754418	CLP1	11
ENSG00000172421	7.75502	0.0733886	0.256631	0.285969	0.774902	0.941753	EFCAB3	17
ENSG00000172425	11.6086	0.181626	0.188381	0.964139	0.334976	0.748057	TTC36	11
ENSG00000172426	32.6683	-0.0746594	0.142711	-0.52315	0.60087	0.880951	RSPH9	6
ENSG00000172428	1024.77	0.106936	0.101507	1.05348	0.292119	0.720555	COPS9	2
ENSG00000172432	1795.61	-0.0139511	0.042258	-0.330142	0.741292	0.931863	GTPBP2	6
ENSG00000172456	188.737	-0.028599	0.10903	-0.262305	0.793086	0.947737	FGGY	1
ENSG00000172458	92.1056	0.152911	0.0832603	1.83654	0.0662771	0.45192	IL17D	13
ENSG00000172461	276.069	-0.203851	0.0933411	-2.18394	0.0289669	0.336889	FUT9	6
ENSG00000172465	130.056	0.281711	0.11514	2.44668	0.0144179	0.249263	TCEAL1	X
ENSG00000172466	2335.63	-0.0208003	0.0692137	-0.300523	0.763778	0.938494	ZNF24	18
ENSG00000172469	289.51	0.0169075	0.089371	0.189183	0.849949	0.965656	MANEA	6
ENSG00000172476	143.958	0.0721885	0.0953639	0.756979	0.449062	0.812347	RAB40A	X
ENSG00000172478	16.7771	0.177085	0.18136	0.976428	0.328852	0.743697	MAB21L4	2
ENSG00000172493	1498.38	-0.135631	0.081355	-1.66715	0.0954837	0.509606	AFF1	4
ENSG00000172497	6.24023	0.123347	0.324962	0.379575	0.704261	0.918316	ACOT12	5
ENSG00000172500	1816.76	0.0730643	0.0494959	1.47617	0.139898	0.572401	FIBP	11
ENSG00000172508	70.6356	-0.175102	0.127736	-1.37082	0.170432	0.60933	CARNS1	11
ENSG00000172519	26.5928	-0.253631	0.268805	-0.943551	0.345399	0.754867	OR10H5	19
ENSG00000172530	536.555	0.0266695	0.0602685	0.442512	0.658119	0.902635	BANP	16
ENSG00000172531	5330.32	0.0221633	0.0542122	0.408824	0.682669	0.91163	PPP1CA	11
ENSG00000172534	3590.6	0.13488	0.114629	1.17667	0.239328	0.678201	HCFC1	X
ENSG00000172543	5.98569	0.118758	0.266738	0.445223	0.656159	0.902327	CTSW	11
ENSG00000172548	6.11362	0.0027182	0.264719	0.0102683	0.991807	0.998075	NIPAL4	5
ENSG00000172551	5.52309	-0.303848	0.369573	-0.82216	0.410986	0.791251	MUCL1	12
ENSG00000172554	238.056	-0.0127777	0.0609342	-0.209697	0.833904	0.961187	SNTG2	2
ENSG00000172572	182.762	-0.343234	0.135763	-2.52819	0.0114651	0.235538	PDE3A	12
ENSG00000172575	153.794	-0.115133	0.0777464	-1.48088	0.138639	0.570036	RASGRP1	15
ENSG00000172578	26.6899	-0.103418	0.142914	-0.723641	0.469286	0.823168	KLHL6	3
ENSG00000172586	1182.95	0.112628	0.0955072	1.17926	0.238293	0.67738	CHCHD1	10
ENSG00000172590	1642.81	0.0937603	0.0847562	1.10624	0.268624	0.704027	MRPL52	14
ENSG00000172594	87.0624	-0.0056977	0.113531	-0.0501864	0.959974	0.989521	SMPDL3A	6
ENSG00000172602	508.277	-0.0387593	0.0881951	-0.439472	0.660319	0.903495	RND1	12
ENSG00000172613	569.997	-0.0363596	0.0598849	-0.607157	0.543747	0.857701	RAD9A	11
ENSG00000172638	183.818	0.0472777	0.102381	0.461781	0.644238	0.898812	EFEMP2	11
ENSG00000172650	169.219	-0.372962	0.128569	-2.90087	0.0037213	0.141704	AGAP5	10
ENSG00000172661	1129.49	0.150502	0.0824706	1.82492	0.0680137	0.454244	WASHC2C	10
ENSG00000172663	755.101	0.123932	0.0699474	1.77178	0.0764307	0.474384	TMEM134	11
ENSG00000172667	374.633	0.0923588	0.127085	0.726748	0.46738	0.82236	ZMAT3	3
ENSG00000172671	279.475	0.0390058	0.0612305	0.637032	0.524104	0.84887	ZFAND4	10
ENSG00000172680	7.87599	0.0243182	0.318384	0.0763803	0.939117	0.985458	MOS	8
ENSG00000172687	2213.14	-0.0199019	0.0542405	-0.36692	0.713678	0.922212	ZNF738	19
ENSG00000172689	3.64818	0.0602851	0.37906	0.159038	0.873639	NA	MS4A10	11
ENSG00000172716	9.43937	0.490562	0.27414	1.78946	0.0735408	0.467744	SLFN11	17
ENSG00000172725	2743.03	0.0761144	0.0506324	1.50327	0.132769	0.563396	CORO1B	11
ENSG00000172728	361.723	-0.0279862	0.0679968	-0.41158	0.680647	0.911389	FUT10	8
ENSG00000172731	807.313	-0.0342403	0.0545108	-0.628137	0.529914	0.851395	LRRC20	10
ENSG00000172732	976.84	0.0235866	0.0575365	0.409942	0.681849	0.91163	MUS81	11
ENSG00000172733	185.176	0.113698	0.0904249	1.25738	0.208616	0.646721	PURG	8
ENSG00000172738	12.9308	-0.235029	0.187005	-1.2568	0.208825	0.646721	TMEM217	6
ENSG00000172742	23.9891	-0.36084	0.220844	-1.63391	0.102277	0.52012	OR4D9	11
ENSG00000172748	55.0721	-0.0489286	0.131312	-0.372613	0.709437	0.921009	ZNF596	8
ENSG00000172752	5.47834	-0.298156	0.318343	-0.936588	0.34897	0.756462	COL6A5	3
ENSG00000172757	20979.3	0.0581958	0.057824	1.00643	0.314209	0.733643	CFL1	11
ENSG00000172765	560.584	0.0141782	0.0487194	0.291017	0.771039	0.940441	TMCC1	3
ENSG00000172766	894.582	0.021303	0.042753	0.498282	0.618285	0.888358	NAA16	13
ENSG00000172771	31.3244	0.0656014	0.160865	0.407805	0.683417	0.911654	EFCAB12	3
ENSG00000172775	2207.53	0.0384814	0.0404299	0.951805	0.341196	0.752378	PSME3IP1	16
ENSG00000172780	945.272	0.141219	0.0880321	1.60418	0.108675	0.528873	RAB43	3
ENSG00000172782	30.3062	0.00852528	0.138159	0.0617061	0.950797	0.988217	FADS6	17
ENSG00000172785	1360.82	0.161155	0.0755727	2.13245	0.0329699	0.353335	ZNG1A	9
ENSG00000172794	172.568	-0.0863252	0.101891	-0.847233	0.396865	0.783604	RAB37	17
ENSG00000172795	2870.02	-0.0326581	0.0620403	-0.526401	0.59861	0.880401	DCP2	5
ENSG00000172803	108.74	-0.244964	0.153096	-1.60007	0.109583	0.530839	SNX32	11
ENSG00000172809	11599.3	0.0382177	0.107697	0.354862	0.722693	0.925661	RPL38	17
ENSG00000172817	21.1942	0.0195019	0.135079	0.144374	0.885205	0.975018	CYP7B1	8
ENSG00000172818	105.866	0.215734	0.0914393	2.35931	0.018309	0.274401	OVOL1	11
ENSG00000172819	1890.79	0.14807	0.0529599	2.79588	0.00517584	0.164117	RARG	12
ENSG00000172824	57.2163	-0.196906	0.117774	-1.6719	0.0945442	0.507758	CES4A	16
ENSG00000172828	136.014	-0.210926	0.147237	-1.43257	0.151982	0.586861	CES3	16
ENSG00000172830	780.758	-0.0167601	0.054964	-0.30493	0.76042	0.937926	SSH3	11
ENSG00000172831	768.37	0.123625	0.0482947	2.5598	0.0104733	0.225823	CES2	16
ENSG00000172840	846.825	0.116578	0.0843435	1.38218	0.166917	0.604	PDP2	16
ENSG00000172845	2319.52	-0.00236509	0.0583343	-0.0405437	0.96766	0.992175	SP3	2
ENSG00000172869	1025.88	-0.0157903	0.0759835	-0.207813	0.835375	0.961289	DMXL1	5
ENSG00000172878	212.1	-0.177244	0.0691965	-2.56146	0.0104232	0.225823	METAP1D	2
ENSG00000172888	910.354	-0.127139	0.0528855	-2.40405	0.0162148	0.264594	ZNF621	3
ENSG00000172889	1187.46	0.0678715	0.0686056	0.989299	0.322517	0.739364	EGFL7	9
ENSG00000172890	1357.6	-0.0447188	0.0762431	-0.58653	0.557519	0.862107	NADSYN1	11
ENSG00000172893	3595.65	0.0227103	0.114544	0.198267	0.842836	0.963594	DHCR7	11
ENSG00000172900	4.95037	-0.522663	0.349545	-1.49527	0.134845	NA	ACTE1P	11
ENSG00000172915	1021.63	-0.0809768	0.120857	-0.670024	0.502842	0.83861	NBEA	13
ENSG00000172922	1064.23	0.0703764	0.092302	0.762457	0.445787	0.811421	RNASEH2C	11
ENSG00000172927	14.718	-0.0515984	0.180594	-0.285715	0.775097	0.941794	MYEOV	11
ENSG00000172932	647.596	0.0618901	0.098073	0.631062	0.528	0.851101	ANKRD13D	11
ENSG00000172935	170.428	0.189868	0.129877	1.4619	0.143768	0.5762	MRGPRF	11
ENSG00000172936	560.858	-0.0939861	0.0919564	-1.02207	0.306747	0.730276	MYD88	3
ENSG00000172939	2019.85	0.0515728	0.0510904	1.00944	0.312763	0.733175	OXSR1	3
ENSG00000172943	912.486	-0.030454	0.058846	-0.517521	0.604793	0.881665	PHF8	X
ENSG00000172954	473.924	-0.00794117	0.0515849	-0.153944	0.877654	0.973687	LCLAT1	2
ENSG00000172955	24.847	-0.0138874	0.1553	-0.0894229	0.928746	0.984216	ADH6	4
ENSG00000172969	5.74782	-0.247898	0.345081	-0.718376	0.472525	0.825041	FRG2C	3
ENSG00000172977	923.622	-0.0102023	0.0427615	-0.238585	0.811427	0.9535	KAT5	11
ENSG00000172985	31.3106	0.0540628	0.215814	0.250507	0.802195	0.951037	SH3RF3	2
ENSG00000172986	60.1989	-0.206279	0.136868	-1.50713	0.131777	0.562086	GXYLT2	3
ENSG00000172987	32.2133	0.0301866	0.154364	0.195554	0.844959	0.96405	HPSE2	10
ENSG00000172992	955	0.03605	0.0727222	0.495723	0.62009	0.889438	DCAKD	17
ENSG00000173011	558.301	0.0260444	0.0543093	0.479557	0.631543	0.893627	TADA2B	4
ENSG00000173013	14.7742	0.397498	0.187754	2.11713	0.0342491	0.357003	CCDC96	4
ENSG00000173020	2471.06	0.0892778	0.0401174	2.22541	0.0260536	0.320084	GRK2	11
ENSG00000173039	753.239	0.00414224	0.0526729	0.0786408	0.937318	0.985146	RELA	11
ENSG00000173040	267.515	0.0180489	0.0665654	0.271145	0.786279	0.945722	EVC2	4
ENSG00000173041	412.323	-0.203583	0.217047	-0.937964	0.348263	0.756054	ZNF680	7
ENSG00000173064	936.873	-0.11626	0.108522	-1.07131	0.284031	0.716382	HECTD4	12
ENSG00000173065	2275.26	-0.0832487	0.0847576	-0.982198	0.326003	0.741452	FAM222B	17
ENSG00000173068	702.603	-0.0383295	0.0711397	-0.538792	0.59003	0.877701	BNC2	9
ENSG00000173083	118.582	0.0230248	0.0928203	0.248058	0.804089	0.951145	HPSE	4
ENSG00000173085	691.332	0.0174326	0.0701179	0.248619	0.803656	0.951145	COQ2	4
ENSG00000173093	35.0427	0.00191215	0.112488	0.0169987	0.986438	0.997167	CCDC63	12
ENSG00000173110	2.55644	0.93122	0.552317	1.68602	0.0917911	NA	HSPA6	1
ENSG00000173113	5659.2	0.120058	0.104841	1.14515	0.252149	0.687149	TRMT112	11
ENSG00000173114	20.9955	-0.0111581	0.241086	-0.0462824	0.963085	0.990839	LRRN3	7
ENSG00000173120	2476.81	-0.0314911	0.0754446	-0.417407	0.676381	0.90946	KDM2A	11
ENSG00000173124	17.5498	-0.117157	0.210634	-0.556213	0.578065	0.872476	ACSM6	10
ENSG00000173137	104.104	0.0453741	0.112141	0.404615	0.68576	0.911879	ADCK5	8
ENSG00000173141	1477.04	0.0451476	0.083121	0.543155	0.587023	0.876567	MRPL57	13
ENSG00000173145	1059.38	-0.000767109	0.0784379	-0.00977983	0.992197	0.998075	NOC3L	10
ENSG00000173153	1256.26	0.141576	0.0658837	2.14887	0.0316444	0.347396	ESRRA	11
ENSG00000173156	409.838	0.102671	0.0939182	1.09319	0.274309	0.708459	RHOD	11
ENSG00000173157	281.085	-0.167505	0.083187	-2.01359	0.0440521	0.392779	ADAMTS20	12
ENSG00000173163	509.837	0.121381	0.0862452	1.40739	0.159311	0.596069	COMMD1	2
ENSG00000173166	356.748	-0.0508008	0.0678477	-0.748748	0.454009	0.815097	RAPH1	2
ENSG00000173171	1447.67	0.0843422	0.0687492	1.22681	0.219894	0.658697	MTX1	1
ENSG00000173175	690.836	-0.114452	0.074156	-1.5434	0.122734	0.5508	ADCY5	3
ENSG00000173193	715.556	-0.0913564	0.0752941	-1.21333	0.225005	0.663962	PARP14	3
ENSG00000173198	20.733	-0.058601	0.264585	-0.221482	0.824717	0.958397	CYSLTR1	X
ENSG00000173200	26.8821	-0.129342	0.143656	-0.900359	0.367929	0.76871	PARP15	3
ENSG00000173207	6385.64	0.161312	0.0935646	1.72407	0.0846955	0.492445	CKS1B	1
ENSG00000173209	1760.29	-0.177263	0.102458	-1.7301	0.0836127	0.491212	AHSA2P	2
ENSG00000173210	20.9393	-0.376505	0.151859	-2.47931	0.0131637	0.243647	ABLIM3	5
ENSG00000173212	194.063	-0.387422	0.149908	-2.58441	0.00975467	0.218301	MAB21L3	1
ENSG00000173213	29.1758	-0.426073	0.256436	-1.66152	0.0966088	0.511433	TUBB8B	18
ENSG00000173214	485.735	-0.164604	0.119633	-1.3759	0.168852	0.607494	MFSD4B	6
ENSG00000173218	645.633	-0.0566425	0.0853466	-0.663677	0.506897	0.840784	VANGL1	1
ENSG00000173221	457.696	-0.0148057	0.0689985	-0.214579	0.830095	0.959819	GLRX	5
ENSG00000173226	1617.91	0.147857	0.0572452	2.58286	0.00979843	0.218952	IQCB1	3
ENSG00000173227	333.204	-0.051273	0.0942572	-0.54397	0.586462	0.876409	SYT12	11
ENSG00000173230	1974.42	-0.118614	0.0825964	-1.43606	0.150984	0.585567	GOLGB1	3
ENSG00000173237	12.5913	0.0275302	0.215872	0.12753	0.898521	0.979733	C11orf86	11
ENSG00000173258	1458.4	-0.211295	0.0726139	-2.90984	0.00361616	0.139813	ZNF483	9
ENSG00000173261	18.8591	-0.29583	0.19928	-1.4845	0.137678	0.568307	PLAC8L1	5
ENSG00000173262	254.102	0.210554	0.261402	0.805478	0.420544	0.79653	SLC2A14	12
ENSG00000173264	620.381	0.0366754	0.0662731	0.553399	0.57999	0.873388	GPR137	11
ENSG00000173267	212.514	0.316745	0.12011	2.63711	0.00836155	0.207152	SNCG	10
ENSG00000173269	96.0028	-0.019457	0.101031	-0.192584	0.847285	0.964909	MMRN2	10
ENSG00000173272	1802.1	0.124653	0.096979	1.28536	0.198665	0.63696	MZT2A	2
ENSG00000173273	1625.33	-0.1189	0.0631697	-1.88223	0.059805	0.4348	TNKS	8
ENSG00000173275	240.102	0.0342637	0.0781698	0.438325	0.661151	0.903567	ZNF449	X
ENSG00000173276	546.899	0.084079	0.0927951	0.906072	0.364898	0.767689	ZBTB21	21
ENSG00000173281	946.161	1.41103	0.555964	2.53798	0.0111494	0.230753	PPP1R3B	8
ENSG00000173285	6.8894	-0.180495	0.301858	-0.597947	0.549875	0.859182	OR10K1	1
ENSG00000173295	10.9484	0.0120355	0.495641	0.0242827	0.980627	0.995335	FAM86B3P	8
ENSG00000173320	764.576	-0.283641	0.124662	-2.27528	0.0228891	0.301604	STOX2	4
ENSG00000173327	1499.99	0.0466906	0.0662375	0.704897	0.480874	0.830292	MAP3K11	11
ENSG00000173334	1510.81	-0.0669236	0.0803526	-0.832873	0.404916	0.787316	TRIB1	8
ENSG00000173338	14.3386	0.225913	0.25479	0.886666	0.375259	0.772442	KCNK7	11
ENSG00000173376	66.634	-0.063125	0.167308	-0.377299	0.705952	0.91902	NDNF	4
ENSG00000173391	5.27576	-0.570233	0.340852	-1.67297	0.0943339	0.507496	OLR1	12
ENSG00000173401	12.5463	-0.12194	0.260876	-0.467427	0.640194	0.897304	GLIPR1L1	12
ENSG00000173402	3503.5	0.0697084	0.0929906	0.749629	0.453478	0.814724	DAG1	3
ENSG00000173404	73.612	0.112191	0.147333	0.761482	0.446369	0.811812	INSM1	20
ENSG00000173406	346.985	0.0333507	0.0630021	0.529359	0.596557	0.879735	DAB1	1
ENSG00000173409	336.281	0.0142798	0.0684759	0.208537	0.83481	0.961289	ARV1	1
ENSG00000173418	911.809	0.0813897	0.0707668	1.15011	0.250098	0.686088	NAA20	20
ENSG00000173436	1944.88	0.0329947	0.0759904	0.434195	0.664147	0.904505	MICOS10	1
ENSG00000173442	265.99	-0.273542	0.167309	-1.63495	0.10206	0.51977	EHBP1L1	11
ENSG00000173451	194.586	0.00799448	0.0901718	0.0886583	0.929353	0.984341	THAP2	12
ENSG00000173452	8.84789	-0.259577	0.253136	-1.02545	0.305153	0.728773	TMEM196	7
ENSG00000173456	2795.08	0.0121815	0.061934	0.196686	0.844074	0.963801	RNF26	11
ENSG00000173457	5108.64	0.0325815	0.0816437	0.399069	0.689842	0.913068	PPP1R14B	11
ENSG00000173465	996.653	0.152578	0.0887518	1.71915	0.0855868	0.493705	ZNRD2	11
ENSG00000173473	9381.9	-0.00760898	0.0753328	-0.101005	0.919547	0.982926	SMARCC1	3
ENSG00000173480	369.089	-0.0870155	0.0568198	-1.53143	0.125663	0.55515	ZNF417	19
ENSG00000173482	199.018	0.0677163	0.0855842	0.791225	0.428813	0.800654	PTPRM	18
ENSG00000173486	1276.24	0.0531445	0.0881278	0.603039	0.546482	0.85824	FKBP2	11
ENSG00000173511	502.711	0.091424	0.109919	0.831743	0.405554	0.787743	VEGFB	11
ENSG00000173517	1249.42	-0.0856929	0.0968635	-0.884676	0.376331	0.772497	PEAK1	15
ENSG00000173530	480.993	0.137105	0.0846239	1.62017	0.105196	0.523248	TNFRSF10D	8
ENSG00000173531	195.953	0.0982004	0.0858012	1.14451	0.252412	0.687382	MST1	3
ENSG00000173535	111.94	0.274278	0.166774	1.64461	0.10005	0.51639	TNFRSF10C	8
ENSG00000173540	707.99	0.105435	0.065042	1.62103	0.105011	0.523248	GMPPB	3
ENSG00000173542	897.771	-0.0849825	0.0745823	-1.13945	0.254518	0.689482	MOB1B	4
ENSG00000173545	1016.19	0.113275	0.0730494	1.55067	0.120981	0.548287	ZNF622	5
ENSG00000173546	276.197	-0.150774	0.108317	-1.39197	0.163931	0.601219	CSPG4	15
ENSG00000173548	1056.11	-0.0358648	0.0735705	-0.487488	0.625912	0.891349	SNX33	15
ENSG00000173559	122.034	0.0440609	0.0982338	0.448531	0.65377	0.901796	NABP1	2
ENSG00000173567	79.0854	-0.0508545	0.118809	-0.428036	0.668625	0.906602	ADGRF3	2
ENSG00000173575	3687.73	-0.0492061	0.04536	-1.08479	0.278014	0.71175	CHD2	15
ENSG00000173581	727.792	0.0630718	0.0832397	0.757713	0.448623	0.812347	CCDC106	19
ENSG00000173588	615.844	-0.104962	0.0432837	-2.42497	0.0153095	0.257313	CEP83	12
ENSG00000173597	34.5622	-0.511734	0.211126	-2.42383	0.0153577	0.257313	SULT1B1	4
ENSG00000173598	2297.16	0.0671569	0.0544411	1.23357	0.217364	0.654932	NUDT4	12
ENSG00000173599	621.43	0.0935698	0.0782056	1.19646	0.231517	0.670172	PC	11
ENSG00000173611	620.28	-0.0831272	0.0437046	-1.90202	0.0571682	0.42761	SCAI	9
ENSG00000173612	5.9715	0.0966983	0.338121	0.285987	0.774888	0.941753	GPRC6A	6
ENSG00000173614	106.518	-0.120701	0.1045	-1.15504	0.248076	0.684595	NMNAT1	1
ENSG00000173621	1891.65	0.0566795	0.0552703	1.0255	0.305129	0.728773	LRFN4	11
ENSG00000173626	59.3873	-0.297153	0.230937	-1.28673	0.198189	0.63696	TRAPPC3L	6
ENSG00000173638	1290.43	-0.0535784	0.0504866	-1.06124	0.288581	0.717774	SLC19A1	21
ENSG00000173641	8.80217	-0.188993	0.234858	-0.804712	0.420986	0.796662	HSPB7	1
ENSG00000173653	1054.88	0.0293923	0.049288	0.596338	0.550949	0.859703	RCE1	11
ENSG00000173660	8039.84	0.0824024	0.0891068	0.924761	0.35509	0.75998	UQCRH	1
ENSG00000173673	607.395	-0.201907	0.12666	-1.59409	0.110917	0.533857	HES3	1
ENSG00000173674	6765.05	0.224689	0.0690399	3.25448	0.00113602	0.0771052	EIF1AX	X
ENSG00000173678	9.21112	-0.153036	0.877549	-0.174391	0.861559	0.969955	SPDYE2B	7
ENSG00000173681	418.387	-0.0642704	0.102433	-0.627437	0.530373	0.851943	BCLAF3	X
ENSG00000173692	5791.23	0.0669503	0.0619652	1.08045	0.279941	0.712295	PSMD1	2
ENSG00000173698	458.346	-0.0202054	0.128072	-0.157766	0.874641	0.972662	ADGRG2	X
ENSG00000173705	110.434	-0.0747683	0.0891049	-0.839105	0.40141	0.78574	SUSD5	3
ENSG00000173706	285.028	0.0230037	0.132861	0.173141	0.86254	0.970214	HEG1	3
ENSG00000173714	4.08853	0.0392381	0.41232	0.0951641	0.924184	NA	WFIKKN2	17
ENSG00000173715	385.781	-0.0211878	0.0663524	-0.319322	0.749482	0.93445	TOP6BL	11
ENSG00000173726	8784.43	0.0848646	0.0419997	2.0206	0.0433211	0.391783	TOMM20	1
ENSG00000173744	1921.08	0.0152953	0.0489562	0.312428	0.754715	0.936133	AGFG1	2
ENSG00000173757	2160.94	-0.0213579	0.0477708	-0.44709	0.65481	0.902136	STAT5B	17
ENSG00000173762	30.0327	0.0589364	0.164088	0.359176	0.719464	0.92408	CD7	17
ENSG00000173786	1812.07	0.0404758	0.050696	0.798402	0.424637	0.798921	CNP	17
ENSG00000173801	3654.93	0.0133252	0.0751256	0.177372	0.859216	0.969191	JUP	17
ENSG00000173805	191.116	0.0106713	0.0775813	0.137551	0.890596	0.976361	HAP1	17
ENSG00000173809	57.9834	-0.0982257	0.124597	-0.788345	0.430495	0.801192	TDRD12	19
ENSG00000173812	9788.92	0.0574592	0.0521664	1.10146	0.270696	0.706281	EIF1	17
ENSG00000173818	283.231	-0.0294256	0.0787489	-0.373663	0.708655	0.92069	ENDOV	17
ENSG00000173821	2753.9	-0.179358	0.104616	-1.71445	0.0864469	0.495251	RNF213	17
ENSG00000173825	47.2765	0.11462	0.0998733	1.14766	0.251111	0.686692	TIGD3	11
ENSG00000173826	79.1098	0.00320528	0.11793	0.0271794	0.978317	0.994506	KCNH6	17
ENSG00000173838	16.1871	-0.122227	0.190503	-0.641602	0.521132	0.847328	MARCHF10	17
ENSG00000173846	214.89	0.0620098	0.0919651	0.674275	0.500137	0.836976	PLK3	1
ENSG00000173848	2523.16	0.0231308	0.071797	0.32217	0.747324	0.93445	NET1	10
ENSG00000173852	809.74	-0.0658415	0.0421988	-1.56027	0.118696	0.545205	DPY19L1	7
ENSG00000173867	32.2216	0.276852	0.186704	1.48284	0.138118	0.569078		15
ENSG00000173868	34.7137	0.0857097	0.108244	0.79182	0.428466	0.800654	PHOSPHO1	17
ENSG00000173875	519.657	0.0639548	0.0603515	1.0597	0.289279	0.718741	ZNF791	19
ENSG00000173889	624.352	-0.0616492	0.0527872	-1.16788	0.242854	0.681525	PHC3	3
ENSG00000173890	983.461	-0.0437076	0.0551034	-0.793192	0.427666	0.800591	GPR160	3
ENSG00000173894	3878.73	-0.0208626	0.0505042	-0.413087	0.679543	0.91088	CBX2	17
ENSG00000173898	2042.2	0.0389179	0.110353	0.352668	0.724338	0.926121	SPTBN2	11
ENSG00000173905	1316.79	-0.00577446	0.0856429	-0.0674249	0.946243	0.987207	GOLIM4	3
ENSG00000173914	600.625	-0.0390405	0.0604334	-0.646009	0.518273	0.84683	RBM4B	11
ENSG00000173915	2172.9	0.153796	0.10001	1.53781	0.124095	0.553576	ATP5MK	10
ENSG00000173918	50.0572	-0.439882	0.149136	-2.94955	0.0031824	0.130976	C1QTNF1	17
ENSG00000173926	221.932	0.0624079	0.0949213	0.65747	0.510879	0.842796	MARCHF3	5
ENSG00000173928	140.728	0.108551	0.0875445	1.23995	0.214995	0.654397	SWSAP1	19
ENSG00000173930	179.782	-0.110931	0.0937171	-1.18367	0.236542	0.675634	SLCO4C1	5
ENSG00000173933	4597.13	0.0463476	0.0707384	0.655197	0.512341	0.842879	RBM4	11
ENSG00000173947	133.762	0.248961	0.124029	2.00728	0.0447198	0.396013	CIMAP3	1
ENSG00000173950	912.228	0.0413054	0.0441855	0.934819	0.349882	0.757357	XXYLT1	3
ENSG00000173960	661.83	0.164242	0.0661675	2.48222	0.0130568	0.242434	UBXN2A	2
ENSG00000173991	25.7685	-0.195506	0.179073	-1.09177	0.274936	0.708735	TCAP	17
ENSG00000173992	1102.73	0.0197231	0.0665201	0.296498	0.76685	0.939031	CCS	11
ENSG00000174004	202.527	-0.0833254	0.0744866	-1.11866	0.263284	0.698999	NRROS	3
ENSG00000174007	62.3629	0.0580794	0.107196	0.541804	0.587953	0.877062	CEP19	3
ENSG00000174010	328.958	0.105528	0.0972229	1.08542	0.277735	0.711415	KLHL15	X
ENSG00000174013	744.973	0.0103813	0.0432813	0.239857	0.810441	0.953414	FBXO45	3
ENSG00000174015	6.14894	-0.0315648	0.306929	-0.102841	0.918089	0.982926	CBY2	13
ENSG00000174021	2226.15	-0.013172	0.0761323	-0.173014	0.86264	0.970214	GNG5	1
ENSG00000174028	51.5842	-0.130558	0.885478	-0.147444	0.882782	0.974634	FAM3C2P	X
ENSG00000174032	230.27	0.0519145	0.0636474	0.815659	0.414695	0.793507	SLC25A30	13
ENSG00000174059	20.3815	-0.0907893	0.167366	-0.542458	0.587503	0.876915	CD34	1
ENSG00000174080	293.353	-0.668577	0.337934	-1.97842	0.0478808	0.40443	CTSF	11
ENSG00000174099	49.3111	0.283029	0.105284	2.68824	0.00718297	0.192714	MSRB3	12
ENSG00000174106	1039.97	0.101067	0.0955667	1.05755	0.29026	0.719263	LEMD3	12
ENSG00000174109	359.287	0.105672	0.0794257	1.33045	0.18337	0.621613	UQCC4	16
ENSG00000174123	4.61182	-0.707167	0.359186	-1.96881	0.0489754	NA	TLR10	4
ENSG00000174130	17.1653	-0.00810507	0.160688	-0.0504397	0.959772	0.989521	TLR6	4
ENSG00000174132	173.233	0.178696	0.0885393	2.01827	0.0435636	0.392207	FAM174A	5
ENSG00000174136	780.039	0.00870661	0.0702369	0.123961	0.901346	0.980699	RGMB	5
ENSG00000174137	83.6433	0.093242	0.134688	0.692282	0.48876	0.831076	FAM53A	4
ENSG00000174151	165.624	-0.0829467	0.0630246	-1.3161	0.18814	0.627789	CYB561D1	1
ENSG00000174165	357.029	0.075453	0.0775058	0.973514	0.330298	0.744498	ZDHHC24	11
ENSG00000174173	1381.28	0.0921873	0.0635312	1.45106	0.146764	0.579515	TRMT10C	3
ENSG00000174177	783.902	0.063414	0.0546194	1.16102	0.245635	0.683678	CTU2	16
ENSG00000174197	1358.53	-0.0384204	0.0710916	-0.540436	0.588896	0.87735	MGA	15
ENSG00000174206	225.615	-0.0410607	0.065331	-0.628503	0.529674	0.851366	KICS2	12
ENSG00000174226	15.2822	-0.0289406	0.202347	-0.143025	0.886271	0.97534	SNX31	8
ENSG00000174227	998.725	-0.192896	0.0585587	-3.29407	0.000987485	0.0737911	PIGG	4
ENSG00000174231	8341.54	-0.158976	0.123142	-1.291	0.196702	0.636349	PRPF8	17
ENSG00000174233	672.447	0.0695739	0.087566	0.794532	0.426886	0.800411	ADCY6	12
ENSG00000174236	11.8883	-0.218748	0.316985	-0.690089	0.490138	0.832458	REP15	12
ENSG00000174238	2791.64	0.0713042	0.0332024	2.14756	0.0317487	0.347701	PITPNA	17
ENSG00000174243	3445.21	-0.0338095	0.0647777	-0.521931	0.601718	0.881071	DDX23	12
ENSG00000174255	16.3373	-0.00657226	0.203138	-0.0323537	0.97419	0.993471	ZNF80	3
ENSG00000174276	467.302	0.0949189	0.083545	1.13614	0.255897	0.691195	ZNHIT2	11
ENSG00000174282	386.627	0.0164376	0.0618304	0.26585	0.790354	0.946474	ZBTB4	17
ENSG00000174292	312.378	0.0275455	0.0639596	0.43067	0.666708	0.906122	TNK1	17
ENSG00000174306	135.072	0.0306489	0.112734	0.27187	0.785722	0.945722	ZHX3	20
ENSG00000174307	963.986	0.322268	0.153004	2.10626	0.0351814	0.360959	PHLDA3	1
ENSG00000174326	27.9231	0.0150406	0.172426	0.0872294	0.930489	0.984724	SLC16A11	17
ENSG00000174327	116.36	0.0984727	0.12009	0.819994	0.412219	0.791932	SLC16A13	17
ENSG00000174332	7.33104	0.107895	0.247738	0.435522	0.663183	0.904281	GLIS1	1
ENSG00000174343	130.216	-0.217733	0.15678	-1.38878	0.1649	0.602303	CHRNA9	4
ENSG00000174348	10.6621	-0.130441	0.251082	-0.519514	0.603402	0.881285	PODN	1
ENSG00000174353	309.411	-0.0136824	0.0720982	-0.189775	0.849486	0.965478	STAG3L3	7
ENSG00000174371	848.355	0.0237975	0.0622625	0.382213	0.702303	0.917515	EXO1	1
ENSG00000174373	553.943	-0.0433666	0.0811566	-0.534357	0.593095	0.878715	RALGAPA1	14
ENSG00000174384	46.5915	-0.0862231	0.138698	-0.621662	0.534164	0.853257	PMS2P6	7
ENSG00000174405	248.192	-0.0677226	0.0621604	-1.08948	0.275941	0.709426	LIG4	13
ENSG00000174428	204.128	0.0265632	0.0961858	0.276165	0.782421	0.943954	GTF2IRD2B	7
ENSG00000174437	7634.18	0.00653044	0.0768946	0.0849271	0.932319	0.984765	ATP2A2	12
ENSG00000174442	2191.6	0.071943	0.0784083	0.917543	0.358858	0.763486	ZWILCH	15
ENSG00000174444	78368.2	0.059958	0.0618341	0.969658	0.332217	0.746629	RPL4	15
ENSG00000174446	607.063	0.0592903	0.080492	0.736598	0.461367	0.818917	SNAPC5	15
ENSG00000174450	5.92773	0.0362389	0.340413	0.106456	0.915221	0.982569	GOLGA6L2	15
ENSG00000174456	427.586	0.119582	0.0542181	2.20557	0.0274143	0.329219	C12orf76	12
ENSG00000174460	37.3709	0.336603	0.140043	2.40358	0.0162355	0.264594	ZCCHC12	X
ENSG00000174469	1018.88	-0.191183	0.224893	-0.850109	0.395264	0.783437	CNTNAP2	7
ENSG00000174473	12.7538	0.0947736	0.201788	0.469669	0.638592	0.896688	GALNTL6	4
ENSG00000174482	152.404	0.0926298	0.12808	0.723218	0.469546	0.82321	LINGO2	9
ENSG00000174483	543.428	-0.0440913	0.0647524	-0.680922	0.495921	0.834692	BBS1	11
ENSG00000174485	153.711	-0.16429	0.0948701	-1.73173	0.0833212	0.490461	DENND4A	15
ENSG00000174498	2865.25	0.042976	0.0748107	0.574464	0.565654	0.8668	IGDCC3	15
ENSG00000174500	36.0088	-0.141275	0.114337	-1.23561	0.216604	0.654932	GCSAM	3
ENSG00000174501	101.072	0.0163959	0.118995	0.137787	0.890409	0.976361	ANKRD36C	2
ENSG00000174502	3.74671	-0.682319	0.476855	-1.43087	0.152466	NA	SLC26A9	1
ENSG00000174514	25.2164	0.144585	0.147469	0.980446	0.326866	0.741948	MFSD4A	1
ENSG00000174516	212.68	0.159779	0.0689773	2.3164	0.0205366	0.287199	PELI3	11
ENSG00000174521	6.21856	0.412327	0.325825	1.26549	0.205698	0.644437	TTC9B	19
ENSG00000174527	8.83215	-0.251618	0.24165	-1.04125	0.297758	0.723386	MYO1H	12
ENSG00000174529	77.5438	0.130171	0.143654	0.90614	0.364862	0.767689	TMEM81	1
ENSG00000174547	2867.24	0.106164	0.0973919	1.09007	0.27568	0.709126	MRPL11	11
ENSG00000174564	74.3083	0.0619754	0.209486	0.295845	0.767348	0.939031	IL20RB	3
ENSG00000174567	169.584	0.105566	0.131095	0.805265	0.420667	0.79653	GOLT1A	1
ENSG00000174574	7602.06	0.155193	0.0590399	2.62862	0.00857329	0.209069	AKIRIN1	1
ENSG00000174576	23.1074	-0.164344	0.264763	-0.620721	0.534784	0.85354	NPAS4	11
ENSG00000174579	1194.55	0.0977143	0.0762922	1.28079	0.200267	0.638483	MSL2	3
ENSG00000174586	145.982	-0.114599	0.0878336	-1.30473	0.191985	0.631715	ZNF497	19
ENSG00000174599	68.9835	0.00289789	0.105994	0.0273402	0.978188	0.994437	TRAM1L1	4
ENSG00000174600	53.978	-0.316959	0.168696	-1.87887	0.0602617	0.435953	CMKLR1	12
ENSG00000174606	1072.64	0.0149297	0.0466457	0.320065	0.748919	0.93445	ANGEL2	1
ENSG00000174607	1013.72	-0.0104187	0.0713526	-0.146017	0.883908	0.974634	UGT8	4
ENSG00000174628	176.858	-0.0981506	0.0844091	-1.1628	0.244912	0.683438	IQCK	16
ENSG00000174640	107.199	-0.058641	0.170047	-0.344852	0.730206	0.928606	SLCO2A1	3
ENSG00000174652	634.712	-0.0759707	0.0590429	-1.2867	0.198197	0.63696	ZNF266	19
ENSG00000174667	13.906	-0.312632	0.220964	-1.41485	0.157112	0.592752	OR7D4	19
ENSG00000174669	1441.54	-0.0738473	0.0880125	-0.839054	0.401439	0.78574	SLC29A2	11
ENSG00000174672	895.574	-0.0558849	0.078716	-0.709956	0.477732	0.828711	BRSK2	11
ENSG00000174684	1026.12	-0.0192169	0.0597944	-0.321382	0.747921	0.93445	B4GAT1	11
ENSG00000174695	5103.2	0.0429615	0.0665591	0.645463	0.518627	0.84683	TMEM167A	5
ENSG00000174697	6.33242	0.0676777	0.273391	0.247549	0.804483	0.951145	LEP	7
ENSG00000174705	2562.32	-0.0664334	0.109484	-0.606784	0.543994	0.857701	SH3PXD2B	5
ENSG00000174718	2243.29	-0.116104	0.0765342	-1.51702	0.129261	0.559779	RESF1	12
ENSG00000174720	11425.4	-0.0361747	0.0969138	-0.373267	0.70895	0.920799	LARP7	4
ENSG00000174721	4392.12	0.138655	0.13539	1.02412	0.30578	0.729451	FGFBP3	10
ENSG00000174738	725.641	0.0689218	0.0576913	1.19466	0.232218	0.670653	NR1D2	3
ENSG00000174740	62.1225	0.049262	0.122052	0.403616	0.686495	0.911879	PABPC5	X
ENSG00000174744	1173.36	0.0403648	0.0639351	0.63134	0.527818	0.851101	BRMS1	11
ENSG00000174748	44069.7	0.083931	0.0734538	1.14264	0.253189	0.688013	RPL15	3
ENSG00000174749	270.371	-0.187978	0.0951807	-1.97496	0.0482726	0.40531	FAM241A	4
ENSG00000174775	571.253	0.0184616	0.0798831	0.231108	0.817231	0.956021	HRAS	11
ENSG00000174776	14.8524	-0.2335	0.198111	-1.17864	0.238543	0.677557	WDR49	3
ENSG00000174780	3903.41	0.107826	0.0994223	1.08452	0.278133	0.711845	SRP72	4
ENSG00000174788	9.04239	-0.402461	0.273838	-1.46971	0.141641	0.574289	PCP2	19
ENSG00000174791	223.314	-0.0273447	0.0853767	-0.320283	0.748754	0.93445	RIN1	11
ENSG00000174796	221.459	-0.123171	0.0569074	-2.16441	0.0304332	0.341887	THAP6	4
ENSG00000174799	461.84	-0.00530584	0.0520654	-0.101907	0.91883	0.982926	CEP135	4
ENSG00000174804	369.064	-0.0599239	0.0705869	-0.848938	0.395916	0.78352	FZD4	11
ENSG00000174807	148.017	0.112636	0.100899	1.11632	0.264283	0.699749	CD248	11
ENSG00000174808	6.80352	-0.294576	0.283677	-1.03842	0.299075	0.723688	BTC	4
ENSG00000174827	34.4083	-0.105569	0.135141	-0.781176	0.434699	0.80289	PDZK1	1
ENSG00000174839	339.394	-0.0146153	0.0605956	-0.241194	0.809405	0.952895	DENND6A	3
ENSG00000174840	542.493	-0.0336522	0.0632067	-0.532414	0.594439	0.879165	PDE12	3
ENSG00000174842	798.498	-0.0284933	0.0536705	-0.530894	0.595492	0.879515	GLMN	1
ENSG00000174844	10.4918	-0.0209302	0.196439	-0.106548	0.915148	0.982569	DNAH12	3
ENSG00000174851	1422.64	0.114708	0.0627608	1.8277	0.0675953	0.453586	YIF1A	11
ENSG00000174871	340.826	0.062693	0.105414	0.594729	0.552025	0.860033	CNIH2	11
ENSG00000174885	18.0161	-0.0220643	0.212044	-0.104055	0.917125	0.982926	NLRP6	11
ENSG00000174886	3185.95	0.210901	0.0855713	2.46463	0.0137156	0.245604	NDUFA11	19
ENSG00000174891	552.637	0.141927	0.0413961	3.42852	0.000606877	0.0579761	RSRC1	3
ENSG00000174899	21.6729	0.168892	0.178022	0.948717	0.342764	0.753524	SLC66A1L	3
ENSG00000174903	3918.99	0.074624	0.0613049	1.21726	0.223505	0.662483	RAB1B	11
ENSG00000174915	1122.6	0.0531176	0.0933035	0.569299	0.569153	0.869073	PTDSS2	11
ENSG00000174917	511.205	0.0936396	0.095659	0.978889	0.327635	0.742611	MICOS13	19
ENSG00000174928	129.885	0.123505	0.093777	1.31701	0.187835	0.627242	C3orf33	3
ENSG00000174938	2420.37	-0.0532463	0.0578074	-0.921098	0.356999	0.761798	SEZ6L2	16
ENSG00000174939	566.523	0.0529589	0.0849288	0.623568	0.532911	0.852611	ASPHD1	16
ENSG00000174943	330.427	-0.017155	0.113	-0.151815	0.879333	0.974408	KCTD13	16
ENSG00000174945	72.0304	-0.0356754	0.101856	-0.350252	0.72615	0.927274	AMZ1	7
ENSG00000174950	102.993	-0.0694139	0.151354	-0.458619	0.646508	0.899415	CD164L2	1
ENSG00000174951	584.58	-0.192652	0.0884828	-2.17728	0.0294596	0.338429	FUT1	19
ENSG00000174953	2426.13	0.053398	0.0709197	0.752936	0.451489	0.813708	DHX36	3
ENSG00000174963	23.7746	0.179826	0.47221	0.380817	0.703339	0.918009	ZIC4	3
ENSG00000174989	773.984	-0.102007	0.0791549	-1.2887	0.197503	0.636828	FBXW8	12
ENSG00000174996	1791.83	0.0372871	0.0521443	0.715076	0.474562	0.826633	KLC2	11
ENSG00000175003	6.16904	-0.183787	0.264785	-0.6941	0.487619	0.831076	SLC22A1	6
ENSG00000175029	6866.48	0.0229343	0.0451625	0.507819	0.61158	0.88495	CTBP2	10
ENSG00000175040	772.944	0.112942	0.0598812	1.88609	0.0592822	0.43261	CHST2	3
ENSG00000175048	256.69	-0.0689988	0.0724998	-0.95171	0.341244	0.752378	ZDHHC14	6
ENSG00000175054	886.012	-0.192204	0.0534108	-3.59861	0.000319927	0.0404282	ATR	3
ENSG00000175063	3455.97	0.118326	0.0855568	1.38301	0.166662	0.603979	UBE2C	20
ENSG00000175066	427.5	-0.0345787	0.0627755	-0.550831	0.58175	0.874061	GK5	3
ENSG00000175073	536.702	-0.000887209	0.0654422	-0.0135571	0.989183	0.997615	VCPIP1	8
ENSG00000175077	17.6718	0.403164	0.362895	1.11097	0.266583	0.702871	RTP1	3
ENSG00000175084	68.517	0.187508	0.133083	1.40895	0.158849	0.59543	DES	2
ENSG00000175087	137.859	-0.0275319	0.0810709	-0.339602	0.734156	0.930252	PDIK1L	1
ENSG00000175093	546.834	-0.0425623	0.0428098	-0.994217	0.320117	0.73795	SPSB4	3
ENSG00000175104	259.708	-0.0867926	0.0468074	-1.85425	0.0637036	0.443853	TRAF6	11
ENSG00000175105	168.374	-0.036572	0.0740449	-0.493916	0.621365	0.889918	ZNF654	3
ENSG00000175106	152.066	0.0507669	0.106725	0.475679	0.634303	0.894862	TVP23C	17
ENSG00000175110	1127.54	0.0182182	0.0636964	0.286016	0.774866	0.941753	MRPS22	3
ENSG00000175115	976.258	-0.058459	0.0798593	-0.732025	0.464153	0.820152	PACS1	11
ENSG00000175130	15811.1	0.0664517	0.0642668	1.034	0.301138	0.725509	MARCKSL1	1
ENSG00000175137	1217.41	0.0934712	0.0614986	1.51989	0.128538	0.55913	SH3BP5L	1
ENSG00000175155	90.7401	0.301435	0.131694	2.2889	0.022085	0.295899	YPEL2	17
ENSG00000175161	291.679	-0.033919	0.080908	-0.419229	0.675049	0.908879	CADM2	3
ENSG00000175164	59.6608	-0.139656	0.130576	-1.06953	0.28483	0.716567	ABO	9
ENSG00000175166	8011.24	0.0366261	0.077958	0.469818	0.638485	0.896688	PSMD2	3
ENSG00000175175	467.926	-0.053293	0.0903797	-0.589657	0.555421	0.861467	PPM1E	17
ENSG00000175182	566.045	0.114245	0.0399144	2.86225	0.00420647	0.146601	FAM131A	3
ENSG00000175183	3071.62	-0.0214144	0.0639182	-0.335028	0.737604	0.931275	CSRP2	12
ENSG00000175189	58.8382	-0.426445	0.153241	-2.78283	0.00538868	0.168325	INHBC	12
ENSG00000175193	1578.87	0.0967845	0.0710136	1.3629	0.172913	0.611726	PARL	3
ENSG00000175197	396.8	-0.121858	0.168328	-0.723935	0.469106	0.823168	DDIT3	12
ENSG00000175198	1280.04	-0.0221279	0.0507546	-0.435979	0.662852	0.904082	PCCA	13
ENSG00000175203	2804.82	0.0125184	0.0359859	0.347868	0.727939	0.927967	DCTN2	12
ENSG00000175213	492.764	-0.0533246	0.0759241	-0.70234	0.482467	0.831076	ZNF408	11
ENSG00000175215	3655.39	-0.000207178	0.0677731	-0.00305693	0.997561	0.999366	CTDSP2	12
ENSG00000175216	5972.54	-0.00922796	0.0626164	-0.147373	0.882838	0.974634	CKAP5	11
ENSG00000175220	1183.35	0.0124767	0.0891742	0.139914	0.888728	0.975708	ARHGAP1	11
ENSG00000175221	1578.54	-0.0170562	0.0964482	-0.176843	0.859632	0.969191	MED16	19
ENSG00000175224	1661.7	0.0249179	0.0564829	0.441157	0.659099	0.902635	ATG13	11
ENSG00000175229	521.632	0.106245	0.0707786	1.50108	0.133334	0.563687	GAL3ST3	11
ENSG00000175262	20.7393	0.181057	0.250474	0.722855	0.469769	0.823231	C1orf127	1
ENSG00000175264	90.3994	0.166739	0.0943276	1.76766	0.0771179	0.476677	CHST1	11
ENSG00000175265	1595.92	-0.461364	0.140095	-3.29323	0.000990426	0.0737911	GOLGA8A	15
ENSG00000175267	3.32901	-1.85493	0.48195	-3.84881	0.000118693	NA	VWA3A	16
ENSG00000175274	1671.68	-0.0259999	0.0734196	-0.354127	0.723244	0.925661	TP53I11	11
ENSG00000175279	345.438	0.141918	0.0742411	1.91158	0.0559298	0.424147	CENPS	1
ENSG00000175283	600.356	0.00858505	0.0464646	0.184765	0.853413	0.966807	DOLK	9
ENSG00000175287	355.811	-0.0144174	0.0888785	-0.162215	0.871137	0.972109	PHYHD1	9
ENSG00000175305	122.018	0.0328651	0.0835656	0.393285	0.694109	0.913739	CCNE2	8
ENSG00000175309	600.843	-0.159136	0.0773099	-2.05841	0.0395505	0.378206	PHYKPL	5
ENSG00000175311	6.23864	-0.438226	0.268134	-1.63435	0.102185	0.520102	ANKS4B	16
ENSG00000175315	44.5441	0.237212	0.156395	1.51675	0.129329	0.559779	CST6	11
ENSG00000175318	62.0614	-0.215939	0.130858	-1.65018	0.0989062	0.513889	GRAMD2A	15
ENSG00000175322	938.427	-0.144704	0.062723	-2.30703	0.0210532	0.291409	ZNF519	18
ENSG00000175324	993.928	0.0912685	0.0692007	1.3189	0.187204	0.626369	LSM1	8
ENSG00000175334	8001.51	0.0981933	0.0800901	1.22604	0.220185	0.658755	BANF1	11
ENSG00000175336	3.45878	0.673216	0.45771	1.47084	0.141335	NA	APOF	12
ENSG00000175344	229.748	-0.235821	0.101706	-2.31865	0.0204139	0.286856	CHRNA7	15
ENSG00000175348	330.132	-0.0202283	0.0618574	-0.327015	0.743657	0.933223	TMEM9B	11
ENSG00000175352	213.686	0.116003	0.0991987	1.1694	0.242241	0.681408	NRIP3	11
ENSG00000175354	1308.99	-0.0191725	0.042277	-0.453497	0.650191	0.900364	PTPN2	18
ENSG00000175356	22.6308	-0.370724	0.178318	-2.079	0.0376176	0.37189	SCUBE2	11
ENSG00000175376	633.833	-0.0604261	0.0652427	-0.926174	0.354355	0.75998	EIF1AD	11
ENSG00000175387	2001.99	-0.0762474	0.0337006	-2.2625	0.0236668	0.306568	SMAD2	18
ENSG00000175390	5415.51	-0.0282861	0.063214	-0.447466	0.654539	0.902136	EIF3F	11
ENSG00000175395	30.1327	-0.0285945	0.167381	-0.170835	0.864353	0.970214	ZNF25	10
ENSG00000175414	423.697	-0.0678729	0.0599397	-1.13235	0.257486	0.692656	ARL10	5
ENSG00000175416	818.68	0.0718391	0.0754665	0.951933	0.341131	0.752378	CLTB	5
ENSG00000175426	53.4382	-0.0896911	0.147873	-0.606542	0.544155	0.857701	PCSK1	5
ENSG00000175445	439.571	0.0207195	0.0926009	0.22375	0.822952	0.958397	LPL	8
ENSG00000175449	92.1705	0.0312466	0.10082	0.309925	0.756618	0.936969	RFESD	5
ENSG00000175455	2487.79	-0.17296	0.0535304	-3.23105	0.00123335	0.0779275	CCDC14	3
ENSG00000175463	20.1518	0.111712	0.162415	0.687816	0.491568	0.833115	TBC1D10C	11
ENSG00000175467	2934.58	0.0194239	0.0759998	0.255578	0.798277	0.949475	SART1	11
ENSG00000175470	959.528	-0.0150745	0.0491556	-0.306669	0.759095	0.937791	PPP2R2D	10
ENSG00000175471	74.6264	-0.0587755	0.0969632	-0.606162	0.544407	0.857701	MCTP1	5
ENSG00000175482	375.15	0.0559538	0.0719434	0.777747	0.436718	0.804134	POLD4	11
ENSG00000175489	13.6178	0.0340777	0.187976	0.181287	0.856142	0.967864	LRRC25	19
ENSG00000175497	303.576	-0.0453805	0.0738757	-0.614282	0.539029	0.855649	DPP10	2
ENSG00000175505	18.8158	0.251388	0.180011	1.39652	0.162559	0.60062	CLCF1	11
ENSG00000175513	145.586	0.264905	0.15108	1.75341	0.0795321	0.480889	TSGA10IP	11
ENSG00000175518	5.24858	-0.290053	0.368492	-0.787133	0.431204	0.801481	UBQLNL	11
ENSG00000175536	196.302	0.0603272	0.08693	0.693974	0.487699	0.831076	LIPT2	11
ENSG00000175538	169.113	-0.0663749	0.0836761	-0.793236	0.42764	0.800591	KCNE3	11
ENSG00000175544	15.5316	-0.121894	0.287462	-0.424035	0.67154	0.907347	CABP4	11
ENSG00000175548	429.094	-0.294689	0.0764815	-3.85308	0.000116642	0.0204881	ALG10B	12
ENSG00000175550	4536.18	0.149604	0.0722971	2.0693	0.0385182	0.375457	DRAP1	11
ENSG00000175556	4.80792	-0.130106	0.353864	-0.367672	0.713118	NA	LONRF3	X
ENSG00000175564	21.9144	-0.127781	0.207506	-0.615792	0.538032	0.855025	UCP3	11
ENSG00000175567	1689.64	-0.152541	0.0835443	-1.82587	0.0678695	0.453901	UCP2	11
ENSG00000175573	690.626	0.126253	0.05106	2.47265	0.0134115	0.244624	C11orf68	11
ENSG00000175575	745.887	-0.0169428	0.0475775	-0.35611	0.721758	0.925227	PAAF1	11
ENSG00000175581	467.735	0.0383781	0.0668357	0.574216	0.565822	0.866945	MRPL48	11
ENSG00000175582	2520.3	0.0447748	0.0428474	1.04498	0.296031	0.721684	RAB6A	11
ENSG00000175591	55.1492	0.0698278	0.108278	0.644895	0.518996	0.84683	P2RY2	11
ENSG00000175592	197.972	0.27526	0.175273	1.57046	0.116308	0.541896	FOSL1	11
ENSG00000175595	342.332	0.00582717	0.0580642	0.100357	0.920061	0.982926	ERCC4	16
ENSG00000175600	120.232	-0.0245439	0.0667639	-0.367623	0.713155	0.921973	SUGCT	7
ENSG00000175602	1629.5	0.123291	0.0961022	1.28292	0.199522	0.638134	CCDC85B	11
ENSG00000175606	877.43	0.143451	0.0697521	2.05659	0.0397257	0.378407	TMEM70	8
ENSG00000175634	1212.77	0.0832833	0.0544872	1.52849	0.12639	0.556141	RPS6KB2	11
ENSG00000175643	2247.19	0.115076	0.059042	1.94905	0.0512899	0.413638	RMI2	16
ENSG00000175646	4.49472	0.174781	0.382094	0.45743	0.647362	NA	PRM1	16
ENSG00000175658	4.24309	-0.328149	0.424784	-0.772508	0.439813	NA	DRD5P2	1
ENSG00000175662	101.247	0.0107553	0.0917427	0.117234	0.906675	0.981514	TOM1L2	17
ENSG00000175691	126.644	-0.0324546	0.0817543	-0.396978	0.691384	0.913128	ZNF77	19
ENSG00000175697	89.2959	-0.00014433	0.105398	-0.00136938	0.998907	0.999693	GPR156	3
ENSG00000175701	357.1	0.421865	0.200863	2.10026	0.0357062	0.362646	MTLN	2
ENSG00000175707	493.931	0.0579361	0.0467612	1.23898	0.215353	0.654397	KDF1	1
ENSG00000175711	217.635	-0.13887	0.171775	-0.808442	0.418836	0.796188	B3GNTL1	17
ENSG00000175727	1660.29	0.0303861	0.102944	0.295172	0.767863	0.939261	MLXIP	12
ENSG00000175745	33.1023	-0.153992	0.514751	-0.299159	0.764819	0.938837	NR2F1	5
ENSG00000175756	3303.79	0.153315	0.0818002	1.87426	0.0608942	0.438363	AURKAIP1	1
ENSG00000175764	29.3086	0.185789	0.183732	1.0112	0.311923	0.73245	TTLL11	9
ENSG00000175766	57.3747	-0.0753048	0.133816	-0.562749	0.573606	0.871078	EIF4E1B	5
ENSG00000175768	2720.59	0.0896842	0.0747255	1.20018	0.230069	0.668071	TOMM5	9
ENSG00000175782	646.626	0.0791121	0.0530183	1.49216	0.135656	0.566061	SLC35E3	12
ENSG00000175785	121.739	0.200253	0.234012	0.85574	0.392142	0.780772	PRIMA1	14
ENSG00000175787	264.945	-0.184161	0.0833366	-2.20985	0.0271158	0.326673	ZNF169	9
ENSG00000175792	2254.28	0.0900056	0.0635808	1.41561	0.15689	0.592632	RUVBL1	3
ENSG00000175793	93.865	0.236386	0.135539	1.74404	0.0811519	0.485006	SFN	1
ENSG00000175806	8.80004	0.462039	0.360382	1.28208	0.199814	0.638134	MSRA	8
ENSG00000175826	1147.28	-0.0134217	0.0459555	-0.29206	0.770241	0.940056	CTDNEP1	17
ENSG00000175832	4322.88	0.0720198	0.0476891	1.51019	0.130994	0.561332	ETV4	17
ENSG00000175854	477.336	0.11003	0.0934584	1.17732	0.239069	0.678157	SWI5	9
ENSG00000175857	4.07029	-0.313316	0.473601	-0.661561	0.508253	NA	GAPT	5
ENSG00000175866	420.863	0.0277799	0.0611225	0.454496	0.649472	0.900236	BAIAP2	17
ENSG00000175868	153.166	0.374449	0.14131	2.64984	0.00805299	0.203766	CALCB	11
ENSG00000175874	47.1982	0.0751089	0.107957	0.695731	0.486598	0.831076	CREG2	2
ENSG00000175886	10.1653	0.0140452	0.239187	0.0587204	0.953175	0.988317	RPL7AP66	18
ENSG00000175893	446.275	-0.228028	0.0520074	-4.38454	1.16231e-05	0.00406112	ZDHHC21	9
ENSG00000175894	62.7303	-0.299732	0.168233	-1.78165	0.0748064	0.46978	TSPEAR	21
ENSG00000175895	317.771	0.159305	0.0877586	1.81526	0.0694833	0.458571	PLEKHF2	8
ENSG00000175899	22.1373	-0.0989619	0.2888	-0.342666	0.73185	0.929387	A2M	12
ENSG00000175906	376.016	0.245398	0.0883383	2.77793	0.0054706	0.169218	ARL4D	17
ENSG00000175920	15.7034	-0.0617195	0.21235	-0.29065	0.771319	0.940718	DOK7	4
ENSG00000175928	5329.64	-0.103935	0.0726818	-1.42999	0.152719	0.587786	LRRN1	3
ENSG00000175931	2384.99	0.0640506	0.0754655	0.848741	0.396025	0.78352	UBE2O	17
ENSG00000175938	289.804	0.0765531	0.0780642	0.980644	0.326769	0.741948	ORAI3	16
ENSG00000175946	23.6616	0.314413	0.282231	1.11403	0.265267	0.701297	KLHL38	8
ENSG00000175970	2682.31	0.124273	0.107871	1.15206	0.249296	0.685871	UNC119B	12
ENSG00000175984	122.654	0.142012	0.0921676	1.5408	0.123365	0.552537	DENND2C	1
ENSG00000175985	74.2643	-0.0438342	0.152366	-0.28769	0.773584	0.941074	PLEKHD1	14
ENSG00000176014	3122.13	0.157821	0.103858	1.51959	0.128615	0.559328	TUBB6	18
ENSG00000176018	533.668	0.079578	0.0821488	0.968705	0.332692	0.746995	LYSMD3	5
ENSG00000176020	228.005	-0.0669775	0.0926637	-0.722802	0.469802	0.823231	AMIGO3	3
ENSG00000176022	829.144	0.113516	0.075169	1.51015	0.131006	0.561332	B3GALT6	1
ENSG00000176024	272.511	-0.0510902	0.095737	-0.533652	0.593582	0.878742	ZNF613	19
ENSG00000176029	5.98976	-0.0356791	0.292627	-0.121927	0.902957	0.981038	C11orf16	11
ENSG00000176043	3.7895	-0.48566	0.37746	-1.28665	0.198216	NA	RPL36P3	14
ENSG00000176046	93.2093	0.148351	0.181167	0.818862	0.412865	0.792393	NUPR1	16
ENSG00000176049	1069.04	0.040806	0.0499678	0.816645	0.414131	0.793349	JAKMIP2	5
ENSG00000176054	5.21243	0.137134	0.293734	0.466865	0.640596	0.897386	RPL23P2	21
ENSG00000176055	314.34	0.0746467	0.0590213	1.26474	0.205964	0.644437	MBLAC2	5
ENSG00000176058	777.27	0.0801091	0.0578151	1.38561	0.165867	0.603574	TPRN	9
ENSG00000176076	89.2309	0.0779966	0.0925146	0.843073	0.399188	0.784135	KCNE5	X
ENSG00000176087	1663.08	0.0117451	0.0561904	0.209023	0.83443	0.961289	SLC35A4	5
ENSG00000176092	580.136	0.00779783	0.0567343	0.137445	0.890679	0.976361	CRYBG2	1
ENSG00000176095	1192.83	0.12769	0.0556632	2.29398	0.0217915	0.295278	IP6K1	3
ENSG00000176101	2161.73	0.126622	0.0677019	1.87029	0.0614435	0.439824	SSNA1	9
ENSG00000176102	1917.68	0.073553	0.0516595	1.42381	0.154503	0.589731	CSTF3	11
ENSG00000176105	2591.14	-0.0427553	0.0701593	-0.609403	0.542258	0.857005	YES1	18
ENSG00000176108	523.491	0.0991992	0.091833	1.08021	0.280047	0.712295	CHMP6	17
ENSG00000176125	61.7628	0.0489734	0.12207	0.401192	0.688279	0.912561	UFSP1	7
ENSG00000176136	11.4367	-0.134231	0.20666	-0.649525	0.515999	0.845952	MC5R	18
ENSG00000176142	1039.77	0.0112302	0.0629264	0.178466	0.858357	0.968837	TMEM39A	3
ENSG00000176148	226.633	0.0616974	0.0951156	0.648657	0.51656	0.846537	TCP11L1	11
ENSG00000176153	9.79832	0.0584768	0.22625	0.258461	0.796051	0.949327	GPX2	14
ENSG00000176155	292.207	-0.0735469	0.118747	-0.619357	0.535681	0.853988	CCDC57	17
ENSG00000176165	28.8489	0.0232375	0.180463	0.128766	0.897543	0.979631	FOXG1	14
ENSG00000176170	75.1995	0.353096	0.117477	3.00567	0.00264994	0.119044	SPHK1	17
ENSG00000176171	2046.3	-0.112135	0.136045	-0.824249	0.409798	0.790045	BNIP3	10
ENSG00000176182	252.2	0.0419862	0.0818809	0.512771	0.608111	0.883528	MYPOP	19
ENSG00000176204	192.83	-0.296658	0.0780571	-3.80052	0.000144393	0.0237034	LRRTM4	2
ENSG00000176208	825.468	-0.0897359	0.0572645	-1.56704	0.117105	0.542793	ATAD5	17
ENSG00000176209	903.249	0.0074395	0.0964771	0.0771116	0.938535	0.985233	SMIM19	8
ENSG00000176222	48.0429	-0.276365	0.224647	-1.23022	0.218616	0.656862	ZNF404	19
ENSG00000176225	563.45	-0.0622772	0.0663804	-0.938186	0.348149	0.755926	RTTN	18
ENSG00000176230	36.5429	-0.1481	0.146643	-1.00993	0.312527	0.733175	OR4K17	14
ENSG00000176244	664.255	-0.0373409	0.0793048	-0.470852	0.637746	0.896417	ACBD7	10
ENSG00000176248	1270.95	-0.0264107	0.0723057	-0.365264	0.714914	0.922597	ANAPC2	9
ENSG00000176261	675.358	0.0246589	0.0757456	0.325549	0.744766	0.933584	ZBTB8OS	1
ENSG00000176273	255.792	0.0689571	0.0686751	1.00411	0.315328	0.734288	SLC35G1	10
ENSG00000176293	227.204	-0.404257	0.124017	-3.2597	0.0011153	0.0771052	ZNF135	19
ENSG00000176340	3919.07	0.0768017	0.0778023	0.987138	0.323575	0.740097	COX8A	11
ENSG00000176358	24.7241	-0.21094	0.252567	-0.835184	0.403614	0.786747	TAC4	17
ENSG00000176371	987.144	-0.0696791	0.0592615	-1.17579	0.239678	0.67831	ZSCAN2	15
ENSG00000176381	12.3885	0.187466	0.2022	0.927129	0.35386	0.75998	PRR18	6
ENSG00000176383	61.0632	0.0191686	0.143757	0.133341	0.893924	0.977694	B3GNT4	12
ENSG00000176386	854.256	0.0606582	0.0642037	0.944777	0.344773	0.754351	CDC26	9
ENSG00000176387	938.329	-0.0597677	0.0939526	-0.636147	0.524681	0.849097	HSD11B2	16
ENSG00000176390	902.527	0.0550092	0.038825	1.41685	0.156527	0.592632	CRLF3	17
ENSG00000176393	1725.7	-0.061785	0.0453222	-1.36324	0.172807	0.611598	RNPEP	1
ENSG00000176396	832.839	0.0519458	0.0643775	0.806893	0.419728	0.796254	EID2	19
ENSG00000176399	186.676	0.0680467	0.0922081	0.737969	0.460533	0.818499	DMRTA1	9
ENSG00000176401	117.046	0.142187	0.084951	1.67375	0.094179	0.50744	EID2B	19
ENSG00000176402	113.958	0.331107	0.124517	2.65913	0.00783436	0.200809	GJC3	7
ENSG00000176406	474.664	-0.0228002	0.0821249	-0.277629	0.781297	0.943584	RIMS2	8
ENSG00000176407	3725.58	0.133642	0.0613304	2.17905	0.0293279	0.337632	KCMF1	2
ENSG00000176410	286.653	0.0327099	0.0778137	0.420361	0.674222	0.908426	DNAJC30	7
ENSG00000176422	597.599	-0.0610112	0.0543179	-1.12323	0.261342	0.696793	SPRYD4	12
ENSG00000176428	165.653	0.203443	0.0817048	2.48997	0.0127753	0.241407	VPS37D	7
ENSG00000176435	12.5463	0.50023	0.255228	1.95993	0.050004	0.409993	CLEC14A	14
ENSG00000176438	16.7537	-0.258303	0.198109	-1.30385	0.192286	0.631715	SYNE3	14
ENSG00000176444	1260.76	-0.0359922	0.0817854	-0.440081	0.659878	0.903129	CLK2	1
ENSG00000176454	1614.25	-0.0147353	0.0691293	-0.213155	0.831206	0.960043	LPCAT4	15
ENSG00000176463	444.7	0.0441715	0.0640702	0.689424	0.490557	0.832766	SLCO3A1	15
ENSG00000176472	11.0356	0.097841	0.246149	0.397487	0.691008	0.91311	ZNF575	19
ENSG00000176473	283.865	0.0479956	0.0846559	0.566949	0.570749	0.869455	WDR25	14
ENSG00000176476	440.515	0.0645579	0.109038	0.592068	0.553805	0.86049	SGF29	16
ENSG00000176485	1776.51	0.339588	0.13177	2.57713	0.00996243	0.220884	PLAAT3	11
ENSG00000176490	944.732	0.103749	0.0816941	1.26997	0.204096	0.64282	DIRAS1	19
ENSG00000176495	11.0704	-0.60727	0.372442	-1.63051	0.102994	0.520894	OR5AN1	11
ENSG00000176531	210.907	0.0785833	0.080265	0.979048	0.327556	0.742611	PHLDB3	19
ENSG00000176532	228.424	0.0475873	0.0584543	0.814093	0.415592	0.794125	PRR15	7
ENSG00000176533	482.352	0.0937815	0.074616	1.25686	0.208806	0.646721	GNG7	19
ENSG00000176542	397.616	-0.138828	0.0806587	-1.72117	0.0852193	0.493043	USF3	3
ENSG00000176563	28.0592	-0.0010088	0.188186	-0.00536063	0.995723	0.998965	CNTD1	17
ENSG00000176595	241.081	0.140223	0.30072	0.466291	0.641007	0.897621	KBTBD11	8
ENSG00000176597	300.992	-0.0914634	0.0882621	-1.03627	0.300076	0.724591	B3GNT5	3
ENSG00000176619	9211.09	0.0504341	0.0616907	0.817531	0.413625	0.792919	LMNB2	19
ENSG00000176623	781.003	-0.0274936	0.0699903	-0.392821	0.694452	0.913922	RMDN1	8
ENSG00000176624	2865.73	0.0444563	0.0592089	0.750838	0.45275	0.814134	MEX3C	18
ENSG00000176641	53.6654	0.176836	0.140467	1.25891	0.208062	0.646328	RNF152	18
ENSG00000176654	46.4665	-0.101315	0.183168	-0.553126	0.580177	0.873388	NANOGP1	12
ENSG00000176658	898.729	-0.00713337	0.0730174	-0.0976942	0.922175	0.983097	MYO1D	17
ENSG00000176678	4.77027	0.000123341	0.517489	0.000238344	0.99981	NA	FOXL1	16
ENSG00000176681	18.8241	-1.49234	0.352906	-4.22872	2.35023e-05	0.00665836	LRRC37A	17
ENSG00000176695	31.2683	-0.415882	0.223251	-1.86284	0.0624844	0.441862	OR4F17	19
ENSG00000176697	244.869	0.0625938	0.0706242	0.886294	0.375459	0.772442	BDNF	11
ENSG00000176700	18.3106	-0.0616369	0.187104	-0.329426	0.741834	0.932098	SCAND2P	15
ENSG00000176714	72.3561	-0.126264	0.106335	-1.18742	0.235061	0.673772	CCDC121	2
ENSG00000176715	709.83	-0.0615405	0.0478529	-1.28604	0.198431	0.63696	ACSF3	16
ENSG00000176720	1751.99	0.0258988	0.0879324	0.294531	0.768352	0.939284	BOK	2
ENSG00000176723	17.5581	0.103821	0.188673	0.550267	0.582136	0.874327	ZNF843	16
ENSG00000176731	998.811	-0.0109668	0.0909539	-0.120576	0.904027	0.981387	RBIS	8
ENSG00000176732	6.76946	-0.0223058	0.265927	-0.0838793	0.933152	0.984765	PFN4	2
ENSG00000176749	428.735	0.0644177	0.0603631	1.06717	0.285895	0.716685	CDK5R1	17
ENSG00000176761	3.38663	0.0765186	0.415919	0.183975	0.854033	NA	ZNF285BP	19
ENSG00000176769	325.558	-0.274538	0.0917115	-2.9935	0.00275801	0.121792	TCERG1L	10
ENSG00000176771	31.8094	-0.0585703	0.150649	-0.388786	0.697435	0.915589	NCKAP5	2
ENSG00000176783	484.782	0.0321121	0.0726415	0.442064	0.658443	0.902635	RUFY1	5
ENSG00000176788	5552.33	0.15316	0.0481199	3.18287	0.00145823	0.0854764	BASP1	5
ENSG00000176798	8.69843	-0.49724	0.272369	-1.82561	0.067909	0.453901	OR51L1	11
ENSG00000176809	108.247	-0.250022	0.117356	-2.13046	0.0331333	0.353396	LRRC37A3	17
ENSG00000176834	1987.91	-0.0333128	0.0436447	-0.763273	0.445301	0.811421	VSIG10	12
ENSG00000176842	16.9406	-0.232942	0.250408	-0.930248	0.352243	0.759065	IRX5	16
ENSG00000176845	269.132	-0.278661	0.113725	-2.4503	0.0142736	0.248234	METRNL	17
ENSG00000176853	746.752	0.0391679	0.0693227	0.565008	0.572068	0.870215	FAM91A1	8
ENSG00000176871	1142.28	0.0736581	0.050686	1.45322	0.146162	0.579261	WSB2	12
ENSG00000176884	132.815	-0.170836	0.142854	-1.19588	0.231744	0.670418	GRIN1	9
ENSG00000176887	3076.07	-0.0838953	0.0399619	-2.09938	0.0357834	0.362686	SOX11	2
ENSG00000176890	2448.41	0.104953	0.0449437	2.33521	0.0195326	0.280992	TYMS	18
ENSG00000176894	250.723	0.0943084	0.080784	1.16741	0.243043	0.681525	PXMP2	12
ENSG00000176896	79.7361	0.208621	0.0949851	2.19636	0.0280663	0.332873	TCEANC	X
ENSG00000176903	2288.38	0.035748	0.0655982	0.544954	0.585785	0.875843	PNMA1	14
ENSG00000176907	3.55507	-0.0728828	0.519457	-0.140306	0.888418	NA	TCIM	8
ENSG00000176909	69.0961	0.0562522	0.0941323	0.597586	0.550116	0.859182	MAMSTR	19
ENSG00000176915	2221.67	-0.0241203	0.0399138	-0.60431	0.545638	0.85773	ANKLE2	12
ENSG00000176919	11.4049	0.271084	0.228582	1.18594	0.235647	0.674787	C8G	9
ENSG00000176920	169.528	-0.0464408	0.105204	-0.441434	0.658899	0.902635	FUT2	19
ENSG00000176927	18.3296	-0.016578	0.198915	-0.0833424	0.933579	0.984765	EFCAB5	17
ENSG00000176928	159.093	0.132447	0.158084	0.837825	0.402129	0.78612	GCNT4	5
ENSG00000176933	23.9018	-0.0146176	0.170654	-0.0856565	0.931739	0.984765	TOB2P1	6
ENSG00000176945	2.33595	-1.71357	0.682021	-2.51249	0.0119882	NA	MUC20	3
ENSG00000176946	1940.35	0.101914	0.0365533	2.7881	0.00530183	0.166595	THAP4	2
ENSG00000176953	2195.2	-0.0135265	0.0547505	-0.247058	0.804864	0.951311	NFATC2IP	16
ENSG00000176956	5.16321	-0.147711	0.492858	-0.299703	0.764404	NA	LY6H	8
ENSG00000176971	21.5444	0.129481	0.248178	0.521724	0.601862	0.881071	FIBIN	11
ENSG00000176973	419.064	0.0083611	0.0814868	0.102607	0.918275	0.982926	FAM89B	11
ENSG00000176974	806.511	-0.118176	0.139201	-0.848963	0.395902	0.78352	SHMT1	17
ENSG00000176978	552.999	-0.0149279	0.101784	-0.146662	0.883399	0.974634	DPP7	9
ENSG00000176986	2348.51	-0.109469	0.0733942	-1.49152	0.135826	0.566061	SEC24C	10
ENSG00000176994	441.016	-0.037089	0.0980169	-0.378394	0.705138	0.918499	SMCR8	17
ENSG00000176998	15.6814	0.304767	0.209795	1.45269	0.14631	0.579261	HCG4	6
ENSG00000177000	614.385	0.078462	0.0813079	0.964999	0.334546	0.747905	MTHFR	1
ENSG00000177025	14.4329	0.245265	0.236127	1.0387	0.298945	0.723572	C19orf18	19
ENSG00000177030	1705.89	0.019208	0.0531641	0.361297	0.717877	0.923812	DEAF1	11
ENSG00000177034	657.773	-0.0677477	0.154207	-0.439329	0.660423	0.903512	MTX3	5
ENSG00000177042	308.064	-0.0538572	0.0720985	-0.746995	0.455067	0.816013	TMEM80	11
ENSG00000177045	1409.03	-0.0278001	0.0741299	-0.375019	0.707646	0.920318	SIX5	19
ENSG00000177051	873.199	0.0517828	0.0825896	0.626989	0.530667	0.852173	FBXO46	19
ENSG00000177054	726.252	0.0384978	0.0530919	0.725116	0.468381	0.823041	ZDHHC13	11
ENSG00000177058	960.399	0.0180294	0.0583177	0.309159	0.757201	0.937001	SLC38A9	5
ENSG00000177076	144.052	-0.0210056	0.138418	-0.151755	0.87938	0.974408	ACER2	9
ENSG00000177082	907.074	-0.0529055	0.0430087	-1.23011	0.218655	0.656862	WDR73	15
ENSG00000177084	3710.74	-0.133452	0.0975943	-1.36741	0.171496	0.610184	POLE	12
ENSG00000177096	370.23	0.0766455	0.0678781	1.12916	0.258829	0.694839	PHETA2	22
ENSG00000177098	144.857	0.0959544	0.156939	0.611413	0.540926	0.856341	SCN4B	11
ENSG00000177103	8.74553	0.191989	0.227617	0.843473	0.398964	0.784135	DSCAML1	11
ENSG00000177105	529.313	0.0604224	0.0616204	0.980559	0.32681	0.741948	RHOG	11
ENSG00000177106	1246.05	0.0935102	0.077198	1.2113	0.225779	0.665037	EPS8L2	11
ENSG00000177108	1363.84	-0.188275	0.110228	-1.70805	0.0876262	0.497947	ZDHHC22	14
ENSG00000177119	1806.93	-0.011962	0.0933068	-0.128201	0.89799	0.979658	ANO6	12
ENSG00000177125	621.429	-0.074741	0.064803	-1.15336	0.248764	0.685266	ZBTB34	9
ENSG00000177144	81.0254	-0.524524	0.189812	-2.76339	0.00572036	0.173238	NUDT4B	1
ENSG00000177150	476.374	0.105669	0.0573026	1.84405	0.0651759	0.448595	FAM210A	18
ENSG00000177156	7269.29	0.10312	0.0518369	1.98932	0.0466662	0.401342	TALDO1	11
ENSG00000177169	2103.87	-0.0196638	0.0928279	-0.21183	0.832239	0.960466	ULK1	12
ENSG00000177173	5.20365	0.0195092	0.290244	0.0672166	0.946409	0.987207	NAP1L4P1	1
ENSG00000177181	373.25	-0.015414	0.0937067	-0.164492	0.869344	0.971222	RIMKLA	1
ENSG00000177182	6.27917	0.0622224	0.275868	0.225551	0.821551	0.957694	CLVS1	8
ENSG00000177189	587.92	0.101682	0.0777443	1.3079	0.190907	0.631001	RPS6KA3	X
ENSG00000177191	30.8007	0.164599	0.136793	1.20327	0.228873	0.666273	B3GNT8	19
ENSG00000177192	2204.58	-0.0390827	0.0677276	-0.577058	0.5639	0.865889	PUS1	12
ENSG00000177200	1122.88	-0.104197	0.0868417	-1.19985	0.230196	0.668109	CHD9	16
ENSG00000177201	12.294	-0.289743	0.277111	-1.04558	0.295754	0.721624	OR2T12	1
ENSG00000177202	10.8814	0.204792	0.295074	0.694035	0.48766	0.831076	SPACA4	19
ENSG00000177225	1556.91	-0.052211	0.054927	-0.950553	0.341831	0.752603	GATD1	11
ENSG00000177238	110.35	-0.0415898	0.128584	-0.323444	0.746359	0.934145	TRIM72	16
ENSG00000177239	1436.09	-0.0636009	0.05221	-1.21817	0.223158	0.662251	MAN1B1	9
ENSG00000177272	67.1656	0.0147994	0.100982	0.146556	0.883483	0.974634	KCNA3	1
ENSG00000177283	359.195	-0.0119354	0.113019	-0.105606	0.915895	0.982569	FZD8	10
ENSG00000177291	9.3429	0.102438	0.214428	0.477726	0.632845	0.894498	GJD4	10
ENSG00000177294	3.78707	0.172066	0.434351	0.396146	0.691998	NA	FBXO39	17
ENSG00000177301	21.4993	-0.231759	0.184741	-1.25451	0.209657	0.648235	KCNA2	1
ENSG00000177302	448.109	-0.028143	0.0729435	-0.385819	0.699631	0.916612	TOP3A	17
ENSG00000177303	910.395	-0.0864653	0.0813639	-1.0627	0.287919	0.71708	CASKIN2	17
ENSG00000177311	335.151	-0.0620291	0.0795857	-0.7794	0.435744	0.803289	ZBTB38	3
ENSG00000177324	4.95452	-0.156798	0.354883	-0.441829	0.658613	NA	BEND2	X
ENSG00000177352	888.016	-0.0383054	0.0587792	-0.651683	0.514606	0.844494	CCDC71	3
ENSG00000177359	23.5262	-0.0949831	0.203038	-0.467809	0.639921	0.897257		12
ENSG00000177363	15.5013	-0.0137196	0.172839	-0.0793778	0.936732	0.985075	LRRN4CL	11
ENSG00000177370	103.758	-0.120253	1.00255	-0.119947	0.904525	0.981514	TIMM22	17
ENSG00000177374	19.5874	-0.0154286	0.196501	-0.0785165	0.937417	0.985146	HIC1	17
ENSG00000177380	1073.66	0.038566	0.0653798	0.589876	0.555274	0.861454	PPFIA3	19
ENSG00000177383	2016.81	0.0246871	0.0613426	0.402446	0.687356	0.91226	MAGEF1	3
ENSG00000177425	6267.58	0.00836075	0.0548627	0.152394	0.878876	0.974157	PAWR	12
ENSG00000177426	4936.75	0.0983975	0.0453303	2.17068	0.0299555	0.340455	TGIF1	18
ENSG00000177427	174.49	-0.0239045	0.0569016	-0.420103	0.67441	0.908437	MIEF2	17
ENSG00000177432	116.91	0.0673189	0.108972	0.617763	0.536731	0.854155	NAP1L5	4
ENSG00000177453	6.53429	-0.0902211	0.247346	-0.364757	0.715293	0.922815	NIM1K	5
ENSG00000177455	25.1254	-0.322651	0.180683	-1.78573	0.0741435	0.468127	CD19	16
ENSG00000177459	41.4152	0.0918504	0.116256	0.79007	0.429487	0.800728	ERICH5	8
ENSG00000177462	5.21629	-0.22095	0.494648	-0.446682	0.655105	0.902136	OR2T8	1
ENSG00000177463	899.465	-0.156491	0.129604	-1.20745	0.227257	0.666073	NR2C2	3
ENSG00000177464	10.2708	0.271025	0.244165	1.11001	0.266997	0.703459	GPR4	19
ENSG00000177465	71.2354	0.108361	0.0943527	1.14847	0.250774	0.686326	ACOT4	14
ENSG00000177468	16.0892	-0.0542473	0.469177	-0.115622	0.907952	0.981514	OLIG3	6
ENSG00000177469	1295.1	0.188864	0.0748802	2.52221	0.0116621	0.237487	CAVIN1	17
ENSG00000177479	3152.99	0.0881212	0.0592546	1.48716	0.136972	0.567041	ARIH2	3
ENSG00000177483	31.6174	-0.158563	0.173141	-0.915803	0.35977	0.764269	RBM44	2
ENSG00000177485	647.225	0.0622856	0.082138	0.758305	0.448269	0.812313	ZBTB33	X
ENSG00000177508	53.9647	0.20314	0.10792	1.88232	0.0597929	0.4348	IRX3	16
ENSG00000177511	178.722	0.102295	0.122829	0.832825	0.404943	0.787316	ST8SIA3	18
ENSG00000177519	201.704	0.0138852	0.111119	0.124958	0.900557	0.98042	RPRM	2
ENSG00000177535	8.29542	-0.179155	0.286003	-0.626409	0.531047	0.852309	OR2B11	1
ENSG00000177542	1320.44	0.048961	0.0757725	0.646158	0.518177	0.84683	SLC25A22	11
ENSG00000177548	544.992	0.0660403	0.085456	0.772799	0.439641	0.806522	RABEP2	16
ENSG00000177551	226.38	0.0112977	0.113849	0.0992334	0.920953	0.983038	NHLH2	1
ENSG00000177556	494.933	0.089898	0.0777534	1.15619	0.247602	0.684573	ATOX1	5
ENSG00000177565	1805.41	-0.125932	0.0659957	-1.90818	0.0563678	0.425666	TBL1XR1	3
ENSG00000177570	254.722	-0.17174	0.0913861	-1.87928	0.0602067	0.435953	SAMD12	8
ENSG00000177575	8.23143	0.0395581	0.298888	0.132351	0.894707	0.978124	CD163	12
ENSG00000177576	392.814	0.0534532	0.0753928	0.708997	0.478327	0.828907	C18orf32	18
ENSG00000177595	1027.9	-0.0127274	0.103443	-0.123037	0.902078	0.98081	PIDD1	11
ENSG00000177599	20.0957	0.188142	0.200767	0.937118	0.348698	0.756152	ZNF491	19
ENSG00000177600	17451	0.0038746	0.0998995	0.038785	0.969062	0.9926	RPLP2	11
ENSG00000177602	461.328	-0.0143867	0.0892407	-0.161212	0.871926	0.972244	HASPIN	17
ENSG00000177606	376.211	0.415158	0.090936	4.56539	4.98577e-06	0.00236689	JUN	1
ENSG00000177613	1677.58	-0.0373232	0.0435262	-0.857487	0.391176	0.780318	CSTF2T	10
ENSG00000177614	820.006	0.0507951	0.0605782	0.838504	0.401747	0.785911	PGBD5	1
ENSG00000177628	351.219	-0.0469162	0.0663162	-0.707463	0.479279	0.829249	GBA1	1
ENSG00000177646	851.328	-0.060524	0.0511055	-1.1843	0.236296	0.675634	ACAD9	3
ENSG00000177663	344.708	-0.181759	0.0619299	-2.93491	0.00333643	0.133192	IL17RA	22
ENSG00000177666	1536.85	0.0509101	0.0706044	0.721061	0.470872	0.824055	PNPLA2	11
ENSG00000177674	1662.77	0.0500165	0.0583989	0.856464	0.391741	0.780617	AGTRAP	1
ENSG00000177675	4.76374	-0.367335	0.372751	-0.985471	0.324393	NA	CD163L1	12
ENSG00000177679	566.335	0.0523381	0.0605997	0.863669	0.38777	0.778242	SRRM3	7
ENSG00000177683	458.058	4.73186e-05	0.0728588	0.000649456	0.999482	0.999898	THAP5	7
ENSG00000177685	812.906	0.138001	0.118653	1.16307	0.244802	0.683438	CRACR2B	11
ENSG00000177688	4.02897	-0.0456387	0.513021	-0.0889607	0.929113	NA	SUMO4	6
ENSG00000177692	3.32175	0.584511	1.23442	0.473512	0.635848	NA	DNAJC28	21
ENSG00000177694	31.0314	-0.042156	0.182992	-0.23037	0.817804	0.956246	NAALADL2	3
ENSG00000177697	2317.47	0.163626	0.104377	1.56764	0.116965	0.54271	CD151	11
ENSG00000177700	1479.17	0.0607062	0.0936211	0.648424	0.516711	0.846537	POLR2L	11
ENSG00000177706	508.245	-0.198773	0.0850667	-2.33667	0.0194564	0.280736	FAM20C	7
ENSG00000177707	971.555	-0.0578143	0.0759763	-0.760951	0.446686	0.812066	NECTIN3	3
ENSG00000177728	1626.12	-0.0692335	0.0796988	-0.868689	0.385017	0.776476	TMEM94	17
ENSG00000177731	3128.72	0.00481171	0.0603507	0.0797291	0.936453	0.985075	FLII	17
ENSG00000177732	3978.28	0.000197619	0.0872457	0.00226509	0.998193	0.999615	SOX12	20
ENSG00000177733	14320.1	0.0665874	0.053095	1.25412	0.209799	0.648249	HNRNPA0	5
ENSG00000177791	95.2548	-0.0559496	0.109051	-0.51306	0.60791	0.883528	MYOZ1	10
ENSG00000177807	51.3361	-0.261003	0.160286	-1.62836	0.10345	0.520894	KCNJ10	1
ENSG00000177830	1980.51	0.106056	0.0594193	1.78488	0.0742802	0.468485	CHID1	11
ENSG00000177839	43.3488	-0.285478	0.159656	-1.78808	0.0737632	0.467744	PCDHB9	5
ENSG00000177842	370.99	0.026158	0.0464066	0.56367	0.572979	0.870808	ZNF620	3
ENSG00000177853	1044.38	-0.153284	0.0610106	-2.51242	0.0119905	0.237487	ZNF518A	10
ENSG00000177854	146.379	0.0821841	0.0956899	0.858859	0.390418	0.779414	TMEM187	X
ENSG00000177868	658.265	0.127441	0.0605352	2.10524	0.0352705	0.36164	SVBP	1
ENSG00000177873	151.163	0.692337	0.219834	3.14936	0.00163626	0.0897182	ZNF619	3
ENSG00000177875	82.2775	0.229583	0.144249	1.59158	0.11148	0.534282	CCDC184	12
ENSG00000177879	1852.5	0.061399	0.0550572	1.11519	0.264771	0.700618	AP3S1	5
ENSG00000177885	2744.95	0.126639	0.0477513	2.65205	0.00800047	0.202997	GRB2	17
ENSG00000177888	172.498	0.0787566	0.0947147	0.831514	0.405683	0.787759	ZBTB41	1
ENSG00000177889	5535.66	0.0765907	0.07024	1.09041	0.27553	0.709126	UBE2N	12
ENSG00000177910	6.81954	0.150568	0.261453	0.575889	0.564691	0.866573	SPATA31C2	9
ENSG00000177917	1777.97	0.176604	0.0662114	2.66727	0.00764694	0.197527	ARL6IP6	2
ENSG00000177932	340.481	0.342807	0.0964489	3.55429	0.000379008	0.0449815	ZNF354C	5
ENSG00000177943	247.839	-0.298048	0.124536	-2.39328	0.0166987	0.26811	MAMDC4	9
ENSG00000177946	250.104	-0.0596148	0.0671473	-0.887821	0.374637	0.772269	CENPBD1P	16
ENSG00000177951	1124.53	0.030975	0.0593275	0.522102	0.601599	0.881071	BET1L	11
ENSG00000177954	16766.2	0.0555681	0.113984	0.487508	0.625898	0.891349	RPS27	1
ENSG00000177963	2056.51	0.0522322	0.0567342	0.920647	0.357234	0.761974	RIC8A	11
ENSG00000177971	2701.21	0.13752	0.070524	1.94997	0.0511795	0.413129	IMP3	15
ENSG00000177981	178.471	0.0251915	0.0546227	0.461192	0.644661	0.898986	ASB8	12
ENSG00000177984	28.3091	-0.195268	0.157647	-1.23864	0.21548	0.654397	LCN15	9
ENSG00000177989	11.0277	0.0365431	0.24624	0.148404	0.882024	0.974634	CIMAP1B	22
ENSG00000177990	173.639	-0.169624	0.0891201	-1.90332	0.0569986	0.427166	DPY19L2	12
ENSG00000177992	3.65186	-0.717251	0.497374	-1.44208	0.149281	NA	SPATA31E1	9
ENSG00000178015	9.25719	-0.0683532	0.228905	-0.29861	0.765238	0.938863	GPR150	5
ENSG00000178026	502.385	-0.043171	0.120293	-0.358882	0.719684	0.924165	LRRC75B	22
ENSG00000178028	1131.85	-0.0119322	0.0465682	-0.25623	0.797774	0.949475	DMAP1	1
ENSG00000178031	38.0973	-0.240643	0.159789	-1.50601	0.132065	0.562564	ADAMTSL1	9
ENSG00000178033	27.4374	-0.332679	0.228044	-1.45884	0.14461	0.577402	CALHM5	6
ENSG00000178035	9561.59	0.086754	0.0700036	1.23928	0.215242	0.654397	IMPDH2	3
ENSG00000178038	278.129	-0.0891985	0.134019	-0.665565	0.505689	0.840501	ALS2CL	3
ENSG00000178053	1058.12	0.10426	0.0970957	1.07378	0.28292	0.715653	MLF1	3
ENSG00000178055	6.18048	0.392552	0.283389	1.3852	0.16599	0.603865	PRSS42P	3
ENSG00000178057	564.858	0.0605093	0.0882313	0.685803	0.492837	0.833713	NDUFAF3	3
ENSG00000178074	970.397	-0.0173752	0.0586976	-0.296012	0.767221	0.939031	C2orf69	2
ENSG00000178075	49.6448	-0.0548065	0.137961	-0.397262	0.691175	0.91311	GRAMD1C	3
ENSG00000178078	457.946	-0.0389328	0.0786913	-0.494754	0.620774	0.889779	STAP2	19
ENSG00000178093	88.4096	0.0252923	0.117755	0.214788	0.829933	0.959819	TSSK6	19
ENSG00000178096	263.134	0.0609146	0.103996	0.585738	0.558052	0.862107	BOLA1	1
ENSG00000178104	1203.04	-0.0738265	0.0776952	-0.950206	0.342008	0.752897	PDE4DIP	1
ENSG00000178105	1485.03	0.0753961	0.0404882	1.86217	0.0625786	0.441862	DDX10	11
ENSG00000178127	2002.19	0.0830254	0.0995455	0.834045	0.404255	0.787114	NDUFV2	18
ENSG00000178149	893.324	0.108945	0.0544054	2.00246	0.0452356	0.398077	DALRD3	3
ENSG00000178150	390.04	-0.0732369	0.0573781	-1.27639	0.201817	0.640224	ZNF114	19
ENSG00000178162	160.591	0.00587853	0.122094	0.0481477	0.961599	0.990237	FAR2P2	2
ENSG00000178163	513.142	-0.00897662	0.0640919	-0.140059	0.888614	0.975708	ZNF518B	4
ENSG00000178171	7.10157	0.0687174	0.300723	0.228507	0.819252	0.956622	AMER3	2
ENSG00000178175	3.27313	-0.266244	0.438137	-0.607672	0.543405	NA	ZNF366	5
ENSG00000178177	496.314	-0.0191352	0.061089	-0.313235	0.754102	0.935818	LCORL	4
ENSG00000178184	661.567	0.0894236	0.0573179	1.56013	0.118728	0.545205	PARD6G	18
ENSG00000178187	56.3392	-0.0871364	0.126961	-0.686327	0.492507	0.83366	ZNF454	5
ENSG00000178188	1693.97	-0.0894785	0.0911336	-0.981839	0.326179	0.741453	SH2B1	16
ENSG00000178199	16.5421	-0.0576397	0.167616	-0.34388	0.730937	0.928759	ZC3H12D	6
ENSG00000178201	39.9607	-0.0967186	0.193591	-0.499604	0.617354	0.88811	VN1R1	19
ENSG00000178202	700.475	0.00313758	0.0471187	0.0665888	0.946909	0.987207	POGLUT3	11
ENSG00000178209	4150.87	0.205726	0.148579	1.38462	0.166168	0.603979	PLEC	8
ENSG00000178222	102.913	-0.140732	0.107137	-1.31357	0.188992	0.629117	RNF212	4
ENSG00000178226	33.0482	0.329046	0.138403	2.37745	0.017433	0.271223	PRSS36	16
ENSG00000178229	148.426	-0.0070465	0.0817917	-0.0861517	0.931346	0.984765	ZNF543	19
ENSG00000178233	712.151	-0.0657565	0.094976	-0.692348	0.488719	0.831076	TMEM151B	6
ENSG00000178234	896.477	0.127675	0.0492309	2.5934	0.00950319	0.215849	GALNT11	7
ENSG00000178235	23.1986	-0.678284	0.242567	-2.79628	0.00516949	0.164117	SLITRK1	13
ENSG00000178252	5301	-0.0627462	0.0570407	-1.10002	0.271322	0.70666	WDR6	3
ENSG00000178295	700.663	-0.264363	0.0702195	-3.76481	0.000166676	0.0259085	GEN1	2
ENSG00000178297	34.5376	-0.0113341	0.137847	-0.0822219	0.93447	0.984777	TMPRSS9	19
ENSG00000178301	81.3419	-0.088273	0.128194	-0.688591	0.491081	0.832976	AQP11	11
ENSG00000178307	1007.82	0.121074	0.0593121	2.04131	0.04122	0.384781	TMEM11	17
ENSG00000178338	339.606	-0.0831865	0.0806365	-1.03162	0.302248	0.726194	ZNF354B	5
ENSG00000178342	10.1753	-0.18478	0.224648	-0.822529	0.410776	0.791251	KCNG2	18
ENSG00000178343	130.731	-0.00333033	0.137371	-0.0242433	0.980659	0.995335	SHISA3	4
ENSG00000178381	351.326	0.194701	0.121	1.60909	0.107596	0.526978	ZFAND2A	7
ENSG00000178385	88.9785	0.0051806	0.1048	0.0494333	0.960574	0.989646	PLEKHM3	2
ENSG00000178386	149.418	0.00841777	0.0701738	0.119956	0.904518	0.981514	ZNF223	19
ENSG00000178394	157.508	0.480269	0.328778	1.46077	0.144079	0.576479	HTR1A	5
ENSG00000178397	424.343	-0.0368825	0.0525884	-0.701344	0.483089	0.831076	FAM220A	7
ENSG00000178401	10.941	0.0680465	0.254683	0.267181	0.78933	0.946396	DNAJC22	12
ENSG00000178403	3.97233	0.253261	0.437082	0.579435	0.562296	NA	NEUROG2	4
ENSG00000178409	1475.3	-0.0475792	0.0898296	-0.529661	0.596347	0.879735	BEND3	6
ENSG00000178425	1973.88	0.0393222	0.0599613	0.655793	0.511958	0.842879	NT5DC1	6
ENSG00000178440	204.603	-0.0563887	0.0940802	-0.599369	0.548927	0.859078	TIMM23B-AGAP6	10
ENSG00000178445	4088	-0.0436206	0.0627693	-0.694935	0.487096	0.831076	GLDC	9
ENSG00000178449	320.352	0.0983815	0.104045	0.945568	0.344369	0.754351	COX14	12
ENSG00000178460	537.173	-0.0315159	0.127325	-0.247523	0.804504	0.951145	MCMDC2	8
ENSG00000178464	5.75686	-0.100185	0.277424	-0.361127	0.718004	0.923812	RPL10P16	19
ENSG00000178467	684.984	-0.00463145	0.081028	-0.0571586	0.954419	0.9886	P4HTM	3
ENSG00000178498	1635.71	-0.00999062	0.0927896	-0.10767	0.914258	0.982396	DTX3	12
ENSG00000178502	326.016	-0.0545944	0.087731	-0.622292	0.53375	0.853077	KLHL11	17
ENSG00000178531	1329.13	0.122724	0.0996177	1.23195	0.217967	0.656099	CTXN1	19
ENSG00000178537	115.122	-0.0363551	0.107688	-0.337596	0.735668	0.930846	SLC25A20	3
ENSG00000178538	165.208	0.10378	0.116184	0.893239	0.371729	0.770402	CA8	8
ENSG00000178567	737.771	-0.0664363	0.0783227	-0.848238	0.396305	0.78352	EPM2AIP1	3
ENSG00000178568	11.9033	-0.0734273	0.660999	-0.111085	0.911549	0.98181	ERBB4	2
ENSG00000178573	290.681	0.130701	0.104024	1.25646	0.20895	0.646847	MAF	16
ENSG00000178585	1655.7	0.0382888	0.0399237	0.95905	0.337534	0.749909	CTNNBIP1	1
ENSG00000178605	2099.39	0.04762	0.0564522	0.843546	0.398923	0.784135	GTPBP6	X
ENSG00000178607	186.825	0.00674568	0.082224	0.0820403	0.934615	0.984777	ERN1	17
ENSG00000178623	48.3249	-0.452334	0.200201	-2.2594	0.0238583	0.30807	GPR35	2
ENSG00000178631	3.87462	-0.283979	0.362566	-0.783247	0.433482	NA	ACTG1P1	3
ENSG00000178636	80.5759	-0.17958	0.238135	-0.754112	0.450782	0.813359	MRPL42P1	4
ENSG00000178645	5.05254	-0.481674	0.414064	-1.16328	0.244714	NA	C10orf53	10
ENSG00000178662	143.244	-0.120082	0.094855	-1.26595	0.20553	0.644437	CSRNP3	2
ENSG00000178665	111.547	-0.278699	0.0980861	-2.84137	0.00449207	0.152617	ZNF713	7
ENSG00000178685	118.949	0.0656125	0.13372	0.49067	0.62366	0.890711	PARP10	8
ENSG00000178690	95.3951	-0.0944382	0.146697	-0.643763	0.519729	0.847091	DYNAP	18
ENSG00000178691	1425.12	0.00926414	0.0459299	0.201702	0.84015	0.962598	SUZ12	17
ENSG00000178694	224.068	-0.0548044	0.0546894	-1.0021	0.316294	0.735251	NSUN3	3
ENSG00000178695	398.342	-0.0321892	0.0827872	-0.388818	0.697411	0.915589	KCTD12	13
ENSG00000178700	142.029	-0.0220853	0.0820654	-0.269118	0.787839	0.946278	DHFR2	3
ENSG00000178718	939.665	-0.018041	0.0684068	-0.26373	0.791988	0.947306	RPP25	15
ENSG00000178719	2130.69	0.0702463	0.0562793	1.24817	0.211968	0.650798	GRINA	8
ENSG00000178726	18.4909	0.0801529	0.169496	0.47289	0.636292	0.895837	THBD	20
ENSG00000178732	5.79262	0.22909	0.312528	0.733022	0.463545	0.819901	GP5	3
ENSG00000178741	3665.64	0.0808857	0.0504715	1.6026	0.109023	0.529734	COX5A	15
ENSG00000178752	74.1521	-0.0606235	0.149837	-0.404596	0.685775	0.911879	ERFE	2
ENSG00000178761	1750.1	-0.157229	0.0521743	-3.01353	0.00258226	0.116901	FAM219B	15
ENSG00000178764	974.099	-0.125359	0.0788763	-1.58931	0.111989	0.535555	ZHX2	8
ENSG00000178772	25.7051	-0.00346688	0.160518	-0.021598	0.982769	0.995693	CPN2	3
ENSG00000178773	697.644	-0.228514	0.139686	-1.63592	0.101857	0.51949	CPNE7	16
ENSG00000178776	4.94331	-0.378947	0.453121	-0.836304	0.402984	NA	C5orf46	5
ENSG00000178802	1060.41	-0.0275981	0.058971	-0.467995	0.639788	0.897236	MPI	15
ENSG00000178809	210.836	-0.170091	0.104092	-1.63403	0.102252	0.52012	TRIM73	7
ENSG00000178814	1145.16	-0.00383851	0.0843357	-0.0455147	0.963697	0.991092	OPLAH	8
ENSG00000178821	216.562	-0.0210424	0.108201	-0.194474	0.845804	0.964273	TMEM52	1
ENSG00000178826	53.0374	-0.100474	0.11801	-0.851399	0.394548	0.782895	TMEM139	7
ENSG00000178852	49.879	-0.382082	0.155099	-2.46347	0.0137598	0.245604	EFCAB13	17
ENSG00000178860	73.9016	-0.0282942	0.157442	-0.179713	0.857378	0.968604	MSC	8
ENSG00000178878	44.6844	-0.19041	0.128506	-1.48172	0.138415	0.569649	APOLD1	12
ENSG00000178882	374.769	0.0883047	0.0641519	1.37649	0.168669	0.607494	RFLNA	12
ENSG00000178896	1026.54	0.125739	0.0823471	1.52694	0.126777	0.556495	EXOSC4	8
ENSG00000178904	2098.41	-0.214829	0.0573286	-3.74733	0.00017873	0.0270637	DPY19L3	19
ENSG00000178913	3467.09	-0.116993	0.0611089	-1.9145	0.0555567	0.424147	TAF7	5
ENSG00000178917	121.888	-0.0361746	0.0991388	-0.364888	0.715195	0.922815	ZNF852	3
ENSG00000178921	4315.84	-0.0701704	0.0708475	-0.990443	0.321958	0.73924	PFAS	17
ENSG00000178922	564.297	-0.0160512	0.11601	-0.138361	0.889955	0.976028	HYI	1
ENSG00000178927	1200.92	0.00973695	0.0477518	0.203907	0.838426	0.96198	CYBC1	17
ENSG00000178935	262.049	0.0273829	0.0614527	0.445593	0.655891	0.902327	ZNF552	19
ENSG00000178947	381.621	0.0843983	0.0984766	0.857039	0.391423	0.780431	SMIM10L2A	X
ENSG00000178950	2153.96	-0.0558725	0.0706685	-0.790628	0.429161	0.80066	GAK	4
ENSG00000178951	924.83	0.0403821	0.110233	0.366336	0.714114	0.922242	ZBTB7A	19
ENSG00000178952	8994.79	0.0471653	0.0479859	0.9829	0.325657	0.741105	TUFM	16
ENSG00000178966	902.629	-0.0579191	0.067177	-0.862187	0.388585	0.779042	RMI1	9
ENSG00000178971	696.419	-0.141485	0.0881627	-1.60482	0.108534	0.528873	CTC1	17
ENSG00000178974	487.891	0.0748443	0.0454857	1.64545	0.0998775	0.5163	FBXO34	14
ENSG00000178980	5466.22	0.173768	0.0807178	2.15279	0.0313355	0.346556	SELENOW	19
ENSG00000178982	2015.2	0.0989992	0.0737369	1.3426	0.179401	0.617846	EIF3K	19
ENSG00000178988	2141.38	-0.0544903	0.0660989	-0.824376	0.409726	0.790045	MRFAP1L1	4
ENSG00000178996	673.715	0.0580623	0.0795236	0.730127	0.465313	0.820967	SNX18	5
ENSG00000178997	9.23884	0.150905	0.230266	0.655354	0.51224	0.842879	EXD1	15
ENSG00000178999	3257.39	0.125028	0.0654491	1.91031	0.0560931	0.424688	AURKB	17
ENSG00000179008	76.5175	-0.0780725	0.168825	-0.462446	0.643761	0.898612	C14orf39	14
ENSG00000179010	11113.5	0.0266604	0.0443691	0.600877	0.547922	0.858751	MRFAP1	4
ENSG00000179021	671.642	0.0572286	0.0742916	0.770324	0.441108	0.807931	C3orf38	3
ENSG00000179023	1141.42	-0.138819	0.121223	-1.14515	0.252146	0.687149	KLHDC7A	1
ENSG00000179029	155.883	0.0725309	0.0691801	1.04844	0.294438	0.72137	TMEM107	17
ENSG00000179038	3.93285	0.0818573	0.560091	0.14615	0.883803	NA		11
ENSG00000179041	2040.05	0.0259421	0.0626875	0.413832	0.678997	0.910514	RRS1	8
ENSG00000179044	70.1704	0.0795029	0.152602	0.520983	0.602379	0.881142	EXOC3L1	16
ENSG00000179046	1197.79	-0.0359954	0.0892633	-0.403249	0.686765	0.911931	TRIML2	4
ENSG00000179051	7865.6	-0.171651	0.0763265	-2.2489	0.0245188	0.312308	RCC2	1
ENSG00000179057	52.1663	-0.0721942	0.132479	-0.544947	0.58579	0.875843	IGSF22	11
ENSG00000179058	5.193	0.0400658	0.287005	0.1396	0.888976	0.975708	C9orf50	9
ENSG00000179059	5497.98	0.0493614	0.0873436	0.56514	0.571978	0.870201	ZFP42	4
ENSG00000179083	45.0288	0.147669	0.140566	1.05053	0.293473	0.720802	FAM133A	X
ENSG00000179085	371.198	0.22323	0.110509	2.02001	0.0433823	0.391783	DPM3	1
ENSG00000179091	5235.65	0.128031	0.0742602	1.72409	0.0846916	0.492445	CYC1	8
ENSG00000179094	961.969	0.135648	0.0859058	1.57903	0.114329	0.538821	PER1	17
ENSG00000179097	11.307	-0.204787	0.192365	-1.06458	0.287068	0.716937	HTR1F	3
ENSG00000179104	213.269	-0.0378874	0.0806223	-0.469937	0.6384	0.896688	TMTC2	12
ENSG00000179111	18.2932	-0.0220715	0.22018	-0.100243	0.920151	0.982926	HES7	17
ENSG00000179115	3744.03	0.120927	0.0700494	1.72631	0.0842918	0.491864	FARSA	19
ENSG00000179119	534.96	0.113301	0.0682612	1.65981	0.0969529	0.511866	SPTY2D1	11
ENSG00000179133	26.3748	-0.173171	0.166884	-1.03767	0.299423	0.72423	C10orf67	10
ENSG00000179134	3156.17	-0.0144375	0.0790281	-0.182688	0.855043	0.967334	SAMD4B	19
ENSG00000179148	12.8493	-0.0388958	0.245556	-0.158399	0.874142	0.972662	ALOXE3	17
ENSG00000179151	1297.63	0.0525975	0.0455488	1.15475	0.248192	0.684701	EDC3	15
ENSG00000179152	433.721	-0.0710427	0.0518338	-1.37059	0.170504	0.609368	TCAIM	3
ENSG00000179163	245.028	0.0859077	0.0718563	1.19555	0.231873	0.670418	FUCA1	1
ENSG00000179168	45.8413	0.0414992	0.104382	0.397572	0.690946	0.91311	GGN	19
ENSG00000179178	650.125	0.010231	0.0748584	0.136672	0.89129	0.976516	TMEM125	1
ENSG00000179195	2330	0.0829525	0.0472655	1.75503	0.0792538	0.479867	ZNF664	12
ENSG00000179218	27022.1	0.067673	0.0670762	1.0089	0.313024	0.733175	CALR	19
ENSG00000179222	3445.65	0.0440589	0.0671671	0.655958	0.511851	0.842879	MAGED1	X
ENSG00000179240	488.059	-0.056148	0.0636987	-0.881461	0.378068	0.772577	GVQW3	11
ENSG00000179241	690.612	-0.017963	0.0566995	-0.316811	0.751387	0.934991	LDLRAD3	11
ENSG00000179242	238.873	0.207379	0.164298	1.26221	0.206873	0.645595	CDH4	20
ENSG00000179262	2627.22	0.0388329	0.0683114	0.568469	0.569716	0.869199	RAD23A	19
ENSG00000179271	3061.04	0.0993439	0.113466	0.875539	0.381281	0.774208	GADD45GIP1	19
ENSG00000179277	66.7117	-0.144095	0.121349	-1.18745	0.235052	0.673772	MEIS3P1	17
ENSG00000179284	14.2871	-0.31114	0.272558	-1.14156	0.253638	0.688013	DAND5	19
ENSG00000179292	61.6942	0.100344	0.111852	0.89711	0.36966	0.769596	TMEM151A	11
ENSG00000179295	4000.49	-0.0289731	0.0710552	-0.407755	0.683454	0.911654	PTPN11	12
ENSG00000179299	956.311	0.0714278	0.0573765	1.2449	0.21317	0.652663	NSUN7	4
ENSG00000179304	420.968	0.226405	0.196883	1.14995	0.250166	0.686088	FAM156B	X
ENSG00000179314	2274.19	-0.0688836	0.0775717	-0.887998	0.374542	0.772269	WSCD1	17
ENSG00000179331	141.306	-0.00363855	0.125141	-0.0290757	0.976804	0.993792	RAB39A	11
ENSG00000179335	1026.23	0.0105113	0.0463843	0.226612	0.820725	0.957365	CLK3	15
ENSG00000179344	229.586	1.02987	0.652632	1.57803	0.114559	0.539041	HLA-DQB1	6
ENSG00000179348	5.71826	0.0853118	0.307043	0.277849	0.781128	0.943547	GATA2	3
ENSG00000179361	4935.89	-0.00588476	0.0735068	-0.0800573	0.936192	0.985056	ARID3B	15
ENSG00000179362	7.82214	-0.21031	0.253451	-0.829786	0.40666	0.788807	HMGN2P46	15
ENSG00000179363	9.31333	0.399766	0.29185	1.36976	0.17076	0.609368	TMEM31	X
ENSG00000179364	2010.14	-0.124901	0.0757674	-1.64848	0.0992534	0.514854	PACS2	14
ENSG00000179387	916.078	-0.0829944	0.0615934	-1.34746	0.177833	0.61654	ELMOD2	4
ENSG00000179388	13.2276	-0.403296	0.307428	-1.31184	0.189574	0.629942	EGR3	8
ENSG00000179397	8.82236	0.116816	0.270574	0.431733	0.665935	0.905651	CATSPERE	1
ENSG00000179399	4.95773	-0.0896514	0.366596	-0.244551	0.806804	NA	GPC5	13
ENSG00000179403	1076.04	0.197812	0.0885968	2.23272	0.0255672	0.317377	VWA1	1
ENSG00000179409	1446.32	0.0330801	0.0683432	0.484028	0.628366	0.89276	GEMIN4	17
ENSG00000179431	558.724	0.0156553	0.078245	0.20008	0.841418	0.963022	FJX1	11
ENSG00000179454	275.788	0.06968	0.0792126	0.879658	0.379045	0.773098	KLHL28	14
ENSG00000179455	14.1059	-1.62015	0.504341	-3.21241	0.00131624	0.0808386	MKRN3	15
ENSG00000179456	594.794	0.0359847	0.0529349	0.679791	0.496637	0.835177	ZBTB18	1
ENSG00000179460	7.65122	-0.387763	0.288525	-1.34395	0.178964	0.6176	EEF1A1P27	7
ENSG00000179476	129.087	0.054758	0.0847553	0.646071	0.518233	0.84683	C14orf28	14
ENSG00000179477	77.0629	0.00234082	0.0981717	0.0238441	0.980977	0.995418	ALOX12B	17
ENSG00000179520	3.9305	0.0262148	0.459172	0.0570915	0.954472	NA	SLC17A8	12
ENSG00000179526	1063.25	0.0877578	0.0615997	1.42465	0.154259	0.589731	SHARPIN	8
ENSG00000179528	16.3538	-0.115803	0.199575	-0.58025	0.561746	0.8642	LBX2	2
ENSG00000179532	409.61	-0.190698	0.127577	-1.49477	0.134976	0.565916	DNHD1	11
ENSG00000179542	130.278	1.24734	0.423908	2.94248	0.00325595	0.13264	SLITRK4	X
ENSG00000179546	121.958	0.148912	0.176515	0.843622	0.398881	0.784135	HTR1D	1
ENSG00000179562	687.444	0.000417882	0.0728297	0.0057378	0.995422	0.998888	GCC1	7
ENSG00000179564	19.7163	-0.165111	0.190076	-0.86866	0.385033	0.776476	LSMEM2	3
ENSG00000179583	100.168	-0.246857	0.0971752	-2.54033	0.0110749	0.230753	CIITA	16
ENSG00000179588	227.387	-0.00515674	0.164613	-0.0313265	0.975009	0.993471	ZFPM1	16
ENSG00000179593	19.0363	0.380369	0.203837	1.86604	0.0620354	0.441333	ALOX15B	17
ENSG00000179598	41.5637	0.336033	0.289142	1.16217	0.245165	0.683438	PLD6	17
ENSG00000179603	73.7271	-0.118344	0.118193	-1.00128	0.316692	0.735642	GRM8	7
ENSG00000179604	454.689	0.0660156	0.0615481	1.07259	0.283457	0.715903	CDC42EP4	17
ENSG00000179611	4.29562	-0.165828	0.338015	-0.490594	0.623714	NA	DGKZP1	13
ENSG00000179626	15.8707	0.125461	0.202394	0.619886	0.535333	0.853716	OR6C4	12
ENSG00000179627	119.229	0.0395119	0.0890134	0.443887	0.657124	0.902523	ZBTB42	14
ENSG00000179630	164.491	-0.217478	0.0937588	-2.31955	0.0203651	0.2864	LACC1	13
ENSG00000179632	3195.63	0.100577	0.0554504	1.81382	0.069706	0.458571	MAF1	8
ENSG00000179673	83.054	-0.0455296	0.131871	-0.345259	0.7299	0.92843	RPRML	17
ENSG00000179698	44.9095	0.587869	0.361029	1.62832	0.103458	0.520894	WDR97	8
ENSG00000179715	157.571	0.0449139	0.0777601	0.577596	0.563537	0.865637	PCED1B	12
ENSG00000179750	682.627	0.124057	0.200867	0.617606	0.536835	0.854155	APOBEC3B	22
ENSG00000179761	1809.7	-0.0562833	0.0672948	-0.836368	0.402948	0.786294	PIPOX	17
ENSG00000179772	6.28593	-0.345409	0.305227	-1.13165	0.257783	0.693089	FOXS1	20
ENSG00000179774	17.2478	0.0556947	0.224668	0.247898	0.804213	0.951145	ATOH7	10
ENSG00000179776	8.43995	-0.152408	0.450428	-0.338362	0.73509	0.930585	CDH5	16
ENSG00000179796	113.301	0.133509	0.132466	1.00787	0.313516	0.733175	LRRC3B	3
ENSG00000179813	3.02543	-0.0860235	0.446038	-0.192861	0.847068	NA	FAM216B	13
ENSG00000179820	1718.36	0.142087	0.0909901	1.56157	0.11839	0.544678	MYADM	19
ENSG00000179832	702.876	-0.00138641	0.0883843	-0.0156862	0.987485	0.997419	MROH1	8
ENSG00000179833	252.885	0.0976365	0.0739454	1.32039	0.186706	0.626217	SERTAD2	2
ENSG00000179841	149.817	-0.0925584	0.0708836	-1.30578	0.191627	0.631715	AKAP5	14
ENSG00000179846	24.3664	-0.183515	0.169557	-1.08232	0.279109	0.712009	NKPD1	19
ENSG00000179855	57.2562	0.0812242	0.115141	0.705433	0.480541	0.830042	GIPC3	19
ENSG00000179859	45.6744	0.174985	0.150297	1.16426	0.244319	0.68281	RNF227	17
ENSG00000179862	357.562	0.0433728	0.153173	0.283162	0.777052	0.942227	CITED4	1
ENSG00000179869	6.15634	-0.378153	0.312441	-1.21032	0.226156	0.665284	ABCA13	7
ENSG00000179886	160.713	0.315008	0.169307	1.86057	0.0628045	0.441862	TIGD5	8
ENSG00000179889	1144.6	-0.204638	0.151698	-1.34898	0.177344	0.61654	PDXDC1	16
ENSG00000179899	3554.56	-0.124814	0.155787	-0.801186	0.423024	0.797913	PHC1P1	12
ENSG00000179909	562.985	-0.112101	0.0561004	-1.99822	0.0456932	0.399438	ZNF154	19
ENSG00000179912	1195.75	-0.0983978	0.0757477	-1.29902	0.193937	0.632869	R3HDM2	12
ENSG00000179913	47.9294	-0.0528595	0.114286	-0.462519	0.643709	0.898612	B3GNT3	19
ENSG00000179915	323.695	-0.09427	0.0893731	-1.05479	0.291521	0.719787	NRXN1	2
ENSG00000179918	2019.56	0.06992	0.0602239	1.161	0.245641	0.683678	SEPHS2	16
ENSG00000179921	9.87644	0.0820296	0.236661	0.346612	0.728883	0.928348	GPBAR1	2
ENSG00000179922	364.798	0.069072	0.0613942	1.12506	0.260564	0.696313	ZNF784	19
ENSG00000179930	10.6922	-0.134858	0.19403	-0.695034	0.487034	0.831076	ZNF648	1
ENSG00000179933	1568.8	0.157319	0.0780593	2.01538	0.0438645	0.39231	C14orf119	14
ENSG00000179938	19.269	-0.286156	0.226006	-1.26614	0.205462	0.644437	GOLGA8J	15
ENSG00000179941	526.363	-0.0994639	0.0661024	-1.5047	0.132402	0.562703	BBS10	12
ENSG00000179943	626.508	-0.0457161	0.0740253	-0.617574	0.536856	0.854155	FIZ1	19
ENSG00000179950	3006.53	0.0964474	0.102725	0.938885	0.34779	0.755898	PUF60	8
ENSG00000179954	65.1142	-0.15017	0.148799	-1.00921	0.312872	0.733175	SSC5D	19
ENSG00000179958	1958.42	0.22968	0.127887	1.79597	0.0724994	0.465613	DCTPP1	16
ENSG00000179965	319.861	0.101669	0.106031	0.958862	0.337628	0.749976	ZNF771	16
ENSG00000179967	3.57344	-0.320339	0.48537	-0.659989	0.509261	NA	PPP1R14BP3	4
ENSG00000179978	6.54199	-1.20684	1.04887	-1.15061	0.249893	0.686088	NAIPP2	5
ENSG00000179981	12.7176	-0.355388	0.216241	-1.64348	0.100283	0.51639	TSHZ1	18
ENSG00000179988	194.904	0.0628499	0.0717261	0.876249	0.380895	0.773998	PSTK	10
ENSG00000180008	945.634	0.0991136	0.0675467	1.46733	0.142285	0.574289	SOCS4	14
ENSG00000180011	206.335	-0.11493	0.0901539	-1.27482	0.202374	0.640886	PTGR3	18
ENSG00000180035	1507.62	0.056555	0.0629272	0.898737	0.368793	0.769305	ZNF48	16
ENSG00000180044	78.872	0.161192	0.125383	1.2856	0.198583	0.63696	C3orf80	3
ENSG00000180061	10.5673	-0.0609861	0.219375	-0.277999	0.781013	0.943547	TMEM150B	19
ENSG00000180071	479.62	-0.197832	0.111989	-1.76653	0.0773069	0.476789	ANKRD18A	9
ENSG00000180083	5.31728	-0.0729932	0.333092	-0.219138	0.826543	0.958645	WFDC11	20
ENSG00000180089	61.458	0.00378759	0.164621	0.0230079	0.981644	0.995587	TMEM86B	19
ENSG00000180096	87.6253	0.188248	0.150962	1.24699	0.212402	0.651098	SEPTIN1	16
ENSG00000180098	717.134	0.0358455	0.0531985	0.673806	0.500435	0.837283	TRNAU1AP	1
ENSG00000180104	1112.55	-0.0266939	0.0408256	-0.653852	0.513207	0.843657	EXOC3	5
ENSG00000180113	23.1711	-0.00866254	0.154119	-0.0562069	0.955177	0.988791	TDRD6	6
ENSG00000180152	9.51472	-0.184963	0.285789	-0.647201	0.517502	0.84683	XIAPP3	2
ENSG00000180155	302.764	0.363957	0.23193	1.56925	0.116589	0.542213	LYNX1	8
ENSG00000180178	53.1304	-0.244422	0.348655	-0.701043	0.483276	0.831076	FAR2P1	2
ENSG00000180182	3003.23	0.00974242	0.092478	0.105349	0.916099	0.982569	MED14	X
ENSG00000180185	518.624	0.043035	0.0540654	0.79598	0.426044	0.799601	FAHD1	16
ENSG00000180190	2402.52	0.0653439	0.0596565	1.09534	0.27337	0.707699	TDRP	8
ENSG00000180198	4347.09	-0.00466969	0.0606173	-0.0770355	0.938595	0.985233	RCC1	1
ENSG00000180209	32.9925	0.437379	0.183741	2.38042	0.017293	0.270954	MYL11	16
ENSG00000180210	3.94585	-0.82405	0.435148	-1.89372	0.0582618	NA	F2	11
ENSG00000180228	1607.79	0.0410338	0.0414188	0.990704	0.32183	0.739237	PRKRA	2
ENSG00000180229	389.349	-0.684947	0.277578	-2.46758	0.0136029	0.245604	HERC2P3	15
ENSG00000180233	495.791	0.0935932	0.0721663	1.29691	0.194662	0.63374	ZNRF2	7
ENSG00000180245	6.01076	-0.428101	0.273204	-1.56697	0.117122	0.542793	RRH	4
ENSG00000180251	5.31297	-0.399161	0.398711	-1.00113	0.316765	0.735642	SLC9A4	2
ENSG00000180257	183.149	-0.121648	0.083782	-1.45196	0.146513	0.579261	ZNF816	19
ENSG00000180263	960.596	-0.0205083	0.0816663	-0.251123	0.801719	0.950826	FGD6	12
ENSG00000180264	60.8338	-0.394991	0.164096	-2.40707	0.0160813	0.263742	ADGRD2	9
ENSG00000180269	29.7488	0.0142813	0.171574	0.0832373	0.933663	0.984765	GPR139	16
ENSG00000180279	10.738	0.166081	0.251107	0.661395	0.508359	0.841416	TMEM277P	19
ENSG00000180287	124.041	-0.0736428	0.128653	-0.572414	0.567042	0.867694	PLD5	1
ENSG00000180304	8078.64	0.074884	0.0370869	2.01915	0.043472	0.391783	OAZ2	15
ENSG00000180316	4.39254	0.0937569	0.349217	0.268477	0.788332	NA	PNPLA1	6
ENSG00000180318	13.2505	0.0853929	0.171749	0.497195	0.619051	0.88895	ALX1	12
ENSG00000180329	1096.47	0.122104	0.047377	2.57729	0.00995783	0.220884	CCDC43	17
ENSG00000180336	298.576	0.216982	0.0738814	2.93689	0.00331518	0.133192	MEIOC	17
ENSG00000180340	1304.37	0.311647	0.132788	2.34695	0.0189278	0.278448	FZD2	17
ENSG00000180346	235.707	0.00878987	0.0735881	0.119447	0.904921	0.981514	TIGD2	4
ENSG00000180347	22.0798	-0.200818	0.197957	-1.01445	0.310366	0.732156	ITPRID1	7
ENSG00000180353	60.3148	-0.012846	0.138349	-0.0928524	0.926021	0.983097	HCLS1	3
ENSG00000180354	362.008	-0.018428	0.0669839	-0.275111	0.783231	0.94449	MTURN	7
ENSG00000180357	2333.96	-0.0500456	0.0754857	-0.662981	0.507343	0.840784	ZNF609	15
ENSG00000180370	1754.25	-0.0904136	0.0492081	-1.83737	0.0661547	0.45144	PAK2	3
ENSG00000180376	701.843	-0.112363	0.0410422	-2.73775	0.00618603	0.180795	CCDC66	3
ENSG00000180385	31.7375	-0.178019	0.186217	-0.955974	0.339085	0.751487	EMC3-AS1	3
ENSG00000180398	2490.71	0.102832	0.0900651	1.14175	0.253558	0.688013	MCFD2	2
ENSG00000180423	111.591	0.0369903	0.0754228	0.490439	0.623823	0.890711	HARBI1	11
ENSG00000180425	194.132	0.109346	0.088314	1.23815	0.215662	0.654397	C11orf71	11
ENSG00000180438	12.9634	-0.181355	0.268008	-0.676677	0.498611	0.836896	TPRXL	3
ENSG00000180440	34.9595	0.103388	0.149449	0.69179	0.489069	0.831295	SERTM1	13
ENSG00000180447	192.543	0.341326	0.0930504	3.66818	0.000244283	0.0335221	GAS1	9
ENSG00000180448	2230.3	-0.0135234	0.0668507	-0.202293	0.839688	0.962484	ARHGAP45	19
ENSG00000180479	405.097	-0.101718	0.0672162	-1.5133	0.130203	0.560522	ZNF571	19
ENSG00000180481	8.28822	-0.703619	0.301147	-2.33647	0.0194669	0.280736	GLIPR1L2	12
ENSG00000180488	206.961	0.0622278	0.0659642	0.943357	0.345498	0.754867	MIGA1	1
ENSG00000180509	15.5109	0.233095	0.212187	1.09854	0.271969	0.70702	KCNE1	21
ENSG00000180530	301.329	0.0482	0.112601	0.428061	0.668607	0.906602	NRIP1	21
ENSG00000180532	7.98111	-0.362463	0.368288	-0.984184	0.325025	0.740956	ZSCAN4	19
ENSG00000180535	129.138	0.189829	0.0874961	2.16957	0.0300398	0.340766	BHLHA15	7
ENSG00000180537	289.3	0.0669704	0.0698108	0.959313	0.337401	0.749795	RNF182	6
ENSG00000180543	399.424	-0.274573	0.284384	-0.965501	0.334294	0.747869	TSPYL5	8
ENSG00000180573	438.002	0.291774	0.379661	0.768512	0.442183	0.808804	H2AC6	6
ENSG00000180574	19.5499	0.346207	0.232434	1.48949	0.136359	0.566108	EIF2S3B	12
ENSG00000180581	4.41129	4.01829	3.59311	1.11833	0.263426	NA	SRP9P1	10
ENSG00000180592	273.759	-0.013581	0.11873	-0.114386	0.908932	0.981514	SKIDA1	10
ENSG00000180596	20.7063	0.323376	0.168984	1.91365	0.0556648	0.424147	H2BC4	6
ENSG00000180610	3.79877	-0.131907	0.37408	-0.352616	0.724376	NA	ZBTB12BP	4
ENSG00000180611	606.541	-0.175208	0.102182	-1.71466	0.0864067	0.495182	MB21D2	3
ENSG00000180616	418.589	0.0441655	0.151057	0.292377	0.769998	0.93989	SSTR2	17
ENSG00000180626	358.014	-0.203118	0.0895855	-2.26731	0.0233715	0.305987	ZNF594	17
ENSG00000180628	165.253	0.163321	0.064927	2.51545	0.011888	0.237487	PCGF5	10
ENSG00000180638	7.60715	-0.459849	0.23921	-1.92237	0.0545596	0.421361	SLC47A2	17
ENSG00000180667	514.304	0.0551138	0.0733803	0.75107	0.45261	0.814134	YOD1	1
ENSG00000180694	762.68	0.397152	0.183069	2.16942	0.0300511	0.340766	TMEM64	8
ENSG00000180720	20.4501	-0.0480475	0.15016	-0.319976	0.748986	0.93445	CHRM4	11
ENSG00000180730	1047.87	0.142034	0.0833331	1.70441	0.0883049	0.498167	SHISA2	13
ENSG00000180739	111.79	0.248455	0.126686	1.96119	0.0498574	0.409993	S1PR5	19
ENSG00000180747	250.096	0.0758957	0.145669	0.521015	0.602357	0.881142	SMG1P3	16
ENSG00000180758	103.575	0.073284	0.0904826	0.809923	0.417984	0.795869	GPR157	1
ENSG00000180764	6.03278	-0.00212214	0.366457	-0.00579097	0.995379	0.998888	PIPSL	10
ENSG00000180767	193.888	-0.12263	0.102626	-1.19492	0.232118	0.670653	CHST13	3
ENSG00000180773	793.903	0.0257169	0.0640149	0.401733	0.68788	0.912378	SLC36A4	11
ENSG00000180776	2167.46	-0.12123	0.0769914	-1.5746	0.115349	0.540502	ZDHHC20	13
ENSG00000180777	8.37942	-0.289471	0.448528	-0.64538	0.518681	0.84683	ANKRD30B	18
ENSG00000180787	61.3429	0.0245719	0.168226	0.146065	0.88387	0.974634	ZFP3	17
ENSG00000180801	163.184	0.180074	0.0867715	2.07527	0.0379617	0.373556	ARSJ	4
ENSG00000180815	87.8848	0.164364	0.0964543	1.70406	0.0883694	0.498167	MAP3K15	X
ENSG00000180817	3486.11	0.139857	0.0736328	1.89939	0.0575136	0.428163	PPA1	10
ENSG00000180822	914.743	0.199228	0.0851247	2.34043	0.0192616	0.279763	PSMG4	6
ENSG00000180834	122.238	0.165033	0.10002	1.64999	0.0989452	0.513889	MAP6D1	3
ENSG00000180855	145.299	-0.160797	0.0898894	-1.78883	0.0736424	0.467744	ZNF443	19
ENSG00000180867	129.683	0.14636	0.0874734	1.67319	0.094289	0.507496	PDIA3P1	1
ENSG00000180871	76.52	-0.325615	0.147005	-2.21499	0.0267608	0.325071	CXCR2	2
ENSG00000180875	6.66915	0.424309	0.316286	1.34154	0.179746	0.618462	GREM2	1
ENSG00000180878	4.65778	0.0862648	0.327595	0.263328	0.792298	NA	C11orf42	11
ENSG00000180879	2482.29	0.0970051	0.0875553	1.10793	0.267892	0.704004	SSR4	X
ENSG00000180881	128.595	-0.217339	0.0881724	-2.46494	0.0137037	0.245604	CAPS2	12
ENSG00000180884	141.497	0.109164	0.108415	1.0069	0.313981	0.733643	ZNF792	19
ENSG00000180891	330.852	0.122558	0.0645782	1.89782	0.0577194	0.428681	CUEDC1	17
ENSG00000180900	2549.39	-0.0467107	0.103527	-0.451193	0.65185	0.900905	SCRIB	8
ENSG00000180901	1157.79	0.0426225	0.0551003	0.773545	0.4392	0.806118	KCTD2	17
ENSG00000180902	499.097	-0.22499	0.0918593	-2.44929	0.0143139	0.248442	D2HGDH	2
ENSG00000180914	110.103	-0.108485	0.116552	-0.930788	0.351963	0.7588	OXTR	3
ENSG00000180917	483.219	-0.0437168	0.0714551	-0.611808	0.540665	0.856337	CMTR2	16
ENSG00000180921	234.195	-0.447086	0.492086	-0.908551	0.363587	0.767133	FAM83H	8
ENSG00000180929	21.6423	0.0946389	0.199957	0.473297	0.636002	0.895623	GPR62	3
ENSG00000180934	20.2245	-0.137452	0.276725	-0.496711	0.619393	0.889099	OR56A1	11
ENSG00000180938	96.2403	-0.159379	0.149684	-1.06477	0.28698	0.716937	ZNF572	8
ENSG00000180957	2106.52	0.0411373	0.0725866	0.566733	0.570895	0.869455	PITPNB	22
ENSG00000180964	2331.2	0.152404	0.0807418	1.88755	0.0590861	0.432413	TCEAL8	X
ENSG00000180974	13.3119	-0.084294	0.225218	-0.374278	0.708197	0.92069	OR52E4	11
ENSG00000180979	274.5	0.0901836	0.0632139	1.42664	0.153683	0.589145	LRRC57	15
ENSG00000180988	4.81134	0.00222011	0.342387	0.0064842	0.994826	NA	OR52N2	11
ENSG00000180992	2116.1	0.209198	0.0945465	2.21265	0.0269217	0.325643	MRPL14	6
ENSG00000180998	219.854	-0.134589	0.129081	-1.04268	0.297098	0.722802	GPR137C	14
ENSG00000181004	102.319	-0.00778518	0.077964	-0.0998561	0.920459	0.982926	BBS12	4
ENSG00000181007	551.56	-0.00423466	0.050403	-0.084016	0.933044	0.984765	ZFP82	19
ENSG00000181016	7.84832	0.041048	0.31928	0.128564	0.897703	0.979631	LSMEM1	7
ENSG00000181019	760.836	0.0547711	0.108785	0.50348	0.614627	0.886855	NQO1	16
ENSG00000181026	3910.05	0.119696	0.0734273	1.63013	0.103074	0.520894	AEN	15
ENSG00000181027	815.616	0.0164815	0.0490855	0.33577	0.737044	0.931275	FKRP	19
ENSG00000181029	1608.06	0.0613848	0.0878227	0.698963	0.484575	0.831076	TRAPPC5	19
ENSG00000181031	32.5277	0.0233737	0.205712	0.113623	0.909536	0.981514	RPH3AL	17
ENSG00000181035	238.15	0.0868179	0.0709135	1.22428	0.220847	0.659725	SLC25A42	19
ENSG00000181038	680.311	0.0406836	0.0668278	0.608782	0.542669	0.857028	METTL23	17
ENSG00000181045	609.898	0.0589539	0.0647812	0.910046	0.362798	0.766542	SLC26A11	17
ENSG00000181061	2909.39	0.0296719	0.09603	0.308986	0.757333	0.937001	HIGD1A	3
ENSG00000181072	4.15064	-0.491209	0.402897	-1.21919	0.222771	NA	CHRM2	7
ENSG00000181074	3.74123	-0.85155	0.446599	-1.90674	0.056554	NA	OR52N4	11
ENSG00000181085	185.53	-0.19582	0.153842	-1.27287	0.203066	0.641354	MAPK15	8
ENSG00000181090	3741	0.0136512	0.0594319	0.229694	0.818329	0.956361	EHMT1	9
ENSG00000181104	864.976	-0.0130864	0.0702438	-0.186299	0.85221	0.966224	F2R	5
ENSG00000181135	148.982	-0.0324876	0.101359	-0.32052	0.748574	0.93445	ZNF707	8
ENSG00000181143	24.42	0.412767	0.279513	1.47674	0.139746	0.572072	MUC16	19
ENSG00000181163	80858.7	0.0456316	0.0583051	0.782634	0.433842	0.802489	NPM1	5
ENSG00000181191	1497.1	0.179241	0.055927	3.2049	0.00135108	0.0819621	PJA1	X
ENSG00000181192	2170.69	0.0608893	0.0554918	1.09727	0.272525	0.70702	DHTKD1	10
ENSG00000181195	11.9888	0.423539	0.291724	1.45185	0.146543	0.579261	PENK	8
ENSG00000181215	29.1496	-0.073317	0.167814	-0.436895	0.662187	0.903684	C4orf50	4
ENSG00000181218	229.446	-0.0720505	0.135776	-0.530657	0.595656	0.879515	H2AC25	1
ENSG00000181220	683.85	0.152117	0.0608137	2.50136	0.0123718	0.241188	ZNF746	7
ENSG00000181222	62.2382	-0.253695	0.215605	-1.17667	0.239328	0.678201	POLR2A	17
ENSG00000181234	27.2167	-0.336384	0.271493	-1.23902	0.215339	0.654397	TMEM132C	12
ENSG00000181240	31.839	0.150099	0.159829	0.939123	0.347668	0.755898	SLC25A41	19
ENSG00000181264	357.31	0.0743404	0.0584117	1.2727	0.203125	0.641354	TLCD5	11
ENSG00000181274	2023.71	0.0354047	0.0720973	0.491068	0.623378	0.890711	FRAT2	10
ENSG00000181284	186.843	-0.0248555	0.0694895	-0.357687	0.720577	0.924544	TMEM102	17
ENSG00000181291	33.6886	0.117478	0.176981	0.663789	0.506825	0.840784	TMEM132E	17
ENSG00000181315	971.519	0.00741318	0.0701123	0.105733	0.915794	0.982569	ZNF322	6
ENSG00000181322	23.4649	-0.280531	0.211969	-1.32345	0.185685	0.624341	NME9	3
ENSG00000181333	23.3124	-0.175334	0.166928	-1.05036	0.293555	0.720802	HEPHL1	11
ENSG00000181350	4020.71	0.0958333	0.0916699	1.04542	0.29583	0.721684	LRRC75A	17
ENSG00000181355	4.13776	0.185805	0.43872	0.423516	0.671919	NA	OFCC1	6
ENSG00000181378	14.6528	-0.2607	0.184321	-1.41438	0.157251	0.592857	CFAP65	2
ENSG00000181381	86.547	-0.0801776	0.117479	-0.682486	0.494931	0.834546	DDX60L	4
ENSG00000181392	632.601	0.00325214	0.0784048	0.0414789	0.966914	0.991989	SYNE4	19
ENSG00000181396	719.27	0.0466876	0.0456302	1.02317	0.306225	0.729632	OGFOD3	17
ENSG00000181404	229.125	-0.177421	0.186088	-0.953422	0.340376	0.752156	WASHC1	9
ENSG00000181408	50.979	-0.191941	0.183239	-1.04749	0.294873	0.721624	UTS2R	17
ENSG00000181409	212.885	-0.092848	0.100547	-0.923431	0.355783	0.760628	AATK	17
ENSG00000181418	25.6483	0.0931897	0.146458	0.636288	0.524589	0.849097	DDN	12
ENSG00000181444	16.2043	0.379725	0.228316	1.66316	0.0962811	0.511141	ZNF467	7
ENSG00000181449	10929.1	0.0016397	0.0408878	0.0401023	0.968012	0.992304	SOX2	3
ENSG00000181450	677.507	-0.0686551	0.062265	-1.10263	0.270188	0.70579	ZNF678	1
ENSG00000181458	463.877	-0.0249415	0.0534398	-0.466721	0.640699	0.897439	TMEM45A	3
ENSG00000181467	1583.84	0.0523035	0.0589094	0.887863	0.374614	0.772269	RAP2B	3
ENSG00000181472	768.032	-0.0239945	0.0428694	-0.55971	0.575677	0.871602	ZBTB2	6
ENSG00000181481	318.033	-0.0129098	0.0605285	-0.213285	0.831105	0.960039	RNF135	17
ENSG00000181513	357.313	0.088585	0.0731014	1.21181	0.225585	0.664833	ACBD4	17
ENSG00000181523	373.136	-0.1162	0.090062	-1.29022	0.196973	0.636349	SGSH	17
ENSG00000181524	11.8167	0.00771737	0.184064	0.0419277	0.966556	0.99187	RPL24P4	6
ENSG00000181544	219.442	-0.0583175	0.0776605	-0.750929	0.452695	0.814134	FANCB	X
ENSG00000181555	1911.39	-0.132176	0.0684518	-1.93093	0.0534918	0.418788	SETD2	3
ENSG00000181585	33.9033	0.0614722	0.152344	0.403509	0.686574	0.911879	TMIE	3
ENSG00000181588	1960.39	0.0423777	0.0825172	0.513562	0.607558	0.883278	MEX3D	19
ENSG00000181610	1782.69	0.107919	0.0825841	1.30677	0.19129	0.631581	MRPS23	17
ENSG00000181619	39.5753	-0.0816266	0.122998	-0.663641	0.50692	0.840784	GPR135	14
ENSG00000181625	773.945	0.0839038	0.0932303	0.899962	0.36814	0.76871	SLX1B	16
ENSG00000181634	12.3359	-0.219848	0.198323	-1.10854	0.267631	0.703945	TNFSF15	9
ENSG00000181638	424.714	-0.541632	0.219801	-2.46419	0.0137324	0.245604	ZFP41	8
ENSG00000181649	75.0574	0.387236	0.433288	0.893716	0.371474	0.770402	PHLDA2	11
ENSG00000181652	90.2511	0.0381534	0.112665	0.338645	0.734877	0.930382	ATG9B	7
ENSG00000181666	1679.02	0.02332	0.0556712	0.418888	0.675298	0.908916	ZNF875	19
ENSG00000181690	548.462	-0.0980295	0.0609239	-1.60905	0.107606	0.526978	PLAG1	8
ENSG00000181704	1332.61	0.0251468	0.0466935	0.53855	0.590197	0.877701	YIPF6	X
ENSG00000181722	92.2055	-0.225083	0.155191	-1.45036	0.146959	0.579594	ZBTB20	3
ENSG00000181744	687.148	0.00643793	0.0803784	0.0800953	0.936161	0.985056	DIPK2A	3
ENSG00000181751	757.366	0.0642118	0.0494073	1.29964	0.193724	0.632869	MACIR	5
ENSG00000181754	165.48	-0.0163898	0.0927822	-0.176648	0.859785	0.969191	AMIGO1	1
ENSG00000181773	345.98	0.182534	0.0873568	2.08953	0.0366603	0.366645	GPR3	1
ENSG00000181781	14.2024	-0.20355	0.225112	-0.904215	0.365881	0.767895	CIMAP1D	19
ENSG00000181785	122.831	-0.147584	0.163417	-0.903115	0.366465	0.767895	OR5AS1	11
ENSG00000181788	690.756	0.0788239	0.100088	0.787549	0.43096	0.801481	SIAH2	3
ENSG00000181789	2792.62	-0.024236	0.0343202	-0.706174	0.48008	0.829818	COPG1	3
ENSG00000181790	133.984	-0.0586656	0.134276	-0.436904	0.662181	0.903684	ADGRB1	8
ENSG00000181804	17.2685	-0.400534	0.194101	-2.06353	0.0390619	0.376054	SLC9A9	3
ENSG00000181817	1167.14	0.188448	0.0747404	2.52136	0.0116901	0.237487	LSM10	1
ENSG00000181826	156.024	-0.188693	0.113984	-1.65543	0.0978369	0.513205	RELL1	4
ENSG00000181827	1143.82	-0.0999589	0.06853	-1.45862	0.144671	0.577402	RFX7	15
ENSG00000181830	532.298	-0.0520133	0.0551515	-0.943098	0.345631	0.754867	SLC35C1	11
ENSG00000181852	2044.18	0.0419998	0.0687265	0.611115	0.541124	0.856341	RNF41	12
ENSG00000181856	120.419	0.0113	0.119233	0.0947723	0.924496	0.983097	SLC2A4	17
ENSG00000181873	334.674	-0.0282288	0.0492259	-0.573454	0.566337	0.867205	IBA57	1
ENSG00000181885	1334.81	0.0402124	0.0744171	0.540365	0.588945	0.87735	CLDN7	17
ENSG00000181894	497.999	-0.130647	0.0890769	-1.46668	0.142464	0.574439	ZNF329	19
ENSG00000181896	871.048	-0.0222775	0.0613778	-0.362956	0.716637	0.923105	ZNF101	19
ENSG00000181904	760.5	0.0229052	0.0391791	0.584628	0.558798	0.862304	C5orf24	5
ENSG00000181915	1521.94	0.0679581	0.0454764	1.49436	0.135082	0.565916	ADO	10
ENSG00000181924	1895.41	0.138874	0.0730793	1.90032	0.0573913	0.427877	COA4	11
ENSG00000181927	6.63854	0.477554	0.302577	1.57829	0.114499	0.539041	OR4P4	11
ENSG00000181929	1080.58	-0.0363191	0.0630306	-0.576213	0.564471	0.866452	PRKAG1	12
ENSG00000181938	484.349	-0.0212558	0.0591078	-0.359611	0.719138	0.924044	GINS3	16
ENSG00000181982	329.956	-0.158013	0.0674069	-2.34416	0.0190698	0.279388	CCDC149	4
ENSG00000181991	864.375	0.0825901	0.083993	0.983298	0.325461	0.741105	MRPS11	15
ENSG00000182004	3231.71	0.148871	0.0625964	2.37826	0.0173946	0.270954	SNRPE	1
ENSG00000182010	1073.67	-0.0744489	0.0681821	-1.09191	0.274872	0.708735	RTKN2	10
ENSG00000182013	1126.23	0.175494	0.0782758	2.24199	0.024962	0.314726	PNMA8A	19
ENSG00000182022	300.695	0.00815089	0.0927609	0.0878699	0.92998	0.984724	CHST15	10
ENSG00000182040	77.9615	-0.0637779	0.104653	-0.60942	0.542246	0.857005	USH1G	17
ENSG00000182050	150.07	-0.372182	0.2505	-1.48576	0.137343	0.567631	MGAT4C	12
ENSG00000182054	2501.05	0.0220716	0.0461698	0.478053	0.632612	0.894384	IDH2	15
ENSG00000182070	39.3928	-0.468771	0.295564	-1.58602	0.112735	0.536845	OR52A1	11
ENSG00000182087	5217.65	-0.0166072	0.0692179	-0.239927	0.810387	0.953414	TMEM259	19
ENSG00000182093	856.942	0.0859039	0.0601129	1.42904	0.152992	0.588201	GET1	21
ENSG00000182095	432.936	-0.0389682	0.150861	-0.258305	0.796171	0.949406	TNRC18	7
ENSG00000182103	90.5989	0.306621	0.1352	2.26791	0.0233346	0.305875	FAM181B	11
ENSG00000182107	593.544	0.0210368	0.0897475	0.2344	0.814675	0.954748	TMEM30B	14
ENSG00000182108	731.418	0.1174	0.0557032	2.1076	0.0350658	0.360793	DEXI	16
ENSG00000182117	2024.22	0.113818	0.0805462	1.41307	0.157635	0.593607	NOP10	15
ENSG00000182118	61.2689	0.243662	0.134211	1.81551	0.069445	0.458571	FAM89A	1
ENSG00000182132	60.9132	-0.200056	0.137643	-1.45343	0.146103	0.579261	KCNIP1	5
ENSG00000182134	685.865	0.0759276	0.0760848	0.997934	0.318311	0.736625	TDRKH	1
ENSG00000182141	588.346	0.0576152	0.0734701	0.7842	0.432923	0.802128	ZNF708	19
ENSG00000182149	4609.96	0.030557	0.055573	0.549854	0.58242	0.874353	IST1	16
ENSG00000182150	627.258	-0.0828634	0.0484232	-1.71123	0.0870379	0.496693	ERCC6L2	9
ENSG00000182154	1870.32	0.238402	0.101652	2.34529	0.0190125	0.279226	MRPL41	9
ENSG00000182158	1003.94	-0.017905	0.0976326	-0.183391	0.854491	0.967112	CREB3L2	7
ENSG00000182162	77.8186	-0.247873	0.120169	-2.0627	0.0391412	0.376102	P2RY8	X
ENSG00000182168	23.2676	-0.232858	0.425258	-0.547569	0.583988	0.874736	UNC5C	4
ENSG00000182173	1269.84	0.0363164	0.0449266	0.808349	0.418889	0.796188	TSEN54	17
ENSG00000182175	1208.42	0.102892	0.0707014	1.4553	0.145586	0.578687	RGMA	15
ENSG00000182177	10.8659	-0.0549207	0.221228	-0.248254	0.803938	0.951145	ASB18	2
ENSG00000182179	19.993	0.0909132	0.253009	0.359329	0.719349	0.92408	UBA7	3
ENSG00000182180	2680.51	0.0913815	0.0482171	1.89521	0.0580648	0.429426	MRPS16	10
ENSG00000182183	228.954	-0.2475	0.145088	-1.70586	0.0880333	0.498038	SHISAL2A	1
ENSG00000182185	84.1483	-0.0542697	0.114165	-0.47536	0.63453	0.894862	RAD51B	14
ENSG00000182187	4.3342	0.284289	0.318326	0.893076	0.371816	NA	CRYGB	2
ENSG00000182195	619.49	0.141498	0.33919	0.417164	0.676559	0.90946	LDOC1	X
ENSG00000182196	3022.99	0.0932842	0.0729076	1.27948	0.200726	0.638776	ARL6IP4	12
ENSG00000182197	781.62	0.0435079	0.0539982	0.805728	0.4204	0.79653	EXT1	8
ENSG00000182199	12351.2	0.0261131	0.0636198	0.410456	0.681471	0.91163	SHMT2	12
ENSG00000182208	507.164	0.118348	0.0716072	1.65274	0.0983839	0.513264	MOB2	11
ENSG00000182218	176.523	0.125045	0.0732471	1.70717	0.0877904	0.498038	HHIPL1	14
ENSG00000182220	2088.31	0.11416	0.0555165	2.05633	0.0397503	0.378419	ATP6AP2	X
ENSG00000182223	20.7798	0.129455	0.171793	0.753549	0.45112	0.813437	ZAR1	4
ENSG00000182224	599.502	-0.091743	0.0464341	-1.97577	0.0481808	0.404806	CYB5D1	17
ENSG00000182240	316.818	0.0138026	0.0598933	0.230454	0.817739	0.956246	BACE2	21
ENSG00000182247	907.149	0.0920613	0.0329236	2.79621	0.00517058	0.164117	UBE2E2	3
ENSG00000182253	131.813	0.25385	0.132994	1.90873	0.0562967	0.425312	SYNM	15
ENSG00000182256	10.9304	0.00541623	0.225501	0.0240186	0.980838	0.995418	GABRG3	15
ENSG00000182261	10.8916	-0.00683386	0.212233	-0.0321999	0.974313	0.993471	NLRP10	11
ENSG00000182263	575.657	-0.0909576	0.0748213	-1.21566	0.224113	0.663163	FIGN	2
ENSG00000182264	42.0524	-0.114051	0.196053	-0.581735	0.560745	0.863385	IZUMO1	19
ENSG00000182272	2490.52	-0.0404789	0.102145	-0.396289	0.691892	0.91319	B4GALNT4	11
ENSG00000182287	6139.86	0.0201265	0.0684616	0.293982	0.768771	0.939372	AP1S2	X
ENSG00000182307	1718.3	0.160824	0.0758114	2.12136	0.0338911	0.356893	C8orf33	8
ENSG00000182308	12.5849	-0.102921	0.242966	-0.423601	0.671857	0.907365	DCAF4L1	4
ENSG00000182310	137.117	-0.141027	0.174548	-0.807957	0.419116	0.796188	SPACA6	19
ENSG00000182318	120.53	-0.195149	0.0752528	-2.59325	0.00950732	0.215849	ZSCAN22	19
ENSG00000182324	43.6403	0.136146	0.178618	0.762219	0.445929	0.811421	KCNJ14	19
ENSG00000182325	488.632	0.0518447	0.0728774	0.711397	0.476838	0.828307	FBXL6	8
ENSG00000182326	275.59	0.0112733	0.0565367	0.199399	0.841951	0.963319	C1S	12
ENSG00000182327	17.5065	-0.0724267	0.223418	-0.324176	0.745805	0.933969	GLTPD2	17
ENSG00000182329	55.4758	-0.175249	0.0968891	-1.80876	0.0704883	0.459828	KIAA2012	2
ENSG00000182359	72.9175	0.159845	0.0947493	1.68703	0.0915981	0.502788	KBTBD3	11
ENSG00000182362	492.951	-0.00721206	0.0663969	-0.10862	0.913504	0.982396	YBEY	21
ENSG00000182372	896.706	-0.342756	0.178554	-1.91962	0.0549053	0.422062	CLN8	8
ENSG00000182378	4860.04	-0.117844	0.0597063	-1.97373	0.0484127	0.405847	PLCXD1	X
ENSG00000182379	68.0928	0.0175691	0.155175	0.113221	0.909855	0.981514	NXPH4	12
ENSG00000182389	193.911	-0.0319552	0.0765981	-0.417179	0.676547	0.90946	CACNB4	2
ENSG00000182400	735.187	0.0761048	0.0606964	1.25386	0.209893	0.648249	TRAPPC6B	14
ENSG00000182405	102.657	0.0158753	0.10826	0.14664	0.883416	0.974634	PGBD4	15
ENSG00000182446	2804.33	0.0794843	0.0427109	1.86098	0.0627467	0.441862	NPLOC4	17
ENSG00000182459	27.3859	0.00766913	0.189769	0.040413	0.967764	0.992175	TEX19	17
ENSG00000182463	19.7167	-0.232793	0.235539	-0.988341	0.322986	0.739474	TSHZ2	20
ENSG00000182472	233.935	-0.0177815	0.142657	-0.124646	0.900804	0.980518	CAPN12	19
ENSG00000182473	2827.44	-0.0305339	0.0922863	-0.330861	0.74075	0.93168	EXOC7	17
ENSG00000182481	13412.4	0.0560582	0.050297	1.11454	0.265046	0.701027	KPNA2	17
ENSG00000182484	1068.39	-0.211264	0.0829649	-2.54643	0.0108831	0.228662	WASH6P	X
ENSG00000182489	35.704	-0.107916	0.147128	-0.733484	0.463263	0.819901	XKRX	X
ENSG00000182492	168.757	-0.0128335	0.132785	-0.0966491	0.923005	0.983097	BGN	X
ENSG00000182504	326.334	0.0423248	0.0561259	0.754106	0.450786	0.813359	CEP97	3
ENSG00000182508	39.9682	-0.145111	0.132958	-1.09141	0.275095	0.708954	LHFPL1	X
ENSG00000182511	261.563	-0.00599154	0.0777997	-0.0770124	0.938614	0.985233	FES	15
ENSG00000182512	3281.46	0.124263	0.0486515	2.55415	0.0106447	0.228017	GLRX5	14
ENSG00000182518	232.928	0.0286261	0.0756547	0.378378	0.70515	0.918499	VCF2	X
ENSG00000182534	1201.29	0.105188	0.0538016	1.95512	0.0505694	0.411695	MXRA7	17
ENSG00000182541	1432.33	-0.0118075	0.0572519	-0.206237	0.836605	0.961576	LIMK2	22
ENSG00000182544	450.592	0.0799744	0.0622269	1.28521	0.19872	0.63696	MFSD5	12
ENSG00000182545	26.258	0.189282	0.154328	1.22649	0.220013	0.65871	RNASE10	14
ENSG00000182551	1308.3	0.0692563	0.0561037	1.23443	0.217041	0.654932	ADI1	2
ENSG00000182552	784.846	0.0920735	0.067926	1.3555	0.17526	0.614474	RWDD4	4
ENSG00000182557	5.47144	0.862711	0.438956	1.96537	0.0493715	0.409004	SPNS3	17
ENSG00000182566	24.9937	0.436814	0.318888	1.3698	0.170748	0.609368	CLEC4G	19
ENSG00000182568	992.994	-0.216317	0.066908	-3.23305	0.00122477	0.0776648	SATB1	3
ENSG00000182575	133.089	0.108644	0.101814	1.06708	0.285936	0.716685	NXPH3	17
ENSG00000182578	7.61138	0.595152	0.426493	1.39546	0.162878	0.601072	CSF1R	5
ENSG00000182580	72.864	-0.212329	0.174465	-1.21703	0.223592	0.662627	EPHB3	3
ENSG00000182583	13.0014	-0.610233	0.394634	-1.54633	0.122026	0.549445	VCX	X
ENSG00000182585	4.49096	-0.243786	0.329536	-0.739787	0.45943	NA	EPGN	4
ENSG00000182600	50.4415	0.116717	0.138855	0.840571	0.400588	0.785404	SNORC	2
ENSG00000182601	198.792	0.116686	0.117303	0.99474	0.319863	0.737816	HS3ST4	16
ENSG00000182606	1591.32	-0.0708024	0.0614692	-1.15184	0.249388	0.685871	TRAK1	3
ENSG00000182612	59.7834	-0.010249	0.125179	-0.0818744	0.934747	0.984777	TSPAN10	17
ENSG00000182613	12.9495	-0.391838	0.253597	-1.54512	0.122317	0.549935	OR2V2	5
ENSG00000182621	147.227	0.099494	0.18613	0.53454	0.592968	0.878715	PLCB1	20
ENSG00000182628	1592.39	0.0527565	0.065325	0.807601	0.41932	0.796188	SKA2	17
ENSG00000182636	939.396	-0.0233556	0.0787907	-0.296426	0.766905	0.939031	NDN	15
ENSG00000182645	64.4913	0.0843224	0.153349	0.549872	0.582407	0.874353	CCDC172	10
ENSG00000182667	633.284	-0.16183	0.100415	-1.6116	0.107049	0.526258	NTM	11
ENSG00000182670	1289.04	0.00442356	0.0692917	0.0638396	0.949098	0.988023	TTC3	21
ENSG00000182674	22.633	-0.141495	0.160521	-0.881474	0.378061	0.772577	KCNB2	8
ENSG00000182676	7.36352	-0.134522	0.230882	-0.582645	0.560132	0.863046	PPP1R27	17
ENSG00000182685	111.863	-0.311766	0.144865	-2.15211	0.0313883	0.346556	BRICD5	16
ENSG00000182687	11.0505	0.213702	0.224202	0.953167	0.340506	0.752156	GALR2	17
ENSG00000182700	23.4922	0.0786494	0.145819	0.539364	0.589636	0.877416	IGIP	5
ENSG00000182704	1293.61	-0.0638568	0.0585747	-1.09018	0.275635	0.709126	TSKU	11
ENSG00000182712	260.82	0.14688	0.0959742	1.53041	0.125915	0.555949	CMC4	X
ENSG00000182718	2541.24	0.255025	0.133804	1.90595	0.0566562	0.426227	ANXA2	15
ENSG00000182732	54.7684	-0.267829	0.101985	-2.62617	0.00863516	0.209069	RGS6	14
ENSG00000182747	25.8413	0.499045	0.182664	2.73204	0.00629434	0.182442	SLC35D3	6
ENSG00000182749	369.982	-0.00904028	0.0741377	-0.121939	0.902947	0.981038	PAQR7	1
ENSG00000182752	39.0279	-0.0643472	0.148851	-0.432292	0.665529	0.905501	PAPPA	9
ENSG00000182759	74.5328	0.137111	0.137164	0.999614	0.317497	0.736295	MAFA	8
ENSG00000182768	4255.86	-0.0564339	0.0559011	-1.00953	0.31272	0.733175	NGRN	15
ENSG00000182771	12.037	-0.088137	0.192569	-0.457691	0.647175	0.899693	GRID1	10
ENSG00000182774	31251.3	0.11629	0.091214	1.27492	0.202339	0.640886	RPS17	15
ENSG00000182791	15.3822	-0.0901605	0.191537	-0.470721	0.63784	0.896437	CCDC87	11
ENSG00000182795	134.212	-0.201396	0.121836	-1.65301	0.0983294	0.513264	C1orf116	1
ENSG00000182796	582.711	-0.144475	0.0895395	-1.61353	0.106629	0.525076	TMEM198B	12
ENSG00000182798	27.6082	-0.566712	0.237334	-2.38783	0.0169482	0.269407	MAGEB17	X
ENSG00000182809	135.089	0.0347614	0.142086	0.24465	0.806727	0.952168	CRIP2	14
ENSG00000182810	708.203	0.037525	0.064446	0.58227	0.560385	0.863046	DDX28	16
ENSG00000182827	990.657	0.0321213	0.0829798	0.387097	0.698684	0.916038	ACBD3	1
ENSG00000182831	2725.07	-0.0531433	0.0539388	-0.985251	0.324501	0.740745	HAPSTR1	16
ENSG00000182836	15.7241	-0.518315	0.19724	-2.62784	0.00859289	0.209069	PLCXD3	5
ENSG00000182841	315.856	-0.0205116	0.0930554	-0.220423	0.825542	0.958409	RRP7BP	22
ENSG00000182853	7.93611	0.427198	0.31514	1.35558	0.175232	0.614474	VMO1	17
ENSG00000182858	906.596	-0.0198962	0.0512299	-0.388371	0.697741	0.915646	ALG12	22
ENSG00000182866	2366.32	-0.1528	0.0873316	-1.74965	0.0801791	0.482806	LCK	1
ENSG00000182870	29.7886	0.0617978	0.130021	0.47529	0.63458	0.894862	GALNT9	12
ENSG00000182871	12367.1	-0.119258	0.0657604	-1.81352	0.0697512	0.458697	COL18A1	21
ENSG00000182872	2679.01	-0.0197075	0.0509994	-0.386426	0.699181	0.916411	RBM10	X
ENSG00000182885	31.7665	0.139696	0.245013	0.57016	0.568569	0.868747	ADGRG3	16
ENSG00000182890	10.3671	0.171355	0.196463	0.8722	0.383099	0.774933	GLUD2	X
ENSG00000182899	17285.2	0.0936499	0.0886535	1.05636	0.290804	0.719534	RPL35A	3
ENSG00000182901	108.508	0.161657	0.0945795	1.70921	0.0874116	0.497647	RGS7	1
ENSG00000182902	60.3976	0.168699	0.143937	1.17203	0.241183	0.680216	SLC25A18	22
ENSG00000182903	1341.47	-0.0783186	0.0499306	-1.56855	0.116753	0.54231	ZNF721	4
ENSG00000182916	218.617	0.0650699	0.0954067	0.682027	0.495222	0.834636	TCEAL7	X
ENSG00000182919	642.619	-0.0253156	0.0693979	-0.364789	0.715269	0.922815	C11orf54	11
ENSG00000182923	712.841	-0.110727	0.0506111	-2.18779	0.0286848	0.335373	CEP63	3
ENSG00000182931	5.45824	-0.304613	0.370522	-0.822119	0.411009	0.791251	WFDC10B	20
ENSG00000182934	2022.66	-0.0232583	0.0368285	-0.631529	0.527695	0.851101	SRPRA	11
ENSG00000182944	15251.9	0.0205899	0.0396474	0.519325	0.603534	0.881293	EWSR1	22
ENSG00000182952	1581.62	0.0507265	0.0465048	1.09078	0.275369	0.708966	HMGN4	6
ENSG00000182957	830.83	-0.00392255	0.0851978	-0.0460405	0.963278	0.990954	SPATA13	13
ENSG00000182963	2310.23	0.041102	0.0876247	0.469069	0.63902	0.896915	GJC1	17
ENSG00000182968	48.6082	-0.211285	0.29475	-0.716826	0.473482	0.825923	SOX1	13
ENSG00000182973	1263.52	0.0748144	0.0691616	1.08173	0.279371	0.712009	CNOT10	3
ENSG00000182979	6724.34	-0.0844793	0.0900941	-0.937679	0.34841	0.75608	MTA1	14
ENSG00000182983	86.7339	-0.533226	0.252156	-2.11467	0.0344583	0.357719	ZNF662	3
ENSG00000182985	584.227	-0.0149896	0.0721065	-0.207881	0.835322	0.961289	CADM1	11
ENSG00000182986	878.198	0.0499427	0.0480646	1.03907	0.29877	0.723386	ZNF320	19
ENSG00000182993	124.327	0.010891	0.0959288	0.113532	0.909609	0.981514	C12orf60	12
ENSG00000183010	6717.85	-0.0023689	0.0608008	-0.0389617	0.968921	0.992541	PYCR1	17
ENSG00000183011	348.867	0.145206	0.112118	1.29511	0.195281	0.634853	NAA38	17
ENSG00000183018	49.4091	0.00381863	0.109585	0.0348463	0.972202	0.99306	SPNS2	17
ENSG00000183020	669.938	-0.282936	0.170972	-1.65487	0.0979503	0.513205	AP2A2	11
ENSG00000183023	109.624	-0.480552	0.105674	-4.54751	5.42843e-06	0.00250922	SLC8A1	2
ENSG00000183032	361.853	0.0750844	0.0447095	1.67938	0.0930772	0.505379	SLC25A21	14
ENSG00000183036	31.756	-0.439725	0.207197	-2.12226	0.0338163	0.356318	PCP4	21
ENSG00000183044	493.888	0.060354	0.0905674	0.666398	0.505156	0.840053	ABAT	16
ENSG00000183048	934.105	0.0974206	0.0572749	1.70093	0.0889563	0.498167	SLC25A10	17
ENSG00000183049	471.632	0.0560647	0.0845054	0.663445	0.507046	0.840784	CAMK1D	10
ENSG00000183054	1125.56	-0.0417159	0.106197	-0.392815	0.694456	0.913922	RGPD6	2
ENSG00000183060	509.331	-0.0109811	0.0531542	-0.20659	0.83633	0.961453	LYSMD4	15
ENSG00000183066	5.4245	-0.360808	0.361192	-0.998935	0.317826	0.736396	WBP2NL	22
ENSG00000183067	131.361	-0.41578	0.145767	-2.85236	0.00433955	0.149459	IGSF5	21
ENSG00000183077	682.097	-0.0806943	0.0486374	-1.6591	0.0970956	0.512311	AFMID	17
ENSG00000183087	1431.13	-0.0411789	0.092479	-0.445279	0.656118	0.902327	GAS6	13
ENSG00000183091	156.706	-0.250687	0.0828235	-3.02676	0.00247191	0.114866	NEB	2
ENSG00000183092	136.092	-0.00141852	0.0943043	-0.0150419	0.987999	0.997425	BEGAIN	14
ENSG00000183098	606.607	-0.187253	0.130383	-1.43617	0.150954	0.585567	GPC6	13
ENSG00000183111	27.5667	-0.0263742	0.164065	-0.160755	0.872287	0.972244	ARHGEF37	5
ENSG00000183114	67.2547	0.181034	0.142203	1.27307	0.202995	0.641354	FAM43B	1
ENSG00000183117	41.6542	0.0887536	0.188817	0.470051	0.638319	0.896688	CSMD1	8
ENSG00000183128	9.54677	0.0831715	0.279835	0.297216	0.766302	0.939031	CALHM3	10
ENSG00000183134	9.76768	-0.212009	0.270037	-0.78511	0.432389	0.801894	PTGDR2	11
ENSG00000183137	380.111	-0.0469462	0.0573643	-0.818387	0.413136	0.792437	CEP57L1	6
ENSG00000183145	114.538	0.101237	0.144439	0.7009	0.483366	0.831076	RIPPLY3	21
ENSG00000183148	6.01955	-0.190383	0.595855	-0.319512	0.749339	0.93445	ANKRD20A2P	9
ENSG00000183150	346.999	0.0188392	0.061253	0.307564	0.758414	0.937351	GPR19	12
ENSG00000183153	164.902	0.11685	0.107716	1.0848	0.278012	0.71175	GJD3	17
ENSG00000183155	254.674	0.135886	0.0511991	2.65407	0.00795276	0.202543	RABIF	1
ENSG00000183160	13.842	0.210369	0.256689	0.819548	0.412474	0.792088	TMEM119	12
ENSG00000183161	1030.15	-0.0267562	0.0280485	-0.953923	0.340123	0.752156	FANCF	11
ENSG00000183166	524.636	-0.141127	0.0891529	-1.58298	0.113426	0.537159	CALN1	7
ENSG00000183172	275.498	0.110678	0.0905705	1.22201	0.221702	0.660594	SMDT1	22
ENSG00000183186	438.565	0.0686265	0.101428	0.676606	0.498656	0.836896	C2CD4C	19
ENSG00000183196	579.543	0.0160449	0.0637004	0.251881	0.801133	0.950684	CHST6	16
ENSG00000183199	11.7116	0.0859922	0.178493	0.481767	0.629972	0.893283	HSP90AB3P	4
ENSG00000183206	12.7981	-0.429611	0.504385	-0.851753	0.394351	0.782864	POTEC	18
ENSG00000183207	5427.56	0.111872	0.0548444	2.03981	0.0413693	0.385083	RUVBL2	19
ENSG00000183208	96.3746	-0.0872666	0.151871	-0.574609	0.565556	0.8668	GDPGP1	15
ENSG00000183230	31.4826	0.149015	0.118131	1.26144	0.20715	0.64594	CTNNA3	10
ENSG00000183248	1550.99	-0.0848563	0.17927	-0.473344	0.635967	0.895623	PRR36	19
ENSG00000183255	4724.24	-0.079698	0.0340489	-2.34069	0.0192479	0.279763	PTTG1IP	21
ENSG00000183258	2667.09	-0.0319377	0.0494636	-0.645681	0.518486	0.84683	DDX41	5
ENSG00000183260	144.619	-0.0336095	0.1022	-0.32886	0.742262	0.932184	ABHD16B	20
ENSG00000183273	8.47876	-0.253094	0.286678	-0.882851	0.377317	0.772577	CCDC60	12
ENSG00000183281	48.7942	-0.346118	0.129713	-2.66833	0.00762299	0.197485	PLGLB1	2
ENSG00000183283	681.691	-0.0127094	0.0544138	-0.23357	0.815319	0.955184	DAZAP2	12
ENSG00000183287	264.679	0.0741635	0.107734	0.688398	0.491202	0.832976	CCBE1	18
ENSG00000183291	3334.35	0.0677332	0.0986435	0.686647	0.492305	0.83366	SELENOF	1
ENSG00000183304	3.21079	0.854909	0.474145	1.80305	0.0713797	NA	FAM9A	X
ENSG00000183305	6.34599	0.455304	0.67083	0.678718	0.497316	0.83576	MAGEA2B	X
ENSG00000183307	268.912	-0.0103732	0.0748782	-0.138535	0.889818	0.975938	TMEM121B	22
ENSG00000183309	412.452	-0.431494	0.123404	-3.49659	0.000471241	0.0517334	ZNF623	8
ENSG00000183317	51.9031	-0.0575397	0.101152	-0.568847	0.56946	0.869199	EPHA10	1
ENSG00000183323	197.776	-0.0579013	0.158974	-0.364219	0.715695	0.92294	CCDC125	5
ENSG00000183336	1021.49	0.0684805	0.123336	0.555237	0.578733	0.87287	BOLA2	16
ENSG00000183337	1854.33	-0.051429	0.0851478	-0.603997	0.545846	0.85773	BCOR	X
ENSG00000183340	298.706	-0.0660803	0.0543871	-1.215	0.224366	0.66346	JRKL	11
ENSG00000183347	8.18239	-0.303301	0.277027	-1.09484	0.273587	0.707799	GBP6	1
ENSG00000183354	484.497	-0.0504595	0.0862256	-0.585203	0.558411	0.862139	BRD10	9
ENSG00000183378	6.60583	-0.0273497	0.270736	-0.10102	0.919535	0.982926	OVCH2	11
ENSG00000183379	174.972	-0.238062	0.128977	-1.84577	0.0649263	0.447464	SYNDIG1L	14
ENSG00000183386	610.565	0.0581521	0.0850293	0.683907	0.494034	0.834496	FHL3	1
ENSG00000183396	4.88153	-0.0559658	0.331476	-0.168838	0.865924	NA	TMEM89	3
ENSG00000183397	61.7658	-0.0107231	0.108619	-0.0987221	0.921359	0.983097	TEKTIP1	19
ENSG00000183401	61.281	0.0694335	0.151486	0.458348	0.646702	0.899415	CCDC159	19
ENSG00000183421	254.059	-0.0300585	0.0792789	-0.379149	0.704577	0.918499	RIPK4	21
ENSG00000183423	9.5571	-0.200324	0.250247	-0.800507	0.423417	0.798082	LRIT3	4
ENSG00000183426	1888.44	-0.388934	0.17379	-2.23795	0.0252243	0.315974	NPIPA1	16
ENSG00000183431	4489.57	0.0186227	0.0613377	0.30361	0.761425	0.937926	SF3A3	1
ENSG00000183439	176.403	0.566557	0.294495	1.92383	0.0543764	0.421361	TRIM61	4
ENSG00000183444	36.6612	-0.318175	0.188202	-1.6906	0.0909131	0.50185	OR7E38P	7
ENSG00000183454	116.479	-0.176064	0.135982	-1.29475	0.195405	0.635139	GRIN2A	16
ENSG00000183458	602.13	-0.176291	0.15106	-1.16703	0.243198	0.681525	PKD1P3	16
ENSG00000183474	714.377	0.32349	0.204269	1.58365	0.113274	0.537159	GTF2H2C	5
ENSG00000183475	407.819	0.0210258	0.0582661	0.360858	0.718206	0.923812	ASB7	15
ENSG00000183476	22.476	0.0432884	0.165338	0.261817	0.793463	0.947941	SH2D7	15
ENSG00000183479	44.1786	-0.0874959	0.183723	-0.476237	0.633905	0.894862	TREX2	X
ENSG00000183484	4.87151	-0.9628	0.367606	-2.61911	0.00881601	NA	GPR132	14
ENSG00000183486	247.516	-0.0507976	0.0902581	-0.562803	0.573569	0.871078	MX2	21
ENSG00000183495	3316.37	-0.160701	0.11514	-1.3957	0.162806	0.601072	EP400	12
ENSG00000183496	529.237	0.132979	0.0877559	1.51533	0.12969	0.560339	MEX3B	15
ENSG00000183506	1345.03	-0.0765501	0.102755	-0.744974	0.456287	0.816742	PI4KAP2	22
ENSG00000183508	21.8897	0.383299	0.168205	2.27877	0.0226808	0.299937	TENT5C	1
ENSG00000183513	943.368	0.021761	0.0710657	0.30621	0.759445	0.937926	COA5	2
ENSG00000183520	1376.82	0.0830266	0.046854	1.77203	0.0763897	0.474384	UTP11	1
ENSG00000183527	1576.44	0.0554868	0.0548399	1.01179	0.311636	0.732219	PSMG1	21
ENSG00000183530	1575.86	-0.121634	0.081905	-1.48506	0.137527	0.56799	PRR14L	22
ENSG00000183569	222.538	-0.0586381	0.132855	-0.44137	0.658945	0.902635	SERHL2	22
ENSG00000183570	219.345	-0.143259	0.0898898	-1.59371	0.111	0.533857	PCBP3	21
ENSG00000183576	1963.86	0.0698264	0.0351115	1.9887	0.0467338	0.401342	SETD3	14
ENSG00000183578	13.6363	0.117738	0.195516	0.602191	0.547047	0.858626	TNFAIP8L3	15
ENSG00000183579	717.76	0.116861	0.0562116	2.07894	0.0376229	0.37189	ZNRF3	22
ENSG00000183580	518.586	-0.0654798	0.0648614	-1.00953	0.312718	0.733175	FBXL7	5
ENSG00000183597	227.149	0.130351	0.057538	2.26547	0.0234837	0.305987	TANGO2	22
ENSG00000183598	5.35123	0.0745857	0.298552	0.249825	0.802722	0.951084	H3C13	1
ENSG00000183604	129.088	-0.140098	0.154875	-0.904589	0.365683	0.767895	SMG1P5	16
ENSG00000183605	505.835	0.067294	0.0894731	0.752114	0.451983	0.813847	SFXN4	10
ENSG00000183615	128.035	-0.0169296	0.169281	-0.100009	0.920337	0.982926	FAM167B	1
ENSG00000183617	702.614	0.181483	0.109898	1.65138	0.0986606	0.513778	MRPL54	19
ENSG00000183621	63.4881	-0.0505599	0.0980581	-0.515611	0.606126	0.88251	ZNF438	10
ENSG00000183624	1705.11	0.049803	0.0355588	1.40058	0.161339	0.599323	HMCES	3
ENSG00000183628	122.798	0.0481014	0.0811579	0.592689	0.553389	0.860194	DGCR6	22
ENSG00000183638	43.5297	0.116485	0.142248	0.818883	0.412853	0.792393	RP1L1	8
ENSG00000183647	235.617	-0.0994776	0.0601671	-1.65336	0.0982585	0.513205	ZNF530	19
ENSG00000183648	1044.29	0.0767424	0.105134	0.72995	0.465421	0.820967	NDUFB1	14
ENSG00000183654	22.1439	-0.203088	0.252632	-0.803891	0.42146	0.796977	MARCHF11	5
ENSG00000183655	683.033	0.0119285	0.0595679	0.20025	0.841285	0.962996	KLHL25	15
ENSG00000183665	462.161	0.0385805	0.0630288	0.612109	0.540465	0.856275	TRMT12	8
ENSG00000183666	46.2334	0.00162671	0.165472	0.00983075	0.992156	0.998075	GUSBP1	5
ENSG00000183671	7.9501	-0.189465	0.4979	-0.380528	0.703553	0.918121	CMKLR2	2
ENSG00000183682	80.7618	-0.883688	0.181191	-4.87711	1.07653e-06	0.000900441	BMP8A	1
ENSG00000183684	3881.41	0.152698	0.0753889	2.02546	0.0428197	0.390874	ALYREF	17
ENSG00000183688	788.195	-0.0250204	0.0683955	-0.365819	0.7145	0.922401	RFLNB	17
ENSG00000183690	102.547	0.0634394	0.117984	0.537696	0.590787	0.877912	EFHC2	X
ENSG00000183691	16.7259	0.448487	0.183381	2.44566	0.0144588	0.249479	NOG	17
ENSG00000183696	973.017	0.269521	0.112817	2.38902	0.0168936	0.26927	UPP1	7
ENSG00000183715	98.2556	-0.237328	0.105869	-2.24171	0.02498	0.314726	OPCML	11
ENSG00000183718	518.507	-0.12778	0.0864902	-1.4774	0.139569	0.572072	TRIM52	5
ENSG00000183722	125.684	0.0618982	0.172531	0.358765	0.719771	0.924165	LHFPL6	13
ENSG00000183723	1798.76	0.0033593	0.0560805	0.0599013	0.952234	0.988217	CMTM4	16
ENSG00000183726	2633.99	0.0275217	0.0558928	0.492402	0.622435	0.890124	TMEM50A	1
ENSG00000183734	16.6684	0.213461	0.307738	0.693643	0.487906	0.831076	ASCL2	11
ENSG00000183735	773.684	0.000995113	0.0463068	0.0214896	0.982855	0.995723	TBK1	12
ENSG00000183741	1184.91	0.160866	0.0799296	2.0126	0.0441571	0.393117	CBX6	22
ENSG00000183742	496.016	-0.241282	0.0708686	-3.40464	0.000662506	0.0602949	MACC1	7
ENSG00000183747	33.7227	-0.370321	0.204769	-1.80848	0.0705322	0.459828	ACSM2A	16
ENSG00000183751	2099.61	0.082445	0.0524651	1.57142	0.116084	0.541292	TBL3	16
ENSG00000183760	35.9116	-0.0738437	0.127847	-0.577593	0.563539	0.865637	ACP7	19
ENSG00000183762	162.403	0.134148	0.107092	1.25264	0.210336	0.648738	KREMEN1	22
ENSG00000183763	704.192	0.0308256	0.0603208	0.511028	0.609332	0.883848	TRAIP	3
ENSG00000183765	1855.73	0.0530176	0.0484185	1.09499	0.273523	0.707799	CHEK2	22
ENSG00000183770	71.0481	-8.43334e-05	0.185554	-0.000454495	0.999637	0.999898	FOXL2	3
ENSG00000183773	42.9972	0.0717141	0.14891	0.481594	0.630094	0.893283	AIFM3	22
ENSG00000183775	14.3095	-0.0254175	0.22549	-0.112721	0.910252	0.981514	KCTD16	5
ENSG00000183778	1438.92	-0.521042	0.125965	-4.13641	3.52784e-05	0.00885235	B3GALT5	21
ENSG00000183779	40.1533	0.23104	0.188587	1.22511	0.220534	0.659252	ZNF703	8
ENSG00000183780	71.539	0.203909	0.0931993	2.18788	0.0286785	0.335373	SLC35F3	1
ENSG00000183783	181.969	-0.0455284	0.0968769	-0.469962	0.638382	0.896688	KCTD8	4
ENSG00000183785	43.6943	-0.0344081	0.201912	-0.170412	0.864686	0.970214	TUBA8	22
ENSG00000183793	65.2808	0.162908	0.330629	0.49272	0.62221	0.890124	NPIPA5	16
ENSG00000183798	304.216	0.0602961	0.0813406	0.741279	0.458524	0.817395	EMILIN3	20
ENSG00000183801	8.97078	-0.400494	0.364947	-1.09741	0.272464	0.70702	OLFML1	11
ENSG00000183807	44.3103	0.25446	0.173319	1.46816	0.14206	0.574289	FAM162B	6
ENSG00000183808	1903.35	-0.0627775	0.054699	-1.14769	0.251097	0.686692	RBM12B	8
ENSG00000183813	10.8926	-0.322346	0.274117	-1.17594	0.239618	0.67831	CCR4	3
ENSG00000183814	526.815	0.00609883	0.0477519	0.127719	0.898371	0.979658	LIN9	1
ENSG00000183826	221.087	0.0596628	0.104316	0.571941	0.567362	0.868047	BTBD9	6
ENSG00000183828	592.674	-0.00191339	0.0910476	-0.0210153	0.983233	0.995877	NUDT14	14
ENSG00000183831	39.9815	-0.0665767	0.147073	-0.452679	0.65078	0.900571	ANKRD45	1
ENSG00000183833	115.069	0.0931309	0.0899531	1.03533	0.300516	0.724625	CFAP91	3
ENSG00000183837	431.546	-0.136738	0.0678114	-2.01644	0.043754	0.39231	PNMA3	X
ENSG00000183840	50.4381	0.0400581	0.125684	0.318721	0.749938	0.93445	GPR39	2
ENSG00000183844	60.142	0.114767	0.122082	0.940082	0.347176	0.755898	FAM3B	21
ENSG00000183850	272.59	-0.0902505	0.0713028	-1.26574	0.205608	0.644437	ZNF730	19
ENSG00000183853	1488.43	0.00407487	0.112773	0.0361334	0.971176	0.992856	KIRREL1	1
ENSG00000183856	1140.94	-0.0984997	0.106488	-0.924982	0.354975	0.75998	IQGAP3	1
ENSG00000183864	2072.61	-0.00700664	0.0837128	-0.0836986	0.933296	0.984765	TOB2	22
ENSG00000183873	414.249	-0.152921	0.0932141	-1.64054	0.100893	0.518142	SCN5A	3
ENSG00000183876	127.938	0.0979735	0.0864541	1.13324	0.257112	0.692453	ARSI	5
ENSG00000183878	299.376	-0.0888688	0.23076	-0.385113	0.700153	0.916765	UTY	Y
ENSG00000183889	1455.07	-0.0444071	0.156699	-0.283391	0.776877	0.942227		16
ENSG00000183891	174.64	0.071509	0.120561	0.593137	0.553089	0.860033	TTC32	2
ENSG00000183908	84.4362	-0.207792	0.227851	-0.911964	0.361788	0.765865	LRRC55	11
ENSG00000183914	24.8532	0.122896	0.1826	0.673037	0.500924	0.83765	DNAH2	17
ENSG00000183921	26.4343	-0.650625	0.165584	-3.92927	8.52045e-05	0.017007	SDR42E2	16
ENSG00000183935	137.589	-0.0548036	0.105399	-0.519965	0.603088	0.881228	HTR7P1	12
ENSG00000183943	1916.25	0.100763	0.105911	0.951395	0.341404	0.752378	PRKX	X
ENSG00000183955	835.87	-0.00723783	0.0902017	-0.0802405	0.936046	0.985056	KMT5A	12
ENSG00000183960	97.622	-0.100479	0.0874481	-1.14901	0.250553	0.686275	KCNH8	3
ENSG00000183963	475.168	0.0785032	0.0734479	1.06883	0.285147	0.716567	SMTN	22
ENSG00000183971	142.178	-0.0396704	0.14028	-0.282795	0.777334	0.942426	NPW	16
ENSG00000183977	15.493	0.166975	0.189705	0.880184	0.37876	0.772875	PP2D1	3
ENSG00000183978	1106.02	0.168239	0.0682897	2.4636	0.0137549	0.245604	COA3	17
ENSG00000183979	13.0024	0.018386	0.256015	0.0718161	0.942748	0.986847	NPB	17
ENSG00000184005	523.922	-0.0687177	0.0852614	-0.805966	0.420263	0.796437	ST6GALNAC3	1
ENSG00000184007	4220.85	0.0361576	0.0382188	0.946069	0.344114	0.754319	PTP4A2	1
ENSG00000184009	70032.7	-0.041715	0.081809	-0.509907	0.610116	0.884362	ACTG1	17
ENSG00000184012	410.215	0.163282	0.0727791	2.24353	0.0248625	0.314632	TMPRSS2	21
ENSG00000184014	1942.9	0.0551557	0.0481062	1.14654	0.251572	0.686728	DENND5A	11
ENSG00000184047	1804.72	0.116201	0.0699745	1.66062	0.0967903	0.511645	DIABLO	12
ENSG00000184056	552.106	0.0565952	0.0448843	1.26091	0.20734	0.64608	VPS33B	15
ENSG00000184058	28.8978	-0.523028	0.201611	-2.59424	0.00947998	0.215849	TBX1	22
ENSG00000184060	29.0527	0.024705	0.130416	0.189432	0.849754	0.965642	ADAP2	17
ENSG00000184076	1554.68	0.0820535	0.10491	0.782129	0.434139	0.802615	UQCR10	22
ENSG00000184083	220.041	-0.0527474	0.0652384	-0.808532	0.418784	0.796188	FAM120C	X
ENSG00000184110	19514	0.0354747	0.0628927	0.564052	0.572719	0.870726	EIF3C	16
ENSG00000184113	29.9888	0.159216	0.172742	0.921697	0.356687	0.76156	CLDN5	22
ENSG00000184117	8360.22	0.046244	0.0665569	0.694803	0.487178	0.831076	NIPSNAP1	22
ENSG00000184139	0.683315	1.17378	3.62482	0.323816	0.746077	NA	RPL7AP28	4
ENSG00000184144	130.118	0.211742	0.108142	1.958	0.0502304	0.41037	CNTN2	1
ENSG00000184154	109.446	0.0302531	0.0695995	0.434674	0.663799	0.904505	LRRC51	11
ENSG00000184156	86.5149	-0.124856	0.195652	-0.638153	0.523374	0.84855	KCNQ3	8
ENSG00000184160	690.964	0.0795845	0.0860014	0.925387	0.354765	0.75998	ADRA2C	4
ENSG00000184162	521.613	0.108023	0.0632156	1.7088	0.0874883	0.497647	NR2C2AP	19
ENSG00000184163	67.2889	0.294033	0.152109	1.93305	0.0532305	0.418788	C1QTNF12	1
ENSG00000184164	762.223	0.092412	0.0677118	1.36478	0.172321	0.610984	CRELD2	22
ENSG00000184166	176.586	0.0438001	0.151159	0.289761	0.771999	0.940821	OR1D2	17
ENSG00000184178	295.429	0.0327035	0.0622402	0.52544	0.599277	0.88042	SCFD2	4
ENSG00000184182	1001.96	0.0971029	0.0529373	1.8343	0.0666093	0.452018	UBE2F	2
ENSG00000184185	74.2445	0.184171	0.0922098	1.99731	0.0457919	0.399438	KCNJ12	17
ENSG00000184194	502.974	-0.176317	0.127294	-1.38512	0.166015	0.603865	GPR173	X
ENSG00000184203	881.461	0.0240306	0.0697669	0.344441	0.730514	0.928606	PPP1R2	3
ENSG00000184205	794.662	0.0073901	0.0553054	0.133623	0.8937	0.977633	TSPYL2	X
ENSG00000184206	93.8888	-0.297451	0.127119	-2.33994	0.0192868	0.279763	GOLGA6L4	15
ENSG00000184207	1982.69	0.0690437	0.083625	0.825635	0.409011	0.789666	PGP	16
ENSG00000184208	532.391	-0.120496	0.0713972	-1.68769	0.0914707	0.502701	C22orf46P	22
ENSG00000184209	445.711	0.00139628	0.0999908	0.0139641	0.988859	0.997615	SNRNP35	12
ENSG00000184216	1831.22	0.0877608	0.0948714	0.925051	0.35494	0.75998	IRAK1	X
ENSG00000184220	1506.49	0.0763904	0.0605892	1.26079	0.207384	0.646096	CMSS1	3
ENSG00000184221	17.8305	-0.0600359	0.226791	-0.264719	0.791226	0.946967	OLIG1	21
ENSG00000184226	30.031	-0.0995459	0.134193	-0.741813	0.458201	0.817357	PCDH9	13
ENSG00000184227	113.166	-0.164224	0.153753	-1.0681	0.285475	0.716567	ACOT1	14
ENSG00000184232	57.653	-0.0804789	0.153628	-0.523855	0.600379	0.880902	OAF	11
ENSG00000184254	259.81	0.118614	0.131618	0.901199	0.367483	0.768524	ALDH1A3	15
ENSG00000184260	34.877	0.17083	0.162711	1.0499	0.293764	0.72104	H2AC20	1
ENSG00000184261	336.786	0.0282441	0.125947	0.224254	0.82256	0.958299	KCNK12	2
ENSG00000184271	237.319	-0.00650729	0.105713	-0.0615562	0.950916	0.988217	POU6F1	12
ENSG00000184277	580.84	0.0107551	0.0547473	0.196451	0.844258	0.963823	TM2D3	15
ENSG00000184281	827.096	0.0442755	0.0634571	0.697723	0.48535	0.831076	TSSC4	11
ENSG00000184292	40.7315	0.160831	0.141149	1.13944	0.254518	0.689482	TACSTD2	1
ENSG00000184302	4.13374	-0.296682	0.422616	-0.702012	0.482672	NA	SIX6	14
ENSG00000184304	153.595	0.220475	0.103763	2.12481	0.0336027	0.354493	PRKD1	14
ENSG00000184305	25.6221	-0.104964	0.143098	-0.733507	0.463249	0.819901	CCSER1	4
ENSG00000184307	524.104	0.0296319	0.0714212	0.414889	0.678223	0.910084	ZDHHC23	3
ENSG00000184313	48.0943	-0.376188	0.303227	-1.24061	0.214748	0.654397	MROH7	1
ENSG00000184319	39.463	0.473552	0.201336	2.35205	0.01867	0.276416	RPL23AP82	22
ENSG00000184343	58.196	-0.490628	0.131506	-3.73084	0.000190844	0.0279944	SRPK3	X
ENSG00000184344	174.735	-0.0491132	0.114754	-0.427987	0.668661	0.906602	GDF3	12
ENSG00000184347	66.1673	-0.145337	0.160559	-0.905197	0.365361	0.767895	SLIT3	5
ENSG00000184349	304.46	-0.118217	0.097423	-1.21344	0.224961	0.663962	EFNA5	5
ENSG00000184357	10.6346	0.0140919	0.373797	0.0376993	0.969927	0.9926	H1-5	6
ENSG00000184361	15.4383	-0.0787766	0.205036	-0.384209	0.700823	0.91691	SPATA32	17
ENSG00000184363	239.366	0.276093	0.120306	2.29492	0.0217376	0.29507	PKP3	11
ENSG00000184368	176.873	0.281314	0.12538	2.24369	0.0248525	0.314632	MAP7D2	X
ENSG00000184371	158.478	0.0959873	0.0954995	1.00511	0.314845	0.734137	CSF1	1
ENSG00000184374	4.20525	-0.762916	0.35976	-2.12062	0.0339534	NA	COLEC10	8
ENSG00000184378	145.443	0.126424	0.0913679	1.38368	0.166456	0.603979	ACTRT3	3
ENSG00000184381	341.698	-0.145601	0.146164	-0.996147	0.319179	0.737389	PLA2G6	22
ENSG00000184384	103.023	-0.221385	0.111101	-1.99264	0.0463004	0.400822	MAML2	11
ENSG00000184388	73.1871	0.0382358	0.131873	0.289944	0.771859	0.94081	PABPC1L2B	X
ENSG00000184402	1044.68	-0.0784332	0.0733936	-1.06867	0.28522	0.716567	SS18L1	20
ENSG00000184408	311.538	-0.214741	0.113556	-1.89106	0.0586169	0.430798	KCND2	7
ENSG00000184414	22.0061	0.314643	0.192102	1.6379	0.101443	0.519184	IRS3P	7
ENSG00000184428	2160.81	0.0542778	0.0518975	1.04587	0.295623	0.721624	TOP1MT	8
ENSG00000184432	3269.3	0.0312814	0.0636872	0.491173	0.623304	0.890711	COPB2	3
ENSG00000184434	10.3493	-0.113109	0.253409	-0.446348	0.655346	0.902199	LRRC19	9
ENSG00000184436	588.308	0.0885888	0.0646847	1.36955	0.170828	0.609368	THAP7	22
ENSG00000184445	2142.86	-0.101403	0.0569324	-1.78112	0.0748926	0.470153	KNTC1	12
ENSG00000184451	118.725	0.153184	0.138129	1.109	0.267432	0.703945	CCR10	17
ENSG00000184454	19.2427	0.107427	0.188446	0.57007	0.56863	0.868747	NCMAP	1
ENSG00000184465	1417.19	-0.192467	0.0783818	-2.4555	0.0140688	0.247366	WDR27	6
ENSG00000184470	525.521	0.4058	0.165586	2.45069	0.0142582	0.248234	TXNRD2	22
ENSG00000184471	3.00217	-1.35711	0.50992	-2.66142	0.00778126	NA	C1QTNF8	16
ENSG00000184481	726.849	0.0449577	0.106685	0.421405	0.67346	0.908095	FOXO4	X
ENSG00000184486	47.9475	0.328657	0.236071	1.3922	0.163863	0.601219	POU3F2	6
ENSG00000184489	443.542	-0.110645	0.172426	-0.641695	0.521071	0.847328	PTP4A3	8
ENSG00000184497	110.031	-0.0624915	0.0832156	-0.750959	0.452678	0.814134	TMEM255B	13
ENSG00000184500	122.95	-0.0334804	0.121333	-0.275939	0.782595	0.944047	PROS1	3
ENSG00000184507	39.5058	-0.146407	0.194746	-0.751787	0.452179	0.814055	NUTM1	15
ENSG00000184508	441.056	0.0633873	0.073434	0.863187	0.388035	0.778418	HDDC3	15
ENSG00000184515	195.781	0.383773	0.151822	2.52778	0.0114787	0.235541	BEX5	X
ENSG00000184517	104.357	0.00885891	0.0742572	0.1193	0.905037	0.981514	ZFP1	16
ENSG00000184524	144.081	0.0858361	0.145739	0.588973	0.55588	0.861827	CEND1	11
ENSG00000184545	30.9182	0.455566	0.514373	0.885673	0.375794	0.772442	DUSP8	11
ENSG00000184557	838.318	-0.0185003	0.077355	-0.239161	0.810981	0.953494	SOCS3	17
ENSG00000184564	9.07283	-0.878467	0.227392	-3.86323	0.000111899	0.0204379	SLITRK6	13
ENSG00000184571	7.34708	-0.0168489	0.320643	-0.0525472	0.958093	0.989521	PIWIL3	22
ENSG00000184574	15.5869	-0.0995261	0.185829	-0.53558	0.592249	0.87847	LPAR5	12
ENSG00000184575	8009.9	0.0421692	0.062022	0.679908	0.496563	0.835146	XPOT	12
ENSG00000184584	12.8598	0.0296072	0.179052	0.165355	0.868665	0.971222	STING1	5
ENSG00000184588	142.153	-0.154043	0.133836	-1.15098	0.249741	0.686088	PDE4B	1
ENSG00000184599	21.5524	-0.0303494	0.149155	-0.203476	0.838763	0.962159	TAFA3	1
ENSG00000184602	2655.29	0.0798286	0.0692015	1.15357	0.248677	0.685197	SNN	16
ENSG00000184611	10.1363	0.476567	0.338656	1.40723	0.159359	0.596069	KCNH7	2
ENSG00000184613	1695.29	-0.0280627	0.0568218	-0.493871	0.621397	0.889918	NELL2	12
ENSG00000184616	27.4892	-0.0178546	0.182364	-0.0979066	0.922006	0.983097	SPDYE12	7
ENSG00000184617	9.54004	-0.729524	0.224318	-3.25218	0.00114522	0.0771052	ZNF840P	20
ENSG00000184619	365.947	-0.143151	0.0744174	-1.92362	0.0544022	0.421361	KRBA2	17
ENSG00000184634	1517.78	-0.210053	0.105639	-1.98841	0.0467666	0.401342	MED12	X
ENSG00000184635	1101.69	-0.0992346	0.0380247	-2.60974	0.00906106	0.21289	ZNF93	19
ENSG00000184640	10499.4	0.0505353	0.0498284	1.01419	0.310494	0.732156	SEPTIN9	17
ENSG00000184661	1120.53	0.00854701	0.0612683	0.139501	0.889054	0.975708	CDCA2	8
ENSG00000184669	35.9792	-0.21327	0.137275	-1.5536	0.12028	0.547386	OR7E14P	11
ENSG00000184672	10.7353	-0.232216	0.277689	-0.836244	0.403017	0.786294	RALYL	8
ENSG00000184675	537.047	0.0103511	0.108382	0.0955062	0.923913	0.983097	AMER1	X
ENSG00000184677	604.154	-0.167415	0.116273	-1.43984	0.149913	0.58438	ZBTB40	1
ENSG00000184678	82.7145	0.0326826	0.11273	0.289921	0.771877	0.94081	H2BC21	1
ENSG00000184697	14936	-0.0478618	0.0552976	-0.865531	0.386748	0.777978	CLDN6	16
ENSG00000184698	5.67858	0.166432	0.331521	0.502027	0.615648	0.887536	OR51M1	11
ENSG00000184702	338.961	-0.00608348	0.0722575	-0.0841916	0.932904	0.984765	SEPTIN5	22
ENSG00000184708	784.628	-0.00215684	0.0356358	-0.0605246	0.951738	0.988217	EIF4ENIF1	22
ENSG00000184709	22.308	-0.395675	0.287025	-1.37854	0.168037	0.606322	LRRC26	9
ENSG00000184719	193.399	0.0684568	0.0781162	0.876346	0.380842	0.773998	RNLS	10
ENSG00000184730	5.94274	-0.122735	0.433403	-0.283188	0.777033	0.942227	APOBR	16
ENSG00000184731	380.128	0.090443	0.084901	1.06528	0.286751	0.716937	FAM110C	2
ENSG00000184743	760.615	-0.0449038	0.0686897	-0.65372	0.513292	0.843657	ATL3	11
ENSG00000184752	1562.81	0.0546571	0.0748762	0.729967	0.46541	0.820967	NDUFA12	12
ENSG00000184774	9.90618	0.337508	0.269778	1.25106	0.210912	0.649094	MGAT4EP	1
ENSG00000184785	118.651	-0.0600593	0.0980412	-0.612592	0.540146	0.855978	SMIM10	X
ENSG00000184786	43.1342	-0.0681614	0.11278	-0.604373	0.545596	0.85773	DYNLT2	6
ENSG00000184787	3515.06	-0.0262655	0.064378	-0.407989	0.683282	0.911654	UBE2G2	21
ENSG00000184788	54.5314	-0.0935658	0.125452	-0.745832	0.455769	0.816479	SATL1	X
ENSG00000184792	278.482	-0.17924	0.0994064	-1.8031	0.0713717	0.4626	OSBP2	22
ENSG00000184828	12.6856	0.0235356	0.183879	0.127995	0.898153	0.979658	ZBTB7C	18
ENSG00000184831	586.991	0.251189	0.0881541	2.84944	0.00437969	0.150252	APOO	X
ENSG00000184838	24.2781	0.101321	0.214387	0.472609	0.636492	0.895904	PRR16	5
ENSG00000184840	3558.07	0.124585	0.0723725	1.72144	0.0851709	0.493043	TMED9	5
ENSG00000184844	9.76477	0.038284	0.260845	0.146769	0.883314	0.974634	CYCSP45	X
ENSG00000184857	422.65	0.0722228	0.04651	1.55284	0.12046	0.547746	TMEM186	16
ENSG00000184860	27.8527	0.838216	0.350415	2.39206	0.016754	0.268507	SDR42E1	16
ENSG00000184863	1725.01	-0.0986592	0.0676631	-1.45809	0.144815	0.577712	RBM33	7
ENSG00000184867	2704.54	0.0416233	0.0406532	1.02386	0.3059	0.729451	ARMCX2	X
ENSG00000184887	425.843	0.0315786	0.0738649	0.427518	0.669002	0.906624	BTBD6	14
ENSG00000184895	18.0517	-0.678231	0.32231	-2.10428	0.0353538	0.36164	SRY	Y
ENSG00000184897	7265.03	-0.0448896	0.113604	-0.395141	0.692739	0.913318	H1-10	3
ENSG00000184898	134.259	-0.0540286	0.0900637	-0.599893	0.548578	0.859078	RBM43	2
ENSG00000184900	3143.94	0.143495	0.0635581	2.25769	0.0239648	0.308835	SUMO3	21
ENSG00000184903	182.778	-0.103254	0.0919085	-1.12344	0.261249	0.696793	IMMP2L	7
ENSG00000184905	555.963	0.485286	0.130307	3.72416	0.000195963	0.028447	TCEAL2	X
ENSG00000184908	110.197	-0.0236818	0.134166	-0.176511	0.859892	0.969191	CLCNKB	1
ENSG00000184911	22.6129	0.161066	0.160379	1.00428	0.315243	0.734288	DMRTC1B	X
ENSG00000184916	346.16	-0.136546	0.0821895	-1.66136	0.0966417	0.511453	JAG2	14
ENSG00000184922	413.112	0.0705025	0.0655787	1.07508	0.282338	0.715123	FMNL1	17
ENSG00000184923	23.2759	-0.0156517	0.192289	-0.0813971	0.935126	0.984777	NUTM2A	10
ENSG00000184924	788.175	0.0721661	0.0864018	0.835238	0.403584	0.786747	PTRHD1	2
ENSG00000184925	26.4362	-0.11226	0.235827	-0.476025	0.634057	0.894862	LCN12	9
ENSG00000184937	8.93534	-0.0757985	0.262227	-0.289057	0.772538	0.940821	WT1	11
ENSG00000184939	566.291	-0.0854168	0.0496758	-1.71948	0.0855264	0.493705	ZFP90	16
ENSG00000184949	207.806	-0.0266682	0.0781916	-0.341062	0.733057	0.930109	FAM227A	22
ENSG00000184967	592.362	0.085549	0.0624762	1.36931	0.170904	0.609368	NOC4L	12
ENSG00000184979	161.286	-0.0349338	0.109276	-0.319685	0.749207	0.93445	USP18	22
ENSG00000184983	1168.33	0.22832	0.725022	0.314914	0.752827	0.935243	NDUFA6	22
ENSG00000184984	12.8871	-0.311128	0.22914	-1.35781	0.174525	0.614124	CHRM5	15
ENSG00000184985	46.618	-0.247684	0.267171	-0.92706	0.353895	0.75998	SORCS2	4
ENSG00000184986	10.0454	1.32157	0.783087	1.68764	0.09148	0.502701	TMEM121	14
ENSG00000184988	47.8945	-0.10919	0.108187	-1.00927	0.312845	0.733175	TMEM106A	17
ENSG00000184990	1959.01	0.180737	0.101076	1.78814	0.0737532	0.467744	SIVA1	14
ENSG00000184992	548.452	0.084428	0.0645501	1.30795	0.190892	0.631001	BRI3BP	12
ENSG00000184999	3.68041	-0.797283	0.454372	-1.75469	0.0793117	NA	SLC22A10	11
ENSG00000185000	360.679	0.00939396	0.0657753	0.142819	0.886433	0.975356	DGAT1	8
ENSG00000185008	192.535	-0.274735	0.114306	-2.40351	0.0162386	0.264594	ROBO2	3
ENSG00000185009	1277.88	0.0290381	0.0896949	0.323743	0.746132	0.934133	AP3M1	10
ENSG00000185010	82.7471	-0.141511	0.11141	-1.27018	0.20402	0.642801	F8	X
ENSG00000185013	3.78733	0.367181	0.37082	0.990187	0.322083	NA	NT5C1B	2
ENSG00000185015	69.0678	0.0337822	0.105303	0.32081	0.748354	0.93445	CA13	8
ENSG00000185019	248.547	-0.0848597	0.0795258	-1.06707	0.285939	0.716685	UBOX5	20
ENSG00000185022	185.056	0.196322	0.0622573	3.15339	0.00161385	0.0894618	MAFF	22
ENSG00000185024	790.925	-0.0173254	0.0822454	-0.210655	0.833157	0.96084	BRF1	14
ENSG00000185033	1814.2	0.0287953	0.0671665	0.428715	0.668131	0.906536	SEMA4B	15
ENSG00000185040	6.20969	-0.125873	0.31689	-0.397212	0.691211	0.91311	SPDYE16	7
ENSG00000185043	754.851	0.280461	0.0861294	3.25628	0.00112882	0.0771052	CIB1	15
ENSG00000185046	75.2914	-0.0233945	0.104341	-0.224213	0.822592	0.958299	ANKS1B	12
ENSG00000185049	2473.42	0.0340384	0.0545749	0.6237	0.532824	0.852611	NELFA	4
ENSG00000185052	224.678	-0.197177	0.0897677	-2.19653	0.0280543	0.332873	SLC24A3	20
ENSG00000185055	53.1545	0.080256	0.148799	0.539358	0.58964	0.877416	EFCAB10	7
ENSG00000185056	28.009	-0.16115	0.155792	-1.03439	0.300952	0.725432	C5orf47	5
ENSG00000185070	236.382	0.102477	0.127769	0.802048	0.422525	0.7974	FLRT2	14
ENSG00000185085	783.022	-0.0274644	0.0556597	-0.493435	0.621705	0.890124	INTS5	11
ENSG00000185088	1807.4	0.155133	0.119939	1.29344	0.19586	0.63556	RPS27L	15
ENSG00000185090	154.51	0.0262159	0.0827521	0.3168	0.751395	0.934991	MANEAL	1
ENSG00000185100	388.268	0.0155964	0.0896388	0.173992	0.861872	0.969955	ADSS1	14
ENSG00000185101	692.306	-0.139303	0.137588	-1.01246	0.311317	0.732161	ANO9	11
ENSG00000185104	1309.89	0.135656	0.0634526	2.1379	0.0325245	0.350986	FAF1	1
ENSG00000185105	21.2293	0.151159	0.175394	0.861824	0.388784	0.779042	MYADML2	17
ENSG00000185112	175.173	0.202515	0.0915354	2.21242	0.0269376	0.325643	FAM43A	3
ENSG00000185115	8.22674	-0.0899449	0.298405	-0.301419	0.763095	0.938179	NSMCE3	15
ENSG00000185122	1148.64	-0.0289291	0.0543004	-0.53276	0.594199	0.879165	HSF1	8
ENSG00000185127	1440.8	-0.0367703	0.0487355	-0.754487	0.450557	0.813196	C6orf120	6
ENSG00000185129	277.735	0.190393	0.0754326	2.52402	0.0116021	0.236967	PURA	5
ENSG00000185130	16.3329	-0.145355	0.235577	-0.617018	0.537223	0.854445	H2BC13	6
ENSG00000185133	276.541	0.0377634	0.0994988	0.379536	0.70429	0.918316	INPP5J	22
ENSG00000185149	8.26186	-0.0754451	0.272698	-0.276662	0.78204	0.943954	NPY2R	4
ENSG00000185155	36.8099	-0.132079	0.146951	-0.898796	0.368762	0.769305	MIXL1	1
ENSG00000185156	79.8085	-0.0565716	0.094001	-0.60182	0.547294	0.858707	MFSD6L	17
ENSG00000185158	450.58	0.042203	0.0559701	0.754027	0.450833	0.813361	LRRC37B	17
ENSG00000185163	640.703	0.0839823	0.0879111	0.95531	0.339421	0.751626	DDX51	12
ENSG00000185164	3066.65	-0.0235996	0.0458389	-0.514838	0.606666	0.882869	NOMO2	16
ENSG00000185177	4.75704	-0.876435	0.40042	-2.18879	0.0286121	NA	ZNF479	7
ENSG00000185187	1179.27	-0.0155364	0.0816018	-0.190393	0.849001	0.965473	SIGIRR	11
ENSG00000185189	654.718	-0.159709	0.117635	-1.35767	0.17457	0.614124	NRBP2	8
ENSG00000185198	5.29676	0.188793	0.440747	0.428348	0.668398	0.906549	PRSS57	19
ENSG00000185201	1268.8	-0.00697009	0.147321	-0.0473122	0.962264	0.990633	IFITM2	11
ENSG00000185215	713.693	0.0406646	0.113446	0.358449	0.720007	0.924348	TNFAIP2	14
ENSG00000185219	545.021	-0.176626	0.0594357	-2.97172	0.0029614	0.126871	ZNF445	3
ENSG00000185220	208.728	-0.147507	0.0744775	-1.98056	0.0476408	0.403866	PGBD2	1
ENSG00000185222	1440.59	0.146903	0.119579	1.22851	0.219257	0.657546	TCEAL9	X
ENSG00000185231	12.7178	-0.265206	0.301177	-0.880564	0.378554	0.772832	MC2R	18
ENSG00000185236	2598.52	0.0462409	0.0578842	0.798852	0.424376	0.798861	RAB11B	19
ENSG00000185238	1033.65	0.0210531	0.0614892	0.342386	0.73206	0.929444	PRMT3	11
ENSG00000185245	43.09	-0.094407	0.180928	-0.521793	0.601814	0.881071	GP1BA	17
ENSG00000185246	1333.18	0.0149467	0.0462069	0.323472	0.746337	0.934145	PRPF39	14
ENSG00000185250	32.5956	0.037531	0.113473	0.330747	0.740836	0.93168	PPIL6	6
ENSG00000185252	1591.13	0.0603989	0.043915	1.37536	0.16902	0.607622	ZNF74	22
ENSG00000185261	240.913	-0.12932	0.11368	-1.13758	0.255297	0.690385	KIAA0825	5
ENSG00000185262	552.181	0.136053	0.0652581	2.08485	0.0370833	0.36881	UBALD2	17
ENSG00000185267	20.6213	-0.00665108	0.185362	-0.0358816	0.971377	0.992856	CDNF	10
ENSG00000185269	14.7938	0.400777	0.193684	2.06923	0.0385245	0.375457	NOTUM	17
ENSG00000185271	16.2652	0.20244	0.250808	0.807153	0.419579	0.796188	KLHL33	14
ENSG00000185272	95.9107	0.0619222	0.113517	0.54549	0.585417	0.875508	RBM11	21
ENSG00000185274	1458.48	-0.0905917	0.125659	-0.720931	0.470952	0.824055	GALNT17	7
ENSG00000185278	528.634	-0.171327	0.0605394	-2.83002	0.00465456	0.155137	ZBTB37	1
ENSG00000185290	23.9663	0.075573	0.193913	0.389726	0.696739	0.915418	NUPR2	7
ENSG00000185291	148.706	-0.126897	0.197636	-0.642076	0.520824	0.847219	IL3RA	X
ENSG00000185298	1528.56	0.000602391	0.0456349	0.0132002	0.989468	0.997615	CCDC137	17
ENSG00000185304	91.0968	0.87498	0.647245	1.35185	0.176422	0.615746	RGPD2	2
ENSG00000185305	422.002	0.000527795	0.0607487	0.00868816	0.993068	0.998411	ARL15	5
ENSG00000185306	141.999	0.0180433	0.0817196	0.220795	0.825252	0.958397	C12orf56	12
ENSG00000185324	1859.48	-0.0158227	0.0797734	-0.198346	0.842775	0.963594	CDK10	16
ENSG00000185338	841.024	0.215685	0.127142	1.69642	0.0898073	0.499621	SOCS1	16
ENSG00000185339	1274.4	-0.107825	0.0646315	-1.6683	0.0952554	0.509025	TCN2	22
ENSG00000185340	332.309	0.111519	0.0639992	1.74251	0.0814187	0.485609	GAS2L1	22
ENSG00000185344	1426.13	0.015728	0.0347932	0.452042	0.651239	0.900728	ATP6V0A2	12
ENSG00000185345	29.2725	-0.0755054	0.14722	-0.512876	0.608038	0.883528	PRKN	6
ENSG00000185347	347.382	0.105144	0.0741696	1.41762	0.156303	0.59246	TEDC1	14
ENSG00000185352	32.6993	0.0899498	0.316989	0.283763	0.776592	0.942227	HS6ST3	13
ENSG00000185359	2600.27	0.0171159	0.0461942	0.370521	0.710995	0.921405	HGS	17
ENSG00000185361	343.628	0.200974	0.0877494	2.29031	0.0220032	0.295479	TNFAIP8L1	19
ENSG00000185372	22.7842	-0.368608	0.221729	-1.66243	0.0964265	0.511173	OR2V1	5
ENSG00000185379	514.448	0.0322921	0.036381	0.887609	0.374751	0.772323	RAD51D	17
ENSG00000185385	9.91225	-0.203766	0.308476	-0.660557	0.508896	0.841522	OR7A17	19
ENSG00000185386	68.809	0.00929181	0.144231	0.0644231	0.948633	0.98789	MAPK11	22
ENSG00000185404	35.1773	0.0421255	0.113986	0.369567	0.711705	0.921706	SP140L	2
ENSG00000185414	1534.17	-0.0630866	0.0881419	-0.71574	0.474152	0.82631	MRPL30	2
ENSG00000185418	419.848	-0.00895576	0.0554089	-0.16163	0.871597	0.972244	TARS3	15
ENSG00000185420	525.84	0.0770452	0.0565538	1.36233	0.173092	0.612114	SMYD3	1
ENSG00000185432	521.662	-0.25559	0.130521	-1.95823	0.0502029	0.410337	TMT1A	12
ENSG00000185436	323.535	-0.108316	0.0483462	-2.24043	0.0250629	0.315351	IFNLR1	1
ENSG00000185437	130.227	-0.0351259	0.106359	-0.330258	0.741205	0.931863	SH3BGR	21
ENSG00000185442	479.37	-0.0245093	0.0594517	-0.412256	0.680152	0.911137	FAM174B	15
ENSG00000185453	824.997	-0.100829	0.0700741	-1.4389	0.15018	0.584772	ZSWIM9	19
ENSG00000185475	303.894	0.120015	0.0691576	1.73538	0.0826729	0.488435	TMEM179B	11
ENSG00000185477	83.5793	0.0248665	0.09006	0.27611	0.782463	0.943954	GPRIN3	4
ENSG00000185480	911.501	-0.0364598	0.0784788	-0.464581	0.642231	0.898155	PARPBP	12
ENSG00000185482	95.8561	-0.0352144	0.213001	-0.165325	0.868688	0.971222	STAC3	12
ENSG00000185483	2637.99	0.0247964	0.0843447	0.293988	0.768767	0.939372	ROR1	1
ENSG00000185485	242.753	0.0166934	0.113462	0.147127	0.883032	0.974634	SDHAP1	3
ENSG00000185495	13.62	-0.106522	0.19851	-0.536607	0.591539	0.877968	SEPTIN7P13	1
ENSG00000185499	108.859	-0.0048599	0.146133	-0.0332568	0.97347	0.993471	MUC1	1
ENSG00000185504	1364.4	0.0525991	0.0803495	0.65463	0.512706	0.843308	FAAP100	17
ENSG00000185507	23.0693	0.51263	0.430241	1.19149	0.23346	0.671734	IRF7	11
ENSG00000185513	717.447	-0.170472	0.119761	-1.42344	0.154609	0.589731	L3MBTL1	20
ENSG00000185515	688.898	-0.0844879	0.0497261	-1.69906	0.0893071	0.498468	BRCC3	X
ENSG00000185518	47.6139	0.0163648	0.151778	0.10782	0.914138	0.982396	SV2B	15
ENSG00000185519	38.7355	0.34705	0.156506	2.21748	0.02659	0.324343	FAM131C	1
ENSG00000185522	89.145	-0.889126	0.168774	-5.26814	1.3781e-07	0.000201719	LMNTD2	11
ENSG00000185523	5.92753	-0.120987	0.292902	-0.413064	0.67956	0.91088	SPATA45	1
ENSG00000185527	67.5086	-0.00889968	0.110412	-0.0806046	0.935756	0.984992	PDE6G	17
ENSG00000185532	754.958	-0.253095	0.198603	-1.27438	0.202531	0.640892	PRKG1	10
ENSG00000185551	20.6382	-0.196284	0.393367	-0.498984	0.61779	0.888298	NR2F2	15
ENSG00000185559	59.9491	0.080384	0.224675	0.357779	0.720509	0.924544	DLK1	14
ENSG00000185561	76.8547	0.473007	0.461378	1.0252	0.305267	0.728773	TLCD2	17
ENSG00000185565	168.444	-0.0541839	0.0943267	-0.574429	0.565678	0.8668	LSAMP	3
ENSG00000185567	88.8576	-0.0117068	0.177779	-0.0658499	0.947497	0.987473	AHNAK2	14
ENSG00000185585	351.778	-0.0698619	0.114545	-0.609907	0.541924	0.856863	OLFML2A	9
ENSG00000185591	2206.76	-0.0570347	0.0536498	-1.06309	0.287741	0.717076	SP1	12
ENSG00000185596	42.3613	-0.000689289	0.161291	-0.00427359	0.99659	0.999321	WASH3P	15
ENSG00000185608	374.869	0.109469	0.099813	1.09674	0.272756	0.70702	MRPL40	22
ENSG00000185610	5.03103	0.302602	0.466786	0.648267	0.516812	NA	DBX2	12
ENSG00000185614	72.5494	0.61548	0.130296	4.72371	2.31586e-06	0.00162712	INKA1	3
ENSG00000185615	24.7066	-0.126934	0.212887	-0.596249	0.551009	0.859703	PDIA2	16
ENSG00000185619	2447.6	-0.0541111	0.0900606	-0.60083	0.547953	0.858751	PCGF3	4
ENSG00000185621	230.241	0.036507	0.0720932	0.506385	0.612586	0.885822	LMLN	3
ENSG00000185624	11166	-0.0246728	0.0426526	-0.57846	0.562953	0.865041	P4HB	17
ENSG00000185627	3845.24	0.0471523	0.064319	0.733101	0.463497	0.819901	PSMD13	11
ENSG00000185630	4244.56	0.0326475	0.0974625	0.334975	0.737644	0.931275	PBX1	1
ENSG00000185633	21.4235	0.000350343	0.218742	0.00160162	0.998722	0.99969	NDUFA4L2	12
ENSG00000185634	57.1397	-0.0990681	0.16019	-0.618443	0.536284	0.854096	SHC4	15
ENSG00000185650	4761.11	0.031025	0.0755792	0.410497	0.681442	0.91163	ZFP36L1	14
ENSG00000185651	4297.06	0.0840229	0.0509839	1.64803	0.0993469	0.514909	UBE2L3	22
ENSG00000185652	37.011	0.32391	0.126319	2.56422	0.0103409	0.225079	NTF3	12
ENSG00000185658	1699.44	-0.106817	0.0425276	-2.51171	0.0120147	0.237487	BRWD1	21
ENSG00000185664	2738.02	0.0506263	0.0585732	0.864325	0.387409	0.778188	PMEL	12
ENSG00000185666	2892.73	-0.380439	0.129668	-2.93394	0.00334684	0.133304	SYN3	22
ENSG00000185668	1155.69	0.0917748	0.0881004	1.04171	0.297547	0.723235	POU3F1	1
ENSG00000185669	299.794	-0.021242	0.0535346	-0.396789	0.691523	0.91319	SNAI3	16
ENSG00000185670	696.855	-0.126808	0.0600951	-2.11013	0.0348472	0.360207	ZBTB3	11
ENSG00000185674	5.61065	-0.454659	0.279787	-1.62501	0.104159	0.522284	LYG2	2
ENSG00000185684	95.1548	-0.192004	0.0939483	-2.04372	0.0409813	0.384118	EP400P1	12
ENSG00000185689	13.3577	-0.203046	0.184138	-1.10268	0.270165	0.70579	TEX56P	6
ENSG00000185697	165.353	-0.0298607	0.068399	-0.436565	0.662427	0.9038	MYBL1	8
ENSG00000185710	6.03458	4.85439	1.3588	3.57256	0.000353513	0.0431212	SMG1P4	16
ENSG00000185716	298.109	-0.994346	0.0678437	-14.6564	1.22556e-48	1.07635e-44	MOSMO	16
ENSG00000185721	2051.59	0.0784685	0.0906199	0.865908	0.38654	0.777966	DRG1	22
ENSG00000185722	2000.27	-0.0382178	0.0652237	-0.58595	0.557909	0.862107	ANKFY1	17
ENSG00000185728	2301.52	0.0255573	0.0784746	0.325677	0.744669	0.933584	YTHDF3	8
ENSG00000185730	703.963	-0.0188625	0.0434917	-0.433703	0.664504	0.904536	ZNF696	8
ENSG00000185736	144.582	-0.180008	0.103115	-1.74571	0.0808619	0.484696	ADARB2	10
ENSG00000185737	93.0564	0.0229025	0.126305	0.181328	0.85611	0.967864	NRG3	10
ENSG00000185739	6.15177	-0.405246	0.271992	-1.48992	0.136246	0.566108	SRL	16
ENSG00000185742	20.852	-0.0476361	0.16763	-0.284174	0.776277	0.942227	C11orf87	11
ENSG00000185745	96.6932	-0.178988	0.0995739	-1.79754	0.0722498	0.46486	IFIT1	10
ENSG00000185753	356.508	0.226841	0.0679661	3.33756	0.000845177	0.0677878	CXorf38	X
ENSG00000185760	68.8831	-0.13287	0.114515	-1.16028	0.245934	0.683795	KCNQ5	6
ENSG00000185761	18.0164	0.0544617	0.172259	0.316162	0.751879	0.935171	ADAMTSL5	19
ENSG00000185774	4.3098	-0.711324	0.420118	-1.69315	0.0904267	NA	KCNIP4	4
ENSG00000185787	15463.1	0.0528019	0.0790428	0.668016	0.504123	0.838954	MORF4L1	15
ENSG00000185798	432.273	0.0319264	0.0638893	0.499714	0.617277	0.88811	WDR53	3
ENSG00000185800	861.778	0.0100204	0.0675035	0.148443	0.881993	0.974634	DMWD	19
ENSG00000185803	1078.78	0.082719	0.0562394	1.47084	0.141335	0.574289	SLC52A2	8
ENSG00000185808	196.403	0.142648	0.0968862	1.47233	0.140932	0.573958	PIGP	21
ENSG00000185811	72.2859	-0.0248245	0.119627	-0.207516	0.835607	0.961289	IKZF1	7
ENSG00000185813	1013.5	0.146306	0.0756917	1.93293	0.0532453	0.418788	PCYT2	17
ENSG00000185818	1200.24	-0.0635536	0.103606	-0.613419	0.5396	0.855735	NAT8L	4
ENSG00000185823	33.6431	-0.458899	0.190609	-2.40754	0.0160603	0.263742	NPAP1	15
ENSG00000185825	3988.09	0.0824998	0.0600678	1.37344	0.169614	0.608263	BCAP31	X
ENSG00000185829	886.855	-0.0896406	0.0862012	-1.0399	0.298387	0.723386	ARL17A	17
ENSG00000185838	531.477	0.0456765	0.0680379	0.671338	0.502005	0.838027	GNB1L	22
ENSG00000185842	574.441	0.0977064	0.0686298	1.42367	0.154541	0.589731	DNAH14	1
ENSG00000185864	238.88	-0.375436	0.230527	-1.62859	0.103399	0.520894	NPIPB4	16
ENSG00000185869	259.936	-0.00179749	0.114554	-0.0156912	0.987481	0.997419	ZNF829	19
ENSG00000185875	328.983	-0.132999	0.105549	-1.26007	0.207646	0.646096	THNSL1	10
ENSG00000185880	128.45	0.0684768	0.113415	0.603771	0.545996	0.857743	TRIM69	15
ENSG00000185883	4530.9	0.0968499	0.0944589	1.02531	0.305216	0.728773	ATP6V0C	16
ENSG00000185885	5320.82	0.0531872	0.112347	0.473419	0.635915	0.895623	IFITM1	11
ENSG00000185896	4304.67	-0.0172441	0.0619612	-0.278305	0.780779	0.943547	LAMP1	13
ENSG00000185900	922.668	-0.197135	0.0836733	-2.35601	0.0184725	0.275441	POMK	8
ENSG00000185905	189.548	-0.821038	0.203177	-4.041	5.32228e-05	0.0122426	C16orf54	16
ENSG00000185909	403.374	0.179149	0.0681351	2.62932	0.00855546	0.209069	KLHDC8B	3
ENSG00000185915	45.7587	0.116315	0.141652	0.82113	0.411572	0.791829	KLHL34	X
ENSG00000185917	1048.96	-0.0419359	0.0502198	-0.835047	0.403691	0.786747	SETD4	21
ENSG00000185920	427.193	0.135651	0.115069	1.17887	0.23845	0.677489	PTCH1	9
ENSG00000185924	6.51754	0.22529	0.321805	0.700081	0.483877	0.831076	RTN4RL1	17
ENSG00000185933	26.1058	0.223647	0.171768	1.30204	0.192904	0.632393	CALHM1	10
ENSG00000185942	176.033	-0.313772	0.168066	-1.86696	0.0619076	0.44096	NKAIN3	8
ENSG00000185946	503.345	-0.122131	0.057426	-2.12676	0.0334402	0.353842	RNPC3	1
ENSG00000185947	494.057	-0.0288441	0.062296	-0.463017	0.643352	0.898566	ZNF267	16
ENSG00000185950	795.765	0.182737	0.0847115	2.15717	0.030992	0.344323	IRS2	13
ENSG00000185958	4.11198	-0.591187	0.413238	-1.43062	0.152538	NA	FAM186A	12
ENSG00000185960	65.7809	-0.276789	0.182177	-1.51934	0.128676	0.559372	SHOX	X
ENSG00000185963	956.867	0.0257981	0.0810491	0.318302	0.750256	0.93445	BICD2	9
ENSG00000185972	5.03624	-0.221255	0.348871	-0.634202	0.525949	NA	CCIN	9
ENSG00000185973	319.65	-0.105432	0.0646947	-1.62968	0.103169	0.520894	TMLHE	X
ENSG00000185985	16.3903	0.998362	0.288151	3.46472	0.000530792	0.0558323	SLITRK2	X
ENSG00000185986	68.4645	-0.137002	0.089422	-1.53208	0.125502	0.554994	SDHAP3	5
ENSG00000185988	27.0663	0.273581	0.203092	1.34708	0.177953	0.61654	PLK5	19
ENSG00000185989	504.523	0.0806277	0.0594827	1.35548	0.175264	0.614474	RASA3	13
ENSG00000186001	1464.91	-0.17327	0.040731	-4.25401	2.09973e-05	0.00614697	LRCH3	3
ENSG00000186007	33.1948	0.265918	0.154884	1.71688	0.0860013	0.494497	LEMD1	1
ENSG00000186010	4976.05	0.168782	0.0920892	1.83281	0.0668312	0.452018	NDUFA13	19
ENSG00000186017	335.848	-0.0485497	0.0537527	-0.903205	0.366417	0.767895	ZNF566	19
ENSG00000186020	506.595	-0.00960972	0.0456209	-0.210643	0.833166	0.96084	ZNF529	19
ENSG00000186026	100.363	-0.143964	0.0994865	-1.44707	0.147879	0.581353	ZNF284	19
ENSG00000186047	207.726	0.15061	0.0836406	1.80068	0.0717533	0.463479	DLEU7	13
ENSG00000186051	4.84579	-0.0919351	0.280209	-0.328095	0.74284	NA	TAL2	9
ENSG00000186063	3792.86	0.0330983	0.0580918	0.569758	0.568842	0.868769	AIDA	1
ENSG00000186073	386.71	0.0556293	0.0494983	1.12386	0.261072	0.696793	CDIN1	15
ENSG00000186075	6.60772	-0.209504	0.370938	-0.564797	0.572212	0.870284	ZPBP2	17
ENSG00000186088	42.2414	-0.170997	0.186884	-0.914991	0.360196	0.764548	GSAP	7
ENSG00000186094	4.16595	0.459052	0.392888	1.1684	0.242644	NA	AGBL4	1
ENSG00000186103	39.2095	-0.0983597	0.180967	-0.543522	0.586771	0.87641	ARGFX	3
ENSG00000186104	399.72	-0.0350882	0.0685704	-0.511711	0.608853	0.883848	CYP2R1	11
ENSG00000186105	6.21046	0.0176917	0.412668	0.0428715	0.965804	0.99187	LRRC70	5
ENSG00000186106	656.869	-0.00880408	0.0607371	-0.144954	0.884747	0.975018	ANKRD46	8
ENSG00000186111	1394.95	0.00756843	0.117406	0.0644637	0.948601	0.98789	PIP5K1C	19
ENSG00000186115	4.91188	-0.638264	0.441168	-1.44676	0.147964	NA	CYP4F2	19
ENSG00000186130	419.086	0.0627941	0.0610585	1.02843	0.30375	0.727564	ZBTB6	9
ENSG00000186132	138.89	0.188564	0.0923974	2.0408	0.0412711	0.384781	C2orf76	2
ENSG00000186141	1011.37	0.0828884	0.0811947	1.02086	0.307321	0.730422	POLR3C	1
ENSG00000186150	6.5479	0.126471	0.371358	0.340563	0.733432	0.930109	UBL4B	1
ENSG00000186153	322.756	0.141157	0.0514297	2.74466	0.00605738	0.179346	WWOX	16
ENSG00000186162	68.8696	0.112776	0.126466	0.891751	0.372527	0.771267	CIDECP1	3
ENSG00000186166	258.011	-0.12402	0.115405	-1.07465	0.282531	0.715183	CENATAC	11
ENSG00000186174	2123.2	0.0657366	0.0927421	0.708811	0.478442	0.829026	BCL9L	11
ENSG00000186184	3553.21	0.0807785	0.0463013	1.74463	0.0810497	0.484726	POLR1D	13
ENSG00000186185	1437.3	0.0920742	0.0964009	0.955117	0.339518	0.751626	KIF18B	17
ENSG00000186187	1154.14	0.159619	0.0663541	2.40557	0.0161474	0.264333	ZNRF1	16
ENSG00000186188	7.34393	-0.193787	0.288472	-0.671769	0.501731	0.837885	FFAR4	10
ENSG00000186193	1842.08	0.00768916	0.0774567	0.0992705	0.920923	0.983038	SAPCD2	9
ENSG00000186197	212.433	-0.00336259	0.0556458	-0.0604285	0.951814	0.988217	EDARADD	1
ENSG00000186198	9.00509	0.19487	0.203721	0.956555	0.338792	0.75136	SLC51B	15
ENSG00000186205	1378.48	-0.00158168	0.0298419	-0.053002	0.95773	0.989521	MTARC1	1
ENSG00000186212	29.1311	0.0989809	0.141343	0.700291	0.483746	0.831076	SOWAHB	4
ENSG00000186222	605.359	0.131749	0.0815466	1.61563	0.106175	0.523867	BLOC1S4	4
ENSG00000186230	406.082	-0.136583	0.0619994	-2.20298	0.0275964	0.330132	ZNF749	19
ENSG00000186231	12.2411	-0.0918597	0.227674	-0.40347	0.686603	0.911879	KLHL32	6
ENSG00000186234	19.4726	-0.165763	0.231132	-0.71718	0.473263	0.825768	FAM86MP	4
ENSG00000186260	698.086	-0.104616	0.0828362	-1.26293	0.206615	0.645191	MRTFB	16
ENSG00000186272	146.404	-0.109083	0.0782389	-1.39423	0.163248	0.601072	ZNF17	19
ENSG00000186280	99.0682	-0.154866	0.122156	-1.26777	0.204882	0.643679	KDM4D	11
ENSG00000186281	89.6328	0.01385	0.16128	0.0858752	0.931566	0.984765	GPAT2	2
ENSG00000186283	874.17	0.137189	0.0508691	2.69689	0.00699899	0.190473	TOR3A	1
ENSG00000186288	49.6791	0.120234	0.152327	0.789317	0.429927	0.801047	PABPC1L2A	X
ENSG00000186297	672.834	-0.0510201	0.0471368	-1.08238	0.279082	0.712009	GABRA5	15
ENSG00000186298	11577.7	0.0358121	0.0500009	0.716229	0.47385	0.825923	PPP1CC	12
ENSG00000186300	184.563	0.0461298	0.0701059	0.658002	0.510537	0.842422	ZNF555	19
ENSG00000186301	61.2777	0.236644	0.147476	1.60463	0.108576	0.528873	MST1P2	1
ENSG00000186310	1844.24	0.052023	0.086196	0.603543	0.546148	0.857904	NAP1L3	X
ENSG00000186312	102.211	0.0896299	0.0940367	0.953137	0.340521	0.752156	CA5BP1	X
ENSG00000186314	243.131	-0.0418104	0.111975	-0.373389	0.708859	0.920799	PRELID2	5
ENSG00000186318	595.446	-0.0574326	0.0620178	-0.926065	0.354412	0.75998	BACE1	11
ENSG00000186329	30.3452	-0.159425	0.194385	-0.820152	0.412129	0.791891	TMEM212	3
ENSG00000186335	9.02935	-0.350178	0.26537	-1.31958	0.186974	0.626369	SLC36A2	5
ENSG00000186340	785.944	-0.130448	0.108405	-1.20334	0.228843	0.666273	THBS2	6
ENSG00000186350	1336.07	-0.012188	0.062153	-0.196096	0.844535	0.963889	RXRA	9
ENSG00000186352	51.4013	0.0357561	0.153785	0.232507	0.816144	0.955698	ANKRD37	4
ENSG00000186364	94.6595	0.125855	0.0940418	1.33829	0.180803	0.619671	NUDT17	1
ENSG00000186367	6.46372	-0.197954	0.369202	-0.536167	0.591843	0.878165	MINAR2	5
ENSG00000186376	249.486	-0.135304	0.0858867	-1.57538	0.115169	0.540026	ZNF75D	X
ENSG00000186377	89.0588	-0.000855804	0.108933	-0.00785623	0.993732	0.998507	CYP4X1	1
ENSG00000186395	668.806	0.141738	0.104905	1.35112	0.176658	0.615852	KRT10	17
ENSG00000186399	21.4686	-0.307532	0.228639	-1.34505	0.178608	0.617567	GOLGA8R	15
ENSG00000186407	16.3607	-0.234031	0.255546	-0.915806	0.359769	0.764269	CD300E	17
ENSG00000186409	164.299	-0.11085	0.107754	-1.02873	0.303608	0.727442	CCDC30	1
ENSG00000186416	578.626	0.12744	0.0510586	2.49596	0.0125615	0.241407	NKRF	X
ENSG00000186417	38.8712	-0.134445	0.170218	-0.789839	0.429622	0.800801	GLDN	15
ENSG00000186432	2829.05	0.100922	0.060379	1.67148	0.0946267	0.507827	KPNA4	3
ENSG00000186439	395.294	-0.352195	0.352702	-0.998562	0.318007	0.736426	TRDN	6
ENSG00000186442	3.39992	0.451706	0.418914	1.07828	0.280909	NA	KRT3	12
ENSG00000186446	106.246	-0.185645	0.104182	-1.78193	0.0747602	0.469658	ZNF501	3
ENSG00000186448	297.225	-0.170309	0.0623768	-2.73033	0.00632703	0.182787	ZNF197	3
ENSG00000186451	18.9738	0.0992798	0.169103	0.587097	0.557138	0.862063	SPATA12	3
ENSG00000186452	8.82421	-0.295286	0.37287	-0.791929	0.428402	0.800654	TMPRSS12	12
ENSG00000186462	722.978	0.0126068	0.0497014	0.25365	0.799766	0.950032	NAP1L2	X
ENSG00000186468	32624.6	0.0802933	0.0698095	1.15018	0.250071	0.686088	RPS23	5
ENSG00000186469	542.38	-0.0477499	0.0696198	-0.685867	0.492797	0.833713	GNG2	14
ENSG00000186470	220.61	-0.00598705	0.117927	-0.0507691	0.95951	0.989521	BTN3A2	6
ENSG00000186471	9.94567	0.0393111	0.23987	0.163885	0.869822	0.971362	AKAP14	X
ENSG00000186472	196.567	-0.209836	0.0926319	-2.26527	0.0234963	0.305987	PCLO	7
ENSG00000186479	54.4641	0.0250345	0.161644	0.154874	0.87692	0.973525	RGS7BP	5
ENSG00000186480	1188.34	0.161619	0.161954	0.99793	0.318313	0.736625	INSIG1	7
ENSG00000186487	69.3403	-0.059419	0.136467	-0.435408	0.663266	0.904281	MYT1L	2
ENSG00000186496	35.224	-0.0137294	0.134134	-0.102356	0.918474	0.982926	ZNF396	18
ENSG00000186501	795.017	-0.00523129	0.0520972	-0.100414	0.920016	0.982926	TMEM222	1
ENSG00000186510	45.8569	-0.131784	0.143786	-0.916525	0.359392	0.763815	CLCNKA	1
ENSG00000186517	37.1726	0.253279	0.162751	1.55624	0.119652	0.546021	ARHGAP30	1
ENSG00000186522	2446.28	0.00612337	0.0554442	0.110442	0.912059	0.981945	SEPTIN10	2
ENSG00000186523	725.368	-0.0569429	0.0960801	-0.592661	0.553408	0.860194	FAM86B1	8
ENSG00000186526	6.43911	-0.298645	0.337825	-0.884023	0.376684	0.772577	CYP4F8	19
ENSG00000186529	6.70165	0.387937	0.31653	1.22559	0.220352	0.659031	CYP4F3	19
ENSG00000186532	729.867	0.051478	0.0401006	1.28372	0.19924	0.638134	SMYD4	17
ENSG00000186562	5.95976	-0.0711741	0.403214	-0.176517	0.859888	0.969191	DEFB105A	8
ENSG00000186566	2345.04	-0.0541087	0.0637216	-0.849143	0.395802	0.78352	GPATCH8	17
ENSG00000186567	114.809	-0.0838118	0.186481	-0.449439	0.653115	0.901317	CEACAM19	19
ENSG00000186575	891.728	-0.00797857	0.102974	-0.0774814	0.938241	0.985233	NF2	22
ENSG00000186577	145.043	0.18162	0.119762	1.51651	0.12939	0.559779	SMIM29	6
ENSG00000186583	9.02346	-0.121733	0.244282	-0.498331	0.618251	0.888358	SPATC1	8
ENSG00000186591	3052.98	-0.0031489	0.0552484	-0.0569952	0.954549	0.9886	UBE2H	7
ENSG00000186603	1111.82	0.0237691	0.0785261	0.302691	0.762125	0.937972	HPDL	1
ENSG00000186625	528.54	0.0407426	0.0762475	0.534348	0.593101	0.878715	KATNA1	6
ENSG00000186628	81.2667	0.0164146	0.110324	0.148786	0.881723	0.974634	FSD2	15
ENSG00000186635	1755.74	-0.00538439	0.102904	-0.0523241	0.95827	0.989521	ARAP1	11
ENSG00000186638	194.365	-0.157786	0.0833327	-1.89345	0.0582984	0.429715	KIF24	9
ENSG00000186642	351.303	0.118283	0.0679049	1.74189	0.0815278	0.485694	PDE2A	11
ENSG00000186648	270.768	-0.11764	0.130221	-0.903389	0.366319	0.767895	CARMIL3	14
ENSG00000186652	7.68943	1.02047	0.796086	1.28186	0.199892	0.638188	PRG2	11
ENSG00000186654	544.246	0.114068	0.0688374	1.65706	0.0975073	0.513205	PRR5	22
ENSG00000186660	1479.84	-0.0327958	0.0670169	-0.489366	0.624583	0.890871	ZFP91	11
ENSG00000186665	821.493	0.00623156	0.0643009	0.0969125	0.922796	0.983097	C17orf58	17
ENSG00000186666	144.747	-0.0231908	0.0915599	-0.253285	0.800048	0.950105	BCDIN3D	12
ENSG00000186676	2.90658	-0.827929	0.553078	-1.49695	0.134407	NA	EEF1GP1	7
ENSG00000186684	213.389	-0.187092	0.130222	-1.43672	0.150799	0.585567	CYP27C1	2
ENSG00000186687	571.035	-0.0855881	0.0520566	-1.64413	0.100148	0.51639	LYRM7	5
ENSG00000186704	36.6643	0.0561926	0.187071	0.300382	0.763886	0.93856	DTX2P1	7
ENSG00000186710	32.6527	0.0684297	0.179135	0.382001	0.702461	0.917574	CFAP73	12
ENSG00000186715	71.3557	0.366243	0.154993	2.36296	0.0181296	0.274051	MST1L	1
ENSG00000186716	4108.34	0.0168347	0.0658173	0.255779	0.798122	0.949475	BCR	22
ENSG00000186723	20.9588	-0.257273	0.193749	-1.32787	0.184222	0.622639	OR10H1	19
ENSG00000186732	17.314	-0.346434	0.205978	-1.6819	0.0925889	0.5046	MPPED1	22
ENSG00000186765	7.05134	0.0665361	0.24632	0.27012	0.787068	0.945871	FSCN2	17
ENSG00000186766	81.5374	-0.0324916	0.192247	-0.169009	0.865789	0.970429	FOXI2	10
ENSG00000186767	429.298	-0.0392927	0.0661268	-0.594202	0.552377	0.860033	SPIN4	X
ENSG00000186777	344.763	-0.0263311	0.0850622	-0.309552	0.756902	0.937001	ZNF732	4
ENSG00000186787	209.975	-0.0488265	0.0663436	-0.735964	0.461753	0.819262	SPIN2B	X
ENSG00000186790	9.58879	0.529358	0.292645	1.80887	0.0704706	0.459828	FOXE3	1
ENSG00000186792	99.0395	-0.0326958	0.104398	-0.313182	0.754142	0.935818	HYAL3	3
ENSG00000186806	488.326	-0.10005	0.067025	-1.49272	0.135511	0.565916	VSIG10L	19
ENSG00000186812	1914.49	-0.0156839	0.0350561	-0.447394	0.654591	0.902136	ZNF397	18
ENSG00000186814	670.612	-0.10041	0.063195	-1.5889	0.112084	0.53557	ZSCAN30	18
ENSG00000186815	1014.64	-0.0418404	0.0956727	-0.437328	0.661873	0.903671	TPCN1	12
ENSG00000186825	5.36109	0.0397498	0.343624	0.115678	0.907908	0.981514	CDRT15P3	2
ENSG00000186834	1582.29	0.0903327	0.0690628	1.30798	0.190881	0.631001	HEXIM1	17
ENSG00000186838	247.478	0.081008	0.0796959	1.01646	0.309408	0.73183	SELENOV	19
ENSG00000186854	224.562	0.14989	0.089114	1.682	0.0925694	0.5046	TRABD2A	2
ENSG00000186862	77.8772	0.12666	0.134238	0.943548	0.345401	0.754867	PDZD7	10
ENSG00000186866	1293.96	-0.0868651	0.0444979	-1.95212	0.0509245	0.412587	POFUT2	21
ENSG00000186867	31.3405	-0.0312074	0.131444	-0.23742	0.812331	0.954039	QRFPR	4
ENSG00000186868	32.2071	-0.403232	0.17074	-2.36167	0.0181927	0.274317	MAPT	17
ENSG00000186871	890.715	-0.0134946	0.0548087	-0.246213	0.805518	0.951602	ERCC6L	X
ENSG00000186889	63.2502	-0.0130133	0.0881743	-0.147586	0.88267	0.974634	TMEM17	2
ENSG00000186891	39.0605	-0.154586	0.179983	-0.858891	0.3904	0.779414	TNFRSF18	1
ENSG00000186897	12.7911	-0.120574	0.345729	-0.348754	0.727274	0.927306	C1QL4	12
ENSG00000186907	627.77	-0.0230261	0.114931	-0.200347	0.841209	0.962983	RTN4RL2	11
ENSG00000186908	1079.91	-0.103457	0.056036	-1.84626	0.0648545	0.447464	ZDHHC17	12
ENSG00000186918	784.572	0.0308691	0.0600196	0.514316	0.607031	0.882876	ZNF395	8
ENSG00000186919	167.788	-0.795822	0.754032	-1.05542	0.291232	0.71957	ZACN	17
ENSG00000186951	224.084	0.092488	0.075201	1.22988	0.218743	0.657014	PPARA	22
ENSG00000186952	30.3448	-0.0688668	0.137323	-0.501495	0.616023	0.887536	TMEM232	5
ENSG00000186971	4.33134	-0.442742	0.377613	-1.17248	0.241006	NA	KRTAP13-4	21
ENSG00000186973	25.6938	-0.258768	0.206386	-1.25381	0.209912	0.648249	CFAP144	1
ENSG00000186976	41.9345	-0.0505855	0.13827	-0.365846	0.71448	0.922401	EFCAB6	22
ENSG00000186994	138.475	-0.0692343	0.100292	-0.690329	0.489987	0.832354	KANK3	19
ENSG00000186998	232.542	0.183375	0.0861774	2.12788	0.033347	0.353462	EMID1	22
ENSG00000187010	28.8739	-0.00187152	0.206476	-0.00906412	0.992768	0.998224	RHD	1
ENSG00000187017	551.595	-0.0770627	0.104621	-0.736589	0.461372	0.818917	ESPN	1
ENSG00000187021	20.7796	0.0860108	0.270022	0.318533	0.750081	0.93445	PNLIPRP1	10
ENSG00000187024	188.893	0.165441	0.0859746	1.9243	0.0543166	0.421361	PTRH1	9
ENSG00000187037	24.8934	-0.173415	0.173582	-0.999038	0.317776	0.736382	GPR141	7
ENSG00000187045	22.5628	0.246788	0.158263	1.55936	0.118912	0.545672	TMPRSS6	22
ENSG00000187048	4.61407	-0.354702	0.38417	-0.923294	0.355854	NA	CYP4A11	1
ENSG00000187049	515.153	0.0662584	0.0622718	1.06402	0.28732	0.716937	TMEM216	11
ENSG00000187051	1804.52	0.16104	0.0993965	1.62018	0.105194	0.523248	RPS19BP1	22
ENSG00000187066	12.1786	-0.166327	0.23073	-0.720873	0.470988	0.824055	TMEM262	11
ENSG00000187068	94.2986	-0.0661179	0.115063	-0.574622	0.565547	0.8668	C3orf70	3
ENSG00000187079	1881.3	-0.0194637	0.0758901	-0.256472	0.797586	0.949475	TEAD1	11
ENSG00000187091	540.181	0.0181506	0.106094	0.17108	0.864161	0.970214	PLCD1	3
ENSG00000187094	35.7535	0.0011114	0.184557	0.00602201	0.995195	0.998888	CCK	3
ENSG00000187097	346.436	-0.10817	0.0915735	-1.18124	0.237509	0.676595	ENTPD5	14
ENSG00000187098	27.9502	0.168854	0.139821	1.20764	0.227186	0.666073	MITF	3
ENSG00000187105	36.3314	-0.00202836	0.172073	-0.0117878	0.990595	0.997722	HEATR4	14
ENSG00000187109	26042.3	0.0461072	0.047803	0.964525	0.334783	0.748054	NAP1L1	12
ENSG00000187118	675.386	0.0572241	0.0680378	0.841062	0.400313	0.785028	CMC1	3
ENSG00000187122	68.3558	-0.280451	0.122317	-2.29281	0.0218587	0.295278	SLIT1	10
ENSG00000187123	242.2	0.00731562	0.0985934	0.0741999	0.940851	0.986034	LYPD6	2
ENSG00000187134	62.7965	-0.0991367	0.108073	-0.91731	0.35898	0.763618	AKR1C1	10
ENSG00000187135	28.0968	-0.114289	0.250557	-0.456137	0.648291	0.900074	VSTM2B	19
ENSG00000187140	1047.05	0.0526889	0.0834813	0.631147	0.527945	0.851101	FOXD3	1
ENSG00000187144	9.02228	-0.140376	0.241098	-0.582236	0.560408	0.863046	SPATA21	1
ENSG00000187147	3463.71	0.0248011	0.0387079	0.640726	0.5217	0.847602	RNF220	1
ENSG00000187164	551.898	-0.0424049	0.0464478	-0.912959	0.361264	0.76536	SHTN1	10
ENSG00000187186	155.928	0.0618412	0.0905485	0.682963	0.49463	0.834496		9
ENSG00000187187	45.9568	-0.212429	0.131409	-1.61655	0.105976	0.523769	ZNF546	19
ENSG00000187189	880.457	0.0231456	0.0608065	0.380643	0.703468	0.918078	TSPYL4	6
ENSG00000187193	1855.91	-0.539963	0.377294	-1.43114	0.152389	0.587513	MT1X	16
ENSG00000187210	309.139	0.0528639	0.0785716	0.672811	0.501067	0.837729	GCNT1	9
ENSG00000187231	661.817	-0.0514147	0.0713284	-0.720816	0.471023	0.824055	SESTD1	2
ENSG00000187239	939.292	0.0878247	0.0839965	1.04558	0.295757	0.721624	FNBP1	9
ENSG00000187240	577.018	0.119494	0.112148	1.0655	0.28665	0.716937	DYNC2H1	11
ENSG00000187243	1531.42	-0.130241	0.152014	-0.856769	0.391573	0.780523	MAGED4B	X
ENSG00000187244	3330.63	-0.022071	0.0640717	-0.344473	0.730491	0.928606	BCAM	19
ENSG00000187257	890.887	0.0598421	0.0669742	0.893509	0.371584	0.770402	RSBN1L	7
ENSG00000187260	582.167	-0.124213	0.106423	-1.16716	0.243145	0.681525	WDR86	7
ENSG00000187266	530.491	0.0104216	0.0889059	0.11722	0.906686	0.981514	EPOR	19
ENSG00000187268	7.61364	-0.291383	0.255073	-1.14235	0.253307	0.688013	FAM9C	X
ENSG00000187323	25.7981	-0.119796	0.225543	-0.531144	0.595319	0.879515	DCC	18
ENSG00000187325	957.343	-0.0626323	0.0621259	-1.00815	0.313382	0.733175	TAF9B	X
ENSG00000187372	79.142	-0.124776	0.0964274	-1.29399	0.19567	0.635537	PCDHB13	5
ENSG00000187391	363.67	-0.166344	0.102842	-1.61748	0.105774	0.523507	MAGI2	7
ENSG00000187398	41.1466	-0.257856	0.134364	-1.91908	0.0549741	0.422406	LUZP2	11
ENSG00000187416	13.1711	0.15202	0.265013	0.573633	0.566216	0.867095	LHFPL3	7
ENSG00000187446	2033.79	0.112098	0.0540658	2.07336	0.038139	0.37488	CHP1	15
ENSG00000187479	21.4536	0.372991	0.212648	1.75404	0.0794245	0.480569	C11orf96	11
ENSG00000187486	303.784	-0.00780988	0.073407	-0.106392	0.915272	0.982569	KCNJ11	11
ENSG00000187492	17.7262	0.114863	0.217769	0.527453	0.597879	0.880401	CDHR4	3
ENSG00000187498	2999.01	-0.151151	0.0725657	-2.08295	0.0372553	0.369729	COL4A1	13
ENSG00000187513	56.3756	-0.223989	0.133103	-1.68283	0.0924082	0.504475	GJA4	1
ENSG00000187514	82309.1	0.183241	0.0843192	2.17318	0.0297664	0.339404	PTMA	2
ENSG00000187522	1066.8	0.0475677	0.0845688	0.562473	0.573794	0.871078	HSPA14	10
ENSG00000187531	566.708	0.0225137	0.0629696	0.357534	0.720692	0.924544	SIRT7	17
ENSG00000187535	1047.97	-0.0558667	0.0807743	-0.691639	0.489164	0.831366	IFT140	16
ENSG00000187546	14.8599	0.122891	0.217568	0.56484	0.572183	0.870284	AGMO	7
ENSG00000187550	172.12	0.0252116	0.103451	0.243705	0.80746	0.952519	SBK2	19
ENSG00000187553	15.7247	0.108981	0.307277	0.354666	0.72284	0.925661	CYP26C1	10
ENSG00000187554	32.8991	-0.137774	0.25446	-0.541436	0.588207	0.877288	TLR5	1
ENSG00000187555	5886.2	-0.00588473	0.0495437	-0.118779	0.905451	0.981514	USP7	16
ENSG00000187566	49.2219	-0.0364049	0.102214	-0.356166	0.721717	0.925227	NHLRC1	6
ENSG00000187569	27.4102	0.307469	0.17812	1.72619	0.0843134	0.491864	DPPA3	12
ENSG00000187583	102.04	0.0390287	0.12735	0.306468	0.759248	0.937881	PLEKHN1	1
ENSG00000187595	195.795	0.0713506	0.0948662	0.752118	0.45198	0.813847	ZNF385C	17
ENSG00000187601	335.358	-0.0695687	0.128234	-0.542513	0.587465	0.876915	MAGEH1	X
ENSG00000187605	877.587	-0.102266	0.0830995	-1.23065	0.218454	0.656841	TET3	2
ENSG00000187607	1692.16	-0.10747	0.060539	-1.77522	0.0758614	0.472571	ZNF286A	17
ENSG00000187608	477.785	0.199979	0.11836	1.68959	0.0911074	0.502	ISG15	1
ENSG00000187609	315.753	-0.0319627	0.128289	-0.249146	0.803248	0.951145	EXD3	9
ENSG00000187624	45.3461	0.0602281	0.116428	0.517298	0.604948	0.881819	LIAT1	17
ENSG00000187626	246.495	-0.0188632	0.0568909	-0.331568	0.740215	0.931672	ZKSCAN4	6
ENSG00000187627	78.1972	0.599749	0.394047	1.52203	0.128003	0.558789	RGPD1	2
ENSG00000187630	264.593	-0.0282855	0.104312	-0.271163	0.786266	0.945722	DHRS4L2	14
ENSG00000187634	12.0685	0.104394	0.264835	0.394186	0.693443	0.913341	SAMD11	1
ENSG00000187650	50.4033	0.165903	0.117785	1.40852	0.158978	0.595659	VMAC	19
ENSG00000187664	459.498	0.0650902	0.111099	0.585878	0.557958	0.862107	HAPLN4	19
ENSG00000187672	206.322	0.00593862	0.0682616	0.086998	0.930673	0.984724	ERC2	3
ENSG00000187676	167.178	-0.0651799	0.0729311	-0.893719	0.371472	0.770402	B3GLCT	13
ENSG00000187678	4907.01	-0.0162271	0.0791512	-0.205014	0.837562	0.961868	SPRY4	5
ENSG00000187682	6.35375	1.24943	0.405833	3.07869	0.00207913	0.104339	ERAS	X
ENSG00000187686	4.84984	-0.174025	0.403859	-0.430906	0.666536	NA	KRT18P59	11
ENSG00000187688	55.5245	-0.063019	0.100941	-0.624315	0.532421	0.85253	TRPV2	17
ENSG00000187690	6.62865	-0.383558	0.291903	-1.31399	0.188849	0.628841	EZHIP	X
ENSG00000187699	39.4215	-0.215607	0.137832	-1.56428	0.117751	0.543441	C2orf88	2
ENSG00000187713	1292.54	0.112453	0.0515186	2.18276	0.0290537	0.336889	TMEM203	9
ENSG00000187714	3.29217	-0.620947	0.620559	-1.00062	0.317008	NA	SLC18A3	10
ENSG00000187715	14.9946	0.140961	0.201839	0.698382	0.484938	0.831076	KBTBD12	3
ENSG00000187720	265.062	-0.194086	0.113178	-1.71488	0.0863677	0.495161	THSD4	15
ENSG00000187726	14.1856	0.256437	0.201994	1.26953	0.204253	0.642861	DNAJB13	11
ENSG00000187730	45.6942	-0.128222	0.0938652	-1.36602	0.171931	0.610792	GABRD	1
ENSG00000187735	5103.89	0.109809	0.0714228	1.53744	0.124184	0.553576	TCEA1	8
ENSG00000187736	816.9	-0.0117341	0.0525235	-0.223406	0.823219	0.958397	NHEJ1	2
ENSG00000187741	1717.28	-0.213537	0.0741128	-2.88125	0.00396106	0.144629	FANCA	16
ENSG00000187742	2664.78	-0.0286071	0.0386215	-0.740704	0.458873	0.817441	SECISBP2	9
ENSG00000187753	4.24475	-0.459136	0.405585	-1.13204	0.257619	NA	C9orf153	9
ENSG00000187754	3.78737	-0.797121	0.610507	-1.30567	0.191665	NA	SSX7	X
ENSG00000187758	6.39315	0.0148918	0.263631	0.0564872	0.954954	0.98869	ADH1A	4
ENSG00000187764	1551.45	-0.138079	0.0862197	-1.60148	0.10927	0.530202	SEMA4D	9
ENSG00000187772	3559.34	-0.0490532	0.0889125	-0.551702	0.581152	0.873818	LIN28B	6
ENSG00000187775	197.145	-0.139212	0.0885183	-1.57269	0.115792	0.540612	DNAH17	17
ENSG00000187778	2459.3	0.0286389	0.0439825	0.651143	0.514954	0.84479	MCRS1	12
ENSG00000187790	336.472	-0.120747	0.0579874	-2.08231	0.0373146	0.37009	FANCM	14
ENSG00000187792	99.0571	-0.00798409	0.082106	-0.0972414	0.922535	0.983097	ZNF70	22
ENSG00000187796	17.7243	0.390507	0.202556	1.92789	0.0538682	0.420019	CARD9	9
ENSG00000187800	26.1242	0.317118	0.206569	1.53516	0.124744	0.554549	PEAR1	1
ENSG00000187801	215.544	-0.120101	0.103109	-1.16479	0.244103	0.682378	ZFP69B	1
ENSG00000187808	129.642	0.15806	0.103932	1.52079	0.128311	0.558789	SOWAHD	X
ENSG00000187812	3.70567	-1.7342	0.500896	-3.46219	0.000535794	NA	GOLGA6EP	15
ENSG00000187815	193.753	-0.0156183	0.065343	-0.23902	0.81109	0.9535	ZFP69	1
ENSG00000187823	9.72993	-0.124647	0.213496	-0.583838	0.559329	0.862442	RTL4	X
ENSG00000187824	125.738	-0.0820788	0.0716351	-1.14579	0.251882	0.686912	TMEM220	17
ENSG00000187833	17.7451	-0.335004	0.234609	-1.42793	0.153313	0.589009	C2orf78	2
ENSG00000187837	188.857	-0.156542	0.182662	-0.857004	0.391443	0.780431	H1-2	6
ENSG00000187838	529.641	0.00854399	0.0717972	0.119002	0.905274	0.981514	PLSCR3	17
ENSG00000187840	5928.06	0.0547679	0.0845939	0.647422	0.517359	0.84683	EIF4EBP1	8
ENSG00000187848	50.2174	-0.202683	0.195686	-1.03576	0.300315	0.724591	P2RX2	12
ENSG00000187857	15.6437	-0.0252733	0.261591	-0.0966136	0.923033	0.983097	OR6C75	12
ENSG00000187860	200.526	0.0170455	0.0724988	0.235115	0.81412	0.954478	CCDC157	22
ENSG00000187862	6.94997	0.0498759	0.274492	0.181703	0.855816	0.967864	TTC24	1
ENSG00000187866	538.9	0.105302	0.041296	2.54994	0.0107742	0.228314	PABIR1	9
ENSG00000187867	796.868	0.106956	0.092172	1.1604	0.245887	0.683795	PALM3	19
ENSG00000187889	13.2352	0.119431	0.220954	0.540523	0.588836	0.87735	FYB2	1
ENSG00000187902	51.5529	-0.255696	0.164049	-1.55866	0.119077	0.545822	SHISA7	19
ENSG00000187905	13.3588	-0.00254257	0.259326	-0.00980456	0.992177	0.998075	LRRC74B	22
ENSG00000187912	12.2451	0.00512662	0.201701	0.0254169	0.979722	0.994841	CLEC17A	19
ENSG00000187922	56.8002	-0.271006	0.149358	-1.81447	0.0696055	0.458571	LCN10	9
ENSG00000187942	78.363	-0.229507	0.15167	-1.5132	0.13023	0.560522	LDLRAD2	1
ENSG00000187953	134.814	0.107112	0.0862638	1.24168	0.214354	0.654397	PMS2CL	7
ENSG00000187954	1094.7	-0.019279	0.0554566	-0.347642	0.728109	0.927967	ZFTRAF1	8
ENSG00000187955	830.887	0.0463993	0.0872729	0.531658	0.594963	0.879451	COL14A1	8
ENSG00000187957	180.55	0.175978	0.130576	1.34771	0.177753	0.61654	DNER	2
ENSG00000187961	961.355	-0.139714	0.104505	-1.33691	0.181253	0.619915	KLHL17	1
ENSG00000187980	9.29076	-0.0478906	0.230096	-0.208133	0.835125	0.961289	PLA2G2C	1
ENSG00000187984	14.9324	-0.381607	0.338877	-1.12609	0.260127	0.696301	ANKRD19P	9
ENSG00000187987	59.4218	-0.245119	0.144699	-1.69399	0.0902665	0.500343	ZSCAN23	6
ENSG00000187994	215.895	0.105439	0.0653525	1.61339	0.106659	0.525076	RINL	19
ENSG00000188000	12.7474	-0.0902779	0.235036	-0.384102	0.700903	0.91691	OR7D2	19
ENSG00000188001	12.1159	-0.0879673	0.192521	-0.456922	0.647727	0.899811	TPRG1	3
ENSG00000188002	61.9398	-0.147277	0.130611	-1.1276	0.259488	0.69565	PDCD6P1	5
ENSG00000188010	152.416	0.114136	0.101809	1.12109	0.262251	0.698105	MORN2	2
ENSG00000188013	45.2184	-0.115853	0.122441	-0.946193	0.34405	0.754319	MEIS3P2	17
ENSG00000188021	1035.81	0.050173	0.0548369	0.914949	0.360219	0.764548	UBQLN2	X
ENSG00000188026	387.833	0.149308	0.0882872	1.69116	0.0908055	0.501572	RILPL1	12
ENSG00000188033	121.557	-0.162935	0.106797	-1.52565	0.127097	0.55716	ZNF490	19
ENSG00000188037	30.3456	0.16428	0.13766	1.19337	0.232724	0.671452	CLCN1	7
ENSG00000188038	70.1702	0.404168	0.15558	2.59781	0.00938213	0.215421	NRN1L	16
ENSG00000188039	7.44978	-0.46689	0.516572	-0.903822	0.36609	0.767895	NWD1	19
ENSG00000188042	700.495	0.117876	0.0598548	1.96937	0.0489111	0.407229	ARL4C	2
ENSG00000188051	97.5539	-0.0358474	0.11793	-0.303973	0.761149	0.937926	TMEM221	19
ENSG00000188060	295.155	0.116037	0.112382	1.03252	0.301827	0.726194	RAB42	1
ENSG00000188064	17.3261	-0.0452011	0.279844	-0.161522	0.871682	0.972244	WNT7B	22
ENSG00000188070	1583.09	-0.0017707	0.0584723	-0.0302827	0.975842	0.993555	ZFTA	11
ENSG00000188086	34.9214	-0.590316	0.236827	-2.49261	0.012681	0.241407	PRSS45P	3
ENSG00000188089	8.04089	-0.046382	0.224575	-0.206533	0.836375	0.961453	PLA2G4E	15
ENSG00000188092	453.441	0.0806375	0.0763082	1.05673	0.290633	0.719516	GPR89B	1
ENSG00000188095	26.9711	0.139481	0.172696	0.807671	0.41928	0.796188	MESP2	15
ENSG00000188107	16.5049	-0.191546	0.185222	-1.03415	0.301068	0.725509	EYS	6
ENSG00000188112	1995.05	-0.0586425	0.0822826	-0.712696	0.476034	0.827635	C6orf132	6
ENSG00000188124	9.10126	-0.0120516	0.232883	-0.0517494	0.958728	0.989521	OR2AG2	11
ENSG00000188130	677.392	-0.0034678	0.0904028	-0.0383595	0.969401	0.9926	MAPK12	22
ENSG00000188133	42.4237	-0.00141313	0.127552	-0.0110788	0.991161	0.997807	TMEM215	9
ENSG00000188152	48.974	-0.158526	0.132811	-1.19362	0.232625	0.671276	NUTM2G	9
ENSG00000188153	1332.73	-0.0851089	0.12082	-0.704426	0.481168	0.830471	COL4A5	X
ENSG00000188157	7935.33	0.0364131	0.100712	0.361557	0.717683	0.923812	AGRN	1
ENSG00000188158	386.644	0.17045	0.0914612	1.86364	0.0623729	0.441862	NHS	X
ENSG00000188162	68.8986	-0.0554277	0.164959	-0.336009	0.736864	0.931275	OTOG	11
ENSG00000188167	29.3954	-0.0553064	0.158285	-0.34941	0.726782	0.927274	TMPPE	3
ENSG00000188171	318.535	-0.106896	0.1808	-0.591242	0.554358	0.860718	ZNF626	19
ENSG00000188176	103.544	0.110265	0.0852232	1.29384	0.195721	0.635537	SMTNL2	17
ENSG00000188177	365.83	-0.0173116	0.117913	-0.146816	0.883277	0.974634	ZC3H6	2
ENSG00000188186	2007.01	0.106259	0.0971158	1.09415	0.273888	0.708194	LAMTOR4	7
ENSG00000188191	1591.4	0.00222456	0.067201	0.0331031	0.973592	0.993471	PRKAR1B	7
ENSG00000188199	17.5272	0.188104	0.257854	0.7295	0.465696	0.821297	NUTM2B	10
ENSG00000188211	81.7697	-0.0475482	0.13718	-0.346611	0.728884	0.928348	NCR3LG1	11
ENSG00000188215	387.962	-0.0153349	0.0642784	-0.23857	0.811439	0.9535	DCUN1D3	16
ENSG00000188219	7.77704	0.0179223	0.540952	0.0331311	0.97357	0.993471	POTEE	2
ENSG00000188223	6.64709	0.357679	0.951196	0.376031	0.706894	0.919816		19
ENSG00000188227	403.639	-0.12141	0.0661178	-1.83627	0.0663171	0.45192	ZNF793	19
ENSG00000188229	8589.05	0.0633708	0.0853778	0.742239	0.457942	0.817357	TUBB4B	9
ENSG00000188234	468.211	-0.324674	0.135298	-2.39969	0.0164089	0.266134	AGAP4	10
ENSG00000188243	844.912	0.0368879	0.104132	0.354242	0.723157	0.925661	COMMD6	13
ENSG00000188257	64.4662	0.425356	0.226098	1.88129	0.0599324	0.434864	PLA2G2A	1
ENSG00000188263	28.8032	-0.141188	0.148408	-0.951352	0.341426	0.752378	IL17REL	22
ENSG00000188266	75.8311	-0.199399	0.116396	-1.71311	0.0866915	0.495955	HYKK	15
ENSG00000188277	47.3176	-0.14603	0.137461	-1.06233	0.288085	0.71708	C15orf62	15
ENSG00000188282	32.4945	-0.275195	0.228076	-1.20659	0.22759	0.666187	RUFY4	2
ENSG00000188283	162.832	-0.0369943	0.0652897	-0.566618	0.570974	0.869455	ZNF383	19
ENSG00000188290	67.1607	0.203989	0.241608	0.844296	0.398504	0.784135	HES4	1
ENSG00000188295	254.147	0.0241407	0.0765391	0.315403	0.752455	0.935178	ZNF669	1
ENSG00000188305	5.35715	-0.267215	0.429002	-0.622876	0.533366	0.852696	PEAK3	19
ENSG00000188312	319.855	-0.0759249	0.0532338	-1.42625	0.153795	0.589195	CENPP	9
ENSG00000188313	834.541	0.151209	0.0642357	2.35397	0.0185743	0.276101	PLSCR1	3
ENSG00000188315	99.8614	0.0898154	0.105907	0.848057	0.396406	0.78352	C3orf62	3
ENSG00000188316	25.5606	0.0054235	0.141992	0.0381958	0.969532	0.9926	ENO4	10
ENSG00000188321	339.402	-0.0410658	0.0682931	-0.601317	0.547629	0.858751	ZNF559	19
ENSG00000188322	4150.8	-0.0396322	0.086551	-0.457906	0.64702	0.89955	SBK1	16
ENSG00000188338	24.4355	0.00292981	0.16717	0.017526	0.986017	0.996986	SLC38A3	3
ENSG00000188342	1434	0.0544111	0.061919	0.878745	0.379539	0.773417	GTF2F2	13
ENSG00000188343	364.553	0.299384	0.065141	4.59595	4.30788e-06	0.00229296	CIBAR1	8
ENSG00000188352	1179.61	-0.0554618	0.069263	-0.800741	0.423281	0.797965	FOCAD	9
ENSG00000188368	133.244	0.0912147	0.0728096	1.25278	0.210284	0.648691	PRR19	19
ENSG00000188372	97.2463	-0.384193	0.15282	-2.51403	0.0119359	0.237487	ZP3	7
ENSG00000188383	8.98916	-0.17126	0.324093	-0.528428	0.597202	0.880088	GPAT2P2	2
ENSG00000188385	191.194	-0.261969	0.151119	-1.73353	0.0830008	0.489179	JAKMIP3	10
ENSG00000188389	18.7584	0.546924	0.530344	1.03126	0.302418	0.726274	PDCD1	2
ENSG00000188419	450.243	0.0486294	0.0741315	0.655989	0.511831	0.842879	CHM	X
ENSG00000188428	534.779	0.0483988	0.0615856	0.785879	0.431938	0.801837	BLOC1S5	6
ENSG00000188452	8.03616	-0.342367	0.384474	-0.890481	0.373207	0.771495	CERKL	2
ENSG00000188459	18.6934	-0.0863399	0.146723	-0.588457	0.556226	0.861827	WASF4P	X
ENSG00000188483	52.1658	0.218128	0.138409	1.57597	0.115033	0.539903	IER5L	9
ENSG00000188486	4607.6	0.072397	0.0719725	1.0059	0.314464	0.733833	H2AX	11
ENSG00000188487	49.6862	0.121116	0.154225	0.785321	0.432266	0.801894	INSC	11
ENSG00000188488	80.1121	-0.0208886	0.126012	-0.165766	0.868341	0.971222	SERPINA5	14
ENSG00000188493	757.937	-0.18809	0.0796994	-2.36	0.0182751	0.274317	ACTMAP	19
ENSG00000188501	307.631	0.399818	0.0797791	5.01156	5.39907e-07	0.00055785	LCTL	15
ENSG00000188505	119.01	0.0298983	0.108859	0.274651	0.783584	0.944773	NCCRP1	19
ENSG00000188508	13.336	0.00598153	0.205763	0.02907	0.976809	0.993792	KRTDAP	19
ENSG00000188517	204.026	-0.229017	0.0753177	-3.04068	0.00236047	0.111756	COL25A1	4
ENSG00000188522	1151.25	0.0346488	0.0638928	0.542297	0.587614	0.876923	FAM83G	17
ENSG00000188523	25.72	-0.119991	0.163215	-0.735175	0.462233	0.81957	CFAP77	9
ENSG00000188529	5868.61	0.0277882	0.0344032	0.80772	0.419252	0.796188	SRSF10	1
ENSG00000188536	7.09534	0.549306	0.496335	1.10672	0.268414	0.704004	HBA2	16
ENSG00000188542	91.54	-0.0909435	0.108485	-0.838305	0.401859	0.786043	DUSP28	2
ENSG00000188549	48.1026	-0.0191667	0.137471	-0.139423	0.889116	0.975708	CCDC9B	15
ENSG00000188554	1532.27	-0.0651447	0.0492093	-1.32383	0.185559	0.624211	NBR1	17
ENSG00000188558	10.3759	-0.360478	0.268141	-1.34436	0.178831	0.6176	OR2G6	1
ENSG00000188559	668.18	-0.0818619	0.102908	-0.795489	0.426329	0.799998	RALGAPA2	20
ENSG00000188566	1540.22	-0.043205	0.0916194	-0.47157	0.637234	0.896086	NDOR1	9
ENSG00000188573	392.14	0.0641429	0.15499	0.413851	0.678983	0.910514	FBLL1	5
ENSG00000188580	5.97093	0.374493	0.547146	0.684448	0.493692	0.834496	NKAIN2	6
ENSG00000188582	166.956	0.048775	0.0755969	0.645199	0.518798	0.84683	PAQR9	3
ENSG00000188596	46.19	-0.394129	0.213169	-1.84891	0.0644715	0.446547	CFAP54	12
ENSG00000188599	507.413	0.00999808	0.206255	0.0484744	0.961338	0.990085	NPIPP1	16
ENSG00000188603	625.388	0.00897548	0.0523435	0.171473	0.863852	0.970214	CLN3	16
ENSG00000188610	775.655	0.0267665	0.0550492	0.486228	0.626805	0.891617	FAM72B	1
ENSG00000188611	43.7185	0.0295293	0.22199	0.133021	0.894177	0.97787	ASAH2	10
ENSG00000188612	12454.2	0.079817	0.061732	1.29296	0.196025	0.6357	SUMO2	17
ENSG00000188613	155.748	0.0579885	0.0717035	0.808726	0.418673	0.796188	NANOS1	10
ENSG00000188620	15.6155	-0.182029	0.186939	-0.973735	0.330188	0.744498	HMX3	10
ENSG00000188624	4.73835	-0.527165	0.414451	-1.27196	0.203387	NA	IGFL3	19
ENSG00000188626	14.8244	-0.402587	0.243445	-1.65371	0.0981872	0.513205	GOLGA8M	15
ENSG00000188629	96.3435	-0.0502486	0.207305	-0.242389	0.808479	0.952612	ZNF177	19
ENSG00000188636	1102.61	-0.018654	0.0981215	-0.190111	0.849222	0.965478	RTL6	22
ENSG00000188641	16.2196	-0.141452	0.200246	-0.706392	0.479945	0.829818	DPYD	1
ENSG00000188643	625.507	0.0518278	0.0943147	0.54952	0.582648	0.874353	S100A16	1
ENSG00000188647	1911.07	0.0619935	0.125894	0.492427	0.622418	0.890124	PTAR1	9
ENSG00000188649	48.9001	-0.0511137	0.11087	-0.461025	0.644781	0.898998	CC2D2B	10
ENSG00000188659	39.3623	0.105237	0.11742	0.896247	0.370121	0.770008	SAXO2	15
ENSG00000188672	6.38302	0.438969	0.271655	1.61591	0.106115	0.523862	RHCE	1
ENSG00000188674	13.0453	0.00845506	0.227458	0.0371719	0.970348	0.9926	C2orf80	2
ENSG00000188676	9.35317	-0.356752	0.273451	-1.30463	0.19202	0.631715	IDO2	8
ENSG00000188677	619.888	0.0564272	0.0726048	0.777182	0.437051	0.804265	PARVB	22
ENSG00000188687	71.6681	-0.0709725	0.147336	-0.481706	0.630015	0.893283	SLC4A5	2
ENSG00000188690	1200.72	0.118392	0.0610988	1.93771	0.0526581	0.417208	UROS	10
ENSG00000188706	1035.68	0.152283	0.0492512	3.09196	0.00198838	0.102422	ZDHHC9	X
ENSG00000188707	189.485	0.237207	0.240524	0.986207	0.324032	0.740228	ZBED10P	7
ENSG00000188710	5.89958	-0.553026	0.282914	-1.95475	0.0506127	0.411695	QRFP	9
ENSG00000188725	1333.59	0.0313296	0.0452602	0.692212	0.488804	0.831076	SMIM15	5
ENSG00000188729	3.69249	-0.628982	0.519868	-1.20989	0.226322	NA	OSTN	3
ENSG00000188730	86.1871	-0.30557	0.166687	-1.83319	0.066774	0.452018	VWC2	7
ENSG00000188732	765.085	0.0436394	0.0721062	0.60521	0.54504	0.85773	FAM221A	7
ENSG00000188735	1280.98	-0.0198121	0.0501523	-0.395039	0.692814	0.913318	TMEM120B	12
ENSG00000188738	104.72	-0.418036	0.128463	-3.25414	0.00113738	0.0771052	FSIP2	2
ENSG00000188739	1541.57	0.0312022	0.0438631	0.711354	0.476865	0.828307	RBM34	1
ENSG00000188747	105.8	-0.239773	0.197593	-1.21347	0.224951	0.663962	NOXA1	9
ENSG00000188760	318.972	0.138456	0.0663207	2.08767	0.0368277	0.367545	TMEM198	2
ENSG00000188761	29.8559	-0.482577	0.189099	-2.55198	0.0107112	0.228314	BCL2L15	1
ENSG00000188763	187.538	0.131741	0.0790877	1.66576	0.0957621	0.510334	FZD9	7
ENSG00000188766	171.675	-0.31326	0.101408	-3.0891	0.00200761	0.10311	SPRED3	19
ENSG00000188770	46.1267	-0.248082	0.200331	-1.23836	0.215582	0.654397	OPTC	1
ENSG00000188778	8.45928	0.164881	0.215776	0.764129	0.444791	0.810787	ADRB3	8
ENSG00000188779	7.25374	0.35843	0.319495	1.12187	0.26192	0.697698	SKOR1	15
ENSG00000188782	29.2044	0.0659688	0.171304	0.385098	0.700165	0.916765	CATSPER4	1
ENSG00000188783	77.3293	-0.319466	0.115163	-2.77404	0.0055364	0.169715	PRELP	1
ENSG00000188785	241.515	-0.214092	0.0726633	-2.94635	0.00321544	0.131822	ZNF548	19
ENSG00000188786	342.847	-0.0272226	0.0726861	-0.374523	0.708015	0.920593	MTF1	1
ENSG00000188801	15.8827	-0.407976	0.238556	-1.71019	0.0872305	0.497307	ZNF322P1	9
ENSG00000188803	128.247	-0.0446504	0.501494	-0.0890349	0.929054	0.984248	SHISA6	17
ENSG00000188807	848.766	-0.00164427	0.100954	-0.0162873	0.987005	0.997419	TMEM201	1
ENSG00000188811	534.592	-0.0779756	0.038257	-2.03821	0.0415294	0.385773	NHLRC3	13
ENSG00000188816	173.524	-0.574285	0.196566	-2.92159	0.00348249	0.136845	HMX2	10
ENSG00000188817	10.9135	-0.0940083	0.203983	-0.460863	0.644897	0.899085	SNTN	3
ENSG00000188818	453.959	-0.519207	0.20401	-2.54501	0.0109274	0.229231	ZDHHC11	5
ENSG00000188820	28.3468	0.296813	0.176721	1.67955	0.093044	0.505355	CALHM6	6
ENSG00000188822	8.56857	-0.173874	0.280981	-0.618809	0.536042	0.85407	CNR2	1
ENSG00000188827	498.673	-0.0104375	0.140225	-0.0744336	0.940665	0.985964	SLX4	16
ENSG00000188828	32.8782	0.0494316	0.174265	0.283658	0.776672	0.942227	GLRA4	X
ENSG00000188833	26.1106	-0.281122	0.221759	-1.26769	0.204908	0.643679	ENTPD8	9
ENSG00000188846	23483.8	0.0353637	0.057238	0.617836	0.536684	0.854155	RPL14	3
ENSG00000188848	1231.56	-0.179038	0.090844	-1.97083	0.0487433	0.406734	BEND4	4
ENSG00000188850	5.41369	-0.659827	0.360821	-1.82868	0.0674471	0.453043		5
ENSG00000188859	92.5475	0.0662972	0.127374	0.520494	0.602719	0.881142	FAM78B	1
ENSG00000188868	93.822	0.0178149	0.0901854	0.197537	0.843408	0.963594	ZNF563	19
ENSG00000188869	69.1187	-0.0737692	0.0937234	-0.787094	0.431227	0.801481	TMC3	15
ENSG00000188878	433.424	-0.0912043	0.104085	-0.876247	0.380896	0.773998	FBF1	17
ENSG00000188883	484.749	0.0142699	0.108798	0.13116	0.895649	0.978652	KLRG2	7
ENSG00000188886	34.0581	-0.0511823	0.13123	-0.390019	0.696523	0.915339	ASTL	2
ENSG00000188895	2524.57	-0.0262491	0.0431743	-0.607979	0.543201	0.857354	MSL1	17
ENSG00000188897	206.605	0.225532	0.255865	0.881447	0.378076	0.772577		16
ENSG00000188906	25.9687	-0.190422	0.191662	-0.993535	0.320449	0.738189	LRRK2	12
ENSG00000188910	22.7296	0.03675	0.148124	0.248103	0.804055	0.951145	GJB3	1
ENSG00000188916	16.7821	-0.130506	0.164669	-0.792532	0.428051	0.800654	INSYN2A	10
ENSG00000188917	436.348	0.0631602	0.0443292	1.4248	0.154215	0.589731	TRMT2B	X
ENSG00000188921	110.463	0.08014	0.088705	0.903444	0.36629	0.767895	HACD4	9
ENSG00000188931	191.284	0.0619273	0.130046	0.476193	0.633937	0.894862	CFAP126	1
ENSG00000188933	21.8051	-0.457063	0.288695	-1.5832	0.113375	0.537159	USP32P1	17
ENSG00000188937	8.5676	0.246748	0.260225	0.948208	0.343024	0.753623	NYX	X
ENSG00000188938	1460.29	-0.0545108	0.0374436	-1.45581	0.145444	0.578516	FAM120AOS	9
ENSG00000188976	5373.41	-2.37657e-05	0.0856785	-0.000277382	0.999779	0.999898	NOC2L	1
ENSG00000188981	17.0209	-0.242441	0.200939	-1.20654	0.22761	0.666187	MSANTD1	4
ENSG00000188984	11.6589	0.270322	0.283917	0.952117	0.341037	0.752378	AADACL3	1
ENSG00000188985	7.97135	3.61023	1.17602	3.06986	0.00214157	0.106043	DHFRP1	18
ENSG00000188986	3031.55	0.0511418	0.0499468	1.02393	0.305871	0.729451	NELFB	9
ENSG00000188992	9.20849	-0.870699	0.286817	-3.03573	0.00239954	0.112394	LIPI	21
ENSG00000188994	1138.91	-0.309763	0.0906505	-3.41712	0.000632878	0.0582016	ZNF292	6
ENSG00000188996	9.3429	0.1404	0.291537	0.481584	0.630101	0.893283	HUS1B	6
ENSG00000188997	103.934	-0.0750317	0.0733038	-1.02357	0.306037	0.729475	KCTD21	11
ENSG00000189001	7.15338	-0.0370771	0.235053	-0.157739	0.874662	0.972662	SBSN	19
ENSG00000189007	613.546	-0.0411144	0.0480672	-0.855352	0.392356	0.780874	ADAT2	6
ENSG00000189014	23.1737	0.434666	0.251941	1.72527	0.0844794	0.492339	SHLD2P3	10
ENSG00000189042	363.582	-0.0365659	0.055652	-0.657045	0.511152	0.842876	ZNF567	19
ENSG00000189043	5310.86	0.16019	0.105831	1.51363	0.130119	0.560522	NDUFA4	7
ENSG00000189045	8.98997	-0.153807	0.209688	-0.733505	0.463251	0.819901	ANKDD1B	5
ENSG00000189046	805.404	0.0184652	0.0782782	0.235892	0.813516	0.954391	ALKBH2	12
ENSG00000189050	122.815	0.0685657	0.10209	0.671622	0.501824	0.837885	RNFT1	17
ENSG00000189051	5.10111	-0.126253	0.332358	-0.37987	0.704042	NA	RNF222	17
ENSG00000189052	4.83303	0.255275	0.483495	0.527977	0.597515	NA	CGB5	19
ENSG00000189056	25.7041	-0.466931	0.202336	-2.3077	0.0210158	0.291352	RELN	7
ENSG00000189057	567.691	0.00423869	0.0837778	0.0505945	0.959649	0.989521	FAM111B	11
ENSG00000189060	11403.6	-0.0834136	0.164841	-0.506026	0.612839	0.886114	H1-0	22
ENSG00000189067	2418.48	0.339493	0.0769749	4.41043	1.03164e-05	0.00377515	LITAF	16
ENSG00000189077	511.22	0.176135	0.0720068	2.44609	0.0144413	0.249422	TMEM120A	7
ENSG00000189079	1277.31	-0.052117	0.0634831	-0.820959	0.41167	0.791829	ARID2	12
ENSG00000189091	7366.58	-0.0310555	0.0723672	-0.429137	0.667824	0.906446	SF3B3	16
ENSG00000189099	3.91445	-0.729118	0.598705	-1.21783	0.22329	NA	PRSS48	4
ENSG00000189108	4.4864	-0.0308988	0.445066	-0.0694252	0.944651	NA	IL1RAPL2	X
ENSG00000189114	180.559	-0.0285941	0.081786	-0.349621	0.726623	0.927274	BLOC1S3	19
ENSG00000189120	72.6561	0.272347	0.102707	2.65169	0.00800893	0.202997	SP6	17
ENSG00000189127	140.785	-0.0232349	0.137248	-0.169291	0.865567	0.970385	ANKRD34B	5
ENSG00000189129	84.0254	0.180666	0.150978	1.19663	0.231449	0.670122	PLAC9	10
ENSG00000189136	8.33597	-0.00865596	0.220415	-0.0392712	0.968674	0.992541	UBE2Q2P1	15
ENSG00000189143	847.096	0.0960118	0.118102	0.812955	0.416244	0.794968	CLDN4	7
ENSG00000189144	61.197	-0.000914828	0.0979709	-0.00933775	0.99255	0.998118	ZNF573	19
ENSG00000189149	13.6493	-0.097693	0.231018	-0.422881	0.672382	0.907793	ABCA15P	16
ENSG00000189152	26.9931	0.114996	0.166977	0.688696	0.491015	0.832976	GRAPL	17
ENSG00000189157	81.0664	-0.0392173	0.107045	-0.366363	0.714094	0.922242	FAM47E	4
ENSG00000189159	5382.08	0.0745443	0.0566956	1.31481	0.188572	0.628514	JPT1	17
ENSG00000189164	115.526	0.00434091	0.0744733	0.0582882	0.953519	0.988317	ZNF527	19
ENSG00000189167	8.7972	0.283024	0.235429	1.20216	0.2293	0.667162	ZAR1L	13
ENSG00000189171	877.298	0.0959547	0.100713	0.952752	0.340716	0.752316	S100A13	1
ENSG00000189180	1071.02	-0.172327	0.0524924	-3.28289	0.00102747	0.0742697	ZNF33A	10
ENSG00000189184	1037.09	0.103366	0.138846	0.744471	0.456592	0.817008	PCDH18	4
ENSG00000189190	130.762	-0.0604287	0.100703	-0.60007	0.548459	0.859078	ZNF600	19
ENSG00000189195	102.377	-0.0348533	0.0800544	-0.43537	0.663294	0.904281	BTBD8	1
ENSG00000189212	5.68184	-0.0754063	0.286183	-0.26349	0.792173	0.947306	DPY19L2P1	7
ENSG00000189221	244.127	-0.0771703	0.0914846	-0.843534	0.39893	0.784135	MAOA	X
ENSG00000189227	86.0485	0.169084	0.113028	1.49596	0.134665	0.565749	C15orf61	15
ENSG00000189233	21.1825	-0.122793	0.201635	-0.608987	0.542533	0.857028	NUGGC	8
ENSG00000189241	2197.21	0.0596901	0.0551932	1.08148	0.279486	0.712084	TSPYL1	6
ENSG00000189253	0.810233	1.31578	3.6234	0.363134	0.716505	NA	TRIM64B	11
ENSG00000189266	4862.2	0.068742	0.0669384	1.02694	0.304447	0.728259	PNRC2	1
ENSG00000189269	3.37873	-0.312525	0.573795	-0.544663	0.585986	NA	DRICH1	22
ENSG00000189280	26.4538	0.0973737	0.219199	0.444226	0.65688	0.902507	GJB5	1
ENSG00000189283	48.5068	-0.0640505	0.121104	-0.528887	0.596884	0.879873	FHIT	3
ENSG00000189292	80.7608	0.212455	0.126896	1.67425	0.0940822	0.507313	ALKAL2	2
ENSG00000189298	284.855	0.0147127	0.0658646	0.223379	0.823241	0.958397	ZKSCAN3	6
ENSG00000189306	2462.83	0.293739	0.0701325	4.18835	2.80992e-05	0.00740922	RRP7A	22
ENSG00000189308	356.541	0.0390173	0.0566393	0.688873	0.490903	0.832976	LIN54	4
ENSG00000189319	634.804	0.00746947	0.0717363	0.104124	0.917071	0.982926	FAM53B	10
ENSG00000189334	66.3648	-0.210874	0.22772	-0.926024	0.354434	0.75998	S100A14	1
ENSG00000189337	490.141	0.166889	0.0835901	1.99652	0.0458778	0.399438	KAZN	1
ENSG00000189339	2555.93	-0.122584	0.0807564	-1.51795	0.129027	0.559663	SLC35E2B	1
ENSG00000189343	25.3516	-0.159006	0.180457	-0.881132	0.378247	0.772577	RPS2P46	17
ENSG00000189348	4.43755	-0.222006	0.366042	-0.606505	0.544179	NA	FAM90A27P	19
ENSG00000189350	75.5021	-0.121488	0.178042	-0.682355	0.495015	0.834606	TOGARAM2	2
ENSG00000189362	148.77	0.0581714	0.07146	0.814041	0.415622	0.794125	NEMP2	2
ENSG00000189366	64.9048	0.214612	0.116155	1.84763	0.0646556	0.447009	ALG1L1P	3
ENSG00000189367	191.206	-0.244813	0.118986	-2.0575	0.0396379	0.378407	KIAA0408	6
ENSG00000189369	1081.65	-0.0201735	0.0518072	-0.389395	0.696984	0.915534	GSPT2	X
ENSG00000189375	6.49494	0.364754	0.251916	1.44792	0.147639	0.581189	TBC1D28	17
ENSG00000189376	540.226	0.118591	0.0810164	1.46379	0.143251	0.576053	C8orf76	8
ENSG00000189398	249.518	-0.135615	0.124172	-1.09216	0.274764	0.708734	OR7E12P	11
ENSG00000189401	9.58964	0.381857	0.282555	1.35144	0.176554	0.615852	OTUD6A	X
ENSG00000189403	21781.6	0.0169581	0.0740914	0.228881	0.818961	0.956517	HMGB1	13
ENSG00000189409	289.617	0.0959791	0.138653	0.692227	0.488795	0.831076	MMP23B	1
ENSG00000189410	577.322	0.0801559	0.0963024	0.832336	0.405219	0.787528	SH2D5	1
ENSG00000189420	24.8257	0.0493803	0.136758	0.361078	0.718041	0.923812	ZFP92	X
ENSG00000189423	16.2658	-0.202524	0.229354	-0.883019	0.377226	0.772577	USP32P3	17
ENSG00000189431	110.803	0.0604237	0.0909715	0.664205	0.506559	0.840784	RASSF10	11
ENSG00000189433	8.27707	-0.330452	0.331669	-0.996331	0.319089	0.73728	GJB4	1
ENSG00000196072	1478.62	0.118641	0.0933209	1.27133	0.203612	0.641745	BLOC1S2	10
ENSG00000196074	11.1995	0.24216	0.223823	1.08192	0.279287	0.712009	SYCP2	20
ENSG00000196081	207.151	0.135975	0.110187	1.23404	0.217187	0.654932	ZNF724	19
ENSG00000196083	193.581	-0.174316	0.118732	-1.46814	0.142066	0.574289	IL1RAP	3
ENSG00000196090	40.3483	-0.0974367	0.531601	-0.183289	0.854571	0.967112	PTPRT	20
ENSG00000196092	15.0878	-0.0734258	0.274863	-0.267136	0.789365	0.946396	PAX5	9
ENSG00000196104	43.9651	0.156238	0.339557	0.460124	0.645427	0.899399	SPOCK3	4
ENSG00000196109	21.941	-1.34256	0.466804	-2.87607	0.00402666	0.144773	ZNF676	19
ENSG00000196110	87.1106	-0.0200517	0.108379	-0.185014	0.853218	0.966764	ZNF699	19
ENSG00000196116	70.1046	0.0784955	0.0992436	0.790937	0.428981	0.80066	TDRD7	9
ENSG00000196118	109.823	0.0990493	0.115332	0.858822	0.390439	0.779414	CFAP119	16
ENSG00000196119	22.9909	-0.48235	0.230599	-2.09173	0.0364629	0.365961	OR8A1	11
ENSG00000196123	962.368	-0.217717	0.120234	-1.81078	0.0701745	0.459417	MATCAP1	16
ENSG00000196126	63.9063	2.24375	0.66058	3.39664	0.000682183	0.0611355	HLA-DRB1	6
ENSG00000196132	67.7302	0.00404232	0.13519	0.0299011	0.976146	0.99367	MYT1	20
ENSG00000196139	98.3582	-0.237202	0.14334	-1.65483	0.0979599	0.513205	AKR1C3	10
ENSG00000196141	3684.44	0.0550125	0.0663877	0.828655	0.4073	0.788857	SPATS2L	2
ENSG00000196150	268.115	-0.0876149	0.0614135	-1.42664	0.153684	0.589145	ZNF250	8
ENSG00000196151	165.19	0.055977	0.0748642	0.747713	0.454633	0.815658	WDSUB1	2
ENSG00000196152	138.004	0.145151	0.122025	1.18951	0.234239	0.672728	ZNF79	9
ENSG00000196154	405.477	0.0980105	0.108394	0.904202	0.365888	0.767895	S100A4	1
ENSG00000196155	489.573	-0.0138606	0.116156	-0.119327	0.905016	0.981514	PLEKHG4	16
ENSG00000196159	91.816	0.140279	0.181179	0.774257	0.438779	0.80585	FAT4	4
ENSG00000196169	42.4557	0.0711523	0.148406	0.479442	0.631624	0.893627	KIF19	17
ENSG00000196172	290.085	-0.159146	0.0763873	-2.08341	0.037214	0.36972	ZNF681	19
ENSG00000196177	705.449	0.0733151	0.0746739	0.981803	0.326197	0.741453	ACADSB	10
ENSG00000196182	889.378	0.0271916	0.050786	0.535415	0.592363	0.878492	STK40	1
ENSG00000196187	1732.62	-0.437548	0.12064	-3.6269	0.000286843	0.0379061	TMEM63A	1
ENSG00000196189	346.318	0.179252	0.0829588	2.16074	0.0307158	0.343208	SEMA4A	1
ENSG00000196199	1463.74	0.0640271	0.0668923	0.957168	0.338482	0.751162	MPHOSPH8	13
ENSG00000196205	269.474	0.162523	0.102442	1.58649	0.112628	0.536845	EEF1A1P5	9
ENSG00000196208	873.156	-0.0955322	0.079357	-1.20383	0.228656	0.666273	GREB1	2
ENSG00000196214	755.153	-0.127441	0.0457405	-2.78618	0.00533341	0.167288	ZNF766	19
ENSG00000196218	1477.49	-0.325138	0.130555	-2.49043	0.012759	0.241407	RYR1	19
ENSG00000196220	276.419	-0.032862	0.0684088	-0.480377	0.630959	0.893627	SRGAP3	3
ENSG00000196227	495.634	0.322904	0.105718	3.0544	0.00225508	0.110029	FAM217B	20
ENSG00000196230	56186.5	-0.0423148	0.09633	-0.439269	0.660467	0.903512	TUBB	6
ENSG00000196233	706.88	-0.137274	0.068095	-2.01592	0.0438088	0.39231	LCOR	10
ENSG00000196235	4679.93	-0.0625653	0.0586755	-1.06629	0.286291	0.716825	SUPT5H	19
ENSG00000196236	535.803	0.134271	0.0545262	2.4625	0.0137973	0.245604	XPNPEP3	22
ENSG00000196242	120.176	0.0495138	0.11756	0.42118	0.673623	0.908095	OR2C3	1
ENSG00000196247	649.516	-0.134448	0.096268	-1.3966	0.162535	0.60062	ZNF107	7
ENSG00000196262	38213.4	0.00114272	0.0751985	0.0151961	0.987876	0.997419	PPIA	7
ENSG00000196263	84.4487	-0.470781	0.210535	-2.23611	0.0253444	0.315974	ZNF471	19
ENSG00000196267	192.085	-0.0723478	0.0798353	-0.906213	0.364823	0.767689	ZNF836	19
ENSG00000196268	505.388	-0.254119	0.0873452	-2.90936	0.0036217	0.139813	ZNF493	19
ENSG00000196275	99.0581	-0.389509	0.19468	-2.00077	0.0454177	0.398873	GTF2IRD2	7
ENSG00000196277	8.35736	-0.187057	0.265264	-0.705172	0.480703	0.830159	GRM7	3
ENSG00000196284	526.285	-0.0516814	0.0466015	-1.10901	0.267427	0.703945	SUPT3H	6
ENSG00000196290	1200.81	-0.0163779	0.0681378	-0.240365	0.810047	0.953354	NIF3L1	2
ENSG00000196296	312.333	-0.0836817	0.111979	-0.7473	0.454883	0.815807	ATP2A1	16
ENSG00000196302	9.99262	-0.0284817	0.527505	-0.0539932	0.956941	0.989443	GUSBP15	5
ENSG00000196305	10069.9	-0.0673422	0.0866351	-0.777308	0.436977	0.804265	IARS1	9
ENSG00000196312	89.9776	0.200694	0.129728	1.54704	0.121854	0.549198	MFSD14CP	9
ENSG00000196313	3460.51	-0.0365351	0.0734307	-0.497546	0.618804	0.88874	POM121	7
ENSG00000196323	3185.98	-0.0470186	0.0688777	-0.682639	0.494835	0.834499	ZBTB44	11
ENSG00000196335	14.1109	-0.103058	0.238005	-0.433008	0.665009	0.904933	STK31	7
ENSG00000196337	49.3309	-0.155562	0.164565	-0.945292	0.34451	0.754351	CGB7	19
ENSG00000196338	609.424	-0.0564163	0.0845387	-0.667342	0.504553	0.839409	NLGN3	X
ENSG00000196341	10.4371	-0.140177	0.239155	-0.586133	0.557786	0.862107	OR8D1	11
ENSG00000196345	148.948	-0.18381	0.0926398	-1.98414	0.0472406	0.402459	ZKSCAN7	3
ENSG00000196350	6.74231	-1.12936	2.78419	-0.405635	0.685011	0.911879	ZNF729	19
ENSG00000196352	739.935	0.0232652	0.0487942	0.476803	0.633502	0.894842	CD55	1
ENSG00000196353	57.4282	0.123166	0.115044	1.0706	0.28435	0.716382	CPNE4	3
ENSG00000196357	74.6094	-0.121862	0.0996621	-1.22275	0.221424	0.660437	ZNF565	19
ENSG00000196358	63.8947	-0.0459022	0.170987	-0.268453	0.78835	0.946278	NTNG2	9
ENSG00000196361	59.6224	0.0324612	0.149622	0.216955	0.828243	0.95934	ELAVL3	19
ENSG00000196363	2949.63	0.120886	0.0350162	3.45227	0.000555892	0.0571585	WDR5	9
ENSG00000196365	5755.58	0.0940072	0.0489351	1.92106	0.0547241	0.421361	LONP1	19
ENSG00000196367	2598.29	-0.094006	0.115345	-0.814998	0.415073	0.793596	TRRAP	7
ENSG00000196368	1144.51	-0.00931547	0.0472631	-0.197098	0.843751	0.963594	NUDT11	X
ENSG00000196369	883.535	0.018112	0.0744283	0.243348	0.807736	0.952519	SRGAP2B	1
ENSG00000196371	334.994	-0.0063951	0.0654791	-0.0976663	0.922197	0.983097	FUT4	11
ENSG00000196372	621.333	0.00330953	0.0516348	0.0640949	0.948895	0.987946	ASB13	10
ENSG00000196376	336.078	-0.116987	0.0596568	-1.961	0.0498793	0.409993	SLC35F1	6
ENSG00000196378	190.272	0.0735028	0.077766	0.945179	0.344568	0.754351	ZNF34	8
ENSG00000196381	13.0917	-0.098819	0.210411	-0.469648	0.638607	0.896688	ZNF781	19
ENSG00000196387	383.252	-0.0179858	0.0634848	-0.283309	0.77694	0.942227	ZNF140	12
ENSG00000196388	69.5114	-0.0271127	0.0975156	-0.278035	0.780986	0.943547	INCA1	17
ENSG00000196391	75.4148	-0.159093	0.098543	-1.61445	0.10643	0.524537	ZNF774	15
ENSG00000196396	1337.06	0.0551779	0.073919	0.746465	0.455386	0.816239	PTPN1	20
ENSG00000196405	1796.16	-0.0529994	0.096621	-0.548528	0.583329	0.874555	EVL	14
ENSG00000196407	79.0055	-0.201596	0.103377	-1.95011	0.0511631	0.413129	THEM5	1
ENSG00000196408	33.7255	0.0867328	0.195609	0.443399	0.657477	0.902635	NOXO1	16
ENSG00000196411	4255.81	0.0704693	0.0698648	1.00865	0.313141	0.733175	EPHB4	7
ENSG00000196415	10.6261	-0.0273964	0.215675	-0.127026	0.898919	0.979839	PRTN3	19
ENSG00000196417	349.393	-0.186677	0.0619061	-3.01548	0.00256572	0.116452	ZNF765	19
ENSG00000196418	311.526	-0.0896015	0.0507071	-1.76704	0.0772217	0.476677	ZNF124	1
ENSG00000196419	16861.7	-5.05384e-05	0.0868785	-0.000581714	0.999536	0.999898	XRCC6	22
ENSG00000196420	4.77899	-0.52649	0.480604	-1.09548	0.273308	NA	S100A5	1
ENSG00000196421	23.9353	0.118284	0.216168	0.547188	0.58425	0.874881	C20orf204	20
ENSG00000196422	1759.37	0.0553919	0.0681648	0.812617	0.416438	0.795085	PPP1R26	9
ENSG00000196428	842.412	0.0759983	0.0762503	0.996695	0.318912	0.737162	TSC22D2	3
ENSG00000196431	31.4297	-0.21056	0.150885	-1.3955	0.162865	0.601072	CRYBA4	22
ENSG00000196433	67.9152	0.105162	0.146804	0.716339	0.473782	0.825923	ASMT	X
ENSG00000196436	61.2242	-0.513742	0.190353	-2.69889	0.00695703	0.190343	NPIPB15	16
ENSG00000196437	388.338	-0.00681926	0.0704685	-0.0967704	0.922909	0.983097	ZNF569	19
ENSG00000196440	762.348	-0.116618	0.0694228	-1.67983	0.0929906	0.505333	ARMCX4	X
ENSG00000196449	757.394	0.185931	0.0646683	2.87515	0.0040383	0.144773	YRDC	1
ENSG00000196453	620.052	-0.108221	0.0925867	-1.16886	0.24246	0.681408	ZNF777	7
ENSG00000196455	986.13	0.0920979	0.0783144	1.176	0.239594	0.67831	PIK3R4	3
ENSG00000196456	858.754	-0.0737511	0.0543926	-1.3559	0.175129	0.614474	ZNF775	7
ENSG00000196458	599.926	-0.0196631	0.0536293	-0.366649	0.713881	0.922212	ZNF605	12
ENSG00000196459	299.281	0.0293697	0.134103	0.219009	0.826643	0.958645	TRAPPC2	X
ENSG00000196460	19.2702	0.0916044	0.183415	0.499439	0.61747	0.888132	RFX8	2
ENSG00000196465	2494.5	0.0521676	0.0651241	0.801049	0.423103	0.797913	MYL6B	12
ENSG00000196466	105.297	-0.0218281	0.0934155	-0.233667	0.815243	0.955159	ZNF799	19
ENSG00000196468	40.1414	0.204527	0.147854	1.3833	0.166573	0.603979	FGF16	X
ENSG00000196470	1318.83	0.0312187	0.0426734	0.731571	0.46443	0.820201	SIAH1	16
ENSG00000196476	1034.63	0.0301394	0.112482	0.267949	0.788739	0.946278	C20orf96	20
ENSG00000196482	52.8268	0.105465	0.116252	0.90721	0.364296	0.767392	ESRRG	1
ENSG00000196497	1268.01	0.0114416	0.0817672	0.139929	0.888716	0.975708	IPO4	14
ENSG00000196498	2557.81	-0.0740462	0.183211	-0.404157	0.686097	0.911879	NCOR2	12
ENSG00000196502	162.168	0.159765	0.140393	1.13798	0.255127	0.690281	SULT1A1	16
ENSG00000196503	34.9092	0.0782123	0.122787	0.636977	0.52414	0.84887	ARL9	4
ENSG00000196504	6233.12	-0.00285852	0.0549365	-0.0520332	0.958502	0.989521	PRPF40A	2
ENSG00000196505	384.214	-0.110484	0.0412335	-2.67949	0.00737354	0.194788	GDAP2	1
ENSG00000196507	468.402	0.199621	0.107457	1.85769	0.0632134	0.442073	TCEAL3	X
ENSG00000196510	2548.87	-0.0112209	0.0399012	-0.281218	0.778543	0.942866	ANAPC7	12
ENSG00000196511	87.2207	0.0394447	0.0867451	0.45472	0.649311	0.900236	TPK1	7
ENSG00000196517	971.204	-0.147293	0.0937525	-1.57108	0.116164	0.541515	SLC6A9	1
ENSG00000196526	744.391	-0.00725752	0.0725946	-0.0999733	0.920366	0.982926	AFAP1	4
ENSG00000196531	18722.1	-0.0467043	0.0634147	-0.736491	0.461432	0.818941	NACA	12
ENSG00000196535	2117.31	-0.0207185	0.113162	-0.183088	0.854729	0.967228	MYO18A	17
ENSG00000196542	785.266	-0.0380033	0.0937031	-0.405571	0.685058	0.911879	SPTSSB	3
ENSG00000196544	133.763	0.160613	0.0897525	1.78951	0.0735329	0.467744	BORCS6	17
ENSG00000196547	749.948	-0.00805213	0.0861314	-0.0934866	0.925517	0.983097	MAN2A2	15
ENSG00000196549	586.084	0.141755	0.12123	1.1693	0.242281	0.681408	MME	3
ENSG00000196550	699.62	0.0671362	0.0559095	1.2008	0.229829	0.667722	FAM72A	1
ENSG00000196557	1915.04	-0.151051	0.0945067	-1.59831	0.109973	0.531866	CACNA1H	16
ENSG00000196562	912.579	-0.052749	0.0937595	-0.562599	0.573708	0.871078	SULF2	20
ENSG00000196569	120.211	0.0255629	0.139421	0.18335	0.854523	0.967112	LAMA2	6
ENSG00000196576	3785.84	0.0132827	0.0776334	0.171095	0.864149	0.970214	PLXNB2	22
ENSG00000196581	213.691	0.0982002	0.140182	0.700519	0.483603	0.831076	AJAP1	1
ENSG00000196584	1267.09	-0.108066	0.0580623	-1.86121	0.0627141	0.441862	XRCC2	7
ENSG00000196586	1443.68	-0.021748	0.0497508	-0.437138	0.662011	0.903684	MYO6	6
ENSG00000196588	966.573	0.0561444	0.0870629	0.644872	0.51901	0.84683	MRTFA	22
ENSG00000196591	12952.2	0.00516053	0.0512161	0.10076	0.919741	0.982926	HDAC2	6
ENSG00000196597	163.169	-0.107779	0.0621294	-1.73475	0.0827852	0.488686	ZNF782	9
ENSG00000196600	144.938	-0.231003	0.138269	-1.67069	0.0947835	0.508358	SLC22A25	11
ENSG00000196604	8.88261	0.747802	0.509074	1.46895	0.141848	0.574289	POTEF	2
ENSG00000196605	160.356	-0.0905567	0.0797891	-1.13495	0.256396	0.691584	ZNF846	19
ENSG00000196616	4.4132	-0.556559	0.382327	-1.45572	0.145471	NA	ADH1B	4
ENSG00000196628	2267.43	-0.0667054	0.0853479	-0.781571	0.434467	0.802884	TCF4	18
ENSG00000196632	700.937	-0.0821039	0.0709445	-1.1573	0.247151	0.684216	WNK3	X
ENSG00000196636	751.942	0.156891	0.0816507	1.92149	0.0546694	0.421361	SDHAF3	7
ENSG00000196639	4.74609	0.541216	0.34412	1.57275	0.115776	NA	HRH1	3
ENSG00000196642	6043	0.0243075	0.0539197	0.45081	0.652127	0.900905	RABL6	9
ENSG00000196646	198.17	-0.0836523	0.0565761	-1.47858	0.139252	0.571621	ZNF136	19
ENSG00000196652	723.486	-0.00497643	0.0529872	-0.0939176	0.925175	0.983097	ZKSCAN5	7
ENSG00000196653	92.512	0.271724	0.143094	1.89891	0.0575759	0.428163	ZNF502	3
ENSG00000196655	692.153	0.0940115	0.067652	1.38963	0.16464	0.60212	TRAPPC4	11
ENSG00000196656	2800.62	0.0752197	0.139171	0.540484	0.588864	0.87735		4
ENSG00000196659	107.776	-0.0699239	0.0824697	-0.847874	0.396508	0.78352	IFT70B	2
ENSG00000196660	64.896	-0.194017	0.184619	-1.05091	0.293302	0.720802	SLC30A10	1
ENSG00000196663	590.388	-0.0271847	0.0704844	-0.385684	0.699731	0.916675	TECPR2	14
ENSG00000196664	3.98108	-0.30869	0.413894	-0.745818	0.455777	NA	TLR7	X
ENSG00000196670	1028.45	-0.125852	0.0494219	-2.54649	0.0108814	0.228662	ZFP62	5
ENSG00000196678	316.844	-0.0609658	0.0871618	-0.699455	0.484268	0.831076	ERI2	16
ENSG00000196683	2213.1	-0.0284202	0.111337	-0.255263	0.79852	0.949475	TOMM7	7
ENSG00000196684	72.4378	0.0655552	0.155876	0.420559	0.674077	0.908336	HSH2D	19
ENSG00000196689	204.635	-0.0415763	0.12579	-0.330522	0.741005	0.931827	TRPV1	17
ENSG00000196693	795.905	-0.186407	0.0622744	-2.99332	0.00275965	0.121792	ZNF33B	10
ENSG00000196700	1430.66	0.022217	0.0851553	0.2609	0.79417	0.948371	ZNF512B	20
ENSG00000196704	1580.28	0.131137	0.0809002	1.62097	0.105024	0.523248	AMZ2	17
ENSG00000196705	1137.21	-0.0620057	0.0576611	-1.07535	0.282219	0.715123	ZNF431	19
ENSG00000196711	17.2886	0.271868	0.20888	1.30155	0.193071	0.632439	ALKAL1	8
ENSG00000196712	1145.85	-0.133968	0.0772358	-1.73453	0.0828249	0.488686	NF1	17
ENSG00000196715	1684.55	0.0914357	0.068939	1.32633	0.184731	0.623436	VKORC1L1	7
ENSG00000196724	369.859	-0.112381	0.050514	-2.22475	0.0260978	0.320117	ZNF418	19
ENSG00000196730	3984.49	-0.0710216	0.065193	-1.0894	0.275976	0.709426	DAPK1	9
ENSG00000196735	49.0994	-0.00341942	0.225078	-0.0151921	0.987879	0.997419	HLA-DQA1	6
ENSG00000196739	1349.83	-0.342845	0.116613	-2.94001	0.00328197	0.132931	COL27A1	9
ENSG00000196743	865.906	-0.0239464	0.0568162	-0.421472	0.67341	0.908095	GM2A	5
ENSG00000196747	18.4063	-0.0484297	0.193698	-0.250027	0.802567	0.951084	H2AC13	6
ENSG00000196748	32.1646	0.0786134	0.176451	0.445527	0.655939	0.902327	CLPSL2	6
ENSG00000196754	9.33349	0.017367	0.249183	0.0696956	0.944436	0.987206	S100A2	1
ENSG00000196757	396.027	-0.0603398	0.079684	-0.757239	0.448907	0.812347	ZNF700	19
ENSG00000196767	67.7156	-0.728239	0.25673	-2.8366	0.00455968	0.153239	POU3F4	X
ENSG00000196772	4.64029	-0.353108	0.384938	-0.917313	0.358979	NA	OR14A16	1
ENSG00000196776	646.256	-0.0013702	0.0609543	-0.0224792	0.982066	0.995693	CD47	3
ENSG00000196778	30.0867	0.0818762	0.14263	0.574047	0.565936	0.866972	OR52K1	11
ENSG00000196781	3040.06	0.0545056	0.0564069	0.966293	0.333898	0.747416	TLE1	9
ENSG00000196782	263.985	-0.182703	0.0989233	-1.84691	0.0647595	0.447307	MAML3	4
ENSG00000196787	25.4129	0.0202186	0.170213	0.118784	0.905446	0.981514	H2AC11	6
ENSG00000196792	1038.11	0.0354655	0.0489558	0.724439	0.468796	0.823168	STRN3	14
ENSG00000196793	259.06	-0.082605	0.139038	-0.594118	0.552433	0.860033	ZNF239	10
ENSG00000196811	5.10028	-0.279708	0.340136	-0.82234	0.410883	NA	CHRNG	2
ENSG00000196812	273.25	-0.0742612	0.0737284	-1.00723	0.313826	0.733573	ZSCAN16	6
ENSG00000196814	274.73	0.0458816	0.0727335	0.630817	0.52816	0.851101	MVB12B	9
ENSG00000196821	3037.36	0.109151	0.0748301	1.45865	0.144662	0.577402	ILRUN	6
ENSG00000196826	4.63475	-0.849785	1.67507	-0.507313	0.611935	NA		19
ENSG00000196834	11.2994	0.650065	0.321202	2.02385	0.0429852	0.391349	POTEI	2
ENSG00000196839	882.793	0.0403976	0.0629073	0.642177	0.520758	0.847219	ADA	20
ENSG00000196843	196.504	0.103813	0.0873351	1.18867	0.234569	0.673347	ARID5A	2
ENSG00000196844	6.5149	-0.484507	0.472332	-1.02578	0.304996	0.728773	PATE2	11
ENSG00000196850	859.559	0.0507207	0.0508507	0.997444	0.318549	0.736776	PPTC7	12
ENSG00000196860	5.05355	-0.0481609	0.321637	-0.149737	0.880972	NA	TOMM20L	14
ENSG00000196862	6.34598	0.413096	0.428903	0.963144	0.335475	0.748174	RGPD4	2
ENSG00000196865	786.935	-0.13822	0.0568932	-2.42946	0.0151214	0.256625	NHLRC2	10
ENSG00000196866	4.71976	0.70601	0.442174	1.59668	0.110338	NA	H2AC7	6
ENSG00000196867	135.211	-0.113089	0.333493	-0.339104	0.734531	0.930283	ZFP28	19
ENSG00000196872	11.1608	-0.0335785	0.235663	-0.142485	0.886697	0.975356	CRACDL	2
ENSG00000196873	477.708	-0.22401	0.0930157	-2.40831	0.0160268	0.263586	ZNG1C	9
ENSG00000196876	817.216	-0.159281	0.107443	-1.48246	0.138217	0.569078	SCN8A	12
ENSG00000196878	29.1806	0.0787403	0.152431	0.516564	0.605461	0.882127	LAMB3	1
ENSG00000196890	38.2253	-0.369132	0.17629	-2.09389	0.0362696	0.365087	H2BC26	1
ENSG00000196911	550.148	-0.0672925	0.0744307	-0.904096	0.365945	0.767895	KPNA5	6
ENSG00000196912	150.624	-0.265825	0.157604	-1.68667	0.0916666	0.50298	ANKRD36B	2
ENSG00000196914	1271.41	-0.101612	0.0673607	-1.50847	0.131434	0.561386	ARHGEF12	11
ENSG00000196917	14.6048	0.0419765	0.243116	0.17266	0.862919	0.970214	HCAR1	12
ENSG00000196922	186.018	-0.121907	0.169914	-0.717463	0.473089	0.825614	ZNF252P	8
ENSG00000196923	2169.28	-0.0574658	0.108922	-0.527586	0.597787	0.880401	PDLIM7	5
ENSG00000196924	29652.9	-0.0343621	0.103417	-0.332268	0.739687	0.931523	FLNA	X
ENSG00000196932	145.264	-0.307439	0.141958	-2.1657	0.0303344	0.341887	TMEM26	10
ENSG00000196935	397.825	-0.183498	0.109314	-1.67864	0.0932215	0.505694	SRGAP1	12
ENSG00000196937	2183.22	0.0914199	0.0530114	1.72453	0.0846117	0.492445	FAM3C	7
ENSG00000196943	822.322	-0.034327	0.0884673	-0.388019	0.698002	0.915709	NOP9	14
ENSG00000196950	4103	-0.0808348	0.0996241	-0.811398	0.417137	0.795339	SLC39A10	2
ENSG00000196954	9.88397	-0.0781553	0.215674	-0.362377	0.71707	0.923479	CASP4	11
ENSG00000196961	3985.31	0.0623979	0.0487331	1.2804	0.200404	0.638483	AP2A1	19
ENSG00000196967	543.609	0.237288	0.103665	2.28898	0.0220806	0.295899	ZNF585A	19
ENSG00000196968	372.156	0.0413076	0.0860087	0.480273	0.631034	0.893627	FUT11	10
ENSG00000196972	208.067	-0.020764	0.0608492	-0.341237	0.732925	0.930056	SMIM10L2B	X
ENSG00000196975	505.453	0.0350239	0.0657799	0.532441	0.59442	0.879165	ANXA4	2
ENSG00000196976	1399.05	0.227071	0.0957262	2.37209	0.017688	0.271945	LAGE3	X
ENSG00000196981	165.493	-0.24171	0.0881727	-2.74133	0.00611917	0.180153	WDR5B	3
ENSG00000196990	116.361	-0.136074	0.156472	-0.869639	0.384498	0.776343	FAM163B	9
ENSG00000196993	8.90589	-0.265561	0.375156	-0.707867	0.479028	0.829249	NPIPB9	16
ENSG00000196998	558.243	0.0821813	0.0639368	1.28535	0.198669	0.63696	WDR45	X
ENSG00000197006	3470.87	0.073137	0.0460139	1.58945	0.111958	0.53555	METTL9	16
ENSG00000197008	450.628	-0.0979191	0.104485	-0.93716	0.348676	0.756152	ZNF138	7
ENSG00000197013	272.549	0.232501	0.264866	0.877808	0.380048	0.773666	ZNF429	19
ENSG00000197016	338.58	-0.22324	0.0765377	-2.91673	0.00353725	0.13746	ZNF470	19
ENSG00000197019	213.009	0.300873	0.0925354	3.25143	0.00114826	0.0771052	SERTAD1	19
ENSG00000197020	333.605	0.438557	0.236138	1.85721	0.0632817	0.442317	ZNF100	19
ENSG00000197021	524.321	0.0671622	0.0578632	1.16071	0.245761	0.683795	EOLA2	X
ENSG00000197024	2002.03	-0.148628	0.0697832	-2.12986	0.0331835	0.353396	ZNF398	7
ENSG00000197037	591.832	-0.0597581	0.0482279	-1.23908	0.215317	0.654397	ZSCAN25	7
ENSG00000197043	2704.47	0.0745421	0.076946	0.968759	0.332666	0.746995	ANXA6	5
ENSG00000197044	46.1582	-0.116083	0.134424	-0.863562	0.387829	0.778271	ZNF441	19
ENSG00000197045	1659.75	-0.000116359	0.114119	-0.00101963	0.999186	0.999813	GMFB	14
ENSG00000197046	30.6115	0.0469616	0.147613	0.318139	0.750379	0.93445	SIGLEC15	18
ENSG00000197050	245.937	0.117284	0.102064	1.14912	0.250506	0.686275	ZNF420	19
ENSG00000197054	52.3226	-0.186658	0.136012	-1.37236	0.16995	0.608701	ZNF763	19
ENSG00000197056	548.027	-0.014536	0.0777246	-0.187019	0.851646	0.965977	ZMYM1	1
ENSG00000197061	70.645	0.125986	0.225451	0.558817	0.576286	0.871602	H4C3	6
ENSG00000197062	355.342	-0.0781257	0.0586095	-1.33299	0.182536	0.621125	ZSCAN26	6
ENSG00000197063	1640.33	0.152138	0.0542705	2.80332	0.00505797	0.162419	MAFG	17
ENSG00000197070	810.143	0.0535432	0.0810651	0.660497	0.508935	0.841522	ARRDC1	9
ENSG00000197077	788.708	0.0033135	0.0951799	0.034813	0.972229	0.99306	KIAA1671	22
ENSG00000197081	3359.63	-0.0519762	0.103637	-0.501523	0.616003	0.887536	IGF2R	6
ENSG00000197093	195.563	-0.0681774	0.106533	-0.639966	0.522195	0.847602	GAL3ST4	7
ENSG00000197102	9319.18	-0.167906	0.111333	-1.50814	0.131517	0.561386	DYNC1H1	14
ENSG00000197106	19.4225	0.0695262	0.161792	0.429725	0.667396	0.90627	SLC6A17	1
ENSG00000197111	16460.2	-0.0163949	0.0379982	-0.431464	0.666131	0.905702	PCBP2	12
ENSG00000197114	964.741	0.154054	0.0873946	1.76274	0.0779442	0.477696	ZGPAT	20
ENSG00000197119	4567.84	-0.166772	0.081699	-2.0413	0.0412207	0.384781	SLC25A29	14
ENSG00000197121	1007.65	-0.197676	0.0655432	-3.01597	0.00256163	0.116452	PGAP1	2
ENSG00000197122	1469.82	0.0173634	0.052251	0.332307	0.739657	0.931523	SRC	20
ENSG00000197124	379.607	-0.216661	0.111502	-1.94311	0.0520028	0.415001	ZNF682	19
ENSG00000197128	199.253	-0.175409	0.120777	-1.45234	0.146408	0.579261	ZNF772	19
ENSG00000197134	23.8101	0.110616	0.358716	0.308367	0.757803	0.937015	ZNF257	19
ENSG00000197136	1521.53	-0.0814618	0.0740193	-1.10055	0.271094	0.706597	PCNX3	11
ENSG00000197140	189.103	-0.566228	0.199195	-2.84259	0.00447492	0.152617	ADAM32	8
ENSG00000197142	11.403	-0.124497	0.338217	-0.368099	0.7128	0.921968	ACSL5	10
ENSG00000197147	1048.4	-0.158998	0.0644851	-2.46565	0.0136764	0.245604	LRRC8B	1
ENSG00000197149	12.0065	0.103592	0.295565	0.350488	0.725972	0.927274		11
ENSG00000197150	613.502	-0.0657601	0.0594173	-1.10675	0.268402	0.704004	ABCB8	7
ENSG00000197153	35.0947	0.0982573	0.140746	0.69812	0.485102	0.831076	H3C12	6
ENSG00000197157	9898.26	0.0550744	0.0559802	0.983819	0.325205	0.740996	SND1	7
ENSG00000197162	442.912	-0.0772648	0.0733992	-1.05267	0.292494	0.720771	ZNF785	16
ENSG00000197165	31.089	-0.0758347	0.160149	-0.473527	0.635837	0.895623	SULT1A2	16
ENSG00000197168	45.5325	-0.090714	0.151801	-0.597586	0.550116	0.859182	NEK5	13
ENSG00000197170	2485.37	0.0223764	0.0505323	0.442814	0.6579	0.902635	PSMD12	17
ENSG00000197177	9.73047	0.342585	0.229152	1.49501	0.134912	0.565916	ADGRA1	10
ENSG00000197181	163.241	0.457766	0.277803	1.64781	0.0993915	0.514989	PIWIL2	8
ENSG00000197183	971.929	0.070895	0.0910402	0.778722	0.436143	0.803431	NOL4L	20
ENSG00000197191	36.2914	0.0769175	0.182768	0.420848	0.673866	0.908223	CYSRT1	9
ENSG00000197208	17.5571	-0.0549383	0.173419	-0.316794	0.7514	0.934991	SLC22A4	5
ENSG00000197217	1491.85	-0.0627978	0.0674517	-0.931003	0.351852	0.758688	ENTPD4	8
ENSG00000197223	623.024	0.108864	0.101759	1.06982	0.2847	0.716567	C1D	2
ENSG00000197226	1825.54	-0.0690847	0.0768776	-0.898633	0.368848	0.769305	TBC1D9B	5
ENSG00000197238	13.0964	-0.111036	1.22979	-0.0902885	0.928058	0.984024	H4C11	6
ENSG00000197245	58.3553	0.063347	0.174371	0.36329	0.716389	0.92294	FAM110D	1
ENSG00000197253	4.96726	-1.18572	0.429875	-2.7583	0.00581032	NA	TPSB2	16
ENSG00000197256	954.351	-0.0399286	0.0668206	-0.59755	0.55014	0.859182	KANK2	19
ENSG00000197258	8.36916	0.0597101	0.258362	0.23111	0.817229	0.956021	EIF4BP6	7
ENSG00000197261	221.146	-0.277468	0.150516	-1.84344	0.0652645	0.449029	C6orf141	6
ENSG00000197265	800.054	0.0194122	0.0575771	0.337151	0.736003	0.931136	GTF2E2	8
ENSG00000197275	692.01	0.0442429	0.0691091	0.64019	0.522049	0.847602	RAD54B	8
ENSG00000197279	189.15	0.0308735	0.134358	0.229786	0.818258	0.956361	ZNF165	6
ENSG00000197283	3131.62	-0.136618	0.0981324	-1.39218	0.163868	0.601219	SYNGAP1	6
ENSG00000197296	134.712	0.0555764	0.0806327	0.689254	0.490663	0.832867	FITM2	20
ENSG00000197299	1307	-0.0660205	0.0470501	-1.4032	0.160558	0.597427	BLM	15
ENSG00000197302	601.786	-0.0262331	0.0450536	-0.582265	0.560388	0.863046	KRBOX5	16
ENSG00000197312	1566.77	0.0339977	0.0685962	0.495621	0.620162	0.889438	DDI2	1
ENSG00000197321	622.335	-0.142935	0.0874683	-1.63414	0.10223	0.52012	SVIL	10
ENSG00000197323	2451.51	-0.0216739	0.0633053	-0.34237	0.732072	0.929444	TRIM33	1
ENSG00000197324	647.414	0.041223	0.0702409	0.58688	0.557284	0.862107	LRP10	14
ENSG00000197329	1753.41	0.0881037	0.0515897	1.70778	0.087678	0.497959	PELI1	2
ENSG00000197343	1049.24	0.00316885	0.0484713	0.0653757	0.947875	0.98762	ZNF655	7
ENSG00000197345	1471	0.111063	0.091199	1.21781	0.223297	0.662251	MRPL21	11
ENSG00000197355	198.815	0.29876	0.167929	1.77909	0.0752256	0.471065	UAP1L1	9
ENSG00000197360	17.8871	-0.776555	0.298067	-2.6053	0.00917938	0.21289	ZNF98	19
ENSG00000197361	24.6866	-0.0298247	0.146966	-0.202936	0.839185	0.962348	FBXL22	15
ENSG00000197362	480.497	-0.123243	0.0630965	-1.95325	0.0507905	0.412217	ZNF786	7
ENSG00000197363	348.935	-0.0471767	0.0990205	-0.476433	0.633766	0.894862	ZNF517	8
ENSG00000197372	448.398	-0.0442483	0.044673	-0.990492	0.321934	0.73924	ZNF675	19
ENSG00000197375	241.008	-0.00398158	0.079182	-0.0502839	0.959896	0.989521	SLC22A5	5
ENSG00000197380	80.9159	0.201541	0.120037	1.67898	0.0931551	0.505489	DACT3	19
ENSG00000197381	401.535	0.000755721	0.0661897	0.0114175	0.99089	0.997722	ADARB1	21
ENSG00000197385	116.33	-0.133977	0.104827	-1.27808	0.201222	0.639311	ZNF860	3
ENSG00000197386	2896.36	-0.100371	0.0982407	-1.02168	0.306932	0.730325	HTT	4
ENSG00000197405	27.0338	-0.232925	0.166668	-1.39754	0.162252	0.600252	C5AR1	19
ENSG00000197406	5.33373	0.152968	0.310284	0.492995	0.622016	0.890124	DIO3	14
ENSG00000197408	85.0265	-0.0602636	0.180864	-0.333197	0.738985	0.931523	CYP2B6	19
ENSG00000197409	3.98809	0.619869	0.519274	1.19372	0.232587	NA	H3C4	6
ENSG00000197410	26.1818	-0.0250851	0.133425	-0.188009	0.850869	0.965977	DCHS2	4
ENSG00000197415	243.686	-0.0609452	0.0754651	-0.807594	0.419324	0.796188	VEPH1	3
ENSG00000197417	918.877	0.0408782	0.081246	0.503141	0.614865	0.886927	SHPK	17
ENSG00000197429	112.502	-0.0137981	0.0748601	-0.184318	0.853764	0.966866	IPP	1
ENSG00000197430	2.6599	-0.701078	0.534525	-1.31159	0.189659	NA	OPALIN	10
ENSG00000197442	94.2663	0.062286	0.0995606	0.625609	0.531572	0.852461	MAP3K5	6
ENSG00000197444	908.921	-0.0733481	0.100362	-0.730838	0.464878	0.820744	OGDHL	10
ENSG00000197446	9.70585	0.195384	0.19292	1.01278	0.311167	0.732161	CYP2F1	19
ENSG00000197448	629.068	0.0795495	0.0572937	1.38845	0.165	0.602303	GSTK1	7
ENSG00000197451	18522.7	0.00137515	0.0437361	0.0314421	0.974917	0.993471	HNRNPAB	5
ENSG00000197457	2270.68	0.0521375	0.0732062	0.7122	0.476341	0.827999	STMN3	20
ENSG00000197461	1377.45	0.0119578	0.0936491	0.127688	0.898396	0.979658	PDGFA	7
ENSG00000197467	238.489	-0.269168	0.14144	-1.90305	0.0570342	0.427209	COL13A1	10
ENSG00000197471	80.3741	-0.104269	0.133384	-0.781718	0.43438	0.802812	SPN	16
ENSG00000197472	443.115	0.136839	0.0528454	2.58943	0.00961353	0.21694	ZNF695	1
ENSG00000197479	16.8488	-0.0492589	0.197979	-0.248808	0.803509	0.951145	PCDHB11	5
ENSG00000197483	290.407	0.0111057	0.158856	0.0699101	0.944265	0.987087	ZNF628	19
ENSG00000197496	402.392	-0.0337964	0.054119	-0.624483	0.532311	0.852486	SLC2A10	20
ENSG00000197497	85.5073	-0.264921	0.1228	-2.15733	0.0309797	0.344323	ZNF665	19
ENSG00000197498	1871.01	0.0578659	0.0561342	1.03085	0.302611	0.72644	RPF2	6
ENSG00000197530	1515.76	0.0802252	0.0842643	0.952065	0.341064	0.752378	MIB2	1
ENSG00000197532	23.6249	-0.139766	0.228978	-0.61039	0.541604	0.856588	OR6Y1	1
ENSG00000197535	1068.87	-0.118477	0.0567235	-2.08867	0.0367377	0.367063	MYO5A	15
ENSG00000197540	8.01793	0.150518	0.247042	0.609282	0.542338	0.857008	GZMM	19
ENSG00000197548	483.14	0.00239525	0.056672	0.0422651	0.966287	0.99187	ATG7	3
ENSG00000197550	30.7721	-0.336161	0.31351	-1.07225	0.283609	0.716018		9
ENSG00000197555	2181.37	-0.155587	0.0849586	-1.83133	0.067051	0.45215	SIPA1L1	14
ENSG00000197557	140.525	-0.049102	0.0854108	-0.574892	0.565364	0.8668	IFT70A	2
ENSG00000197558	45.3867	-0.174207	0.220762	-0.789116	0.430044	0.801047	SSPOP	7
ENSG00000197562	824.045	0.00267594	0.0409091	0.0654119	0.947846	0.98762	RAB40C	16
ENSG00000197563	744.492	-0.128941	0.0565452	-2.28032	0.022589	0.299937	PIGN	18
ENSG00000197565	901.434	0.0874184	0.0906556	0.964291	0.3349	0.748057	COL4A6	X
ENSG00000197566	62.6722	-0.0327831	0.102747	-0.319066	0.749676	0.93445	ZNF624	17
ENSG00000197579	1363.22	0.0147365	0.0492061	0.299485	0.76457	0.938779	TOPORS	9
ENSG00000197580	18.119	-0.326653	0.217564	-1.50141	0.13325	0.563687	BCO2	11
ENSG00000197582	8.80098	0.0282791	0.235428	0.120118	0.90439	0.981514	GPX1P1	X
ENSG00000197584	10.211	-0.340128	0.258842	-1.31404	0.188833	0.628841	KCNMB2	3
ENSG00000197586	1278.67	0.0019729	0.0556626	0.0354438	0.971726	0.99304	ENTPD6	20
ENSG00000197587	7.31993	-0.300174	0.371559	-0.807876	0.419162	0.796188	DMBX1	1
ENSG00000197594	830.169	-0.0530827	0.067597	-0.785282	0.432288	0.801894	ENPP1	6
ENSG00000197599	17.3191	0.121277	0.21922	0.55322	0.580113	0.873388	CCDC154	16
ENSG00000197601	2253.54	-0.0375124	0.046056	-0.814494	0.415362	0.793801	FAR1	11
ENSG00000197603	294.518	-0.0731677	0.0518708	-1.41058	0.15837	0.594775	CPLANE1	5
ENSG00000197608	279.352	-0.20125	0.0924818	-2.1761	0.0295478	0.338999	ZNF841	19
ENSG00000197614	12.4896	-0.326561	0.214427	-1.52295	0.127772	0.558767	MFAP5	12
ENSG00000197616	10.3864	0.347202	0.232522	1.4932	0.135385	0.565916	MYH6	14
ENSG00000197619	253.928	0.0144182	0.096078	0.150067	0.880712	0.974634	ZNF615	19
ENSG00000197620	202.452	0.103976	0.0802144	1.29623	0.194898	0.634194	EOLA1	X
ENSG00000197622	1985.19	-0.036729	0.0792193	-0.463637	0.642908	0.898538	CDC42SE1	1
ENSG00000197635	158.619	-0.0483229	0.0868979	-0.556088	0.578151	0.872476	DPP4	2
ENSG00000197647	91.0548	-0.0185581	0.11019	-0.16842	0.866253	0.970763	ZNF433	19
ENSG00000197653	17.7363	0.191624	0.170856	1.12155	0.262052	0.697733	DNAH10	12
ENSG00000197694	6905.65	-0.201985	0.0881373	-2.29171	0.0219223	0.295278	SPTAN1	9
ENSG00000197696	273.687	0.264123	0.111141	2.37646	0.0174795	0.271225	NMB	15
ENSG00000197702	453.413	0.0540723	0.0624382	0.866014	0.386483	0.777966	PARVA	11
ENSG00000197705	88.8472	0.18788	0.166778	1.12653	0.25994	0.69619	KLHL14	18
ENSG00000197706	17.7967	-0.257664	0.233731	-1.1024	0.27029	0.70579	OR6C74	12
ENSG00000197712	252.206	-0.0207141	0.0781409	-0.265087	0.790943	0.946835	FAM114A1	4
ENSG00000197713	1831.13	0.0745719	0.0662756	1.12518	0.260513	0.696313	RPE	2
ENSG00000197714	67.3263	0.00135311	0.103308	0.0130978	0.98955	0.997615	ZNF460	19
ENSG00000197721	91.1528	0.228916	0.193307	1.18421	0.23633	0.675634	CR1L	1
ENSG00000197724	560.938	-0.0709422	0.0753008	-0.942117	0.346133	0.75507	PHF2	9
ENSG00000197728	8882.96	-0.0563505	0.101813	-0.55347	0.579942	0.873388	RPS26	12
ENSG00000197744	16.4298	-0.0595696	0.182578	-0.326269	0.744221	0.933584	PTMAP2	5
ENSG00000197746	14253.8	0.0768427	0.0846262	0.908026	0.363865	0.767162	PSAP	10
ENSG00000197747	832.312	-0.0661387	0.109156	-0.60591	0.544575	0.85773	S100A10	1
ENSG00000197748	17.0155	0.116432	0.169099	0.688546	0.491109	0.832976	CFAP43	10
ENSG00000197753	210.108	-0.301846	0.111398	-2.70961	0.00673622	0.188839	LHFPL5	6
ENSG00000197756	23022.5	0.0973547	0.0842691	1.15528	0.247974	0.684595	RPL37A	2
ENSG00000197763	239.838	0.0837267	0.0927488	0.902725	0.366672	0.767895	TXNRD3	3
ENSG00000197766	40.7936	0.151512	0.16399	0.92391	0.355533	0.760317	CFD	19
ENSG00000197768	29.2471	-0.160864	0.214416	-0.750243	0.453108	0.814394	STPG3	9
ENSG00000197769	28.854	0.235222	0.152022	1.54729	0.121794	0.549198	MAP1LC3C	1
ENSG00000197771	2625.67	-0.00877433	0.0579765	-0.151343	0.879705	0.974634	MCMBP	10
ENSG00000197774	1045.98	-0.268654	0.130746	-2.05477	0.039901	0.378454	EME2	16
ENSG00000197776	8.34173	0.0606741	0.266544	0.227632	0.819932	0.95712	KLHDC1	14
ENSG00000197779	231.332	-0.119241	0.0861948	-1.38339	0.166547	0.603979	ZNF81	X
ENSG00000197780	707.846	0.0687793	0.0814573	0.84436	0.398468	0.784135	TAF13	1
ENSG00000197782	229.727	-0.108619	0.0588826	-1.84468	0.0650846	0.448318	ZNF780A	19
ENSG00000197785	2194.29	0.103758	0.044064	2.35471	0.0185372	0.276101	ATAD3A	1
ENSG00000197798	1023.13	0.0812707	0.102407	0.793603	0.427427	0.800591	FAM118B	11
ENSG00000197808	125.011	-0.0313975	0.0974671	-0.322134	0.747351	0.93445	ZNF461	19
ENSG00000197816	437.743	-0.189018	0.0884211	-2.1377	0.0325413	0.350986	CCDC180	9
ENSG00000197818	443.441	-0.107669	0.0832248	-1.29372	0.195764	0.635537	SLC9A8	20
ENSG00000197822	927.481	-0.113136	0.07849	-1.44141	0.14947	0.583534	OCLN	5
ENSG00000197837	39.4864	-0.18101	0.126276	-1.43345	0.151731	0.58663	H4C16	12
ENSG00000197838	44.8554	0.154491	0.103045	1.49925	0.133808	0.564317	CYP2A13	19
ENSG00000197841	322.146	-0.109004	0.0788495	-1.38243	0.166841	0.604	ZNF181	19
ENSG00000197847	348.32	-0.150712	0.0982887	-1.53336	0.125187	0.554834	SLC22A20P	11
ENSG00000197849	15.1524	-0.122599	0.274407	-0.446777	0.655036	0.902136	OR8G1	11
ENSG00000197852	643.987	0.0796269	0.0694946	1.1458	0.251878	0.686912	INKA2	1
ENSG00000197857	339.255	-0.02187	0.0661138	-0.330793	0.740801	0.93168	ZNF44	19
ENSG00000197858	1647.76	0.0992261	0.0499028	1.98839	0.0467687	0.401342	GPAA1	8
ENSG00000197859	93.6838	0.303657	0.108789	2.79123	0.00525077	0.165583	ADAMTSL2	9
ENSG00000197860	435.862	0.0523676	0.0455692	1.14919	0.250479	0.686275	SGTB	5
ENSG00000197863	112.291	-0.160265	0.0788859	-2.03161	0.0421931	0.388837	ZNF790	19
ENSG00000197870	6.23463	0.234709	0.46407	0.505763	0.613023	0.886235	PRB3	12
ENSG00000197872	149.228	-0.014205	0.111073	-0.12789	0.898236	0.979658	CYRIA	2
ENSG00000197879	2186.81	-0.107957	0.0503176	-2.14552	0.0319117	0.348154	MYO1C	17
ENSG00000197885	365.304	0.00180269	0.0602365	0.0299269	0.976125	0.99367	NKIRAS1	3
ENSG00000197888	4.72362	-0.461774	0.360468	-1.28104	0.200179	NA	UGT2B17	4
ENSG00000197889	5.31066	0.228696	0.345572	0.661791	0.508105	0.841416	MEIG1	10
ENSG00000197892	427.945	-0.13713	0.0746314	-1.83742	0.0661472	0.45144	KIF13B	8
ENSG00000197894	8255.37	-0.0130677	0.0813257	-0.160684	0.872343	0.972244	ADH5	4
ENSG00000197903	194.268	-0.110239	0.249429	-0.441965	0.658515	0.902635	H2BC12	6
ENSG00000197905	1814.16	0.0719875	0.0813595	0.884808	0.37626	0.772442	TEAD4	12
ENSG00000197912	3219.54	-0.0377809	0.0683907	-0.552428	0.580655	0.873594	SPG7	16
ENSG00000197921	2.07925	-1.396	1.52022	-0.918285	0.35847	NA	HES5	1
ENSG00000197927	7.12404	0.411649	0.300891	1.3681	0.17128	0.609881	NBEAP2	2
ENSG00000197928	798.729	-0.0625114	0.0593541	-1.0532	0.292252	0.720573	ZNF677	19
ENSG00000197930	1082.12	0.0043028	0.0614878	0.0699782	0.944211	0.987087	ERO1A	14
ENSG00000197933	84.6708	0.147852	0.104084	1.4205	0.155461	0.590372	ZNF823	19
ENSG00000197935	67.6295	-0.391213	0.318313	-1.22902	0.219065	0.657306	ZNF311	6
ENSG00000197937	329.579	-0.143098	0.052479	-2.72676	0.00639593	0.184171	ZNF347	19
ENSG00000197943	366.793	0.0883702	0.0724001	1.22058	0.222244	0.661024	PLCG2	16
ENSG00000197948	1192.37	-0.0884043	0.0555808	-1.59056	0.11171	0.534799	FCHSD1	5
ENSG00000197951	407.783	0.0385142	0.0682385	0.564405	0.572479	0.870538	ZNF71	19
ENSG00000197956	242.349	0.349699	0.131627	2.65674	0.00789009	0.201731	S100A6	1
ENSG00000197958	40577.5	0.0210325	0.075486	0.278628	0.780531	0.943547	RPL12	9
ENSG00000197959	49.5461	0.243139	0.149155	1.63011	0.103078	0.520894	DNM3	1
ENSG00000197961	4481.26	-0.0736397	0.0903205	-0.815316	0.414892	0.793507	ZNF121	19
ENSG00000197965	2190.79	0.0264385	0.0537639	0.491752	0.622895	0.890537	MPZL1	1
ENSG00000197969	1228.72	-0.101765	0.0745355	-1.36532	0.172151	0.610827	VPS13A	9
ENSG00000197971	623.159	-0.041184	0.0664206	-0.620048	0.535226	0.853716	MBP	18
ENSG00000197976	2208.86	0.0312634	0.0772222	0.40485	0.685588	0.911879	AKAP17A	X
ENSG00000197977	55.5846	0.0805379	0.108667	0.741142	0.458607	0.817395	ELOVL2	6
ENSG00000197978	430.035	-0.726034	0.311314	-2.33216	0.0196924	0.281675	GOLGA6L9	15
ENSG00000197980	6.84217	-0.131645	0.288068	-0.456992	0.647677	0.899811	LEKR1	3
ENSG00000197982	1074.03	0.239654	0.113145	2.11811	0.0341656	0.357003	C1orf122	1
ENSG00000197993	74.6779	0.118461	0.195006	0.607472	0.543538	0.857639	KEL	7
ENSG00000198000	970.528	-0.00376541	0.0347797	-0.108265	0.913786	0.982396	NOL8	9
ENSG00000198001	184.922	0.119475	0.0630534	1.89483	0.0581156	0.429426	IRAK4	12
ENSG00000198003	142.529	-0.00927625	0.10538	-0.0880265	0.929856	0.984724	ODAD3	19
ENSG00000198010	42.4955	0.0278579	0.217596	0.128026	0.898128	0.979658	DLGAP2	8
ENSG00000198015	3504.96	0.000475277	0.0579881	0.00819611	0.993461	0.998426	MRPL42	12
ENSG00000198018	363.248	-0.0464738	0.0780657	-0.595317	0.551632	0.859934	ENTPD7	10
ENSG00000198026	654.989	-0.0336225	0.0911321	-0.368942	0.712171	0.921833	ZNF335	20
ENSG00000198028	97.6018	0.105534	0.384275	0.274633	0.783598	0.944773	ZNF560	19
ENSG00000198034	23147	0.178031	0.0778106	2.288	0.0221373	0.296148	RPS4X	X
ENSG00000198039	470.429	0.0713095	0.0761232	0.936763	0.34888	0.756367	ZNF273	7
ENSG00000198040	1176.48	-0.123931	0.0661007	-1.87489	0.0608083	0.438104	ZNF84	12
ENSG00000198042	1369.6	-0.0301594	0.0545622	-0.552753	0.580433	0.873483	MAK16	8
ENSG00000198046	391.04	-0.564648	0.317852	-1.77645	0.0756583	0.472268	ZNF667	19
ENSG00000198049	23.8095	0.200468	0.14776	1.35671	0.174872	0.614474	AVPR1B	1
ENSG00000198053	275.857	0.102614	0.0877976	1.16876	0.242501	0.681417	SIRPA	20
ENSG00000198055	1880.37	0.0819686	0.0447642	1.83112	0.0670828	0.45215	GRK6	5
ENSG00000198056	1423.02	0.0937115	0.11826	0.792418	0.428117	0.800654	PRIM1	12
ENSG00000198060	752.54	0.0207258	0.0575454	0.360164	0.718724	0.924044	MARCHF5	10
ENSG00000198062	6.49032	-0.358389	0.331194	-1.08211	0.279202	0.712009	POTEH	22
ENSG00000198064	705.236	-0.493919	0.148592	-3.32398	0.00088741	0.0705613	NPIPB13	16
ENSG00000198075	54.2923	0.0229755	0.14805	0.155188	0.876673	0.973373	SULT1C4	2
ENSG00000198081	697.512	0.0282373	0.0722066	0.391063	0.695751	0.914795	ZBTB14	18
ENSG00000198087	2396.79	0.0919796	0.0868256	1.05936	0.289436	0.718741	CD2AP	6
ENSG00000198088	87.2246	0.129786	0.0801744	1.61879	0.105492	0.523248	NUP62CL	X
ENSG00000198089	661.389	-0.0612363	0.0767955	-0.797394	0.425222	0.799469	SFI1	22
ENSG00000198093	1967.79	-0.0233584	0.124453	-0.187689	0.85112	0.965977	ZNF649	19
ENSG00000198099	13.8813	-0.00499839	0.180063	-0.0277591	0.977854	0.994327	ADH4	4
ENSG00000198105	179.619	-0.8371	0.405292	-2.06542	0.0388828	0.375675	ZNF248	10
ENSG00000198108	53.3058	-0.161016	0.136322	-1.18114	0.237546	0.676595	CHSY3	5
ENSG00000198113	403.365	0.092548	0.0997629	0.927679	0.353574	0.75998	TOR4A	9
ENSG00000198121	66.5888	-0.00796245	0.108165	-0.073614	0.941318	0.98629	LPAR1	9
ENSG00000198125	24.6737	0.412648	0.191902	2.1503	0.0315312	0.346762	MB	22
ENSG00000198130	781.177	-0.0772651	0.0529383	-1.45953	0.144419	0.577183	HIBCH	2
ENSG00000198131	1441.99	-0.138579	0.0456217	-3.03757	0.00238492	0.112394	ZNF544	19
ENSG00000198133	43.0027	0.16431	0.116713	1.40781	0.159189	0.595937	TMEM229B	14
ENSG00000198142	700.801	0.126925	0.0563599	2.25205	0.024319	0.311117	SOWAHC	2
ENSG00000198146	3558.72	-0.168666	0.0667779	-2.52577	0.0115446	0.236617	ZNF770	15
ENSG00000198155	388.924	0.0223999	0.105608	0.212105	0.832025	0.960408	ZNF876P	4
ENSG00000198156	23.6391	0.0260368	0.272923	0.0954	0.923997	0.983097	NPIPB6	16
ENSG00000198157	1917.81	-0.052402	0.114413	-0.458009	0.646946	0.89955	HMGN5	X
ENSG00000198160	1057.02	0.0128116	0.0561395	0.228209	0.819484	0.956809	MIER1	1
ENSG00000198162	701.668	0.0103457	0.0623444	0.165944	0.868201	0.971222	MAN1A2	1
ENSG00000198168	349.182	0.0727481	0.0902236	0.806309	0.420065	0.796377	SVIP	11
ENSG00000198169	527.777	-0.414719	0.196671	-2.10869	0.0349713	0.360793	ZNF251	8
ENSG00000198171	1381.98	-0.135535	0.074173	-1.82728	0.0676573	0.453588	DDRGK1	20
ENSG00000198176	2903.46	0.0151558	0.0434268	0.348998	0.727091	0.927274	TFDP1	13
ENSG00000198182	475.244	0.0361331	0.0515813	0.700508	0.48361	0.831076	ZNF607	19
ENSG00000198185	695.064	-0.152073	0.0656056	-2.318	0.0204495	0.286898	ZNF334	20
ENSG00000198189	346.002	-0.109278	0.0678958	-1.60949	0.107509	0.526978	HSD17B11	4
ENSG00000198198	704.501	-0.264174	0.111943	-2.3599	0.0182797	0.274317	SZT2	1
ENSG00000198203	83.4104	-0.295747	0.128306	-2.30501	0.0211658	0.292066	SULT1C2	2
ENSG00000198205	40.035	-0.347197	0.26633	-1.30363	0.192358	0.631715	ZXDA	X
ENSG00000198208	441.647	0.0573231	0.11008	0.520739	0.602549	0.881142	RPS6KL1	14
ENSG00000198216	64.7394	-0.193997	0.144374	-1.34372	0.17904	0.6176	CACNA1E	1
ENSG00000198218	2641.06	-0.0117865	0.041979	-0.280772	0.778886	0.942866	QRICH1	3
ENSG00000198223	95.9559	-0.0488517	0.120671	-0.404835	0.685599	0.911879	CSF2RA	X
ENSG00000198231	5506.22	-0.0566425	0.036819	-1.5384	0.12395	0.553576	DDX42	17
ENSG00000198237	70.7787	-0.147746	0.153624	-0.961741	0.33618	0.748673	GUSBP13	5
ENSG00000198242	13965.8	0.00317525	0.0714777	0.044423	0.964567	0.991275	RPL23A	17
ENSG00000198246	375.602	-0.089986	0.0577688	-1.55769	0.119306	0.546021	SLC29A3	10
ENSG00000198252	1074.44	-0.0314485	0.0745203	-0.422013	0.673016	0.908091	STYX	14
ENSG00000198258	2725.74	0.178929	0.102615	1.74369	0.0812126	0.485171	UBL5	19
ENSG00000198265	705.847	-0.12984	0.0705701	-1.83987	0.0657867	0.450653	HELZ	17
ENSG00000198270	264.885	-0.0863941	0.062041	-1.39253	0.163761	0.601219	TMEM116	12
ENSG00000198276	1294.58	0.174765	0.0993239	1.75955	0.0784844	0.4783	UCKL1	20
ENSG00000198286	1342.56	-0.0185636	0.0683461	-0.271611	0.785921	0.945722	CARD11	7
ENSG00000198298	177.866	-0.0378913	0.0703585	-0.538545	0.590201	0.877701	ZNF485	10
ENSG00000198301	1974.73	0.0877985	0.0498287	1.76201	0.0780681	0.477696	SDAD1	4
ENSG00000198315	1047.82	-0.0942861	0.0646274	-1.45892	0.144588	0.577402	ZKSCAN8	6
ENSG00000198324	383.086	0.0544767	0.0639415	0.851976	0.394227	0.782795	PHETA1	12
ENSG00000198331	345.214	-0.249439	0.0717147	-3.47821	0.000504779	0.053736	HYLS1	11
ENSG00000198342	77.258	-0.00726298	0.0980815	-0.0740505	0.94097	0.986034	ZNF442	19
ENSG00000198346	516.228	0.0408133	0.0835727	0.488358	0.625297	0.891071	ZNF813	19
ENSG00000198354	45.2703	-0.141335	0.128694	-1.09822	0.272107	0.70702	DCAF12L2	X
ENSG00000198355	1402.44	0.196868	0.045912	4.28794	1.80337e-05	0.00555722	PIM3	22
ENSG00000198356	2960.2	0.141204	0.0806934	1.74988	0.0801382	0.482726	GET3	19
ENSG00000198363	2072.89	0.00958274	0.0596002	0.160784	0.872264	0.972244	ASPH	8
ENSG00000198369	622.735	-0.0212501	0.0690968	-0.307541	0.758432	0.937351	SPRED2	2
ENSG00000198373	1194.74	0.00490244	0.0807226	0.060732	0.951573	0.988217	WWP2	16
ENSG00000198380	2785.47	-0.000406284	0.0788052	-0.00515555	0.995886	0.999045	GFPT1	2
ENSG00000198382	497.908	0.212636	0.0730256	2.91181	0.00359345	0.139335	UVRAG	11
ENSG00000198393	436.848	-0.109428	0.0918521	-1.19135	0.233515	0.671734	ZNF26	12
ENSG00000198399	482.562	0.0698352	0.061978	1.12678	0.259838	0.696057	ITSN2	2
ENSG00000198400	8.82285	-0.111857	0.239507	-0.46703	0.640478	0.897376	NTRK1	1
ENSG00000198406	22.4153	0.407272	1.17273	0.347285	0.728377	0.928174	BZW1P2	3
ENSG00000198408	4862.09	-0.0702973	0.0370169	-1.89906	0.0575564	0.428163	OGA	10
ENSG00000198416	33.1768	-0.166287	0.145228	-1.14501	0.252207	0.687149	ZNF658B	9
ENSG00000198417	173.574	-0.220957	0.366629	-0.602673	0.546727	0.858353	MT1F	16
ENSG00000198420	1722.91	0.107656	0.141183	0.762532	0.445742	0.811421	TCAF1	7
ENSG00000198429	126.921	-0.0885415	0.0899112	-0.984766	0.324739	0.740745	ZNF69	19
ENSG00000198431	3652.51	-0.0188778	0.0865779	-0.218045	0.827394	0.95897	TXNRD1	12
ENSG00000198435	1276.11	0.079119	0.0480388	1.64698	0.0995619	0.515354	NRARP	9
ENSG00000198440	109.011	-0.15971	0.0961223	-1.66153	0.0966074	0.511433	ZNF583	19
ENSG00000198452	7.02505	-0.397352	0.270036	-1.47148	0.141162	0.574094	OR14L1	1
ENSG00000198453	284.888	0.144461	0.113058	1.27775	0.201336	0.639311	ZNF568	19
ENSG00000198455	330.077	-0.0023108	0.0807128	-0.0286298	0.97716	0.993854	ZXDB	X
ENSG00000198464	765.842	-0.245525	0.0716473	-3.42685	0.000610622	0.0579761	ZNF480	19
ENSG00000198466	742.731	-0.0305433	0.0620398	-0.492317	0.622495	0.890124	ZNF587	19
ENSG00000198467	4911.13	0.0944867	0.0916527	1.03092	0.302578	0.72644	TPM2	9
ENSG00000198478	787.68	-0.100849	0.0623083	-1.61855	0.105544	0.523248	SH3BGRL2	6
ENSG00000198482	157.789	-0.00233261	0.104921	-0.022232	0.982263	0.995693	ZNF808	19
ENSG00000198483	289.198	0.116936	0.0806105	1.45063	0.146883	0.579515	ANKRD35	1
ENSG00000198492	4305.67	0.0266398	0.0336181	0.792422	0.428114	0.800654	YTHDF2	1
ENSG00000198498	1522.55	0.00851681	0.0736531	0.115634	0.907943	0.981514	TMA16	4
ENSG00000198502	2.19886	1.70622	1.09739	1.55479	0.119996	NA	HLA-DRB5	6
ENSG00000198513	331.383	-0.000763901	0.0546778	-0.0139709	0.988853	0.997615	ATL1	14
ENSG00000198515	42.9484	0.00892302	0.146298	0.0609921	0.951366	0.988217	CNGA1	4
ENSG00000198517	628.864	0.0774561	0.0482422	1.60557	0.108369	0.528873	MAFK	7
ENSG00000198520	15.8116	-0.0991371	0.176276	-0.562397	0.573846	0.871078	ARMH1	1
ENSG00000198521	870.389	-0.0959084	0.140419	-0.683018	0.494596	0.834496	ZNF43	19
ENSG00000198522	1528.95	0.0989664	0.0955492	1.03576	0.300312	0.724591	GPN1	2
ENSG00000198535	6.92506	-0.283826	0.258693	-1.09715	0.272575	0.70702	C2CD4A	15
ENSG00000198538	273.943	-0.0800205	0.0904296	-0.884892	0.376215	0.772442	ZNF28	19
ENSG00000198546	1163.36	0.10832	0.0815425	1.32839	0.184049	0.622405	ZNF511	10
ENSG00000198547	9.44722	0.0375014	0.326527	0.114849	0.908565	0.981514	C20orf203	20
ENSG00000198551	499.866	-0.0866697	0.0730778	-1.18599	0.235625	0.674787	ZNF627	19
ENSG00000198553	10.1862	0.180802	0.218043	0.829204	0.406989	0.78883	KCNRG	13
ENSG00000198554	2363.54	-0.00763106	0.0764605	-0.0998039	0.9205	0.982926	WDHD1	14
ENSG00000198556	353.922	-0.11002	0.0601172	-1.83009	0.0672369	0.45215	ZNF789	7
ENSG00000198561	5879.86	-0.0192588	0.0529801	-0.36351	0.716224	0.92294	CTNND1	11
ENSG00000198563	473.564	0.740602	0.397095	1.86505	0.0621745	0.44173	DDX39B	6
ENSG00000198569	10.4114	-0.166376	0.214221	-0.776658	0.437361	0.804508	SLC34A3	9
ENSG00000198570	10.9412	-0.157491	0.268847	-0.585801	0.558009	0.862107	RD3	1
ENSG00000198576	608.323	0.0334673	0.109722	0.305018	0.760352	0.937926	ARC	8
ENSG00000198580	32.5041	0.0779288	0.121781	0.639912	0.52223	0.847602		7
ENSG00000198585	1461.3	0.0335279	0.0489913	0.684365	0.493745	0.834496	NUDT16	3
ENSG00000198586	2107.29	-0.0547758	0.0398699	-1.37386	0.169484	0.608263	TLK1	2
ENSG00000198589	2801.96	-0.0352656	0.0992498	-0.355322	0.722349	0.925527	LRBA	4
ENSG00000198597	13.9678	-0.218837	0.214996	-1.01787	0.308741	0.731583	ZNF536	19
ENSG00000198598	1410.51	-0.16259	0.130107	-1.24966	0.211423	0.649579	MMP17	12
ENSG00000198604	1072.06	0.000134281	0.0709458	0.00189273	0.99849	0.999628	BAZ1A	14
ENSG00000198612	1648.42	0.033263	0.0464096	0.716726	0.473543	0.825923	COPS8	2
ENSG00000198618	8.33988	-0.966029	0.426712	-2.26389	0.0235807	0.306357	PPIAP22	21
ENSG00000198624	364.616	0.0331578	0.0811253	0.408724	0.682742	0.91163	CCDC69	5
ENSG00000198625	1345.23	-0.0653	0.0964909	-0.676748	0.498566	0.836896	MDM4	1
ENSG00000198626	197.492	-0.254558	0.0883687	-2.88063	0.00396877	0.144629	RYR2	1
ENSG00000198633	13.8693	-0.0614494	0.218275	-0.281523	0.77831	0.942866	ZNF534	19
ENSG00000198642	906.147	-0.022039	0.0593561	-0.371302	0.710413	0.921348	KLHL9	9
ENSG00000198643	3.23415	-0.451451	0.530153	-0.851548	0.394465	NA	FAM3D	3
ENSG00000198646	471.279	0.154247	0.0952413	1.61954	0.10533	0.523248	NCOA6	20
ENSG00000198648	1088.95	-0.037085	0.0731387	-0.507051	0.612119	0.88524	STK39	2
ENSG00000198650	8.47418	0.353656	0.257941	1.37107	0.170352	0.609316	TAT	16
ENSG00000198663	545.289	-0.11223	0.0503099	-2.23078	0.025696	0.318076	C6orf89	6
ENSG00000198668	8796.25	0.0926376	0.0553915	1.67241	0.0944426	0.507615	CALM1	14
ENSG00000198670	3.59674	-0.50462	0.449308	-1.1231	0.261393	NA	LPA	6
ENSG00000198673	24.5987	-0.0076078	0.167782	-0.0453433	0.963834	0.991144	TAFA2	12
ENSG00000198677	2028.11	-0.0966373	0.0636178	-1.51903	0.128755	0.559372	SKIC3	5
ENSG00000198680	208.885	0.182457	0.0953703	1.91314	0.0557297	0.424147	TUSC1	9
ENSG00000198682	843.769	-0.0913808	0.0570393	-1.60207	0.10914	0.530012	PAPSS2	10
ENSG00000198689	561.729	0.0680921	0.0728422	0.934788	0.349897	0.757357	SLC9A6	X
ENSG00000198690	988.88	-0.146064	0.0847826	-1.72281	0.0849228	0.492756	FAN1	15
ENSG00000198691	5.73557	-0.0851751	0.267913	-0.31792	0.750545	0.934542	ABCA4	1
ENSG00000198692	357.045	-0.52061	0.181717	-2.86495	0.00417077	0.145716	EIF1AY	Y
ENSG00000198700	4275.27	0.0102558	0.068873	0.148909	0.881625	0.974634	IPO9	1
ENSG00000198707	558.671	-0.126338	0.0921475	-1.37104	0.170361	0.609316	CEP290	12
ENSG00000198715	1069.75	0.0822397	0.0639452	1.2861	0.19841	0.63696	GLMP	1
ENSG00000198718	282.057	0.0366076	0.0681729	0.536982	0.59128	0.877968	TOGARAM1	14
ENSG00000198719	115.684	-0.0109385	0.196898	-0.0555543	0.955697	0.988848	DLL1	6
ENSG00000198720	895.274	-0.0893809	0.135521	-0.659537	0.509551	0.841522	ANKRD13B	17
ENSG00000198721	1770.87	0.0105658	0.0556719	0.189787	0.849476	0.965478	ECI2	6
ENSG00000198722	2143.13	-0.0488706	0.0732189	-0.667458	0.504479	0.839409	UNC13B	9
ENSG00000198723	28.4123	-0.0445201	0.180682	-0.2464	0.805373	0.951592	SAXO5	19
ENSG00000198728	4077.11	-0.011749	0.0373349	-0.314692	0.752996	0.935357	LDB1	10
ENSG00000198729	21.8188	0.0573624	0.178996	0.320467	0.748614	0.93445	PPP1R14C	6
ENSG00000198730	1938.6	-0.0783054	0.0564985	-1.38597	0.165755	0.603417	CTR9	11
ENSG00000198732	65.267	-0.0898271	0.144533	-0.621498	0.534272	0.853257	SMOC1	14
ENSG00000198734	11.2469	0.0862508	0.249202	0.346109	0.729261	0.928374	F5	1
ENSG00000198736	886.69	0.0788534	0.0596468	1.32201	0.186166	0.625144	MSRB1	16
ENSG00000198739	12.8617	-0.36108	0.207579	-1.73948	0.0819498	0.486409	LRRTM3	10
ENSG00000198740	1013.08	-0.21036	0.105602	-1.992	0.0463711	0.401098	ZNF652	17
ENSG00000198742	744.568	0.0978165	0.263578	0.371111	0.710555	0.921362	SMURF1	7
ENSG00000198743	878.521	-0.0598498	0.0802072	-0.746191	0.455552	0.816425	SLC5A3	21
ENSG00000198744	4.72471	0.158643	0.340152	0.466389	0.640937	NA	MTCO3P12	1
ENSG00000198746	519.728	0.101365	0.0647859	1.56461	0.117674	0.543441	GPATCH3	1
ENSG00000198752	3544.09	-0.0613509	0.0801329	-0.765614	0.443906	0.810326	CDC42BPB	14
ENSG00000198753	78.0383	-0.370582	0.135275	-2.73947	0.00615383	0.180153	PLXNB3	X
ENSG00000198754	86.1099	0.459011	0.105728	4.34142	1.41566e-05	0.00460482	OXCT2	1
ENSG00000198755	27287.8	0.0847453	0.105564	0.802787	0.422098	0.797392	RPL10A	6
ENSG00000198756	144.236	0.0297813	0.101745	0.292706	0.769747	0.939842	COLGALT2	1
ENSG00000198759	76.482	0.250722	0.109391	2.29198	0.0219069	0.295278	EGFL6	X
ENSG00000198765	19.2485	0.146833	0.203455	0.721699	0.47048	0.823843	SYCP1	1
ENSG00000198768	111.257	-0.16614	0.113262	-1.46687	0.142413	0.574439	APCDD1L	20
ENSG00000198771	60.1852	0.118046	0.129241	0.913381	0.361042	0.765168	RCSD1	1
ENSG00000198774	12.5767	-0.369377	0.20405	-1.81022	0.0702612	0.459463	RASSF9	12
ENSG00000198780	1153.01	-0.10631	0.124198	-0.855971	0.392014	0.780642	FAM169A	5
ENSG00000198783	679.46	0.0587187	0.05663	1.03688	0.299791	0.724591	ZNF830	17
ENSG00000198785	18.1387	-0.0328745	0.175557	-0.187258	0.851458	0.965977	GRIN3A	9
ENSG00000198791	3090.99	0.0714531	0.0659492	1.08346	0.278606	0.711891	CNOT7	8
ENSG00000198792	2000.61	0.0133031	0.0731695	0.181812	0.85573	0.967864	TMEM184B	22
ENSG00000198793	3622.07	-0.113492	0.0970288	-1.16967	0.242134	0.681408	MTOR	1
ENSG00000198794	1782.24	0.103566	0.0703646	1.47184	0.141063	0.573958	SCAMP5	15
ENSG00000198795	391.741	0.0632685	0.0935333	0.676428	0.498769	0.83692	ZNF521	18
ENSG00000198796	42.1556	0.0372105	0.178674	0.208259	0.835027	0.961289	ALPK2	18
ENSG00000198797	32.9215	-0.291865	0.199771	-1.461	0.144015	0.576447	BRINP2	1
ENSG00000198799	1080.22	-0.0523424	0.0549612	-0.95235	0.340919	0.752378	LRIG2	1
ENSG00000198805	1900.31	0.0172234	0.0815154	0.21129	0.832661	0.960763	PNP	14
ENSG00000198807	15.6658	-0.0241491	0.228854	-0.105522	0.915962	0.982569	PAX9	14
ENSG00000198814	382.802	0.0396893	0.0762936	0.520218	0.602912	0.881142	GK	X
ENSG00000198815	1418.04	-0.0698778	0.0409535	-1.70627	0.0879577	0.498038	FOXJ3	1
ENSG00000198816	1646.15	0.00320924	0.0823572	0.0389673	0.968916	0.992541	ZNF358	19
ENSG00000198818	1236.12	0.146044	0.0736442	1.9831	0.047356	0.402459	SFT2D1	6
ENSG00000198821	49.4723	0.120182	0.108496	1.10771	0.267988	0.704004	CD247	1
ENSG00000198822	115.678	-0.0721244	0.15908	-0.453385	0.650272	0.900364	GRM3	7
ENSG00000198824	964.177	-0.0495353	0.0554309	-0.893641	0.371514	0.770402	CHAMP1	13
ENSG00000198825	2751.11	-0.291562	0.251626	-1.15871	0.246574	0.684216	INPP5F	10
ENSG00000198826	1905.54	-0.104708	0.0550361	-1.90254	0.0571011	0.427528	ARHGAP11A	15
ENSG00000198830	7747.4	0.0474974	0.058236	0.815603	0.414727	0.793507	HMGN2	1
ENSG00000198832	358.022	0.194012	0.0933017	2.07941	0.0375797	0.37189	SELENOM	22
ENSG00000198833	977.026	-0.00586005	0.0512618	-0.114316	0.908987	0.981514	UBE2J1	6
ENSG00000198835	33.5566	-0.146785	0.158617	-0.92541	0.354753	0.75998	GJC2	1
ENSG00000198836	2736.65	-0.0342814	0.06345	-0.54029	0.588997	0.877352	OPA1	3
ENSG00000198837	2331.52	-0.00588027	0.0765053	-0.076861	0.938734	0.985233	DENND4B	1
ENSG00000198838	169.526	-0.138623	0.0975652	-1.42082	0.155368	0.59036	RYR3	15
ENSG00000198839	482.504	0.0190471	0.0612998	0.31072	0.756014	0.936799	ZNF277	7
ENSG00000198841	326.796	0.210649	0.0726905	2.89789	0.00375677	0.142337	KTI12	1
ENSG00000198842	13.4248	0.518494	0.268303	1.9325	0.0532983	0.418788	STYXL2	1
ENSG00000198843	1800.01	0.0614575	0.0884452	0.694865	0.48714	0.831076	SELENOT	3
ENSG00000198844	66.4755	-0.0185531	0.11243	-0.165019	0.868929	0.971222	ARHGEF15	17
ENSG00000198846	511.637	-0.145949	0.0675563	-2.1604	0.0307418	0.343221	TOX	8
ENSG00000198848	11.5995	-0.174423	0.363313	-0.480092	0.631162	0.893627	CES1	16
ENSG00000198853	290.285	0.0291891	0.0909125	0.321068	0.748159	0.93445	RUSC2	9
ENSG00000198855	156.492	0.153731	0.0633425	2.42697	0.0152253	0.256653	FICD	12
ENSG00000198856	3495.46	0.115895	0.0706702	1.63994	0.101018	0.518142	OSTC	4
ENSG00000198858	2898.06	0.0771669	0.0462328	1.66909	0.0950987	0.509025	R3HDM4	19
ENSG00000198860	1758.79	0.129293	0.085668	1.50924	0.131238	0.561332	TSEN15	1
ENSG00000198862	850.98	-0.0678078	0.0762892	-0.888826	0.374097	0.772242	LTN1	21
ENSG00000198863	527.504	0.0265989	0.0526955	0.504765	0.613724	0.886576	RUNDC1	17
ENSG00000198865	484.418	-0.636061	0.197848	-3.21489	0.00130494	0.0808386	CCDC152	5
ENSG00000198870	8.63887	-0.0731097	0.214748	-0.340444	0.733522	0.930109	STKLD1	9
ENSG00000198873	77.5897	-0.0480847	0.103279	-0.465582	0.641515	0.897865	GRK5	10
ENSG00000198874	638.517	0.00584557	0.0716368	0.0816001	0.934965	0.984777	TYW1	7
ENSG00000198876	1089.89	0.0623575	0.0647516	0.963026	0.335534	0.748212	DCAF12	9
ENSG00000198879	213.017	-0.154714	0.0980969	-1.57716	0.11476	0.53926	SFMBT2	10
ENSG00000198881	18.2117	-0.132385	0.16295	-0.812422	0.41655	0.795085	ASB12	X
ENSG00000198883	36.6728	-0.05789	0.144477	-0.400686	0.688651	0.912699	PNMA5	X
ENSG00000198885	479.437	0.0927451	0.0663405	1.39802	0.162108	0.600252	ITPRIPL1	2
ENSG00000198887	876.296	0.0203612	0.0640711	0.317791	0.750644	0.934542	SMC5	9
ENSG00000198889	146.076	-0.317599	0.138544	-2.2924	0.0218825	0.295278	DCAF12L1	X
ENSG00000198890	1695.84	-0.0211068	0.0569979	-0.370308	0.711153	0.921405	PRMT6	1
ENSG00000198892	228.491	0.199514	0.0799947	2.49409	0.0126282	0.241407	SHISA4	1
ENSG00000198894	853.944	-0.00918789	0.0530125	-0.173315	0.862403	0.970214	CIPC	14
ENSG00000198898	1826.15	0.118218	0.118928	0.994033	0.320207	0.73795	CAPZA2	7
ENSG00000198900	5402.18	0.0148236	0.0584613	0.253562	0.799834	0.950032	TOP1	20
ENSG00000198901	1996.1	0.041851	0.0593402	0.705271	0.480641	0.830134	PRC1	15
ENSG00000198908	766.416	0.0685082	0.0758041	0.903754	0.366126	0.767895	GPRASP3	X
ENSG00000198909	759.355	0.103443	0.0633832	1.63202	0.102675	0.520548	MAP3K3	17
ENSG00000198910	1121.64	-0.263636	0.0601473	-4.38317	1.16965e-05	0.00406112	L1CAM	X
ENSG00000198911	7262.95	-0.083119	0.0826467	-1.00571	0.314553	0.73389	SREBF2	22
ENSG00000198912	718.677	0.102791	0.067065	1.5327	0.125349	0.554871	C1orf174	1
ENSG00000198914	57.3089	0.319198	0.236981	1.34693	0.178002	0.61654	POU3F3	2
ENSG00000198915	553.13	0.0910607	0.0778027	1.17041	0.241838	0.681082	RASGEF1A	10
ENSG00000198917	2305.96	0.0169472	0.0350858	0.48302	0.629082	0.892914	SPOUT1	9
ENSG00000198918	11148.1	-0.012407	0.0985301	-0.125921	0.899794	0.980198	RPL39	X
ENSG00000198919	1494.52	-0.0694973	0.0507298	-1.36995	0.170703	0.609368	DZIP3	3
ENSG00000198920	660.066	0.0764572	0.0672136	1.13753	0.255318	0.690385	KIAA0753	17
ENSG00000198924	555.697	-0.0991812	0.0583628	-1.69939	0.0892454	0.49844	DCLRE1A	10
ENSG00000198925	1473.93	-0.0353054	0.0494696	-0.713679	0.475426	0.827555	ATG9A	2
ENSG00000198929	251.711	0.0263364	0.146766	0.179445	0.857589	0.968645	NOS1AP	1
ENSG00000198931	4105.9	0.0482103	0.0794248	0.606993	0.543856	0.857701	APRT	16
ENSG00000198932	151.737	-0.0388186	0.0896216	-0.433139	0.664914	0.904874	GPRASP1	X
ENSG00000198933	719.921	0.069092	0.0599474	1.15254	0.249097	0.685584	TBKBP1	17
ENSG00000198934	300.451	0.0294598	0.0936263	0.314653	0.753025	0.935357	MAGEE1	X
ENSG00000198937	167.69	0.0837576	0.101404	0.825982	0.408814	0.789622	CCDC167	6
ENSG00000198939	54.1772	-0.0343193	0.112961	-0.303816	0.761268	0.937926	ZFP2	5
ENSG00000198944	5.25117	0.830353	0.307261	2.70244	0.00688336	0.189508	SOWAHA	5
ENSG00000198945	577.175	0.0141832	0.0682648	0.207767	0.835411	0.961289	L3MBTL3	6
ENSG00000198947	331.419	0.0100695	0.0703359	0.143163	0.886162	0.97534	DMD	X
ENSG00000198948	218.118	-0.0595868	0.0959384	-0.621095	0.534537	0.853481	MFAP3L	4
ENSG00000198951	762.121	-0.0635465	0.0584428	-1.08733	0.276892	0.710326	NAGA	22
ENSG00000198952	4141.71	-0.00202079	0.0782541	-0.0258235	0.979398	0.994688	SMG5	1
ENSG00000198954	1275.61	0.0534279	0.0425744	1.25493	0.209505	0.648017	KIFBP	10
ENSG00000198959	74.0537	0.0770477	0.086728	0.888383	0.374335	0.772269	TGM2	20
ENSG00000198960	743.789	0.0953556	0.0600837	1.58705	0.112502	0.536433	ARMCX6	X
ENSG00000198961	1851.33	0.0304191	0.0754144	0.403359	0.686684	0.911893	PJA2	5
ENSG00000198963	207.327	-0.324957	0.163543	-1.98699	0.0469238	0.401861	RORB	9
ENSG00000198964	590.927	0.0622771	0.0717386	0.868112	0.385333	0.776783	SGMS1	10
ENSG00000198967	6.8768	-0.132418	0.310241	-0.426821	0.66951	0.906773	OR10Z1	1
ENSG00000200275	5.74102	-0.425757	0.359822	-1.18324	0.236712	0.675634	RNA5SP199	5
ENSG00000203326	665.121	-0.204382	0.0880687	-2.32072	0.0203022	0.285973	ZNF525	19
ENSG00000203396	3.16323	0.220483	0.625573	0.35245	0.724501	NA		9
ENSG00000203414	5.7215	0.137716	0.286504	0.480678	0.630745	0.893627	BTBD7P1	10
ENSG00000203462	10.103	0.00543939	0.354563	0.0153411	0.98776	0.997419		7
ENSG00000203485	2121.61	-0.0550415	0.0730304	-0.753679	0.451042	0.813437	INF2	14
ENSG00000203499	76.1997	-0.126858	0.100715	-1.25957	0.207825	0.646105	IQANK1	8
ENSG00000203531	6.43737	-0.522041	0.280186	-1.86319	0.0624353	0.441862		2
ENSG00000203546	13.6793	-0.118428	0.213019	-0.555951	0.578245	0.872508		14
ENSG00000203618	7.85897	-0.316021	0.41317	-0.764869	0.44435	0.810476	GP1BB	22
ENSG00000203663	10.0878	0.163347	0.222033	0.735689	0.46192	0.819393	OR2L2	1
ENSG00000203666	319.993	-0.0833402	0.056074	-1.48625	0.137212	0.567222	EFCAB2	1
ENSG00000203667	1534.84	-0.0455986	0.0621054	-0.734214	0.462818	0.819901	COX20	1
ENSG00000203668	2350.54	-0.016947	0.0600848	-0.28205	0.777905	0.942854	CHML	1
ENSG00000203685	71.8667	-0.19607	0.14372	-1.36425	0.172489	0.611235	STUM	1
ENSG00000203697	3.91206	-0.550711	0.429287	-1.28285	0.199545	NA	CAPN8	1
ENSG00000203705	450.322	0.05666	0.0767423	0.738314	0.460324	0.818296	TATDN3	1
ENSG00000203710	39.8269	-0.0236003	0.142487	-0.165631	0.868447	0.971222	CR1	1
ENSG00000203722	3.06816	-0.429997	0.50606	-0.849696	0.395494	NA	RAET1G	6
ENSG00000203724	14.2116	0.217073	0.223201	0.972547	0.330778	0.745248	C1orf53	1
ENSG00000203727	17.6736	-0.130013	0.231421	-0.561806	0.574248	0.871268	SAMD5	6
ENSG00000203734	5.26006	-0.0918696	0.359625	-0.255459	0.798369	0.949475	ECT2L	6
ENSG00000203740	22.3094	0.177632	0.186778	0.951035	0.341587	0.752448	NTMT2	1
ENSG00000203760	913.948	0.16108	0.112695	1.42935	0.152905	0.588201	CENPW	6
ENSG00000203761	124.017	0.104026	0.115379	0.901605	0.367267	0.768524	MSTO2P	1
ENSG00000203772	8.2793	0.265654	0.343287	0.773855	0.439017	0.80595	SPRN	10
ENSG00000203778	212.159	0.015298	0.114299	0.133842	0.893527	0.977633	FAM229B	6
ENSG00000203780	18.6497	0.0594444	0.17601	0.337733	0.735564	0.930782	FANK1	10
ENSG00000203791	636.895	0.0880872	0.0581372	1.51516	0.129732	0.560339	EEF1AKMT2	10
ENSG00000203799	46.7452	-0.696878	0.168287	-4.14101	3.45783e-05	0.00880243	CCDC162P	6
ENSG00000203805	5.99079	-0.0273027	0.283897	-0.0961711	0.923385	0.983097	PLPP4	10
ENSG00000203811	14.4155	-0.338854	1.1156	-0.30374	0.761326	0.937926	H3C14	1
ENSG00000203814	8.8355	0.350394	0.298868	1.1724	0.241035	0.680017	H2BC18	1
ENSG00000203852	8.88174	0.829406	1.18137	0.702073	0.482634	0.831076	H3C15	1
ENSG00000203867	17.2569	0.212897	0.187851	1.13333	0.257075	0.692453	RBM20	10
ENSG00000203872	52	-0.201756	0.156567	-1.28863	0.197528	0.636828	C6orf163	6
ENSG00000203877	36.7487	0.210999	0.132292	1.59496	0.110722	0.533629	RIPPLY2	6
ENSG00000203879	3193.06	0.0221008	0.0440671	0.501525	0.616002	0.887536	GDI1	X
ENSG00000203880	1368.08	0.00995277	0.0639596	0.15561	0.87634	0.973251	PCMTD2	20
ENSG00000203883	7.71664	0.595035	0.300869	1.97772	0.0479606	0.40443	SOX18	20
ENSG00000203896	125.041	-0.351812	0.127364	-2.76227	0.00574013	0.173538	LIME1	20
ENSG00000203907	5.93017	-0.148263	0.383894	-0.386209	0.699342	0.916411	OOEP	6
ENSG00000203908	5.11971	-0.266906	0.381818	-0.69904	0.484527	NA	KHDC3L	6
ENSG00000203909	39.1361	0.500426	0.26434	1.89312	0.0583421	0.429857	DPPA5	6
ENSG00000203943	75.1394	-0.0592071	0.0950513	-0.622896	0.533353	0.852696	SAMD13	1
ENSG00000203950	956.205	0.00176841	0.0756252	0.0233838	0.981344	0.995418	RTL8A	X
ENSG00000203952	113.816	0.426356	0.0923317	4.61765	3.88102e-06	0.00213031	CCDC160	X
ENSG00000203965	92.2374	-0.0841606	0.0835612	-1.00717	0.313851	0.733573	EFCAB7	1
ENSG00000203995	54.3043	0.0793613	0.16524	0.480279	0.631029	0.893627	ZYG11A	1
ENSG00000204003	2.76409	0.357028	0.987183	0.361664	0.717603	NA		9
ENSG00000204052	15.828	0.550522	0.225002	2.44674	0.0144154	0.249263	LRRC73	6
ENSG00000204060	34.9357	0.183829	0.327497	0.561315	0.574583	0.8714	FOXO6	1
ENSG00000204065	281.871	0.4878	0.164613	2.96331	0.0030435	0.127587	TCEAL5	X
ENSG00000204070	450.732	0.126767	0.0703916	1.80089	0.071721	0.463479	SYS1	20
ENSG00000204071	19.0911	0.239775	0.191504	1.25207	0.210545	0.648813	TCEAL6	X
ENSG00000204084	725.058	0.0684624	0.0487339	1.40482	0.160075	0.597269	INPP5B	1
ENSG00000204103	150.957	0.00853867	0.108229	0.0788947	0.937116	0.985146	MAFB	20
ENSG00000204104	556.64	0.0473271	0.0606645	0.780145	0.435305	0.803126	TRAF3IP1	2
ENSG00000204116	327.369	-0.0335219	0.0715664	-0.468403	0.639497	0.897024	CHIC1	X
ENSG00000204118	75.8428	0.29895	0.345911	0.864239	0.387457	0.778188	NAP1L6P	X
ENSG00000204120	2197.36	-0.000109734	0.0778774	-0.00140906	0.998876	0.999693	GIGYF2	2
ENSG00000204121	215.071	0.390313	0.314981	1.23916	0.215286	0.654397	ECEL1P1	2
ENSG00000204128	55.1614	-0.0833743	0.102684	-0.811946	0.416822	0.795249	C2orf72	2
ENSG00000204130	281.936	0.0343016	0.0488803	0.701746	0.482838	0.831076	RUFY2	10
ENSG00000204131	384.601	-0.0181734	0.0903239	-0.201203	0.84054	0.962645	NHSL2	X
ENSG00000204138	1418.9	0.00374701	0.0690596	0.0542576	0.95673	0.989342	PHACTR4	1
ENSG00000204147	425.406	-0.00877708	0.0724245	-0.121189	0.903541	0.981187	ASAH2B	10
ENSG00000204149	808.746	-0.254667	0.129809	-1.96186	0.0497782	0.409993	AGAP6	10
ENSG00000204152	338.475	-0.0449941	0.0648541	-0.693774	0.487824	0.831076	TIMM23B	10
ENSG00000204160	1102.95	0.0421235	0.0378269	1.11358	0.265458	0.701513	ZDHHC18	1
ENSG00000204165	5.60277	0.317703	0.361979	0.877683	0.380116	0.773666	CXorf65	X
ENSG00000204172	303.918	-0.357976	0.114772	-3.11901	0.00181459	0.0980715	AGAP9	10
ENSG00000204175	866.833	-0.0198459	0.0997851	-0.198887	0.842351	0.963594	GPRIN2	10
ENSG00000204176	65.9587	-0.0629702	0.153364	-0.410593	0.681371	0.91163	SYT15	10
ENSG00000204177	17.9331	0.00946088	0.180544	0.0524021	0.958208	0.989521	BMS1P1	10
ENSG00000204178	538.331	0.0123509	0.0404798	0.305112	0.760281	0.937926	MACO1	1
ENSG00000204179	18.7495	-0.202165	0.183532	-1.10152	0.270668	0.706281	PTPN20	10
ENSG00000204186	85.6632	0.169716	0.263292	0.644593	0.519191	0.846916	ZDBF2	2
ENSG00000204188	11.0193	0.286597	0.240349	1.19242	0.233096	0.671564	GGNBP1	6
ENSG00000204196	11.7461	-0.0593195	0.383727	-0.154588	0.877146	0.973652	RPL12P16	2
ENSG00000204209	1163.93	-0.31228	0.404934	-0.771189	0.440595	0.807444	DAXX	6
ENSG00000204217	558.141	0.000846471	0.0711248	0.0119012	0.990504	0.997722	BMPR2	2
ENSG00000204220	1191.2	0.000104099	0.0879315	0.00118387	0.999055	0.999738	PFDN6	6
ENSG00000204227	450.382	-0.0353659	0.776293	-0.0455574	0.963663	0.991092	RING1	6
ENSG00000204228	94.5366	0.0456409	0.403496	0.113114	0.909941	0.981514	HSD17B8	6
ENSG00000204231	56.435	0.254067	0.286469	0.886891	0.375137	0.772442	RXRB	6
ENSG00000204237	854.846	0.110559	0.0762101	1.45072	0.146858	0.579515	OXLD1	17
ENSG00000204248	27.173	-0.237524	0.345143	-0.688191	0.491332	0.833036	COL11A2	6
ENSG00000204252	215.979	-0.9116	0.517844	-1.76038	0.078344	0.477991	HLA-DOA	6
ENSG00000204253	5.7211	-0.340623	0.303519	-1.12225	0.261757	0.697476	HNRNPCP2	2
ENSG00000204256	1267.9	-0.23596	0.114696	-2.05726	0.0396616	0.378407	BRD2	6
ENSG00000204262	755.2	-0.336299	0.129588	-2.59515	0.00945506	0.215849	COL5A2	2
ENSG00000204264	146.606	-0.341513	0.213234	-1.60158	0.109248	0.530202	PSMB8	6
ENSG00000204267	476.428	-0.125708	0.122373	-1.02725	0.304302	0.728211	TAP2	6
ENSG00000204271	767.513	-0.119667	0.0476039	-2.5138	0.0119437	0.237487	SPIN3	X
ENSG00000204272	1112.73	-0.071139	0.0574622	-1.23801	0.215711	0.654397	NBDY	X
ENSG00000204278	9.91366	-0.196281	0.247948	-0.791622	0.428581	0.800654	TMEM235	17
ENSG00000204287	8.23372	1.56118	0.85767	1.82025	0.0687207	0.45619	HLA-DRA	6
ENSG00000204290	4.56779	0.849455	0.714571	1.18876	0.234533	NA	BTNL2	6
ENSG00000204291	12.9682	-0.432403	0.326989	-1.32238	0.186042	0.625144	COL15A1	9
ENSG00000204301	10.3733	0.0327749	0.207597	0.157877	0.874553	0.972662	NOTCH4	6
ENSG00000204304	1344.94	-0.00473158	0.156303	-0.0302719	0.97585	0.993555	PBX2	6
ENSG00000204305	13.7581	0.0619976	0.386221	0.160524	0.872469	0.972244	AGER	6
ENSG00000204308	2682.41	0.120183	0.12264	0.979963	0.327104	0.742153	RNF5	6
ENSG00000204310	1586.22	0.170826	0.112388	1.51996	0.12852	0.55913	AGPAT1	6
ENSG00000204311	86.8956	-0.0837322	0.130755	-0.640376	0.521928	0.847602	PJVK	2
ENSG00000204314	16.379	-0.688944	0.391705	-1.75883	0.0786058	0.478523	PRRT1	6
ENSG00000204315	15.3485	-1.09483	1.39825	-0.783001	0.433627	0.802428	FKBPL	6
ENSG00000204316	1550.61	0.0884126	0.0553684	1.59681	0.110309	0.532885	MRPL38	17
ENSG00000204323	9.00697	-0.180393	0.214409	-0.841351	0.400151	0.784994	SMIM5	17
ENSG00000204334	235.769	0.00706124	0.0954266	0.0739965	0.941013	0.986034	ERICH2	2
ENSG00000204335	16.9315	-0.056159	0.320854	-0.17503	0.861056	0.969889	SP5	2
ENSG00000204344	277.664	0.304464	0.100729	3.02262	0.00250594	0.115553	STK19	6
ENSG00000204345	4.29964	-0.0439837	0.408585	-0.107649	0.914274	NA	CD300LD	17
ENSG00000204347	338.873	-0.0689852	0.147557	-0.467515	0.640131	0.897304	BTBD17	17
ENSG00000204348	209.564	0.331183	0.274839	1.20501	0.2282	0.666187	DXO	6
ENSG00000204351	366.511	0.216058	0.20401	1.05906	0.289575	0.718857	SKIC2	6
ENSG00000204352	48.2579	-0.20338	0.18369	-1.10719	0.26821	0.704004	FAM120A2P	9
ENSG00000204356	1616.08	0.103189	0.0797644	1.29367	0.195778	0.635537	NELFE	6
ENSG00000204366	383.501	0.16076	0.348875	0.460795	0.644945	0.899085	ZBTB12	6
ENSG00000204370	2166.28	0.0657215	0.0683477	0.961575	0.336263	0.748673	SDHD	11
ENSG00000204371	648.129	-0.0810901	0.308148	-0.263154	0.792432	0.947456	EHMT2	6
ENSG00000204379	3.99287	-2.17359	0.79802	-2.72372	0.00645504	NA	XAGE1A	X
ENSG00000204381	94.9781	0.0797004	0.134372	0.593132	0.553093	0.860033	LAYN	11
ENSG00000204382	15.2577	-1.95945	1.11053	-1.76442	0.0776613	0.477633	XAGE1B	X
ENSG00000204385	40.3796	0.155676	0.423677	0.367439	0.713291	0.921993	SLC44A4	6
ENSG00000204386	53.781	-0.0897783	0.213032	-0.42143	0.673441	0.908095	NEU1	6
ENSG00000204388	3.037	4.56282	2.48466	1.8364	0.066299	NA	HSPA1B	6
ENSG00000204389	82.236	-4.68474	2.364	-1.98171	0.0475122	0.403412	HSPA1A	6
ENSG00000204390	3.38538	-0.32946	1.21445	-0.271284	0.786172	NA	HSPA1L	6
ENSG00000204392	61.565	-0.179079	0.208494	-0.85892	0.390385	0.779414	LSM2	6
ENSG00000204394	2624.96	-0.181786	0.259175	-0.701405	0.48305	0.831076	VARS1	6
ENSG00000204396	7.99353	-0.579043	0.655149	-0.883834	0.376786	0.772577	VWA7	6
ENSG00000204406	328.479	0.00461463	0.0567222	0.081355	0.93516	0.984777	MBD5	2
ENSG00000204410	125.443	-0.234816	0.157177	-1.49396	0.135187	0.565916	MSH5	6
ENSG00000204420	3.74492	-0.118761	0.560093	-0.212037	0.832078	NA	MPIG6B	6
ENSG00000204427	26.0918	-0.150294	0.357572	-0.420317	0.674254	0.908426	ABHD16A	6
ENSG00000204428	9.99815	-0.0995165	0.317349	-0.313587	0.753835	0.935681	LY6G5C	6
ENSG00000204435	746.24	0.733005	0.48028	1.5262	0.126959	0.557092	CSNK2B	6
ENSG00000204438	138.841	0.317538	0.228751	1.38814	0.165096	0.602303	GPANK1	6
ENSG00000204439	35.0243	1.14144	0.792045	1.44112	0.14955	0.583534	C6orf47	6
ENSG00000204442	411.373	-0.0650965	0.0622966	-1.04494	0.296049	0.721684	NALF1	13
ENSG00000204444	13.0381	0.167019	0.17896	0.933274	0.350679	0.757592	APOM	6
ENSG00000204463	2910.95	-0.26424	0.218338	-1.21024	0.226189	0.665284	BAG6	6
ENSG00000204469	525.056	-0.302478	0.342668	-0.882714	0.377391	0.772577	PRRC2A	6
ENSG00000204472	30.7774	0.115839	0.284959	0.406512	0.684367	0.911833	AIF1	6
ENSG00000204498	2.41967	-0.250188	0.627985	-0.398398	0.690337	NA	NFKBIL1	6
ENSG00000204505	4.07768	-0.395166	0.466186	-0.847658	0.396629	NA	PRAMEF9	1
ENSG00000204514	991.387	-0.115022	0.082627	-1.39206	0.163903	0.601219	ZNF814	19
ENSG00000204516	39.9309	0.122996	0.186597	0.659155	0.509796	0.841595	MICB	6
ENSG00000204519	764.256	-0.0779866	0.0752769	-1.036	0.300204	0.724591	ZNF551	19
ENSG00000204520	59.1847	-0.0521214	0.173918	-0.29969	0.764414	0.938749	MICA	6
ENSG00000204524	268.144	-0.2511	0.119767	-2.09656	0.0360321	0.363652	ZNF805	19
ENSG00000204525	52.3118	2.58263	0.793727	3.2538	0.00113873	0.0771052	HLA-C	6
ENSG00000204529	10.97	-0.126652	0.204943	-0.617986	0.536585	0.854155	GUCY2EP	11
ENSG00000204531	30077.8	-0.770345	0.375338	-2.0524	0.0401306	0.379481	POU5F1	6
ENSG00000204536	549.009	-0.689894	0.358364	-1.92512	0.0542145	0.421361	CCHCR1	6
ENSG00000204538	1.41878	0.847644	3.27989	0.258437	0.79607	NA	PSORS1C2	6
ENSG00000204540	5.18034	-0.00763316	0.369252	-0.020672	0.983507	0.995924	PSORS1C1	6
ENSG00000204556	22.3873	0.183639	0.358432	0.512341	0.608413	0.883642		20
ENSG00000204560	821.729	0.233007	0.166697	1.39779	0.162175	0.600252	DHX16	6
ENSG00000204564	144.402	-0.133692	0.122757	-1.08908	0.276118	0.709481	C6orf136	6
ENSG00000204568	1565.72	0.0911293	0.0626706	1.4541	0.145919	0.579141	MRPS18B	6
ENSG00000204569	270.512	-0.536088	0.643768	-0.832735	0.404994	0.787316	PPP1R10	6
ENSG00000204571	112.203	-0.396176	0.167041	-2.37173	0.0177051	0.271945	KRTAP5-11	11
ENSG00000204574	552.918	1.01913	0.366943	2.77736	0.00548024	0.169218	ABCF1	6
ENSG00000204576	14.9846	1.67288	0.571169	2.92887	0.00340193	0.134115	PRR3	6
ENSG00000204577	3.76766	0.0412586	0.584848	0.0705459	0.943759	NA	LILRB3	19
ENSG00000204580	1531.82	0.461199	0.448416	1.02851	0.303712	0.727564	DDR1	6
ENSG00000204590	201.932	1.34308	0.361361	3.71673	0.000201815	0.0290565	GNL1	6
ENSG00000204592	163.604	1.15912	0.762633	1.5199	0.128537	0.55913	HLA-E	6
ENSG00000204599	273.902	0.393321	0.340965	1.15355	0.248684	0.685197	TRIM39	6
ENSG00000204604	242.39	-0.122415	0.076003	-1.61066	0.107254	0.526528	ZNF468	19
ENSG00000204610	4.40271	0.182167	1.07345	0.169703	0.865244	NA	TRIM15	6
ENSG00000204611	838.427	-0.151257	0.0745453	-2.02907	0.0424513	0.389416	ZNF616	19
ENSG00000204612	7.31388	0.422099	0.279828	1.50842	0.131446	0.561386	FOXB2	9
ENSG00000204618	1.81701	-2.29742	1.76085	-1.30472	0.191987	NA	RNF39	6
ENSG00000204619	8.74418	3.89556	1.21904	3.19561	NA	NA	PPP1R11	6
ENSG00000204623	312.962	-0.171583	0.0584387	-2.93613	0.0033234	0.133192	POLR1HASP	6
ENSG00000204624	250.008	-0.0987342	0.08832	-1.11791	0.263604	0.699305	DISP3	1
ENSG00000204628	46666.7	0.0337044	0.0452221	0.745309	0.456085	0.816538	RACK1	5
ENSG00000204632	16.8404	1.12387	0.875435	1.28378	0.199219	0.638134	HLA-G	6
ENSG00000204634	1015.63	-0.141609	0.0739563	-1.91477	0.0555219	0.424147	TBC1D8	2
ENSG00000204642	58.7969	0.401011	0.433272	0.925541	0.354684	0.75998	HLA-F	6
ENSG00000204644	42.7592	-0.508541	0.388489	-1.30902	0.190526	0.631001	ZFP57	6
ENSG00000204650	1012.04	-0.0342688	0.0443146	-0.773307	0.439341	0.806208	LINC02210	17
ENSG00000204653	7.14955	-0.314504	0.295272	-1.06513	0.286815	0.716937	ASPDH	19
ENSG00000204655	3.3049	1.05391	0.513756	2.05137	0.0402305	NA	MOG	6
ENSG00000204657	27.5915	-0.144962	0.174865	-0.828993	0.407108	0.78883	OR2H2	6
ENSG00000204659	12.3243	-0.280485	0.185831	-1.50936	0.131207	0.561332	CBY3	5
ENSG00000204673	1527.14	0.108156	0.0594315	1.81984	0.0687832	0.456402	AKT1S1	19
ENSG00000204681	1873.25	-0.243403	0.133414	-1.82442	0.0680889	0.454558	GABBR1	6
ENSG00000204695	45.9822	-0.507726	0.257995	-1.96797	0.0490715	0.40773	OR14J1	6
ENSG00000204710	6.36124	0.177614	0.333181	0.533086	0.593974	0.879099	SPDYC	11
ENSG00000204711	275.17	-0.550104	0.170057	-3.23481	0.00121723	0.0776648	CFAP95	9
ENSG00000204713	167.247	-0.47105	0.282654	-1.66652	0.0956091	0.509983	TRIM27	6
ENSG00000204740	6.86977	0.1805	0.247845	0.728276	0.466445	0.822009	MALRD1	10
ENSG00000204745	173.761	-0.11723	0.100288	-1.16894	0.242428	0.681408		2
ENSG00000204764	345.404	-0.149673	0.0535562	-2.79469	0.00519494	0.164117	RANBP17	5
ENSG00000204778	5.87177	-0.518409	0.684684	-0.757151	0.448959	0.812347	ZNG1DP	9
ENSG00000204779	4.39292	-0.322597	0.355885	-0.906465	0.36469	NA	FOXD4L5	9
ENSG00000204789	448.462	0.0101643	0.111759	0.090948	0.927534	0.983706	ZNF204P	6
ENSG00000204791	239.558	0.176099	0.0989008	1.78057	0.0749833	0.47033	SMPD5	8
ENSG00000204815	99.6697	0.141936	0.144413	0.98285	0.325681	0.741105	ODAD4	17
ENSG00000204822	510.285	0.139684	0.10499	1.33045	0.183371	0.621613	MRPL53	2
ENSG00000204839	34.367	0.124133	0.27268	0.455233	0.648941	0.900236	MROH6	8
ENSG00000204842	1388.58	-0.106024	0.0647829	-1.6366	0.101713	0.519388	ATXN2	12
ENSG00000204843	4964.86	0.0277863	0.0687017	0.404448	0.685883	0.911879	DCTN1	2
ENSG00000204851	106.595	0.244006	0.122188	1.99697	0.0458285	0.399438	PNMA8B	19
ENSG00000204852	290.877	-0.0334193	0.0649729	-0.514358	0.607002	0.882876	TCTN1	12
ENSG00000204856	782.456	0.0711663	0.0605057	1.17619	0.239519	0.67831	FAM216A	12
ENSG00000204859	576.605	0.0300893	0.0697386	0.431458	0.666135	0.905702	ZBTB48	1
ENSG00000204866	6.41841	-0.0688101	0.318492	-0.21605	0.828949	0.959549	IGFL2	19
ENSG00000204869	132.274	-0.379557	0.10762	-3.52683	0.000420571	0.0484648	IGFL4	19
ENSG00000204882	17.5957	1.03168	0.490448	2.10353	0.035419	0.36164	GPR20	8
ENSG00000204899	1234.3	0.0775359	0.0529109	1.4654	0.142811	0.575074	MZT1	13
ENSG00000204920	217.801	-0.0991856	0.0952243	-1.0416	0.297598	0.723235	ZNF155	19
ENSG00000204922	1078.85	0.158541	0.104159	1.52212	0.12798	0.558789	UQCC3	11
ENSG00000204923	89.8893	-0.0436203	0.0800073	-0.545204	0.585613	0.875728	FBXO48	2
ENSG00000204930	6.35354	-0.252035	0.30273	-0.832541	0.405104	0.787391	FAM221B	9
ENSG00000204936	49.6904	0.127982	0.23307	0.549112	0.582929	0.874542	CD177	19
ENSG00000204946	576.907	-0.0862431	0.0750414	-1.14927	0.250443	0.686275	ZNF783	7
ENSG00000204947	283.842	-0.167199	0.128134	-1.30488	0.191934	0.631715	ZNF425	7
ENSG00000204950	21.3558	0.0170184	0.18231	0.0933488	0.925626	0.983097	LRRC10B	11
ENSG00000204954	400.254	0.0713882	0.0772045	0.924664	0.355141	0.75998	UQCC6	12
ENSG00000204956	46.1352	-0.0793711	0.133042	-0.596586	0.550784	0.859703	PCDHGA1	5
ENSG00000204959	128.03	-0.686769	0.370066	-1.8558	0.0634819	0.44266	ARHGEF34P	7
ENSG00000204961	50.7769	0.207922	0.166508	1.24872	0.211767	0.650408	PCDHA9	5
ENSG00000204962	41.9412	-0.0248854	0.214329	-0.116108	0.907567	0.981514	PCDHA8	5
ENSG00000204963	63.7742	-0.689842	0.26897	-2.56475	0.010325	0.22501	PCDHA7	5
ENSG00000204965	79.9454	-0.252009	0.245092	-1.02822	0.303846	0.727615	PCDHA5	5
ENSG00000204967	231.202	0.0311692	0.114549	0.272103	0.785543	0.94572	PCDHA4	5
ENSG00000204969	91.82	-0.231203	0.153526	-1.50595	0.132079	0.562564	PCDHA2	5
ENSG00000204970	46.3182	-0.0103239	0.184918	-0.0558293	0.955478	0.988814	PCDHA1	5
ENSG00000204977	863.24	0.083298	0.0549055	1.51711	0.129238	0.559779	TRIM13	13
ENSG00000204991	447.366	-0.00623961	0.0692997	-0.0900379	0.928257	0.984086	SPIRE2	16
ENSG00000205002	93.9672	0.0746506	0.115001	0.649129	0.516255	0.846213	AARD	8
ENSG00000205038	16.4085	0.0130737	0.190758	0.0685355	0.945359	0.987207	PKHD1L1	8
ENSG00000205045	108.962	-0.460637	0.183322	-2.51272	0.0119804	0.237487	SLFN12L	17
ENSG00000205060	1311.53	-0.0472945	0.0514244	-0.919689	0.357735	0.762352	SLC35B4	7
ENSG00000205076	7.01185	0.521858	0.517626	1.00818	0.31337	0.733175	LGALS7	19
ENSG00000205078	104.883	0.0535424	0.147069	0.364062	0.715811	0.92294	SYCE1L	16
ENSG00000205084	344.002	0.179726	0.0508548	3.53411	0.000409152	0.0475944	TMEM231	16
ENSG00000205085	32.8342	-0.131373	0.185242	-0.709193	0.478205	0.828834	GARIN1A	7
ENSG00000205089	48.1434	0.26611	0.128823	2.06571	0.038856	0.375675	CCNI2	5
ENSG00000205090	104.093	-0.0983364	0.112668	-0.872794	0.382775	0.774858	TMEM240	1
ENSG00000205111	11.6065	-0.0431904	0.243573	-0.17732	0.859257	0.969191	CDKL4	2
ENSG00000205116	102.603	0.171252	0.152456	1.12329	0.261314	0.696793	TMEM88B	1
ENSG00000205129	61.2642	-0.0434476	0.167164	-0.259911	0.794933	0.948981	CFAP96	4
ENSG00000205133	530.362	0.00650771	0.0623106	0.10444	0.91682	0.982735	TRIQK	8
ENSG00000205138	373.962	0.161856	0.0840135	1.92654	0.0540365	0.420723	SDHAF1	19
ENSG00000205143	6.49632	0.221589	0.245399	0.902975	0.366539	0.767895	ARID3C	9
ENSG00000205155	1047.98	0.0901446	0.0676838	1.33185	0.18291	0.621613	PSENEN	19
ENSG00000205176	6.8597	-0.335741	0.269209	-1.24714	0.212348	0.651098	REXO1L1P	8
ENSG00000205189	466.904	-0.112661	0.0749283	-1.50358	0.132689	0.563396	ZBTB10	8
ENSG00000205208	1035.51	0.0346072	0.0549572	0.629711	0.528884	0.851101	C4orf46	4
ENSG00000205209	70.2981	-0.122667	0.105995	-1.15729	0.247152	0.684216	SCGB2B2	19
ENSG00000205212	4.80029	0.194692	0.372495	0.52267	0.601204	NA	CCDC144NL	17
ENSG00000205213	1640.6	0.0387198	0.088342	0.438294	0.661173	0.903567	LGR4	11
ENSG00000205220	443.433	0.115258	0.10179	1.13231	0.257503	0.692656	PSMB10	16
ENSG00000205236	232.583	-0.383139	0.142082	-2.6966	0.00700515	0.190473		7
ENSG00000205238	69.9676	-0.793585	0.171165	-4.63636	3.54596e-06	0.00200918	SPDYE2	7
ENSG00000205250	2625.04	0.0876546	0.0374255	2.34211	0.0191751	0.27968	E2F4	16
ENSG00000205267	18.3109	0.148658	0.175187	0.848569	0.396121	0.78352	DGAT2L7P	7
ENSG00000205268	2623.4	-0.0647273	0.04068	-1.59113	0.11158	0.53447	PDE7A	8
ENSG00000205269	324.717	0.0753462	0.0684253	1.10115	0.270833	0.706386	TMEM170B	6
ENSG00000205274	4.93708	-0.406686	0.325528	-1.24931	0.211552	NA	TRBV20OR9-2	9
ENSG00000205277	155.319	0.10176	0.127506	0.798075	0.424827	0.799024	MUC12	7
ENSG00000205302	1869.29	0.110577	0.0518295	2.13348	0.0328854	0.353063	SNX2	5
ENSG00000205307	134.985	-0.103269	0.147442	-0.700404	0.483675	0.831076	SAP25	7
ENSG00000205309	389.356	0.078409	0.0983793	0.797007	0.425447	0.799469	NT5M	17
ENSG00000205323	2565.6	0.10616	0.0683811	1.55248	0.120548	0.547746	SARNP	12
ENSG00000205336	98.2733	0.0887506	0.148019	0.599587	0.548782	0.859078	ADGRG1	16
ENSG00000205339	7771.73	-0.0150394	0.0768744	-0.195636	0.844895	0.96405	IPO7	11
ENSG00000205352	2827.87	0.103435	0.0604779	1.71029	0.0872123	0.497307	PRR13	12
ENSG00000205356	419.834	0.0296716	0.0790423	0.375388	0.707372	0.920301	TECPR1	7
ENSG00000205358	313.712	-0.811568	0.660606	-1.22852	0.219252	0.657546	MT1H	16
ENSG00000205359	7.51731	-0.322041	0.287468	-1.12027	0.2626	0.69845	SLCO6A1	5
ENSG00000205363	303.243	0.00638762	0.0667917	0.0956349	0.923811	0.983097	INSYN1	15
ENSG00000205364	5.22162	0.020303	0.548014	0.0370484	0.970446	0.9926	MT1M	16
ENSG00000205423	300.151	0.0882646	0.0653295	1.35107	0.176674	0.615852	CNEP1R1	16
ENSG00000205436	8.45615	0.0458345	0.249982	0.183351	0.854523	0.967112	EXOC3L4	14
ENSG00000205464	109.868	-0.360968	0.135765	-2.65877	0.0078426	0.200809	ATP6AP1L	5
ENSG00000205476	1251.7	0.187713	0.0582912	3.22027	0.00128071	0.0800557	CCDC85C	14
ENSG00000205482	13.6514	-0.283465	0.244965	-1.15717	0.247204	0.684216	SPDYE18	7
ENSG00000205502	8.12989	0.379366	0.294149	1.28971	0.197153	0.636578	C2CD4B	15
ENSG00000205517	1348.59	-0.189178	0.120055	-1.57576	0.115081	0.539903	RGL3	19
ENSG00000205531	4902.99	0.106666	0.0861861	1.23762	0.215857	0.65459	NAP1L4	11
ENSG00000205534	270.587	-0.005974	0.0845067	-0.0706926	0.943642	0.986964	SMG1P2	16
ENSG00000205542	51197.7	0.327429	0.116295	2.81551	0.00487005	0.159892	TMSB4X	X
ENSG00000205544	696.487	0.181667	0.109093	1.66524	0.095864	0.510412	TMEM256	17
ENSG00000205560	691.182	-0.304815	0.153256	-1.98893	0.0467091	0.401342	CPT1B	22
ENSG00000205571	163.28	0.17457	0.414459	0.4212	0.673609	0.908095	SMN2	5
ENSG00000205572	86.1471	-0.233371	0.206824	-1.12835	0.259172	0.695334	SERF1B	5
ENSG00000205578	8.85428	0.503377	0.315403	1.59598	0.110493	0.533482	POM121B	7
ENSG00000205581	14851.9	-0.0320243	0.0436628	-0.733447	0.463286	0.819901	HMGN1	21
ENSG00000205592	47.4055	-0.353045	0.2051	-1.72133	0.0851911	0.493043	MUC19	12
ENSG00000205593	77.7684	0.030518	0.149066	0.204728	0.837785	0.961873	DENND6B	22
ENSG00000205609	272.435	-0.444621	0.291863	-1.52339	0.12766	0.558767	EIF3CL	16
ENSG00000205625	10.0466	-0.139858	0.287074	-0.487182	0.626129	0.891389		6
ENSG00000205629	1564.47	0.0296229	0.0472289	0.627221	0.530515	0.852015	LCMT1	16
ENSG00000205639	25.1127	0.0134612	0.153901	0.0874668	0.9303	0.984724	MFSD2B	2
ENSG00000205642	16.2062	-1.25094	0.417298	-2.9977	0.00272025	0.121272	VCX3B	X
ENSG00000205643	314.967	0.119512	0.0730376	1.6363	0.101776	0.519388	CDPF1	22
ENSG00000205659	331.967	0.0989298	0.0412713	2.39706	0.0165273	0.267067	LIN52	14
ENSG00000205669	34.027	0.0297643	0.125355	0.237439	0.812316	0.954039	ACOT6	14
ENSG00000205670	467.568	0.263884	0.13488	1.95644	0.0504138	0.411458	SMIM11	21
ENSG00000205678	6.35457	-0.132984	0.401065	-0.331579	0.740208	0.931672	TECRL	4
ENSG00000205693	5.75069	-0.482646	0.34446	-1.40117	0.161164	0.598868	MANSC4	12
ENSG00000205702	5.35634	0.339459	0.571232	0.594258	0.55234	0.860033	CYP2D7	22
ENSG00000205704	39.3651	0.170285	0.21449	0.793904	0.427251	0.800591	SMIM45	22
ENSG00000205707	137.676	0.10142	0.0999426	1.01478	0.310209	0.732156	ETFRF1	12
ENSG00000205710	195.687	0.0142953	0.124365	0.114947	0.908487	0.981514	C17orf107	17
ENSG00000205726	3403.87	-0.0444105	0.0649247	-0.684031	0.493955	0.834496	ITSN1	21
ENSG00000205730	180.625	0.154934	0.0972839	1.5926	0.11125	0.533924	ITPRIPL2	16
ENSG00000205744	526.919	0.0416711	0.0487613	0.854594	0.392776	0.781309	DENND1C	19
ENSG00000205746	465.567	-0.224896	0.165603	-1.35805	0.174448	0.614124	PKD1P4	16
ENSG00000205758	404.243	0.0692783	0.0567649	1.22044	0.222297	0.661024	CRYZL1	21
ENSG00000205763	10.5634	-0.0219909	0.240728	-0.0913516	0.927213	0.983662	RP9P	7
ENSG00000205765	925.123	-0.0143153	0.0555347	-0.257772	0.796583	0.949464	RIMOC1	5
ENSG00000205771	12.563	0.0707435	0.208113	0.339928	0.733911	0.930231	CATSPER2P1	15
ENSG00000205784	5.42116	-0.0890996	0.356354	-0.250031	0.802563	0.951084	ARRDC5	19
ENSG00000205795	14.4978	0.202884	0.27295	0.7433	0.4573	0.817305	CYS1	2
ENSG00000205808	529.156	-0.0101478	0.0455407	-0.222829	0.823668	0.958397	PLPP6	9
ENSG00000205822	21.6884	-0.243691	0.217836	-1.11869	0.263272	0.698999	TPTE2P6	13
ENSG00000205832	90.5762	-0.179467	0.100683	-1.78249	0.0746698	0.469425	C16orf96	16
ENSG00000205835	3.83979	-0.081313	0.398225	-0.204188	0.838206	NA	GMNC	3
ENSG00000205838	95.3469	-0.171051	0.106244	-1.60998	0.107402	0.526959	TTC23L	5
ENSG00000205856	29.1642	0.159112	0.237191	0.670816	0.502338	0.83818	C22orf42	22
ENSG00000205863	15.6423	0.542654	0.169675	3.19819	0.00138294	0.0827061	C1QTNF9B	13
ENSG00000205879	5.09777	0.296566	0.406541	0.729485	0.465705	NA	FAM90A2P	8
ENSG00000205899	13.3181	0.635625	0.395075	1.60887	0.107644	0.526978	BHLHA9	17
ENSG00000205903	805.169	-0.0745601	0.0923337	-0.807507	0.419374	0.796188	ZNF316	7
ENSG00000205918	8.80299	-0.41179	0.403858	-1.01964	0.307899	0.731225	PDPK2P	16
ENSG00000205922	16.544	0.255867	0.215442	1.18764	0.234976	0.673772	ONECUT3	19
ENSG00000205923	14.5006	-9.35438	2.13708	-4.37718	1.20227e-05	0.00406112	CEMP1	16
ENSG00000205927	11.3028	0.342396	0.189345	1.80832	0.070557	0.459828	OLIG2	21
ENSG00000205929	5.8201	-0.0690751	0.273436	-0.252619	0.800563	0.950192	C21orf62	21
ENSG00000205937	8434.6	0.0346498	0.0321822	1.07667	0.281626	0.714438	RNPS1	16
ENSG00000205940	9.26365	-0.176978	0.292489	-0.605077	0.545128	0.85773	HSP90AB2P	4
ENSG00000205976	19.9848	-0.613258	0.247435	-2.47846	0.0131951	0.243851		5
ENSG00000205978	1032.82	-0.0284804	0.109097	-0.261055	0.79405	0.948338	NYNRIN	14
ENSG00000205981	1513.31	0.10667	0.0800372	1.33276	0.182612	0.621141	DNAJC19	3
ENSG00000206052	33.4275	-0.103703	0.149455	-0.693875	0.487761	0.831076	DOK6	18
ENSG00000206053	6052.93	0.0211844	0.0545082	0.388645	0.697539	0.915589	JPT2	16
ENSG00000206073	12.8681	-0.389635	0.259582	-1.50101	0.133354	0.563687	SERPINB4	18
ENSG00000206077	56.3634	-0.278051	0.177781	-1.56401	0.117815	0.543441	ZDHHC11B	5
ENSG00000206113	11.2507	0.31855	0.263303	1.20983	0.226346	0.665416	CFAP99	4
ENSG00000206120	34.9868	-0.212446	0.137119	-1.54936	0.121296	0.548831	EGFEM1P	3
ENSG00000206127	12.115	-1.45074	0.582921	-2.48875	0.0128192	0.241407	GOLGA8O	15
ENSG00000206140	70.7492	0.0484871	0.117831	0.411497	0.680708	0.911399	TMEM191C	22
ENSG00000206149	218.759	-0.080862	0.138889	-0.582207	0.560427	0.863046	HERC2P9	15
ENSG00000206159	2.19006	-0.463573	0.592744	-0.78208	0.434168	NA	GYG2P1	Y
ENSG00000206172	8.80122	-0.22669	0.529336	-0.428253	0.668467	0.906549	HBA1	16
ENSG00000206190	230.028	0.0300923	0.110892	0.271367	0.786109	0.945722	ATP10A	15
ENSG00000206199	6.58984	0.115294	0.359132	0.321037	0.748182	0.93445	ANKUB1	3
ENSG00000206228	6.2809	-0.569421	0.298894	-1.90509	0.056768	0.426306	HNRNPA1P4	8
ENSG00000206262	236.271	-0.249618	0.178568	-1.39789	0.162147	0.600252	FOXL2NB	3
ENSG00000206341	2.61139	1.23163	0.688102	1.7899	0.0734705	NA	HLA-H	6
ENSG00000206356	3.85462	-0.0795588	0.524737	-0.151616	0.879489	NA		5
ENSG00000206384	4.93086	-0.36486	0.319426	-1.14224	0.253355	NA	COL6A6	3
ENSG00000206418	1785.49	-0.0500941	0.0810221	-0.618276	0.536393	0.854155	RAB12	18
ENSG00000206432	320.135	-0.0858083	0.0932876	-0.919826	0.357664	0.762352	TMEM200C	18
ENSG00000206503	2628.51	0.999793	0.451074	2.21647	NA	NA	HLA-A	6
ENSG00000206527	1096.69	-0.0856392	0.0509344	-1.68136	0.0926925	0.504899	HACD2	3
ENSG00000206530	27.1967	0.0222469	0.164025	0.135632	0.892112	0.976747	CFAP44	3
ENSG00000206535	302.324	0.048995	0.0762398	0.642644	0.520455	0.847107	LNP1	3
ENSG00000206538	217.367	-0.060293	0.124239	-0.4853	0.627463	0.891915	VGLL3	3
ENSG00000206549	117.317	-0.0278611	0.179289	-0.155398	0.876508	0.973255		3
ENSG00000206557	8358.96	-0.0069149	0.102068	-0.0677482	0.945986	0.987207	TRIM71	3
ENSG00000206559	15.8635	-0.351146	0.163589	-2.14652	0.0318318	0.348016	ZCWPW2	3
ENSG00000206560	1540.75	-0.0451017	0.0577889	-0.780456	0.435123	0.803126	ANKRD28	3
ENSG00000206561	79.8237	-0.193401	0.16604	-1.16479	0.244106	0.682378	COLQ	3
ENSG00000206562	426.647	0.104753	0.0757138	1.38354	0.166498	0.603979	METTL6	3
ENSG00000206579	37.9978	0.051178	0.173656	0.294709	0.768216	0.939284	XKR4	8
ENSG00000211445	626.111	0.0773883	0.081089	0.954363	0.3399	0.752097	GPX3	5
ENSG00000211448	7.2675	-0.342969	0.27096	-1.26575	0.205601	0.644437	DIO2	14
ENSG00000211450	3597.67	0.133514	0.0894012	1.49342	0.135326	0.565916	SELENOH	11
ENSG00000211451	46.8532	0.0521793	0.161579	0.322935	0.746745	0.934362	GNRHR2	1
ENSG00000211454	37.1776	-0.198151	0.252544	-0.78462	0.432676	0.802059	AKR7L	1
ENSG00000211455	1260.72	0.0160433	0.0868545	0.184715	0.853453	0.966807	STK38L	12
ENSG00000211456	2243.21	-0.0560587	0.0564667	-0.992775	0.320819	0.738246	SACM1L	3
ENSG00000211460	3403.76	0.0278984	0.0380886	0.732461	0.463887	0.820149	TSN	2
ENSG00000211584	518.656	-0.172143	0.0858996	-2.004	0.0450699	0.397416	SLC48A1	12
ENSG00000211643	22.1207	-0.128544	0.153503	-0.837402	0.402367	0.786187	IGLV5-52	22
ENSG00000211685	3.44627	0.338511	0.546521	0.619393	0.535657	NA	IGLC7	22
ENSG00000211698	4.3871	0.353729	0.365611	0.967501	0.333294	NA	TRGV4	7
ENSG00000212122	5.508	-0.0541374	0.292219	-0.185263	0.853023	0.966731	TSSK1B	5
ENSG00000212123	83.7268	-0.115052	0.176438	-0.652084	0.514347	0.844346	PRR22	19
ENSG00000212127	21.0844	-0.555516	0.427275	-1.30014	0.193554	0.632869	TAS2R14	12
ENSG00000212643	4.95833	-0.572175	0.833967	-0.686089	0.492657	NA	ZRSR2P1	5
ENSG00000212664	17.4188	0.0867318	0.199075	0.435674	0.663074	0.904261	RPL17P39	15
ENSG00000212747	210.068	0.39144	0.0956252	4.09348	4.24939e-05	0.0102529	RTL8B	X
ENSG00000212807	56.2556	-0.43769	0.147681	-2.96376	0.00303907	0.127587	OR2A42	7
ENSG00000212864	224.082	0.0247806	0.113613	0.218114	0.827341	0.95897	RNF208	9
ENSG00000212916	170.364	-0.162968	0.084953	-1.91833	0.0550694	0.422584	MAP10	1
ENSG00000212952	88.7444	-0.0786532	0.140873	-0.558325	0.576622	0.871781		9
ENSG00000212961	3.58625	-0.0380874	0.510558	-0.0745996	0.940533	NA	HNRNPA1P40	11
ENSG00000212993	41.4528	-0.016907	0.133668	-0.126485	0.899348	0.979966	POU5F1B	8
ENSG00000212994	11.1628	0.184685	0.293823	0.628558	0.529639	0.851366	RPS26P6	8
ENSG00000213015	634.793	-0.0588489	0.0725719	-0.810905	0.41742	0.795657	ZNF580	19
ENSG00000213018	3.99012	-0.779904	0.447888	-1.74129	0.081632	NA	PABPN1P1	X
ENSG00000213020	135.946	-0.167176	0.0907232	-1.8427	0.0653727	0.449246	ZNF611	19
ENSG00000213023	547.584	-0.243401	0.092122	-2.64216	0.00823796	0.205534	SYT3	19
ENSG00000213024	3755.23	0.0122093	0.0534273	0.228521	0.819241	0.956622	NUP62	19
ENSG00000213033	8.1479	-0.336918	0.398986	-0.844436	0.398426	0.784135	AURKAP1	1
ENSG00000213047	123.916	0.0506149	0.0906681	0.558243	0.576678	0.871781	DENND1B	1
ENSG00000213064	491.781	-0.197017	0.114038	-1.72764	0.0840531	0.491641	SFT2D2	1
ENSG00000213066	1340.22	-0.156158	0.0621536	-2.51246	0.0119893	0.237487	CEP43	6
ENSG00000213071	18.1836	-0.185345	0.175451	-1.05639	0.290789	0.719534	LPAL2	6
ENSG00000213079	1791.41	-0.0808279	0.0654674	-1.23463	0.216969	0.654932	SCAF8	6
ENSG00000213085	10.7082	0.140786	0.236478	0.595344	0.551613	0.859934	CFAP45	1
ENSG00000213096	894.265	-0.0673321	0.0537927	-1.2517	0.210681	0.648813	ZNF254	19
ENSG00000213115	17.7087	0.192315	0.637667	0.301592	0.762963	0.938179		2
ENSG00000213123	250.781	0.184984	0.0905306	2.04333	0.0410199	0.384275	DYNLT2B	3
ENSG00000213139	38.5944	-0.507763	0.198369	-2.55968	0.0104768	0.225823	CRYGS	3
ENSG00000213145	15.1864	0.299639	0.224035	1.33746	0.181072	0.619915	CRIP1	14
ENSG00000213160	2064.1	0.0490409	0.0517113	0.948359	0.342947	0.753623	KLHL23	2
ENSG00000213178	14.5612	-0.835939	0.945183	-0.88442	0.37647	0.77251	RPL22P1	3
ENSG00000213185	48.5566	-0.624402	0.318512	-1.96038	0.0499518	0.409993	FAM24B	10
ENSG00000213186	1168.02	0.0152199	0.051651	0.294667	0.768248	0.939284	TRIM59	3
ENSG00000213189	48.4257	0.383768	0.820338	0.467817	0.639915	0.897257	BTF3L4P2	2
ENSG00000213190	1026.92	0.0928467	0.0837329	1.10884	0.267498	0.703945	MLLT11	1
ENSG00000213199	64.2747	-0.264142	0.198852	-1.32833	0.184068	0.622405	ASIC3	7
ENSG00000213203	3.35243	-0.523308	0.555462	-0.942114	0.346134	NA	GIMAP1	7
ENSG00000213204	16.6416	-0.146928	0.244216	-0.601631	0.54742	0.858751		6
ENSG00000213212	11.3296	-0.385573	0.215668	-1.78781	0.0738064	0.467849	NCLP1	9
ENSG00000213213	76.1064	0.0501082	0.122865	0.407832	0.683397	0.911654	CCDC183	9
ENSG00000213214	581.007	0.120214	0.120939	0.994007	0.32022	0.73795	ARHGEF35	7
ENSG00000213215	5.72578	-0.0210982	0.272346	-0.0774685	0.938251	0.985233	OR2F1	7
ENSG00000213221	306.34	0.046698	0.0815809	0.572414	0.567042	0.867694	DNLZ	9
ENSG00000213222	7.09542	0.529826	0.237742	2.22858	0.025842	0.318985	TOMM40P4	2
ENSG00000213228	5.26918	0.194447	0.329311	0.590466	0.554878	0.861145	RPL12P38	17
ENSG00000213231	149.963	-0.0709049	0.116933	-0.606374	0.544266	0.857701	TCL1B	14
ENSG00000213246	2175.44	0.0301472	0.0683374	0.441153	0.659102	0.902635	SUPT4H1	17
ENSG00000213261	9.62205	-0.201328	0.299544	-0.672115	0.50151	0.837885	EEF1B2P6	7
ENSG00000213281	2816.79	-0.0333734	0.0754699	-0.442208	0.658339	0.902635	NRAS	1
ENSG00000213297	119.137	0.126739	0.159825	0.792988	0.427785	0.80065	ZNF625-ZNF20	19
ENSG00000213300	51.9024	0.0452467	0.217853	0.207694	0.835468	0.961289	HNRNPA3P6	3
ENSG00000213316	15.2645	0.00921631	0.198238	0.0464911	0.962919	0.990839	LTC4S	5
ENSG00000213337	416.047	0.138775	0.0732095	1.89559	0.0580148	0.429426	ANKRD39	2
ENSG00000213339	1940.05	0.00508857	0.054591	0.0932126	0.925735	0.983097	QTRT1	19
ENSG00000213341	625.769	-0.00307045	0.0852472	-0.0360182	0.971268	0.992856	CHUK	10
ENSG00000213347	321.409	0.0689764	0.106891	0.645295	0.518736	0.84683	MXD3	5
ENSG00000213352	3.02452	-0.591761	0.665036	-0.889819	0.373563	NA	GAPDHP44	12
ENSG00000213358	4.11667	0.469784	0.536192	0.876148	0.38095	NA	NAA50P2	3
ENSG00000213366	494.197	-0.239479	0.0536521	-4.46356	8.06094e-06	0.00318235	GSTM2	1
ENSG00000213380	1217.81	-0.0144216	0.0408751	-0.352822	0.724222	0.926103	COG8	16
ENSG00000213385	14.8052	0.198338	0.205878	0.963372	0.335361	0.748174	RPL7AP39	7
ENSG00000213390	1571.1	0.0769013	0.0797595	0.964164	0.334963	0.748057	ARHGAP19	10
ENSG00000213397	877.911	0.0549788	0.052349	1.05024	0.29361	0.720802	HAUS7	X
ENSG00000213398	192.523	-0.153747	0.140696	-1.09276	0.274497	0.70856	LCAT	16
ENSG00000213401	4.57829	-1.44871	1.63222	-0.887568	0.374773	NA	MAGEA12	X
ENSG00000213402	18.8369	0.0534068	0.519269	0.10285	0.918082	0.982926	PTPRCAP	11
ENSG00000213411	5.46377	0.0171222	0.294623	0.0581156	0.953657	0.988317	RBM22P2	13
ENSG00000213413	33.1233	-0.302287	0.160108	-1.88801	0.0590243	0.432413	PVRIG	7
ENSG00000213420	1802.51	-0.168057	0.0692399	-2.42717	0.015217	0.256653	GPC2	7
ENSG00000213424	16.0376	-0.000373457	0.284643	-0.00131202	0.998953	0.999693	KRT222	17
ENSG00000213433	13.2135	0.0162572	0.216538	0.0750778	0.940153	0.985692	RPLP1P6	5
ENSG00000213443	28.7211	-0.332583	0.264006	-1.25975	0.207759	0.646105	NPM1P7	12
ENSG00000213445	1438.57	0.0452521	0.0738607	0.612667	0.540096	0.855978	SIPA1	11
ENSG00000213462	279.52	-0.253456	0.104004	-2.43699	0.0148101	0.252807	ERV3-1	7
ENSG00000213463	892.889	-0.0544094	0.0700325	-0.776917	0.437208	0.80431	SYNJ2BP	14
ENSG00000213465	4418.85	0.147118	0.0560267	2.62585	0.0086433	0.209069	ARL2	11
ENSG00000213471	7.47804	0.416313	0.268001	1.5534	0.120327	0.547407	TTLL13	15
ENSG00000213486	8.1238	-0.43116	0.278529	-1.54799	0.121625	0.549198		2
ENSG00000213513	4.74681	-0.0608798	0.276623	-0.220082	0.825807	NA	IMPDH1P5	10
ENSG00000213516	787.239	0.110487	0.0671335	1.64578	0.0998096	0.516289	RBMXL1	1
ENSG00000213523	1219.72	0.0933572	0.0647346	1.44215	0.149259	0.582873	SRA1	5
ENSG00000213533	716.868	0.0533877	0.105727	0.504958	0.613589	0.886541	STIMATE	3
ENSG00000213551	1745.01	-0.018986	0.0471749	-0.402459	0.687346	0.91226	DNAJC9	10
ENSG00000213553	16.8923	0.35049	0.203739	1.72029	0.08538	0.493322	RPLP0P6	2
ENSG00000213563	755.534	0.0108417	0.0820719	0.1321	0.894905	0.978195	C8orf82	8
ENSG00000213578	17.5071	0.0889562	0.224355	0.396497	0.691738	0.91319	CPLX3	15
ENSG00000213585	8845.22	0.0717976	0.0579647	1.23864	0.215478	0.654397	VDAC1	5
ENSG00000213588	26.0004	-0.16943	0.251023	-0.674958	0.499702	0.836976	ZBTB9	6
ENSG00000213590	10.682	0.0722058	0.269155	0.268268	0.788493	0.946278		9
ENSG00000213593	2358.61	0.0876849	0.0841171	1.04242	0.297219	0.722802	TMX2	11
ENSG00000213612	125.317	-0.457325	0.126789	-3.60698	0.000309778	0.0400092	FAM220CP	9
ENSG00000213614	1151.56	0.0127355	0.0537354	0.237004	0.812653	0.954039	HEXA	15
ENSG00000213619	1125.76	0.147374	0.0801896	1.83781	0.0660898	0.451348	NDUFS3	11
ENSG00000213625	850.817	0.0623598	0.0614349	1.01505	0.31008	0.732148	LEPROT	1
ENSG00000213626	698.734	0.145287	0.0860584	1.68824	0.091365	0.502685	LBH	2
ENSG00000213638	198.833	0.184777	0.0969582	1.90574	0.0566841	0.426227	ADAT3	19
ENSG00000213639	4219.7	0.0374768	0.0670702	0.55877	0.576319	0.871602	PPP1CB	2
ENSG00000213642	5.29862	0.461544	0.487792	0.94619	0.344051	0.754319		7
ENSG00000213648	53.1229	0.0189287	0.309167	0.061225	0.95118	0.988217	SULT1A4	16
ENSG00000213654	6.2581	-0.0184256	0.434162	-0.0424394	0.966148	0.99187	GPSM3	6
ENSG00000213658	94.857	-0.0795506	0.190374	-0.417866	0.676045	0.909453	LAT	16
ENSG00000213672	1043.16	0.0208452	0.0447078	0.466254	0.641034	0.897621	NCKIPSD	3
ENSG00000213676	409.665	0.0724641	0.197625	0.366675	0.713861	0.922212	ATF6B	6
ENSG00000213689	10.713	1.14406	0.544915	2.09952	0.0357714	0.362686	TREX1	3
ENSG00000213693	18.2778	-0.170511	0.21563	-0.790754	0.429088	0.80066	SEC14L1P1	11
ENSG00000213694	258.783	0.11931	0.0947311	1.25946	0.207864	0.646105	S1PR3	9
ENSG00000213699	316.52	-0.00176364	0.0968973	-0.0182011	0.985478	0.996868	SLC35F6	2
ENSG00000213713	72.9736	-0.102617	0.161703	-0.634603	0.525688	0.849858	PIGCP1	11
ENSG00000213714	7.91549	0.343273	0.283634	1.21027	0.226176	0.665284	FAM209B	20
ENSG00000213719	3492.76	0.115299	0.0705426	1.63447	0.102161	0.520102	CLIC1	6
ENSG00000213722	533.045	0.156075	0.311157	0.501595	0.615952	0.887536	DDAH2	6
ENSG00000213731	2.59312	-1.78844	0.702134	-2.54715	0.0108605	NA	RAB5CP1	10
ENSG00000213741	8365.23	0.0479433	0.0961366	0.4987	0.617991	0.888298	RPS29	14
ENSG00000213753	949.064	-0.0255044	0.0531989	-0.479417	0.631642	0.893627	CENPBD2P	19
ENSG00000213757	32.8376	-0.141985	0.229733	-0.618041	0.536548	0.854155	RPS3AP20	5
ENSG00000213760	22.1345	-0.152694	0.505537	-0.302043	0.762619	0.938179	ATP6V1G2	6
ENSG00000213762	1758.9	-0.0784604	0.0599907	-1.30788	0.190915	0.631001	ZNF134	19
ENSG00000213777	8.08194	-0.513074	0.286918	-1.78822	0.0737402	0.467744		19
ENSG00000213780	369.715	0.0772975	0.460815	0.167741	0.866787	0.970886	GTF2H4	6
ENSG00000213782	1913.98	0.0616738	0.0656567	0.939337	0.347557	0.755898	DDX47	12
ENSG00000213793	267.642	-0.100807	0.0835942	-1.20591	0.227853	0.666187	ZNF888	19
ENSG00000213799	402.001	-0.00828823	0.0782773	-0.105883	0.915675	0.982569	ZNF845	19
ENSG00000213801	119.987	-0.18074	0.0920737	-1.963	0.0496465	0.409601	ZNF321P	19
ENSG00000213809	7.26528	0.476409	0.327038	1.45674	0.145189	0.577893	KLRK1	12
ENSG00000213839	29.7351	-0.0871171	0.130353	-0.668316	0.503932	0.838772	TMX2P1	9
ENSG00000213853	654.209	0.0223316	0.0847684	0.263443	0.792209	0.947306	EMP2	16
ENSG00000213859	305.595	0.122347	0.0698984	1.75035	0.0800575	0.482571	KCTD11	17
ENSG00000213864	5.93034	0.0103787	0.302955	0.034258	0.972671	0.993197	EEF1B2P2	5
ENSG00000213881	8.1277	0.360097	0.256341	1.40476	0.160094	0.597269	NPM1P6	8
ENSG00000213885	15.7124	0.188736	0.204438	0.923194	0.355906	0.7608	RPL13AP7	21
ENSG00000213889	331.892	0.0359546	0.132627	0.271095	0.786318	0.945722	PPM1N	19
ENSG00000213901	6.89401	-0.258035	0.308335	-0.836868	0.402667	0.786187	SLC23A3	2
ENSG00000213903	214.192	-0.313936	0.195595	-1.60503	0.108487	0.528873	LTB4R	14
ENSG00000213906	80.2314	-0.21964	0.123729	-1.77517	0.0758696	0.472571	LTB4R2	14
ENSG00000213918	397.568	-0.132041	0.0795141	-1.6606	0.0967945	0.511645	DNASE1	16
ENSG00000213920	142.449	0.181016	0.101353	1.786	0.0740992	0.468016	MDP1	14
ENSG00000213923	6759.58	0.0536038	0.044138	1.21446	0.224573	0.66346	CSNK1E	22
ENSG00000213927	22.5909	-0.0373473	0.170276	-0.219333	0.82639	0.958645	CCL27	9
ENSG00000213928	211.54	-0.0917285	0.100941	-0.908734	0.36349	0.767133	IRF9	14
ENSG00000213930	537.536	0.167136	0.0623198	2.6819	0.0073205	0.194788	GALT	9
ENSG00000213937	27.7542	0.0862257	0.146659	0.587935	0.556576	0.861933	CLDN9	16
ENSG00000213939	4.42047	0.165168	0.361372	0.457058	0.647629	NA		17
ENSG00000213949	185.398	-0.0924561	0.0842067	-1.09797	0.272219	0.70702	ITGA1	5
ENSG00000213965	126.556	-0.00807172	0.106857	-0.0755379	0.939787	0.985692	NUDT19	19
ENSG00000213967	131.296	-0.269021	0.205648	-1.30816	0.190818	0.631001	ZNF726	19
ENSG00000213973	17.6294	-0.774147	0.38127	-2.03044	0.0423114	0.38911	ZNF99	19
ENSG00000213977	1297.83	0.0525198	0.0666097	0.788471	0.430421	0.801139	TAX1BP3	17
ENSG00000213983	1134.46	-0.0122724	0.0686703	-0.178715	0.858162	0.968837	AP1G2	14
ENSG00000213988	1444.73	-0.447914	0.302904	-1.47873	0.139212	0.571589	ZNF90	19
ENSG00000213995	1219.15	-0.00423088	0.0488482	-0.0866128	0.930979	0.984765	NAXD	13
ENSG00000213996	146.787	-0.190115	0.107816	-1.76332	0.0778459	0.477696	TM6SF2	19
ENSG00000213999	469.991	-0.0892723	0.214269	-0.416637	0.676944	0.909611	MEF2B	19
ENSG00000214013	255.937	-0.0641823	0.0659291	-0.973505	0.330302	0.744498	GANC	15
ENSG00000214018	10.6307	-0.324371	0.224476	-1.44501	0.148454	0.582054	RRM2P3	X
ENSG00000214021	325.109	-0.221385	0.153335	-1.4438	0.148794	0.5822	TTLL3	3
ENSG00000214022	4047.99	-0.00186259	0.0354535	-0.052536	0.958102	0.989521	REPIN1	7
ENSG00000214026	676.894	0.102092	0.143647	0.710715	0.477261	0.828532	MRPL23	11
ENSG00000214029	399.907	-0.185556	0.0585037	-3.1717	0.00151549	0.0869919	ZNF891	12
ENSG00000214031	14.6437	-0.391732	0.194263	-2.0165	0.0437477	0.39231	CLDN7P1	X
ENSG00000214046	1505.21	0.0231303	0.0580302	0.39859	0.690195	0.913068	SMIM7	19
ENSG00000214050	143.007	0.101773	0.0708888	1.43567	0.151097	0.585582	FBXO16	8
ENSG00000214063	1818.74	0.0492205	0.0626467	0.785684	0.432053	0.801837	TSPAN4	11
ENSG00000214076	155.006	-0.484256	0.193903	-2.49741	0.0125105	0.241407	CPSF1P1	22
ENSG00000214077	16.4694	-0.139854	0.186053	-0.75169	0.452238	0.814055	GNAQP1	2
ENSG00000214078	4299.53	0.225545	0.125263	1.80057	0.0717712	0.463479	CPNE1	20
ENSG00000214087	764.267	0.170907	0.0676908	2.52482	0.0115756	0.2367	ARL16	17
ENSG00000214110	10.0524	-0.301636	0.221677	-1.3607	0.173609	0.613076	LDHAP4	9
ENSG00000214113	1245.44	0.0522653	0.0613823	0.851471	0.394508	0.782895	LYRM4	6
ENSG00000214114	900.405	0.0338042	0.0689271	0.490434	0.623827	0.890711	MYCBP	1
ENSG00000214121	4.80727	0.43705	0.467841	0.934186	0.350208	NA	PRDX1P1	9
ENSG00000214128	22.4918	-0.385958	0.206193	-1.87183	0.0612297	0.439528	TMEM213	7
ENSG00000214135	99.5442	-0.037972	0.121652	-0.312137	0.754937	0.936209	SDHAP4	3
ENSG00000214140	28.2985	-0.147121	0.158424	-0.928652	0.353069	0.759595	PRCD	17
ENSG00000214160	1390.78	-0.0634736	0.0385888	-1.64487	0.0999969	0.51639	ALG3	3
ENSG00000214174	90.5313	0.0598214	0.0998658	0.599018	0.549161	0.859078	AMZ2P1	17
ENSG00000214176	59.0547	0.0678032	0.0927476	0.731051	0.464748	0.82065	PLEKHM1P1	17
ENSG00000214182	11.8965	0.0398773	0.202037	0.197376	0.843533	0.963594	PTMAP5	13
ENSG00000214189	220.745	0.0180691	0.187159	0.0965444	0.923088	0.983097	ZNF788P	19
ENSG00000214193	710.643	-0.0818546	0.0942612	-0.868381	0.385186	0.776695	SH3D21	1
ENSG00000214194	1275.66	0.0157198	0.085753	0.183314	0.854551	0.967112	SMIM30	7
ENSG00000214198	12.7788	-0.0468195	0.180752	-0.259026	0.795615	0.949278	TTC41P	12
ENSG00000214199	9.39368	0.477456	0.247304	1.93064	0.0535273	0.418788	EEF1A1P12	2
ENSG00000214212	11.738	-0.0270486	0.240769	-0.112343	0.910552	0.981531	C19orf38	19
ENSG00000214223	48.5706	-0.0955044	0.112355	-0.850024	0.395312	0.783443	HNRNPA1P10	19
ENSG00000214226	100.946	0.0191497	0.0925646	0.20688	0.836104	0.961453	C17orf67	17
ENSG00000214253	1626.5	-0.00386056	0.0924321	-0.0417665	0.966685	0.99187	FIS1	7
ENSG00000214265	754.989	-0.254504	0.0651132	-3.90864	9.28172e-05	0.0181148		15
ENSG00000214274	52.3868	-0.188262	0.174461	-1.07911	0.280539	0.71278	ANG	14
ENSG00000214279	33.9187	-0.316572	0.192514	-1.64441	0.100091	0.51639	SCART1	10
ENSG00000214290	89.4364	0.104968	0.101195	1.03729	0.2996	0.724459	POU2AF3	11
ENSG00000214300	123.773	0.0130362	0.11548	0.112888	0.91012	0.981514	SPDYE3	7
ENSG00000214309	48.6037	0.0281163	0.117798	0.238681	0.811353	0.9535	MBLAC1	7
ENSG00000214313	4.11018	-0.577482	0.483737	-1.19379	0.232559	NA	AZGP1P1	7
ENSG00000214331	78.3759	0.0104164	0.100229	0.103926	0.917228	0.982926	PDPR2P	16
ENSG00000214336	209.902	0.211384	0.125093	1.6898	0.0910654	0.502	FOXI3	2
ENSG00000214338	257.517	0.0512321	0.124936	0.410068	0.681756	0.91163	MTCL3	6
ENSG00000214357	572.432	-0.0574459	0.0879149	-0.653426	0.513482	0.843872	NEURL1B	5
ENSG00000214367	539.179	-0.0936214	0.0476867	-1.96326	0.049616	0.409542	HAUS3	4
ENSG00000214376	38.6389	-0.0335218	0.165822	-0.202155	0.839796	0.962484	VSTM5	11
ENSG00000214389	19.912	0.36396	0.221473	1.64336	0.100309	0.51639	RPS3AP26	7
[truncated: 4,806,013 more chars]
