## Supplementary Table 4 for "An integrated framework for functional dissection of variable expressivity in genetic disorders" (part 1 of 3)

### Sheet: Table of Contents
Table	Data
S5A	DESeq2 results from CRISPRa lines for Supplementary Figure 7B
S5B	Reversed genes by CRISPRa
S5C	Rversed isoforms by CRISPRa
S5D	GSEA for Figure 4F
S5E	ORA reults for Supplementary Figure 8D
S5F	Input genes for Figure 4G

### Sheet: S5A
P1C_077: CRISPRa_MOSMO_versus_EV									P1C_077: CRISPRa_POLR3E_versus_EV									P1C_077: CRISPRa_UQCRC2_versus_EV									P2C_079: CRISPRa_POLR3E_versus_EV									P2C_079: CRISPRa_UQCRC2_versus_EV									P1C_007: CRISPRa_MOSMO_versus_EV									P1C_007: CRISPRa_POLR3E_versus_EV									P1C_007: CRISPRa_UQCRC2_versus_EV
ensembl_gene_id	baseMean	log2FoldChange	lfcSE	stat	pvalue	padj	external_gene_name	chromosome_name	ensembl_gene_id	baseMean	log2FoldChange	lfcSE	stat	pvalue	padj	external_gene_name	chromosome_name	ensembl_gene_id	baseMean	log2FoldChange	lfcSE	stat	pvalue	padj	external_gene_name	chromosome_name	ensembl_gene_id	baseMean	log2FoldChange	lfcSE	stat	pvalue	padj	external_gene_name	chromosome_name	ensembl_gene_id	baseMean	log2FoldChange	lfcSE	stat	pvalue	padj	external_gene_name	chromosome_name	ensembl_gene_id	baseMean	log2FoldChange	lfcSE	stat	pvalue	padj	external_gene_name	chromosome_name	ensembl_gene_id	baseMean	log2FoldChange	lfcSE	stat	pvalue	padj	external_gene_name	chromosome_name	ensembl_gene_id	baseMean	log2FoldChange	lfcSE	stat	pvalue	padj	external_gene_name	chromosome_name
ENSG00000115461	9833.77	-3.75696	0.0979147	-38.3697	0	0	IGFBP5	2	ENSG00000166426	13908.8	-2.76447	0.0587661	-47.0419	0	0	CRABP1	15	ENSG00000137142	20212.8	-1.9181	0.0505571	-37.9394	0	0	IGFBPL1	9	ENSG00000147257	2067.52	-5.07767	0.232992	-21.7933	2.68508e-105	4.21987e-101	GPC3	X	ENSG00000170421	1270.62	-4.63934	0.152445	-30.4329	2.01646e-203	3.3066e-199	KRT8	12	ENSG00000136160	3333.01	-3.2704	0.0840715	-38.9002	0	0	EDNRB	13	ENSG00000163508	873.754	-4.82802	0.172569	-27.9773	3.0707e-172	5.0777e-168	EOMES	3	ENSG00000184486	7912.56	-3.40241	0.0832808	-40.8547	0	0	POU3F2	6
ENSG00000166426	12870.4	-3.60641	0.085309	-42.2747	0	0	CRABP1	15	ENSG00000075290	1522.6	3.11707	0.0890962	34.9854	3.75208e-268	3.042e-264	WNT8B	10	ENSG00000140740	4205.86	1.85402	0.0604535	30.6684	1.50059e-206	1.21691e-202	UQCRC2	16	ENSG00000121068	665.85	7.14548	0.352771	20.2553	3.19081e-91	2.50734e-87	TBX2	17	ENSG00000182871	4689.81	-3.16776	0.13422	-23.6013	3.73954e-123	3.06605e-119	COL18A1	21	ENSG00000206538	3810.37	-3.22731	0.0840093	-38.4161	0	0	VGLL3	3	ENSG00000177468	616.339	4.50542	0.166869	26.9997	1.48833e-160	1.23055e-156	OLIG3	6	ENSG00000206538	4621.72	-2.79608	0.0638677	-43.7793	0	0	VGLL3	3
ENSG00000145721	4610.89	2.78111	0.0747573	37.2019	6.35411e-303	3.4363e-299	LIX1	5	ENSG00000137142	21390	-1.66501	0.0477368	-34.879	1.54826e-266	8.36833e-263	IGFBPL1	9	ENSG00000044524	6360.49	-1.9772	0.0686053	-28.82	1.20606e-182	6.52037e-179	EPHA3	3	ENSG00000198673	530.924	4.41901	0.221394	19.96	1.22811e-88	6.43364e-85	TAFA2	12	ENSG00000111057	739.654	-3.79126	0.182174	-20.8111	3.43098e-96	1.87538e-92	KRT18	12	ENSG00000009709	1813.04	3.12261	0.0858325	36.3802	8.74524e-290	4.82387e-286	PAX7	1	ENSG00000092068	2180.26	3.07474	0.117061	26.2661	4.67853e-152	2.57881e-148	SLC7A8	14	ENSG00000174498	5591.68	-2.0844	0.061903	-33.6721	1.48105e-248	8.35609e-245	IGDCC3	15
ENSG00000115507	2329.82	4.27699	0.115562	37.0102	7.83478e-300	3.17779e-296	OTX1	2	ENSG00000128610	1059.81	5.59153	0.1613	34.6653	2.62508e-263	1.06414e-259	FEZF1	7	ENSG00000113532	2261.45	-2.49651	0.0870593	-28.676	7.59976e-181	3.08151e-177	ST8SIA4	5	ENSG00000182871	4582.63	-2.93811	0.151161	-19.437	3.75569e-84	1.47561e-80	COL18A1	21	ENSG00000096696	569.194	-5.58355	0.281522	-19.8335	1.53083e-87	6.27563e-84	DSP	6	ENSG00000148053	1321.95	-4.24342	0.11776	-36.0345	2.41368e-284	9.98538e-281	NTRK2	9	ENSG00000175426	487.656	-4.28274	0.174642	-24.5229	8.4126e-133	3.47777e-129	PCSK1	5	ENSG00000136099	1543.83	-3.31365	0.101207	-32.7414	4.02228e-235	1.70203e-231	PCDH8	13
ENSG00000044524	5728.55	-2.92659	0.0793347	-36.8891	6.90681e-298	2.24112e-294	EPHA3	3	ENSG00000044524	6460.23	-1.99039	0.0629105	-31.6384	1.09642e-219	3.5557e-216	EPHA3	3	ENSG00000145721	2724.2	1.86495	0.0657248	28.3751	4.09973e-177	1.32987e-173	LIX1	5	ENSG00000103316	482.172	5.37309	0.27778	19.3429	2.33752e-83	7.34729e-80	CRYM	16	ENSG00000198846	1503.37	1.94187	0.115283	16.8444	1.15425e-63	3.78547e-60	TOX	8	ENSG00000136099	1244.43	-4.60539	0.135158	-34.074	1.78817e-254	5.91811e-251	PCDH8	13	ENSG00000067715	2055.01	-2.10343	0.0880089	-23.9002	3.04733e-126	1.00781e-122	SYT1	12	ENSG00000144749	5494.75	-1.74544	0.0559774	-31.1812	1.91582e-213	6.48545e-210	LRIG1	3
ENSG00000133124	2132.27	4.74389	0.129898	36.5202	5.3079e-292	1.43526e-288	IRS4	X	ENSG00000281406	1817.24	3.03501	0.0973902	31.1634	3.34104e-213	9.02916e-210	BLACAT1	1	ENSG00000105894	16633.4	-2.02009	0.0715186	-28.2456	1.61036e-175	4.35307e-172	PTN	7	ENSG00000225840	107821	-2.30329	0.136167	-16.9152	3.47398e-64	9.09951e-61		Y	ENSG00000101335	4299.42	-2.34308	0.142033	-16.4967	3.87231e-61	1.0583e-57	MYL9	20	ENSG00000137558	1932.96	-5.00589	0.147283	-33.9883	3.31204e-253	9.1346e-250	PI15	8	ENSG00000137558	1853.21	-5.19244	0.225123	-23.0649	1.04358e-117	2.87611e-114	PI15	8	ENSG00000177508	887.542	-6.27407	0.203895	-30.7711	6.38249e-208	1.8005e-204	IRX3	16
ENSG00000128610	1708.12	6.31428	0.174526	36.1797	1.27024e-286	2.94405e-283	FEZF1	7	ENSG00000008196	948.531	-4.17896	0.139114	-30.0398	2.9707e-198	6.88141e-195	TFAP2B	6	ENSG00000064309	2529.48	-2.20604	0.0812135	-27.1634	1.7565e-162	4.06982e-159	CDON	11	ENSG00000126947	456.714	-2.87703	0.178663	-16.1031	2.42541e-58	5.44538e-55	ARMCX1	X	ENSG00000149591	5724.9	-2.76974	0.180666	-15.3307	4.76626e-53	1.11653e-49	TAGLN	11	ENSG00000184486	6782.02	-3.30878	0.100689	-32.8613	7.8442e-237	1.85437e-233	POU3F2	6	ENSG00000169085	457.343	-4.69859	0.204729	-22.9503	1.46221e-116	3.45416e-113	VXN	8	ENSG00000137558	2422.6	-3.30231	0.109694	-30.1046	4.212e-199	1.01846e-195	PI15	8
ENSG00000188064	1232.72	4.36178	0.135586	32.1697	4.67818e-227	9.48734e-224	WNT7B	22	ENSG00000011201	2262.57	2.40274	0.084788	28.3382	1.16934e-176	2.37011e-173	ANOS1	X	ENSG00000125618	596.179	-4.50378	0.172901	-26.0484	1.40353e-149	2.84548e-146	PAX8	2	ENSG00000149948	5667.4	-2.72818	0.169742	-16.0725	3.9759e-58	7.81066e-55	HMGA2	12	ENSG00000187957	1099.52	2.38529	0.156417	15.2495	1.65892e-52	3.40037e-49	DNER	2	ENSG00000127241	2111.86	-2.70615	0.0830389	-32.589	5.87796e-233	1.21586e-229	MASP1	3	ENSG00000185559	1940.14	-2.58411	0.118504	-21.8061	2.03039e-105	4.19682e-102	DLK1	14	ENSG00000188897	870.768	-5.49497	0.183196	-29.995	1.1408e-197	2.41365e-194		16
ENSG00000176399	970.996	3.82243	0.119395	32.015	6.73892e-225	1.2148e-221	DMRTA1	9	ENSG00000188064	860.406	3.78482	0.133867	28.273	7.42912e-176	1.33848e-172	WNT7B	22	ENSG00000152092	729.594	3.01307	0.119434	25.228	1.97754e-140	3.56375e-137	ASTN1	1	ENSG00000109452	451.907	3.63083	0.250666	14.4847	1.51288e-47	2.64183e-44	INPP4B	4	ENSG00000117318	3063.69	-4.16691	0.284389	-14.6521	1.30546e-48	2.37855e-45	ID3	1	ENSG00000152583	903.966	-3.71487	0.121724	-30.5189	1.46412e-204	2.69202e-201	SPARCL1	4	ENSG00000168348	491.871	-5.39279	0.250703	-21.5107	1.236e-102	2.27094e-99	INSM2	14	ENSG00000082684	2490.85	-2.13445	0.0728564	-29.2966	1.14452e-188	2.15247e-185	SEMA5B	3
ENSG00000111432	1110.52	-3.39183	0.107774	-31.4716	2.12478e-217	3.44725e-214	FZD10	12	ENSG00000152092	806.052	3.14555	0.11426	27.5298	7.73057e-167	1.25351e-163	ASTN1	1	ENSG00000115461	11909.1	-1.74608	0.0692632	-25.2094	3.16204e-140	5.12851e-137	IGFBP5	2	ENSG00000106153	217.43	-5.16342	0.358945	-14.385	6.42998e-47	1.01054e-43	CHCHD2	7	ENSG00000154736	254.165	4.59095	0.315084	14.5706	4.32329e-48	7.08934e-45	ADAMTS5	21	ENSG00000091129	3278.51	-2.57912	0.0870969	-29.6121	1.04333e-192	1.72651e-189	NRCAM	7	ENSG00000185112	471.729	3.26368	0.162416	20.0946	8.22903e-90	1.36075e-86	FAM43A	3	ENSG00000166450	7681.94	-1.6269	0.0558947	-29.1065	2.9666e-186	5.02127e-183	PRTG	15
ENSG00000176165	1251.53	7.14943	0.229226	31.1895	1.47898e-213	2.18136e-210	FOXG1	14	ENSG00000115507	1092.77	3.06742	0.111725	27.4551	6.03514e-166	8.89634e-163	OTX1	2	ENSG00000139800	1970.94	-2.30001	0.0944148	-24.3607	4.46746e-131	6.58707e-128	ZIC5	13	ENSG00000251705	1434.58	-2.27102	0.158385	-14.3386	1.25637e-46	1.79501e-43	RNA5-8SP6	Y	ENSG00000175161	385.582	3.03073	0.220816	13.7251	7.17931e-43	1.07024e-39	CADM2	3	ENSG00000156427	781.208	3.91919	0.141292	27.7382	2.42069e-169	3.6416e-166	FGF18	5	ENSG00000170989	595.562	-2.70054	0.134939	-20.0131	4.23192e-89	6.36173e-86	S1PR1	1	ENSG00000150275	832.762	-4.37029	0.150757	-28.989	9.06621e-185	1.39504e-181	PCDH15	10
ENSG00000137142	20355	-1.85654	0.0603163	-30.78	4.84894e-208	6.55576e-205	IGFBPL1	9	ENSG00000145721	2687.82	1.80819	0.0669481	27.0088	1.16568e-160	1.57513e-157	LIX1	5	ENSG00000181234	1599.82	-2.40099	0.0993472	-24.1677	4.87012e-129	6.58237e-126	TMEM132C	12	ENSG00000183798	694.496	-1.94752	0.136611	-14.256	4.11518e-46	5.38951e-43	EMILIN3	20	ENSG00000109099	1901.34	2.63267	0.195569	13.4616	2.63299e-41	3.59798e-38	PMP22	17	ENSG00000130287	2795.17	-2.2272	0.0814118	-27.3572	8.85944e-165	1.22172e-161	NCAN	19	ENSG00000074527	464.987	-2.67973	0.137231	-19.5271	6.45895e-85	8.90043e-82	NTN4	12	ENSG00000110042	7083.52	-1.51966	0.0533282	-28.4964	1.2978e-178	1.83055e-175	DTX4	11
ENSG00000011201	3055.93	2.93808	0.0959295	30.6275	5.27702e-206	6.58572e-203	ANOS1	X	ENSG00000125618	593.603	-5.52806	0.205694	-26.8752	4.28738e-159	5.34768e-156	PAX8	2	ENSG00000092068	1331.29	-2.60695	0.109435	-23.8218	1.98355e-125	2.47471e-122	SLC7A8	14	ENSG00000033122	541.226	3.36098	0.24091	13.9512	3.09468e-44	3.74123e-41	LRRC7	1	ENSG00000147257	2382.5	-2.8429	0.215408	-13.1977	9.0412e-40	1.14044e-36	GPC3	X	ENSG00000153253	1773.32	-3.18496	0.116819	-27.264	1.13488e-163	1.44461e-160	SCN3A	2	ENSG00000127241	2214.71	-1.95894	0.102358	-19.1381	1.21726e-81	1.54836e-78	MASP1	3	ENSG00000162493	1850.23	-2.9744	0.104609	-28.4336	7.77976e-178	1.01292e-174	PDPN	1
ENSG00000281406	2069.87	3.27358	0.109496	29.8968	2.16546e-196	2.50946e-193	BLACAT1	1	ENSG00000176165	629.999	6.12125	0.230674	26.5363	3.69408e-155	4.27853e-152	FOXG1	14	ENSG00000128610	490.703	4.46309	0.188639	23.6594	9.45222e-124	1.09504e-120	FEZF1	7	ENSG00000170421	1269.3	-3.61814	0.264464	-13.681	1.31845e-42	1.48005e-39	KRT8	12	ENSG00000116017	1356.02	-1.81836	0.139064	-13.0757	4.53387e-39	5.31046e-36	ARID3A	19	ENSG00000121207	859.8	3.25117	0.119453	27.2172	4.06037e-163	4.79936e-160	LRAT	4	ENSG00000198739	488.857	-2.65159	0.141437	-18.7475	2.02857e-78	2.39604e-75	LRRTM3	10	ENSG00000134595	2208.57	-2.38379	0.0844315	-28.2334	2.27435e-175	2.74968e-172	SOX3	X
ENSG00000112175	856.648	-3.85731	0.131163	-29.4085	4.28201e-190	4.63142e-187	BMP5	6	ENSG00000133124	803.293	3.21329	0.123823	25.9506	1.78919e-148	1.93412e-145	IRS4	X	ENSG00000166426	16681.6	-1.32324	0.0565215	-23.4112	3.28468e-121	3.55161e-118	CRABP1	15	ENSG00000106278	15843.9	1.93587	0.148292	13.0545	5.99261e-39	6.27866e-36	PTPRZ1	7	ENSG00000160307	546.367	3.827	0.294727	12.9849	1.49003e-38	1.6289e-35	S100B	21	ENSG00000177508	768.453	-5.09711	0.190775	-26.7179	2.91358e-157	3.21426e-154	IRX3	16	ENSG00000163623	308.048	-5.1493	0.274976	-18.7264	3.01768e-78	3.32669e-75	NKX6-1	4	ENSG00000125430	2013.38	-3.28779	0.123243	-26.6773	8.63349e-157	9.74203e-154	HS3ST3B1	17
ENSG00000146374	1087.88	3.56864	0.124913	28.5689	1.63499e-179	1.65788e-176	RSPO3	6	ENSG00000105894	17502.3	-1.79003	0.0693505	-25.8114	6.60926e-147	6.69807e-144	PTN	7	ENSG00000018625	4293.35	-2.05997	0.0895951	-22.992	5.59905e-117	5.67569e-114	ATP1A2	1	ENSG00000198838	2283.75	3.50518	0.269513	13.0056	1.13726e-38	1.11707e-35	RYR3	15	ENSG00000118322	152.799	4.60923	0.356706	12.9216	3.39895e-38	3.4835e-35	ATP10B	5	ENSG00000064042	1541.43	-2.41359	0.0904993	-26.6698	1.05577e-156	1.09193e-153	LIMCH1	4	ENSG00000166257	708.664	-2.44401	0.130747	-18.6928	5.67096e-78	5.86094e-75	SCN3B	11	ENSG00000164778	1814.99	-6.68211	0.251931	-26.5236	5.17851e-155	5.47821e-152	EN2	7
ENSG00000170561	2849.55	-2.93054	0.103382	-28.3469	9.15057e-177	8.73287e-174	IRX2	5	ENSG00000111432	1219.99	-2.47547	0.0974777	-25.3952	2.84739e-142	2.71591e-139	FZD10	12	ENSG00000162873	1884.13	2.254	0.0985547	22.8706	9.12104e-116	8.70201e-113	KLHDC8A	1	ENSG00000167785	177.522	-4.65642	0.359016	-12.97	1.8113e-38	1.6745e-35	ZNF558	19	ENSG00000100767	707.856	2.38455	0.191004	12.4843	9.09318e-36	8.77118e-33	PAPLN	14	ENSG00000170091	1251.19	-2.56176	0.0967062	-26.4901	1.25962e-154	1.22612e-151	NSG2	5	ENSG00000120251	1121.86	-3.09098	0.16608	-18.6114	2.59881e-77	2.52788e-74	GRIA2	4	ENSG00000135903	477.31	-4.42477	0.167885	-26.356	4.37866e-153	4.3596e-150	PAX3	2
ENSG00000168542	11935.4	-3.47942	0.125184	-27.7944	5.06372e-170	4.5641e-167	COL3A1	2	ENSG00000176399	625.782	3.10037	0.124402	24.9222	4.28077e-137	3.85626e-134	DMRTA1	9	ENSG00000111218	686.119	2.78175	0.124116	22.4125	2.97074e-111	2.6768e-108	PRMT8	12	ENSG00000114812	253.656	5.92305	0.463487	12.7793	2.13947e-37	1.868e-34	VIPR1	3	ENSG00000107731	453.633	-2.89214	0.234352	-12.341	5.44575e-35	4.96108e-32	UNC5B	10	ENSG00000115252	686.316	-3.70866	0.141793	-26.1555	8.53869e-151	7.84991e-148	PDE1A	2	ENSG00000181965	272.882	-4.43017	0.238687	-18.5606	6.70118e-77	6.15615e-74	NEUROG1	5	ENSG00000111218	598.391	-3.38333	0.129697	-26.0865	5.19098e-150	4.88125e-147	PRMT8	12
ENSG00000184226	2483.72	-2.88007	0.109322	-26.3447	5.90092e-153	5.03877e-150	PCDH9	13	ENSG00000018625	4312.79	-2.15708	0.0869773	-24.8005	8.86184e-136	7.56288e-133	ATP1A2	1	ENSG00000196739	2530.57	-1.73407	0.0774987	-22.3754	6.82985e-111	5.83018e-108	COL27A1	9	ENSG00000068078	3816.06	-3.45106	0.272009	-12.6873	6.95645e-37	5.75408e-34	FGFR3	4	ENSG00000140740	2874.03	1.29203	0.105828	12.2088	2.79048e-34	2.40833e-31	UQCRC2	16	ENSG00000176399	1807.05	2.31253	0.088754	26.0555	1.16631e-149	1.01579e-146	DMRTA1	9	ENSG00000106069	775.484	-2.41554	0.131307	-18.3961	1.41125e-75	1.22823e-72	CHN2	7	ENSG00000176842	637.25	-5.57308	0.220023	-25.3296	1.50971e-141	1.34492e-138	IRX5	16
ENSG00000153266	649.633	5.10912	0.195003	26.2003	2.63939e-151	2.14107e-148	FEZF2	3	ENSG00000163251	658.731	3.04705	0.124665	24.4418	6.14815e-132	4.98461e-129	FZD5	2	ENSG00000043355	2888.09	-2.41631	0.108339	-22.3031	3.44536e-110	2.79401e-107	ZIC2	13	ENSG00000149591	5712.68	-2.39127	0.193276	-12.3723	3.69057e-35	2.90005e-32	TAGLN	11	ENSG00000033122	355.947	2.61241	0.215686	12.1121	9.115e-34	7.47339e-31	LRRC7	1	ENSG00000111218	477.285	-5.26979	0.205735	-25.6145	1.05296e-144	8.71217e-142	PRMT8	12	ENSG00000162992	384.563	-3.34703	0.186805	-17.9173	8.64416e-72	7.14699e-69	NEUROD1	2	ENSG00000064042	1908.91	-1.97826	0.0793868	-24.9193	4.60195e-137	3.89463e-134	LIMCH1	4
ENSG00000107249	1062.08	2.69666	0.104339	25.8451	2.76414e-147	2.1355e-144	GLIS3	9	ENSG00000112175	949.273	-2.62563	0.10834	-24.2351	9.50423e-130	7.33862e-127	BMP5	6	ENSG00000115507	807.784	2.59758	0.117677	22.0738	5.64413e-108	4.35915e-105	OTX1	2	ENSG00000176092	161.427	-6.11665	0.498763	-12.2636	1.41966e-34	1.06245e-31	CRYBG2	1	ENSG00000181234	1344.96	-4.29992	0.355314	-12.1017	1.03404e-33	8.07441e-31	TMEM132C	12	ENSG00000104368	1064.29	2.75429	0.10843	25.4015	2.42483e-142	1.91077e-139	PLAT	8	ENSG00000198216	384.698	-3.0908	0.173169	-17.8485	2.97048e-71	2.33904e-68	CACNA1E	1	ENSG00000136960	2194.9	-2.00044	0.0803626	-24.8927	8.92266e-137	7.19166e-134	ENPP2	8
ENSG00000121207	548.83	4.4658	0.173526	25.7356	4.67348e-146	3.44648e-143	LRAT	4	ENSG00000064309	2672.63	-1.91894	0.079527	-24.1294	1.22866e-128	9.05575e-126	CDON	11	ENSG00000178573	1038.9	-2.40712	0.109114	-22.0605	7.56843e-108	5.57965e-105	MAF	16	ENSG00000116833	211.107	6.12599	0.499911	12.2542	1.59614e-34	1.14022e-31	NR5A2	1	ENSG00000107796	743.951	-2.17039	0.187154	-11.5968	4.27632e-31	3.18742e-28	ACTA2	10	ENSG00000134138	983.287	-3.49889	0.138158	-25.3252	1.68456e-141	1.2671e-138	MEIS2	15	ENSG00000112414	586.863	-4.18714	0.239894	-17.4541	3.20167e-68	2.40649e-65	ADGRG6	6	ENSG00000146910	562.016	-6.11625	0.246992	-24.763	2.24782e-135	1.72939e-132	CNPY1	7
ENSG00000176771	1414.25	-2.56659	0.100135	-25.6312	6.84309e-145	4.82705e-142	NCKAP5	2	ENSG00000196739	2594.5	-1.6874	0.0713941	-23.6351	1.68093e-123	1.18506e-120	COL27A1	9	ENSG00000134817	353.608	-4.34189	0.204648	-21.2164	6.73881e-100	4.75203e-97	APLNR	11	ENSG00000237238	359.998	2.21027	0.187739	11.7731	5.37227e-32	3.6709e-29	BMS1P10	9	ENSG00000114812	127.115	4.84296	0.417769	11.5924	4.50208e-31	3.20979e-28	VIPR1	3	ENSG00000150275	696.214	-5.15788	0.204926	-25.1694	8.66529e-140	6.23449e-137	PCDH15	10	ENSG00000074211	267.587	-3.44299	0.19852	-17.3433	2.21821e-67	1.5948e-64	PPP2R2C	4	ENSG00000166426	3261.35	-2.73397	0.112757	-24.2467	7.16772e-130	5.27482e-127	CRABP1	15
ENSG00000152092	944.793	3.42604	0.135065	25.3658	6.01411e-142	4.06554e-139	ASTN1	1	ENSG00000113532	2496.39	-1.84892	0.0809091	-22.8517	1.40405e-115	9.48613e-113	ST8SIA4	5	ENSG00000101542	757.719	-2.49851	0.117815	-21.2071	8.21305e-100	5.55031e-97	CDH20	18	ENSG00000110675	652.956	3.1925	0.273729	11.663	1.96967e-31	1.2898e-28	ELMOD1	11	ENSG00000113739	138.55	-2.96737	0.257315	-11.532	9.09542e-31	6.21445e-28	STC2	5	ENSG00000185716	1329.94	2.16183	0.0859797	25.1434	1.66684e-139	1.14928e-136	MOSMO	16	ENSG00000164483	311.218	-3.42461	0.19893	-17.2151	2.04466e-66	1.40877e-63	SAMD3	6	ENSG00000187955	429.679	-4.08321	0.168793	-24.1907	2.78857e-129	1.96664e-126	COL14A1	8
ENSG00000142089	1718.3	-2.4311	0.0966789	-25.1461	1.55932e-139	1.01193e-136	IFITM3	11	ENSG00000181234	1688.3	-2.09453	0.097488	-21.485	2.149e-102	1.39384e-99	TMEM132C	12	ENSG00000091986	6515.32	-1.50363	0.0727924	-20.6565	8.53409e-95	5.53657e-92	CCDC80	3	ENSG00000198822	2223.4	3.40661	0.295254	11.5379	8.4981e-31	5.34224e-28	GRM3	7	ENSG00000177469	1114.23	-3.23176	0.282139	-11.4545	2.23274e-30	1.4645e-27	CAVIN1	17	ENSG00000183908	1546.93	-2.92026	0.117001	-24.9592	1.6973e-137	1.12348e-134	LRRC55	11	ENSG00000139352	469.175	-3.58477	0.212451	-16.8734	7.06689e-64	4.67432e-61	ASCL1	12	ENSG00000148053	1713.12	-2.61703	0.108306	-24.1634	5.39566e-129	3.65308e-126	NTRK2	9
ENSG00000075290	1841.85	3.44939	0.137806	25.0307	2.83249e-138	1.76747e-135	WNT8B	10	ENSG00000184226	2847.53	-1.85169	0.0884749	-20.9289	2.91992e-97	1.82102e-94	PCDH9	13	ENSG00000144476	560.484	3.22761	0.158807	20.3241	7.864e-92	4.90562e-89	ACKR3	2	ENSG00000114757	171.35	3.51021	0.304699	11.5202	1.04319e-30	6.30569e-28	PEX5L	3	ENSG00000105699	330.827	-3.77715	0.330272	-11.4365	2.74836e-30	1.73337e-27	LSR	19	ENSG00000152578	518.176	-3.64764	0.14737	-24.7515	2.98628e-135	1.90065e-132	GRIA4	11	ENSG00000134595	1692.57	-3.14007	0.188099	-16.6937	1.45652e-62	9.26348e-60	SOX3	X	ENSG00000095596	377.905	-4.84478	0.201387	-24.0571	7.0392e-128	4.58252e-125	CYP26A1	10
ENSG00000125618	576.059	-6.40514	0.261378	-24.5053	1.29832e-132	7.80149e-130	PAX8	2	ENSG00000126016	4842.66	1.41235	0.0675592	20.9054	4.78043e-97	2.87091e-94	AMOT	X	ENSG00000142089	1856.05	-1.85264	0.0920906	-20.1176	5.17673e-90	3.10968e-87	IFITM3	11	ENSG00000089169	577.999	4.9962	0.43662	11.4429	2.55239e-30	1.48568e-27	RPH3A	12	ENSG00000164929	3185.12	1.83441	0.161505	11.3583	6.74778e-30	4.09815e-27	BAALC	8	ENSG00000120251	1180.31	-2.9308	0.118712	-24.6883	1.42899e-134	8.75813e-132	GRIA2	4	ENSG00000123307	338.405	-3.31144	0.199753	-16.5777	1.00996e-61	6.18543e-59	NEUROD4	12	ENSG00000112414	741.504	-3.4264	0.143557	-23.868	6.59282e-126	4.13296e-123	ADGRG6	6
ENSG00000138083	468.05	5.37064	0.227143	23.6443	1.35044e-123	7.82481e-121	SIX3	2	ENSG00000138083	317.959	4.7685	0.229703	20.7594	1.00787e-95	5.83665e-93	SIX3	2	ENSG00000106714	1386.18	-2.30969	0.115442	-20.0073	4.75365e-89	2.75355e-86	CNTNAP3	9	ENSG00000162576	478.997	-2.46637	0.217402	-11.3447	7.87716e-30	4.42134e-27	MXRA8	1	ENSG00000082482	340.407	1.95667	0.174365	11.2217	3.19174e-29	1.86922e-26	KCNK2	1	ENSG00000144749	4466.62	-2.06947	0.0838585	-24.6781	1.83608e-134	1.08512e-131	LRIG1	3	ENSG00000130203	2257.64	3.58377	0.217826	16.4525	8.04798e-61	4.7529e-58	APOE	19	ENSG00000138823	887.968	-2.1773	0.092266	-23.598	4.03804e-123	2.441e-120	MTTP	4
ENSG00000196739	2347.93	-2.25932	0.0975424	-23.1625	1.08843e-118	6.0892e-116	COL27A1	9	ENSG00000047457	1914.23	-2.41436	0.117102	-20.6175	1.91257e-94	1.06939e-91	CP	3	ENSG00000172572	1060.35	-1.984	0.10053	-19.7354	1.0705e-86	5.98702e-84	PDE3A	12	ENSG00000160200	5046.93	-1.14402	0.102409	-11.1711	5.64694e-29	3.06025e-26	CBS	21	ENSG00000010278	174.716	-2.88559	0.261955	-11.0156	3.21552e-28	1.81821e-25	CD9	12	ENSG00000138823	708.159	-2.81207	0.113973	-24.673	2.08299e-134	1.1886e-131	MTTP	4	ENSG00000106341	371.892	-3.95009	0.24035	-16.4347	1.07923e-60	6.15383e-58	PPP1R17	7	ENSG00000167244	1265.59	-2.2173	0.094672	-23.4209	2.62054e-121	1.52949e-118	IGF2	11
ENSG00000087266	2502.46	1.99041	0.0861214	23.1117	3.53042e-118	1.90925e-115	SH3BP2	4	ENSG00000133107	1056.18	-2.08032	0.10137	-20.5221	1.36797e-93	7.39389e-91	TRPC4	13	ENSG00000135299	2251.66	1.5259	0.0779616	19.5724	2.65666e-85	1.43628e-82	ANKRD6	6	ENSG00000168702	201.196	3.74315	0.335501	11.1569	6.62632e-29	3.47131e-26	LRP1B	2	ENSG00000173673	325.488	2.92185	0.265854	10.9904	4.24818e-28	2.32206e-25	HES3	1	ENSG00000172201	6912.57	-1.90347	0.0773035	-24.6234	7.09556e-134	3.91391e-131	ID4	6	ENSG00000206538	3683.81	-3.1589	0.192649	-16.3972	2.00277e-60	1.10393e-57	VGLL3	3	ENSG00000189067	2157.16	-2.25697	0.0971387	-23.2345	2.03968e-119	1.15079e-116	LITAF	16
ENSG00000018625	4085.8	-2.45573	0.106657	-23.0245	2.64771e-117	1.38569e-114	ATP1A2	1	ENSG00000134817	375.586	-3.40213	0.167601	-20.299	1.31152e-91	6.86012e-89	APLNR	11	ENSG00000185885	1064.9	-1.84027	0.0943968	-19.4951	1.20917e-84	6.32632e-82	IFITM1	11	ENSG00000116017	1305.26	-1.80531	0.162068	-11.1392	8.08384e-29	4.09824e-26	ARID3A	19	ENSG00000162630	405.205	3.51385	0.325821	10.7846	4.07063e-27	2.15323e-24	B3GALT2	1	ENSG00000110042	5799.66	-1.75772	0.0716	-24.5492	4.41057e-133	2.35439e-130	DTX4	11	ENSG00000162374	1836.48	-1.9568	0.119624	-16.3578	3.82439e-60	2.04e-57	ELAVL4	1	ENSG00000189184	3185.91	-1.57331	0.0678672	-23.1822	6.89276e-119	3.76345e-116	PCDH18	4
ENSG00000142700	577.643	6.57219	0.286799	22.9157	3.24115e-116	1.64326e-113	DMRTA2	1	ENSG00000170370	432.357	3.7447	0.185256	20.2137	7.42385e-91	3.7618e-88	EMX2	10	ENSG00000145920	431.642	2.80064	0.147216	19.0241	1.0774e-80	5.46073e-78	CPLX2	5	ENSG00000013441	1440.37	1.56364	0.140641	11.118	1.02565e-28	5.03723e-26	CLK1	2	ENSG00000101144	2613.97	-2.6426	0.246448	-10.7227	7.96009e-27	4.07905e-24	BMP7	20	ENSG00000085276	1491.77	2.54935	0.103935	24.5282	7.38291e-133	3.81789e-130	MECOM	3	ENSG00000130066	5332.5	1.52789	0.0937437	16.2986	1.00988e-59	5.21855e-57	SAT1	X	ENSG00000154930	546.439	-3.04669	0.131916	-23.0956	5.12335e-118	2.70993e-115	ACSS1	20
ENSG00000136099	1609.82	-2.92175	0.128291	-22.7744	8.23355e-115	4.04791e-112	PCDH8	13	ENSG00000159307	1150.54	2.03524	0.100876	20.1757	1.60186e-90	7.87094e-88	SCUBE1	22	ENSG00000184226	2860.56	-1.7112	0.0915019	-18.7012	4.83937e-78	2.37848e-75	PCDH9	13	ENSG00000101144	2472.94	-2.8213	0.256677	-10.9917	4.19133e-28	1.99609e-25	BMP7	20	ENSG00000198105	216.232	-3.04279	0.283973	-10.7151	8.6475e-27	4.29702e-24	ZNF248	10	ENSG00000087258	1112.61	-2.86675	0.117235	-24.453	4.67338e-132	2.34349e-129	GNAO1	16	ENSG00000113356	1451.32	3.38758	0.207999	16.2865	1.23083e-59	6.16758e-57	POLR3G	5	ENSG00000163661	3533.86	-2.44746	0.106946	-22.8849	6.56421e-116	3.36684e-113	PTX3	3
ENSG00000168672	2191.92	2.19918	0.0967206	22.7375	1.90866e-114	9.10768e-112	LRATD2	8	ENSG00000085276	388.076	3.34357	0.165951	20.1479	2.80661e-90	1.3385e-87	MECOM	3	ENSG00000165194	2955.54	-1.47917	0.0796657	-18.5672	5.92571e-77	2.82674e-74	PCDH19	X	ENSG00000152578	724.449	2.36698	0.219773	10.7701	4.7636e-27	2.14954e-24	GRIA4	11	ENSG00000179886	353.193	1.91055	0.179884	10.621	2.37878e-26	1.14727e-23	TIGD5	8	ENSG00000162692	496.064	-5.90261	0.243028	-24.2878	2.63786e-130	1.28386e-127	VCAM1	1	ENSG00000135862	19300.5	2.21787	0.136646	16.2308	3.05365e-59	1.44272e-56	LAMC1	1	ENSG00000169116	1951.11	1.67503	0.0738354	22.686	6.15923e-114	3.06621e-111	PARM1	4
ENSG00000089116	395.224	4.90618	0.220815	22.2186	2.27193e-109	1.05314e-106	LHX5	12	ENSG00000139800	2149.24	-1.78475	0.0889879	-20.0561	1.78683e-89	8.27815e-87	ZIC5	13	ENSG00000138061	358.469	-3.10362	0.16738	-18.5424	9.39845e-77	4.35524e-74	CYP1B1	2	ENSG00000276578	107.303	-4.00167	0.371569	-10.7697	4.78709e-27	2.14954e-24		19	ENSG00000151388	1699.17	-1.48556	0.141318	-10.5122	7.59104e-26	3.55651e-23	ADAMTS12	5	ENSG00000009694	1541.37	-3.22437	0.133911	-24.0785	4.20363e-128	1.98748e-125	TENM1	X	ENSG00000152092	1287.68	-2.298	0.141577	-16.2315	3.02135e-59	1.44272e-56	ASTN1	1	ENSG00000114251	2734.73	-2.48889	0.10987	-22.6531	1.30021e-113	6.28782e-111	WNT5A	3
ENSG00000176842	682.049	-2.64422	0.120557	-21.9333	1.25048e-106	5.6355e-104	IRX5	16	ENSG00000101542	831.192	-1.90146	0.0959147	-19.8244	1.8319e-87	8.19474e-85	CDH20	18	ENSG00000172201	5903.05	1.55849	0.0858292	18.1581	1.10814e-73	4.99249e-71	ID4	6	ENSG00000182968	4718.74	1.04464	0.0973769	10.7278	7.54072e-27	3.29194e-24	SOX1	13	ENSG00000167601	905.64	-1.7521	0.167235	-10.4769	1.10301e-25	5.0242e-23	AXL	19	ENSG00000198739	466.514	-3.96821	0.165442	-23.9855	3.93804e-127	1.81019e-124	LRRTM3	10	ENSG00000198732	2287.04	-2.5476	0.158834	-16.0394	6.78397e-58	3.11611e-55	SMOC1	14	ENSG00000068078	968.823	-2.31757	0.102707	-22.565	9.57401e-113	4.50138e-110	FGFR3	4
ENSG00000163520	1158.07	-2.4532	0.112706	-21.7663	4.84562e-105	2.12474e-102	FBLN2	3	ENSG00000153266	341.969	4.11354	0.207509	19.8234	1.86991e-87	8.19474e-85	FEZF2	3	ENSG00000178403	246.248	4.17863	0.232477	17.9744	3.09238e-72	1.35555e-69	NEUROG2	4	ENSG00000164951	1041.08	2.0628	0.192401	10.7213	8.08295e-27	3.43329e-24	PDP1	8	ENSG00000124491	189.78	-4.72863	0.453515	-10.4266	1.87461e-25	8.30806e-23	F13A1	6	ENSG00000188897	750.626	-4.89264	0.204904	-23.8777	5.22591e-126	2.33725e-123		16	ENSG00000151490	768.555	-2.04928	0.128306	-15.9719	2.00673e-57	8.96847e-55	PTPRO	12	ENSG00000128567	2710.59	-1.53599	0.0681778	-22.5291	2.15298e-112	9.84901e-110	PODXL	7
ENSG00000163661	6519.81	-2.37787	0.111257	-21.3729	2.39073e-101	1.02071e-98	PTX3	3	ENSG00000170561	3402.74	-1.62293	0.0822684	-19.7273	1.25712e-86	5.36428e-84	IRX2	5	ENSG00000060718	5023.54	-1.13645	0.0634358	-17.915	9.00935e-72	3.84533e-69	COL11A1	1	ENSG00000093010	943.599	1.34929	0.125881	10.7188	8.30801e-27	3.43602e-24	COMT	22	ENSG00000183908	664.911	1.29755	0.124627	10.4114	2.19852e-25	9.4872e-23	LRRC55	11	ENSG00000176771	916.28	-2.75565	0.115433	-23.8724	5.93159e-126	2.58305e-123	NCKAP5	2	ENSG00000141314	670.413	-2.68307	0.168264	-15.9456	3.05496e-57	1.32939e-54	RHBDL3	17	ENSG00000171956	359.984	-4.66876	0.212581	-21.9622	6.61423e-107	2.94612e-104	FOXB1	15
ENSG00000165194	2656.65	-2.16022	0.10466	-20.6403	1.19247e-94	4.96067e-92	PCDH19	X	ENSG00000172572	1082.44	-1.96367	0.100975	-19.4471	3.08152e-84	1.2812e-81	PDE3A	12	ENSG00000181019	1016.17	-1.97592	0.110374	-17.902	1.13774e-71	4.73153e-69	NQO1	16	ENSG00000164236	217.222	-2.34867	0.21929	-10.7104	9.10125e-27	3.66757e-24	ANKRD33B	5	ENSG00000137573	1981.04	-2.19614	0.215181	-10.206	1.86368e-24	7.83607e-22	SULF1	8	ENSG00000105409	1169.38	-2.55341	0.106967	-23.871	6.12802e-126	2.60017e-123	ATP1A3	19	ENSG00000198797	261.071	-4.0415	0.254046	-15.9085	5.53096e-57	2.34513e-54	BRINP2	1	ENSG00000163623	370.205	-6.15011	0.280206	-21.9486	8.93648e-107	3.87843e-104	NKX6-1	4
ENSG00000105894	16926.3	-1.88288	0.0917185	-20.5289	1.18722e-93	4.81534e-91	PTN	7	ENSG00000136099	1781.23	-2.12882	0.109843	-19.3805	1.12663e-83	4.56709e-81	PCDH8	13	ENSG00000163520	1296.85	-1.63061	0.0915345	-17.8142	5.4873e-71	2.22496e-68	FBLN2	3	ENSG00000148123	392.606	3.48361	0.325627	10.6982	1.03827e-26	4.07937e-24	PLPPR1	9	ENSG00000184697	111.922	-3.38898	0.334275	-10.1383	3.73532e-24	1.5313e-21	CLDN6	16	ENSG00000166257	708.921	-2.83483	0.11882	-23.8583	8.30421e-126	3.43545e-123	SCN3B	11	ENSG00000003137	397.509	-4.265	0.270848	-15.7468	7.21924e-56	2.98444e-53	CYP26B1	2	ENSG00000175445	4902.69	-1.30657	0.0600578	-21.7552	6.16366e-105	2.60815e-102	LPL	8
ENSG00000085276	509.01	3.79887	0.185326	20.4984	2.22619e-93	8.80918e-91	MECOM	3	ENSG00000108947	3310.28	-1.74309	0.0904709	-19.2669	1.01927e-82	4.03108e-80	EFNB3	17	ENSG00000154319	620.665	-2.24613	0.127668	-17.5935	2.76447e-69	1.09358e-66	FAM167A	8	ENSG00000147862	779.89	2.29208	0.215229	10.6495	1.75291e-26	6.71921e-24	NFIB	9	ENSG00000105088	710.557	-1.54893	0.155389	-9.96809	2.10233e-23	8.40829e-21	OLFM2	19	ENSG00000149948	16385.6	1.78013	0.0755872	23.5507	1.2353e-122	4.98579e-120	HMGA2	12	ENSG00000168772	1625.79	-1.59701	0.101509	-15.7327	9.02304e-56	3.63915e-53	CXXC4	4	ENSG00000115339	480.795	-2.78593	0.128351	-21.7055	1.81906e-104	7.50961e-102	GALNT3	2
ENSG00000134817	346.743	-5.04599	0.246983	-20.4305	8.95104e-93	3.45766e-90	APLNR	11	ENSG00000107249	735.829	2.03171	0.105504	19.2572	1.22953e-82	4.74687e-80	GLIS3	9	ENSG00000133124	491.842	2.4291	0.138817	17.4986	1.46848e-68	5.67079e-66	IRS4	X	ENSG00000115884	2795.58	-1.5406	0.14832	-10.387	2.84114e-25	1.06313e-22	SDC1	2	ENSG00000077943	151.832	-5.63457	0.578593	-9.7384	2.06792e-22	8.07374e-20	ITGA8	10	ENSG00000169116	1904.06	1.9266	0.0821386	23.4555	1.16207e-121	4.57855e-119	PARM1	4	ENSG00000152784	239.031	-3.44062	0.220101	-15.632	4.40516e-55	1.73438e-52	PRDM8	4	ENSG00000128610	3233.04	1.40987	0.0655262	21.5161	1.09927e-102	4.43005e-100	FEZF1	7
ENSG00000176641	2490.39	2.16294	0.106835	20.2456	3.88284e-91	1.465e-88	RNF152	18	ENSG00000138061	366.456	-3.02818	0.160132	-18.9106	9.33761e-80	3.52115e-77	CYP1B1	2	ENSG00000154529	1579.2	-2.1087	0.121336	-17.379	1.19043e-67	4.49013e-65	CNTNAP3B	9	ENSG00000137309	17171.5	-1.412	0.136605	-10.3364	4.82558e-25	1.76369e-22	HMGA1	6	ENSG00000188522	137.761	-2.64534	0.27425	-9.64574	5.12403e-22	1.95404e-19	FAM83G	17	ENSG00000187867	517.253	3.24676	0.13981	23.2227	2.6846e-119	1.03313e-116	PALM3	19	ENSG00000163545	720.402	-1.79071	0.114742	-15.6064	6.58191e-55	2.53113e-52	NUAK2	1	ENSG00000167178	5386.63	1.3968	0.0652644	21.4022	1.27359e-101	5.0132e-99	ISLR2	15
ENSG00000154229	1398.18	-2.10792	0.105364	-20.0061	4.87571e-89	1.79781e-86	PRKCA	17	ENSG00000162873	1431.99	1.72539	0.0912714	18.904	1.05776e-79	3.89809e-77	KLHDC8A	1	ENSG00000072832	6571.53	1.06994	0.061828	17.3051	4.30888e-67	1.58831e-64	CRMP1	4	ENSG00000175445	7087.23	2.61237	0.254612	10.2602	1.0648e-24	3.80328e-22	LPL	8	ENSG00000181751	1147.24	1.25065	0.129711	9.64186	5.32166e-22	1.98329e-19	MACIR	5	ENSG00000154930	445.358	-3.80394	0.165064	-23.0453	1.64117e-117	6.17229e-115	ACSS1	20	ENSG00000081138	433.817	-2.50955	0.161706	-15.5192	2.57173e-54	9.66502e-52	CDH7	18	ENSG00000140740	3968.58	1.27358	0.0601974	21.1568	2.38783e-99	9.18553e-97	UQCRC2	16
ENSG00000134769	931.685	2.04795	0.103983	19.695	2.37852e-86	8.57537e-84	DTNA	18	ENSG00000178878	977.827	-1.92267	0.101909	-18.8666	2.14594e-79	7.73254e-77	APOLD1	12	ENSG00000126016	4541.94	1.31961	0.0763334	17.2874	5.85519e-67	2.11034e-64	AMOT	X	ENSG00000162552	471.067	-5.27605	0.518889	-10.168	2.7557e-24	9.62411e-22	WNT4	1	ENSG00000152578	565.475	1.85467	0.194492	9.53597	1.48489e-21	5.41093e-19	GRIA4	11	ENSG00000131914	2835.06	2.79627	0.121366	23.0401	1.85061e-117	6.80531e-115	LIN28A	1	ENSG00000178343	202.765	-5.05858	0.329564	-15.3493	3.5796e-53	1.31538e-50	SHISA3	4	ENSG00000167123	531.747	-2.37157	0.113231	-20.9445	2.1038e-97	7.91309e-95	CERCAM	9
ENSG00000075223	1696.39	-2.12347	0.108325	-19.6028	1.46368e-85	5.16234e-83	SEMA3C	7	ENSG00000146648	1666.74	-2.03245	0.10989	-18.4953	2.25216e-76	7.93887e-74	EGFR	7	ENSG00000162374	656.464	2.21686	0.128412	17.2636	8.83473e-67	3.11501e-64	ELAVL4	1	ENSG00000181234	1327.78	-3.67563	0.361621	-10.1643	2.86123e-24	9.77546e-22	TMEM132C	12	ENSG00000164236	233.997	-2.06692	0.217218	-9.51542	1.80984e-21	6.45168e-19	ANKRD33B	5	ENSG00000113594	5102.47	-1.6409	0.0719755	-22.798	4.79606e-115	1.72533e-112	LIFR	5	ENSG00000158856	421.156	-2.28634	0.149416	-15.3018	7.43629e-53	2.67318e-50	DMTN	8	ENSG00000162433	2076.37	-1.67086	0.0798362	-20.9285	2.94364e-97	1.08313e-94	AK4	1
ENSG00000113532	2367.79	-2.08235	0.106636	-19.5277	6.38892e-85	2.2054e-82	ST8SIA4	5	ENSG00000143869	397.048	-2.84592	0.155016	-18.3588	2.80617e-75	9.68128e-73	GDF7	2	ENSG00000133107	1090.49	-1.74694	0.101598	-17.1947	2.90908e-66	1.00388e-63	TRPC4	13	ENSG00000077943	145.703	-5.66487	0.558488	-10.1432	3.55171e-24	1.18763e-21	ITGA8	10	ENSG00000145908	112.55	-4.12784	0.435468	-9.4791	2.56475e-21	8.94824e-19	ZNF300	5	ENSG00000092068	1539.17	2.43381	0.107758	22.5859	5.95975e-113	2.09834e-110	SLC7A8	14	ENSG00000142178	759.713	2.27359	0.148753	15.2843	9.7246e-53	3.4214e-50	SIK1	21	ENSG00000111783	1722.01	-1.86856	0.0902491	-20.7045	3.15744e-95	1.13708e-92	RFX4	12
ENSG00000197565	3579.46	1.79286	0.0922683	19.4309	4.2272e-84	1.42879e-81	COL4A6	X	ENSG00000091986	7182.49	-1.10168	0.0603349	-18.2594	1.74071e-74	5.88035e-72	CCDC80	3	ENSG00000104332	9175.3	1.57762	0.0918463	17.1768	3.9647e-66	1.33966e-63	SFRP1	8	ENSG00000109062	1862.78	-1.76319	0.174148	-10.1247	4.29361e-24	1.4058e-21	NHERF1	17	ENSG00000170989	724.331	1.21005	0.129528	9.34196	9.45696e-21	3.23073e-18	S1PR1	1	ENSG00000198846	2282.69	-1.93121	0.0860944	-22.4313	1.95009e-111	6.72293e-109	TOX	8	ENSG00000174136	3555.68	-1.45397	0.0952621	-15.2628	1.35252e-52	4.65944e-50	RGMB	5	ENSG00000283128	451.234	-2.82564	0.137745	-20.5135	1.63131e-93	5.7524e-91		7
ENSG00000179104	2081.5	-1.66918	0.0867375	-19.244	1.58381e-82	5.24403e-80	TMTC2	12	ENSG00000163520	1316.04	-1.6458	0.0903098	-18.2239	3.33529e-74	1.10371e-71	FBLN2	3	ENSG00000077279	3229.15	1.46078	0.0859317	16.9993	8.30854e-65	2.75013e-62	DCX	X	ENSG00000006468	3149.11	1.66952	0.165176	10.1075	5.11562e-24	1.64076e-21	ETV1	7	ENSG00000130176	206.966	-2.19571	0.236213	-9.2955	1.46522e-20	4.90339e-18	CNN1	19	ENSG00000110436	659.304	-2.90928	0.129714	-22.4285	2.0758e-111	7.01028e-109	SLC1A2	11	ENSG00000168843	390.73	-3.85575	0.255173	-15.1103	1.38408e-51	4.67085e-49	FSTL5	4	ENSG00000115252	923.075	-2.09625	0.102216	-20.5081	1.82257e-93	6.29569e-91	PDE1A	2
ENSG00000172572	1021.23	-2.26565	0.118744	-19.08	3.69995e-81	1.20056e-78	PDE3A	12	ENSG00000171451	1004.39	-1.81111	0.0998825	-18.1324	1.76755e-73	5.73217e-71	DSEL	18	ENSG00000104327	257.746	-3.26167	0.192007	-16.9872	1.02158e-64	3.31382e-62	CALB1	8	ENSG00000128591	2516.52	-1.41304	0.141483	-9.9873	1.73231e-23	5.445e-21	FLNC	7	ENSG00000115183	1001.16	-1.43434	0.154936	-9.25765	2.08987e-20	6.85394e-18	TANC1	2	ENSG00000196767	1100.99	-3.08338	0.137831	-22.3708	7.58089e-111	2.50897e-108	POU3F4	X	ENSG00000244405	2967.25	1.63943	0.108769	15.0727	2.44987e-51	8.10221e-49	ETV5	3	ENSG00000170561	1275.57	-3.01637	0.147731	-20.418	1.15649e-92	3.91496e-90	IRX2	5
ENSG00000185716	1129.66	2.22056	0.117266	18.9361	5.7521e-80	1.82985e-77	MOSMO	16	ENSG00000138722	7346.96	-1.09307	0.0608364	-17.9674	3.50904e-72	1.11567e-69	MMRN1	4	ENSG00000189292	214.123	-4.40087	0.259276	-16.9737	1.28599e-64	4.0897e-62	ALKAL2	2	ENSG00000140416	7448.85	-1.46772	0.147767	-9.93263	3.0022e-23	9.2515e-21	TPM1	15	ENSG00000146426	954.85	1.48695	0.160915	9.24058	2.45158e-20	7.88254e-18	TIAM2	6	ENSG00000169554	2474.39	-1.6578	0.0742523	-22.3266	2.04056e-110	6.62103e-108	ZEB2	2	ENSG00000115252	745.938	-2.2076	0.146702	-15.0482	3.54858e-51	1.15057e-48	PDE1A	2	ENSG00000169085	539.31	-7.88802	0.386483	-20.4098	1.36946e-92	4.545e-90	VXN	8
ENSG00000166450	49852.7	-1.84663	0.0978233	-18.8772	1.75534e-79	5.47667e-77	PRTG	15	ENSG00000066735	452.897	2.5376	0.14129	17.9602	3.99377e-72	1.24537e-69	KIF26A	14	ENSG00000188157	3541.63	1.05536	0.0626945	16.8333	1.39097e-63	4.33848e-61	AGRN	1	ENSG00000100095	394.825	2.89704	0.291743	9.93012	3.07895e-23	9.30552e-21	SEZ6L	22	ENSG00000109113	2025.94	-1.13708	0.124905	-9.10361	8.73816e-20	2.75555e-17	RAB34	17	ENSG00000136960	1897.26	-1.90082	0.0855005	-22.2317	1.69694e-109	5.40018e-107	ENPP2	8	ENSG00000149257	6781.8	1.37392	0.0913939	15.033	4.46444e-51	1.41969e-48	SERPINH1	11	ENSG00000176771	1247.35	-1.59077	0.0784455	-20.2786	1.98536e-91	6.46236e-89	NCKAP5	2
ENSG00000164434	8290.91	2.44441	0.130281	18.7627	1.52563e-78	4.67015e-76	FABP7	6	ENSG00000092421	4341.41	1.23342	0.0694204	17.7674	1.26351e-70	3.86563e-68	SEMA6A	5	ENSG00000188064	401.132	2.59108	0.154	16.8252	1.59478e-63	4.88032e-61	WNT7B	22	ENSG00000162878	1087.18	-1.66943	0.168663	-9.89806	4.24439e-23	1.25858e-20	PKDCC	2	ENSG00000147394	518.309	-1.90166	0.210269	-9.04398	1.51067e-19	4.67397e-17	ZNF185	X	ENSG00000157103	445.481	-2.98965	0.134609	-22.2098	2.76086e-109	8.62013e-107	SLC6A1	3	ENSG00000150275	711.667	-3.44699	0.230747	-14.9384	1.85389e-50	5.78414e-48	PCDH15	10	ENSG00000152784	291.721	-3.43156	0.169283	-20.2711	2.31214e-91	7.38402e-89	PRDM8	4
ENSG00000111186	315.946	3.50494	0.190957	18.3546	3.03301e-75	9.11252e-73	WNT5B	12	ENSG00000092068	1458.04	-1.9796	0.112151	-17.6512	9.95743e-70	2.98999e-67	SLC7A8	14	ENSG00000165061	744.651	-1.79271	0.107242	-16.7166	9.92679e-63	2.98153e-60	ZMAT4	8	ENSG00000118298	685.552	-3.24405	0.327948	-9.89197	4.51043e-23	1.3127e-20	CA14	1	ENSG00000185046	408.112	2.80433	0.314512	8.91645	4.81469e-19	1.46206e-16	ANKS1B	12	ENSG00000164287	543.922	4.30109	0.193844	22.1885	4.43677e-109	1.35962e-106	CDC20B	5	ENSG00000050628	200.551	-5.65853	0.379039	-14.9286	2.14646e-50	6.57293e-48	PTGER3	1	ENSG00000081138	524.444	-2.58376	0.127544	-20.2578	3.0297e-91	9.49644e-89	CDH7	18
ENSG00000130830	473.71	-3.8164	0.208384	-18.3143	6.36941e-75	1.87886e-72	MPP1	X	ENSG00000104332	9125.03	1.53367	0.0873476	17.5582	5.14409e-69	1.51657e-66	SFRP1	8	ENSG00000076706	734.754	1.74241	0.104685	16.6444	3.32425e-62	9.8029e-60	MCAM	11	ENSG00000063438	352.401	2.62871	0.26798	9.80937	1.02604e-22	2.93187e-20	AHRR	5	ENSG00000143367	373.933	-1.78306	0.200028	-8.91403	4.92084e-19	1.46713e-16	TUFT1	1	ENSG00000078549	967.48	-2.84008	0.12817	-22.1588	8.58521e-109	2.58305e-106	ADCYAP1R1	7	ENSG00000089116	503.154	-3.49984	0.235225	-14.8786	4.53597e-50	1.36376e-47	LHX5	12	ENSG00000166292	312.212	-4.21121	0.208468	-20.2008	9.6393e-91	2.96645e-88	TMEM100	17
ENSG00000175899	4525.84	-4.37605	0.241161	-18.1458	1.38585e-73	4.01501e-71	A2M	12	ENSG00000162433	1199.04	1.89865	0.108656	17.4739	2.26634e-68	6.56228e-66	AK4	1	ENSG00000124491	685.059	-6.98674	0.41985	-16.6411	3.51398e-62	1.01774e-59	F13A1	6	ENSG00000166265	509.84	-1.85392	0.1891	-9.80391	1.08315e-22	3.03977e-20	CYYR1	21	ENSG00000166033	816.271	-1.45641	0.163449	-8.91052	5.07919e-19	1.4873e-16	HTRA1	10	ENSG00000081138	404.116	-4.19432	0.189918	-22.0849	4.41122e-108	1.30352e-105	CDH7	18	ENSG00000187678	5339.06	2.55884	0.173334	14.7625	2.55728e-49	7.55127e-47	SPRY4	5	ENSG00000008196	330.558	-4.52114	0.224081	-20.1764	1.57887e-90	4.77214e-88	TFAP2B	6
ENSG00000066735	506.528	2.75673	0.153558	17.9523	4.60244e-72	1.31e-69	KIF26A	14	ENSG00000163661	8038.17	-1.17946	0.0676214	-17.4421	3.9537e-68	1.12472e-65	PTX3	3	ENSG00000174498	16976.1	0.924068	0.0560179	16.4959	3.92479e-61	1.11677e-58	IGDCC3	15	ENSG00000185664	283.944	-2.1476	0.219705	-9.77494	1.44239e-22	3.97695e-20	PMEL	12	ENSG00000164125	322.618	-3.74519	0.421744	-8.88025	6.67096e-19	1.91913e-16	GASK1B	4	ENSG00000162630	375.643	-4.47884	0.203496	-22.0094	2.33928e-107	6.79129e-105	B3GALT2	1	ENSG00000101489	633.544	-2.17397	0.14782	-14.7069	5.82209e-49	1.68902e-46	CELF4	18	ENSG00000198822	887.324	-2.02793	0.100531	-20.1722	1.71775e-90	5.10083e-88	GRM3	7
ENSG00000177508	833.63	-2.12185	0.118294	-17.937	6.06296e-72	1.69596e-69	IRX3	16	ENSG00000142700	218.229	5.1107	0.29497	17.3262	2.98547e-67	8.34646e-65	DMRTA2	1	ENSG00000104833	401.176	2.3238	0.14152	16.4203	1.36887e-60	3.76367e-58	TUBB4A	19	ENSG00000170893	432.75	3.61429	0.370193	9.76326	1.61859e-22	4.38581e-20	TRH	3	ENSG00000149948	7199.29	-1.30757	0.14734	-8.8745	7.0248e-19	1.98608e-16	HMGA2	12	ENSG00000046653	6476.42	-2.05755	0.0953543	-21.5779	2.89692e-103	8.26522e-101	GPM6B	X	ENSG00000197921	259.353	-3.45281	0.235747	-14.6462	1.42393e-48	4.05968e-46	HES5	1	ENSG00000240563	678.833	2.02066	0.10096	20.0145	4.11753e-89	1.20161e-86	L1TD1	1
ENSG00000109339	5162.81	-1.30401	0.0731737	-17.8208	4.87188e-71	1.33969e-68	MAPK10	4	ENSG00000130830	517.498	-2.77806	0.162297	-17.1171	1.10623e-65	3.04026e-63	MPP1	X	ENSG00000114279	691.889	-1.79502	0.109317	-16.4203	1.36911e-60	3.76367e-58	FGF12	3	ENSG00000164056	4451.14	2.42385	0.249173	9.72761	2.29942e-22	6.12504e-20	SPRY1	4	ENSG00000177106	135.454	-2.42017	0.273554	-8.84712	8.98097e-19	2.4961e-16	EPS8L2	11	ENSG00000120833	743.845	-2.40304	0.111396	-21.5721	3.28572e-103	9.21561e-101	SOCS2	12	ENSG00000065320	528.402	-3.14428	0.214972	-14.6265	1.9046e-48	5.33806e-46	NTN1	17	ENSG00000003137	488.581	-4.03404	0.201902	-19.9802	8.18226e-89	2.34734e-86	CYP26B1	2
ENSG00000115252	846.829	-2.10115	0.118778	-17.6898	5.02559e-70	1.35892e-67	PDE1A	2	ENSG00000114279	707.262	-1.76161	0.103126	-17.0821	2.01556e-65	5.44705e-63	FGF12	3	ENSG00000182175	4470.97	1.41905	0.0864469	16.4152	1.48779e-60	4.02175e-58	RGMA	15	ENSG00000101361	6439.14	-0.881016	0.0908211	-9.70056	2.99841e-22	7.85384e-20	NOP56	20	ENSG00000198822	1167.69	2.27817	0.26026	8.75342	2.06986e-18	5.65692e-16	GRM3	7	ENSG00000015592	1383.93	-2.49925	0.11596	-21.5527	4.99993e-103	1.37898e-100	STMN4	8	ENSG00000175274	1725.4	-1.28537	0.0879032	-14.6226	2.01562e-48	5.55504e-46	TP53I11	11	ENSG00000180592	1877.58	-1.43046	0.0716722	-19.9583	1.26913e-88	3.58021e-86	SKIDA1	10
ENSG00000138650	613.602	-2.69652	0.152964	-17.6285	1.48923e-69	3.96087e-67	PCDH10	4	ENSG00000168672	1422.62	1.35485	0.0796029	17.0201	5.82473e-65	1.54833e-62	LRATD2	8	ENSG00000151892	2003.62	1.27844	0.0779384	16.4032	1.81279e-60	4.81993e-58	GFRA1	10	ENSG00000186919	337.604	5.75459	0.593716	9.69248	3.24545e-22	8.36156e-20	ZACN	17	ENSG00000176092	198.246	-2.34432	0.271909	-8.62173	6.59529e-18	1.77294e-15	CRYBG2	1	ENSG00000182871	2131.43	1.93178	0.0897423	21.5259	8.91081e-103	2.41731e-100	COL18A1	21	ENSG00000129682	1109.79	-1.9481	0.133325	-14.6117	2.36694e-48	6.41634e-46	FGF13	X	ENSG00000196767	1382.4	-2.34883	0.118029	-19.9004	4.03757e-88	1.12033e-85	POU3F4	X
ENSG00000187867	760.465	2.90314	0.164773	17.6191	1.75776e-69	4.59967e-67	PALM3	19	ENSG00000138696	1161.44	-1.40106	0.0825723	-16.9677	1.42503e-64	3.72691e-62	BMPR1B	4	ENSG00000185201	1054.91	-1.64437	0.100724	-16.3255	6.50553e-60	1.70183e-57	IFITM2	11	ENSG00000113240	596.889	1.32412	0.137326	9.64215	5.30663e-22	1.34514e-19	CLK4	5	ENSG00000154678	726.038	3.26431	0.379547	8.60052	7.93529e-18	2.09876e-15	PDE1C	7	ENSG00000165194	1045.25	-2.28357	0.106406	-21.461	3.60758e-102	9.62874e-100	PCDH19	X	ENSG00000166833	2352.23	1.20145	0.0830729	14.4626	2.08666e-47	5.56534e-45	NAV2	11	ENSG00000178343	247.68	-4.93424	0.248013	-19.8951	4.48765e-88	1.22513e-85	SHISA3	4
ENSG00000112773	507.151	-2.29153	0.130079	-17.6165	1.84146e-69	4.7422e-67	TENT5A	6	ENSG00000101670	4093.69	-0.946518	0.055984	-16.9069	3.99901e-64	1.02927e-61	LIPG	18	ENSG00000163661	7747.39	-1.27501	0.0784649	-16.2495	2.25254e-59	5.79905e-57	PTX3	3	ENSG00000198885	285.597	-2.03303	0.213028	-9.5435	1.38096e-21	3.44496e-19	ITPRIPL1	2	ENSG00000060656	798.248	-1.54161	0.180691	-8.53179	1.44101e-17	3.75075e-15	PTPRU	1	ENSG00000101144	1682.7	1.80913	0.0843036	21.4597	3.7065e-102	9.73573e-100	BMP7	20	ENSG00000177511	246.905	-3.19065	0.221185	-14.4252	3.59021e-47	9.42345e-45	ST8SIA3	18	ENSG00000163508	3879.73	1.46875	0.0738661	19.8839	5.60647e-88	1.50627e-85	EOMES	3
ENSG00000138823	1136.08	-1.97523	0.112825	-17.5071	1.26543e-68	3.20787e-66	MTTP	4	ENSG00000112139	1239.08	-1.71999	0.102261	-16.8197	1.75185e-63	4.43847e-61	MDGA1	6	ENSG00000196876	2538.83	-1.52028	0.0935756	-16.2465	2.3652e-59	5.99393e-57	SCN8A	12	ENSG00000066468	1179.84	-2.505	0.263164	-9.51877	1.75239e-21	4.17282e-19	FGFR2	10	ENSG00000204520	185.099	-2.02563	0.238399	-8.49682	1.94848e-17	4.99237e-15	MICA	6	ENSG00000106341	398.244	-3.36249	0.158731	-21.1836	1.35336e-99	3.49929e-97	PPP1R17	7	ENSG00000197943	325.374	2.51136	0.174364	14.403	4.95805e-47	1.28104e-44	PLCG2	16	ENSG00000118523	2100.29	-1.98702	0.100978	-19.6778	3.34448e-86	8.84509e-84	CCN2	6
ENSG00000196876	2390.02	-1.88254	0.107602	-17.4953	1.55548e-68	3.88249e-66	SCN8A	12	ENSG00000158815	198.651	4.57949	0.274518	16.682	1.77334e-62	4.42381e-60	FGF17	8	ENSG00000143869	403.333	-2.50693	0.155775	-16.0933	2.84233e-58	7.09228e-56	GDF7	2	ENSG00000101938	398.76	-2.33115	0.24485	-9.52072	1.71984e-21	4.17282e-19	CHRDL1	X	ENSG00000128591	2710.12	-1.24268	0.147197	-8.4423	3.11165e-17	7.84998e-15	FLNC	7	ENSG00000196361	2555.45	-1.70275	0.0804162	-21.1742	1.65004e-99	4.20074e-97	ELAVL3	19	ENSG00000111218	551.447	-2.1147	0.146911	-14.3944	5.60708e-47	1.42644e-44	PRMT8	12	ENSG00000174721	17415	-1.2101	0.0616928	-19.615	1.1515e-85	2.9985e-83	FGFBP3	10
ENSG00000138061	355.676	-3.15484	0.180361	-17.4918	1.65334e-68	4.06421e-66	CYP1B1	2	ENSG00000102172	11285.6	1.13115	0.0683082	16.5596	1.36589e-61	3.35574e-59	SMS	X	ENSG00000178878	976.642	-1.81181	0.112649	-16.0838	3.31632e-58	8.14961e-56	APOLD1	12	ENSG00000185551	2764.94	-2.02133	0.212318	-9.52031	1.72657e-21	4.17282e-19	NR2F2	15	ENSG00000074527	840.606	1.40608	0.166816	8.42894	3.4881e-17	8.66634e-15	NTN4	12	ENSG00000162493	1718.51	-2.12976	0.101158	-21.0539	2.10474e-98	5.27715e-96	PDPN	1	ENSG00000123496	167.352	-3.71848	0.258725	-14.3723	7.72161e-47	1.93461e-44	IL13RA2	X	ENSG00000143858	395.431	-2.97817	0.152257	-19.5602	3.38046e-85	8.66936e-83	SYT2	1
ENSG00000133107	1051.77	-1.96883	0.112689	-17.4713	2.37218e-68	5.74423e-66	TRPC4	13	ENSG00000112419	1719.58	1.2036	0.0728805	16.5147	2.8767e-61	6.96203e-59	PHACTR2	6	ENSG00000128567	4435.04	1.36363	0.0848943	16.0626	4.66349e-58	1.12891e-55	PODXL	7	ENSG00000198846	1646.26	2.17631	0.229725	9.47355	2.70479e-21	6.34454e-19	TOX	8	ENSG00000118946	1239.27	1.93864	0.231584	8.37124	5.70154e-17	1.39543e-14	PCDH17	13	ENSG00000141314	658.397	-3.42623	0.163231	-20.9901	8.07637e-98	1.99474e-95	RHBDL3	17	ENSG00000110436	683.369	-2.17516	0.151963	-14.3138	1.79465e-46	4.42931e-44	SLC1A2	11	ENSG00000152578	705.335	-1.98405	0.102575	-19.3424	2.36382e-83	5.97163e-81	GRIA4	11
ENSG00000178878	960.978	-1.91486	0.109986	-17.4101	6.92161e-68	1.65141e-65	APOLD1	12	ENSG00000145431	1410.55	-1.43313	0.0874068	-16.3961	2.03842e-60	4.86073e-58	PDGFC	4	ENSG00000255690	1503.44	-1.60456	0.100176	-16.0174	9.66093e-58	2.30427e-55	TRIL	7	ENSG00000164171	144.83	-3.2	0.338289	-9.45937	3.09793e-21	7.15986e-19	ITGA2	5	ENSG00000118898	87.3204	-2.89464	0.347303	-8.33461	7.77511e-17	1.87494e-14	PPL	16	ENSG00000078295	772.78	-2.15335	0.103434	-20.8186	2.93568e-96	7.14407e-94	ADCY2	5	ENSG00000148053	1372.28	-2.87755	0.202101	-14.2382	5.30744e-46	1.29064e-43	NTRK2	9	ENSG00000079931	3825.14	1.1745	0.0607977	19.3181	3.78372e-83	9.41813e-81	MOXD1	6
ENSG00000137193	1778.9	1.81973	0.104876	17.3512	1.93246e-67	4.54381e-65	PIM1	6	ENSG00000196876	2594.87	-1.4977	0.0913932	-16.3874	2.35196e-60	5.52712e-58	SCN8A	12	ENSG00000164076	1580.41	1.43232	0.0900136	15.9122	5.21355e-57	1.22549e-54	CAMKV	3	ENSG00000136158	4335.46	1.51506	0.160799	9.42209	4.42204e-21	1.0072e-18	SPRY2	13	ENSG00000106333	506.906	-2.99833	0.360367	-8.32023	8.77931e-17	2.08642e-14	PCOLCE	7	ENSG00000205835	331.27	5.26132	0.252757	20.8157	3.11865e-96	7.47933e-94	GMNC	3	ENSG00000108821	13114	3.31212	0.232817	14.2263	6.29114e-46	1.50768e-43	COL1A1	17	ENSG00000177707	3255.59	-1.32011	0.0686752	-19.2225	2.39763e-82	5.88148e-80	NECTIN3	3
ENSG00000146648	1602.66	-2.18428	0.127117	-17.1832	3.55015e-66	8.22823e-64	EGFR	7	ENSG00000185070	1629.95	1.84675	0.112708	16.3852	2.43967e-60	5.65132e-58	FLRT2	14	ENSG00000049130	1529.05	-1.57639	0.0993177	-15.8722	9.87524e-57	2.28809e-54	KITLG	12	ENSG00000164362	100.933	-3.49891	0.372384	-9.39597	5.66954e-21	1.27289e-18	TERT	5	ENSG00000169129	253.507	-2.6532	0.321086	-8.26322	1.418e-16	3.32176e-14	AFAP1L2	10	ENSG00000115339	391.527	-3.40957	0.163849	-20.8092	3.57155e-96	8.44314e-94	GALNT3	2	ENSG00000164418	324.433	-3.21367	0.226538	-14.186	1.11848e-45	2.64217e-43	GRIK2	6	ENSG00000101265	3018.35	-1.40025	0.0730465	-19.1693	6.67845e-82	1.61485e-79	RASSF2	20
ENSG00000048540	1972.83	1.76755	0.102879	17.1809	3.69103e-66	8.43426e-64	LMO3	12	ENSG00000109929	6744.13	-1.14072	0.0703667	-16.2111	4.20843e-59	9.61123e-57	SC5D	11	ENSG00000136158	2843.01	-1.57358	0.0992699	-15.8515	1.37164e-56	3.13332e-54	SPRY2	13	ENSG00000163520	1072.47	-2.96501	0.316262	-9.37518	6.90584e-21	1.52862e-18	FBLN2	3	ENSG00000106278	10433.3	1.03714	0.12592	8.23653	1.77276e-16	4.03746e-14	PTPRZ1	7	ENSG00000221818	678.376	-2.58327	0.125596	-20.5681	5.30274e-94	1.23591e-91	EBF2	8	ENSG00000115339	401.707	-2.58943	0.183118	-14.1408	2.12971e-45	4.96012e-43	GALNT3	2	ENSG00000049130	4287.2	1.19367	0.0623973	19.1302	1.41494e-81	3.37313e-79	KITLG	12
ENSG00000171451	909.703	-2.40613	0.140235	-17.1579	5.48757e-66	1.23653e-63	DSEL	18	ENSG00000145920	362.834	2.48023	0.155229	15.9779	1.82166e-57	4.10252e-55	CPLX2	5	ENSG00000189067	3317.16	1.45257	0.0916508	15.849	1.42871e-56	3.21837e-54	LITAF	16	ENSG00000175161	286.845	2.61134	0.278736	9.36852	7.35543e-21	1.60553e-18	CADM2	3	ENSG00000150636	241.755	1.88003	0.22825	8.23671	1.77017e-16	4.03746e-14	CCDC102B	18	ENSG00000157064	1192.39	-2.06121	0.100558	-20.4977	2.25724e-93	5.18789e-91	NMNAT2	1	ENSG00000154764	153.938	-5.58887	0.398276	-14.0326	9.84275e-45	2.26055e-42	WNT7A	3	ENSG00000143995	2451.57	-1.37852	0.0724992	-19.0143	1.29836e-80	3.05223e-78	MEIS1	2
ENSG00000159307	1219.02	2.17511	0.127529	17.0559	3.16206e-65	7.02758e-63	SCUBE1	22	ENSG00000168542	15500.7	-1.36626	0.0856331	-15.9548	2.638e-57	5.85961e-55	COL3A1	2	ENSG00000047457	1711.77	-3.63766	0.23235	-15.6559	3.02688e-55	6.72507e-53	CP	3	ENSG00000117122	2243.98	-1.89649	0.203368	-9.32542	1.10542e-20	2.37983e-18	MFAP2	1	ENSG00000175445	4438.99	1.71323	0.208141	8.23108	1.85533e-16	4.16764e-14	LPL	8	ENSG00000139329	1029.33	-2.93595	0.143726	-20.4273	9.55806e-93	2.16667e-90	LUM	12	ENSG00000100987	152.09	-4.81465	0.343949	-13.9981	1.60006e-44	3.62445e-42	VSX1	20	ENSG00000136160	5159.65	-1.13274	0.0600081	-18.8765	1.78127e-79	4.13012e-77	EDNRB	13
ENSG00000171724	2317.82	1.71967	0.101652	16.9172	3.36059e-64	7.36786e-62	VAT1L	16	ENSG00000115461	13483.2	-1.17027	0.0742085	-15.77	5.00158e-56	1.09595e-53	IGFBP5	2	ENSG00000176399	372.136	2.26037	0.145081	15.58	9.95568e-55	2.18204e-52	DMRTA1	9	ENSG00000118503	393.801	2.90024	0.311416	9.31306	1.24203e-20	2.63781e-18	TNFAIP3	6	ENSG00000134817	656.52	2.62757	0.319525	8.22337	1.97869e-16	4.38466e-14	APLNR	11	ENSG00000183722	2552.35	-1.83665	0.0899971	-20.4079	1.42363e-92	3.18354e-90	LHFPL6	13	ENSG00000080493	461.46	-2.40937	0.172718	-13.9497	3.15943e-44	7.06005e-42	SLC4A4	4	ENSG00000117114	9579.2	-1.11115	0.058893	-18.8672	2.12325e-79	4.85652e-77	ADGRL2	1
ENSG00000145431	1341.53	-1.60415	0.0949896	-16.8876	5.54877e-64	1.20031e-61	PDGFC	4	ENSG00000089116	198.585	3.83653	0.244076	15.7186	1.12799e-55	2.43872e-53	LHX5	12	ENSG00000138650	660.018	-2.06725	0.1331	-15.5315	2.12404e-54	4.59331e-52	PCDH10	4	ENSG00000166002	254.119	-1.91905	0.207548	-9.24632	2.32344e-20	4.8687e-18	SMCO4	11	ENSG00000165912	499.372	-1.90424	0.232065	-8.20562	2.29412e-16	5.01587e-14	PACSIN3	11	ENSG00000100433	540.148	-2.33553	0.114594	-20.3809	2.47259e-92	5.45552e-90	KCNK10	14	ENSG00000150893	2718.88	1.849	0.132599	13.9443	3.40722e-44	7.51223e-42	FREM2	13	ENSG00000156925	8330.95	0.97229	0.0517676	18.7818	1.06343e-78	2.39996e-76	ZIC3	X
ENSG00000135903	888.079	-2.86395	0.169874	-16.8593	8.96208e-64	1.91317e-61	PAX3	2	ENSG00000142089	2057.21	-1.35073	0.0859767	-15.7104	1.28376e-55	2.73896e-53	IFITM3	11	ENSG00000198947	1785.87	-1.34062	0.0865319	-15.4927	3.88421e-54	8.28921e-52	DMD	X	ENSG00000172889	328.608	-1.86476	0.201927	-9.23484	2.58662e-20	5.34886e-18	EGFL7	9	ENSG00000128165	134.449	-2.04301	0.249402	-8.19163	2.57721e-16	5.55703e-14	ADM2	22	ENSG00000114646	727.026	-2.61979	0.128935	-20.3187	8.79487e-92	1.91497e-89	CSPG5	3	ENSG00000048540	827.254	-1.82593	0.131169	-13.9204	4.76375e-44	1.03649e-41	LMO3	12	ENSG00000046889	2931.67	-1.25411	0.0671604	-18.6734	8.15134e-78	1.81539e-75	PREX2	8
ENSG00000163508	229.347	4.907	0.291255	16.8478	1.08963e-63	2.29586e-61	EOMES	3	ENSG00000134769	740.748	1.58857	0.101942	15.583	9.49584e-55	1.99968e-52	DTNA	18	ENSG00000197921	289.867	2.48618	0.16076	15.4652	5.96281e-54	1.25599e-51	HES5	1	ENSG00000107731	466.355	-2.21626	0.240195	-9.22691	2.78544e-20	5.6852e-18	UNC5B	10	ENSG00000183688	315.089	-1.32881	0.162245	-8.19013	2.60941e-16	5.55703e-14	RFLNB	17	ENSG00000176842	556.976	-4.40026	0.218283	-20.1585	2.26521e-90	4.86814e-88	IRX5	16	ENSG00000266524	335.474	4.22654	0.307604	13.7402	5.83401e-43	1.25287e-40	GDF10	10	ENSG00000141314	869.774	-2.11489	0.11341	-18.6481	1.30834e-77	2.87597e-75	RHBDL3	17
ENSG00000004848	296.732	5.66099	0.337919	16.7525	5.42903e-63	1.12924e-60	ARX	X	ENSG00000072832	6111.66	0.87385	0.0565918	15.4413	8.63721e-54	1.79554e-51	CRMP1	4	ENSG00000186469	6575.04	0.875293	0.0569223	15.377	2.33617e-53	4.85774e-51	GNG2	14	ENSG00000132646	9119.08	-1.06396	0.117102	-9.08576	1.02977e-19	2.07486e-17	PCNA	20	ENSG00000136750	111.467	2.52066	0.309708	8.13881	3.99194e-16	8.39229e-14	GAD2	10	ENSG00000095596	318.085	-5.49158	0.274552	-20.0019	5.29833e-89	1.12406e-86	CYP26A1	10	ENSG00000151834	183.139	-4.35007	0.31697	-13.7239	7.30298e-43	1.54823e-40	GABRA2	4	ENSG00000143842	697.488	-1.98921	0.106939	-18.6014	3.12755e-77	6.78678e-75	SOX13	1
ENSG00000138722	6932.01	-1.27601	0.0766499	-16.6473	3.16699e-62	6.50395e-60	MMRN1	4	ENSG00000154265	637.164	1.97121	0.127904	15.4117	1.36664e-53	2.80506e-51	ABCA5	17	ENSG00000104435	1125.63	1.6183	0.10535	15.3612	2.98157e-53	6.12129e-51	STMN2	8	ENSG00000054179	205.43	7.28315	0.80428	9.0555	1.35949e-19	2.70452e-17	ENTPD2	9	ENSG00000182968	4384.73	0.793808	0.09807	8.0943	5.75928e-16	1.19545e-13	SOX1	13	ENSG00000077279	7046.06	-1.96443	0.0983242	-19.9791	8.37085e-89	1.75343e-86	DCX	X	ENSG00000139292	521.861	-2.53778	0.185409	-13.6874	1.20693e-42	2.5263e-40	LGR5	12	ENSG00000106714	1932.64	1.39292	0.0753097	18.4959	2.22638e-76	4.7701e-74	CNTNAP3	9
ENSG00000178403	236.557	4.11613	0.247688	16.6182	5.1457e-62	1.04355e-59	NEUROG2	4	ENSG00000266524	311.505	-2.73043	0.178342	-15.3101	6.55087e-53	1.32778e-50	GDF10	10	ENSG00000116990	1841.63	1.14505	0.0745847	15.3523	3.41827e-53	6.93011e-51	MYCL	1	ENSG00000118322	101.909	4.05697	0.448806	9.03947	1.57426e-19	3.09264e-17	ATP10B	5	ENSG00000163520	1154.36	-2.57522	0.320086	-8.04541	8.59588e-16	1.76194e-13	FBLN2	3	ENSG00000118946	843.237	-2.72521	0.13663	-19.9459	1.6277e-88	3.3669e-86	PCDH17	13	ENSG00000079308	913.665	1.88038	0.13881	13.5465	8.31173e-42	1.71804e-39	TNS1	2	ENSG00000138083	1616	1.75629	0.0956421	18.3631	2.5928e-75	5.48571e-73	SIX3	2
ENSG00000092421	4301.56	1.25487	0.0756508	16.5876	8.56432e-62	1.7154e-59	SEMA6A	5	ENSG00000178573	1169.19	-1.66903	0.109082	-15.3007	7.56176e-53	1.51375e-50	MAF	16	ENSG00000168824	562.491	1.86402	0.121728	15.313	6.26193e-53	1.25385e-50	NSG1	4	ENSG00000259916	180.801	3.42907	0.380161	9.02006	1.87986e-19	3.64738e-17	AQP7B	2	ENSG00000158246	475.752	-2.23121	0.277474	-8.04116	8.89901e-16	1.80155e-13	TENT5B	1	ENSG00000182175	3193.8	-2.32135	0.116448	-19.9347	2.03475e-88	4.15691e-86	RGMA	15	ENSG00000188290	628.645	-1.73122	0.127828	-13.5434	8.66913e-42	1.76979e-39	HES4	1	ENSG00000153266	2382.69	1.40969	0.0768557	18.3421	3.81792e-75	7.97804e-73	FEZF2	3
ENSG00000091986	6162.86	-1.82202	0.110071	-16.5532	1.51755e-61	3.00253e-59	CCDC80	3	ENSG00000134532	1362.9	1.31071	0.0866048	15.1343	9.61359e-52	1.90103e-49	SOX5	12	ENSG00000168309	549.558	1.88982	0.12352	15.2997	7.67715e-53	1.51848e-50	FAM107A	3	ENSG00000139117	208.418	2.21979	0.246199	9.01621	1.94706e-19	3.7317e-17	CPNE8	12	ENSG00000106153	936.09	1.70301	0.212089	8.02967	9.77348e-16	1.95446e-13	CHCHD2	7	ENSG00000096696	1894.59	2.89324	0.145601	19.8711	7.24283e-88	1.46164e-85	DSP	6	ENSG00000015592	1436.33	-1.89377	0.140694	-13.4602	2.68115e-41	5.40678e-39	STMN4	8	ENSG00000146374	1722.48	1.38222	0.0755742	18.2895	1.003e-74	2.07033e-72	RSPO3	6
ENSG00000168309	730.823	2.39358	0.145478	16.4532	7.9566e-61	1.55528e-58	FAM107A	3	ENSG00000132932	289.902	2.50409	0.166425	15.0464	3.64592e-51	7.12273e-49	ATP8A2	13	ENSG00000101670	4089.32	-0.878676	0.0578913	-15.178	4.94428e-52	9.66159e-50	LIPG	18	ENSG00000113594	3584.8	1.43039	0.158748	9.01047	2.05171e-19	3.88489e-17	LIFR	5	ENSG00000107249	302.863	-1.46172	0.182238	-8.02091	1.04961e-15	2.07368e-13	GLIS3	9	ENSG00000087266	2689.67	1.46095	0.0739031	19.7684	5.56781e-87	1.11007e-84	SH3BP2	4	ENSG00000117318	1777.17	2.49631	0.186554	13.3811	7.79346e-41	1.55268e-38	ID3	1	ENSG00000175745	5555.63	-1.32482	0.072561	-18.258	1.78638e-74	3.64293e-72	NR2F1	5
ENSG00000175093	1456.2	-1.77521	0.108209	-16.4054	1.74986e-60	3.37974e-58	SPSB4	3	ENSG00000197321	2352.12	1.36045	0.0905842	15.0186	5.54311e-51	1.07002e-48	SVIL	10	ENSG00000167680	1050	1.63071	0.108104	15.0846	2.04585e-51	3.9502e-49	SEMA6B	19	ENSG00000141524	493.081	-1.48173	0.164477	-9.00873	2.08448e-19	3.89996e-17	TMC6	17	ENSG00000140416	8302.78	-1.12496	0.14043	-8.01083	1.13936e-15	2.22419e-13	TPM1	15	ENSG00000125851	504.353	-2.38259	0.120748	-19.732	1.14565e-86	2.25693e-84	PCSK2	20	ENSG00000178878	1709.55	1.53907	0.115488	13.3267	1.61812e-40	3.18539e-38	APOLD1	12	ENSG00000147509	732.562	-2.29133	0.125679	-18.2316	2.89738e-74	5.83821e-72	RGS20	8
ENSG00000124126	4054.52	-1.31134	0.0812642	-16.1368	1.40681e-58	2.68519e-56	PREX1	20	ENSG00000154229	1682.16	-1.13979	0.0759031	-15.0164	5.73719e-51	1.09445e-48	PRKCA	17	ENSG00000108551	189.965	3.45167	0.230015	15.0063	6.67802e-51	1.27424e-48	RASD1	17	ENSG00000124772	317.222	5.09888	0.568428	8.97015	2.96124e-19	5.4115e-17	CPNE5	6	ENSG00000100345	12775.8	-1.06607	0.13447	-7.92792	2.22851e-15	4.24921e-13	MYH9	22	ENSG00000187122	1702.56	-2.1412	0.108642	-19.7087	1.81609e-86	3.53561e-84	SLIT1	10	ENSG00000031081	1089.38	1.46153	0.109963	13.2912	2.60485e-40	5.0675e-38	ARHGAP31	3	ENSG00000120833	934.851	-1.87141	0.103655	-18.0542	7.3056e-73	1.45476e-70	SOCS2	12
ENSG00000102271	264.215	-3.35398	0.208102	-16.117	1.93771e-58	3.65552e-56	KLHL4	X	ENSG00000176641	1682.41	1.39549	0.0933194	14.9539	1.46818e-50	2.76821e-48	RNF152	18	ENSG00000123560	1403.86	1.31809	0.087852	15.0035	6.95972e-51	1.31255e-48	PLP1	X	ENSG00000128683	672.785	3.14686	0.350769	8.9713	2.93048e-19	5.4115e-17	GAD1	2	ENSG00000165588	290.395	-4.25081	0.536154	-7.92833	2.22112e-15	4.24921e-13	OTX2	14	ENSG00000187772	2434.44	1.6432	0.0835853	19.6589	4.84894e-86	9.33027e-84	LIN28B	6	ENSG00000134508	444.192	1.96559	0.148291	13.255	4.22101e-40	8.11612e-38	CABLES1	18	ENSG00000177283	1009.68	2.0695	0.116296	17.795	7.72044e-71	1.51949e-68	FZD8	10
ENSG00000213626	835.358	1.83065	0.113875	16.076	3.76003e-58	7.01181e-56	LBH	2	ENSG00000137193	1314.35	1.19074	0.0801353	14.8591	6.07484e-50	1.13222e-47	PIM1	6	ENSG00000008196	1188.45	-1.53686	0.102977	-14.9243	2.28945e-50	4.26811e-48	TFAP2B	6	ENSG00000152558	2894.45	-0.973276	0.108569	-8.96461	3.11382e-19	5.62492e-17	TMEM123	11	ENSG00000172985	128.734	-2.05298	0.25936	-7.91558	2.46096e-15	4.63848e-13	SH3RF3	2	ENSG00000170421	880.871	3.04236	0.154928	19.6373	7.42938e-86	1.41312e-83	KRT8	12	ENSG00000182175	3202.44	-1.9967	0.151619	-13.1692	1.32008e-39	2.50907e-37	RGMA	15	ENSG00000147526	1707.12	-1.2616	0.0709358	-17.7851	9.22461e-71	1.79466e-68	TACC1	8
ENSG00000162493	2969.42	-1.36443	0.0850422	-16.0441	6.28283e-58	1.15833e-55	PDPN	1	ENSG00000189184	4869.62	-1.23485	0.0833049	-14.8233	1.03584e-49	1.90866e-47	PCDH18	4	ENSG00000153250	2104.94	-1.46264	0.0980409	-14.9186	2.49306e-50	4.59489e-48	RBMS1	2	ENSG00000197406	705.39	-1.90652	0.213513	-8.92929	4.28755e-19	7.65718e-17	DIO3	14	ENSG00000076944	112.895	-2.81516	0.355933	-7.90925	2.58954e-15	4.77116e-13	STXBP2	19	ENSG00000179104	2639.49	-1.62086	0.0826269	-19.6166	1.1152e-85	2.09709e-83	TMTC2	12	ENSG00000152578	577.037	-2.00992	0.15312	-13.1264	2.3251e-39	4.36908e-37	GRIA4	11	ENSG00000189060	11084	-1.06082	0.0598131	-17.7355	2.22954e-70	4.28832e-68	H1-0	22
ENSG00000100362	178.827	-5.03541	0.314016	-16.0355	7.21987e-58	1.3015e-55	PVALB	22	ENSG00000058600	1034.41	1.46597	0.0989725	14.8119	1.22713e-49	2.23572e-47	POLR3E	16	ENSG00000132970	4924.07	0.915896	0.0618556	14.807	1.32009e-49	2.40568e-47	WASF3	13	ENSG00000162551	914.413	-3.13836	0.352498	-8.9032	5.42612e-19	9.58168e-17	ALPL	1	ENSG00000152092	1317.81	2.13049	0.26932	7.91062	2.56102e-15	4.77116e-13	ASTN1	1	ENSG00000187955	366.166	-4.09799	0.210122	-19.5029	1.03657e-84	1.92732e-82	COL14A1	8	ENSG00000173452	238.191	-2.84405	0.218047	-13.0433	6.94212e-39	1.28983e-36	TMEM196	7	ENSG00000138696	775.633	-1.69225	0.0962758	-17.5771	3.68765e-69	7.01317e-67	BMPR1B	4
ENSG00000138696	1116.95	-1.51223	0.0943015	-16.0361	7.14537e-58	1.3015e-55	BMPR1B	4	ENSG00000156453	745.901	1.87589	0.126977	14.7735	2.17203e-49	3.91327e-47	PCDH1	5	ENSG00000089116	183.136	3.74009	0.252658	14.803	1.40153e-49	2.52572e-47	LHX5	12	ENSG00000174498	10967	-2.15127	0.243884	-8.82088	1.13566e-18	1.98311e-16	IGDCC3	15	ENSG00000160867	144.844	-2.30946	0.292419	-7.89777	2.83936e-15	5.17331e-13	FGFR4	5	ENSG00000189056	2660.5	-3.14932	0.161689	-19.4777	1.69868e-84	3.1233e-82	RELN	7	ENSG00000182871	1957.16	1.84669	0.141938	13.0105	1.06608e-38	1.95874e-36	COL18A1	21	ENSG00000185559	8467.58	1.6675	0.0961213	17.3479	2.04747e-67	3.85061e-65	DLK1	14
ENSG00000170370	1259.49	5.36187	0.334812	16.0146	1.01095e-57	1.80239e-55	EMX2	10	ENSG00000135824	248.472	-2.79963	0.190064	-14.7299	4.14028e-49	7.37744e-47	RGS8	1	ENSG00000197705	728.999	-2.2906	0.155713	-14.7104	5.52739e-49	9.85151e-47	KLHL14	18	ENSG00000153904	2844.01	1.66259	0.188605	8.8152	1.19476e-18	2.06338e-16	DDAH1	1	ENSG00000183876	82.9464	-2.88787	0.368172	-7.84379	4.37137e-15	7.87711e-13	ARSI	5	ENSG00000169432	491.218	-2.32086	0.119853	-19.3642	1.54679e-83	2.81279e-81	SCN9A	2	ENSG00000126785	1495.69	2.1848	0.168959	12.931	3.00912e-38	5.46801e-36	RHOJ	14	ENSG00000080644	1308.88	1.44757	0.0834839	17.3395	2.36925e-67	4.40681e-65	CHRNA3	15
ENSG00000119514	893.74	1.79397	0.112605	15.9316	3.82636e-57	6.74771e-55	GALNT12	9	ENSG00000077274	159.295	4.79753	0.326072	14.7131	5.31225e-49	9.36284e-47	CAPN6	X	ENSG00000102760	162.527	-3.91434	0.26615	-14.7073	5.78714e-49	1.02024e-46	RGCC	13	ENSG00000125835	8821.36	-0.955862	0.109159	-8.75657	2.01286e-18	3.43848e-16	SNRPB	20	ENSG00000100234	628.136	-1.34111	0.171156	-7.83558	4.66682e-15	8.24355e-13	TIMP3	22	ENSG00000118432	1262.45	-2.31893	0.119788	-19.3587	1.72339e-83	3.09985e-81	CNR1	6	ENSG00000277586	2744.06	-1.2026	0.0930787	-12.9203	3.45944e-38	6.21797e-36	NEFL	8	ENSG00000135540	1376.19	-1.31707	0.0762658	-17.2695	7.97771e-67	1.46772e-64	NHSL1	6
ENSG00000111783	2894.23	-1.19243	0.0750051	-15.898	6.54292e-57	1.14142e-54	RFX4	12	ENSG00000120149	181.266	-6.17172	0.420661	-14.6715	9.81657e-49	1.71157e-46	MSX2	5	ENSG00000090097	1766.81	1.17016	0.0801089	14.6072	2.52814e-48	4.40901e-46	PCBP4	3	ENSG00000163083	235.872	3.24579	0.374317	8.67125	4.27414e-18	7.22284e-16	INHBB	2	ENSG00000167553	4914.85	-1.12953	0.144159	-7.83535	4.67526e-15	8.24355e-13	TUBA1C	12	ENSG00000125285	4111.72	-2.7318	0.14165	-19.2855	7.10814e-83	1.26479e-80	SOX21	13	ENSG00000065609	600.913	-1.73621	0.134528	-12.9059	4.16944e-38	7.41354e-36	SNAP91	6	ENSG00000111432	238.343	-4.11824	0.238552	-17.2635	8.85388e-67	1.61141e-64	FZD10	12
ENSG00000181965	195.475	4.39036	0.276446	15.8814	8.52153e-57	1.47078e-54	NEUROG1	5	ENSG00000100362	196.337	-3.19593	0.219804	-14.5399	6.77062e-48	1.16793e-45	PVALB	22	ENSG00000168672	1356.59	1.29243	0.0889166	14.5353	7.2431e-48	1.24974e-45	LRATD2	8	ENSG00000102195	167.93	3.5612	0.411697	8.65005	5.14761e-18	8.60636e-16	GPR50	X	ENSG00000108511	244.004	-8.78458	1.12409	-7.81487	5.50206e-15	9.59817e-13	HOXB6	17	ENSG00000101489	657.597	-2.1906	0.113926	-19.2283	2.14571e-82	3.77736e-80	CELF4	18	ENSG00000156475	401.068	-2.0607	0.159878	-12.8892	5.17988e-38	9.11218e-36	PPP2R2B	5	ENSG00000116711	197.435	-3.69998	0.215415	-17.1761	4.00994e-66	7.22045e-64	PLA2G4A	1
ENSG00000165061	714.178	-2.07551	0.131116	-15.8296	1.94479e-56	3.32129e-54	ZMAT4	8	ENSG00000104435	1052.08	1.45083	0.100069	14.4982	1.24279e-47	2.12125e-45	STMN2	8	ENSG00000109339	5653.31	-0.900964	0.0620186	-14.5273	8.13494e-48	1.38885e-45	MAPK10	4	ENSG00000081913	3300.19	1.32464	0.153158	8.64884	5.20275e-18	8.60698e-16	PHLPP1	18	ENSG00000176771	1208.99	1.72303	0.220724	7.80626	5.89102e-15	1.01685e-12	NCKAP5	2	ENSG00000187957	2717.01	-2.20878	0.11488	-19.2269	2.20455e-82	3.8401e-80	DNER	2	ENSG00000127863	1426.55	1.62149	0.12586	12.8833	5.58807e-38	9.72676e-36	TNFRSF19	13	ENSG00000117069	3898.34	1.08704	0.0635729	17.0991	1.50723e-65	2.68541e-63	ST6GALNAC5	1
ENSG00000114279	692.342	-1.76686	0.111848	-15.797	3.2641e-56	5.46317e-54	FGF12	3	ENSG00000075826	1210.99	1.20676	0.0832714	14.4919	1.36232e-47	2.30104e-45	SEC31B	10	ENSG00000147488	440.628	2.59659	0.178991	14.5068	1.09708e-47	1.85349e-45	ST18	8	ENSG00000115963	2824.9	1.26721	0.147608	8.58502	9.08229e-18	1.48685e-15	RND3	2	ENSG00000137033	87.9768	3.97553	0.509888	7.79686	6.34661e-15	1.08408e-12	IL33	9	ENSG00000163359	1106.8	-2.31504	0.120932	-19.1433	1.09978e-81	1.89575e-79	COL6A3	2	ENSG00000163520	3827.18	3.07418	0.238892	12.8685	6.77341e-38	1.16672e-35	FBLN2	3	ENSG00000185920	2471.54	-1.25993	0.0745623	-16.8977	4.67651e-64	8.24527e-62	PTCH1	9
ENSG00000185668	637.068	-2.60842	0.165122	-15.7969	3.26632e-56	5.46317e-54	POU3F1	1	ENSG00000003402	1045.41	-1.31084	0.0906258	-14.4643	2.03762e-47	3.40618e-45	CFLAR	2	ENSG00000156925	1531.74	-1.78798	0.123356	-14.4944	1.31382e-47	2.19679e-45	ZIC3	X	ENSG00000184232	634.142	-1.98243	0.231287	-8.5713	1.0232e-17	1.6578e-15	OAF	11	ENSG00000170017	989.635	1.736	0.223454	7.76892	7.91554e-15	1.33813e-12	ALCAM	3	ENSG00000128567	2319.38	-1.51313	0.0791086	-19.1273	1.4974e-81	2.55454e-79	PODXL	7	ENSG00000162545	1725.45	-2.62769	0.204587	-12.8439	9.3105e-38	1.5872e-35	CAMK2N1	1	ENSG00000281406	4031.83	1.65264	0.098376	16.7992	2.47318e-63	4.31557e-61	BLACAT1	1
ENSG00000144596	248.936	4.49698	0.284761	15.7922	3.52356e-56	5.83329e-54	GRIP2	3	ENSG00000075213	6509.79	-1.02721	0.0714519	-14.3763	7.29014e-47	1.20622e-44	SEMA3A	7	ENSG00000005379	620.518	1.58214	0.10918	14.4911	1.38003e-47	2.28395e-45	TSPOAP1	17	ENSG00000261308	1263.49	-1.71801	0.20081	-8.55537	1.17493e-17	1.88421e-15	FIGNL2	12	ENSG00000167244	974.415	-2.2918	0.295287	-7.76127	8.40862e-15	1.40699e-12	IGF2	11	ENSG00000143320	2400.95	1.79475	0.0939817	19.0968	2.68381e-81	4.53181e-79	CRABP2	1	ENSG00000129675	778.883	-1.3958	0.109118	-12.7917	1.82415e-37	3.07798e-35	ARHGEF6	X	ENSG00000185811	441.212	-2.04964	0.122215	-16.7708	3.99128e-63	6.89351e-61	IKZF1	7
ENSG00000158966	5524.95	0.989013	0.0628135	15.7452	7.40576e-56	1.21365e-53	CACHD1	1	ENSG00000165566	4002.21	-1.1432	0.0798703	-14.3132	1.81097e-46	2.96615e-44	AMER2	13	ENSG00000159307	867.141	1.54187	0.106447	14.4849	1.51003e-47	2.47385e-45	SCUBE1	22	ENSG00000178999	3210.74	-0.919742	0.108074	-8.51031	1.73476e-17	2.75389e-15	AURKB	17	ENSG00000197921	1151.83	1.59339	0.205923	7.73781	1.01144e-14	1.67531e-12	HES5	1	ENSG00000112414	648.531	-3.04176	0.159529	-19.0672	4.73265e-81	7.9107e-79	ADGRG6	6	ENSG00000050555	576.678	2.09229	0.166218	12.5876	2.47161e-36	4.12835e-34	LAMC3	9	ENSG00000106689	3202.46	1.19605	0.0713954	16.7525	5.43266e-63	9.2882e-61	LHX2	9
ENSG00000050767	258.688	-4.33967	0.275715	-15.7397	8.08106e-56	1.31107e-53	COL23A1	5	ENSG00000151892	1876.82	1.10661	0.0779874	14.1895	1.06349e-45	1.72444e-43	GFRA1	10	ENSG00000002587	139.087	-4.24277	0.293012	-14.4798	1.62485e-47	2.63534e-45	HS3ST1	4	ENSG00000274750	65.4605	4.95188	0.582665	8.49867	1.91772e-17	3.01389e-15	H3C6	6	ENSG00000105357	237.939	-1.85219	0.239955	-7.71887	1.17362e-14	1.92451e-12	MYH14	19	ENSG00000143248	1934.82	2.26668	0.118931	19.0588	5.55378e-81	9.1904e-79	RGS5	1	ENSG00000074410	4808.72	1.47339	0.117069	12.5856	2.53392e-36	4.1901e-34	CA12	15	ENSG00000134363	675.807	-2.21025	0.132602	-16.6683	2.22945e-62	3.77358e-60	FST	5
ENSG00000173114	1758.04	-2.22089	0.141676	-15.6758	2.21314e-55	3.55504e-53	LRRN3	7	ENSG00000077279	2843.06	1.16715	0.0829643	14.0681	5.96801e-45	9.58131e-43	DCX	X	ENSG00000075223	1981.78	-1.20911	0.0837144	-14.4433	2.76219e-47	4.43565e-45	SEMA3C	7	ENSG00000092621	6074.03	-1.21079	0.142692	-8.48533	2.15102e-17	3.34707e-15	PHGDH	1	ENSG00000103316	133.912	3.37142	0.437754	7.70163	1.34347e-14	2.1812e-12	CRYM	16	ENSG00000143995	1952.59	-1.76728	0.0928456	-19.0346	8.81918e-81	1.44495e-78	MEIS1	2	ENSG00000154645	256.19	-2.36783	0.188644	-12.5519	3.88284e-36	6.35709e-34	CHODL	21	ENSG00000136535	4292.64	1.02074	0.0613786	16.6303	4.20708e-62	7.0504e-60	TBR1	2
ENSG00000185201	1030.13	-1.77457	0.113704	-15.6069	6.5311e-55	1.03883e-52	IFITM2	11	ENSG00000112164	209.008	2.89884	0.20683	14.0156	1.2514e-44	1.98935e-42	GLP1R	6	ENSG00000141013	243.073	2.65106	0.183638	14.4363	3.05655e-47	4.86022e-45	GAS8	16	ENSG00000145431	1165.99	1.3521	0.159377	8.48363	2.18272e-17	3.3631e-15	PDGFC	4	ENSG00000188483	603.562	-1.19425	0.15514	-7.69786	1.38362e-14	2.22438e-12	IER5L	9	ENSG00000111057	752.62	2.53892	0.133475	19.0217	1.12755e-80	1.82928e-78	KRT18	12	ENSG00000144369	2868.83	0.989362	0.0791131	12.5057	6.95118e-36	1.12691e-33	FAM171B	2	ENSG00000150551	388.55	-2.196	0.132053	-16.6297	4.24945e-62	7.05158e-60	LYPD1	2
ENSG00000183873	172.15	4.83523	0.310535	15.5706	1.15235e-54	1.81512e-52	SCN5A	3	ENSG00000106829	5217.88	0.806025	0.0576871	13.9724	2.29857e-44	3.58913e-42	TLE4	9	ENSG00000105419	1563.15	1.05181	0.0731402	14.3807	6.84095e-47	1.07722e-44	MEIS3	19	ENSG00000185046	366.849	2.69551	0.318159	8.47219	2.40818e-17	3.67446e-15	ANKS1B	12	ENSG00000166106	546.5	-2.46615	0.32147	-7.67147	1.7003e-14	2.70694e-12	ADAMTS15	11	ENSG00000163623	315.575	-6.13462	0.323302	-18.9749	2.75104e-80	4.41982e-78	NKX6-1	4	ENSG00000204128	172.949	-4.04219	0.326505	-12.3802	3.34548e-35	5.37096e-33	C2orf72	2	ENSG00000125285	5701	-1.47706	0.0890026	-16.5957	7.48278e-62	1.22965e-59	SOX21	13
ENSG00000126016	4659.63	1.37519	0.0883447	15.5662	1.23516e-54	1.92685e-52	AMOT	X	ENSG00000111186	218.371	2.88821	0.20671	13.9723	2.302e-44	3.58913e-42	WNT5B	12	ENSG00000007171	247.018	2.62369	0.182767	14.3554	9.85417e-47	1.53678e-44	NOS2	17	ENSG00000089472	834.772	-2.12537	0.251543	-8.44936	2.92894e-17	4.42608e-15	HEPH	X	ENSG00000070193	309.971	2.48169	0.323679	7.66714	1.75871e-14	2.77301e-12	FGF10	5	ENSG00000103034	2209.97	-1.52548	0.0808885	-18.8591	2.47532e-79	3.93862e-77	NDRG4	16	ENSG00000143858	325.379	-2.93169	0.237042	-12.3678	3.90238e-35	6.20478e-33	SYT2	1	ENSG00000078549	1258.99	-1.91908	0.116344	-16.4949	3.98892e-61	6.49197e-59	ADCYAP1R1	7
ENSG00000112139	1200.53	-1.80324	0.115883	-15.5608	1.34335e-54	2.07566e-52	MDGA1	6	ENSG00000213626	687.438	1.42161	0.102406	13.8821	8.13322e-44	1.256e-41	LBH	2	ENSG00000121281	258.354	2.5916	0.180636	14.3471	1.11136e-46	1.71668e-44	ADCY7	16	ENSG00000139219	8753	-2.14573	0.254134	-8.4433	3.08493e-17	4.6174e-15	COL2A1	12	ENSG00000064666	6346.41	-0.754459	0.0985536	-7.65532	1.92838e-14	3.01158e-12	CNN2	19	ENSG00000173281	813.58	1.90676	0.101509	18.7841	1.019e-78	1.60595e-76	PPP1R3B	8	ENSG00000258947	8525.33	-0.996117	0.0806672	-12.3485	4.96406e-35	7.81769e-33	TUBB3	16	ENSG00000070193	240.287	-2.97851	0.180669	-16.486	4.62208e-61	7.45079e-59	FGF10	5
ENSG00000066382	186.449	3.95136	0.254031	15.5546	1.47966e-54	2.26472e-52	MPPED2	11	ENSG00000084710	1887.18	0.9385	0.0676216	13.8787	8.52707e-44	1.3044e-41	EFR3B	2	ENSG00000066735	361.352	2.17998	0.15251	14.294	2.38447e-46	3.64846e-44	KIF26A	14	ENSG00000173114	1431.75	1.10876	0.131377	8.43955	3.18556e-17	4.72305e-15	LRRN3	7	ENSG00000075275	2586.71	-1.15528	0.151267	-7.63732	2.21784e-14	3.43096e-12	CELSR1	22	ENSG00000145920	771.049	-3.07217	0.163584	-18.7804	1.09292e-78	1.70619e-76	CPLX2	5	ENSG00000077238	452.911	3.7319	0.302703	12.3286	6.35372e-35	9.91181e-33	IL4R	16	ENSG00000166342	197.402	-3.1897	0.193519	-16.4826	4.89589e-61	7.81773e-59	NETO1	18
ENSG00000181234	1766.65	-1.6604	0.107554	-15.4379	9.10489e-54	1.38054e-51	TMEM132C	12	ENSG00000145358	326.592	2.31881	0.167189	13.8695	9.70159e-44	1.4702e-41	DDIT4L	4	ENSG00000159784	852.007	1.48317	0.103914	14.273	3.22276e-46	4.88505e-44	FAM131B	7	ENSG00000126878	3307.48	-1.28695	0.152875	-8.41832	3.81929e-17	5.60971e-15	AIF1L	9	ENSG00000174099	436.587	-1.16521	0.152747	-7.62839	2.37711e-14	3.64298e-12	MSRB3	12	ENSG00000171385	362.24	-3.00241	0.15989	-18.778	1.14278e-78	1.76736e-76	KCND3	1	ENSG00000173376	153.199	-3.52292	0.285799	-12.3266	6.51411e-35	1.0067e-32	NDNF	4	ENSG00000187676	1716.25	-1.8619	0.114027	-16.3286	6.17734e-60	9.77175e-58	B3GLCT	13
ENSG00000165566	3576.41	-1.6297	0.105666	-15.4232	1.14367e-53	1.71805e-51	AMER2	13	ENSG00000112773	582.742	-1.49096	0.107693	-13.8446	1.3723e-43	2.06036e-41	TENT5A	6	ENSG00000187244	395.049	2.01617	0.141293	14.2695	3.39164e-46	5.09343e-44	BCAM	19	ENSG00000180530	1458.32	-1.20952	0.143877	-8.40664	4.21922e-17	6.13974e-15	NRIP1	21	ENSG00000115138	101.302	2.89305	0.379652	7.62026	2.53168e-14	3.84393e-12	POMC	2	ENSG00000082684	2045.4	-2.45047	0.131013	-18.7041	4.58444e-78	7.02439e-76	SEMA5B	3	ENSG00000111145	1252.83	1.53581	0.125063	12.2803	1.15631e-34	1.77044e-32	ELK3	12	ENSG00000134369	6976.38	1.11204	0.0682846	16.2854	1.25408e-59	1.96542e-57	NAV1	1
ENSG00000162433	1199.91	1.93705	0.126546	15.3071	6.85686e-53	1.0206e-50	AK4	1	ENSG00000185885	1188.4	-1.31078	0.0947227	-13.8381	1.50183e-43	2.23415e-41	IFITM1	11	ENSG00000181965	146.763	3.95258	0.277032	14.2676	3.48491e-46	5.18548e-44	NEUROG1	5	ENSG00000183010	1885.17	-1.11065	0.133117	-8.34345	7.21524e-17	1.04032e-14	PYCR1	17	ENSG00000125844	2646.05	-1.00167	0.131712	-7.60502	2.8486e-14	4.28545e-12	RRBP1	20	ENSG00000082397	1073.4	-1.72072	0.0923089	-18.6409	1.4964e-77	2.27179e-75	EPB41L3	18	ENSG00000152377	569.48	-3.29752	0.268601	-12.2766	1.20928e-34	1.83456e-32	SPOCK1	5	ENSG00000134954	365.717	-2.32867	0.143109	-16.272	1.56016e-59	2.42268e-57	ETS1	11
ENSG00000167123	777.347	-1.87915	0.124246	-15.1244	1.11772e-51	1.64854e-49	CERCAM	9	ENSG00000050767	282.42	-3.01656	0.218595	-13.7997	2.5574e-43	3.76985e-41	COL23A1	5	ENSG00000165566	3805.7	-1.30096	0.0912159	-14.2624	3.75187e-46	5.53197e-44	AMER2	13	ENSG00000101220	1472.3	-1.08623	0.13027	-8.33831	7.53603e-17	1.07669e-14	ADISSP	20	ENSG00000088367	1986.64	-0.719825	0.0946801	-7.60271	2.90004e-14	4.32317e-12	EPB41L1	20	ENSG00000008196	282.805	-4.40279	0.236257	-18.6356	1.65271e-77	2.48628e-75	TFAP2B	6	ENSG00000147883	174.065	3.99828	0.325921	12.2676	1.35154e-34	2.03174e-32	CDKN2B	9	ENSG00000100427	870.695	-1.4988	0.0922719	-16.2433	2.49101e-59	3.83299e-57	MLC1	22
ENSG00000150687	4436.88	-1.47781	0.0981037	-15.0637	2.80537e-51	4.10039e-49	PRSS23	11	ENSG00000109339	5849.79	-0.83253	0.0603357	-13.7983	2.60974e-43	3.81234e-41	MAPK10	4	ENSG00000145431	1460.95	-1.17231	0.0822858	-14.2469	4.68933e-46	6.85191e-44	PDGFC	4	ENSG00000115380	460.437	2.06359	0.247754	8.32917	8.14106e-17	1.15266e-14	EFEMP1	2	ENSG00000169862	4099.26	1.21323	0.159923	7.58635	3.29048e-14	4.86102e-12	CTNND2	5	ENSG00000102996	991.645	-1.79717	0.09646	-18.6313	1.7917e-77	2.67109e-75	MMP15	16	ENSG00000144476	354.619	-2.65116	0.216311	-12.2562	1.55543e-34	2.31716e-32	ACKR3	2	ENSG00000011201	5149.18	1.1466	0.0710372	16.1408	1.31816e-58	2.01002e-56	ANOS1	X
ENSG00000163618	325.366	2.94744	0.196822	14.9752	1.06694e-50	1.54554e-48	CADPS	3	ENSG00000158966	5031.21	0.736498	0.0534648	13.7754	3.58542e-43	5.19086e-41	CACHD1	1	ENSG00000070882	1463.88	-1.26476	0.0892518	-14.1707	1.39058e-45	2.01374e-43	OSBPL3	7	ENSG00000174669	932.576	-1.28928	0.154936	-8.32139	8.69397e-17	1.21995e-14	SLC29A2	11	ENSG00000147883	81.8822	-2.75922	0.366329	-7.53207	4.99421e-14	7.31206e-12	CDKN2B	9	ENSG00000135903	444.082	-2.81312	0.151196	-18.6057	2.88714e-77	4.26575e-75	PAX3	2	ENSG00000164761	510.448	2.49976	0.203973	12.2554	1.57237e-34	2.32149e-32	TNFRSF11B	8	ENSG00000162641	149.283	-4.64723	0.289578	-16.0483	5.87415e-58	8.87731e-56	AKNAD1	1
ENSG00000050555	198.106	-3.57869	0.239484	-14.9434	1.72029e-50	2.46991e-48	LAMC3	9	ENSG00000213047	553.783	1.60602	0.116903	13.7381	6.00595e-43	8.61827e-41	DENND1B	1	ENSG00000162433	993.762	1.57895	0.111676	14.1386	2.19501e-45	3.15051e-43	AK4	1	ENSG00000117013	120.988	-2.97342	0.357565	-8.31575	9.11722e-17	1.26802e-14	KCNQ4	1	ENSG00000145703	1114.88	0.927886	0.1246	7.44692	9.55451e-14	1.37434e-11	IQGAP2	5	ENSG00000166292	258.794	-5.26506	0.284015	-18.538	1.02015e-76	1.49393e-74	TMEM100	17	ENSG00000102003	876.265	-1.31576	0.107445	-12.2459	1.76665e-34	2.58524e-32	SYP	X	ENSG00000119514	1487.73	1.20071	0.0751069	15.9867	1.58177e-57	2.3693e-55	GALNT12	9
ENSG00000144218	1187.84	-2.15608	0.145138	-14.8554	6.41968e-50	9.13621e-48	AFF3	2	ENSG00000172201	4903.51	1.15174	0.0839672	13.7165	8.08475e-43	1.14995e-40	ID4	6	ENSG00000135862	9857.79	-1.1414	0.0808399	-14.1193	2.88954e-45	4.111e-43	LAMC1	1	ENSG00000154027	307.533	-2.82693	0.343239	-8.23604	1.78003e-16	2.4326e-14	AK5	1	ENSG00000169908	165.878	-3.3383	0.448263	-7.44719	9.53517e-14	1.37434e-11	TM4SF1	3	ENSG00000152661	7689.85	1.45083	0.0784377	18.4966	2.19851e-76	3.19132e-74	GJA1	6	ENSG00000130287	3200.55	-1.17104	0.0960331	-12.1941	3.34221e-34	4.84796e-32	NCAN	19	ENSG00000139329	1351.26	-1.91818	0.120439	-15.9266	4.14522e-57	6.15455e-55	LUM	12
ENSG00000108947	3373.84	-1.51757	0.102329	-14.8302	9.33943e-50	1.31759e-47	EFNB3	17	ENSG00000106714	1611.68	-1.42456	0.10387	-13.7148	8.27764e-43	1.16715e-40	CNTNAP3	9	ENSG00000170558	24942.3	0.743813	0.0527137	14.1104	3.27592e-45	4.62018e-43	CDH2	18	ENSG00000242732	2222.59	0.865601	0.105096	8.23633	1.77574e-16	2.4326e-14	RTL5	X	ENSG00000278318	239.433	-1.45525	0.196215	-7.4166	1.20164e-13	1.71343e-11	ZNF229	19	ENSG00000198216	413.898	-2.67539	0.145204	-18.425	8.27283e-76	1.19042e-73	CACNA1E	1	ENSG00000112164	377.7	1.65946	0.136098	12.1931	3.38415e-34	4.86611e-32	GLP1R	6	ENSG00000118322	290.785	-2.34011	0.147374	-15.8787	8.89878e-57	1.30974e-54	ATP10B	5
ENSG00000068697	3408.58	1.15754	0.0781177	14.8178	1.12341e-49	1.57122e-47	LAPTM4A	2	ENSG00000162374	547.903	1.85963	0.13644	13.6297	2.66816e-42	3.72967e-40	ELAVL4	1	ENSG00000177108	239.886	2.83978	0.202443	14.0275	1.0578e-44	1.479e-42	ZDHHC22	14	ENSG00000117245	185.505	-2.05537	0.250754	-8.19678	2.46911e-16	3.34521e-14	KIF17	1	ENSG00000119630	346.85	-2.55372	0.344682	-7.4089	1.27351e-13	1.80025e-11	PGF	14	ENSG00000147257	4288.41	1.73837	0.0944979	18.3958	1.41891e-75	2.02414e-73	GPC3	X	ENSG00000119547	732.088	-2.44077	0.200971	-12.1449	6.10621e-34	8.70451e-32	ONECUT2	18	ENSG00000108551	253.591	-2.54555	0.160382	-15.8718	9.93563e-57	1.44975e-54	RASD1	17
ENSG00000008196	895.328	-5.98772	0.412363	-14.5205	8.9843e-48	1.24582e-45	TFAP2B	6	ENSG00000168824	531.808	1.72596	0.126674	13.6251	2.83898e-42	3.93454e-40	NSG1	4	ENSG00000102271	279.389	-2.64101	0.188309	-14.0248	1.09845e-44	1.52272e-42	KLHL4	X	ENSG00000167680	1234.35	-2.56998	0.314827	-8.16314	3.26429e-16	4.38475e-14	SEMA6B	19	ENSG00000129514	83.599	-5.06652	0.684199	-7.40503	1.31123e-13	1.83774e-11	FOXA1	14	ENSG00000170390	2076.13	-1.32266	0.0720076	-18.3684	2.35217e-75	3.32681e-73	DCLK2	4	ENSG00000105409	1347.94	-1.31704	0.108629	-12.1242	7.86676e-34	1.11184e-31	ATP1A3	19	ENSG00000154764	200.994	-3.40289	0.216657	-15.7063	1.36881e-55	1.9802e-53	WNT7A	3
ENSG00000169218	291.983	3.24888	0.226847	14.3219	1.59764e-46	2.19662e-44	RSPO1	1	ENSG00000198795	4092.58	0.754364	0.0556104	13.5652	6.44375e-42	8.8547e-40	ZNF521	18	ENSG00000160867	281.833	2.32194	0.166514	13.9444	3.40283e-44	4.67716e-42	FGFR4	5	ENSG00000096696	607.748	-2.88343	0.35346	-8.15771	3.41424e-16	4.54731e-14	DSP	6	ENSG00000077274	105.296	2.59942	0.351419	7.39692	1.39379e-13	1.9369e-11	CAPN6	X	ENSG00000100095	572.835	-2.44662	0.133767	-18.2902	9.90824e-75	1.3895e-72	SEZ6L	22	ENSG00000059915	367.606	-2.10542	0.173785	-12.1151	8.79092e-34	1.23192e-31	PSD	10	ENSG00000180730	620.913	1.96445	0.125144	15.6975	1.57204e-55	2.25494e-53	SHISA2	13
ENSG00000064309	2866.83	-1.38632	0.0969013	-14.3065	1.99355e-46	2.71793e-44	CDON	11	ENSG00000163508	149.728	4.23529	0.312435	13.5557	7.32619e-42	9.9827e-40	EOMES	3	ENSG00000162992	185.287	3.00189	0.215301	13.9427	3.48314e-44	4.74731e-42	NEUROD1	2	ENSG00000176204	241.443	1.93606	0.237457	8.1533	3.54132e-16	4.67693e-14	LRRTM4	2	ENSG00000105048	84.2348	-2.84439	0.384597	-7.39577	1.40595e-13	1.93738e-11	TNNT1	19	ENSG00000080493	476.148	-2.48551	0.13606	-18.2677	1.4949e-74	2.07878e-72	SLC4A4	4	ENSG00000019186	135.255	3.86292	0.318966	12.1107	9.26635e-34	1.28763e-31	CYP24A1	20	ENSG00000112531	21063.7	-0.862654	0.0551698	-15.6363	4.11699e-55	5.85582e-53	QKI	6
ENSG00000162520	279.012	-3.53492	0.248013	-14.253	4.29492e-46	5.80673e-44	SYNC	1	ENSG00000158747	288.758	2.30152	0.170201	13.5224	1.15334e-41	1.55845e-39	NBL1	1	ENSG00000250722	532.14	-2.5063	0.179914	-13.9305	4.13262e-44	5.58558e-42	SELENOP	5	ENSG00000105281	2608.87	-1.25921	0.155142	-8.11651	4.79765e-16	6.28332e-14	SLC1A5	19	ENSG00000183798	849.113	-1.05883	0.143515	-7.37787	1.60848e-13	2.19798e-11	EMILIN3	20	ENSG00000175161	522.394	-2.44818	0.134083	-18.2588	1.76238e-74	2.43032e-72	CADM2	3	ENSG00000157570	3214.98	-1.1092	0.0916148	-12.1072	9.67762e-34	1.33358e-31	TSPAN18	11	ENSG00000169218	853.741	1.49337	0.0955656	15.6266	4.79504e-55	6.76341e-53	RSPO1	1
ENSG00000035664	372.847	-2.35607	0.165551	-14.2317	5.82858e-46	7.81512e-44	DAPK2	15	ENSG00000184672	252.367	-2.68926	0.199138	-13.5045	1.47022e-41	1.97022e-39	RALYL	8	ENSG00000130287	1037.41	1.91327	0.137461	13.9187	4.87696e-44	6.53715e-42	NCAN	19	ENSG00000101098	277.815	-1.90769	0.235068	-8.11546	4.83936e-16	6.28557e-14	RIMS4	20	ENSG00000111846	103.254	-2.19329	0.298102	-7.35752	1.87353e-13	2.51821e-11	GCNT2	6	ENSG00000189184	2722.11	-1.55767	0.0854421	-18.2308	2.94188e-74	4.02333e-72	PCDH18	4	ENSG00000058600	947.126	1.30379	0.108008	12.0713	1.49763e-33	2.04668e-31	POLR3E	16	ENSG00000166073	941.683	1.30658	0.0836335	15.6227	5.10319e-55	7.13857e-53	GPR176	15
ENSG00000064218	149.59	5.09825	0.35856	14.2187	7.01557e-46	9.32955e-44	DMRT3	9	ENSG00000060718	5584.29	-0.761624	0.0564989	-13.4804	2.04133e-41	2.71312e-39	COL11A1	1	ENSG00000141258	2227.07	0.966907	0.0699559	13.8217	1.88682e-43	2.50839e-41	SGSM2	17	ENSG00000183876	79.3443	-2.92471	0.362923	-8.05876	7.70744e-16	9.92869e-14	ARSI	5	ENSG00000197905	468.259	-1.07076	0.145515	-7.35843	1.86079e-13	2.51821e-11	TEAD4	12	ENSG00000067715	2419.76	-1.33412	0.0734465	-18.1645	9.86365e-74	1.3379e-71	SYT1	12	ENSG00000172380	4429.81	1.72179	0.142703	12.0655	1.60717e-33	2.17838e-31	GNG12	1	ENSG00000214595	427.417	-1.99613	0.12804	-15.5899	8.52238e-55	1.18237e-52	EML6	2
ENSG00000077274	148.841	4.72843	0.332982	14.2003	9.1282e-46	1.20403e-43	CAPN6	X	ENSG00000102760	168.628	-3.52718	0.261697	-13.4781	2.10436e-41	2.77416e-39	RGCC	13	ENSG00000266524	332.314	-2.02566	0.147057	-13.7746	3.62352e-43	4.77803e-41	GDF10	10	ENSG00000082781	4152.84	1.33013	0.165499	8.03705	9.20281e-16	1.17586e-13	ITGB5	3	ENSG00000198739	298.82	3.74114	0.508885	7.35164	1.95783e-13	2.61012e-11	LRRTM3	10	ENSG00000111783	1485.24	-1.78966	0.0987468	-18.1237	2.07119e-73	2.78651e-71	RFX4	12	ENSG00000197467	202.819	2.17418	0.180625	12.037	2.27049e-33	3.05242e-31	COL13A1	10	ENSG00000162998	2083.57	1.07971	0.0692707	15.5868	8.94616e-55	1.23108e-52	FRZB	2
ENSG00000185885	1043.93	-1.9723	0.138947	-14.1947	9.88614e-46	1.29349e-43	IFITM1	11	ENSG00000189060	9060.44	-1.12118	0.0832384	-13.4695	2.36403e-41	3.09135e-39	H1-0	22	ENSG00000077274	145.418	4.69509	0.341773	13.7374	6.05978e-43	7.8638e-41	CAPN6	X	ENSG00000175745	6635.46	-1.8271	0.228284	-8.00364	1.20791e-15	1.53093e-13	NR2F1	5	ENSG00000114805	1650.98	0.923317	0.125633	7.34933	1.99204e-13	2.63431e-11	PLCH1	3	ENSG00000064692	619.448	-2.09813	0.115799	-18.1188	2.26519e-73	3.02294e-71	SNCAIP	5	ENSG00000125285	4154.41	-2.26356	0.188247	-12.0244	2.64504e-33	3.5273e-31	SOX21	13	ENSG00000101384	3590.14	-0.9445	0.0608986	-15.5094	2.99714e-54	4.0911e-52	JAG1	20
ENSG00000143869	401.233	-2.51859	0.177994	-14.1498	1.8722e-45	2.42997e-43	GDF7	2	ENSG00000145555	5176.58	1.11029	0.082504	13.4575	2.78353e-41	3.6108e-39	MYO10	5	ENSG00000150687	4829.37	-1.06818	0.077757	-13.7374	6.06064e-43	7.8638e-41	PRSS23	11	ENSG00000204442	414.293	1.91863	0.241044	7.95965	1.72529e-15	2.16918e-13	NALF1	13	ENSG00000180155	427.51	-1.22301	0.167109	-7.31861	2.50548e-13	3.28679e-11	LYNX1	8	ENSG00000121966	1109.91	-1.89914	0.104822	-18.1177	2.30923e-73	3.05705e-71	CXCR4	2	ENSG00000144730	14255.8	0.983445	0.0819008	12.0078	3.23482e-33	4.27928e-31	IL17RD	3	ENSG00000147257	3673.79	1.11529	0.0739439	15.0829	2.09915e-51	2.84241e-49	GPC3	X
ENSG00000075213	6053.64	-1.27314	0.0902019	-14.1143	3.10141e-45	3.99344e-43	SEMA3A	7	ENSG00000176842	822.597	-1.41685	0.105933	-13.375	8.4672e-41	1.08965e-38	IRX5	16	ENSG00000087258	631.696	1.51647	0.11056	13.7163	8.10731e-43	1.04359e-40	GNAO1	16	ENSG00000186466	72.5795	4.20007	0.528232	7.95118	1.84741e-15	2.30428e-13	AQP7P1	9	ENSG00000151892	3043.3	1.6851	0.231482	7.27961	3.34785e-13	4.35699e-11	GFRA1	10	ENSG00000074211	283.343	-3.1577	0.174491	-18.0967	3.38501e-73	4.44565e-71	PPP2R2C	4	ENSG00000171786	633.034	-1.50596	0.125591	-11.991	3.96149e-33	5.19898e-31	NHLH1	1	ENSG00000147655	773.744	1.72653	0.115253	14.9803	9.87731e-51	1.32685e-48	RSPO2	8
ENSG00000111087	279.251	2.48951	0.176476	14.1068	3.44954e-45	4.40672e-43	GLI1	12	ENSG00000078295	884.407	-1.99138	0.149123	-13.3539	1.12352e-40	1.43448e-38	ADCY2	5	ENSG00000175899	4807.66	-3.17122	0.231364	-13.7066	9.27025e-43	1.18389e-40	A2M	12	ENSG00000049192	288.161	2.47368	0.311331	7.94548	1.93444e-15	2.37513e-13	ADAMTS6	5	ENSG00000184232	718.71	-1.45297	0.199817	-7.27152	3.55459e-13	4.58961e-11	OAF	11	ENSG00000158747	627.966	1.9014	0.105511	18.0208	1.33724e-72	1.74241e-70	NBL1	1	ENSG00000170091	1287.14	-1.99913	0.167557	-11.9311	8.15129e-33	1.06134e-30	NSG2	5	ENSG00000135525	397.933	-2.11414	0.141137	-14.9793	1.0022e-50	1.33568e-48	MAP7	6
ENSG00000162992	207.139	3.18379	0.226144	14.0786	5.1446e-45	6.52078e-43	NEUROD1	2	ENSG00000095261	1329.8	-1.1317	0.0849643	-13.3197	1.77712e-40	2.25125e-38	PSMD5	9	ENSG00000050555	206.156	-2.98194	0.218724	-13.6333	2.53666e-42	3.21422e-40	LAMC3	9	ENSG00000116016	89.2484	4.11717	0.518141	7.94605	1.92558e-15	2.37513e-13	EPAS1	2	ENSG00000008323	97.2881	-2.3178	0.319316	-7.25863	3.91032e-13	5.00949e-11	PLEKHG6	12	ENSG00000095587	552.661	2.1703	0.120491	18.0121	1.56531e-72	2.02365e-70	TLL2	10	ENSG00000109686	1615.92	1.64918	0.138585	11.9002	1.18092e-32	1.52561e-30	SH3D19	4	ENSG00000123560	1243.7	-1.13448	0.076074	-14.9129	2.71891e-50	3.59533e-48	PLP1	X
ENSG00000213047	571.344	1.70375	0.121278	14.0483	7.89296e-45	9.92677e-43	DENND1B	1	ENSG00000075223	2073.6	-1.07941	0.0814346	-13.2549	4.22575e-40	5.31167e-38	SEMA3C	7	ENSG00000129946	274.702	2.2181	0.16386	13.5365	9.51612e-42	1.19645e-39	SHC2	19	ENSG00000109099	1611.93	2.42172	0.304843	7.94415	1.95523e-15	2.38204e-13	PMP22	17	ENSG00000164683	176.729	-2.15725	0.297485	-7.25162	4.11829e-13	5.23502e-11	HEY1	8	ENSG00000173114	1836.4	-1.78536	0.0991601	-18.0048	1.78634e-72	2.29151e-70	LRRN3	7	ENSG00000148798	5460.74	-1.13583	0.0955961	-11.8815	1.47662e-32	1.89282e-30	INA	10	ENSG00000198739	686.478	-1.5797	0.106117	-14.8864	4.03864e-50	5.29907e-48	LRRTM3	10
ENSG00000005059	700.357	1.58977	0.11381	13.9687	2.42166e-44	3.02223e-42	MCUB	4	ENSG00000104833	337.231	1.98735	0.150834	13.1757	1.21038e-39	1.50972e-37	TUBB4A	19	ENSG00000120149	189.229	-3.69414	0.273115	-13.526	1.09906e-41	1.37121e-39	MSX2	5	ENSG00000105048	77.797	-3.40034	0.429081	-7.92471	2.28681e-15	2.76458e-13	TNNT1	19	ENSG00000176842	893.324	1.43348	0.197918	7.24277	4.39615e-13	5.54524e-11	IRX5	16	ENSG00000091664	884	-1.92023	0.106671	-18.0014	1.90111e-72	2.41997e-70	SLC17A6	11	ENSG00000179915	461.93	-1.75582	0.148186	-11.8487	2.18451e-32	2.77869e-30	NRXN1	2	ENSG00000109991	166.84	-3.51864	0.236456	-14.8807	4.39691e-50	5.72478e-48	P2RX3	11
ENSG00000102760	162.492	-3.79586	0.271987	-13.956	2.89156e-44	3.58113e-42	RGCC	13	ENSG00000175093	1675.55	-1.12534	0.0860584	-13.0764	4.48925e-39	5.55673e-37	SPSB4	3	ENSG00000151490	423.165	1.69863	0.12585	13.4973	1.62262e-41	2.00895e-39	PTPRO	12	ENSG00000103202	5115.95	-1.13014	0.142702	-7.91957	2.38337e-15	2.85931e-13	NME4	16	ENSG00000172893	6126.99	-0.694961	0.0960652	-7.23426	4.68059e-13	5.85895e-11	DHCR7	11	ENSG00000134709	925.482	1.73971	0.0970109	17.9331	6.50448e-72	8.2165e-70	HOOK1	1	ENSG00000175161	558.117	-1.6691	0.140976	-11.8396	2.43468e-32	3.07327e-30	CADM2	3	ENSG00000100987	206.021	-2.71203	0.182383	-14.87	5.15997e-50	6.66699e-48	VSX1	20
ENSG00000184672	241.292	-2.99871	0.215979	-13.8843	7.88989e-44	9.69739e-42	RALYL	8	ENSG00000162992	185.879	2.9789	0.22834	13.0459	6.70847e-39	8.24074e-37	NEUROD1	2	ENSG00000122644	4542.76	0.880874	0.0653217	13.4852	1.91219e-41	2.34953e-39	ARL4A	7	ENSG00000011422	316.067	-1.35347	0.171548	-7.88978	3.02728e-15	3.6043e-13	PLAUR	19	ENSG00000142798	3999.39	-1.04377	0.144374	-7.2296	4.84427e-13	6.01791e-11	HSPG2	1	ENSG00000174136	3793.17	-1.3169	0.0737221	-17.863	2.28849e-71	2.86893e-69	RGMB	5	ENSG00000180828	119.72	-6.02545	0.508998	-11.8379	2.48725e-32	3.11584e-30	BHLHE22	8	ENSG00000176165	9057.45	1.50073	0.101204	14.8288	9.54403e-50	1.2238e-47	FOXG1	14
ENSG00000158815	226.525	4.80937	0.346559	13.8775	8.67214e-44	1.05787e-41	FGF17	8	ENSG00000176771	1884.41	-0.921815	0.0707309	-13.0327	7.97362e-39	9.72123e-37	NCKAP5	2	ENSG00000105426	8321.66	0.767895	0.057	13.4718	2.29081e-41	2.79358e-39	PTPRS	19	ENSG00000151952	722.518	-1.90503	0.241826	-7.87771	3.33438e-15	3.94008e-13	TMEM132D	12	ENSG00000157613	123.909	-2.75884	0.384291	-7.17903	7.02071e-13	8.65606e-11	CREB3L1	11	ENSG00000003137	404.3	-5.0677	0.283785	-17.8576	2.52437e-71	3.12604e-69	CYP26B1	2	ENSG00000125398	4699.82	1.02613	0.0867587	11.8274	2.81626e-32	3.50149e-30	SOX9	17	ENSG00000140262	10971.9	-0.799094	0.0540815	-14.7757	2.10015e-49	2.67271e-47	TCF12	15
ENSG00000162944	788.34	-1.65004	0.118905	-13.8769	8.7395e-44	1.05813e-41	RFTN2	2	ENSG00000255690	1640.8	-1.23034	0.0944343	-13.0285	8.42583e-39	1.01959e-36	TRIL	7	ENSG00000011201	1285.88	1.40286	0.104796	13.3865	7.25305e-41	8.77889e-39	ANOS1	X	ENSG00000109819	119.851	3.15655	0.400852	7.87459	3.4185e-15	4.00934e-13	PPARGC1A	4	ENSG00000138823	888.767	1.65312	0.230968	7.15733	8.22608e-13	1.00665e-10	MTTP	4	ENSG00000100427	612.693	-3.08977	0.173024	-17.8574	2.53136e-71	3.12604e-69	MLC1	22	ENSG00000055813	126.101	-3.87442	0.327932	-11.8147	3.27808e-32	4.04525e-30	CCDC85A	2	ENSG00000174963	7649.14	0.812737	0.0551706	14.7313	4.05577e-49	5.12298e-47	ZIC4	3
ENSG00000140015	161.698	3.3162	0.239613	13.8398	1.46602e-43	1.76183e-41	KCNH5	14	ENSG00000170921	2681.13	0.855274	0.0656765	13.0225	9.11209e-39	1.09446e-36	TANC2	17	ENSG00000137573	5293.61	-1.01136	0.0756172	-13.3747	8.49545e-41	1.02065e-38	SULF1	8	ENSG00000135824	79.2348	-4.01401	0.510056	-7.86974	3.55366e-15	4.13698e-13	RGS8	1	ENSG00000130303	73.6402	-3.82706	0.535301	-7.14935	8.71907e-13	1.05908e-10	BST2	19	ENSG00000152784	232.535	-5.52003	0.309186	-17.8534	2.71798e-71	3.33164e-69	PRDM8	4	ENSG00000100473	825.382	-1.63769	0.13928	-11.7583	6.40177e-32	7.84146e-30	COCH	14	ENSG00000100767	695.304	-1.66026	0.112847	-14.7125	5.36038e-49	6.72072e-47	PAPLN	14
ENSG00000140873	170.848	4.38822	0.318504	13.7776	3.47635e-43	4.14708e-41	ADAMTS18	16	ENSG00000129675	530.025	1.63999	0.126554	12.9588	2.09444e-38	2.49716e-36	ARHGEF6	X	ENSG00000003249	219.615	2.49207	0.186548	13.3589	1.05161e-40	1.25412e-38	DBNDD1	16	ENSG00000119669	5405.15	1.28201	0.162955	7.86725	3.62519e-15	4.18923e-13	IRF2BPL	14	ENSG00000138829	5440.61	-0.903596	0.126503	-7.14288	9.13959e-13	1.10199e-10	FBN2	5	ENSG00000044524	3210.22	-1.84334	0.103661	-17.7823	9.68815e-71	1.17882e-68	EPHA3	3	ENSG00000168280	9547.94	-0.894909	0.0767788	-11.6557	2.14691e-31	2.61039e-29	KIF5C	2	ENSG00000075213	2149.69	-1.06262	0.0722853	-14.7004	6.41202e-49	7.98014e-47	SEMA3A	7
ENSG00000144642	557.098	-2.47598	0.180079	-13.7494	5.13575e-43	6.08193e-41	RBMS3	3	ENSG00000046604	2853.89	1.1351	0.0878537	12.9204	3.4551e-38	4.08938e-36	DSG2	18	ENSG00000105810	8198.03	-0.676168	0.0509353	-13.275	3.2312e-40	3.82532e-38	CDK6	7	ENSG00000113448	424.872	1.92324	0.244619	7.86218	3.77501e-15	4.33052e-13	PDE4D	5	ENSG00000048740	2416.13	1.10619	0.154967	7.13819	9.45672e-13	1.13191e-10	CELF2	10	ENSG00000106278	20986.8	-1.83609	0.103452	-17.7481	1.78274e-70	2.15334e-68	PTPRZ1	7	ENSG00000077279	7736.42	-1.20652	0.103539	-11.6527	2.22197e-31	2.68194e-29	DCX	X	ENSG00000182175	4637.8	-1.04405	0.0714133	-14.6198	2.0997e-48	2.59412e-46	RGMA	15
ENSG00000189292	227.259	-3.10872	0.226139	-13.747	5.31105e-43	6.24395e-41	ALKAL2	2	ENSG00000169032	3107.77	1.14918	0.0892369	12.8779	5.9958e-38	7.04506e-36	MAP2K1	15	ENSG00000163909	241.477	2.28334	0.172059	13.2707	3.4239e-40	4.02408e-38	HEYL	1	ENSG00000107863	8623.25	1.07403	0.136772	7.8527	4.07159e-15	4.63689e-13	ARHGAP21	10	ENSG00000087077	1243.2	-0.955105	0.134706	-7.09027	1.33848e-12	1.59047e-10	TRIP6	7	ENSG00000214595	335.153	-2.73511	0.154404	-17.714	3.27053e-70	3.92179e-68	EML6	2	ENSG00000155090	840.795	1.84701	0.158805	11.6307	2.8777e-31	3.44823e-29	KLF10	8	ENSG00000122644	2026.14	-1.77958	0.121879	-14.6012	2.75915e-48	3.38415e-46	ARL4A	7
ENSG00000255690	1441.92	-1.84462	0.134272	-13.7379	6.01936e-43	7.02576e-41	TRIL	7	ENSG00000002587	150.447	-3.06263	0.238482	-12.8422	9.51291e-38	1.10972e-35	HS3ST1	4	ENSG00000107242	1052.91	-1.60176	0.121039	-13.2334	5.62525e-40	6.56373e-38	PIP5K1B	9	ENSG00000133121	638.148	2.64984	0.339204	7.81194	5.63145e-15	6.36719e-13	STARD13	13	ENSG00000162552	491.292	-5.07087	0.717446	-7.06794	1.57246e-12	1.85505e-10	WNT4	1	ENSG00000118322	226.695	-3.3949	0.192538	-17.6324	1.39051e-69	1.65541e-67	ATP10B	5	ENSG00000174279	239.433	3.2133	0.276355	11.6275	2.98893e-31	3.55575e-29	EVX2	2	ENSG00000158815	1307.19	1.59931	0.109609	14.591	3.20291e-48	3.90017e-46	FGF17	8
ENSG00000159784	862.292	1.50854	0.109935	13.7222	7.48126e-43	8.66971e-41	FAM131B	7	ENSG00000267909	470.249	1.6099	0.125629	12.8147	1.35587e-37	1.57039e-35	CCDC177	14	ENSG00000115183	1318.15	-1.11829	0.0847176	-13.2002	8.75475e-40	1.01424e-37	TANC1	2	ENSG00000128045	208.998	-3.61927	0.465222	-7.77966	7.27186e-15	8.16318e-13	RASL11B	4	ENSG00000101017	52.6648	-3.3963	0.481924	-7.04739	1.82307e-12	2.13533e-10	CD40	20	ENSG00000138083	1491.05	1.90276	0.108462	17.5431	6.71736e-69	7.93993e-67	SIX3	2	ENSG00000125355	244.308	-2.44342	0.210678	-11.5979	4.22409e-31	4.98925e-29	TMEM255A	X	ENSG00000142871	1466.5	-1.07653	0.0738464	-14.578	3.87956e-48	4.69039e-46	CCN1	1
ENSG00000112419	1929.9	1.47588	0.107597	13.7168	8.05095e-43	9.26373e-41	PHACTR2	6	ENSG00000121207	185.539	2.73279	0.213621	12.7927	1.80033e-37	2.07037e-35	LRAT	4	ENSG00000196083	633.138	-1.66427	0.126957	-13.1089	2.92764e-39	3.36762e-37	IL1RAP	3	ENSG00000147394	492.38	-1.98328	0.255592	-7.75953	8.52417e-15	9.50113e-13	ZNF185	X	ENSG00000175356	347.567	2.70903	0.385082	7.03494	1.99349e-12	2.31838e-10	SCUBE2	11	ENSG00000134602	1706.96	1.53328	0.0874085	17.5416	6.90103e-69	8.09917e-67	STK26	X	ENSG00000162706	1089.72	-1.20695	0.104289	-11.5731	5.64179e-31	6.6165e-29	CADM3	1	ENSG00000169908	367.615	2.19044	0.150695	14.5355	7.21374e-48	8.65956e-46	TM4SF1	3
ENSG00000163251	479.748	2.55515	0.187207	13.6487	2.05378e-42	2.34652e-40	FZD5	2	ENSG00000137573	5473.95	-0.941724	0.0738831	-12.7461	3.27623e-37	3.74113e-35	SULF1	8	ENSG00000141314	1400.68	1.54284	0.117877	13.0885	3.82911e-39	4.37355e-37	RHBDL3	17	ENSG00000101187	115.84	-2.71803	0.351208	-7.73909	1.00133e-14	1.10049e-12	SLCO4A1	20	ENSG00000266885	64.9328	-2.87245	0.409056	-7.02215	2.18476e-12	2.52294e-10		17	ENSG00000198797	295.587	-2.703	0.154735	-17.4686	2.48713e-68	2.89838e-66	BRINP2	1	ENSG00000131873	3923.47	0.891741	0.0771959	11.5517	7.24067e-31	8.43181e-29	CHSY1	15	ENSG00000124126	3913.93	-1.25323	0.0864156	-14.5024	1.17043e-47	1.39512e-45	PREX1	20
ENSG00000046604	3207.23	1.41238	0.104261	13.5466	8.30336e-42	9.42054e-40	DSG2	18	ENSG00000183873	118.394	4.24717	0.3356	12.6555	1.04369e-36	1.18346e-34	SCN5A	3	ENSG00000146250	600.06	1.50582	0.115222	13.0688	4.9626e-39	5.62856e-37	PRSS35	6	ENSG00000184697	102.829	-4.36809	0.564384	-7.73957	9.97518e-15	1.10049e-12	CLDN6	16	ENSG00000148841	665.632	-1.45728	0.207786	-7.01339	2.32615e-12	2.66743e-10	ITPRIP	10	ENSG00000143858	320.235	-3.81484	0.218752	-17.4391	4.16613e-68	4.82105e-66	SYT2	1	ENSG00000174948	99.8739	-5.08398	0.440424	-11.5434	7.97404e-31	9.22089e-29	GPR149	3	ENSG00000149948	12566.9	0.924688	0.0639113	14.4683	1.92188e-47	2.27481e-45	HMGA2	12
ENSG00000189337	927.068	-1.54291	0.113991	-13.5354	9.66528e-42	1.08896e-39	KAZN	1	ENSG00000147488	345.686	2.14556	0.16963	12.6485	1.14092e-36	1.28473e-34	ST18	8	ENSG00000162944	857.476	-1.20649	0.0925078	-13.042	7.0573e-39	7.94878e-37	RFTN2	2	ENSG00000146197	1937.29	-1.55355	0.200842	-7.73519	1.03247e-14	1.12683e-12	SCUBE3	6	ENSG00000148123	223.025	2.4967	0.356579	7.00182	2.52659e-12	2.87715e-10	PLPPR1	9	ENSG00000144730	17752.9	1.36057	0.0781743	17.4043	7.65194e-68	8.79336e-66	IL17RD	3	ENSG00000104327	3527.85	2.45663	0.213257	11.5195	1.0516e-30	1.20758e-28	CALB1	8	ENSG00000181965	1158.13	1.39898	0.09673	14.4627	2.0831e-47	2.44851e-45	NEUROG1	5
ENSG00000120149	181.185	-4.81789	0.356374	-13.5192	1.20513e-41	1.34842e-39	MSX2	5	ENSG00000158856	189.69	2.72626	0.21562	12.6438	1.21065e-36	1.35384e-34	DMTN	8	ENSG00000121966	964.18	1.35484	0.104063	13.0193	9.49785e-39	1.06238e-36	CXCR4	2	ENSG00000187772	776.722	-3.14998	0.409526	-7.69179	1.45096e-14	1.57264e-12	LIN28B	6	ENSG00000048540	553.315	1.35602	0.19438	6.97617	3.03339e-12	3.43045e-10	LMO3	12	ENSG00000133124	1873.31	2.62775	0.151842	17.3058	4.2551e-67	4.8561e-65	IRS4	X	ENSG00000265972	4521.1	-0.977626	0.0849556	-11.5075	1.20952e-30	1.37935e-28	TXNIP	1	ENSG00000101115	1921.34	-1.07009	0.0740436	-14.4521	2.43131e-47	2.8381e-45	SALL4	20
ENSG00000106689	801.891	5.59579	0.414413	13.5029	1.50268e-41	1.66982e-39	LHX2	9	ENSG00000146374	387.185	1.80055	0.142637	12.6232	1.57211e-36	1.74601e-34	RSPO3	6	ENSG00000143850	1264.8	-1.26371	0.097363	-12.9794	1.60207e-38	1.77973e-36	PLEKHA6	1	ENSG00000082293	78.1712	2.98741	0.388468	7.69023	1.46872e-14	1.58098e-12	COL19A1	6	ENSG00000101057	7206.34	-0.628626	0.0904193	-6.95235	3.59255e-12	4.03245e-10	MYBL2	20	ENSG00000172020	2987.69	-1.64223	0.0955122	-17.1939	2.94834e-66	3.34172e-64	GAP43	3	ENSG00000053438	2102.01	-2.64534	0.230031	-11.4999	1.32018e-30	1.48507e-28	NNAT	20	ENSG00000144824	2324.41	-1.04838	0.0725512	-14.4503	2.49763e-47	2.89554e-45	PHLDB2	3
ENSG00000166575	1686.55	1.33801	0.0991053	13.5009	1.54575e-41	1.70601e-39	TMEM135	11	ENSG00000144596	132.782	3.50704	0.277949	12.6176	1.68966e-36	1.8638e-34	GRIP2	3	ENSG00000142156	3182.08	0.786175	0.0607811	12.9345	2.87425e-38	3.17126e-36	COL6A1	21	ENSG00000172716	151.963	2.93138	0.382284	7.66808	1.74593e-14	1.8666e-12	SLFN11	17	ENSG00000197406	850.124	-1.09912	0.158113	-6.95147	3.61489e-12	4.03245e-10	DIO3	14	ENSG00000147509	580.832	-3.05246	0.178221	-17.1274	9.26499e-66	1.04297e-63	RGS20	8	ENSG00000165194	1095.72	-1.67405	0.145565	-11.5004	1.31298e-30	1.48507e-28	PCDH19	X	ENSG00000158856	1331.78	1.08938	0.0753977	14.4484	2.56574e-47	2.95427e-45	DMTN	8
ENSG00000116574	807.593	1.41149	0.104705	13.4807	2.03118e-41	2.22661e-39	RHOU	1	ENSG00000181019	1203.48	-1.11663	0.0885203	-12.6144	1.75956e-36	1.92779e-34	NQO1	16	ENSG00000011566	2897.53	-0.935979	0.0725354	-12.9038	4.28653e-38	4.69751e-36	MAP4K3	2	ENSG00000187840	1257.33	-1.05095	0.13714	-7.66332	1.81191e-14	1.92405e-12	EIF4EBP1	8	ENSG00000251493	123.358	-5.62003	0.808941	-6.94739	3.72098e-12	4.12274e-10	FOXD1	5	ENSG00000107105	1626.67	-1.35153	0.0790041	-17.107	1.3155e-65	1.47087e-63	ELAVL2	9	ENSG00000148600	245.657	-3.04728	0.265642	-11.4714	1.83681e-30	2.05226e-28	CDHR1	10	ENSG00000170370	5431.67	1.24135	0.0862138	14.3985	5.28431e-47	6.0434e-45	EMX2	10
ENSG00000136960	3191.16	-1.46392	0.108686	-13.4692	2.37272e-41	2.58356e-39	ENPP2	8	ENSG00000188321	229.465	-2.18662	0.174136	-12.5569	3.64136e-36	3.96273e-34	ZNF559	19	ENSG00000134595	2691.97	1.37352	0.106585	12.8867	5.34951e-38	5.82307e-36	SOX3	X	ENSG00000103723	998.783	1.22247	0.159646	7.65741	1.89727e-14	2.00117e-12	AP3B2	15	ENSG00000105281	3069.23	-0.729987	0.105355	-6.92886	4.24241e-12	4.66893e-10	SLC1A5	19	ENSG00000177707	2758.09	-1.35026	0.0791437	-17.0609	2.90177e-65	3.22272e-63	NECTIN3	3	ENSG00000110799	237.404	5.4051	0.47175	11.4575	2.15558e-30	2.39226e-28	VWF	12	ENSG00000196092	497.848	-2.64716	0.183886	-14.3956	5.51255e-47	6.26211e-45	PAX5	9
ENSG00000075340	2264.45	1.91111	0.142096	13.4494	3.1033e-41	3.35653e-39	ADD2	2	ENSG00000170558	24238.8	0.636526	0.0507375	12.5455	4.20825e-36	4.54912e-34	CDH2	18	ENSG00000011028	1195.87	1.08658	0.0845327	12.854	8.16958e-38	8.83349e-36	MRC2	17	ENSG00000170390	3276.03	1.7333	0.227151	7.6306	2.33655e-14	2.44808e-12	DCLK2	4	ENSG00000161249	45.1218	-3.9654	0.574743	-6.89944	5.22097e-12	5.70756e-10	DMKN	19	ENSG00000153956	613.039	-2.08378	0.122151	-17.0591	2.99105e-65	3.29973e-63	CACNA2D1	7	ENSG00000177301	428.793	2.46333	0.215078	11.4532	2.26603e-30	2.49807e-28	KCNA2	1	ENSG00000175093	782.557	-1.79209	0.124768	-14.3634	8.78098e-47	9.90846e-45	SPSB4	3
ENSG00000103528	270.177	2.45235	0.182663	13.4255	4.28449e-41	4.60341e-39	SYT17	16	ENSG00000160191	620.449	1.35387	0.108614	12.465	1.1593e-35	1.24491e-33	PDE9A	21	ENSG00000013297	290.825	-2.53898	0.198422	-12.7959	1.72875e-37	1.85686e-35	CLDN11	3	ENSG00000283128	991.278	3.10351	0.407509	7.61581	2.62047e-14	2.72738e-12		7	ENSG00000198467	4771.86	-1.46218	0.211989	-6.89746	5.29406e-12	5.74913e-10	TPM2	9	ENSG00000148798	5059.59	-1.75008	0.102647	-17.0494	3.52977e-65	3.86826e-63	INA	10	ENSG00000162433	1811.81	-1.32969	0.11612	-11.451	2.32472e-30	2.54579e-28	AK4	1	ENSG00000171388	604.804	-1.79974	0.125449	-14.3463	1.1234e-46	1.25925e-44	APLN	X
ENSG00000187210	565.947	2.0435	0.153517	13.3113	1.99085e-40	2.12497e-38	GCNT1	9	ENSG00000102271	294.642	-2.3027	0.18522	-12.4322	1.74682e-35	1.86347e-33	KLHL4	X	ENSG00000153266	176.027	3.0891	0.242194	12.7547	2.93617e-37	3.13301e-35	FEZF2	3	ENSG00000154645	467.443	3.22891	0.424739	7.6021	2.91367e-14	3.00227e-12	CHODL	21	ENSG00000166670	123.835	3.70563	0.538582	6.88034	5.97093e-12	6.44154e-10	MMP10	11	ENSG00000105699	427.121	2.28691	0.134686	16.9796	1.16362e-64	1.26682e-62	LSR	19	ENSG00000141449	1762.2	-1.49063	0.1304	-11.4312	2.92104e-30	3.17779e-28	GREB1L	18	ENSG00000113594	6788.05	-1.00767	0.0702756	-14.3388	1.25183e-46	1.39398e-44	LIFR	5
ENSG00000003249	245.733	2.68024	0.201505	13.3011	2.28043e-40	2.41815e-38	DBNDD1	16	ENSG00000159387	149.706	-3.96935	0.320056	-12.402	2.5473e-35	2.69964e-33	IRX6	16	ENSG00000111432	1525.92	-0.995469	0.0784898	-12.6828	7.36786e-37	7.81041e-35	FZD10	12	ENSG00000253305	4039.03	1.27789	0.168107	7.60169	2.9228e-14	3.00227e-12	PCDHGB6	5	ENSG00000072041	285.495	1.20718	0.175549	6.87662	6.12904e-12	6.56889e-10	SLC6A15	12	ENSG00000107821	284.038	2.56966	0.151633	16.9466	2.04034e-64	2.20677e-62	KAZALD1	10	ENSG00000121068	157.843	3.43563	0.301152	11.4083	3.80098e-30	4.10803e-28	TBX2	17	ENSG00000114646	995.173	-1.48929	0.103986	-14.322	1.59436e-46	1.7638e-44	CSPG5	3
ENSG00000182871	2396.88	1.12335	0.084515	13.2917	2.58646e-40	2.72485e-38	COL18A1	21	ENSG00000115252	1004.77	-1.20019	0.0969798	-12.3757	3.54001e-35	3.72736e-33	PDE1A	2	ENSG00000130940	594.999	-1.75363	0.138406	-12.6702	8.65125e-37	9.11134e-35	CASZ1	1	ENSG00000166250	214.553	-3.14511	0.413838	-7.59985	2.96479e-14	3.02562e-12	CLMP	11	ENSG00000134574	944.82	-1.26773	0.184713	-6.86326	6.73042e-12	7.07471e-10	DDB2	11	ENSG00000240694	3824.5	-1.2407	0.0733324	-16.9189	3.26428e-64	3.50761e-62	PNMA2	8	ENSG00000125246	578.141	1.33303	0.116883	11.4049	3.95377e-30	4.24542e-28	CLYBL	13	ENSG00000070882	1279.94	-1.24962	0.0872799	-14.3174	1.70435e-46	1.87324e-44	OSBPL3	7
ENSG00000203727	497.373	2.08449	0.157379	13.245	4.82189e-40	5.04712e-38	SAMD5	6	ENSG00000189067	2843.95	1.10348	0.0896447	12.3095	8.04837e-35	8.41963e-33	LITAF	16	ENSG00000080224	165.445	-2.7941	0.221037	-12.6408	1.25711e-36	1.31542e-34	EPHA6	3	ENSG00000119630	325.045	-2.81653	0.371693	-7.57758	3.52062e-14	3.56968e-12	PGF	14	ENSG00000147485	95.9082	2.16829	0.315862	6.86469	6.66366e-12	7.07471e-10	PXDNL	8	ENSG00000079102	415.733	-2.71366	0.161578	-16.7947	2.66892e-63	2.84938e-61	RUNX1T1	8	ENSG00000171724	1829.63	-1.14935	0.100788	-11.4036	4.0101e-30	4.27813e-28	VAT1L	16	ENSG00000197705	473.446	-2.18239	0.153057	-14.2587	3.95989e-46	4.3242e-44	KLHL14	18
ENSG00000007237	401.465	2.13352	0.161359	13.2222	6.52926e-40	6.79043e-38	GAS7	17	ENSG00000144642	625.24	-1.75483	0.142967	-12.2743	1.24427e-34	1.29332e-32	RBMS3	3	ENSG00000108947	3656.06	-1.12146	0.0888222	-12.6259	1.52008e-36	1.58039e-34	EFNB3	17	ENSG00000179958	1961.51	-0.831998	0.109898	-7.57064	3.71398e-14	3.74159e-12	DCTPP1	16	ENSG00000170412	289.049	-2.3209	0.338138	-6.86376	6.70707e-12	7.07471e-10	GPRC5C	17	ENSG00000173452	238.023	-3.36232	0.200916	-16.735	7.28556e-63	7.7283e-61	TMEM196	7	ENSG00000161381	606.376	2.85639	0.251003	11.3799	5.26509e-30	5.581e-28	PLXDC1	17	ENSG00000140945	186.676	-2.56215	0.17973	-14.2556	4.14011e-46	4.49201e-44	CDH13	16
ENSG00000197921	290.831	2.49086	0.188507	13.2136	7.32137e-40	7.56573e-38	HES5	1	ENSG00000130940	606.118	-1.74196	0.142107	-12.258	1.52157e-34	1.57148e-32	CASZ1	1	ENSG00000129675	514.316	1.61644	0.128779	12.5521	3.87293e-36	4.00096e-34	ARHGEF6	X	ENSG00000099250	1805.26	1.27665	0.169009	7.55377	4.22852e-14	4.23283e-12	NRP1	10	ENSG00000183230	162.347	1.90171	0.277296	6.85803	6.98155e-12	7.29194e-10	CTNNA3	10	ENSG00000050628	209.397	-5.26236	0.315954	-16.6554	2.7637e-62	2.91298e-60	PTGER3	1	ENSG00000169432	501.87	-1.86645	0.164761	-11.3283	9.50832e-30	1.00146e-27	SCN9A	2	ENSG00000159307	3485.16	1.65913	0.11647	14.2452	4.8044e-46	5.17957e-44	SCUBE1	22
ENSG00000125266	7147.91	-0.973373	0.0738154	-13.1866	1.04827e-39	1.0764e-37	EFNB2	13	ENSG00000110693	1001.84	1.18277	0.0967438	12.2258	2.26234e-34	2.32177e-32	SOX6	11	ENSG00000100473	708.021	1.44548	0.115674	12.4962	7.83332e-36	8.04106e-34	COCH	14	ENSG00000153707	2191.09	1.02463	0.136191	7.52347	5.33423e-14	5.30587e-12	PTPRD	9	ENSG00000130203	629.748	-2.85953	0.417136	-6.85515	7.12369e-12	7.39331e-10	APOE	19	ENSG00000128610	2610.07	1.30152	0.078337	16.6144	5.47984e-62	5.73927e-60	FEZF1	7	ENSG00000124313	335.868	1.60598	0.142031	11.3072	1.20837e-29	1.26465e-27	IQSEC2	X	ENSG00000169836	190.379	-2.75262	0.193306	-14.2397	5.19804e-46	5.56848e-44	TACR3	4
ENSG00000142611	491.397	2.39767	0.182255	13.1556	1.58072e-39	1.61293e-37	PRDM16	1	ENSG00000167723	435.704	-1.70483	0.13973	-12.2009	3.07304e-34	3.13392e-32	TRPV3	17	ENSG00000159713	171.302	2.87109	0.230636	12.4486	1.42389e-35	1.45246e-33	TPPP3	16	ENSG00000100078	728.862	-1.95246	0.260302	-7.50075	6.34556e-14	6.27212e-12	PLA2G3	22	ENSG00000103257	2411.3	-1.0184	0.148815	-6.84342	7.73231e-12	7.97449e-10	SLC7A5	16	ENSG00000101265	2510.95	-1.53197	0.0927022	-16.5257	2.3953e-61	2.49292e-59	RASSF2	20	ENSG00000143995	2011.16	-1.3787	0.122718	-11.2347	2.75433e-29	2.8645e-27	MEIS1	2	ENSG00000103316	141.815	-3.34963	0.235951	-14.1963	9.66015e-46	1.02835e-43	CRYM	16
ENSG00000158856	235.938	3.11599	0.23719	13.1371	2.01804e-39	2.04629e-37	DMTN	8	ENSG00000145362	1786.45	0.98907	0.0810801	12.1987	3.15908e-34	3.20153e-32	ANK2	4	ENSG00000112773	580.098	-1.42328	0.114498	-12.4306	1.78337e-35	1.80778e-33	TENT5A	6	ENSG00000231701	120.619	2.54188	0.339425	7.48877	6.95218e-14	6.82878e-12	BMS1P13	9	ENSG00000077238	334.925	-1.75529	0.25655	-6.84188	7.81593e-12	8.01035e-10	IL4R	16	ENSG00000178343	207.991	-5.84879	0.354464	-16.5004	3.64588e-61	3.77075e-59	SHISA3	4	ENSG00000075651	310.448	1.76327	0.157162	11.2194	3.27345e-29	3.38311e-27	PLD1	3	ENSG00000172936	662.433	-1.49136	0.10561	-14.1214	2.80457e-45	2.96688e-43	MYD88	3
ENSG00000188290	1549.52	3.53545	0.269377	13.1246	2.38174e-39	2.40008e-37	HES4	1	ENSG00000119514	688.285	1.248	0.102727	12.1487	5.83066e-34	5.87231e-32	GALNT12	9	ENSG00000173376	616.857	1.8018	0.145271	12.403	2.516e-35	2.5346e-33	NDNF	4	ENSG00000143320	1065.92	-2.78959	0.372647	-7.48589	7.10649e-14	6.937e-12	CRABP2	1	ENSG00000162733	200.581	-2.52718	0.369688	-6.83597	8.14537e-12	8.29614e-10	DDR2	1	ENSG00000162706	1024.81	-1.75343	0.106562	-16.4546	7.77354e-61	7.98985e-59	CADM3	1	ENSG00000145794	4628.79	1.21579	0.108432	11.2126	3.53846e-29	3.63428e-27	MEGF10	5	ENSG00000144730	16717.1	0.898006	0.0636601	14.1063	3.47507e-45	3.65335e-43	IL17RD	3
ENSG00000005108	952.113	-1.69206	0.129622	-13.0538	6.04681e-39	6.05577e-37	THSD7A	7	ENSG00000050555	222.932	-2.36646	0.195069	-12.1314	7.19909e-34	7.20575e-32	LAMC3	9	ENSG00000140873	116.583	3.80205	0.306566	12.4021	2.54595e-35	2.54894e-33	ADAMTS18	16	ENSG00000244405	1868.5	1.99556	0.26667	7.48325	7.2505e-14	7.03388e-12	ETV5	3	ENSG00000230453	72.351	-3.05401	0.451247	-6.76792	1.30643e-11	1.3224e-09	ANKRD18B	9	ENSG00000178233	1117.5	-1.78994	0.108849	-16.4443	9.20771e-61	9.40551e-59	TMEM151B	6	ENSG00000171533	6178.05	-1.11767	0.100153	-11.1597	6.42362e-29	6.55685e-27	MAP6	11	ENSG00000152977	20050.9	0.806853	0.0573259	14.0748	5.42205e-45	5.66504e-43	ZIC1	3
ENSG00000132932	262.744	2.36566	0.18142	13.0397	7.27744e-39	7.24351e-37	ATP8A2	13	ENSG00000154096	977.833	1.60423	0.132383	12.1181	8.46991e-34	8.42574e-32	THY1	11	ENSG00000135824	257.179	-2.27894	0.184231	-12.37	3.79697e-35	3.7781e-33	RGS8	1	ENSG00000129657	9826.31	1.5789	0.211378	7.46955	8.04698e-14	7.75867e-12	SEC14L1	17	ENSG00000162576	590.556	-1.32418	0.195839	-6.76158	1.36491e-11	1.37311e-09	MXRA8	1	ENSG00000054793	3798.2	-1.38886	0.0846934	-16.3987	1.95346e-60	1.98318e-58	ATP9A	20	ENSG00000167178	1445.45	-2.4034	0.215404	-11.1576	6.57259e-29	6.66775e-27	ISLR2	15	ENSG00000162545	2511.09	-1.3719	0.0975041	-14.0702	5.79261e-45	6.01507e-43	CAMK2N1	1
ENSG00000164841	396.749	1.98193	0.152692	12.9799	1.5901e-38	1.57304e-36	TMEM74	8	ENSG00000150687	5108.08	-0.901888	0.074438	-12.116	8.69432e-34	8.59624e-32	PRSS23	11	ENSG00000197415	1004.23	1.3391	0.108388	12.3547	4.59375e-35	4.54305e-33	VEPH1	3	ENSG00000225697	923.31	-0.88815	0.118941	-7.46714	8.19573e-14	7.85391e-12	SLC26A6	3	ENSG00000154760	539.222	-1.23507	0.182811	-6.75601	1.41844e-11	1.41826e-09	SLFN13	17	ENSG00000118473	494.795	-2.15799	0.13171	-16.3844	2.47285e-60	2.49516e-58	SGIP1	1	ENSG00000162618	212.84	2.2814	0.204877	11.1354	8.4323e-29	8.50222e-27	ADGRL4	1	ENSG00000197565	3498.64	1.28911	0.0920725	14.001	1.53606e-44	1.58533e-42	COL4A6	X
ENSG00000107242	1068	-1.50111	0.11643	-12.8928	4.94339e-38	4.8607e-36	PIP5K1B	9	ENSG00000066032	1836.76	-1.24521	0.102844	-12.1078	9.60865e-34	9.44268e-32	CTNNA2	2	ENSG00000048540	1366.86	1.03583	0.0839676	12.3361	5.79105e-35	5.68406e-33	LMO3	12	ENSG00000175093	1741.77	-1.02274	0.138173	-7.40188	1.34269e-13	1.2789e-11	SPSB4	3	ENSG00000184557	642.579	-1.31323	0.194976	-6.73537	1.63519e-11	1.62508e-09	SOCS3	17	ENSG00000186469	8275.31	-1.3133	0.0802967	-16.3556	3.96688e-60	3.97842e-58	GNG2	14	ENSG00000119614	97.664	-5.59616	0.502948	-11.1267	9.29977e-29	9.32006e-27	VSX2	14	ENSG00000172020	7116.08	0.748597	0.0535828	13.9708	2.34814e-44	2.40877e-42	GAP43	3
ENSG00000180730	237.825	3.31497	0.257383	12.8795	5.8678e-38	5.73489e-36	SHISA2	13	ENSG00000005108	1081.43	-1.11914	0.0924601	-12.104	1.00535e-33	9.82029e-32	THSD7A	7	ENSG00000160191	605.478	1.33972	0.108605	12.3357	5.81758e-35	5.68406e-33	PDE9A	21	ENSG00000007516	304.168	-1.984	0.268839	-7.37989	1.58423e-13	1.49987e-11	BAIAP3	16	ENSG00000122861	221.273	-1.45534	0.216103	-6.73448	1.64513e-11	1.62511e-09	PLAU	10	ENSG00000164100	256.839	-2.62584	0.161189	-16.2905	1.15358e-59	1.14996e-57	NDST3	4	ENSG00000154930	531.631	-1.59843	0.143694	-11.1239	9.59941e-29	9.5624e-27	ACSS1	20	ENSG00000134569	2362.21	-0.96795	0.0694206	-13.9433	3.45737e-44	3.52527e-42	LRP4	11
ENSG00000113494	176.54	-3.10227	0.241425	-12.8498	8.61917e-38	8.3735e-36	PRLR	5	ENSG00000181965	115.106	3.5525	0.294288	12.0715	1.49372e-33	1.45034e-31	NEUROG1	5	ENSG00000143344	944.85	-1.22917	0.0997663	-12.3205	7.02696e-35	6.82456e-33	RGL1	1	ENSG00000009413	1120.55	0.973055	0.132017	7.37066	1.69791e-13	1.59786e-11	REV3L	6	ENSG00000101542	1343.51	1.34181	0.199547	6.72427	1.76475e-11	1.72253e-09	CDH20	18	ENSG00000104112	1249.44	-2.02112	0.124287	-16.2617	1.84532e-59	1.82852e-57	SCG3	15	ENSG00000117298	1458.97	1.35428	0.121996	11.1011	1.23946e-28	1.22729e-26	ECE1	1	ENSG00000069431	801.55	-1.20569	0.0869495	-13.8666	1.00987e-43	1.02354e-41	ABCC9	12
ENSG00000145244	190.368	3.35263	0.261057	12.8425	9.47468e-38	9.14983e-36	CORIN	4	ENSG00000140287	114.989	3.92967	0.327638	11.994	3.82192e-33	3.68884e-31	HDC	15	ENSG00000145362	1767.26	1.00356	0.0814632	12.3192	7.14356e-35	6.89652e-33	ANK2	4	ENSG00000174059	355.294	3.40733	0.463075	7.35805	1.86619e-13	1.74577e-11	CD34	1	ENSG00000180530	1564.76	-1.06968	0.159063	-6.72491	1.75698e-11	1.72253e-09	NRIP1	21	ENSG00000105048	342.799	2.38144	0.146526	16.2527	2.13764e-59	2.10558e-57	TNNT1	19	ENSG00000118946	908.859	-1.78771	0.16132	-11.0817	1.53874e-28	1.51456e-26	PCDH17	13	ENSG00000091656	6616.98	1.04728	0.0757737	13.8211	1.90155e-43	1.91581e-41	ZFHX4	8
ENSG00000082556	458.514	-2.92286	0.227725	-12.835	1.0438e-37	1.00205e-35	OPRK1	8	ENSG00000013297	302.733	-2.32538	0.194026	-11.9849	4.26364e-33	4.09082e-31	CLDN11	3	ENSG00000125968	387.226	-1.91919	0.15582	-12.3167	7.36869e-35	7.07176e-33	ID1	20	ENSG00000134323	1401.23	-1.39513	0.189918	-7.34593	2.04333e-13	1.89972e-11	MYCN	2	ENSG00000197381	384.252	-1.17252	0.174419	-6.72243	1.78716e-11	1.73408e-09	ADARB1	21	ENSG00000183960	498.345	-2.46962	0.15253	-16.191	5.83307e-59	5.71158e-57	KCNH8	3	ENSG00000170500	558.556	-1.91301	0.172671	-11.079	1.58707e-28	1.55288e-26	LONRF2	2	ENSG00000139970	4796.88	0.891121	0.0645126	13.8131	2.12419e-43	2.12745e-41	RTN1	14
ENSG00000143842	1980.4	-1.03206	0.0805141	-12.8184	1.29318e-37	1.23415e-35	SOX13	1	ENSG00000166250	522.22	-1.53654	0.128293	-11.9768	4.70126e-33	4.48417e-31	CLMP	11	ENSG00000196557	676.002	1.32211	0.107353	12.3156	7.46462e-35	7.12169e-33	CACNA1H	16	ENSG00000140839	165.748	-1.82589	0.248583	-7.34517	2.05493e-13	1.89972e-11	CLEC18B	16	ENSG00000166068	1909.19	1.00223	0.149245	6.71532	1.87651e-11	1.81006e-09	SPRED1	15	ENSG00000178403	329.093	-2.73147	0.168838	-16.178	7.20568e-59	7.01409e-57	NEUROG2	4	ENSG00000134569	3795.38	0.971683	0.0878617	11.0592	1.97788e-28	1.9239e-26	LRP4	11	ENSG00000206557	3025.11	-1.05749	0.0765754	-13.8098	2.22386e-43	2.21418e-41	TRIM71	3
ENSG00000138795	948.169	1.58363	0.123624	12.81	1.44069e-37	1.36689e-35	LEF1	4	ENSG00000113494	191.213	-2.42387	0.202636	-11.9617	5.6377e-33	5.34593e-31	PRLR	5	ENSG00000166250	507.266	-1.59654	0.130463	-12.2375	1.96003e-34	1.85905e-32	CLMP	11	ENSG00000103485	2933.96	-1.13824	0.155146	-7.33653	2.19204e-13	2.01463e-11	QPRT	16	ENSG00000082556	518.685	1.19408	0.178369	6.69444	2.16495e-11	2.07607e-09	OPRK1	8	ENSG00000116990	1455.46	-1.47992	0.0914807	-16.1774	7.27638e-59	7.04149e-57	MYCL	1	ENSG00000129009	815.276	3.64436	0.330835	11.0157	3.21208e-28	3.10614e-26	ISLR	15	ENSG00000118432	3667.73	0.980485	0.0713017	13.7512	5.00726e-43	4.95631e-41	CNR1	6
ENSG00000172461	1526.94	1.72524	0.13473	12.8052	1.53421e-37	1.44715e-35	FUT9	6	ENSG00000135299	1702.12	0.91144	0.0762188	11.9582	5.88206e-33	5.54521e-31	ANKRD6	6	ENSG00000138696	1192.3	-1.18174	0.0971448	-12.1647	4.78926e-34	4.51611e-32	BMPR1B	4	ENSG00000198805	537.359	-1.16423	0.158788	-7.33203	2.26701e-13	2.07141e-11	PNP	14	ENSG00000006468	2487.94	1.11888	0.167214	6.69134	2.2114e-11	2.10829e-09	ETV1	7	ENSG00000169862	3531.33	-1.12518	0.0695821	-16.1705	8.14165e-59	7.83302e-57	CTNND2	5	ENSG00000147642	481.383	-1.63736	0.148928	-10.9943	4.07149e-28	3.91431e-26	SYBU	8	ENSG00000091664	2336.06	0.884901	0.0645766	13.7031	9.72591e-43	9.57097e-41	SLC17A6	11
ENSG00000167723	417.621	-1.85144	0.145209	-12.7502	3.11102e-37	2.91753e-35	TRPV3	17	ENSG00000048540	1352.49	0.974681	0.0818208	11.9124	1.02022e-32	9.50743e-31	LMO3	12	ENSG00000138722	7742.18	-0.798799	0.0656909	-12.16	5.07875e-34	4.7614e-32	MMRN1	4	ENSG00000171724	979.708	-2.38524	0.325964	-7.31749	2.52646e-13	2.29514e-11	VAT1L	16	ENSG00000198797	65.9593	3.78	0.56928	6.63997	3.13754e-11	2.97395e-09	BRINP2	1	ENSG00000173404	901.34	-1.87376	0.116017	-16.1507	1.12203e-58	1.07326e-56	INSM1	20	ENSG00000109906	729.261	-2.17786	0.198812	-10.9544	6.33287e-28	6.0532e-26	ZBTB16	11	ENSG00000244405	2967.31	1.24827	0.0914467	13.6503	2.01158e-42	1.96809e-40	ETV5	3
ENSG00000072832	6121.15	0.919882	0.0725829	12.6735	8.28862e-37	7.72842e-35	CRMP1	4	ENSG00000052802	7312.21	-0.955269	0.0801906	-11.9125	1.01904e-32	9.50743e-31	MSMO1	4	ENSG00000154764	287.034	2.12832	0.175067	12.1572	5.25468e-34	4.89803e-32	WNT7A	3	ENSG00000169432	208	2.72412	0.37297	7.30385	2.7965e-13	2.52585e-11	SCN9A	2	ENSG00000048052	643.101	1.43324	0.215928	6.63756	3.18918e-11	3.00553e-09	HDAC9	7	ENSG00000065609	587.336	-2.17022	0.134427	-16.1442	1.2468e-58	1.18575e-56	SNAP91	6	ENSG00000079156	446.231	-1.40578	0.128447	-10.9445	7.06037e-28	6.70979e-26	OSBPL6	2	ENSG00000171385	496.708	-1.67263	0.122605	-13.6424	2.23972e-42	2.1787e-40	KCND3	1
ENSG00000110693	1102.19	1.41283	0.111505	12.6706	8.60803e-37	7.98038e-35	SOX6	11	ENSG00000145741	5914.24	-0.672506	0.0565563	-11.8909	1.31952e-32	1.22263e-30	BTF3	5	ENSG00000142949	6682	0.73176	0.0602227	12.1509	5.67466e-34	5.25928e-32	PTPRF	1	ENSG00000087510	187.987	2.97874	0.408718	7.28802	3.14535e-13	2.82471e-11	TFAP2C	20	ENSG00000117394	12423	0.772615	0.116481	6.63297	3.28997e-11	3.0828e-09	SLC2A1	1	ENSG00000128573	923.089	-1.79127	0.111164	-16.1138	2.04136e-58	1.93031e-56	FOXP2	7	ENSG00000163251	417.476	-2.90983	0.265889	-10.9438	7.1161e-28	6.72411e-26	FZD5	2	ENSG00000066468	792.597	-1.36905	0.100453	-13.6288	2.70157e-42	2.61295e-40	FGFR2	10
ENSG00000130940	578.126	-1.93252	0.152699	-12.6557	1.03993e-36	9.58624e-35	CASZ1	1	ENSG00000124491	750.028	-3.5611	0.299529	-11.889	1.3498e-32	1.24358e-30	F13A1	6	ENSG00000075213	6458.67	-0.986583	0.0812109	-12.1484	5.84964e-34	5.39064e-32	SEMA3A	7	ENSG00000164929	2933.97	1.75649	0.241144	7.28397	3.24146e-13	2.89447e-11	BAALC	8	ENSG00000204335	87.1796	-5.91013	0.893007	-6.61823	3.63516e-11	3.3869e-09	SP5	2	ENSG00000139352	555.353	-2.09623	0.130134	-16.1083	2.2299e-58	2.09661e-56	ASCL1	12	ENSG00000110042	5540.5	-1.80387	0.164881	-10.9404	7.38513e-28	6.93866e-26	DTX4	11	ENSG00000047634	1066.59	-1.23405	0.0908101	-13.5894	4.63111e-42	4.45376e-40	SCML1	X
ENSG00000197261	128.441	3.92573	0.311397	12.6068	1.93666e-36	1.77516e-34	C6orf141	6	ENSG00000115183	1398.16	-0.938716	0.079416	-11.8202	3.06796e-32	2.81057e-30	TANC1	2	ENSG00000050767	289.577	-2.54428	0.209569	-12.1405	6.44043e-34	5.90155e-32	COL23A1	5	ENSG00000250366	642.148	-1.49585	0.206016	-7.26083	3.84735e-13	3.4161e-11	TUNAR	14	ENSG00000006327	344.449	-1.58141	0.239456	-6.6042	3.99663e-11	3.70264e-09	TNFRSF12A	16	ENSG00000155511	1241.68	-1.37286	0.0854035	-16.075	3.82272e-58	3.57392e-56	GRIA1	5	ENSG00000283128	1704.37	2.09002	0.191269	10.9271	8.55188e-28	7.98949e-26		7	ENSG00000107731	543.189	1.67912	0.123718	13.5722	5.85265e-42	5.59672e-40	UNC5B	10
ENSG00000189184	4739.79	-1.27372	0.101069	-12.6024	2.04803e-36	1.8667e-34	PCDH18	4	ENSG00000185432	358.145	-1.61474	0.136795	-11.8041	3.71622e-32	3.38531e-30	TMT1A	12	ENSG00000146648	1847.25	-1.30868	0.107858	-12.1333	7.03719e-34	6.41214e-32	EGFR	7	ENSG00000261150	261.295	-2.49786	0.344364	-7.25355	4.05993e-13	3.5846e-11	EPPK1	8	ENSG00000137959	176.489	2.01649	0.305768	6.59484	4.25702e-11	3.92172e-09	IFI44L	1	ENSG00000198914	5334.65	-1.2099	0.0758091	-15.9598	2.43316e-57	2.26202e-55	POU3F3	2	ENSG00000070193	211.453	-2.25159	0.206207	-10.9191	9.3443e-28	8.68075e-26	FGF10	5	ENSG00000148704	440.704	1.74716	0.129426	13.4993	1.57903e-41	1.5015e-39	VAX1	10
ENSG00000145555	5544.6	1.29253	0.102812	12.5718	3.01692e-36	2.73444e-34	MYO10	5	ENSG00000148180	859.026	1.12592	0.0955711	11.7809	4.8941e-32	4.4334e-30	GSN	9	ENSG00000078295	891.541	-1.81405	0.149547	-12.1303	7.3026e-34	6.61681e-32	ADCY2	5	ENSG00000111913	1662.13	2.26877	0.31334	7.24059	4.46749e-13	3.9224e-11	RIPOR2	6	ENSG00000102195	115.078	2.89204	0.440504	6.56529	5.19311e-11	4.75735e-09	GPR50	X	ENSG00000244405	3098.37	1.64869	0.103391	15.9463	3.02417e-57	2.79575e-55	ETV5	3	ENSG00000132031	932.776	2.61163	0.240136	10.8756	1.50624e-27	1.39146e-25	MATN3	2	ENSG00000169554	3296.15	-1.01365	0.0751264	-13.4926	1.72817e-41	1.63414e-39	ZEB2	2
ENSG00000204131	2145.12	-1.37135	0.109087	-12.5712	3.03984e-36	2.73991e-34	NHSL2	X	ENSG00000111087	227.716	2.10137	0.178429	11.777	5.12755e-32	4.61907e-30	GLI1	12	ENSG00000170873	1873.23	-0.933919	0.0770244	-12.125	7.78848e-34	7.01785e-32	MTSS1	8	ENSG00000129514	79.8385	-5.32395	0.736547	-7.22826	4.89216e-13	4.2714e-11	FOXA1	14	ENSG00000129682	1440.31	0.880073	0.134169	6.55943	5.40132e-11	4.9206e-09	FGF13	X	ENSG00000169851	1298.87	1.65244	0.103779	15.9227	4.40753e-57	4.05199e-55	PCDH7	4	ENSG00000145920	863.525	-1.727	0.158925	-10.8668	1.65968e-27	1.52469e-25	CPLX2	5	ENSG00000179104	3615.75	-0.870042	0.0645915	-13.4699	2.35153e-41	2.21122e-39	TMTC2	12
ENSG00000187244	372.55	1.91119	0.153095	12.4837	9.16281e-36	8.21311e-34	BCAM	19	ENSG00000148400	2831.6	0.993325	0.0844108	11.7677	5.72346e-32	5.1274e-30	NOTCH1	9	ENSG00000140807	1982.63	0.975417	0.080566	12.1071	9.69093e-34	8.68383e-32	NKD1	16	ENSG00000060656	743.237	-1.72951	0.239756	-7.21363	5.44806e-13	4.73048e-11	PTPRU	1	ENSG00000128573	588.307	1.20792	0.184254	6.55573	5.53687e-11	5.01622e-09	FOXP2	7	ENSG00000179456	2979.35	-1.20288	0.0762203	-15.7816	4.16343e-56	3.80644e-54	ZBTB18	1	ENSG00000153930	97.1674	-3.57495	0.329318	-10.8556	1.87536e-27	1.71331e-25	ANKFN1	17	ENSG00000133121	314.556	-1.8995	0.141165	-13.4558	2.84477e-41	2.66025e-39	STARD13	13
ENSG00000154310	1570.95	-1.55109	0.12436	-12.4726	1.05394e-35	9.39514e-34	TNIK	3	ENSG00000130287	909.254	1.63539	0.13927	11.7426	7.70935e-32	6.86852e-30	NCAN	19	ENSG00000171786	320.209	1.91209	0.158011	12.101	1.04331e-33	9.29749e-32	NHLH1	1	ENSG00000089685	4287.4	-0.702244	0.0973867	-7.21088	5.55899e-13	4.77405e-11	BIRC5	17	ENSG00000162694	2004.01	0.826407	0.126212	6.54777	5.84043e-11	5.26216e-09	EXTL2	1	ENSG00000170017	1002.29	-1.5513	0.0984069	-15.7641	5.49132e-56	4.99288e-54	ALCAM	3	ENSG00000125618	1059.58	4.99696	0.461257	10.8334	2.39202e-27	2.17332e-25	PAX8	2	ENSG00000121966	1494.86	-1.13567	0.0847914	-13.3937	6.58581e-41	6.12481e-39	CXCR4	2
ENSG00000124098	1788.16	1.06957	0.0859058	12.4505	1.38931e-35	1.2317e-33	FAM210B	20	ENSG00000090097	1596.38	0.915066	0.078123	11.7131	1.0915e-31	9.6714e-30	PCBP4	3	ENSG00000099783	17569.8	-0.623635	0.0516434	-12.0758	1.41799e-33	1.25675e-31	HNRNPM	19	ENSG00000143367	387.503	-1.34977	0.187184	-7.21094	5.55654e-13	4.77405e-11	TUFT1	1	ENSG00000152804	41.0706	3.70722	0.566747	6.54122	6.10172e-11	5.46754e-09	HHEX	10	ENSG00000133083	3547.1	-1.33053	0.0846174	-15.7241	1.03481e-55	9.35738e-54	DCLK1	13	ENSG00000145908	653.729	2.16324	0.201321	10.7452	6.24123e-27	5.63962e-25	ZNF300	5	ENSG00000170549	166.649	-2.91721	0.218293	-13.3637	9.8506e-41	9.111e-39	IRX1	5
ENSG00000139970	449.053	1.70504	0.137086	12.4377	1.63097e-35	1.43809e-33	RTN1	14	ENSG00000165061	844.542	-1.19894	0.102424	-11.7057	1.19187e-31	1.05033e-29	ZMAT4	8	ENSG00000162706	525.705	1.73454	0.143821	12.0604	1.70958e-33	1.50694e-31	CADM3	1	ENSG00000158246	456.426	-2.25056	0.312314	-7.20608	5.75866e-13	4.91865e-11	TENT5B	1	ENSG00000187323	1386.77	1.1221	0.171573	6.54007	6.14886e-11	5.47984e-09	DCC	18	ENSG00000205336	2600.2	-1.75839	0.112406	-15.6431	3.70127e-55	3.32873e-53	ADGRG1	16	ENSG00000111799	2720.09	1.96155	0.182818	10.7295	7.3971e-27	6.64774e-25	COL12A1	6	ENSG00000143355	3606.32	0.944641	0.0708845	13.3265	1.62381e-40	1.49373e-38	LHX9	1
ENSG00000169184	3954.24	-1.01785	0.0820352	-12.4075	2.38103e-35	2.0881e-33	MN1	22	ENSG00000141013	198.387	2.27624	0.194558	11.6996	1.28111e-31	1.12288e-29	GAS8	16	ENSG00000169116	350.306	-1.83432	0.152776	-12.0066	3.28161e-33	2.877e-31	PARM1	4	ENSG00000095203	275.034	1.9618	0.273977	7.16047	8.04034e-13	6.83038e-11	EPB41L4B	9	ENSG00000170390	2208.1	0.847904	0.130072	6.51875	7.08961e-11	6.28407e-09	DCLK2	4	ENSG00000168843	439.532	-2.68227	0.171706	-15.6213	5.21471e-55	4.66449e-53	FSTL5	4	ENSG00000182022	1410.73	2.53657	0.236785	10.7125	8.89056e-27	7.94671e-25	CHST15	10	ENSG00000116991	2957.29	-0.973849	0.0732764	-13.2901	2.64284e-40	2.41798e-38	SIPA1L2	1
ENSG00000177283	285.518	2.42184	0.195204	12.4067	2.4032e-35	2.09621e-33	FZD8	10	ENSG00000107957	1595.64	-0.898855	0.0770421	-11.6671	1.87817e-31	1.63734e-29	SH3PXD2A	10	ENSG00000169047	3385.45	1.07115	0.089621	11.952	6.33443e-33	5.52356e-31	IRS1	2	ENSG00000135821	8947.93	-0.778275	0.108776	-7.15486	8.37612e-13	7.07737e-11	GLUL	1	ENSG00000007237	492.636	-1.8542	0.284587	-6.51542	7.24884e-11	6.39067e-09	GAS7	17	ENSG00000168421	252.603	2.73107	0.175097	15.5975	7.57481e-55	6.73914e-53	RHOH	4	ENSG00000159713	216.591	-2.33482	0.217991	-10.7106	9.07553e-27	8.06844e-25	TPPP3	16	ENSG00000248329	169.143	-3.08429	0.233108	-13.2312	5.79711e-40	5.27537e-38	APELA	4
ENSG00000185630	7923.05	-1.03589	0.083595	-12.3917	2.89704e-35	2.51346e-33	PBX1	1	ENSG00000162944	886.286	-1.13957	0.0977719	-11.6554	2.15352e-31	1.86734e-29	RFTN2	2	ENSG00000102466	178.71	2.46159	0.206435	11.9243	8.84614e-33	7.67249e-31	FGF14	13	ENSG00000187678	3441.18	2.42831	0.339503	7.15253	8.51912e-13	7.15971e-11	SPRY4	5	ENSG00000174669	1030.29	-1.01038	0.155411	-6.50133	7.96151e-11	6.98143e-09	SLC29A2	11	ENSG00000151834	204.042	-3.02481	0.194888	-15.5208	2.50997e-54	2.22112e-52	GABRA2	4	ENSG00000277639	222.832	3.85497	0.360287	10.6997	1.02079e-26	9.02663e-25	CHD9NB	16	ENSG00000114654	448.901	-1.55207	0.117419	-13.2182	6.88651e-40	6.23321e-38	EFCC1	3
ENSG00000166265	1804.49	1.0971	0.0886145	12.3806	3.32835e-35	2.87229e-33	CYYR1	21	ENSG00000197705	813.252	-1.63555	0.14057	-11.6351	2.73332e-31	2.35749e-29	KLHL14	18	ENSG00000258947	6757.07	0.721166	0.0606016	11.9001	1.1818e-32	1.01956e-30	TUBB3	16	ENSG00000137124	1124.82	-1.02324	0.143217	-7.14467	9.021e-13	7.54118e-11	ALDH1B1	9	ENSG00000228594	296.577	-1.33071	0.204712	-6.50038	8.01181e-11	6.98817e-09	FNDC10	1	ENSG00000171956	324.412	-3.33278	0.215114	-15.4931	3.8616e-54	3.39903e-52	FOXB1	15	ENSG00000164651	2562.88	-1.83908	0.172102	-10.6859	1.1844e-26	1.04177e-24	SP8	7	ENSG00000175497	950.131	-1.19842	0.0909828	-13.1719	1.27272e-39	1.14586e-37	DPP10	2
ENSG00000146242	2164.82	1.694	0.137414	12.3277	6.4277e-35	5.51762e-33	TPBG	6	ENSG00000113924	87.6635	-4.10191	0.353123	-11.6161	3.41339e-31	2.91306e-29	HGD	3	ENSG00000035664	399.416	-1.85253	0.155706	-11.8976	1.21822e-32	1.04542e-30	DAPK2	15	ENSG00000125945	506.68	1.73456	0.242945	7.13971	9.35248e-13	7.77691e-11	ZNF436	1	ENSG00000177508	2176.32	1.78808	0.275386	6.49298	8.4153e-11	7.30128e-09	IRX3	16	ENSG00000104435	5810.93	-2.2961	0.148286	-15.4842	4.43275e-54	3.88112e-52	STMN2	8	ENSG00000104435	6189.44	-1.58954	0.149162	-10.6565	1.62645e-26	1.42301e-24	STMN2	8	ENSG00000077942	8229.57	0.776409	0.0590807	13.1415	1.90428e-39	1.70539e-37	FBLN1	22
ENSG00000141338	202.939	-2.85829	0.232418	-12.298	9.28156e-35	7.92547e-33	ABCA8	17	ENSG00000157240	2694.3	-1.15392	0.0993375	-11.6161	3.41286e-31	2.91306e-29	FZD1	7	ENSG00000100362	204.923	-2.49475	0.209985	-11.8806	1.49259e-32	1.26128e-30	PVALB	22	ENSG00000152785	69.6325	6.94355	0.975154	7.12047	1.07559e-12	8.89682e-11	BMP3	4	ENSG00000164756	187.87	1.91001	0.294395	6.48793	8.70263e-11	7.51082e-09	SLC30A8	8	ENSG00000167123	474.615	-2.00332	0.12946	-15.4745	5.15964e-54	4.49378e-52	CERCAM	9	ENSG00000121989	1905.82	-0.984692	0.0925802	-10.6361	2.02426e-26	1.76174e-24	ACVR2A	2	ENSG00000139318	8417.03	0.908434	0.0693044	13.1079	2.96761e-39	2.64368e-37	DUSP6	12
ENSG00000267909	449.013	1.5566	0.126581	12.2972	9.37319e-35	7.96182e-33	CCDC177	14	ENSG00000013441	2121.27	-0.768307	0.0663696	-11.5762	5.44151e-31	4.61958e-29	CLK1	2	ENSG00000107165	144.523	-7.37545	0.620798	-11.8806	1.4931e-32	1.26128e-30	TYRP1	9	ENSG00000127578	266.127	-2.21544	0.311379	-7.11494	1.11962e-12	9.11707e-11	WFIKKN1	16	ENSG00000170035	6207.05	0.670266	0.103397	6.48243	9.02591e-11	7.74905e-09	UBE2E3	2	ENSG00000112531	17490.4	-0.970659	0.062977	-15.4129	1.34039e-53	1.1613e-51	QKI	6	ENSG00000125046	425.686	-1.86715	0.175781	-10.6221	2.35326e-26	2.03736e-24	SSUH2	3	ENSG00000139354	1926.15	-0.940708	0.0717723	-13.1068	3.00898e-39	2.66649e-37	GAS2L3	12
ENSG00000002587	145.59	-3.25192	0.264537	-12.2929	9.89097e-35	8.35787e-33	HS3ST1	4	ENSG00000177283	239.866	2.07881	0.179749	11.5651	6.19337e-31	5.2305e-29	FZD8	10	ENSG00000144339	211.178	-2.18686	0.184069	-11.8806	1.49219e-32	1.26128e-30	TMEFF2	2	ENSG00000130176	194.141	-2.40493	0.337992	-7.11534	1.11634e-12	9.11707e-11	CNN1	19	ENSG00000165731	84.6687	-4.69482	0.726553	-6.46177	1.03482e-10	8.83803e-09	RET	10	ENSG00000099260	312.445	-3.17346	0.20617	-15.3924	1.84018e-53	1.58601e-51	PALMD	1	ENSG00000115902	1600.01	-1.23318	0.11667	-10.5698	4.11385e-26	3.54305e-24	SLC1A4	2	ENSG00000165588	5306.04	1.28012	0.0977805	13.0918	3.66935e-39	3.23476e-37	OTX2	14
ENSG00000170873	1819.08	-1.05263	0.0858994	-12.2542	1.59498e-34	1.34077e-32	MTSS1	8	ENSG00000197565	2268.99	0.82982	0.0718673	11.5466	7.68323e-31	6.45511e-29	COL4A6	X	ENSG00000103187	12103.8	-0.84832	0.0714965	-11.8652	1.79474e-32	1.50823e-30	COTL1	16	ENSG00000173207	3946.65	-0.810181	0.113866	-7.11525	1.11713e-12	9.11707e-11	CKS1B	1	ENSG00000075426	257.865	-1.32003	0.204522	-6.4542	1.08789e-10	9.24309e-09	FOSL2	2	ENSG00000100625	423.966	2.18031	0.141709	15.3858	2.03789e-53	1.7473e-51	SIX4	14	ENSG00000077943	272.889	4.84978	0.459917	10.5449	5.36305e-26	4.59499e-24	ITGA8	10	ENSG00000196208	3013.76	-1.05902	0.0809938	-13.0754	4.55422e-39	3.99402e-37	GREB1	2
ENSG00000164692	3551.88	-1.63877	0.134318	-12.2006	3.08483e-34	2.5798e-32	COL1A2	7	ENSG00000113356	433.918	-1.45865	0.126392	-11.5407	8.22349e-31	6.8734e-29	POLR3G	5	ENSG00000110881	1087.28	1.08611	0.0915552	11.8629	1.84379e-32	1.54147e-30	ASIC1	12	ENSG00000154856	2023.12	-1.8271	0.257243	-7.10261	1.22419e-12	9.91717e-11	APCDD1	18	ENSG00000166292	208.904	2.98377	0.462596	6.45004	1.1182e-10	9.45166e-09	TMEM100	17	ENSG00000105419	1081.47	-1.65277	0.107589	-15.362	2.94569e-53	2.51264e-51	MEIS3	19	ENSG00000150625	7531.5	-0.992513	0.0943521	-10.5192	7.04361e-26	6.00377e-24	GPM6A	4	ENSG00000187720	791.034	1.20804	0.0925069	13.0589	5.65173e-39	4.93099e-37	THSD4	15
ENSG00000162873	1451.66	1.78757	0.146656	12.1888	3.56518e-34	2.96623e-32	KLHDC8A	1	ENSG00000183454	124.299	3.15267	0.274636	11.4795	1.67325e-30	1.39137e-28	GRIN2A	16	ENSG00000145555	4784.24	0.97848	0.0829464	11.7965	4.06707e-32	3.38276e-30	MYO10	5	ENSG00000107338	291.976	-2.09972	0.295785	-7.09879	1.25851e-12	1.01429e-10	SHB	9	ENSG00000128610	44.6252	-5.05801	0.784509	-6.44735	1.1382e-10	9.57138e-09	FEZF1	7	ENSG00000204128	182.401	-3.73303	0.243465	-15.3329	4.60919e-53	3.91143e-51	C2orf72	2	ENSG00000101115	1312.29	-2.12163	0.201946	-10.506	8.10799e-26	6.87558e-24	SALL4	20	ENSG00000175985	501.781	1.89002	0.144812	13.0516	6.22466e-39	5.403e-37	PLEKHD1	14
ENSG00000145934	1124.43	-1.36319	0.112043	-12.1667	4.67547e-34	3.87015e-32	TENM2	5	ENSG00000180592	2879.27	-0.794177	0.0693228	-11.4562	2.18845e-30	1.81049e-28	SKIDA1	10	ENSG00000187122	1019.98	1.43243	0.122042	11.7371	8.22125e-32	6.80308e-30	SLIT1	10	ENSG00000071575	8964.54	1.98451	0.280177	7.08305	1.41017e-12	1.13073e-10	TRIB2	2	ENSG00000164100	129.792	1.79975	0.27952	6.43872	1.20486e-10	1.00802e-08	NDST3	4	ENSG00000150347	1249.2	-1.5522	0.101618	-15.2749	1.12469e-52	9.49556e-51	ARID5B	10	ENSG00000129159	373.572	-1.51227	0.144114	-10.4936	9.24425e-26	7.79913e-24	KCNC1	11	ENSG00000152583	1446.51	-1.0961	0.084025	-13.045	6.78718e-39	5.86122e-37	SPARCL1	4
ENSG00000070193	337.814	-2.18192	0.179571	-12.1507	5.68445e-34	4.68145e-32	FGF10	5	ENSG00000179104	2530.07	-0.816878	0.0719036	-11.3607	6.55846e-30	5.39824e-28	TMTC2	12	ENSG00000159263	137.753	2.90736	0.247717	11.7366	8.27066e-32	6.80923e-30	SIM2	21	ENSG00000125355	114.596	-3.63612	0.513493	-7.08114	1.42974e-12	1.13483e-10	TMEM255A	X	ENSG00000103888	245.773	1.55381	0.241971	6.42146	1.34973e-10	1.1235e-08	CEMIP	15	ENSG00000162374	1857.49	-2.1584	0.141321	-15.2731	1.15577e-52	9.70851e-51	ELAVL4	1	ENSG00000185737	246.286	-1.92856	0.183936	-10.485	1.01251e-25	8.4989e-24	NRG3	10	ENSG00000147027	3678.16	-1.05195	0.080679	-13.0387	7.37289e-39	6.3347e-37	TMEM47	X
ENSG00000188157	3410.47	0.978311	0.0805766	12.1414	6.37383e-34	5.22268e-32	AGRN	1	ENSG00000182175	3733.14	1.01166	0.0890613	11.3592	6.67893e-30	5.46964e-28	RGMA	15	ENSG00000158270	245.464	-2.03112	0.173275	-11.7219	9.83896e-32	8.0595e-30	COLEC12	18	ENSG00000166106	530.131	-2.38577	0.336895	-7.08164	1.42462e-12	1.13483e-10	ADAMTS15	11	ENSG00000131069	1716.83	-0.929126	0.144979	-6.40868	1.46788e-10	1.21567e-08	ACSS2	20	ENSG00000166342	163.654	-3.65379	0.239679	-15.2445	1.79047e-52	1.4964e-50	NETO1	18	ENSG00000165443	654.207	-1.27055	0.121511	-10.4563	1.37133e-25	1.14527e-23	PHYHIPL	10	ENSG00000099260	418.043	-1.90784	0.146947	-12.9832	1.52389e-38	1.3027e-36	PALMD	1
ENSG00000196083	632.666	-1.65642	0.136797	-12.1086	9.51347e-34	7.7561e-32	IL1RAP	3	ENSG00000244227	188.571	2.25854	0.19914	11.3415	8.17565e-30	6.66172e-28	LRRC77P	3	ENSG00000135525	577.652	-1.71462	0.147217	-11.6469	2.37947e-31	1.93933e-29	MAP7	6	ENSG00000106070	2276.82	-1.16322	0.16469	-7.06308	1.62846e-12	1.28607e-10	GRB10	7	ENSG00000189292	322.665	-1.6665	0.260808	-6.38974	1.66168e-10	1.36926e-08	ALKAL2	2	ENSG00000112419	2890.79	1.40393	0.0922374	15.2209	2.57057e-52	2.13758e-50	PHACTR2	6	ENSG00000144583	102.896	-2.86786	0.276449	-10.3739	3.25836e-25	2.70755e-23	MARCHF4	2	ENSG00000080493	669.012	-1.28075	0.0986583	-12.9816	1.55507e-38	1.32267e-36	SLC4A4	4
ENSG00000184985	225.117	3.41028	0.283838	12.0149	2.96715e-33	2.40695e-31	SORCS2	4	ENSG00000035664	421.078	-1.61879	0.142746	-11.3403	8.28419e-30	6.71641e-28	DAPK2	15	ENSG00000136099	2030.65	-1.23471	0.106052	-11.6424	2.50757e-31	2.03351e-29	PCDH8	13	ENSG00000129991	81.6957	-3.08341	0.437578	-7.04653	1.83431e-12	1.4414e-10	TNNI3	19	ENSG00000206538	4208.43	3.02896	0.476482	6.35693	2.05824e-10	1.68755e-08	VGLL3	3	ENSG00000160963	1456.89	1.3903	0.0914335	15.2056	3.24705e-52	2.68661e-50	COL26A1	7	ENSG00000177108	513.373	1.82865	0.176327	10.3708	3.36757e-25	2.78431e-23	ZDHHC22	14	ENSG00000118257	3672.64	-0.91292	0.0703401	-12.9787	1.61702e-38	1.36848e-36	NRP2	2
ENSG00000075826	1215.36	1.25427	0.104444	12.0089	3.18995e-33	2.57482e-31	SEC31B	10	ENSG00000128045	664.736	-1.224	0.10807	-11.3259	9.76343e-30	7.87632e-28	RASL11B	4	ENSG00000196092	352.482	-2.53825	0.218124	-11.6368	2.68035e-31	2.16281e-29	PAX5	9	ENSG00000165655	875.237	-2.81346	0.399632	-7.04013	1.92058e-12	1.50168e-10	ZNF503	10	ENSG00000057294	198.241	-1.55892	0.245415	-6.35218	2.12285e-10	1.7233e-08	PKP2	12	ENSG00000197565	4768.57	2.17239	0.143137	15.177	5.02504e-52	4.13703e-50	COL4A6	X	ENSG00000172238	637.935	3.48971	0.336571	10.3684	3.45208e-25	2.83998e-23	ATOH1	4	ENSG00000101871	3654.76	-0.735402	0.0569228	-12.9193	3.50381e-38	2.95052e-36	MID1	X
ENSG00000084710	1871.26	0.962198	0.0804148	11.9654	5.39101e-33	4.32989e-31	EFR3B	2	ENSG00000003249	190.28	2.21184	0.196128	11.2775	1.69453e-29	1.35354e-27	DBNDD1	16	ENSG00000128045	651.456	-1.23994	0.107072	-11.5804	5.18127e-31	4.16015e-29	RASL11B	4	ENSG00000135406	83.2753	-2.78678	0.396748	-7.02406	2.15518e-12	1.67678e-10	PRPH	12	ENSG00000139117	152.548	1.57436	0.247816	6.35292	2.11261e-10	1.7233e-08	CPNE8	12	ENSG00000107742	924.622	-1.70814	0.112753	-15.1494	7.64942e-52	6.26647e-50	SPOCK2	10	ENSG00000166289	90.7599	4.2053	0.406283	10.3506	4.15669e-25	3.40273e-23	PLEKHF1	19	ENSG00000137727	234.261	-2.17297	0.168495	-12.8964	4.71858e-38	3.95379e-36	ARHGAP20	11
ENSG00000134602	2769.06	1.16334	0.0974026	11.9436	7.01421e-33	5.60584e-31	STK26	X	ENSG00000185668	755.859	-1.49382	0.132459	-11.2776	1.69336e-29	1.35354e-27	POU3F1	1	ENSG00000161714	593.897	1.27307	0.110202	11.5522	7.19616e-31	5.74948e-29	PLCD3	17	ENSG00000164093	99.6257	5.70134	0.812251	7.01919	2.23155e-12	1.72763e-10	PITX2	4	ENSG00000103460	1557.96	0.92236	0.145305	6.34775	2.18491e-10	1.76493e-08	TOX3	16	ENSG00000139289	1897.65	-1.09969	0.0726313	-15.1407	8.73271e-52	7.11866e-50	PHLDA1	12	ENSG00000150672	538.967	-1.3909	0.134439	-10.3459	4.36668e-25	3.55702e-23	DLG2	11	ENSG00000196562	1349.4	-0.977852	0.0762212	-12.8291	1.12606e-37	9.38902e-36	SULF2	20
ENSG00000046653	6652.64	-1.00909	0.0846527	-11.9204	9.27119e-33	7.37333e-31	GPM6B	X	ENSG00000144476	293.914	2.12501	0.189352	11.2226	3.16006e-29	2.51178e-27	ACKR3	2	ENSG00000130702	660.761	1.33507	0.115643	11.5447	7.84811e-31	6.23963e-29	LAMA5	20	ENSG00000178860	52.8653	5.30441	0.75636	7.01307	2.33144e-12	1.79612e-10	MSC	8	ENSG00000114757	86.3383	2.31835	0.365381	6.34503	2.22389e-10	1.78761e-08	PEX5L	3	ENSG00000141433	315.457	-2.70724	0.179112	-15.1148	1.29373e-51	1.04944e-49	ADCYAP1	18	ENSG00000213694	4018.91	2.39206	0.231326	10.3406	4.61459e-25	3.74053e-23	S1PR3	9	ENSG00000168348	2006.15	1.27682	0.0998913	12.7821	2.06525e-37	1.71355e-35	INSM2	14
ENSG00000189060	8674.92	-1.23556	0.103969	-11.8839	1.43492e-32	1.13562e-30	H1-0	22	ENSG00000154529	1857.09	-1.23927	0.110723	-11.1926	4.43429e-29	3.50741e-27	CNTNAP3B	9	ENSG00000180530	4312.75	-0.852488	0.0740623	-11.5104	1.16914e-30	9.24987e-29	NRIP1	21	ENSG00000266524	644.862	-6.08358	0.868262	-7.00662	2.44141e-12	1.87167e-10	GDF10	10	ENSG00000059804	2474.8	-0.921273	0.145573	-6.32861	2.47378e-10	1.97489e-08	SLC2A3	12	ENSG00000100987	168.222	-3.25514	0.215443	-15.1091	1.41091e-51	1.13891e-49	VSX1	20	ENSG00000076826	310.17	-1.53123	0.14809	-10.3398	4.65293e-25	3.75321e-23	CAMSAP3	19	ENSG00000066382	1248.27	1.05202	0.0825995	12.7364	3.71e-37	3.06319e-35	MPPED2	11
ENSG00000135824	248.493	-2.60431	0.220567	-11.8073	3.57673e-32	2.81694e-30	RGS8	1	ENSG00000066382	109.09	3.08106	0.275838	11.1698	5.72908e-29	4.50956e-27	MPPED2	11	ENSG00000134602	2491.95	0.932146	0.0811145	11.4917	1.45158e-30	1.14287e-28	STK26	X	ENSG00000105655	9230.32	-1.08113	0.15462	-6.99222	2.70574e-12	2.06424e-10	ISYNA1	19	ENSG00000129991	89.6843	-2.47368	0.3909	-6.32816	2.48096e-10	1.97489e-08	TNNI3	19	ENSG00000147852	1084.62	-1.64412	0.109045	-15.0774	2.28167e-51	1.83286e-49	VLDLR	9	ENSG00000166250	1273.18	3.1371	0.303606	10.3328	5.00784e-25	4.01989e-23	CLMP	11	ENSG00000183779	301.503	-1.87253	0.14765	-12.6823	7.41371e-37	6.09148e-35	ZNF703	8
ENSG00000136535	134.022	3.38601	0.287325	11.7846	4.68526e-32	3.67216e-30	TBR1	2	ENSG00000114251	1663.51	-0.970819	0.0870198	-11.1563	6.67148e-29	5.22599e-27	WNT5A	3	ENSG00000169436	266.764	2.0314	0.176802	11.4897	1.48668e-30	1.16485e-28	COL22A1	8	ENSG00000046604	869.25	-1.20119	0.171871	-6.98891	2.77027e-12	2.10326e-10	DSG2	18	ENSG00000105928	1112.32	1.00869	0.159498	6.32412	2.54682e-10	2.01752e-08	GSDME	7	ENSG00000072832	7685.85	-1.02026	0.0677248	-15.0648	2.76179e-51	2.20783e-49	CRMP1	4	ENSG00000080573	202.977	2.1821	0.211365	10.3239	5.49607e-25	4.39048e-23	COL5A3	19	ENSG00000145423	3234.4	-1.34832	0.106342	-12.6791	7.71986e-37	6.31238e-35	SFRP2	4
ENSG00000113594	2996.72	-1.05478	0.0895322	-11.781	4.89058e-32	3.81466e-30	LIFR	5	ENSG00000164076	1287.59	0.971424	0.087232	11.1361	8.37089e-29	6.52567e-27	CAMKV	3	ENSG00000177508	1994.67	0.955797	0.083191	11.4892	1.49492e-30	1.16568e-28	IRX3	16	ENSG00000164588	96.7953	3.65616	0.523838	6.97957	2.96089e-12	2.23718e-10	HCN1	5	ENSG00000120889	3434.5	-0.844536	0.133567	-6.32294	2.56626e-10	2.02315e-08	TNFRSF10B	8	ENSG00000108551	206.43	-3.08043	0.204933	-15.0314	4.57047e-51	3.63616e-49	RASD1	17	ENSG00000096433	634.909	2.88467	0.279597	10.3172	5.88881e-25	4.6816e-23	ITPR3	6	ENSG00000162551	1967.1	1.13861	0.0904587	12.5871	2.4877e-36	2.02436e-34	ALPL	1
ENSG00000196338	1329.38	1.05058	0.0893645	11.7561	6.56825e-32	5.09872e-30	NLGN3	X	ENSG00000145730	9788.66	-0.768841	0.0690996	-11.1266	9.31554e-29	7.22735e-27	PAM	5	ENSG00000183454	118.818	3.11089	0.270903	11.4834	1.59824e-30	1.24028e-28	GRIN2A	16	ENSG00000123240	720.215	1.0696	0.153361	6.97437	3.07239e-12	2.30888e-10	OPTN	10	ENSG00000138083	38.1018	-3.94532	0.627639	-6.28597	3.25817e-10	2.55634e-08	SIX3	2	ENSG00000152669	187.186	4.5588	0.303494	15.0211	5.34455e-51	4.23166e-49	CCNO	5	ENSG00000144285	2526.5	1.34158	0.130079	10.3136	6.11659e-25	4.83942e-23	SCN1A	2	ENSG00000198121	890.757	-1.24802	0.0991798	-12.5834	2.60508e-36	2.10974e-34	LPAR1	9
ENSG00000185559	3727.19	3.66866	0.312654	11.7339	8.53912e-32	6.59708e-30	DLK1	14	ENSG00000170873	1944.27	-0.851802	0.0766952	-11.1063	1.16856e-28	9.02294e-27	MTSS1	8	ENSG00000175832	664.142	-4.00694	0.35021	-11.4415	2.59263e-30	2.00237e-28	ETV4	17	ENSG00000169071	160.366	-3.01593	0.432467	-6.97379	3.08517e-12	2.30888e-10	ROR2	9	ENSG00000165655	1022.13	-1.83589	0.293496	-6.25524	3.96905e-10	3.09926e-08	ZNF503	10	ENSG00000099250	4619.21	1.09478	0.0729898	14.9991	7.44329e-51	5.83752e-49	NRP1	10	ENSG00000139970	1864.72	-1.5013	0.145735	-10.3015	6.93369e-25	5.45978e-23	RTN1	14	ENSG00000161082	2064.21	0.858652	0.0683672	12.5594	3.52886e-36	2.84426e-34	CELF5	19
ENSG00000100473	755.989	1.57397	0.134416	11.7097	1.13649e-31	8.73856e-30	COCH	14	ENSG00000250722	582.875	-1.9139	0.172452	-11.0982	1.28057e-28	9.84099e-27	SELENOP	5	ENSG00000144596	109.052	3.22616	0.282478	11.4209	3.28689e-30	2.52655e-28	GRIP2	3	ENSG00000107984	267.578	3.49674	0.502634	6.95684	3.47985e-12	2.59191e-10	DKK1	10	ENSG00000143878	2572.99	-0.621198	0.0999051	-6.21788	5.03912e-10	3.91618e-08	RHOB	2	ENSG00000105928	885.483	-1.54302	0.102874	-14.9991	7.44201e-51	5.83752e-49	GSDME	7	ENSG00000139445	249.452	-2.1117	0.205123	-10.2948	7.43723e-25	5.82854e-23	FOXN4	12	ENSG00000153976	224.639	-2.50272	0.199376	-12.5528	3.83847e-36	3.07914e-34	HS3ST3A1	17
ENSG00000186007	100.531	4.03668	0.345761	11.6748	1.71523e-31	1.31263e-29	LEMD1	1	ENSG00000158270	255.869	-1.86836	0.168402	-11.0946	1.3321e-28	1.01887e-26	COLEC12	18	ENSG00000124126	4725.6	-0.661663	0.0581897	-11.3708	5.84481e-30	4.47155e-28	PREX1	20	ENSG00000074590	1535.41	-1.13068	0.162722	-6.94852	3.69149e-12	2.73658e-10	NUAK1	12	ENSG00000141934	163.324	-1.83295	0.29502	-6.21298	5.19876e-10	4.02119e-08	PLPP2	19	ENSG00000119514	1301.61	1.25479	0.0837472	14.9831	9.47267e-51	7.39404e-49	GALNT12	9	ENSG00000090932	751.866	1.47067	0.142879	10.2931	7.56679e-25	5.9021e-23	DLL3	19	ENSG00000162630	580.188	-1.41395	0.11284	-12.5306	5.0785e-36	4.05465e-34	B3GALT2	1
ENSG00000127920	925.313	-1.44437	0.123727	-11.6739	1.73368e-31	1.32052e-29	GNG11	7	ENSG00000110786	125.288	2.98377	0.269457	11.0733	1.69058e-28	1.28698e-26	PTPN5	11	ENSG00000164690	224.855	2.7909	0.245707	11.3586	6.71921e-30	5.11638e-28	SHH	7	ENSG00000166426	8765.81	-2.19307	0.315726	-6.94613	3.75432e-12	2.77009e-10	CRABP1	15	ENSG00000153162	99.1666	-3.88397	0.626161	-6.20284	5.54542e-10	4.24925e-08	BMP6	6	ENSG00000151490	852.059	-1.62593	0.108614	-14.9698	1.1562e-50	8.98255e-49	PTPRO	12	ENSG00000126950	738.707	-1.35528	0.131715	-10.2895	7.85753e-25	6.1001e-23	TMEM35A	X	ENSG00000174948	460.699	1.52754	0.122268	12.4933	8.12092e-36	6.45327e-34	GPR149	3
ENSG00000165495	974.596	-1.16958	0.100543	-11.6326	2.81407e-31	2.13344e-29	PKNOX2	11	ENSG00000141338	231.829	-1.86696	0.168993	-11.0476	2.25208e-28	1.70017e-26	ABCA8	17	ENSG00000164929	3498.68	-2.57026	0.227426	-11.3015	1.28948e-29	9.77294e-28	BAALC	8	ENSG00000133872	5806.56	1.24348	0.17908	6.94375	3.81832e-12	2.79629e-10	SARAF	8	ENSG00000189184	2936.47	0.577065	0.0930259	6.20327	5.53026e-10	4.24925e-08	PCDH18	4	ENSG00000138696	672.125	-1.5942	0.10679	-14.9284	2.15264e-50	1.66457e-48	BMPR1B	4	ENSG00000170558	15963.7	-0.696559	0.0677924	-10.2749	9.1454e-25	7.06675e-23	CDH2	18	ENSG00000010404	5239.29	0.683017	0.054799	12.464	1.1727e-35	9.27527e-34	IDS	X
ENSG00000105855	3074.69	-1.04779	0.0901077	-11.6282	2.96167e-31	2.23489e-29	ITGB8	7	ENSG00000154319	745.014	-1.21863	0.110308	-11.0475	2.25431e-28	1.70017e-26	FAM167A	8	ENSG00000169783	605.102	1.2198	0.107966	11.298	1.34233e-29	1.01262e-27	LINGO1	15	ENSG00000142632	296.982	-1.43098	0.206089	-6.94349	3.82542e-12	2.79629e-10	ARHGEF19	1	ENSG00000051523	914.663	-1.23733	0.200119	-6.18295	6.29127e-10	4.79834e-08	CYBA	16	ENSG00000138650	1080.62	-1.60634	0.107774	-14.9046	3.07556e-50	2.36718e-48	PCDH10	4	ENSG00000166450	7116.06	-1.01339	0.0986585	-10.2717	9.45666e-25	7.27327e-23	PRTG	15	ENSG00000173041	192.142	-2.20567	0.177375	-12.435	1.68681e-35	1.32795e-33	ZNF680	7
ENSG00000018408	2406.41	-0.882436	0.0760054	-11.6102	3.65907e-31	2.74837e-29	WWTR1	3	ENSG00000164778	851.415	-3.13065	0.284553	-11.002	3.73796e-28	2.80606e-26	EN2	7	ENSG00000221818	362.179	1.88044	0.166657	11.2833	1.58652e-29	1.19128e-27	EBF2	8	ENSG00000151322	1180.98	1.51069	0.218254	6.92171	4.46237e-12	3.24679e-10	NPAS3	14	ENSG00000076356	2428.26	1.3167	0.213198	6.17594	6.57713e-10	4.99314e-08	PLXNA2	1	ENSG00000081803	951.152	1.49929	0.100974	14.8483	7.13374e-50	5.46524e-48	CADPS2	7	ENSG00000164398	548.351	-1.88595	0.183951	-10.2525	1.1538e-24	8.83301e-23	ACSL6	5	ENSG00000175274	4128.28	0.820947	0.0660479	12.4296	1.80609e-35	1.41527e-33	TP53I11	11
ENSG00000185386	474.527	1.85351	0.159683	11.6075	3.77591e-31	2.82306e-29	MAPK11	22	ENSG00000186732	143.639	2.59394	0.236747	10.9566	6.17637e-28	4.6152e-26	MPPED1	22	ENSG00000113494	189.764	-2.30875	0.204641	-11.282	1.61115e-29	1.2042e-27	PRLR	5	ENSG00000121966	2241.7	1.2248	0.177025	6.91877	4.55585e-12	3.29953e-10	CXCR4	2	ENSG00000040731	357.515	1.53489	0.248654	6.17281	6.70887e-10	5.06968e-08	CDH10	5	ENSG00000182752	1339.57	2.0095	0.135693	14.8091	1.27984e-49	9.75981e-48	PAPPA	9	ENSG00000156103	3096.61	1.3808	0.135214	10.212	1.7524e-24	1.33538e-22	MMP16	8	ENSG00000103449	2652.27	-0.927614	0.0748192	-12.3981	2.67677e-35	2.08788e-33	SALL1	16
ENSG00000164484	283.376	2.09152	0.18056	11.5835	4.99489e-31	3.7173e-29	TMEM200A	6	ENSG00000139132	1466.2	0.955301	0.08744	10.9252	8.73344e-28	6.496e-26	FGD4	12	ENSG00000144485	1105.56	1.26895	0.112552	11.2743	1.75834e-29	1.30819e-27	HES6	2	ENSG00000105088	748.762	-1.08542	0.156924	-6.91689	4.61673e-12	3.32828e-10	OLFM2	19	ENSG00000185436	37.676	-4.51323	0.732409	-6.16218	7.17505e-10	5.39709e-08	IFNLR1	1	ENSG00000138829	6298.19	1.97355	0.133344	14.8004	1.45659e-49	1.10567e-47	FBN2	5	ENSG00000135269	1379.15	1.73272	0.169734	10.2085	1.81667e-24	1.378e-22	TES	7	ENSG00000134709	805.155	1.14864	0.0926897	12.3923	2.87579e-35	2.23283e-33	HOOK1	1
ENSG00000011677	245.522	2.49233	0.215461	11.5674	6.02649e-31	4.46456e-29	GABRA3	X	ENSG00000070193	388.189	-1.39793	0.128024	-10.9193	9.32034e-28	6.90089e-26	FGF10	5	ENSG00000112175	1172.04	-1.1245	0.100139	-11.2294	2.92607e-29	2.16703e-27	BMP5	6	ENSG00000198729	445.506	-1.9788	0.286143	-6.91543	4.6645e-12	3.34737e-10	PPP1R14C	6	ENSG00000149596	154.205	-2.51347	0.40835	-6.15519	7.49865e-10	5.61474e-08	JPH2	20	ENSG00000005108	859.872	-1.64338	0.111056	-14.7977	1.51579e-49	1.14536e-47	THSD7A	7	ENSG00000163618	839.861	-1.88638	0.185507	-10.1688	2.73354e-24	2.06401e-22	CADPS	3	ENSG00000155760	2280.04	-1.08433	0.0875925	-12.3793	3.38407e-35	2.61547e-33	FZD7	2
ENSG00000080644	291.473	2.07237	0.179197	11.5647	6.21747e-31	4.58511e-29	CHRNA3	15	ENSG00000111783	3292.54	-0.726887	0.0666408	-10.9075	1.06087e-27	7.81908e-26	RFX4	12	ENSG00000198597	535.096	1.37484	0.122461	11.2268	3.01315e-29	2.22138e-27	ZNF536	19	ENSG00000144724	1660.71	0.915904	0.132518	6.91156	4.79366e-12	3.42441e-10	PTPRG	3	ENSG00000183287	114.631	-2.15303	0.350199	-6.14801	7.84607e-10	5.84817e-08	CCBE1	18	ENSG00000184697	244.558	3.01706	0.204041	14.7866	1.78879e-49	1.3455e-47	CLDN6	16	ENSG00000125851	472.153	-2.65272	0.260883	-10.1682	2.74868e-24	2.066e-22	PCSK2	20	ENSG00000156475	1220.22	1.06626	0.086148	12.3771	3.4787e-35	2.67638e-33	PPP2R2B	5
ENSG00000151490	395.409	1.57276	0.136122	11.5541	7.04141e-31	5.16922e-29	PTPRO	12	ENSG00000106689	338.288	4.28092	0.393102	10.8901	1.28487e-27	9.39094e-26	LHX2	9	ENSG00000157570	6037.93	0.830455	0.074055	11.214	3.4797e-29	2.55372e-27	TSPAN18	11	ENSG00000183117	62.7567	3.05797	0.442856	6.90512	5.01605e-12	3.56707e-10	CSMD1	8	ENSG00000110436	430.682	2.24108	0.364698	6.14503	7.9949e-10	5.93214e-08	SLC1A2	11	ENSG00000162670	167.828	-3.60304	0.243994	-14.7669	2.39449e-49	1.79294e-47	BRINP3	1	ENSG00000162188	343.15	-1.45739	0.143589	-10.1497	3.3241e-24	2.48721e-22	GNG3	11	ENSG00000136770	848.374	-1.06842	0.0863988	-12.3661	3.98535e-35	3.05231e-33	DNAJC1	10
ENSG00000118971	9000.45	-1.34958	0.116856	-11.549	7.46493e-31	5.45545e-29	CCND2	12	ENSG00000145335	730.498	-1.19599	0.109824	-10.89	1.28572e-27	9.39094e-26	SNCA	4	ENSG00000128683	95.5211	3.92549	0.351258	11.1755	5.37245e-29	3.92503e-27	GAD1	2	ENSG00000008323	92.159	-2.46535	0.357145	-6.90294	5.09366e-12	3.60594e-10	PLEKHG6	12	ENSG00000263874	244.622	1.55953	0.253823	6.14418	8.03795e-10	5.93722e-08	LASP1NB	17	ENSG00000102003	831.635	-1.83615	0.124507	-14.7473	3.19998e-49	2.38528e-47	SYP	X	ENSG00000231827	95.1628	-5.67532	0.560621	-10.1233	4.35562e-24	3.24435e-22		1	ENSG00000038295	192.852	-2.61669	0.211622	-12.3649	4.04742e-35	3.08588e-33	TLL1	4
ENSG00000184185	157.795	-2.53894	0.220155	-11.5325	9.04628e-31	6.58148e-29	KCNJ12	17	ENSG00000164418	291.529	2.22676	0.204907	10.8672	1.65216e-27	1.20134e-25	GRIK2	6	ENSG00000113924	87.3266	-3.87988	0.347263	-11.1728	5.54274e-29	4.03129e-27	HGD	3	ENSG00000161011	2078.3	0.938365	0.136123	6.89353	5.44239e-12	3.83554e-10	SQSTM1	5	ENSG00000171219	112.098	-1.9221	0.313268	-6.13565	8.48115e-10	6.2365e-08	CDC42BPG	11	ENSG00000171951	962.543	-1.61187	0.109507	-14.7193	4.8452e-49	3.59544e-47	SCG2	2	ENSG00000118432	1512.61	-1.01452	0.100614	-10.0833	6.54791e-24	4.85544e-22	CNR1	6	ENSG00000115963	5178.32	-1.08767	0.0884299	-12.2999	9.07395e-35	6.88725e-33	RND3	2
ENSG00000135299	1982.72	1.27472	0.110737	11.5112	1.15839e-30	8.39003e-29	ANKRD6	6	ENSG00000261308	1577.67	-0.998832	0.0919416	-10.8638	1.71531e-27	1.24168e-25	FIGNL2	12	ENSG00000134532	1188.43	1.06467	0.0953146	11.17	5.71642e-29	4.13904e-27	SOX5	12	ENSG00000198354	158.489	2.03224	0.29571	6.87241	6.31282e-12	4.42912e-10	DCAF12L2	X	ENSG00000052850	45.1711	-4.3603	0.711446	-6.12879	8.85492e-10	6.48228e-08	ALX4	11	ENSG00000007129	127.025	4.07417	0.2769	14.7135	5.28203e-49	3.9021e-47	CEACAM21	19	ENSG00000154310	2904.69	0.909173	0.0903047	10.0678	7.66455e-24	5.65808e-22	TNIK	3	ENSG00000104435	14700.5	0.67355	0.0547757	12.2965	9.45636e-35	7.14546e-33	STMN2	8
ENSG00000118985	679.572	-1.37849	0.120069	-11.4808	1.64692e-30	1.18754e-28	ELL2	5	ENSG00000168209	648.908	-1.6783	0.154724	-10.8471	2.05913e-27	1.48395e-25	DDIT4	10	ENSG00000120694	6776.18	-0.797758	0.0715036	-11.1569	6.62665e-29	4.77678e-27	HSPH1	13	ENSG00000181722	949.124	1.41252	0.206151	6.85189	7.28812e-12	5.09067e-10	ZBTB20	3	ENSG00000176204	182.337	1.32233	0.216133	6.11814	9.46721e-10	6.86971e-08	LRRTM4	2	ENSG00000164970	1357.23	-1.31781	0.0896548	-14.6988	6.56582e-49	4.82894e-47	FAM219A	9	ENSG00000080503	1869.5	1.60762	0.160111	10.0407	1.00989e-23	7.42205e-22	SMARCA2	9	ENSG00000164418	1286.89	1.37826	0.112142	12.2903	1.02109e-34	7.68132e-33	GRIK2	6
ENSG00000151952	724.586	2.02331	0.176314	11.4756	1.74908e-30	1.25562e-28	TMEM132D	12	ENSG00000136504	3724.87	0.636414	0.0588842	10.8079	3.15861e-27	2.26623e-25	KAT7	17	ENSG00000253368	179.214	-2.44108	0.219102	-11.1413	7.89438e-29	5.66544e-27	TRNP1	1	ENSG00000184384	1067.86	1.36518	0.199283	6.85046	7.36147e-12	5.11916e-10	MAML2	11	ENSG00000196611	34.4068	5.43812	0.888852	6.11813	9.46795e-10	6.86971e-08	MMP1	11	ENSG00000146005	313.027	-2.3361	0.158988	-14.6936	7.08558e-49	5.18815e-47	PSD2	5	ENSG00000120149	774.582	6.38273	0.637289	10.0154	1.30373e-23	9.53918e-22	MSX2	5	ENSG00000004399	445.752	-1.41043	0.115404	-12.2217	2.3814e-34	1.78352e-32	PLXND1	3
ENSG00000110900	1281.35	1.09547	0.0954966	11.4713	1.83892e-30	1.3143e-28	TSPAN11	12	ENSG00000062038	207.507	2.33635	0.216286	10.8022	3.36215e-27	2.40164e-25	CDH3	16	ENSG00000153902	174.212	2.44248	0.219694	11.1176	1.02987e-28	7.35836e-27	LGI4	19	ENSG00000034677	909.396	1.39619	0.203842	6.84937	7.41755e-12	5.13543e-10	RNF19A	8	ENSG00000185942	971.54	1.30897	0.214024	6.11603	9.59364e-10	6.93024e-08	NKAIN3	8	ENSG00000182103	577.495	2.04304	0.139195	14.6776	8.97211e-49	6.54055e-47	FAM181B	11	ENSG00000136160	4407.06	-0.952319	0.0951986	-10.0035	1.47115e-23	1.07167e-21	EDNRB	13	ENSG00000115232	248.182	-1.89584	0.155176	-12.2174	2.50979e-34	1.87139e-32	ITGA4	2
ENSG00000135424	1037.87	1.16936	0.102289	11.432	2.89501e-30	2.06003e-28	ITGA7	12	ENSG00000187164	1023.69	1.06708	0.0989257	10.7867	3.97815e-27	2.8292e-25	SHTN1	10	ENSG00000070669	2087.22	-0.99662	0.0901767	-11.0519	2.14709e-28	1.52736e-26	ASNS	7	ENSG00000151276	3391.76	1.50116	0.219373	6.84295	7.75814e-12	5.34767e-10	MAGI1	3	ENSG00000176406	384.416	1.24094	0.203257	6.10526	1.02632e-09	7.38141e-08	RIMS2	8	ENSG00000028277	564.188	-1.95361	0.133321	-14.6534	1.28114e-48	9.29837e-47	POU2F2	19	ENSG00000198963	225.756	-1.87373	0.187362	-10.0006	1.51465e-23	1.09852e-21	RORB	9	ENSG00000064309	4664.12	0.796481	0.0653987	12.1788	4.02951e-34	2.99138e-32	CDON	11
ENSG00000104833	340.085	2.03374	0.178277	11.4078	3.82434e-30	2.70944e-28	TUBB4A	19	ENSG00000198133	164.469	2.41993	0.224364	10.7857	4.02007e-27	2.84652e-25	TMEM229B	14	ENSG00000054598	95.1028	-3.63585	0.329291	-11.0415	2.41096e-28	1.70757e-26	FOXC1	6	ENSG00000140450	588.143	1.60051	0.233914	6.84229	7.79375e-12	5.34876e-10	ARRDC4	15	ENSG00000188211	359.564	-1.51071	0.247579	-6.10193	1.04793e-09	7.50391e-08	NCR3LG1	11	ENSG00000175832	2023.22	1.73446	0.118568	14.6284	1.8517e-48	1.33808e-46	ETV4	17	ENSG00000143127	206.521	3.94622	0.394945	9.99183	1.65504e-23	1.1951e-21	ITGA10	1	ENSG00000136231	6250.22	-0.692737	0.0568996	-12.1747	4.2381e-34	3.13249e-32	IGF2BP3	7
ENSG00000120156	410.409	-1.90944	0.167424	-11.4048	3.95462e-30	2.78955e-28	TEK	9	ENSG00000134369	8074.7	0.612722	0.0568893	10.7704	4.74835e-27	3.34759e-25	NAV1	1	ENSG00000146197	3760.89	0.968896	0.0877841	11.0373	2.52603e-28	1.78129e-26	SCUBE3	6	ENSG00000074800	37586.9	-0.745736	0.109132	-6.83333	8.29675e-12	5.66921e-10	ENO1	1	ENSG00000087245	3681.66	-1.29199	0.211793	-6.10024	1.05912e-09	7.55107e-08	MMP2	16	ENSG00000109586	2973.51	1.01335	0.0692976	14.6231	2.00059e-48	1.43938e-46	GALNT7	4	ENSG00000107731	692.899	2.47015	0.24737	9.98567	1.76112e-23	1.26549e-21	UNC5B	10	ENSG00000054598	346.439	1.7804	0.146579	12.1464	5.99594e-34	4.41249e-32	FOXC1	6
ENSG00000100060	192.575	2.46676	0.216307	11.4039	3.99573e-30	2.80635e-28	MFNG	22	ENSG00000164171	974.33	0.957581	0.0892287	10.7318	7.22103e-27	5.06879e-25	ITGA2	5	ENSG00000155511	1008.09	-1.1067	0.100304	-11.0335	2.63501e-28	1.8501e-26	GRIA1	5	ENSG00000125675	108.462	2.66271	0.389908	6.82907	8.54661e-12	5.81466e-10	GRIA3	X	ENSG00000117569	3093.14	0.858189	0.140709	6.09905	1.06702e-09	7.57445e-08	PTBP2	1	ENSG00000240563	758.036	2.49068	0.170531	14.6054	2.59331e-48	1.85776e-46	L1TD1	1	ENSG00000162873	1769.45	-2.06093	0.206396	-9.98529	1.76783e-23	1.26549e-21	KLHDC8A	1	ENSG00000148798	11720.5	0.642647	0.0530188	12.1211	8.16249e-34	5.98088e-32	INA	10
ENSG00000117643	319.688	-2.07732	0.182542	-11.38	5.26107e-30	3.67912e-28	MAN1C1	1	ENSG00000038427	23271.2	-0.723994	0.0678448	-10.6713	1.38631e-26	9.68923e-25	VCAN	5	ENSG00000164924	42832.2	-0.570876	0.0521062	-10.956	6.21865e-28	4.34743e-26	YWHAZ	8	ENSG00000161642	863.29	-0.982991	0.143972	-6.82766	8.6313e-12	5.84696e-10	ZNF385A	12	ENSG00000162344	226.913	-1.82501	0.299298	-6.09763	1.07656e-09	7.60921e-08	FGF19	11	ENSG00000135333	4270.41	1.4235	0.0975601	14.591	3.2057e-48	2.28655e-46	EPHA7	6	ENSG00000090339	227.526	2.81995	0.282427	9.98469	1.77856e-23	1.26769e-21	ICAM1	19	ENSG00000178662	5827.5	0.892548	0.0737955	12.0949	1.12395e-33	8.20001e-32	CSRNP3	2
ENSG00000102172	10116	0.938168	0.0827292	11.3402	8.29233e-30	5.77402e-28	SMS	X	ENSG00000176170	573.413	-1.45269	0.136248	-10.6621	1.53119e-26	1.06559e-24	SPHK1	17	ENSG00000078018	18634	-0.587564	0.0536319	-10.9555	6.25302e-28	4.35269e-26	MAP2	2	ENSG00000111879	1144.24	1.83082	0.268636	6.81524	9.41059e-12	6.34266e-10	FAM184A	6	ENSG00000067057	1956.14	-1.05016	0.172331	-6.09389	1.10202e-09	7.75577e-08	PFKP	10	ENSG00000162551	1954.51	1.45071	0.0994785	14.5832	3.59311e-48	2.55188e-46	ALPL	1	ENSG00000081479	1971.39	-2.09243	0.209771	-9.97483	1.96436e-23	1.3941e-21	LRP2	2	ENSG00000119614	118.109	-6.59297	0.54516	-12.0937	1.14102e-33	8.28879e-32	VSX2	14
ENSG00000188042	4071.96	1.0645	0.0939477	11.3308	9.23463e-30	6.40267e-28	ARL4C	2	ENSG00000197261	92.4401	3.3807	0.317627	10.6436	1.86698e-26	1.29372e-24	C6orf141	6	ENSG00000197321	1968.75	1.02817	0.094335	10.8991	1.16412e-27	8.06875e-26	SVIL	10	ENSG00000169249	579.781	0.986889	0.14483	6.81412	9.48413e-12	6.34266e-10	ZRSR2	X	ENSG00000067646	530.161	0.938207	0.154013	6.09172	1.11701e-09	7.82767e-08	ZFY	Y	ENSG00000084207	10944	1.70699	0.117154	14.5704	4.33072e-48	3.0626e-46	GSTP1	11	ENSG00000138769	374.39	-1.34008	0.134525	-9.96154	2.24565e-23	1.58693e-21	CDKL2	4	ENSG00000144724	8742.38	0.7228	0.059813	12.0843	1.27812e-33	9.24508e-32	PTPRG	3
ENSG00000092068	1469	-1.79503	0.158591	-11.3186	1.06171e-29	7.32985e-28	SLC7A8	14	ENSG00000151952	603.616	1.65122	0.15575	10.6017	2.92503e-26	2.01827e-24	TMEM132D	12	ENSG00000142178	366.847	-1.88242	0.172755	-10.8964	1.19843e-27	8.27124e-26	SIK1	21	ENSG00000174428	736.777	0.929044	0.136329	6.81472	9.44493e-12	6.34266e-10	GTF2IRD2B	7	ENSG00000125430	1490.31	2.21867	0.364798	6.08191	1.1876e-09	8.28692e-08	HS3ST3B1	17	ENSG00000152932	673.398	-1.71479	0.117837	-14.5522	5.65187e-48	3.97988e-46	RAB3C	5	ENSG00000162520	624.455	1.58767	0.159424	9.95881	2.30798e-23	1.62403e-21	SYNC	1	ENSG00000213626	2840.94	0.903584	0.0748241	12.0761	1.41247e-33	1.01734e-31	LBH	2
ENSG00000145920	290.271	2.12016	0.187386	11.3144	1.11352e-29	7.65495e-28	CPLX2	5	ENSG00000178343	145.759	2.96428	0.280339	10.5739	3.93737e-26	2.70527e-24	SHISA3	4	ENSG00000185432	360.124	-1.49045	0.136858	-10.8905	1.27981e-27	8.79545e-26	TMT1A	12	ENSG00000101057	6527.24	-0.855824	0.125749	-6.80579	1.00494e-11	6.6922e-10	MYBL2	20	ENSG00000149451	160.396	-1.62191	0.26677	-6.07979	1.20342e-09	8.36174e-08	ADAM33	20	ENSG00000154764	159.169	-5.87961	0.405463	-14.501	1.1947e-47	8.37708e-46	WNT7A	3	ENSG00000152910	98.1128	-3.49004	0.350602	-9.95442	2.41221e-23	1.69018e-21	CNTNAP4	16	ENSG00000151834	721.668	1.25319	0.103921	12.0591	1.73728e-33	1.24598e-31	GABRA2	4
ENSG00000162849	272.881	-2.25211	0.199218	-11.3048	1.24249e-29	8.50553e-28	KIF26B	1	ENSG00000145423	11131.5	0.912546	0.0864225	10.5591	4.60966e-26	3.15383e-24	SFRP2	4	ENSG00000112164	155.805	2.44041	0.224332	10.8786	1.45814e-27	9.9787e-26	GLP1R	6	ENSG00000146938	1294.66	0.980198	0.145155	6.75279	1.45031e-11	9.61735e-10	NLGN4X	X	ENSG00000146250	253.289	1.19398	0.196498	6.07633	1.22968e-09	8.50814e-08	PRSS35	6	ENSG00000175985	586.423	2.44741	0.16893	14.4877	1.44969e-47	1.01222e-45	PLEKHD1	14	ENSG00000147027	2882.16	-1.26214	0.126953	-9.94182	2.73783e-23	1.91024e-21	TMEM47	X	ENSG00000070214	1931.49	-0.865829	0.0718872	-12.0443	2.07909e-33	1.48484e-31	SLC44A1	9
ENSG00000180530	4081.83	-1.07575	0.0952413	-11.295	1.389e-29	9.46851e-28	NRIP1	21	ENSG00000080644	254.829	1.79502	0.170067	10.5548	4.82749e-26	3.28898e-24	CHRNA3	15	ENSG00000141510	3051.94	-0.940373	0.0864575	-10.8767	1.48841e-27	1.01431e-25	TP53	17	ENSG00000131914	2321.71	-4.19205	0.621111	-6.74928	1.48583e-11	9.81149e-10	LIN28A	1	ENSG00000114854	35.9649	-3.5	0.576339	-6.07281	1.2569e-09	8.65993e-08	TNNC1	3	ENSG00000129675	802.66	-1.43974	0.0996511	-14.4478	2.58817e-47	1.79954e-45	ARHGEF6	X	ENSG00000110675	90.9942	-4.70527	0.47345	-9.93825	2.83756e-23	1.97151e-21	ELMOD1	11	ENSG00000187210	726.102	1.30563	0.108594	12.023	2.69e-33	1.91306e-31	GCNT1	9
ENSG00000076826	211.693	2.25895	0.200229	11.2818	1.61398e-29	1.09562e-27	CAMSAP3	19	ENSG00000068697	2808.11	0.687736	0.0651626	10.5541	4.86039e-26	3.29754e-24	LAPTM4A	2	ENSG00000184144	759.098	1.21948	0.112632	10.8272	2.55922e-27	1.73674e-25	CNTN2	1	ENSG00000169855	4866.94	1.86746	0.276855	6.74524	1.52775e-11	1.0046e-09	ROBO1	3	ENSG00000110811	1671.22	-0.888541	0.146366	-6.07066	1.27382e-09	8.73982e-08	P3H3	12	ENSG00000145808	280.652	2.17194	0.15046	14.4354	3.09851e-47	2.14536e-45	ADAMTS19	5	ENSG00000159409	1117.68	-1.53759	0.155134	-9.91137	3.71525e-23	2.57052e-21	CELF3	1	ENSG00000169851	1124.8	1.04119	0.0866531	12.0157	2.94039e-33	2.08238e-31	PCDH7	4
ENSG00000115504	3555.04	0.891561	0.0791971	11.2575	2.12706e-29	1.43789e-27	EHBP1	2	ENSG00000049323	3707.59	0.779545	0.0740001	10.5344	5.99747e-26	4.05204e-24	LTBP1	2	ENSG00000177551	330.344	1.82385	0.168519	10.8228	2.68305e-27	1.81318e-25	NHLH2	1	ENSG00000010278	174.315	-2.49629	0.370409	-6.73929	1.59162e-11	1.04224e-09	CD9	12	ENSG00000160691	4810.18	-0.656137	0.108466	-6.04926	1.45511e-09	9.94203e-08	SHC1	1	ENSG00000139116	3907.21	-1.32044	0.091786	-14.3861	6.32647e-47	4.3621e-45	KIF21A	12	ENSG00000111262	127.002	5.87994	0.593316	9.9103	3.75517e-23	2.58731e-21	KCNA1	12	ENSG00000077274	641.474	1.45544	0.121463	11.9826	4.38599e-33	3.09322e-31	CAPN6	X
ENSG00000141013	201.821	2.33939	0.207862	11.2545	2.19991e-29	1.48097e-27	GAS8	16	ENSG00000151746	1286.63	0.835945	0.0793777	10.5312	6.2014e-26	4.17244e-24	BICD1	12	ENSG00000065911	2438.33	-0.761124	0.0703883	-10.8132	2.98052e-27	2.00585e-25	MTHFD2	2	ENSG00000065057	738.208	-0.869908	0.129298	-6.72795	1.72075e-11	1.12213e-09	NTHL1	16	ENSG00000144285	108.508	1.75102	0.290098	6.03597	1.5801e-09	1.07512e-07	SCN1A	2	ENSG00000104490	3682.29	-1.41216	0.0982086	-14.3791	6.99584e-47	4.80362e-45	NCALD	8	ENSG00000261371	96.2918	-3.3697	0.340068	-9.90889	3.80863e-23	2.61326e-21	PECAM1	17	ENSG00000095261	251.486	-2.06727	0.172631	-11.9751	4.79901e-33	3.37046e-31	PSMD5	9
ENSG00000117318	1352.36	1.18748	0.10575	11.2291	2.93583e-29	1.96822e-27	ID3	1	ENSG00000116157	411.338	-1.32056	0.125401	-10.5306	6.24112e-26	4.18181e-24	GPX7	1	ENSG00000133216	4275.44	0.759673	0.0703237	10.8025	3.349e-27	2.24453e-25	EPHB2	1	ENSG00000100234	548.668	-1.90047	0.283288	-6.70862	1.96474e-11	1.27595e-09	TIMP3	22	ENSG00000107338	321.094	-1.71652	0.285515	-6.01203	1.83213e-09	1.24145e-07	SHB	9	ENSG00000180875	188.504	-2.81887	0.196371	-14.3548	9.93782e-47	6.7955e-45	GREM2	1	ENSG00000135549	155.995	-3.07374	0.311921	-9.85423	6.57179e-23	4.49054e-21	PKIB	6	ENSG00000168461	2816.83	-0.78756	0.0658026	-11.9685	5.19519e-33	3.63362e-31	RAB31	18
ENSG00000172201	4838.83	1.16478	0.103963	11.2038	3.90619e-29	2.60799e-27	ID4	6	ENSG00000188897	750.56	4.16798	0.396646	10.5081	7.93094e-26	5.29219e-24		16	ENSG00000171766	866.722	1.10565	0.102439	10.7933	3.70372e-27	2.47204e-25	GATM	15	ENSG00000099204	2798.77	-1.16745	0.174169	-6.70298	2.04215e-11	1.32076e-09	ABLIM1	10	ENSG00000101134	1341.22	0.888887	0.147901	6.01002	1.85496e-09	1.25175e-07	DOK5	20	ENSG00000079215	2933.42	-1.17428	0.0818597	-14.345	1.14519e-46	7.79861e-45	SLC1A3	5	ENSG00000139926	2785.47	2.24278	0.22763	9.85274	6.67019e-23	4.53902e-21	FRMD6	14	ENSG00000231827	115.102	-6.38874	0.534171	-11.9601	5.7498e-33	4.00498e-31		1
ENSG00000134917	130.597	2.98199	0.266252	11.1998	4.08448e-29	2.71585e-27	ADAMTS8	11	ENSG00000198914	5591.16	-0.567617	0.05408	-10.4959	9.02506e-26	5.9976e-24	POU3F3	2	ENSG00000266028	4834.05	-0.607567	0.0566874	-10.7178	8.39333e-27	5.57916e-25	SRGAP2	1	ENSG00000130762	256.671	-1.77586	0.265396	-6.69137	2.21085e-11	1.42401e-09	ARHGEF16	1	ENSG00000142627	2427.09	-0.726264	0.121014	-6.00149	1.95509e-09	1.31392e-07	EPHA2	1	ENSG00000125966	454.094	-1.77031	0.123627	-14.3197	1.64748e-46	1.11732e-44	MMP24	20	ENSG00000249853	163.868	2.36282	0.240711	9.816	9.60839e-23	6.51165e-21	HS3ST5	6	ENSG00000141441	955.608	1.03923	0.0869329	11.9544	6.15452e-33	4.26932e-31	GAREM1	18
ENSG00000013441	1975.06	-0.97815	0.0873812	-11.1941	4.3603e-29	2.88741e-27	CLK1	2	ENSG00000163618	194.058	2.04073	0.194479	10.4933	9.27167e-26	6.13633e-24	CADPS	3	ENSG00000028137	489.555	1.45253	0.135843	10.6927	1.10113e-26	7.28945e-25	TNFRSF1B	1	ENSG00000230453	68.9105	-3.17522	0.475006	-6.68459	2.31578e-11	1.48551e-09	ANKRD18B	9	ENSG00000166250	242.07	-2.26966	0.37866	-5.99394	2.04822e-09	1.37089e-07	CLMP	11	ENSG00000078114	2461.19	1.04064	0.0727043	14.3134	1.80541e-46	1.21942e-44	NEBL	10	ENSG00000077264	1352.04	-1.60439	0.163853	-9.79161	1.22328e-22	8.2564e-21	PAK3	X	ENSG00000091490	1220.91	1.29121	0.108654	11.8836	1.43989e-32	9.9476e-31	SEL1L3	4
ENSG00000175426	359.596	2.7275	0.24401	11.1778	5.23682e-29	3.45375e-27	PCSK1	5	ENSG00000076706	555.433	1.15496	0.110109	10.4893	9.6764e-26	6.37816e-24	MCAM	11	ENSG00000005108	1056.96	-1.13951	0.106584	-10.6913	1.11847e-26	7.37415e-25	THSD7A	7	ENSG00000149633	68.48	-2.94693	0.442562	-6.6588	2.76082e-11	1.76378e-09	KIAA1755	20	ENSG00000184613	4853.63	0.765548	0.127803	5.99008	2.09739e-09	1.39243e-07	NELL2	12	ENSG00000099282	567.606	1.64659	0.115096	14.3063	1.99949e-46	1.34502e-44	TSPAN15	10	ENSG00000187122	1730.24	-1.75863	0.180258	-9.75621	1.73519e-22	1.16639e-20	SLIT1	10	ENSG00000129675	1038.69	-0.973086	0.0819526	-11.8738	1.62009e-32	1.1147e-30	ARHGEF6	X
ENSG00000145908	203.273	2.5569	0.229404	11.1459	7.50232e-29	4.92784e-27	ZNF300	5	ENSG00000057294	230.82	1.84197	0.175808	10.4771	1.10043e-25	7.22405e-24	PKP2	12	ENSG00000167723	454.378	-1.38187	0.129325	-10.6852	1.19368e-26	7.83817e-25	TRPV3	17	ENSG00000102287	93.5914	-2.205	0.331292	-6.65575	2.81861e-11	1.78616e-09	GABRE	X	ENSG00000237172	71.2421	-2.25165	0.375896	-5.9901	2.09718e-09	1.39243e-07	B3GNT9	16	ENSG00000132639	484.853	-1.72648	0.120952	-14.2742	3.17044e-46	2.12407e-44	SNAP25	20	ENSG00000102996	1127.31	-0.938414	0.0966262	-9.7118	2.68556e-22	1.79791e-20	MMP15	16	ENSG00000204131	1155.95	-1.27527	0.107532	-11.8595	1.92143e-32	1.31668e-30	NHSL2	X
ENSG00000163694	132.981	2.77575	0.249132	11.1417	7.86273e-29	5.14375e-27	RBM47	4	ENSG00000165194	3476.33	-0.809299	0.077269	-10.4738	1.13996e-25	7.45343e-24	PCDH19	X	ENSG00000066032	1849.51	-1.13212	0.106089	-10.6714	1.38491e-26	9.05723e-25	CTNNA2	2	ENSG00000105854	3990.66	1.13829	0.171039	6.65516	2.82995e-11	1.78616e-09	PON2	7	ENSG00000166147	2156.37	-1.02312	0.171098	-5.97971	2.23529e-09	1.47799e-07	FBN1	15	ENSG00000101210	560.586	-1.7302	0.121298	-14.2641	3.66521e-46	2.44564e-44	EEF1A2	20	ENSG00000183878	703.939	-1.72981	0.178429	-9.69468	3.17618e-22	2.1178e-20	UTY	Y	ENSG00000148541	877.119	1.1086	0.0936345	11.8397	2.43343e-32	1.66081e-30	FAM13C	10
ENSG00000162551	2323.63	1.24446	0.112026	11.1086	1.13893e-28	7.42086e-27	ALPL	1	ENSG00000092445	2203.48	0.798252	0.076444	10.4423	1.58898e-25	1.03475e-23	TYRO3	15	ENSG00000188290	508.348	1.64891	0.155379	10.6122	2.61644e-26	1.70426e-24	HES4	1	ENSG00000154556	7418.02	1.31511	0.197606	6.65519	2.8293e-11	1.78616e-09	SORBS2	4	ENSG00000144655	151.31	-1.57001	0.262678	-5.97693	2.27384e-09	1.49744e-07	CSRNP1	3	ENSG00000069431	627.117	-1.66176	0.116515	-14.2622	3.76197e-46	2.50012e-44	ABCC9	12	ENSG00000165424	1596.44	2.3768	0.245327	9.68832	3.38056e-22	2.24502e-20	ZCCHC24	10	ENSG00000171766	1757.56	-1.42132	0.120152	-11.8294	2.7524e-32	1.87097e-30	GATM	15
ENSG00000117298	1775.29	-0.953986	0.0859814	-11.0953	1.32284e-28	8.5847e-27	ECE1	1	ENSG00000164690	189.324	2.4682	0.236437	10.4392	1.64269e-25	1.06545e-23	SHH	7	ENSG00000144381	23283.4	-0.586451	0.0552877	-10.6073	2.75674e-26	1.78846e-24	HSPD1	2	ENSG00000104332	3216.12	-2.3972	0.360236	-6.65451	2.84242e-11	1.78686e-09	SFRP1	8	ENSG00000080493	160.111	2.17162	0.363767	5.96979	2.37554e-09	1.55816e-07	SLC4A4	4	ENSG00000109339	4340.13	-1.21692	0.0853602	-14.2563	4.09786e-46	2.71246e-44	MAPK10	4	ENSG00000153266	622.016	-2.60512	0.269356	-9.67164	3.97944e-22	2.63216e-20	FEZF2	3	ENSG00000121440	837.576	-1.38513	0.117441	-11.7943	4.17872e-32	2.82916e-30	PDZRN3	3
ENSG00000113924	83.1745	-5.43317	0.489815	-11.0923	1.36758e-28	8.83968e-27	HGD	3	ENSG00000159784	715.648	1.09152	0.104609	10.4343	1.72857e-25	1.11669e-23	FAM131B	7	ENSG00000157240	2708.43	-1.05208	0.0993131	-10.5936	3.19096e-26	2.06192e-24	FZD1	7	ENSG00000106333	511.623	-2.45057	0.368317	-6.65341	2.86374e-11	1.79309e-09	PCOLCE	7	ENSG00000266524	677.39	-5.24974	0.881274	-5.95699	2.56924e-09	1.6785e-07	GDF10	10	ENSG00000147488	528.224	-2.17137	0.152402	-14.2476	4.63684e-46	3.05699e-44	ST18	8	ENSG00000011426	3821.55	0.716008	0.0741328	9.65845	4.52647e-22	2.98206e-20	ANLN	7	ENSG00000125810	89.7733	-3.3488	0.284432	-11.7736	5.3365e-32	3.59863e-30	CD93	20
ENSG00000163545	1852.24	1.01243	0.0914518	11.0706	1.74235e-28	1.12174e-26	NUAK2	1	ENSG00000141510	3156.59	-0.871583	0.0837144	-10.4114	2.20012e-25	1.41568e-23	TP53	17	ENSG00000168439	9633.12	-0.544273	0.0514652	-10.5756	3.86871e-26	2.48995e-24	STIP1	11	ENSG00000163931	11204.2	-0.72805	0.109616	-6.64185	3.09761e-11	1.93182e-09	TKT	3	ENSG00000131941	294.465	-1.11367	0.187491	-5.93984	2.85297e-09	1.85647e-07	RHPN2	19	ENSG00000113361	4998.14	2.07056	0.145467	14.234	5.63977e-46	3.70345e-44	CDH6	5	ENSG00000266074	2832.32	1.12941	0.116969	9.65566	4.65136e-22	3.05218e-20	BAHCC1	17	ENSG00000172575	2234.06	1.04996	0.0893635	11.7493	7.12124e-32	4.7831e-30	RASGRP1	15
ENSG00000198682	277.295	1.86471	0.168506	11.0661	1.83153e-28	1.17449e-26	PAPSS2	10	ENSG00000138650	764.183	-1.28743	0.123794	-10.3998	2.48496e-25	1.59263e-23	PCDH10	4	ENSG00000162407	1765.36	0.797898	0.0754505	10.5751	3.88719e-26	2.49195e-24	PLPP3	1	ENSG00000125848	1387.2	1.26216	0.190971	6.60916	3.86513e-11	2.40096e-09	FLRT3	20	ENSG00000101825	966.898	-1.70863	0.287763	-5.93762	2.89195e-09	1.87439e-07	MXRA5	X	ENSG00000150551	332.971	-2.15619	0.152239	-14.1632	1.54799e-45	1.0125e-43	LYPD1	2	ENSG00000050767	288.734	2.80356	0.291158	9.62899	6.03182e-22	3.94238e-20	COL23A1	5	ENSG00000154856	956.442	-1.21522	0.103434	-11.7488	7.16382e-32	4.79268e-30	APCDD1	18
ENSG00000151458	2521.05	-1.00049	0.0904241	-11.0645	1.86561e-28	1.19164e-26	ANKRD50	4	ENSG00000117632	41591.6	-0.69857	0.0673949	-10.3653	3.56541e-25	2.27611e-23	STMN1	1	ENSG00000171540	81.2665	5.32103	0.505824	10.5195	7.02176e-26	4.4837e-24	OTP	5	ENSG00000187957	1091.35	2.44152	0.369602	6.60581	3.95354e-11	2.44622e-09	DNER	2	ENSG00000149090	85.5734	-3.0713	0.518562	-5.92272	3.16658e-09	2.04233e-07	PAMR1	11	ENSG00000163661	3086.31	-2.23102	0.157634	-14.1532	1.7854e-45	1.16318e-43	PTX3	3	ENSG00000134323	1361.76	-1.08028	0.112212	-9.62712	6.14241e-22	3.99886e-20	MYCN	2	ENSG00000180828	168.787	-2.5407	0.217015	-11.7075	1.16646e-31	7.77304e-30	BHLHE22	8
ENSG00000110906	3551.03	-0.875608	0.079197	-11.0561	2.04881e-28	1.30353e-26	KCTD10	12	ENSG00000108379	368.408	-1.7347	0.168004	-10.3253	5.41402e-25	3.44268e-23	WNT3	17	ENSG00000147485	113.021	-2.70967	0.257915	-10.5061	8.09881e-26	5.15116e-24	PXDNL	8	ENSG00000142798	3601.13	-1.35044	0.20499	-6.58785	4.46251e-11	2.75031e-09	HSPG2	1	ENSG00000198517	400.095	-1.57948	0.266704	-5.92223	3.17596e-09	2.04233e-07	MAFK	7	ENSG00000177511	260.914	-2.97493	0.210368	-14.1415	2.10613e-45	1.36675e-43	ST8SIA3	18	ENSG00000143153	3335.2	1.23429	0.128384	9.614	6.97811e-22	4.5251e-20	ATP1B1	1	ENSG00000164300	2165.98	1.1468	0.0983249	11.6634	1.96074e-31	1.30147e-29	SERINC5	5
ENSG00000168824	476.966	1.55663	0.140813	11.0546	2.08267e-28	1.31989e-26	NSG1	4	ENSG00000049130	1793.02	-0.88975	0.086179	-10.3244	5.46353e-25	3.46059e-23	KITLG	12	ENSG00000169126	534.565	-1.17584	0.111989	-10.4996	8.67331e-26	5.49502e-24	ODAD2	10	ENSG00000164128	88.9082	2.81717	0.428045	6.58148	4.65778e-11	2.85944e-09	NPY1R	4	ENSG00000109107	459.986	-0.996579	0.168563	-5.9122	3.37571e-09	2.1623e-07	ALDOC	17	ENSG00000147027	2942.38	-1.35239	0.0960635	-14.0781	5.17755e-45	3.3468e-43	TMEM47	X	ENSG00000253846	1524.87	1.99425	0.207467	9.6124	7.08745e-22	4.57805e-20	PCDHGA10	5	ENSG00000203727	868.051	1.08655	0.0932136	11.6566	2.12334e-31	1.40389e-29	SAMD5	6
ENSG00000140262	11294.5	-0.937203	0.0850977	-11.0133	3.29831e-28	2.08217e-26	TCF12	15	ENSG00000005059	578	1.16652	0.113041	10.3194	5.7569e-25	3.63222e-23	MCUB	4	ENSG00000140839	215.422	2.10674	0.200753	10.4942	9.18811e-26	5.79852e-24	CLEC18B	16	ENSG00000145908	125.462	-2.13338	0.324281	-6.57881	4.74242e-11	2.90007e-09	ZNF300	5	ENSG00000130529	398.093	-0.933145	0.157898	-5.90979	3.4254e-09	2.18559e-07	TRPM4	19	ENSG00000103460	1724.04	-1.19377	0.0849004	-14.0608	6.61529e-45	4.25952e-43	TOX3	16	ENSG00000198794	1119.17	-0.942752	0.0982379	-9.59662	8.26072e-22	5.31514e-20	SCAMP5	15	ENSG00000111913	1043.29	-1.04549	0.0899924	-11.6175	3.35674e-31	2.21075e-29	RIPOR2	6
ENSG00000134532	1215.19	1.11536	0.101625	10.9752	5.02761e-28	3.16155e-26	SOX5	12	ENSG00000254535	448.274	-1.28414	0.124454	-10.3182	5.83249e-25	3.66565e-23	PABPC4L	4	ENSG00000095261	1409	-0.812823	0.0774579	-10.4937	9.22937e-26	5.80198e-24	PSMD5	9	ENSG00000168502	4323.79	1.42697	0.217405	6.56365	5.25075e-11	3.19848e-09	MTCL1	18	ENSG00000171621	178.236	-1.65825	0.280737	-5.90679	3.48843e-09	2.21718e-07	SPSB1	1	ENSG00000189337	1108.45	-1.25181	0.0892525	-14.0255	1.08916e-44	6.98581e-43	KAZN	1	ENSG00000125844	2411.21	1.72966	0.180315	9.59243	8.60332e-22	5.51413e-20	RRBP1	20	ENSG00000074410	4417.79	0.884029	0.0762342	11.5962	4.30694e-31	2.82555e-29	CA12	15
ENSG00000135363	89.9643	4.64745	0.423664	10.9697	5.34773e-28	3.34986e-26	LMO2	11	ENSG00000140538	134.82	2.62863	0.255013	10.3078	6.49638e-25	4.06713e-23	NTRK3	15	ENSG00000139445	238.395	1.83203	0.174716	10.4858	1.00438e-25	6.28957e-24	FOXN4	12	ENSG00000184254	65.3383	3.46423	0.528183	6.55877	5.42548e-11	3.29216e-09	ALDH1A3	15	ENSG00000109625	40.6912	-3.62094	0.613253	-5.90448	3.53764e-09	2.23117e-07	CPZ	4	ENSG00000281406	3456.04	1.66334	0.11916	13.9589	2.77576e-44	1.77349e-42	BLACAT1	1	ENSG00000141753	2713.33	2.04249	0.213304	9.57546	1.01407e-21	6.47438e-20	IGFBP4	17	ENSG00000105928	1180.21	-0.926831	0.080001	-11.5852	4.8963e-31	3.1998e-29	GSDME	7
ENSG00000170549	311.366	-1.90612	0.174625	-10.9155	9.72413e-28	6.06786e-26	IRX1	5	ENSG00000134207	259.102	1.84428	0.179348	10.2833	8.3846e-25	5.22909e-23	SYT6	1	ENSG00000142700	82.0599	3.65256	0.34856	10.479	1.07883e-25	6.72981e-24	DMRTA2	1	ENSG00000198963	150.858	3.32401	0.507243	6.55308	5.6363e-11	3.40693e-09	RORB	9	ENSG00000115884	3457.1	-0.746448	0.12641	-5.90495	3.52744e-09	2.23117e-07	SDC1	2	ENSG00000183145	619.466	1.93096	0.138673	13.9246	4.4919e-44	2.85892e-42	RIPPLY3	21	ENSG00000111432	715.978	1.52533	0.159452	9.56605	1.11071e-21	7.06409e-20	FZD10	12	ENSG00000116574	1574.3	0.878374	0.0758362	11.5825	5.05409e-31	3.29021e-29	RHOU	1
ENSG00000147485	108.865	-3.11697	0.285852	-10.9041	1.10128e-27	6.84567e-26	PXDNL	8	ENSG00000067715	1018.24	1.17499	0.114296	10.2802	8.65049e-25	5.37424e-23	SYT1	12	ENSG00000185567	189.271	2.23102	0.213113	10.4687	1.20299e-25	7.47561e-24	AHNAK2	14	ENSG00000101444	7425.04	-0.913184	0.13986	-6.52928	6.60856e-11	3.97932e-09	AHCY	20	ENSG00000114646	1616.68	1.42036	0.241522	5.88085	4.08159e-09	2.55458e-07	CSPG5	3	ENSG00000130303	173.146	3.14538	0.225986	13.9185	4.89155e-44	3.10135e-42	BST2	19	ENSG00000101098	408.252	-1.76956	0.185663	-9.53103	1.55733e-21	9.86667e-20	RIMS4	20	ENSG00000261371	120.307	-3.07138	0.265443	-11.5708	5.79487e-31	3.758e-29	PECAM1	17
ENSG00000118922	2543.42	-0.948122	0.0870842	-10.8874	1.3235e-27	8.16444e-26	KLF12	13	ENSG00000129993	109.812	3.12203	0.305064	10.234	1.39578e-24	8.63839e-23	CBFA2T3	16	ENSG00000170561	3918.82	-0.857845	0.0820422	-10.4561	1.37335e-25	8.50164e-24	IRX2	5	ENSG00000168843	84.3571	2.25878	0.34693	6.51078	7.47598e-11	4.48445e-09	FSTL5	4	ENSG00000139269	41.4756	-2.88841	0.491106	-5.88144	4.06712e-09	2.55458e-07	INHBE	12	ENSG00000121989	1940.52	-1.07557	0.0774157	-13.8934	6.94504e-44	4.38651e-42	ACVR2A	2	ENSG00000069122	292.236	3.87488	0.406924	9.52236	1.69283e-21	1.06842e-19	ADGRF5	6	ENSG00000175832	1809.25	1.20058	0.103819	11.5642	6.25846e-31	4.04315e-29	ETV4	17
ENSG00000262655	1409.63	4.21149	0.386816	10.8876	1.32106e-27	8.16444e-26	SPON1	11	ENSG00000186007	81.3147	3.68629	0.361029	10.2105	1.77924e-24	1.09697e-22	LEMD1	1	ENSG00000154118	197.535	2.05467	0.196855	10.4375	1.67158e-25	1.03085e-23	JPH3	16	ENSG00000123975	2525.63	-0.74371	0.114244	-6.50986	7.52189e-11	4.49483e-09	CKS2	9	ENSG00000126016	2492.25	0.695238	0.118413	5.87129	4.32408e-09	2.67594e-07	AMOT	X	ENSG00000277586	2687.58	-1.50668	0.108492	-13.8874	7.55097e-44	4.75108e-42	NEFL	8	ENSG00000102359	392.593	3.5707	0.375232	9.51598	1.80006e-21	1.13178e-19	SRPX2	X	ENSG00000150672	1435.98	1.01209	0.0877232	11.5373	8.55353e-31	5.50483e-29	DLG2	11
ENSG00000186642	172.013	2.49217	0.229646	10.8522	1.94632e-27	1.1961e-25	PDE2A	11	ENSG00000135424	982.072	1.01387	0.0994599	10.1938	2.11389e-24	1.29836e-22	ITGA7	12	ENSG00000244405	836.345	-2.74701	0.263255	-10.4348	1.71969e-25	1.0565e-23	ETV5	3	ENSG00000164690	459.027	-5.96453	0.916371	-6.50886	7.5725e-11	4.50793e-09	SHH	7	ENSG00000166900	257.492	-1.79456	0.30565	-5.87128	4.32446e-09	2.67594e-07	STX3	11	ENSG00000118257	2979.87	-1.12783	0.0812655	-13.8783	8.57507e-44	5.37501e-42	NRP2	2	ENSG00000116675	411.977	-1.56073	0.164179	-9.50632	1.97522e-21	1.2372e-19	DNAJC6	1	ENSG00000185697	890.363	-1.10566	0.0960247	-11.5143	1.11775e-30	7.16632e-29	MYBL1	8
ENSG00000151012	1442.25	-1.2743	0.117643	-10.8319	2.42987e-27	1.48763e-25	SLC7A11	4	ENSG00000198873	456.059	1.2624	0.124066	10.1753	2.55628e-24	1.56415e-22	GRK5	10	ENSG00000075290	558.699	1.37963	0.132359	10.4233	1.94024e-25	1.1875e-23	WNT8B	10	ENSG00000131473	14338.9	-0.731253	0.112429	-6.50411	7.81565e-11	4.63512e-09	ACLY	17	ENSG00000187676	1183.3	0.885495	0.150802	5.87191	4.30812e-09	2.67594e-07	B3GLCT	13	ENSG00000102230	817.291	-1.41328	0.101844	-13.8769	8.7389e-44	5.45703e-42	PCYT1B	X	ENSG00000185742	430.08	2.84082	0.299254	9.49302	2.24446e-21	1.40054e-19	C11orf87	11	ENSG00000169184	3442.39	-0.956579	0.0835656	-11.447	2.43295e-30	1.55397e-28	MN1	22
ENSG00000148180	856.911	1.15996	0.107185	10.822	2.70941e-27	1.65254e-25	GSN	9	ENSG00000164442	1869	-0.723091	0.0711131	-10.1682	2.75011e-24	1.67643e-22	CITED2	6	ENSG00000105373	4010.58	0.624929	0.0599672	10.4212	1.98459e-25	1.21008e-23	NOP53	19	ENSG00000198739	635.799	4.94799	0.76167	6.49624	8.2354e-11	4.8657e-09	LRRTM3	10	ENSG00000116990	2128.01	0.764665	0.130373	5.86521	4.48558e-09	2.76521e-07	MYCL	1	ENSG00000154265	1034.5	-1.41014	0.101791	-13.8533	1.21506e-43	7.55897e-42	ABCA5	17	ENSG00000198108	233.249	3.0896	0.325541	9.49066	2.29579e-21	1.42718e-19	CHSY3	5	ENSG00000145934	1092.26	-1.27915	0.111925	-11.4286	3.00759e-30	1.91378e-28	TENM2	5
ENSG00000134369	8844.74	0.86712	0.0802633	10.8035	3.315e-27	2.01433e-25	NAV1	1	ENSG00000131378	297.705	1.59009	0.156405	10.1665	2.79881e-24	1.69973e-22	RFTN1	3	ENSG00000151136	503.104	1.3405	0.128792	10.4083	2.27296e-25	1.38072e-23	ABTB3	12	ENSG00000102024	2910.56	1.14298	0.176358	6.48105	9.10891e-11	5.36164e-09	PLS3	X	ENSG00000117600	46.1985	2.95835	0.505545	5.85181	4.86256e-09	2.98637e-07	PLPPR4	1	ENSG00000154721	1936.74	-1.20503	0.0872198	-13.816	2.04061e-43	1.26472e-41	JAM2	21	ENSG00000151136	575.447	1.35825	0.143127	9.48983	2.314e-21	1.43312e-19	ABTB3	12	ENSG00000131378	2406.05	0.737142	0.0646052	11.41	3.72897e-30	2.36391e-28	RFTN1	3
ENSG00000165588	1941.63	3.71052	0.343555	10.8003	3.42895e-27	2.07579e-25	OTX2	14	ENSG00000139352	464.706	-1.3614	0.133957	-10.163	2.90102e-24	1.75523e-22	ASCL1	12	ENSG00000119547	1114.73	1.04765	0.100744	10.3991	2.50323e-25	1.50929e-23	ONECUT2	18	ENSG00000166068	2036.91	1.22372	0.188876	6.47895	9.23655e-11	5.41648e-09	SPRED1	15	ENSG00000142408	382.795	-1.76059	0.300966	-5.84979	4.92199e-09	3.0116e-07	CACNG8	19	ENSG00000006453	556.85	1.83178	0.132855	13.7879	3.01515e-43	1.86174e-41	BAIAP2L1	7	ENSG00000186815	1326.78	2.26043	0.238288	9.48611	2.39822e-21	1.47974e-19	TPCN1	12	ENSG00000164056	7430.16	0.768103	0.0673686	11.4015	4.10995e-30	2.59571e-28	SPRY1	4
ENSG00000164683	206.824	2.38127	0.220717	10.7888	3.88809e-27	2.345e-25	HEY1	8	ENSG00000139970	385.136	1.36722	0.134593	10.1582	3.04744e-24	1.83696e-22	RTN1	14	ENSG00000176641	1378.48	1.01908	0.097996	10.3992	2.50098e-25	1.50929e-23	RNF152	18	ENSG00000150687	1986.12	-1.65823	0.256159	-6.47346	9.57832e-11	5.59602e-09	PRSS23	11	ENSG00000074660	52.7399	2.32941	0.398475	5.84581	5.04121e-09	3.07308e-07	SCARF1	17	ENSG00000162641	125.753	-5.18311	0.376146	-13.7795	3.38532e-43	2.08254e-41	AKNAD1	1	ENSG00000172575	712.732	-2.36078	0.248994	-9.48127	2.51197e-21	1.54416e-19	RASGRP1	15	ENSG00000111186	892.715	1.05728	0.0933921	11.3209	1.03393e-29	6.50569e-28	WNT5B	12
ENSG00000121966	916.436	1.25299	0.116486	10.7566	5.5189e-27	3.31625e-25	CXCR4	2	ENSG00000148737	2641.78	0.66149	0.0652076	10.1444	3.51048e-24	2.10824e-22	TCF7L2	10	ENSG00000221890	197.303	2.10128	0.202266	10.3887	2.79086e-25	1.67648e-23	NPTXR	22	ENSG00000106617	310.297	-1.30894	0.202296	-6.47044	9.77167e-11	5.68784e-09	PRKAG2	7	ENSG00000130164	4804.28	-0.577093	0.0988664	-5.8371	5.3118e-09	3.22603e-07	LDLR	19	ENSG00000135596	1498.83	-1.22267	0.0888405	-13.7625	4.28432e-43	2.62581e-41	MICAL1	6	ENSG00000146910	2739.86	2.33169	0.246177	9.47162	2.75547e-21	1.68757e-19	CNPY1	7	ENSG00000159409	2788.34	0.807743	0.0713739	11.3171	1.08028e-29	6.77218e-28	CELF3	1
ENSG00000158747	276.776	2.26888	0.211547	10.7252	7.75407e-27	4.64214e-25	NBL1	1	ENSG00000164434	7038.99	2.12708	0.209951	10.1313	4.01156e-24	2.40028e-22	FABP7	6	ENSG00000185668	759.156	-1.37813	0.133	-10.3618	3.69792e-25	2.21316e-23	POU3F1	1	ENSG00000020577	1207.89	1.44672	0.223691	6.4675	9.96382e-11	5.77828e-09	SAMD4A	14	ENSG00000109084	6006.54	-0.511423	0.0876911	-5.8321	5.47349e-09	3.31197e-07	TMEM97	17	ENSG00000151322	1101.5	-1.41562	0.102932	-13.753	4.88864e-43	2.9796e-41	NPAS3	14	ENSG00000171189	543.12	-2.00141	0.211598	-9.45853	3.12306e-21	1.90565e-19	GRIK1	21	ENSG00000042781	187.586	-1.94257	0.171754	-11.3102	1.16811e-29	7.2957e-28	USH2A	1
ENSG00000133101	144.35	3.14427	0.293596	10.7095	9.18702e-27	5.47979e-25	CCNA1	13	ENSG00000070882	1635.01	-0.850845	0.084041	-10.1242	4.31609e-24	2.573e-22	OSBPL3	7	ENSG00000154342	107.764	-3.82376	0.36906	-10.3608	3.73818e-25	2.22903e-23	WNT3A	1	ENSG00000110811	1633.96	-0.818983	0.126667	-6.46566	1.00856e-10	5.80603e-09	P3H3	12	ENSG00000134986	12292.9	0.693358	0.119056	5.82378	5.75323e-09	3.45573e-07	NREP	5	ENSG00000164398	558.203	-2.03903	0.148263	-13.7528	4.89757e-43	2.9796e-41	ACSL6	5	ENSG00000111077	490.598	2.90272	0.307041	9.45384	3.26614e-21	1.98562e-19	TNS2	12	ENSG00000183023	1290.97	0.959578	0.0848662	11.3069	1.21232e-29	7.54404e-28	SLC8A1	2
ENSG00000087510	117.678	3.6998	0.346729	10.6706	1.39761e-26	8.30582e-25	TFAP2C	20	ENSG00000116574	686.235	1.03559	0.102397	10.1135	4.81271e-24	2.85854e-22	RHOU	1	ENSG00000074410	248.568	-2.01938	0.195228	-10.3437	4.46905e-25	2.65507e-23	CA12	15	ENSG00000189410	209.194	-2.32253	0.359205	-6.46574	1.00805e-10	5.80603e-09	SH2D5	1	ENSG00000173156	111.602	-1.96271	0.337009	-5.8239	5.74888e-09	3.45573e-07	RHOD	11	ENSG00000162873	1917.77	-1.77142	0.128995	-13.7325	6.48353e-43	3.93002e-41	KLHDC8A	1	ENSG00000157613	246.958	3.10368	0.328371	9.45175	3.33226e-21	2.0184e-19	CREB3L1	11	ENSG00000079819	2808.04	-0.759903	0.0672338	-11.3024	1.27701e-29	7.91747e-28	EPB41L2	6
ENSG00000169436	253.857	1.93774	0.181751	10.6615	1.54044e-26	9.1212e-25	COL22A1	8	ENSG00000273079	146.28	2.51363	0.248792	10.1033	5.33996e-24	3.16013e-22	GRIN2B	12	ENSG00000112559	989.187	1.03195	0.0998115	10.339	4.69616e-25	2.77982e-23	MDFI	6	ENSG00000162630	223.21	2.61595	0.40472	6.4636	1.02243e-10	5.8644e-09	B3GALT2	1	ENSG00000152402	568.615	1.36348	0.234226	5.82121	5.84239e-09	3.49648e-07	GUCY1A2	11	ENSG00000105996	180.594	-6.65659	0.485431	-13.7127	8.5169e-43	5.14371e-41	HOXA2	7	ENSG00000135406	182.999	3.51323	0.371858	9.44777	3.46134e-21	2.08893e-19	PRPH	12	ENSG00000168078	2458.39	-0.885662	0.0783826	-11.2992	1.32408e-29	8.17933e-28	PBK	8
ENSG00000186732	149.038	2.68431	0.252295	10.6396	1.95025e-26	1.15058e-24	MPPED1	22	ENSG00000115738	3228.38	-0.833252	0.0826163	-10.0858	6.38357e-24	3.76399e-22	ID2	2	ENSG00000157322	154.318	2.49642	0.241759	10.3261	5.37203e-25	3.16833e-23	CLEC18A	16	ENSG00000153404	1919.36	-1.52736	0.236826	-6.44926	1.12397e-10	6.42336e-09	PLEKHG4B	5	ENSG00000007516	376.516	-1.03094	0.177532	-5.80707	6.35752e-09	3.79093e-07	BAIAP3	16	ENSG00000139318	9434.45	1.47711	0.107782	13.7046	9.53122e-43	5.73537e-41	DUSP6	12	ENSG00000153904	4120.15	-1.00809	0.106709	-9.44711	3.483e-21	2.09436e-19	DDAH1	1	ENSG00000089116	1703.26	1.01508	0.0899524	11.2846	1.56274e-29	9.61855e-28	LHX5	12
ENSG00000006453	545.887	1.42355	0.133853	10.6352	2.04473e-26	1.20195e-24	BAIAP2L1	7	ENSG00000065675	285.409	1.5952	0.158368	10.0728	7.29007e-24	4.28292e-22	PRKCQ	10	ENSG00000204128	127.525	2.57695	0.24963	10.3231	5.54172e-25	3.25656e-23	C2orf72	2	ENSG00000171700	293.15	-1.29599	0.201225	-6.44049	1.19086e-10	6.78102e-09	RGS19	20	ENSG00000100889	262.007	-1.10629	0.190531	-5.80635	6.38499e-09	3.79352e-07	PCK2	14	ENSG00000180828	127.834	-4.5756	0.334009	-13.6991	1.02848e-42	6.16643e-41	BHLHE22	8	ENSG00000138594	3326.03	0.914397	0.0968027	9.44599	3.52073e-21	2.10938e-19	TMOD3	15	ENSG00000145431	1303.48	-1.27706	0.113186	-11.2828	1.59528e-29	9.7832e-28	PDGFC	4
ENSG00000112164	152.732	2.40416	0.226206	10.6282	2.2035e-26	1.2906e-24	GLP1R	6	ENSG00000134333	1458.18	-0.932985	0.0927142	-10.063	8.04888e-24	4.71164e-22	LDHA	11	ENSG00000185920	4701.68	0.837382	0.0811505	10.3189	5.78953e-25	3.38991e-23	PTCH1	9	ENSG00000104695	3336.66	0.877779	0.136896	6.41201	1.43616e-10	8.14825e-09	PPP2CB	8	ENSG00000049759	1313.74	0.823678	0.141956	5.80233	6.53985e-09	3.85757e-07	NEDD4L	18	ENSG00000075290	1544.11	2.40031	0.175274	13.6946	1.0938e-42	6.53435e-41	WNT8B	10	ENSG00000230707	92.9237	-2.7795	0.2944	-9.44125	3.6836e-21	2.19899e-19	HAPSTR2	X	ENSG00000114279	346.431	-1.71052	0.151903	-11.2606	2.05408e-29	1.25062e-27	FGF12	3
ENSG00000141449	5710.64	-1.09422	0.103133	-10.6098	2.68345e-26	1.56605e-24	GREB1L	18	ENSG00000134602	2389.3	0.799661	0.0795716	10.0496	9.2259e-24	5.38122e-22	STK26	X	ENSG00000187260	171.729	2.04561	0.198624	10.2989	7.12927e-25	4.15934e-23	WDR86	7	ENSG00000137834	299.607	-1.67521	0.261814	-6.39845	1.56964e-10	8.84175e-09	SMAD6	15	ENSG00000108797	873.657	-0.703487	0.121234	-5.80272	6.52472e-09	3.85757e-07	CNTNAP1	17	ENSG00000003147	243.368	-2.26841	0.165692	-13.6905	1.1575e-42	6.89004e-41	ICA1	7	ENSG00000112333	88.7199	-5.57876	0.591151	-9.43711	3.83203e-21	2.27937e-19	NR2E1	6	ENSG00000140067	321.765	-1.92723	0.171147	-11.2607	2.0511e-29	1.25062e-27	FAM181A	14
ENSG00000107165	144.106	-7.93684	0.748313	-10.6063	2.78554e-26	1.61981e-24	TYRP1	9	ENSG00000115267	102.691	2.85926	0.284567	10.0478	9.39505e-24	5.46024e-22	IFIH1	2	ENSG00000132164	133.073	2.4665	0.240022	10.2761	9.02821e-25	5.24833e-23	SLC6A11	3	ENSG00000171621	169.826	-1.71561	0.268129	-6.39845	1.56962e-10	8.84175e-09	SPSB1	1	ENSG00000102287	104.235	-1.72685	0.297934	-5.79608	6.78834e-09	3.98979e-07	GABRE	X	ENSG00000082556	550.944	-1.98997	0.14545	-13.6814	1.31078e-42	7.77449e-41	OPRK1	8	ENSG00000170961	517.091	2.78407	0.296333	9.39507	5.71784e-21	3.37679e-19	HAS2	8	ENSG00000079156	568.867	-1.18792	0.105588	-11.2505	2.30247e-29	1.39683e-27	OSBPL6	2
ENSG00000204175	317.261	2.00831	0.189548	10.5953	3.1341e-26	1.81599e-24	GPRIN2	10	ENSG00000136999	179.771	2.25128	0.224078	10.0468	9.48546e-24	5.4931e-22	CCN3	8	ENSG00000141736	2919.41	0.707944	0.069102	10.2449	1.24749e-24	7.22608e-23	ERBB2	17	ENSG00000048740	2190.41	0.982548	0.153713	6.3921	1.63618e-10	9.18363e-09	CELF2	10	ENSG00000103876	478.096	-0.815153	0.140692	-5.79386	6.87852e-09	4.02836e-07	FAH	15	ENSG00000167654	889.582	-1.7628	0.128882	-13.6776	1.38204e-42	8.16784e-41	ATCAY	19	ENSG00000171522	108.566	4.20896	0.447988	9.39525	5.70817e-21	3.37679e-19	PTGER4	5	ENSG00000205213	2473.4	-0.767787	0.0684001	-11.2249	3.07585e-29	1.85935e-27	LGR4	11
ENSG00000183454	108.776	2.9659	0.280495	10.5738	3.9414e-26	2.27563e-24	GRIN2A	16	ENSG00000110042	10365.6	0.634251	0.0631977	10.036	1.05898e-23	6.1108e-22	DTX4	11	ENSG00000182985	3871.56	0.691188	0.0675519	10.232	1.42604e-24	8.23095e-23	CADM1	11	ENSG00000112655	4382.44	-0.759199	0.118794	-6.39088	1.64936e-10	9.22469e-09	PTK7	6	ENSG00000198673	111.142	1.80718	0.312173	5.78902	7.07965e-09	4.13139e-07	TAFA2	12	ENSG00000116017	1010.48	1.49275	0.109396	13.6454	2.14893e-42	1.2655e-40	ARID3A	19	ENSG00000070729	234.926	-1.94172	0.207092	-9.3761	6.84602e-21	4.01439e-19	CNGB1	16	ENSG00000058668	4330.66	-0.747102	0.0666133	-11.2155	3.42241e-29	2.0556e-27	ATP2B4	1
ENSG00000047457	1682.56	-3.95141	0.373765	-10.5719	4.02192e-26	2.31389e-24	CP	3	ENSG00000164484	242.882	1.77308	0.176775	10.0301	1.12374e-23	6.46148e-22	TMEM200A	6	ENSG00000110042	10356.9	0.673307	0.0658213	10.2293	1.46541e-24	8.42818e-23	DTX4	11	ENSG00000168135	183.374	-1.49095	0.233651	-6.3811	1.7582e-10	9.79854e-09	KCNJ4	22	ENSG00000124212	813.851	-1.24912	0.216077	-5.7809	7.43038e-09	4.32069e-07	PTGIS	20	ENSG00000172260	722.207	-1.36705	0.100202	-13.6429	2.22532e-42	1.30584e-40	NEGR1	1	ENSG00000157110	811.266	1.02833	0.109674	9.37622	6.83819e-21	4.01439e-19	RBPMS	8	ENSG00000116962	1563.84	-0.829512	0.0739616	-11.2154	3.42479e-29	2.0556e-27	NID1	1
ENSG00000153162	116.244	2.77712	0.263301	10.5473	5.22536e-26	2.99563e-24	BMP6	6	ENSG00000187122	912.89	1.1704	0.116779	10.0224	1.21563e-23	6.96515e-22	SLIT1	10	ENSG00000183908	535.464	-1.56561	0.153507	-10.1989	2.00455e-24	1.14882e-22	LRRC55	11	ENSG00000171189	262.557	2.30438	0.361202	6.37976	1.7737e-10	9.84998e-09	GRIK1	21	ENSG00000072110	6619.88	-0.553443	0.0959633	-5.76724	8.05825e-09	4.65279e-07	ACTN1	14	ENSG00000175426	574.591	-2.3848	0.175066	-13.6223	2.94977e-42	1.72483e-40	PCSK1	5	ENSG00000158815	320.729	-2.26204	0.241268	-9.37564	6.87565e-21	4.01752e-19	FGF17	8	ENSG00000140287	566.927	1.68521	0.150437	11.2021	3.98084e-29	2.38091e-27	HDC	15
ENSG00000266524	351.364	-1.63696	0.155263	-10.5432	5.46313e-26	3.12091e-24	GDF10	10	ENSG00000140015	107.979	2.62805	0.262705	10.0038	1.46674e-23	8.37435e-22	KCNH5	14	ENSG00000100987	75.4891	4.17425	0.409666	10.1894	2.21091e-24	1.26263e-22	VSX1	20	ENSG00000139910	1426.83	0.945385	0.148212	6.37861	1.78701e-10	9.88894e-09	NOVA1	14	ENSG00000143032	47.2264	-6.14358	1.0652	-5.76754	8.04365e-09	4.65279e-07	BARHL2	1	ENSG00000124766	7113.18	-0.790307	0.0580849	-13.6061	3.68537e-42	2.14738e-40	SOX4	6	ENSG00000007944	1084.93	2.76186	0.294884	9.36593	7.53805e-21	4.38906e-19	MYLIP	6	ENSG00000091129	5128.43	-0.845748	0.0756095	-11.1857	4.78901e-29	2.85418e-27	NRCAM	7
ENSG00000147655	920.25	3.54688	0.336476	10.5413	5.57405e-26	3.1731e-24	RSPO2	8	ENSG00000221818	326.356	1.65064	0.165298	9.98586	1.75775e-23	1.00007e-21	EBF2	8	ENSG00000163873	146.75	2.86904	0.281784	10.1817	2.39384e-24	1.3623e-22	GRIK3	1	ENSG00000169946	378.08	2.23252	0.350283	6.37347	1.84802e-10	1.01907e-08	ZFPM2	8	ENSG00000110057	339.549	-0.946018	0.164249	-5.75966	8.42818e-09	4.83235e-07	UNC93B1	11	ENSG00000117114	8514.76	-0.927335	0.0683018	-13.577	5.48178e-42	3.18289e-40	ADGRL2	1	ENSG00000163513	869.418	2.83992	0.303533	9.3562	8.26549e-21	4.79573e-19	TGFBR2	3	ENSG00000047346	2923.44	0.77491	0.0693152	11.1795	5.13749e-29	3.05113e-27	ATOSA	15
ENSG00000169213	1053.87	1.43944	0.13662	10.5361	5.88767e-26	3.33991e-24	RAB3B	1	ENSG00000082781	1679.31	0.891987	0.0893723	9.98058	1.85387e-23	1.0474e-21	ITGB5	3	ENSG00000004848	82.5418	3.73319	0.367178	10.1672	2.77665e-24	1.57463e-22	ARX	X	ENSG00000149451	148.416	-1.8492	0.290245	-6.37117	1.87594e-10	1.03085e-08	ADAM33	20	ENSG00000125378	115.094	-2.78891	0.4842	-5.75983	8.42e-09	4.83235e-07	BMP4	14	ENSG00000060982	13546.1	0.78596	0.0579199	13.5698	6.05113e-42	3.50119e-40	BCAT1	12	ENSG00000124092	114.956	-2.79707	0.299395	-9.3424	9.41751e-21	5.44503e-19	CTCFL	20	ENSG00000154678	276.5	-1.85378	0.166962	-11.103	1.21321e-28	7.17998e-27	PDE1C	7
ENSG00000011566	2884.2	-0.94499	0.0897264	-10.5319	6.15717e-26	3.48062e-24	MAP4K3	2	ENSG00000262655	769.715	3.24061	0.324682	9.98089	1.84806e-23	1.0474e-21	SPON1	11	ENSG00000106546	254.924	-1.89565	0.186524	-10.163	2.89937e-24	1.6385e-22	AHR	7	ENSG00000158258	186.69	-1.96198	0.308478	-6.3602	2.01488e-10	1.10334e-08	CLSTN2	3	ENSG00000100979	3295.14	-0.872578	0.151534	-5.75831	8.49611e-09	4.85433e-07	PLTP	20	ENSG00000172572	347.64	-1.83552	0.136173	-13.4793	2.07022e-41	1.19366e-39	PDE3A	12	ENSG00000140807	1591.16	1.4681	0.157228	9.33737	9.87574e-21	5.69008e-19	NKD1	16	ENSG00000168824	2846.15	0.690012	0.062329	11.0705	1.74451e-28	1.02883e-26	NSG1	4
ENSG00000170802	1576.89	-0.895992	0.0851125	-10.5272	6.47649e-26	3.64842e-24	FOXN2	2	ENSG00000099814	370.393	1.48774	0.149406	9.95775	2.33291e-23	1.31348e-21	CEP170B	14	ENSG00000182871	2035.59	0.760005	0.0749915	10.1346	3.88143e-24	2.18586e-22	COL18A1	21	ENSG00000067048	1808.34	-0.686246	0.108046	-6.35145	2.13298e-10	1.16396e-08	DDX3Y	Y	ENSG00000140262	8626.72	0.708904	0.123206	5.75383	8.72442e-09	4.96746e-07	TCF12	15	ENSG00000103449	1977.19	-1.58071	0.117475	-13.4557	2.85064e-41	1.63793e-39	SALL1	16	ENSG00000177606	1180.05	-0.875307	0.0937933	-9.3323	1.03598e-20	5.94822e-19	JUN	1	ENSG00000171533	12963.2	0.598235	0.0540467	11.0689	1.77649e-28	1.04406e-26	MAP6	11
ENSG00000116525	439.316	-1.61135	0.153099	-10.5249	6.63279e-26	3.72355e-24	TRIM62	1	ENSG00000183044	3442.87	-0.893788	0.0898544	-9.94708	2.59701e-23	1.45711e-21	ABAT	16	ENSG00000122779	9123.29	0.562856	0.0555754	10.1278	4.15953e-24	2.33438e-22	TRIM24	7	ENSG00000136859	626.19	-1.33871	0.210858	-6.34889	2.16869e-10	1.17935e-08	ANGPTL2	9	ENSG00000184160	82.0231	-2.03869	0.354392	-5.75265	8.78541e-09	4.98489e-07	ADRA2C	4	ENSG00000143355	1351.48	-1.80535	0.134415	-13.4312	3.97166e-41	2.27416e-39	LHX9	1	ENSG00000070882	2395.96	1.16498	0.124922	9.32563	1.10321e-20	6.31237e-19	OSBPL3	7	ENSG00000142611	2126.41	1.28041	0.115996	11.0384	2.4931e-28	1.46014e-26	PRDM16	1
ENSG00000204442	292.742	2.00688	0.190841	10.516	7.28943e-26	4.07806e-24	NALF1	13	ENSG00000163909	199.693	1.91294	0.192621	9.93113	3.04793e-23	1.70422e-21	HEYL	1	ENSG00000196562	1421.18	-1.27364	0.125974	-10.1103	4.97287e-24	2.78121e-22	SULF2	20	ENSG00000183688	307.101	-1.25984	0.198498	-6.34688	2.19724e-10	1.19075e-08	RFLNB	17	ENSG00000152137	98.2535	-2.19499	0.38176	-5.74965	8.94259e-09	5.05657e-07	HSPB8	12	ENSG00000164161	409.426	1.69702	0.126438	13.4218	4.50566e-41	2.57103e-39	HHIP	4	ENSG00000169856	285.283	-2.83739	0.304311	-9.32397	1.12071e-20	6.39037e-19	ONECUT1	15	ENSG00000163359	1717.21	-0.766469	0.0695019	-11.028	2.79911e-28	1.63372e-26	COL6A3	2
ENSG00000162878	651.384	-1.44843	0.137809	-10.5104	7.73624e-26	4.31315e-24	PKDCC	2	ENSG00000179195	11939.3	0.524798	0.0528791	9.92448	3.25791e-23	1.81536e-21	ZNF664	12	ENSG00000088756	1607.75	-1.03155	0.102106	-10.1027	5.3756e-24	2.99611e-22	ARHGAP28	18	ENSG00000121207	163.499	3.06344	0.482963	6.34301	2.25325e-10	1.21691e-08	LRAT	4	ENSG00000153904	2234.96	1.09998	0.191335	5.74895	8.9801e-09	5.06033e-07	DDAH1	1	ENSG00000100767	566.816	-1.94778	0.145479	-13.3888	7.02988e-41	3.99761e-39	PAPLN	14	ENSG00000250305	618.399	-1.04431	0.112605	-9.27407	1.79172e-20	1.01814e-18	TRMT9B	8	ENSG00000134817	104.235	-3.37597	0.306529	-11.0136	3.28742e-28	1.91213e-26	APLNR	11
ENSG00000147526	1777.17	-1.027	0.0978785	-10.4926	9.34387e-26	5.19161e-24	TACC1	8	ENSG00000185630	8823.22	-0.677633	0.0684995	-9.89252	4.48576e-23	2.49098e-21	PBX1	1	ENSG00000038427	23069.1	-0.691067	0.068524	-10.085	6.43454e-24	3.57404e-22	VCAN	5	ENSG00000172667	885.738	0.826928	0.130544	6.33448	2.38148e-10	1.28176e-08	ZMAT3	3	ENSG00000163395	38.9012	-6.51057	1.13332	-5.74467	9.21024e-09	5.17225e-07	IGFN1	1	ENSG00000153250	2115.91	1.1666	0.0872614	13.369	9.1744e-41	5.19925e-39	RBMS1	2	ENSG00000111110	502.782	2.3205	0.250546	9.26175	2.01102e-20	1.13884e-18	PPM1H	12	ENSG00000148826	71.8621	-4.22576	0.384421	-10.9925	4.15084e-28	2.40607e-26	NKX6-2	10
ENSG00000167178	130.285	2.72078	0.2599	10.4686	1.20453e-25	6.66973e-24	ISLR2	15	ENSG00000118985	739.014	-1.06505	0.107775	-9.88222	4.97203e-23	2.75158e-21	ELL2	5	ENSG00000101210	270.331	1.68872	0.167528	10.0802	6.75775e-24	3.74075e-22	EEF1A2	20	ENSG00000083814	266.259	1.36871	0.216101	6.33366	2.39412e-10	1.28416e-08	ZNF671	19	ENSG00000184216	1421.33	-0.848539	0.147764	-5.74252	9.32804e-09	5.22052e-07	IRAK1	X	ENSG00000169908	326.25	2.26075	0.169325	13.3515	1.16011e-40	6.55204e-39	TM4SF1	3	ENSG00000118322	274.204	-1.41293	0.152639	-9.25666	2.10924e-20	1.19039e-18	ATP10B	5	ENSG00000099250	4442.16	0.650861	0.0592514	10.9847	4.52558e-28	2.61434e-26	NRP1	10
ENSG00000117971	142.541	2.80514	0.268951	10.4299	1.81e-25	9.98827e-24	CHRNB4	15	ENSG00000114019	2779.47	0.950856	0.0963308	9.87074	5.57528e-23	3.07494e-21	AMOTL2	3	ENSG00000139767	530.534	1.30664	0.129923	10.0571	8.55203e-24	4.71787e-22	SRRM4	12	ENSG00000203805	53.1477	4.37656	0.692191	6.32276	2.56939e-10	1.37349e-08	PLPP4	10	ENSG00000128045	245.025	-2.18784	0.38223	-5.7239	1.04107e-08	5.80662e-07	RASL11B	4	ENSG00000111913	799.307	-1.57962	0.118352	-13.3468	1.23594e-40	6.95658e-39	RIPOR2	6	ENSG00000168994	666.043	1.69633	0.183301	9.25437	2.15492e-20	1.21203e-18	PXDC1	6	ENSG00000106018	276.292	1.54033	0.140354	10.9746	5.06242e-28	2.91451e-26	VIPR2	7
ENSG00000101670	3954.39	-1.01386	0.0975326	-10.3951	2.61063e-25	1.43576e-23	LIPG	18	ENSG00000005379	525.653	1.21874	0.123598	9.86048	6.17536e-23	3.39436e-21	TSPOAP1	17	ENSG00000134333	1444.77	-0.898196	0.0893133	-10.0567	8.58343e-24	4.71914e-22	LDHA	11	ENSG00000123500	41.4715	4.56506	0.722071	6.32218	2.57897e-10	1.37394e-08	COL10A1	6	ENSG00000185811	509.269	1.22628	0.214306	5.72207	1.05236e-08	5.84972e-07	IKZF1	7	ENSG00000102466	257.27	-2.74746	0.205865	-13.3459	1.25108e-40	7.0179e-39	FGF14	13	ENSG00000102172	4300.65	-1.01942	0.110293	-9.2429	2.39908e-20	1.34478e-18	SMS	X	ENSG00000170091	3420.82	0.786746	0.0718095	10.956	6.21809e-28	3.56771e-26	NSG2	5
ENSG00000244227	184.017	2.25265	0.216961	10.3827	2.9715e-25	1.6287e-23	LRRC77P	3	ENSG00000102996	718.449	1.1266	0.114383	9.84936	6.89803e-23	3.77877e-21	MMP15	16	ENSG00000055163	3433.82	0.685448	0.068229	10.0463	9.54035e-24	5.22753e-22	CYFIP2	5	ENSG00000117600	59.3737	3.42943	0.543194	6.31344	2.72897e-10	1.44894e-08	PLPPR4	1	ENSG00000105137	1229.57	-0.703469	0.123056	-5.71663	1.08655e-08	6.01931e-07	SYDE1	19	ENSG00000165891	2772.9	1.04761	0.078559	13.3354	1.44146e-40	8.05856e-39	E2F7	12	ENSG00000154678	214.745	-2.25305	0.243793	-9.24166	2.42702e-20	1.35585e-18	PDE1C	7	ENSG00000162344	569.132	1.43666	0.131168	10.9529	6.43752e-28	3.68113e-26	FGF19	11
ENSG00000166888	629.418	-1.24406	0.119978	-10.3691	3.42856e-25	1.8729e-23	STAT6	12	ENSG00000166833	1545.99	0.996443	0.101326	9.83406	8.0311e-23	4.38466e-21	NAV2	11	ENSG00000104313	315.938	-1.60714	0.160234	-10.0299	1.12617e-23	6.14995e-22	EYA1	8	ENSG00000187867	195.405	-1.85145	0.293342	-6.31159	2.76188e-10	1.46147e-08	PALM3	19	ENSG00000135074	918.877	-0.827756	0.14498	-5.70944	1.13345e-08	6.25804e-07	ADAM19	5	ENSG00000133216	3722.97	-1.00892	0.0758457	-13.3022	2.24649e-40	1.25168e-38	EPHB2	1	ENSG00000112559	1139.52	1.67818	0.181987	9.22142	2.93199e-20	1.63244e-18	MDFI	6	ENSG00000166619	6074.6	0.682108	0.0623053	10.9478	6.80535e-28	3.87836e-26	BLCAP	20
ENSG00000115380	291.493	2.08645	0.201904	10.3339	4.95258e-25	2.69633e-23	EFEMP1	2	ENSG00000168309	407.475	1.2805	0.130302	9.82723	8.59503e-23	4.67679e-21	FAM107A	3	ENSG00000132872	426.765	1.66365	0.166237	10.0077	1.41019e-23	7.67513e-22	SYT4	18	ENSG00000141485	274.708	2.8611	0.45361	6.30741	2.8375e-10	1.48647e-08	SLC13A5	17	ENSG00000166265	621.789	-1.01117	0.177426	-5.69913	1.2042e-08	6.62631e-07	CYYR1	21	ENSG00000149294	3173.29	-1.70248	0.12806	-13.2944	2.49524e-40	1.38561e-38	NCAM1	11	ENSG00000166025	4482.35	1.28872	0.139879	9.21314	3.1673e-20	1.75754e-18	AMOTL1	11	ENSG00000148411	705.392	-1.18841	0.108586	-10.9444	7.0707e-28	4.01606e-26	NACC2	9
ENSG00000146426	994.855	-1.31235	0.127224	-10.3153	6.01141e-25	3.26184e-23	TIAM2	6	ENSG00000169436	226.482	1.69423	0.172461	9.82381	8.89221e-23	4.82232e-21	COL22A1	8	ENSG00000184110	11407.4	-0.519321	0.051914	-10.0035	1.47105e-23	7.97961e-22	EIF3C	16	ENSG00000145911	337.928	-1.86295	0.295317	-6.30831	2.82103e-10	1.48647e-08	N4BP3	5	ENSG00000177283	171.925	-1.77967	0.313349	-5.67952	1.35076e-08	7.40797e-07	FZD8	10	ENSG00000147394	997.721	1.1849	0.0892681	13.2735	3.2967e-40	1.82454e-38	ZNF185	X	ENSG00000157227	4932.23	1.50873	0.164102	9.19383	3.79086e-20	2.09651e-18	MMP14	14	ENSG00000153956	1676.23	0.911552	0.0833462	10.9369	7.67549e-28	4.34499e-26	CACNA2D1	7
ENSG00000013297	303.158	-2.15774	0.209483	-10.3003	7.0216e-25	3.79728e-23	CLDN11	3	ENSG00000122779	9064.46	0.504651	0.0514021	9.81772	9.44545e-23	5.10526e-21	TRIM24	7	ENSG00000160285	5968.77	0.592904	0.05929	10.0001	1.52311e-23	8.23446e-22	LSS	21	ENSG00000180011	706.936	1.07519	0.17046	6.30757	2.83448e-10	1.48647e-08	PTGR3	18	ENSG00000176678	32.1111	-4.96978	0.876116	-5.67252	1.40716e-08	7.69153e-07	FOXL1	16	ENSG00000116711	180.663	-2.67253	0.201657	-13.2528	4.34441e-40	2.39638e-38	PLA2G4A	1	ENSG00000183762	765.124	1.21822	0.132575	9.18884	3.97084e-20	2.18873e-18	KREMEN1	22	ENSG00000134602	1466.21	0.888354	0.0812716	10.9307	8.22249e-28	4.63913e-26	STK26	X
ENSG00000102195	84.3287	3.41327	0.331877	10.2847	8.25564e-25	4.44982e-23	GPR50	X	ENSG00000046889	4037.5	-0.626558	0.0638286	-9.81626	9.58354e-23	5.16269e-21	PREX2	8	ENSG00000141431	1063.92	-1.27043	0.127056	-9.99901	1.5393e-23	8.29435e-22	ASXL3	18	ENSG00000099901	6574.84	-0.710115	0.112634	-6.30464	2.88863e-10	1.50823e-08	RANBP1	22	ENSG00000118257	3580.88	1.42844	0.251963	5.66924	1.43431e-08	7.81392e-07	NRP2	2	ENSG00000137727	182.715	-3.07931	0.232806	-13.2269	6.13328e-40	3.37188e-38	ARHGAP20	11	ENSG00000106038	173.978	3.30916	0.360463	9.18029	4.29915e-20	2.36182e-18	EVX1	7	ENSG00000168779	73.4881	-3.93163	0.359739	-10.9291	8.36797e-28	4.70553e-26	SHOX2	3
ENSG00000254535	434.911	-1.33845	0.131379	-10.1876	2.25157e-24	1.20959e-22	PABPC4L	4	ENSG00000141431	1093.64	-1.21925	0.124497	-9.79348	1.20086e-22	6.44764e-21	ASXL3	18	ENSG00000148204	4125.3	0.572237	0.0572694	9.99203	1.65168e-23	8.87042e-22	CRB2	9	ENSG00000118257	4008.09	1.72458	0.27372	6.30052	2.96644e-10	1.54373e-08	NRP2	2	ENSG00000026559	572.939	-1.70402	0.30065	-5.66778	1.44657e-08	7.8546e-07	KCNG1	20	ENSG00000166265	1204.18	1.13712	0.0859945	13.2232	6.44346e-40	3.53067e-38	CYYR1	21	ENSG00000164946	1322.44	1.26114	0.137399	9.17871	4.36274e-20	2.38882e-18	FREM1	9	ENSG00000131620	187.346	2.67412	0.24471	10.9277	8.49672e-28	4.7621e-26	ANO1	11
ENSG00000162374	542.651	1.87443	0.184479	10.1607	2.96973e-24	1.59013e-22	ELAVL4	1	ENSG00000156925	1752.53	-1.15239	0.117991	-9.76681	1.56297e-22	8.36423e-21	ZIC3	X	ENSG00000273079	139.561	2.4647	0.246954	9.98043	1.85668e-23	9.93845e-22	GRIN2B	12	ENSG00000103811	258.659	-1.2898	0.205057	-6.28994	3.17584e-10	1.64724e-08	CTSH	15	ENSG00000160200	5902.38	-0.662185	0.116848	-5.66708	1.45249e-08	7.8607e-07	CBS	21	ENSG00000175445	4267.76	-1.20297	0.0909945	-13.2203	6.70398e-40	3.6613e-38	LPL	8	ENSG00000177182	104.082	-2.90535	0.31832	-9.12713	7.03381e-20	3.83865e-18	CLVS1	8	ENSG00000112290	4397.87	0.602561	0.055151	10.9257	8.69053e-28	4.85465e-26	WASF1	6
ENSG00000182022	482.039	-1.54415	0.152069	-10.1543	3.1712e-24	1.69242e-22	CHST15	10	ENSG00000144730	7078.62	0.614021	0.0629302	9.75719	1.71857e-22	9.16664e-21	IL17RD	3	ENSG00000180828	81.1214	3.86063	0.386866	9.97926	1.87864e-23	1.00229e-21	BHLHE22	8	ENSG00000050030	221.642	1.68582	0.268108	6.28784	3.21922e-10	1.66425e-08	NEXMIF	X	ENSG00000186815	566.515	-0.844584	0.14926	-5.65849	1.52712e-08	8.23742e-07	TPCN1	12	ENSG00000150625	7305.61	-1.31351	0.0993654	-13.219	6.81431e-40	3.70931e-38	GPM6A	4	ENSG00000183145	544.906	1.76412	0.193572	9.11352	7.97481e-20	4.33788e-18	RIPPLY3	21	ENSG00000168280	19721.9	0.682673	0.0625733	10.91	1.03292e-27	5.75107e-26	KIF5C	2
ENSG00000164690	210.703	2.6833	0.264276	10.1534	3.19915e-24	1.70174e-22	SHH	7	ENSG00000196338	1226.82	0.832777	0.0853893	9.75271	1.79615e-22	9.54907e-21	NLGN3	X	ENSG00000111087	213.814	2.02456	0.203287	9.95909	2.30162e-23	1.22393e-21	GLI1	12	ENSG00000154678	448.558	2.54363	0.405044	6.27987	3.38857e-10	1.74606e-08	PDE1C	7	ENSG00000175592	131.649	-2.46458	0.436608	-5.64484	1.65334e-08	8.88901e-07	FOSL1	11	ENSG00000130066	4719.14	1.20635	0.09133	13.2087	7.81923e-40	4.24238e-38	SAT1	X	ENSG00000198597	523.924	-1.61404	0.177157	-9.11076	8.18064e-20	4.43525e-18	ZNF536	19	ENSG00000152503	3288.37	0.654778	0.0602964	10.8593	1.80077e-27	9.99339e-26	TRIM36	5
ENSG00000107957	1410.89	-1.38189	0.136294	-10.1391	3.70652e-24	1.96518e-22	SH3PXD2A	10	ENSG00000146910	100.953	-3.87395	0.397633	-9.74251	1.98584e-22	1.0523e-20	CNPY1	7	ENSG00000182199	2929.24	-0.737372	0.0741154	-9.94898	2.54793e-23	1.35049e-21	SHMT2	12	ENSG00000167723	222.995	-3.11897	0.497069	-6.27472	3.50254e-10	1.79888e-08	TRPV3	17	ENSG00000159251	214.014	-1.23778	0.219428	-5.64095	1.69118e-08	9.06276e-07	ACTC1	15	ENSG00000122756	1902.69	-1.58798	0.12033	-13.1968	9.15223e-40	4.94939e-38	CNTFR	9	ENSG00000144724	6819.14	0.604832	0.0664048	9.10826	8.37134e-20	4.5238e-18	PTPRG	3	ENSG00000065320	778.874	-1.52781	0.140749	-10.8548	1.89177e-27	1.04641e-25	NTN1	17
ENSG00000158955	63.0875	-4.27488	0.423047	-10.105	5.24993e-24	2.77443e-22	WNT9B	17	ENSG00000154118	194.634	2.0018	0.205499	9.74118	2.012e-22	1.06269e-20	JPH3	16	ENSG00000107249	483.753	1.26866	0.127772	9.92906	3.11165e-23	1.6439e-21	GLIS3	9	ENSG00000162733	190.11	-2.6579	0.424093	-6.26726	3.67462e-10	1.88112e-08	DDR2	1	ENSG00000145242	221.014	2.93477	0.520335	5.64016	1.69896e-08	9.07477e-07	EPHA5	4	ENSG00000137142	14207.3	-1.2406	0.094111	-13.1823	1.11012e-39	5.98382e-38	IGFBPL1	9	ENSG00000100592	3183.39	-0.860324	0.0944672	-9.10712	8.45988e-20	4.55676e-18	DAAM1	14	ENSG00000146426	923.347	-1.09522	0.101022	-10.8414	2.19133e-27	1.20424e-25	TIAM2	6
ENSG00000187553	566.819	-6.13431	0.607341	-10.1003	5.50947e-24	2.90213e-22	CYP26C1	10	ENSG00000175048	259.601	1.54616	0.158776	9.73798	2.07634e-22	1.09311e-20	ZDHHC14	6	ENSG00000135842	267.69	-1.7937	0.180793	-9.92132	3.36289e-23	1.77087e-21	NIBAN1	1	ENSG00000077782	13372.6	0.684156	0.10938	6.25484	3.97932e-10	2.02392e-08	FGFR1	8	ENSG00000152583	229.22	-1.92277	0.341064	-5.63756	1.72481e-08	9.1237e-07	SPARCL1	4	ENSG00000109991	141.639	-3.60016	0.273187	-13.1783	1.16922e-39	6.2819e-38	P2RX3	11	ENSG00000168309	467.222	-1.58577	0.174241	-9.10102	8.94863e-20	4.80437e-18	FAM107A	3	ENSG00000184305	505.624	1.22174	0.11269	10.8416	2.18582e-27	1.20424e-25	CCSER1	4
ENSG00000108379	342.488	-2.10859	0.208846	-10.0964	5.72983e-24	3.00844e-22	WNT3	17	ENSG00000136535	100.552	2.89228	0.297314	9.72804	2.2897e-22	1.20153e-20	TBR1	2	ENSG00000080824	56442	-0.632945	0.0638647	-9.91072	3.73945e-23	1.96279e-21	HSP90AA1	14	ENSG00000160963	2164.51	-1.84852	0.29553	-6.25492	3.97726e-10	2.02392e-08	COL26A1	7	ENSG00000177551	529.159	2.2316	0.395817	5.63795	1.72089e-08	9.1237e-07	NHLH2	1	ENSG00000115507	1525.13	1.67761	0.127369	13.1713	1.28371e-39	6.87471e-38	OTX1	2	ENSG00000115594	607.303	2.73479	0.301298	9.07672	1.11899e-19	5.98823e-18	IL1R1	2	ENSG00000106772	1104.84	0.869571	0.0802788	10.8319	2.43081e-27	1.33152e-25	PRUNE2	9
ENSG00000005379	603.44	1.52828	0.151446	10.0913	6.03923e-24	3.16066e-22	TSPOAP1	17	ENSG00000198597	510.501	1.2439	0.127926	9.72359	2.39197e-22	1.25116e-20	ZNF536	19	ENSG00000011347	271.625	1.54541	0.156354	9.88408	4.88036e-23	2.55337e-21	SYT7	11	ENSG00000101003	1869.05	-0.75266	0.120343	-6.25429	3.99322e-10	2.02444e-08	GINS1	20	ENSG00000180448	493.351	-1.02784	0.182292	-5.63846	1.71574e-08	9.1237e-07	ARHGAP45	19	ENSG00000114200	1692.05	-1.34716	0.102355	-13.1617	1.45813e-39	7.78362e-38	BCHE	3	ENSG00000164604	391.504	-1.20999	0.133428	-9.0685	1.20669e-19	6.43674e-18	GPR85	7	ENSG00000113645	1008.18	-0.857296	0.0792445	-10.8184	2.81746e-27	1.53833e-25	WWC1	5
ENSG00000130702	742.246	1.56978	0.155565	10.0908	6.0645e-24	3.16368e-22	LAMA5	20	ENSG00000110427	1601.51	0.716772	0.0742265	9.65654	4.6116e-22	2.40441e-20	KIAA1549L	11	ENSG00000064692	413.776	1.27611	0.129432	9.85932	6.24683e-23	3.25779e-21	SNCAIP	5	ENSG00000150636	259.061	2.07707	0.332208	6.25233	4.04379e-10	2.04348e-08	CCDC102B	18	ENSG00000103335	986.337	-1.57533	0.279603	-5.63419	1.75886e-08	9.27387e-07	PIEZO1	16	ENSG00000260903	495.033	-1.92415	0.146197	-13.1614	1.46378e-39	7.78861e-38	XKR7	20	ENSG00000184672	139.293	-2.80116	0.308906	-9.068	1.21217e-19	6.44516e-18	RALYL	8	ENSG00000175899	1069.34	-0.909041	0.0840703	-10.8129	2.99152e-27	1.62812e-25	A2M	12
ENSG00000137486	756.202	-1.14185	0.113262	-10.0814	6.67347e-24	3.4702e-22	ARRB1	11	ENSG00000158955	67.0269	-3.36906	0.349196	-9.64804	5.01064e-22	2.60409e-20	WNT9B	17	ENSG00000154229	1809.8	-0.756227	0.0768083	-9.84563	7.15872e-23	3.71914e-21	PRKCA	17	ENSG00000198105	186.654	-7.05514	1.1306	-6.24016	4.37132e-10	2.20191e-08	ZNF248	10	ENSG00000069431	578.02	1.093	0.19421	5.62796	1.82352e-08	9.58398e-07	ABCC9	12	ENSG00000141258	1891.65	-1.27173	0.0967162	-13.1491	1.72169e-39	9.1316e-38	SGSM2	17	ENSG00000105642	287.62	-1.55703	0.172393	-9.03186	1.68784e-19	8.94555e-18	KCNN1	19	ENSG00000130147	1373.63	-0.795307	0.0736303	-10.8014	3.39155e-27	1.83991e-25	SH3BP4	2
ENSG00000109929	6931.47	-0.935689	0.0928616	-10.0762	7.04236e-24	3.65033e-22	SC5D	11	ENSG00000141258	1996.5	0.680954	0.0706223	9.64221	5.30361e-22	2.74754e-20	SGSM2	17	ENSG00000188897	558.126	3.73835	0.379706	9.84537	7.17733e-23	3.71914e-21		16	ENSG00000115318	917.99	-0.818503	0.131188	-6.23918	4.39882e-10	2.20869e-08	LOXL3	2	ENSG00000102034	272.842	-1.83026	0.325371	-5.62514	1.85354e-08	9.71063e-07	ELF4	X	ENSG00000089199	421.487	-1.74491	0.132845	-13.135	2.07466e-39	1.09685e-37	CHGB	20	ENSG00000103034	2488.69	-0.794343	0.0879771	-9.02897	1.73295e-19	9.15532e-18	NDRG4	16	ENSG00000113494	239.437	1.68539	0.156172	10.7919	3.75999e-27	2.03328e-25	PRLR	5
ENSG00000104313	286.918	-2.25166	0.223525	-10.0734	7.24328e-24	3.74251e-22	EYA1	8	ENSG00000205978	1318.55	0.883812	0.0917436	9.6335	5.773e-22	2.98118e-20	NYNRIN	14	ENSG00000113407	4552.56	-0.691109	0.0702103	-9.84341	7.31889e-23	3.78042e-21	TARS1	5	ENSG00000243927	1400.17	-0.999993	0.16055	-6.22856	4.70748e-10	2.35614e-08	MRPS6	21	ENSG00000169432	142.491	2.00062	0.35572	5.62413	1.86444e-08	9.73664e-07	SCN9A	2	ENSG00000103316	116.649	-4.07023	0.30996	-13.1315	2.1739e-39	1.14566e-37	CRYM	16	ENSG00000105784	180.24	-1.81052	0.200546	-9.02797	1.74891e-19	9.21016e-18	RUNDC3B	7	ENSG00000091972	4026.71	0.664527	0.0616929	10.7715	4.69108e-27	2.5287e-25	CD200	3
ENSG00000115183	1323.97	-1.08812	0.108026	-10.0728	7.28805e-24	3.75369e-22	TANC1	2	ENSG00000135903	920.447	-2.67289	0.277563	-9.62984	5.98218e-22	3.06965e-20	PAX3	2	ENSG00000165102	1128.31	1.20186	0.122167	9.83789	7.73145e-23	3.98084e-21	HGSNAT	8	ENSG00000132182	5184.5	-0.786407	0.126315	-6.22576	4.79218e-10	2.39039e-08	NUP210	3	ENSG00000153246	97.6509	-2.19231	0.390369	-5.61599	1.95436e-08	1.01738e-06	PLA2R1	2	ENSG00000116574	1484.95	1.09868	0.0837996	13.1108	2.85697e-39	1.50086e-37	RHOU	1	ENSG00000133216	3702.43	-0.870388	0.096532	-9.01658	1.9406e-19	1.0155e-17	EPHB2	1	ENSG00000122642	2720.64	-0.644801	0.0598717	-10.7697	4.78436e-27	2.5708e-25	FKBP9	7
ENSG00000150510	370.255	1.49822	0.149039	10.0526	8.94817e-24	4.59415e-22	FAM124A	13	ENSG00000165868	704.891	1.09858	0.114078	9.63011	5.9664e-22	3.06965e-20	HSPA12A	10	ENSG00000143195	6834.06	0.921913	0.093753	9.83342	8.08269e-23	4.14852e-21	ILDR2	1	ENSG00000178814	407.353	-0.992936	0.1595	-6.2253	4.80634e-10	2.39039e-08	OPLAH	8	ENSG00000189143	99.3817	-2.34073	0.418248	-5.59652	2.18699e-08	1.13488e-06	CLDN4	7	ENSG00000122584	123.623	-4.07753	0.311079	-13.1077	2.97502e-39	1.55793e-37	NXPH1	7	ENSG00000144355	123.399	-3.77544	0.418709	-9.01685	1.93574e-19	1.0155e-17	DLX1	2	ENSG00000124191	414.775	-1.63811	0.152371	-10.7508	5.87429e-27	3.14646e-25	TOX2	20
ENSG00000184588	2248.68	-1.02449	0.101974	-10.0466	9.50473e-24	4.8645e-22	PDE4B	1	ENSG00000162493	3590.89	-0.629237	0.0653609	-9.62711	6.14344e-22	3.14246e-20	PDPN	1	ENSG00000170745	165.884	1.99012	0.20272	9.8171	9.50341e-23	4.86233e-21	KCNS3	2	ENSG00000135723	986.695	-0.942144	0.152091	-6.1946	5.84341e-10	2.89701e-08	FHOD1	16	ENSG00000164099	142.092	1.46014	0.261178	5.59057	2.26327e-08	1.17076e-06	PRSS12	4	ENSG00000018189	8027.7	-0.799863	0.0610408	-13.1038	3.13361e-39	1.63581e-37	RUFY3	4	ENSG00000161638	1179.6	1.64921	0.183265	8.99909	2.27606e-19	1.18729e-17	ITGA5	12	ENSG00000087510	248.516	1.79162	0.166915	10.7338	7.06557e-27	3.77261e-25	TFAP2C	20
ENSG00000134245	1206.99	-1.67326	0.16656	-10.046	9.57047e-24	4.88275e-22	WNT2B	1	ENSG00000118922	2797.27	-0.647853	0.067542	-9.59186	8.65128e-22	4.41134e-20	KLF12	13	ENSG00000112139	1414.38	-0.957181	0.0975052	-9.81672	9.53972e-23	4.86556e-21	MDGA1	6	ENSG00000109084	5007.38	-1.06923	0.172627	-6.19388	5.87016e-10	2.90111e-08	TMEM97	17	ENSG00000173546	451.005	-1.83137	0.327664	-5.58918	2.28146e-08	1.17646e-06	CSPG4	15	ENSG00000123307	406.986	-1.87502	0.143252	-13.089	3.80637e-39	1.98075e-37	NEUROD4	12	ENSG00000157168	272.914	-1.57106	0.17462	-8.99702	2.31931e-19	1.20604e-17	NRG1	8	ENSG00000107560	3083.23	0.777914	0.0726208	10.712	8.94119e-27	4.75907e-25	RAB11FIP2	10
ENSG00000130294	2150.04	1.51345	0.15073	10.0408	1.00866e-23	5.12996e-22	KIF1A	2	ENSG00000153904	3057.82	0.831228	0.08683	9.57306	1.03791e-21	5.27577e-20	DDAH1	1	ENSG00000140022	1548.53	-0.729179	0.0742925	-9.81497	9.70626e-23	4.93498e-21	STON2	14	ENSG00000101447	1555.14	-0.684889	0.110716	-6.18598	6.17163e-10	3.04054e-08	FAM83D	20	ENSG00000164976	501.839	1.00185	0.179305	5.5874	2.30493e-08	1.18483e-06	MYORG	9	ENSG00000123240	844.197	-1.22921	0.0939727	-13.0805	4.25635e-39	2.20796e-37	OPTN	10	ENSG00000184232	691.585	2.06261	0.229303	8.99514	2.35936e-19	1.22302e-17	OAF	11	ENSG00000144476	534.742	-1.20723	0.112886	-10.6943	1.08283e-26	5.74547e-25	ACKR3	2
ENSG00000151746	1312.6	0.92317	0.0920291	10.0313	1.11066e-23	5.63106e-22	BICD1	12	ENSG00000122756	1778.2	-0.790755	0.0828108	-9.54893	1.31038e-21	6.63994e-20	CNTFR	9	ENSG00000281406	633.83	1.17529	0.119954	9.7978	1.1507e-22	5.83225e-21	BLACAT1	1	ENSG00000080503	608.805	1.43531	0.232256	6.17985	6.41617e-10	3.15114e-08	SMARCA2	9	ENSG00000153707	2016.76	0.751332	0.135162	5.55877	2.71677e-08	1.39217e-06	PTPRD	9	ENSG00000125845	335.855	2.28596	0.17482	13.0761	4.50894e-39	2.33169e-37	BMP2	20	ENSG00000091664	872.717	-1.75072	0.194702	-8.99181	2.432e-19	1.25674e-17	SLC17A6	11	ENSG00000100473	1197.62	-0.803706	0.0752652	-10.6783	1.28569e-26	6.77932e-25	COCH	14
ENSG00000122779	9387.45	0.635895	0.0634042	10.0292	1.13401e-23	5.7315e-22	TRIM24	7	ENSG00000144339	225.531	-1.82184	0.190948	-9.54102	1.41439e-21	7.14465e-20	TMEFF2	2	ENSG00000175274	1546.06	0.878152	0.0900437	9.75251	1.79955e-22	9.09251e-21	TP53I11	11	ENSG00000149218	486.388	1.40051	0.226685	6.17822	6.48294e-10	3.17401e-08	ENDOD1	11	ENSG00000150625	2134.58	1.38162	0.248602	5.55755	2.73583e-08	1.39757e-06	GPM6A	4	ENSG00000128872	1165.91	-1.62143	0.124065	-13.0691	4.9422e-39	2.54777e-37	TMOD2	15	ENSG00000159212	167.305	3.22356	0.358621	8.98875	2.50052e-19	1.28812e-17	CLIC6	21	ENSG00000154529	1551.53	0.884895	0.0828676	10.6784	1.28442e-26	6.77932e-25	CNTNAP3B	9
ENSG00000148737	2988.35	0.984008	0.0981599	10.0246	1.18899e-23	5.99076e-22	TCF7L2	10	ENSG00000169855	3164.85	0.710134	0.0744815	9.53437	1.50804e-21	7.59407e-20	ROBO1	3	ENSG00000145730	9833.47	-0.684619	0.0703349	-9.7337	2.16568e-22	1.09084e-20	PAM	5	ENSG00000016391	263.668	-1.11075	0.179801	-6.17764	6.50649e-10	3.17565e-08	CHDH	3	ENSG00000171033	1449.59	0.717768	0.129303	5.55108	2.83918e-08	1.44586e-06	PKIA	8	ENSG00000047634	875.712	-1.42327	0.108941	-13.0645	5.25198e-39	2.69906e-37	SCML1	X	ENSG00000197444	376.945	-1.25044	0.139128	-8.98765	2.52577e-19	1.29708e-17	OGDHL	10	ENSG00000198467	838.856	-1.08336	0.101513	-10.6721	1.37542e-26	7.22993e-25	TPM2	9
ENSG00000090097	1578.07	0.930024	0.0927912	10.0228	1.21069e-23	6.08118e-22	PCBP4	3	ENSG00000143850	1410.41	-0.856783	0.089902	-9.53018	1.57007e-21	7.88195e-20	PLEKHA6	1	ENSG00000099250	1277.86	-1.27215	0.130735	-9.73075	2.2295e-22	1.11951e-20	NRP1	10	ENSG00000156804	139.062	2.96894	0.48092	6.17346	6.68094e-10	3.2507e-08	FBXO32	8	ENSG00000109452	142.718	1.61352	0.290735	5.54982	2.8597e-08	1.4518e-06	INPP4B	4	ENSG00000130203	663.323	1.41702	0.108625	13.045	6.78666e-39	3.47695e-37	APOE	19	ENSG00000168779	59.8176	-4.05526	0.451503	-8.98168	2.66654e-19	1.36514e-17	SHOX2	3	ENSG00000076716	4179.88	-0.856739	0.0803884	-10.6575	1.60879e-26	8.43045e-25	GPC4	X
ENSG00000160191	569.939	1.22189	0.122169	10.0016	1.49956e-23	7.50892e-22	PDE9A	21	ENSG00000125266	8070.78	-0.574628	0.0603764	-9.51742	1.77533e-21	8.88489e-20	EFNB2	13	ENSG00000130830	494.682	-3.13292	0.322005	-9.72944	2.25841e-22	1.13053e-20	MPP1	X	ENSG00000137959	189.36	2.21334	0.358694	6.17056	6.80482e-10	3.30076e-08	IFI44L	1	ENSG00000167508	6475.54	-0.76171	0.137348	-5.54583	2.92569e-08	1.48072e-06	MVD	16	ENSG00000114654	376.697	-1.63999	0.126	-13.0158	9.9486e-39	5.08115e-37	EFCC1	3	ENSG00000101000	143.441	2.94908	0.328404	8.98005	2.7065e-19	1.38132e-17	PROCR	20	ENSG00000125398	4986.08	0.715396	0.0672506	10.6378	1.98865e-26	1.03889e-24	SOX9	17
ENSG00000088538	339.706	1.7117	0.171488	9.98145	1.83768e-23	9.1737e-22	DOCK3	3	ENSG00000196083	708.263	-1.16524	0.122493	-9.51273	1.85725e-21	9.26627e-20	IL1RAP	3	ENSG00000177519	135.337	-2.3532	0.242014	-9.72341	2.39624e-22	1.19584e-20	RPRM	2	ENSG00000147889	104.615	4.23988	0.687485	6.16723	6.94962e-10	3.35032e-08	CDKN2A	9	ENSG00000091972	1137.37	0.808228	0.14579	5.54378	2.96008e-08	1.49352e-06	CD200	3	ENSG00000137285	20092.2	-1.0138	0.077949	-13.0059	1.13204e-38	5.76398e-37	TUBB2B	6	ENSG00000121653	1510	-0.859173	0.0956895	-8.97876	2.73845e-19	1.39333e-17	MAPK8IP1	11	ENSG00000205542	27846.1	-0.70666	0.0664862	-10.6287	2.19201e-26	1.1416e-24	TMSB4X	X
ENSG00000112333	568.152	7.49593	0.751845	9.97004	2.0614e-23	1.0259e-21	NR2E1	6	ENSG00000112333	243.607	6.22656	0.65534	9.50127	2.07352e-21	1.03135e-19	NR2E1	6	ENSG00000124920	598.356	1.14976	0.118378	9.71263	2.66382e-22	1.32529e-20	MYRF	11	ENSG00000151612	1737.48	0.842865	0.136666	6.16731	6.94603e-10	3.35032e-08	ZNF827	4	ENSG00000148926	355.397	1.36137	0.246046	5.533	3.14796e-08	1.58344e-06	ADM	11	ENSG00000124191	318.217	-2.39728	0.184362	-13.0031	1.17521e-38	5.96547e-37	TOX2	20	ENSG00000107317	252.967	3.59709	0.400677	8.97754	2.7688e-19	1.40445e-17	PTGDS	9	ENSG00000148200	437.516	-1.31096	0.123527	-10.6127	2.60038e-26	1.35012e-24	NR6A1	9
ENSG00000169856	420.424	-1.82754	0.183872	-9.93918	2.81123e-23	1.39479e-21	ONECUT1	15	ENSG00000148704	68.1265	3.93297	0.414082	9.49805	2.13857e-21	1.06046e-19	VAX1	10	ENSG00000113369	3923.6	-0.873463	0.0901329	-9.69084	3.29802e-22	1.6358e-20	ARRDC3	5	ENSG00000120324	361.07	1.41062	0.228775	6.16597	7.00543e-10	3.36689e-08	PCDHB10	5	ENSG00000265972	3070.37	1.03418	0.187125	5.52669	3.26324e-08	1.63641e-06	TXNIP	1	ENSG00000121440	654.107	-1.90296	0.146673	-12.9742	1.71477e-38	8.67767e-37	PDZRN3	3	ENSG00000011201	1739.51	-1.62747	0.181318	-8.97579	2.81334e-19	1.41833e-17	ANOS1	X	ENSG00000204128	255.166	-1.82178	0.172135	-10.5835	3.55515e-26	1.8402e-24	C2orf72	2
ENSG00000157227	1546.32	-0.918127	0.0923837	-9.93819	2.83942e-23	1.40448e-21	MMP14	14	ENSG00000111218	322.426	1.39761	0.147734	9.46029	3.07102e-21	1.51819e-19	PRMT8	12	ENSG00000188321	247.461	-1.56064	0.161189	-9.68205	3.59427e-22	1.7773e-20	ZNF559	19	ENSG00000101134	1325.61	0.952887	0.154611	6.16313	7.13205e-10	3.41729e-08	DOK5	20	ENSG00000135862	6790.87	-0.591583	0.10733	-5.51179	3.55204e-08	1.7758e-06	LAMC1	1	ENSG00000178695	1283.99	-1.16972	0.0903198	-12.9509	2.32154e-38	1.17125e-36	KCTD12	13	ENSG00000169032	2666.16	-0.896443	0.0998735	-8.97579	2.81327e-19	1.41833e-17	MAP2K1	15	ENSG00000133124	945.749	1.06268	0.100494	10.5746	3.90743e-26	2.01638e-24	IRS4	X
ENSG00000180263	1768.32	-0.950291	0.0957657	-9.92309	3.3038e-23	1.62921e-21	FGD6	12	ENSG00000187244	315.124	1.56772	0.166485	9.41657	4.6606e-21	2.29701e-19	BCAM	19	ENSG00000124788	292.096	1.5306	0.158126	9.67964	3.68009e-22	1.81421e-20	ATXN1	6	ENSG00000124207	5337.69	-0.649715	0.105439	-6.16199	7.18355e-10	3.42736e-08	CSE1L	20	ENSG00000124145	670.97	-0.915788	0.166339	-5.50554	3.68042e-08	1.83439e-06	SDC4	20	ENSG00000048740	3676.74	-1.13934	0.0879832	-12.9495	2.36454e-38	1.18654e-36	CELF2	10	ENSG00000100678	166.44	2.25414	0.251358	8.96781	3.02459e-19	1.5202e-17	SLC8A3	14	ENSG00000162722	586.245	1.51387	0.143282	10.5657	4.2991e-26	2.21175e-24	TRIM58	1
ENSG00000185909	1042.07	0.94201	0.0950335	9.9124	3.67712e-23	1.80781e-21	KLHDC8B	3	ENSG00000123560	1179.84	0.914975	0.0971782	9.41543	4.71138e-21	2.315e-19	PLP1	X	ENSG00000138083	96.6048	2.96816	0.3071	9.66511	4.24178e-22	2.08477e-20	SIX3	2	ENSG00000131389	1181.84	-1.05602	0.171385	-6.1617	7.19668e-10	3.42736e-08	SLC6A6	3	ENSG00000125733	777.668	-0.694837	0.126527	-5.49159	3.98338e-08	1.97938e-06	TRIP10	19	ENSG00000115266	2018.61	-1.39779	0.107942	-12.9495	2.36619e-38	1.18654e-36	APC2	19	ENSG00000183454	123.301	-3.4528	0.385365	-8.95982	3.25207e-19	1.62958e-17	GRIN2A	16	ENSG00000101445	135.223	-2.70237	0.256273	-10.5449	5.36436e-26	2.75143e-24	PPP1R16B	20
ENSG00000038427	21532.7	-0.958856	0.096856	-9.89981	4.17067e-23	2.04426e-21	VCAN	5	ENSG00000186469	5784.6	0.53636	0.0569794	9.41322	4.81166e-21	2.35713e-19	GNG2	14	ENSG00000134569	1588.91	-0.785799	0.0813136	-9.66381	4.29594e-22	2.10501e-20	LRP4	11	ENSG00000145687	1861.04	0.651134	0.10569	6.16077	7.23928e-10	3.43724e-08	SSBP2	5	ENSG00000156395	77.5406	-2.01648	0.367633	-5.48503	4.13392e-08	2.04798e-06	SORCS3	10	ENSG00000185811	388.307	-1.82604	0.141177	-12.9344	2.87934e-38	1.43949e-36	IKZF1	7	ENSG00000137809	464.065	1.83805	0.205184	8.95808	3.30367e-19	1.65044e-17	ITGA11	15	ENSG00000197128	1248.91	0.83508	0.0792185	10.5415	5.56164e-26	2.844e-24	ZNF772	19
ENSG00000070882	1522.78	-1.06886	0.107985	-9.89827	4.23553e-23	2.06979e-21	OSBPL3	7	ENSG00000108984	3576.09	0.588904	0.0627004	9.39234	5.8679e-21	2.8659e-19	MAP2K6	17	ENSG00000158470	4030.68	-0.583797	0.0605429	-9.6427	5.27827e-22	2.57856e-20	B4GALT5	20	ENSG00000116191	1127.27	-0.880061	0.143065	-6.15149	7.67581e-10	3.63353e-08	RALGPS2	1	ENSG00000172830	218.241	-1.59675	0.292104	-5.4664	4.59278e-08	2.26845e-06	SSH3	11	ENSG00000205213	1958.32	-1.07498	0.0831411	-12.9296	3.0648e-38	1.5276e-36	LGR4	11	ENSG00000082397	1114.68	-1.29679	0.144789	-8.95643	3.35353e-19	1.6703e-17	EPB41L3	18	ENSG00000187122	4437.81	0.786342	0.0746128	10.539	5.71185e-26	2.91201e-24	SLIT1	10
ENSG00000108551	132.064	2.87225	0.290278	9.89484	4.38316e-23	2.13551e-21	RASD1	17	ENSG00000169213	908.423	1.09798	0.116922	9.39072	5.95896e-21	2.90164e-19	RAB3B	1	ENSG00000100554	1578.18	-0.853673	0.0885655	-9.63888	5.47811e-22	2.66815e-20	ATP6V1D	14	ENSG00000170345	164.352	2.63074	0.428082	6.14541	7.97581e-10	3.7642e-08	FOS	14	ENSG00000125255	70.8721	3.31606	0.606697	5.46576	4.60917e-08	2.2697e-06	SLC10A2	13	ENSG00000175356	261.16	-1.94329	0.150312	-12.9283	3.11503e-38	1.54797e-36	SCUBE2	11	ENSG00000187498	6310.57	0.888809	0.0994123	8.94063	3.86953e-19	1.92152e-17	COL4A1	13	ENSG00000174938	1583.75	0.864575	0.0821889	10.5194	7.03519e-26	3.5759e-24	SEZ6L2	16
ENSG00000183092	142.538	2.25758	0.228165	9.8945	4.39802e-23	2.13633e-21	BEGAIN	14	ENSG00000184144	718.318	1.06648	0.113581	9.38966	6.01955e-21	2.92236e-19	CNTN2	1	ENSG00000145681	96.7375	-3.59236	0.373132	-9.62756	6.11621e-22	2.97002e-20	HAPLN1	5	ENSG00000167202	843.336	-0.815184	0.133124	-6.12347	9.15576e-10	4.30814e-08	TBC1D2B	15	ENSG00000168702	70.3642	1.93568	0.354297	5.46344	4.67002e-08	2.29278e-06	LRP1B	2	ENSG00000070193	207.587	-2.81294	0.217616	-12.9262	3.20436e-38	1.5876e-36	FGF10	5	ENSG00000070748	69.7554	-3.07001	0.34385	-8.92834	4.32451e-19	2.14102e-17	CHAT	10	ENSG00000176399	1108.44	1.08266	0.102973	10.514	7.44342e-26	3.77208e-24	DMRTA1	9
ENSG00000064989	347.356	-1.47267	0.148889	-9.89104	4.55256e-23	2.19823e-21	CALCRL	2	ENSG00000109819	210.99	-1.85665	0.197835	-9.38483	6.30159e-21	3.05016e-19	PPARGC1A	4	ENSG00000140538	121.525	2.48066	0.257769	9.62357	6.35823e-22	3.07833e-20	NTRK3	15	ENSG00000188177	367.709	0.983211	0.160705	6.11809	9.47011e-10	4.44275e-08	ZC3H6	2	ENSG00000101255	296.936	-0.984172	0.180191	-5.46182	4.71267e-08	2.30682e-06	TRIB3	20	ENSG00000076641	880.171	-1.61847	0.125316	-12.9152	3.69689e-38	1.82615e-36	PAG1	8	ENSG00000171867	2673.78	1.01371	0.113554	8.92717	4.37034e-19	2.15725e-17	PRNP	20	ENSG00000092068	860.963	1.03712	0.0988988	10.4866	9.95093e-26	5.02774e-24	SLC7A8	14
ENSG00000157978	501.497	-1.38536	0.140059	-9.8912	4.5455e-23	2.19823e-21	LDLRAP1	1	ENSG00000121753	933.777	0.93995	0.100166	9.38394	6.35501e-21	3.06686e-19	ADGRB2	1	ENSG00000173482	1153.22	-0.9547	0.0993369	-9.61073	7.2036e-22	3.47724e-20	PTPRM	18	ENSG00000184588	2165.17	0.859453	0.140596	6.11291	9.78297e-10	4.57587e-08	PDE4B	1	ENSG00000125798	135.841	-6.50873	1.19265	-5.45737	4.83245e-08	2.35141e-06	FOXA2	20	ENSG00000151320	912.378	-1.54204	0.119618	-12.8914	5.033e-38	2.47875e-36	AKAP6	14	ENSG00000133067	59.1636	5.80432	0.65049	8.92301	4.53799e-19	2.23334e-17	LGR6	1	ENSG00000046653	9786.92	-0.744084	0.071121	-10.4622	1.28807e-25	6.48863e-24	GPM6B	X
ENSG00000154342	106.604	-4.0396	0.409971	-9.85338	6.6276e-23	3.19069e-21	WNT3A	1	ENSG00000103528	196.326	1.86198	0.198656	9.3729	7.05668e-21	3.39537e-19	SYT17	16	ENSG00000116667	2318.26	0.716535	0.0746573	9.59765	8.1784e-22	3.93607e-20	C1orf21	1	ENSG00000038427	6326.85	-1.3782	0.225611	-6.10875	1.00416e-09	4.6829e-08	VCAN	5	ENSG00000170689	885.821	-11.4939	2.10593	-5.45788	4.81844e-08	2.35141e-06	HOXB9	17	ENSG00000141338	212.946	-2.32415	0.180621	-12.8676	6.85139e-38	3.3643e-36	ABCA8	17	ENSG00000172985	234.305	1.65383	0.185595	8.91094	5.06027e-19	2.48299e-17	SH3RF3	2	ENSG00000105699	329.34	1.51888	0.145325	10.4516	1.44041e-25	7.23454e-24	LSR	19
ENSG00000158270	251.368	-1.84098	0.18688	-9.85115	6.77667e-23	3.2528e-21	COLEC12	18	ENSG00000204175	275.203	1.71326	0.183115	9.35617	8.26769e-21	3.96629e-19	GPRIN2	10	ENSG00000213626	592.944	1.15217	0.120313	9.57639	1.00491e-21	4.8221e-20	LBH	2	ENSG00000088930	3433.11	-0.741144	0.121527	-6.09859	1.07009e-09	4.97558e-08	XRN2	20	ENSG00000113721	1359.99	-1.355	0.248593	-5.45066	5.01829e-08	2.43461e-06	PDGFRB	5	ENSG00000144834	1145.17	-1.69247	0.131617	-12.8591	7.64849e-38	3.74459e-36	TAGLN3	3	ENSG00000183287	150.593	1.96793	0.22135	8.8906	6.07793e-19	2.97351e-17	CCBE1	18	ENSG00000124092	142.221	-2.62952	0.251876	-10.4397	1.63279e-25	8.17653e-24	CTCFL	20
ENSG00000137573	5432.94	-0.892661	0.090666	-9.8456	7.1609e-23	3.42709e-21	SULF1	8	ENSG00000173898	1143.63	0.756727	0.0809801	9.34461	9.22285e-21	4.41146e-19	SPTBN2	11	ENSG00000031081	177.917	-1.7938	0.188592	-9.51154	1.87869e-21	8.98836e-20	ARHGAP31	3	ENSG00000149531	37.5477	-6.97588	1.14449	-6.09518	1.09317e-09	5.06791e-08	FRG1BP	20	ENSG00000196159	2788.47	1.3824	0.253723	5.44846	5.08092e-08	2.45773e-06	FAT4	4	ENSG00000064218	268.513	3.01161	0.234433	12.8464	9.016e-38	4.40109e-36	DMRT3	9	ENSG00000147571	564.602	-2.947	0.331591	-8.88746	6.25215e-19	3.04972e-17	CRH	8	ENSG00000140416	11526.2	0.67243	0.0644391	10.4351	1.71413e-25	8.55851e-24	TPM1	15
ENSG00000141431	1025.22	-1.44753	0.14748	-9.8151	9.69465e-23	4.62606e-21	ASXL3	18	ENSG00000151458	2817.15	-0.634846	0.0679463	-9.34334	9.33382e-21	4.45141e-19	ANKRD50	4	ENSG00000186439	66.7604	-4.19579	0.441739	-9.49834	2.13269e-21	1.01736e-19	TRDN	6	ENSG00000126259	299.44	-1.74196	0.286046	-6.08978	1.13063e-09	5.21084e-08	KIRREL2	19	ENSG00000100344	781.963	-0.73981	0.135952	-5.44168	5.27795e-08	2.54553e-06	PNPLA3	22	ENSG00000059915	380.529	-2.12992	0.165859	-12.8418	9.56675e-38	4.6562e-36	PSD	10	ENSG00000103196	155.957	2.19213	0.246701	8.88579	6.34709e-19	3.08692e-17	CRISPLD2	16	ENSG00000139219	8593.4	0.800879	0.0767879	10.4298	1.81347e-25	9.02789e-24	COL2A1	12
ENSG00000077942	3968.72	1.13786	0.115967	9.81188	1.00089e-22	4.762e-21	FBLN1	22	ENSG00000130702	626.298	1.19292	0.127776	9.33602	1.00024e-20	4.75625e-19	LAMA5	20	ENSG00000100060	156.585	2.10594	0.221738	9.49743	2.15141e-21	1.02328e-19	MFNG	22	ENSG00000165495	742.547	-0.958647	0.157416	-6.08989	1.12986e-09	5.21084e-08	PKNOX2	11	ENSG00000080573	452.68	-1.74567	0.320879	-5.44028	5.31981e-08	2.55819e-06	COL5A3	19	ENSG00000149289	1677.3	-1.23703	0.0964036	-12.8318	1.08816e-37	5.28061e-36	ZC3H12C	11	ENSG00000102466	273.745	-1.87899	0.21147	-8.88538	6.37026e-19	3.08911e-17	FGF14	13	ENSG00000135362	214.12	-1.65913	0.159125	-10.4266	1.87438e-25	9.30374e-24	PRR5L	11
ENSG00000108395	3582.33	0.698976	0.0713202	9.80053	1.11992e-22	5.31276e-21	TRIM37	17	ENSG00000068615	498.91	1.08917	0.116671	9.33547	1.00546e-20	4.7671e-19	REEP1	2	ENSG00000092969	241.35	-1.64863	0.173776	-9.48709	2.3758e-21	1.1267e-19	TGFB2	1	ENSG00000124491	195.766	-3.11246	0.511141	-6.08924	1.13451e-09	5.21344e-08	F13A1	6	ENSG00000140807	1117.1	-1.63685	0.300972	-5.43853	5.37234e-08	2.5759e-06	NKD1	16	ENSG00000109805	4655.46	0.831094	0.0651224	12.762	2.67149e-37	1.29263e-35	NCAPG	4	ENSG00000106714	2586.91	2.29835	0.258683	8.88481	6.40286e-19	3.09584e-17	CNTNAP3	9	ENSG00000127084	113.943	-2.53151	0.242973	-10.4189	2.03367e-25	1.00546e-23	FGD3	9
ENSG00000164076	1293.7	1.02177	0.104456	9.78186	1.34706e-22	6.37164e-21	CAMKV	3	ENSG00000135525	633.766	-1.30055	0.139723	-9.30806	1.30183e-20	6.15428e-19	MAP7	6	ENSG00000198435	1809.82	0.80048	0.0845135	9.47162	2.75533e-21	1.30288e-19	NRARP	9	ENSG00000075945	684.812	0.897783	0.147661	6.08004	1.20152e-09	5.49745e-08	KIFAP3	1	ENSG00000109756	2774.51	0.798228	0.147166	5.42399	5.82819e-08	2.78632e-06	RAPGEF2	4	ENSG00000221890	284.569	-1.91799	0.150661	-12.7305	4.00172e-37	1.93063e-35	NPTXR	22	ENSG00000162878	1071.06	2.0546	0.2314	8.879	6.7463e-19	3.25239e-17	PKDCC	2	ENSG00000186369	243.641	1.8609	0.178612	10.4187	2.03753e-25	1.00546e-23	SERTAD4BP	14
ENSG00000182492	236.736	-2.07394	0.212172	-9.77483	1.44404e-22	6.8105e-21	BGN	X	ENSG00000087586	2304.98	-0.669472	0.0719682	-9.30233	1.374e-20	6.47657e-19	AURKA	20	ENSG00000186654	193.964	1.70352	0.179868	9.47099	2.77205e-21	1.30698e-19	PRR5	22	ENSG00000131652	1314.41	-0.747921	0.123017	-6.0798	1.20331e-09	5.49745e-08	THOC6	16	ENSG00000005108	752.754	0.900639	0.166244	5.41756	6.04172e-08	2.88e-06	THSD7A	7	ENSG00000109861	2649.65	0.898757	0.0706661	12.7184	4.67518e-37	2.24898e-35	CTSC	11	ENSG00000172318	492.549	1.09566	0.12352	8.87032	7.29339e-19	3.50592e-17	B3GALT1	2	ENSG00000109452	379.694	-1.24231	0.119292	-10.414	2.14009e-25	1.053e-23	INPP4B	4
ENSG00000099814	353.585	1.43362	0.146847	9.76267	1.62809e-22	7.65625e-21	CEP170B	14	ENSG00000185559	1938.72	2.58497	0.278108	9.29484	1.4743e-20	6.9292e-19	DLK1	14	ENSG00000110900	1136.58	0.830209	0.0876969	9.4668	2.8856e-21	1.35656e-19	TSPAN11	12	ENSG00000156671	861.185	1.02436	0.168521	6.07856	1.21263e-09	5.52398e-08	SAMD8	10	ENSG00000054598	122.357	-2.08842	0.386113	-5.40883	6.34395e-08	3.00659e-06	FOXC1	6	ENSG00000123560	1052.34	-1.16808	0.0918497	-12.7173	4.74138e-37	2.27421e-35	PLP1	X	ENSG00000124785	193.189	-1.75164	0.197641	-8.8627	7.80978e-19	3.74326e-17	NRN1	6	ENSG00000163531	3019.97	0.755782	0.07268	10.3988	2.51184e-25	1.23233e-23	NFASC	1
ENSG00000164300	882	1.03005	0.105914	9.72535	2.35084e-22	1.10231e-20	SERINC5	5	ENSG00000136068	2759.11	0.775276	0.0834755	9.28747	1.57994e-20	7.40428e-19	FLNB	3	ENSG00000144218	1447.26	-1.03674	0.109816	-9.44066	3.70435e-21	1.73644e-19	AFF3	2	ENSG00000129824	7065.26	-0.877193	0.144602	-6.06624	1.30942e-09	5.94765e-08	RPS4Y1	Y	ENSG00000101444	8257.94	-0.653784	0.120866	-5.40915	6.33244e-08	3.00659e-06	AHCY	20	ENSG00000166111	162.022	-2.52875	0.198934	-12.7115	5.10694e-37	2.44247e-35	SVOP	12	ENSG00000110786	179.504	-1.90426	0.215008	-8.85665	8.24518e-19	3.93397e-17	PTPN5	11	ENSG00000076356	1862.33	-0.98136	0.0943889	-10.397	2.55898e-25	1.25183e-23	PLXNA2	1
ENSG00000261308	1535.22	-1.03379	0.106481	-9.7087	2.76846e-22	1.29439e-20	FIGNL2	12	ENSG00000072571	4152.58	-0.574809	0.0619258	-9.28222	1.65979e-20	7.75605e-19	HMMR	5	ENSG00000106780	1708.34	-0.720776	0.0764445	-9.42876	4.14983e-21	1.93966e-19	MEGF9	9	ENSG00000139343	2276.16	-0.731842	0.120731	-6.06175	1.34648e-09	6.09835e-08	SNRPF	12	ENSG00000108231	598.393	-1.57705	0.291715	-5.40614	6.43964e-08	3.04315e-06	LGI1	10	ENSG00000113448	670.259	-1.25782	0.0989987	-12.7054	5.51938e-37	2.63212e-35	PDE4D	5	ENSG00000139318	10579.7	1.76965	0.199813	8.85652	8.25524e-19	3.93397e-17	DUSP6	12	ENSG00000163251	3383.46	2.70796	0.26049	10.3956	2.59544e-25	1.266e-23	FZD5	2
ENSG00000112379	135.599	2.26521	0.233353	9.70722	2.80893e-22	1.30954e-20	ARFGEF3	6	ENSG00000134595	2266.81	0.979899	0.106145	9.23172	2.66322e-20	1.24092e-18	SOX3	X	ENSG00000101204	132.958	2.15173	0.22849	9.41714	4.63559e-21	2.16048e-19	CHRNA4	20	ENSG00000087586	1582.66	-0.736668	0.121695	-6.0534	1.41818e-09	6.36381e-08	AURKA	20	ENSG00000132031	190.278	-1.52264	0.282059	-5.39831	6.72706e-08	3.16984e-06	MATN3	2	ENSG00000159409	1058.67	-2.14888	0.169499	-12.6778	7.846e-37	3.73091e-35	CELF3	1	ENSG00000213626	1217.62	-0.999773	0.112952	-8.85135	8.64656e-19	4.10861e-17	LBH	2	ENSG00000113657	30846	0.641334	0.061764	10.3836	2.94422e-25	1.43201e-23	DPYSL3	5
ENSG00000187260	178.197	2.11089	0.217494	9.70551	2.85641e-22	1.32786e-20	WDR86	7	ENSG00000043355	3291.08	-1.60087	0.173459	-9.22911	2.72889e-20	1.26788e-18	ZIC2	13	ENSG00000096060	3984.31	-0.567273	0.0604007	-9.39183	5.89684e-21	2.74043e-19	FKBP5	6	ENSG00000092421	4665.1	1.6492	0.272458	6.05305	1.42129e-09	6.36381e-08	SEMA6A	5	ENSG00000277443	21261.6	0.725371	0.134425	5.39612	6.80988e-08	3.19967e-06	MARCKS	6	ENSG00000135525	367.489	-1.58569	0.125173	-12.668	8.8955e-37	4.21784e-35	MAP7	6	ENSG00000169836	153.85	-2.91296	0.329299	-8.84595	9.07529e-19	4.29997e-17	TACR3	4	ENSG00000101144	1253.79	0.895794	0.0862814	10.3822	2.98683e-25	1.44857e-23	BMP7	20
ENSG00000131378	318.579	1.75958	0.181377	9.70122	2.97904e-22	1.38091e-20	RFTN1	3	ENSG00000186439	68.501	-3.98662	0.432209	-9.22381	2.86723e-20	1.32834e-18	TRDN	6	ENSG00000171617	5866.17	0.712096	0.0758868	9.38366	6.37223e-21	2.95289e-19	ENC1	5	ENSG00000104660	3000.25	1.39809	0.230926	6.05428	1.41046e-09	6.36381e-08	LEPROTL1	8	ENSG00000136720	4791.12	-0.830731	0.154106	-5.39065	7.02016e-08	3.28905e-06	HS6ST1	2	ENSG00000155816	945.14	-1.15374	0.0912035	-12.6502	1.11573e-36	5.27517e-35	FMN2	1	ENSG00000137962	2363.07	2.45909	0.278157	8.84066	9.51589e-19	4.49585e-17	ARHGAP29	1	ENSG00000134769	2976.61	0.860936	0.0830469	10.3669	3.50879e-25	1.69685e-23	DTNA	18
ENSG00000121753	927.779	0.965501	0.0995383	9.69979	3.02122e-22	1.39648e-20	ADGRB2	1	ENSG00000103044	167.007	1.85374	0.201188	9.21395	3.14333e-20	1.45211e-18	HAS3	16	ENSG00000084710	1692.89	0.734653	0.0783087	9.38149	6.50443e-21	3.00557e-19	EFR3B	2	ENSG00000182771	102.088	2.30392	0.3806	6.05339	1.41831e-09	6.36381e-08	GRID1	10	ENSG00000158710	1827.95	-1.6422	0.304728	-5.38909	7.0817e-08	3.30843e-06	TAGLN2	1	ENSG00000167619	253.218	-2.1154	0.16725	-12.6482	1.14527e-36	5.3994e-35	TMEM145	19	ENSG00000049323	2201.82	-1.27536	0.144456	-8.82867	1.05932e-18	4.99059e-17	LTBP1	2	ENSG00000103740	326.445	-1.55219	0.149853	-10.3581	3.84683e-25	1.85503e-23	ACSBG1	15
ENSG00000143013	1526.08	0.89587	0.0926306	9.67142	3.98791e-22	1.83806e-20	LMO4	1	ENSG00000076826	176.317	1.90563	0.206969	9.2073	3.3443e-20	1.54056e-18	CAMSAP3	19	ENSG00000179104	2575.44	-0.68112	0.0726463	-9.37584	6.8626e-21	3.16206e-19	TMTC2	12	ENSG00000070214	816.752	0.973306	0.160976	6.04629	1.48222e-09	6.61777e-08	SLC44A1	9	ENSG00000144596	118.39	-1.48625	0.276309	-5.37895	7.49208e-08	3.4902e-06	GRIP2	3	ENSG00000197261	264.128	2.76795	0.219559	12.6069	1.9346e-36	9.09482e-35	C6orf141	6	ENSG00000125266	7158.85	0.668299	0.0757999	8.81662	1.17966e-18	5.54171e-17	EFNB2	13	ENSG00000081803	837.631	0.904365	0.0875329	10.3317	5.06483e-25	2.43544e-23	CADPS2	7
ENSG00000171004	661.384	1.59976	0.165851	9.64579	5.12177e-22	2.35398e-20	HS6ST2	X	ENSG00000141736	2872.43	0.629475	0.0684448	9.19683	3.68678e-20	1.69351e-18	ERBB2	17	ENSG00000131069	1634.08	1.0212	0.108923	9.37547	6.88661e-21	3.16413e-19	ACSS2	20	ENSG00000179361	1969.5	-1.0916	0.180582	-6.0449	1.49506e-09	6.65619e-08	ARID3B	15	ENSG00000111674	2790.96	-0.623633	0.115999	-5.37618	7.60847e-08	3.53438e-06	ENO2	12	ENSG00000147642	498.082	-1.6653	0.132168	-12.5998	2.1163e-36	9.92082e-35	SYBU	8	ENSG00000130822	135.273	-2.23304	0.253394	-8.81252	1.22366e-18	5.73214e-17	PNCK	X	ENSG00000154096	1240.61	-1.12666	0.109152	-10.3219	5.60847e-25	2.68921e-23	THY1	11
ENSG00000225968	390.303	2.11594	0.219421	9.64329	5.24792e-22	2.40515e-20	ELFN1	7	ENSG00000087258	523.758	1.10305	0.119962	9.19497	3.75083e-20	1.71807e-18	GNAO1	16	ENSG00000095777	315.547	-1.41894	0.151501	-9.36583	7.54565e-21	3.44741e-19	MYO3A	10	ENSG00000110057	318.548	-1.05302	0.174254	-6.043	1.51271e-09	6.71577e-08	UNC93B1	11	ENSG00000124216	79.5309	-1.59754	0.297681	-5.36661	8.02283e-08	3.70672e-06	SNAI1	20	ENSG00000111432	225.372	-2.52592	0.200529	-12.5963	2.21341e-36	1.03468e-34	FZD10	12	ENSG00000180340	2299.55	-0.973601	0.11058	-8.80449	1.31446e-18	6.14008e-17	FZD2	17	ENSG00000145703	1854.67	-0.751963	0.0728808	-10.3177	5.86017e-25	2.80196e-23	IQGAP2	5
ENSG00000184486	9547.06	-0.849712	0.0881715	-9.63704	5.57754e-22	2.54901e-20	POU3F2	6	ENSG00000081913	2258.4	0.602474	0.0656364	9.17897	4.3525e-20	1.9856e-18	PHLPP1	18	ENSG00000111186	141.421	2.18177	0.232949	9.36587	7.5429e-21	3.44741e-19	WNT5B	12	ENSG00000101670	2490.36	-1.56145	0.258803	-6.03335	1.60595e-09	7.10959e-08	LIPG	18	ENSG00000183960	483.696	1.37313	0.255866	5.36657	8.02468e-08	3.70672e-06	KCNH8	3	ENSG00000155093	3227.95	-1.33053	0.105654	-12.5932	2.3002e-36	1.07222e-34	PTPRN2	7	ENSG00000160691	4918.9	1.7047	0.193633	8.80378	1.32283e-18	6.16177e-17	SHC1	1	ENSG00000110693	1606.84	0.902815	0.0875044	10.3174	5.88161e-25	2.80429e-23	SOX6	11
ENSG00000134207	269.033	1.95175	0.20255	9.63591	5.63898e-22	2.56985e-20	SYT6	1	ENSG00000164841	292.993	1.36916	0.149166	9.1788	4.35937e-20	1.9856e-18	TMEM74	8	ENSG00000121753	886.418	0.862344	0.0921449	9.35857	8.08259e-21	3.68234e-19	ADGRB2	1	ENSG00000165269	206.001	2.53609	0.420435	6.03208	1.61865e-09	7.14569e-08	AQP7	9	ENSG00000131171	2352.01	0.755814	0.141221	5.352	8.69891e-08	4.00688e-06	SH3BGRL	X	ENSG00000185630	7042.36	-0.778334	0.0619598	-12.5619	3.41927e-36	1.58939e-34	PBX1	1	ENSG00000140488	195.714	-1.84046	0.209104	-8.80164	1.34832e-18	6.26285e-17	CELF6	15	ENSG00000151490	2103.65	0.837142	0.0812209	10.307	6.55302e-25	3.11563e-23	PTPRO	12
ENSG00000115468	352.155	1.63635	0.170168	9.6161	6.83776e-22	3.10745e-20	EFHD1	2	ENSG00000175426	215.531	1.80745	0.197056	9.17229	4.63079e-20	2.10331e-18	PCSK1	5	ENSG00000108001	593.374	1.15308	0.123289	9.3527	8.54412e-21	3.88171e-19	EBF3	10	ENSG00000141401	889.741	-1.24179	0.205904	-6.0309	1.63044e-09	7.1776e-08	IMPA2	18	ENSG00000061337	868.145	-1.26754	0.236957	-5.34925	8.83191e-08	4.05674e-06	LZTS1	8	ENSG00000152104	1341.4	1.34432	0.107194	12.541	4.4561e-36	2.06553e-34	PTPN14	1	ENSG00000198846	2532.27	-1.13524	0.128999	-8.80038	1.36348e-18	6.31555e-17	TOX	8	ENSG00000172318	595.423	1.07784	0.105595	10.2073	1.83924e-24	8.72018e-23	B3GALT1	2
ENSG00000122756	1679.98	-0.947555	0.0986817	-9.60213	7.83054e-22	3.54868e-20	CNTFR	9	ENSG00000111276	3103.23	-0.575762	0.0628325	-9.16345	5.02662e-20	2.27672e-18	CDKN1B	12	ENSG00000109805	7474.7	-0.552624	0.0593127	-9.31714	1.19524e-20	5.41496e-19	NCAPG	4	ENSG00000205277	148.021	-1.69615	0.281545	-6.02444	1.69696e-09	7.44954e-08	MUC12	7	ENSG00000107863	7646.05	0.717348	0.134145	5.34754	8.9158e-08	4.08383e-06	ARHGAP21	10	ENSG00000161082	920.155	-1.08528	0.0865624	-12.5376	4.64914e-36	2.14899e-34	CELF5	19	ENSG00000163191	635.48	2.92049	0.331966	8.79755	1.39836e-18	6.459e-17	S100A11	1	ENSG00000197261	210.313	2.10509	0.206599	10.1893	2.21408e-24	1.0468e-22	C6orf141	6
ENSG00000046889	3816.05	-0.767654	0.0799652	-9.59985	8.00574e-22	3.61797e-20	PREX2	8	ENSG00000189292	261.066	-1.96649	0.215027	-9.14534	5.94429e-20	2.68486e-18	ALKAL2	2	ENSG00000129993	105.414	3.08422	0.33105	9.31648	1.20268e-20	5.4335e-19	CBFA2T3	16	ENSG00000130475	425.235	-1.54584	0.257248	-6.00914	1.86513e-09	8.16499e-08	FCHO1	19	ENSG00000133710	74.8143	-2.05303	0.383987	-5.34661	8.96158e-08	4.09337e-06	SPINK5	5	ENSG00000120694	5115.06	0.874178	0.0697871	12.5264	5.35716e-36	2.46937e-34	HSPH1	13	ENSG00000100979	4768.78	2.32584	0.264575	8.79085	1.48434e-18	6.83706e-17	PLTP	20	ENSG00000164484	1097.04	0.845393	0.0829971	10.1858	2.29436e-24	1.08174e-22	TMEM200A	6
ENSG00000103187	11698.5	-0.980674	0.102248	-9.59112	8.71367e-22	3.92696e-20	COTL1	16	ENSG00000118298	1319.24	-0.738627	0.0807751	-9.14424	6.00497e-20	2.70474e-18	CA14	1	ENSG00000119900	2418.07	-1.07528	0.115434	-9.31511	1.2183e-20	5.48878e-19	OGFRL1	6	ENSG00000187239	2414.09	1.1881	0.19782	6.00595	1.90213e-09	8.30385e-08	FNBP1	9	ENSG00000167994	73.1733	-2.02435	0.378682	-5.34578	9.00289e-08	4.10082e-06	RAB3IL1	11	ENSG00000106069	923.006	-1.47709	0.118114	-12.5056	6.96113e-36	3.1998e-34	CHN2	7	ENSG00000101349	384.817	-1.29487	0.147697	-8.76706	1.83385e-18	8.4235e-17	PAK5	20	ENSG00000198846	3401.75	-0.729367	0.0717076	-10.1714	2.66048e-24	1.25087e-22	TOX	8
ENSG00000143479	661.384	1.70901	0.17859	9.56948	1.07441e-21	4.82861e-20	DYRK3	1	ENSG00000185697	490.597	1.26339	0.138273	9.13693	6.42512e-20	2.88596e-18	MYBL1	8	ENSG00000130066	1442.86	-0.779806	0.0837194	-9.31453	1.22498e-20	5.50358e-19	SAT1	X	ENSG00000163395	36.9218	-8.82425	1.4704	-6.00126	1.95791e-09	8.52371e-08	IGFN1	1	ENSG00000130429	961.373	-0.868193	0.16254	-5.3414	9.22303e-08	4.18945e-06	ARPC1B	7	ENSG00000103740	254.567	-2.14391	0.171491	-12.5015	7.321e-36	3.3559e-34	ACSBG1	15	ENSG00000103460	1574.36	-1.4584	0.166364	-8.76634	1.84567e-18	8.4543e-17	TOX3	16	ENSG00000198963	668.506	1.06052	0.104406	10.1576	3.06636e-24	1.43771e-22	RORB	9
ENSG00000144485	1087.59	1.23869	0.129491	9.5658	1.11336e-21	4.98983e-20	HES6	2	ENSG00000054598	105.085	-2.55369	0.279869	-9.12458	7.20174e-20	3.22586e-18	FOXC1	6	ENSG00000110619	750.772	-1.05727	0.113512	-9.31416	1.22924e-20	5.50749e-19	CARS1	11	ENSG00000105928	1064.4	1.00097	0.166838	5.99964	1.97757e-09	8.5855e-08	GSDME	7	ENSG00000125895	148.59	-1.59122	0.297943	-5.3407	9.25885e-08	4.19411e-06	TMEM74B	20	ENSG00000091490	1309.77	1.73983	0.139258	12.4936	8.09226e-36	3.69919e-34	SEL1L3	4	ENSG00000127084	93.8814	-2.49251	0.284798	-8.75185	2.09888e-18	9.58761e-17	FGD3	9	ENSG00000109472	6405.14	0.544962	0.0536642	10.155	3.14694e-24	1.47141e-22	CPE	4
ENSG00000144476	278.371	2.06379	0.216385	9.5376	1.46177e-21	6.53328e-20	ACKR3	2	ENSG00000168646	1894.63	-0.79078	0.0868317	-9.10703	8.46645e-20	3.78191e-18	AXIN2	17	ENSG00000019549	198.329	-2.31423	0.248474	-9.31374	1.23403e-20	5.5137e-19	SNAI2	8	ENSG00000011426	2317.43	-0.589196	0.0983236	-5.99242	2.06747e-09	8.95092e-08	ANLN	7	ENSG00000102445	143.445	1.60616	0.301241	5.33182	9.72341e-08	4.39241e-06	RUBCNL	13	ENSG00000197177	187.354	-2.44597	0.196085	-12.474	1.03463e-35	4.71654e-34	ADGRA1	10	ENSG00000017483	223.645	2.43254	0.279187	8.71294	2.96093e-18	1.34881e-16	SLC38A5	X	ENSG00000158201	736.597	-0.969021	0.0955358	-10.143	3.55933e-24	1.65965e-22	ABHD3	18
ENSG00000166250	519.088	-1.45506	0.152589	-9.53584	1.48672e-21	6.62653e-20	CLMP	11	ENSG00000108551	108.572	2.51871	0.277207	9.08604	1.02716e-19	4.57567e-18	RASD1	17	ENSG00000149256	1772.11	0.802944	0.0862504	9.30945	1.28492e-20	5.72532e-19	TENM4	11	ENSG00000178568	565.179	-2.1711	0.362335	-5.99197	2.07313e-09	8.95092e-08	ERBB4	2	ENSG00000119283	233.187	2.08265	0.39081	5.32905	9.87258e-08	4.44754e-06	TRIM67	1	ENSG00000087510	304.148	2.43478	0.195196	12.4735	1.04133e-35	4.73405e-34	TFAP2C	20	ENSG00000169126	526.109	1.13165	0.130166	8.6939	3.50207e-18	1.59094e-16	ODAD2	10	ENSG00000100314	334.56	1.37286	0.135588	10.1252	4.26952e-24	1.98533e-22	CABP7	22
ENSG00000100767	400.003	-2.31834	0.243192	-9.53296	1.52855e-21	6.79429e-20	PAPLN	14	ENSG00000188157	3155.87	0.7637	0.0841086	9.07993	1.0864e-19	4.82629e-18	AGRN	1	ENSG00000139209	63.398	3.83307	0.412151	9.30015	1.40242e-20	6.23173e-19	SLC38A4	12	ENSG00000077238	308.109	-2.05191	0.342881	-5.98431	2.17312e-09	9.35693e-08	IL4R	16	ENSG00000131473	16104	-0.456218	0.0858485	-5.31423	1.07112e-07	4.81211e-06	ACLY	17	ENSG00000172380	3301.16	1.05828	0.0849016	12.4648	1.16122e-35	5.26464e-34	GNG12	1	ENSG00000078295	765.22	-1.94166	0.223694	-8.67999	3.95789e-18	1.78978e-16	ADCY2	5	ENSG00000154553	141.16	-2.70529	0.267427	-10.116	4.69275e-24	2.17615e-22	PDLIM3	4
ENSG00000184384	930.754	-0.912101	0.0956978	-9.53105	1.55694e-21	6.9016e-20	MAML2	11	ENSG00000184916	199.033	1.62918	0.179439	9.07929	1.09282e-19	4.84153e-18	JAG2	14	ENSG00000106003	884.714	0.953717	0.102716	9.28494	1.61798e-20	7.15456e-19	LFNG	7	ENSG00000105202	3611.1	-0.729728	0.121978	-5.98245	2.19807e-09	9.43847e-08	FBL	19	ENSG00000113140	28122.1	-0.628097	0.118248	-5.31168	1.08619e-07	4.86647e-06	SPARC	5	ENSG00000134954	308.273	-2.42281	0.194469	-12.4586	1.25609e-35	5.67918e-34	ETS1	11	ENSG00000197256	2026.52	1.94713	0.224327	8.67989	3.96141e-18	1.78978e-16	KANK2	19	ENSG00000139364	692.745	-1.31774	0.130332	-10.1106	4.95691e-24	2.29237e-22	TMEM132B	12
ENSG00000175274	1614.33	0.975482	0.102435	9.52296	1.68317e-21	7.44081e-20	TP53I11	11	ENSG00000104313	335.22	-1.38038	0.152069	-9.07737	1.11235e-19	4.91463e-18	EYA1	8	ENSG00000169855	3162.98	0.750104	0.0807877	9.28488	1.61892e-20	7.15456e-19	ROBO1	3	ENSG00000188211	358.26	-1.3159	0.220171	-5.97673	2.27659e-09	9.74903e-08	NCR3LG1	11	ENSG00000171533	3299.89	0.485951	0.0916193	5.30403	1.13275e-07	5.06127e-06	MAP6	11	ENSG00000141449	1850.48	-1.43478	0.115226	-12.4519	1.36566e-35	6.15774e-34	GREB1L	18	ENSG00000107562	1064.71	2.6389	0.305171	8.64729	5.27381e-18	2.37623e-16	CXCL12	10	ENSG00000144285	2465.5	0.871258	0.0862105	10.1062	5.18721e-24	2.39233e-22	SCN1A	2
ENSG00000176170	535.943	-1.72404	0.181214	-9.51384	1.83743e-21	8.10068e-20	SPHK1	17	ENSG00000177108	153.667	2.04655	0.225599	9.07164	1.17241e-19	5.16593e-18	ZDHHC22	14	ENSG00000184916	198.323	1.65682	0.17848	9.28293	1.64876e-20	7.26665e-19	JAG2	14	ENSG00000131069	1613.56	-1.02254	0.171215	-5.97225	2.34006e-09	9.99359e-08	ACSS2	20	ENSG00000118432	1779.02	1.50146	0.28342	5.29764	1.17311e-07	5.22736e-06	CNR1	6	ENSG00000011465	977.62	-1.52032	0.122144	-12.4469	1.45344e-35	6.53576e-34	DCN	12	ENSG00000169071	380.848	2.99763	0.3472	8.63373	5.93833e-18	2.66837e-16	ROR2	9	ENSG00000040731	1300.52	0.914086	0.0907269	10.0751	7.11636e-24	3.27314e-22	CDH10	5
ENSG00000188523	117.559	2.47346	0.260043	9.51177	1.87448e-21	8.24162e-20	CFAP77	9	ENSG00000168280	6123.74	0.504815	0.0557145	9.06074	1.2957e-19	5.6937e-18	KIF5C	2	ENSG00000112276	676.645	0.982092	0.105932	9.27093	1.84535e-20	8.11102e-19	BVES	6	ENSG00000138829	5126.57	-0.985649	0.165096	-5.97016	2.37017e-09	1.00947e-07	FBN2	5	ENSG00000066248	125.105	-1.49352	0.282296	-5.29062	1.21903e-07	5.41724e-06	NGEF	2	ENSG00000128050	11311.1	0.690725	0.0557323	12.3936	2.82914e-35	1.26874e-33	PAICS	4	ENSG00000173041	166.482	-1.81878	0.211029	-8.61863	6.776e-18	3.03653e-16	ZNF680	7	ENSG00000162694	3209.94	-0.64673	0.0642769	-10.0616	8.16409e-24	3.74486e-22	EXTL2	1
ENSG00000111276	2927.72	-0.721304	0.0759735	-9.49416	2.22e-21	9.72517e-20	CDKN1B	12	ENSG00000132688	43766.6	0.412066	0.0455457	9.0473	1.46544e-19	6.42219e-18	NES	1	ENSG00000182492	246.826	-1.80201	0.194548	-9.26253	1.99649e-20	8.75163e-19	BGN	X	ENSG00000136928	146.732	3.37276	0.565051	5.96896	2.38776e-09	1.01422e-07	GABBR2	9	ENSG00000011201	548.641	1.14759	0.217086	5.28635	1.24781e-07	5.53018e-06	ANOS1	X	ENSG00000206579	331.813	-2.05905	0.166149	-12.3927	2.86082e-35	1.27948e-33	XKR4	8	ENSG00000169129	867.474	2.54667	0.295561	8.61641	6.90877e-18	3.08766e-16	AFAP1L2	10	ENSG00000003147	320.895	-1.48925	0.148239	-10.0463	9.53491e-24	4.36183e-22	ICA1	7
ENSG00000158710	726.386	1.02573	0.10804	9.49397	2.22389e-21	9.72517e-20	TAGLN2	1	ENSG00000054965	3187.94	0.557121	0.0616386	9.03851	1.58817e-19	6.94129e-18	FAM168A	11	ENSG00000108984	3521.95	0.594678	0.0642781	9.25164	2.21067e-20	9.66438e-19	MAP2K6	17	ENSG00000101335	4943.15	-1.20811	0.202914	-5.9538	2.61993e-09	1.10984e-07	MYL9	20	ENSG00000109062	2290.3	-0.919384	0.174229	-5.27687	1.3141e-07	5.79266e-06	NHERF1	17	ENSG00000196581	348.748	1.76558	0.142553	12.3854	3.13353e-35	1.39767e-33	AJAP1	1	ENSG00000122584	139.792	-2.02855	0.235965	-8.59681	8.19595e-18	3.65305e-16	NXPH1	7	ENSG00000068366	3018.46	0.673654	0.0671081	10.0383	1.03402e-23	4.71748e-22	ACSL4	X
ENSG00000187498	5457.68	-1.04816	0.110542	-9.48205	2.49334e-21	1.08742e-19	COL4A1	13	ENSG00000185386	378.004	1.38394	0.153127	9.03785	1.59781e-19	6.96464e-18	MAPK11	22	ENSG00000164418	246.388	1.96166	0.21228	9.24092	2.44392e-20	1.06554e-18	GRIK2	6	ENSG00000088882	8866.13	-0.897963	0.15091	-5.95031	2.67628e-09	1.12763e-07	CPXM1	20	ENSG00000259803	27.4335	-3.01535	0.571419	-5.27695	1.3135e-07	5.79266e-06	SLC22A31	16	ENSG00000115902	1716.59	-1.08546	0.0878429	-12.3569	4.47238e-35	1.98949e-33	SLC1A4	2	ENSG00000141338	758.419	1.78235	0.207511	8.5892	8.75794e-18	3.89305e-16	ABCA8	17	ENSG00000141338	284.803	-1.44148	0.143794	-10.0246	1.18837e-23	5.4071e-22	ABCA8	17
ENSG00000128573	596.66	-1.0504	0.110871	-9.47408	2.69133e-21	1.17062e-19	FOXP2	7	ENSG00000096433	217.717	1.66918	0.184697	9.03741	1.60432e-19	6.97426e-18	ITPR3	6	ENSG00000118922	2758.14	-0.636071	0.068868	-9.23608	2.55685e-20	1.11179e-18	KLF12	13	ENSG00000151117	316.233	2.10228	0.353297	5.95045	2.67406e-09	1.12763e-07	TMEM86A	11	ENSG00000138379	26.5619	4.00243	0.758963	5.27355	1.33809e-07	5.88258e-06	MSTN	2	ENSG00000184144	489.688	-1.51456	0.122607	-12.353	4.69439e-35	2.08265e-33	CNTN2	1	ENSG00000117600	96.4955	-2.31875	0.270206	-8.5814	9.3726e-18	4.1551e-16	PLPPR4	1	ENSG00000064300	145.103	-2.61079	0.261128	-9.99814	1.55293e-23	7.04689e-22	NGFR	17
ENSG00000095261	1395.77	-0.838737	0.0885457	-9.47236	2.73591e-21	1.18683e-19	PSMD5	9	ENSG00000170802	1710.48	-0.653301	0.0723105	-9.03467	1.64499e-19	7.13196e-18	FOXN2	2	ENSG00000112290	4813.94	0.522701	0.0566386	9.22871	2.73909e-20	1.18784e-18	WASF1	6	ENSG00000137573	2087.77	-1.57452	0.264731	-5.94764	2.72031e-09	1.14058e-07	SULF1	8	ENSG00000077264	586.783	0.996293	0.189144	5.26739	1.38379e-07	6.0672e-06	PAK3	X	ENSG00000077942	7207.66	0.838496	0.0679852	12.3335	5.97811e-35	2.64507e-33	FBLN1	22	ENSG00000128683	159.195	-2.9531	0.34538	-8.55028	1.22788e-17	5.42895e-16	GAD1	2	ENSG00000147065	9219.79	-0.500031	0.0501966	-9.96145	2.24761e-23	1.01719e-21	MSN	X
ENSG00000110400	2259.57	0.897105	0.0947815	9.46498	2.93613e-21	1.27029e-19	NECTIN1	11	ENSG00000153162	99.9158	2.48819	0.275706	9.0248	1.8003e-19	7.78452e-18	BMP6	6	ENSG00000143416	853.471	0.855571	0.092734	9.22608	2.80716e-20	1.21412e-18	SELENBP1	1	ENSG00000149596	152.633	-2.23338	0.375528	-5.94731	2.72591e-09	1.14058e-07	JPH2	20	ENSG00000124762	1962.24	-1.17159	0.222519	-5.26513	1.40087e-07	6.12573e-06	CDKN1A	6	ENSG00000082781	4166.01	0.917037	0.074417	12.323	6.8148e-35	3.00723e-33	ITGB5	3	ENSG00000076554	338.593	-1.25575	0.146901	-8.54825	1.24973e-17	5.51082e-16	TPD52	8	ENSG00000181751	2100.62	-0.943925	0.0949635	-9.93987	2.79189e-23	1.26015e-21	MACIR	5
ENSG00000007171	170.707	1.99016	0.210524	9.45338	3.28053e-21	1.41551e-19	NOS2	17	ENSG00000134504	1085.8	-0.76986	0.0853194	-9.02326	1.82574e-19	7.87352e-18	KCTD1	18	ENSG00000144369	963.081	-0.975546	0.105849	-9.21642	3.07173e-20	1.32501e-18	FAM171B	2	ENSG00000186603	93.73	-1.80361	0.303274	-5.94713	2.72879e-09	1.14058e-07	HPDL	1	ENSG00000027075	53.3074	2.46214	0.467678	5.26459	1.405e-07	6.12743e-06	PRKCH	14	ENSG00000174721	16408	-0.777086	0.0631832	-12.2989	9.17849e-35	4.03951e-33	FGFBP3	10	ENSG00000105855	2215.12	-1.04998	0.122854	-8.54654	1.26832e-17	5.57648e-16	ITGB8	7	ENSG00000164543	1771.35	0.724026	0.0728472	9.93897	2.81724e-23	1.26821e-21	STK17A	7
ENSG00000105642	167.635	1.89626	0.200616	9.4522	3.31774e-21	1.42566e-19	KCNN1	19	ENSG00000120162	1945.2	0.659594	0.0731051	9.02254	1.8378e-19	7.88358e-18	MOB3B	9	ENSG00000118971	8620.76	-1.59558	0.173461	-9.1985	3.6298e-20	1.56158e-18	CCND2	12	ENSG00000134853	80.3956	-2.73896	0.460972	-5.94172	2.82054e-09	1.1758e-07	PDGFRA	4	ENSG00000110237	4292.5	-0.5333	0.101359	-5.26152	1.42869e-07	6.21425e-06	ARHGEF17	11	ENSG00000139220	348.946	-1.95578	0.159966	-12.2262	2.25161e-34	9.88318e-33	PPFIA2	12	ENSG00000140067	264.945	-1.88616	0.2207	-8.54626	1.27137e-17	5.57648e-16	FAM181A	14	ENSG00000171786	1666.01	0.939098	0.0946328	9.9236	3.28668e-23	1.47523e-21	NHLH1	1
ENSG00000159713	158.134	2.73376	0.289223	9.45208	3.32162e-21	1.42566e-19	TPPP3	16	ENSG00000147394	562.767	0.986444	0.109329	9.0227	1.83508e-19	7.88358e-18	ZNF185	X	ENSG00000196220	3371.52	0.72457	0.0788129	9.19355	3.80068e-20	1.63077e-18	SRGAP3	3	ENSG00000008394	682.11	-1.82168	0.307047	-5.93289	2.97646e-09	1.23425e-07	MGST1	12	ENSG00000172201	5394.79	0.777967	0.147997	5.25663	1.46718e-07	6.36476e-06	ID4	6	ENSG00000169836	167.698	-2.42025	0.197963	-12.2257	2.26512e-34	9.91619e-33	TACR3	4	ENSG00000163638	1357.67	1.37026	0.160391	8.54325	1.30498e-17	5.70877e-16	ADAMTS9	3	ENSG00000172638	338.54	-1.3633	0.137383	-9.92337	3.29457e-23	1.47523e-21	EFEMP2	11
ENSG00000112320	955.213	-0.907852	0.096105	-9.44646	3.50485e-21	1.50034e-19	SOBP	6	ENSG00000162722	191.107	1.98338	0.219952	9.0173	1.92781e-19	8.24789e-18	TRIM58	1	ENSG00000154277	6828.02	-0.530995	0.0577678	-9.19188	3.86023e-20	1.65195e-18	UCHL1	4	ENSG00000160307	330.722	3.09878	0.52228	5.93318	2.97122e-09	1.23425e-07	S100B	21	ENSG00000120437	11312.6	-0.480998	0.0915739	-5.25257	1.4999e-07	6.48955e-06	ACAT2	6	ENSG00000105855	2219.16	-1.21923	0.0999913	-12.1934	3.37045e-34	1.47161e-32	ITGB8	7	ENSG00000009694	1756.73	-1.68499	0.197288	-8.54075	1.33357e-17	5.81845e-16	TENM1	X	ENSG00000169213	1329.91	0.810159	0.0817947	9.9048	3.9678e-23	1.772e-21	RAB3B	1
ENSG00000153707	2459.61	-0.837966	0.0888346	-9.43288	3.98973e-21	1.70341e-19	PTPRD	9	ENSG00000166575	1350.77	0.824392	0.0914995	9.00979	2.06443e-19	8.80914e-18	TMEM135	11	ENSG00000171956	639.07	1.0559	0.115067	9.17639	4.45789e-20	1.9027e-18	FOXB1	15	ENSG00000163040	426.481	-1.35785	0.229678	-5.91195	3.38075e-09	1.39821e-07	CCDC74A	2	ENSG00000073350	183.532	-2.1493	0.409545	-5.24803	1.53734e-07	6.63402e-06	LLGL2	17	ENSG00000114251	2676.6	-1.50014	0.123482	-12.1487	5.82706e-34	2.53753e-32	WNT5A	3	ENSG00000128872	1266.43	-1.01255	0.118604	-8.53723	1.37474e-17	5.98231e-16	TMOD2	15	ENSG00000288658	82.834	-2.87629	0.290562	-9.89905	4.20252e-23	1.87189e-21	RNF228	2
ENSG00000106714	1684.89	-1.11122	0.117837	-9.43011	4.09658e-21	1.74443e-19	CNTNAP3	9	ENSG00000140332	1388.5	-0.806918	0.089624	-9.00337	2.18886e-19	9.31557e-18	TLE3	15	ENSG00000120438	8145.79	-0.511319	0.055732	-9.1746	4.53271e-20	1.92955e-18	TCP1	6	ENSG00000138798	155.803	-2.99573	0.507426	-5.90377	3.55293e-09	1.46556e-07	EGF	4	ENSG00000157227	4283.73	-1.53256	0.292217	-5.24461	1.56614e-07	6.73906e-06	MMP14	14	ENSG00000024526	2035.69	0.849969	0.0700612	12.1318	7.16418e-34	3.11162e-32	DEPDC1	1	ENSG00000128917	50.8819	-4.13272	0.484726	-8.52589	1.51634e-17	6.58114e-16	DLL4	15	ENSG00000171604	2730.62	0.768572	0.077676	9.89459	4.39388e-23	1.95199e-21	CXXC5	5
ENSG00000163638	1030.18	1.08139	0.114862	9.41468	4.74522e-21	2.01535e-19	ADAMTS9	3	ENSG00000120833	346.786	1.44917	0.16097	9.00272	2.20198e-19	9.34687e-18	SOCS2	12	ENSG00000206560	2743.48	-0.636883	0.0694628	-9.16869	4.78795e-20	2.03287e-18	ANKRD28	3	ENSG00000109625	37.898	-4.35403	0.73765	-5.90256	3.57899e-09	1.47245e-07	CPZ	4	ENSG00000259417	114.244	2.28152	0.435058	5.24417	1.5699e-07	6.73906e-06	CTXND1	15	ENSG00000144290	182.419	-2.47504	0.204753	-12.0879	1.22363e-33	5.28683e-32	SLC4A10	2	ENSG00000196526	2203.29	0.871909	0.102303	8.52282	1.55709e-17	6.74032e-16	AFAP1	4	ENSG00000104490	5167.82	-0.631705	0.0638886	-9.88761	4.71135e-23	2.08755e-21	NCALD	8
ENSG00000101445	350.764	-1.75545	0.186966	-9.38915	6.04868e-21	2.56224e-19	PPP1R16B	20	ENSG00000167553	4919.42	-0.600992	0.0668213	-8.99401	2.38367e-19	1.00917e-17	TUBA1C	12	ENSG00000196586	2538.7	0.685099	0.074733	9.16729	4.85067e-20	2.05413e-18	MYO6	6	ENSG00000176697	99.0673	2.30683	0.391007	5.8997	3.64162e-09	1.4943e-07	BDNF	11	ENSG00000134917	76.7751	-4.5387	0.867399	-5.23254	1.67194e-07	7.15835e-06	ADAMTS8	11	ENSG00000187134	345.624	-1.73533	0.143557	-12.0881	1.22134e-33	5.28683e-32	AKR1C1	10	ENSG00000186642	89.1738	-2.79982	0.328627	-8.51975	1.599e-17	6.90369e-16	PDE2A	11	ENSG00000164099	136.438	-2.30778	0.233881	-9.86732	5.76873e-23	2.54939e-21	PRSS12	4
ENSG00000170558	23415.3	0.600354	0.0642736	9.34059	9.57974e-21	4.04744e-19	CDH2	18	ENSG00000118508	526.432	-1.17854	0.131072	-8.99156	2.43756e-19	1.0293e-17	RAB32	6	ENSG00000046889	4043.33	-0.558328	0.0609116	-9.1662	4.89988e-20	2.06956e-18	PREX2	8	ENSG00000282872	25.7909	-5.45065	0.924761	-5.89411	3.76703e-09	1.54174e-07	C1orf232	1	ENSG00000164690	485.217	-5.03868	0.963191	-5.23124	1.68374e-07	7.19011e-06	SHH	7	ENSG00000154553	118.782	-2.86201	0.237131	-12.0694	1.53332e-33	6.60765e-32	PDLIM3	4	ENSG00000072182	55.1722	-3.73316	0.4387	-8.5096	1.74531e-17	7.51576e-16	ASIC4	2	ENSG00000164483	970.818	0.84333	0.0855277	9.86032	6.1852e-23	2.72632e-21	SAMD3	6
ENSG00000105088	464.441	1.26046	0.135035	9.33428	1.0168e-20	4.2737e-19	OLFM2	19	ENSG00000011566	3164.01	-0.657433	0.0732235	-8.97844	2.74633e-19	1.15667e-17	MAP4K3	2	ENSG00000124762	528.989	-1.03429	0.112858	-9.16457	4.9744e-20	2.09558e-18	CDKN1A	6	ENSG00000157927	473.378	-1.18482	0.20106	-5.89288	3.79529e-09	1.54927e-07	RADIL	7	ENSG00000125968	1455.5	-4.15006	0.794023	-5.22662	1.72634e-07	7.35286e-06	ID1	20	ENSG00000119547	786.537	-2.15804	0.178837	-12.0671	1.5764e-33	6.77567e-32	ONECUT2	18	ENSG00000179455	559.918	-0.976564	0.114826	-8.50472	1.82032e-17	7.8184e-16	MKRN3	15	ENSG00000145358	523.824	1.09104	0.110666	9.85884	6.27675e-23	2.75949e-21	DDIT4L	4
ENSG00000157240	2688.63	-1.07603	0.115275	-9.33446	1.01511e-20	4.2737e-19	FZD1	7	ENSG00000100427	259.528	1.51688	0.169181	8.96604	3.07367e-19	1.29118e-17	MLC1	22	ENSG00000140067	469.094	1.23377	0.134632	9.16404	4.99882e-20	2.10041e-18	FAM181A	14	ENSG00000185737	238.363	2.055	0.348777	5.89202	3.81512e-09	1.55333e-07	NRG3	10	ENSG00000171867	922.763	-0.685678	0.131309	-5.22188	1.77117e-07	7.52427e-06	PRNP	20	ENSG00000106714	1642.37	1.38744	0.115095	12.0547	1.83158e-33	7.85208e-32	CNTNAP3	9	ENSG00000174460	326.168	-1.48811	0.175064	-8.50037	1.88987e-17	8.09607e-16	ZCCHC12	X	ENSG00000069869	919.714	-0.90605	0.091928	-9.85608	6.45201e-23	2.82919e-21	NEDD4	15
ENSG00000103044	169.075	1.91258	0.205038	9.32795	1.07939e-20	4.51342e-19	HAS3	16	ENSG00000109805	7731.35	-0.494608	0.0553713	-8.93256	4.16248e-19	1.74404e-17	NCAPG	4	ENSG00000167992	236.43	1.57175	0.171537	9.16269	5.06173e-20	2.12135e-18	VWCE	11	ENSG00000101407	1827.25	-0.599514	0.101836	-5.88703	3.93208e-09	1.59681e-07	TTI1	20	ENSG00000066056	190.093	2.41934	0.463448	5.22031	1.78622e-07	7.56859e-06	TIE1	1	ENSG00000146426	752.148	-1.31266	0.108932	-12.0502	1.9351e-33	8.27444e-32	TIAM2	6	ENSG00000011465	2501.84	1.37147	0.161403	8.49722	1.94178e-17	8.29697e-16	DCN	12	ENSG00000135048	6536.76	-0.579803	0.0588405	-9.85381	6.59916e-23	2.88624e-21	CEMIP2	9
ENSG00000188130	663.659	1.13987	0.122198	9.328	1.07887e-20	4.51342e-19	MAPK12	22	ENSG00000149256	1794.76	0.792635	0.0889006	8.91597	4.83561e-19	2.02086e-17	TENM4	11	ENSG00000184497	91.498	2.70866	0.295876	9.1547	5.45066e-20	2.27846e-18	TMEM255B	13	ENSG00000169129	268.444	-1.85532	0.315328	-5.88377	4.01026e-09	1.62436e-07	AFAP1L2	10	ENSG00000253953	84.0785	-2.42338	0.465967	-5.20074	1.98492e-07	8.38885e-06	PCDHGB4	5	ENSG00000137573	1622.68	1.61053	0.133802	12.0367	2.28014e-33	9.72469e-32	SULF1	8	ENSG00000214595	341.497	-2.19959	0.258977	-8.49339	2.00701e-17	8.55358e-16	EML6	2	ENSG00000143248	1228.58	1.10005	0.111723	9.8462	7.11816e-23	3.1052e-21	RGS5	1
ENSG00000166444	1441.81	-0.887902	0.095466	-9.30072	1.39496e-20	5.81793e-19	DENND2B	11	ENSG00000082556	577.178	-1.32479	0.148602	-8.91502	4.87723e-19	2.03301e-17	OPRK1	8	ENSG00000145244	115.312	2.54517	0.278224	9.14791	5.80444e-20	2.42011e-18	CORIN	4	ENSG00000152137	95.2029	-2.12552	0.36149	-5.87988	4.10553e-09	1.65868e-07	HSPB8	12	ENSG00000179361	2262.21	-0.686225	0.132066	-5.19609	2.03529e-07	8.57959e-06	ARID3B	15	ENSG00000179915	486.866	-1.67309	0.139145	-12.024	2.65649e-33	1.13007e-31	NRXN1	2	ENSG00000081181	342.16	-1.57274	0.18523	-8.49074	2.0532e-17	8.72797e-16	ARG2	14	ENSG00000285827	188.811	1.9751	0.200748	9.83868	7.67096e-23	3.33775e-21		11
ENSG00000096433	232.255	1.82865	0.19704	9.28056	1.68583e-20	6.99511e-19	ITPR3	6	ENSG00000009694	198.761	2.14518	0.240897	8.90497	5.33981e-19	2.22013e-17	TENM1	X	ENSG00000124406	1045.56	1.17971	0.129366	9.11913	7.57291e-20	3.14936e-18	ATP8A1	4	ENSG00000162591	1462.35	-1.2276	0.209178	-5.86868	4.39291e-09	1.77023e-07	MEGF6	1	ENSG00000110092	11119.2	-0.786494	0.151413	-5.19436	2.05428e-07	8.61539e-06	CCND1	11	ENSG00000164929	4316.86	-1.27243	0.106011	-12.0028	3.43558e-33	1.45774e-31	BAALC	8	ENSG00000138083	334.789	-3.23296	0.381317	-8.4784	2.28303e-17	9.68006e-16	SIX3	2	ENSG00000163064	125.232	-2.54671	0.259044	-9.83117	8.26536e-23	3.58717e-21	EN1	2
ENSG00000104435	932.864	1.24765	0.134436	9.28065	1.68444e-20	6.99511e-19	STMN2	8	ENSG00000088538	303.822	1.46332	0.164453	8.89808	5.68198e-19	2.35034e-17	DOCK3	3	ENSG00000134684	3322.71	-0.782771	0.0858767	-9.11507	7.86221e-20	3.26131e-18	YARS1	1	ENSG00000022267	1509.61	-0.787357	0.134228	-5.86583	4.46879e-09	1.7961e-07	FHL1	X	ENSG00000148948	577.009	1.77882	0.342425	5.19476	2.0498e-07	8.61539e-06	LRRC4C	11	ENSG00000169783	462.354	-1.64002	0.137252	-11.949	6.57073e-33	2.78088e-31	LINGO1	15	ENSG00000125966	490.839	-1.14461	0.135044	-8.47582	2.33428e-17	9.87202e-16	MMP24	20	ENSG00000148677	69.6066	-3.30887	0.336845	-9.82311	8.95335e-23	3.87582e-21	ANKRD1	10
ENSG00000107833	632.458	1.16446	0.125979	9.24331	2.38988e-20	9.89117e-19	NPM3	10	ENSG00000153993	531.606	-1.54309	0.173415	-8.89826	5.67277e-19	2.35034e-17	SEMA3D	7	ENSG00000164778	870.994	-2.65021	0.291266	-9.09895	9.12095e-20	3.77379e-18	EN2	7	ENSG00000163046	176.73	-1.2863	0.219302	-5.86542	4.47996e-09	1.7961e-07	ANKRD30BL	2	ENSG00000139915	127.906	1.53892	0.296445	5.19124	2.089e-07	8.73865e-06	MDGA2	14	ENSG00000171345	156.744	2.94195	0.246491	11.9353	7.74613e-33	3.26997e-31	KRT19	17	ENSG00000133101	155.524	-2.16763	0.256101	-8.46397	2.58436e-17	1.09018e-15	CCNA1	13	ENSG00000147100	1919.73	0.705615	0.0718542	9.82009	9.22599e-23	3.98365e-21	SLC16A2	X
ENSG00000140836	3440.54	-0.761165	0.0824372	-9.23327	2.62483e-20	1.08359e-18	ZFHX3	16	ENSG00000113361	3286.26	3.19616	0.359216	8.89759	5.70722e-19	2.35477e-17	CDH6	5	ENSG00000099204	4438.36	-0.621642	0.0683842	-9.09044	9.86353e-20	4.07065e-18	ABLIM1	10	ENSG00000090104	106.994	4.02392	0.686633	5.86036	4.61859e-09	1.84696e-07	RGS1	1	ENSG00000132793	213.227	-1.14202	0.220469	-5.17995	2.21951e-07	9.26096e-06	LPIN3	20	ENSG00000133639	2222.51	-0.955342	0.0800642	-11.9322	8.04266e-33	3.38651e-31	BTG1	12	ENSG00000173267	118.332	-2.10003	0.248284	-8.45821	2.71518e-17	1.14245e-15	SNCG	10	ENSG00000189337	1472.88	-0.718179	0.0731392	-9.81934	9.29523e-23	4.00334e-21	KAZN	1
ENSG00000177990	847.889	1.11075	0.120521	9.21625	3.07673e-20	1.26693e-18	DPY19L2	12	ENSG00000128683	66.1124	3.31605	0.373113	8.88752	6.24868e-19	2.57163e-17	GAD1	2	ENSG00000171848	8932.93	-0.58748	0.064739	-9.0746	1.14099e-19	4.69688e-18	RRM2	2	ENSG00000157570	6197.44	-1.68457	0.287656	-5.8562	4.73575e-09	1.88901e-07	TSPAN18	11	ENSG00000112584	316.045	1.61351	0.312304	5.16647	2.38552e-07	9.92361e-06	FAM120B	6	ENSG00000124194	440.341	-2.41768	0.202786	-11.9223	9.05509e-33	3.80314e-31	GDAP1L1	20	ENSG00000187902	166.809	-1.72951	0.204528	-8.45613	2.76408e-17	1.16007e-15	SHISA7	19	ENSG00000085276	735.107	0.909235	0.0928293	9.7947	1.18648e-22	5.09707e-21	MECOM	3
ENSG00000095596	966.101	-5.59509	0.607265	-9.21359	3.15396e-20	1.29544e-18	CYP26A1	10	ENSG00000154856	788.724	-0.863315	0.0971487	-8.88653	6.30468e-19	2.58811e-17	APCDD1	18	ENSG00000101384	4592.91	0.557119	0.0614122	9.0718	1.17066e-19	4.80683e-18	JAG1	20	ENSG00000171119	63.3883	-3.60115	0.616443	-5.84183	5.16307e-09	2.05425e-07	NRTN	19	ENSG00000198885	362.096	-0.956208	0.185093	-5.16609	2.39043e-07	9.92361e-06	ITPRIPL1	2	ENSG00000154556	4842.24	-1.03984	0.087389	-11.899	1.19796e-32	5.01869e-31	SORBS2	4	ENSG00000112541	1619.8	-0.840679	0.0994249	-8.45542	2.78076e-17	1.16412e-15	PDE10A	6	ENSG00000151702	83.6636	-2.91393	0.297721	-9.78745	1.27468e-22	5.46207e-21	FLI1	11
ENSG00000102098	1314.5	-0.892175	0.0968718	-9.20986	3.26562e-20	1.33791e-18	SCML2	X	ENSG00000185909	1001.96	0.812146	0.0914319	8.88253	6.53559e-19	2.67613e-17	KLHDC8B	3	ENSG00000184985	144.884	2.70349	0.2986	9.05386	1.37999e-19	5.65202e-18	SORCS2	4	ENSG00000168056	1573.9	0.94528	0.161911	5.83827	5.27446e-09	2.09327e-07	LTBP3	11	ENSG00000155657	971.779	0.925387	0.179473	5.15612	2.52121e-07	1.04401e-05	TTN	2	ENSG00000185189	1588.7	-0.938535	0.0789862	-11.8823	1.46342e-32	6.11531e-31	NRBP2	8	ENSG00000136099	1581.73	-1.41495	0.167377	-8.45367	2.82297e-17	1.1788e-15	PCDH8	13	ENSG00000101134	919.816	-1.3054	0.13339	-9.78632	1.28907e-22	5.50981e-21	DOK5	20
ENSG00000136732	516.477	-1.23791	0.134618	-9.19575	3.72404e-20	1.52188e-18	GYPC	2	ENSG00000175274	1536.61	0.825004	0.0929102	8.87958	6.71136e-19	2.74118e-17	TP53I11	11	ENSG00000068615	489.752	1.08767	0.12016	9.0519	1.40506e-19	5.74023e-18	REEP1	2	ENSG00000129654	674.548	-1.43652	0.246115	-5.83677	5.32232e-09	2.10694e-07	FOXJ1	17	ENSG00000124875	47.5192	-4.31041	0.83644	-5.15328	2.55971e-07	1.05728e-05	CXCL6	4	ENSG00000129946	487.921	-1.98318	0.166914	-11.8814	1.47814e-32	6.16127e-31	SHC2	19	ENSG00000205856	54.4955	-5.17424	0.612247	-8.45122	2.88276e-17	1.20074e-15	C22orf42	22	ENSG00000150394	570.531	-1.11614	0.114135	-9.77913	1.38395e-22	5.90045e-21	CDH8	16
ENSG00000106829	4817.02	0.666773	0.0726	9.1842	4.14599e-20	1.69007e-18	TLE4	9	ENSG00000110400	2167.26	0.759879	0.0855832	8.87883	6.75646e-19	2.75266e-17	NECTIN1	11	ENSG00000110906	3825.37	-0.59777	0.0660704	-9.04748	1.46304e-19	5.96206e-18	KCTD10	12	ENSG00000108691	155.44	2.40838	0.413117	5.82977	5.5503e-09	2.19036e-07	CCL2	17	ENSG00000102359	89.995	-2.37439	0.461083	-5.14959	2.61057e-07	1.07558e-05	SRPX2	X	ENSG00000111728	1468.45	-1.00697	0.0847566	-11.8807	1.4911e-32	6.19969e-31	ST8SIA1	12	ENSG00000175832	2088.46	1.86539	0.220838	8.44688	2.99184e-17	1.24304e-15	ETV4	17	ENSG00000163754	1141.37	-1.15593	0.118331	-9.76862	1.53533e-22	6.5294e-21	GYG1	3
ENSG00000186479	119.057	2.41962	0.263758	9.17364	4.57327e-20	1.85957e-18	RGS7BP	5	ENSG00000196557	606.517	1.06518	0.12008	8.87061	7.27439e-19	2.95625e-17	CACNA1H	16	ENSG00000078699	1574.11	0.793563	0.0878334	9.03487	1.64203e-19	6.6747e-18	CBFA2T2	20	ENSG00000117616	1459.38	0.785081	0.134676	5.82939	5.56305e-09	2.19036e-07	RSRP1	1	ENSG00000117298	2542.14	-1.24569	0.242078	-5.14582	2.66358e-07	1.09467e-05	ECE1	1	ENSG00000108309	357.857	-2.03798	0.171819	-11.8612	1.8816e-32	7.80368e-31	RUNDC3A	17	ENSG00000112290	2306.08	-0.712266	0.0843342	-8.44575	3.02096e-17	1.25167e-15	WASF1	6	ENSG00000124212	1054.91	0.807386	0.0827661	9.75503	1.75554e-22	7.44718e-21	PTGIS	20
ENSG00000119866	274.217	1.9949	0.217696	9.1637	5.01473e-20	2.03397e-18	BCL11A	2	ENSG00000139767	499.826	1.14474	0.129387	8.84738	8.96016e-19	3.63223e-17	SRRM4	12	ENSG00000162692	690.362	4.1655	0.461804	9.02006	1.87982e-19	7.62221e-18	VCAM1	1	ENSG00000134121	33.7909	-5.75579	0.987434	-5.82904	5.57486e-09	2.19036e-07	CHL1	3	ENSG00000050030	180.618	1.19815	0.232941	5.14358	2.69547e-07	1.10501e-05	NEXMIF	X	ENSG00000164300	2128.68	1.43623	0.121124	11.8575	1.96805e-32	8.14184e-31	SERINC5	5	ENSG00000167680	227.331	-1.49009	0.176436	-8.44549	3.02776e-17	1.25167e-15	SEMA6B	19	ENSG00000079950	5399.48	0.720687	0.0738809	9.75472	1.76094e-22	7.4514e-21	STX7	6
ENSG00000144681	275.28	1.74335	0.190792	9.13742	6.39614e-20	2.5878e-18	STAC	3	ENSG00000198794	382.899	1.17951	0.13334	8.84587	9.08186e-19	3.67238e-17	SCAMP5	15	ENSG00000119906	3077.12	-0.580538	0.0645555	-8.99285	2.40892e-19	9.74322e-18	SLF2	10	ENSG00000242114	554.54	-0.866008	0.148583	-5.82843	5.59506e-09	2.19282e-07	MTFP1	22	ENSG00000071073	491.921	1.09679	0.213409	5.13937	2.75659e-07	1.12724e-05	MGAT4A	2	ENSG00000148408	258.829	-1.7364	0.146444	-11.8571	1.97704e-32	8.15862e-31	CACNA1B	9	ENSG00000171766	1454.32	-1.37025	0.162414	-8.43677	3.26224e-17	1.34525e-15	GATM	15	ENSG00000187193	81.8808	-2.82891	0.290261	-9.74609	1.91716e-22	8.09223e-21	MT1X	16
ENSG00000168646	1751.74	-1.03508	0.113337	-9.13272	6.6797e-20	2.69581e-18	AXIN2	17	ENSG00000120798	2506.14	-0.63527	0.0719142	-8.83372	1.01255e-18	4.08419e-17	NR2C1	12	ENSG00000154265	447.413	1.33835	0.148861	8.99056	2.45974e-19	9.924e-18	ABCA5	17	ENSG00000158715	242.488	-1.25436	0.215318	-5.82562	5.6901e-09	2.22452e-07	SLC45A3	1	ENSG00000068366	761.138	-0.886245	0.172674	-5.13247	2.85962e-07	1.16647e-05	ACSL4	X	ENSG00000184731	138.64	2.40801	0.203163	11.8526	2.08695e-32	8.59077e-31	FAM110C	2	ENSG00000188321	798.065	-0.964478	0.114731	-8.40643	4.22669e-17	1.73862e-15	ZNF559	19	ENSG00000109339	5736.33	-0.711129	0.0729946	-9.74221	1.9917e-22	8.38594e-21	MAPK10	4
ENSG00000106236	803.63	1.36459	0.149549	9.12469	7.19417e-20	2.89623e-18	NPTX2	7	ENSG00000162344	192.897	1.91981	0.2174	8.83079	1.03941e-18	4.18213e-17	FGF19	11	ENSG00000128872	546.148	1.20369	0.133941	8.98674	2.54662e-19	1.0249e-17	TMOD2	15	ENSG00000155265	112.539	4.34908	0.746642	5.82486	5.71621e-09	2.22918e-07	GOLGA7B	10	ENSG00000088836	100.52	-2.03061	0.39573	-5.1313	2.87754e-07	1.17087e-05	SLC4A11	20	ENSG00000133121	271.246	-1.81928	0.153509	-11.8514	2.1175e-32	8.69487e-31	STARD13	13	ENSG00000187714	76.396	-3.22559	0.383808	-8.40417	4.30904e-17	1.7681e-15	SLC18A3	10	ENSG00000143502	188.123	1.6674	0.171164	9.74155	2.00477e-22	8.42002e-21	SUSD4	1
ENSG00000187164	976.948	1.00875	0.110613	9.11966	7.53631e-20	3.02646e-18	SHTN1	10	ENSG00000162576	237.217	-1.565	0.17776	-8.80405	1.31971e-18	5.28489e-17	MXRA8	1	ENSG00000185813	1216.71	0.718258	0.0800916	8.96795	3.02079e-19	1.21273e-17	PCYT2	17	ENSG00000181652	80.9879	-2.61509	0.449021	-5.82397	5.74668e-09	2.23552e-07	ATG9B	7	ENSG00000115641	311.507	-0.920448	0.179536	-5.12682	2.94674e-07	1.19016e-05	FHL2	2	ENSG00000164076	1033.35	-1.16871	0.0986373	-11.8486	2.18931e-32	8.96751e-31	CAMKV	3	ENSG00000197415	651.698	-1.5416	0.183586	-8.39715	4.5744e-17	1.87233e-15	VEPH1	3	ENSG00000164292	5222.63	-0.526212	0.054058	-9.73422	2.15454e-22	9.02668e-21	RHOBTB3	5
ENSG00000168348	60.8796	4.50516	0.494904	9.10309	8.77992e-20	3.51717e-18	INSM2	14	ENSG00000206560	2808.54	-0.616191	0.0699898	-8.80402	1.32e-18	5.28489e-17	ANKRD28	3	ENSG00000170004	3923.08	-0.554852	0.0619142	-8.96163	3.1992e-19	1.28118e-17	CHD3	17	ENSG00000237515	98.3583	-1.92439	0.330525	-5.82222	5.80719e-09	2.25347e-07	SHISA9	16	ENSG00000136960	2984.94	0.959421	0.187116	5.1274	2.93767e-07	1.19016e-05	ENPP2	8	ENSG00000148948	509.111	-1.46978	0.124712	-11.7854	4.64274e-32	1.89699e-30	LRRC4C	11	ENSG00000242419	817.241	1.56522	0.186471	8.39394	4.70136e-17	1.91955e-15	PCDHGC4	5	ENSG00000136854	2994.73	0.613258	0.0630267	9.73014	2.2429e-22	9.37365e-21	STXBP1	9
ENSG00000135862	10417.3	-0.891596	0.0979865	-9.09917	9.10209e-20	3.63725e-18	LAMC1	1	ENSG00000185483	400.033	1.17798	0.133825	8.80241	1.33909e-18	5.34812e-17	ROR1	1	ENSG00000164082	236.189	1.60404	0.178997	8.96123	3.21087e-19	1.28269e-17	GRM2	3	ENSG00000240342	5051.72	-0.77345	0.133055	-5.81299	6.13661e-09	2.37544e-07	RPS2P5	12	ENSG00000162520	147.899	-2.36677	0.46163	-5.12699	2.94418e-07	1.19016e-05	SYNC	1	ENSG00000273604	437.54	2.21985	0.188366	11.7848	4.67746e-32	1.90647e-30	EPOP	17	ENSG00000205929	200.602	-1.67539	0.199832	-8.38398	5.11656e-17	2.08393e-15	EPCIP	21	ENSG00000074527	743.63	-0.951018	0.0979629	-9.70793	2.78931e-22	1.16285e-20	NTN4	12
ENSG00000130052	111.966	-2.21773	0.24438	-9.0749	1.13777e-19	4.53543e-18	STARD8	X	ENSG00000145681	101.217	-3.1348	0.356948	-8.78224	1.60253e-18	6.38455e-17	HAPLN1	5	ENSG00000082556	566.925	-1.3226	0.147662	-8.95692	3.33883e-19	1.33053e-17	OPRK1	8	ENSG00000069702	189.134	-2.32715	0.40042	-5.81176	6.18185e-09	2.38708e-07	TGFBR3	1	ENSG00000142549	1386.72	-0.798847	0.155936	-5.12291	3.00851e-07	1.21158e-05	IGLON5	19	ENSG00000132334	170.691	-2.31703	0.196619	-11.7844	4.69851e-32	1.91034e-30	PTPRE	10	ENSG00000165092	80.9468	-3.20353	0.383499	-8.35343	6.63093e-17	2.69408e-15	ALDH1A1	9	ENSG00000121005	4324.35	-0.738335	0.0761671	-9.69362	3.20962e-22	1.33479e-20	CRISPLD1	8
ENSG00000057294	254.626	2.06079	0.227775	9.04749	1.46287e-19	5.81705e-18	PKP2	12	ENSG00000101974	2245.09	0.682336	0.0777113	8.7804	1.62893e-18	6.47381e-17	ATP11C	X	ENSG00000107957	1623.1	-0.7597	0.0850752	-8.92974	4.26994e-19	1.69325e-17	SH3PXD2A	10	ENSG00000138468	1003.54	0.782232	0.134656	5.8091	6.28106e-09	2.41944e-07	SENP7	3	ENSG00000198680	72.8521	-1.96628	0.38385	-5.12253	3.01455e-07	1.21158e-05	TUSC1	9	ENSG00000075891	88.2565	5.42601	0.460947	11.7714	5.47862e-32	2.22206e-30	PAX2	10	ENSG00000183960	524.672	-1.77597	0.212651	-8.35156	6.73686e-17	2.73041e-15	KCNH8	3	ENSG00000009694	2414.96	-1.06326	0.109796	-9.68395	3.52804e-22	1.46362e-20	TENM1	X
ENSG00000153904	3171.08	0.955612	0.105635	9.04639	1.47776e-19	5.86189e-18	DDAH1	1	ENSG00000180730	131.774	2.31382	0.263735	8.77329	1.73525e-18	6.87948e-17	SHISA2	13	ENSG00000180340	2800.38	0.822934	0.0921542	8.92997	4.26126e-19	1.69325e-17	FZD2	17	ENSG00000140263	1211.91	-0.915647	0.157644	-5.80831	6.31055e-09	2.42486e-07	SORD	15	ENSG00000076770	445.236	1.15376	0.225347	5.11991	3.05677e-07	1.22555e-05	MBNL3	X	ENSG00000092758	865.942	1.26253	0.107455	11.7494	7.1087e-32	2.87616e-30	COL9A3	20	ENSG00000102271	566.332	1.22393	0.146645	8.3462	7.0493e-17	2.85005e-15	KLHL4	X	ENSG00000183908	2508.54	-0.824961	0.0852354	-9.67861	3.71727e-22	1.53835e-20	LRRC55	11
ENSG00000122420	181.972	-2.61454	0.289026	-9.04605	1.48235e-19	5.86579e-18	PTGFR	1	ENSG00000143842	2166.63	-0.739332	0.0842845	-8.77186	1.75736e-18	6.95016e-17	SOX13	1	ENSG00000196935	2792.59	0.732707	0.0820732	8.92749	4.35803e-19	1.72397e-17	SRGAP1	12	ENSG00000213465	2308.22	-0.78447	0.135096	-5.80677	6.36903e-09	2.44136e-07	ARL2	11	ENSG00000114126	4344.81	0.788124	0.154037	5.11646	3.11323e-07	1.24514e-05	TFDP2	3	ENSG00000065911	2323.19	1.01328	0.0862956	11.7419	7.76872e-32	3.13553e-30	MTHFD2	2	ENSG00000164318	840.975	4.39973	0.527804	8.33593	7.68932e-17	3.10123e-15	EGFLAM	5	ENSG00000159212	117.515	2.30399	0.238509	9.65996	4.46036e-22	1.84137e-20	CLIC6	21
ENSG00000163297	1748.61	-0.740449	0.0819469	-9.03572	1.62932e-19	6.43166e-18	ANTXR2	4	ENSG00000078269	518.026	1.04617	0.119436	8.7593	1.96468e-18	7.75116e-17	SYNJ2	6	ENSG00000119946	108.108	2.46201	0.276009	8.92006	4.66045e-19	1.83912e-17	CNNM1	10	ENSG00000228594	291.794	-1.21979	0.210135	-5.80479	6.44477e-09	2.46438e-07	FNDC10	1	ENSG00000164932	292.977	1.2883	0.251884	5.11467	3.14285e-07	1.25393e-05	CTHRC1	8	ENSG00000139722	521.926	-1.3177	0.112533	-11.7094	1.14069e-31	4.59274e-30	VPS37B	12	ENSG00000132718	6419.16	-0.790011	0.0948939	-8.32521	8.41825e-17	3.38696e-15	SYT11	1	ENSG00000166407	247.823	1.41272	0.146393	9.65019	4.90663e-22	2.02067e-20	LMO1	11
ENSG00000060656	434.301	1.27996	0.141743	9.03017	1.71409e-19	6.74986e-18	PTPRU	1	ENSG00000106278	28653.8	0.510787	0.0583588	8.75254	2.08606e-18	8.21007e-17	PTPRZ1	7	ENSG00000182272	2018.32	0.619637	0.0694814	8.91803	4.74662e-19	1.86858e-17	B4GALNT4	11	ENSG00000125885	1853.88	-0.685793	0.118193	-5.80229	6.54147e-09	2.49528e-07	MCM8	20	ENSG00000244257	504.765	-0.947965	0.185373	-5.11384	3.15677e-07	1.25642e-05	PKD1P1	16	ENSG00000140488	188.305	-2.42397	0.207303	-11.6929	1.38555e-31	5.56506e-30	CELF6	15	ENSG00000005379	930.147	-1.15641	0.138941	-8.32303	8.57446e-17	3.44144e-15	TSPOAP1	17	ENSG00000026559	130.591	-1.94214	0.201434	-9.64156	5.33688e-22	2.19252e-20	KCNG1	20
ENSG00000117114	13719	-0.79656	0.0883995	-9.01091	2.04353e-19	8.02764e-18	ADGRL2	1	ENSG00000249158	239.754	-1.60463	0.18348	-8.74557	2.21892e-18	8.71182e-17	PCDHA11	5	ENSG00000185697	478.656	1.25165	0.140656	8.89869	5.65091e-19	2.21918e-17	MYBL1	8	ENSG00000187514	29514.9	-0.610509	0.105305	-5.79752	6.73044e-09	2.56115e-07	PTMA	2	ENSG00000169692	651.836	-0.890607	0.174296	-5.10973	3.22627e-07	1.28098e-05	AGPAT2	9	ENSG00000010810	6159.64	-0.951219	0.081494	-11.6723	1.76674e-31	7.07893e-30	FYN	6	ENSG00000132692	75.3544	-2.61147	0.314096	-8.31423	9.23515e-17	3.69764e-15	BCAN	1	ENSG00000213047	1619.39	0.805546	0.0835913	9.63671	5.59502e-22	2.29301e-20	DENND1B	1
ENSG00000178573	1270.77	-1.12628	0.125378	-8.98307	2.63325e-19	1.03193e-17	MAF	16	ENSG00000105642	161.165	1.78685	0.20471	8.72872	2.5757e-18	1.00882e-16	KCNN1	19	ENSG00000266714	115.428	2.17199	0.244144	8.89637	5.77037e-19	2.26062e-17	MYO15B	17	ENSG00000135069	2725.04	-0.996714	0.172061	-5.79278	6.92309e-09	2.6281e-07	PSAT1	9	ENSG00000128683	327.588	1.85033	0.362605	5.10288	3.34524e-07	1.32492e-05	GAD1	2	ENSG00000149257	6572.44	1.23235	0.105669	11.6623	1.98535e-31	7.93565e-30	SERPINH1	11	ENSG00000154127	671.121	1.42495	0.171583	8.30473	1.00048e-16	3.99614e-15	UBASH3B	11	ENSG00000125945	1374.79	0.746029	0.07746	9.63115	5.90626e-22	2.41472e-20	ZNF436	1
ENSG00000128045	661.593	-1.14951	0.128003	-8.98031	2.70004e-19	1.05555e-17	RASL11B	4	ENSG00000119283	82.9172	2.67298	0.306336	8.72565	2.64646e-18	1.03403e-16	TRIM67	1	ENSG00000142449	723.424	0.915584	0.102924	8.89573	5.80361e-19	2.26816e-17	FBN3	19	ENSG00000170689	849.72	-10.3728	1.79174	-5.78921	7.07165e-09	2.67803e-07	HOXB9	17	ENSG00000136002	740.43	-1.14318	0.224046	-5.10244	3.3531e-07	1.32492e-05	ARHGEF4	2	ENSG00000180592	1790.46	-0.9046	0.0776736	-11.6462	2.40001e-31	9.54695e-30	SKIDA1	10	ENSG00000198208	320.861	-1.39575	0.168158	-8.30019	1.03943e-16	4.1417e-15	RPS6KL1	14	ENSG00000163931	6473.28	-0.506761	0.0526385	-9.6272	6.13818e-22	2.50349e-20	TKT	3
ENSG00000197415	955.171	1.23691	0.137795	8.97639	2.79796e-19	1.0912e-17	VEPH1	3	ENSG00000144218	1497.74	-0.96342	0.11046	-8.72192	2.73526e-18	1.0636e-16	AFF3	2	ENSG00000164112	55.975	5.23901	0.589826	8.8823	6.549e-19	2.55332e-17	SMIM43	4	ENSG00000187323	1419.65	1.25458	0.216926	5.78344	7.31905e-09	2.76505e-07	DCC	18	ENSG00000091436	1366.09	0.845851	0.165944	5.09721	3.44695e-07	1.35873e-05	MAP3K20	2	ENSG00000187678	3042.02	1.47443	0.126601	11.6462	2.39823e-31	9.54695e-30	SPRY4	5	ENSG00000132334	179.726	-1.67593	0.202814	-8.26341	1.41566e-16	5.62724e-15	PTPRE	10	ENSG00000134333	1274.98	-0.979514	0.101787	-9.62319	6.38185e-22	2.59661e-20	LDHA	11
ENSG00000183049	719.957	0.927098	0.103358	8.96981	2.97033e-19	1.15565e-17	CAMK1D	10	ENSG00000165588	1141.32	2.83299	0.324804	8.72216	2.72949e-18	1.0636e-16	OTX2	14	ENSG00000109971	29677.3	-0.650217	0.0732161	-8.8808	6.63814e-19	2.58187e-17	HSPA8	11	ENSG00000162998	461.986	-2.0166	0.349109	-5.77641	7.63113e-09	2.87604e-07	FRZB	2	ENSG00000163754	679.4	0.901774	0.176985	5.09521	3.4836e-07	1.36988e-05	GYG1	3	ENSG00000188321	804.495	-1.09608	0.0941308	-11.6442	2.45673e-31	9.74913e-30	ZNF559	19	ENSG00000197043	7027.17	1.04728	0.126752	8.26245	1.42714e-16	5.65927e-15	ANXA6	5	ENSG00000082397	2421.35	0.59069	0.0615688	9.59398	8.4752e-22	3.44008e-20	EPB41L3	18
ENSG00000185432	362.938	-1.44139	0.160727	-8.96793	3.02128e-19	1.17266e-17	TMT1A	12	ENSG00000197921	184.004	1.64348	0.188462	8.72046	2.77069e-18	1.0748e-16	HES5	1	ENSG00000026025	51022.6	0.622458	0.0700946	8.88026	6.67034e-19	2.58819e-17	VIM	10	ENSG00000121417	741.807	0.75261	0.130358	5.77342	7.76801e-09	2.91365e-07	ZNF211	19	ENSG00000138119	718.412	-1.39198	0.273322	-5.09283	3.52755e-07	1.38385e-05	MYOF	10	ENSG00000205363	145.647	-2.60418	0.223769	-11.6378	2.64706e-31	1.04793e-29	INSYN1	15	ENSG00000187957	3254.65	-0.95941	0.116299	-8.24953	1.59013e-16	6.29052e-15	DNER	2	ENSG00000052126	4573.59	0.615621	0.0641898	9.59064	8.75393e-22	3.54471e-20	PLEKHA5	12
ENSG00000184905	409.267	1.20225	0.134366	8.94756	3.63427e-19	1.40722e-17	TCEAL2	X	ENSG00000171786	250.191	1.40742	0.161633	8.70747	3.10722e-18	1.20247e-16	NHLH1	1	ENSG00000069122	50.6847	-5.37563	0.605578	-8.87686	6.87712e-19	2.66205e-17	ADGRF5	6	ENSG00000188488	106.15	-1.99146	0.344935	-5.77345	7.76659e-09	2.91365e-07	SERPINA5	14	ENSG00000140836	5437.42	0.95351	0.187387	5.08844	3.61015e-07	1.40951e-05	ZFHX3	16	ENSG00000131724	1426.27	1.06191	0.0912696	11.6348	2.74116e-31	1.0826e-29	IL13RA1	X	ENSG00000104833	687.044	-1.90582	0.231059	-8.24818	1.60829e-16	6.34717e-15	TUBB4A	19	ENSG00000211829	110.171	-2.61945	0.273635	-9.57278	1.04074e-21	4.20418e-20	TRDC	14
ENSG00000185483	459.875	1.49919	0.16758	8.94614	3.68144e-19	1.42209e-17	ROR1	1	ENSG00000148942	167.684	-1.75642	0.201883	-8.70021	3.31262e-18	1.27803e-16	SLC5A12	11	ENSG00000204175	264.639	1.67527	0.189094	8.85945	8.04072e-19	3.10506e-17	GPRIN2	10	ENSG00000057294	189.136	-1.59226	0.276088	-5.76721	8.05965e-09	3.01585e-07	PKP2	12	ENSG00000142102	1350.1	-0.803081	0.157824	-5.08845	3.61001e-07	1.40951e-05	PGGHG	11	ENSG00000174460	335.125	-1.54299	0.132748	-11.6234	3.13284e-31	1.23434e-29	ZCCHC12	X	ENSG00000146426	767.035	-1.03861	0.12595	-8.24621	1.63491e-16	6.43689e-15	TIAM2	6	ENSG00000125046	598.686	-1.09263	0.114157	-9.57133	1.05542e-21	4.25336e-20	SSUH2	3
ENSG00000145730	9624.17	-0.759917	0.0850265	-8.93742	3.9837e-19	1.53519e-17	PAM	5	ENSG00000166446	385.509	1.28691	0.14792	8.70002	3.31822e-18	1.27803e-16	CDYL2	16	ENSG00000168952	503.928	1.2105	0.136677	8.85667	8.24429e-19	3.17611e-17	STXBP6	14	ENSG00000099953	378.092	-2.06533	0.358372	-5.76309	8.25862e-09	3.08296e-07	MMP11	22	ENSG00000189410	240.719	-1.61116	0.316943	-5.08344	3.7065e-07	1.44369e-05	SH2D5	1	ENSG00000150394	452.222	-1.47929	0.127279	-11.6225	3.1681e-31	1.24527e-29	CDH8	16	ENSG00000166482	277.253	2.52997	0.307549	8.22624	1.93187e-16	7.58798e-15	MFAP4	17	ENSG00000164687	1157.27	-0.810517	0.0847775	-9.56052	1.1717e-21	4.71075e-20	FABP5	8
ENSG00000186439	66.2941	-4.27863	0.479489	-8.92332	4.52524e-19	1.73975e-17	TRDN	6	ENSG00000005884	193.4	1.73723	0.199989	8.68664	3.73321e-18	1.43445e-16	ITGA3	17	ENSG00000164692	3474.43	-1.78655	0.201767	-8.85454	8.40329e-19	3.22969e-17	COL1A2	7	ENSG00000100979	3170.07	-0.868447	0.15076	-5.76047	8.388e-09	3.12065e-07	PLTP	20	ENSG00000225697	1007.86	-0.699524	0.137974	-5.06996	3.97909e-07	1.54619e-05	SLC26A6	3	ENSG00000154917	1500.85	-1.27766	0.11007	-11.6077	3.76658e-31	1.477e-29	RAB6B	3	ENSG00000154529	1797.63	1.59408	0.194233	8.20706	2.26676e-16	8.88225e-15	CNTNAP3B	9	ENSG00000254087	473.055	1.15621	0.121019	9.55399	1.24793e-21	5.00532e-20	LYN	8
ENSG00000073350	114.131	2.3746	0.266224	8.91957	4.68087e-19	1.79533e-17	LLGL2	17	ENSG00000106546	271.195	-1.61737	0.18621	-8.68573	3.76315e-18	1.44254e-16	AHR	7	ENSG00000136068	2662.47	0.73313	0.0828202	8.85207	8.59142e-19	3.29419e-17	FLNB	3	ENSG00000117592	3325.86	-0.797293	0.138413	-5.76024	8.3993e-09	3.12065e-07	PRDX6	1	ENSG00000137273	33.229	-3.19717	0.63169	-5.0613	4.1641e-07	1.61425e-05	FOXF2	6	ENSG00000147526	1520.45	-1.056	0.0912758	-11.5694	5.89064e-31	2.30309e-29	TACC1	8	ENSG00000143195	2867.64	-1.07625	0.131259	-8.19946	2.41461e-16	9.43922e-15	ILDR2	1	ENSG00000080224	459.149	1.43057	0.150087	9.53157	1.54916e-21	6.19883e-20	EPHA6	3
ENSG00000136267	180.973	1.93358	0.217095	8.9066	5.26213e-19	2.01351e-17	DGKB	7	ENSG00000169047	3023.13	0.784587	0.0904709	8.67225	4.23658e-18	1.62019e-16	IRS1	2	ENSG00000109929	7482.77	-0.640797	0.0724061	-8.85004	8.74916e-19	3.34676e-17	SC5D	11	ENSG00000171475	2111.99	0.66655	0.115755	5.75828	8.4975e-09	3.14969e-07	WIPF2	17	ENSG00000090013	185.416	-1.30356	0.257967	-5.05321	4.34443e-07	1.68019e-05	BLVRB	19	ENSG00000185942	2387.27	-1.36789	0.118236	-11.5692	5.90108e-31	2.30309e-29	NKAIN3	8	ENSG00000104368	475.193	1.37533	0.167911	8.19081	2.59463e-16	1.01191e-14	PLAT	8	ENSG00000110675	126.587	-2.4668	0.25887	-9.5291	1.5865e-21	6.33327e-20	ELMOD1	11
ENSG00000067606	477.459	1.1911	0.134131	8.88012	6.67882e-19	2.54958e-17	PRKCZ	1	ENSG00000047634	1599.24	-0.737269	0.0850253	-8.67117	4.27712e-18	1.63185e-16	SCML1	X	ENSG00000106105	4433.73	-0.558738	0.0631426	-8.84882	8.84482e-19	3.37539e-17	GARS1	7	ENSG00000185942	878.351	1.18436	0.205989	5.7496	8.94531e-09	3.30787e-07	NKAIN3	8	ENSG00000101361	7258.64	-0.575666	0.114156	-5.04282	4.58712e-07	1.76987e-05	NOP56	20	ENSG00000116675	444.045	-1.36167	0.117727	-11.5663	6.10591e-31	2.37743e-29	DNAJC6	1	ENSG00000171540	50.105	-4.91835	0.601052	-8.1829	2.77099e-16	1.07814e-14	OTP	5	ENSG00000198648	3022.77	-0.682718	0.0717563	-9.5144	1.82772e-21	7.27905e-20	STK39	2
ENSG00000140287	78.7198	3.38481	0.381489	8.87264	7.14338e-19	2.72052e-17	HDC	15	ENSG00000133424	736.638	-0.858154	0.0991209	-8.65764	4.81611e-18	1.83317e-16	LARGE1	22	ENSG00000107331	934.552	0.85686	0.0968806	8.84449	9.19445e-19	3.50058e-17	ABCA2	9	ENSG00000171502	146.328	2.31111	0.402063	5.74813	9.02344e-09	3.32893e-07	COL24A1	1	ENSG00000162105	602.476	-1.46947	0.291867	-5.03473	4.78518e-07	1.84196e-05	SHANK2	11	ENSG00000108830	1544.1	-0.920117	0.079563	-11.5646	6.22527e-31	2.41821e-29	RND2	17	ENSG00000130300	115.95	5.26707	0.644453	8.17293	3.00986e-16	1.16833e-14	PLVAP	19	ENSG00000187772	1802	0.67941	0.0714117	9.51398	1.83505e-21	7.29111e-20	LIN28B	6
ENSG00000133424	690.951	-1.04453	0.118025	-8.85014	8.74075e-19	3.32108e-17	LARGE1	22	ENSG00000135048	11358.6	0.599395	0.0693163	8.64724	5.27582e-18	2.00345e-16	CEMIP2	9	ENSG00000145741	5987.14	-0.564987	0.0641212	-8.81123	1.23784e-18	4.70176e-17	BTF3	5	ENSG00000112312	1848.94	-0.635851	0.110632	-5.74742	9.06137e-09	3.33509e-07	GMNN	6	ENSG00000276578	143.329	-1.45848	0.290204	-5.02569	5.01631e-07	1.9264e-05		19	ENSG00000120549	879.184	1.15605	0.0999855	11.5622	6.40466e-31	2.48207e-29	KIAA1217	10	ENSG00000168505	3253.7	2.11607	0.258983	8.17069	3.0663e-16	1.18745e-14	GBX2	2	ENSG00000141449	2575.68	-0.677346	0.0712845	-9.50202	2.05866e-21	8.16038e-20	GREB1L	18
ENSG00000092969	237.72	-1.72048	0.194442	-8.84831	8.88524e-19	3.36809e-17	TGFB2	1	ENSG00000185920	4201.27	0.532809	0.0616473	8.64287	5.48184e-18	2.07682e-16	PTCH1	9	ENSG00000118985	740.621	-0.97523	0.110733	-8.80708	1.28451e-18	4.86762e-17	ELL2	5	ENSG00000175513	67.9018	-3.59821	0.626444	-5.74387	9.25376e-09	3.39795e-07	TSGA10IP	11	ENSG00000121904	92.0206	-1.80756	0.359836	-5.02327	5.07983e-07	1.94624e-05	CSMD2	1	ENSG00000153814	331.601	-1.86768	0.161655	-11.5535	7.08517e-31	2.73736e-29	JAZF1	7	ENSG00000270885	506.985	-0.982735	0.120292	-8.16956	3.09526e-16	1.19587e-14	RASL10B	17	ENSG00000164841	637.969	1.07834	0.11355	9.49661	2.16832e-21	8.57498e-20	TMEM74	8
ENSG00000196557	649.116	1.24288	0.140524	8.84459	9.18618e-19	3.47405e-17	CACNA1H	16	ENSG00000157110	1091.19	0.875969	0.10172	8.6116	7.2045e-18	2.7231e-16	RBPMS	8	ENSG00000006468	2603.78	-0.597901	0.0679306	-8.80165	1.34824e-18	5.09721e-17	ETV1	7	ENSG00000165912	503.867	-1.59763	0.278249	-5.74173	9.37118e-09	3.43304e-07	PACSIN3	11	ENSG00000113657	8506.88	0.566957	0.112888	5.02231	5.10536e-07	1.95146e-05	DPYSL3	5	ENSG00000162545	1667.84	-3.63537	0.314659	-11.5534	7.09649e-31	2.73736e-29	CAMK2N1	1	ENSG00000115183	1621.85	1.51595	0.186001	8.15021	3.63293e-16	1.40033e-14	TANC1	2	ENSG00000179520	51.0525	-4.90278	0.516891	-9.48512	2.42112e-21	9.5524e-20	SLC17A8	12
ENSG00000021826	1147.04	-0.954856	0.108068	-8.83568	9.94875e-19	3.75369e-17	CPS1	2	ENSG00000117971	106.782	2.28843	0.265787	8.61	7.30575e-18	2.75495e-16	CHRNB4	15	ENSG00000185551	10532.9	0.654305	0.0743758	8.79728	1.40169e-18	5.28697e-17	NR2F2	15	ENSG00000160867	134.825	-2.60384	0.453818	-5.73764	9.60068e-09	3.50894e-07	FGFR4	5	ENSG00000135740	142.074	-1.22144	0.243369	-5.01888	5.19744e-07	1.98204e-05	SLC9A5	16	ENSG00000118985	403.97	-1.59045	0.137701	-11.5501	7.37386e-31	2.83773e-29	ELL2	5	ENSG00000150510	367.955	-1.3309	0.164007	-8.11489	4.86236e-16	1.86986e-14	FAM124A	13	ENSG00000152620	2668.72	-0.708539	0.07471	-9.48386	2.45055e-21	9.64605e-20	NADK2	5
ENSG00000091656	3483.34	0.915456	0.103754	8.82332	1.11118e-18	4.18277e-17	ZFHX4	8	ENSG00000180263	1931.55	-0.676669	0.0786617	-8.60227	7.8155e-18	2.94033e-16	FGD6	12	ENSG00000185339	685.46	-0.952372	0.108287	-8.79486	1.43231e-18	5.38994e-17	TCN2	22	ENSG00000196154	128.003	-3.5699	0.622793	-5.73208	9.92083e-09	3.61753e-07	S100A4	1	ENSG00000151276	2407.85	0.68893	0.137541	5.0089	5.47427e-07	2.08276e-05	MAGI1	3	ENSG00000171189	591.808	-1.68718	0.1462	-11.5402	8.26871e-31	3.17472e-29	GRIK1	21	ENSG00000157064	2455.48	0.724968	0.0893564	8.11322	4.92964e-16	1.89134e-14	NMNAT2	1	ENSG00000122756	2527.56	-0.976198	0.103269	-9.45295	3.29427e-21	1.29371e-19	CNTFR	9
ENSG00000164171	942.913	0.925578	0.105132	8.80399	1.32036e-18	4.95869e-17	ITGA2	5	ENSG00000166450	65375	-0.635192	0.0738617	-8.59974	7.98942e-18	2.99881e-16	PRTG	15	ENSG00000163508	73.262	3.1394	0.356976	8.79444	1.43757e-18	5.39722e-17	EOMES	3	ENSG00000132718	4907.68	1.06002	0.185003	5.72976	1.00575e-08	3.65889e-07	SYT11	1	ENSG00000110427	1137.17	0.58824	0.117635	5.00056	5.71629e-07	2.16981e-05	KIAA1549L	11	ENSG00000164418	382.112	-1.97522	0.171234	-11.5352	8.76434e-31	3.35723e-29	GRIK2	6	ENSG00000116990	1447.11	-1.30825	0.161663	-8.09244	5.84827e-16	2.23859e-14	MYCL	1	ENSG00000173114	2743.91	-0.637154	0.0674052	-9.4526	3.30508e-21	1.29495e-19	LRRN3	7
ENSG00000213949	364.495	-1.46928	0.166998	-8.79818	1.3905e-18	5.21005e-17	ITGA1	5	ENSG00000186684	543.849	1.03274	0.120149	8.59547	8.29278e-18	3.10548e-16	CYP27C1	2	ENSG00000177181	89.6193	2.62449	0.299011	8.77725	1.67521e-18	6.27489e-17	RIMKLA	1	ENSG00000040731	340.897	1.51956	0.265432	5.72486	1.03521e-08	3.75734e-07	CDH10	5	ENSG00000142700	56.1946	-3.27123	0.654685	-4.99665	5.83347e-07	2.20917e-05	DMRTA2	1	ENSG00000074527	598.147	-1.21268	0.105163	-11.5315	9.15567e-31	3.49903e-29	NTN4	12	ENSG00000109738	200.611	-1.41394	0.174912	-8.08375	6.28034e-16	2.39842e-14	GLRB	4	ENSG00000172348	1423.46	0.707675	0.0749581	9.44095	3.69428e-21	1.4441e-19	RCAN2	6
ENSG00000157110	1132.9	0.999062	0.113765	8.78183	1.6084e-18	6.0126e-17	RBPMS	8	ENSG00000182871	2005.97	0.687614	0.0800896	8.58556	9.03923e-18	3.37722e-16	COL18A1	21	ENSG00000013441	2177.08	-0.602525	0.0686566	-8.77592	1.69519e-18	6.33509e-17	CLK1	2	ENSG00000151025	43.0017	3.0347	0.530806	5.71716	1.08319e-08	3.92245e-07	GPR158	10	ENSG00000130396	10550.9	0.557484	0.11165	4.99314	5.94043e-07	2.2445e-05	AFDN	6	ENSG00000154678	228.745	-2.05739	0.178442	-11.5297	9.34496e-31	3.56314e-29	PDE1C	7	ENSG00000155093	3151.32	-1.25818	0.155856	-8.07273	6.87427e-16	2.61919e-14	PTPRN2	7	ENSG00000175426	1471.55	0.67907	0.0719716	9.43526	3.90032e-21	1.52113e-19	PCSK1	5
ENSG00000180155	172.475	1.83723	0.20923	8.78092	1.62139e-18	6.04721e-17	LYNX1	8	ENSG00000184185	178.64	-1.7185	0.200199	-8.58395	9.16668e-18	3.41696e-16	KCNJ12	17	ENSG00000139044	148.01	1.91441	0.219025	8.74058	2.3191e-18	8.64677e-17	B4GALNT3	12	ENSG00000106003	1473.44	-0.738122	0.129141	-5.71561	1.09312e-08	3.94929e-07	LFNG	7	ENSG00000188921	207.138	1.03855	0.208072	4.99131	5.99717e-07	2.26073e-05	HACD4	9	ENSG00000173041	161.402	-2.32977	0.202237	-11.5199	1.04673e-30	3.98192e-29	ZNF680	7	ENSG00000120693	836.375	1.31314	0.162921	8.05999	7.63022e-16	2.90053e-14	SMAD9	13	ENSG00000166068	5307.44	-0.507066	0.0538155	-9.4223	4.41293e-21	1.71709e-19	SPRED1	15
ENSG00000151726	380.559	-1.59387	0.181682	-8.77284	1.74208e-18	6.48247e-17	ACSL1	4	ENSG00000188130	615.304	0.938132	0.109322	8.58133	9.37814e-18	3.48777e-16	MAPK12	22	ENSG00000171798	420.659	1.2072	0.138221	8.73384	2.46173e-18	9.15752e-17	KNDC1	10	ENSG00000235893	484.117	1.14062	0.199684	5.71212	1.1158e-08	4.02199e-07		9	ENSG00000163485	223.742	-1.03293	0.207003	-4.9899	6.04098e-07	2.27202e-05	ADORA1	1	ENSG00000139364	529.486	-1.96633	0.170909	-11.5051	1.24293e-30	4.71741e-29	TMEM132B	12	ENSG00000169908	914.764	3.98548	0.494921	8.05276	8.09464e-16	3.07002e-14	TM4SF1	3	ENSG00000154721	2597.03	-0.647327	0.0687688	-9.4131	4.8173e-21	1.87013e-19	JAM2	21
ENSG00000174804	741.77	1.1452	0.130652	8.76524	1.86384e-18	6.91968e-17	FZD4	11	ENSG00000064666	5097.58	0.709388	0.0826962	8.57824	9.63353e-18	3.57455e-16	CNN2	19	ENSG00000143799	20398.9	-0.427929	0.0490087	-8.73169	2.50886e-18	9.31149e-17	PARP1	1	ENSG00000168952	115.918	-1.95552	0.343119	-5.69923	1.20348e-08	4.32811e-07	STXBP6	14	ENSG00000137193	1555	-1.14681	0.23047	-4.97596	6.49238e-07	2.4362e-05	PIM1	6	ENSG00000174948	114.207	-2.94521	0.256018	-11.5039	1.26104e-30	4.7752e-29	GPR149	3	ENSG00000072041	843.488	-1.53923	0.191229	-8.04916	8.33644e-16	3.15449e-14	SLC6A15	12	ENSG00000115507	1207.36	0.873183	0.092791	9.41021	4.95159e-21	1.91786e-19	OTX1	2
ENSG00000169855	3243.83	0.811315	0.0926012	8.76138	1.92867e-18	7.14399e-17	ROBO1	3	ENSG00000172461	1067.21	0.966537	0.112725	8.57427	9.97174e-18	3.69159e-16	FUT9	6	ENSG00000046604	2394.41	0.789805	0.0904569	8.73128	2.51802e-18	9.32414e-17	DSG2	18	ENSG00000101224	3769.46	-1.15992	0.203701	-5.69425	1.23913e-08	4.44616e-07	CDC25B	20	ENSG00000175745	13769.9	0.636853	0.128037	4.97398	6.55923e-07	2.45567e-05	NR2F1	5	ENSG00000125430	1674.08	-3.7216	0.32371	-11.4967	1.3704e-30	5.17748e-29	HS3ST3B1	17	ENSG00000162670	180.759	-2.23188	0.277843	-8.03286	9.5223e-16	3.59499e-14	BRINP3	1	ENSG00000188153	6321.15	0.517876	0.0550623	9.40527	5.18983e-21	2.00555e-19	COL4A5	X
ENSG00000158470	3956.79	-0.642904	0.0734468	-8.75334	2.07139e-18	7.65516e-17	B4GALT5	20	ENSG00000110906	3955.15	-0.540606	0.0630627	-8.57251	1.01249e-17	3.73976e-16	KCTD10	12	ENSG00000182287	4510.35	-0.567738	0.0650295	-8.73047	2.53619e-18	9.37005e-17	AP1S2	X	ENSG00000130695	1698.2	-0.718222	0.126176	-5.69222	1.25398e-08	4.48918e-07	CEP85	1	ENSG00000116983	82.8479	-2.23465	0.449435	-4.97213	6.6221e-07	2.47356e-05	HPCAL4	1	ENSG00000108231	2282.28	1.47118	0.128062	11.4881	1.51434e-30	5.70826e-29	LGI1	10	ENSG00000125378	236.51	3.81303	0.47475	8.03165	9.6167e-16	3.62236e-14	BMP4	14	ENSG00000164402	2814.47	-0.573859	0.0611527	-9.38402	6.35046e-21	2.44847e-19	SEPTIN8	5
ENSG00000167114	640.288	-1.21824	0.139249	-8.74866	2.15908e-18	7.96113e-17	SLC27A4	9	ENSG00000138795	724.207	0.997559	0.116374	8.57204	1.01668e-17	3.74669e-16	LEF1	4	ENSG00000128917	74.5797	3.14614	0.360692	8.7225	2.72138e-18	1.00314e-16	DLL4	15	ENSG00000198205	25.5806	-5.08682	0.894034	-5.68974	1.27235e-08	4.54461e-07	ZXDA	X	ENSG00000184344	149.451	-10.9049	2.19499	-4.96812	6.76065e-07	2.51957e-05	GDF3	12	ENSG00000171766	1415.68	-1.74435	0.151909	-11.4829	1.60784e-30	6.04694e-29	GATM	15	ENSG00000130711	49.7988	-5.47844	0.682188	-8.03069	9.6926e-16	3.6344e-14	PRDM12	9	ENSG00000061337	730.152	0.988443	0.105668	9.35422	8.42215e-21	3.23985e-19	LZTS1	8
ENSG00000184898	200.843	-1.59697	0.182633	-8.74416	2.2468e-18	8.26576e-17	RBM43	2	ENSG00000146242	1344.94	0.66022	0.0770291	8.57105	1.02544e-17	3.7704e-16	TPBG	6	ENSG00000113356	462.082	-1.06671	0.122319	-8.7207	2.76487e-18	1.01686e-16	POLR3G	5	ENSG00000138379	34.0608	4.44749	0.782185	5.68598	1.30063e-08	4.6351e-07	MSTN	2	ENSG00000177707	1482.65	0.851494	0.171634	4.9611	7.00941e-07	2.60636e-05	NECTIN3	3	ENSG00000100167	5881.21	-0.857166	0.0747673	-11.4644	1.99045e-30	7.46895e-29	SEPTIN3	22	ENSG00000206579	354.066	-1.41435	0.176113	-8.03093	9.67355e-16	3.6344e-14	XKR4	8	ENSG00000168505	1030.33	-1.37842	0.147428	-9.34983	8.77904e-21	3.36948e-19	GBX2	2
ENSG00000069431	779.232	-1.03336	0.118366	-8.73018	2.54265e-18	9.33303e-17	ABCC9	12	ENSG00000162706	415.273	1.23566	0.144467	8.55326	1.19656e-17	4.38966e-16	CADM3	1	ENSG00000231827	439.127	1.21236	0.139058	8.71838	2.82218e-18	1.03559e-16		1	ENSG00000188549	100.732	2.86221	0.503425	5.68547	1.3045e-08	4.63835e-07	CCDC9B	15	ENSG00000090006	4992.91	-0.753441	0.152023	-4.9561	7.19239e-07	2.66834e-05	LTBP4	19	ENSG00000110108	1285.11	1.26791	0.110662	11.4575	2.15664e-30	8.07423e-29	TMEM109	11	ENSG00000146005	345.059	-1.43089	0.178303	-8.02502	1.01508e-15	3.79758e-14	PSD2	5	ENSG00000176406	1516.15	0.735987	0.07876	9.34468	9.21706e-21	3.52959e-19	RIMS2	8
ENSG00000270885	936.511	0.849267	0.0976363	8.69828	3.36965e-18	1.23407e-16	RASL10B	17	ENSG00000175899	5544.81	-1.94587	0.227587	-8.54999	1.23101e-17	4.50582e-16	A2M	12	ENSG00000088881	242.356	1.61589	0.185795	8.69716	3.40285e-18	1.24584e-16	EBF4	20	ENSG00000171246	383.191	2.85705	0.502612	5.68441	1.31265e-08	4.6568e-07	NPTX1	17	ENSG00000110446	334.05	1.53582	0.309933	4.95534	7.22051e-07	2.67273e-05	SLC15A3	11	ENSG00000136531	433.436	-1.56068	0.136315	-11.449	2.37744e-30	8.88078e-29	SCN2A	2	ENSG00000140945	175.956	-1.54232	0.192327	-8.01926	1.06385e-15	3.97106e-14	CDH13	16	ENSG00000115353	50.206	-5.01491	0.537563	-9.32898	1.06893e-20	4.08415e-19	TACR1	2
ENSG00000147394	584.479	1.11016	0.12769	8.69414	3.49456e-18	1.27693e-16	ZNF185	X	ENSG00000188610	631.452	-0.894928	0.104692	-8.54818	1.25046e-17	4.5667e-16	FAM72B	1	ENSG00000137193	1051.95	0.741768	0.0853237	8.69357	3.51221e-18	1.28299e-16	PIM1	6	ENSG00000058272	2429.96	0.676765	0.119161	5.67942	1.35155e-08	4.78401e-07	PPP1R12A	12	ENSG00000138772	94.6737	-2.80188	0.565623	-4.95361	7.28486e-07	2.69048e-05	ANXA3	4	ENSG00000173267	113.044	-2.88831	0.25253	-11.4375	2.7157e-30	1.01215e-28	SNCG	10	ENSG00000174099	876.113	1.70175	0.212292	8.01611	1.09143e-15	4.06483e-14	MSRB3	12	ENSG00000136379	1429.63	-0.887948	0.0952804	-9.31932	1.17092e-20	4.46372e-19	ABHD17C	15
ENSG00000163686	236.679	1.56085	0.17968	8.68683	3.72708e-18	1.35883e-16	ABHD6	3	ENSG00000081377	1127.59	0.768878	0.0901732	8.52668	1.50608e-17	5.48789e-16	CDC14B	9	ENSG00000140105	2650.61	-0.608203	0.0700788	-8.67885	3.99796e-18	1.45715e-16	WARS1	14	ENSG00000144485	5486.04	-0.847675	0.149349	-5.6758	1.38044e-08	4.87185e-07	HES6	2	ENSG00000143816	254.203	-2.67708	0.540626	-4.95181	7.35279e-07	2.70946e-05	WNT9A	1	ENSG00000139910	3160.37	-1.07385	0.0939951	-11.4245	3.15451e-30	1.17305e-28	NOVA1	14	ENSG00000158270	3990.55	4.31315	0.53831	8.01241	1.12486e-15	4.17991e-14	COLEC12	18	ENSG00000223518	56.3174	-4.7974	0.514851	-9.31804	1.18506e-20	4.50747e-19	CSNK1A1P1	15
ENSG00000143344	1014.93	-0.90255	0.103917	-8.68532	3.77684e-18	1.37389e-16	RGL1	1	ENSG00000100167	5558.4	0.536718	0.0629976	8.51966	1.60019e-17	5.81772e-16	SEPTIN3	22	ENSG00000204950	312.1	-1.32479	0.152821	-8.66893	4.36206e-18	1.58628e-16	LRRC10B	11	ENSG00000171858	5812.49	-0.918948	0.161914	-5.67553	1.38257e-08	4.87185e-07	RPS21	20	ENSG00000158470	3045.04	-0.579826	0.117127	-4.95039	7.40663e-07	2.72318e-05	B4GALT5	20	ENSG00000074410	3686.15	0.836641	0.0733948	11.3992	4.22077e-30	1.56604e-28	CA12	15	ENSG00000111674	3163.11	-0.865477	0.108049	-8.01005	1.14659e-15	4.25112e-14	ENO2	12	ENSG00000150347	1756.94	-0.718708	0.0773392	-9.29292	1.50107e-20	5.69666e-19	ARID5B	10
ENSG00000273079	127.908	2.32156	0.267389	8.68234	3.87704e-18	1.40718e-16	GRIN2B	12	ENSG00000128872	520.011	1.06103	0.124612	8.51467	1.67069e-17	6.06046e-16	TMOD2	15	ENSG00000135333	8912.18	-1.78812	0.206671	-8.65202	5.05975e-18	1.83589e-16	EPHA7	6	ENSG00000125901	1763.76	-0.737701	0.130033	-5.6732	1.40158e-08	4.92779e-07	MRPS26	20	ENSG00000120075	101.119	-7.87448	1.59142	-4.94807	7.49527e-07	2.74961e-05	HOXB5	17	ENSG00000153823	125.338	-2.81211	0.246803	-11.3941	4.47183e-30	1.65548e-28	PID1	2	ENSG00000168874	835.294	1.65975	0.207217	8.00969	1.14994e-15	4.25402e-14	ATOH8	2	ENSG00000147852	1524.32	-0.782861	0.084328	-9.28353	1.63956e-20	6.20832e-19	VLDLR	9
ENSG00000128294	545.585	-1.03024	0.118725	-8.6776	4.0422e-18	1.46385e-16	TPST2	22	ENSG00000069122	55.6183	-3.23585	0.380062	-8.514	1.68034e-17	6.08184e-16	ADGRF5	6	ENSG00000170579	287.583	1.31115	0.151605	8.64845	5.22035e-18	1.88993e-16	DLGAP1	18	ENSG00000112308	2007.88	0.65893	0.116201	5.67058	1.42311e-08	4.99232e-07	C6orf62	6	ENSG00000161513	672.886	-0.770972	0.15585	-4.94687	7.54148e-07	2.76038e-05	FDXR	17	ENSG00000184672	143.915	-2.88105	0.252882	-11.3929	4.53841e-30	1.67637e-28	RALYL	8	ENSG00000156049	105.414	3.79937	0.476178	7.97887	1.47676e-15	5.45084e-14	GNA14	9	ENSG00000102996	1468.4	-0.67773	0.0730467	-9.27804	1.7263e-20	6.52217e-19	MMP15	16
ENSG00000132386	446.346	1.13224	0.130527	8.6744	4.15733e-18	1.5022e-16	SERPINF1	17	ENSG00000261115	1639.15	0.634557	0.0746133	8.5046	1.82221e-17	6.58065e-16	TMEM178B	7	ENSG00000103528	177.834	1.70944	0.197886	8.63853	5.69401e-18	2.05682e-16	SYT17	16	ENSG00000073111	8683.36	-0.751155	0.132529	-5.66787	1.44587e-08	5.06085e-07	MCM2	3	ENSG00000152661	4176.63	-1.07999	0.218343	-4.9463	7.56374e-07	2.76236e-05	GJA1	6	ENSG00000136535	1683.83	-1.3448	0.118119	-11.3851	4.9596e-30	1.82787e-28	TBR1	2	ENSG00000155511	1331.94	-0.873322	0.109607	-7.96775	1.61592e-15	5.9512e-14	GRIA1	5	ENSG00000183145	516.894	1.27596	0.137978	9.24755	2.29694e-20	8.6588e-19	RIPPLY3	21
ENSG00000101265	2828.13	-0.699019	0.0807224	-8.65954	4.7368e-18	1.70777e-16	RASSF2	20	ENSG00000122420	204.807	-1.80061	0.211898	-8.49752	1.93687e-17	6.9792e-16	PTGFR	1	ENSG00000159409	236.528	1.43901	0.166639	8.63548	5.84797e-18	2.10774e-16	CELF3	1	ENSG00000183230	131.824	1.58743	0.280212	5.6651	1.46941e-08	5.12487e-07	CTNNA3	10	ENSG00000184672	141.423	2.17277	0.440066	4.93737	7.91838e-07	2.88546e-05	RALYL	8	ENSG00000164946	1716.26	1.69689	0.149202	11.3731	5.69249e-30	2.09332e-28	FREM1	9	ENSG00000005108	1954.54	1.08279	0.136045	7.95908	1.73329e-15	6.36926e-14	THSD7A	7	ENSG00000170396	297.501	1.29696	0.140334	9.24195	2.42048e-20	9.10421e-19	ZNF804A	2
ENSG00000170500	220.651	1.67052	0.193012	8.65502	4.92841e-18	1.77292e-16	LONRF2	2	ENSG00000114554	4816.5	0.60985	0.0718266	8.49059	2.05599e-17	7.392e-16	PLXNA1	3	ENSG00000164056	1391.54	-2.57957	0.29885	-8.63165	6.04714e-18	2.17469e-16	SPRY1	4	ENSG00000254402	130.893	1.92495	0.339799	5.66495	1.47068e-08	5.12487e-07	LRRC24	8	ENSG00000144451	795.653	0.643702	0.13044	4.93486	8.02076e-07	2.91628e-05	SPAG16	2	ENSG00000248329	144.514	-3.06212	0.269301	-11.3706	5.85512e-30	2.14835e-28	APELA	4	ENSG00000067182	1237.41	1.01647	0.127876	7.94892	1.8815e-15	6.89854e-14	TNFRSF1A	12	ENSG00000198597	724.95	-0.978808	0.106071	-9.22783	2.76157e-20	1.03642e-18	ZNF536	19
ENSG00000102230	776.248	-1.08449	0.125481	-8.64263	5.49319e-18	1.97172e-16	PCYT1B	X	ENSG00000169783	560.091	1.02092	0.120249	8.49005	2.06557e-17	7.40999e-16	LINGO1	15	ENSG00000127084	112.08	2.59777	0.301005	8.63034	6.11697e-18	2.19009e-16	FGD3	9	ENSG00000141433	100.079	2.45825	0.434665	5.6555	1.55395e-08	5.40307e-07	ADCYAP1	18	ENSG00000163644	662.798	0.832017	0.168694	4.93211	8.13481e-07	2.95121e-05	PPM1K	4	ENSG00000136928	192.28	-2.17179	0.19101	-11.37	5.89737e-30	2.15907e-28	GABBR2	9	ENSG00000162367	42.9287	-4.37406	0.550721	-7.94241	1.98289e-15	7.25423e-14	TAL1	1	ENSG00000162188	834.064	0.781202	0.0846657	9.2269	2.78581e-20	1.0432e-18	GNG3	11
ENSG00000180592	2762.19	-0.885002	0.102487	-8.63528	5.85836e-18	2.09815e-16	SKIDA1	10	ENSG00000157193	3656.19	0.493348	0.05819	8.47821	2.28677e-17	8.18541e-16	LRP8	1	ENSG00000262655	679.173	3.0691	0.35561	8.63051	6.10779e-18	2.19009e-16	SPON1	11	ENSG00000152804	39.3366	3.69921	0.654155	5.65495	1.5589e-08	5.4083e-07	HHEX	10	ENSG00000011422	373.689	-0.784093	0.159006	-4.93122	8.17171e-07	2.95334e-05	PLAUR	19	ENSG00000180354	2106.52	-0.914378	0.0804718	-11.3627	6.41242e-30	2.34244e-28	MTURN	7	ENSG00000122863	1620.55	0.702216	0.0884431	7.93975	2.02587e-15	7.39511e-14	CHST3	10	ENSG00000154277	12479.8	0.545503	0.0592041	9.21395	3.14345e-20	1.17453e-18	UCHL1	4
ENSG00000203952	714.313	-1.02067	0.118214	-8.63408	5.92011e-18	2.11559e-16	CCDC160	X	ENSG00000105854	3503.34	0.58565	0.0690885	8.47682	2.31433e-17	8.26582e-16	PON2	7	ENSG00000163618	162.191	1.74333	0.20216	8.62353	6.49221e-18	2.31932e-16	CADPS	3	ENSG00000129292	1773.73	0.647654	0.114657	5.64862	1.61739e-08	5.59887e-07	PHF20L1	8	ENSG00000138696	384.598	1.29103	0.261814	4.9311	8.1767e-07	2.95334e-05	BMPR1B	4	ENSG00000055813	140.773	-2.76206	0.243242	-11.3552	6.98885e-30	2.54739e-28	CCDC85A	2	ENSG00000126583	106.396	-1.95615	0.246556	-7.93391	2.12352e-15	7.73447e-14	PRKCG	19	ENSG00000185989	700.727	-0.890702	0.09678	-9.20337	3.46891e-20	1.29328e-18	RASA3	13
ENSG00000091490	1730.77	0.867021	0.100492	8.62776	6.25641e-18	2.23086e-16	SEL1L3	4	ENSG00000128567	3367.81	0.738007	0.0871076	8.47235	2.40481e-17	8.57011e-16	PODXL	7	ENSG00000063660	1591.08	0.664933	0.0771393	8.61991	6.70068e-18	2.38853e-16	GPC1	2	ENSG00000117069	1306.4	2.02701	0.358921	5.64751	1.62784e-08	5.62267e-07	ST6GALNAC5	1	ENSG00000113369	2057.67	0.710005	0.144335	4.91915	8.69201e-07	3.13256e-05	ARRDC3	5	ENSG00000110881	702.295	-1.1814	0.104061	-11.353	7.16935e-30	2.60744e-28	ASIC1	12	ENSG00000010610	478.441	2.62057	0.330724	7.92374	2.30468e-15	8.37587e-14	CD4	12	ENSG00000172572	463.453	-1.13846	0.123712	-9.2025	3.49702e-20	1.30089e-18	PDE3A	12
ENSG00000242732	1518.41	-0.843455	0.097844	-8.6204	6.6719e-18	2.37379e-16	RTL5	X	ENSG00000067082	1501.12	-0.615609	0.0727228	-8.46514	2.55849e-17	9.09777e-16	KLF6	10	ENSG00000171680	595.988	0.948477	0.110192	8.60752	7.4661e-18	2.65554e-16	PLEKHG5	1	ENSG00000096433	501.498	0.956306	0.169436	5.64405	1.66093e-08	5.72438e-07	ITPR3	6	ENSG00000169840	53.618	4.0049	0.814231	4.91863	8.71512e-07	3.134e-05	GSX1	13	ENSG00000189067	2102.8	-1.38254	0.122031	-11.3294	9.38352e-30	3.40523e-28	LITAF	16	ENSG00000152518	3564.57	1.9075	0.24087	7.91922	2.39003e-15	8.66701e-14	ZFP36L2	2	ENSG00000139679	265.924	-1.71894	0.18692	-9.19612	3.71096e-20	1.37745e-18	LPAR6	13
ENSG00000117266	252.722	1.5618	0.181397	8.60984	7.31618e-18	2.59733e-16	CDK18	1	ENSG00000112984	4349.11	-0.537605	0.0636137	-8.45109	2.88595e-17	1.02397e-15	KIF20A	5	ENSG00000141753	1282.61	0.788139	0.091748	8.59026	8.67694e-18	3.07946e-16	IGFBP4	17	ENSG00000143772	1546.23	0.988405	0.175215	5.64111	1.68961e-08	5.81049e-07	ITPKB	1	ENSG00000081479	3600.55	-1.18487	0.241248	-4.91143	9.04163e-07	3.23722e-05	LRP2	2	ENSG00000277639	110.453	2.67345	0.236565	11.3011	1.29566e-29	4.69158e-28	CHD9NB	16	ENSG00000182256	94.2581	-2.41003	0.304595	-7.91224	2.52799e-15	9.14723e-14	GABRG3	15	ENSG00000136732	373.361	-1.35232	0.147195	-9.18722	4.03142e-20	1.49312e-18	GYPC	2
ENSG00000119900	2379.05	-1.13875	0.132335	-8.60504	7.62884e-18	2.70241e-16	OGFRL1	6	ENSG00000076716	4162.88	0.588986	0.0698291	8.43468	3.32103e-17	1.17578e-15	GPC4	X	ENSG00000110427	1538.53	0.663946	0.0773225	8.58672	8.94893e-18	3.16905e-16	KIAA1549L	11	ENSG00000144285	199.218	2.87739	0.510279	5.63884	1.71196e-08	5.87449e-07	SCN1A	2	ENSG00000276868	83.6247	-1.81103	0.36871	-4.91178	9.02523e-07	3.23722e-05		9	ENSG00000065320	611.938	-2.05218	0.181617	-11.2995	1.31945e-29	4.76729e-28	NTN1	17	ENSG00000136830	1689.75	1.99605	0.252675	7.89965	2.79689e-15	1.00981e-13	NIBAN2	9	ENSG00000154556	6442.98	-0.544689	0.059316	-9.18283	4.19894e-20	1.55178e-18	SORBS2	4
ENSG00000174469	1448.35	1.08093	0.125627	8.60429	7.67897e-18	2.71424e-16	CNTNAP2	7	ENSG00000158195	3978.53	-0.5026	0.0596575	-8.42477	3.61472e-17	1.27696e-15	WASF2	1	ENSG00000112333	218.805	6.09926	0.710967	8.57882	9.58491e-18	3.38688e-16	NR2E1	6	ENSG00000109689	790.092	0.762554	0.135554	5.62546	1.85015e-08	6.33486e-07	STIM2	4	ENSG00000054793	5078.38	0.603879	0.123006	4.90933	9.13862e-07	3.25597e-05	ATP9A	20	ENSG00000165102	1744.92	-0.8448	0.0749359	-11.2736	1.77094e-29	6.38466e-28	HGSNAT	8	ENSG00000189056	2504.68	-3.49994	0.443751	-7.88717	3.09112e-15	1.11361e-13	RELN	7	ENSG00000126733	700.487	1.01459	0.110515	9.18056	4.28871e-20	1.5815e-18	DACH2	X
ENSG00000163909	180.799	1.7615	0.205151	8.58638	8.97488e-18	3.1654e-16	HEYL	1	ENSG00000144815	1687.67	-0.669974	0.079638	-8.41275	4.00524e-17	1.41185e-15	NXPE3	3	ENSG00000060656	408.242	1.15058	0.134199	8.5737	1.00216e-17	3.5335e-16	PTPRU	1	ENSG00000134690	2464.76	-0.598162	0.106349	-5.6245	1.86046e-08	6.34251e-07	CDCA8	1	ENSG00000133124	72.1984	-3.33053	0.67841	-4.90932	9.13922e-07	3.25597e-05	IRS4	X	ENSG00000183307	572.846	-1.45991	0.129608	-11.264	1.97613e-29	7.1089e-28	TMEM121B	22	ENSG00000138823	811.396	-1.47109	0.186593	-7.88393	3.1724e-15	1.14041e-13	MTTP	4	ENSG00000123213	2828.17	0.636187	0.0693093	9.17895	4.35317e-20	1.60178e-18	NLN	5
ENSG00000154529	1840.09	-1.19213	0.139003	-8.57625	9.80152e-18	3.44946e-16	CNTNAP3B	9	ENSG00000162437	2280.91	0.534721	0.0635767	8.41064	4.07776e-17	1.43429e-15	RAVER2	1	ENSG00000189337	1088.48	-0.806106	0.0941492	-8.56201	1.10919e-17	3.90239e-16	KAZN	1	ENSG00000135549	45.1106	-3.13993	0.558227	-5.62483	1.85695e-08	6.34251e-07	PKIB	6	ENSG00000140450	448.173	0.963026	0.196175	4.90901	9.15358e-07	3.25597e-05	ARRDC4	15	ENSG00000163531	1322.18	-1.39097	0.123559	-11.2575	2.1275e-29	7.63686e-28	NFASC	1	ENSG00000166407	63.4554	-2.77834	0.353248	-7.86513	3.6872e-15	1.32259e-13	LMO1	11	ENSG00000182103	407.509	1.05688	0.115358	9.16176	5.10561e-20	1.87457e-18	FAM181B	11
ENSG00000145362	1729.42	0.961244	0.112097	8.57513	9.89777e-18	3.47579e-16	ANK2	4	ENSG00000168497	69.6224	-2.77595	0.331507	-8.37374	5.58157e-17	1.95899e-15	CAVIN2	2	ENSG00000003402	1167.29	-0.75351	0.0881076	-8.55215	1.20814e-17	4.2413e-16	CFLAR	2	ENSG00000164626	749.323	1.09479	0.194814	5.61968	1.91317e-08	6.50808e-07	KCNK5	6	ENSG00000172264	286.255	0.902689	0.183979	4.90649	9.27201e-07	3.29096e-05	MACROD2	20	ENSG00000168772	1924.67	-0.956176	0.0849794	-11.2519	2.2678e-29	8.12286e-28	CXXC4	4	ENSG00000183186	280.592	-1.44706	0.184161	-7.8576	3.9156e-15	1.40148e-13	C2CD4C	19	ENSG00000182253	1787	0.96169	0.104994	9.15945	5.21602e-20	1.91096e-18	SYNM	15
ENSG00000114251	1695.2	-0.815945	0.095302	-8.56168	1.11234e-17	3.89777e-16	WNT5A	3	ENSG00000162981	386.456	-1.3722	0.164065	-8.36378	6.07386e-17	2.12716e-15	LRATD1	2	ENSG00000267909	361.204	1.11465	0.130786	8.52273	1.55842e-17	5.45919e-16	CCDC177	14	ENSG00000092036	1069.31	-0.843785	0.150335	-5.6127	1.9919e-08	6.76128e-07	HAUS4	14	ENSG00000155093	4621.07	0.642063	0.130877	4.90587	9.30163e-07	3.29434e-05	PTPRN2	7	ENSG00000127084	90.1299	-3.51263	0.312461	-11.2418	2.54049e-29	9.07993e-28	FGD3	9	ENSG00000152583	3613.66	1.79499	0.22846	7.85692	3.93686e-15	1.40605e-13	SPARCL1	4	ENSG00000151572	257.367	1.75706	0.191913	9.15549	5.411e-20	1.97811e-18	ANO4	12
ENSG00000166106	407.635	1.37105	0.160518	8.54138	1.32624e-17	4.63728e-16	ADAMTS15	11	ENSG00000162889	2124.98	0.692528	0.0828251	8.36133	6.2016e-17	2.16722e-15	MAPKAPK2	1	ENSG00000154096	782	1.19471	0.140273	8.51704	1.63686e-17	5.7216e-16	THY1	11	ENSG00000144827	1673.16	0.946274	0.168649	5.6109	2.01279e-08	6.80278e-07	ABHD10	3	ENSG00000181722	785.207	0.932481	0.190134	4.90434	9.37405e-07	3.31284e-05	ZBTB20	3	ENSG00000175264	147.963	-2.58797	0.23023	-11.2408	2.56956e-29	9.16402e-28	CHST1	11	ENSG00000116852	1905.24	-1.03421	0.131646	-7.85599	3.96619e-15	1.41347e-13	KIF21B	1	ENSG00000105996	210.113	-9.43864	1.0315	-9.15036	5.67419e-20	2.06986e-18	HOXA2	7
ENSG00000101974	2282.44	0.766176	0.0897074	8.54083	1.33258e-17	4.64941e-16	ATP11C	X	ENSG00000115380	235.668	1.66124	0.198704	8.3604	6.25046e-17	2.1796e-15	EFEMP1	2	ENSG00000111328	4330.74	-0.61782	0.0725691	-8.51354	1.68705e-17	5.87955e-16	CDK2AP1	12	ENSG00000205476	3104.3	-0.875937	0.156112	-5.61094	2.01233e-08	6.80278e-07	CCDC85C	14	ENSG00000108001	1000.13	1.09345	0.223016	4.90303	9.43676e-07	3.32783e-05	EBF3	10	ENSG00000007350	545.101	1.61435	0.143779	11.228	2.97088e-29	1.05725e-27	TKTL1	X	ENSG00000121570	2702.27	-0.912415	0.116277	-7.84691	4.26407e-15	1.51636e-13	DPPA4	3	ENSG00000106829	7306.98	0.500298	0.0547314	9.14096	6.18992e-20	2.25313e-18	TLE4	9
ENSG00000170893	147.208	2.16557	0.253919	8.5286	1.48132e-17	5.15728e-16	TRH	3	ENSG00000164300	804.061	0.779938	0.0933727	8.35296	6.65714e-17	2.31643e-15	SERINC5	5	ENSG00000183186	371.588	1.49406	0.175496	8.51338	1.6893e-17	5.87955e-16	C2CD4C	19	ENSG00000206538	2041.47	1.86068	0.331703	5.60946	2.02957e-08	6.84479e-07	VGLL3	3	ENSG00000196923	4807.69	-0.74545	0.152189	-4.8982	9.67187e-07	3.40342e-05	PDLIM7	5	ENSG00000145794	2242.83	-0.864922	0.0770409	-11.2268	3.01193e-29	1.06956e-27	MEGF10	5	ENSG00000142611	614.856	-2.25748	0.287975	-7.83916	4.53575e-15	1.60951e-13	PRDM16	1	ENSG00000018625	7947.73	0.634602	0.0695777	9.12077	7.45925e-20	2.70934e-18	ATP1A2	1
ENSG00000105048	128.715	2.09429	0.245914	8.51635	1.64655e-17	5.72027e-16	TNNT1	19	ENSG00000102195	64.8571	2.96114	0.354703	8.3482	6.93098e-17	2.40655e-15	GPR50	X	ENSG00000149527	81.4902	3.26903	0.384042	8.51218	1.70694e-17	5.92825e-16	PLCH2	1	ENSG00000254122	382.319	1.80812	0.32318	5.59478	2.20904e-08	7.4341e-07	PCDHGB7	5	ENSG00000250305	474.678	1.21295	0.247665	4.89754	9.7043e-07	3.40752e-05	TRMT9B	8	ENSG00000169258	876.257	-1.2462	0.111205	-11.2064	3.79476e-29	1.34466e-27	GPRIN1	5	ENSG00000067082	2876.35	0.716926	0.0914711	7.83774	4.5874e-15	1.62435e-13	KLF6	10	ENSG00000150636	360.808	-1.12017	0.12289	-9.11525	7.84897e-20	2.84479e-18	CCDC102B	18
ENSG00000096696	658.245	1.68976	0.198687	8.50465	1.82148e-17	6.31446e-16	DSP	6	ENSG00000170312	7876.38	-0.471911	0.056541	-8.34635	7.04063e-17	2.4394e-15	CDK1	10	ENSG00000213949	376.72	-1.31492	0.154485	-8.51164	1.71492e-17	5.94322e-16	ITGA1	5	ENSG00000187764	764.533	-1.21755	0.217975	-5.58575	2.32688e-08	7.81393e-07	SEMA4D	9	ENSG00000102466	120.667	2.09655	0.428297	4.89508	9.82667e-07	3.44311e-05	FGF14	13	ENSG00000177272	264.29	-1.71227	0.152824	-11.2041	3.89072e-29	1.37572e-27	KCNA3	1	ENSG00000164692	28865.2	3.42747	0.437808	7.8287	4.92952e-15	1.74176e-13	COL1A2	7	ENSG00000205464	499.792	-1.03974	0.114134	-9.10986	8.24902e-20	2.9834e-18	ATP6AP1L	5
ENSG00000196369	1880.62	-0.653989	0.0769148	-8.50277	1.85116e-17	6.40368e-16	SRGAP2B	1	ENSG00000095596	1031.53	-3.86114	0.462819	-8.34267	7.26314e-17	2.51113e-15	CYP26A1	10	ENSG00000160111	529.367	1.10168	0.129446	8.5107	1.72884e-17	5.97869e-16	CPAMD8	19	ENSG00000265972	3678.79	1.48687	0.266483	5.57962	2.41045e-08	8.07731e-07	TXNIP	1	ENSG00000138061	432.565	-3.64972	0.745706	-4.89431	9.86493e-07	3.44915e-05	CYP1B1	2	ENSG00000231827	99.1046	-5.51294	0.492553	-11.1926	4.43327e-29	1.56422e-27		1	ENSG00000217236	48.5332	-3.08712	0.39487	-7.81807	5.36399e-15	1.89123e-13	SP9	2	ENSG00000166265	1166.14	0.713935	0.078519	9.09251	9.67818e-20	3.49281e-18	CYYR1	21
ENSG00000063660	1620.76	0.713818	0.0841444	8.48325	2.18997e-17	7.55961e-16	GPC1	2	ENSG00000141404	934.621	0.909568	0.10903	8.34239	7.28013e-17	2.51165e-15	GNAL	18	ENSG00000173114	2181.38	-0.990882	0.116662	-8.49359	2.00358e-17	6.91405e-16	LRRN3	7	ENSG00000145428	458.295	-1.46693	0.262935	-5.57904	2.41843e-08	8.08682e-07	RNF175	4	ENSG00000120068	301.186	-10.2339	2.09162	-4.89282	9.94018e-07	3.46807e-05	HOXB8	17	ENSG00000184564	225.437	-2.20375	0.197015	-11.1857	4.7922e-29	1.68726e-27	SLITRK6	13	ENSG00000115380	369.6	-1.64419	0.210834	-7.79847	6.26612e-15	2.20461e-13	EFEMP1	2	ENSG00000119771	687.845	0.848208	0.093345	9.08681	1.01985e-19	3.67278e-18	KLHL29	2
ENSG00000169047	3127.25	0.904691	0.106724	8.47689	2.31299e-17	7.9673e-16	IRS1	2	ENSG00000166033	545.258	-1.07938	0.129474	-8.33662	7.64415e-17	2.63163e-15	HTRA1	10	ENSG00000120798	2512.13	-0.5615	0.0661924	-8.48285	2.19741e-17	7.56685e-16	NR2C1	12	ENSG00000069431	541.929	1.04228	0.186859	5.5779	2.43433e-08	8.12269e-07	ABCC9	12	ENSG00000116977	770.146	0.711518	0.145446	4.89197	9.98316e-07	3.47567e-05	LGALS8	1	ENSG00000132872	343.1	-1.99007	0.17792	-11.1852	4.81991e-29	1.69124e-27	SYT4	18	ENSG00000151746	1604.37	-0.989544	0.126911	-7.79714	6.33242e-15	2.2232e-13	BICD1	12	ENSG00000106341	1132.49	0.730934	0.0804608	9.08436	1.04315e-19	3.74871e-18	PPP1R17	7
ENSG00000165757	283.66	-1.90522	0.224971	-8.46874	2.48065e-17	8.52671e-16	JCAD	10	ENSG00000221890	168.36	1.78104	0.21386	8.3281	8.21517e-17	2.82223e-15	NPTXR	22	ENSG00000135424	914.189	0.896235	0.105657	8.48247	2.20464e-17	7.57565e-16	ITGA7	12	ENSG00000105640	19488.1	-0.651892	0.116906	-5.57623	2.45794e-08	8.1841e-07	RPL18A	19	ENSG00000169710	30846.9	-0.673817	0.137862	-4.88762	1.02064e-06	3.54587e-05	FASN	17	ENSG00000166426	3235.39	-1.55904	0.139385	-11.1851	4.82393e-29	1.69124e-27	CRABP1	15	ENSG00000095739	278.301	3.00283	0.385519	7.78907	6.75038e-15	2.36492e-13	BAMBI	10	ENSG00000154188	334.201	-1.54104	0.169901	-9.07023	1.18762e-19	4.25884e-18	ANGPT1	8
ENSG00000137203	155.112	2.38719	0.282116	8.46174	2.63415e-17	9.0352e-16	TFAP2A	6	ENSG00000175745	16203.4	-0.517282	0.0621942	-8.3172	9.00663e-17	3.08758e-15	NR2F1	5	ENSG00000110786	91.8997	2.50515	0.29558	8.47536	2.34358e-17	8.03604e-16	PTPN5	11	ENSG00000130956	1503.91	-0.739247	0.132738	-5.56922	2.55879e-08	8.5019e-07	HABP4	9	ENSG00000008735	2871.95	0.689906	0.14132	4.88187	1.05086e-06	3.64313e-05	MAPK8IP2	22	ENSG00000101335	617.382	1.45109	0.129863	11.174	5.46673e-29	1.91255e-27	MYL9	20	ENSG00000087495	176.602	-1.6025	0.205767	-7.78794	6.81081e-15	2.38105e-13	PHACTR3	20	ENSG00000143333	439.776	1.05557	0.116565	9.05561	1.35803e-19	4.85963e-18	RGS16	1
ENSG00000153930	80.4907	2.66733	0.315313	8.45929	2.69003e-17	9.20738e-16	ANKFN1	17	ENSG00000171540	48.2882	4.52155	0.543656	8.31693	9.02679e-17	3.08796e-15	OTP	5	ENSG00000085276	154.988	1.81657	0.214651	8.46289	2.60823e-17	8.92467e-16	MECOM	3	ENSG00000100600	1092.31	-0.832354	0.149577	-5.56471	2.62591e-08	8.7065e-07	LGMN	14	ENSG00000104687	1652.52	-0.553757	0.113567	-4.87602	1.08249e-06	3.74486e-05	GSR	8	ENSG00000171940	2054.2	0.824935	0.0738383	11.1722	5.57958e-29	1.94791e-27	ZNF217	20	ENSG00000266028	4214.16	0.750461	0.0964311	7.78235	7.11893e-15	2.48351e-13	SRGAP2	1	ENSG00000100604	453.521	1.30526	0.144285	9.0464	1.47754e-19	5.27614e-18	CHGA	14
ENSG00000112319	232.392	1.63166	0.192928	8.45738	2.73459e-17	9.32059e-16	EYA4	6	ENSG00000189337	1126.48	-0.736175	0.088538	-8.31479	9.19141e-17	3.13766e-15	KAZN	1	ENSG00000154930	288.018	1.63196	0.192923	8.45913	2.6938e-17	9.19804e-16	ACSS1	20	ENSG00000169710	27576	-0.961424	0.172924	-5.5598	2.70086e-08	8.93614e-07	FASN	17	ENSG00000162998	1165.45	1.01661	0.208511	4.87557	1.08497e-06	3.74554e-05	FRZB	2	ENSG00000046604	3137.32	1.26871	0.11357	11.1712	5.64253e-29	1.96574e-27	DSG2	18	ENSG00000142173	4607.55	1.70116	0.218629	7.78103	7.19358e-15	2.50428e-13	COL6A2	21	ENSG00000152495	2439.61	0.8424	0.0934071	9.01859	1.90526e-19	6.78913e-18	CAMK4	5
ENSG00000182580	395.245	1.39229	0.16462	8.4576	2.72942e-17	9.32059e-16	EPHB3	3	ENSG00000007237	263.998	1.30613	0.157152	8.31122	9.47219e-17	3.22671e-15	GAS7	17	ENSG00000159387	165.749	-2.34135	0.276924	-8.45484	2.79463e-17	9.52228e-16	IRX6	16	ENSG00000136999	103.562	2.62463	0.472484	5.55495	2.77685e-08	9.14905e-07	CCN3	8	ENSG00000128283	1132.69	-1.1153	0.228809	-4.87436	1.09163e-06	3.7515e-05	CDC42EP1	22	ENSG00000064300	114.14	-3.73436	0.334942	-11.1493	7.21916e-29	2.50972e-27	NGFR	17	ENSG00000133110	224.19	2.58432	0.332308	7.77689	7.43316e-15	2.58037e-13	POSTN	13	ENSG00000159713	698.143	1.11417	0.123626	9.01244	2.01527e-19	7.16608e-18	TPPP3	16
ENSG00000198963	182.86	1.87052	0.221282	8.45309	2.837e-17	9.64936e-16	RORB	9	ENSG00000162849	334.084	-1.13488	0.136612	-8.30732	9.78851e-17	3.32748e-15	KIF26B	1	ENSG00000205363	223.609	1.5369	0.181855	8.45126	2.88183e-17	9.79882e-16	INSYN1	15	ENSG00000143028	65.0677	3.06774	0.552246	5.55503	2.77564e-08	9.14905e-07	SYPL2	1	ENSG00000167202	941.121	-0.553868	0.113631	-4.87426	1.09218e-06	3.7515e-05	TBC1D2B	15	ENSG00000185008	800.328	-1.05398	0.0946278	-11.1382	8.17697e-29	2.83674e-27	ROBO2	3	ENSG00000137571	230.475	-1.3108	0.168554	-7.77671	7.44337e-15	2.58037e-13	SLCO5A1	8	ENSG00000138758	17117.1	-0.509805	0.056599	-9.00731	2.11175e-19	7.49339e-18	SEPTIN11	4
ENSG00000198914	5337.41	-0.668181	0.0792939	-8.42663	3.55764e-17	1.20751e-15	POU3F3	2	ENSG00000123485	3019.8	-0.483896	0.0582662	-8.30492	9.9887e-17	3.38843e-15	HJURP	2	ENSG00000010278	172.483	-1.85457	0.219517	-8.44845	2.95207e-17	1.00167e-15	CD9	12	ENSG00000087303	416.879	-2.62306	0.47284	-5.54746	2.89855e-08	9.53004e-07	NID2	14	ENSG00000186487	220.923	1.30873	0.268512	4.87401	1.09356e-06	3.7515e-05	MYT1L	2	ENSG00000145730	7247.05	-0.802499	0.0721242	-11.1266	9.30931e-29	3.22281e-27	PAM	5	ENSG00000134376	152.796	-2.17551	0.279986	-7.77009	7.84309e-15	2.71325e-13	CRB1	1	ENSG00000175161	807.401	-0.838443	0.0931439	-9.00158	2.22482e-19	7.87811e-18	CADM2	3
ENSG00000060138	2434.61	0.677897	0.0804928	8.42184	3.7063e-17	1.25534e-15	YBX3	12	ENSG00000241973	1547.71	0.640338	0.0771256	8.30253	1.01915e-16	3.44999e-15	PI4KA	22	ENSG00000088325	13374.5	-0.527857	0.0625084	-8.44457	3.05157e-17	1.03327e-15	TPX2	20	ENSG00000137266	2427.8	0.876143	0.158011	5.54483	2.94242e-08	9.65407e-07	SLC22A23	6	ENSG00000165238	1859.69	-0.94967	0.194879	-4.87312	1.09848e-06	3.76051e-05	WNK2	9	ENSG00000175899	857.981	-1.17463	0.105585	-11.1251	9.47385e-29	3.27293e-27	A2M	12	ENSG00000154258	398.22	2.93265	0.377924	7.7599	8.4996e-15	2.93423e-13	ABCA9	17	ENSG00000070961	6689.08	0.630611	0.0700839	8.99795	2.29974e-19	8.12639e-18	ATP2B1	12
ENSG00000146910	101.354	-3.46221	0.411734	-8.40886	4.14007e-17	1.39934e-15	CNPY1	7	ENSG00000157570	5596.35	0.614348	0.0740067	8.30125	1.03024e-16	3.48029e-15	TSPAN18	11	ENSG00000142798	2197.09	0.731627	0.0867663	8.43215	3.39359e-17	1.14668e-15	HSPG2	1	ENSG00000176971	88.0867	-4.09956	0.739916	-5.54057	3.01486e-08	9.87116e-07	FIBIN	11	ENSG00000118816	7585.57	0.42669	0.0875827	4.87186	1.10555e-06	3.77683e-05	CCNI	4	ENSG00000073910	395.493	-1.71571	0.154268	-11.1216	9.84471e-29	3.39397e-27	FRY	13	ENSG00000205922	131.809	-1.8917	0.243831	-7.75824	8.61175e-15	2.96675e-13	ONECUT3	19	ENSG00000118985	536.024	-0.980986	0.109143	-8.98812	2.51493e-19	8.86826e-18	ELL2	5
ENSG00000170382	315.611	1.40125	0.166752	8.40322	4.3439e-17	1.46519e-15	LRRN2	1	ENSG00000100473	587.245	1.02285	0.123293	8.29612	1.07568e-16	3.62624e-15	COCH	14	ENSG00000143479	561.73	1.3891	0.164822	8.42784	3.52105e-17	1.18728e-15	DYRK3	1	ENSG00000115183	1088.95	-0.860505	0.155472	-5.5348	3.11587e-08	1.01807e-06	TANC1	2	ENSG00000025772	1279.12	-0.595288	0.122261	-4.86899	1.12172e-06	3.81618e-05	TOMM34	20	ENSG00000182197	2712.47	0.883126	0.079543	11.1025	1.21979e-28	4.19647e-27	EXT1	8	ENSG00000170421	494.383	2.13842	0.27579	7.75381	8.9179e-15	3.06583e-13	KRT8	12	ENSG00000108947	3055.02	0.566808	0.0631448	8.97633	2.79949e-19	9.85119e-18	EFNB3	17
ENSG00000179299	635.219	0.982574	0.117207	8.38326	5.14805e-17	1.73282e-15	NSUN7	4	ENSG00000117399	3850.66	-0.470472	0.0567285	-8.29341	1.10046e-16	3.70207e-15	CDC20	1	ENSG00000139352	477.292	-1.14104	0.135626	-8.41317	3.9907e-17	1.34284e-15	ASCL1	12	ENSG00000188916	72.8723	3.05243	0.551703	5.53274	3.15267e-08	1.02795e-06	INSYN2A	10	ENSG00000166482	141.869	-3.56524	0.732218	-4.86909	1.12111e-06	3.81618e-05	MFAP4	17	ENSG00000076356	1437.75	-1.4561	0.131184	-11.0997	1.25889e-28	4.322e-27	PLXNA2	1	ENSG00000073060	1387.1	1.66	0.214413	7.74205	9.78251e-15	3.35609e-13	SCARB1	12	ENSG00000092051	1468.79	0.700287	0.0783043	8.94315	3.78226e-19	1.32818e-17	JPH4	14
ENSG00000072657	169.861	-2.06556	0.246492	-8.37981	5.30153e-17	1.78079e-15	TRHDE	12	ENSG00000168348	47.596	4.10708	0.495637	8.28648	1.16653e-16	3.9162e-15	INSM2	14	ENSG00000163297	1811.49	-0.614793	0.0731749	-8.4017	4.40079e-17	1.47777e-15	ANTXR2	4	ENSG00000105011	879.682	-0.902805	0.163282	-5.52912	3.21845e-08	1.04723e-06	ASF1B	19	ENSG00000125845	75.6228	-3.2318	0.664281	-4.86511	1.14391e-06	3.8836e-05	BMP2	20	ENSG00000188158	1208.25	-1.04209	0.0939263	-11.0948	1.33003e-28	4.55681e-27	NHS	X	ENSG00000018625	10513.5	1.64026	0.212268	7.7273	1.09849e-14	3.76078e-13	ATP1A2	1	ENSG00000140479	280.647	-1.38392	0.155017	-8.92756	4.35512e-19	1.52619e-17	PCSK6	15
ENSG00000100077	2583.95	-0.803957	0.0960739	-8.36811	5.85487e-17	1.96259e-15	GRK3	22	ENSG00000142178	412.418	-1.30014	0.1571	-8.27587	1.27518e-16	4.27213e-15	SIK1	21	ENSG00000183044	3478.2	-0.781076	0.0930638	-8.39291	4.74252e-17	1.58923e-15	ABAT	16	ENSG00000078295	337.048	-2.66229	0.48165	-5.52743	3.24962e-08	1.05519e-06	ADCY2	5	ENSG00000113594	2978.47	0.962188	0.19785	4.86321	1.15497e-06	3.91305e-05	LIFR	5	ENSG00000159307	3013.33	1.68614	0.152181	11.0798	1.57186e-28	5.3742e-27	SCUBE1	22	ENSG00000166111	184.246	-1.37432	0.178007	-7.72062	1.15761e-14	3.95502e-13	SVOP	12	ENSG00000253953	162.084	1.95904	0.219493	8.9253	4.4449e-19	1.55443e-17	PCDHGB4	5
ENSG00000152503	761.358	1.07708	0.128969	8.35146	6.74238e-17	2.25543e-15	TRIM36	5	ENSG00000167123	966.575	-0.856737	0.103599	-8.26976	1.34229e-16	4.48767e-15	CERCAM	9	ENSG00000117016	1664.53	0.761814	0.090843	8.38605	5.02759e-17	1.68129e-15	RIMS3	1	ENSG00000008952	2635.15	0.69202	0.125298	5.52298	3.33293e-08	1.08001e-06	SEC62	3	ENSG00000035403	5645.1	-0.805373	0.165656	-4.86172	1.1637e-06	3.9345e-05	VCL	10	ENSG00000100504	835.57	1.09436	0.0987952	11.077	1.62152e-28	5.53256e-27	PYGL	14	ENSG00000167992	113.509	-2.09706	0.271743	-7.71704	1.19059e-14	4.05931e-13	VWCE	11	ENSG00000144891	67.5061	-3.44552	0.386493	-8.91483	4.88545e-19	1.70497e-17	AGTR1	3
ENSG00000105996	156.994	-3.07012	0.3678	-8.34723	6.98811e-17	2.33282e-15	HOXA2	7	ENSG00000151726	406.015	-1.34673	0.16292	-8.26624	1.38254e-16	4.61273e-15	ACSL1	4	ENSG00000054690	885.018	0.907922	0.108354	8.37921	5.32841e-17	1.77822e-15	PLEKHH1	14	ENSG00000130203	642.634	-2.27462	0.411887	-5.52243	3.34334e-08	1.08115e-06	APOE	19	ENSG00000103145	699.426	-1.04792	0.215847	-4.85495	1.2042e-06	4.06305e-05	HCFC1R1	16	ENSG00000187391	612.694	-1.62434	0.146733	-11.07	1.75332e-28	5.96993e-27	MAGI2	7	ENSG00000164294	2254.27	0.890949	0.115604	7.70688	1.28928e-14	4.38674e-13	GPX8	5	ENSG00000007350	483.817	1.05136	0.117978	8.91145	5.03677e-19	1.75416e-17	TKTL1	X
ENSG00000162344	237.899	2.33304	0.279817	8.33774	7.57261e-17	2.52275e-15	FGF19	11	ENSG00000215784	410.015	-1.1667	0.141152	-8.26552	1.39082e-16	4.63084e-15	FAM72D	1	ENSG00000178343	295.704	4.12584	0.492439	8.37837	5.36658e-17	1.78728e-15	SHISA3	4	ENSG00000147155	1913.72	-0.841291	0.152368	-5.52143	3.36258e-08	1.08514e-06	EBP	X	ENSG00000150394	293.462	1.12509	0.232136	4.84671	1.25528e-06	4.22671e-05	CDH8	16	ENSG00000168502	996.76	-1.17981	0.106702	-11.057	2.0273e-28	6.87454e-27	MTCL1	18	ENSG00000147065	10945.4	0.557061	0.0722847	7.70648	1.29335e-14	4.39156e-13	MSN	X	ENSG00000142173	2201.99	-0.586028	0.0657724	-8.90994	5.10608e-19	1.77465e-17	COL6A2	21
ENSG00000173673	83.9487	-2.8813	0.345675	-8.33528	7.7312e-17	2.57031e-15	HES3	1	ENSG00000072657	177.869	-1.88144	0.22769	-8.26316	1.41867e-16	4.71387e-15	TRHDE	12	ENSG00000179915	175.984	1.69225	0.20201	8.37707	5.42637e-17	1.80349e-15	NRXN1	2	ENSG00000221869	92.1974	3.11317	0.564081	5.51901	3.40906e-08	1.09788e-06	CEBPD	8	ENSG00000135549	51.3854	-2.19968	0.454141	-4.84361	1.27501e-06	4.28435e-05	PKIB	6	ENSG00000188501	258.346	1.58392	0.143249	11.0571	2.02487e-28	6.87454e-27	LCTL	15	ENSG00000104321	158.374	3.73808	0.485222	7.70386	1.32015e-14	4.47335e-13	TRPA1	8	ENSG00000172197	352.454	-1.15581	0.129822	-8.9031	5.431e-19	1.88371e-17	MBOAT1	6
ENSG00000197467	86.6172	-2.49936	0.300251	-8.32423	8.48767e-17	2.81603e-15	COL13A1	10	ENSG00000187553	586.753	-5.06501	0.613602	-8.25456	1.52468e-16	5.05575e-15	CYP26C1	10	ENSG00000144711	2035.58	0.58613	0.0700107	8.37202	5.66408e-17	1.87864e-15	IQSEC1	3	ENSG00000134198	169.32	-1.31609	0.238557	-5.51687	3.45096e-08	1.1091e-06	TSPAN2	1	ENSG00000130702	2557.07	-0.873519	0.180436	-4.84115	1.29091e-06	4.3289e-05	LAMA5	20	ENSG00000077080	146.584	-2.68782	0.243203	-11.0517	2.14984e-28	7.27516e-27	ACTL6B	7	ENSG00000149269	2831.14	-0.691095	0.0897137	-7.70334	1.32558e-14	4.48258e-13	PAK1	11	ENSG00000187498	4446.33	-0.62601	0.0703208	-8.9022	5.47488e-19	1.89505e-17	COL4A1	13
ENSG00000140538	111.185	2.32557	0.279454	8.32184	8.66117e-17	2.86773e-15	NTRK3	15	ENSG00000166257	127.644	1.83047	0.221978	8.24617	1.63553e-16	5.41227e-15	SCN3B	11	ENSG00000132688	42974.6	0.409805	0.0489555	8.37098	5.71428e-17	1.89143e-15	NES	1	ENSG00000123080	253.189	1.88448	0.342104	5.50851	3.61878e-08	1.16067e-06	CDKN2C	1	ENSG00000171724	1428.01	-0.582469	0.120351	-4.83975	1.30006e-06	4.35068e-05	VAT1L	16	ENSG00000130558	865.47	-1.2164	0.110143	-11.0438	2.34863e-28	7.93166e-27	OLFM1	9	ENSG00000136535	1261.6	-3.55348	0.461308	-7.70306	1.32846e-14	4.48314e-13	TBR1	2	ENSG00000071282	369.92	-1.09124	0.122813	-8.88537	6.37107e-19	2.20075e-17	LMCD1	3
ENSG00000113356	456.384	-1.11156	0.134041	-8.29269	1.1072e-16	3.6585e-15	POLR3G	5	ENSG00000162545	1496.64	0.761868	0.0924392	8.24182	1.69607e-16	5.60118e-15	CAMK2N1	1	ENSG00000112414	217.369	1.55884	0.186322	8.36637	5.94184e-17	1.96274e-15	ADGRG6	6	ENSG00000147416	3975.06	0.684581	0.124293	5.50782	3.63306e-08	1.16288e-06	ATP6V1B2	8	ENSG00000138758	11756.4	0.689682	0.142551	4.83816	1.31049e-06	4.37666e-05	SEPTIN11	4	ENSG00000151632	183.792	-2.13576	0.193718	-11.0251	2.89254e-28	9.74863e-27	AKR1C2	10	ENSG00000198570	80.6298	-2.29328	0.298289	-7.68811	1.49321e-14	5.02888e-13	RD3	1	ENSG00000147255	594.619	1.06258	0.119772	8.8717	7.20402e-19	2.4834e-17	IGSF1	X
ENSG00000182103	363.84	1.69885	0.205116	8.28237	1.20751e-16	3.98185e-15	FAM181B	11	ENSG00000180543	521.307	-1.06588	0.129457	-8.2334	1.81972e-16	5.99732e-15	TSPYL5	8	ENSG00000081479	4980.88	-0.587854	0.070358	-8.35519	6.53294e-17	2.15361e-15	LRP2	2	ENSG00000155090	788.608	1.47537	0.268156	5.5019	3.75722e-08	1.20017e-06	KLF10	8	ENSG00000213859	418.946	-0.779795	0.161278	-4.83508	1.3309e-06	4.43579e-05	KCTD11	17	ENSG00000203879	7841.12	-0.84035	0.0762819	-11.0164	3.18606e-28	1.0716e-26	GDI1	X	ENSG00000075340	2203.74	-1.20833	0.157175	-7.6878	1.49687e-14	5.03095e-13	ADD2	2	ENSG00000141404	874.899	-1.01347	0.114339	-8.86371	7.73962e-19	2.66262e-17	GNAL	18
ENSG00000197444	271.515	-1.43856	0.1737	-8.28183	1.21292e-16	3.99156e-15	OGDHL	10	ENSG00000143320	2773.98	-0.578445	0.0703104	-8.22702	1.91927e-16	6.31234e-15	CRABP2	1	ENSG00000006210	283.899	1.29578	0.155231	8.34745	6.97555e-17	2.29486e-15	CX3CL1	16	ENSG00000175175	1105.48	0.728306	0.132457	5.49841	3.83228e-08	1.22167e-06	PPM1E	17	ENSG00000134324	1485.06	-0.801534	0.165805	-4.8342	1.3368e-06	4.44642e-05	LPIN1	2	ENSG00000115963	4371.44	-1.12996	0.102612	-11.012	3.34612e-28	1.12315e-26	RND3	2	ENSG00000197406	164.039	-2.46182	0.320491	-7.6814	1.57359e-14	5.27807e-13	DIO3	14	ENSG00000112902	2462.99	-0.622224	0.0703276	-8.8475	8.9502e-19	3.07284e-17	SEMA5A	5
ENSG00000139292	918.676	3.72735	0.450723	8.26971	1.34286e-16	4.41024e-15	LGR5	12	ENSG00000178445	3217.39	0.570882	0.0693931	8.22678	1.92309e-16	6.31234e-15	GLDC	9	ENSG00000107614	1573.74	0.637803	0.0765081	8.33641	7.65789e-17	2.51424e-15	TRDMT1	10	ENSG00000198961	4151.48	0.811722	0.147675	5.49668	3.87014e-08	1.23124e-06	PJA2	5	ENSG00000136010	155.972	-1.36963	0.283732	-4.82722	1.38455e-06	4.59592e-05	ALDH1L2	12	ENSG00000211829	84.3865	-4.50834	0.409616	-11.0063	3.56448e-28	1.19403e-26	TRDC	14	ENSG00000262655	297.302	-2.4559	0.320066	-7.67311	1.67881e-14	5.6196e-13	SPON1	11	ENSG00000129757	1555.68	0.885898	0.100153	8.84543	9.11757e-19	3.12397e-17	CDKN1C	11
ENSG00000205593	374.693	1.13448	0.137241	8.26632	1.38158e-16	4.52825e-15	DENND6B	22	ENSG00000180447	1045.47	-0.831198	0.101175	-8.21546	2.11352e-16	6.92338e-15	GAS1	9	ENSG00000162889	2120.28	0.728283	0.0873772	8.33493	7.75433e-17	2.54076e-15	MAPKAPK2	1	ENSG00000134115	17.2234	-7.72397	1.40558	-5.49523	3.90211e-08	1.2389e-06	CNTN6	3	ENSG00000154027	389.18	-1.3732	0.285194	-4.81497	1.4722e-06	4.877e-05	AK5	1	ENSG00000080824	45903.3	0.673572	0.0612063	11.0049	3.61774e-28	1.20942e-26	HSP90AA1	14	ENSG00000007516	267.744	-1.41324	0.184287	-7.66869	1.73764e-14	5.80478e-13	BAIAP3	16	ENSG00000151746	3504.71	0.760046	0.0860103	8.83669	9.85962e-19	3.37139e-17	BICD1	12
ENSG00000136158	3079.75	-1.14885	0.139049	-8.26219	1.43027e-16	4.67691e-15	SPRY2	13	ENSG00000163931	8764.55	-0.401824	0.0489205	-8.21382	2.14259e-16	7.00447e-15	TKT	3	ENSG00000138771	5157.04	-0.466056	0.0560292	-8.31808	8.93961e-17	2.92068e-15	SHROOM3	4	ENSG00000149090	82.3039	-3.04455	0.5549	-5.48667	4.09587e-08	1.2978e-06	PAMR1	11	ENSG00000088882	9723.82	-0.690863	0.143497	-4.81448	1.47584e-06	4.87919e-05	CPXM1	20	ENSG00000154096	985.477	-1.47754	0.134432	-10.991	4.22425e-28	1.40933e-26	THY1	11	ENSG00000145555	3817.73	-0.830692	0.108593	-7.6496	2.01601e-14	6.72113e-13	MYO10	5	ENSG00000106070	4498.7	0.517127	0.0585357	8.83439	1.0065e-18	3.43468e-17	GRB10	7
ENSG00000168497	68.2463	-2.77718	0.33614	-8.26198	1.43271e-16	4.67691e-15	CAVIN2	2	ENSG00000269113	180.996	-1.53475	0.187026	-8.20607	2.28552e-16	7.45667e-15	TRABD2B	1	ENSG00000179218	18020.8	-0.549991	0.066121	-8.31795	8.94988e-17	2.92068e-15	CALR	19	ENSG00000118985	263.256	-1.82495	0.33286	-5.48263	4.19054e-08	1.32512e-06	ELL2	5	ENSG00000184144	1137.98	1.21561	0.252737	4.80977	1.51102e-06	4.97544e-05	CNTN2	1	ENSG00000136040	1270.24	-1.12742	0.10268	-10.98	4.76828e-28	1.58764e-26	PLXNC1	12	ENSG00000153246	342.213	2.52137	0.329686	7.6478	2.04454e-14	6.80251e-13	PLA2R1	2	ENSG00000112139	1292.63	0.774613	0.0878067	8.8218	1.12638e-18	3.83605e-17	MDGA1	6
ENSG00000138670	198.073	1.78104	0.215825	8.25225	1.55436e-16	5.06386e-15	RASGEF1B	4	ENSG00000145934	1334.97	-0.693735	0.0846036	-8.19983	2.40729e-16	7.83818e-15	TENM2	5	ENSG00000248329	98.6099	2.2345	0.268653	8.31742	8.9895e-17	2.92772e-15	APELA	4	ENSG00000120327	286.008	1.51666	0.27666	5.48203	4.20465e-08	1.32691e-06	PCDHB14	5	ENSG00000242193	121.801	1.31953	0.274339	4.80985	1.51041e-06	4.97544e-05	CRYZL2P	1	ENSG00000165338	3232.34	0.814978	0.074292	10.9699	5.33171e-28	1.77167e-26	HECTD2	10	ENSG00000121039	1012.43	1.75306	0.229808	7.62838	2.3772e-14	7.89346e-13	RDH10	8	ENSG00000198826	3074.53	-0.547876	0.0621847	-8.81046	1.24631e-18	4.23595e-17	ARHGAP11A	15
ENSG00000152078	314.329	1.41874	0.172025	8.24728	1.62034e-16	5.26821e-15	TLCD4	1	ENSG00000100987	52.1141	3.58461	0.437798	8.18781	2.66018e-16	8.64426e-15	VSX1	20	ENSG00000161960	19225.2	-0.411052	0.0494317	-8.31554	9.13331e-17	2.9686e-15	EIF4A1	17	ENSG00000135447	239.308	-1.39555	0.254626	-5.48079	4.23421e-08	1.33356e-06	PPP1R1A	12	ENSG00000153902	132.19	1.87165	0.389628	4.80368	1.55775e-06	5.11904e-05	LGI4	19	ENSG00000042781	155.036	-2.16982	0.197864	-10.9662	5.5536e-28	1.8417e-26	USH2A	1	ENSG00000174776	168.802	-1.63709	0.214614	-7.62805	2.38323e-14	7.8976e-13	WDR49	3	ENSG00000134532	3268.16	0.795631	0.0904824	8.79322	1.45336e-18	4.92977e-17	SOX5	12
ENSG00000106546	268.628	-1.55354	0.188436	-8.24436	1.66053e-16	5.38807e-15	AHR	7	ENSG00000159409	235.589	1.39706	0.17064	8.18722	2.67329e-16	8.66947e-15	CELF3	1	ENSG00000150753	11456.1	-0.479007	0.0576343	-8.31113	9.4793e-17	3.0749e-15	CCT5	5	ENSG00000164129	45.4639	3.06147	0.558906	5.47762	4.31085e-08	1.35499e-06	NPY5R	4	ENSG00000114374	2465.1	0.646225	0.134727	4.79657	1.61407e-06	5.29352e-05	USP9Y	Y	ENSG00000063015	140.411	-2.45484	0.224073	-10.9555	6.25121e-28	2.0689e-26	SEZ6	17	ENSG00000277531	250.287	-1.2667	0.166281	-7.61785	2.57937e-14	8.53051e-13	PNMA8C	19	ENSG00000197444	490.432	-0.952615	0.108395	-8.78835	1.51777e-18	5.13794e-17	OGDHL	10
ENSG00000172264	319.955	-1.18539	0.143833	-8.24138	1.70232e-16	5.51265e-15	MACROD2	20	ENSG00000163399	7353.76	0.435389	0.053225	8.18016	2.83467e-16	9.17447e-15	ATP1A1	1	ENSG00000007255	288.545	1.20025	0.144636	8.29844	1.0549e-16	3.41507e-15	TRAPPC6A	19	ENSG00000132622	157.133	-1.50087	0.274168	-5.47426	4.39336e-08	1.37817e-06	HSPA12B	20	ENSG00000074800	42524	-0.443878	0.0926367	-4.7916	1.65457e-06	5.41549e-05	ENO1	1	ENSG00000172936	550.541	-1.63697	0.149487	-10.9506	6.60273e-28	2.18088e-26	MYD88	3	ENSG00000176165	2018.49	-4.62872	0.607741	-7.61627	2.61109e-14	8.61816e-13	FOXG1	14	ENSG00000003402	1146.79	-0.718524	0.0818398	-8.77964	1.63996e-18	5.54051e-17	CFLAR	2
ENSG00000163013	220.923	1.4741	0.178913	8.23918	1.73389e-16	5.60372e-15	FBXO41	2	ENSG00000143344	1083.23	-0.72528	0.088669	-8.17963	2.84717e-16	9.19657e-15	RGL1	1	ENSG00000109819	215.242	-1.61826	0.195084	-8.29519	1.0841e-16	3.50258e-15	PPARGC1A	4	ENSG00000101445	262.44	-1.25627	0.229641	-5.47059	4.48535e-08	1.40422e-06	PPP1R16B	20	ENSG00000160685	172.039	-1.01833	0.212609	-4.7897	1.67027e-06	5.45599e-05	ZBTB7B	1	ENSG00000173175	197.639	-1.89806	0.173401	-10.9461	6.94006e-28	2.28773e-26	ADCY5	3	ENSG00000166888	1223.46	1.34145	0.176618	7.59517	3.07385e-14	1.01253e-12	STAT6	12	ENSG00000111145	601.631	-0.898224	0.102562	-8.75784	1.99022e-18	6.71046e-17	ELK3	12
ENSG00000136770	1020.66	-1.04647	0.127426	-8.2124	2.16803e-16	6.99286e-15	DNAJC1	10	ENSG00000157978	563.229	-0.937801	0.114685	-8.1772	2.90519e-16	9.36533e-15	LDLRAP1	1	ENSG00000205978	1191.74	0.692329	0.083525	8.28889	1.1431e-16	3.68587e-15	NYNRIN	14	ENSG00000068724	591.85	-1.12595	0.205893	-5.46865	4.53489e-08	1.4169e-06	TTC7A	2	ENSG00000167874	424.559	-0.997641	0.208309	-4.78924	1.67414e-06	5.45778e-05	TMEM88	17	ENSG00000129116	5711.18	0.659767	0.0602854	10.9441	7.0939e-28	2.33379e-26	PALLD	4	ENSG00000125945	1144.37	0.779995	0.102712	7.59397	3.1024e-14	1.01991e-12	ZNF436	1	ENSG00000042493	232.3	-1.41315	0.161393	-8.75598	2.02329e-18	6.80839e-17	CAPG	2
ENSG00000177469	279.667	1.49396	0.181951	8.21079	2.19736e-16	7.07341e-15	CAVIN1	17	ENSG00000119408	1224.6	1.02578	0.125569	8.1691	3.10696e-16	9.99591e-15	NEK6	9	ENSG00000138193	986.025	0.735936	0.0888012	8.28746	1.15697e-16	3.72318e-15	PLCE1	10	ENSG00000109762	306.044	-1.18679	0.217224	-5.46343	4.67031e-08	1.45632e-06	SNX25	4	ENSG00000129521	70.3476	-1.62137	0.338718	-4.7868	1.6946e-06	5.51352e-05	EGLN3	14	ENSG00000185818	1037.2	-1.03819	0.0949391	-10.9354	7.81001e-28	2.56429e-26	NAT8L	4	ENSG00000174963	3439.9	-0.966867	0.127465	-7.58534	3.31627e-14	1.08805e-12	ZIC4	3	ENSG00000100433	837.594	-0.776514	0.0887169	-8.75271	2.08284e-18	6.99487e-17	KCNK10	14
ENSG00000145703	2624.82	-1.0973	0.133843	-8.19836	2.43679e-16	7.82861e-15	IQGAP2	5	ENSG00000162551	1864.6	0.72495	0.0890388	8.14195	3.88949e-16	1.24887e-14	ALPL	1	ENSG00000125844	1341.97	-0.627187	0.0757335	-8.2815	1.21638e-16	3.90661e-15	RRBP1	20	ENSG00000112851	2333.95	0.629073	0.115161	5.46254	4.69359e-08	1.46068e-06	ERBIN	5	ENSG00000101104	1176.49	-0.596954	0.124776	-4.78421	1.71657e-06	5.57392e-05	PABPC1L	20	ENSG00000139767	643.332	-1.53232	0.140158	-10.9328	8.03163e-28	2.63183e-26	SRRM4	12	ENSG00000119686	186.661	1.77954	0.235109	7.56898	3.76159e-14	1.23172e-12	FLVCR2	14	ENSG00000189180	2886.83	0.598323	0.0684089	8.74628	2.20495e-18	7.39028e-17	ZNF33A	10
ENSG00000107831	47.1441	4.60922	0.563124	8.18509	2.72102e-16	8.72446e-15	FGF8	10	ENSG00000145244	98.8098	2.2404	0.275222	8.14033	3.94196e-16	1.26322e-14	CORIN	4	ENSG00000122694	760.231	1.05388	0.127311	8.27796	1.25301e-16	4.01631e-15	GLIPR2	9	ENSG00000132341	14681.5	-0.578989	0.106009	-5.46171	4.71569e-08	1.46466e-06	RAN	12	ENSG00000164850	74.5352	-2.73963	0.572848	-4.78246	1.7316e-06	5.61162e-05	GPER1	7	ENSG00000171533	6827.69	-0.85321	0.0780759	-10.928	8.47305e-28	2.77099e-26	MAP6	11	ENSG00000162493	2043.46	-0.947813	0.125343	-7.56177	3.97618e-14	1.29941e-12	PDPN	1	ENSG00000006432	1319.73	0.759676	0.0869847	8.73344	2.47034e-18	8.26343e-17	MAP3K9	14
ENSG00000168505	766.3	-2.69157	0.328991	-8.18128	2.80834e-16	8.9867e-15	GBX2	2	ENSG00000177508	1055.4	-0.921009	0.11323	-8.13399	4.15386e-16	1.3285e-14	IRX3	16	ENSG00000180891	1762.47	-0.601338	0.0727774	-8.26271	1.42399e-16	4.55535e-15	CUEDC1	17	ENSG00000177674	737.165	-0.74763	0.137073	-5.45424	4.91831e-08	1.52458e-06	AGTRAP	1	ENSG00000165215	23.0387	-2.93063	0.612887	-4.78169	1.73831e-06	5.62224e-05	CLDN3	7	ENSG00000088881	381.883	-1.39827	0.128081	-10.9171	9.55084e-28	3.11731e-26	EBF4	20	ENSG00000138696	678.977	-1.32664	0.175768	-7.54768	4.43085e-14	1.44514e-12	BMPR1B	4	ENSG00000127418	787.184	-0.803619	0.0920241	-8.7327	2.48655e-18	8.29381e-17	FGFRL1	4
ENSG00000158106	525.013	1.02512	0.125327	8.17962	2.84749e-16	9.09403e-15	RHPN1	8	ENSG00000197077	1262.4	0.703797	0.0865296	8.1336	4.1673e-16	1.33017e-14	KIAA1671	22	ENSG00000167315	2346.65	-0.591084	0.0715421	-8.26205	1.43195e-16	4.57182e-15	ACAA2	18	ENSG00000177932	224.282	-1.37992	0.25307	-5.45271	4.96089e-08	1.53475e-06	ZNF354C	5	ENSG00000198205	29.6208	-2.80003	0.585658	-4.78099	1.74431e-06	5.63055e-05	ZXDA	X	ENSG00000107731	404.114	1.4164	0.129865	10.9067	1.07108e-27	3.48902e-26	UNC5B	10	ENSG00000155660	6342.92	0.626703	0.0830399	7.54701	4.45351e-14	1.44682e-12	PDIA4	7	ENSG00000169744	353.548	-1.23158	0.141033	-8.73258	2.48922e-18	8.29381e-17	LDB2	4
ENSG00000161082	423.791	1.17079	0.143144	8.1791	2.8598e-16	9.11539e-15	CELF5	19	ENSG00000186480	4154.85	-0.681723	0.0839806	-8.11763	4.75379e-16	1.5144e-14	INSIG1	7	ENSG00000120156	479.731	-1.07866	0.130633	-8.25711	1.49237e-16	4.75534e-15	TEK	9	ENSG00000137135	534.613	-1.32668	0.243378	-5.45113	5.00511e-08	1.54236e-06	ARHGEF39	9	ENSG00000132182	5838.16	-0.496004	0.103771	-4.77981	1.75461e-06	5.65268e-05	NUP210	3	ENSG00000164483	382.465	-1.77998	0.163269	-10.9022	1.12532e-27	3.6585e-26	SAMD3	6	ENSG00000165323	2700.72	-1.02479	0.135784	-7.54723	4.44614e-14	1.44682e-12	FAT3	11	ENSG00000196361	5507.97	0.486745	0.0557903	8.72455	2.6724e-18	8.88666e-17	ELAVL3	19
ENSG00000198795	3707.51	0.567439	0.0694793	8.16702	3.1611e-16	1.0056e-14	ZNF521	18	ENSG00000140937	1177.75	0.702856	0.0866634	8.11018	5.05437e-16	1.60699e-14	CDH11	16	ENSG00000113594	3384.69	-0.577979	0.0701877	-8.23476	1.79914e-16	5.7216e-15	LIFR	5	ENSG00000160917	2347.73	-0.620612	0.113845	-5.45139	4.99777e-08	1.54236e-06	CPSF4	7	ENSG00000139514	2110.69	-0.73788	0.154537	-4.77477	1.7991e-06	5.78464e-05	SLC7A1	13	ENSG00000132386	605.637	1.28016	0.117428	10.9016	1.13189e-27	3.67266e-26	SERPINF1	17	ENSG00000012232	5164.35	0.634949	0.084166	7.54401	4.55723e-14	1.47762e-12	EXTL3	8	ENSG00000162374	4514.63	0.618998	0.0709738	8.72149	2.74553e-18	9.11193e-17	ELAVL4	1
ENSG00000128683	63.0963	3.26186	0.399878	8.15715	3.43034e-16	1.08912e-14	GAD1	2	ENSG00000095209	1333.25	0.634575	0.0783082	8.10356	5.33758e-16	1.69371e-14	TMEM38B	9	ENSG00000157227	1643.62	-0.682596	0.0829412	-8.22987	1.87412e-16	5.94841e-15	MMP14	14	ENSG00000125398	1110.94	1.47325	0.270597	5.44445	5.19652e-08	1.59821e-06	SOX9	17	ENSG00000184838	69.1721	2.14664	0.449827	4.77216	1.82265e-06	5.84889e-05	PRR16	5	ENSG00000169744	272.694	-1.78393	0.163735	-10.8953	1.214e-27	3.93138e-26	LDB2	4	ENSG00000179520	44.7803	-3.22686	0.428398	-7.53239	4.98209e-14	1.61221e-12	SLC17A8	12	ENSG00000117971	489.473	1.07706	0.123532	8.71889	2.80951e-18	9.30602e-17	CHRNB4	15
ENSG00000158195	3822.29	-0.577517	0.0708338	-8.15312	3.54642e-16	1.12377e-14	WASF2	1	ENSG00000007062	4482.09	0.467237	0.0577388	8.09226	5.85685e-16	1.85486e-14	PROM1	4	ENSG00000138449	145.119	1.9201	0.234631	8.18349	2.75746e-16	8.73502e-15	SLC40A1	2	ENSG00000125895	141.208	-1.66324	0.305549	-5.44345	5.22572e-08	1.60405e-06	TMEM74B	20	ENSG00000145247	621.986	-0.917176	0.192478	-4.7651	1.88762e-06	6.04556e-05	OCIAD2	4	ENSG00000047457	154.093	2.36411	0.217366	10.8762	1.49707e-27	4.83856e-26	CP	3	ENSG00000171388	554.423	-1.19136	0.158193	-7.53109	5.03191e-14	1.62515e-12	APLN	X	ENSG00000155761	310.334	1.23435	0.141589	8.7178	2.83655e-18	9.37725e-17	SPAG17	1
ENSG00000067715	960.256	1.09264	0.134344	8.13311	4.18406e-16	1.32324e-14	SYT1	12	ENSG00000121210	1815.06	0.582487	0.0720722	8.082	6.37121e-16	2.01382e-14	TMEM131L	4	ENSG00000112769	594.314	-1.27311	0.155718	-8.17573	2.94081e-16	9.29765e-15	LAMA4	6	ENSG00000165029	1056.55	1.79	0.328983	5.44102	5.2977e-08	1.62298e-06	ABCA1	9	ENSG00000137727	101.362	3.16356	0.663965	4.76465	1.89181e-06	6.04715e-05	ARHGAP20	11	ENSG00000125046	467.827	-1.52811	0.140541	-10.8731	1.54868e-27	4.99563e-26	SSUH2	3	ENSG00000105928	927.27	-1.11468	0.148223	-7.52031	5.46482e-14	1.76153e-12	GSDME	7	ENSG00000151322	1489.03	-0.77647	0.0891263	-8.71202	2.98503e-18	9.84886e-17	NPAS3	14
ENSG00000198729	531.25	-1.49947	0.184457	-8.12913	4.32378e-16	1.36477e-14	PPP1R14C	6	ENSG00000175063	3329.88	-0.512559	0.0634315	-8.0805	6.45017e-16	2.03482e-14	UBE2C	20	ENSG00000171206	1547.46	0.76855	0.0940524	8.17151	3.04556e-16	9.6101e-15	TRIM8	10	ENSG00000133019	107.605	2.00153	0.367952	5.43964	5.33874e-08	1.63237e-06	CHRM3	1	ENSG00000019549	277.568	-1.1418	0.239689	-4.76364	1.90128e-06	6.0656e-05	SNAI2	8	ENSG00000198794	1102.11	-1.18362	0.109381	-10.8212	2.73317e-27	8.79932e-26	SCAMP5	15	ENSG00000119906	3163.71	0.615789	0.0819506	7.51415	5.72808e-14	1.84279e-12	SLF2	10	ENSG00000187164	2465.1	0.659973	0.0757601	8.71134	3.00291e-18	9.88856e-17	SHTN1	10
ENSG00000082781	1696.17	0.958081	0.11791	8.1255	4.45518e-16	1.40351e-14	ITGB5	3	ENSG00000133026	21886.4	0.561115	0.0694844	8.07541	6.72514e-16	2.11744e-14	MYH10	17	ENSG00000130203	436.954	-1.04496	0.127915	-8.16919	3.1046e-16	9.77737e-15	APOE	19	ENSG00000182195	1746.07	1.24538	0.229028	5.43767	5.39806e-08	1.6473e-06	LDOC1	X	ENSG00000111728	1313.81	0.758716	0.159387	4.76022	1.93384e-06	6.15749e-05	ST8SIA1	12	ENSG00000151233	1801.44	0.97326	0.0900437	10.8088	3.12892e-27	1.00539e-25	GXYLT1	12	ENSG00000178401	98.036	2.75734	0.367251	7.50806	6.00106e-14	1.92686e-12	DNAJC22	12	ENSG00000166924	894.21	0.831244	0.0954421	8.70941	3.05465e-18	1.00394e-16	NYAP1	7
ENSG00000077782	8384.94	-0.525346	0.0646591	-8.12486	4.47878e-16	1.40821e-14	FGFR1	8	ENSG00000177990	758.641	0.827296	0.102456	8.07465	6.7673e-16	2.12659e-14	DPY19L2	12	ENSG00000186684	535.45	1.03956	0.127398	8.15991	3.35287e-16	1.05388e-14	CYP27C1	2	ENSG00000188677	431.566	1.36907	0.251836	5.43636	5.43795e-08	1.65626e-06	PARVB	22	ENSG00000166145	29.134	-2.73598	0.574845	-4.7595	1.94069e-06	6.16734e-05	SPINT1	15	ENSG00000155980	2359.95	-1.24521	0.115334	-10.7966	3.57351e-27	1.14602e-25	KIF5A	12	ENSG00000078596	415.144	2.4333	0.324519	7.49818	6.47092e-14	2.0737e-12	ITM2A	X	ENSG00000092969	424.947	-0.980463	0.112629	-8.70528	3.1679e-18	1.03915e-16	TGFB2	1
ENSG00000169554	3924.99	-0.744369	0.0916663	-8.12042	4.64556e-16	1.45783e-14	ZEB2	2	ENSG00000188042	3344.25	0.574832	0.0712709	8.06545	7.29659e-16	2.28847e-14	ARL4C	2	ENSG00000105642	148.51	1.66703	0.204509	8.15137	3.59821e-16	1.12881e-14	KCNN1	19	ENSG00000077312	3176.04	-0.662034	0.121797	-5.43556	5.46253e-08	1.66053e-06	SNRPA	19	ENSG00000112238	18.1861	6.43061	1.35143	4.75838	1.95154e-06	6.18981e-05	PRDM13	6	ENSG00000171388	486.805	-2.21417	0.205275	-10.7864	3.99207e-27	1.27531e-25	APLN	X	ENSG00000146006	433.133	-1.31178	0.175001	-7.49587	6.58578e-14	2.10643e-12	LRRTM2	5	ENSG00000173267	150.835	-1.77732	0.204544	-8.68919	3.65043e-18	1.19511e-16	SNCG	10
ENSG00000069702	546.77	-1.09215	0.134518	-8.11895	4.7022e-16	1.47275e-14	TGFBR3	1	ENSG00000183576	1426.98	-0.610585	0.0757714	-8.05825	7.7397e-16	2.42277e-14	SETD3	14	ENSG00000139132	1297.03	0.719051	0.0882737	8.1457	3.77087e-16	1.18069e-14	FGD4	12	ENSG00000166508	17703.6	-0.618748	0.113888	-5.43296	5.54276e-08	1.68166e-06	MCM7	7	ENSG00000095380	846.701	-0.825493	0.173548	-4.75657	1.96909e-06	6.22142e-05	NANS	9	ENSG00000196935	2196.02	-1.04314	0.0967085	-10.7865	3.98788e-27	1.27531e-25	SRGAP1	12	ENSG00000172987	349.57	8.668	1.15666	7.49401	6.68001e-14	2.13244e-12	HPSE2	10	ENSG00000150687	2840.96	0.561815	0.0647299	8.67938	3.9794e-18	1.30029e-16	PRSS23	11
ENSG00000078549	861.051	-1.03523	0.127594	-8.11346	4.9198e-16	1.53498e-14	ADCYAP1R1	7	ENSG00000128594	1572.63	0.686128	0.0851624	8.05671	7.83777e-16	2.44874e-14	LRRC4	7	ENSG00000168003	2676.81	-0.767501	0.0942647	-8.14198	3.88875e-16	1.21525e-14	SLC3A2	11	ENSG00000108846	40.3332	3.84959	0.708813	5.43104	5.60267e-08	1.69656e-06	ABCC3	17	ENSG00000134013	2290.66	-1.00492	0.211263	-4.75671	1.96776e-06	6.22142e-05	LOXL2	8	ENSG00000146910	610.56	-1.76871	0.163991	-10.7854	4.0348e-27	1.28647e-25	CNPY1	7	ENSG00000104267	485.425	-1.67463	0.223522	-7.49202	6.78203e-14	2.16084e-12	CA2	8	ENSG00000142408	1151.13	1.14146	0.131519	8.6791	3.98912e-18	1.30096e-16	CACNG8	19
ENSG00000197321	1973.96	1.03799	0.127931	8.11367	4.91143e-16	1.53498e-14	SVIL	10	ENSG00000031003	2807.87	0.540538	0.0671489	8.04985	8.28932e-16	2.58483e-14	FAM13B	5	ENSG00000180263	1897.86	-0.676761	0.083178	-8.1363	4.07537e-16	1.27112e-14	FGD6	12	ENSG00000169093	1823.24	-0.967782	0.178284	-5.42831	5.68894e-08	1.71937e-06	ASMTL	X	ENSG00000148082	2129.46	-0.919352	0.193348	-4.75491	1.98539e-06	6.26085e-05	SHC3	9	ENSG00000184226	1371.14	-0.97521	0.090514	-10.7741	4.56055e-27	1.45131e-25	PCDH9	13	ENSG00000079215	7418.52	1.48174	0.197884	7.48793	6.99677e-14	2.22497e-12	SLC1A3	5	ENSG00000198795	5517.28	0.503422	0.0580536	8.67168	4.25806e-18	1.386e-16	ZNF521	18
ENSG00000166833	1519.16	1.00205	0.123702	8.10051	5.47311e-16	1.70433e-14	NAV2	11	ENSG00000102098	1402.66	-0.71508	0.0889203	-8.04181	8.85227e-16	2.75508e-14	SCML2	X	ENSG00000100219	1937.76	-0.625404	0.0769033	-8.13234	4.21072e-16	1.31082e-14	XBP1	22	ENSG00000186815	515.703	-1.07146	0.197452	-5.42646	5.74835e-08	1.73399e-06	TPCN1	12	ENSG00000211455	773.734	-0.714341	0.150275	-4.75356	1.99867e-06	6.29063e-05	STK38L	12	ENSG00000128059	2821.51	0.74208	0.0689139	10.7682	4.86317e-27	1.54464e-25	PPAT	4	ENSG00000116711	200.608	-1.57748	0.210713	-7.48639	7.07931e-14	2.2469e-12	PLA2G4A	1	ENSG00000180875	278.949	-1.18677	0.137323	-8.64219	5.51479e-18	1.79162e-16	GREM2	1
ENSG00000114646	1015.18	-1.40412	0.17348	-8.09386	5.78014e-16	1.79649e-14	CSPG5	3	ENSG00000111859	1464.46	0.720457	0.0897266	8.02948	9.78883e-16	3.04073e-14	NEDD9	6	ENSG00000134207	217.209	1.54608	0.190549	8.1138	4.90601e-16	1.52434e-14	SYT6	1	ENSG00000146426	705.736	0.94529	0.174261	5.42455	5.8101e-08	1.74926e-06	TIAM2	6	ENSG00000184588	2011.35	0.595644	0.125358	4.75153	2.01888e-06	6.34206e-05	PDE4B	1	ENSG00000145649	70.4021	4.0437	0.375829	10.7594	5.34959e-27	1.69588e-25	GZMA	5	ENSG00000152154	481.015	-1.41613	0.189253	-7.48277	7.27699e-14	2.30522e-12	TMEM178A	2	ENSG00000159784	2134.33	0.597883	0.0692572	8.63278	5.98763e-18	1.94151e-16	FAM131B	7
ENSG00000168528	467.172	0.996121	0.123566	8.06142	7.54116e-16	2.33934e-14	SERINC2	1	ENSG00000142949	6254.42	0.533484	0.066522	8.01967	1.06029e-15	3.2873e-14	PTPRF	1	ENSG00000107130	1798.28	0.582593	0.0718528	8.10815	5.13979e-16	1.59393e-14	NCS1	9	ENSG00000132274	474.38	1.7701	0.32634	5.4241	5.82472e-08	1.75031e-06	TRIM22	11	ENSG00000100095	179.14	1.42257	0.299513	4.7496	2.03818e-06	6.39047e-05	SEZ6L	22	ENSG00000033170	1384.34	-0.852859	0.0792731	-10.7585	5.40484e-27	1.71012e-25	FUT8	14	ENSG00000087258	1372.35	-1.12772	0.15077	-7.47973	7.44782e-14	2.35482e-12	GNAO1	16	ENSG00000162670	252.848	-1.35955	0.157802	-8.61554	6.96108e-18	2.25284e-16	BRINP3	1
ENSG00000182957	3580.63	-0.705244	0.0876607	-8.04515	8.61378e-16	2.66698e-14	SPATA13	13	ENSG00000146151	114.776	-1.88719	0.235496	-8.01369	1.1132e-15	3.44475e-14	HMGCLL1	6	ENSG00000129474	3770.43	0.552384	0.0682149	8.09771	5.60054e-16	1.73349e-14	AJUBA	14	ENSG00000171444	839.293	0.990276	0.182798	5.41732	6.04986e-08	1.8145e-06	MCC	5	ENSG00000142733	343.328	-1.03212	0.217357	-4.74849	2.0494e-06	6.41336e-05	MAP3K6	1	ENSG00000117020	4170.45	-0.834398	0.0776113	-10.751	5.86358e-27	1.85173e-25	AKT3	1	ENSG00000139329	3394.02	1.52374	0.204013	7.46883	8.09141e-14	2.55343e-12	LUM	12	ENSG00000111276	3725.23	-0.510719	0.0593522	-8.60488	7.63939e-18	2.46764e-16	CDKN1B	12
ENSG00000253368	188.412	-1.98867	0.247383	-8.03883	9.07015e-16	2.80293e-14	TRNP1	1	ENSG00000105426	7532.2	0.489762	0.0611901	8.00395	1.20489e-15	3.72138e-14	PTPRS	19	ENSG00000151967	1014.11	0.968205	0.119675	8.0903	5.95204e-16	1.83878e-14	SCHIP1	3	ENSG00000175356	300.873	2.5349	0.468103	5.41527	6.11971e-08	1.83195e-06	SCUBE2	11	ENSG00000134884	10967.2	0.444361	0.0936228	4.74629	2.07182e-06	6.47118e-05	ARGLU1	13	ENSG00000112139	539.8	-1.60349	0.149481	-10.7271	7.59529e-27	2.39404e-25	MDGA1	6	ENSG00000171604	2394.11	0.919296	0.123112	7.46715	8.19494e-14	2.58117e-12	CXXC5	5	ENSG00000111412	3555.15	-0.522018	0.0606825	-8.60244	7.80358e-18	2.51588e-16	SPRING1	12
ENSG00000151468	75.8189	-2.78489	0.346692	-8.03276	9.53054e-16	2.93961e-14	CCDC3	10	ENSG00000135333	9250.51	-1.66528	0.208181	-7.99915	1.25278e-15	3.86193e-14	EPHA7	6	ENSG00000143878	1336.25	-0.743662	0.0920457	-8.07927	6.51573e-16	2.0091e-14	RHOB	2	ENSG00000103647	2375.52	1.3856	0.256105	5.41026	6.29337e-08	1.88035e-06	CORO2B	15	ENSG00000120820	48.8181	-2.55736	0.538881	-4.74569	2.07793e-06	6.47791e-05	GLT8D2	12	ENSG00000156298	637.897	-1.46915	0.137317	-10.699	1.02912e-26	3.2376e-25	TSPAN7	X	ENSG00000184144	512.563	-1.09224	0.146379	-7.4617	8.54112e-14	2.68509e-12	CNTN2	1	ENSG00000129116	6148.59	0.450896	0.0524901	8.59012	8.68774e-18	2.7956e-16	PALLD	4
ENSG00000250722	613.787	-1.47842	0.184205	-8.02591	1.00772e-15	3.10233e-14	SELENOP	5	ENSG00000110900	1125.77	0.768537	0.09613	7.99477	1.29814e-15	3.99419e-14	TSPAN11	12	ENSG00000115468	300.451	1.31868	0.163358	8.07231	6.89777e-16	2.12286e-14	EFHD1	2	ENSG00000139289	3077.73	1.57899	0.292053	5.40654	6.42553e-08	1.9162e-06	PHLDA1	12	ENSG00000101187	151.896	-1.14729	0.241886	-4.74312	2.10453e-06	6.54841e-05	SLCO4A1	20	ENSG00000261371	104.99	-2.76685	0.259098	-10.6788	1.27958e-26	4.01794e-25	PECAM1	17	ENSG00000177707	2995.66	-0.807127	0.108292	-7.45327	9.10521e-14	2.857e-12	NECTIN3	3	ENSG00000137273	57.4787	-3.43761	0.400972	-8.5732	1.00648e-17	3.23258e-16	FOXF2	6
ENSG00000171823	327.806	1.33134	0.166065	8.017	1.08362e-15	3.32549e-14	FBXL14	12	ENSG00000152192	65.948	-2.87901	0.36051	-7.98593	1.39461e-15	4.28289e-14	POU4F1	13	ENSG00000111962	483.772	-0.944738	0.117108	-8.06725	7.18982e-16	2.20856e-14	UST	6	ENSG00000134057	5696.36	-0.595667	0.110283	-5.40124	6.61835e-08	1.96996e-06	CCNB1	5	ENSG00000172819	85.2712	-1.53324	0.323564	-4.73861	2.15188e-06	6.68305e-05	RARG	12	ENSG00000139219	8310.68	1.07826	0.10123	10.6515	1.71488e-26	5.3746e-25	COL2A1	12	ENSG00000116254	80.647	-2.49014	0.334596	-7.44223	9.89969e-14	3.1004e-12	CHD5	1	ENSG00000118946	1389.68	-0.695613	0.0811577	-8.57112	1.02486e-17	3.28537e-16	PCDH17	13
ENSG00000188848	174.893	2.18437	0.272471	8.01692	1.08431e-15	3.32549e-14	BEND4	4	ENSG00000116017	1253.78	-0.711234	0.0890975	-7.98265	1.43219e-15	4.38998e-14	ARID3A	19	ENSG00000165868	643.328	0.940222	0.116594	8.0641	7.37772e-16	2.26199e-14	HSPA12A	10	ENSG00000129474	3597.87	-1.03543	0.191789	-5.39881	6.70851e-08	1.99302e-06	AJUBA	14	ENSG00000181915	1435.61	0.690508	0.14579	4.73631	2.17645e-06	6.74657e-05	ADO	10	ENSG00000134013	928.946	0.931187	0.0875404	10.6372	1.99982e-26	6.25578e-25	LOXL2	8	ENSG00000185532	1236.8	2.1513	0.2891	7.44137	9.96488e-14	3.11492e-12	PRKG1	10	ENSG00000114200	2279.31	-0.738815	0.0862191	-8.56904	1.0435e-17	3.33881e-16	BCHE	3
ENSG00000065923	515.207	1.1145	0.139058	8.01463	1.10468e-15	3.38157e-14	SLC9A7	X	ENSG00000088325	13786.1	-0.482605	0.0607239	-7.94753	1.90264e-15	5.821e-14	TPX2	20	ENSG00000183576	1399.3	-0.616191	0.0764292	-8.06224	7.49066e-16	2.29228e-14	SETD3	14	ENSG00000139220	119.577	1.76727	0.327753	5.39207	6.96493e-08	2.0653e-06	PPFIA2	12	ENSG00000196083	161.156	-1.49697	0.316291	-4.7329	2.21333e-06	6.84795e-05	IL1RAP	3	ENSG00000111879	1000.2	-1.02869	0.096715	-10.6363	2.01895e-26	6.30368e-25	FAM184A	6	ENSG00000126500	174.629	1.64279	0.220941	7.43542	1.04235e-13	3.25213e-12	FLRT1	11	ENSG00000197594	233.968	-1.27849	0.149279	-8.5644	1.0864e-17	3.4695e-16	ENPP1	6
ENSG00000112787	914.603	0.979561	0.122237	8.01359	1.11405e-15	3.40384e-14	FBRSL1	12	ENSG00000164611	4028.9	-0.490296	0.0618058	-7.93284	2.14185e-15	6.5405e-14	PTTG1	5	ENSG00000115252	1115.63	-0.683047	0.0848386	-8.05113	8.203e-16	2.50554e-14	PDE1A	2	ENSG00000153253	952.308	1.83304	0.340777	5.37901	7.48956e-08	2.21668e-06	SCN3A	2	ENSG00000132386	268.979	-0.909587	0.192422	-4.72704	2.27812e-06	7.03514e-05	SERPINF1	17	ENSG00000101665	228.071	1.75731	0.165334	10.6288	2.18861e-26	6.82054e-25	SMAD7	18	ENSG00000164853	70.0647	-2.34606	0.315557	-7.43465	1.04843e-13	3.26495e-12	UNCX	7	ENSG00000187714	103.528	-2.11842	0.247888	-8.54586	1.27582e-17	4.06677e-16	SLC18A3	10
ENSG00000104368	748.591	0.866475	0.108305	8.00033	1.24088e-15	3.78423e-14	PLAT	8	ENSG00000054690	861.936	0.808068	0.101906	7.92957	2.19912e-15	6.70278e-14	PLEKHH1	14	ENSG00000249158	242.52	-1.44041	0.179004	-8.04682	8.49721e-16	2.59053e-14	PCDHA11	5	ENSG00000163071	297.213	1.46006	0.271655	5.37467	7.6721e-08	2.26644e-06	SPATA18	4	ENSG00000120162	1128.55	1.09719	0.232181	4.72557	2.29466e-06	7.07289e-05	MOB3B	9	ENSG00000090097	2464.28	-1.10401	0.104035	-10.6119	2.62488e-26	8.16477e-25	PCBP4	3	ENSG00000106701	2126.43	-0.733736	0.0987039	-7.43371	1.05593e-13	3.28211e-12	FSD1L	9	ENSG00000153823	169.266	-1.66491	0.194881	-8.5432	1.30561e-17	4.15389e-16	PID1	2
ENSG00000124491	686.32	-6.3679	0.795986	-8.00001	1.24411e-15	3.78696e-14	F13A1	6	ENSG00000135363	50.4003	3.73595	0.472146	7.9127	2.51858e-15	7.66205e-14	LMO2	11	ENSG00000164484	206.962	1.50413	0.187024	8.04241	8.8086e-16	2.68043e-14	TMEM200A	6	ENSG00000117450	7380.55	-0.766467	0.142725	-5.37025	7.86287e-08	2.31844e-06	PRDX1	1	ENSG00000176014	7218.8	-0.526384	0.111419	-4.72436	2.30839e-06	7.10187e-05	TUBB6	18	ENSG00000163064	96.9745	-3.959	0.373436	-10.6016	2.93062e-26	9.09867e-25	EN1	2	ENSG00000151929	560.672	0.828702	0.111539	7.42969	1.0885e-13	3.37161e-12	BAG3	10	ENSG00000109861	2704.24	0.576431	0.0675304	8.53587	1.391e-17	4.41727e-16	CTSC	11
ENSG00000069122	49.9596	-6.37085	0.796527	-7.99829	1.26156e-15	3.83289e-14	ADGRF5	6	ENSG00000196369	1983.76	-0.531978	0.0672565	-7.90969	2.58039e-15	7.83539e-14	SRGAP2B	1	ENSG00000122642	2443.03	0.571362	0.0711754	8.02752	9.94587e-16	3.02083e-14	FKBP9	7	ENSG00000163430	8662.01	-0.703722	0.131188	-5.36425	8.12885e-08	2.39238e-06	FSTL1	3	ENSG00000149269	2952.18	0.530276	0.11246	4.71522	2.41449e-06	7.41438e-05	PAK1	11	ENSG00000167191	2735.29	-0.905364	0.0854093	-10.6003	2.97037e-26	9.20481e-25	GPRC5B	16	ENSG00000196136	48.4104	4.69793	0.632321	7.42966	1.0888e-13	3.37161e-12	SERPINA3	14	ENSG00000183230	376.034	-1.15372	0.135238	-8.53107	1.44999e-17	4.59597e-16	CTNNA3	10
ENSG00000174938	240.806	1.49203	0.186563	7.99744	1.27028e-15	3.85216e-14	SEZ6L2	16	ENSG00000168952	483.667	1.08896	0.137731	7.90642	2.64897e-15	8.02861e-14	STXBP6	14	ENSG00000172264	324.621	-1.13108	0.140932	-8.02569	1.0096e-15	3.06068e-14	MACROD2	20	ENSG00000117598	90.4328	2.26713	0.423179	5.35737	8.444e-08	2.48049e-06	PLPPR5	1	ENSG00000106624	3371.33	-0.849494	0.180821	-4.69798	2.62749e-06	8.03837e-05	AEBP1	7	ENSG00000175093	685.948	-1.61803	0.15269	-10.5968	3.08396e-26	9.53896e-25	SPSB4	3	ENSG00000115353	41.9677	-4.22645	0.569148	-7.42592	1.11996e-13	3.46163e-12	TACR1	2	ENSG00000101349	904.489	0.780659	0.091552	8.52694	1.5027e-17	4.75415e-16	PAK5	20
ENSG00000117602	218.09	1.61915	0.202542	7.99415	1.30468e-15	3.94909e-14	RCAN3	1	ENSG00000118971	9207.24	-1.33257	0.168685	-7.89972	2.79525e-15	8.45615e-14	CCND2	12	ENSG00000162981	379.14	-1.37464	0.171304	-8.02454	1.01908e-15	3.08366e-14	LRATD1	2	ENSG00000156535	474.726	2.06039	0.384669	5.35626	8.49639e-08	2.49122e-06	CD109	6	ENSG00000106789	102.809	-1.89331	0.402976	-4.69832	2.62308e-06	8.03837e-05	CORO2A	9	ENSG00000144366	2468.76	0.753139	0.0711225	10.5893	3.34021e-26	1.03123e-24	GULP1	2	ENSG00000223518	45.6851	-5.36136	0.723299	-7.41237	1.24057e-13	3.82727e-12	CSNK1A1P1	15	ENSG00000159248	254.139	1.27475	0.149572	8.52262	1.55986e-17	4.92578e-16	GJD2	15
ENSG00000197147	1163.8	0.706422	0.0884312	7.98838	1.36722e-15	4.13069e-14	LRRC8B	1	ENSG00000119899	620.848	-0.806497	0.102107	-7.89856	2.82143e-15	8.51944e-14	SLC17A5	6	ENSG00000142621	365.685	1.05999	0.132345	8.00923	1.15428e-15	3.48626e-14	FHAD1	1	ENSG00000119514	150.067	-2.21062	0.41313	-5.35092	8.75103e-08	2.5611e-06	GALNT12	9	ENSG00000107372	4560.63	0.465004	0.0991413	4.69032	2.72778e-06	8.32963e-05	ZFAND5	9	ENSG00000177875	700.675	-1.56745	0.148197	-10.5767	3.81985e-26	1.17711e-24	CCDC184	12	ENSG00000174145	162.339	3.1741	0.428502	7.40744	1.28762e-13	3.96499e-12	NWD2	4	ENSG00000160190	930.457	0.732002	0.0860316	8.50852	1.76169e-17	5.55278e-16	SLC37A1	21
ENSG00000106605	483.532	1.0407	0.130381	7.98201	1.43966e-15	4.34145e-14	BLVRA	7	ENSG00000138735	1238.77	-0.694883	0.0880492	-7.89199	2.97404e-15	8.96358e-14	PDE5A	4	ENSG00000120948	12811.8	-0.385764	0.0481664	-8.00898	1.15667e-15	3.487e-14	TARDBP	1	ENSG00000080493	236.596	2.90162	0.542504	5.34858	8.86494e-08	2.58962e-06	SLC4A4	4	ENSG00000172889	407.001	-0.949981	0.202588	-4.68923	2.7423e-06	8.35842e-05	EGFL7	9	ENSG00000196277	87.9262	-2.94658	0.279071	-10.5585	4.63825e-26	1.42665e-24	GRM7	3	ENSG00000144290	177.862	-2.35443	0.3179	-7.40618	1.29988e-13	3.99533e-12	SLC4A10	2	ENSG00000137573	1281.74	0.78887	0.0927243	8.50769	1.77431e-17	5.58215e-16	SULF1	8
ENSG00000101210	269.982	1.68146	0.210902	7.97268	1.55266e-15	4.67355e-14	EEF1A2	20	ENSG00000181449	13947.5	-0.438366	0.0555587	-7.89015	3.01829e-15	9.08005e-14	SOX2	3	ENSG00000074800	27067.5	-0.444988	0.0555695	-8.00778	1.16801e-15	3.51466e-14	ENO1	1	ENSG00000169750	1489.02	-0.626471	0.117152	-5.34751	8.91743e-08	2.60012e-06	RAC3	17	ENSG00000185559	283.76	-1.30273	0.277839	-4.68879	2.74832e-06	8.36121e-05	DLK1	14	ENSG00000102271	225.159	-1.84936	0.175214	-10.5549	4.82315e-26	1.48077e-24	KLHL4	X	ENSG00000125257	680.13	-1.16049	0.156726	-7.40461	1.3154e-13	4.03551e-12	ABCC4	13	ENSG00000165029	1854.23	0.608736	0.0716781	8.49264	2.01992e-17	6.34307e-16	ABCA1	9
ENSG00000095777	320.763	-1.32921	0.16683	-7.96745	1.61978e-15	4.86654e-14	MYO3A	10	ENSG00000050438	3357.83	-0.647741	0.0821693	-7.883	3.19607e-15	9.59708e-14	SLC4A8	12	ENSG00000085117	536.288	-0.954963	0.119262	-8.00727	1.17283e-15	3.52262e-14	CD82	11	ENSG00000235863	32.3012	3.39539	0.635235	5.34509	9.03714e-08	2.63014e-06	B3GALT4	6	ENSG00000125864	112.64	-1.66693	0.35568	-4.68661	2.77772e-06	8.43501e-05	BFSP1	20	ENSG00000186487	377.011	-1.62587	0.154187	-10.5448	5.36727e-26	1.64477e-24	MYT1L	2	ENSG00000105559	453.604	1.53498	0.207468	7.39862	1.37611e-13	4.21395e-12	PLEKHA4	19	ENSG00000072041	1962.52	0.647043	0.0763512	8.47455	2.35985e-17	7.3968e-16	SLC6A15	12
ENSG00000148541	137.819	2.1149	0.265698	7.9598	1.72312e-15	5.16746e-14	FAM13C	10	ENSG00000169860	635.147	-0.869488	0.110327	-7.88098	3.24822e-15	9.73564e-14	P2RY1	3	ENSG00000162694	3829.27	0.525181	0.0656031	8.00542	1.19061e-15	3.56941e-14	EXTL2	1	ENSG00000172493	1408.46	-1.09657	0.205229	-5.34317	9.13368e-08	2.65333e-06	AFF1	4	ENSG00000176845	536.73	-0.951853	0.203279	-4.68251	2.83389e-06	8.58967e-05	METRNL	17	ENSG00000104833	803.507	-1.2314	0.116873	-10.5363	5.87825e-26	1.79803e-24	TUBB4A	19	ENSG00000139220	394.82	-1.06128	0.143495	-7.3959	1.40454e-13	4.29307e-12	PPFIA2	12	ENSG00000196338	2605.63	0.569216	0.0672057	8.46977	2.45883e-17	7.69283e-16	NLGN3	X
ENSG00000185942	1037.19	1.01393	0.127592	7.94663	1.91657e-15	5.73699e-14	NKAIN3	8	ENSG00000164742	930.611	0.741317	0.0941094	7.87719	3.34834e-15	1.00172e-13	ADCY1	7	ENSG00000158195	3942.21	-0.474475	0.0593294	-7.9973	1.27179e-15	3.80575e-14	WASF2	1	ENSG00000159217	12410.3	-0.994467	0.18618	-5.34143	9.22165e-08	2.67394e-06	IGF2BP1	17	ENSG00000100600	1162.35	-0.742831	0.15879	-4.67806	2.89602e-06	8.76181e-05	LGMN	14	ENSG00000109654	5740.35	-0.659481	0.062721	-10.5145	7.40684e-26	2.26141e-24	TRIM2	4	ENSG00000109911	1204.5	-0.678562	0.0917871	-7.39279	1.43781e-13	4.38664e-12	ELP4	11	ENSG00000103187	8269.45	-0.816859	0.0965786	-8.45796	2.72087e-17	8.49695e-16	COTL1	16
ENSG00000129596	1507.97	0.718602	0.0904831	7.94184	1.99211e-15	5.95212e-14	CDO1	5	ENSG00000180530	4758.67	-0.545255	0.0692366	-7.87524	3.40093e-15	1.01558e-13	NRIP1	21	ENSG00000067715	905.588	0.963689	0.120568	7.99292	1.31779e-15	3.93615e-14	SYT1	12	ENSG00000156395	72.5296	-2.20016	0.41198	-5.34045	9.27181e-08	2.68353e-06	SORCS3	10	ENSG00000198963	93.6598	2.47397	0.528896	4.67762	2.90228e-06	8.76458e-05	RORB	9	ENSG00000135535	4148.36	0.800082	0.0763109	10.4845	1.0178e-25	3.10175e-24	CD164	6	ENSG00000130821	3397.03	-0.650936	0.0881181	-7.38709	1.5008e-13	4.5704e-12	SLC6A8	X	ENSG00000044524	4713.39	-0.737649	0.0872415	-8.45525	2.78489e-17	8.68084e-16	EPHA3	3
ENSG00000165905	58.8612	3.01367	0.380224	7.92604	2.26253e-15	6.74766e-14	LARGE2	11	ENSG00000104325	1834	-0.632507	0.0803786	-7.86909	3.57223e-15	1.06477e-13	DECR1	8	ENSG00000176244	2005.91	0.741956	0.0928297	7.99266	1.32061e-15	3.93731e-14	ACBD7	10	ENSG00000105989	23.5772	7.83568	1.46747	5.33959	9.31595e-08	2.68926e-06	WNT2	7	ENSG00000180806	89.0953	-10.1587	2.17278	-4.67543	2.9334e-06	8.84226e-05	HOXC9	12	ENSG00000140323	213.726	-1.72559	0.164618	-10.4824	1.04073e-25	3.1658e-24	DISP2	15	ENSG00000107281	850.628	-0.77621	0.105098	-7.38557	1.51806e-13	4.61446e-12	NPDC1	9	ENSG00000073849	1706.34	0.636155	0.0752706	8.45157	2.87408e-17	8.94241e-16	ST6GAL1	3
ENSG00000173166	1641.32	-0.730051	0.092122	-7.92483	2.28451e-15	6.80073e-14	RAPH1	2	ENSG00000165102	1019.76	0.949434	0.120684	7.86709	3.62993e-15	1.07999e-13	HGSNAT	8	ENSG00000166170	2651.63	-0.495468	0.0620049	-7.99079	1.34079e-15	3.99014e-14	BAG5	14	ENSG00000160767	1959.91	-0.632173	0.118398	-5.33939	9.32584e-08	2.68926e-06	ENTREP3	1	ENSG00000142178	430.565	-2.19494	0.469716	-4.67291	2.96967e-06	8.93516e-05	SIK1	21	ENSG00000075461	3033.95	-0.741782	0.0708583	-10.4685	1.20499e-25	3.65874e-24	CACNG4	17	ENSG00000111817	1976.87	1.75513	0.237702	7.38372	1.53928e-13	4.67038e-12	DSE	6	ENSG00000188321	1036.58	-0.70783	0.0837719	-8.44949	2.92569e-17	9.08629e-16	ZNF559	19
ENSG00000113361	3460.24	3.30959	0.417751	7.92242	2.32934e-15	6.92147e-14	CDH6	5	ENSG00000124098	1496.22	0.626381	0.0796676	7.86244	3.7673e-15	1.11881e-13	FAM210B	20	ENSG00000167658	42149.8	0.3529	0.0441775	7.98823	1.36894e-15	4.06645e-14	EEF2	19	ENSG00000124216	75.0816	-1.70508	0.319404	-5.33831	9.38175e-08	2.70043e-06	SNAI1	20	ENSG00000137166	5590.14	0.47235	0.101202	4.66741	3.05015e-06	9.16051e-05	FOXP4	6	ENSG00000152402	517.586	-1.27568	0.121986	-10.4577	1.35164e-25	4.0965e-24	GUCY1A2	11	ENSG00000155980	2422.49	-0.952944	0.129079	-7.38262	1.55201e-13	4.70038e-12	KIF5A	12	ENSG00000102760	193.109	-1.71885	0.203905	-8.42966	3.46685e-17	1.07472e-15	RGCC	13
ENSG00000162761	91.3073	2.93946	0.371375	7.91509	2.47079e-15	7.32834e-14	LMX1A	1	ENSG00000155966	849.488	0.809774	0.103025	7.85995	3.84275e-15	1.13913e-13	AFF2	X	ENSG00000154358	1161.25	0.712971	0.0893466	7.97983	1.46534e-15	4.34486e-14	OBSCN	1	ENSG00000145335	383.875	-1.43544	0.268945	-5.33732	9.43321e-08	2.71028e-06	SNCA	4	ENSG00000170889	1394.34	-1.20164	0.257509	-4.66639	3.06534e-06	9.18931e-05	RPS9	19	ENSG00000145860	5132.73	0.636979	0.0609141	10.457	1.36101e-25	4.11736e-24	RNF145	5	ENSG00000183734	55.9273	2.75282	0.373078	7.37866	1.59894e-13	4.83366e-12	ASCL2	11	ENSG00000075223	1327.73	-0.696103	0.0826373	-8.42359	3.65109e-17	1.12977e-15	SEMA3C	7
ENSG00000266028	4942.82	-0.520816	0.0658407	-7.91024	2.56895e-15	7.60559e-14	SRGAP2	1	ENSG00000107614	1559.13	0.57235	0.0730021	7.84018	4.49893e-15	1.33121e-13	TRDMT1	10	ENSG00000144642	695.058	-1.10189	0.138119	-7.97786	1.48894e-15	4.40678e-14	RBMS3	3	ENSG00000132854	32.9826	-3.52141	0.659901	-5.33628	9.48733e-08	2.72086e-06	KANK4	1	ENSG00000139220	108.675	1.50514	0.322641	4.66508	3.08503e-06	9.23144e-05	PPFIA2	12	ENSG00000119283	99.036	-2.80401	0.268387	-10.4476	1.50208e-25	4.53585e-24	TRIM67	1	ENSG00000132932	522.269	-1.41821	0.192367	-7.37243	1.67547e-13	5.05575e-12	ATP8A2	13	ENSG00000125266	5642.82	-0.570043	0.067727	-8.41679	3.86956e-17	1.19518e-15	EFNB2	13
ENSG00000168994	280.931	-1.40703	0.177919	-7.90827	2.6099e-15	7.71274e-14	PXDC1	6	ENSG00000006210	283.889	1.26142	0.16101	7.83441	4.71047e-15	1.39126e-13	CX3CL1	16	ENSG00000147394	538.542	0.925032	0.115993	7.97492	1.52478e-15	4.50464e-14	ZNF185	X	ENSG00000136068	2483.76	-0.876789	0.16436	-5.33455	9.57812e-08	2.74189e-06	FLNB	3	ENSG00000006047	30.0015	-2.58942	0.556382	-4.65402	3.25518e-06	9.72283e-05	YBX2	17	ENSG00000168824	1337.58	-1.18143	0.113159	-10.4404	1.62159e-25	4.88782e-24	NSG1	4	ENSG00000088538	901.693	-0.893734	0.121279	-7.36925	1.71587e-13	5.16823e-12	DOCK3	3	ENSG00000172238	68.3759	-3.81001	0.453061	-8.40949	4.1179e-17	1.26957e-15	ATOH1	4
ENSG00000008283	518.618	1.16237	0.147371	7.88737	3.08617e-15	9.08712e-14	CYB561	17	ENSG00000125810	85.1252	2.65236	0.338652	7.83212	4.79701e-15	1.41424e-13	CD93	20	ENSG00000138835	794.772	-0.839034	0.10538	-7.96196	1.69331e-15	4.99343e-14	RGS3	9	ENSG00000184678	265.143	1.20626	0.226169	5.33343	9.63744e-08	2.75385e-06	H2BC21	1	ENSG00000006128	69.1036	2.025	0.435266	4.65233	3.28213e-06	9.78551e-05	TAC1	7	ENSG00000066923	1170.06	-1.03597	0.0993823	-10.4241	1.92517e-25	5.79232e-24	STAG3	7	ENSG00000034053	1050.53	-0.843143	0.114428	-7.36833	1.72781e-13	5.19475e-12	APBA2	15	ENSG00000205363	201.038	-1.43833	0.171398	-8.39174	4.78983e-17	1.47405e-15	INSYN1	15
ENSG00000143469	316.137	1.21918	0.154571	7.88748	3.08359e-15	9.08712e-14	SYT14	1	ENSG00000159873	2417.47	-0.501642	0.0640563	-7.83128	4.82931e-15	1.42118e-13	CCDC117	22	ENSG00000106868	370.733	1.11851	0.140496	7.96114	1.70458e-15	5.01752e-14	SUSD1	9	ENSG00000272573	42.6402	-3.77553	0.70881	-5.32657	1.00086e-07	2.85471e-06	MUSTN1	3	ENSG00000099953	392.297	-2.08842	0.449621	-4.64484	3.40336e-06	0.000101285	MMP11	22	ENSG00000095261	218.931	-1.90745	0.183013	-10.4225	1.95825e-25	5.88116e-24	PSMD5	9	ENSG00000140287	130.768	-2.43848	0.331112	-7.36452	1.77781e-13	5.33535e-12	HDC	15	ENSG00000125851	1322.98	0.735568	0.087758	8.38177	5.21363e-17	1.60156e-15	PCSK2	20
ENSG00000148200	1819.26	-0.793915	0.100679	-7.88563	3.1295e-15	9.19802e-14	NR6A1	9	ENSG00000018408	2723.81	-0.490029	0.0626037	-7.82747	4.97798e-15	1.46228e-13	WWTR1	3	ENSG00000143845	596.785	0.853777	0.107289	7.95773	1.7523e-15	5.14865e-14	ETNK2	1	ENSG00000286190	2976.2	-0.985123	0.185241	-5.31806	1.04881e-07	2.98607e-06		17	ENSG00000134853	92.6487	-1.8739	0.403518	-4.6439	3.41887e-06	0.000101563	PDGFRA	4	ENSG00000136854	1566.05	-0.856851	0.0822402	-10.4189	2.03327e-25	6.09538e-24	STXBP1	9	ENSG00000155052	93.0255	-2.16558	0.294292	-7.35861	1.85841e-13	5.56716e-12	CNTNAP5	2	ENSG00000250722	1163.6	0.75725	0.0903899	8.3776	5.40199e-17	1.65641e-15	SELENOP	5
ENSG00000154118	163.424	1.71286	0.217999	7.85718	3.9287e-15	1.15261e-13	JPH3	16	ENSG00000106571	7135.25	0.417445	0.0533813	7.82006	5.27966e-15	1.5481e-13	GLI3	7	ENSG00000062038	156.758	1.86896	0.234932	7.95535	1.7863e-15	5.23907e-14	CDH3	16	ENSG00000135899	143.882	1.46156	0.275274	5.30949	1.09935e-07	3.12431e-06	SP110	2	ENSG00000136014	863.97	1.16456	0.251388	4.63251	3.61257e-06	0.000107123	USP44	12	ENSG00000181019	1959.03	0.997709	0.0957667	10.4181	2.04971e-25	6.13356e-24	NQO1	16	ENSG00000163873	161.432	-2.13679	0.291172	-7.33856	2.15901e-13	6.45596e-12	GRIK3	1	ENSG00000067798	1063.16	0.898931	0.10732	8.37616	5.4684e-17	1.67073e-15	NAV3	12
ENSG00000171551	65.3412	3.03115	0.386274	7.84715	4.25613e-15	1.24642e-13	ECEL1	2	ENSG00000156675	735.211	0.88797	0.11369	7.81045	5.69832e-15	1.66784e-13	RAB11FIP1	8	ENSG00000080644	209.311	1.45367	0.183158	7.93669	2.07648e-15	6.07913e-14	CHRNA3	15	ENSG00000179403	309.575	-1.07017	0.20182	-5.30262	1.1415e-07	3.23823e-06	VWA1	1	ENSG00000248905	23.453	-2.72912	0.59001	-4.62555	3.73602e-06	0.000110583	FMN1	15	ENSG00000185046	571.688	-2.00216	0.192445	-10.4038	2.38222e-25	7.11571e-24	ANKS1B	12	ENSG00000204175	736.288	-1.08092	0.147374	-7.33456	2.22447e-13	6.63969e-12	GPRIN2	10	ENSG00000138792	116.356	-1.84143	0.219837	-8.37632	5.46063e-17	1.67073e-15	ENPEP	4
ENSG00000159263	91.7316	2.21977	0.282911	7.84617	4.28922e-15	1.25384e-13	SIM2	21	ENSG00000130203	433.981	-1.15868	0.148487	-7.80325	6.03314e-15	1.76266e-13	APOE	19	ENSG00000166986	4037.14	-0.518859	0.0654881	-7.92296	2.31926e-15	6.77768e-14	MARS1	12	ENSG00000165731	84.7441	-3.59213	0.67766	-5.30079	1.15305e-07	3.26512e-06	RET	10	ENSG00000282051	325.175	-0.938407	0.202896	-4.62506	3.74484e-06	0.000110645		19	ENSG00000111052	816.076	-1.09516	0.105485	-10.3821	2.98978e-25	8.91439e-24	LIN7A	12	ENSG00000113721	1656.72	1.90969	0.260714	7.32484	2.39191e-13	7.12661e-12	PDGFRB	5	ENSG00000168502	1326.8	-0.654406	0.078274	-8.36045	6.24809e-17	1.9055e-15	MTCL1	18
ENSG00000198467	1691.71	-1.01015	0.128841	-7.8403	4.49473e-15	1.31156e-13	TPM2	9	ENSG00000198826	5359.03	-0.457612	0.0587531	-7.78873	6.76861e-15	1.97398e-13	ARHGAP11A	15	ENSG00000003989	737.531	0.967849	0.122185	7.92116	2.35299e-15	6.86389e-14	SLC7A2	8	ENSG00000073792	3637.22	-0.731203	0.138092	-5.29506	1.18978e-07	3.36307e-06	IGF2BP2	3	ENSG00000129654	808.364	-0.794257	0.171872	-4.62121	3.81501e-06	0.000112515	FOXJ1	17	ENSG00000108395	3541.67	0.656075	0.0632997	10.3646	3.59329e-25	1.06946e-23	TRIM37	17	ENSG00000163624	418.784	1.66414	0.227243	7.32319	2.42138e-13	7.20142e-12	CDS1	4	ENSG00000078018	33054	0.536064	0.064339	8.33188	7.95714e-17	2.42235e-15	MAP2	2
ENSG00000162576	237.367	-1.4608	0.186464	-7.83424	4.71675e-15	1.37387e-13	MXRA8	1	ENSG00000067141	6864.22	0.56331	0.0724129	7.77914	7.30199e-15	2.1257e-13	NEO1	15	ENSG00000147576	126.205	1.81269	0.228881	7.91979	2.37907e-15	6.9275e-14	ADHFE1	8	ENSG00000109458	786.618	0.818189	0.154589	5.29268	1.20535e-07	3.40094e-06	GAB1	4	ENSG00000047346	415.686	0.793144	0.171658	4.62048	3.82855e-06	0.000112712	ATOSA	15	ENSG00000184384	1067.31	-1.06922	0.103179	-10.3627	3.66428e-25	1.08863e-23	MAML2	11	ENSG00000218336	3432.15	-1.09124	0.149016	-7.32294	2.42591e-13	7.20194e-12	TENM3	4	ENSG00000134755	1168.44	0.748544	0.0898571	8.33038	8.05827e-17	2.44873e-15	DSC2	18
ENSG00000006210	282.885	1.29321	0.165357	7.82072	5.25221e-15	1.52709e-13	CX3CL1	16	ENSG00000136960	3856.34	-0.702002	0.0902716	-7.77655	7.4527e-15	2.16569e-13	ENPP2	8	ENSG00000129596	1474.04	0.660997	0.0834801	7.91802	2.41326e-15	7.01447e-14	CDO1	5	ENSG00000044524	1213.33	-1.32379	0.25079	-5.27849	1.30253e-07	3.662e-06	EPHA3	3	ENSG00000164362	133.096	-1.39897	0.30296	-4.61769	3.88041e-06	0.00011383	TERT	5	ENSG00000140067	270.264	-2.0279	0.195748	-10.3597	3.78027e-25	1.12107e-23	FAM181A	14	ENSG00000251493	137.517	3.16404	0.432533	7.31515	2.57093e-13	7.6188e-12	FOXD1	5	ENSG00000109586	2868.28	0.567391	0.0681438	8.32638	8.33533e-17	2.52838e-15	GALNT7	4
ENSG00000172348	279.395	1.34508	0.172209	7.81072	5.68619e-15	1.65032e-13	RCAN2	6	ENSG00000075340	2076.8	1.71668	0.221035	7.76657	8.06387e-15	2.3391e-13	ADD2	2	ENSG00000158966	4429.33	0.473895	0.0598714	7.91522	2.46808e-15	7.16098e-14	CACHD1	1	ENSG00000081087	674.294	0.984498	0.186504	5.2787	1.30101e-07	3.662e-06	OSTM1	6	ENSG00000165194	2748.84	1.08708	0.235413	4.61776	3.87899e-06	0.00011383	PCDH19	X	ENSG00000072110	2769.09	0.868747	0.0839234	10.3517	4.11278e-25	1.2175e-23	ACTN1	14	ENSG00000185885	1102.65	1.40792	0.192517	7.31324	2.60768e-13	7.71389e-12	IFITM1	11	ENSG00000162367	55.0656	-3.32466	0.399387	-8.32442	8.47446e-17	2.56169e-15	TAL1	1
ENSG00000083312	15903.3	-0.596123	0.0763698	-7.80575	5.91511e-15	1.71369e-13	TNPO1	5	ENSG00000213949	396.305	-1.15284	0.149082	-7.73293	1.05099e-14	3.04318e-13	ITGA1	5	ENSG00000166598	31540.4	-0.531919	0.0672864	-7.9053	2.67298e-15	7.74162e-14	HSP90B1	12	ENSG00000132386	249.105	-1.06626	0.202083	-5.27636	1.31774e-07	3.69813e-06	SERPINF1	17	ENSG00000101096	56.9417	-2.5933	0.562281	-4.61211	3.98604e-06	0.000116304	NFATC2	20	ENSG00000153976	194.423	-2.35566	0.227636	-10.3484	4.25673e-25	1.25786e-23	HS3ST3A1	17	ENSG00000112149	1217.5	2.10858	0.288464	7.30967	2.6779e-13	7.90745e-12	CD83	6	ENSG00000164929	6076.21	-0.522748	0.0627971	-8.3244	8.47542e-17	2.56169e-15	BAALC	8
ENSG00000108984	3620.66	0.664535	0.0851459	7.80466	5.96598e-15	1.72535e-13	MAP2K6	17	ENSG00000081803	547.095	0.858399	0.111255	7.71559	1.20423e-14	3.48068e-13	CADPS2	7	ENSG00000168036	18149.2	-0.367127	0.0464479	-7.90407	2.69942e-15	7.80426e-14	CTNNB1	3	ENSG00000160447	1443.07	-0.677006	0.128417	-5.27192	1.35006e-07	3.78208e-06	PKN3	9	ENSG00000147145	490.655	0.892476	0.193492	4.61247	3.97913e-06	0.000116304	LPAR4	X	ENSG00000100592	3286.61	-0.886977	0.0857269	-10.3465	4.33873e-25	1.27981e-23	DAAM1	14	ENSG00000173918	228.155	2.57725	0.352623	7.30881	2.69527e-13	7.94455e-12	C1QTNF1	17	ENSG00000164128	224.208	1.33519	0.1605	8.31897	8.87287e-17	2.67704e-15	NPY1R	4
ENSG00000186854	126.02	1.90057	0.24359	7.80231	6.07839e-15	1.75473e-13	TRABD2A	2	ENSG00000196550	568.354	-0.830296	0.107776	-7.7039	1.31974e-14	3.80776e-13	FAM72A	1	ENSG00000181751	1875.02	0.640692	0.0810663	7.9033	2.71605e-15	7.83837e-14	MACIR	5	ENSG00000134755	319.234	-1.45714	0.276507	-5.26981	1.36564e-07	3.81893e-06	DSC2	18	ENSG00000171587	30.3778	2.85972	0.620032	4.61221	3.98415e-06	0.000116304	DSCAM	21	ENSG00000137267	3105.37	-1.29092	0.12478	-10.3456	4.38202e-25	1.29028e-23	TUBB2A	6	ENSG00000221890	309.795	-1.21111	0.165731	-7.30764	2.71866e-13	7.99926e-12	NPTXR	22	ENSG00000090776	4102.45	0.505684	0.0609816	8.29241	1.10976e-16	3.3423e-15	EFNB1	X
ENSG00000152192	64.2222	-2.99147	0.383423	-7.80203	6.09212e-15	1.75557e-13	POU4F1	13	ENSG00000172840	743.948	-0.78412	0.101908	-7.69441	1.42151e-14	4.09411e-13	PDP2	16	ENSG00000012963	2994.18	-0.511425	0.0647915	-7.8934	2.94062e-15	8.47139e-14	UBR7	14	ENSG00000006634	969.632	-0.623212	0.118339	-5.26633	1.39179e-07	3.88514e-06	DBF4	7	ENSG00000130513	94.2007	-1.3752	0.298395	-4.60864	4.05313e-06	0.000118052	GDF15	19	ENSG00000167244	1279.7	-1.17818	0.113952	-10.3393	4.68102e-25	1.37587e-23	IGF2	11	ENSG00000108582	9082.23	1.14304	0.156428	7.30715	2.72877e-13	8.01473e-12	CPD	17	ENSG00000072832	14078.9	0.412198	0.0497126	8.29162	1.11716e-16	3.35864e-15	CRMP1	4
ENSG00000139352	465.116	-1.26582	0.162737	-7.77832	7.34951e-15	2.11416e-13	ASCL1	12	ENSG00000170035	8257.69	-0.596184	0.0775546	-7.68728	1.50295e-14	4.32098e-13	UBE2E3	2	ENSG00000177697	877.308	0.766148	0.0970846	7.89155	2.98458e-15	8.58279e-14	CD151	11	ENSG00000165379	150.487	1.99702	0.379406	5.26355	1.41299e-07	3.93732e-06	LRFN5	14	ENSG00000065911	1374.7	-0.908236	0.197185	-4.60602	4.10455e-06	0.000119338	MTHFD2	2	ENSG00000106689	2383.33	0.906432	0.0878736	10.3152	6.01692e-25	1.76539e-23	LHX2	9	ENSG00000124942	7342.28	1.84327	0.252327	7.30507	2.77113e-13	8.12472e-12	AHNAK	11	ENSG00000077782	8426.53	-0.49063	0.059232	-8.28318	1.19927e-16	3.59907e-15	FGFR1	8
ENSG00000175497	451.449	1.1227	0.144619	7.76313	8.28614e-15	2.37937e-13	DPP10	2	ENSG00000204899	2347.16	-0.572333	0.0744995	-7.68237	1.56176e-14	4.48212e-13	MZT1	13	ENSG00000153162	84.5383	2.23482	0.283305	7.88838	3.06124e-15	8.78766e-14	BMP6	6	ENSG00000100429	1004.53	0.858171	0.163071	5.26255	1.42068e-07	3.95175e-06	HDAC10	22	ENSG00000101346	2162.81	-0.493078	0.107162	-4.60124	4.19991e-06	0.000121894	POFUT1	20	ENSG00000156959	102.822	-2.8425	0.275602	-10.3138	6.10373e-25	1.78769e-23	LHFPL4	3	ENSG00000082497	283.726	2.1567	0.295309	7.30321	2.80989e-13	8.22377e-12	SERTAD4	1	ENSG00000101542	1139.23	-0.706177	0.0852842	-8.28027	1.22892e-16	3.68154e-15	CDH20	18
ENSG00000154265	483.697	1.49402	0.192556	7.7589	8.56697e-15	2.45566e-13	ABCA5	17	ENSG00000183092	114.708	1.84127	0.240183	7.66611	1.77297e-14	5.07928e-13	BEGAIN	14	ENSG00000187498	5903.35	-0.734256	0.0931705	-7.88077	3.25364e-15	9.32345e-14	COL4A1	13	ENSG00000122584	129.262	2.98915	0.568147	5.26123	1.43097e-07	3.97333e-06	NXPH1	7	ENSG00000204291	37.3887	-3.80119	0.826302	-4.60024	4.21995e-06	0.000122259	COL15A1	9	ENSG00000018236	282.773	-1.55653	0.151042	-10.3053	6.66956e-25	1.94849e-23	CNTN1	12	ENSG00000154917	1603.82	-0.81438	0.111555	-7.30026	2.8721e-13	8.391e-12	RAB6B	3	ENSG00000130158	485.988	-0.865948	0.104719	-8.26925	1.34801e-16	4.03117e-15	DOCK6	19
ENSG00000204335	63.4843	3.09101	0.398752	7.75169	9.06754e-15	2.59456e-13	SP5	2	ENSG00000170500	194.158	1.38891	0.181335	7.65936	1.86856e-14	5.3437e-13	LONRF2	2	ENSG00000136717	1626.58	0.578297	0.0733908	7.8797	3.28167e-15	9.38721e-14	BIN1	2	ENSG00000143816	237.726	-3.02095	0.574298	-5.26024	1.43866e-07	3.98765e-06	WNT9A	1	ENSG00000154358	1694.03	-0.704898	0.153274	-4.59894	4.24652e-06	0.000122812	OBSCN	1	ENSG00000203685	109.705	-2.59331	0.251651	-10.3052	6.67629e-25	1.94849e-23	STUM	1	ENSG00000181449	8832.81	-0.758876	0.104	-7.29688	2.94528e-13	8.58961e-12	SOX2	3	ENSG00000078295	1844.41	0.576129	0.0696872	8.26737	1.36948e-16	4.08816e-15	ADCY2	5
ENSG00000146112	598.921	-0.924803	0.119618	-7.73133	1.06428e-14	3.03995e-13	PPP1R18	6	ENSG00000167291	4680.37	0.457534	0.0598055	7.65036	2.00419e-14	5.72146e-13	TBC1D16	17	ENSG00000132932	168.815	1.55819	0.197783	7.87826	3.3198e-15	9.47954e-14	ATP8A2	13	ENSG00000101017	51.6186	-3.10852	0.591253	-5.25751	1.46017e-07	4.03586e-06	CD40	20	ENSG00000010310	95.053	-2.52749	0.550484	-4.59139	4.40299e-06	0.000126767	GIPR	19	ENSG00000124092	118.812	-2.84303	0.276025	-10.2999	7.05201e-25	2.05452e-23	CTCFL	20	ENSG00000136352	141.531	-10.4349	1.43347	-7.27945	3.35195e-13	9.75843e-12	NKX2-1	14	ENSG00000126583	321.908	1.0805	0.130953	8.25108	1.56974e-16	4.67771e-15	PRKCG	19
ENSG00000168280	6187.13	0.57767	0.0747602	7.72697	1.10141e-14	3.14046e-13	KIF5C	2	ENSG00000185201	1262.62	-0.854417	0.111732	-7.647	2.05721e-14	5.86249e-13	IFITM2	11	ENSG00000073712	2932.05	-0.515445	0.0654341	-7.87732	3.34487e-15	9.53435e-14	FERMT2	14	ENSG00000164109	2166.62	-0.626971	0.119255	-5.25738	1.46119e-07	4.03586e-06	MAD2L1	4	ENSG00000072952	243.217	-0.900885	0.196204	-4.59157	4.39915e-06	0.000126767	IRAG1	11	ENSG00000164176	251.309	-1.76634	0.171548	-10.2965	7.30798e-25	2.12535e-23	EDIL3	5	ENSG00000125492	44.9035	4.18714	0.575499	7.27568	3.4469e-13	1.00172e-11	BARHL1	9	ENSG00000078804	3523.92	0.554251	0.0672203	8.24529	1.64758e-16	4.90104e-15	TP53INP2	20
ENSG00000064692	381.592	1.10641	0.143279	7.72208	1.14445e-14	3.25747e-13	SNCAIP	5	ENSG00000107438	504.727	1.12539	0.147189	7.64588	2.07524e-14	5.9035e-13	PDLIM1	10	ENSG00000150764	2100.43	0.717704	0.0912606	7.86434	3.71047e-15	1.05579e-13	DIXDC1	11	ENSG00000148948	597.735	1.92011	0.365253	5.25694	1.4647e-07	4.03846e-06	LRRC4C	11	ENSG00000087586	1728.68	-0.559594	0.121884	-4.5912	4.40712e-06	0.000126767	AURKA	20	ENSG00000165566	3774.51	-0.92142	0.0895012	-10.2951	7.41735e-25	2.15337e-23	AMER2	13	ENSG00000135525	858.136	1.16065	0.159696	7.26786	3.65239e-13	1.05958e-11	MAP7	6	ENSG00000149926	830.071	0.716566	0.086922	8.24378	1.66848e-16	4.9545e-15	TLCD3B	16
ENSG00000003147	239.795	-1.5839	0.2052	-7.71884	1.17398e-14	3.33078e-13	ICA1	7	ENSG00000115163	888.007	-0.711365	0.0930549	-7.64457	2.0965e-14	5.95354e-13	CENPA	2	ENSG00000117266	225.593	1.34136	0.170604	7.86242	3.76783e-15	1.07024e-13	CDK18	1	ENSG00000105639	170.483	1.76928	0.33686	5.25227	1.50232e-07	4.13494e-06	JAK3	19	ENSG00000116337	2495.35	-0.493957	0.107596	-4.59086	4.4142e-06	0.000126767	AMPD2	1	ENSG00000164778	2048.76	-1.56572	0.152148	-10.2907	7.75802e-25	2.24833e-23	EN2	7	ENSG00000165338	2929.85	0.67725	0.093201	7.26655	3.68775e-13	1.06796e-11	HECTD2	10	ENSG00000176749	3032.76	0.53754	0.0652379	8.23969	1.72661e-16	5.11814e-15	CDK5R1	17
ENSG00000118508	518.065	-1.15788	0.150007	-7.7188	1.17431e-14	3.33078e-13	RAB32	6	ENSG00000064989	383.833	-1.07487	0.140648	-7.64225	2.13458e-14	6.05109e-13	CALCRL	2	ENSG00000064655	59.7053	2.79305	0.355395	7.85901	3.87186e-15	1.09786e-13	EYA2	20	ENSG00000085662	4037.83	-0.59541	0.113395	-5.25078	1.51454e-07	4.16129e-06	AKR1B1	7	ENSG00000137500	1353.03	0.465332	0.101401	4.58901	4.45344e-06	0.00012767	CCDC90B	11	ENSG00000187068	380.047	-1.4991	0.145816	-10.2808	8.60258e-25	2.48873e-23	C3orf70	3	ENSG00000092531	1368.28	0.773514	0.106556	7.25922	3.89332e-13	1.12552e-11	SNAP23	15	ENSG00000118181	5767.4	-0.478975	0.0581636	-8.23496	1.79618e-16	5.31506e-15	RPS25	11
ENSG00000169071	358.512	-1.52369	0.197568	-7.71224	1.23625e-14	3.50034e-13	ROR2	9	ENSG00000177565	6529.42	-0.387757	0.0507788	-7.63619	2.23742e-14	6.33156e-13	TBL1XR1	3	ENSG00000188130	592.821	0.892795	0.113635	7.85667	3.94466e-15	1.11655e-13	MAPK12	22	ENSG00000079841	156.961	1.52174	0.289849	5.25011	1.52012e-07	4.16933e-06	RIMS1	6	ENSG00000282872	31.6823	-2.27632	0.496141	-4.58805	4.47411e-06	0.000128039	C1orf232	1	ENSG00000198822	773.977	-1.86683	0.181725	-10.2728	9.34279e-25	2.69816e-23	GRM3	7	ENSG00000196277	93.6025	-2.01852	0.278305	-7.2529	4.0795e-13	1.17729e-11	GRM7	3	ENSG00000096696	751.438	0.886632	0.107842	8.22158	2.00839e-16	5.93263e-15	DSP	6
ENSG00000141510	3132.39	-0.824114	0.107056	-7.698	1.38212e-14	3.90655e-13	TP53	17	ENSG00000137203	131.321	2.06347	0.27041	7.63089	2.33135e-14	6.58586e-13	TFAP2A	6	ENSG00000049323	3347.14	0.580633	0.0739156	7.85536	3.98633e-15	1.12638e-13	LTBP1	2	ENSG00000121989	1145.57	1.50012	0.285837	5.24817	1.53616e-07	4.20597e-06	ACVR2A	2	ENSG00000070214	775.393	0.766929	0.167296	4.58425	4.55609e-06	0.000130158	SLC44A1	9	ENSG00000135299	1782.28	-0.878273	0.0857333	-10.2442	1.25606e-24	3.62114e-23	ANKRD6	6	ENSG00000164038	448.525	-0.938632	0.129567	-7.24437	4.34444e-13	1.25156e-11	SLC9B2	4	ENSG00000146776	786.823	0.773137	0.0941554	8.21128	2.18836e-16	6.45301e-15	ATXN7L1	7
ENSG00000171786	258.376	1.50446	0.195463	7.69689	1.39416e-14	3.93372e-13	NHLH1	1	ENSG00000164292	5444.36	-0.536303	0.0702854	-7.63036	2.34107e-14	6.60182e-13	RHOBTB3	5	ENSG00000187017	98.7501	-2.03239	0.258745	-7.85478	4.00477e-15	1.12962e-13	ESPN	1	ENSG00000155816	1407.87	1.51556	0.288821	5.24739	1.54268e-07	4.21648e-06	FMN2	1	ENSG00000158201	670.597	1.11837	0.244074	4.58209	4.60361e-06	0.000131287	ABHD3	18	ENSG00000111674	3394.4	-0.737739	0.0720245	-10.2429	1.27362e-24	3.66536e-23	ENO2	12	ENSG00000121691	274.998	-1.69318	0.234212	-7.22928	4.85553e-13	1.39637e-11	CAT	11	ENSG00000128052	641.947	1.27629	0.15581	8.19132	2.58369e-16	7.60548e-15	KDR	4
ENSG00000166171	739.895	0.835644	0.108702	7.68749	1.50044e-14	4.22624e-13	DPCD	10	ENSG00000095777	338.348	-1.1604	0.152376	-7.61537	2.62934e-14	7.40186e-13	MYO3A	10	ENSG00000101974	2151.61	0.624114	0.0794976	7.85072	4.13645e-15	1.16474e-13	ATP11C	X	ENSG00000151388	1703.78	-1.2623	0.24088	-5.24037	1.60254e-07	4.37248e-06	ADAMTS12	5	ENSG00000049860	832.563	-0.589889	0.128846	-4.57825	4.68877e-06	0.000133483	HEXB	5	ENSG00000184588	1695.25	-1.04055	0.101602	-10.2414	1.29319e-24	3.71522e-23	PDE4B	1	ENSG00000119946	60.4226	-2.55338	0.353535	-7.22244	5.10633e-13	1.46594e-11	CNNM1	10	ENSG00000133639	2921.66	-0.518581	0.063327	-8.18894	2.63535e-16	7.74409e-15	BTG1	12
ENSG00000110786	87.1337	2.41741	0.314976	7.67492	1.65523e-14	4.65416e-13	PTPN5	11	ENSG00000090776	2531.14	-0.536801	0.0705463	-7.60921	2.75773e-14	7.74985e-13	EFNB1	X	ENSG00000101198	633.893	0.812738	0.10367	7.83965	4.51816e-15	1.27002e-13	NKAIN4	20	ENSG00000139233	900.559	0.669603	0.127801	5.23941	1.61094e-07	4.3878e-06	LLPH	12	ENSG00000123080	189.939	1.25146	0.273697	4.57241	4.82141e-06	0.000137022	CDKN2C	1	ENSG00000140262	9732.3	-0.645902	0.0631675	-10.2252	1.52882e-24	4.38457e-23	TCF12	15	ENSG00000148700	6947.8	1.25898	0.174553	7.21258	5.49007e-13	1.57338e-11	ADD3	10	ENSG00000171951	2141.59	0.601228	0.0734423	8.1864	2.69152e-16	7.89544e-15	SCG2	2
ENSG00000099994	48.5314	3.92072	0.510981	7.67292	1.68121e-14	4.71902e-13	SUSD2	22	ENSG00000179833	1323.87	-0.677946	0.0891083	-7.60811	2.78127e-14	7.80247e-13	SERTAD2	2	ENSG00000125977	5071.8	-0.527797	0.0674443	-7.82567	5.04977e-15	1.41699e-13	EIF2S2	20	ENSG00000091879	103.552	-2.87583	0.548949	-5.2388	1.61623e-07	4.39459e-06	ANGPT2	8	ENSG00000215845	67.5553	-2.03391	0.445594	-4.56449	5.0072e-06	0.000142056	TSTD1	1	ENSG00000046889	2683.85	-0.931025	0.0911572	-10.2134	1.7269e-24	4.94407e-23	PREX2	8	ENSG00000158195	3618.29	0.933761	0.129817	7.19289	6.34339e-13	1.81478e-11	WASF2	1	ENSG00000162692	673.712	-2.49976	0.305368	-8.18604	2.69961e-16	7.90547e-15	VCAM1	1
ENSG00000188191	359.889	1.08284	0.141173	7.67034	1.71536e-14	4.80657e-13	PRKAR1B	7	ENSG00000079215	2695.81	-0.684694	0.0902845	-7.58373	3.3576e-14	9.40302e-13	SLC1A3	5	ENSG00000110697	1352.88	0.64817	0.0829548	7.81354	5.56037e-15	1.55758e-13	PITPNM1	11	ENSG00000134769	808.056	1.10248	0.210542	5.23642	1.63722e-07	4.44396e-06	DTNA	18	ENSG00000091879	115.077	-2.24024	0.491088	-4.56179	5.0719e-06	0.000143642	ANGPT2	8	ENSG00000163618	910.647	-1.61672	0.158505	-10.1998	1.98672e-24	5.6781e-23	CADPS	3	ENSG00000135299	1799.96	-0.688055	0.095674	-7.19166	6.40068e-13	1.82801e-11	ANKRD6	6	ENSG00000108840	1502.55	0.604823	0.0739007	8.18427	2.7396e-16	8.00871e-15	HDAC5	17
ENSG00000178445	3252.28	0.641867	0.0837913	7.66031	1.85491e-14	5.18864e-13	GLDC	9	ENSG00000139354	1789.21	-0.568726	0.0751126	-7.57164	3.68537e-14	1.03031e-12	GAS2L3	12	ENSG00000101098	613.127	0.855258	0.109562	7.80613	5.89686e-15	1.64899e-13	RIMS4	20	ENSG00000128165	147.765	-1.24574	0.23794	-5.23552	1.64523e-07	4.458e-06	ADM2	22	ENSG00000100078	1007.83	-0.573909	0.125911	-4.55807	5.1625e-06	0.000145956	PLA2G3	22	ENSG00000196247	588.629	-1.19926	0.117673	-10.1914	2.1659e-24	6.17952e-23	ZNF107	7	ENSG00000168542	29090.4	2.9941	0.41646	7.18941	6.50742e-13	1.85529e-11	COL3A1	2	ENSG00000108691	227.926	-1.24294	0.151995	-8.17748	2.89843e-16	8.45842e-15	CCL2	17
ENSG00000072210	2560.4	0.576597	0.0753075	7.65656	1.90976e-14	5.33287e-13	ALDH3A2	17	ENSG00000155980	1061.42	0.698389	0.0922535	7.57032	3.72293e-14	1.03902e-12	KIF5A	12	ENSG00000118007	2851.3	-0.504326	0.0646966	-7.79525	6.42829e-15	1.7945e-13	STAG1	3	ENSG00000110237	3783.32	-0.858469	0.164159	-5.22949	1.69977e-07	4.59785e-06	ARHGEF17	11	ENSG00000172817	190.63	1.27414	0.279914	4.55189	5.3166e-06	0.000150055	CYP7B1	8	ENSG00000170153	1441.9	-0.925498	0.090849	-10.1872	2.26156e-24	6.44136e-23	RNF150	4	ENSG00000104888	124.74	-1.70136	0.236731	-7.18691	6.62736e-13	1.88623e-11	SLC17A7	19	ENSG00000130203	603.567	0.884107	0.108135	8.17595	2.9355e-16	8.55184e-15	APOE	19
ENSG00000152661	9516.27	0.854884	0.111715	7.65238	1.97287e-14	5.49964e-13	GJA1	6	ENSG00000114948	983.218	0.694842	0.0918302	7.5666	3.83129e-14	1.06743e-12	ADAM23	2	ENSG00000154917	706.484	0.989133	0.127104	7.7821	7.13286e-15	1.98777e-13	RAB6B	3	ENSG00000084676	1160.43	0.670644	0.128264	5.22861	1.70789e-07	4.6119e-06	NCOA1	2	ENSG00000115507	308.87	-4.64033	1.01983	-4.55008	5.36249e-06	0.000150886	OTX1	2	ENSG00000179361	1448.28	0.795075	0.0781471	10.1741	2.5882e-24	7.35904e-23	ARID3B	15	ENSG00000184564	199.563	-3.05019	0.424477	-7.18576	6.68339e-13	1.89891e-11	SLITRK6	13	ENSG00000124920	407.824	-1.13582	0.139109	-8.16499	3.21474e-16	9.34925e-15	MYRF	11
ENSG00000114423	1506.79	-0.665285	0.0869607	-7.65042	2.00327e-14	5.57478e-13	CBLB	3	ENSG00000160145	1401.2	0.597441	0.0790112	7.56147	3.98531e-14	1.10844e-12	KALRN	3	ENSG00000164292	5298.77	-0.57147	0.0734742	-7.77783	7.37794e-15	2.05254e-13	RHOBTB3	5	ENSG00000156049	77.7745	4.46297	0.85394	5.22633	1.72911e-07	4.66117e-06	GNA14	9	ENSG00000187068	344.345	0.964372	0.21195	4.55	5.36448e-06	0.000150886	C3orf70	3	ENSG00000025039	865.991	-1.04896	0.10319	-10.1654	2.83093e-24	8.03536e-23	RRAGD	6	ENSG00000127561	118.084	-1.64443	0.228947	-7.18259	6.8403e-13	1.94016e-11	SYNGR3	16	ENSG00000178031	143.513	-1.74866	0.214451	-8.1541	3.51783e-16	1.02132e-14	ADAMTSL1	9
ENSG00000114200	1345.78	-0.741896	0.0970088	-7.64771	2.04587e-14	5.6836e-13	BCHE	3	ENSG00000144681	222.376	1.28364	0.169792	7.56008	4.02825e-14	1.11846e-12	STAC	3	ENSG00000121390	3258.1	0.577938	0.0744217	7.76572	8.11856e-15	2.25471e-13	PSPC1	13	ENSG00000102290	95.6627	1.87404	0.35867	5.22498	1.74178e-07	4.6873e-06	PCDH11X	X	ENSG00000158715	278.506	-0.818164	0.179876	-4.54849	5.4032e-06	0.00015094	SLC45A3	1	ENSG00000189060	10105.8	-0.778929	0.0766637	-10.1603	2.98067e-24	8.44591e-23	H1-0	22	ENSG00000164100	588.758	0.821812	0.114449	7.18062	6.93947e-13	1.96492e-11	NDST3	4	ENSG00000079102	1098.19	0.672881	0.0825774	8.14849	3.68494e-16	1.068e-14	RUNX1T1	8
ENSG00000147255	263.889	1.29953	0.170165	7.63691	2.22502e-14	6.17072e-13	IGSF1	X	ENSG00000084453	223.997	-1.43259	0.189516	-7.55922	4.05489e-14	1.12393e-12	SLCO1A2	12	ENSG00000081760	1323.18	0.627255	0.0808357	7.75963	8.5177e-15	2.36152e-13	AACS	12	ENSG00000187109	14340.6	-0.752053	0.144103	-5.21886	1.80031e-07	4.83653e-06	NAP1L1	12	ENSG00000161381	182.234	-2.00455	0.440682	-4.54873	5.39709e-06	0.00015094	PLXDC1	17	ENSG00000140538	188.926	-1.88837	0.185894	-10.1583	3.04279e-24	8.6072e-23	NTRK3	15	ENSG00000105357	251.5	1.73885	0.242251	7.1779	7.07912e-13	2.00103e-11	MYH14	19	ENSG00000170500	1517.04	0.861882	0.105885	8.13978	3.96005e-16	1.14577e-14	LONRF2	2
ENSG00000258947	6377.51	0.589051	0.077169	7.63327	2.28879e-14	6.33674e-13	TUBB3	16	ENSG00000163638	887.719	0.708228	0.0937124	7.55747	4.10989e-14	1.13723e-12	ADAMTS9	3	ENSG00000171298	1204.28	0.725435	0.0935178	7.75719	8.68295e-15	2.40322e-13	GAA	17	ENSG00000109107	436.999	-1.04945	0.201133	-5.21771	1.81149e-07	4.85105e-06	ALDOC	17	ENSG00000164082	377.719	1.33768	0.294074	4.54878	5.39582e-06	0.00015094	GRM2	3	ENSG00000137713	2755.55	0.707349	0.0696421	10.1569	3.0868e-24	8.71679e-23	PPP2R1B	11	ENSG00000159248	73.2968	-2.31776	0.323027	-7.17515	7.22284e-13	2.03817e-11	GJD2	15	ENSG00000138653	288.382	1.40166	0.172686	8.11682	4.78564e-16	1.38228e-14	NDST4	4
ENSG00000173334	494.246	1.06092	0.139069	7.62878	2.3699e-14	6.55014e-13	TRIB1	8	ENSG00000170745	139.109	1.63183	0.215988	7.55521	4.18192e-14	1.15519e-12	KCNS3	2	ENSG00000254535	465.218	-1.03783	0.133872	-7.75244	9.01452e-15	2.49074e-13	PABPC4L	4	ENSG00000131002	552.766	-0.919271	0.176184	-5.21767	1.81189e-07	4.85105e-06	TXLNGY	Y	ENSG00000254470	676.904	-0.665269	0.146229	-4.54949	5.3777e-06	0.00015094	AP5B1	11	ENSG00000105251	86.4205	-3.19286	0.314582	-10.1495	3.32903e-24	9.3848e-23	SHD	19	ENSG00000091972	2079.73	-0.670547	0.0934611	-7.17461	7.25123e-13	2.0427e-11	CD200	3	ENSG00000197183	5668.82	0.439004	0.0541514	8.10698	5.18937e-16	1.49634e-14	NOL4L	20
ENSG00000177697	876.536	0.772785	0.101412	7.62024	2.53201e-14	6.98627e-13	CD151	11	ENSG00000170091	95.616	1.981	0.262576	7.54447	4.54121e-14	1.25231e-12	NSG2	5	ENSG00000157870	728.346	0.876571	0.113111	7.74964	9.21503e-15	2.54181e-13	PRXL2B	1	ENSG00000206053	6753.57	-0.606586	0.116359	-5.21305	1.85759e-07	4.96493e-06	JPT2	16	ENSG00000132821	1121.05	-0.71921	0.158138	-4.54798	5.41629e-06	0.000151048	VSTM2L	20	ENSG00000129993	166.331	-2.10313	0.207289	-10.1459	3.45531e-24	9.72423e-23	CBFA2T3	16	ENSG00000125430	2029.27	-1.49247	0.208046	-7.17377	7.2962e-13	2.05187e-11	HS3ST3B1	17	ENSG00000156535	603.152	-1.15891	0.143177	-8.09431	5.75919e-16	1.65782e-14	CD109	6
ENSG00000122359	536.442	0.89179	0.117081	7.61686	2.59917e-14	7.15942e-13	ANXA11	10	ENSG00000046653	7824.48	-0.459844	0.0609857	-7.5402	4.69249e-14	1.29183e-12	GPM6B	X	ENSG00000105409	632.682	0.934184	0.120592	7.74666	9.43416e-15	2.59685e-13	ATP1A3	19	ENSG00000099139	281.984	-1.12267	0.215487	-5.2099	1.88944e-07	5.04151e-06	PCSK5	9	ENSG00000139233	896.46	0.562958	0.123824	4.54645	5.45578e-06	0.000151891	LLPH	12	ENSG00000183853	4421.14	0.972018	0.0959158	10.1341	3.90024e-24	1.09578e-22	KIRREL1	1	ENSG00000183117	130.3	1.54514	0.215516	7.16949	7.52796e-13	2.11345e-11	CSMD1	8	ENSG00000092421	9848	0.517071	0.0639337	8.08762	6.08439e-16	1.74846e-14	SEMA6A	5
ENSG00000053438	7250.28	1.7531	0.230736	7.59788	3.01012e-14	8.27732e-13	NNAT	20	ENSG00000150510	313.626	1.12297	0.149016	7.53586	4.85119e-14	1.33326e-12	FAM124A	13	ENSG00000113013	9486.04	-0.409008	0.0527991	-7.74649	9.44658e-15	2.59685e-13	HSPA9	5	ENSG00000121769	443.779	-2.24154	0.430581	-5.20586	1.93097e-07	5.14358e-06	FABP3	1	ENSG00000122756	5166.61	0.520938	0.114695	4.54194	5.57391e-06	0.000154917	CNTFR	9	ENSG00000110675	95.7325	-4.36726	0.431713	-10.1161	4.6858e-24	1.31425e-22	ELMOD1	11	ENSG00000163539	4896.87	-0.659665	0.0921301	-7.16014	8.05923e-13	2.25877e-11	CLASP2	3	ENSG00000203685	147.462	-1.57573	0.19522	-8.07157	6.93981e-16	1.9909e-14	STUM	1
ENSG00000134438	60.4219	9.21768	1.21457	7.58928	3.21681e-14	8.83071e-13	RAX	18	ENSG00000134057	8838.64	-0.429154	0.057046	-7.52295	5.35543e-14	1.46935e-12	CCNB1	5	ENSG00000189171	621.016	0.945765	0.122212	7.73872	1.00424e-14	2.75598e-13	S100A13	1	ENSG00000183196	394.811	-1.32745	0.255199	-5.20163	1.9755e-07	5.25329e-06	CHST6	16	ENSG00000178209	7325.97	-0.772848	0.170291	-4.5384	5.66815e-06	0.00015727	PLEC	8	ENSG00000174652	1571.23	-0.821515	0.0812761	-10.1077	5.10623e-24	1.42975e-22	ZNF266	19	ENSG00000131242	523.904	-1.11917	0.156317	-7.15961	8.09087e-13	2.2638e-11	RAB11FIP4	17	ENSG00000130830	245.215	-1.16184	0.144034	-8.06641	7.23948e-16	2.07336e-14	MPP1	X
ENSG00000196581	154.363	1.73214	0.228589	7.57753	3.52201e-14	9.65222e-13	AJAP1	1	ENSG00000010810	5855.76	0.400498	0.0532574	7.52004	5.47575e-14	1.49982e-12	FYN	6	ENSG00000110400	2026.69	0.642973	0.0831578	7.73196	1.05903e-14	2.90143e-13	NECTIN1	11	ENSG00000132912	2795.81	0.634133	0.121947	5.20008	1.99201e-07	5.28824e-06	DCTN4	5	ENSG00000235505	22.4228	3.94323	0.869039	4.53746	5.69347e-06	0.000157705	CASP4LP	11	ENSG00000129682	1333.59	-1.13257	0.112107	-10.1025	5.38502e-24	1.50526e-22	FGF13	X	ENSG00000072952	701.61	1.97949	0.27661	7.15626	8.2908e-13	2.31582e-11	IRAG1	11	ENSG00000132510	2177.25	0.619367	0.076843	8.06015	7.61979e-16	2.17859e-14	KDM6B	17
ENSG00000125430	1065.3	-1.28257	0.169369	-7.57259	3.65863e-14	1.00097e-12	HS3ST3B1	17	ENSG00000157214	195.04	1.4501	0.193006	7.51323	5.76866e-14	1.57738e-12	STEAP2	7	ENSG00000147655	295.602	1.62455	0.210146	7.73059	1.07053e-14	2.92799e-13	RSPO2	8	ENSG00000174099	444.257	-0.913648	0.175787	-5.19746	2.02031e-07	5.35433e-06	MSRB3	12	ENSG00000004848	103.286	-2.622	0.579692	-4.52309	6.09446e-06	0.000168528	ARX	X	ENSG00000149557	3462.36	-0.791754	0.0784692	-10.09	6.11662e-24	1.70688e-22	FEZ1	11	ENSG00000128595	11378.9	0.85099	0.118965	7.15327	8.47323e-13	2.36279e-11	CALU	7	ENSG00000096060	2372.92	-0.547839	0.0679746	-8.05947	7.66258e-16	2.18713e-14	FKBP5	6
ENSG00000144285	208.22	1.55761	0.20605	7.55936	4.05065e-14	1.10636e-12	SCN1A	2	ENSG00000136237	325.65	-1.29997	0.173107	-7.50965	5.9287e-14	1.61842e-12	RAPGEF5	7	ENSG00000163545	1570.07	0.634627	0.0821218	7.72788	1.09355e-14	2.9859e-13	NUAK2	1	ENSG00000107796	889.546	-0.941722	0.181225	-5.19641	2.03173e-07	5.37552e-06	ACTA2	10	ENSG00000125868	3180.13	-0.799846	0.176867	-4.52231	6.11696e-06	0.000168865	DSTN	20	ENSG00000003402	887.604	-1.12043	0.111175	-10.0781	6.90756e-24	1.92275e-22	CFLAR	2	ENSG00000106031	46.8838	6.30693	0.88227	7.14852	8.77165e-13	2.44189e-11	HOXA13	7	ENSG00000156427	216.871	1.49556	0.185602	8.05786	7.76408e-16	2.21237e-14	FGF18	5
ENSG00000114654	474.423	-1.05762	0.140271	-7.53985	4.70501e-14	1.28292e-12	EFCC1	3	ENSG00000004848	55.1537	3.0562	0.407577	7.49847	6.45672e-14	1.75959e-12	ARX	X	ENSG00000106278	27918.7	0.489501	0.0633727	7.72416	1.12595e-14	3.06922e-13	PTPRZ1	7	ENSG00000151615	25.2104	6.96677	1.34079	5.19604	2.03582e-07	5.3773e-06	POU4F2	4	ENSG00000145911	387.157	-1.30462	0.288717	-4.5187	6.22216e-06	0.000171481	N4BP3	5	ENSG00000105649	236.882	-1.76863	0.175494	-10.078	6.91345e-24	1.92275e-22	RAB3A	19	ENSG00000161082	913.028	-0.951874	0.133211	-7.14563	8.95851e-13	2.48971e-11	CELF5	19	ENSG00000106483	57.8976	-2.74412	0.340615	-8.05636	7.85971e-16	2.23586e-14	SFRP4	7
ENSG00000101349	135.857	1.69691	0.225341	7.53041	5.05811e-14	1.37689e-12	PAK5	20	ENSG00000167178	88.4662	2.02551	0.270202	7.49629	6.56485e-14	1.78606e-12	ISLR2	15	ENSG00000160307	94.4161	-2.15821	0.279651	-7.71752	1.18617e-14	3.22792e-13	S100B	21	ENSG00000133958	182.869	2.40681	0.463443	5.19332	2.06577e-07	5.43813e-06	UNC79	14	ENSG00000126259	363.409	-0.958996	0.21239	-4.51525	6.3241e-06	0.000173706	KIRREL2	19	ENSG00000129595	1484.42	-0.864902	0.0858297	-10.077	6.98577e-24	1.93636e-22	EPB41L4A	5	ENSG00000007350	176.648	-1.44083	0.201662	-7.14477	9.0144e-13	2.49685e-11	TKTL1	X	ENSG00000179915	1197.94	0.812595	0.100943	8.05002	8.27791e-16	2.35087e-14	NRXN1	2
ENSG00000145681	99.5451	-3.04413	0.40499	-7.51656	5.62372e-14	1.5283e-12	HAPLN1	5	ENSG00000143061	2005.43	0.601638	0.0802663	7.49552	6.6038e-14	1.79365e-12	IGSF3	1	ENSG00000152154	688.55	-0.872759	0.113298	-7.70324	1.32657e-14	3.60395e-13	TMEM178A	2	ENSG00000164100	136.351	1.96558	0.378461	5.19362	2.06247e-07	5.43813e-06	NDST3	4	ENSG00000156675	585.261	-1.60632	0.35573	-4.51554	6.31549e-06	0.000173706	RAB11FIP1	8	ENSG00000167874	184.458	1.82611	0.181216	10.077	6.98548e-24	1.93636e-22	TMEM88	17	ENSG00000182492	5414.5	4.52803	0.633749	7.14483	9.01071e-13	2.49685e-11	BGN	X	ENSG00000139926	1565.29	0.715501	0.0890286	8.03675	9.22508e-16	2.61547e-14	FRMD6	14
ENSG00000157423	274.311	1.26779	0.169007	7.50137	6.3152e-14	1.71334e-12	HYDIN	16	ENSG00000186854	123.654	1.82743	0.243915	7.49207	6.77958e-14	1.83831e-12	TRABD2A	2	ENSG00000172020	740.827	-0.847462	0.110038	-7.70153	1.34449e-14	3.64653e-13	GAP43	3	ENSG00000114942	2721.08	-0.81833	0.157631	-5.19143	2.08691e-07	5.48458e-06	EEF1B2	2	ENSG00000103811	295.304	-0.870435	0.192952	-4.51114	6.44801e-06	0.000176518	CTSH	15	ENSG00000104219	1727.15	-0.868081	0.086189	-10.0718	7.35984e-24	2.03663e-22	ZDHHC2	8	ENSG00000090776	3455.98	0.571891	0.0800872	7.14086	9.27482e-13	2.56469e-11	EFNB1	X	ENSG00000169862	4919.78	-0.450871	0.0561068	-8.03595	9.28572e-16	2.62826e-14	CTNND2	5
ENSG00000109911	1520.22	0.710283	0.0947869	7.49348	6.70727e-14	1.81667e-12	ELP4	11	ENSG00000138180	2430.48	-0.48504	0.0647799	-7.4875	7.01953e-14	1.9002e-12	CEP55	10	ENSG00000206527	1917.8	-0.682979	0.0887387	-7.69651	1.39828e-14	3.7861e-13	HACD2	3	ENSG00000115267	42.1897	3.13686	0.604451	5.18959	2.10757e-07	5.52964e-06	IFIH1	2	ENSG00000163430	9678.36	-0.448644	0.0994495	-4.51128	6.44388e-06	0.000176518	FSTL1	3	ENSG00000132692	74.5862	-3.24907	0.323089	-10.0562	8.62203e-24	2.38193e-22	BCAN	1	ENSG00000248329	169.564	-1.45591	0.203924	-7.13945	9.37031e-13	2.58677e-11	APELA	4	ENSG00000186487	948.86	0.878544	0.109727	8.00663	1.17897e-15	3.33144e-14	MYT1L	2
ENSG00000147576	131.282	1.88162	0.251344	7.48626	7.08664e-14	1.91623e-12	ADHFE1	8	ENSG00000171004	535.341	1.1357	0.151773	7.4829	7.26994e-14	1.9647e-12	HS6ST2	X	ENSG00000140548	1592.47	0.562362	0.0730869	7.69442	1.42133e-14	3.8421e-13	ZNF710	15	ENSG00000089006	2478.17	-0.647476	0.124773	-5.18924	2.11149e-07	5.53069e-06	SNX5	20	ENSG00000154856	2479.58	-0.970893	0.215253	-4.51048	6.46826e-06	0.000176778	APCDD1	18	ENSG00000132437	76.3423	-3.17198	0.31655	-10.0205	1.23907e-23	3.41737e-22	DDC	7	ENSG00000165757	361.681	1.45438	0.203964	7.13058	9.99452e-13	2.75449e-11	JCAD	10	ENSG00000092758	893.194	0.991039	0.12407	7.98771	1.37465e-15	3.87788e-14	COL9A3	20
ENSG00000151388	2656.88	-0.608089	0.0813946	-7.47088	7.96575e-14	2.15035e-12	ADAMTS12	5	ENSG00000011677	161.536	1.71612	0.229415	7.48042	7.40843e-14	1.9988e-12	GABRA3	X	ENSG00000079246	27189	-0.405966	0.0527821	-7.69135	1.4559e-14	3.92899e-13	XRCC5	2	ENSG00000142230	9795.94	-0.505794	0.097494	-5.18796	2.12614e-07	5.55394e-06	SAE1	19	ENSG00000133121	354.459	1.5253	0.339204	4.49671	6.90134e-06	0.0001883	STARD13	13	ENSG00000102935	3360.26	0.635034	0.0634019	10.016	1.29629e-23	3.56923e-22	ZNF423	16	ENSG00000105649	247.89	-1.29695	0.181937	-7.12854	1.01438e-12	2.79098e-11	RAB3A	19	ENSG00000179387	3483.01	0.483273	0.0605777	7.97774	1.4904e-15	4.19743e-14	ELMOD2	4
ENSG00000121005	4253.04	-0.608412	0.0814431	-7.47039	7.99597e-14	2.15493e-12	CRISPLD1	8	ENSG00000100077	2851.37	-0.508244	0.0680564	-7.46799	8.14318e-14	2.19338e-12	GRK3	22	ENSG00000090339	41.3462	-3.56792	0.464102	-7.68779	1.49695e-14	4.03306e-13	ICAM1	19	ENSG00000159082	463.952	0.870744	0.167843	5.18784	2.12743e-07	5.55394e-06	SYNJ1	21	ENSG00000135298	385.703	0.942355	0.209787	4.49195	7.05726e-06	0.000192234	ADGRB3	6	ENSG00000068615	713.275	-1.70285	0.170097	-10.0111	1.36298e-23	3.74661e-22	REEP1	2	ENSG00000171444	1812.03	1.31797	0.185099	7.12034	1.07657e-12	2.95718e-11	MCC	5	ENSG00000163377	54.5631	-3.03846	0.381037	-7.97419	1.53383e-15	4.31257e-14	TAFA4	3
ENSG00000164292	5202.14	-0.630819	0.0845426	-7.46155	8.55083e-14	2.30064e-12	RHOBTB3	5	ENSG00000136014	2033.3	0.652411	0.0873707	7.46716	8.19426e-14	2.20348e-12	USP44	12	ENSG00000008294	8446.91	0.458144	0.0596072	7.68606	1.5173e-14	4.08112e-13	SPAG9	17	ENSG00000152128	145.669	2.20321	0.42474	5.18719	2.13488e-07	5.56414e-06	TMEM163	2	ENSG00000121769	487.642	-1.84844	0.411637	-4.49046	7.10706e-06	0.00019295	FABP3	1	ENSG00000177181	204.604	-1.91344	0.191168	-10.0092	1.38872e-23	3.81103e-22	RIMKLA	1	ENSG00000084636	783.989	3.86144	0.542602	7.11653	1.10674e-12	3.03501e-11	COL16A1	1	ENSG00000135549	237.39	-1.33767	0.16777	-7.97321	1.54605e-15	4.33971e-14	PKIB	6
ENSG00000104327	324.517	-1.35825	0.182044	-7.4611	8.58001e-14	2.30467e-12	CALB1	8	ENSG00000148798	1420.72	0.620512	0.083111	7.46607	8.2626e-14	2.21818e-12	INA	10	ENSG00000158955	71.7776	-2.3686	0.308318	-7.68233	1.56218e-14	4.19487e-13	WNT9B	17	ENSG00000129195	3430.06	-0.861964	0.166233	-5.18529	2.15682e-07	5.61202e-06	PIMREG	17	ENSG00000162413	816.718	-0.557049	0.124045	-4.4907	7.09896e-06	0.00019295	KLHL21	1	ENSG00000119906	3544.91	0.791176	0.0791117	10.0007	1.51267e-23	4.14433e-22	SLF2	10	ENSG00000163661	3347.26	-1.44444	0.202999	-7.11549	1.11515e-12	3.05299e-11	PTX3	3	ENSG00000182568	1947.2	0.5721	0.0718415	7.96337	1.67413e-15	4.69145e-14	SATB1	3
ENSG00000109654	7342.96	-0.53929	0.0723983	-7.44894	9.40963e-14	2.52334e-12	TRIM2	4	ENSG00000266028	5230.03	-0.393354	0.0527034	-7.46353	8.42322e-14	2.25756e-12	SRGAP2	1	ENSG00000169174	1210.4	2.44739	0.318735	7.67845	1.61028e-14	4.31687e-13	PCSK9	1	ENSG00000090339	166.119	2.17934	0.420364	5.18442	2.16689e-07	5.6289e-06	ICAM1	19	ENSG00000137871	307.167	1.00528	0.22398	4.48825	7.18098e-06	0.000194634	ZNF280D	15	ENSG00000175745	5041.74	-1.02852	0.102998	-9.98584	1.75804e-23	4.80861e-22	NR2F1	5	ENSG00000024422	229.281	2.90254	0.408082	7.11266	1.13828e-12	3.11118e-11	EHD2	19	ENSG00000196141	1426.82	-0.689589	0.0866288	-7.96027	1.71665e-15	4.80266e-14	SPATS2L	2
ENSG00000132970	4210.28	0.558087	0.075003	7.44086	1.0003e-13	2.67804e-12	WASF3	13	ENSG00000168487	669.92	0.803827	0.107716	7.46245	8.49314e-14	2.27254e-12	BMP1	8	ENSG00000183873	51.8329	2.98109	0.388338	7.67654	1.63449e-14	4.37455e-13	SCN5A	3	ENSG00000171033	1358.12	0.659465	0.127215	5.18388	2.17319e-07	5.63594e-06	PKIA	8	ENSG00000136068	2830.16	-0.534909	0.119243	-4.48589	7.26116e-06	0.000196483	FLNB	3	ENSG00000175497	851.387	-0.971069	0.0973176	-9.97835	1.89592e-23	5.17718e-22	DPP10	2	ENSG00000173546	290.494	1.77669	0.249861	7.1107	1.1546e-12	3.15057e-11	CSPG4	15	ENSG00000151136	273.899	-1.35992	0.171014	-7.9521	1.83376e-15	5.12182e-14	ABTB3	12
ENSG00000143198	1326.79	0.651209	0.0875855	7.43513	1.04465e-13	2.79216e-12	MGST3	1	ENSG00000081320	725.374	-0.797242	0.106858	-7.46073	8.60447e-14	2.29854e-12	STK17B	2	ENSG00000108387	154.877	1.5394	0.200586	7.67453	1.66025e-14	4.43617e-13	SEPTIN4	17	ENSG00000251493	123.387	-3.96009	0.763977	-5.18352	2.1774e-07	5.63756e-06	FOXD1	5	ENSG00000145244	143.347	-2.89194	0.645082	-4.48307	7.35779e-06	0.000198442	CORIN	4	ENSG00000138346	2237.73	0.710728	0.0713345	9.96332	2.20572e-23	6.01321e-22	DNA2	10	ENSG00000132970	2607.36	-0.714581	0.100539	-7.10748	1.18178e-12	3.21943e-11	WASF3	13	ENSG00000123684	3508.35	0.459589	0.0577969	7.95179	1.83836e-15	5.1262e-14	LPGAT1	1
ENSG00000136068	2768.93	0.827011	0.111265	7.43279	1.06329e-13	2.83731e-12	FLNB	3	ENSG00000169184	4605.99	-0.500086	0.0670787	-7.45522	8.97186e-14	2.39274e-12	MN1	22	ENSG00000164318	41.8394	-3.70475	0.482907	-7.67177	1.69639e-14	4.52528e-13	EGFLAM	5	ENSG00000258732	14.4166	-7.46731	1.44075	-5.18292	2.18435e-07	5.64625e-06		15	ENSG00000197256	1666.39	-0.787612	0.175682	-4.48318	7.35398e-06	0.000198442	KANK2	19	ENSG00000106415	1546.94	-0.810189	0.0813481	-9.95953	2.29154e-23	6.23691e-22	GLCCI1	7	ENSG00000244227	105.165	-2.24918	0.316467	-7.10714	1.18468e-12	3.22202e-11	LRRC77P	3	ENSG00000187147	2409.56	-0.507579	0.06392	-7.94085	2.00797e-15	5.58995e-14	RNF220	1
ENSG00000119899	607.836	-0.81277	0.109419	-7.42809	1.10177e-13	2.93516e-12	SLC17A5	6	ENSG00000100060	134.908	1.8018	0.241855	7.44993	9.33902e-14	2.48657e-12	MFNG	22	ENSG00000178445	3131.49	0.547614	0.0714387	7.6655	1.78133e-14	4.74407e-13	GLDC	9	ENSG00000197905	419.277	-1.41597	0.273264	-5.1817	2.19873e-07	5.67408e-06	TEAD4	12	ENSG00000134107	78.2298	-2.56959	0.573554	-4.48012	7.46013e-06	0.000200872	BHLHE40	3	ENSG00000166598	26145.5	0.563292	0.0565662	9.9581	2.32471e-23	6.3168e-22	HSP90B1	12	ENSG00000088756	2734.47	1.39916	0.196965	7.10361	1.21544e-12	3.30025e-11	ARHGAP28	18	ENSG00000147571	715.281	-2.51662	0.317136	-7.93547	2.09698e-15	5.82817e-14	CRH	8
ENSG00000114948	974.945	0.71886	0.0968809	7.42004	1.17085e-13	3.11408e-12	ADAM23	2	ENSG00000052850	35.3244	-4.66452	0.62734	-7.43538	1.04264e-13	2.77154e-12	ALX4	11	ENSG00000187091	809.455	0.742239	0.0969055	7.65941	1.86786e-14	4.96637e-13	PLCD1	3	ENSG00000110400	2487.78	-0.629251	0.121508	-5.1787	2.2344e-07	5.75669e-06	NECTIN1	11	ENSG00000131196	115.392	-1.77884	0.397322	-4.47706	7.5677e-06	0.000203435	NFATC1	18	ENSG00000049245	1973.49	0.867569	0.0871464	9.95531	2.39078e-23	6.48567e-22	VAMP3	1	ENSG00000112936	472.138	5.39844	0.761624	7.08806	1.36004e-12	3.68079e-11	C7	5	ENSG00000204767	148.687	-1.45588	0.183523	-7.93296	2.13979e-15	5.9374e-14	INSYN2B	5
ENSG00000127241	191.059	1.79374	0.242035	7.41109	1.25268e-13	3.32627e-12	MASP1	3	ENSG00000128294	588.595	-0.79353	0.106733	-7.43474	1.04777e-13	2.78061e-12	TPST2	22	ENSG00000197063	883.243	-0.711931	0.0929647	-7.65808	1.88731e-14	5.00988e-13	MAFG	17	ENSG00000165349	440.888	-1.6403	0.316998	-5.17449	2.28537e-07	5.87837e-06	SLC7A3	X	ENSG00000170962	333.854	1.47122	0.328651	4.47654	7.58619e-06	0.000203598	PDGFD	11	ENSG00000176749	1574.1	-1.02109	0.102671	-9.94526	2.64478e-23	7.16298e-22	CDK5R1	17	ENSG00000167771	1979.17	-0.613367	0.0865325	-7.08828	1.35788e-12	3.68079e-11	RCOR2	11	ENSG00000258947	16413.5	0.454324	0.057279	7.93176	2.16063e-15	5.98541e-14	TUBB3	16
ENSG00000077279	2399.28	0.840537	0.113465	7.40788	1.28332e-13	3.40205e-12	DCX	X	ENSG00000107796	434.458	0.957982	0.128906	7.43161	1.07285e-13	2.84253e-12	ACTA2	10	ENSG00000075785	3665.92	-0.451691	0.0590038	-7.65528	1.92896e-14	5.11207e-13	RAB7A	3	ENSG00000188803	30.7148	-5.12237	0.992307	-5.16209	2.4421e-07	6.27126e-06	SHISA6	17	ENSG00000141526	212.92	-1.96622	0.439837	-4.47033	7.81002e-06	0.000209263	SLC16A3	17	ENSG00000187902	172.245	-1.78277	0.179499	-9.93194	3.02311e-23	8.17425e-22	SHISA7	19	ENSG00000161647	350.083	-1.12366	0.158838	-7.07426	1.50246e-12	4.05958e-11	MPP3	17	ENSG00000088325	14028.8	-0.388321	0.0489766	-7.92871	2.21436e-15	6.12421e-14	TPX2	20
ENSG00000125675	88.0419	2.16106	0.291773	7.40666	1.2952e-13	3.42794e-12	GRIA3	X	ENSG00000132164	102.625	1.98421	0.267243	7.42474	1.12999e-13	2.98904e-12	SLC6A11	3	ENSG00000118508	537.308	-1.00883	0.131848	-7.65147	1.98688e-14	5.25695e-13	RAB32	6	ENSG00000131171	2265.39	0.762002	0.147629	5.16161	2.44836e-07	6.27706e-06	SH3BGRL	X	ENSG00000110042	16429.2	1.1267	0.252219	4.46714	7.92718e-06	0.000212055	DTX4	11	ENSG00000066032	1232.23	-0.789633	0.0796918	-9.90859	3.81989e-23	1.03118e-21	CTNNA2	2	ENSG00000101871	3078.71	-0.63466	0.0897291	-7.07307	1.51548e-12	4.08808e-11	MID1	X	ENSG00000137942	11800	0.45713	0.0577253	7.91905	2.39329e-15	6.60828e-14	FNBP1L	1
ENSG00000081377	1125.44	0.810461	0.109446	7.40514	1.31014e-13	3.46184e-12	CDC14B	9	ENSG00000130052	123.762	-1.66198	0.223905	-7.42269	1.14769e-13	3.03092e-12	STARD8	X	ENSG00000129159	721.664	0.785106	0.102621	7.65057	2.00083e-14	5.28526e-13	KCNC1	11	ENSG00000042286	449.379	1.27049	0.246303	5.15824	2.49276e-07	6.38048e-06	AIFM2	10	ENSG00000123243	122.813	-2.51366	0.562929	-4.46532	7.99491e-06	0.000213519	ITIH5	10	ENSG00000134595	2455.68	-0.850198	0.0858343	-9.90511	3.95542e-23	1.06603e-21	SOX3	X	ENSG00000187068	797.296	0.965143	0.136507	7.07029	1.54607e-12	4.1638e-11	C3orf70	3	ENSG00000205978	3330.21	0.601626	0.0759763	7.9186	2.40194e-15	6.62136e-14	NYNRIN	14
ENSG00000116704	1118.11	-0.78564	0.106121	-7.40327	1.32876e-13	3.50534e-12	SLC35D1	1	ENSG00000108106	2891.08	-0.623497	0.0840391	-7.41913	1.17889e-13	3.10824e-12	UBE2S	19	ENSG00000213694	2034.58	-2.27021	0.296874	-7.64706	2.0562e-14	5.42268e-13	S1PR3	9	ENSG00000111727	289.144	0.953698	0.18521	5.14927	2.61509e-07	6.68273e-06	HCFC2	12	ENSG00000119514	167.138	-1.72466	0.386658	-4.46042	8.17998e-06	0.000217752	GALNT12	9	ENSG00000125968	1358.71	3.11584	0.315071	9.88934	4.63052e-23	1.24595e-21	ID1	20	ENSG00000118473	532.734	-1.44085	0.203851	-7.06816	1.56997e-12	4.22129e-11	SGIP1	1	ENSG00000139793	1223.83	0.586853	0.0741844	7.91074	2.55866e-15	7.04193e-14	MBNL2	13
ENSG00000189057	1752.52	-0.645706	0.0872909	-7.39718	1.39109e-13	3.66379e-12	FAM111B	11	ENSG00000151490	310.289	1.04535	0.140951	7.41639	1.2036e-13	3.16824e-12	PTPRO	12	ENSG00000134323	2533.57	0.558019	0.0730092	7.64313	2.12006e-14	5.58202e-13	MYCN	2	ENSG00000197780	585.489	0.874189	0.16983	5.14744	2.64072e-07	6.73726e-06	TAF13	1	ENSG00000184371	544.769	-0.946004	0.21208	-4.46059	8.17344e-06	0.000217752	CSF1	1	ENSG00000171451	866.495	-1.53749	0.155486	-9.88827	4.68025e-23	1.25729e-21	DSEL	18	ENSG00000151474	3677.28	0.642497	0.0911	7.05266	1.75535e-12	4.71209e-11	FRMD4A	10	ENSG00000112562	71.4722	-2.34182	0.296155	-7.90742	2.62776e-15	7.22038e-14	SMOC2	6
ENSG00000134198	377.481	1.16708	0.157872	7.39259	1.43999e-13	3.78646e-12	TSPAN2	1	ENSG00000157851	13952.7	0.41177	0.055531	7.41514	1.21493e-13	3.19289e-12	DPYSL5	2	ENSG00000151474	2123.13	-0.599758	0.0785039	-7.63985	2.17467e-14	5.71652e-13	FRMD4A	10	ENSG00000169862	3682.39	1.07366	0.208788	5.14233	2.7135e-07	6.91172e-06	CTNND2	5	ENSG00000148200	1071.45	0.646282	0.144929	4.4593	8.22273e-06	0.000218535	NR6A1	9	ENSG00000156475	485.418	-1.17224	0.118556	-9.88767	4.70855e-23	1.26284e-21	PPP2R2B	5	ENSG00000054598	1558.04	4.54115	0.644637	7.04451	1.86111e-12	4.9879e-11	FOXC1	6	ENSG00000122026	11860.2	-0.441741	0.0558791	-7.9053	2.67297e-15	7.33269e-14	RPL21	13
ENSG00000178033	166.341	-1.47409	0.199448	-7.39084	1.45903e-13	3.8303e-12	CALHM5	6	ENSG00000171724	1437.71	0.689777	0.0931337	7.40631	1.29863e-13	3.40732e-12	VAT1L	16	ENSG00000181449	13626.2	-0.458073	0.0599662	-7.63885	2.19175e-14	5.7521e-13	SOX2	3	ENSG00000103888	246.357	1.63759	0.318696	5.13842	2.77065e-07	7.04587e-06	CEMIP	15	ENSG00000123342	22.7523	-2.71345	0.608651	-4.45814	8.2672e-06	0.000219362	MMP19	12	ENSG00000180447	2198.67	1.21051	0.12243	9.88734	4.72421e-23	1.26499e-21	GAS1	9	ENSG00000162951	48.5455	-2.68525	0.381584	-7.0371	1.96276e-12	5.25182e-11	LRRTM1	2	ENSG00000077279	16492.2	0.590904	0.0747985	7.89993	2.7905e-15	7.64273e-14	DCX	X
ENSG00000251493	75.7326	2.48536	0.336433	7.38741	1.49719e-13	3.92415e-12	FOXD1	5	ENSG00000145386	7194.36	-0.38975	0.0526271	-7.40589	1.30276e-13	3.41264e-12	CCNA2	4	ENSG00000143847	219.345	1.40714	0.184225	7.63819	2.20301e-14	5.77232e-13	PPFIA4	1	ENSG00000131153	1993.28	-0.82595	0.16077	-5.13745	2.7849e-07	7.07067e-06	GINS2	16	ENSG00000187559	17.5774	3.81358	0.85614	4.45438	8.41357e-06	0.000222885	FOXD4L3	9	ENSG00000095637	748.703	-0.90874	0.0919321	-9.8849	4.84043e-23	1.29401e-21	SORBS1	10	ENSG00000182326	842.751	1.97605	0.280904	7.03461	1.99819e-12	5.33797e-11	C1S	12	ENSG00000109436	2033.63	0.541743	0.0685998	7.89714	2.85368e-15	7.80312e-14	TBC1D9	4
ENSG00000187017	97.165	-2.10448	0.28541	-7.37352	1.66183e-13	4.34863e-12	ESPN	1	ENSG00000091490	1605.85	0.649356	0.087713	7.40319	1.32953e-13	3.47714e-12	SEL1L3	4	ENSG00000170962	354.702	-1.12906	0.147912	-7.63331	2.2881e-14	5.98558e-13	PDGFD	11	ENSG00000119396	2497.93	0.66742	0.130033	5.13271	2.85595e-07	7.23937e-06	RAB14	9	ENSG00000164418	458.489	2.04203	0.458579	4.45296	8.46948e-06	0.000224004	GRIK2	6	ENSG00000095370	141.241	-2.29404	0.232202	-9.87951	5.108e-23	1.36334e-21	SH2D3C	9	ENSG00000152953	287.724	1.64438	0.234308	7.01802	2.25038e-12	6.00197e-11	STK32B	4	ENSG00000163536	296.91	1.08533	0.137515	7.89248	2.96233e-15	8.08715e-14	SERPINI1	3
ENSG00000196169	84.0042	2.32266	0.31536	7.36511	1.77006e-13	4.62439e-12	KIF19	17	ENSG00000182022	555.028	-0.953734	0.128834	-7.40284	1.33305e-13	3.48074e-12	CHST15	10	ENSG00000153993	547.136	-1.29957	0.170341	-7.62924	2.36142e-14	6.16746e-13	SEMA3D	7	ENSG00000105997	99.888	-4.27595	0.83355	-5.1298	2.90048e-07	7.34041e-06	HOXA3	7	ENSG00000130402	7163.59	-0.621038	0.139595	-4.44885	8.63315e-06	0.000227965	ACTN4	19	ENSG00000176788	7687.54	-0.948363	0.0959987	-9.87892	5.13812e-23	1.36917e-21	BASP1	5	ENSG00000163453	1386.66	4.40631	0.628017	7.01622	2.27948e-12	6.0698e-11	IGFBP7	4	ENSG00000164542	2274.38	0.508707	0.0644748	7.89002	3.0214e-15	8.23515e-14	MATCAP2	7
ENSG00000081181	774.937	0.875358	0.118863	7.36443	1.77908e-13	4.64049e-12	ARG2	14	ENSG00000166888	725.322	-0.720164	0.0973412	-7.39835	1.37892e-13	3.59471e-12	STAT6	12	ENSG00000221968	311.99	1.262	0.165425	7.62887	2.36829e-14	6.17544e-13	FADS3	11	ENSG00000123572	158.267	2.50977	0.489872	5.12332	3.00196e-07	7.57283e-06	NRK	X	ENSG00000180739	30.2582	-3.92992	0.883955	-4.44584	8.75496e-06	0.00023081	S1PR5	19	ENSG00000145908	481.263	1.52573	0.154461	9.8778	5.1961e-23	1.3824e-21	ZNF300	5	ENSG00000141524	502.526	1.80074	0.256764	7.0132	2.32936e-12	6.19266e-11	TMC6	17	ENSG00000184702	1832.82	0.537416	0.0681526	7.88548	3.13332e-15	8.52645e-14	SEPTIN5	22
ENSG00000198420	8388.78	-0.516593	0.0702458	-7.35408	1.92252e-13	5.00657e-12	TCAF1	7	ENSG00000187017	103.585	-1.81064	0.244861	-7.39455	1.41888e-13	3.68704e-12	ESPN	1	ENSG00000112715	726.887	-0.856381	0.112359	-7.62183	2.50111e-14	6.51132e-13	VEGFA	6	ENSG00000135439	534.609	1.64507	0.321092	5.12335	3.00153e-07	7.57283e-06	AGAP2	12	ENSG00000164576	1225.89	0.552591	0.124425	4.44117	8.94696e-06	0.000235493	SAP30L	5	ENSG00000181541	474.373	1.85701	0.188336	9.86012	6.19771e-23	1.64622e-21	MAB21L2	4	ENSG00000163359	8210.44	3.04576	0.434817	7.0047	2.47517e-12	6.56973e-11	COL6A3	2	ENSG00000092470	1229.36	-0.680171	0.0862658	-7.88459	3.15564e-15	8.57342e-14	WDR76	15
ENSG00000177565	6192.24	-0.502633	0.0683687	-7.3518	1.95559e-13	5.08453e-12	TBL1XR1	3	ENSG00000198756	605.309	0.827572	0.111913	7.39475	1.41673e-13	3.68704e-12	COLGALT2	1	ENSG00000170456	3211.25	0.58336	0.0765493	7.62071	2.52286e-14	6.55743e-13	DENND5B	12	ENSG00000100304	1978.69	-0.676261	0.13214	-5.11776	3.09192e-07	7.77481e-06	TTLL12	22	ENSG00000075891	88.873	2.82567	0.637005	4.43587	9.17013e-06	0.00024098	PAX2	10	ENSG00000197959	253.591	-1.55569	0.157793	-9.85903	6.26509e-23	1.66145e-21	DNM3	1	ENSG00000136828	1415.75	-0.60727	0.0867372	-7.00127	2.53661e-12	6.722e-11	RALGPS1	9	ENSG00000196159	2453.46	-0.911712	0.115756	-7.87616	3.37594e-15	9.15724e-14	FAT4	4
ENSG00000054598	108.908	-2.07714	0.282582	-7.35058	1.97342e-13	5.12269e-12	FOXC1	6	ENSG00000159713	103.41	1.97323	0.266879	7.39374	1.42757e-13	3.7037e-12	TPPP3	16	ENSG00000251493	72.5864	2.42033	0.317828	7.61522	2.63252e-14	6.83149e-13	FOXD1	5	ENSG00000125863	1089.73	-0.596643	0.116579	-5.11795	3.08878e-07	7.77481e-06	MKKS	20	ENSG00000283154	278.098	-1.00551	0.226785	-4.43374	9.26143e-06	0.00024299	IQCJ-SCHIP1	3	ENSG00000187676	1610.02	-1.30728	0.132654	-9.85486	6.5306e-23	1.72909e-21	B3GLCT	13	ENSG00000198785	302.608	2.08333	0.297725	6.99748	2.60599e-12	6.89482e-11	GRIN3A	9	ENSG00000116729	5170.7	-0.666578	0.0846419	-7.87527	3.40019e-15	9.20826e-14	WLS	1
ENSG00000120798	2475.09	-0.609776	0.0830021	-7.3465	2.03458e-13	5.27302e-12	NR2C1	12	ENSG00000169604	4970.88	0.409194	0.0553899	7.38753	1.49586e-13	3.87467e-12	ANTXR1	2	ENSG00000198722	3349.97	0.586586	0.0770304	7.61499	2.63718e-14	6.83265e-13	UNC13B	9	ENSG00000164032	17279.1	-0.588209	0.114979	-5.11579	3.12426e-07	7.84358e-06	H2AZ1	4	ENSG00000096433	272.306	-0.903765	0.204008	-4.43004	9.42147e-06	0.000246794	ITPR3	6	ENSG00000144218	903.281	-0.941869	0.0956276	-9.84934	6.89931e-23	1.8238e-21	AFF3	2	ENSG00000166598	24690.6	0.517455	0.0739628	6.99616	2.63073e-12	6.94915e-11	HSP90B1	12	ENSG00000196482	262.051	-1.34217	0.170693	-7.86306	3.74858e-15	1.01356e-13	ESRRG	1
ENSG00000062038	153.794	1.84008	0.250485	7.34607	2.04121e-13	5.28175e-12	CDH3	16	ENSG00000129595	2082.26	-0.684841	0.0927901	-7.38054	1.57654e-13	4.07713e-12	EPB41L4A	5	ENSG00000198431	8121.55	-0.453169	0.0595575	-7.60894	2.76359e-14	7.14876e-13	TXNRD1	12	ENSG00000164574	1189.54	-0.845114	0.165258	-5.11391	3.15558e-07	7.90958e-06	GALNT10	5	ENSG00000189409	53.5041	-2.4842	0.560979	-4.42833	9.49675e-06	0.00024837	MMP23B	1	ENSG00000153993	319.425	-1.70561	0.173252	-9.84464	7.22974e-23	1.9081e-21	SEMA3D	7	ENSG00000137275	1381.14	0.725444	0.103795	6.98923	2.76395e-12	7.28941e-11	RIPK1	6	ENSG00000108001	1222.38	-0.811925	0.103426	-7.85026	4.15171e-15	1.12076e-13	EBF3	10
ENSG00000175745	15055.4	-0.715769	0.0974709	-7.34341	2.08212e-13	5.37904e-12	NR2F1	5	ENSG00000152518	1710.36	-0.598285	0.0810784	-7.37909	1.59379e-13	4.11517e-12	ZFP36L2	2	ENSG00000148082	2398.12	-0.52783	0.0694076	-7.60478	2.85393e-14	7.37067e-13	SHC3	9	ENSG00000005812	758.731	0.697425	0.136398	5.11317	3.16793e-07	7.92789e-06	FBXL3	13	ENSG00000099139	316.552	-0.802714	0.181303	-4.42747	9.5343e-06	0.000248954	PCSK5	9	ENSG00000168779	60.7587	-4.91342	0.499806	-9.83065	8.30769e-23	2.1891e-21	SHOX2	3	ENSG00000108551	256.468	-1.17879	0.169015	-6.97451	3.06933e-12	8.08193e-11	RASD1	17	ENSG00000070729	663.749	0.941901	0.120037	7.84674	4.26997e-15	1.15085e-13	CNGB1	16
ENSG00000129675	405.908	1.14782	0.156368	7.34051	2.12782e-13	5.48836e-12	ARHGEF6	X	ENSG00000124942	1510.73	-0.711388	0.0964351	-7.37686	1.62072e-13	4.17806e-12	AHNAK	11	ENSG00000144749	5887.03	1.25441	0.165319	7.58779	3.25403e-14	8.39063e-13	LRIG1	3	ENSG00000073670	255.56	-1.35353	0.264779	-5.11193	3.18886e-07	7.96758e-06	ADAM11	17	ENSG00000171502	111.948	1.75556	0.396556	4.42702	9.55453e-06	0.000249086	COL24A1	1	ENSG00000099864	1628.96	-0.945793	0.0962127	-9.83023	8.34304e-23	2.19492e-21	PALM	19	ENSG00000171714	416.956	-1.23245	0.17674	-6.97324	3.09717e-12	8.14225e-11	ANO5	11	ENSG00000113924	47.8483	-2.91061	0.371002	-7.84528	4.31996e-15	1.16247e-13	HGD	3
ENSG00000087245	2787.86	-0.800506	0.109125	-7.33568	2.20596e-13	5.67186e-12	MMP2	16	ENSG00000138835	835.888	-0.709092	0.0961462	-7.37514	1.64172e-13	4.22548e-12	RGS3	9	ENSG00000158747	183.027	1.50276	0.198475	7.57152	3.68887e-14	9.4968e-13	NBL1	1	ENSG00000124875	45.2783	-4.57868	0.896766	-5.10577	3.29451e-07	8.2185e-06	CXCL6	4	ENSG00000177614	1557.42	0.853401	0.193029	4.4211	9.82e-06	0.000255601	PGBD5	1	ENSG00000154118	228.589	-1.75363	0.178637	-9.81674	9.53788e-23	2.50528e-21	JPH3	16	ENSG00000173705	115.311	2.39113	0.342923	6.9728	3.10704e-12	8.15524e-11	SUSD5	3	ENSG00000235162	998.747	-0.734327	0.0936691	-7.83959	4.52031e-15	1.21446e-13	C12orf75	12
ENSG00000170035	7619.53	-0.827991	0.112871	-7.33574	2.20497e-13	5.67186e-12	UBE2E3	2	ENSG00000146938	1697.15	0.661997	0.0898134	7.3708	1.69604e-13	4.35837e-12	NLGN4X	X	ENSG00000131773	449.88	-1.05414	0.139228	-7.57131	3.69486e-14	9.49714e-13	KHDRBS3	8	ENSG00000183098	677.474	-1.02241	0.200329	-5.10364	3.33181e-07	8.29838e-06	GPC6	13	ENSG00000184602	8348.76	0.550074	0.1246	4.41472	1.01141e-05	0.00026284	SNN	16	ENSG00000071073	760.009	-0.939365	0.0957562	-9.80997	1.02002e-22	2.675e-21	MGAT4A	2	ENSG00000091317	4040.56	0.59893	0.0859889	6.96521	3.27917e-12	8.5934e-11	CMTM6	3	ENSG00000164651	5914.31	0.507539	0.0648199	7.82999	4.87923e-15	1.30881e-13	SP8	7
ENSG00000179431	845.865	1.04896	0.143361	7.31688	2.53795e-13	6.51513e-12	FJX1	11	ENSG00000129159	719.283	0.737764	0.100248	7.35935	1.84803e-13	4.74142e-12	KCNC1	11	ENSG00000160097	298.834	1.21372	0.160346	7.56937	3.75026e-14	9.62428e-13	FNDC5	1	ENSG00000198053	722.21	-1.14351	0.224116	-5.10231	3.35539e-07	8.34389e-06	SIRPA	20	ENSG00000253305	3229.91	0.705031	0.159778	4.41257	1.0215e-05	0.00026504	PCDHGB6	5	ENSG00000085433	1019.21	-0.858556	0.0876823	-9.79167	1.22263e-22	3.20128e-21	WDR47	1	ENSG00000121207	103.921	-1.64032	0.23553	-6.9644	3.29801e-12	8.6291e-11	LRAT	4	ENSG00000131149	4495.24	0.574726	0.0734694	7.82266	5.17166e-15	1.38506e-13	GSE1	16
ENSG00000162706	402.329	1.20501	0.164744	7.31443	2.58472e-13	6.62471e-12	CADM3	1	ENSG00000143479	527.35	1.22556	0.16659	7.35678	1.88404e-13	4.82617e-12	DYRK3	1	ENSG00000165802	1591.33	0.597541	0.0789521	7.5684	3.77859e-14	9.68166e-13	NSMF	9	ENSG00000157168	593.542	1.93491	0.3794	5.09993	3.39786e-07	8.43614e-06	NRG1	8	ENSG00000172159	90.0955	-1.99195	0.452437	-4.40272	1.06904e-05	0.000276938	FRMD3	9	ENSG00000172795	4116.34	0.715873	0.0731556	9.78562	1.29792e-22	3.39305e-21	DCP2	5	ENSG00000214456	121.545	-1.50666	0.216514	-6.95873	3.4335e-12	8.96941e-11	PLIN5	19	ENSG00000169126	299.106	-1.03641	0.132504	-7.82169	5.21209e-15	1.39368e-13	ODAD2	10
ENSG00000206560	2783.14	-0.578256	0.0790864	-7.3117	2.63782e-13	6.75015e-12	ANKRD28	3	ENSG00000148600	257.596	1.7008	0.231598	7.34373	2.0772e-13	5.31257e-12	CDHR1	10	ENSG00000186340	281.322	-1.16617	0.15416	-7.56466	3.88879e-14	9.94832e-13	THBS2	6	ENSG00000172053	5042.5	-0.480235	0.0941874	-5.09872	3.41956e-07	8.47663e-06	QARS1	3	ENSG00000121989	1035.85	1.21579	0.2762	4.40186	1.07329e-05	0.000277599	ACVR2A	2	ENSG00000145358	469.694	1.19808	0.122495	9.78066	1.36318e-22	3.55802e-21	DDIT4L	4	ENSG00000132164	65.3579	-2.45998	0.353546	-6.95802	3.45091e-12	9.00068e-11	SLC6A11	3	ENSG00000106025	670.758	-0.787583	0.100741	-7.81791	5.37075e-15	1.43384e-13	TSPAN12	7
ENSG00000119522	1685.11	0.621719	0.0850457	7.3104	2.66342e-13	6.80492e-12	DENND1A	9	ENSG00000013619	137.33	1.55532	0.211979	7.33712	2.18243e-13	5.57293e-12	MAMLD1	X	ENSG00000046653	7679.23	-0.46463	0.0614263	-7.56402	3.908e-14	9.98171e-13	GPM6B	X	ENSG00000175063	3878.96	-0.48652	0.0956151	-5.08832	3.61258e-07	8.941e-06	UBE2C	20	ENSG00000106537	1634.69	0.512733	0.116533	4.3999	1.08299e-05	0.000279667	TSPAN13	7	ENSG00000007516	281.061	-1.36562	0.139699	-9.77545	1.43517e-22	3.74004e-21	BAIAP3	16	ENSG00000166033	893.245	1.42513	0.204829	6.95768	3.45924e-12	9.00819e-11	HTRA1	10	ENSG00000055163	5509.82	0.416079	0.0532482	7.81396	5.54195e-15	1.47681e-13	CYFIP2	5
ENSG00000155966	892.854	0.963239	0.131824	7.30699	2.73194e-13	6.9581e-12	AFF2	X	ENSG00000176624	3581.67	-0.426052	0.0580795	-7.33567	2.2061e-13	5.62451e-12	MEX3C	18	ENSG00000134440	5580.82	-0.443958	0.0588756	-7.54061	4.67781e-14	1.19291e-12	NARS1	18	ENSG00000177283	168.166	-1.66547	0.327468	-5.08592	3.65852e-07	9.02626e-06	FZD8	10	ENSG00000153944	4723.42	0.499956	0.113639	4.3995	1.08499e-05	0.000279742	MSI2	17	ENSG00000054598	276.916	1.65995	0.169871	9.77181	1.48777e-22	3.87101e-21	FOXC1	6	ENSG00000146267	689.212	-0.808693	0.116287	-6.95427	3.54403e-12	9.21447e-11	FAXC	6	ENSG00000107338	415.98	1.02523	0.131208	7.81379	5.54916e-15	1.47681e-13	SHB	9
ENSG00000198039	350.422	1.1238	0.153797	7.30702	2.73138e-13	6.9581e-12	ZNF273	7	ENSG00000007171	139.359	1.57838	0.215178	7.33523	2.21336e-13	5.63417e-12	NOS2	17	ENSG00000105088	407.887	0.980583	0.130054	7.53981	4.7065e-14	1.19835e-12	OLFM2	19	ENSG00000198642	1854.72	0.613133	0.120554	5.08596	3.65774e-07	9.02626e-06	KLHL9	9	ENSG00000132792	2238.09	-0.491778	0.11182	-4.39794	1.09282e-05	0.00028105	CTNNBL1	20	ENSG00000205929	209.614	-1.64293	0.16828	-9.76304	1.62222e-22	4.21421e-21	EPCIP	21	ENSG00000178403	287.08	-4.5341	0.653519	-6.93798	3.97735e-12	1.03249e-10	NEUROG2	4	ENSG00000151320	2125.77	0.738233	0.0945844	7.80502	5.94909e-15	1.58076e-13	AKAP6	14
ENSG00000022267	2858.12	0.624145	0.0854245	7.3064	2.74395e-13	6.97773e-12	FHL1	X	ENSG00000163694	88.0531	2.02883	0.276782	7.33005	2.30059e-13	5.84703e-12	RBM47	4	ENSG00000143153	1863.44	-0.626679	0.0831556	-7.53623	4.83762e-14	1.2298e-12	ATP1B1	1	ENSG00000182512	1948.31	-0.613035	0.120575	-5.08427	3.69044e-07	9.09075e-06	GLRX5	14	ENSG00000213983	653.819	-0.699099	0.158965	-4.39781	1.09349e-05	0.00028105	AP1G2	14	ENSG00000164056	6724.52	0.903615	0.0925622	9.76224	1.63504e-22	4.24085e-21	SPRY1	4	ENSG00000181085	177.864	-1.45143	0.209331	-6.93365	4.1013e-12	1.06299e-10	MAPK15	8	ENSG00000081913	2438.38	-0.488604	0.0627444	-7.78721	6.85056e-15	1.81744e-13	PHLPP1	18
ENSG00000170745	136.308	1.63145	0.223388	7.30321	2.8098e-13	7.13399e-12	KCNS3	2	ENSG00000132436	966.884	-0.748679	0.102167	-7.32798	2.33651e-13	5.92902e-12	FIGNL1	7	ENSG00000173812	7375.77	-0.43742	0.0581231	-7.52576	5.24137e-14	1.33036e-12	EIF1	17	ENSG00000132640	2213.93	-0.762882	0.150085	-5.08301	3.71509e-07	9.13715e-06	BTBD3	20	ENSG00000156804	70.5169	1.7252	0.392424	4.39627	1.10126e-05	0.000282604	FBXO32	8	ENSG00000141441	836.165	1.09567	0.112242	9.76171	1.64365e-22	4.25651e-21	GAREM1	18	ENSG00000260903	573.099	-0.939277	0.135493	-6.93231	4.1401e-12	1.07137e-10	XKR7	20	ENSG00000088756	2239.57	0.52979	0.06806	7.78417	7.01741e-15	1.85879e-13	ARHGAP28	18
ENSG00000170959	203.932	1.46436	0.201009	7.28504	3.21576e-13	8.15196e-12	DCDC1	11	ENSG00000163171	1150.16	0.962836	0.131476	7.32329	2.41962e-13	6.13032e-12	CDC42EP3	2	ENSG00000251322	361.737	1.09014	0.144871	7.52493	5.27491e-14	1.33678e-12	SHANK3	22	ENSG00000155511	3510.14	1.25308	0.246581	5.08183	3.73822e-07	9.17967e-06	GRIA1	5	ENSG00000137834	355.543	-1.00642	0.229188	-4.39122	1.12718e-05	0.000288778	SMAD6	15	ENSG00000136274	541.584	-1.13191	0.116219	-9.73945	2.04664e-22	5.29185e-21	NACAD	7	ENSG00000101542	1625.02	0.852371	0.123058	6.9266	4.31082e-12	1.11381e-10	CDH20	18	ENSG00000177108	192.116	-1.32706	0.170517	-7.78255	7.10757e-15	1.87973e-13	ZDHHC22	14
ENSG00000072041	734.626	0.889403	0.122182	7.27936	3.35413e-13	8.48947e-12	SLC6A15	12	ENSG00000162616	1403.75	-0.589658	0.0805334	-7.32191	2.44467e-13	6.18415e-12	DNAJB4	1	ENSG00000163602	1824.29	-0.57157	0.076008	-7.51986	5.4834e-14	1.38744e-12	RYBP	3	ENSG00000134602	694.11	-1.30996	0.257851	-5.08028	3.76875e-07	9.2402e-06	STK26	X	ENSG00000140403	133.203	1.11084	0.252988	4.3909	1.12884e-05	0.000288778	DNAJA4	15	ENSG00000166206	1223.59	-1.12759	0.115794	-9.7379	2.07808e-22	5.36476e-21	GABRB3	15	ENSG00000183579	1638.88	0.701348	0.101373	6.91852	4.56374e-12	1.17732e-10	ZNRF3	22	ENSG00000165626	1184.44	-0.60203	0.07738	-7.78017	7.2428e-15	1.91251e-13	BEND7	10
ENSG00000132872	371.188	1.3901	0.191295	7.26678	3.68155e-13	9.30366e-12	SYT4	18	ENSG00000183864	1820.59	-0.503883	0.0688367	-7.31997	2.4803e-13	6.26449e-12	TOB2	22	ENSG00000174748	22429.3	0.406749	0.0541699	7.50876	5.96922e-14	1.50802e-12	RPL15	3	ENSG00000105357	255.057	-1.23809	0.24395	-5.07516	3.87168e-07	9.47777e-06	MYH14	19	ENSG00000145020	677.498	-0.663613	0.15118	-4.38955	1.13587e-05	0.000290125	AMT	3	ENSG00000139926	1486.19	0.959026	0.0986249	9.72398	2.38287e-22	6.14202e-21	FRMD6	14	ENSG00000144821	87.1996	3.42432	0.49585	6.90596	4.9864e-12	1.28435e-10	MYH15	3	ENSG00000174233	3881.7	0.484058	0.0622585	7.77496	7.54687e-15	1.98969e-13	ADCY6	12
ENSG00000151929	633.708	-0.80917	0.111456	-7.25997	3.87186e-13	9.76937e-12	BAG3	10	ENSG00000163545	1567.56	0.589595	0.0806039	7.31472	2.5791e-13	6.5039e-12	NUAK2	1	ENSG00000049192	231.841	1.31248	0.174837	7.50685	6.05668e-14	1.52773e-12	ADAMTS6	5	ENSG00000144681	152.471	-1.26848	0.249982	-5.07427	3.88979e-07	9.5073e-06	STAC	3	ENSG00000065989	91.0299	-1.66607	0.380483	-4.37883	1.19319e-05	0.000304213	PDE4A	19	ENSG00000168243	1884.6	-0.993438	0.102169	-9.72343	2.39564e-22	6.16532e-21	GNG4	1	ENSG00000095261	236.688	-1.24621	0.180521	-6.9034	5.07721e-12	1.3057e-10	PSMD5	9	ENSG00000160963	1238.85	0.699058	0.0900344	7.76434	8.20697e-15	2.16036e-13	COL26A1	7
ENSG00000123213	2226.89	0.684862	0.0945348	7.24455	4.33886e-13	1.09307e-11	NLN	5	ENSG00000165973	132.026	1.66459	0.22765	7.31208	2.63031e-13	6.62276e-12	NELL1	11	ENSG00000188763	165.01	1.44603	0.192845	7.49841	6.45945e-14	1.6268e-12	FZD9	7	ENSG00000132749	221.052	-1.2306	0.242542	-5.07378	3.89991e-07	9.51723e-06	TESMIN	11	ENSG00000178031	296.102	1.74587	0.398732	4.37855	1.19474e-05	0.000304213	ADAMTSL1	9	ENSG00000041982	503.924	-1.84814	0.190204	-9.71658	2.56246e-22	6.58441e-21	TNC	9	ENSG00000269113	73.0992	1.96041	0.2841	6.90045	5.18392e-12	1.33108e-10	TRABD2B	1	ENSG00000148926	350.52	-1.26617	0.163158	-7.76038	8.46777e-15	2.22555e-13	ADM	11
ENSG00000142871	1294.96	1.18849	0.164061	7.24419	4.35022e-13	1.09423e-11	CCN1	1	ENSG00000178996	1210.6	-0.598067	0.0818354	-7.30817	2.70811e-13	6.80806e-12	SNX18	5	ENSG00000136237	320.914	-1.29957	0.173369	-7.49599	6.57998e-14	1.65459e-12	RAPGEF5	7	ENSG00000135245	806.956	-0.779323	0.153697	-5.07052	3.96735e-07	9.66681e-06	HILPDA	7	ENSG00000135723	1115.74	-0.61663	0.140863	-4.37752	1.20036e-05	0.000305171	FHOD1	16	ENSG00000198910	1163.79	-1.24106	0.127764	-9.71373	2.63525e-22	6.76094e-21	L1CAM	X	ENSG00000135097	3995.5	-0.649983	0.0943747	-6.88726	5.68774e-12	1.45818e-10	MSI1	12	ENSG00000139163	6136.4	0.493149	0.0635635	7.75836	8.60316e-15	2.25763e-13	ETNK1	12
ENSG00000169032	2515.6	0.728762	0.100758	7.23279	4.73183e-13	1.18838e-11	MAP2K1	15	ENSG00000163082	195.802	1.38397	0.189797	7.29181	3.05828e-13	7.67646e-12	SGPP2	2	ENSG00000152583	1288.6	2.13752	0.28519	7.49509	6.62515e-14	1.66336e-12	SPARCL1	4	ENSG00000171606	882.456	0.695979	0.137291	5.06939	3.99097e-07	9.70931e-06	ZNF274	19	ENSG00000111087	372.101	-1.28048	0.292712	-4.37454	1.21691e-05	0.000308899	GLI1	12	ENSG00000145604	4840.76	0.590746	0.0608223	9.71266	2.66306e-22	6.82173e-21	SKP2	5	ENSG00000107295	124.781	-2.15929	0.314127	-6.87395	6.24501e-12	1.59857e-10	SH3GL2	9	ENSG00000006453	411.74	0.905052	0.116733	7.75318	8.96226e-15	2.34822e-13	BAIAP2L1	7
ENSG00000100987	47.3733	3.46124	0.478959	7.22658	4.95317e-13	1.24204e-11	VSX1	20	ENSG00000132970	4098.71	0.445266	0.0611783	7.27817	3.38386e-13	8.48057e-12	WASF3	13	ENSG00000153012	1166.06	0.642868	0.0857865	7.49381	6.69025e-14	1.67711e-12	LGI2	4	ENSG00000110427	667.771	-0.912751	0.180228	-5.06443	4.09622e-07	9.94994e-06	KIAA1549L	11	ENSG00000106066	481.724	-0.814772	0.186443	-4.37008	1.242e-05	0.00031468	CPVL	7	ENSG00000228716	8231.08	0.57192	0.0589488	9.70198	2.95699e-22	7.56296e-21	DHFR	5	ENSG00000165633	494.47	2.26518	0.329576	6.87301	6.28617e-12	1.60662e-10	VSTM4	10	ENSG00000182774	11455.8	-0.441645	0.0570064	-7.74728	9.38851e-15	2.4561e-13	RPS17	15
ENSG00000096060	3954.63	-0.584773	0.081036	-7.21621	5.34572e-13	1.33841e-11	FKBP5	6	ENSG00000196376	2414.26	-0.48722	0.0669643	-7.27583	3.44303e-13	8.61555e-12	SLC35F1	6	ENSG00000204131	2596.88	-0.566603	0.0756453	-7.49026	6.87398e-14	1.72051e-12	NHSL2	X	ENSG00000224106	44.8341	2.6999	0.533142	5.06413	4.10263e-07	9.95015e-06	CYP4F25P	9	ENSG00000130821	4125.32	0.426736	0.097663	4.36948	1.24544e-05	0.00031468	SLC6A8	X	ENSG00000134278	2100.91	-0.76407	0.0787734	-9.69959	3.02717e-22	7.73049e-21	SPIRE1	18	ENSG00000249158	210.532	1.37961	0.200774	6.87145	6.35529e-12	1.62178e-10	PCDHA11	5	ENSG00000020577	421.308	-0.912815	0.117895	-7.74261	9.73937e-15	2.54396e-13	SAMD4A	14
ENSG00000121904	62.0131	2.52548	0.350194	7.21167	5.52714e-13	1.37957e-11	CSMD2	1	ENSG00000183722	2732.02	0.52342	0.0719564	7.27413	3.48672e-13	8.71144e-12	LHFPL6	13	ENSG00000179455	442.895	0.895154	0.119517	7.48979	6.8985e-14	1.72399e-12	MKRN3	15	ENSG00000101190	546.616	-0.885599	0.174925	-5.06275	4.13262e-07	1.00074e-05	TCFL5	20	ENSG00000159307	699.396	-1.30819	0.299371	-4.36979	1.24366e-05	0.00031468	SCUBE1	22	ENSG00000128683	176.178	-2.28866	0.236042	-9.69595	3.13695e-22	7.99851e-21	GAD1	2	ENSG00000186684	373.604	-1.21381	0.176936	-6.86018	6.87719e-12	1.75225e-10	CYP27C1	2	ENSG00000150630	193.214	-1.27057	0.164108	-7.74228	9.76464e-15	2.54663e-13	VEGFC	4
ENSG00000135842	286.992	-1.37392	0.190513	-7.21167	5.52678e-13	1.37957e-11	NIBAN1	1	ENSG00000105810	9143.68	-0.354279	0.0487472	-7.26767	3.65745e-13	9.12393e-12	CDK6	7	ENSG00000101224	2129.26	-0.644027	0.0860071	-7.48807	6.98958e-14	1.74406e-12	CDC25B	20	ENSG00000075407	157.785	-1.42796	0.282278	-5.0587	4.22129e-07	1.01929e-05	ZNF37A	10	ENSG00000087116	111.576	-1.19958	0.274753	-4.36601	1.26535e-05	0.00031922	ADAMTS2	5	ENSG00000116141	1417.95	-0.913667	0.0942367	-9.69545	3.15234e-22	8.02538e-21	MARK1	1	ENSG00000026559	114.609	-1.51937	0.221554	-6.85779	6.9936e-12	1.77917e-10	KCNG1	20	ENSG00000139722	706.472	-0.698143	0.0902482	-7.73581	1.02748e-14	2.67555e-13	VPS37B	12
ENSG00000198794	344.634	0.994831	0.137995	7.20917	5.62935e-13	1.40293e-11	SCAMP5	15	ENSG00000184898	214.996	-1.33326	0.183533	-7.26442	3.7465e-13	9.33171e-12	RBM43	2	ENSG00000147100	962.738	-0.720893	0.0963099	-7.48514	7.14722e-14	1.78066e-12	SLC16A2	X	ENSG00000184344	143.872	-8.05137	1.5916	-5.05866	4.22217e-07	1.01929e-05	GDF3	12	ENSG00000132329	94.7945	-3.38513	0.775919	-4.36273	1.28448e-05	0.000323546	RAMP1	2	ENSG00000166575	1728.83	0.861619	0.0888758	9.69465	3.1774e-22	8.07675e-21	TMEM135	11	ENSG00000106483	44.7563	-3.545	0.51771	-6.84746	7.51735e-12	1.90948e-10	SFRP4	7	ENSG00000103034	4531.07	0.437519	0.0565899	7.73141	1.06365e-14	2.76549e-13	NDRG4	16
ENSG00000112769	589.801	-1.30187	0.180615	-7.20796	5.67963e-13	1.41329e-11	LAMA4	6	ENSG00000145794	1862.87	-0.712402	0.0983499	-7.24355	4.37084e-13	1.08701e-11	MEGF10	5	ENSG00000204899	2309.51	-0.56851	0.076031	-7.47734	7.58413e-14	1.88661e-12	MZT1	13	ENSG00000164946	1671.27	-0.936774	0.185195	-5.05831	4.22997e-07	1.01961e-05	FREM1	9	ENSG00000101938	934.229	0.761893	0.174694	4.36129	1.29296e-05	0.000325185	CHRDL1	X	ENSG00000125810	76.4036	-3.36897	0.347789	-9.68684	3.42974e-22	8.70481e-21	CD93	20	ENSG00000129757	611.987	-1.44801	0.211485	-6.84686	7.54878e-12	1.91452e-10	CDKN1C	11	ENSG00000112379	742.615	1.02911	0.133161	7.72831	1.08981e-14	2.82916e-13	ARFGEF3	6
ENSG00000160307	96.0926	-1.98359	0.275208	-7.20761	5.69422e-13	1.41475e-11	S100B	21	ENSG00000253368	207.099	-1.5288	0.211323	-7.23443	4.67503e-13	1.16088e-11	TRNP1	1	ENSG00000067182	870.428	-0.697164	0.0932475	-7.47649	7.63335e-14	1.89595e-12	TNFRSF1A	12	ENSG00000270885	814.32	-1.27043	0.251295	-5.05553	4.29207e-07	1.03299e-05	RASL10B	17	ENSG00000180875	336.173	1.69025	0.388327	4.35266	1.34496e-05	0.000337744	GREM2	1	ENSG00000184828	92.6161	-2.89036	0.298474	-9.68381	3.53284e-22	8.95275e-21	ZBTB7C	18	ENSG00000154175	785.186	3.49141	0.510158	6.84377	7.71378e-12	1.95337e-10	ABI3BP	3	ENSG00000082556	791.083	-0.911336	0.117968	-7.7253	1.11591e-14	2.89247e-13	OPRK1	8
ENSG00000169744	620.415	-0.905013	0.125658	-7.20217	5.92628e-13	1.47015e-11	LDB2	4	ENSG00000177103	39.6665	-4.11292	0.568613	-7.23325	4.71587e-13	1.16923e-11	DSCAML1	11	ENSG00000168497	69.8425	-2.58414	0.345669	-7.47576	7.67612e-14	1.90365e-12	CAVIN2	2	ENSG00000116774	434.013	-4.0657	0.804425	-5.05417	4.32274e-07	1.03878e-05	OLFML3	1	ENSG00000196767	1646.72	0.603656	0.138714	4.3518	1.35023e-05	0.000338548	POU3F4	X	ENSG00000144355	131.679	-3.2876	0.339991	-9.66967	4.057e-22	1.02653e-20	DLX1	2	ENSG00000118515	279.208	1.51803	0.221827	6.8433	7.73882e-12	1.95672e-10	SGK1	6	ENSG00000265681	16809.1	-0.492323	0.0637725	-7.71998	1.16347e-14	3.01114e-13	RPL17	18
ENSG00000138653	264.683	1.36311	0.189374	7.19799	6.11085e-13	1.51363e-11	NDST4	4	ENSG00000019549	224.748	-1.55956	0.216218	-7.21289	5.47747e-13	1.35599e-11	SNAI2	8	ENSG00000080986	3478.45	-0.445757	0.0596787	-7.46927	8.06381e-14	1.99675e-12	NDC80	18	ENSG00000149273	31680.1	-0.664657	0.131519	-5.05369	4.33356e-07	1.03979e-05	RPS3	11	ENSG00000006453	206.004	-1.7518	0.402813	-4.34893	1.36805e-05	0.000342367	BAIAP2L1	7	ENSG00000104313	282.509	1.83433	0.189812	9.66392	4.29115e-22	1.08412e-20	EYA1	8	ENSG00000137266	2643.62	0.602666	0.0881314	6.83826	8.01589e-12	2.02367e-10	SLC22A23	6	ENSG00000134690	2249.59	-0.518966	0.0672267	-7.71963	1.16663e-14	3.01473e-13	CDCA8	1
ENSG00000160190	157.399	1.69121	0.234963	7.19778	6.12024e-13	1.51364e-11	SLC37A1	21	ENSG00000182287	4711.25	-0.475372	0.0659104	-7.21239	5.49789e-13	1.35897e-11	AP1S2	X	ENSG00000149428	4676.31	-0.454655	0.0609311	-7.46179	8.53542e-14	2.10802e-12	HYOU1	11	ENSG00000140988	28926.1	-0.671403	0.13293	-5.05081	4.39934e-07	1.05396e-05	RPS2	16	ENSG00000092421	3694.85	1.10081	0.253137	4.34867	1.36964e-05	0.000342367	SEMA6A	5	ENSG00000147571	642.468	-2.07424	0.214641	-9.66375	4.29848e-22	1.08432e-20	CRH	8	ENSG00000151967	868.774	-0.908609	0.132959	-6.83376	8.27195e-12	2.08514e-10	SCHIP1	3	ENSG00000102003	1883.17	0.554999	0.0719204	7.71684	1.19246e-14	3.07676e-13	SYP	X
ENSG00000165633	423.619	-1.6362	0.227435	-7.19415	6.2849e-13	1.552e-11	VSTM4	10	ENSG00000204950	337.697	-1.04144	0.144419	-7.21124	5.54447e-13	1.3684e-11	LRRC10B	11	ENSG00000184613	12491.7	0.501646	0.0672291	7.46173	8.53918e-14	2.10802e-12	NELL2	12	ENSG00000181381	157.916	1.46032	0.289292	5.0479	4.46694e-07	1.06853e-05	DDX60L	4	ENSG00000013563	351.186	-0.812096	0.186941	-4.34413	1.39826e-05	0.00034899	DNASE1L1	X	ENSG00000006468	4319.96	-0.59852	0.0620037	-9.65297	4.77507e-22	1.20271e-20	ETV1	7	ENSG00000101665	245.7	1.96259	0.28724	6.83259	8.33973e-12	2.09902e-10	SMAD7	18	ENSG00000250120	708.175	0.841237	0.109105	7.71035	1.25474e-14	3.23253e-13	PCDHA10	5
ENSG00000142178	407.557	-1.25983	0.17513	-7.19367	6.30718e-13	1.55513e-11	SIK1	21	ENSG00000121281	145.721	1.53492	0.213078	7.20355	5.8665e-13	1.44567e-11	ADCY7	16	ENSG00000133863	518.977	1.02155	0.136984	7.45742	8.82351e-14	2.1749e-12	TEX15	8	ENSG00000145386	2707.51	-0.564822	0.111975	-5.04419	4.55441e-07	1.0878e-05	CCNA2	4	ENSG00000181773	111.218	-1.21718	0.280284	-4.34267	1.40764e-05	0.000350798	GPR3	1	ENSG00000148600	297.022	-1.71723	0.177955	-9.64982	4.92433e-22	1.23842e-20	CDHR1	10	ENSG00000041515	379.943	-1.37705	0.201556	-6.83211	8.36771e-12	2.10286e-10	MYO16	13	ENSG00000184588	2214.28	-0.611153	0.079362	-7.70083	1.35186e-14	3.47744e-13	PDE4B	1
ENSG00000073712	2818.65	-0.648262	0.0901294	-7.19257	6.35834e-13	1.56537e-11	FERMT2	14	ENSG00000171094	137.588	1.52998	0.212449	7.20166	5.94831e-13	1.46361e-11	ALK	2	ENSG00000106483	51.9474	3.60472	0.48408	7.44652	9.58331e-14	2.3586e-12	SFRP4	7	ENSG00000166147	2081.1	-1.00073	0.198432	-5.04317	4.57881e-07	1.09197e-05	FBN1	15	ENSG00000177182	103.271	1.47784	0.34074	4.33713	1.44352e-05	0.000359193	CLVS1	8	ENSG00000126787	5228.72	0.640587	0.0664396	9.64164	5.33269e-22	1.33908e-20	DLGAP5	14	ENSG00000137076	3282.48	1.21996	0.179067	6.81286	9.56801e-12	2.40086e-10	TLN1	9	ENSG00000147394	946.218	0.718067	0.0934302	7.6856	1.52276e-14	3.91112e-13	ZNF185	X
ENSG00000269113	181.745	-1.39414	0.193943	-7.18842	6.55434e-13	1.61118e-11	TRABD2B	1	ENSG00000163689	214.548	-1.18282	0.164293	-7.19944	6.0461e-13	1.48542e-11	CFAP20DC	3	ENSG00000088538	270.321	1.26495	0.170091	7.43689	1.0308e-13	2.53311e-12	DOCK3	3	ENSG00000134324	1383.41	-0.92742	0.183924	-5.04241	4.59695e-07	1.09463e-05	LPIN1	2	ENSG00000103647	2041.9	0.986568	0.227752	4.33175	1.47926e-05	0.000367529	CORO2B	15	ENSG00000126950	813.068	-1.08196	0.112279	-9.63633	5.61606e-22	1.4081e-20	TMEM35A	X	ENSG00000132561	865.253	1.17596	0.172757	6.80698	9.96672e-12	2.49712e-10	MATN2	8	ENSG00000120093	41.4985	-5.46681	0.711669	-7.68167	1.57028e-14	4.02706e-13	HOXB3	17
ENSG00000198885	375.378	-0.948274	0.131961	-7.18599	6.67206e-13	1.63763e-11	ITPRIPL1	2	ENSG00000162543	173.177	1.43567	0.199434	7.19872	6.07814e-13	1.49103e-11	UBXN10	1	ENSG00000114019	2488.8	0.74101	0.0996713	7.43454	1.04934e-13	2.57477e-12	AMOTL2	3	ENSG00000151572	49.2901	-1.99223	0.395353	-5.03911	4.67705e-07	1.11202e-05	ANO4	12	ENSG00000103723	804.994	0.660789	0.15285	4.32314	1.53827e-05	0.000381612	AP3B2	15	ENSG00000133107	257.253	-1.45002	0.150487	-9.63553	5.65973e-22	1.4169e-20	TRPC4	13	ENSG00000105613	611.301	-1.02631	0.150899	-6.80134	1.03649e-11	2.59296e-10	MAST1	19	ENSG00000188158	1566.68	-0.639346	0.0832631	-7.67862	1.60811e-14	4.11783e-13	NHS	X
ENSG00000148704	47.1695	3.38285	0.47161	7.17299	7.3378e-13	1.79832e-11	VAX1	10	ENSG00000151276	3144.03	0.458726	0.0638259	7.18714	6.61627e-13	1.62059e-11	MAGI1	3	ENSG00000149925	7001.9	-0.502397	0.0676186	-7.42987	1.08706e-13	2.66329e-12	ALDOA	16	ENSG00000072274	1864.95	-0.787677	0.156338	-5.03829	4.6972e-07	1.11512e-05	TFRC	3	ENSG00000276231	13.6768	6.01538	1.39203	4.32131	1.55103e-05	0.000384196	PIK3R6	17	ENSG00000096433	350.257	1.78582	0.185409	9.6318	5.86922e-22	1.46713e-20	ITPR3	6	ENSG00000112214	68.4868	7.24835	1.06637	6.79722	1.06655e-11	2.66411e-10	FHL5	6	ENSG00000162430	4742.41	-0.432464	0.0564382	-7.66261	1.82187e-14	4.65816e-13	SELENON	1
ENSG00000082684	2722.66	-0.692246	0.0967129	-7.15774	8.20153e-13	2.00696e-11	SEMA5B	3	ENSG00000185532	363.341	-1.17854	0.164221	-7.17657	7.14796e-13	1.74818e-11	PRKG1	10	ENSG00000116954	1158.71	-0.648511	0.0873758	-7.42208	1.15294e-13	2.82043e-12	RRAGC	1	ENSG00000230778	305.208	-4.95312	0.983248	-5.0375	4.71641e-07	1.118e-05	ANKRD63	15	ENSG00000115963	2064.35	0.476028	0.110323	4.31484	1.59716e-05	0.000395027	RND3	2	ENSG00000125266	4714.34	-0.64237	0.0667003	-9.63069	5.93323e-22	1.48089e-20	EFNB2	13	ENSG00000167861	293.704	-1.17688	0.173193	-6.79517	1.08183e-11	2.69821e-10	HID1	17	ENSG00000110076	1446.07	0.566596	0.0739457	7.66232	1.82608e-14	4.66187e-13	NRXN2	11
ENSG00000144339	237.095	-1.41696	0.198199	-7.14919	8.72926e-13	2.13288e-11	TMEFF2	2	ENSG00000166900	261.417	1.3954	0.194473	7.1753	7.21487e-13	1.76188e-11	STX3	11	ENSG00000144730	4753.98	-0.456081	0.0615253	-7.4129	1.23569e-13	3.01832e-12	IL17RD	3	ENSG00000120332	156.163	-2.03099	0.403225	-5.03687	4.73201e-07	1.12e-05	TNN	1	ENSG00000151023	106.798	1.29305	0.299775	4.31341	1.60756e-05	0.000397	ENKUR	10	ENSG00000135298	592.02	-1.06617	0.110716	-9.62975	5.98726e-22	1.48988e-20	ADGRB3	6	ENSG00000180354	2068.58	-0.831703	0.122408	-6.79451	1.08678e-11	2.70649e-10	MTURN	7	ENSG00000189367	4692.79	0.524123	0.06852	7.6492	2.02236e-14	5.1552e-13	KIAA0408	6
ENSG00000154721	3348.13	-0.611133	0.0855551	-7.14315	9.12183e-13	2.22545e-11	JAM2	21	ENSG00000073350	95.1325	2.02658	0.283422	7.15041	8.65163e-13	2.10957e-11	LLGL2	17	ENSG00000150907	826.307	-1.01726	0.137521	-7.39712	1.39165e-13	3.39417e-12	FOXO1	13	ENSG00000204624	307.845	-1.29768	0.257654	-5.03652	4.74077e-07	1.12039e-05	DISP3	1	ENSG00000128965	98.8112	-1.30588	0.302827	-4.3123	1.61568e-05	0.000398405	CHAC1	15	ENSG00000138622	207.142	-1.7331	0.179973	-9.6298	5.98486e-22	1.48988e-20	HCN4	15	ENSG00000101680	5262.27	0.724078	0.106639	6.78999	1.12139e-11	2.78847e-10	LAMA1	18	ENSG00000072071	3177.92	0.52092	0.0681312	7.64584	2.07592e-14	5.27583e-13	ADGRL1	19
ENSG00000134709	419.608	1.05382	0.147589	7.14024	9.31668e-13	2.26958e-11	HOOK1	1	ENSG00000112320	1055.38	-0.597241	0.0835761	-7.14607	8.92967e-13	2.17409e-11	SOBP	6	ENSG00000169499	448.189	0.900975	0.121845	7.39445	1.41992e-13	3.45792e-12	PLEKHA2	8	ENSG00000139318	6110.55	1.52483	0.3028	5.03578	4.75904e-07	1.12302e-05	DUSP6	12	ENSG00000165246	1575.45	0.751251	0.174257	4.31117	1.62396e-05	0.000399845	NLGN4Y	Y	ENSG00000160716	500.027	-1.09438	0.113708	-9.62449	6.30212e-22	1.56588e-20	CHRNB2	1	ENSG00000102678	327.101	-1.29702	0.191047	-6.78899	1.12918e-11	2.80362e-10	FGF9	13	ENSG00000113248	635.8	0.768864	0.100558	7.64597	2.07377e-14	5.27583e-13	PCDHB15	5
ENSG00000121570	4404.27	-0.701622	0.0982857	-7.1386	9.42866e-13	2.29341e-11	DPPA4	3	ENSG00000169126	600.432	-0.755182	0.105852	-7.13429	9.72909e-13	2.36518e-11	ODAD2	10	ENSG00000148737	2472.5	0.546637	0.0740882	7.37819	1.60454e-13	3.90166e-12	TCF7L2	10	ENSG00000267023	482.043	0.734737	0.146296	5.02227	5.10634e-07	1.20317e-05	LRRC37A16P	17	ENSG00000162433	1730.81	1.13257	0.262779	4.30998	1.63267e-05	0.000401388	AK4	1	ENSG00000164294	2117.72	0.660162	0.06866	9.61493	6.91534e-22	1.71567e-20	GPX8	5	ENSG00000182667	1162.06	1.09076	0.160674	6.78867	1.1317e-11	2.80568e-10	NTM	11	ENSG00000125354	3649.79	0.443811	0.0580793	7.64147	2.14759e-14	5.44979e-13	SEPTIN6	X
ENSG00000127863	677.096	1.41861	0.198878	7.13308	9.81475e-13	2.38375e-11	TNFRSF19	13	ENSG00000152767	4879.75	0.394107	0.0552674	7.13092	9.97016e-13	2.42015e-11	FARP1	13	ENSG00000137571	214.925	1.31895	0.178849	7.37468	1.64736e-13	3.99979e-12	SLCO5A1	8	ENSG00000166086	3919.21	-0.667633	0.133182	-5.01292	5.36104e-07	1.26129e-05	JAM3	11	ENSG00000142227	588.571	-1.06902	0.248114	-4.30859	1.64297e-05	0.000403314	EMP3	19	ENSG00000148411	584.124	-1.33047	0.138389	-9.61403	6.97612e-22	1.72816e-20	NACC2	9	ENSG00000151726	678.982	1.02189	0.150745	6.77893	1.21068e-11	2.99697e-10	ACSL1	4	ENSG00000140905	1990.35	-0.721644	0.0944479	-7.64066	2.16115e-14	5.476e-13	GCSH	16
ENSG00000178996	1168.1	-0.658051	0.0925069	-7.11353	1.13109e-12	2.74176e-11	SNX18	5	ENSG00000112715	769.618	-0.70485	0.0991006	-7.11247	1.13982e-12	2.76265e-11	VEGFA	6	ENSG00000044574	15540.7	-0.535193	0.0725969	-7.37211	1.67943e-13	4.06547e-12	HSPA5	9	ENSG00000177606	2786.7	1.60715	0.320688	5.01157	5.39884e-07	1.26828e-05	JUN	1	ENSG00000049192	152.702	1.22313	0.284124	4.30493	1.67042e-05	0.000408949	ADAMTS6	5	ENSG00000167600	73.2857	2.97095	0.309297	9.60547	7.58078e-22	1.87514e-20	CYP2S1	19	ENSG00000130224	1099.2	-0.764262	0.112747	-6.77855	1.21387e-11	3.00039e-10	LRCH2	X	ENSG00000164100	399.208	-0.892576	0.116835	-7.63961	2.17884e-14	5.51258e-13	NDST3	4
ENSG00000198873	390.082	0.974408	0.136982	7.11339	1.13226e-12	2.74176e-11	GRK5	10	ENSG00000069702	598.945	-0.786247	0.11056	-7.11149	1.14794e-12	2.77819e-11	TGFBR3	1	ENSG00000116704	1151.73	-0.680686	0.0923314	-7.3722	1.67829e-13	4.06547e-12	SLC35D1	1	ENSG00000100632	6760.51	-0.470044	0.0938537	-5.00826	5.49242e-07	1.28834e-05	ERH	14	ENSG00000137558	1832.58	3.77137	0.876073	4.30486	1.67091e-05	0.000408949	PI15	8	ENSG00000187714	80.9173	-2.95854	0.308145	-9.60113	7.9069e-22	1.95289e-20	SLC18A3	10	ENSG00000143869	289.7	2.06523	0.304717	6.77754	1.22241e-11	3.01697e-10	GDF7	2	ENSG00000166106	324.963	1.05529	0.138223	7.63469	2.26371e-14	5.71874e-13	ADAMTS15	11
ENSG00000159217	25347.5	-0.421535	0.0593074	-7.10763	1.1805e-12	2.85432e-11	IGF2BP1	17	ENSG00000071794	3963.77	-0.491428	0.0691443	-7.10728	1.18349e-12	2.85996e-11	HLTF	3	ENSG00000052850	34.8166	-4.49973	0.610746	-7.3676	1.7373e-13	4.1993e-12	ALX4	11	ENSG00000117543	816.928	-0.640251	0.127865	-5.00726	5.52108e-07	1.29313e-05	DPH5	1	ENSG00000131080	279.935	-0.767444	0.178322	-4.3037	1.67969e-05	0.000410486	EDA2R	X	ENSG00000085377	1670	0.863379	0.0901391	9.5783	9.86565e-22	2.43304e-20	PREP	6	ENSG00000069702	621.357	2.11699	0.31275	6.76895	1.29721e-11	3.19682e-10	TGFBR3	1	ENSG00000073803	1102.73	-0.619572	0.0812941	-7.62137	2.50993e-14	6.3313e-13	MAP3K13	3
ENSG00000189127	42.5362	3.87067	0.545042	7.10159	1.23329e-12	2.97751e-11	ANKRD34B	5	ENSG00000165495	1128.56	-0.640361	0.0901908	-7.10007	1.24692e-12	3.00427e-11	PKNOX2	11	ENSG00000130635	1643.21	0.878191	0.119249	7.36434	1.78021e-13	4.2966e-12	COL5A1	9	ENSG00000161921	66.556	2.3867	0.477035	5.00321	5.63846e-07	1.31866e-05	CXCL16	17	ENSG00000013441	926.089	0.530393	0.123353	4.2998	1.70954e-05	0.000417158	CLK1	2	ENSG00000283128	453.432	-1.53123	0.159873	-9.57781	9.91267e-22	2.441e-20		7	ENSG00000135298	607.555	-0.794629	0.117632	-6.75524	1.42597e-11	3.50891e-10	ADGRB3	6	ENSG00000165092	115.987	-1.72065	0.225795	-7.6204	2.52892e-14	6.36971e-13	ALDH1A1	9
ENSG00000107614	1553.91	0.610025	0.085996	7.09365	1.30624e-12	3.14896e-11	TRDMT1	10	ENSG00000215475	63.8666	-2.31709	0.326339	-7.10025	1.24536e-12	3.00427e-11	SIAH3	13	ENSG00000124067	556.525	0.958791	0.130478	7.34828	2.0078e-13	4.83871e-12	SLC12A4	16	ENSG00000072952	224.448	-1.07122	0.214167	-5.00179	5.68004e-07	1.32251e-05	IRAG1	11	ENSG00000197879	2599.04	-0.58484	0.136319	-4.29023	1.78488e-05	0.000434895	MYO1C	17	ENSG00000072571	2303.46	0.88383	0.0923619	9.5692	1.07732e-21	2.64895e-20	HMMR	5	ENSG00000171877	308.551	-1.17695	0.17432	-6.7517	1.46125e-11	3.59038e-10	FRMD5	15	ENSG00000138764	5480.89	0.531074	0.0698281	7.60545	2.83906e-14	7.14025e-13	CCNG2	4
ENSG00000175040	546.338	1.1652	0.164414	7.08695	1.37095e-12	3.30005e-11	CHST2	3	ENSG00000001036	2432.79	-0.496683	0.0699803	-7.09747	1.27061e-12	3.05683e-11	FUCA2	6	ENSG00000049759	2160.62	0.560369	0.0762903	7.34522	2.05422e-13	4.94322e-12	NEDD4L	18	ENSG00000141668	173.299	2.23214	0.446294	5.0015	5.6886e-07	1.32251e-05	CBLN2	18	ENSG00000155530	123.637	1.07387	0.250468	4.28746	1.80728e-05	0.0004397	LRGUK	7	ENSG00000103647	1798.83	-1.10292	0.115501	-9.54901	1.30946e-21	3.21498e-20	CORO2B	15	ENSG00000003147	291.562	-0.990835	0.146937	-6.74326	1.54875e-11	3.79973e-10	ICA1	7	ENSG00000122877	32.1013	-4.34019	0.571567	-7.5935	3.11381e-14	7.81963e-13	EGR2	10
ENSG00000076356	1053.19	-0.873528	0.123318	-7.08355	1.40507e-12	3.37447e-11	PLXNA2	1	ENSG00000151136	417.882	0.914784	0.128973	7.09285	1.3138e-12	3.15604e-11	ABTB3	12	ENSG00000143401	16098.8	-0.389372	0.0530405	-7.34104	2.11946e-13	5.09266e-12	ANP32E	1	ENSG00000141934	158.097	-1.79001	0.357882	-5.00168	5.68332e-07	1.32251e-05	PLPP2	19	ENSG00000196814	2357.25	0.438734	0.102406	4.28428	1.83335e-05	0.000445383	MVB12B	9	ENSG00000109113	1218.53	1.02061	0.106974	9.54069	1.41884e-21	3.47836e-20	RAB34	17	ENSG00000173114	1975.37	-1.17719	0.174589	-6.74265	1.55521e-11	3.80992e-10	LRRN3	7	ENSG00000162407	2074.47	-0.491222	0.0648904	-7.57003	3.73151e-14	9.35698e-13	PLPP3	1
ENSG00000145358	222.502	1.67137	0.235955	7.08346	1.40603e-12	3.37447e-11	DDIT4L	4	ENSG00000189056	154.329	1.8459	0.260388	7.08901	1.35073e-12	3.23996e-11	RELN	7	ENSG00000160190	151.727	1.61913	0.220631	7.33867	2.15729e-13	5.1759e-12	SLC37A1	21	ENSG00000146670	3022.64	-0.548967	0.109756	-5.0017	5.68258e-07	1.32251e-05	CDCA5	11	ENSG00000136379	892.329	0.615767	0.143753	4.2835	1.83975e-05	0.000445615	ABHD17C	15	ENSG00000170549	150.804	-2.30519	0.241784	-9.53411	1.51178e-21	3.70072e-20	IRX1	5	ENSG00000106624	2636.8	1.31151	0.194608	6.73922	1.59244e-11	3.89536e-10	AEBP1	7	ENSG00000028277	1336.2	0.621564	0.0822951	7.55287	4.25764e-14	1.06605e-12	POU2F2	19
ENSG00000173898	1148.19	0.809234	0.114451	7.07054	1.54333e-12	3.69852e-11	SPTBN2	11	ENSG00000188191	345.849	0.95486	0.134719	7.0878	1.3626e-12	3.26359e-11	PRKAR1B	7	ENSG00000162849	329.936	-1.10172	0.150205	-7.33477	2.22097e-13	5.32081e-12	KIF26B	1	ENSG00000083857	11629.9	0.736742	0.147404	4.9981	5.78989e-07	1.34408e-05	FAT1	4	ENSG00000171723	873.323	0.546297	0.127531	4.28363	1.83871e-05	0.000445615	GPHN	14	ENSG00000130477	743.781	-1.29683	0.136095	-9.52889	1.5897e-21	3.88573e-20	UNC13A	19	ENSG00000120820	320.3	2.75218	0.408857	6.73141	1.68022e-11	4.09795e-10	GLT8D2	12	ENSG00000183092	530.013	1.2284	0.162774	7.54668	4.46485e-14	1.11628e-12	BEGAIN	14
ENSG00000129595	1997.14	-0.771212	0.109277	-7.05739	1.69663e-12	4.05989e-11	EPB41L4A	5	ENSG00000130150	729.93	-0.753298	0.106394	-7.08029	1.43858e-12	3.4405e-11	MOSPD2	X	ENSG00000164442	1928.63	-0.544561	0.074247	-7.33445	2.22635e-13	5.32584e-12	CITED2	6	ENSG00000166886	3269.25	0.84941	0.170179	4.99128	5.99799e-07	1.39033e-05	NAB2	12	ENSG00000077942	7651.62	-0.656289	0.15356	-4.27384	1.92138e-05	0.000464702	FBLN1	22	ENSG00000112984	3029.64	0.656154	0.0688939	9.52413	1.66436e-21	4.06222e-20	KIF20A	5	ENSG00000161298	772.267	-0.953019	0.141574	-6.7316	1.67806e-11	4.09795e-10	ZNF382	19	ENSG00000169760	2158.51	0.606597	0.0803848	7.54616	4.48269e-14	1.11909e-12	NLGN1	3
ENSG00000107438	517.387	1.22109	0.173041	7.05668	1.70528e-12	4.07459e-11	PDLIM1	10	ENSG00000130635	1644.55	0.841508	0.118935	7.07536	1.49063e-12	3.55972e-11	COL5A1	9	ENSG00000182389	559.519	0.851418	0.116104	7.33321	2.24709e-13	5.36753e-12	CACNB4	2	ENSG00000125798	129.665	-7.40956	1.48464	-4.99081	6.0128e-07	1.39171e-05	FOXA2	20	ENSG00000012817	2779.29	0.440245	0.103093	4.27035	1.95165e-05	0.000471327	KDM5D	Y	ENSG00000178171	82.9429	-2.79113	0.293137	-9.52158	1.70568e-21	4.15692e-20	AMER3	2	ENSG00000175984	144.863	1.96289	0.291741	6.72817	1.71805e-11	4.18405e-10	DENND2C	1	ENSG00000101489	1599.96	0.61137	0.0810342	7.5446	4.53687e-14	1.13094e-12	CELF4	18
ENSG00000132436	888.98	-1.01168	0.143493	-7.0504	1.78401e-12	4.25644e-11	FIGNL1	7	ENSG00000221886	447.499	-0.838225	0.118526	-7.07207	1.52638e-12	3.63974e-11	FAM200C	5	ENSG00000139679	267.982	1.48107	0.202004	7.33189	2.2693e-13	5.41261e-12	LPAR6	13	ENSG00000135486	66577.4	-0.566865	0.113605	-4.98979	6.0445e-07	1.39699e-05	HNRNPA1	12	ENSG00000138795	259.194	-1.96219	0.459863	-4.2669	1.9821e-05	0.000477978	LEF1	4	ENSG00000150636	295.935	-1.30192	0.136792	-9.51751	1.7737e-21	4.31634e-20	CCDC102B	18	ENSG00000072657	84.4856	-2.24226	0.333589	-6.72163	1.79704e-11	4.36363e-10	TRHDE	12	ENSG00000196581	296.032	1.12857	0.149595	7.54416	4.55225e-14	1.13311e-12	AJAP1	1
ENSG00000184916	178.663	1.45252	0.206048	7.04943	1.79657e-12	4.28012e-11	JAG2	14	ENSG00000251322	364.128	1.07571	0.152317	7.06234	1.63716e-12	3.89818e-11	SHANK3	22	ENSG00000115738	2823.19	-1.36258	0.185965	-7.32709	2.35201e-13	5.60165e-12	ID2	2	ENSG00000162745	457.045	-1.37441	0.275641	-4.98623	6.15684e-07	1.42049e-05	OLFML2B	1	ENSG00000101407	2013.57	-0.400494	0.0939331	-4.26361	2.01148e-05	0.000484349	TTI1	20	ENSG00000111110	302.422	1.30393	0.137011	9.51696	1.78315e-21	4.33297e-20	PPM1H	12	ENSG00000147862	2204.67	1.05817	0.157427	6.72163	1.79707e-11	4.36363e-10	NFIB	9	ENSG00000005513	532.118	-0.963811	0.127816	-7.54059	4.67863e-14	1.16286e-12	SOX8	16
ENSG00000138735	1231.74	-0.643851	0.091394	-7.04478	1.85751e-12	4.4188e-11	PDE5A	4	ENSG00000183340	754.152	-0.692259	0.0980499	-7.06027	1.66184e-12	3.95113e-11	JRKL	11	ENSG00000002586	3414.45	0.507303	0.0693212	7.31815	2.5141e-13	5.97892e-12	CD99	X	ENSG00000188785	516.642	0.714095	0.14322	4.986	6.16423e-07	1.42049e-05	ZNF548	19	ENSG00000075391	1957.07	0.745278	0.1749	4.26117	2.03355e-05	0.000488856	RASAL2	1	ENSG00000077274	512.648	1.32755	0.139546	9.51331	1.84695e-21	4.48142e-20	CAPN6	X	ENSG00000137310	407.836	1.05714	0.157289	6.721	1.80487e-11	4.37614e-10	TCF19	6	ENSG00000129990	480.438	0.859795	0.114132	7.53332	4.9466e-14	1.22766e-12	SYT5	19
ENSG00000183833	1211.64	0.90188	0.128156	7.03735	1.95936e-12	4.65427e-11	CFAP91	3	ENSG00000146426	1150.92	-0.757973	0.107625	-7.04275	1.8848e-12	4.47468e-11	TIAM2	6	ENSG00000178996	1186.72	-0.610086	0.0834045	-7.31479	2.57786e-13	6.12156e-12	SNX18	5	ENSG00000197324	1578.88	0.698332	0.140068	4.98566	6.17518e-07	1.42093e-05	LRP10	14	ENSG00000139354	932.366	0.948834	0.222684	4.26089	2.03616e-05	0.000488856	GAS2L3	12	ENSG00000206120	220.288	-1.59425	0.16773	-9.50485	2.00341e-21	4.85395e-20	EGFEM1P	3	ENSG00000110881	751.667	-0.730982	0.108781	-6.71977	1.82008e-11	4.40656e-10	ASIC1	12	ENSG00000170775	153.367	1.56354	0.20761	7.53112	5.03057e-14	1.24667e-12	GPR37	7
ENSG00000139209	44.4116	3.28372	0.466731	7.03557	1.98449e-12	4.70708e-11	SLC38A4	12	ENSG00000155011	51.3466	-2.80615	0.399141	-7.03047	2.05839e-12	4.87965e-11	DKK2	4	ENSG00000180071	186.73	-1.35606	0.185455	-7.31206	2.63086e-13	6.2383e-12	ANKRD18A	9	ENSG00000169100	19937.3	-0.736616	0.147821	-4.98316	6.25535e-07	1.43727e-05	SLC25A6	X	ENSG00000141569	859.248	-0.494675	0.116109	-4.26043	2.04036e-05	0.000489149	TRIM65	17	ENSG00000188153	6163.28	0.833745	0.087805	9.49542	2.19321e-21	5.30603e-20	COL4A5	X	ENSG00000205730	908.497	0.966914	0.143907	6.719	1.82976e-11	4.42352e-10	ITPRIPL2	16	ENSG00000215218	474.941	0.920796	0.122509	7.51616	5.64087e-14	1.39587e-12	UBE2QL1	5
ENSG00000052850	35.6011	-3.7712	0.53606	-7.03504	1.99201e-12	4.71801e-11	ALX4	11	ENSG00000196092	359.141	-2.52326	0.358971	-7.02912	2.07833e-12	4.91973e-11	PAX5	9	ENSG00000166033	549.739	-0.962603	0.13176	-7.30574	2.75739e-13	6.52877e-12	HTRA1	10	ENSG00000259803	26.192	-3.10612	0.624141	-4.97664	6.4699e-07	1.48439e-05	SLC22A31	16	ENSG00000079459	1283.29	-1.02742	0.241245	-4.25882	2.05508e-05	0.000491339	FDFT1	8	ENSG00000164543	1543.16	0.774273	0.0816069	9.48784	2.3588e-21	5.69832e-20	STK17A	7	ENSG00000101210	635.572	-0.909058	0.135415	-6.71313	1.90492e-11	4.59851e-10	EEF1A2	20	ENSG00000166257	1879.18	0.655789	0.0872785	7.51375	5.74575e-14	1.41975e-12	SCN3B	11
ENSG00000082641	6226	-0.503336	0.0715628	-7.03348	2.01444e-12	4.76188e-11	NFE2L1	17	ENSG00000064692	363.287	0.965594	0.137421	7.02655	2.11695e-12	4.99656e-11	SNCAIP	5	ENSG00000266074	1605.86	-0.597573	0.0818045	-7.30488	2.77505e-13	6.56102e-12	BAHCC1	17	ENSG00000143333	277.176	-2.28744	0.459774	-4.97514	6.51997e-07	1.4937e-05	RGS16	1	ENSG00000143570	3857.86	-0.424599	0.0996998	-4.25878	2.05548e-05	0.000491339	SLC39A1	1	ENSG00000177108	146.532	-1.99392	0.210202	-9.48572	2.40725e-21	5.80688e-20	ZDHHC22	14	ENSG00000147408	123.626	1.46394	0.218361	6.70425	2.02439e-11	4.87977e-10	CSGALNACT1	8	ENSG00000105270	4636.05	0.425075	0.0565745	7.51355	5.75473e-14	1.41989e-12	CLIP3	19
ENSG00000157193	3632.53	0.523837	0.0744797	7.03329	2.01724e-12	4.76188e-11	LRP8	1	ENSG00000173451	477.56	-0.883548	0.125742	-7.02668	2.11506e-12	4.99656e-11	THAP2	12	ENSG00000072195	537.581	0.89784	0.122965	7.30161	2.84344e-13	6.71292e-12	SPEG	2	ENSG00000082556	205.329	-1.48562	0.298641	-4.97461	6.53796e-07	1.49564e-05	OPRK1	8	ENSG00000094804	1900.69	-0.594739	0.139936	-4.25007	2.13706e-05	0.000510096	CDC6	17	ENSG00000185920	2248.08	-0.96366	0.101617	-9.48321	2.4658e-21	5.93946e-20	PTCH1	9	ENSG00000196586	2983.69	-0.729968	0.109142	-6.68821	2.25909e-11	5.43761e-10	MYO6	6	ENSG00000183691	88.4467	1.92689	0.256595	7.50946	5.93708e-14	1.46275e-12	NOG	17
ENSG00000177125	1164.1	-0.635319	0.0903321	-7.03314	2.01934e-12	4.76188e-11	ZBTB34	9	ENSG00000143228	3206.42	-0.482749	0.0687279	-7.02407	2.15504e-12	5.07906e-11	NUF2	1	ENSG00000100364	1740.4	0.584927	0.0801321	7.29953	2.88768e-13	6.80745e-12	KIAA0930	22	ENSG00000157613	128.929	-2.04721	0.41188	-4.9704	6.68141e-07	1.52623e-05	CREB3L1	11	ENSG00000090020	884.519	-0.497255	0.117131	-4.24529	2.18307e-05	0.00052032	SLC9A1	1	ENSG00000198597	555.486	-1.49353	0.157567	-9.47875	2.57357e-21	6.19003e-20	ZNF536	19	ENSG00000129317	913.111	-1.50317	0.224912	-6.68336	2.33522e-11	5.61267e-10	PUS7L	12	ENSG00000166912	1297.38	-0.586192	0.0783055	-7.48596	7.10255e-14	1.74735e-12	MTMR10	15
ENSG00000166900	266.199	1.46996	0.209497	7.01662	2.27292e-12	5.35209e-11	STX3	11	ENSG00000171798	398.669	1.05671	0.150449	7.02372	2.16032e-12	5.08411e-11	KNDC1	10	ENSG00000115758	15948.6	-0.461666	0.0632489	-7.2992	2.89493e-13	6.81464e-12	ODC1	2	ENSG00000166016	2747.34	2.92516	0.588744	4.96848	6.74797e-07	1.5392e-05	ABTB2	11	ENSG00000160752	15090.4	-0.457257	0.107719	-4.24489	2.18697e-05	0.000520493	FDPS	1	ENSG00000198435	1609.05	-0.883529	0.0932845	-9.47133	2.76296e-21	6.63591e-20	NRARP	9	ENSG00000110328	174.006	1.64394	0.246056	6.68118	2.37027e-11	5.68864e-10	GALNT18	11	ENSG00000077063	784.428	0.719643	0.0962535	7.47654	7.63062e-14	1.87454e-12	CTTNBP2	7
ENSG00000134504	1069.67	-0.751298	0.107151	-7.01161	2.35585e-12	5.53932e-11	KCTD1	18	ENSG00000185352	42.9508	8.69451	1.23817	7.02205	2.1863e-12	5.13781e-11	HS6ST3	13	ENSG00000152977	6364.28	-1.54537	0.211776	-7.29722	2.93777e-13	6.90545e-12	ZIC1	3	ENSG00000113916	360.877	1.47766	0.297497	4.96697	6.80059e-07	1.54896e-05	BCL6	3	ENSG00000118507	190.865	0.923415	0.217609	4.24346	2.20095e-05	0.000523061	AKAP7	6	ENSG00000162188	364.893	-1.33831	0.141358	-9.46748	2.86664e-21	6.87496e-20	GNG3	11	ENSG00000011347	336.937	-1.41437	0.211885	-6.67518	2.46933e-11	5.90924e-10	SYT7	11	ENSG00000111348	48.8246	-2.58599	0.345921	-7.47566	7.68147e-14	1.8843e-12	ARHGDIB	12
ENSG00000164161	549.449	1.36014	0.194058	7.00893	2.40149e-12	5.63846e-11	HHIP	4	ENSG00000171943	1979.37	-0.548083	0.0780997	-7.01774	2.25493e-12	5.29143e-11	SRGAP2C	1	ENSG00000179832	169.557	1.51028	0.206994	7.29626	2.95872e-13	6.94464e-12	MROH1	8	ENSG00000158402	716.987	-0.704157	0.141792	-4.96612	6.83073e-07	1.55357e-05	CDC25C	5	ENSG00000108691	98.2318	1.50364	0.354573	4.2407	2.22826e-05	0.000528783	CCL2	17	ENSG00000038295	175.245	-2.05265	0.217387	-9.4424	3.64336e-21	8.72508e-20	TLL1	4	ENSG00000019505	1208.05	-0.6763	0.101314	-6.67531	2.46713e-11	5.90924e-10	SYT13	11	ENSG00000186007	297.818	0.995488	0.133334	7.46614	8.25833e-14	2.02287e-12	LEMD1	1
ENSG00000161048	490.445	-0.858773	0.122598	-7.00477	2.47392e-12	5.80013e-11	NAPEPLD	7	ENSG00000101098	606.577	0.793867	0.113188	7.01368	2.3213e-12	5.43929e-11	RIMS4	20	ENSG00000103460	2064.66	0.530014	0.0726593	7.29451	2.99753e-13	7.02556e-12	TOX3	16	ENSG00000165046	238.746	0.996898	0.200951	4.96089	7.01706e-07	1.59134e-05	LETM2	8	ENSG00000167941	37.4925	-4.34228	1.02423	-4.23955	2.23967e-05	0.000530725	SOST	17	ENSG00000115232	225.558	-1.49794	0.158656	-9.44146	3.67609e-21	8.79075e-20	ITGA4	2	ENSG00000065308	2053.52	1.3109	0.196535	6.67006	2.55692e-11	6.11e-10	TRAM2	6	ENSG00000198794	2150.78	0.48086	0.0644223	7.46419	8.38131e-14	2.05003e-12	SCAMP5	15
ENSG00000109819	223.121	-1.41855	0.202632	-7.00058	2.54898e-12	5.96748e-11	PPARGC1A	4	ENSG00000080986	3543.47	-0.442197	0.06306	-7.01232	2.34392e-12	5.47647e-11	NDC80	18	ENSG00000147145	1265.73	0.909841	0.12488	7.28574	3.19914e-13	7.48728e-12	LPAR4	X	ENSG00000198455	431.966	0.898995	0.18121	4.96106	7.01099e-07	1.59134e-05	ZXDB	X	ENSG00000145687	1766.73	0.426569	0.100643	4.23842	2.25099e-05	0.000532637	SSBP2	5	ENSG00000054356	115.047	-2.04009	0.216493	-9.42335	4.36903e-21	1.04327e-19	PTPRN	2	ENSG00000007129	47.5388	2.56581	0.385039	6.66375	2.66923e-11	6.36001e-10	CEACAM21	19	ENSG00000005238	1179.97	0.567705	0.0761639	7.45373	9.07407e-14	2.21627e-12	ATOSB	9
ENSG00000115159	1988.29	-0.566838	0.0810497	-6.9937	2.67723e-12	6.25869e-11	GPD2	2	ENSG00000166444	1586.73	-0.59075	0.0842436	-7.0124	2.34266e-12	5.47647e-11	DENND2B	11	ENSG00000096384	57452.2	-0.374104	0.0513674	-7.2829	3.26725e-13	7.63567e-12	HSP90AB1	6	ENSG00000137936	1069.01	-1.22657	0.247268	-4.96049	7.03147e-07	1.59231e-05	BCAR3	1	ENSG00000163874	100.778	-1.3478	0.318468	-4.23213	2.31493e-05	0.000546977	ZC3H12A	1	ENSG00000107984	148.963	2.36615	0.251412	9.41143	4.89433e-21	1.16702e-19	DKK1	10	ENSG00000164465	476.974	0.813031	0.122007	6.66379	2.66854e-11	6.36001e-10	DCBLD1	6	ENSG00000112852	3288.39	0.459108	0.0616033	7.45266	9.14771e-14	2.23104e-12	PCDHB2	5
ENSG00000148400	2372.67	0.635672	0.0909584	6.98861	2.77628e-12	6.48091e-11	NOTCH1	9	ENSG00000154917	683.668	0.876839	0.12509	7.00966	2.38895e-12	5.57365e-11	RAB6B	3	ENSG00000077782	8724.95	-0.395981	0.0544095	-7.27779	3.39336e-13	7.91898e-12	FGFR1	8	ENSG00000129675	485.319	1.7683	0.356966	4.95368	7.28214e-07	1.64434e-05	ARHGEF6	X	ENSG00000177602	387.464	-0.634433	0.149999	-4.22957	2.3414e-05	0.000551642	HASPIN	17	ENSG00000061337	691.441	1.21155	0.128736	9.41112	4.90888e-21	1.16881e-19	LZTS1	8	ENSG00000078018	18191.5	-0.634822	0.095322	-6.65977	2.74264e-11	6.52551e-10	MAP2	2	ENSG00000186897	37.8199	-3.37926	0.453705	-7.44814	9.46655e-14	2.30548e-12	C1QL4	12
ENSG00000068078	2031.35	-0.77357	0.110928	-6.9736	3.08923e-12	7.20111e-11	FGFR3	4	ENSG00000138670	166.208	1.41254	0.201587	7.00709	2.43323e-12	5.66881e-11	RASGEF1B	4	ENSG00000007866	970.018	0.644961	0.08863	7.27701	3.41294e-13	7.95323e-12	TEAD3	6	ENSG00000130775	128.47	-1.57586	0.318112	-4.95377	7.27904e-07	1.64434e-05	THEMIS2	1	ENSG00000178821	76.4606	-1.41752	0.335125	-4.22981	2.33886e-05	0.000551642	TMEM52	1	ENSG00000162512	5254.5	-0.705132	0.0749339	-9.41005	4.95901e-21	1.17905e-19	SDC3	1	ENSG00000106546	448.728	1.48991	0.224129	6.64756	2.98001e-11	7.0801e-10	AHR	7	ENSG00000186409	1047.11	0.624501	0.0838615	7.44681	9.56225e-14	2.32544e-12	CCDC30	1
ENSG00000154188	595.59	1.07112	0.153782	6.9652	3.27948e-12	7.63362e-11	ANGPT1	8	ENSG00000176463	467.623	-0.968879	0.138433	-6.99889	2.58003e-12	6.00219e-11	SLCO3A1	15	ENSG00000188191	348.491	1.00366	0.138054	7.27006	3.5932e-13	8.36128e-12	PRKAR1B	7	ENSG00000049759	1255.98	0.814227	0.164465	4.95078	7.3918e-07	1.66432e-05	NEDD4L	18	ENSG00000144668	483.787	-0.941088	0.222564	-4.22839	2.3537e-05	0.000553744	ITGA9	3	ENSG00000011332	641.349	-1.05324	0.111946	-9.40848	5.03352e-21	1.19505e-19	DPF1	19	ENSG00000167323	1281.65	0.754857	0.113765	6.63525	3.23951e-11	7.68558e-10	STIM1	11	ENSG00000046604	2862.07	0.723479	0.0972774	7.43727	1.02785e-13	2.49605e-12	DSG2	18
ENSG00000145794	1783.89	-0.807391	0.116084	-6.95523	3.52e-12	8.18172e-11	MEGF10	5	ENSG00000164543	908.009	0.635963	0.0908883	6.9972	2.61137e-12	6.06639e-11	STK17A	7	ENSG00000099814	301.452	1.10416	0.151995	7.26447	3.74516e-13	8.68994e-12	CEP170B	14	ENSG00000109113	2058.92	-0.894086	0.18059	-4.95092	7.38628e-07	1.66432e-05	RAB34	17	ENSG00000119547	536.485	1.05184	0.248855	4.22673	2.37109e-05	0.000557036	ONECUT2	18	ENSG00000170561	1269.15	-1.67878	0.17855	-9.4023	5.3383e-21	1.26559e-19	IRX2	5	ENSG00000100314	97.9773	-1.81244	0.27347	-6.62756	3.41282e-11	8.08515e-10	CABP7	22	ENSG00000077264	3534.92	0.88774	0.119471	7.43057	1.08127e-13	2.62201e-12	PAK3	X
ENSG00000197063	883.044	-0.70256	0.101039	-6.95335	3.56712e-12	8.2794e-11	MAFG	17	ENSG00000183837	241.546	1.23863	0.177143	6.99227	2.70478e-12	6.27439e-11	PNMA3	X	ENSG00000107438	492.536	1.10957	0.152738	7.26452	3.74374e-13	8.68994e-12	PDLIM1	10	ENSG00000163938	2290.69	-0.616003	0.124794	-4.93614	7.96827e-07	1.79155e-05	GNL3	3	ENSG00000125520	3110.94	-0.438453	0.103761	-4.22559	2.38315e-05	0.000559068	SLC2A4RG	20	ENSG00000160469	934.351	-0.902654	0.0961391	-9.38905	6.05453e-21	1.43334e-19	BRSK1	19	ENSG00000095015	1352.56	0.730919	0.110448	6.6178	3.64595e-11	8.62509e-10	MAP3K1	5	ENSG00000003096	519.532	-0.811988	0.109335	-7.42664	1.11392e-13	2.69731e-12	KLHL13	X
ENSG00000148942	160.301	-1.94657	0.279974	-6.95268	3.58399e-12	8.30666e-11	SLC5A12	11	ENSG00000198963	151.698	1.48101	0.21197	6.98687	2.81096e-12	6.51138e-11	RORB	9	ENSG00000196376	2355.87	-0.510542	0.0703443	-7.25776	3.9355e-13	9.11855e-12	SLC35F1	6	ENSG00000130066	1944.44	0.812619	0.164724	4.9332	8.08934e-07	1.81617e-05	SAT1	X	ENSG00000170955	149.103	-1.99167	0.471679	-4.22251	2.41594e-05	0.000565951	CAVIN3	11	ENSG00000159212	103.305	2.3594	0.251535	9.38001	6.59666e-21	1.55945e-19	CLIC6	21	ENSG00000164543	1385.42	0.612662	0.0926063	6.61577	3.6963e-11	8.73172e-10	STK17A	7	ENSG00000145824	78.2541	-1.96994	0.265374	-7.42327	1.14266e-13	2.76294e-12	CXCL14	5
ENSG00000185664	772.492	-1.10032	0.158355	-6.94845	3.6933e-12	8.54781e-11	PMEL	12	ENSG00000158615	3963.71	-0.387452	0.0554603	-6.98612	2.82584e-12	6.53651e-11	PPP1R15B	1	ENSG00000169213	798.259	0.854705	0.117796	7.25583	3.99213e-13	9.23658e-12	RAB3B	1	ENSG00000100814	1404.62	-0.60525	0.122713	-4.93225	8.12896e-07	1.81987e-05	CCNB1IP1	14	ENSG00000242732	1934.49	0.443738	0.105148	4.22015	2.44145e-05	0.00057111	RTL5	X	ENSG00000144191	187.133	-2.23237	0.23808	-9.37658	6.81491e-21	1.60875e-19	CNGA3	2	ENSG00000126259	264.896	-1.23472	0.186665	-6.61463	3.72485e-11	8.78662e-10	KIRREL2	19	ENSG00000179348	31.8066	-4.05087	0.545741	-7.4227	1.14758e-13	2.77089e-12	GATA2	3
ENSG00000092820	6189.25	0.572705	0.0824459	6.94643	3.7464e-12	8.65836e-11	EZR	6	ENSG00000204128	90.1816	1.94475	0.279109	6.96771	3.22146e-12	7.44102e-11	C2orf72	2	ENSG00000259207	128.981	-1.92297	0.265061	-7.25485	4.02117e-13	9.29051e-12	ITGB3	17	ENSG00000167658	52922.5	-0.477449	0.0968016	-4.93225	8.1288e-07	1.81987e-05	EEF2	19	ENSG00000182253	522.555	-1.28606	0.305453	-4.21032	2.55007e-05	0.000595671	SYNM	15	ENSG00000174672	1351.58	-0.841057	0.0899092	-9.35452	8.39835e-21	1.97971e-19	BRSK2	11	ENSG00000112419	2072.64	0.77933	0.117912	6.60944	3.85774e-11	9.08711e-10	PHACTR2	6	ENSG00000167992	156.77	-1.31713	0.177501	-7.42042	1.16747e-13	2.81489e-12	VWCE	11
ENSG00000147488	251.341	1.58633	0.228578	6.94002	3.92046e-12	9.04772e-11	ST18	8	ENSG00000011426	6090.6	-0.429849	0.0617244	-6.96401	3.3073e-12	7.62844e-11	ANLN	7	ENSG00000109787	3498.82	-0.477803	0.0658747	-7.25321	4.07005e-13	9.39006e-12	KLF3	4	ENSG00000160180	194.191	-11.2193	2.27611	-4.92916	8.25853e-07	1.84625e-05	TFF3	21	ENSG00000126785	393.062	1.76686	0.419862	4.20819	2.57424e-05	0.000599657	RHOJ	14	ENSG00000160200	2803.7	0.655676	0.0701562	9.34594	9.10767e-21	2.14387e-19	CBS	21	ENSG00000084628	1192.25	-1.1002	0.166522	-6.60693	3.9238e-11	9.22957e-10	NKAIN1	1	ENSG00000242616	1679.47	-0.716932	0.0967083	-7.41334	1.2316e-13	2.96529e-12	GNG10	9
ENSG00000105854	3458.68	0.60168	0.0867226	6.93799	3.97725e-12	9.16575e-11	PON2	7	ENSG00000164683	133.041	1.54782	0.222295	6.96287	3.33402e-12	7.67913e-11	HEY1	8	ENSG00000218739	1361.09	0.711099	0.0981091	7.24804	4.2284e-13	9.74155e-12	CEBPZOS	2	ENSG00000108830	3026.78	-0.474061	0.0961935	-4.9282	8.29898e-07	1.85265e-05	RND2	17	ENSG00000137076	5407.81	-0.429902	0.102159	-4.20817	2.57445e-05	0.000599657	TLN1	9	ENSG00000119614	123.384	-2.06712	0.22125	-9.34293	9.37079e-21	2.20267e-19	VSX2	14	ENSG00000198001	182.747	-1.58372	0.240035	-6.59786	4.17143e-11	9.79812e-10	IRAK4	12	ENSG00000196136	34.964	3.90903	0.52735	7.4126	1.23845e-13	2.97756e-12	SERPINA3	14
ENSG00000110880	8055.41	-0.458354	0.0661485	-6.92917	4.23325e-12	9.74187e-11	CORO1C	12	ENSG00000115468	283.554	1.16887	0.167953	6.95954	3.4138e-12	7.85173e-11	EFHD1	2	ENSG00000196581	147.606	1.64576	0.227205	7.24349	4.37289e-13	1.00601e-11	AJAP1	1	ENSG00000132635	2209.23	-0.519732	0.105478	-4.92739	8.33343e-07	1.85507e-05	PCED1A	20	ENSG00000111275	1566.63	-0.794093	0.188875	-4.20434	2.61846e-05	0.000609043	ALDH2	12	ENSG00000143674	166.233	1.94459	0.208198	9.34008	9.62624e-21	2.2595e-19	MAP3K21	1	ENSG00000109787	2910.03	0.536892	0.0814196	6.59414	4.27736e-11	1.00327e-09	KLF3	4	ENSG00000165194	1636.2	-0.71684	0.0967196	-7.41153	1.24848e-13	2.99742e-12	PCDH19	X
ENSG00000160408	956.413	0.921696	0.133055	6.9272	4.29262e-12	9.86452e-11	ST6GALNAC6	9	ENSG00000161681	264.825	1.33242	0.191465	6.95908	3.42512e-12	7.86663e-11	SHANK1	19	ENSG00000082438	308.529	-1.11345	0.153808	-7.23922	4.51277e-13	1.03672e-11	COBLL1	2	ENSG00000165633	256.118	-1.55371	0.315313	-4.92751	8.32826e-07	1.85507e-05	VSTM4	10	ENSG00000188352	2103.27	0.509516	0.12125	4.20218	2.64354e-05	0.000614006	FOCAD	9	ENSG00000170370	4257.05	1.06605	0.114387	9.31968	1.16689e-20	2.73508e-19	EMX2	10	ENSG00000128285	62.8164	2.47396	0.375367	6.59076	4.37567e-11	1.02487e-09	MCHR1	22	ENSG00000173673	42.8137	-3.18145	0.429661	-7.40457	1.3158e-13	3.15455e-12	HES3	1
ENSG00000196136	28.568	-4.72351	0.682578	-6.9201	4.51334e-12	1.03571e-10	SERPINA3	14	ENSG00000038274	5103.63	-0.43574	0.0626928	-6.9504	3.64261e-12	8.3441e-11	MAT2B	5	ENSG00000119408	1156.56	0.939102	0.129816	7.23412	4.68568e-13	1.07492e-11	NEK6	9	ENSG00000177839	181.765	1.17286	0.238064	4.92664	8.36545e-07	1.85957e-05	PCDHB9	5	ENSG00000075945	623.287	0.588298	0.140109	4.19887	2.6825e-05	0.000622173	KIFAP3	1	ENSG00000105520	472.927	-1.29458	0.139084	-9.30785	1.30444e-20	3.05109e-19	PLPPR2	19	ENSG00000156076	550.996	6.07003	0.921051	6.59033	4.38841e-11	1.0264e-09	WIF1	12	ENSG00000108828	6823.51	0.467206	0.0631171	7.40221	1.3394e-13	3.20661e-12	VAT1	17
ENSG00000101384	4510.62	0.517005	0.0747213	6.91911	4.54492e-12	1.04148e-10	JAG1	20	ENSG00000101210	231.353	1.35161	0.194465	6.95037	3.64331e-12	8.3441e-11	EEF1A2	20	ENSG00000130589	360.341	0.947544	0.131116	7.22674	4.94732e-13	1.13334e-11	HELZ2	20	ENSG00000121691	226.16	-1.60525	0.326195	-4.92113	8.6047e-07	1.905e-05	CAT	11	ENSG00000117155	1287.49	0.826904	0.196987	4.19776	2.69573e-05	0.000623635	SSX2IP	1	ENSG00000169855	4479.73	-0.909992	0.0977669	-9.30777	1.3054e-20	3.05109e-19	ROBO1	3	ENSG00000107831	96.3861	-2.53099	0.384114	-6.58916	4.42317e-11	1.03307e-09	FGF8	10	ENSG00000100060	465.916	0.955254	0.129163	7.39573	1.40633e-13	3.36209e-12	MFNG	22
ENSG00000158164	6766.53	0.707416	0.102316	6.91401	4.71157e-12	1.07815e-10	TMSB15A	X	ENSG00000127946	6322.17	0.420733	0.060547	6.94886	3.68238e-12	8.4217e-11	HIP1	7	ENSG00000175497	423.829	0.985617	0.136419	7.22495	5.01294e-13	1.14675e-11	DPP10	2	ENSG00000153162	99.8127	-3.06937	0.623651	-4.92161	8.58365e-07	1.905e-05	BMP6	6	ENSG00000258759	19.4942	3.1765	0.756724	4.1977	2.69641e-05	0.000623635		14	ENSG00000147536	1341.79	0.831739	0.0894076	9.30277	1.36829e-20	3.19359e-19	GINS4	8	ENSG00000110427	1117.72	-1.0144	0.154103	-6.58264	4.62152e-11	1.07788e-09	KIAA1549L	11	ENSG00000198910	2507.58	0.690086	0.0934201	7.38691	1.50275e-13	3.58752e-12	L1CAM	X
ENSG00000176769	168.903	-1.93183	0.279425	-6.9136	4.72497e-12	1.07969e-10	TCERG1L	10	ENSG00000153250	2567.28	-0.655947	0.0944936	-6.94171	3.87391e-12	8.84724e-11	RBMS1	2	ENSG00000108671	5632.61	-0.389879	0.0539815	-7.22244	5.10628e-13	1.16646e-11	PSMD11	17	ENSG00000239264	3255.24	-0.724591	0.147242	-4.92109	8.60621e-07	1.905e-05	TXNDC5	6	ENSG00000084636	586.027	-4.92103	1.17283	-4.19584	2.7186e-05	0.000627883	COL16A1	1	ENSG00000086062	621.521	0.998357	0.107363	9.29889	1.41919e-20	3.30772e-19	B4GALT1	9	ENSG00000166676	231.292	-1.16414	0.177047	-6.5753	4.85552e-11	1.13086e-09	TVP23A	16	ENSG00000105088	936.231	0.730672	0.09892	7.38649	1.50752e-13	3.59384e-12	OLFM2	19
ENSG00000171798	403.412	1.12008	0.162105	6.90961	4.86004e-12	1.10899e-10	KNDC1	10	ENSG00000218336	7703.67	0.529478	0.0763056	6.93891	3.95133e-12	9.01138e-11	TENM3	4	ENSG00000176769	170.38	-1.88401	0.260914	-7.22082	5.16742e-13	1.17877e-11	TCERG1L	10	ENSG00000220205	1863.9	0.539855	0.10977	4.91804	8.74147e-07	1.93222e-05	VAMP2	17	ENSG00000092758	458.191	-1.67201	0.398861	-4.19196	2.7655e-05	0.000637815	COL9A3	20	ENSG00000123213	2553.84	0.7706	0.082903	9.29521	1.46922e-20	3.4195e-19	NLN	5	ENSG00000126733	238.29	-1.98631	0.302381	-6.56888	5.06938e-11	1.179e-09	DACH2	X	ENSG00000173376	246.085	-1.20387	0.163173	-7.37789	1.60812e-13	3.82829e-12	NDNF	4
ENSG00000188321	273.153	-1.05241	0.152393	-6.90585	4.99027e-12	1.13711e-10	ZNF559	19	ENSG00000064393	8678.37	0.438334	0.0631782	6.93806	3.97523e-12	9.05313e-11	HIPK2	7	ENSG00000144635	3117.71	-0.451657	0.0627413	-7.19871	6.07847e-13	1.38464e-11	DYNC1LI1	3	ENSG00000157322	153.503	-2.56514	0.521821	-4.91575	8.84426e-07	1.9522e-05	CLEC18A	16	ENSG00000163017	549.141	-1.37185	0.32747	-4.18924	2.79888e-05	0.000644608	ACTG2	2	ENSG00000161647	354.635	-1.24261	0.133751	-9.29053	1.53528e-20	3.56822e-19	MPP3	17	ENSG00000164841	233.458	-1.36341	0.207648	-6.56599	5.16889e-11	1.20046e-09	TMEM74	8	ENSG00000135363	617.57	0.761605	0.10326	7.37557	1.63649e-13	3.89035e-12	LMO2	11
ENSG00000177707	2540.4	-0.531257	0.076998	-6.89962	5.21408e-12	1.18644e-10	NECTIN3	3	ENSG00000169991	437.198	0.974895	0.1406	6.93381	4.09668e-12	9.31665e-11	IFFO2	1	ENSG00000140450	508.353	1.04705	0.145482	7.19713	6.14947e-13	1.39885e-11	ARRDC4	15	ENSG00000066629	1574.57	-0.677495	0.137922	-4.91215	9.0083e-07	1.98562e-05	EML1	14	ENSG00000213023	85.4706	-1.29077	0.308297	-4.18678	2.82937e-05	0.000650716	SYT3	19	ENSG00000260230	894.394	-0.997272	0.107502	-9.27676	1.74703e-20	4.05469e-19	FRRS1L	9	ENSG00000186417	127.22	-1.53615	0.234195	-6.55925	5.4078e-11	1.25418e-09	GLDN	15	ENSG00000162733	459.069	0.805414	0.109204	7.37528	1.63997e-13	3.89316e-12	DDR2	1
ENSG00000182158	2166.15	-0.630869	0.0914782	-6.89639	5.33411e-12	1.21205e-10	CREB3L2	7	ENSG00000160190	155.528	1.63338	0.235731	6.929	4.2384e-12	9.62544e-11	SLC37A1	21	ENSG00000088367	2135.15	-0.556294	0.0772978	-7.19677	6.16573e-13	1.40059e-11	EPB41L1	20	ENSG00000172780	527.995	0.979448	0.199426	4.91134	9.04575e-07	1.99108e-05	RAB43	3	ENSG00000074416	160.71	-2.32655	0.555987	-4.18453	2.85755e-05	0.000656275	MGLL	3	ENSG00000146006	432.507	-1.5206	0.163934	-9.27565	1.76544e-20	4.09166e-19	LRRTM2	5	ENSG00000100345	6010.47	1.09323	0.166759	6.55575	5.53628e-11	1.28218e-09	MYH9	22	ENSG00000196935	2951.21	-0.51197	0.0694467	-7.37212	1.67935e-13	3.98104e-12	SRGAP1	12
ENSG00000134871	9809.02	-0.614533	0.0891217	-6.89544	5.36988e-12	1.21847e-10	COL4A2	13	ENSG00000183908	619.489	-0.944733	0.136527	-6.91976	4.52404e-12	1.02598e-10	LRRC55	11	ENSG00000187678	950.617	-2.08771	0.290225	-7.19342	6.31862e-13	1.43331e-11	SPRY4	5	ENSG00000158813	65.9175	-1.67187	0.340592	-4.90873	9.1669e-07	2.01492e-05	EDA	X	ENSG00000168246	2567.88	0.433631	0.103701	4.18154	2.89536e-05	0.000664029	UBTD2	5	ENSG00000169213	1390.33	1.24962	0.134743	9.27409	1.79134e-20	4.1459e-19	RAB3B	1	ENSG00000006283	501.771	2.40031	0.366161	6.55535	5.55123e-11	1.28385e-09	CACNA1G	17	ENSG00000071082	9872.08	-0.367375	0.0498532	-7.36914	1.71736e-13	4.06546e-12	RPL31	2
ENSG00000171224	305.403	1.25191	0.181725	6.88903	5.61722e-12	1.27282e-10	FAM241B	10	ENSG00000183049	665.717	0.706503	0.10211	6.91904	4.54715e-12	1.02978e-10	CAMK1D	10	ENSG00000085788	4194.09	0.456904	0.0635375	7.19109	6.42756e-13	1.45599e-11	DDHD2	8	ENSG00000101189	1294.11	-0.557063	0.113501	-4.908	9.20081e-07	2.01955e-05	MRGBP	20	ENSG00000089116	531.654	1.73309	0.414525	4.1809	2.90354e-05	0.000664974	LHX5	12	ENSG00000134376	158.418	-2.19609	0.238016	-9.22664	2.79255e-20	6.45408e-19	CRB1	1	ENSG00000067177	435.249	-1.14739	0.175041	-6.55499	5.5647e-11	1.28517e-09	PHKA1	X	ENSG00000184697	135.367	1.7104	0.232141	7.36794	1.73283e-13	4.09636e-12	CLDN6	16
ENSG00000128791	3820.83	-0.5071	0.0736643	-6.88393	5.82231e-12	1.31745e-10	TWSG1	18	ENSG00000196924	20067.6	0.54632	0.0789625	6.91873	4.55707e-12	1.03058e-10	FLNA	X	ENSG00000153187	50785.4	-0.333535	0.0464351	-7.18282	6.82872e-13	1.5447e-11	HNRNPU	1	ENSG00000104518	67.3336	2.32997	0.475212	4.90302	9.43745e-07	2.06572e-05	GSDMD	8	ENSG00000136205	1493.66	-0.447842	0.107293	-4.17403	2.99263e-05	0.000684422	TNS3	7	ENSG00000242732	2319.33	-0.854963	0.0926836	-9.22454	2.84794e-20	6.5729e-19	RTL5	X	ENSG00000162591	1669.92	0.713955	0.108933	6.55409	5.59838e-11	1.29114e-09	MEGF6	1	ENSG00000131469	7592.39	-0.438105	0.059485	-7.36497	1.77191e-13	4.17708e-12	RPL27	17
ENSG00000158615	3811.09	-0.455018	0.0661788	-6.8756	6.17314e-12	1.39489e-10	PPP1R15B	1	ENSG00000173406	968.386	0.701152	0.101419	6.9134	4.73169e-12	1.06858e-10	DAB1	1	ENSG00000116525	497.84	-0.995704	0.13872	-7.17778	7.08542e-13	1.60054e-11	TRIM62	1	ENSG00000197444	813.075	1.04591	0.213313	4.90316	9.43048e-07	2.06572e-05	OGDHL	10	ENSG00000087076	394.282	-0.898665	0.21534	-4.17325	3.0029e-05	0.000685816	HSD17B14	19	ENSG00000151702	69.5022	-3.26516	0.354069	-9.22181	2.92114e-20	6.73245e-19	FLI1	11	ENSG00000161791	1662.72	0.720989	0.110035	6.55238	5.66265e-11	1.30414e-09	FMNL3	12	ENSG00000185909	2017.09	0.620658	0.0842715	7.36498	1.7717e-13	4.17708e-12	KLHDC8B	3
ENSG00000140067	425.653	1.03468	0.150578	6.87136	6.35945e-12	1.43499e-10	FAM181A	14	ENSG00000141485	68.5775	2.19496	0.317616	6.91073	4.82182e-12	1.08742e-10	SLC13A5	17	ENSG00000288658	127.09	1.7728	0.247158	7.17274	7.35094e-13	1.6582e-11	RNF228	2	ENSG00000144040	1551.91	0.702923	0.143525	4.89755	9.70375e-07	2.12106e-05	SFXN5	2	ENSG00000101138	1247.23	-0.475491	0.114024	-4.1701	3.04469e-05	0.000694393	CSTF1	20	ENSG00000172995	66.7021	-2.87938	0.312508	-9.21377	3.14857e-20	7.24654e-19	ARPP21	3	ENSG00000112984	2778.3	0.540546	0.0825062	6.55158	5.69306e-11	1.30933e-09	KIF20A	5	ENSG00000134419	10909	-0.484507	0.0658014	-7.36317	1.796e-13	4.22797e-12	RPS15A	16
ENSG00000120885	2144.23	0.690892	0.100572	6.86966	6.43532e-12	1.45009e-10	CLU	8	ENSG00000121060	869.601	0.662231	0.0958332	6.91025	4.83812e-12	1.08958e-10	TRIM25	17	ENSG00000166575	1241.77	0.670876	0.0935465	7.17157	7.41416e-13	1.67014e-11	TMEM135	11	ENSG00000056998	1210.6	-0.671729	0.137204	-4.89584	9.78859e-07	2.13663e-05	GYG2	X	ENSG00000130202	4215.01	-0.498367	0.119594	-4.16716	3.08424e-05	0.000702436	NECTIN2	19	ENSG00000198729	189.184	-1.79096	0.194691	-9.19897	3.61394e-20	8.30604e-19	PPP1R14C	6	ENSG00000137868	522.988	0.815775	0.124546	6.55	5.75382e-11	1.32146e-09	STRA6	15	ENSG00000163249	2165.11	0.470506	0.0639743	7.35462	1.91474e-13	4.50124e-12	CCNYL1	2
ENSG00000115902	803.057	0.72375	0.105362	6.86916	6.45805e-12	1.45319e-10	SLC1A4	2	ENSG00000138193	953.749	0.616243	0.0891816	6.90998	4.84722e-12	1.09012e-10	PLCE1	10	ENSG00000145934	1325.79	-0.655007	0.0914211	-7.16473	7.79396e-13	1.75326e-11	TENM2	5	ENSG00000196562	4176.7	-1.4598	0.298508	-4.89034	1.00664e-06	2.19422e-05	SULF2	20	ENSG00000120324	276.717	0.760641	0.1826	4.16561	3.10516e-05	0.000706219	PCDHB10	5	ENSG00000124406	1188.67	-0.938781	0.102066	-9.19781	3.65322e-20	8.38468e-19	ATP8A1	4	ENSG00000145623	454.976	1.92102	0.29335	6.54856	5.80926e-11	1.33234e-09	OSMR	5	ENSG00000102349	858.665	0.735419	0.100064	7.34951	1.98936e-13	4.67018e-12	KLF8	X
ENSG00000072133	1476.15	0.670623	0.0976514	6.86752	6.53277e-12	1.46797e-10	RPS6KA6	X	ENSG00000178074	1349.17	-0.551253	0.0799717	-6.8931	5.459e-12	1.22601e-10	C2orf69	2	ENSG00000064989	393.868	-0.883682	0.123569	-7.15134	8.59325e-13	1.93039e-11	CALCRL	2	ENSG00000178821	68.322	-1.85302	0.379197	-4.88671	1.02537e-06	2.23195e-05	TMEM52	1	ENSG00000174137	46.9729	-2.09151	0.503054	-4.15763	3.21561e-05	0.000730326	FAM53A	4	ENSG00000158710	809.907	1.08598	0.11815	9.19155	3.87207e-20	8.87465e-19	TAGLN2	1	ENSG00000072274	2850.26	-0.628079	0.0959616	-6.5451	5.94541e-11	1.36168e-09	TFRC	3	ENSG00000119471	1479.23	-0.531772	0.0723738	-7.34758	2.01821e-13	4.73132e-12	HSDL2	9
ENSG00000184922	65.0446	2.48682	0.362218	6.86552	6.62484e-12	1.4866e-10	FMNL1	17	ENSG00000117616	1456.7	-0.582847	0.0846891	-6.88219	5.89401e-12	1.3201e-10	RSRP1	1	ENSG00000172638	257.449	1.52719	0.213693	7.14667	8.89051e-13	1.9944e-11	EFEMP2	11	ENSG00000102383	347.084	1.08389	0.221838	4.88597	1.02922e-06	2.23724e-05	ZDHHC15	X	ENSG00000142765	67.2458	-1.99946	0.481077	-4.15621	3.23572e-05	0.000733877	SYTL1	1	ENSG00000107863	9368.71	-0.946701	0.103115	-9.18105	4.26916e-20	9.77123e-19	ARHGAP21	10	ENSG00000154118	217.403	-1.829	0.279768	-6.53758	6.25243e-11	1.43002e-09	JPH3	16	ENSG00000136274	1113.81	0.63366	0.0862446	7.34724	2.02344e-13	4.73703e-12	NACAD	7
ENSG00000107938	1521.26	-0.549513	0.0801638	-6.85488	7.13711e-12	1.59934e-10	EDRF1	10	ENSG00000173207	4649.4	-0.473357	0.06878	-6.88218	5.89425e-12	1.3201e-10	CKS1B	1	ENSG00000130202	2464.21	0.579838	0.0812022	7.14067	9.28743e-13	2.08056e-11	NECTIN2	19	ENSG00000176165	47.3983	-3.86809	0.791818	-4.88508	1.03387e-06	2.24424e-05	FOXG1	14	ENSG00000154917	815.526	0.607419	0.146453	4.14754	3.36074e-05	0.000761179	RAB6B	3	ENSG00000101349	411.009	-1.15808	0.126156	-9.17974	4.32138e-20	9.8771e-19	PAK5	20	ENSG00000164796	130.769	-2.00983	0.307704	-6.53169	6.50305e-11	1.48528e-09	CSMD3	8	ENSG00000112419	2230.55	0.4832	0.0657765	7.34608	2.04098e-13	4.77151e-12	PHACTR2	6
ENSG00000100678	66.8621	-2.92499	0.42677	-6.85379	7.19202e-12	1.60942e-10	SLC8A3	14	ENSG00000064218	42.8383	3.12995	0.454925	6.88015	5.97904e-12	1.33724e-10	DMRT3	9	ENSG00000099954	3110.17	0.502843	0.0704595	7.13662	9.56537e-13	2.13987e-11	CECR2	22	ENSG00000125430	1185.46	1.88306	0.385504	4.88466	1.03605e-06	2.24587e-05	HS3ST3B1	17	ENSG00000106366	214.234	-2.3678	0.571187	-4.14541	3.39212e-05	0.000767227	SERPINE1	7	ENSG00000070729	244.938	-1.91692	0.209055	-9.16943	4.75508e-20	1.08534e-18	CNGB1	16	ENSG00000110811	842.139	1.25356	0.192087	6.52602	6.75389e-11	1.54045e-09	P3H3	12	ENSG00000133069	720.038	0.665303	0.0906068	7.34275	2.09254e-13	4.88529e-12	TMCC2	1
ENSG00000183044	3456.25	-0.80114	0.116989	-6.84799	7.48951e-12	1.67369e-10	ABAT	16	ENSG00000174938	219.111	1.27113	0.184765	6.87971	5.99728e-12	1.33947e-10	SEZ6L2	16	ENSG00000196132	210.163	1.32475	0.185721	7.13299	9.82104e-13	2.19404e-11	MYT1	20	ENSG00000181744	716.59	0.686647	0.140726	4.87932	1.06452e-06	2.3044e-05	DIPK2A	3	ENSG00000206432	851.557	0.549441	0.132728	4.1396	3.47907e-05	0.000785811	TMEM200C	18	ENSG00000123892	225.942	1.41426	0.154256	9.16824	4.80799e-20	1.0959e-18	RAB38	11	ENSG00000123989	625.348	1.30409	0.199849	6.52537	6.78324e-11	1.54501e-09	CHPF	2	ENSG00000121361	131.242	-1.4421	0.196576	-7.3361	2.19906e-13	5.1269e-12	KCNJ8	12
ENSG00000240972	2122.61	0.792833	0.115822	6.84524	7.63453e-12	1.70375e-10	MIF	22	ENSG00000163590	2857.86	0.448143	0.0651596	6.87762	6.08611e-12	1.35637e-10	PPM1L	3	ENSG00000144724	2586.76	-0.542108	0.0760938	-7.12421	1.04683e-12	2.33541e-11	PTPRG	3	ENSG00000091409	1567.44	-1.06711	0.219066	-4.87119	1.10929e-06	2.39801e-05	ITGA6	2	ENSG00000108679	1254.17	-0.832433	0.20119	-4.13754	3.51042e-05	0.000791379	LGALS3BP	17	ENSG00000158815	1095.97	1.56942	0.171455	9.1535	5.51173e-20	1.25458e-18	FGF17	8	ENSG00000186377	66.9692	3.84775	0.590186	6.51955	7.05197e-11	1.60401e-09	CYP4X1	1	ENSG00000139289	2621.54	-0.460883	0.0630056	-7.31495	2.57471e-13	5.99444e-12	PHLDA1	12
ENSG00000106772	609.352	1.04151	0.152256	6.84048	7.89306e-12	1.75902e-10	PRUNE2	9	ENSG00000169255	664.873	-0.767597	0.111609	-6.87754	6.08965e-12	1.35637e-10	B3GALNT1	3	ENSG00000128272	7303.06	-0.452448	0.0635659	-7.11778	1.0968e-12	2.44354e-11	ATF4	22	ENSG00000161533	704.987	0.964956	0.198114	4.87071	1.11196e-06	2.40048e-05	ACOX1	17	ENSG00000116667	1641.94	0.654445	0.158185	4.13721	3.51554e-05	0.000791379	C1orf21	1	ENSG00000135090	993.216	-0.848712	0.0927759	-9.14797	5.80114e-20	1.31864e-18	TAOK3	12	ENSG00000175866	486.01	-0.815878	0.125353	-6.50864	7.58329e-11	1.72249e-09	BAIAP2	17	ENSG00000179314	3950.04	-0.470902	0.0644084	-7.31118	2.64806e-13	6.15675e-12	WSCD1	17
ENSG00000139289	932.393	-0.924539	0.135203	-6.83814	8.02272e-12	1.78547e-10	PHLDA1	12	ENSG00000105855	3640.98	-0.467904	0.0680633	-6.87454	6.21897e-12	1.38327e-10	ITGB8	7	ENSG00000163013	198.03	1.25157	0.17588	7.11602	1.11091e-12	2.47157e-11	FBXO41	2	ENSG00000123095	59.2451	3.15098	0.647053	4.86974	1.11746e-06	2.40906e-05	BHLHE41	12	ENSG00000286190	3353.03	-0.669213	0.161761	-4.13704	3.5182e-05	0.000791379		17	ENSG00000144381	18343.8	0.579662	0.0633931	9.14393	6.02232e-20	1.36657e-18	HSPD1	2	ENSG00000171798	354.103	-1.17368	0.180339	-6.50821	7.60508e-11	1.72507e-09	KNDC1	10	ENSG00000156675	1243.53	0.832493	0.113892	7.3095	2.68131e-13	6.22551e-12	RAB11FIP1	8
ENSG00000160867	178.511	1.48685	0.217659	6.83111	8.42617e-12	1.87269e-10	FGFR4	5	ENSG00000078328	187.552	1.28143	0.186645	6.86558	6.62208e-12	1.47092e-10	RBFOX1	16	ENSG00000138758	15859	-0.433155	0.0608874	-7.11403	1.12706e-12	2.50408e-11	SEPTIN11	4	ENSG00000175352	165.524	1.8829	0.386918	4.8664	1.13649e-06	2.44672e-05	NRIP3	11	ENSG00000108604	808.911	-0.545747	0.131952	-4.13594	3.53504e-05	0.000794077	SMARCD2	17	ENSG00000213190	9025.97	-0.765393	0.0837061	-9.14382	6.02848e-20	1.36657e-18	MLLT11	1	ENSG00000119669	3739.07	0.906535	0.139305	6.50755	7.63866e-11	1.73031e-09	IRF2BPL	14	ENSG00000108379	322.124	-1.50047	0.205588	-7.29847	2.91065e-13	6.74871e-12	WNT3	17
ENSG00000128872	494.734	0.994782	0.145694	6.82787	8.61833e-12	1.91277e-10	TMOD2	15	ENSG00000139292	618.256	3.07118	0.447366	6.86502	6.6482e-12	1.4747e-10	LGR5	12	ENSG00000163655	8099.19	-0.384225	0.054026	-7.11185	1.14495e-12	2.54034e-11	GMPS	3	ENSG00000184897	8429.35	-0.684077	0.140632	-4.86431	1.14855e-06	2.4693e-05	H1-10	3	ENSG00000092051	565.844	-0.623294	0.150762	-4.13429	3.56057e-05	0.000798718	JPH4	14	ENSG00000083067	1092.07	1.2092	0.13234	9.13704	6.4187e-20	1.45303e-18	TRPM3	9	ENSG00000134910	3652.74	0.471611	0.0724814	6.50665	7.68448e-11	1.73831e-09	STT3A	11	ENSG00000143228	2614.48	-0.480629	0.0659157	-7.29157	3.06358e-13	7.09358e-12	NUF2	1
ENSG00000134343	105.132	-1.91038	0.279825	-6.82705	8.66796e-12	1.92116e-10	ANO3	11	ENSG00000182492	276.116	-1.26354	0.184154	-6.8613	6.82361e-12	1.51154e-10	BGN	X	ENSG00000119669	1341.71	-0.557788	0.0784787	-7.10752	1.18149e-12	2.61785e-11	IRF2BPL	14	ENSG00000101856	6664.92	-0.533921	0.109889	-4.85872	1.18147e-06	2.5366e-05	PGRMC1	X	ENSG00000101282	12.4961	-3.82048	0.924339	-4.1332	3.57743e-05	0.000801404	RSPO4	20	ENSG00000196132	430.368	-1.78267	0.195156	-9.13459	6.56572e-20	1.48428e-18	MYT1	20	ENSG00000133639	2227.52	-0.788784	0.121291	-6.50326	7.85987e-11	1.77314e-09	BTG1	12	ENSG00000125966	1057.77	0.647645	0.0888551	7.28878	3.12777e-13	7.23233e-12	MMP24	20
ENSG00000140284	65.2433	2.32111	0.340537	6.81602	9.35957e-12	2.07162e-10	SLC27A2	15	ENSG00000092140	3306.69	-0.464043	0.0676379	-6.86069	6.85306e-12	1.51599e-10	G2E3	14	ENSG00000100591	2487.26	-0.482296	0.0679248	-7.10044	1.2436e-12	2.74737e-11	AHSA1	14	ENSG00000188042	2138.74	-1.2973	0.267027	-4.85833	1.18377e-06	2.53809e-05	ARL4C	2	ENSG00000186919	296.46	5.50813	1.33363	4.13019	3.62458e-05	0.000810858	ZACN	17	ENSG00000104722	3875.65	-1.18593	0.129833	-9.13428	6.5843e-20	1.48645e-18	NEFM	8	ENSG00000151491	2607.15	1.27564	0.196153	6.50327	7.85934e-11	1.77314e-09	EPS8	12	ENSG00000136367	668.162	0.76334	0.104922	7.27532	3.45588e-13	7.98011e-12	ZFHX2	14
ENSG00000165072	153.229	1.83739	0.269582	6.81569	9.38139e-12	2.07362e-10	MAMDC2	9	ENSG00000248329	85.3144	1.9413	0.283506	6.84747	7.51668e-12	1.66053e-10	APELA	4	ENSG00000164930	897.222	-0.817523	0.11514	-7.10028	1.24503e-12	2.74737e-11	FZD6	8	ENSG00000174807	293.183	-2.49391	0.513747	-4.85434	1.20785e-06	2.58619e-05	CD248	11	ENSG00000272636	145.738	-1.21784	0.295021	-4.12797	3.65983e-05	0.000817627	DOC2B	17	ENSG00000185090	394.451	-1.67857	0.184577	-9.09412	9.53549e-20	2.14977e-18	MANEAL	1	ENSG00000028277	682.267	-0.784935	0.120709	-6.50268	7.89002e-11	1.77751e-09	POU2F2	19	ENSG00000183722	4035.45	-0.464841	0.0639348	-7.27054	3.58053e-13	8.25669e-12	LHFPL6	13
ENSG00000198597	478.007	1.14271	0.167668	6.81535	9.40341e-12	2.07566e-10	ZNF536	19	ENSG00000116990	1455.75	0.580289	0.084889	6.83585	8.15185e-12	1.7984e-10	MYCL	1	ENSG00000166226	9503.52	-0.420979	0.0592897	-7.10038	1.24419e-12	2.74737e-11	CCT2	12	ENSG00000007314	18.2964	-5.3943	1.11181	-4.85184	1.22321e-06	2.61551e-05	SCN4A	17	ENSG00000007944	151.73	-1.14111	0.276687	-4.1242	3.72018e-05	0.00082998	MYLIP	6	ENSG00000074695	5687.02	0.554661	0.0609933	9.09381	9.56248e-20	2.15292e-18	LMAN1	18	ENSG00000183963	558.953	0.852217	0.131135	6.49877	8.09776e-11	1.82183e-09	SMTN	22	ENSG00000125845	223.354	1.21913	0.16783	7.26406	3.7564e-13	8.65046e-12	BMP2	20
ENSG00000162458	287.217	1.34544	0.197428	6.81486	9.43544e-12	2.0799e-10	FBLIM1	1	ENSG00000106780	1844.73	-0.505124	0.0739125	-6.83408	8.25313e-12	1.81827e-10	MEGF9	9	ENSG00000182534	2371.11	0.520629	0.0733796	7.095	1.2935e-12	2.85044e-11	MXRA7	17	ENSG00000130540	160.291	-1.21562	0.25068	-4.84931	1.2389e-06	2.64546e-05	SULT4A1	22	ENSG00000143429	252.224	-1.0544	0.25571	-4.12341	3.73304e-05	0.000831717	LSP1P4	2	ENSG00000176406	734.158	-0.960081	0.105607	-9.09108	9.80635e-20	2.20483e-18	RIMS2	8	ENSG00000197712	733.469	1.39872	0.215248	6.4982	8.12892e-11	1.82636e-09	FAM114A1	4	ENSG00000111879	1307.96	-0.59731	0.0823119	-7.25668	3.96719e-13	9.12345e-12	FAM184A	6
ENSG00000197496	581.805	-0.808025	0.118647	-6.81035	9.73637e-12	2.14332e-10	SLC2A10	20	ENSG00000213186	2549.81	-0.419937	0.0615077	-6.82738	8.64773e-12	1.90262e-10	TRIM59	3	ENSG00000106348	788.066	0.703282	0.0991647	7.09206	1.32127e-12	2.90769e-11	IMPDH1	7	ENSG00000113739	153.862	-1.72351	0.355486	-4.84832	1.24513e-06	2.65515e-05	STC2	5	ENSG00000150995	136.776	-1.08808	0.264093	-4.12007	3.78757e-05	0.000841819	ITPR1	3	ENSG00000132821	352.95	-1.4458	0.159052	-9.09012	9.89298e-20	2.22129e-18	VSTM2L	20	ENSG00000174498	5123.96	-1.39239	0.214379	-6.49503	8.30169e-11	1.86264e-09	IGDCC3	15	ENSG00000176945	293.718	1.07958	0.148821	7.25426	4.03866e-13	9.27521e-12	MUC20	3
ENSG00000135677	3421.52	-0.455545	0.0668921	-6.81015	9.7496e-12	2.14333e-10	GNS	12	ENSG00000139209	41.3771	3.14479	0.460661	6.82669	8.68974e-12	1.90927e-10	SLC38A4	12	ENSG00000138944	785.037	0.752195	0.106111	7.08877	1.35306e-12	2.97362e-11	SHISAL1	22	ENSG00000138698	1089.6	0.571314	0.11795	4.8437	1.27445e-06	2.71032e-05	RAP1GDS1	4	ENSG00000180071	138.715	-1.30464	0.316659	-4.12	3.78865e-05	0.000841819	ANKRD18A	9	ENSG00000187210	673.703	1.47399	0.162224	9.08612	1.02637e-19	2.30141e-18	GCNT1	9	ENSG00000183696	300.924	-1.37041	0.211075	-6.49251	8.44174e-11	1.8915e-09	UPP1	7	ENSG00000150051	57.5673	-2.27603	0.314268	-7.24232	4.41068e-13	1.01159e-11	MKX	10
ENSG00000134333	1525.16	-0.67562	0.0993671	-6.79924	1.05175e-11	2.30902e-10	LDHA	11	ENSG00000123975	2333.19	-0.558515	0.0818251	-6.82572	8.7484e-12	1.91956e-10	CKS2	9	ENSG00000254772	33316.2	0.339203	0.047852	7.08858	1.35494e-12	2.97371e-11	EEF1G	11	ENSG00000170017	793.701	1.3888	0.286708	4.84394	1.27291e-06	2.71032e-05	ALCAM	3	ENSG00000128918	20.2456	-2.77251	0.672993	-4.11967	3.79413e-05	0.000841896	ALDH1A2	15	ENSG00000183779	275.997	-1.44156	0.158783	-9.07881	1.09769e-19	2.458e-18	ZNF703	8	ENSG00000171843	1174.54	-0.620261	0.0956344	-6.48575	8.82904e-11	1.9756e-09	MLLT3	9	ENSG00000142235	372.446	0.910141	0.12569	7.24116	4.44853e-13	1.01889e-11	LMTK3	19
ENSG00000166295	1911.98	0.583973	0.0859067	6.79775	1.06263e-11	2.32975e-10	ANAPC16	10	ENSG00000135052	7135.02	0.417273	0.0611821	6.82017	9.09329e-12	1.99254e-10	GOLM1	9	ENSG00000117971	90.1667	2.01809	0.284811	7.08573	1.38313e-12	3.03149e-11	CHRNB4	15	ENSG00000183722	2970.26	0.832121	0.17185	4.84214	1.28447e-06	2.72793e-05	LHFPL6	13	ENSG00000129675	411.505	1.36999	0.332838	4.11607	3.8538e-05	0.000853981	ARHGEF6	X	ENSG00000134508	362.183	1.51297	0.166739	9.07386	1.14874e-19	2.56882e-18	CABLES1	18	ENSG00000257520	59.7739	-8.22721	1.26954	-6.48044	9.14565e-11	2.04368e-09	SFTA3	14	ENSG00000123080	469.153	-0.948084	0.130994	-7.23762	4.56627e-13	1.04444e-11	CDKN2C	1
ENSG00000120669	233.932	1.33305	0.196202	6.7943	1.0884e-11	2.38149e-10	SOHLH2	13	ENSG00000067064	10421.4	-0.500299	0.0733646	-6.81935	9.14522e-12	2.00121e-10	IDI1	10	ENSG00000067606	421.974	0.923106	0.130334	7.08263	1.41445e-12	3.09595e-11	PRKCZ	1	ENSG00000111087	333.739	-1.65509	0.341888	-4.84103	1.29168e-06	2.73954e-05	GLI1	12	ENSG00000234231	109.582	-1.35533	0.32932	-4.11556	3.86247e-05	0.000854748	ANAPC1P4	2	ENSG00000184194	1205.68	-0.732578	0.0807515	-9.07201	1.1684e-19	2.60928e-18	GPR173	X	ENSG00000164687	923.508	-0.921089	0.142187	-6.47801	9.2938e-11	2.07398e-09	FABP5	8	ENSG00000198918	8090.07	-0.402971	0.0557014	-7.23449	4.67289e-13	1.06739e-11	RPL39	X
ENSG00000144366	4074.18	-0.498792	0.0734145	-6.7942	1.08917e-11	2.38149e-10	GULP1	2	ENSG00000172795	4801.01	-0.447455	0.0656705	-6.81365	9.51547e-12	2.07942e-10	DCP2	5	ENSG00000151458	2885.46	-0.487043	0.0688032	-7.07878	1.45431e-12	3.1789e-11	ANKRD50	4	ENSG00000145423	7973.85	-2.64807	0.547458	-4.83704	1.31787e-06	2.79132e-05	SFRP2	4	ENSG00000125398	948.828	1.06768	0.259735	4.11065	3.94551e-05	0.000869604	SOX9	17	ENSG00000105808	854.858	-1.0012	0.110385	-9.07007	1.18946e-19	2.65271e-18	RASA4	7	ENSG00000112769	7717.88	3.70918	0.572679	6.47689	9.36347e-11	2.08672e-09	LAMA4	6	ENSG00000112715	880.753	0.770152	0.10656	7.22742	4.92267e-13	1.12292e-11	VEGFA	6
ENSG00000159387	143.79	-4.57588	0.674516	-6.78394	1.16938e-11	2.55344e-10	IRX6	16	ENSG00000107831	33.6613	4.06172	0.596796	6.80587	1.00438e-11	2.19193e-10	FGF8	10	ENSG00000072274	4146.25	0.454847	0.0642733	7.07676	1.47562e-12	3.21681e-11	TFRC	3	ENSG00000132821	996.307	-1.039	0.214836	-4.83625	1.32309e-06	2.79486e-05	VSTM2L	20	ENSG00000169515	1270.86	-0.643484	0.156533	-4.11084	3.94217e-05	0.000869604	CCDC8	19	ENSG00000095739	160.775	2.00118	0.220649	9.06953	1.19527e-19	2.66209e-18	BAMBI	10	ENSG00000161940	92.6658	1.8399	0.284214	6.47364	9.56692e-11	2.12919e-09	BCL6B	17	ENSG00000110536	288.475	-1.15853	0.160394	-7.22302	5.08461e-13	1.15831e-11	PTPMT1	11
ENSG00000255346	53.6788	2.60475	0.384207	6.77954	1.20561e-11	2.629e-10	NOX5	15	ENSG00000129946	178.074	1.3768	0.202528	6.79804	1.06054e-11	2.31139e-10	SHC2	19	ENSG00000159217	26069.3	-0.33497	0.0473332	-7.07685	1.47465e-12	3.21681e-11	IGF2BP1	17	ENSG00000141569	792.146	-0.643389	0.13303	-4.83641	1.32208e-06	2.79486e-05	TRIM65	17	ENSG00000182197	1897.04	-0.529724	0.128855	-4.11102	3.93919e-05	0.000869604	EXT1	8	ENSG00000167601	1232.99	0.771133	0.0850758	9.06407	1.25667e-19	2.79507e-18	AXL	19	ENSG00000139266	308.512	-1.06795	0.165168	-6.46589	1.00707e-10	2.23829e-09	MARCHF9	12	ENSG00000164626	267.36	-1.03407	0.143241	-7.21911	5.23286e-13	1.18926e-11	KCNK5	6
ENSG00000080224	197.954	-1.42643	0.210474	-6.77721	1.22522e-11	2.66818e-10	EPHA6	3	ENSG00000143013	1348.28	0.566011	0.0832897	6.79569	1.07792e-11	2.3461e-10	LMO4	1	ENSG00000112320	1037.13	-0.59792	0.0844981	-7.07613	1.48233e-12	3.22711e-11	SOBP	6	ENSG00000120437	9570.82	-0.967318	0.200057	-4.83521	1.33004e-06	2.79824e-05	ACAT2	6	ENSG00000157502	124.478	-1.84221	0.448503	-4.10747	4.00014e-05	0.000880461	PWWP3B	X	ENSG00000171540	52.6678	-4.57062	0.506002	-9.0328	1.67329e-19	3.71673e-18	OTP	5	ENSG00000152128	230.74	-1.18034	0.182665	-6.46178	1.03476e-10	2.29675e-09	TMEM163	2	ENSG00000176387	204.192	1.15673	0.160232	7.21907	5.23455e-13	1.18926e-11	HSD11B2	16
ENSG00000147676	295.746	1.31293	0.193834	6.77347	1.25733e-11	2.73443e-10	MAL2	8	ENSG00000121931	873.251	-0.601111	0.0884606	-6.79523	1.08138e-11	2.35047e-10	LRIF1	1	ENSG00000121310	150.926	1.52187	0.215145	7.07373	1.50829e-12	3.27921e-11	ECHDC2	1	ENSG00000128052	433.158	2.44808	0.506293	4.83531	1.32939e-06	2.79824e-05	KDR	4	ENSG00000016082	24.9691	-3.41993	0.833183	-4.10466	4.04908e-05	0.000890038	ISL1	5	ENSG00000104964	3810.18	-0.787239	0.08723	-9.02487	1.79915e-19	3.99094e-18	TLE5	19	ENSG00000116147	133.056	1.54576	0.239277	6.46014	1.04609e-10	2.317e-09	TNR	1	ENSG00000237238	171.684	-1.26214	0.175083	-7.2088	5.64489e-13	1.28077e-11	BMS1P10	9
ENSG00000118432	719.867	-1.0771	0.159091	-6.77031	1.28506e-11	2.791e-10	CNR1	6	ENSG00000182197	2187.73	0.505359	0.0744975	6.78358	1.17236e-11	2.54482e-10	EXT1	8	ENSG00000153904	2734.12	0.611798	0.0865453	7.06912	1.55924e-12	3.38544e-11	DDAH1	1	ENSG00000276203	50.5881	2.89035	0.597756	4.83533	1.32925e-06	2.79824e-05	ANKRD20A3P	9	ENSG00000101189	1350.2	-0.547274	0.133511	-4.09911	4.1475e-05	0.000910452	MRGBP	20	ENSG00000142700	795.346	1.33482	0.147978	9.02037	1.8745e-19	4.1525e-18	DMRTA2	1	ENSG00000148841	806.575	1.54579	0.239285	6.46005	1.04668e-10	2.317e-09	ITPRIP	10	ENSG00000118473	1231.65	0.675777	0.0938444	7.20103	5.97572e-13	1.35402e-11	SGIP1	1
ENSG00000176624	3438.76	-0.498944	0.0737316	-6.76702	1.31458e-11	2.8513e-10	MEX3C	18	ENSG00000067606	429.123	0.924323	0.136299	6.78159	1.18864e-11	2.57672e-10	PRKCZ	1	ENSG00000107736	385.478	0.984292	0.139307	7.06561	1.59913e-12	3.46741e-11	CDH23	10	ENSG00000275713	168.383	-1.16604	0.241256	-4.83321	1.3435e-06	2.82279e-05	H2BC9	6	ENSG00000138468	972.9	0.616092	0.150408	4.09615	4.20079e-05	0.000920492	SENP7	3	ENSG00000174145	106.687	2.41022	0.267245	9.01878	1.90192e-19	4.20761e-18	NWD2	4	ENSG00000160712	131.203	2.05736	0.318544	6.45865	1.0564e-10	2.33227e-09	IL6R	1	ENSG00000180998	1601.65	0.556919	0.0773504	7.19995	6.02336e-13	1.36299e-11	GPR137C	14
ENSG00000152767	4963.7	0.484987	0.0716953	6.76455	1.33721e-11	2.89651e-10	FARP1	13	ENSG00000142156	2817.19	0.455403	0.067158	6.78106	1.19298e-11	2.58267e-10	COL6A1	21	ENSG00000166257	115.549	1.67923	0.237762	7.06267	1.63332e-12	3.53683e-11	SCN3B	11	ENSG00000165138	1148.83	-0.870856	0.180226	-4.83202	1.35154e-06	2.83588e-05	ANKS6	9	ENSG00000169213	516.149	-1.02436	0.250091	-4.09595	4.20447e-05	0.000920492	RAB3B	1	ENSG00000117069	3175.82	0.990161	0.109872	9.01194	2.0245e-19	4.47281e-18	ST6GALNAC5	1	ENSG00000183837	194.243	-1.21251	0.187734	-6.45868	1.0562e-10	2.33227e-09	PNMA3	X	ENSG00000137959	2166.31	0.506268	0.0704551	7.18567	6.68761e-13	1.51127e-11	IFI44L	1
ENSG00000164626	399.263	-0.905642	0.133911	-6.76303	1.35138e-11	2.92331e-10	KCNK5	6	ENSG00000135540	3119.26	0.458473	0.0677076	6.77136	1.27577e-11	2.75822e-10	NHSL1	6	ENSG00000123933	1253.3	0.648412	0.0918996	7.05566	1.71785e-12	3.71491e-11	MXD4	4	ENSG00000009694	2616.45	4.81565	0.996698	4.8316	1.3544e-06	2.8381e-05	TENM1	X	ENSG00000125084	320.657	-4.46503	1.09157	-4.09047	4.30493e-05	0.000941231	WNT1	12	ENSG00000137936	609.325	0.904774	0.100458	9.00645	2.12843e-19	4.69617e-18	BCAR3	1	ENSG00000113100	43.7965	-2.68366	0.415738	-6.45516	1.08105e-10	2.38349e-09	CDH9	5	ENSG00000162994	1183.06	0.540141	0.0752925	7.1739	7.28926e-13	1.64504e-11	CLHC1	2
ENSG00000161681	268.281	1.39256	0.205969	6.76101	1.37029e-11	2.96027e-10	SHANK1	19	ENSG00000142611	273.361	1.28059	0.189137	6.77068	1.28181e-11	2.76759e-10	PRDM16	1	ENSG00000197467	94.2911	-1.85032	0.262507	-7.04868	1.80625e-12	3.90088e-11	COL13A1	10	ENSG00000206535	170.701	-1.22931	0.254578	-4.82883	1.37341e-06	2.8741e-05	LNP1	3	ENSG00000166025	2906.47	-0.447942	0.109577	-4.08791	4.3527e-05	0.000950406	AMOTL1	11	ENSG00000140263	2153.02	0.662784	0.0737095	8.99184	2.43134e-19	5.35737e-18	SORD	15	ENSG00000143369	345.678	1.24785	0.193341	6.45417	1.08813e-10	2.39591e-09	ECM1	1	ENSG00000123570	1056.56	0.55625	0.0775505	7.17274	7.35116e-13	1.6568e-11	RAB9B	X
ENSG00000122644	2663.65	-0.579353	0.0856931	-6.76078	1.37249e-11	2.96108e-10	ARL4A	7	ENSG00000148948	281.069	1.04893	0.154937	6.77001	1.28773e-11	2.77667e-10	LRRC4C	11	ENSG00000134508	200.008	-1.47213	0.208885	-7.04754	1.82112e-12	3.92474e-11	CABLES1	18	ENSG00000111674	2745.48	-0.539602	0.111789	-4.82698	1.38617e-06	2.89695e-05	ENO2	12	ENSG00000125977	3180.97	-0.408871	0.100055	-4.08646	4.38004e-05	0.000955104	EIF2S2	20	ENSG00000100505	330.638	-1.25115	0.139171	-8.99002	2.47194e-19	5.43957e-18	TRIM9	14	ENSG00000058668	5446.34	0.533008	0.0826023	6.4527	1.09872e-10	2.41601e-09	ATP2B4	1	ENSG00000153551	287.396	-1.33892	0.186842	-7.16605	7.71935e-13	1.73747e-11	CMTM7	3
ENSG00000160796	638.109	0.887835	0.131351	6.75927	1.38691e-11	2.9882e-10	NBEAL2	3	ENSG00000184661	2345.84	-0.42624	0.0629798	-6.76787	1.30688e-11	2.81422e-10	CDCA2	8	ENSG00000141338	263.116	-1.08869	0.15448	-7.04746	1.82214e-12	3.92474e-11	ABCA8	17	ENSG00000175832	3137.28	1.54902	0.320993	4.82571	1.39506e-06	2.91166e-05	ETV4	17	ENSG00000174428	659.749	0.582443	0.142591	4.0847	4.41338e-05	0.000961097	GTF2IRD2B	7	ENSG00000173890	86.3018	2.76505	0.307853	8.98172	2.66575e-19	5.85827e-18	GPR160	3	ENSG00000063015	375.73	1.19466	0.18528	6.44785	1.13447e-10	2.49132e-09	SEZ6	17	ENSG00000138496	227.915	-1.30969	0.182778	-7.16549	7.75097e-13	1.74227e-11	PARP9	3
ENSG00000108669	647.893	-0.866298	0.128247	-6.75489	1.4294e-11	3.07568e-10	CYTH1	17	ENSG00000078699	1485.88	0.618682	0.0915169	6.76031	1.37701e-11	2.9613e-10	CBFA2T2	20	ENSG00000136378	1058.61	0.587099	0.0833872	7.04063	1.91367e-12	4.11643e-11	ADAMTS7	15	ENSG00000049541	1867.75	-0.532906	0.11047	-4.82397	1.40725e-06	2.93321e-05	RFC2	7	ENSG00000156650	791.648	0.627004	0.153552	4.08334	4.43936e-05	0.000965471	KAT6B	10	ENSG00000152377	683.349	-1.87929	0.209608	-8.96571	3.08298e-19	6.76621e-18	SPOCK1	5	ENSG00000157557	379.326	0.95352	0.147947	6.44503	1.15578e-10	2.53475e-09	ETS2	21	ENSG00000168010	697.019	-0.711914	0.0994328	-7.15975	8.08262e-13	1.81441e-11	ATG16L2	11
ENSG00000180828	58.2683	3.35137	0.496219	6.75381	1.44015e-11	3.09469e-10	BHLHE22	8	ENSG00000125285	5443.66	0.356885	0.0528027	6.75884	1.39099e-11	2.98739e-10	SOX21	13	ENSG00000135048	10733	0.504081	0.071675	7.03287	2.02324e-12	4.34634e-11	CEMIP2	9	ENSG00000120068	288.598	-11.7909	2.44455	-4.82333	1.41183e-06	2.93497e-05	HOXB8	17	ENSG00000117245	245.019	-0.803408	0.196926	-4.07974	4.50859e-05	0.000979231	KIF17	1	ENSG00000198805	733.581	0.887309	0.0990065	8.96212	3.18487e-19	6.98056e-18	PNP	14	ENSG00000182095	3486.92	0.806054	0.125089	6.44386	1.16473e-10	2.55099e-09	TNRC18	7	ENSG00000109265	3484.87	0.543393	0.075907	7.15866	8.14681e-13	1.8264e-11	CRACD	4
ENSG00000087086	11139.2	-0.50291	0.0744774	-6.75252	1.45302e-11	3.11823e-10	FTL	19	ENSG00000175471	607.771	0.934044	0.138279	6.75477	1.43062e-11	3.06845e-10	MCTP1	5	ENSG00000063177	9984.16	0.357922	0.0509067	7.03094	2.05141e-12	4.40104e-11	RPL18	19	ENSG00000186193	1699.7	-0.817938	0.169579	-4.82335	1.4117e-06	2.93497e-05	SAPCD2	9	ENSG00000183762	719.966	-0.806616	0.197748	-4.07901	4.52276e-05	0.000981007	KREMEN1	22	ENSG00000154928	686.146	-1.48512	0.165774	-8.95865	3.28682e-19	7.19448e-18	EPHB1	3	ENSG00000150540	145.148	2.22911	0.346159	6.43957	1.19811e-10	2.62063e-09	HNMT	2	ENSG00000068489	2537.49	-0.476559	0.0665987	-7.15569	8.32524e-13	1.86393e-11	PRR11	17
ENSG00000148600	269.332	1.82158	0.269911	6.74882	1.49051e-11	3.19445e-10	CDHR1	10	ENSG00000169679	6215.13	-0.40029	0.0593141	-6.74866	1.49219e-11	3.19628e-10	BUB1	2	ENSG00000118432	744.079	-0.937401	0.133443	-7.02475	2.14445e-12	4.59457e-11	CNR1	6	ENSG00000141367	9575.64	0.482891	0.100134	4.82243	1.41817e-06	2.94209e-05	CLTC	17	ENSG00000100473	675.043	0.948651	0.23277	4.07548	4.59197e-05	0.000994705	COCH	14	ENSG00000122642	2331.7	-0.624076	0.0699052	-8.92746	4.35914e-19	9.52907e-18	FKBP9	7	ENSG00000145416	468.869	-1.08327	0.16831	-6.43615	1.22544e-10	2.67686e-09	MARCHF1	4	ENSG00000144741	865.861	-0.599885	0.0839103	-7.14913	8.73322e-13	1.95269e-11	SLC25A26	3
ENSG00000154096	740.204	1.08564	0.160922	6.74634	1.51621e-11	3.24525e-10	THY1	11	ENSG00000127084	87.8087	2.14521	0.318431	6.73682	1.61887e-11	3.46307e-10	FGD3	9	ENSG00000151746	1145.23	0.608706	0.086692	7.02148	2.1953e-12	4.69731e-11	BICD1	12	ENSG00000253953	77.8292	-2.78069	0.57663	-4.82232	1.419e-06	2.94209e-05	PCDHGB4	5	ENSG00000071205	157.046	-1.04469	0.256429	-4.074	4.62133e-05	0.000999743	ARHGAP10	4	ENSG00000163507	1985.57	0.774482	0.0867856	8.92408	4.49413e-19	9.81119e-18	CIP2A	3	ENSG00000166426	3129.63	-1.52889	0.23761	-6.43444	1.23933e-10	2.70363e-09	CRABP1	15	ENSG00000058091	3602.08	0.4254	0.0595794	7.14004	9.33032e-13	2.0807e-11	CDK14	7
ENSG00000164929	3939.32	-1.64979	0.245357	-6.72403	1.76763e-11	3.7784e-10	BAALC	8	ENSG00000008283	451.854	0.81953	0.121685	6.73487	1.64073e-11	3.50519e-10	CYB561	17	ENSG00000120251	120.884	2.27185	0.323622	7.02007	2.21755e-12	4.73866e-11	GRIA2	4	ENSG00000140262	8923.23	0.87774	0.182048	4.82147	1.42505e-06	2.95073e-05	TCF12	15	ENSG00000075407	172.268	-1.1963	0.293799	-4.07184	4.66429e-05	0.00100771	ZNF37A	10	ENSG00000148426	236.51	1.75218	0.196442	8.91956	4.68163e-19	1.02071e-17	PROSER2	10	ENSG00000115993	1537.06	0.572507	0.0890655	6.42794	1.29349e-10	2.81733e-09	TRAK2	2	ENSG00000130711	73.2629	-2.09879	0.29394	-7.14021	9.31911e-13	2.0807e-11	PRDM12	9
ENSG00000163399	7295.5	0.464085	0.0690635	6.71967	1.82131e-11	3.88801e-10	ATP1A1	1	ENSG00000187147	2072.81	0.464989	0.0690593	6.73319	1.65981e-11	3.54129e-10	RNF220	1	ENSG00000128923	1892.19	-0.495486	0.0706786	-7.01041	2.37628e-12	5.07117e-11	MINDY2	15	ENSG00000008441	153.016	2.76083	0.572684	4.82085	1.42944e-06	2.95594e-05	NFIX	19	ENSG00000160180	206.69	-5.58081	1.3709	-4.07092	4.68284e-05	0.00101038	TFF3	21	ENSG00000185559	5698.35	1.20036	0.134636	8.91562	4.85109e-19	1.05626e-17	DLK1	14	ENSG00000116774	1439.86	4.18023	0.650339	6.42777	1.29485e-10	2.81733e-09	OLFML3	1	ENSG00000090889	3156.11	-0.458496	0.0642345	-7.13785	9.48006e-13	2.10854e-11	KIF4A	X
ENSG00000163040	409.181	1.03822	0.154531	6.71851	1.83598e-11	3.91419e-10	CCDC74A	2	ENSG00000182621	188.467	-1.58958	0.23625	-6.72837	1.71573e-11	3.65579e-10	PLCB1	20	ENSG00000117013	95.0969	1.81106	0.258439	7.00767	2.42319e-12	5.16447e-11	KCNQ4	1	ENSG00000128487	1805.6	-0.643358	0.133621	-4.81478	1.47359e-06	3.04323e-05	SPECC1	17	ENSG00000119280	3433.46	0.417847	0.102662	4.07014	4.69839e-05	0.00101241	C1orf198	1	ENSG00000140836	3466.05	-0.882529	0.0990731	-8.90786	5.20266e-19	1.13132e-17	ZFHX3	16	ENSG00000100918	528.965	-0.877412	0.136709	-6.41809	1.37993e-10	2.99849e-09	REC8	14	ENSG00000183287	137.691	1.42167	0.199173	7.13788	9.47799e-13	2.10854e-11	CCBE1	18
ENSG00000179195	11541	0.489331	0.0728635	6.71572	1.87137e-11	3.98441e-10	ZNF664	12	ENSG00000158321	5604.96	0.455658	0.0677957	6.72104	1.80434e-11	3.83954e-10	AUTS2	7	ENSG00000172795	4706.63	-0.456062	0.0650944	-7.00616	2.44944e-12	5.21358e-11	DCP2	5	ENSG00000164197	127.563	1.73143	0.359687	4.81371	1.48151e-06	3.05556e-05	RNF180	5	ENSG00000112699	493.571	0.835764	0.205584	4.06533	4.79653e-05	0.0010322	GMDS	6	ENSG00000163285	50.7988	-3.73684	0.419529	-8.90722	5.23276e-19	1.13637e-17	GABRG1	4	ENSG00000135127	233.471	-1.22111	0.19039	-6.41371	1.4202e-10	3.08194e-09	BICDL1	12	ENSG00000125170	1325.7	0.583019	0.0817008	7.13602	9.60701e-13	2.13397e-11	DOK4	16
ENSG00000170091	94.7007	1.99055	0.296926	6.70387	2.02975e-11	4.31595e-10	NSG2	5	ENSG00000139044	128.184	1.61987	0.241198	6.71594	1.86853e-11	3.97094e-10	B4GALNT3	12	ENSG00000121486	1298.13	-0.581819	0.0830937	-7.00197	2.5239e-12	5.36503e-11	TRMT1L	1	ENSG00000137841	281.968	-1.81523	0.377123	-4.81335	1.48419e-06	3.05708e-05	PLCB2	15	ENSG00000134323	1774.73	-0.557559	0.137206	-4.06367	4.83071e-05	0.00103819	MYCN	2	ENSG00000196482	209.86	-1.69144	0.190007	-8.90201	5.48456e-19	1.1895e-17	ESRRG	1	ENSG00000104756	1249.07	0.663163	0.103431	6.41162	1.43978e-10	3.12034e-09	KCTD9	8	ENSG00000119866	1196.51	0.569699	0.0798862	7.13138	9.93687e-13	2.20435e-11	BCL11A	2
ENSG00000169126	586.146	-0.770804	0.115041	-6.70025	2.08061e-11	4.4183e-10	ODAD2	10	ENSG00000181264	797.177	-0.664254	0.0989155	-6.71537	1.87588e-11	3.98134e-10	TLCD5	11	ENSG00000141367	15479.6	-0.362652	0.0518288	-6.99712	2.61281e-12	5.54674e-11	CLTC	17	ENSG00000133466	1737.41	1.46725	0.304857	4.81291	1.48749e-06	3.05986e-05	C1QTNF6	22	ENSG00000067182	1301.9	-0.590979	0.145499	-4.06175	4.87065e-05	0.00104404	TNFRSF1A	12	ENSG00000087586	1477.45	0.956534	0.107527	8.89578	5.80091e-19	1.25646e-17	AURKA	20	ENSG00000113580	921.394	1.82431	0.284962	6.40195	1.53406e-10	3.32033e-09	NR3C1	5	ENSG00000005249	4206.06	0.447153	0.062719	7.12947	1.00759e-12	2.23226e-11	PRKAR2B	7
ENSG00000196376	2295.24	-0.597863	0.0893019	-6.69485	2.15893e-11	4.57862e-10	SLC35F1	6	ENSG00000196586	2393.21	0.501901	0.0747809	6.71162	1.92481e-11	4.07984e-10	MYO6	6	ENSG00000165646	117.241	1.75559	0.251067	6.99253	2.69971e-12	5.72373e-11	SLC18A2	10	ENSG00000026559	567.494	-1.51973	0.315866	-4.81133	1.49929e-06	3.0801e-05	KCNG1	20	ENSG00000139641	3257.86	-0.387648	0.0954371	-4.06182	4.86923e-05	0.00104404	ESYT1	12	ENSG00000197380	217.36	-1.43506	0.161389	-8.89195	6.00452e-19	1.29886e-17	DACT3	19	ENSG00000137203	106.346	-2.27852	0.356029	-6.39981	1.55566e-10	3.36266e-09	TFAP2A	6	ENSG00000128833	1281.63	0.765172	0.107464	7.1203	1.07695e-12	2.3828e-11	MYO5C	15
ENSG00000164778	880.336	-2.51556	0.375831	-6.69334	2.18134e-11	4.6201e-10	EN2	7	ENSG00000198743	3441.17	-0.475022	0.070801	-6.70926	1.95614e-11	4.14083e-10	SLC5A3	21	ENSG00000075340	1855.7	1.53517	0.219826	6.98356	2.87802e-12	6.09382e-11	ADD2	2	ENSG00000157335	86.7519	-1.76141	0.366246	-4.80938	1.51401e-06	3.10629e-05	CLEC18C	16	ENSG00000135525	627.447	1.67468	0.412525	4.05958	4.91602e-05	0.00105239	MAP7	6	ENSG00000176641	1273.73	1.14127	0.128351	8.89176	6.01462e-19	1.29935e-17	RNF152	18	ENSG00000114126	4027.54	-0.856219	0.133846	-6.39704	1.58415e-10	3.41977e-09	TFDP2	3	ENSG00000176834	636.699	-0.69614	0.0978913	-7.11136	1.14908e-12	2.53908e-11	VSIG10	12
ENSG00000154917	689.981	0.93828	0.140263	6.68945	2.24003e-11	4.73824e-10	RAB6B	3	ENSG00000141068	882.555	0.652399	0.0973181	6.70378	2.03095e-11	4.2936e-10	KSR1	17	ENSG00000165588	800.946	2.26382	0.32428	6.98109	2.92908e-12	6.19384e-11	OTX2	14	ENSG00000143179	2033.03	-0.6474	0.134673	-4.80718	1.53073e-06	3.13649e-05	UCK2	1	ENSG00000070808	93.697	-1.26044	0.310726	-4.05644	4.9827e-05	0.00106527	CAMK2A	5	ENSG00000107779	5077.9	1.00153	0.112647	8.89091	6.06107e-19	1.30767e-17	BMPR1A	10	ENSG00000071127	4244.79	0.694466	0.108584	6.39567	1.5985e-10	3.4449e-09	WDR1	4	ENSG00000116478	3713.82	-0.426564	0.0600427	-7.10435	1.20889e-12	2.66776e-11	HDAC1	1
ENSG00000131653	1977.83	0.533823	0.0799105	6.68025	2.38529e-11	5.03892e-10	TRAF7	16	ENSG00000101224	2201.17	-0.584942	0.0872995	-6.70041	2.07838e-11	4.38814e-10	CDC25B	20	ENSG00000073350	90.0128	1.95666	0.28038	6.97861	2.98119e-12	6.29582e-11	LLGL2	17	ENSG00000174607	269.502	2.22691	0.463758	4.80188	1.57183e-06	3.21652e-05	UGT8	4	ENSG00000119986	68.8717	-1.36912	0.337967	-4.05106	5.09862e-05	0.00108864	AVPI1	10	ENSG00000138653	282.191	1.66894	0.187736	8.88981	6.12145e-19	1.31898e-17	NDST4	4	ENSG00000154721	1916.52	-1.07497	0.168081	-6.39553	1.59995e-10	3.4449e-09	JAM2	21	ENSG00000204065	411.002	-0.946341	0.133286	-7.10006	1.24704e-12	2.74835e-11	TCEAL5	X
ENSG00000124225	151.577	1.36965	0.205085	6.67845	2.41488e-11	5.0948e-10	PMEPA1	20	ENSG00000157227	1744.95	-0.527682	0.0787653	-6.69943	2.09241e-11	4.41201e-10	MMP14	14	ENSG00000183722	2677.91	0.517076	0.0741053	6.97758	3.00315e-12	6.33395e-11	LHFPL6	13	ENSG00000141736	3354.15	-0.63385	0.132017	-4.80128	1.57658e-06	3.22205e-05	ERBB2	17	ENSG00000187840	1476.49	-0.570906	0.140991	-4.04924	5.13843e-05	0.00109571	EIF4EBP1	8	ENSG00000211445	494.078	1.08233	0.12187	8.88097	6.62769e-19	1.4262e-17	GPX3	5	ENSG00000188064	1324.37	-1.6052	0.251156	-6.39124	1.64545e-10	3.53825e-09	WNT7B	22	ENSG00000135414	5058.16	0.516041	0.0727027	7.09796	1.26611e-12	2.78676e-11	GDF11	12
ENSG00000075420	1910.99	-0.690506	0.103398	-6.67811	2.4204e-11	5.09982e-10	FNDC3B	3	ENSG00000198901	5243.93	-0.369046	0.0551452	-6.69225	2.19763e-11	4.62786e-10	PRC1	15	ENSG00000167972	540.362	0.859081	0.12322	6.97194	3.12598e-12	6.58445e-11	ABCA3	16	ENSG00000101542	463.894	-1.88655	0.393002	-4.80035	1.58386e-06	3.23273e-05	CDH20	18	ENSG00000185909	1901.15	-0.544465	0.134528	-4.04722	5.18306e-05	0.00110379	KLHDC8B	3	ENSG00000129990	188.473	-1.75351	0.19754	-8.87671	6.88682e-19	1.48004e-17	SYT5	19	ENSG00000183722	4689.18	0.529976	0.0830128	6.38427	1.7222e-10	3.69849e-09	LHFPL6	13	ENSG00000041515	934.665	0.843167	0.118842	7.09485	1.29489e-12	2.8464e-11	MYO16	13
ENSG00000144857	4083.38	-0.857111	0.128665	-6.66159	2.70875e-11	5.69998e-10	BOC	3	ENSG00000169856	524.753	-0.807288	0.120645	-6.69146	2.2096e-11	4.64629e-10	ONECUT1	15	ENSG00000074370	96.1967	1.96301	0.281922	6.96294	3.33233e-12	7.00999e-11	ATP2A3	17	ENSG00000167900	2053.91	-0.611984	0.127506	-4.79965	1.58944e-06	3.2399e-05	TK1	17	ENSG00000178752	101.996	-1.19964	0.296485	-4.0462	5.20564e-05	0.00110716	ERFE	2	ENSG00000154447	1139.1	-0.763724	0.0861149	-8.86867	7.40279e-19	1.58886e-17	SH3RF1	4	ENSG00000138061	3707.27	3.26499	0.511835	6.37898	1.78272e-10	3.82349e-09	CYP1B1	2	ENSG00000106823	180.593	1.20583	0.169966	7.09455	1.29771e-12	2.84889e-11	ECM2	9
ENSG00000087258	518.474	1.11825	0.167896	6.66038	2.73121e-11	5.73979e-10	GNAO1	16	ENSG00000180828	47.6723	3.00062	0.448437	6.69129	2.21211e-11	4.64629e-10	BHLHE22	8	ENSG00000074590	4162.89	0.490919	0.0705164	6.96177	3.36032e-12	7.05973e-11	NUAK1	12	ENSG00000117448	2549.64	-0.548968	0.114403	-4.79855	1.59815e-06	3.25344e-05	AKR1A1	1	ENSG00000109906	2153.98	0.557181	0.137778	4.04406	5.25342e-05	0.00111443	ZBTB16	11	ENSG00000159388	739.075	-0.862071	0.0972595	-8.86362	7.74573e-19	1.66032e-17	BTG2	1	ENSG00000169302	131.813	-1.50469	0.236035	-6.37485	1.83138e-10	3.92275e-09	STK32A	5	ENSG00000065485	374.577	-0.942621	0.132918	-7.09176	1.32415e-12	2.90319e-11	PDIA5	3
ENSG00000177181	68.0858	2.14745	0.322796	6.65267	2.87829e-11	6.04106e-10	RIMKLA	1	ENSG00000135362	472.145	-1.08655	0.162483	-6.68718	2.27507e-11	4.77234e-10	PRR5L	11	ENSG00000138670	163.155	1.40654	0.202049	6.96139	3.36943e-12	7.06971e-11	RASGEF1B	4	ENSG00000088367	1959.73	-0.620331	0.129365	-4.79519	1.62519e-06	3.29994e-05	EPB41L1	20	ENSG00000187244	728.415	-1.01517	0.251019	-4.04419	5.2504e-05	0.00111443	BCAM	19	ENSG00000122644	1887.48	-1.27881	0.144441	-8.85349	8.48214e-19	1.81581e-17	ARL4A	7	ENSG00000038382	5236.71	0.655795	0.103064	6.36298	1.97878e-10	4.23301e-09	TRIO	5	ENSG00000102935	3666.01	0.458133	0.0647416	7.07633	1.48027e-12	3.24127e-11	ZNF423	16
ENSG00000066468	1750.84	-0.972464	0.146201	-6.65156	2.90001e-11	6.07877e-10	FGFR2	10	ENSG00000154310	1951.67	-0.660309	0.0987566	-6.68622	2.29004e-11	4.79755e-10	TNIK	3	ENSG00000061337	477.275	-0.912342	0.131094	-6.95942	3.41673e-12	7.15967e-11	LZTS1	8	ENSG00000112539	256.304	-1.46096	0.304664	-4.79529	1.62438e-06	3.29994e-05	C6orf118	6	ENSG00000206190	148.506	-0.967653	0.239311	-4.0435	5.26598e-05	0.00111565	ATP10A	15	ENSG00000101134	756.546	-1.49023	0.168365	-8.85117	8.66078e-19	1.85166e-17	DOK5	20	ENSG00000054690	682.475	-1.50621	0.236742	-6.36224	1.98827e-10	4.2478e-09	PLEKHH1	14	ENSG00000147872	1450.38	-0.620453	0.0878093	-7.06591	1.59564e-12	3.48938e-11	PLIN2	9
ENSG00000165186	53.1339	2.66834	0.401394	6.6477	2.97712e-11	6.23237e-10	PTCHD1	X	ENSG00000180071	196.025	-1.20017	0.179529	-6.68508	2.30803e-11	4.829e-10	ANKRD18A	9	ENSG00000113448	657.948	0.784184	0.112808	6.95148	3.61483e-12	7.56502e-11	PDE4D	5	ENSG00000106066	419.116	-1.25541	0.261858	-4.79423	1.63298e-06	3.31148e-05	CPVL	7	ENSG00000137309	22766.6	-0.410289	0.101483	-4.04291	5.27908e-05	0.00111699	HMGA1	6	ENSG00000064309	4814.15	1.21084	0.136848	8.84805	8.90618e-19	1.90167e-17	CDON	11	ENSG00000087245	2837.1	1.67956	0.264188	6.35744	2.05145e-10	4.37712e-09	MMP2	16	ENSG00000171189	825.22	-0.843788	0.119475	-7.06249	1.63541e-12	3.57174e-11	GRIK1	21
ENSG00000111834	232.493	1.12808	0.16971	6.64711	2.98908e-11	6.24933e-10	RSPH4A	6	ENSG00000151012	1728.14	-0.598293	0.0895165	-6.6836	2.33139e-11	4.87159e-10	SLC7A11	4	ENSG00000104325	1835.89	-0.565674	0.0814528	-6.9448	3.7899e-12	7.92118e-11	DECR1	8	ENSG00000168938	124.584	1.34976	0.281598	4.7932	1.64138e-06	3.32422e-05	PPIC	5	ENSG00000187391	558.78	1.0242	0.253472	4.04067	5.32983e-05	0.00112627	MAGI2	7	ENSG00000144583	118.512	-1.94251	0.219583	-8.84637	9.04111e-19	1.92799e-17	MARCHF4	2	ENSG00000008735	1345.51	-0.700263	0.110161	-6.35672	2.06105e-10	4.38838e-09	MAPK8IP2	22	ENSG00000158445	871.762	0.804191	0.113898	7.06064	1.65735e-12	3.61499e-11	KCNB1	20
ENSG00000185811	517.766	-1.06651	0.160506	-6.64465	3.0394e-11	6.34636e-10	IKZF1	7	ENSG00000169504	16303.7	-0.36695	0.0549147	-6.68219	2.35403e-11	4.91255e-10	CLIC4	1	ENSG00000164932	264.127	-1.41824	0.204308	-6.9417	3.87413e-12	8.08681e-11	CTHRC1	8	ENSG00000125257	365.571	-0.877502	0.183462	-4.78302	1.72681e-06	3.49273e-05	ABCC4	13	ENSG00000185736	186.607	1.161	0.287438	4.03912	5.36532e-05	0.00113231	ADARB2	10	ENSG00000138449	149.752	-1.8624	0.210572	-8.84449	9.19485e-19	1.95825e-17	SLC40A1	2	ENSG00000011105	1211.8	1.13933	0.179235	6.35665	2.06203e-10	4.38838e-09	TSPAN9	12	ENSG00000115365	6128.31	0.38812	0.0550231	7.05377	1.7414e-12	3.79342e-11	LANCL1	2
ENSG00000087053	3697.9	-0.475225	0.0715352	-6.64324	3.06858e-11	6.39905e-10	MTMR2	11	ENSG00000070961	5221.91	0.454056	0.0679579	6.68142	2.3664e-11	4.93202e-10	ATP2B1	12	ENSG00000100167	5293.22	0.459217	0.0661739	6.93955	3.93348e-12	8.19139e-11	SEPTIN3	22	ENSG00000105808	1054.87	-0.978578	0.204715	-4.7802	1.75119e-06	3.53295e-05	RASA4	7	ENSG00000141524	596.531	-0.788144	0.195177	-4.03809	5.38878e-05	0.00113502	TMC6	17	ENSG00000152217	1923.69	-1.16629	0.131884	-8.84334	9.28955e-19	1.97588e-17	SETBP1	18	ENSG00000184117	5062.19	-0.495601	0.0780181	-6.35238	2.12005e-10	4.50607e-09	NIPSNAP1	22	ENSG00000079739	820.5	-0.717603	0.10187	-7.0443	1.86391e-12	4.05508e-11	PGM1	1
ENSG00000143674	180.345	1.47558	0.22215	6.64227	3.08882e-11	6.433e-10	MAP3K21	1	ENSG00000188848	143.741	1.79125	0.268284	6.67669	2.44393e-11	5.08708e-10	BEND4	4	ENSG00000102931	2260.74	-0.513046	0.073933	-6.93934	3.93938e-12	8.19139e-11	ARL2BP	16	ENSG00000229117	23616.8	-0.680978	0.142458	-4.78021	1.75116e-06	3.53295e-05	RPL41	12	ENSG00000188042	2408.48	-0.935305	0.231629	-4.03795	5.39203e-05	0.00113502	ARL4C	2	ENSG00000182606	2471.43	-0.689381	0.0780445	-8.83319	1.01736e-18	2.16114e-17	TRAK1	3	ENSG00000100626	1110.93	-0.961136	0.151362	-6.34992	2.15429e-10	4.57296e-09	GALNT16	14	ENSG00000128739	4568.25	0.386156	0.0548256	7.04334	1.87679e-12	4.07787e-11	SNRPN	15
ENSG00000285444	34.8826	8.41924	1.26783	6.64065	3.12309e-11	6.49603e-10		13	ENSG00000024526	2780.92	-0.509453	0.0763189	-6.67533	2.46684e-11	5.12818e-10	DEPDC1	1	ENSG00000172053	4768.18	0.404307	0.0582624	6.93942	3.93722e-12	8.19139e-11	QARS1	3	ENSG00000075275	2717.82	-0.774551	0.162058	-4.77947	1.75756e-06	3.54125e-05	CELSR1	22	ENSG00000117114	8558.15	0.447184	0.110802	4.03587	5.43999e-05	0.00114073	ADGRL2	1	ENSG00000178031	116.222	-2.09972	0.237729	-8.8324	1.02458e-18	2.17368e-17	ADAMTSL1	9	ENSG00000101974	1665.52	-0.631968	0.0995289	-6.3496	2.1588e-10	4.57665e-09	ATP11C	X	ENSG00000184216	309.236	-0.955713	0.135762	-7.03963	1.92748e-12	4.18264e-11	IRAK1	X
ENSG00000215817	28.9071	-3.79583	0.571641	-6.64024	3.13177e-11	6.50574e-10	ZC3H11B	1	ENSG00000163754	1199.16	-0.583095	0.0873547	-6.67503	2.47183e-11	5.13197e-10	GYG1	3	ENSG00000149403	140.377	1.45512	0.209738	6.93779	3.98274e-12	8.27094e-11	GRIK4	11	ENSG00000104671	1024.67	0.673303	0.140988	4.7756	1.79169e-06	3.60541e-05	DCTN6	8	ENSG00000145362	1931.07	1.07491	0.266329	4.03603	5.43642e-05	0.00114073	ANK2	4	ENSG00000147676	461.584	1.05683	0.119686	8.82998	1.04695e-18	2.2183e-17	MAL2	8	ENSG00000136811	4055.36	0.616056	0.0970762	6.34611	2.20826e-10	4.67551e-09	ODF2	9	ENSG00000168077	833.205	-0.696871	0.0990297	-7.03699	1.96439e-12	4.25726e-11	SCARA3	8
ENSG00000104044	34.0167	3.73531	0.562875	6.63612	3.22047e-11	6.68144e-10	OCA2	15	ENSG00000176769	178.343	-1.70304	0.255189	-6.67362	2.49575e-11	5.17501e-10	TCERG1L	10	ENSG00000100814	3348.62	0.457328	0.0659473	6.93474	4.06964e-12	8.44059e-11	CCNB1IP1	14	ENSG00000171219	113.545	-1.5926	0.333511	-4.77526	1.79477e-06	3.60699e-05	CDC42BPG	11	ENSG00000151929	850.922	-0.504743	0.125052	-4.03628	5.43062e-05	0.00114073	BAG3	10	ENSG00000084731	2501.58	-0.654139	0.074116	-8.82589	1.08596e-18	2.29801e-17	KIF3C	2	ENSG00000174473	35.7355	-2.8558	0.450162	-6.34393	2.23973e-10	4.73609e-09	GALNTL6	4	ENSG00000174279	29.6371	-4.74803	0.674935	-7.03479	1.99557e-12	4.31931e-11	EVX2	2
ENSG00000125246	728.608	-1.31183	0.197774	-6.63297	3.29001e-11	6.817e-10	CLYBL	13	ENSG00000174405	962.437	-0.621723	0.0931776	-6.67245	2.51568e-11	5.20968e-10	LIG4	13	ENSG00000186212	31.0369	-3.87946	0.559497	-6.93383	4.09599e-12	8.4844e-11	SOWAHB	4	ENSG00000107679	590.268	-0.636139	0.133253	-4.77392	1.80675e-06	3.62643e-05	PLEKHA1	10	ENSG00000221818	646.306	1.25607	0.311249	4.03557	5.44699e-05	0.00114074	EBF2	8	ENSG00000158201	633.189	-0.93137	0.105553	-8.82375	1.10688e-18	2.33929e-17	ABHD3	18	ENSG00000104313	623.433	3.24374	0.51143	6.34248	2.2609e-10	4.77474e-09	EYA1	8	ENSG00000144713	9388.43	-0.416039	0.059146	-7.03411	2.00532e-12	4.33487e-11	RPL32	3
ENSG00000120306	319.61	1.01082	0.15268	6.62047	3.58063e-11	7.40972e-10	CYSTM1	5	ENSG00000161048	514.929	-0.74275	0.111375	-6.66892	2.57692e-11	5.32968e-10	NAPEPLD	7	ENSG00000109472	2471.66	-0.556543	0.0803389	-6.92745	4.28493e-12	8.85315e-11	CPE	4	ENSG00000197943	149.96	-2.06906	0.433466	-4.77328	1.81246e-06	3.62986e-05	PLCG2	16	ENSG00000013364	200.314	-1.92288	0.476585	-4.0347	5.46725e-05	0.00114206	MVP	16	ENSG00000130711	52.2107	-4.99105	0.565738	-8.8222	1.1223e-18	2.36884e-17	PRDM12	9	ENSG00000061337	789.84	1.55513	0.245265	6.34062	2.28849e-10	4.8207e-09	LZTS1	8	ENSG00000169169	2102.73	0.459783	0.0654135	7.02887	2.0821e-12	4.4951e-11	CPT1C	19
ENSG00000165802	1573.65	0.574623	0.0868048	6.61972	3.59877e-11	7.43777e-10	NSMF	9	ENSG00000110881	909.593	0.648837	0.0973328	6.66616	2.62579e-11	5.42247e-10	ASIC1	12	ENSG00000109991	192.25	1.79967	0.259788	6.92746	4.28452e-12	8.85315e-11	P2RX3	11	ENSG00000257529	1115.91	-1.12153	0.234964	-4.77321	1.81308e-06	3.62986e-05	RPL36A-HNRNPH2	X	ENSG00000154229	758.813	-1.16387	0.288464	-4.03472	5.46684e-05	0.00114206	PRKCA	17	ENSG00000171867	1478.27	-0.722295	0.081878	-8.8216	1.12836e-18	2.37861e-17	PRNP	20	ENSG00000066923	1192.57	-0.795972	0.125533	-6.34075	2.28644e-10	4.8207e-09	STAG3	7	ENSG00000123892	236.621	1.18197	0.168262	7.02457	2.14721e-12	4.62977e-11	RAB38	11
ENSG00000092470	1680.8	-0.546571	0.0825772	-6.6189	3.61873e-11	7.46951e-10	WDR76	15	ENSG00000113441	1868.37	-0.538613	0.0807998	-6.66601	2.62847e-11	5.42247e-10	LNPEP	5	ENSG00000054793	2161.65	0.532361	0.0768728	6.92522	4.35313e-12	8.98262e-11	ATP9A	20	ENSG00000160752	13143.9	-0.818586	0.171543	-4.77191	1.8249e-06	3.64887e-05	FDPS	1	ENSG00000116991	4082.48	0.582942	0.144518	4.0337	5.49043e-05	0.00114545	SIPA1L2	1	ENSG00000116852	1918.36	-1.1776	0.133523	-8.81949	1.14986e-18	2.42085e-17	KIF21B	1	ENSG00000049540	345.003	0.907412	0.143344	6.33031	2.44665e-10	5.14729e-09	ELN	7	ENSG00000166670	28.0813	-4.13585	0.589328	-7.01792	2.252e-12	4.84953e-11	MMP10	11
ENSG00000166170	2651.25	-0.48841	0.0738225	-6.616	3.6904e-11	7.60777e-10	BAG5	14	ENSG00000166265	1418.2	0.505205	0.0757972	6.66522	2.64277e-11	5.44505e-10	CYYR1	21	ENSG00000160360	1078.28	0.613301	0.0886019	6.92199	4.45347e-12	9.17799e-11	GPSM1	9	ENSG00000006283	219.601	-2.90029	0.608037	-4.76993	1.84287e-06	3.67944e-05	CACNA1G	17	ENSG00000101198	1156.74	0.828172	0.205394	4.03212	5.52768e-05	0.00115175	NKAIN4	20	ENSG00000142871	1324.8	-0.829334	0.0940764	-8.81554	1.19112e-18	2.50453e-17	CCN1	1	ENSG00000089597	11590.5	0.502702	0.079454	6.32696	2.50043e-10	5.2471e-09	GANAB	11	ENSG00000146352	1511.4	0.648402	0.0924672	7.01223	2.34542e-12	5.04429e-11	CLVS2	6
ENSG00000153094	461.296	-0.858957	0.129916	-6.61161	3.80152e-11	7.82689e-10	BCL2L11	2	ENSG00000182263	3449.72	-0.437104	0.0657989	-6.64303	3.07303e-11	6.3235e-10	FIGN	2	ENSG00000119514	542.84	0.773735	0.111802	6.92058	4.4979e-12	9.2578e-11	GALNT12	9	ENSG00000099256	1040.41	0.802368	0.168221	4.76971	1.84489e-06	3.67944e-05	PRTFDC1	10	ENSG00000073910	342.826	1.26503	0.313777	4.03161	5.53958e-05	0.00115277	FRY	13	ENSG00000141682	719.879	0.916082	0.10421	8.79074	1.4858e-18	3.12018e-17	PMAIP1	18	ENSG00000180287	227.368	1.21853	0.19259	6.32706	2.49878e-10	5.2471e-09	PLD5	1	ENSG00000165973	82.1311	-1.89046	0.269675	-7.01012	2.38118e-12	5.11471e-11	NELL1	11
ENSG00000106780	1792.89	-0.535866	0.0810755	-6.60947	3.857e-11	7.93105e-10	MEGF9	9	ENSG00000171224	288.159	1.08902	0.163965	6.64177	3.09934e-11	6.36955e-10	FAM241B	10	ENSG00000176406	611.813	-0.770423	0.111329	-6.92023	4.50909e-12	9.26907e-11	RIMS2	8	ENSG00000125844	2807.18	-0.608922	0.127673	-4.76941	1.84769e-06	3.67944e-05	RRBP1	20	ENSG00000133318	6282.26	0.518495	0.128726	4.02789	5.62787e-05	0.00116965	RTN3	11	ENSG00000011426	3793.32	0.608155	0.0692288	8.7847	1.56777e-18	3.28815e-17	ANLN	7	ENSG00000021826	1039.64	1.13136	0.178858	6.32543	2.52528e-10	5.29253e-09	CPS1	2	ENSG00000004848	261.805	1.04694	0.149427	7.00635	2.44619e-12	5.24768e-11	ARX	X
ENSG00000175048	218.934	1.2494	0.189132	6.60596	3.94942e-11	8.11081e-10	ZDHHC14	6	ENSG00000226752	369.701	-0.999115	0.150666	-6.63131	3.32711e-11	6.82899e-10	CUTALP	9	ENSG00000134013	1518.59	0.580046	0.0838237	6.91984	4.52165e-12	9.28313e-11	LOXL2	8	ENSG00000179921	32.6087	-2.79184	0.585389	-4.7692	1.84955e-06	3.67944e-05	GPBAR1	2	ENSG00000183878	916.397	0.667039	0.165646	4.0269	5.65177e-05	0.00117314	UTY	Y	ENSG00000132718	6974.91	-0.620962	0.0707042	-8.78254	1.59825e-18	3.34361e-17	SYT11	1	ENSG00000136944	82.7515	2.04634	0.323555	6.32454	2.53982e-10	5.31626e-09	LMX1B	9	ENSG00000183273	35.118	3.27229	0.467124	7.00517	2.46682e-12	5.28524e-11	CCDC60	12
ENSG00000100626	1454.88	0.612683	0.0928404	6.59932	4.13041e-11	8.46108e-10	GALNT16	14	ENSG00000124212	841.064	0.6474	0.0976495	6.62984	3.36057e-11	6.88895e-10	PTGIS	20	ENSG00000174371	1854.19	-0.473257	0.068405	-6.91845	4.566e-12	9.36233e-11	EXO1	1	ENSG00000179772	75.8287	-4.88845	1.02508	-4.76887	1.85264e-06	3.6809e-05	FOXS1	20	ENSG00000127995	1322.39	0.693432	0.172282	4.02497	5.69826e-05	0.00118129	CASD1	7	ENSG00000138722	4159.24	1.0504	0.1196	8.78261	1.59723e-18	3.34361e-17	MMRN1	4	ENSG00000100604	516.163	1.92824	0.305392	6.31397	2.71964e-10	5.68545e-09	CHGA	14	ENSG00000013441	3703.2	0.509766	0.0728022	7.00207	2.52214e-12	5.39693e-11	CLK1	2
ENSG00000143850	1453.4	-0.667333	0.10112	-6.5994	4.12834e-11	8.46108e-10	PLEKHA6	1	ENSG00000101447	1753.11	-0.478013	0.0722038	-6.62033	3.58401e-11	7.33772e-10	FAM83D	20	ENSG00000198369	2038.19	-0.565664	0.0818002	-6.9152	4.6722e-12	9.56798e-11	SPRED2	2	ENSG00000181856	36.2574	-3.0242	0.634189	-4.76861	1.85497e-06	3.6809e-05	SLC2A4	17	ENSG00000160447	1613.45	-0.423872	0.105332	-4.02417	5.71768e-05	0.00118348	PKN3	9	ENSG00000165023	93.2734	-2.74861	0.313062	-8.77976	1.63821e-18	3.42287e-17	DIRAS2	9	ENSG00000134548	202.65	2.68981	0.4269	6.30079	2.96132e-10	6.18289e-09	SPX	12	ENSG00000143032	225.609	1.08766	0.155343	7.00171	2.52852e-12	5.40374e-11	BARHL2	1
ENSG00000162599	245.243	1.27454	0.193433	6.58906	4.42624e-11	9.05565e-10	NFIA	1	ENSG00000106605	445.385	0.816183	0.123301	6.61945	3.60528e-11	7.37196e-10	BLVRA	7	ENSG00000171314	9322.66	-0.430856	0.0623638	-6.90874	4.88964e-12	1.00006e-10	PGAM1	10	ENSG00000106829	3235.96	0.661597	0.138928	4.76215	1.91543e-06	3.79608e-05	TLE4	9	ENSG00000198597	1109.56	1.36509	0.339241	4.02394	5.72326e-05	0.00118348	ZNF536	19	ENSG00000018408	1941.6	-0.64553	0.0735616	-8.77537	1.7035e-18	3.5548e-17	WWTR1	3	ENSG00000196581	259.632	1.26755	0.201251	6.29836	3.00815e-10	6.27272e-09	AJAP1	1	ENSG00000163689	161.629	-1.235	0.176554	-6.99505	2.65173e-12	5.65992e-11	CFAP20DC	3
ENSG00000170921	2356.38	0.601029	0.0913581	6.57883	4.74178e-11	9.68901e-10	TANC2	17	ENSG00000100505	462.883	0.989922	0.149741	6.61088	3.82043e-11	7.80205e-10	TRIM9	14	ENSG00000009694	161.428	1.80647	0.261617	6.90502	5.01981e-12	1.02539e-10	TENM1	X	ENSG00000059728	233.245	1.19324	0.250624	4.76107	1.9257e-06	3.81163e-05	MXD1	2	ENSG00000230778	325.598	-4.15407	1.03341	-4.01977	5.82538e-05	0.00120308	ANKRD63	15	ENSG00000198208	341.598	-1.26986	0.144809	-8.76915	1.80017e-18	3.75179e-17	RPS6KL1	14	ENSG00000177409	54.5565	2.4666	0.391957	6.29305	3.11294e-10	6.48307e-09	SAMD9L	7	ENSG00000091436	1238.16	-0.556947	0.0796533	-6.99214	2.70722e-12	5.77108e-11	MAP3K20	2
ENSG00000092445	1940.4	0.542695	0.0825087	6.57743	4.78652e-11	9.76812e-10	TYRO3	15	ENSG00000164692	3665.52	-1.5671	0.237088	-6.60979	3.84872e-11	7.84995e-10	COL1A2	7	ENSG00000234857	3281.77	-0.417038	0.0604311	-6.90105	5.16201e-12	1.05312e-10	HNRNPUL2-BSCL2	11	ENSG00000180806	85.6633	-9.07393	1.90729	-4.75751	1.96e-06	3.87463e-05	HOXC9	12	ENSG00000187266	153.563	-0.969709	0.241381	-4.01734	5.88593e-05	0.00121406	EPOR	19	ENSG00000121570	2965.58	-0.696332	0.0794811	-8.76098	1.93563e-18	4.02903e-17	DPPA4	3	ENSG00000147145	756.837	-0.995641	0.158647	-6.27583	3.47768e-10	7.23357e-09	LPAR4	X	ENSG00000134291	2949.07	-0.472031	0.0676184	-6.9808	2.93498e-12	6.24875e-11	TMEM106C	12
ENSG00000116983	167.46	1.66744	0.253613	6.57472	4.87464e-11	9.93544e-10	HPCAL4	1	ENSG00000114631	1971.91	0.468774	0.0710057	6.60192	4.05873e-11	8.26788e-10	PODXL2	3	ENSG00000144668	396.49	-1.27065	0.184171	-6.89931	5.22545e-12	1.06472e-10	ITGA9	3	ENSG00000131507	2816.58	0.721176	0.151719	4.75336	2.00066e-06	3.94509e-05	NDFIP1	5	ENSG00000072201	33.5973	2.08429	0.51903	4.01575	5.92566e-05	0.00121766	LNX1	4	ENSG00000104967	2626.29	-0.807291	0.0921553	-8.76012	1.95048e-18	4.05484e-17	NOVA2	19	ENSG00000166387	199.415	1.12309	0.178968	6.27538	3.48784e-10	7.24558e-09	PPFIBP2	11	ENSG00000124067	413.988	-0.920069	0.131921	-6.9744	3.07177e-12	6.53175e-11	SLC12A4	16
ENSG00000136352	30.769	8.23955	1.25729	6.5534	5.62404e-11	1.14485e-09	NKX2-1	14	ENSG00000147576	117.392	1.64726	0.24964	6.59855	4.15194e-11	8.44714e-10	ADHFE1	8	ENSG00000135596	1339.98	0.621135	0.0900558	6.89722	5.30283e-12	1.07913e-10	MICAL1	6	ENSG00000184185	36.9264	-2.67383	0.5625	-4.75347	1.99955e-06	3.94509e-05	KCNJ12	17	ENSG00000101670	3257.1	-0.550921	0.137184	-4.01592	5.92151e-05	0.00121766	LIPG	18	ENSG00000101298	176.317	-1.62288	0.185359	-8.75533	2.03513e-18	4.22551e-17	SNPH	20	ENSG00000116017	696.263	0.793093	0.126505	6.26927	3.62736e-10	7.52598e-09	ARID3A	19	ENSG00000084764	1331.19	0.510817	0.0733974	6.95961	3.41228e-12	7.2467e-11	MAPRE3	2
ENSG00000099290	1639.73	-0.520558	0.0795184	-6.54638	5.89477e-11	1.19846e-09	WASHC2A	10	ENSG00000134222	2495.08	-0.406662	0.0617506	-6.58556	4.53163e-11	9.20806e-10	PSRC1	1	ENSG00000164434	4503.67	1.31852	0.191213	6.89556	5.36528e-12	1.09047e-10	FABP7	6	ENSG00000050555	1003.49	-3.32045	0.6989	-4.75096	2.02453e-06	3.98716e-05	LAMC3	9	ENSG00000115414	14263.6	-1.26512	0.31502	-4.016	5.91932e-05	0.00121766	FN1	2	ENSG00000047932	1948.51	-0.675251	0.0772334	-8.74298	2.27039e-18	4.70808e-17	GOPC	6	ENSG00000185339	1117.04	0.941266	0.150198	6.26684	3.68451e-10	7.63497e-09	TCN2	22	ENSG00000211455	2700.66	0.431439	0.0620234	6.95606	3.4992e-12	7.42199e-11	STK38L	12
ENSG00000049130	1852.53	-0.683418	0.104415	-6.54524	5.94005e-11	1.20615e-09	KITLG	12	ENSG00000100095	113.365	1.6551	0.251455	6.5821	4.63836e-11	9.41314e-10	SEZ6L	22	ENSG00000175183	3318.6	-0.487864	0.0707545	-6.89517	5.37992e-12	1.09208e-10	CSRP2	12	ENSG00000132031	186.041	-1.42112	0.29922	-4.74943	2.0399e-06	4.0124e-05	MATN3	2	ENSG00000211445	422.816	-0.94345	0.235087	-4.01319	5.99042e-05	0.00122942	GPX3	5	ENSG00000119139	2126.23	0.885299	0.10137	8.73331	2.47329e-18	5.12241e-17	TJP2	9	ENSG00000115266	2215.57	-0.802021	0.127993	-6.26613	3.70134e-10	7.66024e-09	APC2	19	ENSG00000171791	1221.91	-0.633371	0.0910986	-6.95259	3.58645e-12	7.59754e-11	BCL2	18
ENSG00000183837	236.308	1.23127	0.188218	6.54173	6.08108e-11	1.23324e-09	PNMA3	X	ENSG00000164924	46675.4	-0.33617	0.0510994	-6.57875	4.74429e-11	9.61609e-10	YWHAZ	8	ENSG00000095596	1040.77	-3.36756	0.488476	-6.89401	5.42409e-12	1.09967e-10	CYP26A1	10	ENSG00000090447	798.57	-0.933625	0.196589	-4.74911	2.04309e-06	4.01365e-05	TFAP4	16	ENSG00000171885	23.9694	2.97296	0.740904	4.01261	6.00513e-05	0.0012309	AQP4	18	ENSG00000162817	334.927	1.15579	0.132389	8.73025	2.54115e-18	5.25637e-17	C1orf115	1	ENSG00000106511	487.218	4.58715	0.732225	6.26467	3.73618e-10	7.72269e-09	MEOX2	7	ENSG00000206579	808.183	0.654227	0.094175	6.94693	3.73329e-12	7.89871e-11	XKR4	8
ENSG00000142449	705.195	0.858022	0.131282	6.53574	6.32966e-11	1.28052e-09	FBN3	19	ENSG00000178403	70.1713	2.13069	0.324054	6.5751	4.86206e-11	9.84248e-10	NEUROG2	4	ENSG00000198914	5775.23	-0.395432	0.0574161	-6.88714	5.69255e-12	1.15265e-10	POU3F3	2	ENSG00000114480	602.816	1.14261	0.240628	4.74844	2.04989e-06	4.02198e-05	GBE1	3	ENSG00000181649	78.1699	-2.60235	0.649227	-4.00838	6.11365e-05	0.00125158	PHLDA2	11	ENSG00000051180	634.263	0.859674	0.0985173	8.72613	2.63546e-18	5.44465e-17	RAD51	15	ENSG00000119630	94.7318	1.51797	0.242339	6.26385	3.75578e-10	7.7535e-09	PGF	14	ENSG00000186472	1209.86	0.603108	0.0868906	6.94101	3.89315e-12	8.22665e-11	PCLO	7
ENSG00000156510	34.4345	3.53083	0.540235	6.53573	6.32997e-11	1.28052e-09	HKDC1	10	ENSG00000148468	2650.62	0.427323	0.0650558	6.56856	5.08045e-11	1.02718e-09	FAM171A1	10	ENSG00000069869	1316.18	0.66259	0.0962763	6.88217	5.89491e-12	1.19214e-10	NEDD4	15	ENSG00000106538	1329.74	-3.36808	0.7094	-4.74779	2.05649e-06	4.02989e-05	RARRES2	7	ENSG00000169891	99.4701	1.70332	0.425108	4.00679	6.15495e-05	0.00125846	REPS2	X	ENSG00000112562	56.8259	-3.07366	0.352257	-8.72562	2.64735e-18	5.46239e-17	SMOC2	6	ENSG00000146072	2253.22	1.5714	0.250877	6.26361	3.76166e-10	7.75595e-09	TNFRSF21	6	ENSG00000003989	139.102	-1.46974	0.211869	-6.93703	4.00425e-12	8.45087e-11	SLC7A2	8
ENSG00000162889	2093.19	0.703799	0.107697	6.53496	6.3627e-11	1.28553e-09	MAPKAPK2	1	ENSG00000198420	8956.92	-0.359243	0.0547036	-6.56708	5.13122e-11	1.03615e-09	TCAF1	7	ENSG00000173530	535.759	-0.756754	0.109971	-6.88139	5.92696e-12	1.19713e-10	TNFRSF10D	8	ENSG00000163393	176.865	1.27098	0.267734	4.74719	2.06267e-06	4.03698e-05	SLC22A15	1	ENSG00000004776	40.0142	-1.67685	0.418693	-4.00496	6.20289e-05	0.00126669	HSPB6	19	ENSG00000113657	16811.3	-0.650991	0.0746454	-8.72111	2.75479e-18	5.67699e-17	DPYSL3	5	ENSG00000136158	6800.48	1.00752	0.160876	6.26272	3.78327e-10	7.79081e-09	SPRY2	13	ENSG00000102024	2443.65	-0.475553	0.068607	-6.93155	4.16258e-12	8.77407e-11	PLS3	X
ENSG00000164741	213.595	-1.40338	0.214887	-6.5308	6.54177e-11	1.32007e-09	DLC1	8	ENSG00000117394	8196.25	1.00767	0.153504	6.56448	5.22161e-11	1.05309e-09	SLC2A1	1	ENSG00000187164	849.291	0.693643	0.10084	6.87865	6.04217e-12	1.21866e-10	SHTN1	10	ENSG00000155093	4540.09	0.695401	0.146508	4.74651	2.0696e-06	4.0455e-05	PTPRN2	7	ENSG00000147862	406.256	0.964263	0.240811	4.00423	6.22196e-05	0.001269	NFIB	9	ENSG00000081377	1327.01	0.773617	0.0887675	8.7151	2.90507e-18	5.97924e-17	CDC14B	9	ENSG00000177425	1759.32	-0.840346	0.134223	-6.26082	3.82968e-10	7.87656e-09	PAWR	12	ENSG00000153930	324.437	0.97868	0.141261	6.9282	4.26243e-12	8.97337e-11	ANKFN1	17
ENSG00000241973	1497.21	0.604927	0.0926844	6.52675	6.72136e-11	1.35463e-09	PI4KA	22	ENSG00000110880	8498.13	-0.344075	0.0524242	-6.56329	5.26344e-11	1.06021e-09	CORO1C	12	ENSG00000243244	1661.87	0.638064	0.0927621	6.8785	6.04857e-12	1.21866e-10	STON1	2	ENSG00000120647	646.945	-0.641648	0.135264	-4.74368	2.09874e-06	4.09737e-05	CCDC77	12	ENSG00000161609	24.8808	2.61598	0.653827	4.00103	6.30666e-05	0.00128468	KASH5	19	ENSG00000144596	208.129	-2.95368	0.338955	-8.71408	2.93121e-18	6.02554e-17	GRIP2	3	ENSG00000250366	328.954	-1.57935	0.252697	-6.24999	4.1048e-10	8.43193e-09	TUNAR	14	ENSG00000127920	581.929	-0.870739	0.125698	-6.92725	4.29089e-12	9.02207e-11	GNG11	7
ENSG00000177570	385.238	0.920741	0.141187	6.52143	6.9639e-11	1.40176e-09	SAMD12	8	ENSG00000116954	1207.37	-0.56192	0.08573	-6.55453	5.58162e-11	1.1229e-09	RRAGC	1	ENSG00000128591	1240.97	0.76064	0.110668	6.87315	6.27999e-12	1.26371e-10	FLNC	7	ENSG00000136750	95.793	2.32982	0.491588	4.73937	2.14386e-06	4.18025e-05	GAD2	10	ENSG00000174343	12.8508	-3.82555	0.956469	-3.99966	6.34341e-05	0.00129056	CHRNA9	4	ENSG00000101445	124.114	-2.05069	0.235361	-8.71294	2.96086e-18	6.07895e-17	PPP1R16B	20	ENSG00000273079	98.3258	-1.87429	0.299945	-6.24879	4.13657e-10	8.48665e-09	GRIN2B	12	ENSG00000182957	2917.93	-0.425964	0.0615139	-6.92467	4.36982e-12	9.17662e-11	SPATA13	13
ENSG00000230778	68.9219	2.38573	0.365932	6.51959	7.04979e-11	1.4173e-09	ANKRD63	15	ENSG00000196767	58.625	-2.18645	0.333994	-6.54638	5.89484e-11	1.18445e-09	POU3F4	X	ENSG00000117394	6845.44	0.639192	0.0930256	6.87114	6.36927e-12	1.28009e-10	SLC2A1	1	ENSG00000159713	204.648	-2.2973	0.484839	-4.73826	2.15557e-06	4.19788e-05	TPPP3	16	ENSG00000093009	1668.62	-0.408232	0.102078	-3.99921	6.35542e-05	0.0012914	CDC45	22	ENSG00000117592	6263.54	0.749644	0.0861126	8.70539	3.16494e-18	6.4899e-17	PRDX6	1	ENSG00000137642	1059.16	-0.726078	0.116208	-6.24808	4.15522e-10	8.51433e-09	SORL1	11	ENSG00000112874	1387.11	-0.551011	0.0796084	-6.92151	4.46847e-12	9.37215e-11	NUDT12	5
ENSG00000023839	136.443	-1.7342	0.266111	-6.51685	7.18001e-11	1.44169e-09	ABCC2	10	ENSG00000077152	2617.37	-0.423519	0.0647007	-6.54582	5.9171e-11	1.18745e-09	UBE2T	1	ENSG00000102362	230.838	1.16258	0.169211	6.8706	6.3934e-12	1.28335e-10	SYTL4	X	ENSG00000116991	4311.69	0.805009	0.170112	4.73224	2.22053e-06	4.31903e-05	SIPA1L2	1	ENSG00000005102	12.6282	-5.41215	1.35355	-3.99849	6.37478e-05	0.00129326	MEOX1	17	ENSG00000124570	1644.15	0.650479	0.0747624	8.70061	3.30091e-18	6.76034e-17	SERPINB6	6	ENSG00000183044	5618.22	-0.655024	0.104849	-6.2473	4.17621e-10	8.54676e-09	ABAT	16	ENSG00000177182	328.884	0.956434	0.138331	6.91408	4.70925e-12	9.86494e-11	CLVS1	8
ENSG00000121390	3211.59	0.548501	0.084214	6.51318	7.35761e-11	1.47552e-09	PSPC1	13	ENSG00000121957	3064.24	-0.465114	0.0710742	-6.54407	5.9867e-11	1.19993e-09	GPSM2	1	ENSG00000108379	429.699	-0.872559	0.127159	-6.86196	6.79214e-12	1.3617e-10	WNT3	17	ENSG00000113319	191.186	1.3819	0.292203	4.72923	2.25371e-06	4.37815e-05	RASGRF2	5	ENSG00000204852	1025.3	0.49079	0.12275	3.99828	6.38033e-05	0.00129326	TCTN1	12	ENSG00000188488	116.902	2.14581	0.246839	8.69315	3.52535e-18	7.21106e-17	SERPINA5	14	ENSG00000153234	179.178	2.0722	0.331836	6.24467	4.247e-10	8.68089e-09	NR4A2	2	ENSG00000125864	43.7968	-2.68592	0.388662	-6.91069	4.82312e-12	1.0091e-10	BFSP1	20
ENSG00000185046	235.882	-1.18272	0.181667	-6.51036	7.49692e-11	1.50161e-09	ANKS1B	12	ENSG00000091656	3032.03	0.550112	0.0840836	6.54245	6.05207e-11	1.21153e-09	ZFHX4	8	ENSG00000115541	3470.04	-0.544034	0.0794388	-6.84847	7.4643e-12	1.49461e-10	HSPE1	2	ENSG00000173456	2464.7	-0.590095	0.124785	-4.72888	2.25761e-06	4.38033e-05	RNF26	11	ENSG00000105559	578.799	-0.649046	0.162464	-3.99501	6.46912e-05	0.00130802	PLEKHA4	19	ENSG00000162738	7927.88	-0.608067	0.0699599	-8.69166	3.57183e-18	7.29712e-17	VANGL2	1	ENSG00000128482	53.4257	-2.45892	0.393901	-6.24248	4.3068e-10	8.79224e-09	RNF112	17	ENSG00000114480	735.278	-0.622406	0.0902138	-6.89923	5.22866e-12	1.0926e-10	GBE1	3
ENSG00000184697	73.5704	2.09704	0.32218	6.50891	7.56973e-11	1.51432e-09	CLDN6	16	ENSG00000146858	185.513	-1.17091	0.179138	-6.53638	6.30268e-11	1.26002e-09	ZC3HAV1L	7	ENSG00000175093	1881.46	-0.586137	0.0856189	-6.84588	7.60085e-12	1.52008e-10	SPSB4	3	ENSG00000117298	2479.37	-1.1706	0.247661	-4.7266	2.28312e-06	4.42435e-05	ECE1	1	ENSG00000133110	116.077	1.54078	0.385664	3.99514	6.46555e-05	0.00130802	POSTN	13	ENSG00000140945	182.498	-1.55109	0.178502	-8.68951	3.6402e-18	7.42762e-17	CDH13	16	ENSG00000064601	1489.44	1.04302	0.167122	6.24103	4.34709e-10	8.86355e-09	CTSA	20	ENSG00000269190	168.211	-1.26429	0.183283	-6.89803	5.273e-12	1.1005e-10	FBXO17	19
ENSG00000100485	1626.63	-0.526596	0.080923	-6.50737	7.64797e-11	1.52809e-09	SOS2	14	ENSG00000161800	6526.85	-0.3538	0.0541292	-6.53621	6.30982e-11	1.26002e-09	RACGAP1	12	ENSG00000145908	127.354	1.72132	0.251478	6.84482	7.65711e-12	1.52944e-10	ZNF300	5	ENSG00000169762	466.289	0.738226	0.156266	4.72416	2.31073e-06	4.47235e-05	TAPT1	4	ENSG00000106266	1300.66	-0.584111	0.146239	-3.99421	6.49099e-05	0.00131083	SNX8	7	ENSG00000250722	1087.09	0.963094	0.111114	8.66765	4.41132e-18	8.98996e-17	SELENOP	5	ENSG00000241839	549.543	0.822357	0.132055	6.22736	4.74358e-10	9.66008e-09	PLEKHO2	15	ENSG00000141540	564.975	-0.809542	0.117386	-6.89639	5.334e-12	1.11186e-10	TTYH2	17
ENSG00000163689	214.726	-1.08913	0.167436	-6.50476	7.78162e-11	1.55288e-09	CFAP20DC	3	ENSG00000005893	3745.17	-0.435208	0.0666378	-6.53095	6.53546e-11	1.30347e-09	LAMP2	X	ENSG00000172458	264.816	1.05048	0.153483	6.84428	7.68612e-12	1.53335e-10	IL17D	13	ENSG00000267368	346.472	0.960586	0.203352	4.72376	2.3152e-06	4.47548e-05	UPK3BL1	7	ENSG00000110628	59.1623	-1.80251	0.451333	-3.99374	6.50385e-05	0.00131181	SLC22A18	11	ENSG00000154654	203.521	-1.67724	0.193611	-8.66295	4.59721e-18	9.35727e-17	NCAM2	21	ENSG00000047932	1834.58	-0.757587	0.121744	-6.22278	4.88418e-10	9.93417e-09	GOPC	6	ENSG00000163393	1034.77	0.61251	0.0888476	6.89394	5.42678e-12	1.12981e-10	SLC22A15	1
ENSG00000115365	3974.54	0.469847	0.072302	6.49839	8.11853e-11	1.61812e-09	LANCL1	2	ENSG00000171551	53.3149	2.66132	0.40754	6.53022	6.56746e-11	1.30825e-09	ECEL1	2	ENSG00000169071	387.551	-1.14992	0.168239	-6.83502	8.19947e-12	1.63375e-10	ROR2	9	ENSG00000165810	60.7842	1.98086	0.419491	4.72205	2.33476e-06	4.50776e-05	BTNL9	5	ENSG00000240184	3687.33	0.560993	0.140544	3.99157	6.56367e-05	0.00132225	PCDHGC3	5	ENSG00000165072	202.945	1.63833	0.189148	8.66166	4.64959e-18	9.45226e-17	MAMDC2	9	ENSG00000148200	376.337	-1.08523	0.174455	-6.22073	4.94858e-10	1.00528e-08	NR6A1	9	ENSG00000197756	15017.4	-0.399673	0.0580027	-6.89059	5.55606e-12	1.1553e-10	RPL37A	2
ENSG00000171488	450.094	0.998006	0.153742	6.49143	8.50267e-11	1.6926e-09	LRRC8C	1	ENSG00000157450	1268.82	-0.518192	0.0793775	-6.5282	6.65661e-11	1.32438e-09	RNF111	15	ENSG00000133424	758.193	-0.679922	0.0995287	-6.83141	8.40818e-12	1.67328e-10	LARGE1	22	ENSG00000115255	313.458	-1.18221	0.250552	-4.71843	2.3767e-06	4.58309e-05	REEP6	19	ENSG00000130695	1892	-0.471306	0.118087	-3.99119	6.5742e-05	0.00132275	CEP85	1	ENSG00000128039	556.628	1.13661	0.131243	8.66036	4.7028e-18	9.54871e-17	SRD5A3	4	ENSG00000019549	1484.36	3.2287	0.519765	6.21184	5.23666e-10	1.0625e-08	SNAI2	8	ENSG00000171451	1181.59	-0.830207	0.12051	-6.88912	5.61384e-12	1.16589e-10	DSEL	18
ENSG00000178202	2939.37	-0.53252	0.0821098	-6.48546	8.84586e-11	1.75877e-09	POGLUT3	11	ENSG00000185664	847.133	-0.787905	0.120712	-6.52712	6.70459e-11	1.33229e-09	PMEL	12	ENSG00000172318	319.72	-1.06321	0.155702	-6.82847	8.58232e-12	1.70584e-10	B3GALT1	2	ENSG00000125868	2937.95	-0.958601	0.203265	-4.71601	2.40516e-06	4.63228e-05	DSTN	20	ENSG00000120327	240.174	1.08015	0.270687	3.99041	6.59593e-05	0.00132387	PCDHB14	5	ENSG00000186648	181.546	-1.64026	0.189612	-8.65063	5.12149e-18	1.03861e-16	CARMIL3	14	ENSG00000110108	1066.18	0.954719	0.153809	6.20718	5.39449e-10	1.09318e-08	TMEM109	11	ENSG00000139116	5619.49	-0.480543	0.0697677	-6.88775	5.66831e-12	1.17576e-10	KIF21A	12
ENSG00000132164	95.015	1.88106	0.290141	6.48327	8.97543e-11	1.78234e-09	SLC6A11	3	ENSG00000151376	169.614	-1.34438	0.206314	-6.51617	7.21239e-11	1.43144e-09	ME3	11	ENSG00000175471	598.775	0.940171	0.137723	6.82653	8.69934e-12	1.72698e-10	MCTP1	5	ENSG00000176619	14056.3	-0.656838	0.139299	-4.71532	2.41331e-06	4.64231e-05	LMNB2	19	ENSG00000128655	71.8169	1.4521	0.363894	3.99044	6.59518e-05	0.00132387	PDE11A	2	ENSG00000198932	788.453	-0.990618	0.114574	-8.64608	5.32997e-18	1.07956e-16	GPRASP1	X	ENSG00000102195	100.552	-3.04632	0.490865	-6.20603	5.43388e-10	1.09877e-08	GPR50	X	ENSG00000149633	144.007	1.43007	0.207927	6.87773	6.08119e-12	1.25986e-10	KIAA1755	20
ENSG00000117632	42653.4	-0.535718	0.082768	-6.47253	9.6377e-11	1.91152e-09	STMN1	1	ENSG00000142449	687.333	0.761144	0.116824	6.51532	7.2533e-11	1.4378e-09	FBN3	19	ENSG00000122406	19412.5	0.413153	0.0605548	6.8228	8.92827e-12	1.7681e-10	RPL5	1	ENSG00000182742	84.3054	-4.77017	1.01206	-4.71333	2.43701e-06	4.68217e-05	HOXB4	17	ENSG00000087086	17180.8	-0.613008	0.153721	-3.98779	6.66923e-05	0.00133694	FTL	19	ENSG00000004777	1247.21	-0.728273	0.0844354	-8.62521	6.39776e-18	1.29426e-16	ARHGAP33	19	ENSG00000138080	896.908	3.18623	0.513413	6.20599	5.43539e-10	1.09877e-08	EMILIN1	2	ENSG00000084731	4238.27	0.445341	0.0648696	6.86517	6.64136e-12	1.37422e-10	KIF3C	2
ENSG00000113441	1794.18	-0.617091	0.0955141	-6.46073	1.04197e-10	2.0641e-09	LNPEP	5	ENSG00000124788	239.078	1.08541	0.166658	6.5128	7.37636e-11	1.46041e-09	ATXN1	6	ENSG00000154188	571.174	0.974965	0.142894	6.82297	8.91749e-12	1.7681e-10	ANGPT1	8	ENSG00000108947	1347.94	-1.50087	0.318646	-4.71014	2.47547e-06	4.75025e-05	EFNB3	17	ENSG00000036565	39.1514	-3.8323	0.962046	-3.98349	6.79113e-05	0.00135806	SLC18A1	8	ENSG00000217236	49.3821	-3.40761	0.395251	-8.62139	6.61467e-18	1.3365e-16	SP9	2	ENSG00000257594	694.857	0.846179	0.136589	6.19507	5.8258e-10	1.17626e-08	GALNT4	12	ENSG00000168300	3130.54	0.44929	0.065522	6.85708	7.02845e-12	1.45255e-10	PCMTD1	8
ENSG00000013619	131.868	1.51353	0.23437	6.45785	1.06202e-10	2.10125e-09	MAMLD1	X	ENSG00000169836	200.281	-1.15577	0.17759	-6.50812	7.60948e-11	1.50473e-09	TACR3	4	ENSG00000155011	50.0698	-2.90261	0.425484	-6.82189	8.98489e-12	1.77714e-10	DKK2	4	ENSG00000088325	7495.72	-0.630597	0.133891	-4.70977	2.47995e-06	4.75303e-05	TPX2	20	ENSG00000147509	796.234	1.43154	0.359349	3.9837	6.78517e-05	0.00135806	RGS20	8	ENSG00000048052	992.464	-0.804295	0.0933359	-8.61721	6.86052e-18	1.38449e-16	HDAC9	7	ENSG00000103335	236.069	1.73655	0.28034	6.19444	5.84937e-10	1.17958e-08	PIEZO1	16	ENSG00000139921	3628.07	-0.435115	0.0634654	-6.85593	7.08492e-12	1.46243e-10	TMX1	14
ENSG00000135750	37.8803	2.93205	0.454069	6.45727	1.06606e-10	2.10667e-09	KCNK1	1	ENSG00000173482	1282.03	-0.608856	0.0935723	-6.5068	7.67671e-11	1.51617e-09	PTPRM	18	ENSG00000105640	12075	0.376864	0.0552498	6.82108	9.03556e-12	1.78499e-10	RPL18A	19	ENSG00000047249	972.596	0.715944	0.152043	4.70884	2.49133e-06	4.76903e-05	ATP6V1H	8	ENSG00000177380	731.584	-0.583163	0.146425	-3.98268	6.81416e-05	0.00136101	PPFIA3	19	ENSG00000167552	59628.2	-0.90919	0.105551	-8.61375	7.07091e-18	1.42521e-16	TUBA1A	12	ENSG00000122884	1478.32	0.815236	0.131639	6.19295	5.90495e-10	1.18933e-08	P4HA1	10	ENSG00000213965	162.179	-1.32263	0.193035	-6.85175	7.29513e-12	1.50399e-10	NUDT19	19
ENSG00000171766	736.282	0.747175	0.115813	6.45159	1.10684e-10	2.1846e-09	GATM	15	ENSG00000157483	710.596	0.696055	0.106982	6.50627	7.70393e-11	1.5197e-09	MYO1E	15	ENSG00000154553	157.086	1.48009	0.217234	6.81334	9.5361e-12	1.88158e-10	PDLIM3	4	ENSG00000141480	1663.3	-0.634172	0.134761	-4.7059	2.5275e-06	4.83239e-05	ARRB2	17	ENSG00000020256	1080.29	-0.496877	0.124807	-3.98116	6.85789e-05	0.00136807	ZFP64	20	ENSG00000164651	5340.14	0.646729	0.0750875	8.613	7.1174e-18	1.43283e-16	SP8	7	ENSG00000125637	181.072	1.16608	0.188471	6.18706	6.1295e-10	1.23306e-08	PSD4	2	ENSG00000144406	3438.66	0.515255	0.075271	6.84534	7.62963e-12	1.57104e-10	UNC80	2
ENSG00000168785	1258.46	1.0305	0.159779	6.44953	1.12197e-10	2.21177e-09	TSPAN5	4	ENSG00000172020	789.53	-0.672122	0.103361	-6.50264	7.89232e-11	1.55497e-09	GAP43	3	ENSG00000100129	12862.5	0.358034	0.0525516	6.81299	9.55876e-12	1.88376e-10	EIF3L	22	ENSG00000142549	1252.52	-1.05946	0.225153	-4.70549	2.53256e-06	4.83617e-05	IGLON5	19	ENSG00000148704	30.6629	-2.50434	0.629196	-3.98022	6.88528e-05	0.00137187	VAX1	10	ENSG00000154217	917.349	-0.877669	0.101976	-8.60666	7.52234e-18	1.51251e-16	PITPNC1	17	ENSG00000116584	1762.57	0.636477	0.10292	6.18419	6.24206e-10	1.25418e-08	ARHGEF2	1	ENSG00000169432	1198	0.580498	0.0848319	6.84291	7.75992e-12	1.59592e-10	SCN9A	2
ENSG00000128512	642.765	-0.88461	0.137185	-6.44828	1.1313e-10	2.22745e-09	DOCK4	7	ENSG00000070669	2373.63	-0.560822	0.0865468	-6.47998	9.17334e-11	1.80517e-09	ASNS	7	ENSG00000185565	2473.33	0.672293	0.0987031	6.81126	9.67465e-12	1.90429e-10	LSAMP	3	ENSG00000180537	289.767	-0.886949	0.188543	-4.70423	2.54832e-06	4.86037e-05	RNF182	6	ENSG00000184194	1096.16	0.505888	0.127164	3.97823	6.94308e-05	0.00138171	GPR173	X	ENSG00000117266	255.088	1.22483	0.142352	8.60426	7.68096e-18	1.54253e-16	CDK18	1	ENSG00000205221	41.1956	4.11877	0.666091	6.18349	6.26991e-10	1.25824e-08	VIT	2	ENSG00000164199	4299.68	-0.68775	0.100544	-6.84031	7.90217e-12	1.62321e-10	ADGRV1	5
ENSG00000221818	315.07	1.60975	0.249721	6.44619	1.14698e-10	2.25559e-09	EBF2	8	ENSG00000148143	4554.07	0.403204	0.0623071	6.47123	9.72086e-11	1.91059e-09	ZNF462	9	ENSG00000053328	427.471	0.967008	0.142003	6.80977	9.7758e-12	1.92186e-10	METTL24	6	ENSG00000053501	525.302	0.803316	0.171026	4.69704	2.63957e-06	5.02e-05	USE1	19	ENSG00000178773	63.0466	-2.1202	0.533176	-3.97656	6.99195e-05	0.00138975	CPNE7	16	ENSG00000107104	769.39	1.08037	0.125585	8.60267	7.78809e-18	1.56215e-16	KANK1	9	ENSG00000149289	1824.93	-0.711682	0.115161	-6.17987	6.41563e-10	1.28593e-08	ZC3H12C	11	ENSG00000073350	184.122	1.34947	0.197305	6.8395	7.94708e-12	1.63045e-10	LLGL2	17
ENSG00000075426	218.42	1.27917	0.198702	6.43762	1.21358e-10	2.38368e-09	FOSL2	2	ENSG00000163873	84.6547	1.8886	0.292049	6.46674	1.00138e-10	1.96579e-09	GRIK3	1	ENSG00000173175	124.854	1.50976	0.221747	6.80849	9.86287e-12	1.93663e-10	ADCY5	3	ENSG00000125864	107.791	-1.68743	0.359258	-4.69699	2.64024e-06	5.02e-05	BFSP1	20	ENSG00000197043	5580.87	-0.455992	0.114737	-3.97424	7.06052e-05	0.00140168	ANXA6	5	ENSG00000145349	2981.47	-0.62746	0.0729495	-8.60128	7.88289e-18	1.57925e-16	CAMK2D	4	ENSG00000072110	2827.76	0.999556	0.161762	6.17918	6.44342e-10	1.28993e-08	ACTN1	14	ENSG00000144354	2833.17	-0.593474	0.086777	-6.83907	7.97093e-12	1.63337e-10	CDCA7	2
ENSG00000127328	1548.93	0.687945	0.10689	6.43599	1.22671e-10	2.40654e-09	RAB3IP	12	ENSG00000173757	3218.53	0.389873	0.0602984	6.46572	1.00815e-10	1.97668e-09	STAT5B	17	ENSG00000063180	435.794	-1.10868	0.162846	-6.80818	9.88383e-12	1.9384e-10	CA11	19	ENSG00000272398	9038.65	-0.656746	0.139826	-4.69688	2.6416e-06	5.02e-05	CD24	6	ENSG00000090339	39.7485	-1.87896	0.473086	-3.97171	7.13597e-05	0.00141228	ICAM1	19	ENSG00000140416	10244.6	0.769752	0.0895	8.60058	7.93119e-18	1.58509e-16	TPM1	15	ENSG00000175985	114.847	-1.66471	0.269567	-6.17552	6.59472e-10	1.31863e-08	PLEKHD1	14	ENSG00000198435	2082.52	-0.513127	0.0750425	-6.83782	8.04097e-12	1.64572e-10	NRARP	9
ENSG00000162552	110.303	-1.73443	0.269535	-6.43491	1.23546e-10	2.42079e-09	WNT4	1	ENSG00000075461	2018.58	0.44199	0.0683978	6.46206	1.03287e-10	2.0227e-09	CACNG4	17	ENSG00000171444	1051.45	-0.640212	0.0941097	-6.80283	1.02582e-11	2.00939e-10	MCC	5	ENSG00000108946	6677.43	0.625608	0.133213	4.6963	2.64919e-06	5.02835e-05	PRKAR1A	17	ENSG00000181026	1685.72	-0.499672	0.125812	-3.97158	7.13977e-05	0.00141228	AEN	15	ENSG00000169499	275.31	-1.19142	0.138528	-8.60061	7.92951e-18	1.58509e-16	PLEKHA2	8	ENSG00000101577	2495.03	0.546946	0.0886717	6.16821	6.90691e-10	1.37938e-08	LPIN2	18	ENSG00000155816	1303.88	-0.505566	0.073948	-6.83678	8.09919e-12	1.65564e-10	FMN2	1
ENSG00000067900	3515.57	-0.508394	0.0790455	-6.43166	1.2622e-10	2.4702e-09	ROCK1	18	ENSG00000104549	11489.5	-0.345703	0.0535078	-6.46079	1.04158e-10	2.0373e-09	SQLE	8	ENSG00000095002	6657.86	-0.389942	0.0573299	-6.80172	1.0338e-11	2.02258e-10	MSH2	2	ENSG00000140968	64.4246	-3.64704	0.776626	-4.69601	2.65289e-06	5.02929e-05	IRF8	16	ENSG00000183691	63.273	-2.25738	0.568307	-3.97211	7.12389e-05	0.00141228	NOG	17	ENSG00000196781	1666.85	-0.821417	0.0955152	-8.59985	7.98179e-18	1.59328e-16	TLE1	9	ENSG00000008441	305.577	1.92393	0.312282	6.16087	7.2346e-10	1.44308e-08	NFIX	19	ENSG00000185215	362.726	-0.860657	0.125952	-6.8332	8.30436e-12	1.69553e-10	TNFAIP2	14
ENSG00000162618	79.063	-2.62472	0.408229	-6.42954	1.27991e-10	2.50184e-09	ADGRL4	1	ENSG00000141232	605.28	-0.707069	0.109461	-6.45957	1.05002e-10	2.05134e-09	TOB1	17	ENSG00000122550	3012.54	-0.532395	0.078278	-6.80133	1.03654e-11	2.02551e-10	KLHL7	7	ENSG00000187391	577.793	1.18079	0.251634	4.69251	2.6988e-06	5.10401e-05	MAGI2	7	ENSG00000239264	3676.75	-0.429885	0.108258	-3.97092	7.15952e-05	0.00141448	TXNDC5	6	ENSG00000177679	206.454	-1.56886	0.182456	-8.59858	8.07086e-18	1.60912e-16	SRRM3	7	ENSG00000154856	1701.51	1.07352	0.174356	6.15706	7.41062e-10	1.47641e-08	APCDD1	18	ENSG00000111799	1143.27	-0.541043	0.0792132	-6.83022	8.47871e-12	1.72904e-10	COL12A1	6
ENSG00000127561	97.6115	1.65414	0.257307	6.42864	1.28752e-10	2.51369e-09	SYNGR3	16	ENSG00000130477	305.836	1.20187	0.18612	6.45749	1.06452e-10	2.07466e-09	UNC13A	19	ENSG00000138028	77.772	1.93489	0.284566	6.79943	1.05037e-11	2.05005e-10	CGREF1	2	ENSG00000273604	251.15	-1.35633	0.289042	-4.69252	2.69863e-06	5.10401e-05	EPOP	17	ENSG00000114626	204.856	-1.05973	0.266909	-3.97037	7.17624e-05	0.00141608	ABTB1	3	ENSG00000141622	1772.13	-1.02666	0.119635	-8.58164	9.35283e-18	1.86246e-16	ARK2C	18	ENSG00000186288	29.9135	-3.19853	0.519528	-6.15661	7.43183e-10	1.47885e-08	PABPC1L2A	X	ENSG00000171863	12723.2	-0.439221	0.0643162	-6.8291	8.54503e-12	1.74047e-10	RPS7	2
ENSG00000165023	60.087	-2.40236	0.373827	-6.42639	1.30674e-10	2.54814e-09	DIRAS2	9	ENSG00000132002	2738.31	-0.431357	0.0667987	-6.45757	1.06399e-10	2.07466e-09	DNAJB1	19	ENSG00000135821	15533.1	-0.399182	0.0587247	-6.79751	1.06441e-11	2.07496e-10	GLUL	1	ENSG00000114520	1503.16	0.635106	0.135425	4.68971	2.73591e-06	5.16797e-05	SNX4	3	ENSG00000130208	70.8769	-1.74682	0.440226	-3.96801	7.24745e-05	0.00142841	APOC1	19	ENSG00000008300	1449.71	-1.02175	0.119067	-8.58129	9.38171e-18	1.86597e-16	CELSR3	3	ENSG00000108312	4853.44	0.520758	0.0847078	6.14771	7.86118e-10	1.56241e-08	UBTF	17	ENSG00000164211	5836.9	0.467173	0.0685685	6.81322	9.54357e-12	1.94152e-10	STARD4	5
ENSG00000143416	784.28	0.666478	0.103789	6.42144	1.34989e-10	2.62912e-09	SELENBP1	1	ENSG00000135749	583.534	0.709378	0.11007	6.44481	1.15742e-10	2.25301e-09	PCNX2	1	ENSG00000196369	1979.91	-0.479942	0.0706178	-6.79633	1.0732e-11	2.08958e-10	SRGAP2B	1	ENSG00000110492	17501.6	-0.774175	0.165095	-4.68926	2.74196e-06	5.17319e-05	MDK	11	ENSG00000184221	134.604	-2.75044	0.693852	-3.96402	7.36976e-05	0.00145077	OLIG1	21	ENSG00000169679	4005.77	0.521413	0.0608408	8.57012	1.03376e-17	2.05361e-16	BUB1	2	ENSG00000114315	1327.01	0.800031	0.130205	6.14438	8.02743e-10	1.59162e-08	HES1	3	ENSG00000183248	1356.63	0.53555	0.078611	6.81266	9.58085e-12	1.94677e-10	PRR36	19
ENSG00000168264	2040.36	-0.575627	0.0897159	-6.41611	1.398e-10	2.71956e-09	IRF2BP2	1	ENSG00000184232	463.783	-0.814893	0.126516	-6.44101	1.18677e-10	2.30738e-09	OAF	11	ENSG00000214357	656.913	0.879753	0.129485	6.79425	1.0888e-11	2.11742e-10	NEURL1B	5	ENSG00000189431	112.676	-1.65741	0.353557	-4.68782	2.7613e-06	5.20343e-05	RASSF10	11	ENSG00000187867	234.92	-1.0738	0.271009	-3.96224	7.42495e-05	0.00145988	PALM3	19	ENSG00000176393	1332.81	0.698669	0.0815435	8.56804	1.05258e-17	2.08851e-16	RNPEP	1	ENSG00000123384	5709.12	1.38036	0.224653	6.14441	8.02619e-10	1.59162e-08	LRP1	12	ENSG00000181915	2194.75	-0.439008	0.0644661	-6.80992	9.7656e-12	1.98193e-10	ADO	10
ENSG00000177519	151.99	-1.52262	0.237365	-6.41469	1.41112e-10	2.7418e-09	RPRM	2	ENSG00000166851	3955.78	-0.403448	0.0627057	-6.43399	1.24293e-10	2.41367e-09	PLK1	16	ENSG00000123307	372.444	2.52124	0.371165	6.79276	1.10007e-11	2.13677e-10	NEUROD4	12	ENSG00000123700	122.48	2.1619	0.461352	4.68601	2.78585e-06	5.2434e-05	KCNJ2	17	ENSG00000124772	49.6034	2.10176	0.530552	3.96147	7.44912e-05	0.00146288	CPNE5	6	ENSG00000110693	1486.65	1.08092	0.126344	8.55535	1.1751e-17	2.3286e-16	SOX6	11	ENSG00000139116	3958.51	-1.076	0.17515	-6.1433	8.0822e-10	1.60057e-08	KIF21A	12	ENSG00000142700	752.17	0.877978	0.129	6.80603	1.00329e-11	2.03374e-10	DMRTA2	1
ENSG00000004838	64.3869	2.13933	0.333675	6.41142	1.44168e-10	2.79783e-09	ZMYND10	3	ENSG00000065923	459.733	0.825765	0.128418	6.4303	1.27354e-10	2.47014e-09	SLC9A7	X	ENSG00000167526	9358.46	0.499884	0.0736147	6.79054	1.11717e-11	2.1674e-10	RPL13	16	ENSG00000127863	528.933	-2.04486	0.436506	-4.6846	2.80505e-06	5.27323e-05	TNFRSF19	13	ENSG00000173805	128.236	-1.63241	0.412212	-3.96013	7.49097e-05	0.00146934	HAP1	17	ENSG00000163590	2054.25	-0.736823	0.0861255	-8.55522	1.1764e-17	2.3286e-16	PPM1L	3	ENSG00000131016	4860.85	1.17198	0.191109	6.13254	8.64886e-10	1.71074e-08	AKAP12	6	ENSG00000162490	2534.07	0.501403	0.0736821	6.80496	1.01078e-11	2.04646e-10	DRAXIN	1
ENSG00000154309	603.152	-0.751168	0.117243	-6.40692	1.48487e-10	2.8782e-09	DISP1	1	ENSG00000143761	6181.45	-0.338707	0.0527133	-6.42545	1.31478e-10	2.54709e-09	ARF1	1	ENSG00000124789	5667.05	-0.358491	0.0528092	-6.78842	1.13365e-11	2.19674e-10	NUP153	6	ENSG00000143878	2373.66	-0.775753	0.165626	-4.68378	2.81635e-06	5.28815e-05	RHOB	2	ENSG00000111859	1042.56	-0.585003	0.147823	-3.95746	7.57503e-05	0.00148406	NEDD9	6	ENSG00000121691	317.661	-1.13341	0.132491	-8.55464	1.18242e-17	2.33593e-16	CAT	11	ENSG00000116983	236.706	-1.7472	0.284976	-6.13103	8.7311e-10	1.72494e-08	HPCAL4	1	ENSG00000143469	884.598	0.794089	0.116875	6.79433	1.08816e-11	2.2005e-10	SYT14	1
ENSG00000185339	716.304	-0.764029	0.11941	-6.39835	1.57069e-10	3.04092e-09	TCN2	22	ENSG00000100626	1432.31	0.52914	0.0823866	6.42265	1.33921e-10	2.59133e-09	GALNT16	14	ENSG00000156140	894.711	-0.666414	0.0982027	-6.7861	1.15203e-11	2.2297e-10	ADAMTS3	4	ENSG00000080573	449.859	-1.53813	0.328692	-4.67953	2.87533e-06	5.39245e-05	COL5A3	19	ENSG00000114200	781.653	0.499409	0.126244	3.9559	7.62467e-05	0.001492	BCHE	3	ENSG00000174804	582.954	1.30337	0.152359	8.55459	1.18293e-17	2.33593e-16	FZD4	11	ENSG00000122644	1954	-0.944441	0.15423	-6.12358	9.14975e-10	1.80549e-08	ARL4A	7	ENSG00000111674	5759.15	0.392733	0.0578077	6.79377	1.0924e-11	2.20643e-10	ENO2	12
ENSG00000168952	451.68	0.985895	0.154233	6.39224	1.63473e-10	3.16112e-09	STXBP6	14	ENSG00000177551	241.846	1.17983	0.183715	6.42208	1.34425e-10	2.59798e-09	NHLH2	1	ENSG00000169129	219.872	-1.46802	0.216527	-6.77984	1.20307e-11	2.3257e-10	AFAP1L2	10	ENSG00000179348	184.061	1.92284	0.411242	4.67568	2.92979e-06	5.48802e-05	GATA2	3	ENSG00000150593	1648.16	0.59077	0.14944	3.95322	7.71062e-05	0.00150702	PDCD4	10	ENSG00000119912	2215.89	0.635717	0.0743758	8.54737	1.25926e-17	2.48371e-16	IDE	10	ENSG00000143479	356.755	-0.850734	0.138933	-6.12336	9.16225e-10	1.8058e-08	DYRK3	1	ENSG00000111962	707.544	-0.727557	0.107238	-6.78448	1.16504e-11	2.35036e-10	UST	6
ENSG00000181085	188.055	1.61891	0.253408	6.38853	1.67483e-10	3.23481e-09	MAPK15	8	ENSG00000165757	324.822	-1.24107	0.193338	-6.41916	1.37032e-10	2.6452e-09	JCAD	10	ENSG00000092445	1914.15	0.505324	0.0745409	6.77915	1.20888e-11	2.33415e-10	TYRO3	15	ENSG00000115687	1802.75	-0.598554	0.12809	-4.67291	2.96959e-06	5.54276e-05	PASK	2	ENSG00000153253	759.725	1.3183	0.333878	3.94844	7.86628e-05	0.00153561	SCN3A	2	ENSG00000094804	1958.71	0.761761	0.0891485	8.54485	1.28706e-17	2.5355e-16	CDC6	17	ENSG00000164930	1891.16	0.538174	0.088012	6.11478	9.66904e-10	1.90342e-08	FZD6	8	ENSG00000100097	294.143	-1.01887	0.15027	-6.78023	1.19987e-11	2.41774e-10	LGALS1	22
ENSG00000162981	400.325	-1.10477	0.172953	-6.38767	1.68429e-10	3.24921e-09	LRATD1	2	ENSG00000196581	135.192	1.43715	0.223892	6.41897	1.372e-10	2.64529e-09	AJAP1	1	ENSG00000274180	440.519	0.816446	0.120484	6.7764	1.23206e-11	2.37607e-10	NATD1	17	ENSG00000158966	3891.5	0.564367	0.120765	4.67326	2.96458e-06	5.54276e-05	CACHD1	1	ENSG00000167642	640.306	-0.586706	0.148633	-3.94736	7.90167e-05	0.00154069	SPINT2	19	ENSG00000106701	2232.96	-0.694037	0.0812411	-8.54293	1.30865e-17	2.57497e-16	FSD1L	9	ENSG00000075035	501.35	1.93523	0.316706	6.1105	9.93199e-10	1.95286e-08	WSCD2	12	ENSG00000166206	2384.38	0.506824	0.0748204	6.77387	1.25379e-11	2.52338e-10	GABRB3	15
ENSG00000110917	9840.51	-0.504458	0.0790973	-6.37768	1.79788e-10	3.46422e-09	MLEC	12	ENSG00000130202	2453.25	0.529042	0.0825835	6.40615	1.49242e-10	2.87407e-09	NECTIN2	19	ENSG00000150347	1088.4	0.717921	0.106002	6.77271	1.26394e-11	2.43465e-10	ARID5B	10	ENSG00000206190	131.938	-1.33189	0.28501	-4.67315	2.96615e-06	5.54276e-05	ATP10A	15	ENSG00000182199	4120.7	-0.508203	0.12883	-3.94476	7.98816e-05	0.0015557	SHMT2	12	ENSG00000179314	3171.6	-0.685196	0.0802257	-8.54085	1.33236e-17	2.61852e-16	WSCD1	17	ENSG00000166670	21.7896	-7.73461	1.26635	-6.10779	1.01023e-09	1.98399e-08	MMP10	11	ENSG00000154175	246.18	1.10149	0.162839	6.7643	1.33957e-11	2.69282e-10	ABI3BP	3
ENSG00000034239	284.291	1.1349	0.177992	6.37613	1.81614e-10	3.49526e-09	CLXN	8	ENSG00000120539	2475.53	-0.394761	0.0616311	-6.40523	1.50146e-10	2.88804e-09	MASTL	10	ENSG00000146918	4625.59	-0.40072	0.0592232	-6.76627	1.32149e-11	2.54249e-10	NCAPG2	7	ENSG00000103044	205.973	1.48849	0.318602	4.67194	2.98363e-06	5.56237e-05	HAS3	16	ENSG00000163359	6108.99	-4.60142	1.16666	-3.9441	8.01012e-05	0.00155813	COL6A3	2	ENSG00000108001	1000.7	-0.975985	0.114774	-8.50354	1.839e-17	3.60995e-16	EBF3	10	ENSG00000183317	100.435	-2.15088	0.352167	-6.10755	1.01171e-09	1.98453e-08	EPHA10	1	ENSG00000197122	2940.07	0.426916	0.063117	6.76388	1.34342e-11	2.69736e-10	SRC	20
ENSG00000157450	1229.14	-0.563569	0.0883928	-6.37573	1.82088e-10	3.50023e-09	RNF111	15	ENSG00000164104	19464	-0.344367	0.0538012	-6.40073	1.54639e-10	2.97094e-09	HMGB2	4	ENSG00000196776	3487.26	0.477098	0.0705313	6.76434	1.33922e-11	2.57356e-10	CD47	3	ENSG00000171723	1010.76	0.974604	0.208695	4.66999	3.01217e-06	5.60892e-05	GPHN	14	ENSG00000113448	271.435	0.955993	0.242406	3.94377	8.021e-05	0.00155839	PDE4D	5	ENSG00000117758	1711.83	-0.815895	0.0959807	-8.50061	1.88592e-17	3.69765e-16	STX12	1	ENSG00000169862	3737.15	-0.727269	0.119228	-6.0998	1.06204e-09	2.08079e-08	CTNND2	5	ENSG00000054148	1772.55	-0.502699	0.0743493	-6.76131	1.36747e-11	2.74239e-10	PHPT1	9
ENSG00000162946	270.049	-1.0966	0.172077	-6.37275	1.85664e-10	3.56476e-09	DISC1	1	ENSG00000092051	552.338	0.829109	0.129576	6.39865	1.56755e-10	3.00803e-09	JPH4	14	ENSG00000122566	73656.6	-0.312148	0.0461705	-6.76076	1.37269e-11	2.63474e-10	HNRNPA2B1	7	ENSG00000168028	10623.3	-0.554796	0.118816	-4.66938	3.02104e-06	5.61878e-05	RPSA	3	ENSG00000171681	4222.44	0.515339	0.130786	3.94033	8.13688e-05	0.00157904	ATF7IP	12	ENSG00000166289	53.22	3.31654	0.39049	8.49328	2.00882e-17	3.93396e-16	PLEKHF1	19	ENSG00000106066	404.928	0.949285	0.15567	6.09805	1.07372e-09	2.10119e-08	CPVL	7	ENSG00000090104	25.8509	-4.35544	0.644368	-6.75925	1.3871e-11	2.77847e-10	RGS1	1
ENSG00000104756	1805.69	-0.490395	0.0770375	-6.36567	1.9444e-10	3.72884e-09	KCTD9	8	ENSG00000213079	4478.45	0.360857	0.056429	6.39489	1.60665e-10	3.07942e-09	SCAF8	6	ENSG00000079156	681.652	0.720607	0.106616	6.75888	1.3906e-11	2.66597e-10	OSBPL6	2	ENSG00000127948	3157.84	-0.598529	0.128255	-4.66671	3.06063e-06	5.68568e-05	POR	7	ENSG00000122863	1452.58	-0.525612	0.133411	-3.9398	8.15508e-05	0.0015807	CHST3	10	ENSG00000163071	428.041	1.0245	0.120685	8.489	2.08424e-17	4.07682e-16	SPATA18	4	ENSG00000185825	1726.01	0.590314	0.0968923	6.09247	1.1118e-09	2.17314e-08	BCAP31	X	ENSG00000101746	428.689	0.821972	0.121811	6.7479	1.49995e-11	3.00097e-10	NOL4	18
ENSG00000148426	107.869	1.96035	0.308026	6.36422	1.9629e-10	3.75986e-09	PROSER2	10	ENSG00000164930	945.342	-0.681859	0.106673	-6.39205	1.6368e-10	3.13059e-09	FZD6	8	ENSG00000142541	23946.3	0.379044	0.056108	6.75561	1.42236e-11	2.72364e-10	RPL13A	19	ENSG00000156299	1332.06	-0.55966	0.119969	-4.66503	3.08576e-06	5.72559e-05	TIAM1	21	ENSG00000170153	944.555	0.682728	0.173332	3.93884	8.1877e-05	0.00158515	RNF150	4	ENSG00000147655	634.614	1.65408	0.194857	8.48867	2.09018e-17	4.08363e-16	RSPO2	8	ENSG00000152601	2551.59	0.713842	0.117212	6.09019	1.12774e-09	2.20169e-08	MBNL1	3	ENSG00000166707	664.225	0.683164	0.101428	6.73547	1.63403e-11	3.26535e-10	ZCCHC18	X
ENSG00000185436	44.3275	2.68721	0.422611	6.35859	2.03607e-10	3.89543e-09	IFNLR1	1	ENSG00000203952	803.281	-0.635264	0.0993841	-6.39201	1.63721e-10	3.13059e-09	CCDC160	X	ENSG00000014138	1959.51	-0.542634	0.0803366	-6.75451	1.4332e-11	2.73794e-10	POLA2	11	ENSG00000109956	2550.29	0.643581	0.138097	4.66037	3.15641e-06	5.84977e-05	B3GAT1	11	ENSG00000171700	335.626	-0.863056	0.219164	-3.93795	8.2181e-05	0.00158916	RGS19	20	ENSG00000197299	2179.91	0.619057	0.0729435	8.48681	2.12391e-17	4.14463e-16	BLM	15	ENSG00000150995	294.686	1.67466	0.275021	6.0892	1.13479e-09	2.21284e-08	ITPR1	3	ENSG00000101463	169.312	-1.26848	0.188503	-6.72921	1.70582e-11	3.40481e-10	SYNDIG1	20
ENSG00000238222	26.8087	-4.05299	0.637541	-6.35723	2.05424e-10	3.92556e-09	MKRN4P	X	ENSG00000174804	625.123	0.724815	0.113755	6.37174	1.8689e-10	3.56939e-09	FZD4	11	ENSG00000136002	501.683	0.923148	0.136669	6.75463	1.43202e-11	2.73794e-10	ARHGEF4	2	ENSG00000154229	692.349	-1.42601	0.306075	-4.65902	3.17722e-06	5.8814e-05	PRKCA	17	ENSG00000151322	866.971	0.776994	0.197399	3.93616	8.27964e-05	0.00159917	NPAS3	14	ENSG00000105967	230.416	5.25511	0.619245	8.48631	2.13298e-17	4.15743e-16	TFEC	7	ENSG00000079841	256.601	-1.13589	0.186652	-6.08557	1.16076e-09	2.26082e-08	RIMS1	6	ENSG00000128872	2608.33	0.61059	0.0908213	6.72298	1.7804e-11	3.54948e-10	TMOD2	15
ENSG00000187955	2931.16	-3.66495	0.5768	-6.35393	2.09885e-10	4.00608e-09	COL14A1	8	ENSG00000162804	243.501	-1.52786	0.239908	-6.3685	1.90882e-10	3.64136e-09	SNED1	2	ENSG00000151929	646.363	-0.737747	0.109328	-6.74799	1.49904e-11	2.86034e-10	BAG3	10	ENSG00000164904	3955.88	-0.485218	0.104159	-4.65841	3.18654e-06	5.89173e-05	ALDH7A1	5	ENSG00000260230	727.257	0.907121	0.230729	3.93154	8.44024e-05	0.00162827	FRRS1L	9	ENSG00000164434	13831.1	-1.01295	0.11937	-8.48576	2.14306e-17	4.17216e-16	FABP7	6	ENSG00000113327	127.535	-1.35465	0.222629	-6.08478	1.16655e-09	2.26942e-08	GABRG2	5	ENSG00000130224	2005.56	0.460934	0.0686241	6.7168	1.85763e-11	3.69908e-10	LRCH2	X
ENSG00000135547	32.2167	3.44995	0.543234	6.35076	2.14258e-10	4.08474e-09	HEY2	6	ENSG00000131323	1534.08	0.539871	0.0847813	6.36781	1.91744e-10	3.65351e-09	TRAF3	14	ENSG00000283228	180.236	-1.5164	0.224884	-6.74303	1.55118e-11	2.95636e-10		2	ENSG00000072364	3242.14	0.656414	0.141078	4.65284	3.27396e-06	6.04625e-05	AFF4	5	ENSG00000145416	318.222	0.833921	0.21226	3.92878	8.53795e-05	0.00164519	MARCHF1	4	ENSG00000129317	1097.54	-0.824326	0.0972303	-8.47808	2.28942e-17	4.45185e-16	PUS7L	12	ENSG00000167994	77.025	2.61492	0.430341	6.0764	1.22911e-09	2.38832e-08	RAB3IL1	11	ENSG00000204967	1146.35	0.685062	0.102116	6.70868	1.96393e-11	3.90616e-10	PCDHA4	5
ENSG00000187889	55.5194	2.31668	0.364832	6.34997	2.1535e-10	4.10076e-09	FYB2	1	ENSG00000263961	27.3881	-3.64906	0.573284	-6.36518	1.95062e-10	3.71235e-09	RHEX	1	ENSG00000145808	309.68	-1.15896	0.171884	-6.74266	1.55516e-11	2.96045e-10	ADAMTS19	5	ENSG00000177981	569.785	0.698863	0.150218	4.65232	3.28214e-06	6.05423e-05	ASB8	12	ENSG00000165821	8705.23	0.450971	0.114844	3.92683	8.6073e-05	0.00165505	SALL2	14	ENSG00000067191	448.041	-0.959113	0.113288	-8.46615	2.53629e-17	4.92612e-16	CACNB1	17	ENSG00000180592	1903.21	-0.525836	0.0865485	-6.07563	1.23501e-09	2.39696e-08	SKIDA1	10	ENSG00000162981	576.316	0.759678	0.113253	6.70782	1.97554e-11	3.92466e-10	LRATD1	2
ENSG00000168490	106.768	1.73959	0.274127	6.34591	2.21111e-10	4.20552e-09	PHYHIP	8	ENSG00000156970	6842.86	-0.337654	0.0530546	-6.36428	1.96209e-10	3.72981e-09	BUB1B	15	ENSG00000136014	1980.88	0.630852	0.0936194	6.73848	1.60057e-11	3.04334e-10	USP44	12	ENSG00000141582	918.716	0.647687	0.139238	4.65164	3.29307e-06	6.06727e-05	CBX4	17	ENSG00000269226	338.025	0.706047	0.179803	3.92677	8.60934e-05	0.00165505	TMSB15C	X	ENSG00000185737	287.127	-1.26094	0.149004	-8.46245	2.6182e-17	5.07924e-16	NRG3	10	ENSG00000100814	2132.19	-0.771288	0.126967	-6.0747	1.24218e-09	2.40805e-08	CCNB1IP1	14	ENSG00000184384	1452.64	-0.489199	0.0729335	-6.70747	1.98028e-11	3.92946e-10	MAML2	11
ENSG00000003402	1149.48	-0.806851	0.127331	-6.33665	2.34812e-10	4.46087e-09	CFLAR	2	ENSG00000134198	334.938	0.867301	0.136381	6.35941	2.02526e-10	3.84538e-09	TSPAN2	1	ENSG00000171943	1921.57	-0.590111	0.0876038	-6.73613	1.62658e-11	3.08917e-10	SRGAP2C	1	ENSG00000104177	3415.85	0.4539	0.0976268	4.64934	3.33006e-06	6.12825e-05	MYEF2	15	ENSG00000131620	71.2722	-2.62317	0.668481	-3.92408	8.70605e-05	0.00167168	ANO1	11	ENSG00000184916	224.205	-1.4083	0.166563	-8.45505	2.78975e-17	5.40571e-16	JAG2	14	ENSG00000255690	1939.77	1.50083	0.247384	6.0668	1.30482e-09	2.52652e-08	TRIL	7	ENSG00000033170	1798.01	-0.473666	0.0706499	-6.70441	2.02226e-11	4.00805e-10	FUT8	14
ENSG00000154645	110.914	1.62126	0.256089	6.33085	2.43818e-10	4.62655e-09	CHODL	21	ENSG00000106415	1667.2	-0.529385	0.0832609	-6.35814	2.04207e-10	3.87277e-09	GLCCI1	7	ENSG00000135070	1101.19	-0.593554	0.0881225	-6.73556	1.63302e-11	3.09778e-10	ISCA1	9	ENSG00000166432	422.629	0.933449	0.200811	4.6484	3.34523e-06	6.14896e-05	ZMAT1	X	ENSG00000088280	1528.59	-0.422804	0.107784	-3.92272	8.75555e-05	0.00167922	ASAP3	1	ENSG00000277443	47470.5	-0.798468	0.0945059	-8.44887	2.94142e-17	5.69294e-16	MARCKS	6	ENSG00000145362	3055.99	-0.653395	0.107912	-6.05487	1.40532e-09	2.71794e-08	ANK2	4	ENSG00000196353	287.612	-1.03	0.15367	-6.70263	2.04708e-11	4.05249e-10	CPNE4	3
ENSG00000107281	430.399	0.885625	0.139903	6.33026	2.44742e-10	4.63866e-09	NPDC1	9	ENSG00000169071	402.427	-1.05202	0.165506	-6.35636	2.06591e-10	3.9134e-09	ROR2	9	ENSG00000148468	2624.34	0.446605	0.0663506	6.73099	1.68508e-11	3.1928e-10	FAM171A1	10	ENSG00000137574	1299.8	0.978441	0.210606	4.64584	3.38694e-06	6.21836e-05	TGS1	8	ENSG00000101460	288.861	-0.896267	0.228501	-3.92237	8.76819e-05	0.00167968	MAP1LC3A	20	ENSG00000160360	1018.21	-0.72615	0.0859614	-8.4474	2.97859e-17	5.75815e-16	GPSM1	9	ENSG00000150048	32.1124	3.57889	0.591431	6.05124	1.43738e-09	2.7767e-08	CLEC1A	12	ENSG00000111912	700.808	0.70516	0.105234	6.70087	2.07189e-11	4.09681e-10	NCOA7	6
ENSG00000173530	536.162	-0.739384	0.116816	-6.3295	2.45954e-10	4.65619e-09	TNFRSF10D	8	ENSG00000096060	4292.05	-0.370736	0.0584057	-6.34759	2.18708e-10	4.13811e-09	FKBP5	6	ENSG00000180875	93.3635	1.85095	0.275188	6.72613	1.74231e-11	3.29737e-10	GREM2	1	ENSG00000172336	1199.73	-0.570851	0.122899	-4.64489	3.40259e-06	6.2398e-05	POP7	7	ENSG00000165757	345.082	-1.36687	0.349158	-3.91476	9.04957e-05	0.00173156	JCAD	10	ENSG00000100473	1024.19	-0.790564	0.0936204	-8.44435	3.05734e-17	5.90349e-16	COCH	14	ENSG00000154319	872.577	0.90684	0.149885	6.05025	1.44621e-09	2.79048e-08	FAM167A	8	ENSG00000213420	3107.99	0.421543	0.0629366	6.6979	2.11437e-11	4.17595e-10	GPC2	7
ENSG00000130449	2971.76	-0.461005	0.0729733	-6.31745	2.65922e-10	5.02835e-09	ZSWIM6	5	ENSG00000077549	6110.73	0.397408	0.0626109	6.34726	2.19181e-10	4.14222e-09	CAPZB	1	ENSG00000117632	43228.4	-0.495745	0.0737835	-6.71892	1.83075e-11	3.46072e-10	STMN1	1	ENSG00000136379	973.472	0.906627	0.195238	4.64371	3.42204e-06	6.26816e-05	ABHD17C	15	ENSG00000103485	3599.14	-0.485688	0.124145	-3.91225	9.14385e-05	0.0017459	QPRT	16	ENSG00000101746	176.712	-1.56506	0.185352	-8.44371	3.07423e-17	5.92918e-16	NOL4	18	ENSG00000176105	4406.78	0.580461	0.0959541	6.04936	1.45421e-09	2.80266e-08	YES1	18	ENSG00000019505	2251.39	0.570835	0.0852557	6.69556	2.14846e-11	4.23339e-10	SYT13	11
ENSG00000140368	34.7094	3.37893	0.534994	6.31583	2.68723e-10	5.07539e-09	PSTPIP1	15	ENSG00000116525	527.75	-0.82813	0.130488	-6.3464	2.20413e-10	4.16065e-09	TRIM62	1	ENSG00000197565	1933.51	0.493562	0.0735377	6.71169	1.92383e-11	3.63244e-10	COL4A6	X	ENSG00000099617	706.974	-0.870271	0.187507	-4.64126	3.46284e-06	6.33469e-05	EFNA2	19	ENSG00000267594	10.8134	-5.17411	1.32256	-3.9122	9.14582e-05	0.0017459	CYP4F24P	19	ENSG00000230707	105.671	-1.98716	0.23535	-8.44343	3.08146e-17	5.93621e-16	HAPSTR2	X	ENSG00000145819	591.233	0.748632	0.123779	6.04813	1.46534e-09	2.82083e-08	ARHGAP26	5	ENSG00000221866	226.076	1.12918	0.168641	6.69572	2.14605e-11	4.23339e-10	PLXNA4	7
ENSG00000134287	5623.41	-0.443853	0.0703249	-6.31146	2.7642e-10	5.2147e-09	ARF3	12	ENSG00000153767	1103.83	-0.514945	0.0811517	-6.34547	2.21753e-10	4.18107e-09	GTF2E1	3	ENSG00000102996	594.919	0.747219	0.111351	6.71048	1.93979e-11	3.65831e-10	MMP15	16	ENSG00000234409	261.649	1.06951	0.230445	4.64105	3.46643e-06	6.33469e-05	CCDC188	22	ENSG00000196154	147.86	-2.30457	0.589986	-3.90614	9.3783e-05	0.00178743	S100A4	1	ENSG00000198478	1286.42	0.803969	0.095341	8.43257	3.3816e-17	6.50683e-16	SH3BGRL2	6	ENSG00000118181	4739.05	-0.472333	0.0781814	-6.04151	1.52679e-09	2.93571e-08	RPS25	11	ENSG00000165238	1831.46	0.540245	0.080794	6.6867	2.28258e-11	4.49244e-10	WNK2	9
ENSG00000182272	1910.95	0.490638	0.0777576	6.30984	2.79325e-10	5.26338e-09	B4GALNT4	11	ENSG00000105409	613.468	0.82627	0.130221	6.34516	2.22193e-10	4.1845e-09	ATP1A3	19	ENSG00000214456	189.248	1.25215	0.186823	6.70233	2.05126e-11	3.86404e-10	PLIN5	19	ENSG00000120833	1254.87	1.84468	0.397583	4.63975	3.48838e-06	6.36741e-05	SOCS2	12	ENSG00000198053	831.919	-0.719434	0.184189	-3.90596	9.38516e-05	0.00178743	SIRPA	20	ENSG00000146352	741.219	-1.06815	0.126761	-8.42647	3.56262e-17	6.84718e-16	CLVS2	6	ENSG00000152402	552.724	-0.813238	0.134623	-6.04085	1.53307e-09	2.94436e-08	GUCY1A2	11	ENSG00000108309	840.166	0.573216	0.0857392	6.68557	2.30029e-11	4.52202e-10	RUNDC3A	17
ENSG00000124788	237.318	1.10801	0.175634	6.30865	2.81481e-10	5.29784e-09	ATXN1	6	ENSG00000135842	313.201	-1.0525	0.166153	-6.3345	2.38106e-10	4.47898e-09	NIBAN1	1	ENSG00000170144	38442.5	-0.326515	0.0487359	-6.69968	2.0887e-11	3.93e-10	HNRNPA3	2	ENSG00000124479	80.3373	2.56251	0.552446	4.63848	3.50977e-06	6.39902e-05	NDP	X	ENSG00000214078	6741.27	-0.393246	0.10069	-3.90551	9.40258e-05	0.00178867	CPNE1	20	ENSG00000101198	749.254	-1.07992	0.128237	-8.4213	3.72341e-17	7.14792e-16	NKAIN4	20	ENSG00000105426	7621.75	-0.692883	0.114711	-6.04026	1.53869e-09	2.95172e-08	PTPRS	19	ENSG00000197872	543.387	-0.716682	0.107234	-6.68336	2.3353e-11	4.58554e-10	CYRIA	2
ENSG00000146858	181.749	-1.17486	0.186336	-6.30505	2.88093e-10	5.41601e-09	ZC3HAV1L	7	ENSG00000125968	481.206	-0.871787	0.137726	-6.32984	2.4541e-10	4.61103e-09	ID1	20	ENSG00000150893	2427.96	-0.496539	0.0742132	-6.69071	2.22096e-11	4.16925e-10	FREM2	13	ENSG00000166582	4168.93	-0.635363	0.137021	-4.63699	3.53519e-06	6.43789e-05	CENPV	17	ENSG00000101447	1753.56	-0.401693	0.102988	-3.90037	9.60458e-05	0.00182498	FAM83D	20	ENSG00000058091	3279.38	0.587549	0.0697855	8.41936	3.78536e-17	7.25843e-16	CDK14	7	ENSG00000103175	156.735	2.14085	0.354481	6.0394	1.54693e-09	2.96408e-08	WFDC1	16	ENSG00000088538	1759.95	0.548435	0.0820621	6.68318	2.33816e-11	4.58583e-10	DOCK3	3
ENSG00000179387	2443.87	0.507692	0.0805407	6.30355	2.90905e-10	5.46255e-09	ELMOD2	4	ENSG00000164161	470.591	0.995314	0.157456	6.32123	2.59497e-10	4.87007e-09	HHIP	4	ENSG00000198467	2924.79	0.659628	0.0985887	6.6907	2.221e-11	4.16925e-10	TPM2	9	ENSG00000136111	411.7	-1.23555	0.266493	-4.63632	3.54662e-06	6.45123e-05	TBC1D4	13	ENSG00000267534	253.942	-0.870229	0.223376	-3.8958	9.78747e-05	0.00185758	S1PR2	19	ENSG00000105290	3143.75	-0.674041	0.0800751	-8.41761	3.84237e-17	7.35921e-16	APLP1	19	ENSG00000139722	582.689	-0.678109	0.112325	-6.03703	1.56972e-09	3.00427e-08	VPS37B	12	ENSG00000119403	1112.32	-0.547945	0.0819944	-6.68271	2.34569e-11	4.59527e-10	PHF19	9
ENSG00000183943	1727.01	0.513923	0.0816217	6.2964	3.04634e-10	5.71374e-09	PRKX	X	ENSG00000156504	2334.36	-0.458367	0.0725452	-6.31837	2.64335e-10	4.95514e-09	PABIR2	X	ENSG00000196136	28.2223	-5.52139	0.826851	-6.67761	2.42867e-11	4.55383e-10	SERPINA3	14	ENSG00000111961	1414.59	0.799162	0.172436	4.63455	3.57709e-06	6.49585e-05	SASH1	6	ENSG00000121057	1487.17	0.470086	0.120683	3.89521	9.81124e-05	0.00185886	AKAP1	17	ENSG00000129244	909.281	-1.01569	0.120814	-8.4071	4.20286e-17	8.04034e-16	ATP1B2	17	ENSG00000242616	1363.62	-0.753456	0.125015	-6.02693	1.67102e-09	3.19445e-08	GNG10	9	ENSG00000112312	2105.92	-0.576959	0.0863833	-6.67906	2.40486e-11	4.70575e-10	GMNN	6
ENSG00000078699	1499.29	0.684035	0.108722	6.29157	3.14275e-10	5.88776e-09	CBFA2T2	20	ENSG00000092820	5795.27	0.360746	0.0572049	6.30621	2.85956e-10	5.35424e-09	EZR	6	ENSG00000136811	3960.48	-0.431673	0.0646975	-6.67217	2.52056e-11	4.72067e-10	ODF2	9	ENSG00000147526	2640.51	1.43292	0.30919	4.63442	3.57942e-06	6.49585e-05	TACC1	8	ENSG00000139219	11342.6	-0.922922	0.236946	-3.89507	9.8169e-05	0.00185886	COL2A1	12	ENSG00000159082	848.115	-0.793301	0.0943972	-8.40386	4.32038e-17	8.25562e-16	SYNJ1	21	ENSG00000176692	23.4891	4.45212	0.738879	6.02551	1.68579e-09	3.21897e-08	FOXC2	16	ENSG00000075945	2651.26	0.419695	0.0628648	6.67614	2.45314e-11	4.79467e-10	KIFAP3	1
ENSG00000139132	1290.38	0.712589	0.113306	6.28907	3.19383e-10	5.97654e-09	FGD4	12	ENSG00000185436	43.6874	2.62907	0.416996	6.30478	2.88597e-10	5.39747e-09	IFNLR1	1	ENSG00000137558	423.744	3.13025	0.469304	6.66998	2.55834e-11	4.78589e-10	PI15	8	ENSG00000265763	113.605	-1.40735	0.303934	-4.63045	3.6487e-06	6.61396e-05	ZNF488	10	ENSG00000131016	5145.85	-0.546175	0.140544	-3.88616	0.000101844	0.001925	AKAP12	6	ENSG00000179520	44.4512	-4.19318	0.499364	-8.39705	4.57824e-17	8.73826e-16	SLC17A8	12	ENSG00000171033	3417.32	-0.890601	0.147879	-6.0225	1.71746e-09	3.27565e-08	PKIA	8	ENSG00000230707	139.999	-1.27484	0.191061	-6.67243	2.51594e-11	4.91175e-10	HAPSTR2	X
ENSG00000142949	6209.76	0.561981	0.0897261	6.26329	3.76928e-10	7.04526e-09	PTPRF	1	ENSG00000117155	2455.41	0.447654	0.0710504	6.30051	2.96659e-10	5.54184e-09	SSX2IP	1	ENSG00000156453	458.644	0.942087	0.141269	6.66875	2.57996e-11	4.82079e-10	PCDH1	5	ENSG00000139146	2925.88	-0.744057	0.160798	-4.62727	3.70512e-06	6.70849e-05	SINHCAF	12	ENSG00000262304	47.5362	-1.98195	0.510019	-3.88603	0.000101896	0.001925		17	ENSG00000142178	418.981	1.06975	0.127454	8.39326	4.72838e-17	9.01443e-16	SIK1	21	ENSG00000135472	142.759	-1.56909	0.260549	-6.02225	1.7201e-09	3.27691e-08	FAIM2	12	ENSG00000185668	100.141	-1.48257	0.222268	-6.67018	2.55486e-11	4.98197e-10	POU3F1	1
ENSG00000128805	86.425	1.9783	0.316105	6.25837	3.89028e-10	7.26305e-09	ARHGAP22	10	ENSG00000108557	1949.18	0.45246	0.0718652	6.29595	3.0552e-10	5.70082e-09	RAI1	17	ENSG00000186007	44.5851	2.75574	0.413776	6.65997	2.73885e-11	5.11178e-10	LEMD1	1	ENSG00000142303	818.026	0.958629	0.207322	4.62387	3.7664e-06	6.81158e-05	ADAMTS10	19	ENSG00000120251	278.762	2.04199	0.525888	3.88294	0.000103201	0.0019474	GRIA2	4	ENSG00000081913	1942	-0.735606	0.0876918	-8.38854	4.92215e-17	9.37304e-16	PHLPP1	18	ENSG00000134042	92.5582	3.36586	0.558947	6.02178	1.72509e-09	3.28263e-08	MRO	18	ENSG00000131437	3969.1	0.44362	0.0665267	6.66829	2.58799e-11	5.04076e-10	KIF3A	5
ENSG00000169836	195.837	-1.18035	0.188774	-6.25269	4.03448e-10	7.52361e-09	TACR3	4	ENSG00000118965	2436.16	0.431695	0.0685743	6.29529	3.06821e-10	5.71852e-09	WDR35	2	ENSG00000184117	7010.22	0.353991	0.0531626	6.65864	2.76365e-11	5.15215e-10	NIPSNAP1	22	ENSG00000134874	1698.91	-0.582108	0.125913	-4.62309	3.78064e-06	6.82948e-05	DZIP1	13	ENSG00000089486	843.624	-0.646486	0.166776	-3.87637	0.000106028	0.00199845	CDIP1	16	ENSG00000090776	3639.33	0.603207	0.0719165	8.3876	4.96154e-17	9.43718e-16	EFNB1	X	ENSG00000174807	331.067	2.22661	0.369921	6.01916	1.75328e-09	3.33244e-08	CD248	11	ENSG00000143669	1013.61	0.595661	0.0893485	6.66672	2.6158e-11	5.08908e-10	LYST	1
ENSG00000170689	466.747	-8.53002	1.36442	-6.25177	4.05836e-10	7.55945e-09	HOXB9	17	ENSG00000170456	3149.38	0.493051	0.0783433	6.29347	3.10448e-10	5.77946e-09	DENND5B	12	ENSG00000170382	270.047	1.07819	0.16198	6.65633	2.80751e-11	5.2279e-10	LRRN2	1	ENSG00000137273	33.2605	-2.68161	0.580185	-4.62199	3.80082e-06	6.85806e-05	FOXF2	6	ENSG00000126583	72.9609	-1.52835	0.394354	-3.87558	0.000106371	0.00200261	PRKCG	19	ENSG00000129159	412.873	-1.19922	0.143045	-8.38347	5.13887e-17	9.76327e-16	KCNC1	11	ENSG00000144118	2094.39	0.695704	0.115657	6.01524	1.79619e-09	3.41007e-08	RALB	2	ENSG00000122406	21034.4	-0.418241	0.0627404	-6.66621	2.62488e-11	5.10089e-10	RPL5	1
ENSG00000092096	885.917	0.692523	0.110802	6.25009	4.10226e-10	7.63246e-09	SLC22A17	14	ENSG00000197535	1841.26	0.524223	0.0833131	6.2922	3.12991e-10	5.82013e-09	MYO5A	15	ENSG00000162551	1717.7	0.570498	0.0857288	6.65468	2.8392e-11	5.28085e-10	ALPL	1	ENSG00000167941	34.9423	-6.20271	1.34296	-4.6187	3.86146e-06	6.95948e-05	SOST	17	ENSG00000135124	308.732	-0.762753	0.196827	-3.87524	0.000106518	0.00200307	P2RX4	12	ENSG00000104626	1690.78	0.867662	0.1038	8.359	6.32546e-17	1.20039e-15	ERI1	8	ENSG00000143924	5635.34	0.608991	0.101321	6.01053	1.84916e-09	3.50663e-08	EML4	2	ENSG00000142945	2750.56	-0.394612	0.0592318	-6.66215	2.69846e-11	5.23786e-10	KIF2C	1
ENSG00000169860	644.279	-0.736112	0.117784	-6.24967	4.11308e-10	7.64383e-09	P2RY1	3	ENSG00000134324	2112.17	-0.578382	0.0919274	-6.29173	3.13944e-10	5.83116e-09	LPIN1	2	ENSG00000182606	3363.69	0.393823	0.0591907	6.65346	2.86288e-11	5.31879e-10	TRAK1	3	ENSG00000170385	579.534	0.894391	0.193658	4.61841	3.86692e-06	6.96135e-05	SLC30A1	1	ENSG00000165138	1265.44	-0.649768	0.167691	-3.87479	0.000106717	0.00200453	ANKS6	9	ENSG00000169242	73.6735	-2.32899	0.278636	-8.35856	6.34858e-17	1.20339e-15	EFNA1	1	ENSG00000168003	2828.25	0.491853	0.0818433	6.0097	1.85872e-09	3.52071e-08	SLC3A2	11	ENSG00000102362	104.891	-1.54852	0.232524	-6.65962	2.74537e-11	5.32282e-10	SYTL4	X
ENSG00000124479	76.0514	1.92493	0.308107	6.24761	4.1677e-10	7.73648e-09	NDP	X	ENSG00000196782	834.572	0.650385	0.103462	6.28625	3.25229e-10	6.03385e-09	MAML3	4	ENSG00000167861	100.537	1.75298	0.264062	6.63849	3.16902e-11	5.88082e-10	HID1	17	ENSG00000078902	1698.51	0.656445	0.142151	4.61792	3.87599e-06	6.96968e-05	TOLLIP	11	ENSG00000133878	183.501	1.12787	0.291263	3.87235	0.00010779	0.00202235	DUSP26	8	ENSG00000174099	635.592	0.975469	0.116786	8.35262	6.67654e-17	1.26411e-15	MSRB3	12	ENSG00000141367	14940.7	0.446649	0.0744376	6.00031	1.9694e-09	3.72608e-08	CLTC	17	ENSG00000047617	231.573	1.14724	0.172444	6.6528	2.87564e-11	5.569e-10	ANO2	12
ENSG00000119408	1182.1	0.992472	0.158967	6.24326	4.2854e-10	7.94586e-09	NEK6	9	ENSG00000283128	160.954	-1.39338	0.221705	-6.28484	3.28196e-10	6.08194e-09		7	ENSG00000165757	316.801	-1.27893	0.192686	-6.63741	3.19252e-11	5.91766e-10	JCAD	10	ENSG00000184470	521.608	0.861805	0.18672	4.61549	3.92171e-06	7.04384e-05	TXNRD2	22	ENSG00000198400	47.9957	1.54737	0.399692	3.87141	0.000108208	0.00202788	NTRK1	1	ENSG00000170667	475.5	-1.04299	0.124989	-8.34466	7.14192e-17	1.35068e-15	RASA4B	7	ENSG00000133789	1774.27	0.786175	0.131069	5.99817	1.99555e-09	3.77125e-08	SWAP70	11	ENSG00000145721	1839.82	-0.648195	0.0974504	-6.65154	2.90046e-11	5.61065e-10	LIX1	5
ENSG00000103485	2614.35	-0.580841	0.0930991	-6.23896	4.40495e-10	8.15822e-09	QPRT	16	ENSG00000170412	147.344	1.32645	0.211143	6.28223	3.33752e-10	6.17784e-09	GPRC5C	17	ENSG00000170515	7121.19	-0.388939	0.0586728	-6.62896	3.38067e-11	6.25926e-10	PA2G4	12	ENSG00000186017	271.526	0.811617	0.175863	4.61505	3.92997e-06	7.05062e-05	ZNF566	19	ENSG00000117122	2996.1	-0.671641	0.173503	-3.87106	0.000108365	0.0020285	MFAP2	1	ENSG00000165655	970.636	1.22269	0.146635	8.33835	7.53333e-17	1.42308e-15	ZNF503	10	ENSG00000072071	2698.12	0.60477	0.100842	5.99719	2.00765e-09	3.78977e-08	ADGRL1	19	ENSG00000169607	2297.91	-0.433947	0.0652547	-6.65004	2.93006e-11	5.66143e-10	CKAP2L	2
ENSG00000011426	5915.66	-0.462861	0.0742744	-6.23177	4.61191e-10	8.53178e-09	ANLN	7	ENSG00000187260	130.006	1.49128	0.237473	6.27978	3.39048e-10	6.26872e-09	WDR86	7	ENSG00000006652	2610.61	-0.438338	0.066154	-6.62602	3.44847e-11	6.37461e-10	IFRD1	7	ENSG00000147676	156.268	1.19297	0.258518	4.61466	3.93747e-06	7.05602e-05	MAL2	8	ENSG00000065675	63.9974	-1.36349	0.352394	-3.86921	0.000109189	0.00204022	PRKCQ	10	ENSG00000137203	115.892	-1.92622	0.231288	-8.32825	8.2047e-17	1.54813e-15	TFAP2A	6	ENSG00000105290	3126.63	-0.553034	0.0922575	-5.99446	2.04165e-09	3.84518e-08	APLP1	19	ENSG00000138771	5056.7	0.416363	0.0626186	6.6492	2.94691e-11	5.6875e-10	SHROOM3	4
ENSG00000181019	1280.58	-0.76844	0.123354	-6.22952	4.67855e-10	8.64519e-09	NQO1	16	ENSG00000152503	665.018	0.734786	0.117081	6.2759	3.47627e-10	6.42001e-09	TRIM36	5	ENSG00000159251	86.9807	1.77214	0.267456	6.62592	3.45083e-11	6.37461e-10	ACTC1	15	ENSG00000136021	1859.03	0.789332	0.171103	4.6132	3.96526e-06	7.09772e-05	SCYL2	12	ENSG00000132646	11231.1	-0.416076	0.107541	-3.86901	0.000109278	0.00204022	PCNA	20	ENSG00000115353	43.1233	-4.70269	0.564877	-8.32515	8.42201e-17	1.58733e-15	TACR1	2	ENSG00000187676	1687.76	-0.916265	0.152848	-5.99461	2.03969e-09	3.84518e-08	B3GLCT	13	ENSG00000107821	166.478	1.30256	0.19594	6.64777	2.9756e-11	5.73633e-10	KAZALD1	10
ENSG00000159200	668.674	-0.882805	0.141732	-6.22868	4.70396e-10	8.68227e-09	RCAN1	21	ENSG00000133216	3809.74	0.441751	0.0703937	6.27543	3.48671e-10	6.43197e-09	EPHB2	1	ENSG00000183837	236.579	1.23215	0.186022	6.62365	3.50434e-11	6.46608e-10	PNMA3	X	ENSG00000104427	544.793	0.8199	0.177766	4.61225	3.98341e-06	7.1221e-05	ZC2HC1A	8	ENSG00000179044	55.0848	1.52349	0.393815	3.86854	0.000109488	0.00204022	EXOC3L1	16	ENSG00000160145	1886.55	-1.03539	0.124493	-8.31684	9.03423e-17	1.70078e-15	KALRN	3	ENSG00000145569	458.566	0.858798	0.143283	5.99373	2.05083e-09	3.85808e-08	OTULINL	5	ENSG00000172716	75.4712	-1.79134	0.269632	-6.64366	3.0598e-11	5.89194e-10	SLFN11	17
ENSG00000153922	6280.09	-0.491273	0.0789078	-6.22591	4.78775e-10	8.82688e-09	CHD1	5	ENSG00000132718	3845.86	0.367493	0.0585972	6.2715	3.57582e-10	6.58886e-09	SYT11	1	ENSG00000186732	91.1568	1.82442	0.275648	6.61868	3.6243e-11	6.67983e-10	MPPED1	22	ENSG00000123243	115.398	-2.73345	0.592731	-4.61161	3.99565e-06	7.13587e-05	ITIH5	10	ENSG00000185585	541.449	-1.64647	0.425598	-3.86859	0.000109465	0.00204022	OLFML2A	9	ENSG00000161298	812.807	-0.901744	0.108436	-8.31593	9.10373e-17	1.71192e-15	ZNF382	19	ENSG00000204136	84.0301	2.635	0.440228	5.98554	2.15676e-09	4.05274e-08	GGTA1	9	ENSG00000168268	4774.29	-0.537806	0.0809722	-6.64187	3.09731e-11	5.9574e-10	NT5DC2	3
ENSG00000182985	3561.33	0.496069	0.0797304	6.22183	4.91388e-10	9.04913e-09	CADM1	11	ENSG00000241399	187.347	-1.11552	0.177961	-6.26832	3.64959e-10	6.71715e-09	CD302	2	ENSG00000151079	125.136	1.56492	0.236451	6.61839	3.63138e-11	6.68529e-10	KCNA6	12	ENSG00000206432	860.407	0.670507	0.145473	4.60914	4.04332e-06	7.2128e-05	TMEM200C	18	ENSG00000116106	2756.77	1.13529	0.293563	3.86726	0.000110065	0.00204863	EPHA4	2	ENSG00000108387	184.477	-1.41486	0.170209	-8.3125	9.37054e-17	1.76009e-15	SEPTIN4	17	ENSG00000092758	1999.42	2.84043	0.475023	5.97956	2.23739e-09	4.19949e-08	COL9A3	20	ENSG00000112787	1774.69	0.514106	0.0774059	6.64169	3.10109e-11	5.9579e-10	FBRSL1	12
ENSG00000179455	443.52	0.898645	0.14448	6.21986	4.97614e-10	9.15339e-09	MKRN3	15	ENSG00000155816	914.571	0.549841	0.0879054	6.25492	3.97722e-10	7.31186e-09	FMN2	1	ENSG00000172461	946.609	0.736125	0.111263	6.61608	3.68839e-11	6.78255e-10	FUT9	6	ENSG00000185070	1319.71	1.32564	0.287649	4.60853	4.05521e-06	7.22582e-05	FLRT2	14	ENSG00000146352	280.052	1.08154	0.279978	3.86297	0.000112017	0.00208125	CLVS2	6	ENSG00000123080	377.061	-1.20913	0.14551	-8.30958	9.60407e-17	1.80191e-15	CDKN2C	1	ENSG00000116704	1373.15	0.663166	0.110942	5.97757	2.26487e-09	4.24625e-08	SLC35D1	1	ENSG00000198598	246.369	0.990255	0.149214	6.63648	3.21268e-11	6.16529e-10	MMP17	12
ENSG00000171714	476.154	0.805358	0.129529	6.2176	5.04826e-10	9.27553e-09	ANO5	11	ENSG00000011028	1009.77	0.674513	0.107882	6.25231	4.04417e-10	7.42653e-09	MRC2	17	ENSG00000187147	2050.08	0.481134	0.0727379	6.61463	3.72478e-11	6.84171e-10	RNF220	1	ENSG00000154122	536.208	-0.96076	0.208709	-4.60335	4.1574e-06	7.39114e-05	ANKH	5	ENSG00000147155	2155.45	-0.542422	0.14043	-3.86257	0.000112198	0.00208125	EBP	X	ENSG00000135549	188.069	-1.75054	0.210777	-8.30518	9.96657e-17	1.8678e-15	PKIB	6	ENSG00000144596	183.726	-4.81082	0.804962	-5.97646	2.28037e-09	4.27046e-08	GRIP2	3	ENSG00000169679	3410.93	-0.381854	0.0575416	-6.63613	3.22024e-11	6.17279e-10	BUB1	2
ENSG00000188153	6025.76	0.461693	0.0742902	6.21472	5.14156e-10	9.43628e-09	COL4A5	X	ENSG00000154277	7311.06	-0.356672	0.057057	-6.25114	4.07464e-10	7.47401e-09	UCHL1	4	ENSG00000213719	4516.12	-0.415362	0.0628029	-6.61375	3.7471e-11	6.87491e-10	CLIC1	6	ENSG00000198246	133.244	-1.34762	0.292736	-4.60351	4.15421e-06	7.39114e-05	SLC29A3	10	ENSG00000165323	2738.59	0.851465	0.220438	3.8626	0.000112186	0.00208125	FAT3	11	ENSG00000075043	1196.74	-1.11066	0.133754	-8.30371	1.0091e-16	1.88898e-15	KCNQ2	20	ENSG00000233369	13723.5	-0.405739	0.0679482	-5.9713	2.35367e-09	4.40276e-08	GTF2IP4	7	ENSG00000144827	2201.71	-0.485488	0.0731847	-6.63374	3.27292e-11	6.26668e-10	ABHD10	3
ENSG00000185008	1278.53	2.4693	0.397761	6.20801	5.36606e-10	9.83718e-09	ROBO2	3	ENSG00000118263	1283.33	0.569047	0.0910578	6.2493	4.12302e-10	7.55421e-09	KLF7	2	ENSG00000116161	3988.33	-0.41445	0.0627193	-6.60801	3.89525e-11	7.13864e-10	CACYBP	1	ENSG00000226887	335.715	-1.30459	0.283417	-4.60307	4.16299e-06	7.39272e-05	ERVMER34-1	4	ENSG00000179348	154.999	1.5229	0.394906	3.85637	0.000115084	0.00213237	GATA2	3	ENSG00000135144	214.551	-1.68569	0.203038	-8.30232	1.02097e-16	1.90905e-15	DTX1	12	ENSG00000077274	174.085	-2.07061	0.346819	-5.9703	2.36813e-09	4.4248e-08	CAPN6	X	ENSG00000198945	1649.4	0.451545	0.0680986	6.63074	3.34002e-11	6.38793e-10	L3MBTL3	6
ENSG00000171246	104.794	1.51889	0.24518	6.19501	5.82826e-10	1.06724e-08	NPTX1	17	ENSG00000149212	5656.49	-0.43324	0.0693688	-6.24545	4.22568e-10	7.73357e-09	SESN3	11	ENSG00000205336	1347.53	0.786393	0.119028	6.60681	3.92702e-11	7.18875e-10	ADGRG1	16	ENSG00000173273	2774.64	0.591642	0.128553	4.60233	4.17795e-06	7.41092e-05	TNKS	8	ENSG00000127903	29.8955	-2.07682	0.538799	-3.85454	0.000115948	0.00214543	ZNF835	19	ENSG00000144891	56.3218	-3.89617	0.469374	-8.30077	1.03436e-16	1.9319e-15	AGTR1	3	ENSG00000131724	1469.82	1.20469	0.201805	5.96961	2.37825e-09	4.43869e-08	IL13RA1	X	ENSG00000144227	112.574	-1.48618	0.224191	-6.6291	3.3773e-11	6.45194e-10	NXPH2	2
ENSG00000138769	150.982	1.30136	0.210124	6.1933	5.89185e-10	1.07767e-08	CDKL2	4	ENSG00000074800	28769.3	-0.300091	0.0480522	-6.24512	4.23481e-10	7.74153e-09	ENO1	1	ENSG00000164707	174.471	-1.43819	0.218281	-6.58872	4.43621e-11	8.11171e-10	SLC13A4	7	ENSG00000135090	665.801	0.735324	0.159871	4.59948	4.23553e-06	7.50458e-05	TAOK3	12	ENSG00000262655	1201.21	-4.30103	1.1159	-3.85432	0.000116051	0.00214543	SPON1	11	ENSG00000162946	261.915	-1.37254	0.165509	-8.29285	1.10564e-16	2.0627e-15	DISC1	1	ENSG00000185477	301.088	1.32867	0.222748	5.96491	2.44773e-09	4.5632e-08	GPRIN3	4	ENSG00000203485	570.649	-0.662624	0.100087	-6.62046	3.58092e-11	6.83321e-10	INF2	14
ENSG00000049323	3408.24	0.630253	0.101773	6.19272	5.9133e-10	1.08038e-08	LTBP1	2	ENSG00000165029	661.154	0.810888	0.129856	6.24452	4.25101e-10	7.76241e-09	ABCA1	9	ENSG00000141404	856.703	0.753443	0.114439	6.5838	4.58579e-11	8.37578e-10	GNAL	18	ENSG00000288920	2129.01	-0.604223	0.131398	-4.59841	4.25733e-06	7.53471e-05	RPSA2	19	ENSG00000170549	1535.73	0.666794	0.173017	3.85393	0.000116238	0.00214648	IRX1	5	ENSG00000143869	308.413	2.10778	0.254183	8.29238	1.11009e-16	2.06866e-15	GDF7	2	ENSG00000196369	1962.41	0.490397	0.0822236	5.96419	2.45844e-09	4.57802e-08	SRGAP2B	1	ENSG00000204175	1546.01	0.619305	0.0935668	6.61886	3.61981e-11	6.89966e-10	GPRIN2	10
ENSG00000166033	539.772	-1.04431	0.168678	-6.19115	5.97284e-10	1.09003e-08	HTRA1	10	ENSG00000168264	2170.42	-0.429512	0.0688349	-6.23973	4.38318e-10	7.99475e-09	IRF2BP2	1	ENSG00000091490	1014.43	-0.620131	0.0942825	-6.57737	4.78848e-11	8.73615e-10	SEL1L3	4	ENSG00000125966	236.349	1.0566	0.229925	4.59543	4.31849e-06	7.63332e-05	MMP24	20	ENSG00000173193	462.337	-0.620845	0.161143	-3.85275	0.000116799	0.0021544	PARP14	3	ENSG00000101825	603.242	1.43896	0.173937	8.27284	1.30801e-16	2.43475e-15	MXRA5	X	ENSG00000151364	101.232	1.96517	0.329778	5.95908	2.53655e-09	4.71815e-08	KCTD14	11	ENSG00000146005	792.708	0.666054	0.100678	6.6157	3.69808e-11	7.04091e-10	PSD2	5
ENSG00000019549	221.402	-1.52449	0.246334	-6.18869	6.06649e-10	1.10587e-08	SNAI2	8	ENSG00000177519	161.155	-1.32505	0.212379	-6.23909	4.40133e-10	8.01882e-09	RPRM	2	ENSG00000169857	509.65	-0.832573	0.1266	-6.57638	4.82034e-11	8.78438e-10	AVEN	15	ENSG00000130829	76.1791	-3.629	0.789733	-4.59523	4.32276e-06	7.63332e-05	DUSP9	X	ENSG00000164398	109.789	1.01712	0.264198	3.84983	0.000118199	0.00217778	ACSL6	5	ENSG00000171033	3713.72	-0.714032	0.0864359	-8.26083	1.44669e-16	2.68986e-15	PKIA	8	ENSG00000115844	28.3156	-4.23658	0.71102	-5.95844	2.5465e-09	4.72999e-08	DLX2	2	ENSG00000113448	922.353	-0.591165	0.0893982	-6.61272	3.77325e-11	7.17596e-10	PDE4D	5
ENSG00000173320	2780.79	-0.641357	0.103647	-6.18789	6.09762e-10	1.1103e-08	STOX2	4	ENSG00000134247	1522.06	0.45836	0.0734797	6.23791	4.43456e-10	8.0703e-09	PTGFRN	1	ENSG00000204628	22275.2	0.344767	0.052442	6.57425	4.88993e-11	8.9012e-10	RACK1	5	ENSG00000120738	1642.83	3.93106	0.855789	4.59349	4.35889e-06	7.68847e-05	EGR1	5	ENSG00000135547	104.727	-2.84793	0.740334	-3.84681	0.000119665	0.00220233	HEY2	6	ENSG00000174521	60.9892	-2.69535	0.326295	-8.26046	1.45114e-16	2.69511e-15	TTC9B	19	ENSG00000157502	208.96	1.57999	0.265176	5.95827	2.54918e-09	4.72999e-08	PWWP3B	X	ENSG00000138061	621.626	-1.12588	0.170587	-6.6	4.11144e-11	7.81035e-10	CYP1B1	2
ENSG00000184117	7229.17	0.437178	0.0706957	6.18394	6.25219e-10	1.13717e-08	NIPSNAP1	22	ENSG00000173114	2127.86	-1.17968	0.189213	-6.23464	4.52805e-10	8.23121e-09	LRRN3	7	ENSG00000114948	935.371	0.619853	0.0944347	6.56383	5.2444e-11	9.53576e-10	ADAM23	2	ENSG00000162174	1671.7	-0.620859	0.135297	-4.58885	4.45696e-06	7.85264e-05	ASRGL1	11	ENSG00000171992	96.5812	-2.02451	0.526335	-3.84642	0.000119854	0.00220332	SYNPO	5	ENSG00000113645	877.432	-0.773276	0.0936303	-8.25882	1.47115e-16	2.72921e-15	WWC1	5	ENSG00000168081	20.3788	-7.63633	1.28167	-5.95812	2.5515e-09	4.72999e-08	PNOC	8	ENSG00000070269	1805.86	0.481217	0.0729761	6.59418	4.27625e-11	8.11433e-10	TMEM260	14
ENSG00000197705	914.203	-0.955325	0.154494	-6.18356	6.267e-10	1.13859e-08	KLHL14	18	ENSG00000101265	4056.29	0.348881	0.0559643	6.23399	4.54692e-10	8.25624e-09	RASSF2	20	ENSG00000142327	380.559	0.849203	0.1294	6.56263	5.28676e-11	9.60201e-10	RNPEPL1	2	ENSG00000154447	813.651	0.672597	0.146588	4.58835	4.46761e-06	7.86259e-05	SH3RF1	4	ENSG00000169255	514.922	0.669003	0.174003	3.84477	0.000120667	0.00221578	B3GALNT1	3	ENSG00000143494	977.013	-0.757248	0.0917637	-8.25216	1.55561e-16	2.88267e-15	VASH2	1	ENSG00000012171	182.533	1.6894	0.283647	5.95601	2.58471e-09	4.78619e-08	SEMA3B	3	ENSG00000106484	16802.4	0.334113	0.0506883	6.59151	4.35373e-11	8.2521e-10	MEST	7
ENSG00000162490	1766.01	-0.664156	0.107435	-6.18191	6.33312e-10	1.14931e-08	DRAXIN	1	ENSG00000171617	5391.12	0.467288	0.0749717	6.23286	4.58008e-10	8.30716e-09	ENC1	5	ENSG00000162576	256.478	-1.08318	0.165097	-6.5609	5.34838e-11	9.70306e-10	MXRA8	1	ENSG00000100823	9642.82	-0.472596	0.103098	-4.58394	4.56297e-06	8.02143e-05	APEX1	14	ENSG00000165905	19.2926	-3.87609	1.00839	-3.84385	0.00012112	0.00222162	LARGE2	11	ENSG00000119946	63.0126	-2.51135	0.304905	-8.23651	1.77306e-16	3.28195e-15	CNNM1	10	ENSG00000142534	17655.9	-0.44538	0.074793	-5.95484	2.60332e-09	4.81527e-08	RPS11	19	ENSG00000113742	1901.07	0.473951	0.0719137	6.59055	4.38192e-11	8.29624e-10	CPEB4	5
ENSG00000167680	724.146	0.868456	0.140503	6.18104	6.36798e-10	1.15435e-08	SEMA6B	19	ENSG00000117266	206.201	1.11886	0.17989	6.21969	4.98153e-10	9.02519e-09	CDK18	1	ENSG00000148123	108.779	-1.67812	0.255861	-6.55872	5.42711e-11	9.83489e-10	PLPPR1	9	ENSG00000123496	110.685	2.75552	0.601401	4.58183	4.60928e-06	8.09379e-05	IL13RA2	X	ENSG00000130813	117.189	-1.55462	0.404597	-3.8424	0.000121836	0.00223225	SHFL	19	ENSG00000104327	744.026	-1.66042	0.201728	-8.23099	1.85676e-16	3.43015e-15	CALB1	8	ENSG00000135272	1369.19	0.612844	0.103027	5.94838	2.70812e-09	5.00351e-08	MDFIC	7	ENSG00000153044	1815.19	-0.524164	0.0795877	-6.58599	4.5185e-11	8.54527e-10	CENPH	5
ENSG00000101856	11780.8	0.440807	0.0713299	6.17983	6.41687e-10	1.16191e-08	PGRMC1	X	ENSG00000179915	147.612	1.31828	0.212148	6.21397	5.16619e-10	9.3493e-09	NRXN1	2	ENSG00000150510	293.107	1.01731	0.155125	6.558	5.45326e-11	9.87126e-10	FAM124A	13	ENSG00000150764	892.369	-0.847592	0.185029	-4.58087	4.63056e-06	8.12208e-05	DIXDC1	11	ENSG00000091409	1716.32	-0.849355	0.221089	-3.84169	0.000122188	0.00223621	ITGA6	2	ENSG00000155760	3532.92	0.745447	0.0905663	8.23095	1.85727e-16	3.43015e-15	FZD7	2	ENSG00000131196	197.877	1.37805	0.23187	5.94317	2.79557e-09	5.15933e-08	NFATC1	18	ENSG00000134278	2686.13	-0.451202	0.0685219	-6.58479	4.55536e-11	8.60536e-10	SPIRE1	18
ENSG00000196352	201.444	1.20789	0.195467	6.1795	6.43068e-10	1.16312e-08	CD55	1	ENSG00000108231	1621.41	2.04493	0.330078	6.19529	5.81775e-10	1.05167e-08	LGI1	10	ENSG00000172380	3406.11	-0.468675	0.0716269	-6.54329	6.01804e-11	1.08814e-09	GNG12	1	ENSG00000115145	654.345	0.708574	0.154713	4.57992	4.65148e-06	8.14969e-05	STAM2	2	ENSG00000161638	1580.43	-0.634554	0.165231	-3.8404	0.000122834	0.00224552	ITGA5	12	ENSG00000153266	1444.16	0.679095	0.0825227	8.22919	1.88478e-16	3.47707e-15	FEZF2	3	ENSG00000013297	407.023	1.79294	0.301826	5.94032	2.84473e-09	5.2442e-08	CLDN11	3	ENSG00000129009	233.358	1.11599	0.169507	6.58371	4.58838e-11	8.65808e-10	ISLR	15
ENSG00000050030	393.837	1.14314	0.185033	6.17802	6.49094e-10	1.17271e-08	NEXMIF	X	ENSG00000112210	1252.37	-0.505881	0.0816595	-6.195	5.82847e-10	1.05243e-08	RAB23	6	ENSG00000173706	1965.74	-0.593923	0.0908146	-6.53995	6.15378e-11	1.11145e-09	HEG1	3	ENSG00000177807	64.8688	2.38104	0.520379	4.57558	4.74895e-06	8.31119e-05	KCNJ10	1	ENSG00000088340	76.9812	-1.67287	0.43634	-3.83386	0.000126146	0.00230094	FER1L4	20	ENSG00000162761	115.81	2.7509	0.334655	8.22011	2.03316e-16	3.74662e-15	LMX1A	1	ENSG00000162552	90.4692	-1.94237	0.327115	-5.9379	2.88702e-09	5.31624e-08	WNT4	1	ENSG00000096433	279.07	1.01437	0.154088	6.58309	4.60777e-11	8.68499e-10	ITPR3	6
ENSG00000071205	130.752	1.62176	0.262526	6.17752	6.5117e-10	1.17515e-08	ARHGAP10	4	ENSG00000148411	768.721	0.613595	0.0990627	6.194	5.86564e-10	1.05797e-08	NACC2	9	ENSG00000244509	415.664	0.870495	0.133114	6.53945	6.17439e-11	1.11393e-09	APOBEC3C	22	ENSG00000148200	542.751	-1.5013	0.328238	-4.57382	4.78912e-06	8.37217e-05	NR6A1	9	ENSG00000198729	591.439	-0.738756	0.192688	-3.83395	0.000126104	0.00230094	PPP1R14C	6	ENSG00000088899	424.284	-1.02543	0.124831	-8.21458	2.12902e-16	3.91892e-15	LZTS3	20	ENSG00000145685	1211.23	1.27593	0.214906	5.93716	2.9e-09	5.33419e-08	LHFPL2	5	ENSG00000204764	823.672	-0.575702	0.0874731	-6.58148	4.65796e-11	8.76981e-10	RANBP17	5
ENSG00000049089	328.499	0.878096	0.142187	6.17564	6.58967e-10	1.1879e-08	COL9A2	1	ENSG00000163013	189.971	1.12928	0.182469	6.18888	6.05949e-10	1.09172e-08	FBXO41	2	ENSG00000113569	3626.18	-0.376176	0.0575337	-6.53835	6.21995e-11	1.1209e-09	NUP155	5	ENSG00000088280	1440.06	-0.489773	0.107231	-4.56746	4.93672e-06	8.62061e-05	ASAP3	1	ENSG00000152556	4610.92	0.367673	0.0959951	3.83013	0.000128077	0.00233356	PFKM	12	ENSG00000187193	71.7949	-2.52711	0.307761	-8.21126	2.1888e-16	4.02447e-15	MT1X	16	ENSG00000137727	217.997	-1.36949	0.230672	-5.93695	2.90376e-09	5.33518e-08	ARHGAP20	11	ENSG00000121957	2271.15	-0.426351	0.0647875	-6.58076	4.68059e-11	8.80263e-10	GPSM2	1
ENSG00000176463	471.293	-0.851066	0.137939	-6.16986	6.83499e-10	1.23075e-08	SLCO3A1	15	ENSG00000225968	424.573	2.23783	0.361748	6.18614	6.16534e-10	1.10956e-08	ELFN1	7	ENSG00000129951	642.656	0.755256	0.115557	6.53578	6.32805e-11	1.13912e-09	PLPPR3	19	ENSG00000104856	221.425	1.8486	0.404781	4.56691	4.9497e-06	8.63369e-05	RELB	19	ENSG00000104332	9075.23	1.15171	0.300831	3.82843	0.000128964	0.00234711	SFRP1	8	ENSG00000165863	80.3619	2.44111	0.297372	8.20897	2.23101e-16	4.09754e-15	SPMIP5	10	ENSG00000138772	145.457	2.21364	0.372908	5.93616	2.91772e-09	5.35488e-08	ANXA3	4	ENSG00000168490	238.101	1.05276	0.160166	6.57291	4.93407e-11	9.25876e-10	PHYHIP	8
ENSG00000206120	250.793	-1.06224	0.172199	-6.16869	6.8856e-10	1.23849e-08	EGFEM1P	3	ENSG00000128573	664.751	-0.692671	0.112002	-6.18446	6.23154e-10	1.12023e-08	FOXP2	7	ENSG00000117298	2009.17	-0.488593	0.0748102	-6.5311	6.52881e-11	1.17396e-09	ECE1	1	ENSG00000108511	234.607	-7.67166	1.68215	-4.56062	5.10034e-06	8.88657e-05	HOXB6	17	ENSG00000099860	219.567	-1.10899	0.28984	-3.8262	0.000130137	0.00236584	GADD45B	19	ENSG00000078804	1972.75	-0.685847	0.0835643	-8.20742	2.25987e-16	4.14261e-15	TP53INP2	20	ENSG00000164099	124.948	-1.55388	0.261779	-5.93584	2.92342e-09	5.35939e-08	PRSS12	4	ENSG00000173281	526.515	0.694891	0.10572	6.57294	4.93307e-11	9.25876e-10	PPP1R3B	8
ENSG00000122861	193.509	-1.21874	0.197821	-6.16083	7.23634e-10	1.30014e-08	PLAU	10	ENSG00000144381	25456.3	-0.339553	0.0549356	-6.18093	6.37259e-10	1.14431e-08	HSPD1	2	ENSG00000137726	4622.79	0.437884	0.0670545	6.53026	6.56541e-11	1.17923e-09	FXYD6	11	ENSG00000081177	956.454	0.594382	0.130446	4.55655	5.20016e-06	9.04045e-05	EXD2	14	ENSG00000163618	285.446	1.10399	0.288869	3.82178	0.000132493	0.00240601	CADPS	3	ENSG00000273079	99.8133	-2.0621	0.25125	-8.20739	2.26056e-16	4.14261e-15	GRIN2B	12	ENSG00000167202	1106.96	0.662739	0.111731	5.93154	3.00105e-09	5.49561e-08	TBC1D2B	15	ENSG00000183778	432.522	-0.800899	0.121858	-6.57241	4.95057e-11	9.27945e-10	B3GALT5	21
ENSG00000058453	1630.69	0.592317	0.0961841	6.15816	7.35939e-10	1.32078e-08	CROCC	1	ENSG00000146197	3148.76	0.519429	0.0841471	6.17286	6.70637e-10	1.20292e-08	SCUBE3	6	ENSG00000115233	3770.94	-0.414217	0.063452	-6.52804	6.66377e-11	1.19557e-09	PSMD14	2	ENSG00000126016	1417.76	-0.858009	0.188297	-4.55668	5.19693e-06	9.04045e-05	AMOT	X	ENSG00000177426	935.854	-0.57245	0.149828	-3.82071	0.000133067	0.00241375	TGIF1	18	ENSG00000092621	4273.48	0.631075	0.076907	8.20569	2.29275e-16	4.19695e-15	PHGDH	1	ENSG00000205476	1942.53	-0.532049	0.0897703	-5.92678	3.08933e-09	5.65102e-08	CCDC85C	14	ENSG00000139767	1405.66	0.590079	0.089838	6.56825	5.09103e-11	9.53216e-10	SRRM4	12
ENSG00000118298	1362.45	-0.550864	0.0895314	-6.15275	7.61508e-10	1.36516e-08	CA14	1	ENSG00000204371	565.106	0.906379	0.146878	6.17098	6.78697e-10	1.21603e-08	EHMT2	6	ENSG00000124733	1723.81	-0.572442	0.0877229	-6.52557	6.77432e-11	1.21406e-09	MEA1	6	ENSG00000165092	208.959	6.22248	1.36588	4.55565	5.22232e-06	9.06895e-05	ALDH1A1	9	ENSG00000183801	27.784	-2.7816	0.728662	-3.81741	0.000134862	0.00244362	OLFML1	11	ENSG00000197893	43.1905	3.7124	0.453013	8.1949	2.50811e-16	4.58611e-15	NRAP	10	ENSG00000075461	2913.87	-0.748905	0.126366	-5.92646	3.09528e-09	5.65565e-08	CACNG4	17	ENSG00000011677	576.978	0.652715	0.0993986	6.56664	5.14636e-11	9.62512e-10	GABRA3	X
ENSG00000164318	45.3442	-2.55557	0.415426	-6.15169	7.66596e-10	1.37125e-08	EGFLAM	5	ENSG00000171533	4632.62	0.522004	0.0846966	6.16321	7.12828e-10	1.27577e-08	MAP6	11	ENSG00000163017	61.3106	-2.31552	0.355081	-6.52111	6.97893e-11	1.24935e-09	ACTG2	2	ENSG00000175348	654.189	0.966744	0.212223	4.55533	5.23042e-06	9.07299e-05	TMEM9B	11	ENSG00000160209	2022.24	-0.407525	0.106802	-3.81572	0.000135784	0.00245761	PDXK	21	ENSG00000086200	1662.27	0.622212	0.0759555	8.1918	2.57347e-16	4.70041e-15	IPO11	5	ENSG00000139132	1368.91	-1.05229	0.177606	-5.92486	3.12568e-09	5.70488e-08	FGD4	12	ENSG00000162687	1598.65	0.52557	0.0800456	6.56588	5.17267e-11	9.66365e-10	KCNT2	1
ENSG00000197872	666.213	-0.770342	0.125222	-6.15183	7.65917e-10	1.37125e-08	CYRIA	2	ENSG00000116704	1208.03	-0.568633	0.0922681	-6.16284	7.1453e-10	1.27741e-08	SLC35D1	1	ENSG00000122574	91.3799	1.81135	0.277861	6.51889	7.0831e-11	1.2666e-09	WIPF3	7	ENSG00000164099	128.532	1.33765	0.293756	4.55362	5.273e-06	9.13677e-05	PRSS12	4	ENSG00000198453	262.139	-0.856607	0.224589	-3.81411	0.000136676	0.00247101	ZNF568	19	ENSG00000105767	2176.12	-0.653577	0.0798644	-8.18358	2.75529e-16	5.02695e-15	CADM4	19	ENSG00000175463	116.153	1.89862	0.320499	5.92396	3.14279e-09	5.72979e-08	TBC1D10C	11	ENSG00000112175	418.295	-1.19539	0.182092	-6.56475	5.21186e-11	9.72612e-10	BMP5	6
ENSG00000153993	561.753	-1.16419	0.189267	-6.15104	7.69748e-10	1.37537e-08	SEMA3D	7	ENSG00000177707	2674.04	-0.423143	0.0686835	-6.16076	7.23957e-10	1.29284e-08	NECTIN3	3	ENSG00000151388	2789.7	-0.442702	0.0679596	-6.51419	7.30816e-11	1.30541e-09	ADAMTS12	5	ENSG00000125743	4946.86	-0.597354	0.131196	-4.55316	5.28455e-06	9.1467e-05	SNRPD2	19	ENSG00000183098	735.875	-0.846624	0.222005	-3.81354	0.000136993	0.00247402	GPC6	13	ENSG00000144476	458.051	-1.18166	0.14447	-8.17923	2.8566e-16	5.20606e-15	ACKR3	2	ENSG00000135916	12019.5	1.53578	0.259334	5.92202	3.18005e-09	5.79133e-08	ITM2C	2	ENSG00000065609	1380.81	0.535744	0.0816366	6.56254	5.28978e-11	9.86066e-10	SNAP91	6
ENSG00000167244	336.247	-1.56365	0.254224	-6.15067	7.71555e-10	1.37709e-08	IGF2	11	ENSG00000111817	1158.73	-0.534775	0.0868177	-6.15974	7.28644e-10	1.29978e-08	DSE	6	ENSG00000120332	259.213	1.32787	0.204093	6.50621	7.70686e-11	1.37511e-09	TNN	1	ENSG00000167601	994.349	-1.05277	0.23138	-4.54998	5.36511e-06	9.27592e-05	AXL	19	ENSG00000008311	3212.28	0.527086	0.138259	3.8123	0.000137678	0.00248366	AASS	7	ENSG00000106483	47.2207	-3.3358	0.407858	-8.17882	2.8664e-16	5.21817e-15	SFRP4	7	ENSG00000112246	41.6257	-2.37968	0.402126	-5.91776	3.26363e-09	5.93049e-08	SIM1	6	ENSG00000101198	992.448	-0.593452	0.0904577	-6.56055	5.36109e-11	9.9826e-10	NKAIN4	20
ENSG00000183337	2015.5	-0.47286	0.0769376	-6.14602	7.94517e-10	1.41651e-08	BCOR	X	ENSG00000023839	148.69	-1.34441	0.218288	-6.1589	7.32538e-10	1.30529e-08	ABCC2	10	ENSG00000114805	3779.52	0.455294	0.0701175	6.4933	8.3976e-11	1.49633e-09	PLCH1	3	ENSG00000130244	386.58	0.765424	0.168237	4.54967	5.37309e-06	9.27951e-05	FAM98C	19	ENSG00000243989	303.213	-0.758826	0.199168	-3.80998	0.000138977	0.00250433	ACY1	3	ENSG00000057294	372.983	1.51016	0.184698	8.17637	2.92517e-16	5.3193e-15	PKP2	12	ENSG00000137968	2273.34	-0.567306	0.0958639	-5.91783	3.26226e-09	5.93049e-08	SLC44A5	1	ENSG00000124766	11980.2	0.339567	0.0517986	6.55554	5.54411e-11	1.03121e-09	SOX4	6
ENSG00000104332	5947.15	0.668177	0.108728	6.14539	7.97686e-10	1.4206e-08	SFRP1	8	ENSG00000106236	625.247	0.790901	0.128489	6.15538	7.48977e-10	1.33311e-08	NPTX2	7	ENSG00000168496	3667.96	-0.431065	0.0663874	-6.49317	8.4047e-11	1.49633e-09	FEN1	11	ENSG00000179057	71.0934	2.02713	0.445674	4.54846	5.40411e-06	9.32283e-05	IGSF22	11	ENSG00000189180	676.698	-0.708857	0.186089	-3.80923	0.000139402	0.00250923	ZNF33A	10	ENSG00000186642	103.052	-1.89834	0.232421	-8.1677	3.14318e-16	5.70948e-15	PDE2A	11	ENSG00000134013	1132.03	1.42322	0.240602	5.91526	3.31362e-09	6.0147e-08	LOXL2	8	ENSG00000196189	305.697	0.926689	0.141399	6.55372	5.61209e-11	1.0427e-09	SEMA4A	1
ENSG00000196781	1156.06	0.588937	0.095882	6.14231	8.13281e-10	1.44678e-08	TLE1	9	ENSG00000148426	101.479	1.81437	0.294844	6.15366	7.57138e-10	1.34616e-08	PROSER2	10	ENSG00000157927	351.299	0.906802	0.139913	6.48121	9.09929e-11	1.61822e-09	RADIL	7	ENSG00000211445	402.011	-0.995038	0.218804	-4.54761	5.42581e-06	9.34999e-05	GPX3	5	ENSG00000271303	570.8	-0.621855	0.163288	-3.80832	0.000139912	0.00251565	SRXN1	20	ENSG00000177426	1694.69	0.724679	0.0887467	8.1657	3.19568e-16	5.79848e-15	TGIF1	18	ENSG00000163644	1047.6	-0.57232	0.0968058	-5.91204	3.37888e-09	6.12645e-08	PPM1K	4	ENSG00000110880	6073.46	-0.387447	0.0591346	-6.55195	5.67897e-11	1.05397e-09	CORO1C	12
ENSG00000151617	180.064	-1.68643	0.275245	-6.12703	8.95361e-10	1.59106e-08	EDNRA	4	ENSG00000089199	184.473	1.28834	0.209692	6.14399	8.04737e-10	1.42922e-08	CHGB	20	ENSG00000147883	38.228	-2.89723	0.447125	-6.47969	9.19114e-11	1.63276e-09	CDKN2B	9	ENSG00000150625	1848.06	1.16804	0.256867	4.54725	5.43523e-06	9.35598e-05	GPM6A	4	ENSG00000136099	4350.55	0.889366	0.233627	3.80678	0.000140787	0.00252861	PCDH8	13	ENSG00000062038	657.633	0.989487	0.121212	8.16331	3.25976e-16	5.90827e-15	CDH3	16	ENSG00000016082	39.8716	-6.75388	1.14278	-5.91006	3.41988e-09	6.19399e-08	ISL1	5	ENSG00000075461	5069.43	0.351163	0.0536215	6.54892	5.79541e-11	1.0744e-09	CACNG4	17
ENSG00000153113	3029.07	0.5055	0.0825901	6.12058	9.32338e-10	1.65495e-08	CAST	5	ENSG00000134245	1236.13	-1.64701	0.268191	-6.14119	8.19072e-10	1.45309e-08	WNT2B	1	ENSG00000078269	461.973	0.83398	0.128734	6.47831	9.27535e-11	1.64592e-09	SYNJ2	6	ENSG00000085999	1425.99	-0.680523	0.149713	-4.54551	5.48034e-06	9.4233e-05	RAD54L	1	ENSG00000129250	4126.72	-0.421062	0.11065	-3.80535	0.000141604	0.0025405	KIF1C	17	ENSG00000117598	82.1315	-2.48644	0.30462	-8.16244	3.28334e-16	5.9445e-15	PLPPR5	1	ENSG00000205336	3054.47	-0.781802	0.132368	-5.90628	3.49927e-09	6.33084e-08	ADGRG1	16	ENSG00000143067	1422.46	0.477553	0.0729351	6.54764	5.84547e-11	1.0825e-09	ZNF697	1
ENSG00000259207	134.425	-1.63366	0.267056	-6.1173	9.51744e-10	1.68755e-08	ITGB3	17	ENSG00000100345	7085.95	0.532976	0.0868384	6.13756	8.37981e-10	1.48501e-08	MYH9	22	ENSG00000141030	2831.38	-0.421306	0.0650351	-6.47813	9.28659e-11	1.64611e-09	COPS3	17	ENSG00000113721	1358.57	-1.16144	0.255665	-4.54282	5.55066e-06	9.53378e-05	PDGFRB	5	ENSG00000121297	178.115	-2.25174	0.591788	-3.80498	0.000141817	0.00254155	TSHZ3	19	ENSG00000181449	9896.48	-0.483542	0.0593983	-8.14068	3.93059e-16	7.10857e-15	SOX2	3	ENSG00000108375	234.888	1.66058	0.281298	5.90327	3.56374e-09	6.42638e-08	RNF43	17	ENSG00000185818	1388.43	-0.521509	0.0796578	-6.54687	5.87574e-11	1.08692e-09	NAT8L	4
ENSG00000171608	88.685	1.76355	0.288323	6.11658	9.56063e-10	1.69336e-08	PIK3CD	1	ENSG00000161714	477.18	0.764228	0.124541	6.13638	8.44222e-10	1.49444e-08	PLCD3	17	ENSG00000174669	746.624	0.754698	0.116541	6.47582	9.42969e-11	1.66965e-09	SLC29A2	11	ENSG00000059804	4820.69	1.06993	0.23568	4.53977	5.63163e-06	9.65363e-05	SLC2A3	12	ENSG00000141505	308.598	-0.792462	0.208373	-3.8031	0.000142899	0.00255815	ASGR1	17	ENSG00000112280	2188.06	0.620762	0.0762834	8.13758	4.03268e-16	7.28523e-15	COL9A1	6	ENSG00000174721	13751.7	-1.39869	0.236921	-5.90362	3.55616e-09	6.42638e-08	FGFBP3	10	ENSG00000159079	1890.69	0.495362	0.0757006	6.5437	6.0014e-11	1.10895e-09	CFAP298	21
ENSG00000127124	87.7146	1.66854	0.272889	6.11435	9.69519e-10	1.71532e-08	HIVEP3	1	ENSG00000177181	63.1483	1.97915	0.322694	6.13321	8.61238e-10	1.5229e-08	RIMKLA	1	ENSG00000126822	1196.76	0.534578	0.0825919	6.47253	9.63779e-11	1.70464e-09	PLEKHG3	14	ENSG00000110436	346.421	1.92625	0.42431	4.53973	5.63272e-06	9.65363e-05	SLC1A2	11	ENSG00000124098	965.442	-0.568977	0.14972	-3.80028	0.000144532	0.00258456	FAM210B	20	ENSG00000164099	121.159	-1.98439	0.243948	-8.13447	4.1374e-16	7.46627e-15	PRSS12	4	ENSG00000185736	62.3876	-2.06317	0.349497	-5.90327	3.56362e-09	6.42638e-08	ADARB2	10	ENSG00000157216	8573.66	0.407729	0.0623327	6.54118	6.10369e-11	1.12662e-09	SSBP3	1
ENSG00000185070	982.415	0.872402	0.142714	6.11295	9.78053e-10	1.72853e-08	FLRT2	14	ENSG00000129195	3393.77	-0.475888	0.0776021	-6.13241	8.65569e-10	1.52889e-08	PIMREG	17	ENSG00000114631	1930.29	0.458173	0.0708659	6.46535	1.01063e-10	1.78556e-09	PODXL2	3	ENSG00000106689	161.352	1.97978	0.436286	4.53781	5.68425e-06	9.73134e-05	LHX2	9	ENSG00000137501	426.891	0.698117	0.184057	3.79294	0.000148873	0.00265928	SYTL2	11	ENSG00000103154	399.744	-0.999116	0.122857	-8.13237	4.20989e-16	7.58054e-15	NECAB2	16	ENSG00000173210	76.9109	-1.56815	0.265716	-5.90161	3.59979e-09	6.48433e-08	ABLIM3	5	ENSG00000143869	206.501	1.01986	0.155964	6.53908	6.18998e-11	1.1413e-09	GDF7	2
ENSG00000120833	298.037	1.18056	0.193165	6.11167	9.85956e-10	1.7406e-08	SOCS2	12	ENSG00000007350	112.994	-1.85357	0.302314	-6.13129	8.71693e-10	1.53803e-08	TKTL1	X	ENSG00000051523	266.006	0.997009	0.154303	6.46138	1.03749e-10	1.83102e-09	CYBA	16	ENSG00000004848	89.6397	-4.2556	0.939697	-4.52869	5.93498e-06	0.000101495	ARX	X	ENSG00000055813	36.4486	1.87581	0.494599	3.79259	0.000149085	0.00266017	CCDC85A	2	ENSG00000119865	445.071	-1.05214	0.129376	-8.13243	4.20762e-16	7.58054e-15	CNRIP1	2	ENSG00000122406	16963.1	-0.474902	0.0804991	-5.89946	3.64684e-09	6.56194e-08	RPL5	1	ENSG00000164853	234.523	1.18945	0.181912	6.53859	6.21032e-11	1.14381e-09	UNCX	7
ENSG00000165102	983.083	0.911665	0.149217	6.10968	9.98325e-10	1.76053e-08	HGSNAT	8	ENSG00000113161	21049.6	-0.4257	0.0694351	-6.13091	8.73788e-10	1.54005e-08	HMGCR	5	ENSG00000152192	69.5902	-2.17507	0.336832	-6.45742	1.06504e-10	1.8776e-09	POU4F1	13	ENSG00000267534	231.823	-1.0937	0.241691	-4.52518	6.03438e-06	0.000103083	S1PR2	19	ENSG00000198832	248.353	-1.13962	0.300916	-3.78718	0.000152368	0.0027158	SELENOM	22	ENSG00000177283	571.341	1.29384	0.159104	8.13202	4.22194e-16	7.59398e-15	FZD8	10	ENSG00000075420	2556.99	0.890785	0.151082	5.89603	3.72357e-09	6.69272e-08	FNDC3B	3	ENSG00000155980	4938.43	0.619257	0.0947269	6.53729	6.26428e-11	1.15249e-09	KIF5A	12
ENSG00000112137	350.246	0.861019	0.141018	6.10574	1.02324e-09	1.80251e-08	PHACTR1	6	ENSG00000132640	4900.04	-0.333699	0.0544765	-6.12555	9.0373e-10	1.59109e-08	BTBD3	20	ENSG00000173692	6770.44	-0.386674	0.0599984	-6.44474	1.15802e-10	2.0393e-09	PSMD1	2	ENSG00000256235	200.064	-0.980278	0.216783	-4.52194	6.12764e-06	0.000104562	SMIM3	5	ENSG00000113361	4199.27	-0.467841	0.123656	-3.78342	0.00015469	0.00275419	CDH6	5	ENSG00000196123	1706.34	-0.743719	0.091468	-8.13092	4.26042e-16	7.65487e-15	MATCAP1	16	ENSG00000144736	881.08	0.589807	0.100109	5.89165	3.82358e-09	6.86501e-08	SHQ1	3	ENSG00000136531	1041.22	0.801479	0.12266	6.53413	6.39794e-11	1.17489e-09	SCN2A	2
ENSG00000187676	1302.51	-0.743823	0.121849	-6.10447	1.0314e-09	1.8149e-08	B3GLCT	13	ENSG00000144369	1087.62	-0.569128	0.0929202	-6.12491	9.07341e-10	1.59572e-08	FAM171B	2	ENSG00000087053	3784.15	-0.404218	0.0627285	-6.44393	1.16415e-10	2.04787e-09	MTMR2	11	ENSG00000145022	391.88	1.04479	0.231227	4.51847	6.2287e-06	0.000106084	TCTA	3	ENSG00000070814	3729.38	-0.416285	0.110068	-3.78207	0.00015553	0.00276314	TCOF1	5	ENSG00000117318	1064.19	1.49896	0.18468	8.11653	4.79707e-16	8.60975e-15	ID3	1	ENSG00000133134	505.207	-0.758644	0.128773	-5.89134	3.8308e-09	6.87051e-08	BEX2	X	ENSG00000169594	31.5253	-3.14762	0.481722	-6.53409	6.39989e-11	1.17489e-09	BNC1	15
ENSG00000130714	1096.42	0.542707	0.0889234	6.10308	1.04044e-09	1.82883e-08	POMT1	9	ENSG00000124762	590.922	-0.649929	0.106124	-6.12424	9.11189e-10	1.60075e-08	CDKN1A	6	ENSG00000120699	3759.63	-0.385751	0.0598716	-6.44297	1.1716e-10	2.05874e-09	EXOSC8	13	ENSG00000185129	351.626	0.803115	0.177742	4.51842	6.23034e-06	0.000106084	PURA	5	ENSG00000118705	8388.96	-0.367127	0.0970649	-3.78228	0.000155397	0.00276314	RPN2	20	ENSG00000138496	179.792	-1.74521	0.215079	-8.11427	4.88731e-16	8.76221e-15	PARP9	3	ENSG00000106080	1126.14	0.699193	0.118723	5.88928	3.87876e-09	6.94898e-08	FKBP14	7	ENSG00000176014	2141.13	-0.576863	0.0882899	-6.53374	6.41462e-11	1.17632e-09	TUBB6	18
ENSG00000101098	579.639	0.731314	0.119891	6.09985	1.06169e-09	1.86416e-08	RIMS4	20	ENSG00000125848	1265.95	0.698289	0.114024	6.12406	9.12215e-10	1.60082e-08	FLRT3	20	ENSG00000146731	10813.4	-0.372424	0.0578802	-6.43441	1.23957e-10	2.17581e-09	CCT6A	7	ENSG00000149782	1737.79	-0.594721	0.1317	-4.51573	6.30983e-06	0.000107206	PLCB3	11	ENSG00000250979	14.3565	3.25269	0.860398	3.78044	0.00015655	0.00277826		8	ENSG00000138182	2494.07	0.634023	0.0782018	8.10752	5.16641e-16	9.25257e-15	KIF20B	10	ENSG00000178233	1274.95	-0.919566	0.156176	-5.888	3.90894e-09	6.99547e-08	TMEM151B	6	ENSG00000118971	5880.35	-0.658586	0.100825	-6.53197	6.49116e-11	1.18906e-09	CCND2	12
ENSG00000144815	1694.58	-0.584101	0.095813	-6.09626	1.08581e-09	1.90444e-08	NXPE3	3	ENSG00000134184	494.575	-0.769612	0.125695	-6.12287	9.1906e-10	1.61109e-08	GSTM1	1	ENSG00000183955	1605.57	-0.465787	0.0724061	-6.43299	1.25122e-10	2.1939e-09	KMT5A	12	ENSG00000206579	106.148	1.66423	0.368528	4.5159	6.30474e-06	0.000107206	XKR4	8	ENSG00000133739	678.638	0.507057	0.134174	3.77911	0.000157388	0.0027901	LRRCC1	8	ENSG00000138772	129.806	1.93835	0.23918	8.10415	5.31134e-16	9.50184e-15	ANXA3	4	ENSG00000089060	255.818	1.15469	0.196533	5.87531	4.2205e-09	7.54489e-08	SLC8B1	12	ENSG00000113368	12409.4	-0.393961	0.0603285	-6.53025	6.56594e-11	1.20146e-09	LMNB1	5
ENSG00000004866	625.34	-0.656193	0.107702	-6.09268	1.11034e-09	1.94537e-08	ST7	7	ENSG00000134250	5290.9	0.358711	0.0585906	6.12234	9.22126e-10	1.61472e-08	NOTCH2	1	ENSG00000120802	19944	-0.345084	0.0536468	-6.43252	1.25507e-10	2.19828e-09	TMPO	12	ENSG00000160957	2573.56	-0.616651	0.136629	-4.51334	6.38159e-06	0.000108308	RECQL4	8	ENSG00000106701	543.046	0.775729	0.205308	3.77837	0.000157859	0.00279277	FSD1L	9	ENSG00000114738	1469.88	0.641532	0.0792061	8.09953	5.51707e-16	9.85923e-15	MAPKAPK3	3	ENSG00000153253	2436.69	-0.773471	0.131674	-5.87413	4.25066e-09	7.58267e-08	SCN3A	2	ENSG00000171617	10786.2	0.328524	0.0503244	6.52812	6.65983e-11	1.21733e-09	ENC1	5
ENSG00000239704	162.51	1.39952	0.229753	6.09139	1.11933e-09	1.95902e-08	CDRT4	17	ENSG00000008394	3983.52	-0.505226	0.0825918	-6.11714	9.52688e-10	1.66643e-08	MGST1	12	ENSG00000155760	3847.76	0.511031	0.0794501	6.43209	1.25858e-10	2.20203e-09	FZD7	2	ENSG00000106348	1091.33	-0.730384	0.161852	-4.51266	6.40194e-06	0.000108536	IMPDH1	7	ENSG00000129354	10.7886	-3.8478	1.01839	-3.77834	0.000157879	0.00279277	AP1M2	19	ENSG00000145934	971.847	-1.07788	0.133152	-8.0951	5.72164e-16	1.02138e-14	TENM2	5	ENSG00000170837	645.847	-1.10247	0.187683	-5.87413	4.25081e-09	7.58267e-08	GPR27	3	ENSG00000140931	1743.58	-0.635845	0.0975091	-6.52088	6.98949e-11	1.2762e-09	CMTM3	16
ENSG00000138741	167.003	1.51439	0.248669	6.09	1.12911e-09	1.974e-08	TRPC3	4	ENSG00000151468	87.9273	-1.74151	0.285173	-6.10684	1.01623e-09	1.77566e-08	CCDC3	10	ENSG00000162614	326.018	0.912321	0.141844	6.43186	1.26053e-10	2.20308e-09	NEXN	1	ENSG00000185869	95.8331	-1.29319	0.286697	-4.51065	6.46282e-06	0.00010945	ZNF829	19	ENSG00000182255	37.3667	2.86662	0.75891	3.77729	0.000158546	0.00280154	KCNA4	11	ENSG00000196411	2031.47	0.602126	0.0744682	8.08569	6.18157e-16	1.10229e-14	EPHB4	7	ENSG00000083444	1941.95	1.43038	0.243562	5.87274	4.28647e-09	7.63804e-08	PLOD1	1	ENSG00000152078	371.597	0.796846	0.122346	6.51307	7.3631e-11	1.34297e-09	TLCD4	1
ENSG00000101346	1939.14	-0.606785	0.0996612	-6.08847	1.13991e-09	1.99074e-08	POFUT1	20	ENSG00000153140	1797.57	-0.474142	0.0776535	-6.10586	1.02246e-09	1.78463e-08	CETN3	5	ENSG00000134910	3597.86	-0.394427	0.0613436	-6.42979	1.27782e-10	2.23088e-09	STT3A	11	ENSG00000167513	1837.38	-0.586134	0.129998	-4.50879	6.51985e-06	0.000110297	CDT1	16	ENSG00000134376	175.809	1.65469	0.438179	3.77629	0.00015918	0.00280972	CRB1	1	ENSG00000169857	644.764	0.789965	0.0978364	8.07435	6.78369e-16	1.20836e-14	AVEN	15	ENSG00000197119	3050.43	-0.655172	0.111614	-5.86997	4.35871e-09	7.75841e-08	SLC25A29	14	ENSG00000088179	2349.38	0.495406	0.0760869	6.51106	7.46219e-11	1.35958e-09	PTPN4	2
ENSG00000184900	4130.91	0.492418	0.0810347	6.07663	1.22735e-09	2.14114e-08	SUMO3	21	ENSG00000182534	2351.84	0.457131	0.0750474	6.09123	1.12045e-09	1.95356e-08	MXRA7	17	ENSG00000171551	50.0296	2.58418	0.402274	6.42393	1.32799e-10	2.31598e-09	ECEL1	2	ENSG00000137193	1503.48	-1.1213	0.24907	-4.50197	6.7327e-06	0.000113775	PIM1	6	ENSG00000248329	131.604	1.80646	0.478489	3.77534	0.000159788	0.00281743	APELA	4	ENSG00000002746	210.325	-1.35771	0.168156	-8.07416	6.79442e-16	1.20897e-14	HECW1	7	ENSG00000113552	2054.93	-0.614195	0.104792	-5.8611	4.59816e-09	8.17582e-08	GNPDA1	5	ENSG00000147437	302.526	1.03198	0.158533	6.50954	7.53802e-11	1.37192e-09	GNRH1	8
ENSG00000132824	1527.46	-0.532234	0.0875912	-6.07634	1.2296e-09	2.14276e-08	SERINC3	20	ENSG00000057019	8035.82	0.36347	0.0597022	6.08805	1.14296e-09	1.99066e-08	DCBLD2	3	ENSG00000149972	31.599	-4.09456	0.638126	-6.41654	1.39408e-10	2.42864e-09	CNTN5	11	ENSG00000121104	410.713	-0.994549	0.221164	-4.49689	6.89534e-06	0.000116274	FAM117A	17	ENSG00000103740	276.932	1.44309	0.382361	3.77415	0.000160557	0.00282795	ACSBG1	15	ENSG00000102760	159.387	-1.92642	0.238853	-8.0653	7.30537e-16	1.29849e-14	RGCC	13	ENSG00000172458	232.372	-1.26869	0.216511	-5.85969	4.63728e-09	8.23653e-08	IL17D	13	ENSG00000161970	12661.3	-0.397982	0.061162	-6.50701	7.66638e-11	1.39378e-09	RPL26	17
ENSG00000159409	218.431	1.27593	0.210009	6.0756	1.23526e-09	2.15032e-08	CELF3	1	ENSG00000033030	1453.28	-0.531985	0.0873993	-6.08683	1.15167e-09	2.00368e-08	ZCCHC8	12	ENSG00000111696	503.239	-0.83685	0.130539	-6.41072	1.4483e-10	2.52038e-09	NT5DC3	12	ENSG00000142871	3491.78	0.66125	0.14704	4.49709	6.88901e-06	0.000116274	CCN1	1	ENSG00000112972	26289.6	-0.446085	0.118231	-3.77299	0.000161304	0.002835	HMGCS1	5	ENSG00000123496	225.585	-1.33074	0.165022	-8.06398	7.38482e-16	1.3112e-14	IL13RA2	X	ENSG00000156587	1585.34	-0.546932	0.0933796	-5.85708	4.71074e-09	8.35803e-08	UBE2L6	11	ENSG00000141431	1662.86	0.481406	0.0740016	6.50535	7.75152e-11	1.40775e-09	ASXL3	18
ENSG00000005884	158.943	1.39746	0.230487	6.06309	1.33531e-09	2.32198e-08	ITGA3	17	ENSG00000106868	340.14	0.896544	0.147454	6.08018	1.2005e-09	2.0864e-08	SUSD1	9	ENSG00000148180	689.955	0.67816	0.105795	6.41014	1.45384e-10	2.52731e-09	GSN	9	ENSG00000158458	51.8202	2.01856	0.448957	4.49611	6.92094e-06	0.00011658	NRG2	5	ENSG00000139178	198.3	-0.74837	0.198342	-3.77312	0.000161217	0.002835	C1RL	12	ENSG00000168411	2469.87	0.678641	0.0842391	8.05612	7.87529e-16	1.39679e-14	RFWD3	16	ENSG00000049089	1118.48	1.14164	0.195	5.85453	4.78363e-09	8.46486e-08	COL9A2	1	ENSG00000008988	16199.2	-0.386124	0.0593731	-6.50335	7.85509e-11	1.42503e-09	RPS20	8
ENSG00000180914	247.52	-1.21264	0.200047	-6.06179	1.34616e-09	2.33833e-08	OXTR	3	ENSG00000182985	3554.83	0.443603	0.0731519	6.06413	1.32672e-09	2.3033e-08	CADM1	11	ENSG00000131100	1341.09	-0.529311	0.0827116	-6.39947	1.55913e-10	2.70744e-09	ATP6V1E1	22	ENSG00000144824	2244.17	0.906912	0.201768	4.49482	6.96303e-06	0.000117164	PHLDB2	3	ENSG00000136504	2693.3	0.501661	0.133002	3.77182	0.000162061	0.00284271	KAT7	17	ENSG00000145012	1208.92	0.979604	0.121616	8.05486	7.95677e-16	1.40973e-14	LPP	3	ENSG00000091986	5672.25	1.05307	0.179874	5.85451	4.78417e-09	8.46486e-08	CCDC80	3	ENSG00000135916	8837.65	0.434031	0.0667627	6.50109	7.97402e-11	1.44506e-09	ITM2C	2
ENSG00000164651	2022.01	3.9019	0.644652	6.05272	1.42418e-09	2.47122e-08	SP8	7	ENSG00000146112	641.179	-0.721071	0.11906	-6.05635	1.39249e-09	2.41489e-08	PPP1R18	6	ENSG00000214814	30.4749	-3.45666	0.540611	-6.394	1.61607e-10	2.80331e-09	FER1L6	8	ENSG00000148082	1996.13	-1.02566	0.228324	-4.49211	7.05205e-06	0.000118535	SHC3	9	ENSG00000154146	903.008	0.806672	0.213871	3.77178	0.000162089	0.00284271	NRGN	11	ENSG00000102452	171.641	-1.9461	0.24164	-8.05373	8.03115e-16	1.42138e-14	NALCN	13	ENSG00000175899	1765.27	1.06023	0.181099	5.85444	4.78631e-09	8.46486e-08	A2M	12	ENSG00000132932	1243.79	0.751924	0.115744	6.49646	8.22334e-11	1.48864e-09	ATP8A2	13
ENSG00000173482	1183.67	-0.842536	0.139239	-6.05102	1.43928e-09	2.49476e-08	PTPRM	18	ENSG00000033170	1957.84	0.417781	0.0690417	6.05114	1.43823e-09	2.49155e-08	FUT8	14	ENSG00000112208	776.371	-0.712154	0.111494	-6.38739	1.68746e-10	2.92402e-09	BAG2	6	ENSG00000228522	23.2029	3.86468	0.860451	4.49145	7.07385e-06	0.000118774		9	ENSG00000129474	4051.96	-0.712216	0.189002	-3.76829	0.000164369	0.00287526	AJUBA	14	ENSG00000262655	322.739	-2.08731	0.25923	-8.05197	8.14727e-16	1.44039e-14	SPON1	11	ENSG00000109756	4137.33	-0.59008	0.100832	-5.85209	4.85444e-09	8.57617e-08	RAPGEF2	4	ENSG00000166848	5868.78	0.41322	0.0636501	6.49205	8.46741e-11	1.53119e-09	TERF2IP	16
ENSG00000076706	472.075	0.842155	0.139186	6.05057	1.44331e-09	2.49906e-08	MCAM	11	ENSG00000166845	2664.64	-0.387796	0.0641201	-6.04796	1.46691e-09	2.53851e-08	C18orf54	18	ENSG00000145293	2051.71	-0.434043	0.0679571	-6.38702	1.69152e-10	2.92794e-09	ENOPH1	4	ENSG00000120318	2466.76	0.778732	0.173468	4.48919	7.14958e-06	0.000119918	ARAP3	5	ENSG00000155816	1166.12	1.04805	0.278117	3.7684	0.0001643	0.00287526	FMN2	1	ENSG00000196208	2637.57	-0.944486	0.117405	-8.04471	8.64522e-16	1.5268e-14	GREB1	2	ENSG00000127824	25.4913	4.79566	0.819622	5.85106	4.88436e-09	8.61982e-08	TUBA4A	2	ENSG00000108231	1869.12	0.707952	0.10935	6.47415	9.53461e-11	1.72234e-09	LGI1	10
ENSG00000164418	193.426	1.51473	0.250516	6.04643	1.48091e-09	2.56144e-08	GRIK2	6	ENSG00000107611	223.639	1.1031	0.182435	6.04651	1.48013e-09	2.55866e-08	CUBN	10	ENSG00000155660	7238.62	-0.456956	0.0716266	-6.37971	1.77428e-10	3.06792e-09	PDIA4	7	ENSG00000174721	17614	-1.1562	0.257669	-4.48717	7.21768e-06	0.000120931	FGFBP3	10	ENSG00000177731	2167.83	-0.418344	0.111021	-3.76814	0.000164471	0.00287526	FLII	17	ENSG00000116991	2620.68	-0.813555	0.101209	-8.03838	9.10349e-16	1.60602e-14	SIPA1L2	1	ENSG00000143324	6066.94	-0.640156	0.109421	-5.8504	4.90398e-09	8.64522e-08	XPR1	1	ENSG00000075218	2173.87	-0.42164	0.0651316	-6.47367	9.56533e-11	1.72604e-09	GTSE1	22
ENSG00000008282	1632.35	-0.486807	0.0805305	-6.04499	1.49415e-09	2.58159e-08	SYPL1	7	ENSG00000004399	1024.91	0.775088	0.128226	6.04471	1.49675e-09	2.58465e-08	PLXND1	3	ENSG00000086827	1510.08	-0.500133	0.0785277	-6.36888	1.90415e-10	3.28897e-09	ZW10	11	ENSG00000046653	5278.33	0.703639	0.156838	4.4864	7.24364e-06	0.000121237	GPM6B	X	ENSG00000163545	1328.54	-0.471567	0.125174	-3.76731	0.000165019	0.00288177	NUAK2	1	ENSG00000047617	250.925	1.62501	0.202195	8.03682	9.21983e-16	1.62481e-14	ANO2	12	ENSG00000133083	3929.8	-0.715245	0.122275	-5.84949	4.93089e-09	8.6834e-08	DCLK1	13	ENSG00000156103	2508.85	0.480273	0.0742198	6.47096	9.73825e-11	1.75537e-09	MMP16	8
ENSG00000127955	1471.62	-0.51419	0.085093	-6.04268	1.51577e-09	2.61616e-08	GNAI1	7	ENSG00000117602	178.885	1.18881	0.196831	6.03975	1.54357e-09	2.66265e-08	RCAN3	1	ENSG00000076242	3232.2	-0.380904	0.0598551	-6.36376	1.9687e-10	3.39685e-09	MLH1	3	ENSG00000167670	4353.35	-0.583368	0.130074	-4.48491	7.29445e-06	0.000121957	CHAF1A	19	ENSG00000180730	204.971	-1.42761	0.379092	-3.76587	0.000165971	0.00289531	SHISA2	13	ENSG00000166147	3375.98	1.03215	0.128442	8.03597	9.28402e-16	1.63438e-14	FBN1	15	ENSG00000213533	634.667	0.620962	0.10618	5.8482	4.96914e-09	8.74146e-08	STIMATE	3	ENSG00000076826	710.893	0.613662	0.0948925	6.46692	1.00018e-10	1.79906e-09	CAMSAP3	19
ENSG00000005469	737.03	0.780133	0.12918	6.03913	1.54946e-09	2.67146e-08	CROT	7	ENSG00000204569	1043.69	2.20262	0.3647	6.03955	1.54548e-09	2.66312e-08	PPP1R10	6	ENSG00000186854	108.902	1.62661	0.255637	6.36298	1.97879e-10	3.41062e-09	TRABD2A	2	ENSG00000137142	7160.89	-3.28134	0.731862	-4.48355	7.34129e-06	0.00012261	IGFBPL1	9	ENSG00000233369	7712.54	0.415135	0.110297	3.76379	0.000167359	0.00291641	GTF2IP4	7	ENSG00000117600	106.202	-1.8804	0.234107	-8.03222	9.57242e-16	1.68336e-14	PLPPR4	1	ENSG00000163975	208.562	-1.05706	0.180945	-5.84187	5.16185e-09	9.07081e-08	MELTF	3	ENSG00000198570	238.325	0.942749	0.145779	6.46698	9.998e-11	1.79906e-09	RD3	1
ENSG00000111412	2545.11	-0.482017	0.07982	-6.0388	1.55265e-09	2.67411e-08	SPRING1	12	ENSG00000111834	224.32	1.00984	0.167234	6.03853	1.55529e-09	2.67718e-08	RSPH4A	6	ENSG00000139668	2217.04	0.430253	0.0677017	6.35513	2.08252e-10	3.58523e-09	WDFY2	13	ENSG00000088756	490.502	-1.62796	0.363508	-4.47846	7.51847e-06	0.000125436	ARHGAP28	18	ENSG00000182118	371.785	0.998702	0.265384	3.76324	0.000167728	0.00291976	FAM89A	1	ENSG00000144460	59.6732	-3.34793	0.416881	-8.03088	9.67743e-16	1.70002e-14	NYAP2	2	ENSG00000171735	1873.25	-0.603934	0.103402	-5.84066	5.19946e-09	9.12721e-08	CAMTA1	1	ENSG00000105649	581.284	0.77035	0.11914	6.46594	1.00668e-10	1.80882e-09	RAB3A	19
ENSG00000164050	3000.53	0.466474	0.0773774	6.02855	1.65437e-09	2.84629e-08	PLXNB1	3	ENSG00000170382	272.873	1.06659	0.17668	6.03683	1.57171e-09	2.70258e-08	LRRN2	1	ENSG00000147642	306.198	1.01783	0.160163	6.35498	2.08451e-10	3.58523e-09	SYBU	8	ENSG00000163909	178.207	-1.22212	0.273191	-4.47351	7.69453e-06	0.000128237	HEYL	1	ENSG00000128294	776.811	-0.581486	0.154566	-3.76205	0.000168527	0.00292744	TPST2	22	ENSG00000153179	607.995	0.86058	0.107197	8.02803	9.90471e-16	1.7381e-14	RASSF3	12	ENSG00000182197	2520.75	0.804778	0.137952	5.83376	5.41926e-09	9.50296e-08	EXT1	8	ENSG00000166446	725.216	0.632854	0.0979729	6.45948	1.05061e-10	1.88575e-09	CDYL2	16
ENSG00000243678	2747.61	0.499815	0.0829119	6.02827	1.65722e-09	2.84817e-08	NME2	17	ENSG00000181191	2598.55	-0.396767	0.0657316	-6.03616	1.57821e-09	2.71087e-08	PJA1	X	ENSG00000114554	4427.58	0.446256	0.0702786	6.34982	2.15572e-10	3.70378e-09	PLXNA1	3	ENSG00000126453	1587.58	-0.586146	0.131223	-4.46681	7.93942e-06	0.000132178	BCL2L12	19	ENSG00000150051	40.1327	2.60427	0.692214	3.76223	0.000168403	0.00292744	MKX	10	ENSG00000167100	684.331	-0.820115	0.102317	-8.01547	1.09714e-15	1.92325e-14	SAMD14	17	ENSG00000175471	287.137	-0.889594	0.152564	-5.83097	5.51054e-09	9.65279e-08	MCTP1	5	ENSG00000129824	4158.56	-0.476648	0.0737924	-6.45931	1.05178e-10	1.88585e-09	RPS4Y1	Y
ENSG00000198797	35.5034	3.44259	0.572054	6.01795	1.7664e-09	3.0326e-08	BRINP2	1	ENSG00000135862	11872.1	-0.473561	0.0784941	-6.03308	1.60859e-09	2.76013e-08	LAMC1	1	ENSG00000128596	1282.22	0.643135	0.101319	6.3476	2.18699e-10	3.75353e-09	CCDC136	7	ENSG00000159593	2128.96	-0.533428	0.119661	-4.45782	8.27988e-06	0.0001377	NAE1	16	ENSG00000204394	1975.2	-0.657927	0.174923	-3.76124	0.000169071	0.00293379	VARS1	6	ENSG00000005436	926.344	-0.691632	0.0863751	-8.0073	1.17249e-15	2.05317e-14	GCFC2	2	ENSG00000064012	149.216	1.63769	0.280955	5.829	5.57615e-09	9.74009e-08	CASP8	2	ENSG00000237649	2425.85	-0.432326	0.0669324	-6.45913	1.05305e-10	1.88613e-09	KIFC1	6
ENSG00000133687	895.699	-0.83301	0.138453	-6.01657	1.78155e-09	3.05538e-08	TMTC1	12	ENSG00000068650	2540.88	0.427757	0.0709242	6.03119	1.62755e-09	2.78972e-08	ATP11A	13	ENSG00000102359	56.2262	-2.14799	0.338617	-6.34342	2.2472e-10	3.85279e-09	SRPX2	X	ENSG00000162545	2463.28	1.54898	0.347513	4.45734	8.29841e-06	0.000137862	CAMK2N1	1	ENSG00000100003	246.409	-0.700966	0.186429	-3.75996	0.000169941	0.00294576	SEC14L2	22	ENSG00000183230	315.661	-1.22836	0.153431	-8.00596	1.18543e-15	2.07362e-14	CTNNA3	10	ENSG00000158055	33.2079	3.26786	0.560627	5.82894	5.57805e-09	9.74009e-08	GRHL3	1	ENSG00000115738	3015.04	-1.71976	0.26636	-6.45654	1.07122e-10	1.91665e-09	ID2	2
ENSG00000134250	5393.04	0.455948	0.0758268	6.01302	1.82101e-09	3.11976e-08	NOTCH2	1	ENSG00000164050	2976.65	0.399711	0.066398	6.01992	1.74508e-09	2.988e-08	PLXNB1	3	ENSG00000180447	1092.22	-0.601022	0.0948426	-6.33705	2.34214e-10	4.01131e-09	GAS1	9	ENSG00000158887	43.1807	-2.65304	0.595506	-4.45509	8.38569e-06	0.000139165	MPZ	1	ENSG00000107104	562.302	-0.87427	0.232602	-3.75866	0.000170829	0.00295802	KANK1	9	ENSG00000054690	790.212	-0.980632	0.122504	-8.00487	1.19593e-15	2.08977e-14	PLEKHH1	14	ENSG00000184613	5849.26	-0.480384	0.0824132	-5.82898	5.57686e-09	9.74009e-08	NELL2	12	ENSG00000145794	2943.23	-0.448974	0.0695721	-6.45336	1.09397e-10	1.95528e-09	MEGF10	5
ENSG00000148848	230.202	-1.67239	0.278288	-6.00957	1.86017e-09	3.18349e-08	ADAM12	10	ENSG00000162458	255.264	1.05465	0.175335	6.01507	1.79814e-09	3.07562e-08	FBLIM1	1	ENSG00000185386	313.044	1.03111	0.162749	6.33557	2.36472e-10	4.04572e-09	MAPK11	22	ENSG00000189143	97.8391	-2.13689	0.479702	-4.45463	8.40399e-06	0.000139322	CLDN4	7	ENSG00000047365	81.6632	1.29703	0.345508	3.75397	0.000174055	0.00300753	ARAP2	4	ENSG00000105722	1044.97	0.72735	0.0908733	8.004	1.20442e-15	2.1024e-14	ERF	19	ENSG00000147459	691.13	1.66034	0.284891	5.828	5.60972e-09	9.78505e-08	DOCK5	8	ENSG00000158258	599.3	0.714153	0.110894	6.43994	1.19518e-10	2.13392e-09	CLSTN2	3
ENSG00000125845	170.899	1.45015	0.241574	6.0029	1.93825e-09	3.31361e-08	BMP2	20	ENSG00000145808	326.017	-1.00056	0.166583	-6.00636	1.89732e-09	3.24184e-08	ADAMTS19	5	ENSG00000186567	95.3869	1.59265	0.251578	6.33065	2.44126e-10	4.17226e-09	CEACAM19	19	ENSG00000141556	5108.77	-0.579143	0.130076	-4.45235	8.49369e-06	0.00014066	TBCD	17	ENSG00000111913	853.984	0.903525	0.240681	3.75403	0.000174014	0.00300753	RIPOR2	6	ENSG00000058404	96.9113	-2.00533	0.250574	-8.00292	1.21498e-15	2.1186e-14	CAMK2B	7	ENSG00000165801	3062.78	0.71941	0.12358	5.82142	5.83487e-09	1.01671e-07	ARHGEF40	14	ENSG00000186815	715.946	0.643225	0.0999992	6.4323	1.25688e-10	2.24172e-09	TPCN1	12
ENSG00000101236	1487.93	-0.558479	0.0930697	-6.00065	1.96527e-09	3.35627e-08	RNF24	20	ENSG00000182718	2943.53	-0.597829	0.0995429	-6.00574	1.90464e-09	3.25092e-08	ANXA2	15	ENSG00000111276	3217.16	-0.391367	0.0618233	-6.33042	2.44502e-10	4.17429e-09	CDKN1B	12	ENSG00000185668	214.323	-2.50139	0.562254	-4.44886	8.63272e-06	0.000142812	POU3F1	1	ENSG00000104427	535.676	0.687627	0.183289	3.7516	0.000175709	0.00303293	ZC2HC1A	8	ENSG00000156970	3600.02	0.535243	0.0669287	7.99722	1.27264e-15	2.21681e-14	BUB1B	15	ENSG00000149575	66.2576	2.21284	0.380419	5.81685	5.99675e-09	1.04381e-07	SCN2B	11	ENSG00000166575	1733.13	0.492676	0.0766206	6.43007	1.27549e-10	2.27252e-09	TMEM135	11
ENSG00000177272	294.286	-0.953125	0.158921	-5.99749	2.00396e-09	3.41874e-08	KCNA3	1	ENSG00000104327	348.375	-1.11575	0.186116	-5.99494	2.03556e-09	3.47073e-08	CALB1	8	ENSG00000149257	5385.24	-0.575592	0.0910134	-6.32426	2.54456e-10	4.33967e-09	SERPINH1	11	ENSG00000116661	64.9862	-1.63407	0.367522	-4.44617	8.7415e-06	0.00014446	FBXO2	1	ENSG00000151778	150.918	1.01782	0.271378	3.75056	0.000176439	0.00304232	SERP2	13	ENSG00000177807	140.456	-1.62329	0.203161	-7.99014	1.34783e-15	2.34531e-14	KCNJ10	1	ENSG00000255819	39.6758	3.68025	0.632917	5.81475	6.07259e-09	1.0559e-07	KLRC4-KLRK1	12	ENSG00000013810	3625.56	-0.390887	0.0608012	-6.42894	1.28499e-10	2.28704e-09	TACC3	4
ENSG00000009709	135.14	-1.34346	0.224112	-5.99459	2.04e-09	3.47658e-08	PAX7	1	ENSG00000134690	3301.25	-0.355865	0.0593715	-5.99387	2.04909e-09	3.49013e-08	CDCA8	1	ENSG00000101004	2177.79	0.502489	0.0794745	6.32264	2.57136e-10	4.37645e-09	NINL	20	ENSG00000139269	41.8282	-2.42445	0.545342	-4.44574	8.75897e-06	0.000144597	INHBE	12	ENSG00000172572	453.994	0.756537	0.201983	3.74554	0.000180009	0.00310061	PDE3A	12	ENSG00000148826	67.3427	-2.65212	0.331943	-7.98969	1.35279e-15	2.35147e-14	NKX6-2	10	ENSG00000188580	58.2551	2.49084	0.428425	5.81394	6.10186e-09	1.05988e-07	NKAIN2	6	ENSG00000173905	2669.67	-0.402503	0.0626101	-6.42873	1.28677e-10	2.28781e-09	GOLIM4	3
ENSG00000133943	633.195	0.724183	0.120863	5.99179	2.07549e-09	3.53334e-08	DGLUCY	14	ENSG00000188229	8309.69	-0.347818	0.0581557	-5.9808	2.22044e-09	3.77405e-08	TUBB4B	9	ENSG00000148426	102.573	1.865	0.294973	6.32263	2.57153e-10	4.37645e-09	PROSER2	10	ENSG00000089902	1377.2	0.729781	0.164226	4.44377	8.83968e-06	0.000145776	RCOR1	14	ENSG00000175567	2108.05	-0.431178	0.115161	-3.74412	0.000181028	0.00311489	UCP2	11	ENSG00000189221	230.547	-1.31285	0.16449	-7.98138	1.44709e-15	2.51275e-14	MAOA	X	ENSG00000114631	2214.28	-0.471261	0.0810653	-5.81335	6.12332e-09	1.06249e-07	PODXL2	3	ENSG00000156162	2215.4	-0.427611	0.0665477	-6.42564	1.31317e-10	2.33229e-09	DPY19L4	8
ENSG00000067177	654.176	0.782903	0.130675	5.99122	2.08274e-09	3.54196e-08	PHKA1	X	ENSG00000205336	1317.9	0.695018	0.116207	5.98084	2.21986e-09	3.77405e-08	ADGRG1	16	ENSG00000196656	1024.26	-0.569488	0.0901005	-6.32058	2.60579e-10	4.43011e-09		4	ENSG00000169894	39.2603	-2.01233	0.45296	-4.44262	8.88709e-06	0.000146404	MUC3A	7	ENSG00000236698	32.597	-1.93825	0.518504	-3.73815	0.000185378	0.0031864	EIF1AXP1	1	ENSG00000021826	963.216	0.883511	0.110699	7.98118	1.44941e-15	2.51414e-14	CPS1	2	ENSG00000187193	72.5272	-2.08415	0.358623	-5.81152	6.19096e-09	1.0731e-07	MT1X	16	ENSG00000204442	562.438	0.673702	0.104855	6.42507	1.31808e-10	2.33855e-09	NALF1	13
ENSG00000003987	377.35	0.90231	0.150846	5.98165	2.20891e-09	3.75261e-08	MTMR7	8	ENSG00000112379	93.9751	1.55252	0.259617	5.98004	2.23086e-09	3.7878e-08	ARFGEF3	6	ENSG00000164104	19037.8	-0.360218	0.0570339	-6.31585	2.68673e-10	4.56294e-09	HMGB2	4	ENSG00000095596	489.54	-1.87956	0.423381	-4.43942	9.02015e-06	0.000148285	CYP26A1	10	ENSG00000126709	290.469	-1.01807	0.272406	-3.73732	0.000185991	0.0031936	IFI6	1	ENSG00000135454	618.638	-0.954565	0.119644	-7.97834	1.4831e-15	2.56987e-14	B4GALNT1	12	ENSG00000091129	4229.08	-0.824074	0.141813	-5.81097	6.21114e-09	1.07545e-07	NRCAM	7	ENSG00000113552	2582.52	-0.506942	0.0789955	-6.41736	1.38659e-10	2.45753e-09	GNPDA1	5
ENSG00000047634	1538.88	-0.815151	0.136322	-5.97959	2.23696e-09	3.79627e-08	SCML1	X	ENSG00000117643	405.455	-0.883918	0.147915	-5.97586	2.28878e-09	3.88206e-08	MAN1C1	1	ENSG00000120833	290.676	1.1287	0.178907	6.3089	2.81024e-10	4.76272e-09	SOCS2	12	ENSG00000167106	1288.21	-0.614309	0.138373	-4.43951	9.01629e-06	0.000148285	EEIG1	9	ENSG00000112658	2720.05	-0.419148	0.112211	-3.73534	0.000187462	0.00321548	SRF	6	ENSG00000144283	2829.8	0.663424	0.08316	7.97768	1.49106e-15	2.58097e-14	PKP4	2	ENSG00000189367	2596.7	-0.632207	0.108799	-5.8108	6.2175e-09	1.07545e-07	KIAA0408	6	ENSG00000198901	4350.29	-0.39518	0.0615981	-6.41546	1.404e-10	2.48578e-09	PRC1	15
ENSG00000124212	831.414	0.661135	0.110592	5.97817	2.25658e-09	3.82558e-08	PTGIS	20	ENSG00000103460	2003.56	0.411477	0.0688724	5.97447	2.30834e-09	3.91116e-08	TOX3	16	ENSG00000149948	14846.2	-0.546927	0.0866897	-6.30903	2.80795e-10	4.76272e-09	HMGA2	12	ENSG00000065923	205.017	1.17744	0.265448	4.43567	9.17878e-06	0.000150735	SLC9A7	X	ENSG00000184611	36.0631	1.81693	0.486972	3.73107	0.000190672	0.00326712	KCNH7	2	ENSG00000070748	78.8571	-2.21251	0.277508	-7.9728	1.55118e-15	2.68222e-14	CHAT	10	ENSG00000134917	52.5368	2.84084	0.489153	5.80767	6.3349e-09	1.09461e-07	ADAMTS8	11	ENSG00000099814	1022.32	0.678432	0.105799	6.41247	1.43185e-10	2.5298e-09	CEP170B	14
ENSG00000142235	92.2404	1.80183	0.301638	5.97346	2.32269e-09	3.93354e-08	LMTK3	19	ENSG00000170017	830.682	-0.73195	0.12252	-5.97414	2.31313e-09	3.91517e-08	ALCAM	3	ENSG00000100075	2723.46	0.404574	0.0641895	6.30281	2.92294e-10	4.94856e-09	SLC25A1	22	ENSG00000174444	32840.8	-0.607093	0.136971	-4.43228	9.32417e-06	0.000152963	RPL4	15	ENSG00000120708	868.051	-3.79255	1.01724	-3.72827	0.000192799	0.00330013	TGFBI	5	ENSG00000165731	237.556	-1.55333	0.194883	-7.97057	1.57947e-15	2.72829e-14	RET	10	ENSG00000135535	5150.73	1.34292	0.231262	5.80691	6.3636e-09	1.09842e-07	CD164	6	ENSG00000229544	28.5253	-3.337	0.520389	-6.41251	1.43141e-10	2.5298e-09	NKX1-2	10
ENSG00000084453	228.029	-1.24933	0.209391	-5.96651	2.42388e-09	4.10063e-08	SLCO1A2	12	ENSG00000196781	1141.52	0.512027	0.0857507	5.97111	2.35645e-09	3.98434e-08	TLE1	9	ENSG00000259417	138.323	1.39263	0.221015	6.30108	2.95582e-10	4.999e-09	CTXND1	15	ENSG00000108852	1068.08	-0.701304	0.158277	-4.43087	9.38536e-06	0.000153806	MPP2	17	ENSG00000162670	33.4719	1.98048	0.531298	3.72762	0.000193299	0.00330451	BRINP3	1	ENSG00000179387	3039.64	0.541606	0.06799	7.96596	1.63942e-15	2.82889e-14	ELMOD2	4	ENSG00000145247	505.28	-1.11477	0.192003	-5.80601	6.39778e-09	1.10317e-07	OCIAD2	4	ENSG00000162627	999.711	-0.643261	0.100317	-6.41226	1.43376e-10	2.53053e-09	SNX7	1
ENSG00000184144	637.57	0.842572	0.141276	5.96403	2.46086e-09	4.15886e-08	CNTN2	1	ENSG00000168439	10373.2	-0.350743	0.0587863	-5.96642	2.42522e-09	4.09635e-08	STIP1	11	ENSG00000196782	829.349	0.679669	0.107886	6.2999	2.97837e-10	5.03189e-09	MAML3	4	ENSG00000166292	480.258	4.34598	0.981065	4.42986	9.42939e-06	0.000154367	TMEM100	17	ENSG00000198286	104.394	-2.12969	0.571359	-3.72741	0.000193458	0.00330451	CARD11	7	ENSG00000087495	190.382	-1.38933	0.174444	-7.96433	1.66121e-15	2.8635e-14	PHACTR3	20	ENSG00000134443	96.3599	7.26085	1.25238	5.79765	6.7252e-09	1.15842e-07	GRP	18	ENSG00000048052	1252.96	-0.530796	0.0828223	-6.40885	1.46625e-10	2.58239e-09	HDAC9	7
ENSG00000251322	355.614	1.06182	0.178079	5.96266	2.4816e-09	4.18955e-08	SHANK3	22	ENSG00000122644	2845.97	-0.41549	0.0697849	-5.95387	2.61877e-09	4.41866e-08	ARL4A	7	ENSG00000125084	258.269	1.18745	0.188581	6.29677	3.03907e-10	5.1291e-09	WNT1	12	ENSG00000186998	618.362	-1.40604	0.317517	-4.42823	9.50092e-06	0.000155216	EMID1	22	ENSG00000139132	656.306	1.06372	0.28557	3.72491	0.000195388	0.00333401	FGD4	12	ENSG00000185736	61.2224	-2.56101	0.321591	-7.96357	1.67144e-15	2.87815e-14	ADARB2	10	ENSG00000092051	1151.72	0.594213	0.102511	5.7966	6.76726e-09	1.16445e-07	JPH4	14	ENSG00000076003	5930.75	-0.392827	0.0612969	-6.4086	1.46866e-10	2.58239e-09	MCM6	2
ENSG00000072274	4100.39	0.431957	0.0724535	5.96185	2.49397e-09	4.20605e-08	TFRC	3	ENSG00000150347	1058.87	0.610644	0.102579	5.95289	2.63441e-09	4.44043e-08	ARID5B	10	ENSG00000139970	304.495	0.91497	0.145369	6.2941	3.09182e-10	5.2127e-09	RTN1	14	ENSG00000203760	715.288	-0.69226	0.156329	-4.42823	9.501e-06	0.000155216	CENPW	6	ENSG00000133026	25330	-0.614607	0.165044	-3.7239	0.000196166	0.00334263	MYH10	17	ENSG00000137834	245.108	1.30301	0.163762	7.95673	1.76647e-15	3.03861e-14	SMAD6	15	ENSG00000137831	1859.43	0.862812	0.148944	5.79288	6.91909e-09	1.18934e-07	UACA	15	ENSG00000090932	632.118	0.677754	0.105758	6.40854	1.46924e-10	2.58239e-09	DLL3	19
ENSG00000183186	328.81	1.25324	0.210321	5.95869	2.54261e-09	4.28363e-08	C2CD4C	19	ENSG00000133958	98.1544	1.75405	0.294896	5.94804	2.71372e-09	4.56937e-08	UNC79	14	ENSG00000146112	638.581	-0.672129	0.106801	-6.29326	3.10858e-10	5.23553e-09	PPP1R18	6	ENSG00000132661	534.377	-0.677122	0.152925	-4.4278	9.51975e-06	0.000155361	NXT1	20	ENSG00000160796	979.358	-0.532819	0.143088	-3.72373	0.000196302	0.00334263	NBEAL2	3	ENSG00000184271	266.386	-1.29588	0.163007	-7.94987	1.86713e-15	3.20843e-14	POU6F1	12	ENSG00000196569	1518.21	3.02444	0.522124	5.79257	6.93157e-09	1.19024e-07	LAMA2	6	ENSG00000114796	3855.83	0.512947	0.0800399	6.40864	1.46827e-10	2.58239e-09	KLHL24	3
ENSG00000134323	2700.89	0.714995	0.120083	5.9542	2.61353e-09	4.39854e-08	MYCN	2	ENSG00000149972	33.062	-3.48963	0.586734	-5.94756	2.72177e-09	4.57817e-08	CNTN5	11	ENSG00000157833	748.257	0.660437	0.104977	6.29123	3.1496e-10	5.29911e-09	GAREM2	2	ENSG00000075426	600.429	1.25831	0.284266	4.42651	9.5768e-06	0.00015613	FOSL2	2	ENSG00000196562	4976.1	-0.837629	0.225043	-3.72208	0.000197587	0.00336104	SULF2	20	ENSG00000005102	48.0976	2.79474	0.351868	7.94258	1.98023e-15	3.39926e-14	MEOX1	17	ENSG00000162692	514.705	-3.37432	0.582706	-5.79078	7.00585e-09	1.20175e-07	VCAM1	1	ENSG00000112964	442.019	0.962857	0.150466	6.39918	1.5621e-10	2.74275e-09	GHR	5
ENSG00000196562	1595.6	-0.754842	0.12682	-5.95209	2.64741e-09	4.45093e-08	SULF2	20	ENSG00000049192	216.351	1.13385	0.190797	5.94269	2.80381e-09	4.7064e-08	ADAMTS6	5	ENSG00000005893	3692.18	-0.424496	0.0674878	-6.28997	3.17535e-10	5.33689e-09	LAMP2	X	ENSG00000117758	923.248	0.797038	0.180188	4.42338	9.71692e-06	0.00015825	STX12	1	ENSG00000005471	65.4627	-1.27582	0.342807	-3.7217	0.000197887	0.00336264	ABCB4	7	ENSG00000141198	881.417	0.757059	0.0953642	7.93861	2.04465e-15	3.50621e-14	TOM1L1	17	ENSG00000058262	6642.98	0.517673	0.0894033	5.79031	7.02579e-09	1.20392e-07	SEC61A1	3	ENSG00000137941	2062.08	0.588228	0.0920467	6.39053	1.65307e-10	2.89946e-09	TTLL7	1
ENSG00000163754	1125.4	-0.747159	0.125547	-5.95125	2.66105e-09	4.46924e-08	GYG1	3	ENSG00000182272	1911.76	0.445121	0.0749021	5.94271	2.80349e-09	4.7064e-08	B4GALNT4	11	ENSG00000164946	3702.92	-0.668464	0.106289	-6.28913	3.19255e-10	5.36024e-09	FREM1	9	ENSG00000117318	4104.5	-1.08648	0.245758	-4.42094	9.8272e-06	0.00015988	ID3	1	ENSG00000133083	1368.44	0.907851	0.24401	3.72054	0.000198796	0.00337459	DCLK1	13	ENSG00000183778	337.115	-1.18689	0.149787	-7.92386	2.3025e-15	3.94428e-14	B3GALT5	21	ENSG00000111057	330.927	1.07778	0.186163	5.78947	7.06102e-09	1.20871e-07	KRT18	12	ENSG00000163539	8633.71	0.44519	0.0697152	6.38583	1.70466e-10	2.98686e-09	CLASP2	3
ENSG00000169504	15762.4	-0.414509	0.0696768	-5.94902	2.69746e-09	4.52571e-08	CLIC4	1	ENSG00000071127	5029.28	0.376401	0.0633586	5.94081	2.83623e-09	4.75589e-08	WDR1	4	ENSG00000135829	17427.4	-0.320047	0.0508971	-6.28812	3.2134e-10	5.38967e-09	DHX9	1	ENSG00000240972	6379.33	-0.555389	0.125659	-4.4198	9.87906e-06	0.000160558	MIF	22	ENSG00000144681	175.616	-0.821345	0.220798	-3.71989	0.000199312	0.00337985	STAC	3	ENSG00000162367	46.7351	-3.38856	0.427803	-7.92086	2.35881e-15	4.03657e-14	TAL1	1	ENSG00000155850	2252.08	0.999455	0.172648	5.78896	7.08242e-09	1.21112e-07	SLC26A2	5	ENSG00000121858	67.2439	1.97971	0.310067	6.3848	1.71627e-10	3.00409e-09	TNFSF10	3
ENSG00000161249	41.5375	2.59306	0.436112	5.94587	2.74992e-09	4.60896e-08	DMKN	19	ENSG00000104375	988.353	-0.503254	0.0847371	-5.939	2.86762e-09	4.80355e-08	STK3	8	ENSG00000051108	565.336	-0.720206	0.114549	-6.28732	3.22998e-10	5.41188e-09	HERPUD1	16	ENSG00000084636	558.987	-5.19009	1.17446	-4.41911	9.91067e-06	0.000160905	COL16A1	1	ENSG00000240356	482.365	-0.576239	0.154961	-3.71862	0.000200316	0.00339338	RPL23AP7	2	ENSG00000177606	1107.59	-1.33657	0.168857	-7.91537	2.46515e-15	4.21419e-14	JUN	1	ENSG00000141052	287.528	5.74712	0.993733	5.78336	7.32214e-09	1.25082e-07	MYOCD	17	ENSG00000213190	15402.3	0.389188	0.060983	6.38191	1.74889e-10	3.05802e-09	MLLT11	1
ENSG00000204624	334.117	-0.951425	0.160334	-5.93403	2.95579e-09	4.94889e-08	DISP3	1	ENSG00000283765	99.4638	1.64236	0.276597	5.93774	2.88976e-09	4.83565e-08		3	ENSG00000156802	6706.29	-0.362729	0.0576997	-6.28649	3.2472e-10	5.43512e-09	ATAD2	8	ENSG00000288859	219.275	1.00653	0.227829	4.41794	9.96475e-06	0.000161616	H2AC19	1	ENSG00000106034	23.4894	-2.43025	0.653913	-3.71647	0.000202029	0.00341885	CPED1	7	ENSG00000067225	21639.4	0.585343	0.0740406	7.90571	2.66402e-15	4.54946e-14	PKM	15	ENSG00000168610	2682.87	0.501665	0.0867678	5.7817	7.39492e-09	1.26195e-07	STAT3	17	ENSG00000173207	2310.52	-0.624414	0.0978891	-6.37879	1.78492e-10	3.11781e-09	CKS1B	1
ENSG00000093072	532.616	-0.788309	0.132929	-5.9303	3.02377e-09	5.05749e-08	ADA2	22	ENSG00000026025	47735.8	0.417124	0.0702592	5.93693	2.90412e-09	4.85467e-08	VIM	10	ENSG00000147905	849.387	-0.619931	0.0986436	-6.28456	3.28793e-10	5.49762e-09	ZCCHC7	9	ENSG00000186468	15610.7	-0.583073	0.132078	-4.4146	1.01199e-05	0.000163963	RPS23	5	ENSG00000145934	2473.45	0.692618	0.186533	3.71312	0.000204717	0.00345721	TENM2	5	ENSG00000163873	174.015	-1.87644	0.237359	-7.90549	2.66877e-15	4.55286e-14	GRIK3	1	ENSG00000106809	146.877	2.0828	0.360365	5.7797	7.48337e-09	1.27572e-07	OGN	9	ENSG00000205038	163.075	1.23865	0.194193	6.37847	1.78871e-10	3.1212e-09	PKHD1L1	8
ENSG00000104722	5995.25	-2.37203	0.400072	-5.92901	3.04759e-09	5.09208e-08	NEFM	8	ENSG00000182580	328.234	0.968659	0.163312	5.93134	3.00479e-09	5.01779e-08	EPHB3	3	ENSG00000263961	26.907	-3.69095	0.587439	-6.28313	3.31834e-10	5.54275e-09	RHEX	1	ENSG00000166848	2335.58	0.730465	0.165547	4.41244	1.02211e-05	0.000165433	TERF2IP	16	ENSG00000165495	838.488	-0.634682	0.17092	-3.71333	0.000204549	0.00345721	PKNOX2	11	ENSG00000133958	253.129	-1.40013	0.177144	-7.90394	2.70225e-15	4.60523e-14	UNC79	14	ENSG00000116741	350.191	-0.957242	0.165671	-5.77797	7.56072e-09	1.28758e-07	RGS2	1	ENSG00000077080	411.53	0.820985	0.128826	6.37282	1.85586e-10	3.23488e-09	ACTL6B	7
ENSG00000282051	255.591	0.962147	0.162385	5.9251	3.12116e-09	5.20964e-08		19	ENSG00000121390	3119.18	0.42823	0.0722513	5.92696	3.08596e-09	5.14803e-08	PSPC1	13	ENSG00000130822	174.162	1.26658	0.201646	6.28122	3.35917e-10	5.60452e-09	PNCK	X	ENSG00000085840	1030.07	-0.697806	0.158161	-4.41199	1.02427e-05	0.00016544	ORC1	1	ENSG00000198805	639.722	-0.611132	0.164625	-3.71227	0.00020541	0.00346535	PNP	14	ENSG00000135045	755.443	0.949832	0.120176	7.90366	2.70838e-15	4.61093e-14	C9orf40	9	ENSG00000108309	432.241	-0.834518	0.144556	-5.77297	7.78881e-09	1.32506e-07	RUNDC3A	17	ENSG00000149131	2467.24	0.460415	0.0722484	6.37267	1.85768e-10	3.23488e-09	SERPING1	11
ENSG00000261115	1560.82	0.563807	0.0951836	5.92337	3.15419e-09	5.25936e-08	TMEM178B	7	ENSG00000156475	290.562	0.930288	0.157188	5.91832	3.25249e-09	5.42027e-08	PPP2R2B	5	ENSG00000198719	971.143	0.872125	0.138849	6.28108	3.36223e-10	5.60452e-09	DLL1	6	ENSG00000205726	3722.06	-0.64875	0.147039	-4.4121	1.02372e-05	0.00016544	ITSN1	21	ENSG00000130309	3875.58	-0.378801	0.102097	-3.7102	0.000207094	0.00349016	COLGALT1	19	ENSG00000112773	692.873	-0.854114	0.108123	-7.89947	2.80099e-15	4.76369e-14	TENT5A	6	ENSG00000125814	1212.48	-0.561799	0.0973421	-5.77139	7.8619e-09	1.33612e-07	NAPB	20	ENSG00000163346	1718.24	0.469695	0.0737491	6.36883	1.90481e-10	3.31355e-09	PBXIP1	1
ENSG00000156802	6641.12	-0.387669	0.0654635	-5.92192	3.1821e-09	5.30045e-08	ATAD2	8	ENSG00000150764	1984.08	0.541445	0.0914892	5.91813	3.25626e-09	5.42098e-08	DIXDC1	11	ENSG00000121900	42.8217	3.18893	0.507825	6.27959	3.39468e-10	5.6528e-09	TMEM54	1	ENSG00000188766	549.773	1.45034	0.328758	4.41158	1.02619e-05	0.000165582	SPRED3	19	ENSG00000104112	407.543	1.13624	0.306381	3.70859	0.000208419	0.00350888	SCG3	15	ENSG00000125814	1230.74	-0.648409	0.0821103	-7.8968	2.86152e-15	4.86165e-14	NAPB	20	ENSG00000160789	1741.36	0.973496	0.16872	5.7699	7.93201e-09	1.34665e-07	LMNA	1	ENSG00000007237	680.868	1.02204	0.160545	6.3661	1.9389e-10	3.36938e-09	GAS7	17
ENSG00000173457	996.375	0.705238	0.119138	5.91948	3.22955e-09	5.37396e-08	PPP1R14B	11	ENSG00000075218	2812.28	-0.376859	0.0636859	-5.91747	3.26939e-09	5.43725e-08	GTSE1	22	ENSG00000076554	479.574	0.763313	0.121573	6.27864	3.41549e-10	5.68162e-09	TPD52	8	ENSG00000114315	1004.86	1.16217	0.263607	4.4087	1.03994e-05	0.000167628	HES1	3	ENSG00000174776	86.019	1.37935	0.372263	3.7053	0.000211144	0.00355112	WDR49	3	ENSG00000144681	230.088	1.50504	0.19061	7.89588	2.88268e-15	4.89258e-14	STAC	3	ENSG00000090097	2733.93	-0.536999	0.0930736	-5.76962	7.94523e-09	1.34751e-07	PCBP4	3	ENSG00000082438	329.251	-0.791431	0.12433	-6.36558	1.94557e-10	3.37751e-09	COBLL1	2
ENSG00000168234	697.646	0.702317	0.118695	5.91697	3.27921e-09	5.45102e-08	TTC39C	18	ENSG00000258947	5953.11	0.371233	0.0627719	5.914	3.33907e-09	5.54745e-08	TUBB3	16	ENSG00000120669	212.514	1.13532	0.180858	6.27741	3.44259e-10	5.72084e-09	SOHLH2	13	ENSG00000141543	4460.43	-0.457504	0.103858	-4.40509	1.05739e-05	0.000170266	EIF4A3	17	ENSG00000258732	17.2103	-2.76376	0.746264	-3.70346	0.000212679	0.00357326		15	ENSG00000188483	219.878	1.79834	0.227802	7.89431	2.91917e-15	4.94943e-14	IER5L	9	ENSG00000148180	2873.43	0.81293	0.140943	5.76779	8.03155e-09	1.36076e-07	GSN	9	ENSG00000188766	440.483	0.750471	0.117935	6.36345	1.97278e-10	3.42123e-09	SPRED3	19
ENSG00000198825	1539.14	-0.474177	0.0802112	-5.9116	3.38793e-09	5.62598e-08	INPP5F	10	ENSG00000170959	179.411	1.16746	0.19745	5.91269	3.36565e-09	5.58588e-08	DCDC1	11	ENSG00000198796	95.2179	-1.74138	0.277488	-6.2755	3.48512e-10	5.78559e-09	ALPK2	18	ENSG00000082996	692.365	0.635478	0.144293	4.40408	1.06232e-05	0.000170885	RNF13	3	ENSG00000160963	2672.21	-0.952692	0.257347	-3.70197	0.000213932	0.00359064	COL26A1	7	ENSG00000114346	5421.27	0.518663	0.0657237	7.89156	2.98429e-15	5.05466e-14	ECT2	3	ENSG00000105967	384.842	6.06645	1.05222	5.76538	8.14746e-09	1.37898e-07	TFEC	7	ENSG00000153993	432.911	-0.977293	0.153855	-6.35205	2.12462e-10	3.6808e-09	SEMA3D	7
ENSG00000171533	4687.7	0.59691	0.101049	5.90716	3.4806e-09	5.77395e-08	MAP6	11	ENSG00000188316	70.664	1.9302	0.326605	5.90988	3.42358e-09	5.67621e-08	ENO4	10	ENSG00000071575	3725.81	-0.415787	0.0663079	-6.27055	3.59774e-10	5.96643e-09	TRIB2	2	ENSG00000183527	743.956	-0.870886	0.197793	-4.40303	1.0675e-05	0.000171542	PSMG1	21	ENSG00000178726	48.4228	-3.12524	0.84445	-3.70091	0.000214826	0.00360195	THBD	20	ENSG00000185480	1037.91	0.660046	0.0836851	7.88726	3.08893e-15	5.22654e-14	PARPBP	12	ENSG00000109113	997.175	0.656248	0.113858	5.76372	8.2278e-09	1.39115e-07	RAB34	17	ENSG00000114738	1621.33	0.491423	0.0773789	6.35087	2.14103e-10	3.70543e-09	MAPKAPK3	3
ENSG00000130032	254.23	1.02017	0.172755	5.90531	3.51984e-09	5.83308e-08	PRRG3	X	ENSG00000148541	107.027	1.6119	0.272815	5.9084	3.45446e-09	5.72155e-08	FAM13C	10	ENSG00000106976	3264.21	0.44484	0.0710223	6.26338	3.76715e-10	6.24099e-09	DNM1	9	ENSG00000149564	47.0571	1.93876	0.440361	4.40266	1.06932e-05	0.000171659	ESAM	11	ENSG00000168264	1688.43	-0.411345	0.111241	-3.69779	0.000217483	0.00364279	IRF2BP2	1	ENSG00000121486	1114.35	0.763868	0.0968652	7.88589	3.12309e-15	5.27895e-14	TRMT1L	1	ENSG00000167004	14102.6	0.442964	0.0768973	5.76046	8.38843e-09	1.41687e-07	PDIA3	15	ENSG00000164171	1016.34	0.872466	0.137456	6.34725	2.19197e-10	3.78971e-09	ITGA2	5
ENSG00000140600	136.565	1.23646	0.209498	5.90203	3.59058e-09	5.94424e-08	SH3GL3	15	ENSG00000102230	885.358	-0.627824	0.106277	-5.90745	3.47454e-09	5.74894e-08	PCYT1B	X	ENSG00000142534	18796.4	0.379182	0.0605441	6.26291	3.77858e-10	6.25355e-09	RPS11	19	ENSG00000175906	399.698	-1.12591	0.25582	-4.40118	1.07665e-05	0.000172659	ARL4D	17	ENSG00000163040	519.642	-0.673363	0.182116	-3.69745	0.000217778	0.003644	CCDC74A	2	ENSG00000013619	281.192	-1.13501	0.143982	-7.88294	3.19767e-15	5.39949e-14	MAMLD1	X	ENSG00000174521	63.9483	-1.93783	0.336476	-5.7592	8.45133e-09	1.42603e-07	TTC9B	19	ENSG00000158234	203.334	-0.995367	0.156862	-6.34551	2.21697e-10	3.82902e-09	FAIM	3
ENSG00000168209	725.6	-1.013	0.171751	-5.89811	3.677e-09	6.07491e-08	DDIT4	10	ENSG00000006042	2879.24	0.436601	0.0739374	5.90501	3.52635e-09	5.82872e-08	TMEM98	17	ENSG00000120868	2623.71	-0.419851	0.0670468	-6.26206	3.79916e-10	6.2812e-09	APAF1	12	ENSG00000116954	770.913	0.593782	0.134929	4.40071	1.07896e-05	0.000172721	RRAGC	1	ENSG00000131724	508.565	-0.581205	0.157293	-3.69504	0.000219856	0.00367503	IL13RA1	X	ENSG00000135269	894.171	0.764049	0.0969335	7.88219	3.21681e-15	5.42627e-14	TES	7	ENSG00000176749	1708.27	-0.548833	0.0953143	-5.75814	8.50442e-09	1.43353e-07	CDK5R1	17	ENSG00000180198	1940.63	-0.443205	0.0698816	-6.34223	2.26468e-10	3.90745e-09	RCC1	1
ENSG00000168487	623.553	0.682945	0.115789	5.8982	3.67491e-09	6.07491e-08	BMP1	8	ENSG00000184304	661.096	0.631083	0.107029	5.89635	3.7162e-09	6.13628e-08	PRKD1	14	ENSG00000186642	104.616	1.60028	0.255598	6.26091	3.82736e-10	6.32139e-09	PDE2A	11	ENSG00000118898	102.875	-1.3513	0.307068	-4.40066	1.07923e-05	0.000172721	PPL	16	ENSG00000204882	11.1083	-4.61351	1.24868	-3.69472	0.000220128	0.00367583	GPR20	8	ENSG00000163754	992.944	-1.06108	0.134649	-7.88037	3.26403e-15	5.50032e-14	GYG1	3	ENSG00000100234	2339.19	3.2344	0.561812	5.75709	8.55783e-09	1.44106e-07	TIMP3	22	ENSG00000149968	40.5289	2.48975	0.392851	6.33765	2.33295e-10	4.02113e-09	MMP3	11
ENSG00000185149	117.855	2.11654	0.359054	5.89479	3.7517e-09	6.19201e-08	NPY2R	4	ENSG00000184900	3957.1	0.334931	0.056844	5.89211	3.81306e-09	6.28981e-08	SUMO3	21	ENSG00000183778	337.771	0.934379	0.149317	6.25767	3.90772e-10	6.44754e-09	B3GALT5	21	ENSG00000004487	7646.01	-0.50407	0.114569	-4.3997	1.08401e-05	0.00017331	KDM1A	1	ENSG00000160789	3215.53	-0.758888	0.205506	-3.69278	0.000221812	0.00370017	LMNA	1	ENSG00000011347	349.244	-1.42585	0.180981	-7.87841	3.31581e-15	5.58189e-14	SYT7	11	ENSG00000080298	4164.49	-0.417415	0.0725074	-5.75687	8.56902e-09	1.44148e-07	RFX3	9	ENSG00000180340	3245.6	-0.421636	0.0666514	-6.32599	2.51611e-10	4.33243e-09	FZD2	17
ENSG00000135333	9758.12	-1.27051	0.215641	-5.89177	3.82074e-09	6.29956e-08	EPHA7	6	ENSG00000123213	2020.05	0.398244	0.067605	5.89074	3.84465e-09	6.33547e-08	NLN	5	ENSG00000177707	2632.03	-0.416299	0.0665283	-6.25747	3.91272e-10	6.44923e-09	NECTIN3	3	ENSG00000181444	208.859	1.13547	0.258158	4.39835	1.09078e-05	0.000174215	ZNF467	7	ENSG00000186174	1307.51	-0.492309	0.133379	-3.69106	0.00022332	0.00372155	BCL9L	11	ENSG00000096063	5421.38	0.489681	0.0621578	7.87803	3.32577e-15	5.59297e-14	SRPK1	6	ENSG00000120708	3489.17	3.52495	0.612333	5.75659	8.58316e-09	1.44239e-07	TGFBI	5	ENSG00000154162	150.985	1.33975	0.211848	6.32409	2.54723e-10	4.38154e-09	CDH12	5
ENSG00000085871	161.617	-1.22497	0.20797	-5.89016	3.85825e-09	6.35495e-08	MGST2	4	ENSG00000130164	3293.71	-0.41275	0.0700858	-5.88921	3.88036e-09	6.38781e-08	LDLR	19	ENSG00000160691	2937.31	-0.520128	0.0831665	-6.25406	3.99915e-10	6.585e-09	SHC1	1	ENSG00000158555	371.596	0.84043	0.191241	4.39462	1.10965e-05	0.000177049	GDPD5	11	ENSG00000130066	1209.96	-0.625482	0.169545	-3.68918	0.000224977	0.00374535	SAT1	X	ENSG00000008735	1386.91	-0.731693	0.0928933	-7.8767	3.36143e-15	5.6472e-14	MAPK8IP2	22	ENSG00000140575	4047.26	0.85932	0.149298	5.75573	8.62702e-09	1.44829e-07	IQGAP1	15	ENSG00000169105	624.87	-0.662859	0.104851	-6.32193	2.5831e-10	4.43874e-09	CHST14	15
ENSG00000136811	3955.73	-0.429775	0.0729719	-5.88959	3.87161e-09	6.37049e-08	ODF2	9	ENSG00000161813	3782.71	-0.354723	0.060374	-5.87543	4.21755e-09	6.93586e-08	LARP4	12	ENSG00000168259	3686.38	-0.38115	0.0610006	-6.24831	4.14922e-10	6.82517e-09	DNAJC7	17	ENSG00000088543	440.048	-0.827594	0.188376	-4.39332	1.11635e-05	0.000177936	C3orf18	3	ENSG00000152495	461.096	0.720502	0.195337	3.6885	0.000225579	0.00375156	CAMK4	5	ENSG00000116983	278.371	-1.09046	0.138563	-7.86975	3.55344e-15	5.96372e-14	HPCAL4	1	ENSG00000142871	1152.86	-1.2756	0.221666	-5.7546	8.68463e-09	1.45648e-07	CCN1	1	ENSG00000111247	1977.19	-0.443321	0.070138	-6.32069	2.60401e-10	4.47013e-09	RAD51AP1	12
ENSG00000171345	42.4039	2.72681	0.463131	5.88777	3.91437e-09	6.43432e-08	KRT19	17	ENSG00000127920	1120.42	-0.684065	0.116459	-5.87388	4.25724e-09	6.99404e-08	GNG11	7	ENSG00000166794	4382.91	-0.498995	0.0800213	-6.23578	4.49535e-10	7.38704e-09	PPIB	15	ENSG00000128242	65.8658	-1.79518	0.409546	-4.38334	1.16874e-05	0.000185942	GAL3ST1	22	ENSG00000092621	7467.58	-0.531415	0.144165	-3.68616	0.00022766	0.00378234	PHGDH	1	ENSG00000143499	1576.43	0.655936	0.0834126	7.86376	3.72776e-15	6.24995e-14	SMYD2	1	ENSG00000149150	50.5712	2.6238	0.456445	5.74834	9.01217e-09	1.50988e-07	SLC43A1	11	ENSG00000214265	338.053	0.845989	0.133869	6.31951	2.62393e-10	4.49976e-09		15
ENSG00000119946	77.3551	1.87804	0.319001	5.88725	3.92671e-09	6.44807e-08	CNNM1	10	ENSG00000119673	146.951	-1.24672	0.212355	-5.87093	4.33368e-09	7.11241e-08	ACOT2	14	ENSG00000175287	91.9751	1.80305	0.289168	6.23529	4.50936e-10	7.40255e-09	PHYHD1	9	ENSG00000146592	446.722	1.68495	0.384426	4.38303	1.1704e-05	0.000185942	CREB5	7	ENSG00000167900	2251.42	-0.429285	0.116475	-3.68565	0.000228118	0.00378611	TK1	17	ENSG00000234602	52.5603	3.34161	0.425169	7.85949	3.85698e-15	6.46005e-14	MCIDAS	5	ENSG00000196576	4665.75	0.600894	0.104573	5.74616	9.12919e-09	1.52794e-07	PLXNB2	22	ENSG00000133083	6932.76	0.409552	0.064826	6.31772	2.65453e-10	4.54763e-09	DCLK1	13
ENSG00000125844	1344.83	-0.609195	0.103626	-5.87877	4.13334e-09	6.78051e-08	RRBP1	20	ENSG00000258986	160.474	1.24746	0.212579	5.86825	4.4043e-09	7.221e-08	TMEM179	14	ENSG00000143614	589.342	0.723399	0.116029	6.23462	4.5288e-10	7.42695e-09	GATAD2B	1	ENSG00000170903	898.166	0.574773	0.131139	4.38293	1.17096e-05	0.000185942	MSANTD4	11	ENSG00000163661	6641.46	0.47544	0.129049	3.68418	0.00022944	0.0038042	PTX3	3	ENSG00000132613	1393.96	-0.654729	0.0833169	-7.8583	3.89367e-15	6.51491e-14	MTSS2	16	ENSG00000162576	329.141	1.3003	0.226304	5.7458	9.14848e-09	1.52962e-07	MXRA8	1	ENSG00000108852	1224.24	0.493579	0.0781743	6.31383	2.7222e-10	4.65885e-09	MPP2	17
ENSG00000109787	3489.71	-0.478428	0.081418	-5.87619	4.19809e-09	6.87978e-08	KLF3	4	ENSG00000197555	2101.89	0.416363	0.0709564	5.86788	4.41404e-09	7.22966e-08	SIPA1L1	14	ENSG00000105339	176.973	1.3143	0.210851	6.23328	4.56782e-10	7.48338e-09	DENND3	8	ENSG00000260007	318.307	-1.06892	0.243886	-4.38286	1.17131e-05	0.000185942		15	ENSG00000187735	2577.33	0.49138	0.133392	3.68373	0.000229845	0.00380707	TCEA1	8	ENSG00000049192	275.845	-1.51499	0.192987	-7.85018	4.15431e-15	6.944e-14	ADAMTS6	5	ENSG00000100433	610.123	-1.29572	0.225695	-5.74101	9.41141e-09	1.57199e-07	KCNK10	14	ENSG00000141668	318.991	0.9664	0.15308	6.31304	2.73612e-10	4.67794e-09	CBLN2	18
ENSG00000134954	213.024	-1.59401	0.271612	-5.86872	4.3918e-09	7.18996e-08	ETS1	11	ENSG00000049759	2092.03	0.436946	0.0745263	5.86298	4.54644e-09	7.43151e-08	NEDD4L	18	ENSG00000125266	8386.9	-0.381815	0.0612912	-6.22953	4.67832e-10	7.65668e-09	EFNB2	13	ENSG00000163064	1418.13	2.61575	0.596856	4.38254	1.17303e-05	0.000186028	EN1	2	ENSG00000205517	13.1931	-3.71858	1.00969	-3.68289	0.000230608	0.00381585	RGL3	19	ENSG00000072657	89.2981	-2.1067	0.268465	-7.84719	4.25477e-15	7.10473e-14	TRHDE	12	ENSG00000175077	29.5758	-2.9252	0.509662	-5.7395	9.49549e-09	1.58443e-07	RTP1	3	ENSG00000122417	3239.55	0.481968	0.0763483	6.31276	2.74103e-10	4.68161e-09	ODF2L	1
ENSG00000049540	240.357	1.17999	0.201113	5.86729	4.42962e-09	7.24458e-08	ELN	7	ENSG00000122359	496.748	0.67586	0.115275	5.86304	4.54477e-09	7.43151e-08	ANXA11	10	ENSG00000269113	192.313	-1.14129	0.183323	-6.22557	4.798e-10	7.84464e-09	TRABD2B	1	ENSG00000146910	1218.7	3.56307	0.813103	4.38206	1.17561e-05	0.000186249	CNPY1	7	ENSG00000169884	169.078	-4.10372	1.11452	-3.68203	0.000231381	0.00382478	WNT10B	12	ENSG00000101460	378.453	-1.22227	0.155822	-7.84401	4.36366e-15	7.27921e-14	MAP1LC3A	20	ENSG00000178202	3194.58	0.673882	0.117435	5.73832	9.56183e-09	1.5939e-07	POGLUT3	11	ENSG00000152910	318.17	0.917228	0.145359	6.31011	2.78835e-10	4.75762e-09	CNTNAP4	16
ENSG00000128594	1522.6	0.655684	0.111839	5.86275	4.55264e-09	7.43827e-08	LRRC4	7	ENSG00000197415	754.153	0.679991	0.116007	5.86162	4.58382e-09	7.48505e-08	VEPH1	3	ENSG00000117360	2058.5	-0.420804	0.0675975	-6.22514	4.81132e-10	7.85849e-09	PRPF3	1	ENSG00000133627	689.856	-0.678145	0.154804	-4.38065	1.18323e-05	0.000187268	ACTR3B	7	ENSG00000001617	489.772	-0.972155	0.264323	-3.6779	0.000235162	0.00388336	SEMA3F	3	ENSG00000108379	265.815	-1.68789	0.215252	-7.84144	4.45415e-15	7.42269e-14	WNT3	17	ENSG00000173950	1721.91	0.606362	0.105853	5.72834	1.01416e-08	1.68884e-07	XXYLT1	3	ENSG00000158769	606.235	-0.599166	0.0950291	-6.30508	2.88044e-10	4.90981e-09	F11R	1
ENSG00000071537	3527.73	-0.446742	0.0762385	-5.8598	4.63438e-09	7.56421e-08	SEL1L	14	ENSG00000128268	914.928	0.519403	0.088635	5.86003	4.62795e-09	7.54952e-08	MGAT3	22	ENSG00000157514	548.537	0.713231	0.114642	6.22136	4.92865e-10	8.04203e-09	TSC22D3	X	ENSG00000143032	48.7054	-3.55687	0.812287	-4.37884	1.19312e-05	0.000188643	BARHL2	1	ENSG00000101558	2657.24	0.34768	0.0946166	3.67462	0.000238201	0.00391392	VAPA	18	ENSG00000272325	7838.4	-0.669689	0.0854715	-7.83523	4.67977e-15	7.79082e-14	NUDT3	6	ENSG00000158769	464.165	-0.863898	0.150858	-5.72658	1.02478e-08	1.7048e-07	F11R	1	ENSG00000130396	14027.3	-0.440373	0.0698904	-6.30091	2.95909e-10	5.03878e-09	AFDN	6
ENSG00000114923	234.967	0.984882	0.168088	5.85933	4.64745e-09	7.57791e-08	SLC4A3	2	ENSG00000009413	1779.98	0.413389	0.0706003	5.85534	4.76029e-09	7.7576e-08	REV3L	6	ENSG00000196569	120.29	-1.65421	0.266022	-6.21832	5.02512e-10	8.1912e-09	LAMA2	6	ENSG00000171951	583.163	1.54694	0.353389	4.37746	1.20072e-05	0.000189654	SCG2	2	ENSG00000134184	817.524	0.637607	0.173511	3.67474	0.000238095	0.00391392	GSTM1	1	ENSG00000223518	47.4339	-5.44767	0.695362	-7.83429	4.71482e-15	7.84129e-14	CSNK1A1P1	15	ENSG00000139200	517.017	-0.802649	0.140254	-5.72282	1.04769e-08	1.74117e-07	PIANP	12	ENSG00000144369	2839.39	0.508959	0.0808193	6.29749	3.02497e-10	5.14579e-09	FAM171B	2
ENSG00000186567	97.0072	1.62129	0.277709	5.8381	5.27995e-09	8.6006e-08	CEACAM19	19	ENSG00000197063	938.432	-0.547632	0.0935926	-5.85123	4.87963e-09	7.94409e-08	MAFG	17	ENSG00000135317	1627.01	0.591736	0.0951826	6.21685	5.07236e-10	8.25989e-09	SNX14	6	ENSG00000118518	1700.34	0.546772	0.124969	4.37528	1.21276e-05	0.000191364	RNF146	6	ENSG00000148798	2117.91	0.932215	0.253669	3.67493	0.000237911	0.00391392	INA	10	ENSG00000173376	190.055	-1.73579	0.221581	-7.83365	4.73904e-15	7.87365e-14	NDNF	4	ENSG00000106823	245.271	2.16069	0.377589	5.72234	1.05066e-08	1.74435e-07	ECM2	9	ENSG00000145087	850.143	0.580735	0.0922261	6.29686	3.03731e-10	5.16159e-09	STXBP5L	3
ENSG00000136750	50.127	2.13236	0.365267	5.8378	5.28943e-09	8.60739e-08	GAD2	10	ENSG00000078549	968.827	-0.635384	0.108645	-5.84825	4.9677e-09	8.07937e-08	ADCYAP1R1	7	ENSG00000276644	1932.02	-0.665472	0.10719	-6.20833	5.35504e-10	8.71147e-09	DACH1	13	ENSG00000089050	788.034	-0.631946	0.144493	-4.37354	1.22251e-05	0.000192707	RBBP9	20	ENSG00000158321	5794.46	0.65013	0.176917	3.67478	0.000238057	0.00391392	AUTS2	7	ENSG00000124207	8702.34	0.519379	0.066326	7.83071	4.85133e-15	8.05213e-14	CSE1L	20	ENSG00000116106	2310.74	-1.45391	0.254129	-5.72116	1.05797e-08	1.75472e-07	EPHA4	2	ENSG00000116852	3938.18	0.607264	0.0965723	6.28818	3.21201e-10	5.453e-09	KIF21B	1
ENSG00000177425	3018.86	0.438675	0.0751478	5.8375	5.29894e-09	8.61423e-08	PAWR	12	ENSG00000136158	3605.49	-0.587316	0.100439	-5.84748	4.99082e-09	8.10884e-08	SPRY2	13	ENSG00000157216	3959.33	-0.39916	0.0643106	-6.20676	5.40883e-10	8.79016e-09	SSBP3	1	ENSG00000135862	6211.55	-0.775503	0.177409	-4.37126	1.2353e-05	0.000194529	LAMC1	1	ENSG00000170837	515.067	0.762138	0.207413	3.6745	0.000238317	0.00391392	GPR27	3	ENSG00000160408	928.141	0.803501	0.102763	7.81895	5.32671e-15	8.8323e-14	ST6GALNAC6	9	ENSG00000171914	1326.96	0.960109	0.167839	5.72041	1.06265e-08	1.76071e-07	TLN2	15	ENSG00000180447	1938.38	0.574723	0.0914103	6.28729	3.2305e-10	5.47889e-09	GAS1	9
ENSG00000090339	44.8343	-2.46399	0.422517	-5.83168	5.48705e-09	8.9111e-08	ICAM1	19	ENSG00000151929	663.743	-0.702797	0.1202	-5.84691	5.00775e-09	8.12819e-08	BAG3	10	ENSG00000067082	1539.14	-0.465094	0.0749591	-6.20464	5.48234e-10	8.90071e-09	KLF6	10	ENSG00000112309	68.0519	-1.78069	0.407404	-4.37081	1.23787e-05	0.000194738	B3GAT2	6	ENSG00000178233	1378.95	0.67113	0.182652	3.67436	0.000238444	0.00391392	TMEM151B	6	ENSG00000196776	3335.48	-0.53672	0.0686473	-7.81852	5.3449e-15	8.85359e-14	CD47	3	ENSG00000008277	1219.51	-0.830782	0.145237	-5.7202	1.064e-08	1.7612e-07	ADAM22	7	ENSG00000103044	523.509	0.76945	0.122416	6.28553	3.26745e-10	5.53589e-09	HAS3	16
ENSG00000165238	1208	0.645435	0.110687	5.8312	5.50295e-09	8.92798e-08	WNK2	9	ENSG00000136848	1911.77	0.399123	0.0682997	5.84371	5.1052e-09	8.27808e-08	DAB2IP	9	ENSG00000100764	4074.44	-0.375202	0.0604808	-6.20365	5.51696e-10	8.94796e-09	PSMC1	14	ENSG00000167173	382.143	-0.769482	0.176077	-4.37016	1.24158e-05	0.000195127	C15orf39	15	ENSG00000196924	40131.7	-0.575295	0.156699	-3.67134	0.000241278	0.00395648	FLNA	X	ENSG00000134817	95.2476	-2.5144	0.32163	-7.8177	5.3798e-15	8.90249e-14	APLNR	11	ENSG00000254585	440.035	-0.918026	0.160671	-5.7137	1.10545e-08	1.82797e-07	MAGEL2	15	ENSG00000173801	1605.78	0.492012	0.0782788	6.28537	3.27064e-10	5.53589e-09	JUP	17
ENSG00000116954	1160.52	-0.63451	0.108858	-5.8288	5.58285e-09	9.04857e-08	RRAGC	1	ENSG00000172771	160.833	1.15063	0.19692	5.84317	5.12174e-09	8.29661e-08	EFCAB12	3	ENSG00000145242	65.5223	-2.05004	0.330466	-6.20349	5.52251e-10	8.94801e-09	EPHA5	4	ENSG00000048545	66.2254	-1.63177	0.373861	-4.36463	1.27338e-05	0.000199725	GUCA1A	6	ENSG00000144724	1417.35	0.450112	0.122624	3.67069	0.000241901	0.00396273	PTPRG	3	ENSG00000120149	88.195	3.04355	0.389343	7.81714	5.40369e-15	8.93309e-14	MSX2	5	ENSG00000058056	2043.97	0.530407	0.0928886	5.71014	1.1288e-08	1.863e-07	USP13	3	ENSG00000025039	1148.75	-0.563273	0.0896536	-6.28277	3.32584e-10	5.62369e-09	RRAGD	6
ENSG00000106066	794.047	-0.608992	0.104487	-5.8284	5.59603e-09	9.06087e-08	CPVL	7	ENSG00000136811	4128.41	-0.351972	0.0602622	-5.84068	5.19883e-09	8.40468e-08	ODF2	9	ENSG00000176463	474.525	-0.833488	0.134374	-6.20275	5.54839e-10	8.98097e-09	SLCO3A1	15	ENSG00000124942	3640.64	-1.48793	0.340906	-4.36464	1.27332e-05	0.000199725	AHNAK	11	ENSG00000106809	56.4938	-3.40503	0.927895	-3.66963	0.000242901	0.00397514	OGN	9	ENSG00000106524	1799.99	0.6176	0.0790158	7.81615	5.44618e-15	8.99436e-14	ANKMY2	7	ENSG00000120093	36.4519	-3.34668	0.586094	-5.71013	1.12889e-08	1.863e-07	HOXB3	17	ENSG00000121691	406.591	-0.764077	0.121652	-6.28086	3.36706e-10	5.68771e-09	CAT	11
ENSG00000165795	470.837	1.02476	0.1759	5.82578	5.68476e-09	9.19537e-08	NDRG2	14	ENSG00000198885	404.461	-0.723447	0.123862	-5.84073	5.19717e-09	8.40468e-08	ITPRIPL1	2	ENSG00000127920	1087.41	-0.73381	0.118338	-6.20099	5.61087e-10	9.07305e-09	GNG11	7	ENSG00000167904	580.716	1.00688	0.23083	4.362	1.28881e-05	0.000201944	TMEM68	8	ENSG00000187210	65.7806	-2.58345	0.704467	-3.66724	0.000245183	0.0040045	GCNT1	9	ENSG00000167315	2377	0.552795	0.0707602	7.81223	5.61846e-15	9.26961e-14	ACAA2	18	ENSG00000129596	1856.43	-0.612941	0.107425	-5.70573	1.15844e-08	1.90987e-07	CDO1	5	ENSG00000162599	1733.52	0.513678	0.0818325	6.27719	3.4475e-10	5.81779e-09	NFIA	1
ENSG00000129993	63.3719	2.21547	0.38049	5.82267	5.79137e-09	9.3523e-08	CBFA2T3	16	ENSG00000120690	673.62	-0.618264	0.105886	-5.83898	5.25213e-09	8.4824e-08	ELF1	13	ENSG00000100321	959.716	0.560444	0.0904167	6.19846	5.70186e-10	9.211e-09	SYNGR1	22	ENSG00000176749	1033.83	0.846229	0.194037	4.36117	1.29368e-05	0.000202504	CDK5R1	17	ENSG00000213626	958.143	0.755683	0.206049	3.66749	0.000244942	0.0040045	LBH	2	ENSG00000068971	426.308	-0.979039	0.125456	-7.80384	6.00497e-15	9.89744e-14	PPP2R5B	11	ENSG00000185668	196.797	1.17066	0.205223	5.70432	1.16809e-08	1.92385e-07	POU3F1	1	ENSG00000100625	267.909	0.984422	0.156858	6.27588	3.47671e-10	5.86124e-09	SIX4	14
ENSG00000173567	58.4575	2.0723	0.355905	5.82262	5.79331e-09	9.3523e-08	ADGRF3	2	ENSG00000185567	127.69	1.47411	0.252482	5.83846	5.26859e-09	8.50052e-08	AHNAK2	14	ENSG00000177606	704.312	0.621311	0.100315	6.19357	5.88149e-10	9.49173e-09	JUN	1	ENSG00000151023	108.383	1.40769	0.322809	4.36074	1.29623e-05	0.000202703	ENKUR	10	ENSG00000006210	736.541	-0.849442	0.231768	-3.66506	0.000247282	0.00403475	CX3CL1	16	ENSG00000167972	895.427	-0.891214	0.114342	-7.79429	6.47712e-15	1.0665e-13	ABCA3	16	ENSG00000143870	10343.6	0.469366	0.0823294	5.70108	1.19052e-08	1.95885e-07	PDIA6	2	ENSG00000106853	1221.21	-0.577903	0.0920918	-6.27529	3.48989e-10	5.8776e-09	PTGR1	9
ENSG00000168036	18007.8	-0.386215	0.0664186	-5.81487	6.06825e-09	9.78641e-08	CTNNB1	3	ENSG00000168610	2108.79	0.384656	0.0658867	5.83814	5.27859e-09	8.50819e-08	STAT3	17	ENSG00000261150	92.6578	1.7171	0.277385	6.19032	6.00434e-10	9.68036e-09	EPPK1	8	ENSG00000168542	13041.9	-2.53094	0.580865	-4.35719	1.3174e-05	0.000205808	COL3A1	2	ENSG00000140839	200.063	-1.03154	0.281493	-3.66453	0.000247797	0.00403914	CLEC18B	16	ENSG00000160097	275.218	-1.17969	0.151448	-7.78941	6.7324e-15	1.10743e-13	FNDC5	1	ENSG00000135048	5054.18	-0.80211	0.140726	-5.6998	1.19951e-08	1.97167e-07	CEMIP2	9	ENSG00000137571	524.599	0.696086	0.110935	6.27471	3.50293e-10	5.8937e-09	SLCO5A1	8
ENSG00000101333	651.422	0.644303	0.110913	5.80911	6.28073e-09	1.0119e-07	PLCB4	20	ENSG00000156509	128.125	-1.24577	0.213529	-5.83421	5.4045e-09	8.70248e-08	FBXO43	8	ENSG00000198732	4969.24	1.8126	0.292822	6.19009	6.01281e-10	9.68439e-09	SMOC1	14	ENSG00000198753	183.871	1.73523	0.398315	4.35642	1.32205e-05	0.000206329	PLXNB3	X	ENSG00000178814	467.25	-0.608362	0.166161	-3.66129	0.000250952	0.00408651	OPLAH	8	ENSG00000185825	1762.02	0.548473	0.0705044	7.77927	7.29442e-15	1.19869e-13	BCAP31	X	ENSG00000185046	651.738	-1.05719	0.185579	-5.69671	1.22144e-08	2.00574e-07	ANKS1B	12	ENSG00000100918	682.628	-0.65872	0.104995	-6.27383	3.52264e-10	5.92097e-09	REC8	14
ENSG00000168421	119.135	1.59616	0.274878	5.80679	6.36819e-09	1.02396e-07	RHOH	4	ENSG00000103485	2828.68	-0.373063	0.0639686	-5.83197	5.4776e-09	8.81144e-08	QPRT	16	ENSG00000115159	2065.7	-0.441644	0.0714585	-6.18042	6.39331e-10	1.0287e-08	GPD2	2	ENSG00000185386	2513.27	1.37504	0.315724	4.35521	1.32941e-05	0.000207271	MAPK11	22	ENSG00000136826	26.8947	-2.5578	0.698738	-3.66059	0.000251632	0.00409351	KLF4	9	ENSG00000168309	553.011	-0.947969	0.121866	-7.77879	7.32235e-15	1.20209e-13	FAM107A	3	ENSG00000153179	794.263	1.49638	0.262907	5.69167	1.25802e-08	2.06097e-07	RASSF3	12	ENSG00000162458	592.151	0.691076	0.110211	6.27049	3.59915e-10	6.04358e-09	FBLIM1	1
ENSG00000188313	617.747	-0.74634	0.128527	-5.80687	6.36505e-09	1.02396e-07	PLSCR1	3	ENSG00000176155	859.758	0.582405	0.0999256	5.82839	5.59661e-09	8.99395e-08	CCDC57	17	ENSG00000171451	961.846	-1.98391	0.321052	-6.17941	6.4342e-10	1.03425e-08	DSEL	18	ENSG00000143621	9530.76	-0.463441	0.106447	-4.35373	1.3384e-05	0.00020826	ILF2	1	ENSG00000162543	169.842	0.827356	0.226321	3.65567	0.000256509	0.00416872	UBXN10	1	ENSG00000074964	783.824	-0.915631	0.117717	-7.77825	7.35323e-15	1.20596e-13	ARHGEF10L	1	ENSG00000164125	252.103	1.99014	0.349656	5.6917	1.25779e-08	2.06097e-07	GASK1B	4	ENSG00000136052	370.061	0.769737	0.122767	6.2699	3.61279e-10	6.06047e-09	SLC41A2	12
ENSG00000106003	793.856	0.709096	0.122125	5.80631	6.38653e-09	1.02488e-07	LFNG	7	ENSG00000173281	412.374	-0.77662	0.133253	-5.82818	5.60355e-09	8.99619e-08	PPP1R3B	8	ENSG00000170802	1771.37	-0.467976	0.0757512	-6.1778	6.50024e-10	1.04383e-08	FOXN2	2	ENSG00000170801	159.792	-1.3843	0.317948	-4.35387	1.33757e-05	0.00020826	HTRA3	4	ENSG00000102452	92.0065	1.44735	0.39599	3.65502	0.000257163	0.00417521	NALCN	13	ENSG00000170500	662.284	-1.17335	0.150854	-7.77803	7.36628e-15	1.2069e-13	LONRF2	2	ENSG00000179256	36.6461	4.40364	0.773714	5.69156	1.25882e-08	2.06097e-07	SMCO3	12	ENSG00000039319	5334.98	0.420065	0.0670429	6.26562	3.71345e-10	6.22315e-09	ZFYVE16	5
ENSG00000186340	277.391	-1.22853	0.21158	-5.80647	6.38029e-09	1.02488e-07	THBS2	6	ENSG00000023902	2225.66	0.423591	0.0726851	5.82776	5.61761e-09	9.00984e-08	PLEKHO1	1	ENSG00000165023	61.8065	-2.19426	0.355548	-6.17147	6.76569e-10	1.08539e-08	DIRAS2	9	ENSG00000127586	2783.21	-0.760562	0.174703	-4.35346	1.34007e-05	0.000208314	CHTF18	16	ENSG00000116141	1216.96	0.488801	0.133851	3.65182	0.000260384	0.00422333	MARK1	1	ENSG00000146776	715.697	0.918543	0.118205	7.77074	7.80315e-15	1.27722e-13	ATXN7L1	7	ENSG00000184584	71.9068	2.68367	0.47164	5.6901	1.26968e-08	2.0767e-07	STING1	5	ENSG00000277531	556.408	0.66088	0.105537	6.26204	3.79962e-10	6.36127e-09	PNMA8C	19
ENSG00000146938	1625.75	0.606802	0.104513	5.80601	6.39777e-09	1.02567e-07	NLGN4X	X	ENSG00000137135	1046.58	-0.510396	0.0876487	-5.8232	5.77302e-09	9.24996e-08	ARHGEF39	9	ENSG00000125675	74.1743	1.86072	0.301664	6.16817	6.90829e-10	1.10717e-08	GRIA3	X	ENSG00000129009	244.074	-4.63826	1.06572	-4.35225	1.34745e-05	0.000209255	ISLR	15	ENSG00000052126	1542.58	-0.819037	0.224325	-3.65112	0.000261099	0.00423073	PLEKHA5	12	ENSG00000117016	1571.74	-0.743494	0.095709	-7.76828	7.95601e-15	1.30095e-13	RIMS3	1	ENSG00000081760	974.331	-0.592723	0.104179	-5.68945	1.27453e-08	2.08257e-07	AACS	12	ENSG00000165244	1231.16	-0.54191	0.0866295	-6.25549	3.96281e-10	6.62792e-09	ZNF367	9
ENSG00000257520	18.5694	7.51042	1.29377	5.80508	6.43367e-09	1.0304e-07	SFTA3	14	ENSG00000216613	18.4733	7.47668	1.28411	5.82246	5.79877e-09	9.28204e-08		6	ENSG00000167654	296.525	0.991544	0.160795	6.16651	6.9813e-10	1.11777e-08	ATCAY	19	ENSG00000148339	993.302	0.780089	0.179369	4.34908	1.36707e-05	0.000212092	SLC25A25	9	ENSG00000196569	506.822	-3.40102	0.931868	-3.64968	0.000262566	0.00425031	LAMA2	6	ENSG00000100345	6374.96	1.13664	0.146357	7.7662	8.08751e-15	1.32115e-13	MYH9	22	ENSG00000206527	1899.73	0.740005	0.130171	5.68489	1.30898e-08	2.13675e-07	HACD2	3	ENSG00000179627	77.8156	-1.78897	0.286313	-6.24828	4.14984e-10	6.93388e-09	ZBTB42	14
ENSG00000147400	2856.35	0.433561	0.0747126	5.80305	6.51179e-09	1.04189e-07	CETN2	X	ENSG00000128596	1284.06	0.604255	0.103898	5.81582	6.03356e-09	9.64833e-08	CCDC136	7	ENSG00000130513	32.4245	-3.03868	0.492874	-6.16522	7.03853e-10	1.12582e-08	GDF15	19	ENSG00000110881	858.162	-0.608805	0.140035	-4.34753	1.37678e-05	0.000213388	ASIC1	12	ENSG00000108639	657.158	-0.581055	0.159417	-3.64486	0.000267533	0.00432643	SYNGR2	17	ENSG00000243658	103.901	9.27726	1.19471	7.76525	8.14817e-15	1.32974e-13	MTND5P16	3	ENSG00000110917	8859.64	0.714686	0.125766	5.68265	1.32625e-08	2.16281e-07	MLEC	12	ENSG00000165124	122.087	-1.41486	0.226532	-6.24573	4.21836e-10	7.04142e-09	SVEP1	9
ENSG00000144668	404.775	-1.16195	0.200774	-5.78733	7.1513e-09	1.14308e-07	ITGA9	3	ENSG00000159840	533.724	0.749765	0.129001	5.81207	6.17041e-09	9.85746e-08	ZYX	7	ENSG00000095139	6221.34	-0.329765	0.0534975	-6.16413	7.08734e-10	1.13251e-08	ARCN1	11	ENSG00000112514	3159.11	-0.432417	0.0994811	-4.34673	1.38185e-05	0.000213752	CUTA	6	ENSG00000134470	33.0829	2.89522	0.794773	3.64282	0.000269665	0.00435662	IL15RA	10	ENSG00000151136	231.351	-1.40238	0.180757	-7.75839	8.60172e-15	1.40238e-13	ABTB3	12	ENSG00000055118	321.205	-0.905423	0.159534	-5.67542	1.38347e-08	2.25389e-07	KCNH2	7	ENSG00000126878	4776.84	-0.395013	0.0632482	-6.24544	4.22604e-10	7.04728e-09	AIF1L	9
ENSG00000107736	363.066	0.849978	0.146937	5.78465	7.26616e-09	1.1603e-07	CDH23	10	ENSG00000177706	116.48	1.32472	0.228182	5.80552	6.41677e-09	1.02409e-07	FAM20C	7	ENSG00000125848	1246.87	0.703142	0.114083	6.16344	7.11814e-10	1.13631e-08	FLRT3	20	ENSG00000241973	2102.6	0.605459	0.13929	4.34674	1.38178e-05	0.000213752	PI4KA	22	ENSG00000136802	2068.02	-0.372515	0.10239	-3.63819	0.000274565	0.00443046	LRRC8A	9	ENSG00000106066	439.695	1.04593	0.134847	7.75641	8.73692e-15	1.42302e-13	CPVL	7	ENSG00000018189	8470.2	-0.461447	0.0813369	-5.67328	1.40088e-08	2.28002e-07	RUFY3	4	ENSG00000105784	456.758	0.744879	0.119312	6.24312	4.28933e-10	7.14578e-09	RUNDC3B	7
ENSG00000005102	25.5818	-3.7335	0.645492	-5.78396	7.29605e-09	1.16392e-07	MEOX1	17	ENSG00000141314	927.687	0.627531	0.108123	5.80387	6.48021e-09	1.0332e-07	RHBDL3	17	ENSG00000173757	3162.69	0.389563	0.0632221	6.16181	7.19171e-10	1.14693e-08	STAT5B	17	ENSG00000188315	325.926	0.854443	0.196681	4.34431	1.39712e-05	0.000215901	C3orf62	3	ENSG00000169554	2853.11	0.590818	0.162402	3.63799	0.000274776	0.00443046	ZEB2	2	ENSG00000103723	1137.5	-0.725534	0.0935599	-7.75476	8.85105e-15	1.44019e-13	AP3B2	15	ENSG00000027697	1506.37	0.503613	0.0888042	5.67104	1.41931e-08	2.30713e-07	IFNGR1	6	ENSG00000187764	1543.32	0.463391	0.074247	6.24121	4.342e-10	7.22642e-09	SEMA4D	9
ENSG00000139263	647.785	1.14695	0.198456	5.77936	7.49855e-09	1.19505e-07	LRIG3	12	ENSG00000100266	2787.69	0.384166	0.0662191	5.80144	6.57476e-09	1.04725e-07	PACSIN2	22	ENSG00000126733	141.385	-1.45509	0.236252	-6.15905	7.31823e-10	1.16596e-08	DACH2	X	ENSG00000130520	4679.5	-0.501891	0.115608	-4.34133	1.41625e-05	0.000218642	LSM4	19	ENSG00000176165	58.7209	-1.89483	0.520895	-3.63765	0.000275139	0.00443196	FOXG1	14	ENSG00000108176	166.834	-1.52965	0.19726	-7.75447	8.87125e-15	1.44206e-13	DNAJC12	10	ENSG00000117155	2104.26	-0.714916	0.126067	-5.67092	1.42033e-08	2.30713e-07	SSX2IP	1	ENSG00000089006	3393.64	-0.400014	0.0641147	-6.23904	4.40265e-10	7.32016e-09	SNX5	20
ENSG00000136631	2212.44	-0.441251	0.0763922	-5.77613	7.64399e-09	1.21704e-07	VPS45	1	ENSG00000157423	245.582	0.99826	0.172273	5.79465	6.84621e-09	1.08941e-07	HYDIN	16	ENSG00000042493	203.11	1.17211	0.190346	6.15778	7.37724e-10	1.17421e-08	CAPG	2	ENSG00000184194	1104.99	0.623096	0.143559	4.34034	1.42262e-05	0.000219409	GPR173	X	ENSG00000015532	892.895	-0.560879	0.1543	-3.63499	0.000277994	0.00447355	XYLT2	17	ENSG00000189367	2660.86	-0.684712	0.0883719	-7.74808	9.32928e-15	1.51502e-13	KIAA0408	6	ENSG00000118733	1134.85	3.6496	0.644117	5.66605	1.46124e-08	2.37125e-07	OLFM3	1	ENSG00000155511	1821.97	-0.446791	0.0716232	-6.23807	4.42999e-10	7.35118e-09	GRIA1	5
ENSG00000125798	34.7893	2.73483	0.473844	5.77157	7.85346e-09	1.24916e-07	FOXA2	20	ENSG00000277363	204.668	1.48614	0.256524	5.79338	6.89828e-09	1.09662e-07	SRCIN1	17	ENSG00000106785	193.393	1.09938	0.178679	6.15282	7.61153e-10	1.21031e-08	TRIM14	9	ENSG00000120075	102.513	-4.03024	0.929414	-4.33632	1.44886e-05	0.000223238	HOXB5	17	ENSG00000163273	59.7136	2.12731	0.585424	3.6338	0.000279283	0.00448988	NPPC	2	ENSG00000072210	3008.72	0.526786	0.0680319	7.74323	9.69218e-15	1.57241e-13	ALDH3A2	17	ENSG00000008516	119.26	1.65323	0.292196	5.65794	1.53203e-08	2.48369e-07	MMP25	16	ENSG00000156482	8919.01	-0.381939	0.0612258	-6.2382	4.42623e-10	7.35118e-09	RPL30	8
ENSG00000147119	123.491	1.61048	0.279049	5.7713	7.8663e-09	1.24998e-07	CHST7	X	ENSG00000079459	1318.36	-0.610734	0.105477	-5.79023	7.02881e-09	1.11628e-07	FDFT1	8	ENSG00000005249	1962.17	-0.463486	0.0753753	-6.14905	7.79496e-10	1.23826e-08	PRKAR2B	7	ENSG00000168490	79.7198	-1.66778	0.384712	-4.33513	1.45673e-05	0.00022423	PHYHIP	8	ENSG00000126562	58.7619	-2.24456	0.618673	-3.62802	0.0002856	0.00458694	WNK4	17	ENSG00000154188	295.643	-1.33939	0.173083	-7.7384	1.00673e-14	1.63167e-13	ANGPT1	8	ENSG00000011677	281.05	-0.927099	0.163872	-5.65745	1.53637e-08	2.48829e-07	GABRA3	X	ENSG00000125744	679.805	0.576331	0.0924027	6.23716	4.45583e-10	7.38681e-09	RTN2	19
ENSG00000145335	817.834	-0.645487	0.111884	-5.76925	7.9623e-09	1.264e-07	SNCA	4	ENSG00000165417	4467.43	-0.327983	0.0566553	-5.78909	7.07677e-09	1.1228e-07	GTF2A1	14	ENSG00000093000	6897.6	-0.33764	0.0549264	-6.14713	7.88979e-10	1.2521e-08	NUP50	22	ENSG00000157502	114.523	-2.13929	0.49354	-4.33458	1.46042e-05	0.000224579	PWWP3B	X	ENSG00000114019	2988.66	-0.741399	0.204388	-3.62741	0.000286283	0.00459341	AMOTL2	3	ENSG00000101463	132.726	-1.73284	0.223965	-7.73708	1.01722e-14	1.64707e-13	SYNDIG1	20	ENSG00000154736	158.372	-1.97102	0.34848	-5.65604	1.54901e-08	2.5063e-07	ADAMTS5	21	ENSG00000075035	172.712	-1.46668	0.235174	-6.2366	4.47193e-10	7.40625e-09	WSCD2	12
ENSG00000280114	42.4991	-2.3871	0.413937	-5.76683	8.07774e-09	1.28107e-07		1	ENSG00000139220	132.274	-1.34772	0.233005	-5.78408	7.29115e-09	1.15568e-07	PPFIA2	12	ENSG00000164741	220.601	-1.24969	0.203312	-6.14667	7.91249e-10	1.25447e-08	DLC1	8	ENSG00000170949	651.861	0.585517	0.135133	4.3329	1.47161e-05	0.000226078	ZNF160	19	ENSG00000172379	4394.75	0.519868	0.14339	3.62556	0.000288338	0.00462186	ARNT2	15	ENSG00000164061	567.041	-1.06591	0.138	-7.72402	1.12713e-14	1.82324e-13	BSN	3	ENSG00000114646	950.246	-0.788098	0.139377	-5.65444	1.56351e-08	2.5273e-07	CSPG5	3	ENSG00000135046	608.678	-0.737968	0.118333	-6.23638	4.47813e-10	7.40928e-09	ANXA1	9
ENSG00000091436	1330.3	-0.532074	0.0922952	-5.76491	8.17001e-09	1.29444e-07	MAP3K20	2	ENSG00000101384	4314.46	0.356962	0.0617258	5.78302	7.33709e-09	1.16183e-07	JAG1	20	ENSG00000116096	50.3069	2.29535	0.374296	6.13244	8.65412e-10	1.37071e-08	SPR	2	ENSG00000115977	1359.15	0.641625	0.14811	4.33209	1.47698e-05	0.000226681	AAK1	2	ENSG00000120616	1238.38	0.392089	0.108167	3.62486	0.000289113	0.00462975	EPC1	10	ENSG00000115129	1077.34	0.722028	0.0936257	7.71185	1.24006e-14	2.00395e-13	TP53I3	2	ENSG00000020181	306.351	2.06649	0.366039	5.64554	1.64664e-08	2.65906e-07	ADGRA2	8	ENSG00000116157	339.608	-1.05275	0.168843	-6.23511	4.51461e-10	7.46233e-09	GPX7	1
ENSG00000162630	95.4701	-2.21322	0.384436	-5.75705	8.55969e-09	1.35485e-07	B3GALT2	1	ENSG00000101204	96.66	1.53007	0.26482	5.77779	7.56879e-09	1.19735e-07	CHRNA4	20	ENSG00000030066	5983.45	-0.323526	0.0527637	-6.13161	8.69938e-10	1.37654e-08	NUP160	11	ENSG00000114268	657.137	-0.700985	0.16186	-4.3308	1.48569e-05	0.000227795	PFKFB4	3	ENSG00000196839	574.45	-0.774294	0.213653	-3.62407	0.000290002	0.00463946	ADA	20	ENSG00000196220	3779.09	-0.865665	0.112264	-7.71099	1.24844e-14	2.01554e-13	SRGAP3	3	ENSG00000183230	320.847	-0.977918	0.173404	-5.63955	1.70494e-08	2.75052e-07	CTNNA3	10	ENSG00000170873	3543.66	0.359788	0.0577141	6.23398	4.54745e-10	7.50929e-09	MTSS1	8
ENSG00000179604	2022.88	0.553982	0.0962509	5.7556	8.63354e-09	1.36521e-07	CDC42EP4	17	ENSG00000051128	992.986	0.530799	0.0919507	5.77265	7.80367e-09	1.2333e-07	HOMER3	19	ENSG00000120875	2161.76	-0.698151	0.113937	-6.12751	8.92672e-10	1.41113e-08	DUSP4	8	ENSG00000170365	955.282	0.552486	0.127594	4.33004	1.49081e-05	0.000228359	SMAD1	4	ENSG00000109255	1183.98	0.560632	0.154836	3.6208	0.000293689	0.00468931	NMU	4	ENSG00000143669	528.299	-0.901652	0.116982	-7.70764	1.28165e-14	2.06712e-13	LYST	1	ENSG00000166444	2140.39	0.573961	0.101816	5.63725	1.72783e-08	2.78474e-07	DENND2B	11	ENSG00000168672	2473.21	0.583248	0.0936119	6.23049	4.64981e-10	7.67083e-09	LRATD2	8
ENSG00000135362	457.566	-1.14938	0.199706	-5.75535	8.64626e-09	1.36589e-07	PRR5L	11	ENSG00000158555	181.313	1.07763	0.186687	5.77242	7.81393e-09	1.23372e-07	GDPD5	11	ENSG00000154845	5278.61	-0.361264	0.0589639	-6.12687	8.96272e-10	1.41545e-08	PPP4R1	18	ENSG00000072786	1503.48	1.35592	0.31316	4.32982	1.49234e-05	0.000228371	STK10	5	ENSG00000181541	158.847	1.27465	0.352017	3.62098	0.000293487	0.00468931	MAB21L2	4	ENSG00000198961	6317.92	-0.492098	0.0638538	-7.70664	1.29174e-14	2.08137e-13	PJA2	5	ENSG00000126391	371.86	0.863036	0.153108	5.63677	1.73271e-08	2.78988e-07	FRMD8	11	ENSG00000079616	3556.83	-0.414962	0.0667027	-6.22108	4.93757e-10	8.13761e-09	KIF22	16
ENSG00000204262	5282.19	-0.612323	0.106411	-5.75429	8.70068e-09	1.37315e-07	COL5A2	2	ENSG00000099994	32.5366	3.27554	0.567563	5.77123	7.86929e-09	1.24125e-07	SUSD2	22	ENSG00000170312	8024.08	-0.351403	0.0573649	-6.12575	9.02577e-10	1.42402e-08	CDK1	10	ENSG00000152076	297.77	-1.28214	0.296156	-4.32926	1.49611e-05	0.000228724	CCDC74B	2	ENSG00000168505	1345.77	0.798633	0.220673	3.61908	0.000295655	0.00471609	GBX2	2	ENSG00000157542	194.177	-1.75398	0.227693	-7.70327	1.32625e-14	2.13489e-13	KCNJ6	21	ENSG00000008282	1529.24	0.78709	0.13964	5.63655	1.7349e-08	2.79069e-07	SYPL1	7	ENSG00000122966	2476.6	-0.504859	0.0811906	-6.2182	5.02904e-10	8.2803e-09	CIT	12
ENSG00000140807	1068.47	-0.734925	0.127773	-5.7518	8.82997e-09	1.3922e-07	NKD1	16	ENSG00000146250	430.451	0.774981	0.134288	5.77104	7.87838e-09	1.24148e-07	PRSS35	6	ENSG00000131389	1640.7	0.722462	0.117992	6.12296	9.18529e-10	1.44778e-08	SLC6A6	3	ENSG00000172731	1021.42	-0.74383	0.171908	-4.32691	1.51214e-05	0.000230951	LRRC20	10	ENSG00000108821	23737.9	-3.61747	1.00006	-3.61726	0.000297739	0.00474472	COL1A1	17	ENSG00000187239	1384.46	-0.697813	0.0906187	-7.70054	1.35498e-14	2.17902e-13	FNBP1	9	ENSG00000146776	608.314	0.635047	0.112698	5.63495	1.75112e-08	2.81404e-07	ATXN7L1	7	ENSG00000072415	2774.24	-0.408964	0.0657844	-6.21674	5.07606e-10	8.3496e-09	PALS1	14
ENSG00000137868	143.253	-1.50957	0.262482	-5.75113	8.86485e-09	1.39634e-07	STRA6	15	ENSG00000173673	95.0595	-1.90149	0.329842	-5.76486	8.17264e-09	1.2866e-07	HES3	1	ENSG00000129595	2107.64	-0.575873	0.0940662	-6.12199	9.24121e-10	1.45518e-08	EPB41L4A	5	ENSG00000204628	24491.4	-0.51052	0.118024	-4.32558	1.52131e-05	0.000232125	RACK1	5	ENSG00000132912	2620.02	0.375405	0.103801	3.61659	0.000298514	0.00475246	DCTN4	5	ENSG00000197921	334.677	-1.49669	0.19438	-7.69983	1.36251e-14	2.189e-13	HES5	1	ENSG00000143867	156.991	2.66627	0.4733	5.63337	1.76721e-08	2.83532e-07	OSR1	2	ENSG00000179023	53.6619	1.98062	0.318722	6.21425	5.15691e-10	8.47436e-09	KLHDC7A	1
ENSG00000197081	4495.97	-0.506667	0.088108	-5.75052	8.89709e-09	1.40006e-07	IGF2R	6	ENSG00000063660	1481.22	0.451556	0.0783633	5.76234	8.29573e-09	1.30471e-07	GPC1	2	ENSG00000163527	8357.66	-0.307596	0.0502463	-6.12177	9.25398e-10	1.45577e-08	STT3B	3	ENSG00000060982	5922.12	-0.727684	0.168253	-4.32494	1.52574e-05	0.000232575	BCAT1	12	ENSG00000104381	1527.77	0.493519	0.136475	3.6162	0.000298963	0.00475499	GDAP1	8	ENSG00000136492	2627.07	0.608442	0.079025	7.69936	1.36747e-14	2.19485e-13	BRIP1	17	ENSG00000166165	10399.8	-1.24886	0.221692	-5.63331	1.76779e-08	2.83532e-07	CKB	14	ENSG00000221843	381.609	0.785671	0.12657	6.20738	5.38742e-10	8.84456e-09	SPATA31H1	2
ENSG00000099364	2423.94	0.503266	0.0875271	5.74983	8.93314e-09	1.40437e-07	FBXL19	16	ENSG00000147883	41.1893	-2.30672	0.400522	-5.75928	8.44754e-09	1.3273e-07	CDKN2B	9	ENSG00000103710	146.736	1.28718	0.210338	6.11959	9.38179e-10	1.47445e-08	RASL12	15	ENSG00000181523	1044.84	0.507174	0.117331	4.3226	1.54198e-05	0.000234824	SGSH	17	ENSG00000179921	38.312	-1.77972	0.49233	-3.6149	0.000300469	0.00477431	GPBAR1	2	ENSG00000155761	275.897	1.31937	0.171413	7.697	1.39294e-14	2.23357e-13	SPAG17	1	ENSG00000106780	2586.7	0.496333	0.0882168	5.62629	1.84124e-08	2.94584e-07	MEGF9	9	ENSG00000085117	1665.86	0.602532	0.0970963	6.20551	5.45214e-10	8.94138e-09	CD82	11
ENSG00000100234	969.531	-0.749713	0.130417	-5.74857	8.99999e-09	1.41351e-07	TIMP3	22	ENSG00000125246	680.517	-1.81092	0.314806	-5.75249	8.79386e-09	1.38037e-07	CLYBL	13	ENSG00000139514	2674.24	-0.425154	0.0695389	-6.11391	9.72198e-10	1.52644e-08	SLC7A1	13	ENSG00000092201	9250.78	-0.553215	0.128045	-4.32047	1.557e-05	0.000236882	SUPT16H	14	ENSG00000139910	1255.72	0.55818	0.154432	3.61441	0.000301031	0.00477862	NOVA1	14	ENSG00000096384	38741.9	0.415195	0.0539533	7.69546	1.40985e-14	2.2563e-13	HSP90AB1	6	ENSG00000150093	17994.6	0.694634	0.12346	5.6264	1.84013e-08	2.94584e-07	ITGB1	10	ENSG00000163104	5815.2	0.332786	0.0536287	6.20537	5.45695e-10	8.94138e-09	SMARCAD1	4
ENSG00000157214	171.893	1.23002	0.214109	5.74482	9.20192e-09	1.44383e-07	STEAP2	7	ENSG00000007174	88.2835	1.58361	0.27577	5.74251	9.32835e-09	1.46286e-07	DNAH9	17	ENSG00000148600	429.531	2.64418	0.43262	6.11201	9.83867e-10	1.54326e-08	CDHR1	10	ENSG00000071082	10366.5	-0.615624	0.142499	-4.32021	1.55878e-05	0.000236922	RPL31	2	ENSG00000185100	258.722	-0.750334	0.207848	-3.61001	0.000306187	0.00485576	ADSS1	14	ENSG00000180448	231.588	1.37741	0.178987	7.69558	1.40857e-14	2.2563e-13	ARHGAP45	19	ENSG00000188175	33.8961	3.14051	0.558193	5.62622	1.84204e-08	2.94584e-07	HEPACAM2	7	ENSG00000039068	97.3025	1.41097	0.227388	6.20513	5.46518e-10	8.9462e-09	CDH1	16
ENSG00000136237	323.243	-1.23505	0.215125	-5.74108	9.40771e-09	1.47469e-07	RAPGEF5	7	ENSG00000132361	891.192	0.601159	0.10479	5.73679	9.64895e-09	1.51167e-07	CLUH	17	ENSG00000021826	1268.54	-0.573713	0.0939095	-6.10921	1.00126e-09	1.56903e-08	CPS1	2	ENSG00000213859	414.621	-0.668651	0.154785	-4.31986	1.5613e-05	0.000237077	KCTD11	17	ENSG00000112276	552.032	0.934088	0.258805	3.60923	0.000307106	0.00486434	BVES	6	ENSG00000179774	49.7869	2.69601	0.350409	7.69389	1.42723e-14	2.28192e-13	ATOH7	10	ENSG00000173852	2956.94	0.450805	0.0801615	5.62371	1.86898e-08	2.98604e-07	DPY19L1	7	ENSG00000172809	3771.24	-0.421056	0.0679214	-6.19916	5.67663e-10	9.28334e-09	RPL38	17
ENSG00000100911	467.301	-0.765474	0.133768	-5.7224	1.05029e-08	1.64478e-07	PSME2	14	ENSG00000103187	13826.5	-0.421636	0.0735029	-5.73632	9.6755e-09	1.51437e-07	COTL1	16	ENSG00000170370	122.654	1.63316	0.267501	6.10524	1.02649e-09	1.60701e-08	EMX2	10	ENSG00000152402	430.21	0.860902	0.199339	4.31879	1.56884e-05	0.000237991	GUCY1A2	11	ENSG00000149925	13249.1	-0.479872	0.132964	-3.60905	0.000307321	0.00486434	ALDOA	16	ENSG00000132535	1644.62	-0.695765	0.0904527	-7.69203	1.44818e-14	2.31318e-13	DLG4	17	ENSG00000186897	146.785	2.06644	0.36748	5.62328	1.87364e-08	2.99059e-07	C1QL4	12	ENSG00000231500	10936.4	-0.329103	0.0531168	-6.19583	5.79783e-10	9.46327e-09	RPS18	6
ENSG00000158258	473.722	-1.27799	0.223369	-5.72142	1.05636e-08	1.65269e-07	CLSTN2	3	ENSG00000147485	142.315	-1.2153	0.211984	-5.733	9.86708e-09	1.54286e-07	PXDNL	8	ENSG00000090520	2357.78	-0.414947	0.068005	-6.10171	1.04937e-09	1.64125e-08	DNAJB11	3	ENSG00000167693	3688.42	-0.569923	0.132027	-4.31671	1.58371e-05	0.000240016	NXN	17	ENSG00000146112	1190.1	-0.485497	0.134538	-3.60862	0.000307825	0.00486761	PPP1R18	6	ENSG00000159164	1810.88	-0.624669	0.0812214	-7.69095	1.46052e-14	2.33064e-13	SV2A	1	ENSG00000156395	92.0081	1.70564	0.303418	5.62144	1.89375e-08	3.01978e-07	SORCS3	10	ENSG00000254535	335.301	-0.83055	0.134049	-6.19588	5.79594e-10	9.46327e-09	PABPC4L	4
ENSG00000196092	336.317	-3.04232	0.531943	-5.71926	1.06989e-08	1.67224e-07	PAX5	9	ENSG00000019144	3008.71	0.47269	0.0824547	5.73273	9.88295e-09	1.54385e-07	PHLDB1	11	ENSG00000130958	418.334	0.821696	0.134782	6.09646	1.0844e-09	1.69441e-08	SLC35D2	9	ENSG00000127152	89.6851	1.88947	0.437867	4.31518	1.59476e-05	0.000241458	BCL11B	14	ENSG00000213965	172.573	0.867197	0.240429	3.60687	0.000309909	0.00489585	NUDT19	19	ENSG00000102024	3008.55	0.569563	0.0740966	7.68676	1.50904e-14	2.40574e-13	PLS3	X	ENSG00000058085	95.2944	2.09937	0.37355	5.62006	1.90891e-08	3.04101e-07	LAMC2	1	ENSG00000173452	690.339	0.776937	0.125402	6.1956	5.80647e-10	9.46824e-09	TMEM196	7
ENSG00000152578	396.452	-0.770276	0.134758	-5.71599	1.0907e-08	1.70313e-07	GRIA4	11	ENSG00000110697	1297.74	0.507576	0.0885855	5.72979	1.00555e-08	1.5693e-07	PITPNM1	11	ENSG00000102935	2395.66	-0.456884	0.0750017	-6.09166	1.11747e-09	1.74439e-08	ZNF423	16	ENSG00000178921	3477.2	-0.564355	0.130827	-4.31374	1.60517e-05	0.000242751	PFAS	17	ENSG00000111052	337.608	0.955355	0.264997	3.60516	0.000311966	0.0049236	LIN7A	12	ENSG00000272398	14352.6	-0.708466	0.0921794	-7.68572	1.52135e-14	2.42303e-13	CD24	6	ENSG00000140937	5944.03	3.18565	0.566987	5.61856	1.92555e-08	3.06457e-07	CDH11	16	ENSG00000111897	9883.46	0.307473	0.0496376	6.19435	5.85246e-10	9.53405e-09	SERINC1	6
ENSG00000136274	185.992	1.12509	0.197031	5.71023	1.12826e-08	1.76008e-07	NACAD	7	ENSG00000170540	15759.4	-0.286183	0.0499859	-5.72527	1.03267e-08	1.61007e-07	ARL6IP1	16	ENSG00000055118	299.738	0.887117	0.145834	6.08305	1.17919e-09	1.83897e-08	KCNH2	7	ENSG00000215021	6081.44	-0.46726	0.108323	-4.31357	1.6064e-05	0.000242751	PHB2	12	ENSG00000238222	48.9763	1.38135	0.383368	3.6032	0.000314323	0.00495602	MKRN4P	X	ENSG00000170571	1112.03	0.714063	0.0929213	7.6846	1.53476e-14	2.44204e-13	EMB	5	ENSG00000116299	127.174	-1.36029	0.242136	-5.61786	1.93335e-08	3.07403e-07	ELAPOR1	1	ENSG00000179603	264.048	0.898766	0.145115	6.19348	5.88513e-10	9.57805e-09	GRM8	7
ENSG00000152127	2387.85	-0.52138	0.0913221	-5.70924	1.13484e-08	1.76865e-07	MGAT5	2	ENSG00000163428	2412.51	-0.429013	0.0749443	-5.72442	1.03786e-08	1.61661e-07	LRRC58	3	ENSG00000033030	1424.48	-0.543905	0.0894658	-6.07947	1.20582e-09	1.87869e-08	ZCCHC8	12	ENSG00000135269	720.786	1.15996	0.268954	4.31285	1.61161e-05	0.000242838	TES	7	ENSG00000126705	1398.05	-0.97135	0.269599	-3.60295	0.000314628	0.00495608	AHDC1	1	ENSG00000171094	72.0939	-2.31631	0.302183	-7.66524	1.78499e-14	2.83746e-13	ALK	2	ENSG00000101204	126.702	-1.40468	0.250223	-5.61369	1.98054e-08	3.14604e-07	CHRNA4	20	ENSG00000117791	221.257	-1.003	0.161981	-6.19208	5.93739e-10	9.65382e-09	MTARC2	1
ENSG00000143061	1921.01	0.544422	0.095419	5.7056	1.15937e-08	1.80515e-07	IGSF3	1	ENSG00000147894	2366.74	0.416108	0.0727316	5.72115	1.05807e-08	1.64651e-07	C9orf72	9	ENSG00000095209	1275.09	0.567956	0.0934358	6.07857	1.21259e-09	1.88566e-08	TMEM38B	9	ENSG00000154736	59.273	2.35188	0.545318	4.31285	1.61161e-05	0.000242838	ADAMTS5	21	ENSG00000099219	391.971	-0.678661	0.188473	-3.60084	0.000317189	0.0049879	ERMP1	9	ENSG00000261678	127.218	-2.04225	0.266576	-7.66103	1.84448e-14	2.92922e-13	SCRT1	8	ENSG00000142949	5036.38	-0.618887	0.110259	-5.61301	1.98837e-08	3.15544e-07	PTPRF	1	ENSG00000143845	369.037	-0.768151	0.124088	-6.19036	6.00262e-10	9.75052e-09	ETNK2	1
ENSG00000007255	261.051	0.98859	0.173334	5.70339	1.17445e-08	1.82687e-07	TRAPPC6A	19	ENSG00000283154	846.835	0.667895	0.116757	5.72036	1.06296e-08	1.65252e-07	IQCJ-SCHIP1	3	ENSG00000101445	408.431	-0.985516	0.16213	-6.07857	1.21262e-09	1.88566e-08	PPP1R16B	20	ENSG00000167642	522.909	-1.26718	0.293796	-4.31311	1.60976e-05	0.000242838	SPINT2	19	ENSG00000133056	3822.85	0.488809	0.135751	3.60079	0.000317257	0.0049879	PIK3C2B	1	ENSG00000187325	2978.47	0.650891	0.084966	7.66061	1.85058e-14	2.93609e-13	TAF9B	X	ENSG00000124194	557.07	-0.837588	0.149239	-5.6124	1.99537e-08	3.16352e-07	GDAP1L1	20	ENSG00000105642	682.9	0.68531	0.110721	6.18953	6.0343e-10	9.79258e-09	KCNN1	19
ENSG00000135821	15561.5	-0.386661	0.0678183	-5.70142	1.1881e-08	1.84633e-07	GLUL	1	ENSG00000174013	1392.71	-0.426679	0.0746349	-5.71688	1.08498e-08	1.68515e-07	FBXO45	3	ENSG00000167325	10937.6	-0.329811	0.0542679	-6.07745	1.22106e-09	1.89697e-08	RRM1	11	ENSG00000134901	774.977	-0.711359	0.164961	-4.31228	1.61577e-05	0.000243232	POGLUT2	13	ENSG00000114541	900.363	0.864818	0.240211	3.60024	0.000317926	0.00499327	FRMD4B	3	ENSG00000180155	283.94	1.20096	0.156885	7.65506	1.93218e-14	3.06262e-13	LYNX1	8	ENSG00000135824	94.4317	1.60546	0.286252	5.60854	2.04042e-08	3.23184e-07	RGS8	1	ENSG00000183283	4323.74	-0.431526	0.0697207	-6.18936	6.04082e-10	9.79376e-09	DAZAP2	12
ENSG00000108465	4572.31	-0.471958	0.0828259	-5.69819	1.21083e-08	1.87985e-07	CDK5RAP3	17	ENSG00000168078	3318.71	-0.365756	0.063982	-5.71654	1.08714e-08	1.68689e-07	PBK	8	ENSG00000183092	94.6778	1.50684	0.248129	6.0728	1.25702e-09	1.95096e-08	BEGAIN	14	ENSG00000105464	341.944	1.22644	0.28501	4.30314	1.68394e-05	0.000253251	GRIN2D	19	ENSG00000186197	50.8722	-1.71668	0.476856	-3.60001	0.000318208	0.00499327	EDARADD	1	ENSG00000033122	379.182	-1.16445	0.152142	-7.6537	1.95281e-14	3.09236e-13	LRRC7	1	ENSG00000119777	916.474	0.674115	0.120233	5.60675	2.06159e-08	3.26224e-07	TMEM214	2	ENSG00000153815	2844.94	0.365652	0.0590835	6.18872	6.06548e-10	9.82433e-09	CMIP	16
ENSG00000147912	962.254	-0.555678	0.0975821	-5.69447	1.23757e-08	1.91953e-07	FBXO10	9	ENSG00000096696	674.242	1.70123	0.297815	5.71235	1.11428e-08	1.72735e-07	DSP	6	ENSG00000111412	2603.99	-0.412668	0.0679907	-6.06948	1.28328e-09	1.98982e-08	SPRING1	12	ENSG00000180992	1294.7	-0.743196	0.172801	-4.30088	1.70119e-05	0.000255602	MRPL14	6	ENSG00000183307	567.372	0.947126	0.263127	3.5995	0.000318835	0.00499833	TMEM121B	22	ENSG00000146242	3887.99	2.02124	0.264181	7.65098	1.99456e-14	3.15544e-13	TPBG	6	ENSG00000112715	974.112	1.4055	0.251183	5.5955	2.19992e-08	3.47781e-07	VEGFA	6	ENSG00000144136	4933.34	0.39247	0.0634208	6.18835	6.07976e-10	9.83805e-09	SLC20A1	2
ENSG00000172458	252.431	0.947634	0.16653	5.69048	1.26679e-08	1.96299e-07	IL17D	13	ENSG00000112787	792.645	0.610654	0.106988	5.70768	1.14525e-08	1.77367e-07	FBRSL1	12	ENSG00000110321	48234	-0.326443	0.0538055	-6.0671	1.30237e-09	2.01749e-08	EIF4G2	11	ENSG00000123360	149.05	-2.03908	0.474255	-4.29954	1.7115e-05	0.000256905	PDE1B	12	ENSG00000076641	404.423	1.10158	0.306064	3.59917	0.000319236	0.00499983	PAG1	8	ENSG00000130827	1490.27	-0.617923	0.0808038	-7.6472	2.05402e-14	3.24642e-13	PLXNA3	X	ENSG00000173320	2221.35	-0.69036	0.123428	-5.59321	2.22911e-08	3.52059e-07	STOX2	4	ENSG00000074211	749.752	0.593397	0.0958943	6.18803	6.09205e-10	9.84852e-09	PPP2R2C	4
ENSG00000139496	4763.16	-0.378377	0.0666498	-5.67709	1.37008e-08	2.12101e-07	NUP58	13	ENSG00000060656	359.575	0.839431	0.147307	5.69853	1.20845e-08	1.86975e-07	PTPRU	1	ENSG00000198794	319.859	0.825389	0.136309	6.05527	1.40183e-09	2.16949e-08	SCAMP5	15	ENSG00000246922	203.504	0.985849	0.229556	4.29459	1.75018e-05	0.00026246	UBAP1L	15	ENSG00000112562	87.2862	-1.33692	0.371627	-3.59748	0.000321316	0.00502761	SMOC2	6	ENSG00000116977	826.148	-0.789184	0.10323	-7.6449	2.09106e-14	3.30179e-13	LGALS8	1	ENSG00000139800	4281.65	1.10644	0.197895	5.59108	2.25663e-08	3.56065e-07	ZIC5	13	ENSG00000143947	11562.9	-0.395476	0.0639219	-6.18686	6.13726e-10	9.91214e-09	RPS27A	2
ENSG00000113240	679.302	-0.597142	0.105188	-5.67689	1.37163e-08	2.12138e-07	CLK4	5	ENSG00000010278	201.726	-1.10069	0.193338	-5.69311	1.24749e-08	1.92831e-07	CD9	12	ENSG00000170921	2241.18	0.475898	0.0786055	6.05426	1.41062e-09	2.18101e-08	TANC2	17	ENSG00000116584	3114.54	0.717714	0.167211	4.29227	1.76857e-05	0.000264966	ARHGEF2	1	ENSG00000124228	1989.29	-0.373168	0.103754	-3.59666	0.000322324	0.00503858	DDX27	20	ENSG00000120539	1671.19	0.572088	0.0748344	7.64471	2.09412e-14	3.30348e-13	MASTL	10	ENSG00000122861	177.37	2.34407	0.419275	5.59077	2.26062e-08	3.56355e-07	PLAU	10	ENSG00000233757	1523.57	0.444472	0.0718433	6.18669	6.14406e-10	9.91366e-09	ZNF892	2
ENSG00000125851	126.782	1.41436	0.249154	5.67666	1.37346e-08	2.1222e-07	PCSK2	20	ENSG00000266074	1669.13	-0.519789	0.0913072	-5.69275	1.25008e-08	1.93048e-07	BAHCC1	17	ENSG00000163629	10925.6	-0.407874	0.0674393	-6.04802	1.46637e-09	2.26506e-08	PTPN13	4	ENSG00000142065	397.463	0.656101	0.15292	4.29049	1.78283e-05	0.000266639	ZFP14	19	ENSG00000198715	631.612	-0.562596	0.156472	-3.5955	0.000323766	0.0050563	GLMP	1	ENSG00000040275	2101.52	0.5374	0.0704007	7.63345	2.28548e-14	3.60191e-13	SPDL1	5	ENSG00000013293	188.999	2.50179	0.447703	5.58805	2.29633e-08	3.61639e-07	SLC7A14	3	ENSG00000187513	21.923	-3.92819	0.635562	-6.18067	6.38321e-10	1.02897e-08	GJA4	1
ENSG00000105143	263.319	0.902637	0.159087	5.67386	1.39616e-08	2.15521e-07	SLC1A6	19	ENSG00000154342	108.12	-4.25017	0.74698	-5.68981	1.27181e-08	1.96217e-07	WNT3A	1	ENSG00000144406	437.253	-0.856408	0.141613	-6.04754	1.47078e-09	2.2697e-08	UNC80	2	ENSG00000244165	218.84	0.989418	0.230609	4.29045	1.78314e-05	0.000266639	P2RY11	19	ENSG00000198142	641.128	-0.504621	0.140363	-3.59512	0.000324243	0.00505893	SOWAHC	2	ENSG00000172318	497.16	1.03339	0.135435	7.63015	2.34475e-14	3.69181e-13	B3GALT1	2	ENSG00000205593	749.778	-0.614659	0.110005	-5.58754	2.30303e-08	3.62349e-07	DENND6B	22	ENSG00000007129	47.0139	2.20912	0.357522	6.17898	6.45165e-10	1.03803e-08	CEACAM21	19
ENSG00000142279	522.164	0.669126	0.117951	5.67291	1.40395e-08	2.16518e-07	WTIP	19	ENSG00000137251	16.9031	7.35315	1.29374	5.68363	1.31864e-08	2.03249e-07	TINAG	6	ENSG00000137959	116.59	-1.45146	0.240192	-6.04293	1.51338e-09	2.33322e-08	IFI44L	1	ENSG00000130396	10481.4	0.63832	0.148864	4.28794	1.80339e-05	0.000269412	AFDN	6	ENSG00000184384	768.586	0.55759	0.15531	3.59017	0.000330469	0.00515116	MAML2	11	ENSG00000152078	342.717	0.972327	0.127553	7.62294	2.47966e-14	3.90051e-13	TLCD4	1	ENSG00000197324	1158.45	0.826756	0.148191	5.57901	2.41895e-08	3.80226e-07	LRP10	14	ENSG00000147862	2052.31	0.437155	0.0707476	6.17907	6.44791e-10	1.03803e-08	NFIB	9
ENSG00000186684	477.185	0.785339	0.138462	5.67189	1.41234e-08	2.17606e-07	CYP27C1	2	ENSG00000004975	1903.75	-0.410646	0.0722622	-5.68272	1.3257e-08	2.04143e-07	DVL2	17	ENSG00000167508	2457.97	0.435013	0.0720178	6.04035	1.53779e-09	2.3686e-08	MVD	16	ENSG00000100316	40821.7	-0.536277	0.125075	-4.28763	1.80587e-05	0.000269526	RPL3	22	ENSG00000184985	193.638	-1.57861	0.439765	-3.58966	0.000331105	0.00515619	SORCS2	4	ENSG00000155090	573.939	1.01462	0.133103	7.62276	2.48305e-14	3.90214e-13	KLF10	8	ENSG00000146555	1316.94	-0.5957	0.106781	-5.57869	2.42342e-08	3.80566e-07	SDK1	7	ENSG00000184731	94.7169	1.41595	0.229257	6.17626	6.56373e-10	1.05506e-08	FAM110C	2
ENSG00000082014	1328.91	0.589774	0.104022	5.66968	1.43064e-08	2.20045e-07	SMARCD3	7	ENSG00000119139	2097.96	0.392186	0.0690194	5.68226	1.32928e-08	2.045e-07	TJP2	9	ENSG00000143761	6026.63	-0.366324	0.0606968	-6.0353	1.58667e-09	2.44157e-08	ARF1	1	ENSG00000124785	163.103	1.3593	0.317048	4.28736	1.80813e-05	0.000269606	NRN1	6	ENSG00000169627	139.758	-0.977167	0.272241	-3.58935	0.000331502	0.00515747	BOLA2B	16	ENSG00000162407	1699.28	-0.632334	0.0829863	-7.61974	2.5419e-14	3.99082e-13	PLPP3	1	ENSG00000135447	246.713	-0.927489	0.16628	-5.57786	2.43494e-08	3.82013e-07	PPP1R1A	12	ENSG00000197555	2156.47	0.509087	0.0824802	6.17223	6.73314e-10	1.08126e-08	SIPA1L1	14
ENSG00000231827	177.992	-1.55351	0.274005	-5.66965	1.43089e-08	2.20045e-07		1	ENSG00000118402	582.927	-0.61051	0.107473	-5.68057	1.34248e-08	2.06335e-07	ELOVL4	6	ENSG00000118402	566.719	-0.654151	0.108437	-6.03255	1.61397e-09	2.48124e-08	ELOVL4	6	ENSG00000151623	29.823	3.26278	0.761231	4.28618	1.8177e-05	0.000270776	NR3C2	4	ENSG00000240891	258.849	0.769818	0.214762	3.58452	0.000337702	0.00524895	PLCXD2	3	ENSG00000144847	109.019	-1.70772	0.224159	-7.61833	2.56987e-14	4.03093e-13	IGSF11	3	ENSG00000024526	1666.24	0.469069	0.0841217	5.57607	2.46008e-08	3.85591e-07	DEPDC1	1	ENSG00000103460	2448.6	-0.435246	0.0705439	-6.16986	6.83511e-10	1.0966e-08	TOX3	16
ENSG00000092531	1746.98	-0.531735	0.0937997	-5.66884	1.43771e-08	2.20768e-07	SNAP23	15	ENSG00000163393	186.813	1.04055	0.18338	5.67431	1.39252e-08	2.13795e-07	SLC22A15	1	ENSG00000137713	3324.41	-0.362274	0.0600791	-6.02996	1.64001e-09	2.51888e-08	PPP2R1B	11	ENSG00000130283	396.792	0.988832	0.230715	4.28594	1.81971e-05	0.00027082	GDF1	19	ENSG00000006282	982.466	-0.629048	0.175562	-3.58305	0.000339608	0.00527357	SPATA20	17	ENSG00000179023	56.4173	2.34891	0.308484	7.61437	2.64974e-14	4.15227e-13	KLHDC7A	1	ENSG00000179218	19361.2	0.631694	0.113291	5.57584	2.46343e-08	3.8575e-07	CALR	19	ENSG00000120332	120.36	-1.27311	0.206421	-6.16754	6.93591e-10	1.11172e-08	TNN	1
ENSG00000132359	124.834	1.6243	0.286535	5.66876	1.43831e-08	2.20768e-07	RAP1GAP2	17	ENSG00000165023	65.0486	-1.91894	0.338194	-5.67406	1.3945e-08	2.13795e-07	DIRAS2	9	ENSG00000100316	34619.7	0.271579	0.0450539	6.02787	1.66132e-09	2.54919e-08	RPL3	22	ENSG00000143067	581.759	0.659328	0.153871	4.28494	1.82787e-05	0.000271776	ZNF697	1	ENSG00000168918	77.9703	-1.51283	0.422282	-3.58252	0.000340296	0.00527925	INPP5D	2	ENSG00000146151	175.54	-1.37175	0.180245	-7.61046	2.73126e-14	4.27596e-13	HMGCLL1	6	ENSG00000177685	167.247	-1.17342	0.210614	-5.57144	2.5264e-08	3.95237e-07	CRACR2B	11	ENSG00000163013	399.658	0.744854	0.120789	6.16658	6.97815e-10	1.11743e-08	FBXO41	2
ENSG00000144283	3678.56	0.398321	0.070275	5.66803	1.44446e-08	2.21502e-07	PKP4	2	ENSG00000197872	710.627	-0.598923	0.105556	-5.674	1.39497e-08	2.13795e-07	CYRIA	2	ENSG00000133433	36.689	2.76537	0.458778	6.02769	1.66324e-09	2.54973e-08	GSTT2B	22	ENSG00000183048	727.776	-0.623246	0.145462	-4.28461	1.83062e-05	0.000271928	SLC25A10	17	ENSG00000066032	1585.24	-2.3197	0.647842	-3.58066	0.000342722	0.00531187	CTNNA2	2	ENSG00000197746	16687.6	-0.481244	0.063263	-7.60704	2.80442e-14	4.38635e-13	PSAP	10	ENSG00000172819	208.176	2.14046	0.384208	5.5711	2.53129e-08	3.95627e-07	RARG	12	ENSG00000126950	1581.65	0.527437	0.0855361	6.16624	6.99308e-10	1.11876e-08	TMEM35A	X
ENSG00000051523	256.52	0.921743	0.162703	5.66518	1.46871e-08	2.25009e-07	CYBA	16	ENSG00000022267	2637.08	0.379605	0.0669267	5.67196	1.41177e-08	2.16164e-07	FHL1	X	ENSG00000139737	1702.5	-0.472817	0.0784957	-6.02348	1.7071e-09	2.61402e-08	SLAIN1	13	ENSG00000099800	2531.34	-0.437792	0.102194	-4.28395	1.83607e-05	0.000272259	TIMM13	19	ENSG00000141756	7682.24	-0.425236	0.118809	-3.57915	0.000344712	0.00533264	FKBP10	17	ENSG00000276128	206.932	-1.36382	0.179366	-7.60354	2.88137e-14	4.50245e-13		9	ENSG00000141258	2098.87	-0.666297	0.119666	-5.56799	2.57699e-08	4.0239e-07	SGSM2	17	ENSG00000067082	2314.95	-0.424405	0.0688374	-6.16532	7.0341e-10	1.12426e-08	KLF6	10
ENSG00000198796	97.3395	-1.57334	0.277753	-5.66452	1.47438e-08	2.25663e-07	ALPK2	18	ENSG00000186212	34.5806	-2.57818	0.454716	-5.66987	1.42904e-08	2.18603e-07	SOWAHB	4	ENSG00000253816	348.754	0.837994	0.139124	6.02335	1.70841e-09	2.61402e-08	GUSBP14	5	ENSG00000126583	66.8945	-1.80533	0.421435	-4.28376	1.83758e-05	0.000272259	PRKCG	19	ENSG00000205927	147.928	-4.20241	1.17412	-3.57919	0.000344656	0.00533264	OLIG2	21	ENSG00000166448	70.0823	-2.21777	0.29179	-7.60055	2.94872e-14	4.60334e-13	TMEM130	7	ENSG00000170381	295.163	4.59195	0.82536	5.56357	2.64304e-08	4.12315e-07	SEMA3E	7	ENSG00000134871	7864.99	-0.517864	0.0840463	-6.16165	7.19917e-10	1.14956e-08	COL4A2	13
ENSG00000117280	460.958	0.911098	0.160889	5.66291	1.48826e-08	2.27573e-07	RAB29	1	ENSG00000128591	1200.98	0.645328	0.113835	5.66898	1.43649e-08	2.19535e-07	FLNC	7	ENSG00000099864	1517.14	0.571204	0.0948799	6.02028	1.74113e-09	2.66158e-08	PALM	19	ENSG00000155097	920.722	0.513347	0.119837	4.28371	1.83804e-05	0.000272259	ATP6V1C1	8	ENSG00000137507	50.0247	-2.31593	0.647136	-3.57873	0.000345264	0.00533614	LRRC32	11	ENSG00000172638	293.228	-1.28053	0.168613	-7.5945	3.08991e-14	4.81921e-13	EFEMP2	11	ENSG00000004399	966.66	1.39967	0.251752	5.55972	2.70214e-08	4.21136e-07	PLXND1	3	ENSG00000099994	93.1571	1.5719	0.255218	6.15905	7.31808e-10	1.16744e-08	SUSD2	22
ENSG00000042781	78.0849	-1.69985	0.300227	-5.66188	1.49722e-08	2.28728e-07	USH2A	1	ENSG00000164626	427.903	-0.702457	0.123917	-5.66878	1.43822e-08	2.19593e-07	KCNK5	6	ENSG00000124942	2245.8	0.524908	0.0872233	6.01799	1.76601e-09	2.69707e-08	AHNAK	11	ENSG00000137713	1322.03	-0.745266	0.174039	-4.28219	1.85062e-05	0.000273865	PPP2R1B	11	ENSG00000263513	274.257	-0.738952	0.206693	-3.57512	0.000350068	0.00540528	FAM72C	1	ENSG00000165973	66.891	-2.23508	0.294313	-7.59423	3.0962e-14	4.82447e-13	NELL1	11	ENSG00000221968	255.679	-0.943303	0.169682	-5.55925	2.70937e-08	4.21866e-07	FADS3	11	ENSG00000188763	121.22	-1.31568	0.213824	-6.1531	7.59842e-10	1.21102e-08	FZD9	7
ENSG00000149927	147.621	1.20252	0.212411	5.6613	1.50231e-08	2.29289e-07	DOC2A	16	ENSG00000163297	1947.42	-0.423853	0.0747845	-5.66766	1.44764e-08	2.20823e-07	ANTXR2	4	ENSG00000185650	7112.77	0.375244	0.0623947	6.01404	1.80953e-09	2.76094e-08	ZFP36L1	14	ENSG00000001617	427.851	-1.42511	0.332934	-4.28048	1.86493e-05	0.000275722	SEMA3F	3	ENSG00000169894	44.0892	-1.53181	0.428721	-3.57297	0.000352951	0.00544468	MUC3A	7	ENSG00000079156	510.227	-0.958248	0.126187	-7.59389	3.10452e-14	4.83288e-13	OSBPL6	2	ENSG00000176204	348.418	-0.888179	0.159811	-5.55768	2.73387e-08	4.2528e-07	LRRTM4	2	ENSG00000089199	929.55	0.527536	0.0858211	6.14693	7.89954e-10	1.25783e-08	CHGB	20
ENSG00000135905	381.367	-0.845448	0.149498	-5.65525	1.55616e-08	2.37285e-07	DOCK10	2	ENSG00000266086	1039.77	-0.532208	0.0940149	-5.66089	1.5059e-08	2.29494e-07		17	ENSG00000177565	6533.61	-0.32788	0.0545683	-6.00861	1.87122e-09	2.85238e-08	TBL1XR1	3	ENSG00000215845	64.937	-2.03547	0.475691	-4.27897	1.87758e-05	0.000277332	TSTD1	1	ENSG00000179456	1862.16	0.361885	0.101447	3.56723	0.000360775	0.00556013	ZBTB18	1	ENSG00000070214	1773.62	-0.580696	0.0764769	-7.59308	3.12379e-14	4.85832e-13	SLC44A1	9	ENSG00000198369	2316.55	0.684295	0.123141	5.55702	2.74422e-08	4.26489e-07	SPRED2	2	ENSG00000176244	1365.1	-0.446668	0.0726702	-6.14651	7.92072e-10	1.26002e-08	ACBD7	10
ENSG00000064651	1791.47	-0.563596	0.0996917	-5.65339	1.57315e-08	2.3965e-07	SLC12A2	5	ENSG00000186567	91.0116	1.46609	0.259065	5.65916	1.52113e-08	2.31597e-07	CEACAM19	19	ENSG00000176170	654.748	-0.773694	0.128888	-6.00283	1.93905e-09	2.953e-08	SPHK1	17	ENSG00000103154	450.302	-1.48001	0.345909	-4.27862	1.88053e-05	0.000277507	NECAB2	16	ENSG00000112473	878.305	-1.13804	0.319072	-3.56671	0.000361487	0.00556588	SLC39A7	6	ENSG00000081842	234.762	-1.70147	0.224091	-7.59277	3.13128e-14	4.8654e-13	PCDHA6	5	ENSG00000283154	935.883	-0.823811	0.148342	-5.55347	2.80054e-08	4.34833e-07	IQCJ-SCHIP1	3	ENSG00000273604	256.187	0.867519	0.141177	6.1449	8.00123e-10	1.27163e-08	EPOP	17
ENSG00000134352	2885.52	-0.452576	0.0800665	-5.6525	1.58133e-08	2.4067e-07	IL6ST	5	ENSG00000164024	2473.4	-0.358716	0.0633953	-5.6584	1.52793e-08	2.32415e-07	METAP1	4	ENSG00000138795	616.369	0.673214	0.112213	5.99944	1.97997e-09	3.01249e-08	LEF1	4	ENSG00000157450	1070.73	0.61292	0.143444	4.27288	1.92961e-05	0.000284482	RNF111	15	ENSG00000125834	1923.25	-0.408376	0.114537	-3.56544	0.00036325	0.00558779	STK35	20	ENSG00000205542	22441.8	-0.928852	0.122362	-7.59104	3.17345e-14	4.92629e-13	TMSB4X	X	ENSG00000112773	1326.31	1.06347	0.191512	5.55305	2.80736e-08	4.35482e-07	TENT5A	6	ENSG00000172771	343.23	0.75443	0.122862	6.14046	8.22821e-10	1.30648e-08	EFCAB12	3
ENSG00000113719	3871.18	0.458987	0.081223	5.65096	1.59558e-08	2.42526e-07	ERGIC1	5	ENSG00000143153	1997.4	-0.441271	0.0779934	-5.6578	1.53322e-08	2.33e-07	ATP1B1	1	ENSG00000130528	92.8902	1.58852	0.264893	5.99681	2.01227e-09	3.05876e-08	HRC	19	ENSG00000133665	62.1828	-1.75335	0.410416	-4.27212	1.93626e-05	0.000284661	DYDC2	10	ENSG00000109911	508.628	0.689429	0.193393	3.56492	0.000363973	0.00559366	ELP4	11	ENSG00000163430	16675.7	0.437662	0.0576687	7.58925	3.21762e-14	4.99018e-13	FSTL1	3	ENSG00000123570	574.707	-0.649604	0.117036	-5.55046	2.84926e-08	4.41569e-07	RAB9B	X	ENSG00000128573	2064.51	0.543206	0.0884881	6.13874	8.31763e-10	1.31944e-08	FOXP2	7
ENSG00000151376	174.483	-1.10633	0.195782	-5.65086	1.59651e-08	2.42526e-07	ME3	11	ENSG00000107130	1716.56	0.426367	0.0753704	5.65695	1.54084e-08	2.33939e-07	NCS1	9	ENSG00000102230	865.79	-0.644586	0.107604	-5.99034	2.09401e-09	3.18004e-08	PCYT1B	X	ENSG00000136631	1636.8	0.498876	0.11677	4.27229	1.93475e-05	0.000284661	VPS45	1	ENSG00000124374	469.499	0.623047	0.174931	3.56168	0.000368486	0.00565771	PAIP2B	2	ENSG00000143167	42.7716	3.13077	0.412589	7.5881	3.2462e-14	5.02979e-13	GPA33	1	ENSG00000185818	1022.9	-0.932695	0.168059	-5.54981	2.85985e-08	4.42794e-07	NAT8L	4	ENSG00000102054	5967.6	-0.409624	0.0667541	-6.13632	8.44573e-10	1.33851e-08	RBBP7	X
ENSG00000106348	763.879	0.63495	0.112409	5.64856	1.61801e-08	2.45333e-07	IMPDH1	7	ENSG00000189367	2242.95	-0.406168	0.0718364	-5.65407	1.56696e-08	2.37683e-07	KIAA0408	6	ENSG00000215475	66.9785	-1.86043	0.310607	-5.98965	2.10292e-09	3.19058e-08	SIAH3	13	ENSG00000169242	69.5573	1.91733	0.44877	4.27242	1.93362e-05	0.000284661	EFNA1	1	ENSG00000115107	103.293	-1.9557	0.549136	-3.56142	0.000368857	0.00565811	STEAP3	2	ENSG00000197093	528.929	-0.888239	0.117105	-7.585	3.32492e-14	5.14694e-13	GAL3ST4	7	ENSG00000139946	726.804	-0.816002	0.147045	-5.54935	2.86741e-08	4.4355e-07	PELI2	14	ENSG00000081181	784.562	0.593738	0.0967677	6.13571	8.47811e-10	1.34238e-08	ARG2	14
ENSG00000129514	68.8075	1.7922	0.317284	5.64858	1.6178e-08	2.45333e-07	FOXA1	14	ENSG00000167861	92.6886	1.56691	0.277377	5.64902	1.61368e-08	2.4454e-07	HID1	17	ENSG00000204065	498.356	-0.744465	0.124399	-5.98448	2.17086e-09	3.29058e-08	TCEAL5	X	ENSG00000047346	403.859	0.822065	0.192517	4.27009	1.95392e-05	0.000286988	ATOSA	15	ENSG00000121060	614.048	-0.707114	0.198613	-3.56026	0.000370494	0.00567791	TRIM25	17	ENSG00000168010	559.696	-0.950681	0.125357	-7.58379	3.35592e-14	5.19007e-13	ATG16L2	11	ENSG00000180891	2086.39	0.480578	0.0866141	5.54849	2.88146e-08	4.45307e-07	CUEDC1	17	ENSG00000226752	83.2979	-1.56741	0.255491	-6.13488	8.52262e-10	1.34817e-08	CUTALP	9
ENSG00000113504	1053.5	0.55796	0.0987835	5.64831	1.62031e-08	2.45452e-07	SLC12A7	5	ENSG00000169116	737.925	0.728198	0.128937	5.64769	1.62613e-08	2.46198e-07	PARM1	4	ENSG00000166888	735.174	-0.603295	0.100939	-5.97685	2.27499e-09	3.4452e-08	STAT6	12	ENSG00000227097	670.776	-0.654936	0.153425	-4.26876	1.96565e-05	0.000288443	RPS28P7	11	ENSG00000163191	592.858	-1.52968	0.430048	-3.557	0.000375119	0.00574341	S100A11	1	ENSG00000164761	275.672	1.29848	0.171225	7.58349	3.36376e-14	5.19734e-13	TNFRSF11B	8	ENSG00000146216	271.239	-1.29098	0.232685	-5.54819	2.88646e-08	4.45664e-07	TTBK1	6	ENSG00000148488	253.039	1.01209	0.165082	6.13086	8.7407e-10	1.38137e-08	ST8SIA6	10
ENSG00000180354	1010.75	0.678472	0.120217	5.64374	1.66399e-08	2.51834e-07	MTURN	7	ENSG00000243927	1938.95	-0.428849	0.0759989	-5.64284	1.67271e-08	2.53013e-07	MRPS6	21	ENSG00000171368	176.454	1.18753	0.198714	5.97611	2.28524e-09	3.45749e-08	TPPP	5	ENSG00000164087	832.525	-0.508914	0.119244	-4.26784	1.97375e-05	0.000289032	POC1A	3	ENSG00000164877	330.214	-0.763746	0.214797	-3.55566	0.000377038	0.00576741	MICALL2	7	ENSG00000182272	2672.23	-0.594826	0.0784516	-7.58208	3.40064e-14	5.24942e-13	B4GALNT4	11	ENSG00000117069	3458.32	1.25079	0.225454	5.54789	2.89144e-08	4.46016e-07	ST6GALNAC5	1	ENSG00000111057	357.815	0.814023	0.132891	6.12548	9.04107e-10	1.42751e-08	KRT18	12
ENSG00000172575	258.141	1.147	0.203329	5.6411	1.68969e-08	2.55485e-07	RASGRP1	15	ENSG00000175215	6901.38	-0.342039	0.0606491	-5.63965	1.70398e-08	2.57503e-07	CTDSP2	12	ENSG00000285444	20.7764	7.68386	1.28653	5.97255	2.33578e-09	3.53066e-08		13	ENSG00000170500	535.351	1.77941	0.416951	4.26768	1.97519e-05	0.000289032	LONRF2	2	ENSG00000104635	1066.99	-0.496197	0.139673	-3.55255	0.000381512	0.0058266	SLC39A14	8	ENSG00000067057	443.806	0.968463	0.127742	7.5814	3.41835e-14	5.27184e-13	PFKP	10	ENSG00000122121	46.0157	2.49251	0.4493	5.54754	2.89715e-08	4.46479e-07	XPNPEP2	X	ENSG00000155052	285.81	1.05814	0.172814	6.12299	9.18359e-10	1.44866e-08	CNTNAP5	2
ENSG00000180628	1222.15	-0.596668	0.105779	-5.6407	1.69364e-08	2.55843e-07	PCGF5	10	ENSG00000159399	2424.84	0.418537	0.0742813	5.63449	1.75582e-08	2.6509e-07	HK2	2	ENSG00000161681	240.449	1.17191	0.196311	5.96965	2.37769e-09	3.59067e-08	SHANK1	19	ENSG00000196368	995.687	-0.578149	0.135461	-4.26801	1.97222e-05	0.000289032	NUDT11	X	ENSG00000136378	2969.12	-0.428854	0.120719	-3.55248	0.000381617	0.0058266	ADAMTS7	15	ENSG00000180776	3631.4	0.570758	0.0752963	7.58016	3.45135e-14	5.31778e-13	ZDHHC20	13	ENSG00000184500	2053.51	1.11971	0.201854	5.54715	2.90357e-08	4.47053e-07	PROS1	3	ENSG00000138449	205.508	-1.02199	0.167063	-6.11739	9.51212e-10	1.49909e-08	SLC40A1	2
ENSG00000198909	828.003	-0.607442	0.107752	-5.63739	1.72644e-08	2.60556e-07	MAP3K3	17	ENSG00000077063	210.894	1.32759	0.235766	5.63098	1.79192e-08	2.70288e-07	CTTNBP2	7	ENSG00000163624	148.733	-1.59141	0.266632	-5.96857	2.39338e-09	3.611e-08	CDS1	4	ENSG00000241697	1881.9	-0.788563	0.184836	-4.26629	1.98747e-05	0.000290558	TMEFF1	9	ENSG00000163453	1346.97	-3.56795	1.00509	-3.54989	0.000385392	0.00587876	IGFBP7	4	ENSG00000164142	80.9512	2.19844	0.290155	7.57677	3.54255e-14	5.45322e-13	FHIP1A	4	ENSG00000187486	62.5557	-1.69323	0.305369	-5.54485	2.94213e-08	4.52568e-07	KCNJ11	11	ENSG00000002746	467.563	0.708784	0.115867	6.11724	9.52123e-10	1.49913e-08	HECW1	7
ENSG00000254087	319.789	0.828706	0.147043	5.63579	1.74253e-08	2.6274e-07	LYN	8	ENSG00000219438	663.481	0.58272	0.103509	5.62964	1.80586e-08	2.72138e-07	TAFA5	22	ENSG00000132002	2726.66	-0.388563	0.0651297	-5.96599	2.4316e-09	3.66525e-08	DNAJB1	19	ENSG00000179981	539.669	1.66833	0.391082	4.26594	1.99059e-05	0.000290744	TSHZ1	18	ENSG00000261371	146.649	1.67023	0.470677	3.54857	0.000387325	0.00590274	PECAM1	17	ENSG00000111348	39.041	-3.40185	0.449195	-7.57322	3.64096e-14	5.59949e-13	ARHGDIB	12	ENSG00000198598	92.1273	-1.47819	0.266666	-5.54324	2.96928e-08	4.5632e-07	MMP17	12	ENSG00000142937	18933.1	-0.405054	0.0662458	-6.11441	9.69145e-10	1.5231e-08	RPS8	1
ENSG00000101746	142.827	1.29533	0.230021	5.63136	1.7879e-08	2.6933e-07	NOL4	18	ENSG00000083312	17596	-0.316584	0.0562411	-5.62906	1.81198e-08	2.72807e-07	TNPO1	5	ENSG00000164761	168.271	-1.20034	0.201223	-5.9652	2.44328e-09	3.67943e-08	TNFRSF11B	8	ENSG00000052850	48.9791	-2.46171	0.577537	-4.26242	2.02226e-05	0.000295096	ALX4	11	ENSG00000136451	3832.2	0.364851	0.102909	3.54536	0.000392079	0.00596964	VEZF1	17	ENSG00000136205	1695.91	0.661384	0.0874475	7.56321	3.93238e-14	6.04207e-13	TNS3	7	ENSG00000085117	854.541	-0.797482	0.143905	-5.54174	2.99483e-08	4.59819e-07	CD82	11	ENSG00000152413	846.813	-0.689566	0.112776	-6.1145	9.6862e-10	1.5231e-08	HOMER1	5
ENSG00000177103	43.007	-2.59685	0.461163	-5.63109	1.7907e-08	2.69501e-07	DSCAML1	11	ENSG00000169218	110.441	1.5266	0.271307	5.62683	1.83554e-08	2.76098e-07	RSPO1	1	ENSG00000119912	2707.97	-0.391451	0.0656357	-5.96399	2.4615e-09	3.70344e-08	IDE	10	ENSG00000151834	31.624	2.67234	0.627144	4.26112	2.03406e-05	0.000296267	GABRA2	4	ENSG00000006283	254.445	-1.91774	0.541095	-3.54419	0.000393823	0.00599064	CACNA1G	17	ENSG00000163644	1070.78	-0.63241	0.0836374	-7.56133	3.98972e-14	6.12448e-13	PPM1K	4	ENSG00000163531	1527.3	-0.603574	0.109018	-5.53644	3.08682e-08	4.73503e-07	NFASC	1	ENSG00000178035	4267.13	-0.43642	0.0714295	-6.1098	9.97546e-10	1.56628e-08	IMPDH2	3
ENSG00000087303	306.141	-1.0555	0.187612	-5.62598	1.84462e-08	2.7736e-07	NID2	14	ENSG00000118640	43.2676	-2.18489	0.38835	-5.62607	1.84364e-08	2.77058e-07	VAMP8	2	ENSG00000147403	21982.9	0.30704	0.0515198	5.95965	2.52776e-09	3.7996e-08	RPL10	X	ENSG00000168743	23.6679	2.89179	0.678639	4.26116	2.0337e-05	0.000296267	NPNT	4	ENSG00000086289	254.798	0.823979	0.232701	3.54093	0.000398717	0.00605947	EPDR1	7	ENSG00000107295	143.309	-1.49975	0.198419	-7.55851	4.07723e-14	6.25302e-13	SH3GL2	9	ENSG00000099290	1845.84	0.520561	0.0940478	5.53506	3.11113e-08	4.7679e-07	WASHC2A	10	ENSG00000118495	5986.28	-0.530913	0.0869441	-6.10637	1.01922e-09	1.59882e-08	PLAGL1	6
ENSG00000109805	7818.19	-0.390167	0.0694544	-5.61759	1.93636e-08	2.90885e-07	NCAPG	4	ENSG00000122694	662.219	0.709744	0.12618	5.62487	1.85653e-08	2.78737e-07	GLIPR2	9	ENSG00000090861	3602.77	-0.502228	0.0843217	-5.9561	2.58331e-09	3.87951e-08	AARS1	16	ENSG00000148444	480.881	0.73234	0.171891	4.26049	2.0398e-05	0.000296829	COMMD3	10	ENSG00000116741	336.114	0.710427	0.200649	3.54065	0.000399142	0.00606031	RGS2	1	ENSG00000105613	652.589	-0.908997	0.120336	-7.55385	4.22585e-14	6.47495e-13	MAST1	19	ENSG00000169504	11572.8	0.555576	0.100397	5.53378	3.13409e-08	4.79864e-07	CLIC4	1	ENSG00000148600	413.074	-0.872867	0.142987	-6.10453	1.03105e-09	1.61588e-08	CDHR1	10
ENSG00000137941	811.999	0.639755	0.113972	5.61326	1.9855e-08	2.97991e-07	TTLL7	1	ENSG00000126705	894.311	-0.565834	0.100621	-5.62344	1.87195e-08	2.80568e-07	AHDC1	1	ENSG00000099994	31.849	3.27019	0.549276	5.95364	2.62242e-09	3.9346e-08	SUSD2	22	ENSG00000169738	1721.57	-0.559267	0.131309	-4.25917	2.05185e-05	0.000298306	DCXR	17	ENSG00000130270	74.9932	-1.39863	0.395093	-3.54001	0.000400108	0.00606936	ATP8B3	19	ENSG00000106868	402.775	-1.20477	0.159632	-7.54715	4.44875e-14	6.81016e-13	SUSD1	9	ENSG00000173281	458.897	0.832376	0.150469	5.53188	3.16815e-08	4.8463e-07	PPP1R3B	8	ENSG00000145425	30479.9	-0.438161	0.0718224	-6.10062	1.0566e-09	1.6544e-08	RPS3A	4
ENSG00000147324	1653.53	-0.467893	0.083432	-5.60808	2.04587e-08	3.06766e-07	MFHAS1	8	ENSG00000142945	4503.34	-0.300509	0.0534389	-5.62342	1.87218e-08	2.80568e-07	KIF2C	1	ENSG00000186868	76.6125	1.8127	0.304576	5.95155	2.65607e-09	3.98141e-08	MAPT	17	ENSG00000198797	54.0055	3.53043	0.829191	4.25768	2.06557e-05	0.000300023	BRINP2	1	ENSG00000139155	10.897	3.69924	1.04537	3.53868	0.000402137	0.00608453	SLCO1C1	12	ENSG00000250366	376.883	-1.08625	0.143951	-7.54596	4.48953e-14	6.86624e-13	TUNAR	14	ENSG00000144460	64.9837	-2.04415	0.369545	-5.53154	3.17434e-08	4.84723e-07	NYAP2	2	ENSG00000155093	4839.51	-0.34787	0.0570284	-6.09994	1.0611e-09	1.6599e-08	PTPRN2	7
ENSG00000226752	378.404	-0.818438	0.145989	-5.60617	2.06849e-08	3.09872e-07	CUTALP	9	ENSG00000152661	8119.04	0.432478	0.0769213	5.62234	1.88385e-08	2.82055e-07	GJA1	6	ENSG00000160113	543.197	-0.730009	0.122686	-5.95023	2.6777e-09	4.01012e-08	NR2F6	19	ENSG00000124588	574.318	-0.93996	0.221044	-4.25237	2.11523e-05	0.000306669	NQO2	6	ENSG00000186480	2440.12	-0.366582	0.103594	-3.53862	0.000402222	0.00608453	INSIG1	7	ENSG00000118263	1743.66	-0.785729	0.10418	-7.54203	4.62711e-14	7.07013e-13	KLF7	2	ENSG00000167552	60942.7	-0.6715	0.121395	-5.53152	3.17462e-08	4.84723e-07	TUBA1A	12	ENSG00000265590	864.26	0.542108	0.0888826	6.09915	1.06636e-09	1.66659e-08	CFAP298-TCP10L	21
ENSG00000053254	2089.41	-0.48114	0.0858273	-5.60591	2.07166e-08	3.1006e-07	FOXN3	14	ENSG00000162729	389.239	-0.774917	0.137836	-5.62202	1.88743e-08	2.8233e-07	IGSF8	1	ENSG00000093167	1608.03	-0.480014	0.0806963	-5.94841	2.70768e-09	4.05128e-08	LRRFIP2	3	ENSG00000169314	36.1988	-2.79641	0.657601	-4.25244	2.11458e-05	0.000306669	C22orf15	22	ENSG00000271601	1547.12	0.541511	0.15301	3.53905	0.000401571	0.00608453	LIX1L	1	ENSG00000105894	12237.7	-1.1217	0.148818	-7.53739	4.79479e-14	7.31958e-13	PTN	7	ENSG00000196950	4408.02	-0.472228	0.0854414	-5.52693	3.25885e-08	4.97125e-07	SLC39A10	2	ENSG00000106415	2025.64	-0.409912	0.0672146	-6.09856	1.0703e-09	1.67121e-08	GLCCI1	7
ENSG00000111145	659.909	-0.72397	0.129236	-5.60193	2.11976e-08	3.16968e-07	ELK3	12	ENSG00000196730	2821.62	0.348032	0.0619435	5.61854	1.92578e-08	2.87802e-07	DAPK1	9	ENSG00000082684	4006.85	0.464165	0.0780356	5.94812	2.71232e-09	4.05448e-08	SEMA5B	3	ENSG00000130303	81.2055	-2.12901	0.500723	-4.25187	2.11994e-05	0.000307069	BST2	19	ENSG00000125851	655.316	2.39747	0.677626	3.53805	0.000403092	0.00609207	PCSK2	20	ENSG00000173320	2172.32	-0.931712	0.123775	-7.52746	5.17375e-14	7.89081e-13	STOX2	4	ENSG00000175567	595.912	-0.831652	0.150687	-5.51906	3.40815e-08	5.19422e-07	UCP2	11	ENSG00000203666	760.38	-0.593124	0.097322	-6.09445	1.09817e-09	1.71314e-08	EFCAB2	1
ENSG00000156453	449.795	0.906951	0.16204	5.59707	2.18002e-08	3.25679e-07	PCDH1	5	ENSG00000118193	3061.9	-0.457478	0.0814561	-5.61625	1.95148e-08	2.91375e-07	KIF14	1	ENSG00000166446	320.01	0.933655	0.156973	5.94786	2.71675e-09	4.05736e-08	CDYL2	16	ENSG00000163848	822.966	0.574175	0.135048	4.25164	2.12211e-05	0.0003071	ZNF148	3	ENSG00000095596	1325.5	1.20862	0.341692	3.53716	0.000404461	0.00610713	CYP26A1	10	ENSG00000146233	300.312	1.07549	0.142962	7.52292	5.35682e-14	8.1625e-13	CYP39A1	6	ENSG00000133878	141.804	-1.15636	0.209536	-5.51868	3.41555e-08	5.20069e-07	DUSP26	8	ENSG00000124098	2695.61	0.381272	0.0625923	6.09135	1.1196e-09	1.74496e-08	FAM210B	20
ENSG00000108679	757.728	0.73674	0.131693	5.59439	2.21405e-08	3.30457e-07	LGALS3BP	17	ENSG00000170142	3024.28	0.339702	0.060514	5.61361	1.98147e-08	2.9558e-07	UBE2E1	3	ENSG00000163104	4786.24	-0.348515	0.0586304	-5.94428	2.77672e-09	4.14311e-08	SMARCAD1	4	ENSG00000143321	10388.7	-0.388632	0.0914357	-4.25033	2.13455e-05	0.000308616	HDGF	1	ENSG00000101224	4484.97	-0.609975	0.172549	-3.53509	0.000407636	0.00614941	CDC25B	20	ENSG00000184206	514.435	-0.85115	0.113145	-7.52267	5.36699e-14	8.17047e-13	GOLGA6L4	15	ENSG00000108830	1607.77	-0.613517	0.111183	-5.51809	3.42709e-08	5.21346e-07	RND2	17	ENSG00000107819	600.12	0.609602	0.100081	6.09108	1.12152e-09	1.74636e-08	SFXN3	10
ENSG00000198720	965.514	0.665223	0.118984	5.59088	2.25921e-08	3.36888e-07	ANKRD13B	17	ENSG00000185008	1058.03	2.10668	0.375497	5.61037	2.01898e-08	3.00899e-07	ROBO2	3	ENSG00000120254	1321.17	-0.506518	0.0852289	-5.94303	2.79802e-09	4.17105e-08	MTHFD1L	6	ENSG00000109756	2594.95	0.738042	0.173676	4.24953	2.14223e-05	0.000309442	RAPGEF2	4	ENSG00000095383	84.4252	-1.32375	0.37451	-3.53461	0.000408385	0.00615505	TBC1D2	9	ENSG00000160307	529.28	-1.56513	0.208341	-7.51238	5.80636e-14	8.83122e-13	S100B	21	ENSG00000153976	198.546	-1.89265	0.343075	-5.51673	3.45368e-08	5.24908e-07	HS3ST3A1	17	ENSG00000148700	5720.01	0.368225	0.0605022	6.08615	1.15659e-09	1.79931e-08	ADD3	10
ENSG00000108582	5730.86	-0.434514	0.0777316	-5.58993	2.27167e-08	3.38436e-07	CPD	17	ENSG00000164318	47.4704	-2.32127	0.413833	-5.6092	2.03265e-08	3.02657e-07	EGFLAM	5	ENSG00000169884	131.28	1.3755	0.231498	5.94173	2.82034e-09	4.20046e-08	WNT10B	12	ENSG00000117407	49.6994	1.75484	0.413001	4.249	2.14725e-05	0.000309883	ARTN	1	ENSG00000136044	1399.66	0.359363	0.101774	3.53099	0.000414007	0.00622834	APPL2	12	ENSG00000060138	1679.65	0.557413	0.0742308	7.50919	5.94965e-14	9.04084e-13	YBX3	12	ENSG00000165868	611.087	-0.745691	0.135182	-5.5162	3.46407e-08	5.26004e-07	HSPA12A	10	ENSG00000261678	331.589	0.81354	0.133772	6.08153	1.19041e-09	1.85022e-08	SCRT1	8
ENSG00000139767	445.927	0.939329	0.168178	5.58532	2.33271e-08	3.4721e-07	SRRM4	12	ENSG00000186642	99.2665	1.46737	0.261627	5.60862	2.03952e-08	3.03402e-07	PDE2A	11	ENSG00000198604	4037.9	-0.34479	0.0580393	-5.94063	2.83927e-09	4.22478e-08	BAZ1A	14	ENSG00000104964	7925.02	0.689366	0.162346	4.24627	2.17357e-05	0.000313392	TLE5	19	ENSG00000163393	161.279	0.992533	0.281081	3.53113	0.000413789	0.00622834	SLC22A15	1	ENSG00000171848	7332.09	0.693715	0.092404	7.50741	6.03067e-14	9.15556e-13	RRM2	2	ENSG00000114854	26.6377	2.77384	0.503527	5.50883	3.61229e-08	5.48008e-07	TNNC1	3	ENSG00000015592	3315.33	0.488344	0.08031	6.08073	1.19635e-09	1.85775e-08	STMN4	8
ENSG00000064199	1574.82	0.525972	0.0942019	5.58346	2.35785e-08	3.5063e-07	SPA17	11	ENSG00000160111	466.746	0.787381	0.140418	5.60742	2.05361e-08	3.05218e-07	CPAMD8	19	ENSG00000152127	2477.75	-0.402481	0.0677931	-5.93691	2.90445e-09	4.3178e-08	MGAT5	2	ENSG00000144354	1608.99	-0.831505	0.195861	-4.24538	2.18221e-05	0.000314346	CDCA7	2	ENSG00000182901	82.385	1.2208	0.345884	3.5295	0.000416349	0.00625782	RGS7	1	ENSG00000153904	4610.25	-0.708388	0.0944707	-7.4985	6.45512e-14	9.79095e-13	DDAH1	1	ENSG00000136205	2089.25	1.20489	0.218778	5.50737	3.64233e-08	5.52058e-07	TNS3	7	ENSG00000197557	700.946	0.593308	0.0976677	6.07476	1.24171e-09	1.92641e-08	IFT70A	2
ENSG00000154319	792.843	-0.8536	0.152903	-5.58261	2.36931e-08	3.52012e-07	FAM167A	8	ENSG00000182481	18379.6	-0.277795	0.049564	-5.60477	2.08533e-08	3.09648e-07	KPNA2	17	ENSG00000051128	982.257	0.543575	0.0915703	5.93615	2.91791e-09	4.32987e-08	HOMER3	19	ENSG00000169032	3457.6	0.832191	0.196032	4.24518	2.18418e-05	0.000314346	MAP2K1	15	ENSG00000127586	3046.93	-0.571828	0.16206	-3.5285	0.000417917	0.00627564	CHTF18	16	ENSG00000105784	199.136	-1.44648	0.192992	-7.49505	6.62747e-14	1.00432e-12	RUNDC3B	7	ENSG00000091136	8052.65	3.2511	0.59114	5.49971	3.80426e-08	5.76073e-07	LAMB1	7	ENSG00000008277	2428.04	0.633284	0.104292	6.07222	1.26156e-09	1.95542e-08	ADAM22	7
ENSG00000129946	164.842	1.2502	0.224043	5.58018	2.40268e-08	3.56642e-07	SHC2	19	ENSG00000108679	717.317	0.566776	0.101167	5.60241	2.1139e-08	3.13604e-07	LGALS3BP	17	ENSG00000128294	603.424	-0.634753	0.106928	-5.93625	2.91609e-09	4.32987e-08	TPST2	22	ENSG00000184937	32.4118	2.71108	0.638677	4.24483	2.18761e-05	0.000314551	WT1	11	ENSG00000088325	8544.43	-0.318011	0.0901513	-3.52753	0.000419457	0.00629301	TPX2	20	ENSG00000116830	1712.74	0.710708	0.0948589	7.49227	6.76937e-14	1.02488e-12	TTF2	1	ENSG00000143032	75.5664	-1.81352	0.329778	-5.49922	3.81474e-08	5.77132e-07	BARHL2	1	ENSG00000078725	216.052	1.04017	0.171326	6.0713	1.26877e-09	1.963e-08	BRINP1	9
ENSG00000154080	145.989	1.25047	0.224513	5.56971	2.55164e-08	3.78408e-07	CHST9	18	ENSG00000101871	4911.51	-0.350896	0.0626941	-5.59694	2.18165e-08	3.23356e-07	MID1	X	ENSG00000135677	3550.07	-0.339151	0.0572097	-5.92821	3.06257e-09	4.54038e-08	GNS	12	ENSG00000074416	151.835	-2.46401	0.580651	-4.24354	2.20022e-05	0.000315211	MGLL	3	ENSG00000119686	141.868	-1.03695	0.294003	-3.52699	0.000420307	0.00629999	FLVCR2	14	ENSG00000148158	1407.64	-0.664344	0.0886982	-7.48994	6.89076e-14	1.04231e-12	SNX30	9	ENSG00000064042	2150.11	-0.470585	0.0856559	-5.4939	3.93156e-08	5.94262e-07	LIMCH1	4	ENSG00000117266	255.17	0.882259	0.145314	6.07139	1.26812e-09	1.963e-08	CDK18	1
ENSG00000221890	133.318	1.36954	0.246078	5.56547	2.6144e-08	3.87361e-07	NPTXR	22	ENSG00000113749	55.1089	1.91215	0.341652	5.59679	2.18363e-08	3.23356e-07	HRH2	5	ENSG00000123485	3075.16	-0.364802	0.0615398	-5.9279	3.06834e-09	4.54478e-08	HJURP	2	ENSG00000102034	277.367	-1.48949	0.350972	-4.24391	2.19659e-05	0.000315211	ELF4	X	ENSG00000158270	530.767	-2.26953	0.643553	-3.52656	0.000420995	0.00630454	COLEC12	18	ENSG00000138160	6293.53	0.445406	0.0594978	7.48609	7.09559e-14	1.07231e-12	KIF11	10	ENSG00000134419	8974.85	-0.472828	0.086078	-5.49302	3.95115e-08	5.96677e-07	RPS15A	16	ENSG00000260691	191.845	-1.09746	0.181218	-6.05601	1.39541e-09	2.15696e-08	ANKRD20A1	9
ENSG00000141012	320.852	0.795887	0.143066	5.56306	2.65086e-08	3.92405e-07	GALNS	16	ENSG00000101349	112.655	1.29622	0.231608	5.59662	2.18572e-08	3.23371e-07	PAK5	20	ENSG00000069702	610.688	-0.648589	0.109443	-5.92626	3.09903e-09	4.58605e-08	TGFBR3	1	ENSG00000157978	433.306	-1.18257	0.278664	-4.24371	2.19855e-05	0.000315211	LDLRAP1	1	ENSG00000175482	241.685	-1.00415	0.285059	-3.52259	0.00042735	0.00639387	POLD4	11	ENSG00000176907	211.107	-1.38298	0.184918	-7.47889	7.49543e-14	1.1317e-12	TCIM	8	ENSG00000185615	43.6746	-2.21563	0.403569	-5.49008	4.01741e-08	6.0613e-07	PDIA2	16	ENSG00000198947	5215.33	0.386788	0.0638806	6.05486	1.40542e-09	2.17044e-08	DMD	X
ENSG00000181264	805.267	-0.556875	0.100163	-5.55967	2.70291e-08	3.99745e-07	TLCD5	11	ENSG00000168385	31910.1	0.247493	0.0442424	5.59401	2.21889e-08	3.27979e-07	SEPTIN2	2	ENSG00000165959	786.689	0.680221	0.114796	5.92548	3.1139e-09	4.60386e-08	CLMN	14	ENSG00000170522	3537.73	-0.626103	0.14753	-4.24389	2.19675e-05	0.000315211	ELOVL6	4	ENSG00000265763	132.311	-0.889956	0.252737	-3.52127	0.000429489	0.00642001	ZNF488	10	ENSG00000140545	2791.65	0.526935	0.0705019	7.47406	7.77594e-14	1.17298e-12	MFGE8	15	ENSG00000128805	81.2895	-1.61556	0.29432	-5.48912	4.03939e-08	6.08891e-07	ARHGAP22	10	ENSG00000111371	13020.5	0.408053	0.0674448	6.05018	1.44688e-09	2.23082e-08	SLC38A1	12
ENSG00000136810	2098.21	0.443043	0.0797743	5.5537	2.79682e-08	4.13257e-07	TXN	9	ENSG00000177272	311.477	-0.794027	0.142108	-5.58751	2.30355e-08	3.40183e-07	KCNA3	1	ENSG00000272325	7350.76	0.317778	0.0536479	5.9234	3.15344e-09	4.65807e-08	NUDT3	6	ENSG00000186871	518.326	-0.65511	0.15442	-4.24241	2.21137e-05	0.00031652	ERCC6L	X	ENSG00000140511	210.15	-0.922347	0.262026	-3.52006	0.000431454	0.00644352	HAPLN3	15	ENSG00000132854	196.95	1.48503	0.198797	7.47012	8.01228e-14	1.20644e-12	KANK4	1	ENSG00000100302	77.242	1.72196	0.31394	5.485	4.13468e-08	6.22687e-07	RASD2	22	ENSG00000177426	1790.3	0.472665	0.0781245	6.05015	1.44715e-09	2.23082e-08	TGIF1	18
ENSG00000105696	48.6885	2.15662	0.388451	5.55185	2.82656e-08	4.17272e-07	TMEM59L	19	ENSG00000083937	1310.36	-0.457325	0.0818597	-5.58669	2.31434e-08	3.41465e-07	CHMP2B	3	ENSG00000166068	3443.2	-0.526279	0.0888821	-5.92109	3.19811e-09	4.71976e-08	SPRED1	15	ENSG00000165716	1921.33	-0.496451	0.117029	-4.24211	2.2143e-05	0.000316651	DIPK1B	9	ENSG00000168439	10024.6	-0.296317	0.0842814	-3.51581	0.000438416	0.00653558	STIP1	11	ENSG00000169184	3121.74	-0.70675	0.0946102	-7.47012	8.01188e-14	1.20644e-12	MN1	22	ENSG00000091879	277.258	4.04141	0.737553	5.47948	4.26567e-08	6.4183e-07	ANGPT2	8	ENSG00000120694	4767.06	0.322038	0.0532388	6.04893	1.45808e-09	2.24564e-08	HSPH1	13
ENSG00000015592	151.599	1.40284	0.252764	5.54998	2.85698e-08	4.21378e-07	STMN4	8	ENSG00000108256	7571.14	-0.363597	0.0651169	-5.58375	2.35386e-08	3.46981e-07	NUFIP2	17	ENSG00000091409	4086.48	-0.380046	0.0642111	-5.9187	3.24504e-09	4.78467e-08	ITGA6	2	ENSG00000058404	81.4935	1.46585	0.345605	4.24141	2.22119e-05	0.000317233	CAMK2B	7	ENSG00000176531	202.796	-0.756116	0.215055	-3.51593	0.000438223	0.00653558	PHLDB3	19	ENSG00000163347	79.6612	2.49019	0.333637	7.46376	8.4088e-14	1.26499e-12	CLDN1	3	ENSG00000164076	964.67	-1.31527	0.240108	-5.47783	4.30579e-08	6.47278e-07	CAMKV	3	ENSG00000005436	1146.5	-0.49753	0.0823172	-6.04407	1.50279e-09	2.31238e-08	GCFC2	2
ENSG00000137693	11079.7	-0.350564	0.0632059	-5.54637	2.9166e-08	4.29781e-07	YAP1	11	ENSG00000147872	1611.83	-0.455282	0.0815653	-5.58181	2.38026e-08	3.50554e-07	PLIN2	9	ENSG00000144136	3720.87	-0.373858	0.0631712	-5.91818	3.25531e-09	4.79545e-08	SLC20A1	2	ENSG00000075223	992.935	-1.44856	0.341538	-4.24129	2.22241e-05	0.000317233	SEMA3C	7	ENSG00000182195	1354.37	0.596538	0.16971	3.51505	0.000439678	0.00654845	LDOC1	X	ENSG00000161267	211.277	-1.2869	0.172641	-7.45421	9.04084e-14	1.35884e-12	BDH1	3	ENSG00000100033	234.269	-0.878156	0.160342	-5.47678	4.33125e-08	6.50514e-07	PRODH	22	ENSG00000152377	784.499	-2.02887	0.335703	-6.04363	1.50684e-09	2.31651e-08	SPOCK1	5
ENSG00000077943	185.507	-5.5179	0.99491	-5.54613	2.92069e-08	4.29994e-07	ITGA8	10	ENSG00000167680	694.528	0.732732	0.131327	5.57945	2.41285e-08	3.55031e-07	SEMA6B	19	ENSG00000145087	504.846	-0.70633	0.119509	-5.91028	3.41535e-09	5.02664e-08	STXBP5L	3	ENSG00000089818	777.488	0.585217	0.138042	4.2394	2.2412e-05	0.000319625	NECAP1	12	ENSG00000003137	2893.18	3.73425	1.06275	3.51377	0.000441801	0.00657409	CYP26B1	2	ENSG00000127870	821.17	0.666525	0.0894327	7.45281	9.13711e-14	1.37206e-12	RNF6	13	ENSG00000116679	6750.9	-0.413713	0.0755431	-5.47651	4.33791e-08	6.50923e-07	IVNS1ABP	1	ENSG00000101098	950.212	0.554322	0.0917656	6.04063	1.53518e-09	2.35794e-08	RIMS4	20
ENSG00000182389	541.358	0.777173	0.140194	5.54355	2.96407e-08	4.35984e-07	CACNB4	2	ENSG00000161542	1887.11	-0.418298	0.0750142	-5.57626	2.45746e-08	3.61267e-07	PRPSAP1	17	ENSG00000101350	2607.94	-0.517553	0.0876085	-5.90757	3.47197e-09	5.10534e-08	KIF3B	20	ENSG00000120251	316.162	2.33709	0.551386	4.23858	2.24937e-05	0.0003205	GRIA2	4	ENSG00000273706	46.1961	2.29308	0.652937	3.51195	0.000444826	0.00661311	LHX1	17	ENSG00000157168	317.599	-1.0168	0.136471	-7.45069	9.2853e-14	1.39305e-12	NRG1	8	ENSG00000003249	358.432	-0.839007	0.153295	-5.47315	4.42108e-08	6.622e-07	DBNDD1	16	ENSG00000152804	20.3493	-4.42308	0.732281	-6.04014	1.53983e-09	2.36293e-08	HHEX	10
ENSG00000130150	737.317	-0.640608	0.115624	-5.54043	3.01733e-08	4.43417e-07	MOSPD2	X	ENSG00000126787	7223.61	-0.369396	0.0662624	-5.57474	2.47895e-08	3.64096e-07	DLGAP5	14	ENSG00000162722	139.189	1.42415	0.241283	5.90242	3.58213e-09	5.26255e-08	TRIM58	1	ENSG00000162062	1049.87	-0.703161	0.165997	-4.23598	2.27561e-05	0.000323944	TEDC2	16	ENSG00000124243	210.355	-0.812319	0.231338	-3.5114	0.000445756	0.00662093	BCAS4	20	ENSG00000080503	761.645	-0.768786	0.103227	-7.44754	9.50964e-14	1.42541e-12	SMARCA2	9	ENSG00000166448	69.8081	-1.93969	0.354399	-5.47319	4.41999e-08	6.622e-07	TMEM130	7	ENSG00000137812	3234.89	-0.374048	0.0619593	-6.03699	1.57012e-09	2.40724e-08	KNL1	15
ENSG00000162631	352.731	1.13539	0.205064	5.53674	3.0816e-08	4.52451e-07	NTNG1	1	ENSG00000116675	206.413	0.95551	0.171416	5.57421	2.48652e-08	3.64877e-07	DNAJC6	1	ENSG00000127418	827.513	0.685554	0.116162	5.90172	3.59729e-09	5.28003e-08	FGFRL1	4	ENSG00000116729	7316.92	-1.33463	0.31532	-4.23263	2.30976e-05	0.000328509	WLS	1	ENSG00000268089	117.968	-1.53593	0.43762	-3.50972	0.000448572	0.00665672	GABRQ	X	ENSG00000137075	3615.38	-0.484242	0.0650628	-7.44268	9.86635e-14	1.47754e-12	RNF38	9	ENSG00000144681	76.7742	-1.58672	0.290034	-5.4708	4.47999e-08	6.70417e-07	STAC	3	ENSG00000187678	2389.51	0.613308	0.101647	6.03372	1.60231e-09	2.45436e-08	SPRY4	5
ENSG00000166446	318.7	0.929744	0.167931	5.53645	3.08664e-08	4.52782e-07	CDYL2	16	ENSG00000123983	4991.43	-0.367447	0.0659369	-5.57271	2.50801e-08	3.67698e-07	ACSL3	2	ENSG00000182551	1785.2	-0.519207	0.0880793	-5.89477	3.75193e-09	5.50204e-08	ADI1	2	ENSG00000164167	965.274	-0.660281	0.156054	-4.2311	2.32549e-05	0.000330447	LSM6	4	ENSG00000137491	24.3177	2.9842	0.850923	3.50701	0.00045317	0.00671888	SLCO2B1	11	ENSG00000126214	6391.57	-0.494289	0.0664371	-7.43996	1.00718e-13	1.50695e-12	KLC1	14	ENSG00000112232	265.13	-1.21067	0.221319	-5.47027	4.49352e-08	6.71613e-07	KHDRBS2	6	ENSG00000125968	491.55	0.986027	0.163427	6.03344	1.60501e-09	2.45628e-08	ID1	20
ENSG00000161813	3622.3	-0.433309	0.0782702	-5.53606	3.09345e-08	4.53371e-07	LARP4	12	ENSG00000140262	13376.1	-0.380489	0.0683342	-5.56806	2.57586e-08	3.77304e-07	TCF12	15	ENSG00000118407	281.436	1.0766	0.182673	5.89361	3.77855e-09	5.53607e-08	FILIP1	6	ENSG00000136870	559.371	0.667669	0.157842	4.22999	2.33705e-05	0.00033149	ZNF189	9	ENSG00000090376	70.3554	1.74026	0.496502	3.50505	0.000456529	0.00673919	IRAK3	12	ENSG00000121621	1492.77	0.609275	0.0819522	7.43452	1.04947e-13	1.56738e-12	KIF18A	11	ENSG00000171246	220.601	1.02426	0.187244	5.47017	4.4961e-08	6.71613e-07	NPTX1	17	ENSG00000112319	591.92	0.689835	0.114392	6.03044	1.63511e-09	2.50008e-08	EYA4	6
ENSG00000168301	858.128	0.634371	0.1147	5.5307	3.1896e-08	4.6704e-07	KCTD6	3	ENSG00000197467	103.854	-1.38276	0.248405	-5.56654	2.59843e-08	3.80267e-07	COL13A1	10	ENSG00000103429	1547.07	-0.438974	0.0745172	-5.8909	3.84099e-09	5.62247e-08	BFAR	16	ENSG00000166311	587.586	0.931448	0.220199	4.23002	2.33665e-05	0.00033149	SMPD1	11	ENSG00000112655	4976.8	-0.443781	0.126612	-3.50506	0.00045651	0.00673919	PTK7	6	ENSG00000177432	579.861	-1.04073	0.139986	-7.43454	1.04933e-13	1.56738e-12	NAP1L5	4	ENSG00000150907	902.144	1.05668	0.193251	5.4679	4.55388e-08	6.79629e-07	FOXO1	13	ENSG00000100911	438.205	-0.697174	0.11562	-6.02989	1.64074e-09	2.50643e-08	PSME2	14
ENSG00000188897	289.372	2.69394	0.48713	5.53024	3.19801e-08	4.6785e-07		16	ENSG00000076685	3072.22	0.361756	0.0650023	5.56528	2.61728e-08	3.82679e-07	NT5C2	10	ENSG00000168348	27.4101	3.27692	0.556762	5.88567	3.96438e-09	5.79786e-08	INSM2	14	ENSG00000103740	329.008	1.84938	0.437285	4.22923	2.34488e-05	0.0003323	ACSBG1	15	ENSG00000118160	46.6938	-1.58704	0.452792	-3.50501	0.000456595	0.00673919	SLC8A2	19	ENSG00000109756	3953.27	-0.914637	0.123087	-7.43079	1.07954e-13	1.61084e-12	RAPGEF2	4	ENSG00000065534	1466.01	0.722384	0.132151	5.46636	4.59382e-08	6.84972e-07	MYLK	3	ENSG00000165757	176.305	-1.01226	0.168126	-6.02082	1.73533e-09	2.64853e-08	JCAD	10
ENSG00000188582	184.857	1.15377	0.208688	5.52869	3.22638e-08	4.71575e-07	PAQR9	3	ENSG00000138778	6693.85	-0.437866	0.0787015	-5.56363	2.64222e-08	3.85978e-07	CENPE	4	ENSG00000115414	8719.12	-0.458538	0.0779261	-5.88427	3.99803e-09	5.8418e-08	FN1	2	ENSG00000197122	2722.53	-0.49472	0.116995	-4.22855	2.35207e-05	0.000333019	SRC	20	ENSG00000164853	52.8129	1.81125	0.516643	3.50581	0.000455218	0.00673919	UNCX	7	ENSG00000106236	480.508	-1.20527	0.162271	-7.4275	1.10666e-13	1.64982e-12	NPTX2	7	ENSG00000176014	2707.32	0.65639	0.120111	5.46486	4.63284e-08	6.90169e-07	TUBB6	18	ENSG00000011426	3134.01	-0.363671	0.0604412	-6.01694	1.77744e-09	2.70792e-08	ANLN	7
ENSG00000060709	213.474	1.2395	0.224204	5.52843	3.23105e-08	4.71832e-07	RIMBP2	12	ENSG00000163453	72.9127	-1.72984	0.311363	-5.55571	2.7649e-08	4.03536e-07	IGFBP7	4	ENSG00000164402	3633.86	0.372238	0.0632704	5.88328	4.0221e-09	5.87168e-08	SEPTIN8	5	ENSG00000013583	667.59	-0.616665	0.145863	-4.22769	2.36103e-05	0.000333987	HEBP1	12	ENSG00000197415	468.011	0.597867	0.17056	3.50532	0.000456053	0.00673919	VEPH1	3	ENSG00000138758	14504.3	-0.530174	0.0714084	-7.42453	1.1318e-13	1.68577e-12	SEPTIN11	4	ENSG00000183092	171.49	-1.65279	0.302593	-5.4621	4.70543e-08	7.0035e-07	BEGAIN	14	ENSG00000174482	650.098	0.705182	0.117197	6.01706	1.77611e-09	2.70792e-08	LINGO2	9
ENSG00000077063	215.81	1.41267	0.255651	5.52576	3.28055e-08	4.7863e-07	CTTNBP2	7	ENSG00000011105	664.535	0.836406	0.150702	5.55007	2.85559e-08	4.16397e-07	TSPAN9	12	ENSG00000132383	7303.29	-0.335633	0.0570596	-5.88216	4.04953e-09	5.90642e-08	RPA1	17	ENSG00000115129	1756.42	0.622761	0.147318	4.22732	2.36496e-05	0.000334242	TP53I3	2	ENSG00000146072	1197.16	-0.516444	0.147389	-3.50394	0.000458423	0.0067587	TNFRSF21	6	ENSG00000166900	281.957	1.02462	0.138043	7.42245	1.14977e-13	1.71101e-12	STX3	11	ENSG00000099625	276.605	-0.869379	0.159186	-5.46142	4.72348e-08	7.01775e-07	CBARP	19	ENSG00000116983	574.562	0.664474	0.110457	6.01568	1.79134e-09	2.72664e-08	HPCAL4	1
ENSG00000147065	10407.7	-0.392478	0.0710641	-5.52288	3.33495e-08	4.85934e-07	MSN	X	ENSG00000121486	1356.61	-0.490857	0.0885685	-5.54212	2.98827e-08	4.35352e-07	TRMT1L	1	ENSG00000052126	2565.14	-0.39929	0.0679011	-5.88046	4.09125e-09	5.9619e-08	PLEKHA5	12	ENSG00000090539	211.543	-0.844034	0.199723	-4.22601	2.37869e-05	0.00033588	CHRD	3	ENSG00000180758	91.5303	-1.75139	0.499859	-3.50376	0.000458741	0.0067587	GPR157	1	ENSG00000174840	523.049	0.867681	0.11702	7.41482	1.21792e-13	1.81079e-12	PDE12	3	ENSG00000131389	1078.11	-0.825523	0.151153	-5.4615	4.72137e-08	7.01775e-07	SLC6A6	3	ENSG00000167191	3669.33	-0.408416	0.0679025	-6.01475	1.8017e-09	2.73994e-08	GPRC5B	16
ENSG00000165731	48.2998	-2.26367	0.409878	-5.52279	3.33661e-08	4.85934e-07	RET	10	ENSG00000138018	2759.09	-0.354767	0.0640178	-5.54168	2.99575e-08	4.36051e-07	SELENOI	2	ENSG00000151726	435.681	-0.937371	0.159426	-5.87967	4.11081e-09	5.98502e-08	ACSL1	4	ENSG00000175595	553.524	0.746824	0.176822	4.22358	2.40451e-05	0.000338956	ERCC4	16	ENSG00000084774	4585.97	-0.443414	0.126577	-3.50312	0.000459838	0.0067627	CAD	2	ENSG00000181751	1768.28	-0.995751	0.134312	-7.41371	1.22816e-13	1.82437e-12	MACIR	5	ENSG00000113163	1610.9	0.48274	0.0884337	5.45877	4.79438e-08	7.11669e-07	CERT1	5	ENSG00000160179	276.278	1.07186	0.178217	6.01432	1.80639e-09	2.74461e-08	ABCG1	21
ENSG00000105426	7582.19	0.552425	0.100036	5.52224	3.34706e-08	4.87019e-07	PTPRS	19	ENSG00000125675	69.9357	1.71109	0.308779	5.54146	2.99957e-08	4.36215e-07	GRIA3	X	ENSG00000134198	321.07	0.811015	0.137965	5.87842	4.1419e-09	6.02489e-08	TSPAN2	1	ENSG00000271303	510.375	-0.901415	0.213426	-4.22356	2.40478e-05	0.000338956	SRXN1	20	ENSG00000169855	3118.29	0.894448	0.255325	3.50318	0.000459744	0.0067627	ROBO1	3	ENSG00000101384	3351.07	-0.589563	0.0795277	-7.4133	1.23194e-13	1.82835e-12	JAG1	20	ENSG00000185942	2804.39	-0.527307	0.0966012	-5.4586	4.799e-08	7.11716e-07	NKAIN3	8	ENSG00000106069	1862.94	0.420538	0.0699424	6.01263	1.82533e-09	2.7709e-08	CHN2	7
ENSG00000123307	213.128	1.51166	0.273945	5.51812	3.42648e-08	4.9813e-07	NEUROD4	12	ENSG00000164651	1633.96	3.54116	0.639153	5.5404	3.01775e-08	4.38466e-07	SP8	7	ENSG00000100519	4387.06	-0.366187	0.0622997	-5.87784	4.15662e-09	6.04088e-08	PSMC6	14	ENSG00000134253	891.898	-0.919338	0.217838	-4.22028	2.44002e-05	0.000343615	TRIM45	1	ENSG00000198719	3428.37	0.784217	0.223903	3.50249	0.000460937	0.0067728	DLL1	6	ENSG00000157680	199.604	-1.36226	0.183799	-7.41168	1.24706e-13	1.84913e-12	DGKI	7	ENSG00000096696	827.857	1.5008	0.275013	5.45719	4.83717e-08	7.16733e-07	DSP	6	ENSG00000152582	764.016	0.575572	0.0957651	6.01025	1.85233e-09	2.80937e-08	SPEF2	5
ENSG00000130287	634.588	0.944996	0.171274	5.51747	3.43924e-08	4.99537e-07	NCAN	19	ENSG00000178999	2790.85	-0.368673	0.066581	-5.53721	3.0733e-08	4.46137e-07	AURKB	17	ENSG00000106236	613.043	0.784553	0.133641	5.87059	4.34247e-09	6.29969e-08	NPTX2	7	ENSG00000185650	6076.42	0.650778	0.154213	4.21999	2.44316e-05	0.000343749	ZFP36L1	14	ENSG00000198435	2902.81	0.708712	0.202363	3.50219	0.000461447	0.00677423	NRARP	9	ENSG00000111249	375.83	-1.00363	0.135547	-7.40432	1.31826e-13	1.95202e-12	CUX2	12	ENSG00000225968	490.761	-0.891813	0.163707	-5.44761	5.10513e-08	7.5576e-07	ELFN1	7	ENSG00000186417	169.503	-1.08321	0.180244	-6.00969	1.85881e-09	2.81667e-08	GLDN	15
ENSG00000130054	358.939	0.96551	0.175207	5.51069	3.57423e-08	5.18678e-07	NALF2	X	ENSG00000189266	9241.47	-0.316596	0.0571844	-5.53641	3.08733e-08	4.47774e-07	PNRC2	1	ENSG00000162367	33.1221	3.08125	0.524855	5.87066	4.34063e-09	6.29969e-08	TAL1	1	ENSG00000181163	22799.7	-0.583924	0.13838	-4.21971	2.44622e-05	0.000343871	NPM1	5	ENSG00000223459	480.217	-0.699031	0.199676	-3.50082	0.000463825	0.00680305	TCAF1P1	7	ENSG00000163638	1232.01	1.09145	0.147409	7.40426	1.3188e-13	1.95202e-12	ADAMTS9	3	ENSG00000154822	249.125	-1.05003	0.192836	-5.44519	5.17498e-08	7.64049e-07	PLCL2	3	ENSG00000162946	356.725	-0.714921	0.119029	-6.00625	1.8986e-09	2.8744e-08	DISC1	1
ENSG00000108175	5629.03	-0.388005	0.0704368	-5.50855	3.61792e-08	5.24549e-07	ZMIZ1	10	ENSG00000204335	41.7186	2.35551	0.425667	5.5337	3.13541e-08	4.54341e-07	SP5	2	ENSG00000163468	8657.83	-0.338135	0.0576855	-5.86169	4.58184e-09	6.64101e-08	CCT3	1	ENSG00000167747	2681.5	-0.477314	0.113141	-4.21874	2.45669e-05	0.000345034	C19orf48P	19	ENSG00000177990	300.899	0.732399	0.209293	3.49939	0.000466323	0.00683358	DPY19L2	12	ENSG00000166165	12025.7	-0.783926	0.105922	-7.40095	1.35216e-13	1.99961e-12	CKB	14	ENSG00000198203	73.7477	1.96815	0.361427	5.44549	5.1662e-08	7.64049e-07	SULT1C2	2	ENSG00000187860	319.48	0.804845	0.134023	6.00526	1.91026e-09	2.88946e-08	CCDC157	22
ENSG00000183691	49.8908	2.31015	0.419427	5.50788	3.63186e-08	5.26101e-07	NOG	17	ENSG00000185215	265.036	-0.83569	0.151086	-5.53121	3.18027e-08	4.60429e-07	TNFAIP2	14	ENSG00000103647	940.688	-0.64975	0.110926	-5.85753	4.6981e-09	6.80343e-08	CORO2B	15	ENSG00000215440	1468.94	0.696384	0.16511	4.21769	2.46817e-05	0.000346338	NPEPL1	20	ENSG00000261040	20.7548	-2.52774	0.722553	-3.49834	0.000468155	0.0068543	WFDC21P	17	ENSG00000004864	2847.25	0.520457	0.0703324	7.39996	1.36223e-13	2.01269e-12	SLC25A13	7	ENSG00000211445	412.384	0.767371	0.140922	5.44535	5.17046e-08	7.64049e-07	GPX3	5	ENSG00000182224	1271.59	0.453905	0.0756056	6.00358	1.9301e-09	2.91686e-08	CYB5D1	17
ENSG00000160345	272.859	0.853965	0.155051	5.50765	3.63653e-08	5.26308e-07	PIERCE1	9	ENSG00000130294	1844.98	1.16533	0.210746	5.52955	3.2105e-08	4.64392e-07	KIF1A	2	ENSG00000135679	3909.33	-0.364682	0.0622729	-5.85619	4.73616e-09	6.85244e-08	MDM2	12	ENSG00000174405	479.184	0.66052	0.156626	4.21717	2.47385e-05	0.000346824	LIG4	13	ENSG00000229544	54.2975	1.77075	0.506698	3.49469	0.000474608	0.00694257	NKX1-2	10	ENSG00000069869	803.092	-0.808666	0.109363	-7.39431	1.4215e-13	2.09839e-12	NEDD4	15	ENSG00000117595	58.1889	3.49454	0.641821	5.44472	5.18871e-08	7.65393e-07	IRF6	1	ENSG00000135052	10494.4	0.289943	0.0483134	6.0013	1.95742e-09	2.95551e-08	GOLM1	9
ENSG00000183908	616.273	-0.889615	0.161539	-5.50711	3.64771e-08	5.27454e-07	LRRC55	11	ENSG00000114423	1637.97	-0.434809	0.0786371	-5.52931	3.21497e-08	4.64624e-07	CBLB	3	ENSG00000169221	875.934	-0.600583	0.102646	-5.85103	4.88526e-09	7.06186e-08	TBC1D10B	16	ENSG00000169174	650.113	-1.7956	0.425849	-4.21651	2.48116e-05	0.000347539	PCSK9	1	ENSG00000149557	4486.39	0.485889	0.139141	3.49206	0.000479304	0.00700501	FEZ1	11	ENSG00000076706	425.939	-1.02291	0.138355	-7.39333	1.43195e-13	2.11194e-12	MCAM	11	ENSG00000214402	68.7796	3.18638	0.585409	5.443	5.23903e-08	7.72126e-07	LCNL1	9	ENSG00000196872	56.1935	-1.82792	0.304724	-5.9986	1.9903e-09	3.00248e-08	CRACDL	2
ENSG00000006704	1293.33	0.501687	0.0911339	5.50494	3.69287e-08	5.3351e-07	GTF2IRD1	7	ENSG00000151640	3134.38	0.479316	0.0867738	5.52374	3.31854e-08	4.79164e-07	DPYSL4	10	ENSG00000143061	1873.9	0.479571	0.0819695	5.85061	4.89772e-09	7.07356e-08	IGSF3	1	ENSG00000100116	692.218	-0.77936	0.18491	-4.2148	2.49997e-05	0.000349862	GCAT	22	ENSG00000031003	1276.4	0.456759	0.130817	3.49159	0.000480153	0.00701118	FAM13B	5	ENSG00000117593	1389.79	0.59102	0.0799674	7.39077	1.4598e-13	2.15109e-12	DARS2	1	ENSG00000169116	1179.53	1.06362	0.195505	5.44037	5.31707e-08	7.8293e-07	PARM1	4	ENSG00000169840	22.5971	-4.5781	0.76379	-5.99393	2.04834e-09	3.08454e-08	GSX1	13
ENSG00000114019	2482.32	0.742165	0.134862	5.50314	3.73091e-08	5.38526e-07	AMOTL2	3	ENSG00000106538	992.371	-0.695849	0.126011	-5.52212	3.34937e-08	4.83131e-07	RARRES2	7	ENSG00000132359	117.014	1.50515	0.257406	5.84737	4.99407e-09	7.20631e-08	RAP1GAP2	17	ENSG00000204950	261.691	-1.94682	0.462018	-4.21372	2.51199e-05	0.000351232	LRRC10B	11	ENSG00000173258	501.088	0.885728	0.253834	3.4894	0.000484104	0.00706257	ZNF483	9	ENSG00000167535	943.706	-0.677917	0.0918264	-7.38259	1.55241e-13	2.28553e-12	CACNB3	12	ENSG00000117569	4914.14	-0.705591	0.129873	-5.43292	5.54403e-08	8.15623e-07	PTBP2	1	ENSG00000204103	151.683	1.15071	0.191976	5.99404	2.0469e-09	3.08454e-08	MAFB	20
ENSG00000137819	83.9403	1.53753	0.279512	5.50077	3.78128e-08	5.45312e-07	PAQR5	15	ENSG00000177125	1255.05	-0.437542	0.0792364	-5.52198	3.35197e-08	4.83131e-07	ZBTB34	9	ENSG00000163686	186.325	1.0726	0.183535	5.84412	5.09239e-09	7.34164e-08	ABHD6	3	ENSG00000111331	225.369	1.48313	0.352152	4.2116	2.53565e-05	0.000353911	OAS3	12	ENSG00000078053	1393.38	0.563076	0.161414	3.48841	0.000485911	0.00707433	AMPH	7	ENSG00000149243	161.109	-1.29671	0.175677	-7.38124	1.56827e-13	2.30682e-12	KLHL35	11	ENSG00000198720	782.912	-0.807098	0.14857	-5.43246	5.55822e-08	8.16984e-07	ANKRD13B	17	ENSG00000244227	296.125	0.850263	0.141903	5.99187	2.07438e-09	3.12097e-08	LRRC77P	3
ENSG00000138792	166.976	-1.14842	0.208832	-5.49928	3.81337e-08	5.4945e-07	ENPEP	4	ENSG00000290292	768.064	-0.515392	0.0933657	-5.52014	3.38724e-08	4.87781e-07	HOMEZ	14	ENSG00000109084	7186.86	0.31503	0.0539278	5.84169	5.16727e-09	7.44298e-08	TMEM97	17	ENSG00000174547	1359.93	-0.626117	0.148661	-4.21171	2.53443e-05	0.000353911	MRPL11	11	ENSG00000083444	2590.71	-0.644929	0.184865	-3.48864	0.000485477	0.00707433	PLOD1	1	ENSG00000005379	1002.84	-0.991786	0.134471	-7.37545	1.6379e-13	2.40283e-12	TSPOAP1	17	ENSG00000259330	981.048	0.886218	0.163288	5.42735	5.71977e-08	8.39984e-07	INAFM2	15	ENSG00000107282	655.026	0.607907	0.101466	5.99126	2.08225e-09	3.13004e-08	APBA1	9
ENSG00000096717	1901.03	-0.51247	0.0932556	-5.49533	3.89979e-08	5.61404e-07	SIRT1	10	ENSG00000206527	2067.89	-0.474161	0.0859922	-5.51401	3.50758e-08	5.04663e-07	HACD2	3	ENSG00000148400	2226.2	0.477392	0.0818521	5.83237	5.4644e-09	7.86398e-08	NOTCH1	9	ENSG00000151746	1198.57	0.812529	0.192951	4.21106	2.5418e-05	0.000354454	BICD1	12	ENSG00000108219	3700.3	0.368505	0.105642	3.48824	0.000486203	0.00707433	TSPAN14	10	ENSG00000067840	2078.15	-0.763539	0.103524	-7.37548	1.63754e-13	2.40283e-12	PDZD4	X	ENSG00000136859	648.134	1.61686	0.29799	5.4259	5.7663e-08	8.46066e-07	ANGPTL2	9	ENSG00000105613	1212.96	0.513652	0.0858268	5.98476	2.16709e-09	3.25468e-08	MAST1	19
ENSG00000157168	555.664	-1.18393	0.215475	-5.4945	3.91823e-08	5.63558e-07	NRG1	8	ENSG00000186868	74.2415	1.72646	0.313131	5.51355	3.51673e-08	5.0553e-07	MAPT	17	ENSG00000123473	2062.51	-0.413973	0.0709987	-5.83071	5.51926e-09	7.9359e-08	STIL	1	ENSG00000240038	141.808	1.32901	0.315628	4.21067	2.5461e-05	0.000354739	AMY2B	1	ENSG00000095587	115.651	1.20307	0.34513	3.48585	0.000490582	0.00713171	TLL2	10	ENSG00000142627	1201.8	0.780132	0.105772	7.37562	1.6358e-13	2.40283e-12	EPHA2	1	ENSG00000128567	2858.15	-0.455033	0.0838693	-5.42549	5.77948e-08	8.47247e-07	PODXL	7	ENSG00000111249	483.142	-0.640207	0.106982	-5.98427	2.17361e-09	3.26158e-08	CUX2	12
ENSG00000241399	188.925	-0.990218	0.18026	-5.49329	3.94516e-08	5.66929e-07	CD302	2	ENSG00000133858	2430.38	-0.499674	0.0906615	-5.51142	3.55951e-08	5.11226e-07	ZFC3H1	12	ENSG00000171456	5208.2	-0.392924	0.0674164	-5.82831	5.59929e-09	8.04383e-08	ASXL1	20	ENSG00000116670	2335.8	-0.543704	0.129175	-4.20905	2.56449e-05	0.000356984	MAD2L2	1	ENSG00000158716	147.622	-1.07201	0.307569	-3.48543	0.000491356	0.00713663	DUSP23	1	ENSG00000065534	1549.66	0.76174	0.103301	7.374	1.65584e-13	2.427e-12	MYLK	3	ENSG00000171940	1719.83	0.497646	0.0918887	5.41575	6.10312e-08	8.93899e-07	ZNF217	20	ENSG00000168994	282.989	-1.07204	0.179161	-5.98365	2.18198e-09	3.27123e-08	PXDC1	6
ENSG00000139445	182.089	1.30791	0.238179	5.4913	3.9898e-08	5.72836e-07	FOXN4	12	ENSG00000102383	360.709	0.728013	0.132134	5.50964	3.59564e-08	5.15958e-07	ZDHHC15	X	ENSG00000138346	2906.57	-0.37823	0.0649042	-5.82752	5.62568e-09	8.0746e-08	DNA2	10	ENSG00000130433	94.4495	-1.73348	0.412555	-4.20182	2.64781e-05	0.000368257	CACNG6	19	ENSG00000185338	61.0298	-1.23272	0.35373	-3.48491	0.000492307	0.00714411	SOCS1	16	ENSG00000110076	807.496	-0.675898	0.0916992	-7.37082	1.69576e-13	2.48332e-12	NRXN2	11	ENSG00000145248	150.179	-1.14482	0.211406	-5.41528	6.11945e-08	8.95497e-07	SLC10A4	4	ENSG00000143850	2025.64	0.517292	0.086459	5.98309	2.18946e-09	3.27954e-08	PLEKHA6	1
ENSG00000188316	67.0233	1.86146	0.339008	5.4909	3.99901e-08	5.73652e-07	ENO4	10	ENSG00000247626	361.199	-0.721693	0.131073	-5.50604	3.66993e-08	5.26153e-07	MARS2	2	ENSG00000157335	84.8494	1.9655	0.337347	5.82635	5.66514e-09	8.12404e-08	CLEC18C	16	ENSG00000198743	993.288	-1.19399	0.284242	-4.20062	2.66184e-05	0.000369881	SLC5A3	21	ENSG00000100302	41.0198	-1.48995	0.427903	-3.48198	0.000497723	0.00721633	RASD2	22	ENSG00000172602	133.616	-1.65845	0.225007	-7.37068	1.69761e-13	2.48383e-12	RND1	12	ENSG00000168237	329.667	-1.07387	0.198397	-5.41274	6.20687e-08	9.07487e-07	GLYCTK	3	ENSG00000182749	300.014	-0.812039	0.135793	-5.97998	2.23168e-09	3.33982e-08	PAQR7	1
ENSG00000105409	584.636	0.755839	0.137784	5.48569	4.11861e-08	5.90286e-07	ATP1A3	19	ENSG00000171456	5339.21	-0.368169	0.0668917	-5.50396	3.71359e-08	5.31942e-07	ASXL1	20	ENSG00000141522	3593.21	-0.487735	0.0837202	-5.82578	5.68481e-09	8.14505e-08	ARHGDIA	17	ENSG00000106268	1083.75	-0.628639	0.149698	-4.19938	2.67644e-05	0.000371152	NUDT1	7	ENSG00000128274	29.6568	-1.81612	0.52198	-3.47928	0.000502761	0.00728293	A4GALT	22	ENSG00000108509	356.926	-1.08075	0.146662	-7.36896	1.71968e-13	2.51389e-12	CAMTA2	17	ENSG00000166925	459.378	0.877087	0.16208	5.41145	6.25154e-08	9.13211e-07	TSC22D4	7	ENSG00000053438	3698.87	-0.571014	0.0955023	-5.97906	2.24423e-09	3.35564e-08	NNAT	20
ENSG00000178343	85.0443	2.10781	0.384553	5.4812	4.22455e-08	6.04935e-07	SHISA3	4	ENSG00000137460	109.751	1.34357	0.244128	5.50354	3.72242e-08	5.32662e-07	FHDC1	4	ENSG00000124766	5829.93	0.355023	0.0609461	5.8252	5.70453e-09	8.16609e-08	SOX4	6	ENSG00000124212	808.216	-1.09764	0.261389	-4.19924	2.67808e-05	0.000371152	PTGIS	20	ENSG00000171243	226.18	1.02659	0.295294	3.47651	0.000507979	0.00735202	SOSTDC1	7	ENSG00000258947	9514.16	-0.707979	0.0961048	-7.36674	1.74854e-13	2.55383e-12	TUBB3	16	ENSG00000065485	531.458	0.707616	0.1308	5.40991	6.3057e-08	9.20309e-07	PDIA5	3	ENSG00000171724	3558.6	0.394389	0.0659787	5.97752	2.26564e-09	3.3827e-08	VAT1L	16
ENSG00000181191	2519.78	-0.434493	0.0792911	-5.47973	4.25985e-08	6.09452e-07	PJA1	X	ENSG00000149925	7415.93	-0.36527	0.0663716	-5.50341	3.72519e-08	5.32662e-07	ALDOA	16	ENSG00000169564	7626.25	-0.364822	0.0626473	-5.82343	5.7651e-09	8.24552e-08	PCBP1	2	ENSG00000159202	2409.41	0.562714	0.133996	4.19948	2.67524e-05	0.000371152	UBE2Z	17	ENSG00000101665	231.247	-1.01394	0.291752	-3.47535	0.000510178	0.00737734	SMAD7	18	ENSG00000135472	138.644	-2.00348	0.272106	-7.36288	1.79981e-13	2.62639e-12	FAIM2	12	ENSG00000213420	1784.32	-0.648354	0.119886	-5.40807	6.37081e-08	9.28993e-07	GPC2	7	ENSG00000178235	842.001	0.56829	0.095072	5.97747	2.26633e-09	3.3827e-08	SLITRK1	13
ENSG00000135002	993.774	0.531797	0.0971595	5.47345	4.41369e-08	6.30904e-07	RFK	9	ENSG00000158470	4440.71	-0.311682	0.0566394	-5.50292	3.73561e-08	5.33681e-07	B4GALT5	20	ENSG00000138668	29486.1	-0.325412	0.0559331	-5.81788	5.95988e-09	8.51659e-08	HNRNPD	4	ENSG00000271601	1554.46	0.650179	0.154866	4.19834	2.68882e-05	0.000372312	LIX1L	1	ENSG00000157388	101.371	1.62901	0.468875	3.47429	0.000512202	0.00740008	CACNA1D	3	ENSG00000034053	1159.31	-0.615811	0.0836562	-7.36121	1.82251e-13	2.65717e-12	APBA2	15	ENSG00000166106	770.671	2.98052	0.551183	5.4075	6.39108e-08	9.31127e-07	ADAMTS15	11	ENSG00000007384	282.666	-0.815391	0.136423	-5.97693	2.27375e-09	3.39079e-08	RHBDF1	16
ENSG00000268869	63.3763	-1.67987	0.307081	-5.47045	4.48895e-08	6.41097e-07	ESPNP	1	ENSG00000136108	10006.5	-0.32784	0.0596029	-5.5004	3.78932e-08	5.40879e-07	CKAP2	13	ENSG00000187714	45.7175	-2.40288	0.413217	-5.81504	6.06189e-09	8.65473e-08	SLC18A3	10	ENSG00000112679	1123.18	-0.476658	0.113568	-4.19712	2.70326e-05	0.000373982	DUSP22	6	ENSG00000073060	1288.97	-0.436843	0.125799	-3.47255	0.000515542	0.00744178	SCARB1	12	ENSG00000099889	1736.35	-0.657568	0.0893928	-7.35594	1.89587e-13	2.7617e-12	ARVCF	22	ENSG00000176928	182.726	1.50431	0.278444	5.40257	6.56919e-08	9.56234e-07	GCNT4	5	ENSG00000167553	3071.83	-0.544379	0.0910988	-5.9757	2.29103e-09	3.41355e-08	TUBA1C	12
ENSG00000088756	1754.21	-0.668941	0.122294	-5.46995	4.50162e-08	6.42342e-07	ARHGAP28	18	ENSG00000126947	1167	-0.455906	0.082891	-5.50007	3.79636e-08	5.41407e-07	ARMCX1	X	ENSG00000058453	1537.07	0.444779	0.0764921	5.81471	6.07397e-09	8.66105e-08	CROCC	1	ENSG00000048649	3716.95	0.655505	0.156294	4.19404	2.74027e-05	0.000378769	RSF1	11	ENSG00000266964	48.8629	1.46084	0.420722	3.47222	0.000516173	0.00744434	FXYD1	19	ENSG00000116745	108.669	-1.92114	0.261238	-7.35399	1.92374e-13	2.79983e-12	RPE65	1	ENSG00000171160	953.079	-0.575893	0.106677	-5.39847	6.72102e-08	9.77474e-07	MORN4	10	ENSG00000065328	1902.74	-0.389468	0.0652612	-5.96784	2.40413e-09	3.57891e-08	MCM10	10
ENSG00000157654	4607.61	-0.613592	0.112265	-5.46558	4.61403e-08	6.57804e-07	PALM2AKAP2	9	ENSG00000111665	1527.09	-0.49356	0.0897475	-5.49943	3.81026e-08	5.42435e-07	CDCA3	12	ENSG00000128039	451.616	-0.714927	0.122953	-5.81463	6.07699e-09	8.66105e-08	SRD5A3	4	ENSG00000157601	239.353	1.17934	0.281326	4.19208	2.76408e-05	0.000381724	MX1	21	ENSG00000079102	215.415	1.38819	0.400036	3.47016	0.000520141	0.00749496	RUNX1T1	8	ENSG00000174740	295.355	-1.07	0.145506	-7.35366	1.92848e-13	2.80426e-12	PABPC5	X	ENSG00000101188	63.2613	1.98608	0.367972	5.39737	6.76241e-08	9.8263e-07	NTSR1	20	ENSG00000173848	1968.47	-0.472708	0.0792427	-5.96532	2.44158e-09	3.63147e-08	NET1	10
ENSG00000162543	153.824	1.22844	0.224823	5.46401	4.65487e-08	6.63043e-07	UBXN10	1	ENSG00000152953	220.852	1.12782	0.205073	5.49957	3.80725e-08	5.42435e-07	STK32B	4	ENSG00000104447	921.297	0.666485	0.114716	5.80986	6.25241e-09	8.90323e-08	TRPS1	8	ENSG00000158164	2563.1	-0.682001	0.162697	-4.19186	2.76676e-05	0.00038176	TMSB15A	X	ENSG00000142871	3375.67	0.482258	0.13905	3.46823	0.000523893	0.0075424	CCN1	1	ENSG00000079246	20631.4	0.405707	0.0551894	7.35117	1.96472e-13	2.85445e-12	XRCC5	2	ENSG00000212864	96.1658	-1.41633	0.262441	-5.39677	6.78522e-08	9.85078e-07	RNF208	9	ENSG00000133958	582.556	0.768042	0.128785	5.96376	2.46506e-09	3.66318e-08	UNC79	14
ENSG00000145675	1927.63	-0.447148	0.0818975	-5.45985	4.76538e-08	6.78189e-07	PIK3R1	5	ENSG00000140022	1726.31	-0.403901	0.0735059	-5.49481	3.91137e-08	5.56342e-07	STON2	14	ENSG00000126878	7470.97	0.325851	0.0561841	5.7997	6.64356e-09	9.45193e-08	AIF1L	9	ENSG00000106086	1547.44	-0.608947	0.145289	-4.19129	2.77373e-05	0.000382386	PLEKHA8	7	ENSG00000136938	7646.76	-0.398172	0.114824	-3.46767	0.000524985	0.00754673	ANP32B	9	ENSG00000167615	3177.73	-0.520837	0.0708736	-7.34881	1.9998e-13	2.90287e-12	LENG8	19	ENSG00000105696	209.522	-1.48452	0.275302	-5.39231	6.95575e-08	1.00895e-06	TMEM59L	19	ENSG00000170153	1913.81	-0.459953	0.0771733	-5.96	2.52236e-09	3.74504e-08	RNF150	4
ENSG00000110881	875.583	0.602833	0.110474	5.45678	4.84857e-08	6.89424e-07	ASIC1	12	ENSG00000179941	1156.58	-0.477274	0.0869016	-5.49212	3.97144e-08	5.6439e-07	BBS10	12	ENSG00000204335	44.0949	2.46929	0.426104	5.79504	6.83037e-09	9.70918e-08	SP5	2	ENSG00000177954	8215.91	-0.615948	0.147044	-4.18886	2.80358e-05	0.000386161	RPS27	1	ENSG00000171119	81.6625	-1.56031	0.449966	-3.46761	0.000525114	0.00754673	NRTN	19	ENSG00000118160	56.2589	-2.49213	0.339396	-7.34285	2.09095e-13	3.03252e-12	SLC8A2	19	ENSG00000100364	1938.67	-0.567885	0.105343	-5.3908	7.01434e-08	1.01656e-06	KIAA0930	22	ENSG00000106538	406.51	-0.71236	0.11954	-5.95918	2.53511e-09	3.75853e-08	RARRES2	7
ENSG00000141622	2127.52	-0.479643	0.0879344	-5.45456	4.90941e-08	6.97463e-07	ARK2C	18	ENSG00000198732	4494.79	1.59042	0.289782	5.48833	4.05752e-08	5.76118e-07	SMOC1	14	ENSG00000148841	535.12	-0.814728	0.140597	-5.79479	6.84084e-09	9.71555e-08	ITPRIP	10	ENSG00000187266	142.581	-1.11609	0.266528	-4.18752	2.82019e-05	0.00038777	EPOR	19	ENSG00000093010	677.384	0.534304	0.154268	3.46348	0.000533245	0.00765688	COMT	22	ENSG00000131711	23432.4	-0.801914	0.109236	-7.34113	2.11795e-13	3.06899e-12	MAP1B	5	ENSG00000254305	30.384	-2.68537	0.498197	-5.39018	7.03884e-08	1.01921e-06	MRPL9P1	8	ENSG00000136048	251.809	-0.84465	0.141741	-5.9591	2.5363e-09	3.75853e-08	DRAM1	12
ENSG00000215475	68.523	-1.67276	0.306733	-5.45349	4.93917e-08	7.01076e-07	SIAH3	13	ENSG00000075275	1393.66	-0.502636	0.0915913	-5.48781	4.06941e-08	5.77301e-07	CELSR1	22	ENSG00000186350	1777.27	0.438289	0.0756574	5.79307	6.91099e-09	9.8066e-08	RXRA	9	ENSG00000198046	146.435	-1.20453	0.287635	-4.1877	2.81801e-05	0.00038777	ZNF667	19	ENSG00000136840	347.308	-0.654902	0.189313	-3.45936	0.000541455	0.00776795	ST6GALNAC4	9	ENSG00000095002	5074.2	0.462496	0.0630301	7.3377	2.173e-13	3.146e-12	MSH2	2	ENSG00000023902	1792.52	-0.462102	0.0858076	-5.38533	7.2312e-08	1.04615e-06	PLEKHO1	1	ENSG00000143479	695.61	0.571952	0.0959815	5.95898	2.5381e-09	3.75853e-08	DYRK3	1
ENSG00000139946	1072.85	0.779624	0.142992	5.45221	4.97477e-08	7.05513e-07	PELI2	14	ENSG00000121989	1252.19	0.466687	0.0850817	5.48517	4.13072e-08	5.85486e-07	ACVR2A	2	ENSG00000116017	1307.62	-0.501121	0.0865119	-5.79251	6.93433e-09	9.83111e-08	ARID3A	19	ENSG00000006756	337.591	0.722017	0.172481	4.18608	2.83817e-05	0.000389805	ARSD	X	ENSG00000140022	767.337	-0.904555	0.261592	-3.45788	0.00054444	0.00780395	STON2	14	ENSG00000204767	117.902	-1.89223	0.257892	-7.33732	2.17912e-13	3.1521e-12	INSYN2B	5	ENSG00000100034	1038.07	0.489881	0.091064	5.37952	7.46829e-08	1.07951e-06	PPM1F	22	ENSG00000119042	436.801	-0.690408	0.115874	-5.95827	2.54917e-09	3.77162e-08	SATB2	2
ENSG00000164930	929.274	-0.670823	0.123053	-5.45149	4.99501e-08	7.07765e-07	FZD6	8	ENSG00000146918	4815.67	-0.326104	0.0595006	-5.48067	4.23711e-08	6.00042e-07	NCAPG2	7	ENSG00000169085	507.167	3.37469	0.583478	5.78375	7.30555e-09	1.03484e-07	VXN	8	ENSG00000121152	2379.12	-0.51789	0.123722	-4.18591	2.84022e-05	0.000389805	NCAPH	2	ENSG00000084234	11968.8	-0.340866	0.0985964	-3.45718	0.000545855	0.00781059	APLP2	11	ENSG00000135439	388.616	-1.20054	0.163658	-7.33571	2.20542e-13	3.18736e-12	AGAP2	12	ENSG00000035403	6127.16	1.14011	0.212073	5.37603	7.61451e-08	1.09968e-06	VCL	10	ENSG00000134250	7250.63	0.440099	0.0738781	5.9571	2.56756e-09	3.7955e-08	NOTCH2	1
ENSG00000172771	154.586	1.10739	0.203454	5.44296	5.24012e-08	7.41847e-07	EFCAB12	3	ENSG00000040633	1610.99	-0.395139	0.0721198	-5.47892	4.27932e-08	6.0549e-07	PHF23	17	ENSG00000083720	1929.87	-0.4044	0.0699266	-5.78321	7.32895e-09	1.03642e-07	OXCT1	5	ENSG00000148303	12076.7	-0.533608	0.127482	-4.18574	2.84243e-05	0.000389805	RPL7A	9	ENSG00000101337	2895.81	-0.35858	0.103719	-3.45723	0.000545759	0.00781059	TM9SF4	20	ENSG00000137094	1058.23	-0.704953	0.0961053	-7.33522	2.21364e-13	3.19645e-12	DNAJB5	9	ENSG00000087502	1483.46	0.466053	0.0869116	5.36239	8.2129e-08	1.18507e-06	ERGIC2	12	ENSG00000160145	3646.94	0.537686	0.0902822	5.95561	2.59096e-09	3.82675e-08	KALRN	3
ENSG00000106025	675.425	-0.63979	0.117579	-5.44135	5.2877e-08	7.47279e-07	TSPAN12	7	ENSG00000169432	77.285	1.68237	0.307164	5.47709	4.32385e-08	6.11257e-07	SCN9A	2	ENSG00000162244	9236.19	0.33197	0.0574025	5.78319	7.32951e-09	1.03642e-07	RPL29	3	ENSG00000206557	2292.63	-0.917287	0.219192	-4.18485	2.8535e-05	0.000390982	TRIM71	3	ENSG00000145423	21553.2	1.00579	0.291002	3.4563	0.000547638	0.00782926	SFRP2	4	ENSG00000144677	1101.82	0.596263	0.081324	7.33194	2.2684e-13	3.27266e-12	CTDSPL	3	ENSG00000087116	123.788	1.39787	0.260783	5.3603	8.30859e-08	1.19678e-06	ADAMTS2	5	ENSG00000066735	1014.03	0.605421	0.101676	5.9544	2.61028e-09	3.85192e-08	KIF26A	14
ENSG00000113070	125.808	1.26675	0.232795	5.44148	5.28402e-08	7.47279e-07	HBEGF	5	ENSG00000100526	831.007	-0.512842	0.0936514	-5.47607	4.3487e-08	6.14236e-07	CDKN3	14	ENSG00000119681	289.525	0.86526	0.14975	5.77803	7.55816e-09	1.06782e-07	LTBP2	14	ENSG00000134982	1470.04	0.698399	0.166963	4.18295	2.87747e-05	0.00039358	APC	5	ENSG00000101000	23.1041	-2.4589	0.711937	-3.45382	0.000552712	0.00789492	PROCR	20	ENSG00000151690	184.597	-1.24691	0.170084	-7.33115	2.28178e-13	3.2891e-12	MFSD6	2	ENSG00000164180	974.392	-0.653182	0.121852	-5.36045	8.30167e-08	1.19678e-06	TMEM161B	5	ENSG00000161800	3708.9	-0.369359	0.0620508	-5.95252	2.64045e-09	3.89305e-08	RACGAP1	12
ENSG00000167702	123.692	1.29491	0.237987	5.44111	5.29511e-08	7.47675e-07	KIFC2	8	ENSG00000116285	1614.91	0.50415	0.0920887	5.47462	4.38456e-08	6.18761e-07	ERRFI1	1	ENSG00000111783	3570.33	-0.37528	0.0650003	-5.77351	7.76382e-09	1.09592e-07	RFX4	12	ENSG00000157404	471.047	-1.57953	0.377611	-4.18295	2.87745e-05	0.00039358	KIT	4	ENSG00000067048	2691.08	0.398223	0.11531	3.45351	0.000553349	0.00789714	DDX3Y	Y	ENSG00000265972	5128.93	-0.63007	0.0860772	-7.31982	2.48305e-13	3.57611e-12	TXNIP	1	ENSG00000162434	2805.88	0.640206	0.119508	5.35701	8.46122e-08	1.21771e-06	JAK1	1	ENSG00000126217	3087.89	0.508745	0.0854756	5.95194	2.64985e-09	3.90351e-08	MCF2L	13
ENSG00000149201	93.4931	-1.45877	0.268135	-5.44041	5.31577e-08	7.4994e-07	CCDC81	11	ENSG00000092470	1794.53	-0.388302	0.0709536	-5.47261	4.43447e-08	6.2526e-07	WDR76	15	ENSG00000057935	2274.84	0.387255	0.0670955	5.7717	7.84769e-09	1.10584e-07	MTA3	2	ENSG00000141905	421.223	1.17532	0.28103	4.18218	2.88731e-05	0.000394582	NFIC	19	ENSG00000155966	242.394	-0.844663	0.244672	-3.45223	0.00055598	0.00792779	AFF2	X	ENSG00000042493	192.837	-1.56058	0.213252	-7.31798	2.5173e-13	3.62228e-12	CAPG	2	ENSG00000099219	1165.3	1.39717	0.260851	5.3562	8.49904e-08	1.22209e-06	ERMP1	9	ENSG00000137831	1386.55	-0.466177	0.0783453	-5.95028	2.67684e-09	3.93984e-08	UACA	15
ENSG00000065534	3126.29	0.734969	0.135147	5.43828	5.37967e-08	7.58295e-07	MYLK	3	ENSG00000143469	268.246	0.820178	0.150126	5.46328	4.67418e-08	6.58487e-07	SYT14	1	ENSG00000170035	8463.47	-0.449225	0.0778307	-5.77183	7.8416e-09	1.10584e-07	UBE2E3	2	ENSG00000196872	94.8288	2.18857	0.523537	4.18036	2.91042e-05	0.000397395	CRACDL	2	ENSG00000160932	153.91	-1.00295	0.290934	-3.44735	0.000566113	0.00806527	LY6E	8	ENSG00000123473	1573.43	0.717607	0.0982082	7.307	2.73177e-13	3.92749e-12	STIL	1	ENSG00000163013	178.449	-1.12226	0.209602	-5.35425	8.59137e-08	1.23429e-06	FBXO41	2	ENSG00000140937	1716.35	0.475978	0.0800504	5.94598	2.74803e-09	4.04111e-08	CDH11	16
ENSG00000064666	4827.3	0.627711	0.115517	5.43392	5.51283e-08	7.7639e-07	CNN2	19	ENSG00000140067	388.819	0.796552	0.145869	5.46073	4.74172e-08	6.67421e-07	FAM181A	14	ENSG00000117528	2450.67	-0.385163	0.0667435	-5.77079	7.89023e-09	1.11086e-07	ABCD3	1	ENSG00000128585	1761.58	0.554775	0.132845	4.17612	2.96525e-05	0.000404179	MKLN1	7	ENSG00000138031	1452.23	-0.369835	0.107385	-3.44402	0.000573142	0.00815831	ADCY3	2	ENSG00000151150	2634.68	-0.808527	0.110689	-7.30447	2.78362e-13	3.99855e-12	ANK3	10	ENSG00000171241	797.726	0.614325	0.114769	5.35271	8.66457e-08	1.24373e-06	SHCBP1	16	ENSG00000108669	683.076	-0.815118	0.137159	-5.94289	2.80044e-09	4.1146e-08	CYTH1	17
ENSG00000081803	502.845	0.713684	0.131429	5.43019	5.62941e-08	7.92121e-07	CADPS2	7	ENSG00000163755	1420.2	-0.409817	0.075106	-5.45652	4.85568e-08	6.8287e-07	HPS3	3	ENSG00000168490	94.3645	1.506	0.261081	5.76832	8.00638e-09	1.12624e-07	PHYHIP	8	ENSG00000137449	344.189	1.68361	0.403136	4.17629	2.96305e-05	0.000404179	CPEB2	4	ENSG00000116133	19177.6	-0.338276	0.0982751	-3.44213	0.000577145	0.00820818	DHCR24	1	ENSG00000137273	47.8311	-3.89278	0.533715	-7.29374	3.01462e-13	4.32661e-12	FOXF2	6	ENSG00000005249	2385.1	-0.657409	0.122853	-5.3512	8.73736e-08	1.252e-06	PRKAR2B	7	ENSG00000188042	4727.97	0.368036	0.0619351	5.94229	2.81067e-09	4.12605e-08	ARL4C	2
ENSG00000075461	2004.79	0.47334	0.0871896	5.42886	5.67148e-08	7.9735e-07	CACNG4	17	ENSG00000120693	397.662	-0.754178	0.138284	-5.45382	4.92979e-08	6.92692e-07	SMAD9	13	ENSG00000166444	1623.12	-0.451773	0.0784317	-5.76009	8.40715e-09	1.18159e-07	DENND2B	11	ENSG00000104853	3144.93	0.432159	0.103499	4.17551	2.97316e-05	0.000404756	CLPTM1	19	ENSG00000177200	2221.47	0.523356	0.152064	3.44169	0.0005781	0.00821463	CHD9	16	ENSG00000198865	449.178	0.851829	0.116792	7.29353	3.01941e-13	4.32975e-12	CCDC152	5	ENSG00000162624	21.8377	-6.76568	1.26432	-5.35125	8.73474e-08	1.252e-06	LHX8	1	ENSG00000185608	290.54	-0.795586	0.133973	-5.93839	2.87836e-09	4.22176e-08	MRPL40	22
ENSG00000182551	1718.28	-0.643681	0.118682	-5.42356	5.84236e-08	8.20661e-07	ADI1	2	ENSG00000166402	2351.88	0.364806	0.0669172	5.4516	4.99196e-08	7.0082e-07	TUB	11	ENSG00000197728	2750.07	-0.426307	0.0741781	-5.74707	9.08046e-09	1.27512e-07	RPS26	12	ENSG00000137154	21300	-0.569334	0.136354	-4.1754	2.97463e-05	0.000404756	RPS6	9	ENSG00000109654	3871.47	0.506774	0.147272	3.44108	0.00057939	0.00822583	TRIM2	4	ENSG00000049323	4569.56	0.865846	0.118728	7.29271	3.03783e-13	4.35238e-12	LTBP1	2	ENSG00000126218	113.196	2.0498	0.383135	5.35008	8.7914e-08	1.25865e-06	F10	13	ENSG00000005108	1270.37	-0.593484	0.0999975	-5.93499	2.93867e-09	4.30276e-08	THSD7A	7
ENSG00000105866	1242.85	0.476198	0.0878412	5.42112	5.92255e-08	8.30945e-07	SP4	7	ENSG00000087053	3938.2	-0.329493	0.0605017	-5.44602	5.151e-08	7.22521e-07	MTMR2	11	ENSG00000108559	2558.21	-0.378966	0.0659553	-5.7458	9.1489e-09	1.28362e-07	NUP88	17	ENSG00000182575	19.95	-2.96898	0.711272	-4.17418	2.99056e-05	0.000406571	NXPH3	17	ENSG00000102271	102.115	-0.995491	0.289401	-3.43983	0.000582087	0.00825698	KLHL4	X	ENSG00000111799	917.221	-0.765512	0.105022	-7.28909	3.1205e-13	4.46696e-12	COL12A1	6	ENSG00000175928	8175.31	-0.443831	0.0829834	-5.34844	8.87178e-08	1.26906e-06	LRRN1	3	ENSG00000107104	715.53	0.554624	0.0934492	5.93503	2.93792e-09	4.30276e-08	KANK1	9
ENSG00000167526	8895.04	0.378378	0.0697983	5.42103	5.92581e-08	8.30945e-07	RPL13	16	ENSG00000139445	164.93	1.06873	0.196247	5.44586	5.15545e-08	7.22521e-07	FOXN4	12	ENSG00000139973	199.503	1.1223	0.195345	5.74524	9.17901e-09	1.28673e-07	SYT16	14	ENSG00000138380	298.723	0.754722	0.180862	4.17292	3.00717e-05	0.000408476	CARF	2	ENSG00000165512	1273.48	0.673293	0.196056	3.43419	0.000594318	0.00842318	ZNF22	10	ENSG00000145242	112.145	-1.71272	0.234995	-7.28831	3.13859e-13	4.48897e-12	EPHA5	4	ENSG00000168036	17995.1	0.403531	0.0754585	5.34772	8.90678e-08	1.27297e-06	CTNNB1	3	ENSG00000105967	48.6428	2.59626	0.437698	5.93162	2.99959e-09	4.38816e-08	TFEC	7
ENSG00000139200	460.7	0.810634	0.149607	5.41843	6.01248e-08	8.4237e-07	PIANP	12	ENSG00000234224	45.8181	2.07975	0.381961	5.44492	5.18278e-08	7.25724e-07	TMEM229A	7	ENSG00000140416	4495.37	-0.436098	0.075934	-5.74312	9.29503e-09	1.30187e-07	TPM1	15	ENSG00000161249	51.0547	-1.97878	0.474458	-4.17061	3.03786e-05	0.000412288	DMKN	19	ENSG00000065609	242.59	1.46717	0.42748	3.43214	0.000598848	0.00848006	SNAP91	6	ENSG00000197977	1362.92	-0.625139	0.0857821	-7.28753	3.15693e-13	4.5113e-12	ELOVL2	6	ENSG00000148204	2263.64	-0.772285	0.144426	-5.34726	8.92938e-08	1.2751e-06	CRB2	9	ENSG00000120708	869.665	0.640139	0.107924	5.93138	3.00406e-09	4.39091e-08	TGFBI	5
ENSG00000120594	1544.64	0.577509	0.106598	5.41765	6.03874e-08	8.4532e-07	PLXDC2	10	ENSG00000144485	857.404	0.677055	0.124405	5.44233	5.25896e-08	7.35755e-07	HES6	2	ENSG00000122884	1248.68	-0.477435	0.0831701	-5.74046	9.44204e-09	1.32132e-07	P4HA1	10	ENSG00000127990	964.305	0.602433	0.144559	4.1674	3.08099e-05	0.000417782	SGCE	7	ENSG00000015475	431.213	-0.563261	0.164162	-3.43113	0.000601063	0.00850408	BID	22	ENSG00000167081	2789.31	-0.605717	0.0832015	-7.28012	3.33521e-13	4.76196e-12	PBX3	9	ENSG00000148303	11635.6	-0.389202	0.0727894	-5.34695	8.94468e-08	1.27618e-06	RPL7A	9	ENSG00000187068	514.849	-0.82714	0.139456	-5.9312	3.00722e-09	4.39173e-08	C3orf70	3
ENSG00000144730	6801.69	0.564912	0.104314	5.41549	6.11205e-08	8.54844e-07	IL17RD	3	ENSG00000123307	197.068	1.31929	0.242531	5.43968	5.33759e-08	7.46113e-07	NEUROD4	12	ENSG00000146122	334.833	0.926432	0.161422	5.73919	9.51324e-09	1.33013e-07	DAAM2	6	ENSG00000204291	41.8159	-2.01699	0.484337	-4.16444	3.12118e-05	0.000422866	COL15A1	9	ENSG00000136698	70.3198	-2.99664	0.873663	-3.42997	0.000603641	0.00853319	CFC1	2	ENSG00000205922	139.389	-1.77346	0.243791	-7.27452	3.47657e-13	4.95951e-12	ONECUT3	19	ENSG00000153132	1157.21	-0.838188	0.156815	-5.34509	9.03725e-08	1.28828e-06	CLGN	4	ENSG00000109686	800.604	-0.555508	0.0937715	-5.92406	3.14088e-09	4.58298e-08	SH3D19	4
ENSG00000214491	141.471	-1.25707	0.232211	-5.4135	6.18049e-08	8.63672e-07	SEC14L6	22	ENSG00000165895	782.143	0.53494	0.0983455	5.43939	5.34626e-08	7.46681e-07	ARHGAP42	11	ENSG00000076382	5276.42	-0.339863	0.0592275	-5.73825	9.56582e-09	1.33528e-07	SPAG5	17	ENSG00000128011	294.52	-0.994466	0.238813	-4.16421	3.12429e-05	0.000422923	LRFN1	19	ENSG00000129911	534.168	-0.49079	0.143116	-3.42931	0.000605125	0.0085468	KLF16	19	ENSG00000184305	183.564	-1.25378	0.172459	-7.27004	3.59387e-13	5.12243e-12	CCSER1	4	ENSG00000101825	1387.3	2.97652	0.556952	5.34431	9.07604e-08	1.29269e-06	MXRA5	X	ENSG00000170312	5296.84	-0.452483	0.0763934	-5.92307	3.15989e-09	4.60674e-08	CDK1	10
ENSG00000010818	247.06	1.20418	0.222482	5.41251	6.21489e-08	8.67731e-07	HIVEP2	6	ENSG00000080822	2801.65	-0.362947	0.0667318	-5.4389	5.36114e-08	7.48115e-07	CLDND1	3	ENSG00000180543	553.245	-0.745215	0.129868	-5.73824	9.56651e-09	1.33528e-07	TSPYL5	8	ENSG00000189171	727.076	-1.15216	0.276694	-4.16401	3.12712e-05	0.000422941	S100A13	1	ENSG00000170899	1916.49	0.389894	0.113705	3.42899	0.00060583	0.00854939	GSTA4	6	ENSG00000154319	854.212	0.772109	0.106242	7.26749	3.66221e-13	5.21534e-12	FAM167A	8	ENSG00000162733	1482.18	3.29628	0.616955	5.34282	9.15127e-08	1.30228e-06	DDR2	1	ENSG00000158292	1571.96	0.481218	0.0813052	5.91866	3.24571e-09	4.72779e-08	GPR153	1
ENSG00000197077	1181.92	0.592066	0.109428	5.41054	6.28335e-08	8.76535e-07	KIAA1671	22	ENSG00000134569	1797.59	-0.40331	0.0742044	-5.43512	5.47585e-08	7.63464e-07	LRP4	11	ENSG00000169432	77.5197	1.71993	0.299865	5.73568	9.71196e-09	1.35441e-07	SCN9A	2	ENSG00000109133	969.92	0.660522	0.15866	4.16313	3.1391e-05	0.000424197	TMEM33	4	ENSG00000151623	22.518	2.73943	0.799321	3.42719	0.000609851	0.00859874	NR3C2	4	ENSG00000111276	3131.05	-0.55947	0.0770083	-7.26506	3.72875e-13	5.30553e-12	CDKN1B	12	ENSG00000095139	6022.53	0.402621	0.0753661	5.34221	9.18216e-08	1.30556e-06	ARCN1	11	ENSG00000119638	1972.21	-0.391585	0.0661862	-5.91642	3.2903e-09	4.78862e-08	NEK9	14
ENSG00000184005	1528.74	-0.536474	0.0992094	-5.40749	6.39127e-08	8.90824e-07	ST6GALNAC3	1	ENSG00000164707	191.435	-1.07101	0.197143	-5.43264	5.55278e-08	7.73526e-07	SLC13A4	7	ENSG00000122705	2872.67	-0.422713	0.0737239	-5.73373	9.82459e-09	1.36894e-07	CLTA	9	ENSG00000105427	24.5196	-3.00527	0.721975	-4.16256	3.14694e-05	0.000424891	CNFN	19	ENSG00000007174	16.6662	-2.90028	0.846494	-3.42622	0.000612035	0.00862213	DNAH9	17	ENSG00000159873	1909.41	0.5694	0.0783808	7.26453	3.7435e-13	5.32195e-12	CCDC117	22	ENSG00000138166	67.871	1.73545	0.324912	5.34128	9.22908e-08	1.3111e-06	DUSP5	10	ENSG00000154639	4633.43	0.351364	0.0593962	5.91559	3.30683e-09	4.80442e-08	CXADR	21
ENSG00000179833	1335.74	-0.57513	0.106457	-5.40247	6.57292e-08	9.15356e-07	SERTAD2	2	ENSG00000143401	17028.9	-0.26283	0.0483819	-5.4324	5.56027e-08	7.73903e-07	ANP32E	1	ENSG00000117280	451.52	0.86292	0.150506	5.73346	9.84048e-09	1.36998e-07	RAB29	1	ENSG00000089157	37536.3	-0.573313	0.137778	-4.16114	3.16667e-05	0.000426821	RPLP0	12	ENSG00000150977	221.072	-0.86013	0.251242	-3.4235	0.000618191	0.00870137	RILPL2	12	ENSG00000163492	84.2711	1.88008	0.258808	7.26437	3.74781e-13	5.3235e-12	CCDC141	2	ENSG00000164889	1506.06	0.474094	0.0888115	5.33821	9.38699e-08	1.33239e-06	SLC4A2	7	ENSG00000164611	3177.47	-0.494784	0.0836396	-5.91567	3.30532e-09	4.80442e-08	PTTG1	5
ENSG00000169255	660.848	-0.710408	0.131569	-5.39951	6.6824e-08	9.29805e-07	B3GALNT1	3	ENSG00000197702	2078.2	0.445179	0.0820875	5.42323	5.85321e-08	8.13978e-07	PARVA	11	ENSG00000183715	171.947	-1.079	0.188227	-5.73246	9.89857e-09	1.37689e-07	OPCML	11	ENSG00000257093	391.07	-1.52793	0.367181	-4.16124	3.1653e-05	0.000426821	DENND11	7	ENSG00000169047	4078.16	-0.369444	0.107942	-3.42261	0.000620225	0.00871814	IRS1	2	ENSG00000092969	324.228	-1.5175	0.209049	-7.25907	3.89773e-13	5.53171e-12	TGFB2	1	ENSG00000142733	199.883	1.39094	0.260582	5.3378	9.40803e-08	1.33309e-06	MAP3K6	1	ENSG00000110925	2963.1	0.386722	0.06541	5.91228	3.37407e-09	4.8979e-08	CSRNP2	12
ENSG00000149972	32.9973	-3.24281	0.600617	-5.39913	6.69661e-08	9.30983e-07	CNTN5	11	ENSG00000088881	192.252	1.11701	0.205997	5.42246	5.87839e-08	8.16778e-07	EBF4	20	ENSG00000154856	844.064	-0.540807	0.0944044	-5.72862	1.0125e-08	1.40718e-07	APCDD1	18	ENSG00000122756	4752.09	0.412639	0.0991993	4.1597	3.18671e-05	0.000429153	CNTFR	9	ENSG00000183671	63.8072	1.29383	0.378034	3.42252	0.000620446	0.00871814	CMKLR2	2	ENSG00000169856	327.931	-1.94014	0.267312	-7.25795	3.9299e-13	5.57258e-12	ONECUT1	15	ENSG00000168306	68.0259	2.59923	0.486935	5.33794	9.40097e-08	1.33309e-06	ACOX2	3	ENSG00000169016	1821.38	-0.407452	0.0689957	-5.90547	3.51639e-09	5.10013e-08	E2F6	2
ENSG00000164853	30.1918	3.29777	0.610855	5.39861	6.71609e-08	9.32892e-07	UNCX	7	ENSG00000134438	14.4005	7.12445	1.31408	5.42162	5.9063e-08	8.19954e-07	RAX	18	ENSG00000205084	1149.31	0.466699	0.0814804	5.72774	1.01775e-08	1.41327e-07	TMEM231	16	ENSG00000132507	6722.77	-0.485071	0.116629	-4.15909	3.1952e-05	0.000429153	EIF5A	17	ENSG00000140564	1188.29	-0.890933	0.260397	-3.42144	0.00062291	0.00874527	FURIN	15	ENSG00000174371	1189.88	0.64023	0.0882303	7.25635	3.97667e-13	5.63408e-12	EXO1	1	ENSG00000136960	2473.56	-0.478544	0.0896784	-5.33623	9.4899e-08	1.34354e-06	ENPP2	8	ENSG00000108578	2783.24	-0.398032	0.0674383	-5.90217	3.58755e-09	5.19887e-08	BLMH	17
ENSG00000171885	56.0973	1.9377	0.359017	5.39724	6.76755e-08	9.39236e-07	AQP4	18	ENSG00000087502	1118.64	-0.443833	0.0819102	-5.41854	6.00876e-08	8.33465e-07	ERGIC2	12	ENSG00000185630	9341.04	-0.413163	0.0721447	-5.72687	1.02299e-08	1.41933e-07	PBX1	1	ENSG00000143162	322.315	-1.21969	0.293237	-4.15939	3.19103e-05	0.000429153	CREG1	1	ENSG00000101199	4239.4	-0.466389	0.136357	-3.42034	0.000625433	0.00875794	ARFGAP1	20	ENSG00000138795	666.325	0.764674	0.105426	7.25319	4.07064e-13	5.76228e-12	LEF1	4	ENSG00000106991	461.494	3.61363	0.677217	5.336	9.50196e-08	1.34409e-06	ENG	9	ENSG00000018236	641.121	0.669484	0.113572	5.89478	3.7518e-09	5.43225e-08	CNTN1	12
ENSG00000204347	318.052	0.999257	0.185265	5.39366	6.90351e-08	9.57286e-07	BTBD17	17	ENSG00000092036	1281.44	-0.422552	0.0780006	-5.41729	6.05094e-08	8.38598e-07	HAUS4	14	ENSG00000178773	83.0182	1.64528	0.287323	5.72622	1.02692e-08	1.42356e-07	CPNE7	16	ENSG00000164104	11700	-0.563773	0.135564	-4.15872	3.20036e-05	0.000429153	HMGB2	4	ENSG00000105186	849.598	-0.540386	0.157976	-3.42068	0.000624643	0.00875794	ANKRD27	19	ENSG00000165588	3744.19	0.878541	0.121135	7.25256	4.08958e-13	5.78414e-12	OTX2	14	ENSG00000115507	550.574	-0.794149	0.148844	-5.33543	9.53193e-08	1.34718e-06	OTX1	2	ENSG00000132199	1496.74	-0.428993	0.0728054	-5.89232	3.80803e-09	5.50895e-08	ENOSF1	18
ENSG00000156675	689.574	0.787749	0.146123	5.39101	7.00646e-08	9.70733e-07	RAB11FIP1	8	ENSG00000223573	50.4889	2.00972	0.371009	5.41691	6.06372e-08	8.39652e-07	TINCR	19	ENSG00000123136	2020.68	-0.401948	0.0702302	-5.72329	1.04479e-08	1.44709e-07	DDX39A	19	ENSG00000183715	290.058	-1.01458	0.243958	-4.15884	3.19864e-05	0.000429153	OPCML	11	ENSG00000131067	1845.67	-0.486976	0.142386	-3.42011	0.000625948	0.00875794	GGT7	20	ENSG00000165480	1651.16	0.731022	0.100852	7.24845	4.21555e-13	5.95721e-12	SKA3	13	ENSG00000157470	130.862	-1.69235	0.31735	-5.33275	9.67346e-08	1.36601e-06	FAM81A	15	ENSG00000146376	473.037	0.705975	0.119902	5.88793	3.91055e-09	5.65242e-08	ARHGAP18	6
ENSG00000175445	3580.34	-1.65669	0.307676	-5.38453	7.26334e-08	1.00546e-06	LPL	8	ENSG00000144635	3276.28	-0.343584	0.0635009	-5.41069	6.27815e-08	8.68602e-07	DYNC1LI1	3	ENSG00000136144	2829.72	-0.347867	0.0608005	-5.72146	1.05615e-08	1.46158e-07	RCBTB1	13	ENSG00000244398	2011.41	-0.780975	0.187788	-4.15882	3.19897e-05	0.000429153	RPL36AP37	11	ENSG00000276644	2315.51	0.662096	0.193583	3.42023	0.000625687	0.00875794	DACH1	13	ENSG00000140575	3895.42	0.684113	0.094439	7.24397	4.35742e-13	6.15244e-12	IQGAP1	15	ENSG00000198673	278.478	-1.34717	0.252666	-5.33184	9.72245e-08	1.37176e-06	TAFA2	12	ENSG00000138439	3010.89	0.389392	0.0661449	5.88695	3.93378e-09	5.68116e-08	FAM117B	2
ENSG00000165895	513.349	-0.648722	0.120585	-5.37981	7.45653e-08	1.03133e-06	ARHGAP42	11	ENSG00000188021	2106.86	-0.389909	0.0721091	-5.40721	6.40145e-08	8.84906e-07	UBQLN2	X	ENSG00000143320	3764.74	0.384086	0.0671655	5.7185	1.0747e-08	1.48598e-07	CRABP2	1	ENSG00000176406	331.833	1.01858	0.244971	4.15796	3.21095e-05	0.000430208	RIMS2	8	ENSG00000170190	98.3782	-0.927609	0.271273	-3.41946	0.000627453	0.00876447	SLC16A5	17	ENSG00000259803	31.4721	5.31234	0.734034	7.23719	4.58088e-13	6.46244e-12	SLC22A31	16	ENSG00000177119	2668.41	0.432545	0.081176	5.32849	9.90348e-08	1.39611e-06	ANO6	12	ENSG00000131724	1302.13	0.488063	0.0829709	5.88234	4.04511e-09	5.83695e-08	IL13RA1	X
ENSG00000113273	1110.36	-0.57488	0.107171	-5.36412	8.13458e-08	1.12415e-06	ARSB	5	ENSG00000214357	621.539	0.714034	0.132092	5.40557	6.46037e-08	8.92291e-07	NEURL1B	5	ENSG00000140368	28.4728	3.06759	0.536491	5.71788	1.07864e-08	1.49016e-07	PSTPIP1	15	ENSG00000179388	50.1271	3.62854	0.872738	4.15765	3.21545e-05	0.000430443	EGR3	8	ENSG00000189367	685.401	0.698971	0.204411	3.41945	0.000627484	0.00876447	KIAA0408	6	ENSG00000105379	750.965	-0.664486	0.0918723	-7.23271	4.73439e-13	6.67331e-12	ETFB	19	ENSG00000211829	246.513	1.11903	0.210036	5.32783	9.93926e-08	1.39996e-06	TRDC	14	ENSG00000171843	2006.04	0.391738	0.0666438	5.87808	4.15041e-09	5.9838e-08	MLLT3	9
ENSG00000242498	1962.47	-0.452982	0.084505	-5.36042	8.30276e-08	1.14642e-06	ARPIN	15	ENSG00000153930	53.9923	1.95275	0.361538	5.40122	6.61874e-08	9.13386e-07	ANKFN1	17	ENSG00000106605	421.92	0.729828	0.127644	5.71767	1.07997e-08	1.49073e-07	BLVRA	7	ENSG00000133318	6078.43	0.536276	0.129001	4.15714	3.22256e-05	0.000431027	RTN3	11	ENSG00000089597	14689.6	-0.297722	0.0870802	-3.41894	0.000628649	0.00877326	GANAB	11	ENSG00000166106	283.893	1.10756	0.153166	7.23112	4.7901e-13	6.74609e-12	ADAMTS15	11	ENSG00000172037	3704.58	1.09761	0.20608	5.32613	1.00328e-07	1.41194e-06	LAMB2	3	ENSG00000154146	234.168	-0.902522	0.15359	-5.87619	4.1982e-09	6.04755e-08	NRGN	11
ENSG00000161996	857.955	0.592116	0.11047	5.35997	8.32362e-08	1.14832e-06	WDR90	16	ENSG00000113719	3735.56	0.319101	0.0590933	5.39995	6.66592e-08	9.19115e-07	ERGIC1	5	ENSG00000113580	155.223	-1.14166	0.199696	-5.71696	1.08446e-08	1.49565e-07	NR3C1	5	ENSG00000065150	8211.52	-0.519636	0.125096	-4.15389	3.26871e-05	0.000436829	IPO5	13	ENSG00000204592	68.0613	-1.4705	0.430239	-3.41787	0.000631136	0.00880049	HLA-E	6	ENSG00000167766	2300.15	-0.511353	0.0707255	-7.2301	4.82636e-13	6.79138e-12	ZNF83	19	ENSG00000171004	828.032	-0.824379	0.154877	-5.32278	1.02192e-07	1.43694e-06	HS6ST2	X	ENSG00000163884	228.041	-0.90272	0.153744	-5.87156	4.31701e-09	6.21341e-08	KLF15	3
ENSG00000165863	58.1585	1.99109	0.371527	5.35921	8.35854e-08	1.15216e-06	SPMIP5	10	ENSG00000109445	1062.92	-0.559088	0.103559	-5.39872	6.71162e-08	9.2463e-07	ZNF330	4	ENSG00000148411	745.771	0.583162	0.102051	5.71443	1.10073e-08	1.5168e-07	NACC2	9	ENSG00000176887	14548.3	0.730536	0.17592	4.15266	3.2863e-05	0.000438806	SOX11	2	ENSG00000254806	104.116	-0.982631	0.287561	-3.41712	0.000632873	0.00881721	SYS1-DBNDD2	20	ENSG00000173406	850.614	-0.703114	0.0972557	-7.22954	4.84636e-13	6.81373e-12	DAB1	1	ENSG00000178171	91.547	-1.67256	0.314244	-5.32251	1.02348e-07	1.43791e-06	AMER3	2	ENSG00000132386	544.996	0.703081	0.119777	5.86993	4.35991e-09	6.26982e-08	SERPINF1	17
ENSG00000100167	5144.57	0.391475	0.0730774	5.35699	8.46216e-08	1.16545e-06	SEPTIN3	22	ENSG00000006468	3589.81	0.323237	0.0598772	5.39833	6.72645e-08	9.25887e-07	ETV1	7	ENSG00000139292	443.152	2.55088	0.446913	5.70777	1.14466e-08	1.576e-07	LGR5	12	ENSG00000013561	964.175	0.67261	0.162039	4.15091	3.31162e-05	0.000441812	RNF14	5	ENSG00000157322	181.247	-1.606	0.470112	-3.4162	0.000635008	0.00883944	CLEC18A	16	ENSG00000165548	149.187	-1.48475	0.205419	-7.22794	4.90383e-13	6.88867e-12	TMEM63C	14	ENSG00000114450	3437.16	0.417822	0.078524	5.32094	1.03233e-07	1.44911e-06	GNB4	3	ENSG00000103495	9316.71	-0.391961	0.0667843	-5.86905	4.38291e-09	6.29754e-08	MAZ	16
ENSG00000112290	4647.19	0.440278	0.0822048	5.35586	8.51495e-08	1.17173e-06	WASF1	6	ENSG00000143195	5767.19	0.485184	0.0898898	5.39754	6.75605e-08	9.29171e-07	ILDR2	1	ENSG00000179532	481.537	0.77658	0.136115	5.70532	1.16128e-08	1.59752e-07	DNHD1	11	ENSG00000214655	2907.81	0.542899	0.130834	4.14952	3.33179e-05	0.000444126	ZSWIM8	10	ENSG00000085063	1926.34	-0.413964	0.121232	-3.41464	0.000638657	0.00887999	CD59	11	ENSG00000123570	583.228	-0.73682	0.101957	-7.22677	4.94623e-13	6.94234e-12	RAB9B	X	ENSG00000111452	96.2171	-1.34603	0.253071	-5.31879	1.04459e-07	1.46508e-06	ADGRD1	12	ENSG00000153291	1266.1	0.510447	0.0869856	5.86817	4.40622e-09	6.32567e-08	SLC25A27	6
ENSG00000119661	1115.23	0.552513	0.103224	5.35256	8.67194e-08	1.19232e-06	DNAL1	14	ENSG00000171345	35.2582	2.36872	0.439108	5.39438	6.87604e-08	9.44873e-07	KRT19	17	ENSG00000156587	1660.3	0.437998	0.076823	5.70139	1.18836e-08	1.63339e-07	UBE2L6	11	ENSG00000182199	3956.7	-0.511029	0.123206	-4.14776	3.35743e-05	0.000447164	SHMT2	12	ENSG00000196975	186.607	-0.78473	0.229823	-3.41449	0.000639004	0.00887999	ANXA4	2	ENSG00000185615	41.8824	-3.01677	0.417664	-7.22294	5.08738e-13	7.1344e-12	PDIA2	16	ENSG00000112183	359.946	-0.936537	0.176168	-5.31615	1.05988e-07	1.48522e-06	RBM24	6	ENSG00000167654	2050.32	0.625938	0.106673	5.86783	4.41531e-09	6.33335e-08	ATCAY	19
ENSG00000196091	12.2231	-7.20395	1.3461	-5.35174	8.71136e-08	1.19672e-06	MYBPC1	12	ENSG00000070269	923.126	0.496285	0.0920298	5.39265	6.94243e-08	9.53188e-07	TMEM260	14	ENSG00000167004	14885.7	-0.348072	0.061098	-5.69694	1.21976e-08	1.67512e-07	PDIA3	15	ENSG00000117114	8889.26	0.637344	0.153719	4.14615	3.38111e-05	0.000449556	ADGRL2	1	ENSG00000142173	5216.1	-1.8152	0.532097	-3.41142	0.000646261	0.00897323	COL6A2	21	ENSG00000151572	197.993	1.56125	0.216213	7.22088	5.16525e-13	7.23747e-12	ANO4	12	ENSG00000240583	217.154	2.21394	0.416467	5.316	1.06074e-07	1.48522e-06	AQP1	7	ENSG00000076706	548.158	-0.651821	0.111189	-5.86231	4.56474e-09	6.53662e-08	MCAM	11
ENSG00000187091	753.543	0.574447	0.107385	5.34942	8.82356e-08	1.21111e-06	PLCD1	3	ENSG00000177469	226.317	1.02179	0.189517	5.39152	6.98628e-08	9.58397e-07	CAVIN1	17	ENSG00000143126	7395.12	0.361411	0.0634735	5.69389	1.24177e-08	1.70392e-07	CELSR2	1	ENSG00000144057	335.408	-1.99429	0.480976	-4.14634	3.37831e-05	0.000449556	ST6GAL2	2	ENSG00000111799	1163.31	-3.1296	0.917714	-3.41022	0.000649117	0.00899684	COL12A1	6	ENSG00000070882	1262.34	-0.635239	0.0880337	-7.21586	5.35953e-13	7.50334e-12	OSBPL3	7	ENSG00000048740	4047.28	-0.592671	0.111559	-5.31261	1.08067e-07	1.51184e-06	CELF2	10	ENSG00000138326	20771.5	-0.337132	0.0575079	-5.86236	4.56341e-09	6.53662e-08	RPS24	10
ENSG00000143153	1915.39	-0.517957	0.0968652	-5.3472	8.93248e-08	1.22503e-06	ATP1B1	1	ENSG00000105699	238.69	0.874667	0.162264	5.39041	7.02988e-08	9.63564e-07	LSR	19	ENSG00000106571	6735.29	0.314162	0.0551883	5.69256	1.25152e-08	1.71584e-07	GLI3	7	ENSG00000100473	760.206	1.28497	0.310027	4.14469	3.40267e-05	0.00045204	COCH	14	ENSG00000145681	10.7858	-3.25002	0.95299	-3.41034	0.000648816	0.00899684	HAPLN1	5	ENSG00000145687	3380.25	-0.562491	0.0779813	-7.21316	5.46674e-13	7.64697e-12	SSBP2	5	ENSG00000137509	2864.05	0.620315	0.116903	5.30622	1.1192e-07	1.56441e-06	PRCP	11	ENSG00000109475	5097.81	-0.415022	0.0708268	-5.85967	4.63785e-09	6.63569e-08	RPL34	4
ENSG00000163629	10635	-0.493511	0.0923523	-5.34378	9.10259e-08	1.2473e-06	PTPN13	4	ENSG00000011347	204.213	0.923943	0.171499	5.38746	7.14585e-08	9.78631e-07	SYT7	11	ENSG00000072310	1090.91	0.493008	0.0866234	5.69139	1.26006e-08	1.72609e-07	SREBF1	17	ENSG00000170293	95.5133	-2.11086	0.509327	-4.1444	3.407e-05	0.000452234	CMTM8	3	ENSG00000277639	52.3534	-2.54203	0.745462	-3.41001	0.000649607	0.00899684	CHD9NB	16	ENSG00000132842	2815.41	0.530245	0.0735502	7.2093	5.62397e-13	7.86025e-12	AP3B1	5	ENSG00000088882	7232.66	0.991299	0.186912	5.30355	1.13571e-07	1.58615e-06	CPXM1	20	ENSG00000143674	129.652	1.1512	0.19648	5.8591	4.6537e-09	6.65275e-08	MAP3K21	1
ENSG00000116157	470.912	-0.654342	0.122582	-5.33799	9.39828e-08	1.28673e-06	GPX7	1	ENSG00000184613	11932.7	0.34242	0.0635776	5.38585	7.21016e-08	9.86606e-07	NELL2	12	ENSG00000152527	564.998	0.708947	0.124611	5.68926	1.27588e-08	1.74628e-07	PLEKHH2	2	ENSG00000111669	12321.5	-0.582558	0.140582	-4.14389	3.41463e-05	0.000452297	TPI1	12	ENSG00000167528	750.386	0.730308	0.214218	3.40918	0.000651573	0.00901645	ZNF641	12	ENSG00000153707	3145.63	-0.817986	0.113594	-7.20099	5.9776e-13	8.34745e-12	PTPRD	9	ENSG00000047648	170.425	2.31513	0.43672	5.30118	1.1506e-07	1.60559e-06	ARHGAP6	X	ENSG00000019991	28.2539	-3.1662	0.540479	-5.85813	4.68095e-09	6.68606e-08	HGF	7
ENSG00000006042	2930.35	0.52898	0.0991183	5.33685	9.45729e-08	1.29372e-06	TMEM98	17	ENSG00000073910	231.361	0.89678	0.166515	5.38559	7.22073e-08	9.87219e-07	FRY	13	ENSG00000087191	4207.12	-0.360993	0.0634642	-5.68812	1.28442e-08	1.75649e-07	PSMC5	17	ENSG00000116675	202.354	1.20003	0.289596	4.14379	3.41611e-05	0.000452297	DNAJC6	1	ENSG00000004866	593.98	0.442593	0.129899	3.40721	0.000656296	0.00907415	ST7	7	ENSG00000136828	1455.52	-0.645525	0.0896496	-7.20053	5.99773e-13	8.3685e-12	RALGPS1	9	ENSG00000147246	26.3709	-3.00107	0.566505	-5.29751	1.17391e-07	1.63674e-06	HTR2C	X	ENSG00000104081	1746.32	0.494653	0.084521	5.85243	4.84428e-09	6.91351e-08	BMF	15
ENSG00000242265	30474.8	0.474182	0.0888748	5.3354	9.53365e-08	1.30307e-06	PEG10	7	ENSG00000182118	235.792	0.855009	0.158939	5.37947	7.47071e-08	1.02054e-06	FAM89A	1	ENSG00000168528	418.495	0.740973	0.130276	5.68773	1.28743e-08	1.75912e-07	SERINC2	1	ENSG00000165861	807.197	0.633706	0.152927	4.14383	3.41548e-05	0.000452297	ZFYVE1	14	ENSG00000092820	5226.82	-0.360964	0.106	-3.40532	0.000660868	0.00912967	EZR	6	ENSG00000102743	1270.91	0.605702	0.0841809	7.19524	6.23501e-13	8.69224e-12	SLC25A15	13	ENSG00000184005	2412.51	1.37812	0.260207	5.29625	1.18204e-07	1.64669e-06	ST6GALNAC3	1	ENSG00000138769	812.282	0.568933	0.0972208	5.85197	4.85781e-09	6.92698e-08	CDKL2	4
ENSG00000100814	3267.72	0.400958	0.0751633	5.33449	9.58118e-08	1.30846e-06	CCNB1IP1	14	ENSG00000157224	2356.32	-0.346936	0.0644995	-5.37889	7.49446e-08	1.02292e-06	CLDN12	7	ENSG00000159579	2418.52	-0.465903	0.0820005	-5.68171	1.33355e-08	1.82061e-07	RSPRY1	16	ENSG00000254505	958.195	0.582428	0.140595	4.1426	3.43392e-05	0.000454272	CHMP4A	14	ENSG00000145348	1032.3	0.419812	0.123317	3.40433	0.000663272	0.00915517	TBCK	4	ENSG00000184661	1412.88	0.679419	0.0944296	7.19498	6.24721e-13	8.70192e-12	CDCA2	8	ENSG00000090104	20.6689	-5.24648	0.991805	-5.28983	1.22428e-07	1.7041e-06	RGS1	1	ENSG00000174776	240.822	-0.877923	0.150073	-5.84997	4.91659e-09	7.0049e-08	WDR49	3
ENSG00000156427	91.4817	1.51074	0.283221	5.33415	9.59914e-08	1.30981e-06	FGF18	5	ENSG00000116260	943.447	0.557767	0.103758	5.37568	7.62942e-08	1.04046e-06	QSOX1	1	ENSG00000178209	2476.39	0.403004	0.0709413	5.68081	1.34062e-08	1.82872e-07	PLEC	8	ENSG00000081059	389.943	-1.05661	0.255299	-4.13871	3.49262e-05	0.000461649	TCF7	5	ENSG00000182985	1913.76	0.455619	0.133878	3.40323	0.000665951	0.00918442	CADM1	11	ENSG00000159784	1171.78	-0.690377	0.0959899	-7.19218	6.37631e-13	8.87428e-12	FAM131B	7	ENSG00000164070	1079.71	-0.749443	0.14169	-5.28931	1.22779e-07	1.70754e-06	HSPA4L	4	ENSG00000174145	82.0172	1.65593	0.28309	5.8495	4.93061e-09	7.01896e-08	NWD2	4
ENSG00000198719	988.811	0.915324	0.171852	5.32624	1.00266e-07	1.36698e-06	DLL1	6	ENSG00000144749	5010.51	0.873579	0.162528	5.37493	7.66106e-08	1.0439e-06	LRIG1	3	ENSG00000178947	224.242	1.02489	0.180434	5.68014	1.34581e-08	1.83426e-07	SMIM10L2A	X	ENSG00000105486	5213.97	-0.626738	0.151501	-4.13687	3.52078e-05	0.00046498	LIG1	19	ENSG00000178999	3811.16	-0.428002	0.125782	-3.40273	0.000667164	0.00918568	AURKB	17	ENSG00000156531	6391.05	0.419186	0.0582878	7.19166	6.40064e-13	8.90066e-12	PHF6	X	ENSG00000142599	4355.33	0.610842	0.11549	5.28914	1.22895e-07	1.70773e-06	RERE	1	ENSG00000124783	4478.34	-0.354059	0.0605666	-5.84579	5.0417e-09	7.17108e-08	SSR1	6
ENSG00000157542	209.601	-1.62807	0.305743	-5.32495	1.00982e-07	1.37444e-06	KCNJ6	21	ENSG00000183943	1668.88	0.380027	0.0707146	5.37409	7.69717e-08	1.04794e-06	PRKX	X	ENSG00000103034	722.759	-0.590574	0.10401	-5.67807	1.36221e-08	1.85506e-07	NDRG4	16	ENSG00000198914	6521.44	0.824982	0.199501	4.13522	3.54611e-05	0.000467932	POU3F3	2	ENSG00000204262	6835.92	0.375108	0.110234	3.40285	0.000666876	0.00918568	COL5A2	2	ENSG00000153815	1783.08	-0.550162	0.0765263	-7.18918	6.51814e-13	9.05013e-12	CMIP	16	ENSG00000171885	22.0363	-3.48459	0.659288	-5.28538	1.25444e-07	1.74168e-06	AQP4	18	ENSG00000156508	284645	-0.308614	0.0528131	-5.84351	5.11116e-09	7.26378e-08	EEF1A1	6
ENSG00000184702	795.454	0.568996	0.106852	5.32509	1.00902e-07	1.37444e-06	SEPTIN5	22	ENSG00000071205	119.053	1.40146	0.260826	5.37317	7.73639e-08	1.05151e-06	ARHGAP10	4	ENSG00000077943	192.409	-4.114	0.72468	-5.67698	1.37091e-08	1.86524e-07	ITGA8	10	ENSG00000091664	87.0351	1.68226	0.406869	4.13466	3.55486e-05	0.000468692	SLC17A6	11	ENSG00000175352	104.65	0.888386	0.261145	3.40188	0.000669228	0.00919867	NRIP3	11	ENSG00000226752	65.8077	-2.05822	0.286294	-7.18916	6.51907e-13	9.05013e-12	CUTALP	9	ENSG00000000971	420.867	3.58281	0.677998	5.2844	1.26118e-07	1.74956e-06	CFH	1	ENSG00000162063	1166.1	-0.461571	0.0790182	-5.84132	5.17873e-09	7.35362e-08	CCNF	16
ENSG00000031698	4246.12	-0.397551	0.0747018	-5.32185	1.0272e-07	1.3963e-06	SARS1	1	ENSG00000196670	1739.1	-0.396591	0.0738087	-5.37323	7.73395e-08	1.05151e-06	ZFP62	5	ENSG00000131378	219.799	1.00708	0.177401	5.67685	1.37199e-08	1.86524e-07	RFTN1	3	ENSG00000132780	14319.4	-0.619706	0.15002	-4.13082	3.61465e-05	0.000476176	NASP	1	ENSG00000237515	123.081	-0.953857	0.280387	-3.40192	0.000669134	0.00919867	SHISA9	16	ENSG00000103056	128.517	-1.5466	0.215179	-7.18753	6.59721e-13	9.15094e-12	SMPD3	16	ENSG00000171130	1121.35	-0.639791	0.121091	-5.28356	1.26694e-07	1.75609e-06	ATP6V0E2	7	ENSG00000157933	2603.66	-0.373639	0.0640053	-5.83763	5.29488e-09	7.51226e-08	SKI	1
ENSG00000165868	606.067	0.805734	0.151403	5.32177	1.0276e-07	1.3963e-06	HSPA12A	10	ENSG00000142627	1112.13	0.519257	0.0966839	5.37067	7.84468e-08	1.06534e-06	EPHA2	1	ENSG00000197444	308.404	-0.855229	0.150902	-5.66744	1.44947e-08	1.96892e-07	OGDHL	10	ENSG00000139624	1608.4	0.579404	0.140296	4.12987	3.62971e-05	0.000477759	CERS5	12	ENSG00000007372	6514.3	1.56776	0.461009	3.40071	0.00067211	0.00922104	PAX6	11	ENSG00000120756	328.236	0.939967	0.130786	7.18705	6.62068e-13	9.17579e-12	PLS1	3	ENSG00000205309	79.3226	-1.37978	0.26125	-5.28144	1.28175e-07	1.77513e-06	NT5M	17	ENSG00000127561	303.597	0.82795	0.141858	5.83646	5.3323e-09	7.55901e-08	SYNGR3	16
ENSG00000158023	274.712	0.939276	0.176527	5.32087	1.03273e-07	1.40209e-06	CFAP251	12	ENSG00000130958	408.145	0.726788	0.135336	5.37025	7.86255e-08	1.06687e-06	SLC35D2	9	ENSG00000136143	1821.94	-0.414676	0.0731709	-5.66722	1.45132e-08	1.96978e-07	SUCLA2	13	ENSG00000283154	262.975	-1.06932	0.258955	-4.12937	3.63753e-05	0.000478389	IQCJ-SCHIP1	3	ENSG00000104689	47.5854	-1.60152	0.470994	-3.40031	0.000673105	0.00922104	TNFRSF10A	8	ENSG00000128833	1185.83	0.948844	0.132153	7.17988	6.97747e-13	9.66219e-12	MYO5C	15	ENSG00000047617	211.557	1.36372	0.258278	5.28003	1.29161e-07	1.78728e-06	ANO2	12	ENSG00000080298	6495.72	0.306661	0.0525458	5.83607	5.34466e-09	7.57019e-08	RFX3	9
ENSG00000157933	2221.36	-0.410438	0.0771431	-5.32047	1.03497e-07	1.40396e-06	SKI	1	ENSG00000029153	597.911	0.751818	0.140054	5.36807	7.95845e-08	1.07898e-06	BMAL2	12	ENSG00000145882	873.763	0.517597	0.0913357	5.66697	1.45346e-08	1.97104e-07	PCYOX1L	5	ENSG00000167968	61.6028	1.61548	0.391396	4.12749	3.66745e-05	0.00048192	DNASE1L2	16	ENSG00000121380	35.77	2.13265	0.627192	3.40032	0.000673067	0.00922104	BCL2L14	12	ENSG00000137766	64.5288	-2.45719	0.342268	-7.17912	7.01591e-13	9.7073e-12	UNC13C	15	ENSG00000054356	125.434	-1.2866	0.243716	-5.27911	1.29815e-07	1.79484e-06	PTPRN	2	ENSG00000132274	586.689	-0.575146	0.0986278	-5.83148	5.49394e-09	7.77511e-08	TRIM22	11
ENSG00000205084	1168.09	0.510331	0.0959608	5.31812	1.04844e-07	1.42105e-06	TMEM231	16	ENSG00000180628	1278.66	-0.505837	0.09424	-5.36754	7.98163e-08	1.08122e-06	PCGF5	10	ENSG00000149131	1262.33	-0.450598	0.0795287	-5.66585	1.46294e-08	1.98224e-07	SERPING1	11	ENSG00000182774	17605.2	-0.52795	0.127967	-4.12566	3.6967e-05	0.000484797	RPS17	15	ENSG00000147852	1526.09	1.06832	0.314119	3.40099	0.000671432	0.00922104	VLDLR	9	ENSG00000132563	1441.65	-0.59491	0.0829261	-7.17398	7.28494e-13	1.00711e-11	REEP2	5	ENSG00000186007	118.432	-1.14296	0.216562	-5.27775	1.30777e-07	1.80662e-06	LEMD1	1	ENSG00000154917	2908.95	0.415009	0.0712043	5.82843	5.59524e-09	7.91186e-08	RAB6B	3
ENSG00000110148	22.722	3.65596	0.687505	5.31772	1.05078e-07	1.42302e-06	CCKBR	11	ENSG00000035862	3200.9	0.336298	0.0626702	5.36616	8.04304e-08	1.08863e-06	TIMP2	17	ENSG00000104884	1835.86	0.401003	0.070793	5.66445	1.475e-08	1.99691e-07	ERCC2	19	ENSG00000183833	251.96	-1.26816	0.307392	-4.12554	3.6986e-05	0.000484797	CFAP91	3	ENSG00000196247	304.633	-0.642482	0.188993	-3.39951	0.00067507	0.00924023	ZNF107	7	ENSG00000108947	1761.57	-0.558508	0.0778692	-7.17239	7.37014e-13	1.01804e-11	EFNB3	17	ENSG00000214193	402.555	0.713754	0.135323	5.27446	1.33149e-07	1.83786e-06	SH3D21	1	ENSG00000213347	606.337	-0.600892	0.103209	-5.8221	5.81133e-09	8.21056e-08	MXD3	5
ENSG00000127329	81.1288	1.69944	0.319593	5.31753	1.05187e-07	1.42331e-06	PTPRB	12	ENSG00000100842	2239.97	-0.461879	0.086178	-5.35959	8.34095e-08	1.12801e-06	EFS	14	ENSG00000118640	42.2804	-2.23956	0.395401	-5.66403	1.47858e-08	2.0001e-07	VAMP8	2	ENSG00000184990	2122.5	-0.448454	0.108695	-4.12582	3.69416e-05	0.000484797	SIVA1	14	ENSG00000162545	2689.5	1.63852	0.482122	3.39855	0.000677435	0.00926486	CAMK2N1	1	ENSG00000121644	3347.29	0.60709	0.084714	7.16635	7.70247e-13	1.06306e-11	DESI2	1	ENSG00000011028	1543.75	1.13953	0.216245	5.2696	1.36718e-07	1.88397e-06	MRC2	17	ENSG00000166165	15594.2	-0.421318	0.0723689	-5.82181	5.82123e-09	8.21769e-08	CKB	14
ENSG00000184206	148.951	1.09385	0.205789	5.31539	1.06428e-07	1.43891e-06	GOLGA6L4	15	ENSG00000162614	312.431	0.777562	0.145185	5.35567	8.52418e-08	1.15124e-06	NEXN	1	ENSG00000147526	2055.62	-0.472642	0.0834512	-5.66369	1.4815e-08	2.00237e-07	TACC1	8	ENSG00000157617	517.441	-0.607762	0.147324	-4.12534	3.70187e-05	0.000484822	C2CD2	21	ENSG00000018189	3072.62	0.400896	0.117974	3.39816	0.000678403	0.00927038	RUFY3	4	ENSG00000205856	64.8255	-2.49728	0.348558	-7.16459	7.80206e-13	1.0759e-11	C22orf42	22	ENSG00000166501	109.591	1.48318	0.281454	5.2697	1.36645e-07	1.88397e-06	PRKCB	16	ENSG00000182118	179.064	-1.02715	0.176526	-5.81868	5.93135e-09	8.36617e-08	FAM89A	1
ENSG00000198739	115.118	-1.76434	0.332032	-5.31378	1.07376e-07	1.45051e-06	LRRTM3	10	ENSG00000181790	67.441	1.81872	0.339592	5.35561	8.52692e-08	1.15124e-06	ADGRB1	8	ENSG00000175197	166.317	-1.1071	0.195499	-5.66296	1.48782e-08	2.00924e-07	DDIT3	12	ENSG00000132359	133.849	-1.40398	0.340461	-4.12377	3.72728e-05	0.000487744	RAP1GAP2	17	ENSG00000281406	427.437	0.607914	0.17891	3.39788	0.000679097	0.00927213	BLACAT1	1	ENSG00000134057	6346.92	0.696829	0.0972771	7.16334	7.8735e-13	1.08485e-11	CCNB1	5	ENSG00000213949	1494.12	3.26691	0.619988	5.26931	1.36936e-07	1.88541e-06	ITGA1	5	ENSG00000021645	415.942	0.729717	0.125676	5.80634	6.38534e-09	8.99903e-08	NRXN3	14
ENSG00000156475	281.371	0.90035	0.169537	5.31063	1.09247e-07	1.47456e-06	PPP2R2B	5	ENSG00000072210	2378.12	0.343932	0.0642218	5.35538	8.53762e-08	1.15173e-06	ALDH3A2	17	ENSG00000163431	115.896	1.39924	0.247325	5.65748	1.5361e-08	2.07271e-07	LMOD1	1	ENSG00000186716	3631.14	-0.709826	0.172143	-4.12347	3.73206e-05	0.000487962	BCR	22	ENSG00000273611	351.421	0.925424	0.272404	3.39725	0.000680664	0.0092858	ZNHIT3	17	ENSG00000075035	133.533	-2.0826	0.290942	-7.15815	8.17724e-13	1.12576e-11	WSCD2	12	ENSG00000248409	66.8244	1.92293	0.365047	5.26763	1.38197e-07	1.90118e-06	CCDC188BP	22	ENSG00000198478	1327.9	0.501287	0.0864155	5.80089	6.59636e-09	9.28868e-08	SH3BGRL2	6
ENSG00000001167	2742.64	-0.398175	0.0749937	-5.30944	1.0996e-07	1.48295e-06	NFYA	6	ENSG00000185950	716.497	-0.618695	0.115545	-5.35458	8.5754e-08	1.15586e-06	IRS2	13	ENSG00000198830	19053.4	-0.373853	0.0660954	-5.65626	1.54708e-08	2.08579e-07	HMGN2	1	ENSG00000146648	591.711	-1.35271	0.328166	-4.12202	3.7556e-05	0.000490631	EGFR	7	ENSG00000164796	62.5496	1.14912	0.33836	3.39614	0.000683436	0.00931587	CSMD3	8	ENSG00000172716	61.3579	-2.11364	0.295403	-7.1551	8.36142e-13	1.15016e-11	SLFN11	17	ENSG00000138792	105.475	-1.263	0.239777	-5.26738	1.38388e-07	1.90223e-06	ENPEP	4	ENSG00000234851	5581.86	-0.404058	0.0696716	-5.79946	6.65283e-09	9.36041e-08	RPL23AP42	3
ENSG00000146409	790.143	0.615396	0.115951	5.30737	1.11218e-07	1.49867e-06	SLC18B1	6	ENSG00000171823	269.922	0.877018	0.163847	5.35267	8.66646e-08	1.16716e-06	FBXL14	12	ENSG00000165795	436.918	0.861198	0.15243	5.6498	1.60634e-08	2.1639e-07	NDRG2	14	ENSG00000083642	1999.67	0.490984	0.119149	4.12076	3.77627e-05	0.000492922	PDS5B	13	ENSG00000176973	2096.93	0.583765	0.171938	3.39521	0.000685772	0.00933994	FAM89B	11	ENSG00000133302	1244.59	0.571425	0.079876	7.1539	8.43493e-13	1.15931e-11	SLF1	5	ENSG00000171224	405.09	-1.02841	0.195269	-5.26661	1.38963e-07	1.90854e-06	FAM241B	10	ENSG00000114656	577.775	-0.588912	0.101657	-5.79312	6.90926e-09	9.71314e-08	CFAP92	3
ENSG00000164362	84.9274	1.45853	0.27493	5.3051	1.12608e-07	1.51615e-06	TERT	5	ENSG00000181315	2368.18	-0.394602	0.0737572	-5.35001	8.79475e-08	1.18346e-06	ZNF322	6	ENSG00000146833	384.804	0.809492	0.143299	5.64899	1.61396e-08	2.17234e-07	TRIM4	7	ENSG00000136378	2596.07	-0.770026	0.186895	-4.12011	3.78696e-05	0.000493908	ADAMTS7	15	ENSG00000197077	707.564	-0.527142	0.155285	-3.39468	0.000687077	0.00934995	KIAA1671	22	ENSG00000110400	1960.66	0.653536	0.0913774	7.15206	8.5488e-13	1.17399e-11	NECTIN1	11	ENSG00000058091	3595.19	0.888282	0.168773	5.26318	1.41584e-07	1.94294e-06	CDK14	7	ENSG00000142534	22322	-0.325489	0.0562021	-5.7914	6.98035e-09	9.80493e-08	RPS11	19
ENSG00000196233	4040.06	-0.405063	0.0763709	-5.30389	1.13361e-07	1.52501e-06	LCOR	10	ENSG00000114646	1070.68	-1.23179	0.230576	-5.3422	9.18234e-08	1.23459e-06	CSPG5	3	ENSG00000215817	31.5235	-2.57261	0.455484	-5.64807	1.6226e-08	2.18217e-07	ZC3H11B	1	ENSG00000150672	184.022	1.14037	0.276828	4.11941	3.79848e-05	0.000495	DLG2	11	ENSG00000215474	22.1068	2.22184	0.654586	3.39427	0.00068811	0.00935625	SKOR2	18	ENSG00000072182	61.7837	-2.64524	0.370225	-7.14496	9.00204e-13	1.23521e-11	ASIC4	2	ENSG00000136040	1338.36	-0.746237	0.141856	-5.26054	1.43634e-07	1.96943e-06	PLXNC1	12	ENSG00000125691	15836.5	-0.316948	0.0547453	-5.78951	7.05908e-09	9.9073e-08	RPL23	17
ENSG00000128011	141.44	1.36921	0.258199	5.30292	1.13964e-07	1.53186e-06	LRFN1	19	ENSG00000175155	325.179	-0.851892	0.159571	-5.33865	9.36427e-08	1.25801e-06	YPEL2	17	ENSG00000090006	2289.52	0.497446	0.0881598	5.64255	1.6755e-08	2.24801e-07	LTBP4	19	ENSG00000164867	66.9655	-1.52669	0.370671	-4.11871	3.80993e-05	0.00049608	NOS3	7	ENSG00000196353	609.662	3.10781	0.915865	3.39331	0.000690536	0.00938145	CPNE4	3	ENSG00000198720	823.018	-0.76079	0.106496	-7.14385	9.07528e-13	1.24422e-11	ANKRD13B	17	ENSG00000196220	3849.02	-0.645749	0.122783	-5.25926	1.44634e-07	1.9815e-06	SRGAP3	3	ENSG00000165338	3175.29	0.389509	0.067314	5.78644	7.18917e-09	1.00815e-07	HECTD2	10
ENSG00000172731	1223.53	0.497117	0.0937995	5.29979	1.15936e-07	1.55708e-06	LRRC20	10	ENSG00000176171	798.055	-0.521333	0.0976734	-5.33751	9.42308e-08	1.26486e-06	BNIP3	10	ENSG00000151376	175.498	-1.08226	0.1918	-5.64266	1.67443e-08	2.24801e-07	ME3	11	ENSG00000188338	211.016	1.36713	0.332212	4.11523	3.86798e-05	0.000503222	SLC38A3	3	ENSG00000106536	114.067	1.18231	0.348538	3.39219	0.000693372	0.0094044	POU6F2	7	ENSG00000167992	129.069	-1.50033	0.210031	-7.14338	9.10655e-13	1.24748e-11	VWCE	11	ENSG00000167306	238.329	0.969458	0.184383	5.25784	1.45756e-07	1.99521e-06	MYO5B	18	ENSG00000111961	1734.01	-0.391674	0.0677115	-5.78445	7.27497e-09	1.01934e-07	SASH1	6
ENSG00000173917	89.3293	-5.44865	1.02831	-5.29863	1.16673e-07	1.56567e-06	HOXB2	17	ENSG00000205476	3059.84	-0.411044	0.0770234	-5.33661	9.4698e-08	1.27008e-06	CCDC85C	14	ENSG00000162458	241.325	0.973055	0.17245	5.64253	1.67572e-08	2.24801e-07	FBLIM1	1	ENSG00000140937	1539.9	-2.4619	0.598441	-4.11385	3.89115e-05	0.000504852	CDH11	16	ENSG00000125657	45.4528	-1.68966	0.498084	-3.39232	0.000693044	0.0094044	TNFSF9	19	ENSG00000143333	373.635	1.04912	0.146959	7.1389	9.4084e-13	1.28776e-11	RGS16	1	ENSG00000132688	21893.2	-0.880044	0.16743	-5.25618	1.47075e-07	2.0116e-06	NES	1	ENSG00000186468	21916.5	-0.383245	0.0662732	-5.78281	7.34649e-09	1.02851e-07	RPS23	5
ENSG00000070269	906.181	0.500141	0.094404	5.29788	1.17155e-07	1.56955e-06	TMEM260	14	ENSG00000119946	70.8878	1.68312	0.315868	5.32855	9.9002e-08	1.32671e-06	CNNM1	10	ENSG00000145675	1942.63	-0.425825	0.0755015	-5.63995	1.70099e-08	2.28003e-07	PIK3R1	5	ENSG00000149474	809.333	-0.584415	0.142049	-4.11419	3.88549e-05	0.000504852	KAT14	20	ENSG00000169836	55.5144	1.55373	0.458398	3.38948	0.000700261	0.00948998	TACR3	4	ENSG00000224531	1253.61	-0.668373	0.0936364	-7.13796	9.47285e-13	1.29551e-11	SMIM13	6	ENSG00000161217	1651.72	0.538243	0.102445	5.25395	1.4887e-07	2.03447e-06	PCYT1A	3	ENSG00000178999	1653.45	-0.532147	0.0920474	-5.78122	7.41591e-09	1.03737e-07	AURKB	17
ENSG00000081760	1259.14	0.508862	0.0960476	5.29801	1.1707e-07	1.56955e-06	AACS	12	ENSG00000176018	944.843	-0.479179	0.0899619	-5.32646	1.00146e-07	1.34093e-06	LYSMD3	5	ENSG00000088854	1108.15	0.537201	0.0952914	5.63746	1.72576e-08	2.3078e-07	DNAAF9	20	ENSG00000170085	688.6	-0.631632	0.153543	-4.11372	3.89336e-05	0.000504852	SIMC1	5	ENSG00000123636	2103.39	0.516351	0.152445	3.38713	0.000706292	0.00956381	BAZ2B	2	ENSG00000121871	407.023	-1.06302	0.148928	-7.13782	9.4821e-13	1.2957e-11	SLITRK3	3	ENSG00000129990	201.382	-1.19185	0.226867	-5.25352	1.49218e-07	2.03754e-06	SYT5	19	ENSG00000116132	559.763	-0.81116	0.140369	-5.77876	7.5253e-09	1.0518e-07	PRRX1	1
ENSG00000169432	78.6315	1.75433	0.331211	5.29673	1.17895e-07	1.57816e-06	SCN9A	2	ENSG00000142871	1368.59	1.26275	0.237534	5.3161	1.06016e-07	1.41835e-06	CCN1	1	ENSG00000169710	12241	0.290435	0.0515183	5.63752	1.72518e-08	2.3078e-07	FASN	17	ENSG00000187068	321.566	0.902622	0.219402	4.11401	3.88848e-05	0.000504852	C3orf70	3	ENSG00000125746	320.24	-0.592874	0.175115	-3.38562	0.000710174	0.00960845	EML2	19	ENSG00000112137	501.595	-0.801529	0.11232	-7.13612	9.6005e-13	1.3108e-11	PHACTR1	6	ENSG00000118707	1885.34	-0.428667	0.0816046	-5.25298	1.49657e-07	2.04186e-06	TGIF2	20	ENSG00000149212	7797.05	0.346474	0.0600132	5.77329	7.77368e-09	1.08562e-07	SESN3	11
ENSG00000101871	4731.35	-0.411268	0.0776739	-5.2948	1.19146e-07	1.59358e-06	MID1	X	ENSG00000197008	219.794	0.883358	0.166252	5.31338	1.07611e-07	1.43851e-06	ZNF138	7	ENSG00000198933	679.78	0.562745	0.0998228	5.63744	1.72598e-08	2.3078e-07	TBKBP1	17	ENSG00000134333	1505.62	-0.769667	0.187154	-4.11247	3.91441e-05	0.000506979	LDHA	11	ENSG00000101191	4092.19	-0.321879	0.0951168	-3.38404	0.000714274	0.00965594	DIDO1	20	ENSG00000151575	1316.82	0.675709	0.0947195	7.13379	9.76449e-13	1.33209e-11	TEX9	15	ENSG00000178882	236.197	2.30157	0.438424	5.24965	1.52391e-07	2.07744e-06	RFLNA	12	ENSG00000206120	299.461	-0.879074	0.152284	-5.77258	7.80649e-09	1.0893e-07	EGFEM1P	3
ENSG00000110427	1439.86	0.507288	0.0958297	5.29364	1.19908e-07	1.60246e-06	KIAA1549L	11	ENSG00000140479	297.77	-0.933188	0.175702	-5.31118	1.08916e-07	1.45476e-06	PCSK6	15	ENSG00000067177	625.846	0.676304	0.119971	5.63724	1.72801e-08	2.30862e-07	PHKA1	X	ENSG00000134825	2287.58	-0.540142	0.131346	-4.11237	3.91622e-05	0.000506979	TMEM258	11	ENSG00000146648	664.374	-0.993391	0.293604	-3.38344	0.00071585	0.00966928	EGFR	7	ENSG00000101098	507.446	-0.872076	0.122352	-7.12759	1.02144e-12	1.39232e-11	RIMS4	20	ENSG00000183853	4125.6	0.904563	0.172324	5.24919	1.52771e-07	2.08091e-06	KIRREL1	1	ENSG00000134324	1933.79	0.466593	0.0809568	5.76348	8.23957e-09	1.14879e-07	LPIN1	2
ENSG00000148158	1564.33	-0.482801	0.0912157	-5.29296	1.20353e-07	1.60709e-06	SNX30	9	ENSG00000184922	49.7233	1.97765	0.372438	5.31002	1.09614e-07	1.46287e-06	FMNL1	17	ENSG00000162733	206.98	-1.32583	0.235237	-5.63613	1.73913e-08	2.32157e-07	DDR2	1	ENSG00000161980	725.316	-0.580089	0.141073	-4.11199	3.92267e-05	0.000507396	POLR3K	16	ENSG00000112033	1206	-0.407989	0.120625	-3.38231	0.0007188	0.00970114	PPARD	6	ENSG00000169083	604.468	-0.861471	0.120972	-7.12122	1.06972e-12	1.45693e-11	AR	X	ENSG00000177469	372.789	1.94564	0.37069	5.2487	1.53179e-07	2.08475e-06	CAVIN1	17	ENSG00000154645	653.596	0.582134	0.101057	5.76043	8.38988e-09	1.16878e-07	CHODL	21
ENSG00000114446	1752.86	0.468371	0.088518	5.29125	1.21481e-07	1.62081e-06	IFT57	3	ENSG00000140284	51.9223	1.88224	0.35457	5.30851	1.10525e-07	1.47382e-06	SLC27A2	15	ENSG00000169504	16188.1	-0.333413	0.059174	-5.63445	1.75621e-08	2.34243e-07	CLIC4	1	ENSG00000108479	450.285	-0.70355	0.171134	-4.11111	3.93769e-05	0.00050892	GALK1	17	ENSG00000152078	67.7514	-1.21136	0.358171	-3.38208	0.0007194	0.00970125	TLCD4	1	ENSG00000196526	1315.33	-0.67649	0.0950287	-7.1188	1.08868e-12	1.48153e-11	AFAP1	4	ENSG00000138685	1152.35	-0.763292	0.145435	-5.24835	1.53465e-07	2.08693e-06	FGF2	4	ENSG00000085063	2911.37	0.347934	0.0604067	5.75985	8.41891e-09	1.17186e-07	CD59	11
ENSG00000111961	1621.55	-0.455327	0.0860589	-5.29088	1.21729e-07	1.62279e-06	SASH1	6	ENSG00000143416	754.106	0.529411	0.0998246	5.30341	1.13659e-07	1.51436e-06	SELENBP1	1	ENSG00000225968	366.218	2.00564	0.356026	5.63342	1.76672e-08	2.35452e-07	ELFN1	7	ENSG00000125878	15.4346	-3.82628	0.931008	-4.10983	3.95952e-05	0.000511322	TCF15	20	ENSG00000196396	2316.6	-0.514835	0.152254	-3.38143	0.000721099	0.00971617	PTPN1	20	ENSG00000197008	484.183	-0.956005	0.134397	-7.11328	1.1332e-12	1.54085e-11	ZNF138	7	ENSG00000072832	7808.82	-0.794722	0.151528	-5.24473	1.5651e-07	2.12658e-06	CRMP1	4	ENSG00000101160	687.296	-0.587737	0.102082	-5.75752	8.53571e-09	1.18714e-07	CTSZ	20
ENSG00000144711	1954.25	0.488695	0.0924048	5.28863	1.23235e-07	1.64152e-06	IQSEC1	3	ENSG00000196220	2961.79	0.366515	0.0691266	5.30209	1.14485e-07	1.52412e-06	SRGAP3	3	ENSG00000057294	162.519	1.18601	0.21063	5.63076	1.7942e-08	2.38917e-07	PKP2	12	ENSG00000198286	95.7593	-2.51295	0.611524	-4.10933	3.96804e-05	0.000512002	CARD11	7	ENSG00000112715	480.061	-1.15106	0.340457	-3.38093	0.000722417	0.00972593	VEGFA	6	ENSG00000131370	799.232	-0.747971	0.105305	-7.10288	1.22184e-12	1.66002e-11	SH3BP5	3	ENSG00000213809	80.4604	2.69572	0.514105	5.24351	1.57548e-07	2.13893e-06	KLRK1	12	ENSG00000174444	37365.6	-0.331887	0.0576653	-5.7554	8.6436e-09	1.20116e-07	RPL4	15
ENSG00000139044	110.502	1.36356	0.257911	5.28695	1.24372e-07	1.65531e-06	B4GALNT3	12	ENSG00000242616	1490.54	0.49179	0.0928053	5.29916	1.16336e-07	1.54749e-06	GNG10	9	ENSG00000178233	1040.3	0.572236	0.101738	5.62459	1.8595e-08	2.4741e-07	TMEM151B	6	ENSG00000141431	406.368	-1.35871	0.330688	-4.10876	3.97794e-05	0.000512857	ASXL3	18	ENSG00000101452	1121.18	-0.386833	0.114463	-3.37956	0.000726019	0.00976252	DHX35	20	ENSG00000136002	440.277	-0.864829	0.12177	-7.10215	1.2283e-12	1.66742e-11	ARHGEF4	2	ENSG00000144713	7759.34	-0.389801	0.0743525	-5.2426	1.58327e-07	2.14774e-06	RPL32	3	ENSG00000178695	1826.08	-0.41267	0.0717201	-5.75389	8.72136e-09	1.21097e-07	KCTD12	13
ENSG00000180891	1806.26	-0.503531	0.0952479	-5.28653	1.24655e-07	1.65771e-06	CUEDC1	17	ENSG00000156802	6976.98	-0.290386	0.0548045	-5.29859	1.16703e-07	1.5511e-06	ATAD2	8	ENSG00000120693	386.276	-0.797682	0.141934	-5.62008	1.90868e-08	2.53745e-07	SMAD9	13	ENSG00000182287	1905.67	0.770675	0.187609	4.10787	3.99322e-05	0.000514405	AP1S2	X	ENSG00000136059	107.675	0.96527	0.28563	3.37944	0.000726324	0.00976252	VILL	3	ENSG00000167371	656.825	-1.06825	0.15043	-7.10127	1.23613e-12	1.67668e-11	PRRT2	16	ENSG00000180616	728.685	1.17769	0.224938	5.23561	1.64441e-07	2.22884e-06	SSTR2	17	ENSG00000027075	67.8916	-1.62553	0.282654	-5.75094	8.87467e-09	1.23125e-07	PRKCH	14
ENSG00000167642	395.369	0.782322	0.148022	5.28518	1.25579e-07	1.66863e-06	SPINT2	19	ENSG00000151079	112.149	1.31151	0.247557	5.29781	1.17201e-07	1.55645e-06	KCNA6	12	ENSG00000198900	8403.81	-0.331487	0.0589917	-5.61923	1.91815e-08	2.54795e-07	TOP1	20	ENSG00000245680	186.308	-0.885077	0.215782	-4.10172	4.10094e-05	0.000527849	ZNF585B	19	ENSG00000019144	5240.14	-0.481284	0.142442	-3.37882	0.000727984	0.00977681	PHLDB1	11	ENSG00000090530	350.292	0.975892	0.137488	7.09804	1.2654e-12	1.71497e-11	P3H2	3	ENSG00000184611	35.161	-2.38587	0.45573	-5.23528	1.64738e-07	2.23105e-06	KCNH7	2	ENSG00000109255	984.336	-0.577375	0.100435	-5.74872	8.9922e-09	1.24654e-07	NMU	4
ENSG00000083067	518.559	0.754138	0.1427	5.2848	1.25845e-07	1.67079e-06	TRPM3	9	ENSG00000184986	31.2726	3.05531	0.577364	5.29183	1.21096e-07	1.60685e-06	TMEM121	14	ENSG00000064651	1855.46	-0.449556	0.0800209	-5.61798	1.93202e-08	2.56427e-07	SLC12A2	5	ENSG00000140350	9986.15	-0.406942	0.0992547	-4.09998	4.13187e-05	0.000531395	ANP32A	15	ENSG00000115687	2009.99	-0.361324	0.10696	-3.37812	0.000729834	0.00979363	PASK	2	ENSG00000165905	85.9017	1.67351	0.236013	7.09073	1.33405e-12	1.80654e-11	LARGE2	11	ENSG00000138175	1941.84	-0.440461	0.0841425	-5.2347	1.6525e-07	2.23496e-06	ARL3	10	ENSG00000166402	3517.12	0.427158	0.0743287	5.74687	9.09083e-09	1.25918e-07	TUB	11
ENSG00000011028	971.496	0.625176	0.118364	5.28181	1.27917e-07	1.69691e-06	MRC2	17	ENSG00000113070	125.572	1.22316	0.231192	5.29065	1.2188e-07	1.61593e-06	HBEGF	5	ENSG00000084453	240.852	-1.00253	0.178474	-5.6172	1.94078e-08	2.5738e-07	SLCO1A2	12	ENSG00000151458	1475.61	0.475126	0.115907	4.09922	4.14552e-05	0.000532715	ANKRD50	4	ENSG00000117266	164.437	-0.816176	0.24164	-3.37764	0.000731095	0.00980254	CDK18	1	ENSG00000143799	14174.7	0.464133	0.0655528	7.08029	1.4385e-12	1.94639e-11	PARP1	1	ENSG00000152785	59.594	-2.04912	0.391454	-5.23465	1.65298e-07	2.23496e-06	BMP3	4	ENSG00000160307	712.001	-0.905886	0.157718	-5.74369	9.2636e-09	1.28206e-07	S100B	21
ENSG00000214456	177.984	1.1206	0.212181	5.28135	1.28237e-07	1.69976e-06	PLIN5	19	ENSG00000072133	1372.84	0.44848	0.0848653	5.28461	1.25971e-07	1.66881e-06	RPS6KA6	X	ENSG00000119335	39769.5	-0.282802	0.0503503	-5.61669	1.94648e-08	2.57925e-07	SET	9	ENSG00000124570	1240.84	0.816048	0.199085	4.09899	4.14959e-05	0.000532801	SERPINB6	6	ENSG00000019582	97.2588	-1.38451	0.409947	-3.37729	0.000732048	0.00980729	CD74	5	ENSG00000084764	748.742	-0.735022	0.10382	-7.0798	1.44366e-12	1.95177e-11	MAPRE3	2	ENSG00000143126	4560.88	-0.758534	0.144914	-5.23436	1.65558e-07	2.23666e-06	CELSR2	1	ENSG00000139445	393.222	-0.751709	0.130885	-5.74326	9.28713e-09	1.28426e-07	FOXN4	12
ENSG00000119392	1249.58	-0.533843	0.101093	-5.2807	1.28694e-07	1.70443e-06	GLE1	9	ENSG00000005483	5847.56	-0.432949	0.0819331	-5.28418	1.2627e-07	1.6714e-06	KMT2E	7	ENSG00000197226	2249.5	0.376045	0.0669555	5.61635	1.95036e-08	2.58228e-07	TBC1D9B	5	ENSG00000013016	486.154	-0.748983	0.182778	-4.09778	4.17136e-05	0.00053516	EHD3	2	ENSG00000106976	5058.97	-0.352504	0.104429	-3.37552	0.000736755	0.00985763	DNM1	9	ENSG00000112175	334.469	-1.51995	0.214725	-7.07858	1.45634e-12	1.96731e-11	BMP5	6	ENSG00000105894	21803.6	0.768062	0.146937	5.22715	1.72139e-07	2.32367e-06	PTN	7	ENSG00000152894	2290.55	0.4907	0.0855008	5.73913	9.5162e-09	1.31487e-07	PTPRK	6
ENSG00000104325	1864.12	-0.506448	0.095915	-5.28018	1.29058e-07	1.70786e-06	DECR1	8	ENSG00000169258	1428.14	0.439762	0.0832411	5.28299	1.27089e-07	1.68087e-06	GPRIN1	5	ENSG00000100100	125.399	1.33085	0.236967	5.61616	1.95246e-08	2.58295e-07	PIK3IP1	22	ENSG00000149136	11784.4	-0.408154	0.0996115	-4.09746	4.17704e-05	0.000535452	SSRP1	11	ENSG00000117602	163.558	-0.987544	0.292568	-3.37543	0.000737008	0.00985763	RCAN3	1	ENSG00000143126	4614.1	-0.864985	0.122369	-7.06866	1.56432e-12	2.11144e-11	CELSR2	1	ENSG00000113296	1370.26	2.54443	0.486828	5.22655	1.72698e-07	2.3293e-06	THBS4	5	ENSG00000183579	1298.39	-0.503677	0.08778	-5.73795	9.58307e-09	1.32303e-07	ZNRF3	22
ENSG00000142609	52.6673	1.92669	0.365256	5.27491	1.32825e-07	1.75627e-06	CFAP74	1	ENSG00000128833	746.074	0.519618	0.0983674	5.28242	1.27489e-07	1.68478e-06	MYO5C	15	ENSG00000037280	379.148	0.831715	0.148152	5.61392	1.9779e-08	2.61447e-07	FLT4	5	ENSG00000184408	50.5421	2.47876	0.605175	4.09594	4.20458e-05	0.000538542	KCND2	7	ENSG00000011114	347.337	1.08221	0.320737	3.37414	0.00074047	0.00989587	BTBD7	14	ENSG00000101204	127.777	-1.56379	0.221257	-7.06775	1.57463e-12	2.12363e-11	CHRNA4	20	ENSG00000165434	1492.88	-0.769704	0.147437	-5.22054	1.78398e-07	2.40422e-06	PGM2L1	11	ENSG00000132535	2750.29	0.383799	0.0668974	5.73712	9.62983e-09	1.32785e-07	DLG4	17
ENSG00000166311	218.462	-0.946598	0.179492	-5.27377	1.33653e-07	1.76578e-06	SMPD1	11	ENSG00000177888	1162.12	-0.485252	0.0919376	-5.27806	1.30559e-07	1.72395e-06	ZBTB41	1	ENSG00000175161	730.965	0.578545	0.103112	5.61081	2.01376e-08	2.65971e-07	CADM2	3	ENSG00000180448	489.67	-0.888943	0.217067	-4.09525	4.21712e-05	0.000539709	ARHGAP45	19	ENSG00000173320	2430.3	0.52772	0.15643	3.37353	0.000742111	0.00990972	STOX2	4	ENSG00000157570	3904.24	-0.492642	0.0697286	-7.06514	1.6046e-12	2.16229e-11	TSPAN18	11	ENSG00000185697	809.244	-0.682506	0.130757	-5.21966	1.79252e-07	2.41377e-06	MYBL1	8	ENSG00000217236	66.2227	-1.9846	0.345927	-5.73705	9.63371e-09	1.32785e-07	SP9	2
ENSG00000088325	13874.7	-0.395033	0.0749335	-5.27178	1.35104e-07	1.78351e-06	TPX2	20	ENSG00000138028	65.8284	1.58825	0.301012	5.27636	1.31778e-07	1.73864e-06	CGREF1	2	ENSG00000241973	1397.45	0.433622	0.0772909	5.61026	2.02026e-08	2.66612e-07	PI4KA	22	ENSG00000101782	1025.88	0.613873	0.149917	4.09475	4.22629e-05	0.000540443	RIOK3	18	ENSG00000134333	1673.76	-0.526964	0.156324	-3.37098	0.000749009	0.0099937	LDHA	11	ENSG00000173673	33.9144	-4.95042	0.700711	-7.06485	1.60787e-12	2.16493e-11	HES3	1	ENSG00000043355	7188.41	1.07617	0.206191	5.21927	1.79634e-07	2.41695e-06	ZIC2	13	ENSG00000125255	19.9911	-4.18749	0.7301	-5.7355	9.72231e-09	1.33897e-07	SLC10A2	13
ENSG00000026025	48487.7	0.504265	0.0957014	5.26915	1.3706e-07	1.80786e-06	VIM	10	ENSG00000184743	895.217	-0.480353	0.0910793	-5.27401	1.33475e-07	1.75959e-06	ATL3	11	ENSG00000161800	6514.53	-0.303707	0.0541481	-5.60883	2.03699e-08	2.68601e-07	RACGAP1	12	ENSG00000179314	3792.54	0.425922	0.104057	4.09315	4.25561e-05	0.000543749	WSCD1	17	ENSG00000169032	3377.97	0.685359	0.203385	3.36975	0.000752352	0.0100301	MAP2K1	15	ENSG00000144395	782.61	0.816252	0.115542	7.06455	1.61137e-12	2.16788e-11	CCDC150	2	ENSG00000171943	1877.82	0.460645	0.0883309	5.21499	1.8383e-07	2.47139e-06	SRGAP2C	1	ENSG00000105290	5181.6	0.361583	0.0630467	5.73516	9.74225e-09	1.34063e-07	APLP1	19
ENSG00000143367	446.427	-0.752185	0.142814	-5.26689	1.38754e-07	1.82872e-06	TUFT1	1	ENSG00000177875	507.656	0.637991	0.121043	5.27077	1.35855e-07	1.78951e-06	CCDC184	12	ENSG00000180914	259.919	-1.00531	0.179401	-5.60366	2.09867e-08	2.7651e-07	OXTR	3	ENSG00000152760	39.6607	-1.86023	0.454573	-4.09225	4.272e-05	0.0005454	DYNLT5	1	ENSG00000112308	1879.5	0.399238	0.118521	3.36849	0.000755821	0.0100565	C6orf62	6	ENSG00000110799	41.6803	2.66037	0.377325	7.0506	1.78149e-12	2.39401e-11	VWF	12	ENSG00000152291	4594.83	0.482239	0.0924867	5.21414	1.84673e-07	2.48071e-06	TGOLN2	2	ENSG00000145386	4514.33	-0.430274	0.0750992	-5.72941	1.00779e-08	1.38569e-07	CCNA2	4
ENSG00000136231	9789.85	-0.37344	0.0709265	-5.26517	1.40061e-07	1.84444e-06	IGF2BP3	7	ENSG00000187498	6430.49	-0.485148	0.0920923	-5.26806	1.37872e-07	1.8146e-06	COL4A1	13	ENSG00000107949	3437.77	-0.344366	0.061467	-5.60245	2.11341e-08	2.78226e-07	BCCIP	10	ENSG00000109906	1134.67	-1.49172	0.36455	-4.09195	4.27766e-05	0.000545679	ZBTB16	11	ENSG00000133639	2105.26	0.961574	0.285482	3.36825	0.000756469	0.0100565	BTG1	12	ENSG00000234409	78.2766	-1.97049	0.27948	-7.05053	1.78234e-12	2.39401e-11	CCDC188	22	ENSG00000127995	3413.72	-0.472203	0.0906014	-5.21187	1.86943e-07	2.50916e-06	CASD1	7	ENSG00000162738	10125.9	-0.317408	0.0554107	-5.72828	1.01451e-08	1.3938e-07	VANGL2	1
ENSG00000119782	297.967	0.834491	0.158547	5.26338	1.41431e-07	1.86097e-06	FKBP1B	2	ENSG00000159267	1916.99	0.376184	0.0714204	5.26718	1.38536e-07	1.82186e-06	HLCS	21	ENSG00000123384	3398.5	0.40177	0.0717305	5.60111	2.12985e-08	2.80163e-07	LRP1	12	ENSG00000182093	1229.98	0.506166	0.123755	4.09006	4.31254e-05	0.000549683	GET1	21	ENSG00000145335	459.66	-0.793408	0.235563	-3.36814	0.000756781	0.0100565	SNCA	4	ENSG00000104381	2544.52	-0.559312	0.0793517	-7.04851	1.80837e-12	2.42701e-11	GDAP1	8	ENSG00000115935	1362.68	0.512257	0.0983548	5.20826	1.9062e-07	2.55644e-06	WIPF1	2	ENSG00000060656	534.648	0.776507	0.135629	5.72523	1.03293e-08	1.41796e-07	PTPRU	1
ENSG00000135638	26.446	3.64533	0.692613	5.26316	1.41601e-07	1.8617e-06	EMX1	2	ENSG00000171488	413.042	0.764182	0.145121	5.26581	1.39569e-07	1.83396e-06	LRRC8C	1	ENSG00000146143	1453.67	-0.410703	0.0733711	-5.59761	2.1733e-08	2.85647e-07	PRIM2	6	ENSG00000114738	1065.2	-0.713544	0.174526	-4.08847	4.34225e-05	0.000553021	MAPKAPK3	3	ENSG00000154080	69.1813	1.86711	0.554282	3.36852	0.000755742	0.0100565	CHST9	18	ENSG00000141404	767.187	-0.893925	0.126844	-7.04744	1.82237e-12	2.44381e-11	GNAL	18	ENSG00000186487	411.342	-0.994651	0.191075	-5.20555	1.93418e-07	2.59186e-06	MYT1L	2	ENSG00000083097	2494.04	0.513034	0.0896249	5.72424	1.03899e-08	1.42512e-07	DOP1A	6
ENSG00000078269	438.8	0.722009	0.137235	5.26112	1.4318e-07	1.88093e-06	SYNJ2	6	ENSG00000132872	302.676	0.926125	0.176031	5.26114	1.43164e-07	1.87866e-06	SYT4	18	ENSG00000047849	8078.67	0.369344	0.0660139	5.59494	2.20695e-08	2.89834e-07	MAP4	3	ENSG00000220785	219.192	-1.36615	0.334237	-4.08738	4.36278e-05	0.000555186	MTMR9LP	1	ENSG00000003096	538.924	0.763124	0.226631	3.36725	0.000759213	0.0100725	KLHL13	X	ENSG00000214114	678.04	0.917018	0.13013	7.04692	1.82922e-12	2.44906e-11	MYCBP	1	ENSG00000276386	60.1992	1.91645	0.368271	5.20393	1.95118e-07	2.61253e-06	CNTNAP3P2	9	ENSG00000168301	979.497	0.534703	0.0934183	5.72375	1.04195e-08	1.42803e-07	KCTD6	3
ENSG00000180626	874.058	-0.542415	0.103132	-5.25942	1.44509e-07	1.89686e-06	ZNF594	17	ENSG00000136732	601.783	-0.672337	0.127794	-5.26109	1.43202e-07	1.87866e-06	GYPC	2	ENSG00000161813	3715.35	-0.357429	0.0639255	-5.59133	2.25331e-08	2.95683e-07	LARP4	12	ENSG00000081760	1373.27	-0.522456	0.127968	-4.0827	4.45157e-05	0.000565807	AACS	12	ENSG00000117592	3928.54	-0.343495	0.102005	-3.36744	0.000758694	0.0100725	PRDX6	1	ENSG00000276203	47.6718	-2.60167	0.369192	-7.04692	1.82924e-12	2.44906e-11	ANKRD20A3P	9	ENSG00000123104	301.541	1.29953	0.250035	5.19738	2.02118e-07	2.70406e-06	ITPR2	12	ENSG00000158747	407.2	0.693234	0.121174	5.72099	1.05908e-08	1.45032e-07	NBL1	1
ENSG00000196923	1639.32	0.565624	0.107564	5.25851	1.45227e-07	1.90475e-06	PDLIM7	5	ENSG00000156976	13597.4	-0.281447	0.0534988	-5.2608	1.43432e-07	1.88016e-06	EIF4A2	3	ENSG00000162998	601.274	-1.60919	0.287851	-5.59034	2.26626e-08	2.97142e-07	FRZB	2	ENSG00000132792	2129.31	-0.525692	0.128764	-4.0826	4.45345e-05	0.000565807	CTNNBL1	20	ENSG00000197747	533.969	-3.10874	0.92339	-3.36666	0.000760835	0.0100858	S100A10	1	ENSG00000139800	4105.56	0.932839	0.132399	7.04566	1.84582e-12	2.46924e-11	ZIC5	13	ENSG00000171551	71.9057	-1.49458	0.287624	-5.1963	2.03296e-07	2.71762e-06	ECEL1	2	ENSG00000182667	1109.42	0.53663	0.0938296	5.7192	1.07028e-08	1.46448e-07	NTM	11
ENSG00000136859	669.178	-0.642136	0.122135	-5.2576	1.45948e-07	1.91266e-06	ANGPTL2	9	ENSG00000153487	983.513	-0.45225	0.0859996	-5.25874	1.45046e-07	1.89977e-06	ING1	13	ENSG00000260230	925.076	0.5676	0.101596	5.58681	2.31276e-08	3.02993e-07	FRRS1L	9	ENSG00000178035	4298.97	-0.489108	0.119861	-4.08062	4.49156e-05	0.000570188	IMPDH2	3	ENSG00000105643	22.7618	-2.60527	0.774083	-3.36562	0.000763715	0.0101116	ARRDC2	19	ENSG00000152128	226.677	-1.4673	0.208348	-7.04256	1.88745e-12	2.5229e-11	TMEM163	2	ENSG00000173258	1283.08	-0.870065	0.167448	-5.19603	2.03584e-07	2.71928e-06	ZNF483	9	ENSG00000163535	2457.22	-0.344853	0.0603092	-5.71808	1.07737e-08	1.47179e-07	SGO2	2
ENSG00000118965	2378.29	0.421564	0.08024	5.25379	1.49004e-07	1.95112e-06	WDR35	2	ENSG00000187595	141.689	1.09735	0.208849	5.25426	1.48621e-07	1.94503e-06	ZNF385C	17	ENSG00000179456	2254.7	0.438591	0.0785399	5.58431	2.34629e-08	3.07139e-07	ZBTB18	1	ENSG00000168216	671.959	0.658216	0.161322	4.08014	4.50092e-05	0.000570915	LMBRD1	6	ENSG00000144619	40.6733	-2.31241	0.687089	-3.36551	0.000764014	0.0101116	CNTN4	3	ENSG00000101940	1143.45	-0.612839	0.0870436	-7.0406	1.91413e-12	2.55649e-11	WDR13	X	ENSG00000133687	404.502	-0.964231	0.185614	-5.19483	2.04909e-07	2.73477e-06	TMTC1	12	ENSG00000237378	19.9862	-3.75234	0.656212	-5.71817	1.07675e-08	1.47179e-07		13
ENSG00000184305	56.0247	1.7985	0.342541	5.25046	1.51719e-07	1.98507e-06	CCSER1	4	ENSG00000160781	107.362	1.34964	0.256981	5.2519	1.50541e-07	1.96857e-06	PAQR6	1	ENSG00000165527	3013.44	-0.365483	0.0654509	-5.58407	2.34949e-08	3.07309e-07	ARF6	14	ENSG00000204922	766.172	-0.521686	0.127868	-4.07989	4.50562e-05	0.000571051	UQCC3	11	ENSG00000162975	115.65	-1.66742	0.496035	-3.36149	0.000775227	0.0102517	KCNF1	2	ENSG00000134369	5385.45	0.898268	0.12761	7.03918	1.93371e-12	2.58057e-11	NAV1	1	ENSG00000165449	2006.53	-0.750777	0.144533	-5.19451	2.05264e-07	2.73729e-06	SLC16A9	10	ENSG00000119950	1472.22	0.418712	0.073249	5.71628	1.08879e-08	1.4862e-07	MXI1	10
ENSG00000139266	297.753	0.865473	0.164953	5.24679	1.54772e-07	2.02338e-06	MARCHF9	12	ENSG00000263513	292.883	-0.785359	0.149575	-5.25062	1.51586e-07	1.98064e-06	FAM72C	1	ENSG00000166845	2642.62	-0.357651	0.0640645	-5.58267	2.36854e-08	3.09552e-07	C18orf54	18	ENSG00000111696	242.015	-1.18561	0.290648	-4.0792	4.51906e-05	0.000572292	NT5DC3	12	ENSG00000089006	2786.52	-0.37755	0.112357	-3.36026	0.0007787	0.0102894	SNX5	20	ENSG00000173210	76.3923	-1.84245	0.261752	-7.0389	1.93766e-12	2.58376e-11	ABLIM3	5	ENSG00000159579	3719.45	0.72303	0.139241	5.19266	2.0731e-07	2.76235e-06	RSPRY1	16	ENSG00000187553	36.3531	-2.23409	0.390841	-5.71612	1.08985e-08	1.48645e-07	CYP26C1	10
ENSG00000225868	55.7431	1.84268	0.351248	5.24609	1.55363e-07	2.02948e-06	WDR87BP	19	ENSG00000079156	647.822	0.557358	0.106221	5.24716	1.54463e-07	2.0166e-06	OSBPL6	2	ENSG00000112787	770.515	0.582603	0.104363	5.58249	2.37099e-08	3.09622e-07	FBRSL1	12	ENSG00000172830	249.244	-0.787841	0.193224	-4.07734	4.5553e-05	0.000576417	SSH3	11	ENSG00000145431	827.333	0.508512	0.151353	3.35978	0.000780051	0.0102989	PDGFC	4	ENSG00000092820	4907.56	0.462731	0.0657984	7.03256	2.02783e-12	2.70181e-11	EZR	6	ENSG00000197586	1198.1	-0.46752	0.0900535	-5.19157	2.08523e-07	2.77628e-06	ENTPD6	20	ENSG00000182628	5455.7	-0.357237	0.0625119	-5.7147	1.09896e-08	1.49767e-07	SKA2	17
ENSG00000168461	1804.81	-0.715862	0.136497	-5.24453	1.5668e-07	2.04503e-06	RAB31	18	ENSG00000135045	754.842	-0.498643	0.0950594	-5.24559	1.55784e-07	2.0322e-06	C9orf40	9	ENSG00000137941	794.49	0.585572	0.104899	5.58223	2.3745e-08	3.09831e-07	TTLL7	1	ENSG00000146072	1060.86	-0.819375	0.200978	-4.07695	4.56302e-05	0.000576931	TNFRSF21	6	ENSG00000119227	93.2684	-1.15959	0.345164	-3.35952	0.000780775	0.0103002	PIGZ	3	ENSG00000158321	5603.12	-0.532285	0.0757089	-7.03068	2.05531e-12	2.73622e-11	AUTS2	7	ENSG00000007372	1980.75	-2.38199	0.459211	-5.18713	2.13558e-07	2.84103e-06	PAX6	11	ENSG00000121152	2448.31	-0.378509	0.0662751	-5.71117	1.122e-08	1.52783e-07	NCAPH	2
ENSG00000153046	1668.17	-0.432249	0.0824569	-5.24212	1.58738e-07	2.07023e-06	CDYL	6	ENSG00000105048	91.7549	1.42779	0.272266	5.2441	1.57045e-07	2.04702e-06	TNNT1	19	ENSG00000129493	1044.61	0.532071	0.0953215	5.58186	2.37964e-08	3.10253e-07	HEATR5A	14	ENSG00000147649	2764.77	0.491333	0.120547	4.07586	4.58443e-05	0.000579172	MTDH	8	ENSG00000154556	5512.01	0.574115	0.170982	3.35776	0.000785775	0.0103578	SORBS2	4	ENSG00000182749	238.108	-1.11502	0.158636	-7.02882	2.0828e-12	2.77059e-11	PAQR7	1	ENSG00000122877	29.1672	-2.63275	0.507709	-5.18555	2.15383e-07	2.86299e-06	EGR2	10	ENSG00000168546	109.65	-1.36285	0.238698	-5.70949	1.13314e-08	1.54053e-07	GFRA2	8
ENSG00000003096	849.743	0.513063	0.097887	5.24138	1.59383e-07	2.07697e-06	KLHL13	X	ENSG00000182168	356.952	-3.13123	0.597524	-5.24034	1.60283e-07	2.08754e-06	UNC5C	4	ENSG00000197587	25.1424	4.47435	0.801849	5.58004	2.40461e-08	3.1308e-07	DMBX1	1	ENSG00000138722	821.571	-3.55912	0.87368	-4.07372	4.62685e-05	0.000583714	MMRN1	4	ENSG00000070404	284.064	-0.625267	0.186241	-3.3573	0.000787075	0.0103657	FSTL3	19	ENSG00000109956	1400.97	-0.620319	0.0882625	-7.02812	2.0934e-12	2.78246e-11	B3GAT1	11	ENSG00000002587	150.999	1.57678	0.304359	5.18066	2.21098e-07	2.93661e-06	HS3ST1	4	ENSG00000259330	684.939	-0.666393	0.116714	-5.7096	1.1324e-08	1.54053e-07	INAFM2	15
ENSG00000151474	2218.22	-0.440982	0.0841675	-5.23934	1.61154e-07	2.09836e-06	FRMD4A	10	ENSG00000198947	2277.53	-0.41542	0.0792998	-5.2386	1.61803e-07	2.10564e-06	DMD	X	ENSG00000198826	5483.63	-0.322887	0.057865	-5.58	2.40519e-08	3.1308e-07	ARHGAP11A	15	ENSG00000198142	576.277	-0.74957	0.184004	-4.07367	4.62782e-05	0.000583714	SOWAHC	2	ENSG00000175175	1036.17	0.477576	0.142268	3.35688	0.00078827	0.0103657	PPM1E	17	ENSG00000134884	18975.2	-0.382556	0.0544516	-7.02561	2.1313e-12	2.83056e-11	ARGLU1	13	ENSG00000134602	663.746	-0.801012	0.154641	-5.17982	2.22095e-07	2.94748e-06	STK26	X	ENSG00000189195	700.578	0.651051	0.114142	5.70388	1.17112e-08	1.59088e-07	BTBD8	1
ENSG00000123636	3048.62	-0.53159	0.1015	-5.23734	1.62911e-07	2.11954e-06	BAZ2B	2	ENSG00000093000	7152.61	-0.27603	0.052775	-5.23031	1.69223e-07	2.20044e-06	NUP50	22	ENSG00000135362	482.703	-0.914454	0.163991	-5.57625	2.45754e-08	3.19638e-07	PRR5L	11	ENSG00000137752	13.1496	6.00945	1.47535	4.07325	4.63618e-05	0.000584263	CASP1	11	ENSG00000183010	2304.59	-0.476475	0.141931	-3.3571	0.000787651	0.0103657	PYCR1	17	ENSG00000196660	71.9684	-2.09621	0.298449	-7.02366	2.16134e-12	2.86816e-11	SLC30A10	1	ENSG00000196502	177.935	1.73875	0.335748	5.17874	2.23391e-07	2.9623e-06	SULT1A1	16	ENSG00000155849	315.875	-0.765038	0.134296	-5.69667	1.22173e-08	1.65831e-07	ELMO1	7
ENSG00000067082	1554.36	-0.426861	0.081507	-5.23711	1.6311e-07	2.12043e-06	KLF6	10	ENSG00000128917	44.0168	2.24137	0.428682	5.22852	1.70869e-07	2.22006e-06	DLL4	15	ENSG00000149269	3718.37	0.430518	0.0772589	5.5724	2.5125e-08	3.26524e-07	PAK1	11	ENSG00000168101	1505.65	0.5126	0.125851	4.07308	4.63961e-05	0.000584263	NUDT16L1	16	ENSG00000112182	750.168	0.601816	0.179487	3.35297	0.000799493	0.0105049	BACH2	6	ENSG00000107281	889.804	-0.752562	0.10716	-7.02277	2.17518e-12	2.88421e-11	NPDC1	9	ENSG00000106772	481.156	-0.993115	0.191828	-5.1771	2.25358e-07	2.98599e-06	PRUNE2	9	ENSG00000105866	1890.67	0.438132	0.0769457	5.69405	1.24062e-08	1.68259e-07	SP4	7
ENSG00000180071	205.024	-0.915872	0.174942	-5.23529	1.64723e-07	2.13968e-06	ANKRD18A	9	ENSG00000182667	412.602	0.750636	0.143582	5.22791	1.71437e-07	2.22567e-06	NTM	11	ENSG00000064601	809.428	-0.580091	0.104119	-5.5714	2.52702e-08	3.28148e-07	CTSA	20	ENSG00000164221	483.599	0.710458	0.174439	4.07281	4.64496e-05	0.000584469	CCDC112	5	ENSG00000166289	57.0755	-1.47111	0.438789	-3.35265	0.000800423	0.0105087	PLEKHF1	19	ENSG00000239264	4302.05	0.647584	0.0922529	7.01966	2.22412e-12	2.94673e-11	TXNDC5	6	ENSG00000111341	258.19	4.72275	0.91227	5.17692	2.25578e-07	2.98652e-06	MGP	12	ENSG00000076382	3505.59	-0.357835	0.0628875	-5.69008	1.2698e-08	1.72079e-07	SPAG5	17
ENSG00000147724	74.4418	-1.73171	0.330834	-5.23438	1.65544e-07	2.14863e-06	FAM135B	8	ENSG00000124588	582.294	-0.622824	0.11922	-5.22417	1.7494e-07	2.26932e-06	NQO2	6	ENSG00000023839	145.973	-1.33271	0.239234	-5.57074	2.53655e-08	3.29122e-07	ABCC2	10	ENSG00000141441	258.88	1.18874	0.291958	4.07161	4.66892e-05	0.000587014	GAREM1	18	ENSG00000116830	1672.53	-0.386713	0.115375	-3.35179	0.000802912	0.0105329	TTF2	1	ENSG00000139354	1808.47	-0.564921	0.0804818	-7.01924	2.23077e-12	2.95319e-11	GAS2L3	12	ENSG00000167840	744.689	-0.56819	0.109786	-5.17542	2.274e-07	3.00822e-06	ZNF232	17	ENSG00000158186	1544.78	0.45035	0.079219	5.68487	1.3091e-08	1.77262e-07	MRAS	3
ENSG00000164236	209.185	0.945417	0.180654	5.23329	1.66517e-07	2.15954e-06	ANKRD33B	5	ENSG00000081019	2056.69	-0.379697	0.0726957	-5.22311	1.75945e-07	2.28053e-06	RSBN1	1	ENSG00000176871	1983.43	-0.418796	0.0751982	-5.56923	2.55865e-08	3.31725e-07	WSB2	12	ENSG00000122406	17935.8	-0.508626	0.125016	-4.06849	4.73192e-05	0.000594459	RPL5	1	ENSG00000103202	6110.97	-0.572611	0.17087	-3.35114	0.000804789	0.0105491	NME4	16	ENSG00000134755	982.533	0.717947	0.102344	7.01501	2.29939e-12	3.04159e-11	DSC2	18	ENSG00000221866	234.166	1.59713	0.308626	5.17498	2.2793e-07	3.01284e-06	PLXNA4	7	ENSG00000160932	90.7016	1.55951	0.274362	5.68415	1.31464e-08	1.77871e-07	LY6E	8
ENSG00000118733	92.3439	1.51268	0.289278	5.22914	1.70299e-07	2.20329e-06	OLFM3	1	ENSG00000068489	4115.71	-0.317355	0.060773	-5.22198	1.77021e-07	2.29265e-06	PRR11	17	ENSG00000120690	662.125	-0.611391	0.109822	-5.56712	2.58984e-08	3.35501e-07	ELF1	13	ENSG00000170638	1428.92	-0.610706	0.150166	-4.06687	4.76489e-05	0.000597747	TRABD	22	ENSG00000008196	440.372	2.99149	0.892816	3.35062	0.000806299	0.0105605	TFAP2B	6	ENSG00000197415	783.44	-0.851629	0.121404	-7.01485	2.3019e-12	3.04248e-11	VEPH1	3	ENSG00000110651	4127.46	0.94026	0.181842	5.17076	2.33147e-07	3.07933e-06	CD81	11	ENSG00000172296	340.455	0.698912	0.122962	5.68398	1.31595e-08	1.77905e-07	SPTLC3	20
ENSG00000165138	1580.7	0.451392	0.0863224	5.22914	1.70299e-07	2.20329e-06	ANKS6	9	ENSG00000120251	95.1403	1.81206	0.347766	5.21055	1.88277e-07	2.43648e-06	GRIA2	4	ENSG00000183431	5951.82	-0.322407	0.0579171	-5.56669	2.59622e-08	3.36058e-07	SF3A3	1	ENSG00000277639	47.3641	-3.29526	0.810278	-4.06683	4.7657e-05	0.000597747	CHD9NB	16	ENSG00000152620	1200.2	0.573294	0.171158	3.3495	0.000809583	0.010595	NADK2	5	ENSG00000162944	616.241	-0.947276	0.135098	-7.01177	2.35317e-12	3.10777e-11	RFTN2	2	ENSG00000065717	55.7246	2.63722	0.510167	5.16932	2.34948e-07	3.10064e-06	TLE2	19	ENSG00000171714	907.738	0.626794	0.11031	5.68213	1.33029e-08	1.797e-07	ANO5	11
ENSG00000171943	1970.45	-0.496729	0.0949876	-5.22941	1.70054e-07	2.20329e-06	SRGAP2C	1	ENSG00000109654	8044.05	-0.297179	0.0570783	-5.2065	1.92431e-07	2.48773e-06	TRIM2	4	ENSG00000160161	119.107	1.26609	0.227454	5.56639	2.60077e-08	3.36111e-07	CILP2	19	ENSG00000125871	1134.79	-0.57971	0.142555	-4.06659	4.77069e-05	0.000597896	MGME1	20	ENSG00000099715	37.3307	1.61981	0.483804	3.34808	0.000813747	0.0106367	PCDH11Y	Y	ENSG00000112972	33289.7	-0.470918	0.0671737	-7.01044	2.37566e-12	3.13497e-11	HMGCS1	5	ENSG00000109475	4080.36	-0.497639	0.0962964	-5.16778	2.36891e-07	3.12379e-06	RPL34	4	ENSG00000100311	38.3936	-2.10542	0.370711	-5.6794	1.35166e-08	1.82442e-07	PDGFB	22
ENSG00000106571	6808.54	0.34745	0.0664667	5.22744	1.71875e-07	2.22191e-06	GLI3	7	ENSG00000197496	638.335	-0.532417	0.102262	-5.2064	1.92544e-07	2.48773e-06	SLC2A10	20	ENSG00000188352	3142.2	0.506305	0.0909558	5.56649	2.59915e-08	3.36111e-07	FOCAD	9	ENSG00000205929	222.31	1.65818	0.408192	4.06225	4.86022e-05	0.000608631	EPCIP	21	ENSG00000173530	653.903	-0.684427	0.204431	-3.34797	0.00081407	0.0106367	TNFRSF10D	8	ENSG00000158560	104.736	-1.64622	0.234959	-7.00644	2.44459e-12	3.22335e-11	DYNC1I1	7	ENSG00000196932	80.8951	3.02254	0.585241	5.16461	2.40941e-07	3.17466e-06	TMEM26	10	ENSG00000254726	8194.61	0.324544	0.0571481	5.679	1.35484e-08	1.82726e-07	MEX3A	1
ENSG00000118473	93.1083	1.72811	0.33075	5.22483	1.74313e-07	2.25164e-06	SGIP1	1	ENSG00000100994	2667.04	0.35631	0.0684863	5.20265	1.96471e-07	2.53241e-06	PYGB	20	ENSG00000183011	473.359	-0.679262	0.122056	-5.56518	2.6188e-08	3.38171e-07	NAA38	17	ENSG00000158710	1852.84	-1.34235	0.330504	-4.06152	4.87541e-05	0.000610047	TAGLN2	1	ENSG00000114268	730.058	-0.466089	0.139279	-3.34643	0.000818592	0.0106873	PFKFB4	3	ENSG00000112118	6622.78	0.471664	0.0673493	7.00326	2.5008e-12	3.29485e-11	MCM3	6	ENSG00000160360	1041.34	-0.503935	0.0976081	-5.16284	2.43237e-07	3.20236e-06	GPSM1	9	ENSG00000179431	1359.56	0.4795	0.0845644	5.67024	1.42598e-08	1.92167e-07	FJX1	11
ENSG00000206527	1969.85	-0.57378	0.1099	-5.22093	1.7803e-07	2.29782e-06	HACD2	3	ENSG00000162692	231.25	2.38868	0.459109	5.20286	1.96242e-07	2.53241e-06	VCAM1	1	ENSG00000124570	589.195	-0.682704	0.122705	-5.56376	2.64026e-08	3.40671e-07	SERPINB6	6	ENSG00000168676	41.3497	-1.88315	0.463692	-4.06121	4.88196e-05	0.000610381	KCTD19	16	ENSG00000123607	1160.6	0.482611	0.144244	3.34581	0.000820427	0.0106943	TTC21B	2	ENSG00000092531	1341.55	0.63856	0.0912308	6.99939	2.57079e-12	3.38436e-11	SNAP23	15	ENSG00000119522	1387.16	-0.667035	0.129417	-5.15415	2.54789e-07	3.35178e-06	DENND1A	9	ENSG00000158816	75.9332	-1.56775	0.276512	-5.66975	1.43007e-08	1.92564e-07	VWA5B1	1
ENSG00000205978	1121.6	0.549656	0.105314	5.21919	1.79707e-07	2.31763e-06	NYNRIN	14	ENSG00000163659	692.572	-0.550632	0.105835	-5.20276	1.96351e-07	2.53241e-06	TIPARP	3	ENSG00000171603	7647.49	0.297943	0.0535582	5.56297	2.65221e-08	3.41942e-07	CLSTN1	1	ENSG00000131094	173.258	-1.5405	0.379354	-4.06084	4.8897e-05	0.000610863	C1QL1	17	ENSG00000126458	256.492	-1.15937	0.346512	-3.34582	0.000820386	0.0106943	RRAS	19	ENSG00000196376	2126.68	-0.785986	0.112347	-6.99608	2.63227e-12	3.46254e-11	SLC35F1	6	ENSG00000090020	462.049	0.697722	0.135522	5.1484	2.62715e-07	3.4533e-06	SLC9A1	1	ENSG00000187902	401.865	0.645926	0.114004	5.66581	1.46328e-08	1.96879e-07	SHISA7	19
ENSG00000165669	1684.86	0.412891	0.0791361	5.21749	1.81367e-07	2.33717e-06	FAM204A	10	ENSG00000162552	122.377	-1.26549	0.243321	-5.20093	1.98296e-07	2.55391e-06	WNT4	1	ENSG00000156475	276.236	0.857544	0.154189	5.56164	2.67253e-08	3.44288e-07	PPP2R2B	5	ENSG00000099875	2549.52	-0.453918	0.111786	-4.0606	4.89473e-05	0.000611006	MKNK2	19	ENSG00000151208	1906.11	0.76406	0.228448	3.34457	0.000824092	0.0107335	DLG5	10	ENSG00000144136	4419.57	0.517294	0.0740218	6.9884	2.78045e-12	3.65252e-11	SLC20A1	2	ENSG00000142700	297.199	-1.44756	0.281182	-5.14811	2.63123e-07	3.45591e-06	DMRTA2	1	ENSG00000175048	501.646	0.70569	0.124617	5.66286	1.48871e-08	2.00143e-07	ZDHHC14	6
ENSG00000285000	153.08	-1.49423	0.286447	-5.21644	1.82397e-07	2.34858e-06		5	ENSG00000128944	2406.87	-0.382557	0.0736169	-5.19659	2.0298e-07	2.61216e-06	KNSTRN	15	ENSG00000154511	229.999	0.949534	0.170735	5.56144	2.67563e-08	3.44414e-07	DIPK1A	1	ENSG00000176678	31.8918	-3.86651	0.952251	-4.06039	4.89914e-05	0.00061107	FOXL1	16	ENSG00000164106	88.212	1.30029	0.388848	3.34396	0.000825909	0.0107486	SCRG1	4	ENSG00000186088	106.548	-1.54893	0.221644	-6.98836	2.78111e-12	3.65252e-11	GSAP	7	ENSG00000139155	95.838	1.78283	0.346451	5.14597	2.66148e-07	3.49287e-06	SLCO1C1	12	ENSG00000104267	1106.7	0.542517	0.0958902	5.65769	1.53427e-08	2.06103e-07	CA2	8
ENSG00000151332	1133.28	0.521187	0.0999348	5.21527	1.83551e-07	2.36157e-06	MBIP	14	ENSG00000132313	1795.97	-0.377062	0.0726968	-5.18678	2.13966e-07	2.75136e-06	MRPL35	2	ENSG00000185896	3102.71	-0.364604	0.0655949	-5.55842	2.72225e-08	3.50136e-07	LAMP1	13	ENSG00000197128	415.61	0.75863	0.186906	4.05889	4.93068e-05	0.000614039	ZNF772	19	ENSG00000183354	781.543	0.597718	0.178796	3.34302	0.000828724	0.0107767	BRD10	9	ENSG00000163762	168.449	1.71724	0.245843	6.9851	2.84645e-12	3.73537e-11	TM4SF18	3	ENSG00000128918	69.8129	1.90613	0.370454	5.14539	2.66967e-07	3.50084e-06	ALDH1A2	15	ENSG00000116675	894.913	0.470372	0.0831606	5.6562	1.54764e-08	2.07735e-07	DNAJC6	1
ENSG00000114738	1125.26	0.532093	0.102036	5.21478	1.84039e-07	2.36596e-06	MAPKAPK3	3	ENSG00000183778	321.459	0.786051	0.151562	5.18634	2.14463e-07	2.75555e-06	B3GALT5	21	ENSG00000178662	2356.03	-0.527202	0.0950525	-5.54643	2.91563e-08	3.74711e-07	CSRNP3	2	ENSG00000204428	61.2529	2.12403	0.523304	4.05889	4.93075e-05	0.000614039	LY6G5C	6	ENSG00000101220	1754.37	-0.548156	0.163987	-3.34268	0.000829748	0.0107815	ADISSP	20	ENSG00000106211	1133.09	0.733918	0.105146	6.98001	2.95166e-12	3.87037e-11	HSPB1	7	ENSG00000107984	88.7283	1.49088	0.28976	5.14521	2.67219e-07	3.50138e-06	DKK1	10	ENSG00000120875	4211.44	0.431747	0.0763388	5.65567	1.55242e-08	2.08046e-07	DUSP4	8
ENSG00000184307	60.1725	1.95775	0.375515	5.2135	1.85311e-07	2.38044e-06	ZDHHC23	3	ENSG00000125378	32.177	-2.57672	0.49694	-5.18518	2.15808e-07	2.77065e-06	BMP4	14	ENSG00000166848	1956.9	-0.408553	0.0737122	-5.54254	2.98109e-08	3.82822e-07	TERF2IP	16	ENSG00000067082	2214.79	0.664354	0.163729	4.05764	4.95717e-05	0.000616839	KLF6	10	ENSG00000139116	3837.2	0.585762	0.175301	3.34146	0.000833399	0.0108203	KIF21A	12	ENSG00000139641	2576.54	0.537518	0.0770321	6.97785	2.99731e-12	3.92712e-11	ESYT1	12	ENSG00000091490	788.02	0.777788	0.151185	5.1446	2.68087e-07	3.50997e-06	SEL1L3	4	ENSG00000139112	2045.38	0.363322	0.0642396	5.65573	1.55183e-08	2.08046e-07	GABARAPL1	12
ENSG00000155980	1024.39	0.657156	0.126128	5.21023	1.88604e-07	2.42082e-06	KIF5A	12	ENSG00000164853	27.146	3.10211	0.598299	5.18488	2.16154e-07	2.77289e-06	UNCX	7	ENSG00000066583	1504.91	-0.43121	0.0778462	-5.53926	3.03753e-08	3.89761e-07	ISOC1	5	ENSG00000127903	26.7682	-2.67496	0.659333	-4.05707	4.96913e-05	0.000617351	ZNF835	19	ENSG00000130635	3714.45	-2.35205	0.704104	-3.34049	0.000836309	0.0108495	COL5A1	9	ENSG00000110811	689.92	0.739045	0.105965	6.9744	3.07169e-12	4.02139e-11	P3H3	12	ENSG00000198719	680.027	-1.33725	0.260064	-5.14201	2.71809e-07	3.55588e-06	DLL1	6	ENSG00000064692	1005.14	-0.501867	0.0887393	-5.65553	1.5537e-08	2.08053e-07	SNCAIP	5
ENSG00000047849	8372.83	0.464561	0.0891948	5.20839	1.90483e-07	2.44301e-06	MAP4	3	ENSG00000133943	611.553	0.597463	0.115263	5.1835	2.17759e-07	2.7894e-06	DGLUCY	14	ENSG00000107611	211.746	1.0266	0.185411	5.53692	3.07839e-08	3.94691e-07	CUBN	10	ENSG00000170779	1991.04	-0.472082	0.116358	-4.05716	4.96727e-05	0.000617351	CDCA4	14	ENSG00000070540	396.658	-0.932321	0.279123	-3.34019	0.000837223	0.0108528	WIPI1	17	ENSG00000100629	664.59	0.795048	0.114012	6.97335	3.09473e-12	4.04835e-11	CEP128	14	ENSG00000153982	462.564	-0.849067	0.16514	-5.1415	2.72557e-07	3.56285e-06	GDPD1	17	ENSG00000104219	2286.33	-0.422029	0.0746352	-5.65456	1.56243e-08	2.09057e-07	ZDHHC2	8
ENSG00000131100	1357.56	-0.477868	0.0918082	-5.20506	1.9393e-07	2.48524e-06	ATP6V1E1	22	ENSG00000249992	83.3749	1.4608	0.281818	5.18348	2.17785e-07	2.7894e-06	TMEM158	3	ENSG00000044115	12264.2	-0.274281	0.0495614	-5.53416	3.12722e-08	4.00635e-07	CTNNA1	5	ENSG00000003137	4521.22	4.48023	1.10484	4.05511	5.01109e-05	0.000622072	CYP26B1	2	ENSG00000092607	37.2404	-3.01848	0.904027	-3.33893	0.000841024	0.0108935	TBX15	1	ENSG00000008056	153.561	-1.27827	0.183339	-6.9722	3.12011e-12	4.07833e-11	SYN1	X	ENSG00000131459	590.275	0.838517	0.163122	5.14044	2.74102e-07	3.58021e-06	GFPT2	5	ENSG00000107485	20.3239	-4.68855	0.829516	-5.65216	1.58446e-08	2.1167e-07	GATA3	10
ENSG00000175928	9414.02	-0.401053	0.0770537	-5.20485	1.9415e-07	2.4861e-06	LRRN1	3	ENSG00000144857	4038.01	-0.983549	0.189843	-5.18086	2.20866e-07	2.82663e-06	BOC	3	ENSG00000203760	643.121	-0.63739	0.115178	-5.53395	3.131e-08	4.00803e-07	CENPW	6	ENSG00000074370	114.562	-1.94479	0.479687	-4.05429	5.0286e-05	0.000623753	ATP2A3	17	ENSG00000187595	76.4403	-1.01658	0.304525	-3.33824	0.000843096	0.0109117	ZNF385C	17	ENSG00000128482	55.1979	-2.53391	0.363874	-6.9637	3.31446e-12	4.32894e-11	RNF112	17	ENSG00000105939	825.456	-0.577261	0.112303	-5.14019	2.74456e-07	3.58201e-06	ZC3HAV1	7	ENSG00000143434	1659.27	0.396114	0.070081	5.65224	1.58374e-08	2.1167e-07	SEMA6C	1
ENSG00000143799	20798.9	-0.356297	0.0684719	-5.20355	1.95513e-07	2.50158e-06	PARP1	1	ENSG00000127328	1426.51	0.442466	0.0854146	5.18021	2.21639e-07	2.83428e-06	RAB3IP	12	ENSG00000107882	1114.74	0.453253	0.0819387	5.53161	3.17312e-08	4.05875e-07	SUFU	10	ENSG00000131019	275.06	-0.818167	0.201844	-4.05347	5.04641e-05	0.000625468	ULBP3	6	ENSG00000148803	281.483	-0.893276	0.267612	-3.33795	0.000843992	0.0109147	FUOM	10	ENSG00000181722	902.928	-1.14157	0.164085	-6.95722	3.47057e-12	4.52926e-11	ZBTB20	3	ENSG00000128610	834.552	-2.72327	0.529952	-5.13871	2.7663e-07	3.60754e-06	FEZF1	7	ENSG00000100297	2600.11	-0.379731	0.0672201	-5.64907	1.61322e-08	2.15342e-07	MCM5	22
ENSG00000124789	5644.37	-0.364623	0.0700857	-5.20254	1.96587e-07	2.51334e-06	NUP153	6	ENSG00000021826	1327.56	-0.474633	0.0916448	-5.17905	2.23021e-07	2.84971e-06	CPS1	2	ENSG00000069329	5780.31	-0.312686	0.0565399	-5.53037	3.19562e-08	4.08251e-07	VPS35	16	ENSG00000135074	871.514	-0.879144	0.216924	-4.05277	5.06153e-05	0.000626498	ADAM19	5	ENSG00000150938	1139.4	-0.540785	0.162082	-3.33649	0.000848429	0.0109634	CRIM1	2	ENSG00000196440	1317.81	-0.779875	0.112139	-6.95452	3.53774e-12	4.61327e-11	ARMCX4	X	ENSG00000119917	175.083	1.2921	0.251821	5.13102	2.88177e-07	3.75516e-06	IFIT3	10	ENSG00000107643	4775.53	0.325847	0.0577048	5.64679	1.63469e-08	2.18036e-07	MAPK8	10
ENSG00000182175	3042.52	0.589883	0.113442	5.19986	1.99444e-07	2.54785e-06	RGMA	15	ENSG00000183955	1682.58	-0.366635	0.0708151	-5.17735	2.25055e-07	2.87344e-06	KMT5A	12	ENSG00000141380	4349.62	-0.355032	0.0641976	-5.53031	3.19674e-08	4.08251e-07	SS18	18	ENSG00000183354	753.368	0.607313	0.149853	4.05271	5.06269e-05	0.000626498	BRD10	9	ENSG00000132635	2337.8	-0.462504	0.138633	-3.33618	0.000849382	0.0109671	PCED1A	20	ENSG00000004139	1514.28	-0.668325	0.0961497	-6.95088	3.63012e-12	4.73002e-11	SARM1	17	ENSG00000145335	812.862	1.20378	0.234627	5.13061	2.8881e-07	3.76044e-06	SNCA	4	ENSG00000105605	2264.95	0.371109	0.0657475	5.64447	1.65693e-08	2.20828e-07	CACNG7	19
ENSG00000185352	18.003	7.46218	1.43525	5.19923	2.00118e-07	2.55445e-06	HS6ST3	13	ENSG00000198431	8709.51	-0.279364	0.0539946	-5.17393	2.29224e-07	2.92437e-06	TXNRD1	12	ENSG00000157450	1275.56	-0.438469	0.0793037	-5.52898	3.22102e-08	4.11029e-07	RNF111	15	ENSG00000146376	198.816	1.60204	0.395459	4.05109	5.09793e-05	0.000630363	ARHGAP18	6	ENSG00000177595	1661.18	-0.444397	0.133258	-3.33486	0.00085341	0.0110104	PIDD1	11	ENSG00000001617	387.376	0.988975	0.142283	6.95075	3.63352e-12	4.73072e-11	SEMA3F	3	ENSG00000157350	1187.18	0.480368	0.0936388	5.13001	2.89722e-07	3.76638e-06	ST3GAL2	16	ENSG00000119661	2062.58	0.415918	0.0736999	5.6434	1.66723e-08	2.22026e-07	DNAL1	14
ENSG00000165804	1960.27	0.522442	0.100523	5.19722	2.02295e-07	2.58021e-06	ZNF219	14	ENSG00000100678	76.3138	-1.89873	0.367106	-5.17215	2.31412e-07	2.94995e-06	SLC8A3	14	ENSG00000136504	3271.99	0.360455	0.0652226	5.52653	3.26627e-08	4.16475e-07	KAT7	17	ENSG00000165156	642.448	0.888964	0.219484	4.05025	5.11637e-05	0.000631649	ZHX1	8	ENSG00000101850	55.5772	-1.43539	0.430468	-3.33449	0.000854565	0.0110166	GPR143	X	ENSG00000171786	706.791	-1.14417	0.164695	-6.94723	3.72532e-12	4.84643e-11	NHLH1	1	ENSG00000168234	509.964	-0.91733	0.178815	-5.13006	2.89645e-07	3.76638e-06	TTC39C	18	ENSG00000127152	342.161	0.855553	0.151638	5.64206	1.68027e-08	2.23587e-07	BCL11B	14
ENSG00000154856	819.274	-0.645087	0.124179	-5.19481	2.0493e-07	2.61178e-06	APCDD1	18	ENSG00000055163	3035.29	0.339054	0.0656182	5.16707	2.37788e-07	3.02885e-06	CYFIP2	5	ENSG00000132313	1745.92	-0.41529	0.0752338	-5.51999	3.39028e-08	4.31947e-07	MRPL35	2	ENSG00000214063	1107.57	-0.618452	0.152689	-4.05041	5.11284e-05	0.000631649	TSPAN4	11	ENSG00000255330	1361.89	0.337487	0.101218	3.33425	0.000855283	0.0110172		6	ENSG00000143162	1130.61	0.822987	0.118495	6.94532	3.77601e-12	4.90851e-11	CREG1	1	ENSG00000152926	1012.29	-0.747646	0.145775	-5.12876	2.9166e-07	3.78861e-06	ZNF117	7	ENSG00000187889	81.3288	1.41726	0.251271	5.64036	1.69697e-08	2.25632e-07	FYB2	1
ENSG00000135414	3431.66	-0.448394	0.0863292	-5.194	2.05827e-07	2.62115e-06	GDF11	12	ENSG00000149503	3182.51	-0.330914	0.0640683	-5.16501	2.40421e-07	3.05999e-06	INCENP	11	ENSG00000110108	1262.36	-0.586126	0.1062	-5.51908	3.40777e-08	4.33835e-07	TMEM109	11	ENSG00000104763	1916.09	0.888887	0.219516	4.04931	5.1368e-05	0.000633176	ASAH1	8	ENSG00000115648	47.205	-1.6041	0.481142	-3.33394	0.000856258	0.0110211	MLPH	2	ENSG00000139734	769.451	0.735467	0.105957	6.94121	3.88766e-12	5.04968e-11	DIAPH3	13	ENSG00000128656	2140.05	-0.6568	0.128103	-5.12714	2.94175e-07	3.81828e-06	CHN1	2	ENSG00000105048	205.404	1.11395	0.19761	5.63709	1.72943e-08	2.29767e-07	TNNT1	19
ENSG00000167118	1250.21	-0.576051	0.110949	-5.19202	2.08025e-07	2.64568e-06	URM1	9	ENSG00000121440	776.778	0.68956	0.133518	5.16454	2.41026e-07	3.06529e-06	PDZRN3	3	ENSG00000100626	1370.49	0.463135	0.0839569	5.51634	3.46134e-08	4.40309e-07	GALNT16	14	ENSG00000114166	400.894	1.04836	0.258899	4.04932	5.13667e-05	0.000633176	KAT2B	3	ENSG00000101752	5098.93	0.547948	0.164398	3.33305	0.000858994	0.0110477	MIB1	18	ENSG00000129625	1510.82	-0.6218	0.0896255	-6.93776	3.98364e-12	5.17029e-11	REEP5	5	ENSG00000140450	832.55	-0.638878	0.124657	-5.12508	2.97404e-07	3.85715e-06	ARRDC4	15	ENSG00000108588	3845.56	-0.331932	0.0589157	-5.63401	1.76063e-08	2.33729e-07	CCDC47	17
ENSG00000175985	70.2094	1.76431	0.339815	5.19197	2.0808e-07	2.64568e-06	PLEKHD1	14	ENSG00000198039	300.298	0.742677	0.143878	5.16185	2.44527e-07	3.10736e-06	ZNF273	7	ENSG00000182957	3927.96	-0.382722	0.0693937	-5.51522	3.48336e-08	4.42763e-07	SPATA13	13	ENSG00000138772	96.2192	-2.26288	0.558897	-4.04883	5.1475e-05	0.000633899	ANXA3	4	ENSG00000168216	666.335	0.541184	0.162434	3.33172	0.000863117	0.011092	LMBRD1	6	ENSG00000163513	337.56	1.03361	0.149002	6.9369	4.00784e-12	5.19762e-11	TGFBR2	3	ENSG00000196189	124.072	-1.18999	0.232279	-5.12312	3.00522e-07	3.89454e-06	SEMA4A	1	ENSG00000008853	1881.37	0.560603	0.0995981	5.62866	1.81617e-08	2.40913e-07	RHOBTB2	8
ENSG00000116285	1619.31	0.55924	0.10774	5.19067	2.09541e-07	2.66217e-06	ERRFI1	1	ENSG00000113240	710.485	-0.509204	0.0987246	-5.15782	2.49843e-07	3.17244e-06	CLK4	5	ENSG00000143498	746.684	-0.566646	0.102771	-5.51367	3.51418e-08	4.46332e-07	TAF1A	1	ENSG00000213626	1009.1	0.96255	0.237744	4.04868	5.15073e-05	0.000633899	LBH	2	ENSG00000112561	54.9598	-1.54567	0.464	-3.33119	0.00086477	0.0111045	TFEB	6	ENSG00000170419	38.3298	-3.00025	0.432681	-6.93409	4.0885e-12	5.29808e-11	VSTM2A	7	ENSG00000184194	1238.57	-0.495082	0.0966637	-5.1217	3.02798e-07	3.92096e-06	GPR173	X	ENSG00000183853	4044.41	0.388218	0.0690299	5.62391	1.86684e-08	2.47441e-07	KIRREL1	1
ENSG00000148925	978.871	-0.508184	0.0979299	-5.18926	2.11133e-07	2.68029e-06	BTBD10	11	ENSG00000081181	680.446	0.523416	0.101492	5.15724	2.50619e-07	3.1798e-06	ARG2	14	ENSG00000149273	26260.4	0.378926	0.0687366	5.51272	3.53325e-08	4.48401e-07	RPS3	11	ENSG00000167470	7426.5	0.646801	0.159847	4.04637	5.20187e-05	0.000639692	MIDN	19	ENSG00000171766	490.762	0.784538	0.235584	3.33018	0.000867897	0.011136	GATM	15	ENSG00000177728	1960.28	-0.528668	0.0762512	-6.93325	4.11282e-12	5.32543e-11	TMEM94	17	ENSG00000153446	20.3984	3.50122	0.683865	5.11976	3.05926e-07	3.95836e-06	C16orf89	16	ENSG00000171723	1265.46	-0.46324	0.0824077	-5.62131	1.8951e-08	2.5099e-07	GPHN	14
ENSG00000163428	2325.9	-0.489064	0.0943195	-5.18519	2.15799e-07	2.73739e-06	LRRC58	3	ENSG00000014216	1134.25	0.425088	0.0824399	5.15634	2.5183e-07	3.19267e-06	CAPN1	11	ENSG00000198825	1572.42	-0.406652	0.0737804	-5.51166	3.5547e-08	4.50772e-07	INPP5F	10	ENSG00000117748	1709.81	-0.450338	0.111339	-4.04474	5.23818e-05	0.000642845	RPA2	1	ENSG00000164828	2982.73	-0.320731	0.0963306	-3.32948	0.000870078	0.0111552	SUN1	7	ENSG00000026559	118.76	-1.53388	0.221291	-6.93149	4.16421e-12	5.38775e-11	KCNG1	20	ENSG00000134107	121.564	1.77577	0.346893	5.11907	3.07054e-07	3.96441e-06	BHLHE40	3	ENSG00000109756	5294.85	-0.420442	0.0747965	-5.62115	1.89696e-08	2.51039e-07	RAPGEF2	4
ENSG00000067798	244.99	1.19263	0.230101	5.18307	2.18258e-07	2.76642e-06	NAV3	12	ENSG00000147044	2615.52	0.383215	0.0743325	5.15541	2.53072e-07	3.20591e-06	CASK	X	ENSG00000183287	78.9652	-1.54901	0.281076	-5.51101	3.56778e-08	4.52076e-07	CCBE1	18	ENSG00000133026	23938.7	-0.673382	0.166494	-4.04449	5.24362e-05	0.000642845	MYH10	17	ENSG00000198914	6214.82	0.619001	0.185962	3.32864	0.000872711	0.0111802	POU3F3	2	ENSG00000164488	30.0324	3.57399	0.51567	6.93077	4.18569e-12	5.41132e-11	DACT2	6	ENSG00000150051	50.911	-1.74607	0.341093	-5.11905	3.07082e-07	3.96441e-06	MKX	10	ENSG00000183833	1471.45	0.608928	0.108354	5.61983	1.9115e-08	2.52765e-07	CFAP91	3
ENSG00000124783	3953.28	-0.383848	0.074144	-5.17706	2.2541e-07	2.85484e-06	SSR1	6	ENSG00000015592	141.74	1.23089	0.238911	5.15208	2.57619e-07	3.26097e-06	STMN4	8	ENSG00000169169	1231.84	0.464784	0.0843504	5.51016	3.58511e-08	4.53918e-07	CPT1C	19	ENSG00000185122	1626.34	0.571658	0.141333	4.04477	5.23741e-05	0.000642845	HSF1	8	ENSG00000116791	585.988	0.723437	0.217651	3.32384	0.000887871	0.0113594	CRYZ	1	ENSG00000168993	50.3764	-2.44689	0.353094	-6.92987	4.21236e-12	5.44154e-11	CPLX1	4	ENSG00000197321	1578.38	-0.845056	0.165081	-5.11903	3.07113e-07	3.96441e-06	SVIL	10	ENSG00000184602	7350.72	-0.3178	0.0565635	-5.61847	1.92659e-08	2.54563e-07	SNN	16
ENSG00000125046	414.442	-1.09026	0.210606	-5.17679	2.25731e-07	2.85668e-06	SSUH2	3	ENSG00000106536	190.764	-0.935094	0.181639	-5.14809	2.63157e-07	3.32846e-06	POU6F2	7	ENSG00000154027	298.108	0.979526	0.177855	5.50744	3.6408e-08	4.6061e-07	AK5	1	ENSG00000280987	1099.49	-0.861439	0.212991	-4.04448	5.24388e-05	0.000642845	MATR3	5	ENSG00000178913	3460.13	0.338778	0.101932	3.32356	0.000888774	0.0113594	TAF7	5	ENSG00000159259	1354.41	0.553127	0.0798222	6.92949	4.22347e-12	5.45164e-11	CHAF1B	21	ENSG00000108039	2529.61	0.535901	0.104758	5.11562	3.12713e-07	4.03356e-06	XPNPEP1	10	ENSG00000180354	3698.03	0.367439	0.0654283	5.6159	1.95537e-08	2.58164e-07	MTURN	7
ENSG00000135052	7005.47	0.420411	0.0812398	5.17494	2.27986e-07	2.88297e-06	GOLM1	9	ENSG00000137812	4533.81	-0.362298	0.0703807	-5.14769	2.6372e-07	3.33299e-06	KNL1	15	ENSG00000157483	681.855	0.642924	0.116742	5.50722	3.64552e-08	4.60847e-07	MYO1E	15	ENSG00000103365	2446.96	-0.585656	0.1449	-4.0418	5.30433e-05	0.000649749	GGA2	16	ENSG00000272772	1234.46	0.485103	0.145959	3.32356	0.000888765	0.0113594		5	ENSG00000174776	189.811	-1.2249	0.176919	-6.92351	4.40594e-12	5.68274e-11	WDR49	3	ENSG00000131771	60.3342	2.74371	0.536693	5.11224	3.18354e-07	4.10312e-06	PPP1R1B	17	ENSG00000164112	24.3991	-2.90194	0.516798	-5.61523	1.963e-08	2.5897e-07	SMIM43	4
ENSG00000198715	364.958	-0.718772	0.138906	-5.17453	2.2848e-07	2.88696e-06	GLMP	1	ENSG00000138594	3005.13	-0.317006	0.0615878	-5.14722	2.64379e-07	3.33871e-06	TMOD3	15	ENSG00000173166	1779.01	-0.445759	0.0810111	-5.50244	3.74565e-08	4.73137e-07	RAPH1	2	ENSG00000027075	45.2278	2.25331	0.557809	4.03956	5.3551e-05	0.000655457	PRKCH	14	ENSG00000011426	2608.68	-0.321827	0.0968863	-3.32169	0.000894727	0.0114177	ANLN	7	ENSG00000112902	2053.31	-0.704893	0.101827	-6.92248	4.43811e-12	5.71977e-11	SEMA5A	5	ENSG00000090924	2948.7	0.388	0.0759429	5.10911	3.23688e-07	4.16862e-06	PLEKHG2	19	ENSG00000173706	1619.03	-0.417643	0.0744424	-5.61028	2.01998e-08	2.66279e-07	HEG1	3
ENSG00000135916	2848.12	-0.483477	0.0934404	-5.17418	2.28915e-07	2.8902e-06	ITM2C	2	ENSG00000109674	742.353	-0.519547	0.101007	-5.14366	2.69439e-07	3.39997e-06	NEIL3	4	ENSG00000166780	1011.27	0.507997	0.0924316	5.49592	3.88679e-08	4.90583e-07	BMERB1	16	ENSG00000164125	377.281	-1.6923	0.418967	-4.03923	5.3627e-05	0.000655877	GASK1B	4	ENSG00000139767	884.976	0.889486	0.267781	3.3217	0.000894719	0.0114177	SRRM4	12	ENSG00000164841	487.973	0.841119	0.121515	6.92194	4.45504e-12	5.73712e-11	TMEM74	8	ENSG00000197008	407.923	-1.61084	0.315402	-5.10725	3.26887e-07	4.20654e-06	ZNF138	7	ENSG00000164104	14419	-0.435343	0.0776218	-5.60851	2.04077e-08	2.6881e-07	HMGB2	4
ENSG00000243708	164.269	1.08745	0.210279	5.17147	2.32257e-07	2.93013e-06	PLA2G4B	15	ENSG00000122884	1291.58	-0.422424	0.082139	-5.1428	2.70679e-07	3.41295e-06	P4HA1	10	ENSG00000101346	2021.38	-0.469525	0.0854572	-5.49427	3.9232e-08	4.94792e-07	POFUT1	20	ENSG00000079691	336.892	0.905882	0.224362	4.0376	5.40018e-05	0.000659434	CARMIL1	6	ENSG00000187239	1942.51	0.616247	0.185658	3.31926	0.000902565	0.0115088	FNBP1	9	ENSG00000198722	2928.04	-0.767261	0.110901	-6.91846	4.56572e-12	5.87508e-11	UNC13B	9	ENSG00000052850	26.4337	3.20969	0.628525	5.10671	3.27818e-07	4.21523e-06	ALX4	11	ENSG00000151552	759.977	-0.62358	0.111189	-5.6083	2.04321e-08	2.68922e-07	QDPR	4
ENSG00000115641	283.211	-1.0533	0.203686	-5.1712	2.32593e-07	2.93208e-06	FHL2	2	ENSG00000171033	2814.41	0.329118	0.0640135	5.14138	2.72731e-07	3.43616e-06	PKIA	8	ENSG00000144199	546.8	0.625997	0.113948	5.49371	3.93568e-08	4.95982e-07	FAHD2B	2	ENSG00000203952	213.976	-1.44174	0.357073	-4.03767	5.39843e-05	0.000659434	CCDC160	X	ENSG00000158769	331.667	-0.740703	0.223274	-3.31747	0.000908369	0.0115691	F11R	1	ENSG00000197444	413.598	-0.99822	0.144329	-6.91629	4.63614e-12	5.96107e-11	OGDHL	10	ENSG00000124782	746.273	0.690513	0.135268	5.10477	3.31202e-07	4.25544e-06	RREB1	6	ENSG00000164604	813.627	0.526717	0.0939639	5.60553	2.07616e-08	2.73046e-07	GPR85	7
ENSG00000165417	4372.44	-0.334289	0.0646827	-5.16814	2.36438e-07	2.97824e-06	GTF2A1	14	ENSG00000151967	865.297	0.568012	0.110517	5.1396	2.75318e-07	3.46606e-06	SCHIP1	3	ENSG00000101166	1828.41	-0.474577	0.0864051	-5.49247	3.96358e-08	4.99109e-07	PRELID3B	20	ENSG00000070831	3783.22	0.447391	0.11094	4.03272	5.51341e-05	0.000672739	CDC42	1	ENSG00000197712	453.398	-0.738879	0.222731	-3.31736	0.000908709	0.0115691	FAM114A1	4	ENSG00000103365	2792.16	0.501241	0.0725231	6.91148	4.79633e-12	6.16225e-11	GGA2	16	ENSG00000139083	722.706	0.596106	0.116789	5.10411	3.32362e-07	4.26703e-06	ETV6	12	ENSG00000177954	7916.91	-0.36803	0.0656603	-5.60506	2.08183e-08	2.73579e-07	RPS27	1
ENSG00000197008	214.997	0.879969	0.170374	5.16492	2.40542e-07	3.02758e-06	ZNF138	7	ENSG00000151135	1635.7	-0.410812	0.07995	-5.13836	2.77145e-07	3.48636e-06	TMEM263	12	ENSG00000197170	2895.3	-0.380739	0.0693493	-5.49017	4.01549e-08	5.05254e-07	PSMD12	17	ENSG00000105372	15734.1	-0.528119	0.130993	-4.03167	5.53825e-05	0.000675245	RPS19	19	ENSG00000183793	26.4736	2.54641	0.769196	3.31049	0.000931343	0.0118481	NPIPA5	16	ENSG00000068903	339.745	-0.893075	0.129228	-6.91087	4.81699e-12	6.18398e-11	SIRT2	19	ENSG00000069431	725.495	-0.778973	0.152709	-5.10101	3.37842e-07	4.33402e-06	ABCC9	12	ENSG00000129295	604.089	0.560296	0.0999797	5.60409	2.09348e-08	2.74897e-07	DNAAF11	8
ENSG00000163840	247.553	-1.03336	0.200155	-5.16283	2.43243e-07	3.05921e-06	DTX3L	3	ENSG00000117650	2052.81	-0.361779	0.0704121	-5.13802	2.77642e-07	3.4899e-06	NEK2	1	ENSG00000154310	1988.09	-0.530166	0.0965928	-5.48868	4.04958e-08	5.09148e-07	TNIK	3	ENSG00000128973	1620.36	-0.624186	0.154851	-4.03089	5.55662e-05	0.00067696	CLN6	15	ENSG00000116661	74.0135	-1.14388	0.345558	-3.31025	0.000932128	0.0118489	FBXO2	1	ENSG00000115828	66.0429	-2.03805	0.29524	-6.90304	5.09028e-12	6.52976e-11	QPCT	2	ENSG00000071073	742.701	-0.873375	0.171244	-5.10018	3.3933e-07	4.34974e-06	MGAT4A	2	ENSG00000112984	2436.69	-0.385849	0.068873	-5.60233	2.11491e-08	2.77495e-07	KIF20A	5
ENSG00000176171	779.994	-0.528837	0.102439	-5.16246	2.43722e-07	3.06286e-06	BNIP3	10	ENSG00000205593	317.687	0.73155	0.142427	5.1363	2.80205e-07	3.51939e-06	DENND6B	22	ENSG00000163453	71.8761	-1.7062	0.310938	-5.48727	4.08191e-08	5.12816e-07	IGFBP7	4	ENSG00000117016	1155.19	-0.687158	0.170594	-4.02803	5.62462e-05	0.000684713	RIMS3	1	ENSG00000168411	2264.87	-0.383999	0.116059	-3.30866	0.000937444	0.0119072	RFWD3	16	ENSG00000225840	200913	0.451594	0.0654299	6.90194	5.1296e-12	6.5751e-11		Y	ENSG00000117385	2041.49	0.774165	0.151909	5.09623	3.46481e-07	4.43797e-06	P3H1	1	ENSG00000148175	314.331	-0.745095	0.133031	-5.6009	2.13242e-08	2.79576e-07	STOM	9
ENSG00000137628	390.688	-0.788989	0.152963	-5.15803	2.49567e-07	3.13388e-06	DDX60	4	ENSG00000108001	484.986	0.66628	0.129777	5.13403	2.83601e-07	3.55928e-06	EBF3	10	ENSG00000188629	39.6114	-2.52936	0.461135	-5.48508	4.13281e-08	5.18809e-07	ZNF177	19	ENSG00000085552	1264.63	-0.996762	0.247517	-4.02705	5.64821e-05	0.000685675	IGSF9	1	ENSG00000198825	3314.14	0.49809	0.150582	3.30777	0.000940403	0.0119356	INPP5F	10	ENSG00000176658	621.937	0.937977	0.135906	6.90165	5.14013e-12	6.5835e-11	MYO1D	17	ENSG00000174233	3231.21	0.520459	0.10214	5.09554	3.47744e-07	4.45069e-06	ADCY6	12	ENSG00000097046	2133.99	-0.424766	0.0759544	-5.59238	2.23976e-08	2.93422e-07	CDC7	1
ENSG00000067248	2067.81	-0.466037	0.0904429	-5.15284	2.56575e-07	3.21939e-06	DHX29	5	ENSG00000103197	1919.2	0.384863	0.0749937	5.13194	2.86768e-07	3.59625e-06	TSC2	16	ENSG00000116983	137.841	1.28439	0.234201	5.48413	4.15509e-08	5.21202e-07	HPCAL4	1	ENSG00000125995	1413.4	-0.637197	0.158232	-4.02697	5.64997e-05	0.000685675	ROMO1	20	ENSG00000061273	3724.16	-0.41985	0.12701	-3.30564	0.000947585	0.0120174	HDAC7	12	ENSG00000115474	64.8718	2.14186	0.310791	6.89163	5.51557e-12	7.05891e-11	KCNJ13	2	ENSG00000187634	61.0262	-2.37388	0.466031	-5.09382	3.50916e-07	4.48782e-06	SAMD11	1	ENSG00000109787	2558	-0.383794	0.0686334	-5.59194	2.24549e-08	2.93945e-07	KLF3	4
ENSG00000178031	74.9369	1.57428	0.305979	5.14505	2.67455e-07	3.35332e-06	ADAMTSL1	9	ENSG00000131100	1406.47	-0.424353	0.0826934	-5.13164	2.87221e-07	3.59914e-06	ATP6V1E1	22	ENSG00000204556	104.93	1.41103	0.25753	5.47911	4.27477e-08	5.358e-07		20	ENSG00000160209	1922.97	-0.442271	0.109813	-4.02748	5.63783e-05	0.000685675	PDXK	21	ENSG00000188878	495.998	-0.537837	0.162791	-3.30384	0.000953693	0.0120855	FBF1	17	ENSG00000120647	893.319	0.600035	0.0870828	6.8904	5.56368e-12	7.11498e-11	CCDC77	12	ENSG00000151150	2681.72	-0.596008	0.117127	-5.08855	3.60803e-07	4.61069e-06	ANK3	10	ENSG00000156802	4098.67	-0.335572	0.0600247	-5.59057	2.26328e-08	2.96046e-07	ATAD2	8
ENSG00000186998	409.467	0.694498	0.135105	5.14043	2.74117e-07	3.43418e-06	EMID1	22	ENSG00000021300	792.937	0.560103	0.109226	5.12795	2.92918e-07	3.6677e-06	PLEKHB1	11	ENSG00000115053	45524.1	-0.258019	0.0470972	-5.47844	4.29096e-08	5.36799e-07	NCL	2	ENSG00000188486	7442.29	-0.447139	0.111035	-4.027	5.64932e-05	0.000685675	H2AX	11	ENSG00000198734	54.7863	-2.51085	0.760393	-3.30204	0.000959842	0.012154	F5	1	ENSG00000258986	162.288	-1.34406	0.195133	-6.88792	5.66138e-12	7.23433e-11	TMEM179	14	ENSG00000184743	1219.58	0.705573	0.138673	5.08801	3.61834e-07	4.6203e-06	ATL3	11	ENSG00000099194	56969.2	-0.280906	0.0502703	-5.58791	2.29817e-08	3.00377e-07	SCD	10
ENSG00000167646	107.712	1.31542	0.255953	5.13929	2.75777e-07	3.45233e-06	DNAAF3	19	ENSG00000120699	3907.32	-0.316714	0.061811	-5.12391	2.99258e-07	3.74419e-06	EXOSC8	13	ENSG00000121210	1662.98	0.410122	0.0748587	5.47861	4.28688e-08	5.36799e-07	TMEM131L	4	ENSG00000134013	2220.81	-0.963238	0.239265	-4.02583	5.67752e-05	0.000688487	LOXL2	8	ENSG00000126217	1627.86	0.39474	0.119633	3.2996	0.000968237	0.0122509	MCF2L	13	ENSG00000146592	363.595	-1.18726	0.1726	-6.87866	6.04191e-12	7.71462e-11	CREB5	7	ENSG00000104408	10932.8	-0.442567	0.0870528	-5.08389	3.69783e-07	4.71816e-06	EIF3E	8	ENSG00000137766	210.521	1.19674	0.21418	5.58753	2.30318e-08	3.00799e-07	UNC13C	15
ENSG00000144834	843.792	-0.59703	0.116175	-5.13908	2.76089e-07	3.45356e-06	TAGLN3	3	ENSG00000188290	359.515	0.90651	0.177067	5.11959	3.06208e-07	3.82819e-06	HES4	1	ENSG00000146242	1228.94	0.482134	0.0880069	5.47837	4.29267e-08	5.36799e-07	TPBG	6	ENSG00000130635	3394.41	-2.84373	0.706407	-4.02562	5.68259e-05	0.000688571	COL5A1	9	ENSG00000196411	3211.2	-0.408218	0.123749	-3.29875	0.00097117	0.0122785	EPHB4	7	ENSG00000164695	113.486	1.82898	0.265907	6.87825	6.05924e-12	7.73079e-11	CHMP4C	8	ENSG00000130635	4176.23	2.14866	0.422992	5.07966	3.78105e-07	4.82062e-06	COL5A1	9	ENSG00000161681	509.702	0.756727	0.135486	5.58529	2.33308e-08	3.04469e-07	SHANK1	19
ENSG00000196428	1326.69	-0.482305	0.0938773	-5.13761	2.78258e-07	3.47801e-06	TSC22D2	3	ENSG00000113504	1036.84	0.471691	0.0921579	5.11829	3.08311e-07	3.85151e-06	SLC12A7	5	ENSG00000139428	1921.96	0.410093	0.0748781	5.47681	4.33067e-08	5.41134e-07	MMAB	12	ENSG00000140525	4643.18	-0.356846	0.0886533	-4.02519	5.69292e-05	0.000689291	FANCI	15	ENSG00000130294	4555.08	-0.610764	0.185206	-3.29777	0.000974575	0.0123121	KIF1A	2	ENSG00000179222	12644.6	-0.388186	0.0564593	-6.87549	6.17769e-12	7.87585e-11	MAGED1	X	ENSG00000128573	999.766	-1.14975	0.226484	-5.07653	3.84397e-07	4.89707e-06	FOXP2	7	ENSG00000132010	579.327	0.550786	0.0986569	5.58284	2.36617e-08	3.08551e-07	ZNF20	19
ENSG00000186462	518.715	-0.646564	0.125879	-5.13641	2.80036e-07	3.49754e-06	NAP1L2	X	ENSG00000122705	2981.19	-0.355557	0.0694722	-5.11797	3.08837e-07	3.85512e-06	CLTA	9	ENSG00000156504	2308.37	-0.435289	0.0795354	-5.47289	4.42753e-08	5.52811e-07	PABIR2	X	ENSG00000120457	62.5615	2.37534	0.590208	4.02458	5.70776e-05	0.000690555	KCNJ5	11	ENSG00000145794	1654.2	0.52684	0.159808	3.29671	0.000978243	0.0123489	MEGF10	5	ENSG00000106829	6072.17	0.437496	0.0637177	6.86615	6.59567e-12	8.40225e-11	TLE4	9	ENSG00000121361	106.83	-1.49626	0.294895	-5.07388	3.89786e-07	4.9619e-06	KCNJ8	12	ENSG00000104738	7195.44	-0.288854	0.0517473	-5.582	2.37768e-08	3.09812e-07	MCM4	8
ENSG00000149633	102	-1.38279	0.269255	-5.13562	2.81216e-07	3.50958e-06	KIAA1755	20	ENSG00000167114	778.94	-0.506869	0.0991457	-5.11236	3.18154e-07	3.96836e-06	SLC27A4	9	ENSG00000011260	1794.8	-0.376592	0.0688146	-5.47255	4.43594e-08	5.53434e-07	UTP18	17	ENSG00000108510	1868.22	0.527365	0.131081	4.02321	5.74098e-05	0.00069404	MED13	17	ENSG00000134775	1664.3	0.475367	0.144205	3.29646	0.000979104	0.0123503	FHOD3	18	ENSG00000172840	826.14	0.702044	0.102251	6.86589	6.60771e-12	8.41111e-11	PDP2	16	ENSG00000109046	19051.3	-0.564636	0.111337	-5.07139	3.94912e-07	5.02328e-06	WSB1	17	ENSG00000039139	212.439	1.0931	0.195867	5.58085	2.39344e-08	3.11387e-07	DNAH5	5
ENSG00000122735	142.506	1.33116	0.25923	5.13506	2.82055e-07	3.51735e-06	DNAI1	9	ENSG00000108465	4868.2	-0.325946	0.0637988	-5.10897	3.23918e-07	4.03715e-06	CDK5RAP3	17	ENSG00000134057	9008.5	-0.308758	0.0564271	-5.47181	4.45467e-08	5.55344e-07	CCNB1	5	ENSG00000166833	1672.21	0.820875	0.204233	4.01931	5.8368e-05	0.000705082	NAV2	11	ENSG00000078403	1841.19	0.377742	0.114644	3.29491	0.000984535	0.0124092	MLLT10	10	ENSG00000112164	132.188	-1.31354	0.191389	-6.86318	6.73441e-12	8.5658e-11	GLP1R	6	ENSG00000196208	2462.28	-1.07664	0.212341	-5.0703	3.97184e-07	5.0483e-06	GREB1	2	ENSG00000189292	126.887	-1.4531	0.26037	-5.58091	2.3927e-08	3.11387e-07	ALKAL2	2
ENSG00000110756	511.686	-0.604004	0.11781	-5.12691	2.9453e-07	3.67009e-06	HPS5	11	ENSG00000196132	182.361	0.989874	0.193786	5.10807	3.25466e-07	4.05333e-06	MYT1	20	ENSG00000177426	1260.11	-0.430249	0.078669	-5.46911	4.52308e-08	5.63044e-07	TGIF1	18	ENSG00000100060	166.658	-1.48579	0.369724	-4.01865	5.85325e-05	0.000706526	MFNG	22	ENSG00000090861	4336.57	-0.328565	0.0998243	-3.29143	0.000996788	0.012554	AARS1	16	ENSG00000167325	7908.51	0.461555	0.0672736	6.86086	6.84449e-12	8.69913e-11	RRM1	11	ENSG00000131711	23824.2	-0.594112	0.117196	-5.06941	3.9905e-07	5.06812e-06	MAP1B	5	ENSG00000141576	2027.89	-0.368246	0.0660065	-5.57894	2.4199e-08	3.14587e-07	RNF157	17
ENSG00000138496	175.59	-1.03612	0.202204	-5.12412	2.98934e-07	3.72211e-06	PARP9	3	ENSG00000169018	4315.31	-0.297595	0.0582822	-5.10611	3.28861e-07	4.09246e-06	FEM1B	15	ENSG00000221823	2605.48	-0.371114	0.0678565	-5.4691	4.52338e-08	5.63044e-07	PPP3R1	2	ENSG00000239697	178.946	1.21428	0.302217	4.01789	5.87212e-05	0.000708259	TNFSF12	17	ENSG00000111412	2382.47	0.389924	0.118532	3.2896	0.00100329	0.0126262	SPRING1	12	ENSG00000121653	1711.5	-0.531608	0.0775303	-6.85678	7.04308e-12	8.94465e-11	MAPK8IP1	11	ENSG00000071967	948.915	1.31592	0.259849	5.06419	4.10144e-07	5.20324e-06	CYBRD1	2	ENSG00000119772	5034.67	0.354337	0.0635536	5.5754	2.46956e-08	3.20797e-07	DNMT3A	2
ENSG00000135697	26.261	2.79668	0.546054	5.12162	3.02925e-07	3.7689e-06	BCO1	16	ENSG00000146833	375.574	0.709847	0.139153	5.10118	3.37539e-07	4.19723e-06	TRIM4	7	ENSG00000188021	2056.27	-0.411909	0.0753361	-5.46762	4.56117e-08	5.67313e-07	UBQLN2	X	ENSG00000121406	538.466	0.73135	0.182053	4.01724	5.88836e-05	0.000709674	ZNF549	19	ENSG00000187634	54.8004	-1.77105	0.538568	-3.28843	0.00100747	0.0126691	SAMD11	1	ENSG00000022267	2233.01	-0.526397	0.0767833	-6.85562	7.1003e-12	9.01041e-11	FHL1	X	ENSG00000248905	98.6497	2.00784	0.396484	5.06411	4.10319e-07	5.20324e-06	FMN1	15	ENSG00000164070	1942.64	0.437746	0.0785203	5.57494	2.47619e-08	3.2141e-07	HSPA4L	4
ENSG00000182287	4727.53	-0.396172	0.0773566	-5.12138	3.03315e-07	3.77086e-06	AP1S2	X	ENSG00000165304	3778.28	-0.294337	0.0577118	-5.10012	3.3944e-07	4.21764e-06	MELK	9	ENSG00000108479	183.372	1.06763	0.195302	5.46654	4.58901e-08	5.70338e-07	GALK1	17	ENSG00000062822	3495.62	-0.636584	0.15847	-4.01705	5.89301e-05	0.00070969	POLD1	19	ENSG00000028137	576.423	1.33232	0.405243	3.2877	0.00101008	0.0126728	TNFRSF1B	1	ENSG00000134438	37.2853	3.26193	0.476307	6.84837	7.46987e-12	9.47213e-11	RAX	18	ENSG00000143947	9378.85	-0.432048	0.0853511	-5.06201	4.14852e-07	5.2567e-06	RPS27A	2	ENSG00000121207	260.552	0.7806	0.140171	5.56892	2.56319e-08	3.32449e-07	LRAT	4
ENSG00000004799	30.6783	2.73167	0.533565	5.11965	3.06097e-07	3.80254e-06	PDK4	7	ENSG00000054793	2047.85	0.352131	0.0690862	5.09698	3.45113e-07	4.28485e-06	ATP9A	20	ENSG00000138386	2890.17	-0.341364	0.0624679	-5.46463	4.63882e-08	5.76088e-07	NAB1	2	ENSG00000143799	15103.9	-0.516972	0.128722	-4.0162	5.91436e-05	0.000711171	PARP1	1	ENSG00000117640	1806.09	0.384853	0.117044	3.2881	0.00100864	0.0126728	MTFR1L	1	ENSG00000188730	50.7131	-2.27674	0.332475	-6.84787	7.49601e-12	9.49801e-11	VWC2	7	ENSG00000072133	933	-0.625749	0.123649	-5.06069	4.17733e-07	5.28916e-06	RPS6KA6	X	ENSG00000225840	221132	0.287804	0.0517445	5.56203	2.6666e-08	3.45597e-07		Y
ENSG00000197746	14472.5	-0.312693	0.0610933	-5.11828	3.08332e-07	3.82738e-06	PSAP	10	ENSG00000104904	5769.72	-0.272269	0.0534272	-5.09608	3.46762e-07	4.30202e-06	OAZ1	19	ENSG00000165548	72.6617	1.7738	0.324682	5.46318	4.67679e-08	5.80359e-07	TMEM63C	14	ENSG00000150347	1254.26	1.41215	0.351604	4.01632	5.91146e-05	0.000711171	ARID5B	10	ENSG00000141750	55.905	-1.21385	0.369193	-3.28784	0.00100959	0.0126728	STAC2	17	ENSG00000108828	4181.76	-0.487217	0.0711677	-6.84604	7.59212e-12	9.61243e-11	VAT1	17	ENSG00000106052	4497.03	0.402811	0.0796504	5.05724	4.25374e-07	5.38178e-06	TAX1BP1	7	ENSG00000069966	1208.68	0.432153	0.077711	5.56102	2.68197e-08	3.47322e-07	GNB5	15
ENSG00000183690	108.141	1.26835	0.247868	5.11703	3.10382e-07	3.84988e-06	EFHC2	X	ENSG00000065989	79.9749	1.41214	0.277149	5.09525	3.48276e-07	4.31751e-06	PDE4A	19	ENSG00000152217	2755.93	0.405661	0.0742672	5.46218	4.70332e-08	5.83204e-07	SETBP1	18	ENSG00000149131	1122.8	-0.623493	0.155347	-4.01355	5.98125e-05	0.000718665	SERPING1	11	ENSG00000103381	285.72	-0.626158	0.190534	-3.28633	0.00101501	0.0127249	CPPED1	16	ENSG00000175471	295.476	-0.932835	0.136262	-6.84591	7.59902e-12	9.61381e-11	MCTP1	5	ENSG00000003989	120.529	-1.19604	0.236516	-5.05693	4.26064e-07	5.38639e-06	SLC7A2	8	ENSG00000079150	769.765	0.51763	0.0931283	5.55825	2.72499e-08	3.52624e-07	FKBP7	2
ENSG00000162804	248.764	-1.30606	0.255283	-5.11611	3.11897e-07	3.86571e-06	SNED1	2	ENSG00000162878	804.39	-0.61184	0.120166	-5.09162	3.55024e-07	4.39779e-06	PKDCC	2	ENSG00000165417	4406.6	-0.316375	0.0579417	-5.46023	4.75529e-08	5.89198e-07	GTF2A1	14	ENSG00000144152	673.7	-1.08629	0.270809	-4.01129	6.03869e-05	0.000725011	FBLN7	2	ENSG00000012211	71.675	-1.19186	0.362717	-3.28592	0.00101649	0.0127336	PRICKLE3	X	ENSG00000169692	269.233	1.1639	0.170059	6.84409	7.6965e-12	9.7297e-11	AGPAT2	9	ENSG00000231738	179.083	-1.03374	0.204519	-5.0545	4.31514e-07	5.45112e-06	TSPAN19	12	ENSG00000063438	138.3	-1.09082	0.196276	-5.55759	2.73521e-08	3.53676e-07	AHRR	5
ENSG00000130787	494.813	0.642762	0.125651	5.11546	3.1298e-07	3.87617e-06	HIP1R	12	ENSG00000198208	173.648	0.955912	0.187866	5.08826	3.61363e-07	4.47291e-06	RPS6KL1	14	ENSG00000076826	121.357	1.21529	0.222634	5.45872	4.79592e-08	5.93779e-07	CAMSAP3	19	ENSG00000175768	2116.57	-0.606147	0.151151	-4.0102	6.06664e-05	0.000727812	TOMM5	9	ENSG00000087088	2673.38	-0.512844	0.156092	-3.28553	0.00101791	0.0127418	BAX	19	ENSG00000106809	31.6891	-3.55381	0.519349	-6.84281	7.76538e-12	9.80928e-11	OGN	9	ENSG00000182132	176.078	1.91947	0.380379	5.04621	4.50657e-07	5.6886e-06	KCNIP1	5	ENSG00000187634	182.741	0.951238	0.171185	5.5568	2.74763e-08	3.55011e-07	SAMD11	1
ENSG00000104490	4107.72	-0.628717	0.12291	-5.11528	3.13281e-07	3.87694e-06	NCALD	8	ENSG00000002586	3246.01	0.33717	0.0662891	5.08637	3.6499e-07	4.51435e-06	CD99	X	ENSG00000109046	12846.8	0.30428	0.0557736	5.45562	4.88019e-08	6.03752e-07	WSB1	17	ENSG00000099797	2977.12	-0.502687	0.125387	-4.00907	6.09573e-05	0.000730744	TECR	19	ENSG00000137414	697.317	0.526548	0.160354	3.28366	0.00102468	0.0128138	FAM8A1	6	ENSG00000197872	445.957	-0.865651	0.12656	-6.83986	7.92706e-12	1.00059e-10	CYRIA	2	ENSG00000070669	2165.51	-0.587985	0.116559	-5.04453	4.54641e-07	5.73451e-06	ASNS	7	ENSG00000145494	1066.42	-0.471976	0.0849473	-5.55611	2.75858e-08	3.56154e-07	NDUFS6	5
ENSG00000174669	723.215	0.680535	0.133061	5.11447	3.14615e-07	3.89049e-06	SLC29A2	11	ENSG00000006576	1813.44	-0.382788	0.0752682	-5.08565	3.66369e-07	4.52795e-06	PHTF2	7	ENSG00000099282	217.514	0.984065	0.180448	5.45346	4.93987e-08	6.10669e-07	TSPAN15	10	ENSG00000171793	3058.4	-0.555233	0.138531	-4.00802	6.12312e-05	0.000733468	CTPS1	1	ENSG00000137857	302.45	0.625331	0.190456	3.28335	0.00102583	0.0128138	DUOX1	15	ENSG00000198554	2757.52	0.519171	0.0759586	6.83492	8.20486e-12	1.03486e-10	WDHD1	14	ENSG00000186854	82.8997	-1.42266	0.282077	-5.04351	4.57075e-07	5.76081e-06	TRABD2A	2	ENSG00000170011	86.6713	1.37024	0.246778	5.55252	2.81585e-08	3.63271e-07	MYRIP	3
ENSG00000091137	26.5599	-2.63394	0.515288	-5.11159	3.19459e-07	3.94737e-06	SLC26A4	7	ENSG00000107263	1758.92	0.354371	0.0696953	5.08458	3.68434e-07	4.55001e-06	RAPGEF1	9	ENSG00000101333	630.541	0.564733	0.103571	5.45259	4.96403e-08	6.13188e-07	PLCB4	20	ENSG00000174652	907.656	-0.739967	0.184655	-4.0073	6.14173e-05	0.000735136	ZNF266	19	ENSG00000139438	673.312	1.06661	0.32486	3.2833	0.00102601	0.0128138	FAM222A	12	ENSG00000162951	52.4264	-2.32968	0.341015	-6.83161	8.39647e-12	1.05822e-10	LRRTM1	2	ENSG00000099194	45726	-0.350766	0.0695647	-5.0423	4.59977e-07	5.79298e-06	SCD	10	ENSG00000103355	84.8302	1.34423	0.242291	5.54801	2.88946e-08	3.72482e-07	PRSS33	16
ENSG00000012963	3097.55	-0.387077	0.0757706	-5.10854	3.24664e-07	4.00863e-06	UBR7	14	ENSG00000137628	407.351	-0.704732	0.138625	-5.08371	3.70131e-07	4.56401e-06	DDX60	4	ENSG00000047249	788.269	-0.564855	0.103623	-5.45108	5.0066e-08	6.17506e-07	ATP6V1H	8	ENSG00000176387	96.0174	-2.16577	0.540564	-4.00649	6.1627e-05	0.000737086	HSD11B2	16	ENSG00000164211	1554.36	-0.493646	0.150376	-3.28274	0.00102805	0.0128295	STARD4	5	ENSG00000150630	166.869	-1.20441	0.176451	-6.82573	8.74791e-12	1.10084e-10	VEGFC	4	ENSG00000174672	1373.78	-0.631111	0.125211	-5.04039	4.64587e-07	5.84658e-06	BRSK2	11	ENSG00000161714	275.742	-0.767643	0.138436	-5.54512	2.93757e-08	3.78396e-07	PLCD3	17
ENSG00000163873	73.3099	1.65476	0.324113	5.1055	3.29913e-07	4.07035e-06	GRIK3	1	ENSG00000162337	864.538	0.528951	0.104046	5.08382	3.69925e-07	4.56401e-06	LRP5	11	ENSG00000135069	6044.57	-0.387771	0.0711363	-5.4511	5.00603e-08	6.17506e-07	PSAT1	9	ENSG00000110066	2016.48	0.40154	0.100263	4.00486	6.20542e-05	0.00074163	KMT5B	11	ENSG00000185386	2219.13	1.03248	0.314708	3.28075	0.00103531	0.0129103	MAPK11	22	ENSG00000198157	1372.42	0.619832	0.0908079	6.82575	8.74667e-12	1.10084e-10	HMGN5	X	ENSG00000189195	347.414	-0.850258	0.168776	-5.0378	4.70921e-07	5.92179e-06	BTBD8	1	ENSG00000167414	134.622	1.14961	0.207439	5.54194	2.99146e-08	3.85045e-07	GNG8	19
ENSG00000167601	989.277	0.518672	0.101616	5.10422	3.32163e-07	4.09499e-06	AXL	19	ENSG00000171492	1680.33	0.366251	0.0720481	5.08342	3.70698e-07	4.56753e-06	LRRC8D	1	ENSG00000137642	2348.67	0.430925	0.0790934	5.44831	5.08509e-08	6.2671e-07	SORL1	11	ENSG00000213928	452.017	1.47922	0.369855	3.99945	6.3491e-05	0.000758225	IRF9	14	ENSG00000162458	814.363	-0.886688	0.270297	-3.28042	0.00103654	0.0129158	FBLIM1	1	ENSG00000123485	2206.55	0.531379	0.0778741	6.82356	8.8813e-12	1.11678e-10	HJURP	2	ENSG00000153707	5077.26	0.703639	0.139821	5.03244	4.84269e-07	6.08501e-06	PTPRD	9	ENSG00000110700	7350.15	-0.427851	0.0772475	-5.5387	3.04722e-08	3.91925e-07	RPS13	11
ENSG00000138028	63.9458	1.56759	0.307246	5.10206	3.35968e-07	4.13876e-06	CGREF1	2	ENSG00000131482	28.7207	-2.44196	0.480458	-5.08257	3.72366e-07	4.5846e-06	G6PC1	17	ENSG00000143674	155.568	1.16448	0.213767	5.44745	5.10969e-08	6.29264e-07	MAP3K21	1	ENSG00000152092	865.968	1.42344	0.35597	3.99876	6.36761e-05	0.000759858	ASTN1	1	ENSG00000179750	416.644	-1.27196	0.387783	-3.28008	0.00103778	0.0129215	APOBEC3B	22	ENSG00000196502	153.59	1.38498	0.203003	6.82245	8.95021e-12	1.12459e-10	SULT1A1	16	ENSG00000175084	28.0979	2.98828	0.594369	5.02765	4.96539e-07	6.23445e-06	DES	2	ENSG00000149582	689.071	0.524739	0.0947624	5.53742	3.06963e-08	3.94507e-07	TMEM25	11
ENSG00000238105	117.184	1.27129	0.249319	5.09906	3.41353e-07	4.2019e-06	GOLGA2P5	12	ENSG00000107742	206.198	-1.16759	0.229832	-5.08017	3.77093e-07	4.63927e-06	SPOCK2	10	ENSG00000107551	515.153	0.637078	0.116973	5.44639	5.14027e-08	6.32549e-07	RASSF4	10	ENSG00000138796	1466.35	-0.54009	0.135128	-3.99688	6.41832e-05	0.000765328	HADH	4	ENSG00000096384	44413.9	-0.25578	0.0780249	-3.27819	0.00104475	0.0129854	HSP90AB1	6	ENSG00000071794	4027.08	-0.483768	0.0709403	-6.81937	9.14381e-12	1.14804e-10	HLTF	3	ENSG00000073910	432.698	-1.04799	0.20847	-5.02707	4.98035e-07	6.24848e-06	FRY	13	ENSG00000144290	470.894	0.67352	0.121653	5.5364	3.08756e-08	3.9651e-07	SLC4A10	2
ENSG00000162734	5929.75	-0.333064	0.0653439	-5.09709	3.44915e-07	4.24254e-06	PEA15	1	ENSG00000134343	120.761	-1.21633	0.239616	-5.07616	3.85131e-07	4.73457e-06	ANO3	11	ENSG00000130032	238.301	0.878385	0.161402	5.44221	5.26226e-08	6.47071e-07	PRRG3	X	ENSG00000139793	237.341	-0.855978	0.214172	-3.99669	6.42355e-05	0.000765371	MBNL2	13	ENSG00000162951	81.657	1.36074	0.415106	3.27804	0.00104529	0.0129854	LRRTM1	2	ENSG00000092096	1688	-0.656938	0.0963517	-6.81813	9.22343e-12	1.15716e-10	SLC22A17	14	ENSG00000115129	981.342	0.592653	0.117897	5.02687	4.98546e-07	6.25016e-06	TP53I3	2	ENSG00000157483	640.864	-0.655562	0.118417	-5.53603	3.09402e-08	3.97039e-07	MYO1E	15
ENSG00000136144	2775.1	-0.404299	0.079331	-5.09636	3.46247e-07	4.25568e-06	RCBTB1	13	ENSG00000153113	2888.75	0.337472	0.0665641	5.06988	3.98072e-07	4.88996e-06	CAST	5	ENSG00000137337	4588.24	-0.338795	0.0622634	-5.44132	5.2888e-08	6.49841e-07	MDC1	6	ENSG00000144120	434.645	-0.754072	0.188685	-3.99646	6.42958e-05	0.000765509	TMEM177	2	ENSG00000164649	2331.06	0.411603	0.125558	3.2782	0.00104471	0.0129854	CDCA7L	7	ENSG00000138180	1765.57	0.646977	0.0949792	6.81178	9.64016e-12	1.20853e-10	CEP55	10	ENSG00000184828	99.8831	-1.85852	0.369758	-5.02631	5.00017e-07	6.26385e-06	ZBTB7C	18	ENSG00000169813	7207.22	-0.351332	0.0635079	-5.5321	3.16428e-08	4.05747e-07	HNRNPF	10
ENSG00000169692	229.487	0.93461	0.183575	5.09117	3.55853e-07	4.37045e-06	AGPAT2	9	ENSG00000122861	210.989	-0.919717	0.181678	-5.06235	4.14123e-07	5.08327e-06	PLAU	10	ENSG00000141449	6695.89	-0.477535	0.0877707	-5.44071	5.30687e-08	6.51568e-07	GREB1L	18	ENSG00000266412	2657.15	0.475192	0.11894	3.99524	6.46297e-05	0.000768903	NCOA4	10	ENSG00000161082	249.339	-0.684246	0.208875	-3.27586	0.00105342	0.0130764	CELF5	19	ENSG00000129422	1490.82	-0.573533	0.0842689	-6.80599	1.00354e-11	1.25712e-10	MTUS1	8	ENSG00000152952	1944.16	1.24761	0.248437	5.02185	5.11767e-07	6.40619e-06	PLOD2	3	ENSG00000067606	818.299	0.479236	0.0866514	5.53063	3.1909e-08	4.08851e-07	PRKCZ	1
ENSG00000021645	164.616	1.14075	0.224073	5.09098	3.56214e-07	4.37157e-06	NRXN3	14	ENSG00000182389	517.355	0.6273	0.12397	5.06008	4.19085e-07	5.14029e-06	CACNB4	2	ENSG00000122952	3763.07	-0.381921	0.0702105	-5.43965	5.33846e-08	6.54951e-07	ZWINT	10	ENSG00000056736	210.12	-0.931335	0.233297	-3.99205	6.55046e-05	0.000778722	IL17RB	3	ENSG00000168658	29.7489	1.69803	0.518396	3.27554	0.00105458	0.013081	VWA3B	2	ENSG00000159248	81.531	-1.80853	0.265774	-6.80475	1.01223e-11	1.26704e-10	GJD2	15	ENSG00000198018	1461.49	0.43449	0.0865277	5.0214	5.12972e-07	6.41642e-06	ENTPD7	10	ENSG00000135454	1171.42	0.533233	0.0966293	5.51833	3.42232e-08	4.38171e-07	B4GALNT1	12
ENSG00000198826	5359.87	-0.391166	0.0768399	-5.09066	3.56822e-07	4.37573e-06	ARHGAP11A	15	ENSG00000079819	5635.33	0.391934	0.0774737	5.05894	4.21601e-07	5.16724e-06	EPB41L2	6	ENSG00000197093	297.335	0.816887	0.150373	5.4324	5.56007e-08	6.81624e-07	GAL3ST4	7	ENSG00000139687	1639.51	0.769401	0.192856	3.98952	6.62082e-05	0.000786491	RB1	13	ENSG00000169071	214.65	-1.16414	0.355456	-3.27505	0.00105644	0.0130941	ROR2	9	ENSG00000196814	1802.49	-0.564249	0.0829553	-6.80184	1.03289e-11	1.29193e-10	MVB12B	9	ENSG00000119699	208.078	1.26066	0.251092	5.02069	5.1487e-07	6.4353e-06	TGFB3	14	ENSG00000036565	117.983	1.14788	0.208029	5.51786	3.43151e-08	4.39016e-07	SLC18A1	8
ENSG00000128567	3010.74	0.51791	0.101829	5.08607	3.65564e-07	4.47954e-06	PODXL	7	ENSG00000115504	2870.45	0.335386	0.0663785	5.05263	4.35778e-07	5.33696e-06	EHBP1	2	ENSG00000166863	22.4285	3.51742	0.647953	5.4285	5.68287e-08	6.96152e-07	TAC3	12	ENSG00000131016	4841.7	-0.620245	0.155492	-3.98893	6.63725e-05	0.000787847	AKAP12	6	ENSG00000145730	3401.38	-0.936049	0.286004	-3.27285	0.00106469	0.0131863	PAM	5	ENSG00000182224	1163.61	0.627181	0.0922335	6.79993	1.04673e-11	1.30826e-10	CYB5D1	17	ENSG00000005102	34.1183	2.28355	0.454964	5.0192	5.18882e-07	6.48054e-06	MEOX1	17	ENSG00000276128	273.748	-0.820571	0.149033	-5.50598	3.67124e-08	4.69331e-07		9
ENSG00000082438	341.406	-0.698832	0.137473	-5.08343	3.70689e-07	4.53891e-06	COBLL1	2	ENSG00000109689	1165.07	0.452909	0.089649	5.05203	4.37141e-07	5.34961e-06	STIM2	4	ENSG00000067704	3790.66	-0.329753	0.0607532	-5.42775	5.70687e-08	6.98564e-07	IARS2	1	ENSG00000114854	39.366	-2.07518	0.520389	-3.98776	6.67003e-05	0.000791141	TNNC1	3	ENSG00000154134	602.332	0.748674	0.22885	3.27146	0.00106992	0.0132412	ROBO3	11	ENSG00000144824	2141.89	-0.727301	0.107072	-6.79266	1.10088e-11	1.37489e-10	PHLDB2	3	ENSG00000105738	875.801	1.04712	0.208665	5.01816	5.21696e-07	6.51077e-06	SIPA1L3	19	ENSG00000114450	3216.19	-0.335836	0.0610091	-5.50469	3.69818e-08	4.72418e-07	GNB4	3
ENSG00000198435	1642.6	0.574002	0.112953	5.08178	3.73913e-07	4.57494e-06	NRARP	9	ENSG00000213190	7424.5	-0.289689	0.057343	-5.05186	4.37529e-07	5.35032e-06	MLLT11	1	ENSG00000139324	1624.42	-0.473555	0.087261	-5.42688	5.73468e-08	7.01439e-07	TMTC3	12	ENSG00000145604	2328.8	-0.581955	0.146067	-3.98415	6.77222e-05	0.000802657	SKP2	5	ENSG00000253846	546.04	-0.989226	0.302465	-3.27055	0.0010734	0.0132743	PCDHGA10	5	ENSG00000110900	1963.31	-0.544452	0.080167	-6.79147	1.10997e-11	1.3852e-10	TSPAN11	12	ENSG00000132294	1323.13	0.642233	0.127989	5.01789	5.22423e-07	6.51492e-06	EFR3A	8	ENSG00000286190	3449.9	0.335608	0.0610318	5.49891	3.82143e-08	4.87794e-07		17
ENSG00000159079	1121.76	0.499458	0.0982926	5.08133	3.74793e-07	4.58224e-06	CFAP298	21	ENSG00000104081	1590.15	-0.543132	0.10752	-5.05147	4.38412e-07	5.35305e-06	BMF	15	ENSG00000141485	54.9997	1.83333	0.337979	5.42438	5.81546e-08	7.10783e-07	SLC13A5	17	ENSG00000137575	3680.62	0.570632	0.143286	3.98247	6.82026e-05	0.000807741	SDCBP	8	ENSG00000167779	9.47962	-3.61014	1.10464	-3.26815	0.00108252	0.0133769	IGFBP6	12	ENSG00000091879	81.6153	1.98483	0.292282	6.79082	1.11496e-11	1.39038e-10	ANGPT2	8	ENSG00000111052	890.716	-0.588219	0.117243	-5.01709	5.24598e-07	6.53712e-06	LIN7A	12	ENSG00000134222	1601.77	-0.527899	0.0960039	-5.49873	3.82538e-08	4.8793e-07	PSRC1	1
ENSG00000112715	781.323	-0.57793	0.113748	-5.08079	3.7586e-07	4.59183e-06	VEGFA	6	ENSG00000139679	226.147	1.1016	0.218074	5.05151	4.38334e-07	5.35305e-06	LPAR6	13	ENSG00000050438	3487.05	-0.451173	0.0832072	-5.42229	5.88413e-08	7.18635e-07	SLC4A8	12	ENSG00000204856	419.515	-0.756209	0.189897	-3.98221	6.82782e-05	0.000808027	FAM216A	12	ENSG00000198642	1798.26	0.438688	0.134263	3.26738	0.00108547	0.0134032	KLHL9	9	ENSG00000170873	2274.54	-0.474707	0.0699268	-6.78863	1.13206e-11	1.41064e-10	MTSS1	8	ENSG00000140545	2668.2	0.510138	0.101713	5.01549	5.2898e-07	6.58675e-06	MFGE8	15	ENSG00000127184	5044.43	-0.379686	0.0690653	-5.49749	3.85226e-08	4.9099e-07	COX7C	5
ENSG00000115474	32.9664	2.52824	0.49763	5.08057	3.76308e-07	4.59385e-06	KCNJ13	2	ENSG00000136143	1885.59	-0.357699	0.070828	-5.05025	4.41238e-07	5.3835e-06	SUCLA2	13	ENSG00000087116	195.357	0.978138	0.18041	5.42176	5.90156e-08	7.20221e-07	ADAMTS2	5	ENSG00000104381	1541.48	0.613622	0.154115	3.98159	6.84562e-05	0.000809524	GDAP1	8	ENSG00000163689	111.94	0.849582	0.260064	3.26682	0.00108762	0.013411	CFAP20DC	3	ENSG00000105373	3089.12	-0.510251	0.075176	-6.78742	1.14155e-11	1.42139e-10	NOP53	19	ENSG00000185633	79.8219	1.87554	0.37406	5.014	5.33087e-07	6.6329e-06	NDUFA4L2	12	ENSG00000137807	3419.22	-0.320143	0.0582368	-5.49725	3.85753e-08	4.91291e-07	KIF23	15
ENSG00000163453	69.1868	-1.91475	0.37711	-5.07742	3.82602e-07	4.66717e-06	IGFBP7	4	ENSG00000196923	1581.33	0.427895	0.0848133	5.04514	4.5319e-07	5.52517e-06	PDLIM7	5	ENSG00000185133	95.7061	1.57017	0.289743	5.41917	5.98756e-08	7.30168e-07	INPP5J	22	ENSG00000035499	1255.92	-0.704127	0.176877	-3.98089	6.86579e-05	0.000811299	DEPDC1B	5	ENSG00000179820	1001.2	-0.458643	0.140396	-3.26679	0.00108773	0.013411	MYADM	19	ENSG00000063660	2014.27	-0.646472	0.0952555	-6.78672	1.14711e-11	1.42725e-10	GPC1	2	ENSG00000132854	228.068	1.83401	0.365883	5.01257	5.37091e-07	6.6777e-06	KANK4	1	ENSG00000154080	141.854	-1.18443	0.215485	-5.49659	3.8721e-08	4.92775e-07	CHST9	18
ENSG00000102290	120.664	-1.3394	0.263813	-5.07706	3.83327e-07	4.6725e-06	PCDH11X	X	ENSG00000031698	4437.89	-0.315891	0.0626354	-5.04333	4.57494e-07	5.57345e-06	SARS1	1	ENSG00000197558	81.3953	1.504	0.277552	5.41883	5.99914e-08	7.3103e-07	SSPOP	7	ENSG00000167600	17.287	-3.21562	0.808169	-3.9789	6.92358e-05	0.000817513	CYP2S1	19	ENSG00000131462	2807.77	-0.43985	0.134664	-3.26627	0.00108975	0.0134258	TUBG1	17	ENSG00000143502	44.6514	-2.58827	0.381859	-6.77808	1.21786e-11	1.51398e-10	SUSD4	1	ENSG00000113448	767.502	-0.539565	0.107662	-5.01164	5.39673e-07	6.70475e-06	PDE4D	5	ENSG00000120254	1105.38	-0.460659	0.0838474	-5.49402	3.92896e-08	4.99636e-07	MTHFD1L	6
ENSG00000145632	583.892	-0.719514	0.141804	-5.07401	3.89518e-07	4.7444e-06	PLK2	5	ENSG00000113319	218.511	0.837604	0.166122	5.04211	4.60427e-07	5.60497e-06	RASGRF2	5	ENSG00000179010	8393.76	-0.298468	0.0550815	-5.41866	6.00473e-08	7.31161e-07	MRFAP1	4	ENSG00000116251	9087.81	-0.489554	0.123087	-3.97728	6.97074e-05	0.000822463	RPL22	1	ENSG00000113391	741.493	0.606923	0.185867	3.26537	0.0010932	0.0134582	ARB2A	5	ENSG00000198001	208.26	-1.1176	0.164886	-6.77798	1.21865e-11	1.51398e-10	IRAK4	12	ENSG00000115414	22327.7	1.08717	0.216986	5.01034	5.43347e-07	6.74534e-06	FN1	2	ENSG00000125869	25.0477	-2.8631	0.522092	-5.4839	4.16053e-08	5.28687e-07	LAMP5	20
ENSG00000175215	6749.38	-0.352684	0.0695868	-5.06826	4.0147e-07	4.88631e-06	CTDSP2	12	ENSG00000089280	19771.2	0.291274	0.0577932	5.03993	4.65706e-07	5.66119e-06	FUS	16	ENSG00000141750	71.8634	1.54463	0.285124	5.41738	6.04782e-08	7.35467e-07	STAC2	17	ENSG00000119138	143.405	2.11337	0.531529	3.97602	7.0079e-05	0.000826045	KLF9	9	ENSG00000170561	2545.94	0.715177	0.219066	3.26467	0.00109592	0.0134815	IRX2	5	ENSG00000104635	1170.47	0.601697	0.0888306	6.77353	1.25678e-11	1.56018e-10	SLC39A14	8	ENSG00000155846	202.815	1.10379	0.220382	5.00854	5.48442e-07	6.80348e-06	PPARGC1B	5	ENSG00000124743	104.266	1.24024	0.226211	5.48264	4.19024e-08	5.32063e-07	KLHL31	6
ENSG00000137821	1159.6	0.508453	0.100342	5.0672	4.03703e-07	4.9098e-06	LRRC49	15	ENSG00000171914	1416.31	0.41541	0.082424	5.03991	4.65743e-07	5.66119e-06	TLN2	15	ENSG00000172602	340.299	0.761525	0.140572	5.41734	6.04916e-08	7.35467e-07	RND1	12	ENSG00000119922	90.2113	1.80708	0.45451	3.97589	7.01161e-05	0.000826045	IFIT2	10	ENSG00000168280	3737.98	0.563364	0.172601	3.26397	0.00109863	0.0135047	KIF5C	2	ENSG00000139998	834.856	-0.63874	0.094374	-6.76818	1.30412e-11	1.61773e-10	RAB15	14	ENSG00000100505	346.701	-0.865555	0.172838	-5.0079	5.50264e-07	6.82097e-06	TRIM9	14	ENSG00000197283	2782.48	0.428104	0.0783019	5.46736	4.56799e-08	5.79593e-07	SYNGAP1	6
ENSG00000117425	111.36	1.45548	0.287445	5.06352	4.11593e-07	4.99934e-06	PTCH2	1	ENSG00000188352	3125.93	0.449853	0.0892689	5.0393	4.67235e-07	5.67506e-06	FOCAD	9	ENSG00000159399	1792.52	-0.400949	0.0740166	-5.41701	6.06042e-08	7.36284e-07	HK2	2	ENSG00000167315	2366.12	-0.535568	0.134758	-3.9743	7.05861e-05	0.00083096	ACAA2	18	ENSG00000205189	1054.04	0.437712	0.134123	3.26353	0.00110035	0.0135157	ZBTB10	8	ENSG00000188042	4634.44	0.709126	0.104812	6.76572	1.32645e-11	1.6442e-10	ARL4C	2	ENSG00000132563	1434	-0.476546	0.0953173	-4.99957	5.74574e-07	7.11697e-06	REEP2	5	ENSG00000010810	8531.99	-0.338586	0.0619393	-5.46641	4.59253e-08	5.81399e-07	FYN	6
ENSG00000224383	66.9543	1.52557	0.30129	5.06348	4.11681e-07	4.99934e-06	PRR29	17	ENSG00000143498	779.455	-0.472638	0.0938644	-5.03533	4.77032e-07	5.78972e-06	TAF1A	1	ENSG00000148053	4713.81	1.59668	0.294787	5.41639	6.08149e-08	7.38291e-07	NTRK2	9	ENSG00000064199	687.302	-0.650516	0.163695	-3.97396	7.06882e-05	0.000831539	SPA17	11	ENSG00000106772	208.017	-0.749789	0.229804	-3.26273	0.00110344	0.0135435	PRUNE2	9	ENSG00000186815	636.761	0.743402	0.109937	6.76209	1.36014e-11	1.68417e-10	TPCN1	12	ENSG00000168490	84.0292	-1.64095	0.328231	-4.99936	5.75199e-07	7.11938e-06	PHYHIP	8	ENSG00000129595	1998.22	-0.363825	0.066556	-5.46645	4.5913e-08	5.81399e-07	EPB41L4A	5
ENSG00000092758	220.505	1.0545	0.20831	5.06216	4.14541e-07	5.0303e-06	COL9A3	20	ENSG00000128791	4132.75	-0.31029	0.0617507	-5.02489	5.0372e-07	6.10906e-06	TWSG1	18	ENSG00000011007	2340.84	-0.355695	0.0656825	-5.41537	6.11613e-08	7.41386e-07	ELOA	1	ENSG00000099194	38235.9	-0.811564	0.204259	-3.97321	7.09091e-05	0.00083328	SCD	10	ENSG00000133065	812.711	-0.530121	0.162522	-3.26184	0.00110691	0.013576	SLC41A1	1	ENSG00000197043	5702.7	0.479868	0.0709652	6.76203	1.36073e-11	1.68417e-10	ANXA6	5	ENSG00000147059	120.427	1.18773	0.237845	4.99371	5.92302e-07	7.32011e-06	SPIN2A	X	ENSG00000213694	1286.75	-0.643793	0.117768	-5.46662	4.58705e-08	5.81399e-07	S1PR3	9
ENSG00000105173	759.06	-0.667256	0.131828	-5.06156	4.1585e-07	5.04241e-06	CCNE1	19	ENSG00000143198	1231.55	0.421738	0.0839758	5.02214	5.1099e-07	6.1926e-06	MGST3	1	ENSG00000186462	518.79	-0.660332	0.121936	-5.41538	6.11582e-08	7.41386e-07	NAP1L2	X	ENSG00000146038	128.889	2.18072	0.548881	3.97303	7.09641e-05	0.00083328	DCDC2	6	ENSG00000166750	311.122	-0.704404	0.216227	-3.25771	0.00112316	0.0137547	SLFN5	17	ENSG00000105270	2853.06	-0.531644	0.078639	-6.76057	1.37451e-11	1.69996e-10	CLIP3	19	ENSG00000185664	810.182	1.16021	0.232327	4.99385	5.91871e-07	7.32011e-06	PMEL	12	ENSG00000168421	122.058	1.09901	0.201247	5.46099	4.73479e-08	5.98962e-07	RHOH	4
ENSG00000164604	429.584	0.755775	0.149366	5.05988	4.19527e-07	5.0832e-06	GPR85	7	ENSG00000144893	656.043	0.534314	0.106417	5.02094	5.14182e-07	6.22664e-06	MED12L	3	ENSG00000170091	76.6148	1.60575	0.296538	5.41498	6.12965e-08	7.42471e-07	NSG2	5	ENSG00000171587	29.9402	2.90494	0.731183	3.97293	7.09953e-05	0.00083328	DSCAM	21	ENSG00000185090	612.712	0.91085	0.279587	3.25784	0.00112263	0.0137547	MANEAL	1	ENSG00000150672	643.442	-0.769987	0.11399	-6.75488	1.4295e-11	1.76532e-10	DLG2	11	ENSG00000184271	286.44	-0.798076	0.159927	-4.99025	6.03024e-07	7.44705e-06	POU6F1	12	ENSG00000092010	614.347	-0.525428	0.0962441	-5.45933	4.77948e-08	6.04163e-07	PSME1	14
ENSG00000147872	1518.56	-0.595231	0.117678	-5.05815	4.23354e-07	5.12574e-06	PLIN2	9	ENSG00000136352	11.5049	6.79041	1.35269	5.01995	5.16861e-07	6.2544e-06	NKX2-1	14	ENSG00000073670	245.367	0.86567	0.159968	5.41151	6.24947e-08	7.5642e-07	ADAM11	17	ENSG00000168522	1953.84	0.426823	0.107446	3.97246	7.11351e-05	0.000834297	FNTA	8	ENSG00000111348	162.851	1.98844	0.611218	3.25325	0.00114093	0.0139619	ARHGDIB	12	ENSG00000155660	6065.49	0.423225	0.0626536	6.75499	1.42846e-11	1.76532e-10	PDIA4	7	ENSG00000170873	3232.9	0.622982	0.124853	4.98972	6.04677e-07	7.46189e-06	MTSS1	8	ENSG00000163462	585.979	0.601578	0.110202	5.45885	4.7923e-08	6.05332e-07	TRIM46	1
ENSG00000166619	1676.07	0.528258	0.104445	5.05778	4.24165e-07	5.13173e-06	BLCAP	20	ENSG00000178585	1837.45	0.342263	0.0682383	5.01571	5.28385e-07	6.38908e-06	CTNNBIP1	1	ENSG00000100678	71.5936	-2.26642	0.41898	-5.40937	6.32472e-08	7.64956e-07	SLC8A3	14	ENSG00000175928	5521.2	-0.637711	0.16055	-3.97205	7.12572e-05	0.000835107	LRRN1	3	ENSG00000136026	4795.62	-0.307239	0.0944639	-3.25244	0.00114417	0.0139911	CKAP4	12	ENSG00000165323	2787.79	-1.0538	0.156119	-6.75001	1.47836e-11	1.8243e-10	FAT3	11	ENSG00000142235	152.981	-1.17612	0.235832	-4.98709	6.12948e-07	7.54754e-06	LMTK3	19	ENSG00000158560	257.614	0.821133	0.150534	5.45481	4.90252e-08	6.18792e-07	DYNC1I1	7
ENSG00000197587	18.57	4.0262	0.796113	5.05732	4.25187e-07	5.14026e-06	DMBX1	1	ENSG00000186350	1760.56	0.370089	0.0738026	5.01458	5.31507e-07	6.42205e-06	RXRA	9	ENSG00000068697	2432.35	0.379069	0.0700907	5.40826	6.36387e-08	7.69118e-07	LAPTM4A	2	ENSG00000182103	499.2	-1.20691	0.303872	-3.97178	7.13386e-05	0.000835438	FAM181B	11	ENSG00000133216	4595.89	0.747733	0.229953	3.25168	0.00114725	0.0140183	EPHB2	1	ENSG00000182968	5844.83	-0.848942	0.125953	-6.74015	1.58226e-11	1.95106e-10	SOX1	13	ENSG00000148948	561.746	-0.836328	0.167691	-4.98733	6.12192e-07	7.54754e-06	LRRC4C	11	ENSG00000138363	2542.8	-0.418654	0.0767559	-5.45436	4.91503e-08	6.19909e-07	ATIC	2
ENSG00000005893	3718.69	-0.393917	0.0779753	-5.05182	4.37617e-07	5.2866e-06	LAMP2	X	ENSG00000152782	1976.52	-0.344953	0.0688047	-5.01352	5.34438e-07	6.45265e-06	PANK1	10	ENSG00000182168	356.685	-2.89954	0.536391	-5.40564	6.45764e-08	7.7987e-07	UNC5C	4	ENSG00000108061	865.651	0.593118	0.149444	3.96883	7.22273e-05	0.000844586	SHOC2	10	ENSG00000065357	239.946	-0.655894	0.201729	-3.25136	0.00114856	0.0140239	DGKA	12	ENSG00000198087	1257.95	0.561595	0.0833407	6.73854	1.59982e-11	1.97125e-10	CD2AP	6	ENSG00000163017	817.027	4.41456	0.8852	4.98708	6.12987e-07	7.54754e-06	ACTG2	2	ENSG00000130635	1625.11	-0.445577	0.0816989	-5.45389	4.9279e-08	6.2107e-07	COL5A1	9
ENSG00000184661	2297.97	-0.429236	0.0850137	-5.04902	4.44089e-07	5.36079e-06	CDCA2	8	ENSG00000111110	350.466	-0.659065	0.131472	-5.01298	5.35921e-07	6.46574e-06	PPM1H	12	ENSG00000153113	2880.21	0.374501	0.069301	5.40398	6.5177e-08	7.86537e-07	CAST	5	ENSG00000166025	2777.4	-0.465181	0.117206	-3.96893	7.21957e-05	0.000844586	AMOTL1	11	ENSG00000132507	7260.48	-0.360417	0.110964	-3.24805	0.00116201	0.0141775	EIF5A	17	ENSG00000088756	1906.58	0.526936	0.0782008	6.73825	1.60306e-11	1.97377e-10	ARHGAP28	18	ENSG00000100167	5662.96	-0.854614	0.17145	-4.98462	6.20839e-07	7.63853e-06	SEPTIN3	22	ENSG00000170743	371.937	0.688193	0.12622	5.45233	4.97134e-08	6.26078e-07	SYT9	11
ENSG00000151789	123.014	1.67642	0.332071	5.04839	4.45548e-07	5.3744e-06	ZNF385D	3	ENSG00000205038	77.0847	-1.47127	0.293711	-5.00924	5.46447e-07	6.58783e-06	PKHD1L1	8	ENSG00000137055	2116.12	-0.365974	0.0677284	-5.40356	6.53327e-08	7.87829e-07	PLAA	9	ENSG00000077380	5304.89	0.44936	0.11324	3.96822	7.24119e-05	0.000846116	DYNC1I2	2	ENSG00000112936	13.6909	-2.35152	0.724901	-3.24392	0.00117896	0.014363	C7	5	ENSG00000178585	2795.85	0.490001	0.0727365	6.73667	1.6206e-11	1.99388e-10	CTNNBIP1	1	ENSG00000151632	216.474	-0.988024	0.198246	-4.98383	6.23386e-07	7.66417e-06	AKR1C2	10	ENSG00000118689	2100.76	0.399932	0.0734245	5.44685	5.12697e-08	6.45197e-07	FOXO3	6
ENSG00000099282	213.311	0.946639	0.187626	5.04536	4.52666e-07	5.4562e-06	TSPAN15	10	ENSG00000180340	2458.71	0.47556	0.0949558	5.00823	5.4934e-07	6.61779e-06	FZD2	17	ENSG00000172531	3326.58	-0.401858	0.0743838	-5.40249	6.57206e-08	7.91918e-07	PPP1CA	11	ENSG00000162390	151.109	-1.11821	0.281905	-3.96664	7.28945e-05	0.000851121	ACOT11	1	ENSG00000117707	82.3922	-2.24428	0.691833	-3.24397	0.00117877	0.014363	PROX1	1	ENSG00000074276	104.116	-1.65132	0.245434	-6.72815	1.71837e-11	2.1126e-10	CDHR2	5	ENSG00000105889	56.0018	1.65055	0.331195	4.98362	6.24053e-07	7.66668e-06	STEAP1B	7	ENSG00000154642	1971.2	0.404082	0.0741994	5.4459	5.1545e-08	6.48181e-07	C21orf91	21
ENSG00000182902	42.6671	-1.93134	0.382844	-5.04471	4.54216e-07	5.47083e-06	SLC25A18	22	ENSG00000132821	375.446	-0.68715	0.137211	-5.008	5.49994e-07	6.62075e-06	VSTM2L	20	ENSG00000124374	973.098	0.590797	0.109374	5.40161	6.60468e-08	7.95258e-07	PAIP2B	2	ENSG00000189221	105.872	-1.83485	0.462658	-3.96588	7.3126e-05	0.00085319	MAOA	X	ENSG00000196972	169.686	-0.780247	0.240652	-3.24222	0.00118601	0.0144382	SMIM10L2B	X	ENSG00000077238	125.419	1.48879	0.221434	6.72342	1.77504e-11	2.18066e-10	IL4R	16	ENSG00000162728	70.2586	-1.96148	0.39363	-4.98305	6.25898e-07	7.68364e-06	KCNJ9	1	ENSG00000127946	6055.43	0.355984	0.0653872	5.44424	5.20259e-08	6.53742e-07	HIP1	7
ENSG00000130779	3216.75	-0.400366	0.0794013	-5.04231	4.59934e-07	5.53558e-06	CLIP1	12	ENSG00000177697	807.029	0.534222	0.106678	5.00782	5.50497e-07	6.62189e-06	CD151	11	ENSG00000177469	221.398	1.01307	0.187571	5.40099	6.62749e-08	7.97413e-07	CAVIN1	17	ENSG00000166181	3883.34	-0.397647	0.100287	-3.96508	7.33718e-05	0.000855069	API5	11	ENSG00000060138	1472.47	-0.491354	0.151609	-3.24093	0.0011914	0.0144931	YBX3	12	ENSG00000132623	517.459	0.774515	0.115237	6.72108	1.80381e-11	2.21435e-10	ANKEF1	20	ENSG00000152078	169.676	-0.936485	0.187961	-4.98233	6.28219e-07	7.7064e-06	TLCD4	1	ENSG00000172201	11529.1	-0.319656	0.0587191	-5.44381	5.21517e-08	6.54837e-07	ID4	6
ENSG00000141367	15385.5	-0.375793	0.0745894	-5.03816	4.70035e-07	5.6488e-06	CLTC	17	ENSG00000150753	12374	-0.280277	0.0560661	-4.99904	5.76151e-07	6.92535e-06	CCT5	5	ENSG00000128573	678.831	-0.553273	0.102497	-5.39796	6.74046e-08	8.10404e-07	FOXP2	7	ENSG00000197415	244.092	-1.45142	0.366057	-3.965	7.33957e-05	0.000855069	VEPH1	3	ENSG00000155629	176.805	-1.79258	0.55339	-3.23928	0.00119834	0.0145666	PIK3AP1	10	ENSG00000185742	67.9103	-2.04338	0.30411	-6.71922	1.82702e-11	2.24118e-10	C11orf87	11	ENSG00000135736	175.755	0.973207	0.195361	4.98157	6.307e-07	7.73111e-06	CCDC102A	16	ENSG00000138778	3320.54	-0.426073	0.0782926	-5.44206	5.26688e-08	6.60839e-07	CENPE	4
ENSG00000160188	53.4193	1.80767	0.358797	5.03816	4.70037e-07	5.6488e-06	RSPH1	21	ENSG00000166012	3488.45	-0.353226	0.0706813	-4.99745	5.80925e-07	6.97755e-06	TAF1D	11	ENSG00000171729	428.755	0.657562	0.121826	5.39756	6.75546e-08	8.11005e-07	TMEM51	1	ENSG00000100644	4486.05	0.446119	0.112537	3.96419	7.36461e-05	0.00085735	HIF1A	14	ENSG00000132872	306.435	0.857661	0.264963	3.23691	0.00120832	0.0146771	SYT4	18	ENSG00000124212	838.806	0.647236	0.0963405	6.71821	1.8397e-11	2.25506e-10	PTGIS	20	ENSG00000102038	6574.08	0.377131	0.0757422	4.97914	6.38665e-07	7.82294e-06	SMARCA1	X	ENSG00000113356	242.053	-0.81445	0.149741	-5.43907	5.35581e-08	6.715e-07	POLR3G	5
ENSG00000118640	42.9994	-2.10023	0.417261	-5.03336	4.81948e-07	5.78765e-06	VAMP8	2	ENSG00000184602	6198.38	0.291833	0.0584593	4.99207	5.97368e-07	7.16975e-06	SNN	16	ENSG00000218336	7251.23	0.422375	0.0782519	5.39764	6.75237e-08	8.11005e-07	TENM3	4	ENSG00000114391	11853.3	-0.500551	0.126327	-3.96235	7.42158e-05	0.000863343	RPL24	3	ENSG00000185164	2749	-0.342887	0.106082	-3.23229	0.00122802	0.0149053	NOMO2	16	ENSG00000151952	300.412	0.988427	0.147217	6.71409	1.89245e-11	2.318e-10	TMEM132D	12	ENSG00000164850	48.111	2.11208	0.424304	4.97777	6.43226e-07	7.87297e-06	GPER1	7	ENSG00000116251	15142.5	-0.33576	0.0617678	-5.43584	5.45374e-08	6.83271e-07	RPL22	1
ENSG00000105613	387.533	0.849386	0.168756	5.03322	4.82311e-07	5.78773e-06	MAST1	19	ENSG00000106484	12997.9	0.403731	0.0808792	4.99178	5.98257e-07	7.1751e-06	MEST	7	ENSG00000136628	5205.37	-0.336666	0.0623771	-5.39726	6.7665e-08	8.1173e-07	EPRS1	1	ENSG00000170667	684.474	-0.615389	0.155319	-3.96209	7.42972e-05	0.00086365	RASA4B	7	ENSG00000169247	72.462	-1.49899	0.46381	-3.23191	0.00122967	0.0149143	SH3TC2	5	ENSG00000168461	2579.78	-0.520167	0.0774874	-6.71293	1.90761e-11	2.33485e-10	RAB31	18	ENSG00000137843	27.2245	-2.61841	0.526157	-4.97647	6.47531e-07	7.91867e-06	PAK6	15	ENSG00000167118	1350.2	-0.437156	0.0804436	-5.43431	5.50092e-08	6.88672e-07	URM1	9
ENSG00000107130	1670.84	0.406266	0.0807577	5.03067	4.88765e-07	5.86084e-06	NCS1	9	ENSG00000144366	4331.01	-0.358301	0.0717897	-4.99098	6.00723e-07	7.19935e-06	GULP1	2	ENSG00000135298	477.382	0.700678	0.129829	5.39693	6.77893e-08	8.1202e-07	ADGRB3	6	ENSG00000183801	26.7627	-2.72172	0.687011	-3.96169	7.44204e-05	0.000864443	OLFML1	11	ENSG00000170293	113.275	-1.31063	0.405608	-3.23126	0.00123245	0.014937	CMTM8	3	ENSG00000130449	2551.57	-0.521962	0.0777714	-6.71149	1.92644e-11	2.35615e-10	ZSWIM6	5	ENSG00000271723	38.0075	2.23709	0.449544	4.97636	6.47917e-07	7.91867e-06	MROH7-TTC4	1	ENSG00000107863	12680.5	-0.410838	0.0756634	-5.4298	5.64157e-08	7.05759e-07	ARHGAP21	10
ENSG00000152332	2712.18	-0.381393	0.0759219	-5.02349	5.0741e-07	6.07993e-06	UHMK1	1	ENSG00000198715	382.518	-0.621482	0.124569	-4.98905	6.06781e-07	7.26658e-06	GLMP	1	ENSG00000164362	84.7256	1.44475	0.267693	5.39703	6.77548e-08	8.1202e-07	TERT	5	ENSG00000069399	193.975	1.95844	0.494481	3.96059	7.47651e-05	0.000867805	BCL3	19	ENSG00000198648	1603.82	0.52572	0.162739	3.23045	0.00123595	0.0149683	STK39	2	ENSG00000088325	15963.9	0.438617	0.0653597	6.71083	1.93522e-11	2.36514e-10	TPX2	20	ENSG00000061938	791.528	-0.711492	0.142994	-4.97568	6.50203e-07	7.94074e-06	TNK2	3	ENSG00000059728	643.993	0.53398	0.098352	5.42928	5.65821e-08	7.07318e-07	MXD1	2
ENSG00000124440	358.528	0.899576	0.179222	5.01933	5.18509e-07	6.20834e-06	HIF3A	19	ENSG00000196169	57.9727	1.62172	0.325076	4.98874	6.07748e-07	7.2728e-06	KIF19	17	ENSG00000169255	679.347	-0.623086	0.115518	-5.39383	6.89733e-08	8.25593e-07	B3GALNT1	3	ENSG00000123342	22.6712	-2.37906	0.600825	-3.95966	7.50575e-05	0.000868633	MMP19	12	ENSG00000138798	192.97	-1.57185	0.486961	-3.22787	0.00124718	0.0150931	EGF	4	ENSG00000106086	4203.86	0.540174	0.080615	6.70067	2.07472e-11	2.53377e-10	PLEKHA8	7	ENSG00000125968	1328.75	3.14177	0.631925	4.97175	6.63527e-07	8.09748e-06	ID1	20	ENSG00000089685	3908.59	-0.408668	0.0752888	-5.42801	5.6987e-08	7.11854e-07	BIRC5	17
ENSG00000173281	403.054	-0.789345	0.157274	-5.01893	5.19603e-07	6.21685e-06	PPP1R3B	8	ENSG00000109971	32794.4	-0.361534	0.0725038	-4.98641	6.15111e-07	7.35547e-06	HSPA8	11	ENSG00000015592	144.628	1.31156	0.243256	5.39168	6.98028e-08	8.34905e-07	STMN4	8	ENSG00000130309	3569.81	-0.522225	0.131869	-3.96017	7.48954e-05	0.000868633	COLGALT1	19	ENSG00000164251	133.054	-1.8858	0.584448	-3.22664	0.00125252	0.0151466	F2RL1	5	ENSG00000138468	3430.8	-0.569491	0.0850569	-6.69541	2.15066e-11	2.62456e-10	SENP7	3	ENSG00000107105	1850.64	-0.631199	0.126962	-4.97157	6.64124e-07	8.09878e-06	ELAVL2	9	ENSG00000178202	2667.11	-0.36378	0.067023	-5.42769	5.70887e-08	7.12598e-07	POGLUT3	11
ENSG00000136698	18.708	6.54229	1.30426	5.01609	5.27347e-07	6.30485e-06	CFC1	2	ENSG00000173157	281.567	0.808325	0.162125	4.98583	6.16969e-07	7.37226e-06	ADAMTS20	12	ENSG00000004478	4256.23	-0.304484	0.0564744	-5.39154	6.98547e-08	8.34911e-07	FKBP4	12	ENSG00000145934	2603.25	0.899563	0.227178	3.95972	7.50366e-05	0.000868633	TENM2	5	ENSG00000149499	875.409	-0.385191	0.119418	-3.22556	0.00125725	0.0151926	EML3	11	ENSG00000138029	2359.73	0.523287	0.0782021	6.69147	2.2094e-11	2.69427e-10	HADHB	2	ENSG00000184305	189.265	-0.943601	0.189866	-4.96982	6.70153e-07	8.16629e-06	CCSER1	4	ENSG00000166147	3045.32	0.42343	0.0780555	5.42473	5.8043e-08	7.23976e-07	FBN1	15
ENSG00000166224	2854.92	-0.360354	0.0718621	-5.01452	5.3165e-07	6.35161e-06	SGPL1	10	ENSG00000114346	8096.04	-0.311893	0.0625837	-4.98361	6.24075e-07	7.45168e-06	ECT2	3	ENSG00000119185	1609.59	-0.42556	0.0789906	-5.38748	7.1454e-08	8.53396e-07	ITGB1BP1	2	ENSG00000188501	199.213	-1.03572	0.261547	-3.96	7.49502e-05	0.000868633	LCTL	15	ENSG00000186205	841.182	0.425683	0.131981	3.22534	0.00125823	0.0151932	MTARC1	1	ENSG00000154736	175.297	-1.56869	0.234478	-6.69016	2.22921e-11	2.71642e-10	ADAMTS5	21	ENSG00000044574	15437.8	0.428435	0.0862204	4.96907	6.72761e-07	8.19203e-06	HSPA5	9	ENSG00000117598	117.651	-1.18567	0.218642	-5.42288	5.86448e-08	7.30944e-07	PLPPR5	1
ENSG00000038274	5122.93	-0.357251	0.0712749	-5.0123	5.37846e-07	6.42091e-06	MAT2B	5	ENSG00000261678	36.3834	2.12788	0.427128	4.98182	6.29895e-07	7.51563e-06	SCRT1	8	ENSG00000149927	142.386	1.12437	0.208763	5.38586	7.20989e-08	8.60465e-07	DOC2A	16	ENSG00000177990	301.731	0.830176	0.209739	3.95814	7.55369e-05	0.000873538	DPY19L2	12	ENSG00000124588	639.779	-0.66772	0.207187	-3.22279	0.00126948	0.0153066	NQO2	6	ENSG00000171502	86.8168	-1.6859	0.252074	-6.6881	2.26079e-11	2.75288e-10	COL24A1	1	ENSG00000117016	1611.05	-0.511248	0.102898	-4.96849	6.74746e-07	8.21015e-06	RIMS3	1	ENSG00000166451	1548.98	-0.404729	0.0747101	-5.41733	6.04963e-08	7.53466e-07	CENPN	16
ENSG00000109452	160.682	-1.21288	0.242137	-5.00908	5.46915e-07	6.52437e-06	INPP4B	4	ENSG00000076554	457.318	0.61464	0.123421	4.98001	6.35825e-07	7.57525e-06	TPD52	8	ENSG00000159873	2478.51	-0.35938	0.0667642	-5.38282	7.33278e-08	8.74488e-07	CCDC117	22	ENSG00000065534	918.349	-0.882223	0.222936	-3.9573	7.58024e-05	0.00087532	MYLK	3	ENSG00000143369	406.817	-1.45889	0.452661	-3.22291	0.00126896	0.0153066	ECM1	1	ENSG00000179348	26.9947	-4.17238	0.623948	-6.68707	2.2769e-11	2.77045e-10	GATA2	3	ENSG00000168952	266.681	-1.26996	0.255643	-4.9677	6.77508e-07	8.2377e-06	STXBP6	14	ENSG00000135074	751.473	0.558522	0.103112	5.41666	6.07226e-08	7.55729e-07	ADAM19	5
ENSG00000070669	2365.9	-0.503103	0.10049	-5.00651	5.54271e-07	6.60727e-06	ASNS	7	ENSG00000146555	1063.34	0.451192	0.0905989	4.9801	6.35513e-07	7.57525e-06	SDK1	7	ENSG00000156261	8938.11	-0.307804	0.0572132	-5.37994	7.45105e-08	8.87694e-07	CCT8	21	ENSG00000105193	16172.5	-0.599433	0.151469	-3.95746	7.57498e-05	0.00087532	RPS16	19	ENSG00000121068	23.9526	1.96919	0.611383	3.22087	0.00127802	0.0153982	TBX2	17	ENSG00000111696	411.343	0.852271	0.127507	6.68413	2.32296e-11	2.82441e-10	NT5DC3	12	ENSG00000132842	2625.4	0.452781	0.0911996	4.96473	6.87983e-07	8.35892e-06	AP3B1	5	ENSG00000183873	200.364	1.26919	0.234324	5.41639	6.08137e-08	7.56306e-07	SCN5A	3
ENSG00000167861	88.8493	1.51326	0.302342	5.00514	5.58207e-07	6.6493e-06	HID1	17	ENSG00000100554	1797.02	-0.438172	0.0879927	-4.97964	6.37033e-07	7.58407e-06	ATP6V1D	14	ENSG00000166265	1347.31	0.422609	0.0785539	5.37986	7.45446e-08	8.87694e-07	CYYR1	21	ENSG00000118181	4817.63	-0.625391	0.15805	-3.95693	7.59204e-05	0.000876039	RPS25	11	ENSG00000197261	22.9295	-1.95034	0.605613	-3.22043	0.00127997	0.0154104	C6orf141	6	ENSG00000177189	2426.72	0.591457	0.0885107	6.68233	2.35175e-11	2.85732e-10	RPS6KA3	X	ENSG00000138604	1045.82	0.864511	0.174158	4.96394	6.90779e-07	8.38672e-06	GLCE	15	ENSG00000137710	7063.28	-0.281901	0.0520718	-5.41371	6.17329e-08	7.67174e-07	RDX	11
ENSG00000198743	3379.91	-0.471035	0.0941919	-5.0008	5.70934e-07	6.79592e-06	SLC5A3	21	ENSG00000154640	1637.02	-0.355483	0.0713905	-4.97942	6.37762e-07	7.58717e-06	BTG3	21	ENSG00000143858	588.404	0.690906	0.128538	5.37512	7.65321e-08	9.10692e-07	SYT2	1	ENSG00000125378	123.3	-1.86731	0.471973	-3.95638	7.60929e-05	0.000877385	BMP4	14	ENSG00000171812	16.9128	-2.40376	0.746909	-3.21827	0.00128965	0.0155155	COL8A2	1	ENSG00000217330	84.6713	1.913	0.286423	6.67895	2.40663e-11	2.92186e-10	SSXP10	6	ENSG00000178947	345.844	-0.898354	0.181044	-4.96207	6.97448e-07	8.46148e-06	SMIM10L2A	X	ENSG00000114166	765.82	-0.515011	0.0951351	-5.41348	6.18128e-08	7.67603e-07	KAT2B	3
ENSG00000248713	29.1114	-2.65652	0.531349	-4.99958	5.7454e-07	6.83383e-06	C4orf54	4	ENSG00000139438	132.422	1.08912	0.21874	4.97905	6.38955e-07	7.59579e-06	FAM222A	12	ENSG00000131470	1155.12	-0.472559	0.08792	-5.37487	7.66367e-08	9.11268e-07	PSMC3IP	17	ENSG00000130312	525.135	-0.557072	0.140812	-3.95615	7.6167e-05	0.000877596	MRPL34	19	ENSG00000214193	378.543	-0.612223	0.19033	-3.21664	0.00129703	0.0155929	SH3D21	1	ENSG00000179604	2400.46	-0.514759	0.0770919	-6.67721	2.43527e-11	2.95446e-10	CDC42EP4	17	ENSG00000113971	1611.15	0.635841	0.128217	4.9591	7.08212e-07	8.58577e-06	NPHP3	3	ENSG00000142192	23769.8	0.308864	0.0571034	5.40886	6.34283e-08	7.86511e-07	APP	21
ENSG00000108387	134.628	1.25778	0.251788	4.9954	5.87154e-07	6.97875e-06	SEPTIN4	17	ENSG00000160991	1258.38	0.389721	0.0783044	4.977	6.45785e-07	7.67136e-06	ORAI2	7	ENSG00000125046	425.096	-0.98408	0.183105	-5.37439	7.68413e-08	9.13032e-07	SSUH2	3	ENSG00000108984	904.457	-1.40249	0.354702	-3.95399	7.68592e-05	0.000884444	MAP2K6	17	ENSG00000145451	18.9281	2.34833	0.730217	3.21593	0.0013002	0.01561	GLRA3	4	ENSG00000183036	119.859	1.38185	0.206999	6.67563	2.46173e-11	2.98437e-10	PCP4	21	ENSG00000116044	1432.5	0.435947	0.0879306	4.95786	7.12747e-07	8.63442e-06	NFE2L2	2	ENSG00000198853	1117.44	0.4881	0.0902387	5.40898	6.33837e-08	7.86511e-07	RUSC2	9
ENSG00000249158	268.38	-0.96222	0.192694	-4.99351	5.92926e-07	7.04219e-06	PCDHA11	5	ENSG00000008277	1240.51	0.425809	0.0855787	4.97565	6.50293e-07	7.71925e-06	ADAM22	7	ENSG00000105221	3065.7	0.333727	0.0621049	5.37361	7.71764e-08	9.16343e-07	AKT2	19	ENSG00000137500	1430.46	0.695441	0.175885	3.95394	7.68739e-05	0.000884444	CCDC90B	11	ENSG00000265817	315.102	0.652872	0.203014	3.2159	0.00130036	0.01561	FSBP	8	ENSG00000109099	810.9	-0.963939	0.144408	-6.6751	2.4707e-11	2.99305e-10	PMP22	17	ENSG00000114331	3187.44	0.386607	0.0780055	4.95615	7.19049e-07	8.70439e-06	ACAP2	3	ENSG00000203880	5376.38	0.324232	0.0599515	5.40823	6.36506e-08	7.88689e-07	PCMTD2	20
ENSG00000117155	2401.6	0.441825	0.0884937	4.99274	5.95297e-07	7.06518e-06	SSX2IP	1	ENSG00000116161	4131.5	-0.355222	0.0713944	-4.97549	6.50821e-07	7.71987e-06	CACYBP	1	ENSG00000197380	167.035	1.06559	0.198354	5.37218	7.77891e-08	9.22942e-07	DACT3	19	ENSG00000156453	1427.02	1.07331	0.271542	3.95265	7.72903e-05	0.000888583	PCDH1	5	ENSG00000154640	806.094	-0.543116	0.168917	-3.21528	0.00130319	0.0156326	BTG3	21	ENSG00000076382	4116.22	0.538609	0.0807135	6.6731	2.50457e-11	3.03187e-10	SPAG5	17	ENSG00000132437	83.5354	-1.90433	0.384381	-4.95428	7.26004e-07	8.78215e-06	DDC	7	ENSG00000229117	26384.5	-0.283902	0.052508	-5.40683	6.41508e-08	7.94307e-07	RPL41	12
ENSG00000196396	1972.68	-0.464998	0.093153	-4.99177	5.98292e-07	7.09553e-06	PTPN1	20	ENSG00000167972	498.846	0.637176	0.128091	4.97439	6.54519e-07	7.75806e-06	ABCA3	16	ENSG00000151491	1628.21	-0.509984	0.0949854	-5.36908	7.9141e-08	9.38295e-07	EPS8	12	ENSG00000140332	1654.18	-1.10224	0.278896	-3.95214	7.74562e-05	0.000889191	TLE3	15	ENSG00000163762	44.1893	-2.50877	0.781818	-3.20889	0.00133249	0.0159723	TM4SF18	3	ENSG00000143401	12972.1	0.408325	0.0612053	6.6714	2.53373e-11	3.06492e-10	ANP32E	1	ENSG00000114541	1192.05	-0.70656	0.142652	-4.95303	7.30651e-07	8.83191e-06	FRMD4B	3	ENSG00000142627	1245.36	0.484941	0.0896944	5.40658	6.42378e-08	7.94802e-07	EPHA2	1
ENSG00000145623	115.782	-1.27825	0.256112	-4.99097	6.00774e-07	7.11977e-06	OSMR	5	ENSG00000181163	36324.6	-0.252597	0.0507824	-4.97411	6.55481e-07	7.76378e-06	NPM1	5	ENSG00000136235	76.3972	-1.55997	0.290657	-5.36705	8.0033e-08	9.48178e-07	GPNMB	7	ENSG00000240184	3699.33	0.664294	0.168084	3.95216	7.74497e-05	0.000889191	PCDHGC3	5	ENSG00000167371	1392.71	-0.502406	0.156644	-3.20731	0.00133982	0.0160484	PRRT2	16	ENSG00000174607	364.675	0.970461	0.145501	6.66979	2.56178e-11	3.09659e-10	UGT8	4	ENSG00000196743	1223.31	0.484736	0.0978862	4.95203	7.34423e-07	8.87102e-06	GM2A	5	ENSG00000140557	3211.54	0.388389	0.0718405	5.40626	6.43546e-08	7.95365e-07	ST8SIA2	15
ENSG00000140479	290.07	-0.970943	0.194594	-4.98959	6.05068e-07	7.16542e-06	PCSK6	15	ENSG00000164741	238.565	-0.973941	0.195889	-4.97191	6.62959e-07	7.84663e-06	DLC1	8	ENSG00000115138	19.3403	4.33391	0.807747	5.36543	8.07567e-08	9.56054e-07	POMC	2	ENSG00000140853	71.2236	1.86093	0.471286	3.94863	7.85993e-05	0.000901654	NLRC5	16	ENSG00000203805	18.2806	2.62655	0.81948	3.20514	0.00134996	0.0161581	PLPP4	10	ENSG00000110851	2133.51	0.526666	0.0789767	6.66862	2.58213e-11	3.11891e-10	PRDM4	12	ENSG00000171385	459.261	-1.05385	0.213029	-4.94697	7.53759e-07	9.09793e-06	KCND3	1	ENSG00000174460	705.023	0.494173	0.0914087	5.4062	6.43773e-08	7.95365e-07	ZCCHC12	X
ENSG00000173801	902.072	0.541004	0.108444	4.9888	6.07549e-07	7.18955e-06	JUP	17	ENSG00000177426	1299.32	-0.385561	0.0775954	-4.96886	6.73478e-07	7.96531e-06	TGIF1	18	ENSG00000172840	781.545	-0.539162	0.100522	-5.3636	8.15804e-08	9.651e-07	PDP2	16	ENSG00000122545	5514.68	0.444684	0.112636	3.94798	7.88137e-05	0.000903455	SEPTIN7	7	ENSG00000167680	1783.66	-0.686634	0.214329	-3.20364	0.00135703	0.0162309	SEMA6B	19	ENSG00000149050	532.191	0.711442	0.10671	6.66709	2.6093e-11	3.14943e-10	ZNF214	11	ENSG00000111728	1610.27	-0.500847	0.1013	-4.94419	7.64595e-07	9.22199e-06	ST8SIA1	12	ENSG00000104613	1774.01	-0.403425	0.0746503	-5.40419	6.51008e-08	8.03717e-07	INTS10	8
ENSG00000081479	5189.96	-0.437053	0.0876107	-4.98859	6.08231e-07	7.19238e-06	LRP2	2	ENSG00000136144	2928.51	-0.29251	0.0589077	-4.96556	6.8504e-07	8.09616e-06	RCBTB1	13	ENSG00000048140	1218.15	0.436178	0.0813366	5.36263	8.20181e-08	9.69571e-07	TSPAN17	5	ENSG00000214021	1291.64	0.468604	0.118891	3.94145	8.09889e-05	0.000927712	TTLL3	3	ENSG00000183054	1383.46	-0.532887	0.166392	-3.20261	0.00136191	0.0162773	RGPD6	2	ENSG00000165934	3835.66	0.419551	0.0629333	6.6666	2.61794e-11	3.15756e-10	CPSF2	14	ENSG00000164112	19.7755	-3.02034	0.61096	-4.9436	7.66911e-07	9.24318e-06	SMIM43	4	ENSG00000106086	4610.87	0.372214	0.0689051	5.40183	6.59629e-08	8.13766e-07	PLEKHA8	7
ENSG00000103051	2028.17	-0.406267	0.0814437	-4.98831	6.09087e-07	7.19725e-06	COG4	16	ENSG00000154134	397.134	0.700173	0.141026	4.96485	6.87543e-07	8.11982e-06	ROBO3	11	ENSG00000077152	2597.02	-0.392846	0.0732834	-5.36065	8.29245e-08	9.7929e-07	UBE2T	1	ENSG00000139625	1303.54	0.639416	0.162249	3.94095	8.11606e-05	0.000929002	MAP3K12	12	ENSG00000176956	66.5725	-1.96752	0.6144	-3.20234	0.00136315	0.0162803	LY6H	8	ENSG00000154511	215.047	-1.02507	0.15377	-6.66628	2.62363e-11	3.16212e-10	DIPK1A	1	ENSG00000157978	369.102	0.855085	0.173031	4.94179	7.74083e-07	9.32282e-06	LDLRAP1	1	ENSG00000117500	3142.19	-0.371056	0.0686981	-5.40126	6.61758e-08	8.15799e-07	TMED5	1
ENSG00000234857	3237.83	-0.454305	0.0910905	-4.98741	6.11942e-07	7.22573e-06	HNRNPUL2-BSCL2	11	ENSG00000132824	1631.92	-0.372648	0.0750811	-4.96327	6.93157e-07	8.17421e-06	SERINC3	20	ENSG00000269190	310.987	0.785517	0.146536	5.36057	8.2961e-08	9.7929e-07	FBXO17	19	ENSG00000242715	116.745	-1.25745	0.319093	-3.94069	8.12483e-05	0.000929329	CCDC169	13	ENSG00000125885	2061.66	-0.450052	0.140586	-3.20127	0.00136823	0.0163164	MCM8	20	ENSG00000077549	6201.96	0.528609	0.0793413	6.66247	2.69271e-11	3.24301e-10	CAPZB	1	ENSG00000247315	2908.58	0.397554	0.0804555	4.94129	7.76073e-07	9.33999e-06	ZCCHC3	20	ENSG00000169618	62.5081	1.55931	0.288815	5.39897	6.70231e-08	8.25642e-07	PROKR1	2
ENSG00000118007	2923.81	-0.409649	0.0821436	-4.98699	6.13276e-07	7.23621e-06	STAG1	3	ENSG00000138798	373.889	1.00055	0.201585	4.9634	6.92705e-07	8.17421e-06	EGF	4	ENSG00000106617	748.545	0.516197	0.0963086	5.35982	8.33049e-08	9.82635e-07	PRKAG2	7	ENSG00000169255	499.193	0.69003	0.175192	3.9387	8.19242e-05	0.000936378	B3GALNT1	3	ENSG00000134278	1576.07	0.690812	0.215804	3.20111	0.00136898	0.0163164	SPIRE1	18	ENSG00000189077	239.74	-1.15333	0.173202	-6.6589	2.75891e-11	3.32033e-10	TMEM120A	7	ENSG00000132702	25.1831	-2.75296	0.557389	-4.93904	7.85079e-07	9.4415e-06	HAPLN2	1	ENSG00000157110	786.055	0.500722	0.0927763	5.39709	6.77311e-08	8.33758e-07	RBPMS	8
ENSG00000138758	16174.3	-0.360282	0.072255	-4.98626	6.15607e-07	7.25843e-06	SEPTIN11	4	ENSG00000124067	500.986	0.683335	0.137736	4.9612	7.00593e-07	8.25589e-06	SLC12A4	16	ENSG00000242616	1473.34	0.505719	0.094396	5.35742	8.44171e-08	9.9503e-07	GNG10	9	ENSG00000178233	1382.89	0.7713	0.195844	3.93834	8.20476e-05	0.000937107	TMEM151B	6	ENSG00000139291	648.123	0.451881	0.141174	3.20087	0.00137015	0.0163164	TMEM19	12	ENSG00000100934	4594.48	0.413008	0.0620722	6.65367	2.85874e-11	3.43796e-10	SEC23A	14	ENSG00000150938	1855.78	0.973623	0.197139	4.93876	7.86192e-07	9.44802e-06	CRIM1	2	ENSG00000005022	3218.94	-0.511984	0.0948661	-5.39691	6.77972e-08	8.33964e-07	SLC25A5	X
ENSG00000169439	8580.43	-0.546348	0.109612	-4.98439	6.21592e-07	7.32368e-06	SDC2	8	ENSG00000154511	228.117	0.893443	0.180228	4.95729	7.14833e-07	8.41758e-06	DIPK1A	1	ENSG00000166833	1266.88	0.584696	0.109164	5.35612	8.50258e-08	1.00148e-06	NAV2	11	ENSG00000145244	141.411	-2.58466	0.656474	-3.93718	8.24438e-05	0.000940949	CORIN	4	ENSG00000223518	124.15	2.06501	0.645111	3.20101	0.00136947	0.0163164	CSNK1A1P1	15	ENSG00000143842	763.488	-0.716253	0.107651	-6.65344	2.86319e-11	3.44082e-10	SOX13	1	ENSG00000174640	62.5982	3.70763	0.750776	4.9384	7.87642e-07	9.45856e-06	SLCO2A1	3	ENSG00000198729	267.927	-0.847771	0.15709	-5.39673	6.78679e-08	8.34228e-07	PPP1R14C	6
ENSG00000180190	1169.17	0.56252	0.112862	4.98414	6.22381e-07	7.32765e-06	TDRP	8	ENSG00000148484	922.635	0.522078	0.105401	4.95323	7.29917e-07	8.58897e-06	RSU1	10	ENSG00000110442	743.281	-0.577979	0.107932	-5.35504	8.55376e-08	1.00677e-06	COMMD9	11	ENSG00000165905	18.1412	-4.43781	1.12775	-3.93511	8.31603e-05	0.000948438	LARGE2	11	ENSG00000204536	901.62	-0.506971	0.15841	-3.20038	0.00137247	0.0163322	CCHCR1	6	ENSG00000124098	2365.37	0.455244	0.0684358	6.65213	2.88891e-11	3.46921e-10	FAM210B	20	ENSG00000177508	1048.73	-1.1196	0.22706	-4.93085	8.18734e-07	9.82481e-06	IRX3	16	ENSG00000125835	4606.51	-0.393308	0.072919	-5.39377	6.89945e-08	8.4746e-07	SNRPB	20
ENSG00000219438	665.36	0.638288	0.128172	4.97992	6.36109e-07	7.48385e-06	TAFA5	22	ENSG00000188629	42.1223	-2.18014	0.44039	-4.95048	7.403e-07	8.70483e-06	ZNF177	19	ENSG00000131504	3951.29	-0.328665	0.0613768	-5.35488	8.56115e-08	1.00691e-06	DIAPH1	5	ENSG00000106100	402.929	-0.682761	0.173579	-3.93343	8.3742e-05	0.00095438	NOD1	7	ENSG00000167600	20.1262	-2.09258	0.65417	-3.19883	0.00137985	0.0164082	CYP2S1	19	ENSG00000185924	110.944	1.55775	0.234228	6.65056	2.91971e-11	3.50365e-10	RTN4RL1	17	ENSG00000125869	19.9703	-3.19482	0.648004	-4.93025	8.21254e-07	9.8479e-06	LAMP5	20	ENSG00000101040	3130.69	-0.33333	0.0618487	-5.38944	7.06773e-08	8.67501e-07	ZMYND8	20
ENSG00000170579	232.706	0.864015	0.1736	4.97705	6.4561e-07	7.59013e-06	DLGAP1	18	ENSG00000170734	600.875	-0.559814	0.11309	-4.95015	7.41549e-07	8.7132e-06	POLH	6	ENSG00000198400	33.9335	2.46903	0.461271	5.35265	8.66731e-08	1.01866e-06	NTRK1	1	ENSG00000188130	2546.29	1.22486	0.311589	3.93101	8.45915e-05	0.000963362	MAPK12	22	ENSG00000104368	772.639	-0.984542	0.307884	-3.19777	0.00138493	0.0164565	PLAT	8	ENSG00000162728	69.1302	-2.37772	0.357685	-6.64752	2.98065e-11	3.57419e-10	KCNJ9	1	ENSG00000185432	649.546	0.767745	0.155726	4.93009	8.21898e-07	9.84849e-06	TMT1A	12	ENSG00000184985	303.998	1.10433	0.204923	5.38901	7.08484e-08	8.68971e-07	SORCS2	4
ENSG00000284308	128.879	1.18315	0.237832	4.97473	6.53398e-07	7.67613e-06	C2orf81	2	ENSG00000115902	743.336	0.492706	0.0995865	4.94752	7.51636e-07	8.82532e-06	SLC1A4	2	ENSG00000183018	44.723	2.08861	0.390294	5.35137	8.72902e-08	1.02517e-06	SPNS2	17	ENSG00000108239	415.312	0.693897	0.176641	3.9283	8.555e-05	0.000973572	TBC1D12	10	ENSG00000121039	434.984	-0.881266	0.275684	-3.19665	0.00139032	0.0165068	RDH10	8	ENSG00000106484	15428.7	0.521869	0.078539	6.64471	3.03821e-11	3.64058e-10	MEST	7	ENSG00000101670	1479.22	-0.484474	0.0982994	-4.92855	8.28418e-07	9.91942e-06	LIPG	18	ENSG00000002587	141.544	1.04402	0.193774	5.38783	7.13124e-08	8.74029e-07	HS3ST1	4
ENSG00000107819	125.395	1.08779	0.218724	4.97337	6.58004e-07	7.72464e-06	SFXN3	10	ENSG00000182606	3284.24	0.287413	0.0580971	4.94712	7.53206e-07	8.83737e-06	TRAK1	3	ENSG00000160781	102.315	1.28482	0.240129	5.35053	8.76962e-08	1.02919e-06	PAQR6	1	ENSG00000101558	2667.53	0.458909	0.116835	3.92785	8.57077e-05	0.000974662	VAPA	18	ENSG00000185737	154.213	1.13732	0.355804	3.19648	0.00139117	0.0165068	NRG3	10	ENSG00000198947	4681.29	0.516362	0.0777291	6.6431	3.07163e-11	3.67796e-10	DMD	X	ENSG00000138798	172.918	-0.974599	0.197816	-4.92679	8.35894e-07	1.00017e-05	EGF	4	ENSG00000162706	2129.43	0.374116	0.0694969	5.38321	7.31693e-08	8.96139e-07	CADM3	1
ENSG00000135913	1978.54	-0.405482	0.0815331	-4.97322	6.5851e-07	7.72499e-06	USP37	2	ENSG00000186462	543.217	-0.551614	0.111563	-4.9444	7.63796e-07	8.95514e-06	NAP1L2	X	ENSG00000249853	40.9815	-2.28177	0.426546	-5.3494	8.82448e-08	1.03488e-06	HS3ST5	6	ENSG00000156970	3212.99	-0.561462	0.142996	-3.92641	8.6223e-05	0.000979812	BUB1B	15	ENSG00000134207	359.679	1.42563	0.446244	3.19472	0.00139965	0.0165954	SYT6	1	ENSG00000110195	25.1794	4.72793	0.711769	6.64251	3.08386e-11	3.68993e-10	FOLR1	11	ENSG00000197283	2286.41	0.433001	0.0879264	4.92458	8.45399e-07	1.01081e-05	SYNGAP1	6	ENSG00000081760	1253.33	-0.408201	0.0758423	-5.38224	7.35664e-08	9.00351e-07	AACS	12
ENSG00000064270	71.5702	-1.46008	0.29384	-4.96898	6.73065e-07	7.89004e-06	ATP2C2	16	ENSG00000157168	517.529	-1.65919	0.335588	-4.94413	7.64839e-07	8.96088e-06	NRG1	8	ENSG00000197008	216.224	0.885384	0.165569	5.34754	8.91574e-08	1.04483e-06	ZNF138	7	ENSG00000145623	365.472	1.80852	0.460673	3.92583	8.64318e-05	0.000981476	OSMR	5	ENSG00000101019	1395.5	-0.365122	0.114335	-3.19343	0.00140594	0.0166579	UQCC1	20	ENSG00000138175	2005.98	-0.460483	0.0693639	-6.63866	3.1655e-11	3.78487e-10	ARL3	10	ENSG00000180537	800.364	0.525596	0.106779	4.92227	8.55478e-07	1.02212e-05	RNF182	6	ENSG00000114391	10137.9	-0.309454	0.0575162	-5.38029	7.43644e-08	9.0946e-07	RPL24	3
ENSG00000116017	1319.52	-0.458508	0.0922806	-4.96863	6.74279e-07	7.89856e-06	ARID3A	19	ENSG00000182916	717.207	-0.55794	0.112864	-4.94348	7.67393e-07	8.98432e-06	TCEAL7	X	ENSG00000138834	2012.92	0.426348	0.0797641	5.34511	9.03605e-08	1.05816e-06	MAPK8IP3	16	ENSG00000073350	189.34	-1.66111	0.423301	-3.92419	8.70232e-05	0.000987477	LLGL2	17	ENSG00000171552	2506.39	-0.323213	0.10122	-3.19317	0.00140722	0.0166611	BCL2L1	20	ENSG00000091986	4764.27	0.570866	0.0859935	6.63848	3.16944e-11	3.78686e-10	CCDC80	3	ENSG00000043143	120.286	1.76955	0.359598	4.9209	8.61473e-07	1.0278e-05	JADE2	5	ENSG00000175040	516.416	0.601554	0.111811	5.3801	7.4443e-08	9.09763e-07	CHST2	3
ENSG00000157087	52.9349	1.83239	0.368822	4.96821	6.75751e-07	7.91009e-06	ATP2B2	3	ENSG00000109452	167.891	-1.09887	0.222313	-4.94289	7.69743e-07	9.00533e-06	INPP4B	4	ENSG00000184221	79.6906	-1.7776	0.332605	-5.34446	9.06849e-08	1.0612e-06	OLIG1	21	ENSG00000059758	933.772	0.472908	0.120573	3.92218	8.77511e-05	0.000995019	CDK17	12	ENSG00000105321	1108.77	-0.42649	0.133704	-3.18981	0.00142368	0.0168438	CCDC9	19	ENSG00000120093	36.8274	-3.90509	0.588298	-6.63793	3.18115e-11	3.7981e-10	HOXB3	17	ENSG00000134853	1017.47	3.04604	0.618985	4.92103	8.60918e-07	1.0278e-05	PDGFRA	4	ENSG00000054282	217.014	-1.14312	0.212635	-5.376	7.61606e-08	9.30082e-07	SDCCAG8	1
ENSG00000183576	1457.85	-0.465267	0.0936962	-4.9657	6.84538e-07	8.00717e-06	SETD3	14	ENSG00000048140	1221.92	0.400228	0.0809846	4.94203	7.73149e-07	9.03865e-06	TSPAN17	5	ENSG00000145050	1372.05	-0.444042	0.0831603	-5.3396	9.31536e-08	1.0893e-06	MANF	3	ENSG00000100330	2155.54	0.476298	0.121459	3.92148	8.80085e-05	0.000995109	MTMR3	22	ENSG00000123496	68.0094	1.83534	0.575728	3.18786	0.00143329	0.0169453	IL13RA2	X	ENSG00000168237	335.437	-1.17171	0.176558	-6.63641	3.21425e-11	3.83485e-10	GLYCTK	3	ENSG00000241697	465.379	-0.794595	0.161535	-4.91903	8.69744e-07	1.03692e-05	TMEFF1	9	ENSG00000147010	518.548	-0.579435	0.107819	-5.37414	7.69495e-08	9.39039e-07	SH3KBP1	X
ENSG00000008394	3882.9	-0.527732	0.106285	-4.96528	6.86036e-07	8.01891e-06	MGST1	12	ENSG00000167654	279.396	0.820743	0.166081	4.94182	7.73958e-07	9.04159e-06	ATCAY	19	ENSG00000175166	7818.56	-0.275607	0.0516415	-5.33693	9.45323e-08	1.10462e-06	PSMD2	3	ENSG00000130208	66.1266	-1.96405	0.500815	-3.9217	8.79255e-05	0.000995109	APOC1	19	ENSG00000107554	1094.9	-0.47899	0.150282	-3.18728	0.00143615	0.0169669	DNMBP	10	ENSG00000066468	753.989	-0.866956	0.130716	-6.63239	3.30301e-11	3.93791e-10	FGFR2	10	ENSG00000106034	495.996	3.79373	0.771299	4.91862	8.7155e-07	1.03832e-05	CPED1	7	ENSG00000114554	6092.86	0.4415	0.0821944	5.37141	7.81236e-08	9.5268e-07	PLXNA1	3
ENSG00000110076	509.818	0.605305	0.121925	4.96457	6.88545e-07	8.04244e-06	NRXN2	11	ENSG00000152332	2815.51	-0.322348	0.0652838	-4.93764	7.90747e-07	9.23107e-06	UHMK1	1	ENSG00000162607	6772.94	-0.328376	0.0615315	-5.33671	9.46491e-08	1.10519e-06	USP1	1	ENSG00000131437	980.037	0.569875	0.145322	3.92146	8.80123e-05	0.000995109	KIF3A	5	ENSG00000131652	1498.58	-0.418296	0.131267	-3.1866	0.00143958	0.0169951	THOC6	16	ENSG00000266714	150.52	-1.48293	0.223666	-6.6301	3.35464e-11	3.99658e-10	MYO15B	17	ENSG00000173673	38.3243	-2.23481	0.454405	-4.91811	8.73843e-07	1.04031e-05	HES3	1	ENSG00000183715	938.03	0.48061	0.0895018	5.36984	7.88066e-08	9.60317e-07	OPCML	11
ENSG00000176658	389.201	0.88425	0.178215	4.96171	6.9874e-07	8.15565e-06	MYO1D	17	ENSG00000107105	1242.05	-0.46666	0.0945303	-4.93662	7.94891e-07	9.27277e-06	ELAVL2	9	ENSG00000054523	14845.2	0.344029	0.0645054	5.33333	9.64263e-08	1.12514e-06	KIF1B	1	ENSG00000198517	418.402	-1.13924	0.290479	-3.92193	8.7843e-05	0.000995109	MAFK	7	ENSG00000125848	1061.79	0.582898	0.182956	3.18599	0.0014426	0.0170185	FLRT3	20	ENSG00000135709	498.558	-0.865993	0.130619	-6.62992	3.3588e-11	3.99866e-10	KIAA0513	16	ENSG00000135253	145.03	1.26464	0.257159	4.91774	8.75479e-07	1.0415e-05	KCP	7	ENSG00000132879	682.016	0.500887	0.0933089	5.36805	7.95927e-08	9.69199e-07	FBXO44	1
ENSG00000171456	5208.03	-0.386843	0.0779801	-4.96079	7.02077e-07	8.18871e-06	ASXL1	20	ENSG00000112208	832.473	-0.518338	0.105056	-4.93391	8.05978e-07	9.39535e-06	BAG2	6	ENSG00000113273	1151.25	-0.458771	0.0860257	-5.33296	9.6627e-08	1.12667e-06	ARSB	5	ENSG00000167632	1075.07	0.593442	0.151356	3.92083	8.82443e-05	0.000997014	TRAPPC9	8	ENSG00000188895	4670.81	0.309981	0.0973665	3.18365	0.00145432	0.0171444	MSL1	17	ENSG00000133056	1711.57	-0.744623	0.112358	-6.62724	3.42017e-11	4.0688e-10	PIK3C2B	1	ENSG00000204335	68.4912	-1.87914	0.38223	-4.91626	8.82127e-07	1.04866e-05	SP5	2	ENSG00000067646	1428.6	0.424734	0.0791275	5.36772	7.97391e-08	9.70283e-07	ZFY	Y
ENSG00000055813	35.0531	2.30239	0.464267	4.9592	7.07839e-07	8.24998e-06	CCDC85A	2	ENSG00000037280	364.746	0.707188	0.14336	4.93294	8.1002e-07	9.43568e-06	FLT4	5	ENSG00000124588	569.306	-0.648291	0.121574	-5.33247	9.68876e-08	1.12889e-06	NQO2	6	ENSG00000100297	5478.43	-0.475975	0.121432	-3.91969	8.86634e-05	0.00100094	MCM5	22	ENSG00000143811	1652.74	-0.422198	0.13271	-3.18137	0.0014658	0.0172674	PYCR2	1	ENSG00000125871	1547.99	0.532071	0.080312	6.62505	3.47121e-11	4.12655e-10	MGME1	20	ENSG00000112139	579.812	-1.04875	0.213475	-4.91275	8.98095e-07	1.06687e-05	MDGA1	6	ENSG00000023287	3895.75	0.371775	0.0692895	5.36554	8.07091e-08	9.81381e-07	RB1CC1	8
ENSG00000162738	8074.84	-0.315477	0.0636314	-4.95788	7.12675e-07	8.30039e-06	VANGL2	1	ENSG00000162063	1858.44	-0.373689	0.0757987	-4.93002	8.22222e-07	9.57095e-06	CCNF	16	ENSG00000187553	649.573	-2.64484	0.496052	-5.33177	9.72576e-08	1.13239e-06	CYP26C1	10	ENSG00000125347	227.507	1.09533	0.279453	3.91954	8.87189e-05	0.00100094	IRF1	5	ENSG00000197993	47.9927	-2.50429	0.78733	-3.18074	0.00146899	0.0172926	KEL	7	ENSG00000124479	150.734	-1.74992	0.264416	-6.61805	3.63972e-11	4.32377e-10	NDP	X	ENSG00000147010	777.726	1.03746	0.211225	4.91161	9.03297e-07	1.07228e-05	SH3KBP1	X	ENSG00000114923	946.941	0.525421	0.0980127	5.36075	8.28779e-08	1.00703e-06	SLC4A3	2
ENSG00000174628	761.163	0.525351	0.106028	4.95481	7.2402e-07	8.42647e-06	IQCK	16	ENSG00000112079	1787.34	-0.345652	0.0701325	-4.92856	8.28365e-07	9.63405e-06	STK38	6	ENSG00000177990	662.134	0.550338	0.103224	5.33151	9.73992e-08	1.13323e-06	DPY19L2	12	ENSG00000140153	811.722	0.647525	0.165224	3.91908	8.88866e-05	0.00100211	WDR20	14	ENSG00000106546	94.7309	-1.38145	0.434394	-3.18017	0.00147191	0.0173144	AHR	7	ENSG00000157388	93.14	-1.59374	0.240835	-6.61755	3.6519e-11	4.33513e-10	CACNA1D	3	ENSG00000115271	938.328	-0.559851	0.114008	-4.91061	9.07915e-07	1.07699e-05	GCA	2	ENSG00000148942	91.02	-1.23283	0.229978	-5.36062	8.29377e-08	1.00703e-06	SLC5A12	11
ENSG00000078804	519.376	0.650737	0.131408	4.95205	7.34375e-07	8.54086e-06	TP53INP2	20	ENSG00000129250	2607.47	0.306494	0.0621904	4.92831	8.29426e-07	9.63405e-06	KIF1C	17	ENSG00000124212	780.758	0.506614	0.0950569	5.32959	9.84356e-08	1.14446e-06	PTGIS	20	ENSG00000165309	41.2681	-1.82755	0.466553	-3.91713	8.96106e-05	0.00100955	ARMC3	10	ENSG00000135363	28.3333	-2.26765	0.713193	-3.17958	0.00147489	0.0173371	LMO2	11	ENSG00000107130	1493.51	-0.562344	0.0850012	-6.61571	3.69765e-11	4.38629e-10	NCS1	9	ENSG00000146376	401.218	0.780663	0.159013	4.90943	9.13434e-07	1.08276e-05	ARHGAP18	6	ENSG00000254122	843.835	0.829696	0.15478	5.36047	8.30071e-08	1.00715e-06	PCDHGB7	5
ENSG00000204334	62.7707	1.5494	0.313007	4.95005	7.41952e-07	8.6228e-06	ERICH2	2	ENSG00000134323	2381.3	0.360856	0.0732203	4.92837	8.29199e-07	9.63405e-06	MYCN	2	ENSG00000101901	1299.14	0.478472	0.0898066	5.32781	9.94051e-08	1.15491e-06	ALG13	X	ENSG00000180198	3202.92	-0.411437	0.105066	-3.91599	9.00334e-05	0.00101358	RCC1	1	ENSG00000010810	6949.02	0.709545	0.223282	3.17779	0.001484	0.0174317	FYN	6	ENSG00000112742	2817.72	0.577644	0.0873822	6.61055	3.82895e-11	4.53879e-10	TTK	6	ENSG00000158470	3096.04	0.452172	0.0923038	4.89874	9.64549e-07	1.14253e-05	B4GALT5	20	ENSG00000169255	575.627	-0.796441	0.148588	-5.36007	8.31906e-08	1.00866e-06	B3GALNT1	3
ENSG00000223573	45.8235	1.87145	0.378322	4.94672	7.54755e-07	8.76531e-06	TINCR	19	ENSG00000096717	2014.64	-0.383979	0.0779905	-4.92341	8.50495e-07	9.87171e-06	SIRT1	10	ENSG00000135976	1475.11	0.518751	0.0973886	5.32661	1.0006e-07	1.16169e-06	ANKRD36	2	ENSG00000167123	2201.47	-0.780095	0.199219	-3.91577	9.01146e-05	0.00101377	CERCAM	9	ENSG00000082196	396.184	-1.50654	0.474325	-3.17618	0.00149229	0.0175043	C1QTNF3	5	ENSG00000143324	6578.15	-0.488488	0.0739061	-6.60958	3.85411e-11	4.56534e-10	XPR1	1	ENSG00000167654	1067.21	-0.704564	0.143891	-4.89651	9.75537e-07	1.15472e-05	ATCAY	19	ENSG00000176890	6879.05	-0.466883	0.0871211	-5.35901	8.36797e-08	1.01386e-06	TYMS	18
ENSG00000180543	551.223	-0.756962	0.153105	-4.94408	7.65053e-07	8.87855e-06	TSPYL5	8	ENSG00000198189	729.728	-0.527234	0.107116	-4.9221	8.56201e-07	9.93083e-06	HSD17B11	4	ENSG00000177511	84.0393	1.64347	0.308576	5.32599	1.00402e-07	1.16483e-06	ST8SIA3	18	ENSG00000054267	1806.33	0.570089	0.1456	3.91545	9.02364e-05	0.00101442	ARID4B	1	ENSG00000100625	102.781	-1.24666	0.392505	-3.17617	0.00149232	0.0175043	SIX4	14	ENSG00000154642	1799.76	0.574232	0.0869153	6.6068	3.92712e-11	4.64849e-10	C21orf91	21	ENSG00000122026	10004.5	-0.347301	0.0709719	-4.8935	9.90579e-07	1.17169e-05	RPL21	13	ENSG00000049759	4033.3	0.429729	0.0802107	5.35751	8.43785e-08	1.0216e-06	NEDD4L	18
ENSG00000171540	20.9745	3.2876	0.665003	4.94374	7.66391e-07	8.88772e-06	OTP	5	ENSG00000165156	1076.83	0.47813	0.0971529	4.92141	8.59218e-07	9.9587e-06	ZHX1	8	ENSG00000182087	1718.61	0.407154	0.0764537	5.32551	1.00672e-07	1.16712e-06	TMEM259	19	ENSG00000188021	1583.56	0.514605	0.131447	3.91492	9.04331e-05	0.0010159	UBQLN2	X	ENSG00000050555	1203.65	-1.90802	0.600816	-3.17571	0.00149469	0.0175102	LAMC3	9	ENSG00000196110	420.056	-0.779477	0.118026	-6.60429	3.99436e-11	4.72471e-10	ZNF699	19	ENSG00000117245	125.054	-1.1365	0.232269	-4.89304	9.92907e-07	1.1736e-05	KIF17	1	ENSG00000117399	2809.66	-0.462433	0.0863322	-5.35643	8.48804e-08	1.02694e-06	CDC20	1
ENSG00000172661	1790.82	-0.387969	0.0785139	-4.9414	7.75617e-07	8.98829e-06	WASHC2C	10	ENSG00000134917	59.7325	1.57998	0.321057	4.92119	8.60196e-07	9.96292e-06	ADAMTS8	11	ENSG00000163659	679.074	-0.55597	0.104406	-5.32505	1.00924e-07	1.16921e-06	TIPARP	3	ENSG00000163017	531.471	-1.33206	0.3403	-3.91438	9.06354e-05	0.00101745	ACTG2	2	ENSG00000173482	789.632	-0.680884	0.214407	-3.17566	0.00149495	0.0175102	PTPRM	18	ENSG00000179242	783.388	-1.11803	0.16938	-6.60076	4.09063e-11	4.83513e-10	CDH4	20	ENSG00000147676	217.765	-0.969446	0.198148	-4.89252	9.95526e-07	1.17586e-05	MAL2	8	ENSG00000074047	1997.55	-0.394904	0.073766	-5.35347	8.62848e-08	1.04318e-06	GLI2	2
ENSG00000140950	1118.18	-0.464739	0.0940663	-4.94055	7.79016e-07	9.02123e-06	MEAK7	16	ENSG00000154553	132.611	1.09521	0.222715	4.91751	8.76528e-07	1.01448e-05	PDLIM3	4	ENSG00000154721	3616.4	-0.349104	0.0655673	-5.32436	1.01307e-07	1.1728e-06	JAM2	21	ENSG00000213741	4536.63	-0.561786	0.143604	-3.91205	9.15144e-05	0.00102658	RPS29	14	ENSG00000105997	118.14	-2.37292	0.747742	-3.17345	0.00150641	0.0176317	HOXA3	7	ENSG00000055118	340.153	-0.823659	0.124792	-6.60027	4.10415e-11	4.84764e-10	KCNH2	7	ENSG00000156113	108.655	-1.33355	0.272611	-4.89178	9.99301e-07	1.17947e-05	KCNMA1	10	ENSG00000170412	374.72	0.656577	0.122672	5.35229	8.68486e-08	1.04925e-06	GPRC5C	17
ENSG00000162692	299.218	2.85471	0.578116	4.93796	7.89457e-07	9.13563e-06	VCAM1	1	ENSG00000028137	355.63	0.736644	0.149821	4.91684	8.79544e-07	1.01725e-05	TNFRSF1B	1	ENSG00000198598	88.6064	1.4106	0.265065	5.32171	1.02794e-07	1.18917e-06	MMP17	12	ENSG00000110025	1057.06	0.511019	0.130662	3.911	9.19167e-05	0.00103036	SNX15	11	ENSG00000106511	30.7271	-2.79004	0.879407	-3.17264	0.00151061	0.0176683	MEOX2	7	ENSG00000104756	1234.65	0.542088	0.0822127	6.59372	4.28932e-11	5.05913e-10	KCTD9	8	ENSG00000164587	9244.73	-0.337539	0.0690092	-4.89121	1.00218e-06	1.18203e-05	RPS14	5	ENSG00000169499	368.073	-0.647193	0.120966	-5.3502	8.78593e-08	1.0607e-06	PLEKHA2	8
ENSG00000103460	2039.38	0.503507	0.101999	4.9364	7.95796e-07	9.20242e-06	TOX3	16	ENSG00000015133	1340.67	0.407866	0.0830907	4.90868	9.16914e-07	1.05971e-05	CCDC88C	14	ENSG00000129038	349.407	0.754773	0.141845	5.32111	1.03138e-07	1.1923e-06	LOXL1	15	ENSG00000029993	6932.19	-0.391501	0.100203	-3.90709	9.34147e-05	0.0010464	HMGB3	X	ENSG00000183918	15.7118	2.37577	0.748914	3.17229	0.0015124	0.0176767	SH2D1A	X	ENSG00000183287	120.047	1.46846	0.222706	6.59373	4.28907e-11	5.05913e-10	CCBE1	18	ENSG00000173482	1820.93	1.10588	0.226111	4.89086	1.00398e-06	1.18331e-05	PTPRM	18	ENSG00000172123	388.479	-0.614361	0.114845	-5.34948	8.82072e-08	1.06415e-06	SLFN12	17
ENSG00000067182	908.736	-0.529544	0.107321	-4.93422	8.04731e-07	9.28663e-06	TNFRSF1A	12	ENSG00000164112	19.8489	3.6706	0.748057	4.90684	9.25559e-07	1.06894e-05	SMIM43	4	ENSG00000183145	155.803	-1.22083	0.229607	-5.31703	1.05474e-07	1.21843e-06	RIPPLY3	21	ENSG00000178342	52.2247	2.58471	0.661789	3.90564	9.39778e-05	0.00105196	KCNG2	18	ENSG00000171951	255.722	-0.61489	0.193871	-3.17165	0.00151573	0.017703	SCG2	2	ENSG00000019505	1292.23	-0.570351	0.086547	-6.59007	4.39617e-11	5.18147e-10	SYT13	11	ENSG00000152932	713.824	-1.19202	0.243763	-4.89009	1.00791e-06	1.1871e-05	RAB3C	5	ENSG00000073417	769.438	-0.478417	0.0894354	-5.3493	8.82945e-08	1.06444e-06	PDE8A	15
ENSG00000124209	1635.67	-0.42905	0.0869534	-4.93426	8.04567e-07	9.28663e-06	RAB22A	20	ENSG00000109536	216.544	-0.839602	0.171115	-4.90664	9.26497e-07	1.06926e-05	FRG1	4	ENSG00000141576	2322.01	0.358837	0.0674903	5.31687	1.05565e-07	1.21862e-06	RNF157	17	ENSG00000063241	742.203	-0.739242	0.189368	-3.90374	9.47194e-05	0.00105951	ISOC2	19	ENSG00000136935	767.552	0.413721	0.130464	3.17116	0.00151834	0.0177208	GOLGA1	9	ENSG00000186020	1427.14	-0.500166	0.0759056	-6.58932	4.41843e-11	5.204e-10	ZNF529	19	ENSG00000004660	270.53	-0.731127	0.149566	-4.88833	1.01696e-06	1.19691e-05	CAMKK1	17	ENSG00000244509	150.704	-0.969754	0.181426	-5.34518	9.03267e-08	1.08816e-06	APOBEC3C	22
ENSG00000138801	2451.53	0.412946	0.0836906	4.9342	8.04795e-07	9.28663e-06	PAPSS1	4	ENSG00000090932	316.392	0.863421	0.176175	4.90094	9.53807e-07	1.1e-05	DLL3	19	ENSG00000116455	1853.92	-0.424194	0.0797863	-5.31663	1.05704e-07	1.21936e-06	WDR77	1	ENSG00000022567	753.45	-0.626133	0.160484	-3.90153	9.55881e-05	0.00106847	SLC45A4	8	ENSG00000164591	132.153	-0.770507	0.243018	-3.17058	0.00152137	0.0177435	MYOZ3	5	ENSG00000109189	2128.72	0.493499	0.0749315	6.586	4.51826e-11	5.3178e-10	USP46	4	ENSG00000107779	4586.49	0.862384	0.176428	4.88802	1.01855e-06	1.19792e-05	BMPR1A	10	ENSG00000137872	985.555	0.481271	0.0900541	5.34424	9.07972e-08	1.09305e-06	SEMA6D	15
ENSG00000115290	91.2102	1.37409	0.278539	4.93318	8.09014e-07	9.32867e-06	GRB14	2	ENSG00000247746	522.37	-0.574887	0.117312	-4.90048	9.56041e-07	1.10179e-05	USP51	X	ENSG00000161647	272.952	0.817011	0.153777	5.31297	1.07856e-07	1.24329e-06	MPP3	17	ENSG00000164756	131.202	1.29633	0.3323	3.90107	9.57699e-05	0.00106974	SLC30A8	8	ENSG00000114166	379.567	0.838526	0.264497	3.17027	0.00152298	0.0177497	KAT2B	3	ENSG00000163539	5273.61	-0.530271	0.0805221	-6.58541	4.53619e-11	5.3351e-10	CLASP2	3	ENSG00000169174	127.41	1.87934	0.384626	4.88614	1.02833e-06	1.20856e-05	PCSK9	1	ENSG00000105409	2676.55	0.359089	0.0672334	5.34093	9.24708e-08	1.11241e-06	ATP1A3	19
ENSG00000168003	2787.06	-0.606258	0.122918	-4.93221	8.13064e-07	9.36872e-06	SLC3A2	11	ENSG00000101346	2089.75	-0.413458	0.084401	-4.89873	9.64596e-07	1.11086e-05	POFUT1	20	ENSG00000157193	3392.02	0.348578	0.065649	5.30972	1.09795e-07	1.26474e-06	LRP8	1	ENSG00000108179	2020.8	-0.506835	0.129931	-3.90079	9.58798e-05	0.0010702	PPIF	10	ENSG00000115468	593.63	-0.651289	0.205518	-3.16902	0.00152954	0.0178135	EFHD1	2	ENSG00000129810	1005.1	0.595348	0.0904251	6.58389	4.5831e-11	5.38644e-10	SGO1	3	ENSG00000105373	3067.51	-0.402862	0.0825273	-4.88156	1.05248e-06	1.2356e-05	NOP53	19	ENSG00000138160	5684.89	-0.289706	0.0542678	-5.33846	9.37393e-08	1.12687e-06	KIF11	10
ENSG00000148948	251.83	0.8487	0.17217	4.92943	8.24678e-07	9.4958e-06	LRRC4C	11	ENSG00000139289	1037.24	-0.587	0.120027	-4.89057	1.00546e-06	1.1571e-05	PHLDA1	12	ENSG00000138413	12820.4	0.335788	0.0632512	5.30881	1.10344e-07	1.27017e-06	IDH1	2	ENSG00000077327	28.3231	-2.59271	0.665704	-3.89469	9.83242e-05	0.00109671	SPAG6	10	ENSG00000119950	646.186	0.4271	0.1349	3.16604	0.0015453	0.0179842	MXI1	10	ENSG00000168566	1538.54	0.54728	0.0831881	6.57883	4.74168e-11	5.56097e-10	SNRNP48	6	ENSG00000249626	226.598	-0.874319	0.179109	-4.8815	1.05283e-06	1.2356e-05	PPP4R2P4	3	ENSG00000151726	452.313	-0.608585	0.114081	-5.3347	9.5703e-08	1.14966e-06	ACSL1	4
ENSG00000099783	18240.8	-0.482482	0.0978835	-4.92914	8.25916e-07	9.5033e-06	HNRNPM	19	ENSG00000143333	458.303	-0.620831	0.127104	-4.88442	1.03734e-06	1.19294e-05	RGS16	1	ENSG00000162734	5985.73	-0.309937	0.0583856	-5.30845	1.10563e-07	1.27179e-06	PEA15	1	ENSG00000039560	3333.21	-0.47319	0.121511	-3.89421	9.85199e-05	0.00109687	RAI14	5	ENSG00000135766	901.444	0.473178	0.149472	3.16567	0.00154728	0.0179945	EGLN1	1	ENSG00000187672	365.033	-0.869963	0.132234	-6.57896	4.73755e-11	5.56097e-10	ERC2	3	ENSG00000005243	118.061	1.69326	0.346984	4.87993	1.06122e-06	1.24456e-05	COPZ2	17	ENSG00000172380	2197.42	-0.418216	0.0784094	-5.33375	9.6206e-08	1.15488e-06	GNG12	1
ENSG00000006432	702.986	0.628302	0.127536	4.92647	8.3728e-07	9.62724e-06	MAP3K9	14	ENSG00000123136	2103.58	-0.327026	0.0669561	-4.88418	1.03862e-06	1.19329e-05	DDX39A	19	ENSG00000107742	196.367	-1.315	0.247727	-5.30826	1.1068e-07	1.27223e-06	SPOCK2	10	ENSG00000168610	4161.54	0.930311	0.238883	3.89442	9.84322e-05	0.00109687	STAT3	17	ENSG00000197006	3948.62	0.380827	0.120342	3.16454	0.00155331	0.0180519	METTL9	16	ENSG00000226887	182.746	1.05836	0.160873	6.57885	4.74099e-11	5.56097e-10	ERVMER34-1	4	ENSG00000135636	253.751	2.04961	0.420226	4.8774	1.07495e-06	1.25977e-05	DYSF	2	ENSG00000153904	6014.27	-0.336316	0.0630707	-5.33237	9.69414e-08	1.16288e-06	DDAH1	1
ENSG00000120215	32.3998	-2.37785	0.482763	-4.92551	8.414e-07	9.66776e-06	MLANA	9	ENSG00000135298	473.525	0.64203	0.131454	4.88408	1.03912e-06	1.19329e-05	ADGRB3	6	ENSG00000070785	641.037	-0.581693	0.109601	-5.30738	1.11209e-07	1.27741e-06	EIF2B3	1	ENSG00000198554	1532.11	-0.642849	0.165081	-3.89414	9.85484e-05	0.00109687	WDHD1	14	ENSG00000128641	3875.48	0.58331	0.184411	3.16309	0.00156102	0.0181207	MYO1B	2	ENSG00000169427	27.3926	-3.57017	0.542704	-6.57848	4.7527e-11	5.56995e-10	KCNK9	8	ENSG00000121413	1692.1	-0.500506	0.10264	-4.87632	1.08082e-06	1.26575e-05	ZSCAN18	19	ENSG00000100505	447.462	-0.648282	0.121591	-5.33165	9.7323e-08	1.16664e-06	TRIM9	14
ENSG00000140022	1685.45	-0.41883	0.0850521	-4.92439	8.46242e-07	9.71651e-06	STON2	14	ENSG00000090861	3783	-0.395697	0.081036	-4.88298	1.04497e-06	1.19917e-05	AARS1	16	ENSG00000205038	73.4932	-1.64074	0.30935	-5.30382	1.13405e-07	1.30171e-06	PKHD1L1	8	ENSG00000096384	40632.5	-0.415381	0.106676	-3.89384	9.8669e-05	0.00109744	HSP90AB1	6	ENSG00000241506	1230.94	-0.360161	0.113866	-3.16301	0.00156145	0.0181207	PSMC1P1	3	ENSG00000121039	633.572	0.706198	0.107413	6.57461	4.87793e-11	5.71267e-10	RDH10	8	ENSG00000156599	1676.09	0.444467	0.0912267	4.87212	1.10407e-06	1.29207e-05	ZDHHC5	11	ENSG00000008283	812.057	0.486798	0.0913454	5.3292	9.86459e-08	1.18166e-06	CYB561	17
ENSG00000121413	1135.95	0.547865	0.111272	4.92366	8.49399e-07	9.74587e-06	ZSCAN18	19	ENSG00000144711	1910.53	0.386249	0.0791392	4.88063	1.05746e-06	1.21264e-05	IQSEC1	3	ENSG00000256500	811.162	-0.558229	0.105266	-5.30302	1.13904e-07	1.30651e-06		14	ENSG00000116977	747.43	0.735237	0.188842	3.89341	9.88468e-05	0.00109864	LGALS8	1	ENSG00000135414	2772.36	0.327465	0.10355	3.16239	0.00156479	0.0181466	GDF11	12	ENSG00000178295	2141.99	0.487051	0.0740881	6.57395	4.89977e-11	5.73419e-10	GEN1	2	ENSG00000146083	1741.21	-0.41858	0.0859347	-4.8709	1.1109e-06	1.29914e-05	RNF44	5	ENSG00000136205	1796.89	0.412705	0.077461	5.32791	9.93474e-08	1.18922e-06	TNS3	7
ENSG00000155893	1547.02	0.442268	0.0898951	4.91982	8.66236e-07	9.93202e-06	PXYLP1	3	ENSG00000175161	501.416	-0.551851	0.113114	-4.87872	1.06775e-06	1.22357e-05	CADM2	3	ENSG00000005483	5723.37	-0.446359	0.0841993	-5.30122	1.1503e-07	1.31756e-06	KMT2E	7	ENSG00000198898	1471.89	0.565294	0.145211	3.89292	9.9043e-05	0.00110004	CAPZA2	7	ENSG00000079337	100.567	-1.50387	0.475659	-3.16166	0.00156874	0.0181796	RAPGEF3	12	ENSG00000109971	29088.7	0.544437	0.0829079	6.56677	5.14181e-11	6.01319e-10	HSPA8	11	ENSG00000104332	4412.91	0.758096	0.155666	4.87001	1.11594e-06	1.30411e-05	SFRP1	8	ENSG00000113504	1151.56	0.417351	0.0783489	5.32682	9.99477e-08	1.19556e-06	SLC12A7	5
ENSG00000146250	404.303	0.673726	0.136972	4.91871	8.71169e-07	9.977e-06	PRSS35	6	ENSG00000152208	65.4785	1.65389	0.339037	4.8782	1.07059e-06	1.22597e-05	GRID2	4	ENSG00000010818	224.781	1.00807	0.190158	5.30125	1.15013e-07	1.31756e-06	HIVEP2	6	ENSG00000175183	3046.08	-0.635733	0.163374	-3.89127	9.97209e-05	0.00110679	CSRP2	12	ENSG00000117519	11551.7	-0.252819	0.0799763	-3.16118	0.00157132	0.0181967	CNN3	1	ENSG00000145431	1198.81	-0.929733	0.141593	-6.56625	5.15968e-11	6.02983e-10	PDGFC	4	ENSG00000243244	741.825	-0.91538	0.187981	-4.86953	1.11864e-06	1.30634e-05	STON1	2	ENSG00000137449	944.459	0.443654	0.0833383	5.32352	1.01777e-07	1.21658e-06	CPEB2	4
ENSG00000173621	314.023	0.8089	0.164455	4.91866	8.71389e-07	9.977e-06	LRFN4	11	ENSG00000151914	6537.33	0.429318	0.0880453	4.87611	1.08199e-06	1.23814e-05	DST	6	ENSG00000128606	1629.36	0.540645	0.102136	5.29339	1.20071e-07	1.37433e-06	LRRC17	7	ENSG00000139514	2074.17	-0.653342	0.167933	-3.8905	0.000100039	0.00110954	SLC7A1	13	ENSG00000205707	188.739	0.651105	0.206021	3.16039	0.00157558	0.0182332	ETFRF1	12	ENSG00000162415	934.295	-0.59824	0.0911665	-6.56206	5.30711e-11	6.19775e-10	ZSWIM5	1	ENSG00000170743	178.338	-0.924957	0.190099	-4.86566	1.14075e-06	1.33123e-05	SYT9	11	ENSG00000164114	2419.17	0.461192	0.08665	5.32247	1.02369e-07	1.22279e-06	MAP9	4
ENSG00000182916	699.138	-0.577712	0.117522	-4.91577	8.84322e-07	1.01179e-05	TCEAL7	X	ENSG00000067704	3905.15	-0.289921	0.0594945	-4.87307	1.09879e-06	1.25648e-05	IARS2	1	ENSG00000011677	130.151	1.33586	0.25239	5.29283	1.20436e-07	1.37754e-06	GABRA3	X	ENSG00000143622	1133.52	0.540063	0.138837	3.88991	0.000100281	0.00111144	RIT1	1	ENSG00000152785	9.04172	3.85192	1.21898	3.15996	0.00157788	0.0182469	BMP3	4	ENSG00000163468	7432.4	0.448113	0.068304	6.56056	5.36054e-11	6.25573e-10	CCT3	1	ENSG00000169840	18.5154	-4.59468	0.944988	-4.86216	1.16111e-06	1.35402e-05	GSX1	13	ENSG00000165617	582.757	0.607904	0.114224	5.32202	1.02619e-07	1.22492e-06	DACT1	14
ENSG00000183340	761.658	-0.589093	0.11986	-4.91485	8.88508e-07	1.01587e-05	JRKL	11	ENSG00000116983	132.223	1.16428	0.23899	4.8717	1.10645e-06	1.26434e-05	HPCAL4	1	ENSG00000121039	381.933	-0.709765	0.134144	-5.29107	1.21606e-07	1.38994e-06	RDH10	8	ENSG00000116209	1784.65	0.485566	0.124844	3.88939	0.000100498	0.00111306	TMEM59	1	ENSG00000163399	8336.02	-0.279815	0.088662	-3.15597	0.00159965	0.0184856	ATP1A1	1	ENSG00000136603	2066.93	0.47176	0.0719535	6.55646	5.50991e-11	6.42551e-10	SKIL	3	ENSG00000143344	1596.85	1.08065	0.22234	4.86035	1.1718e-06	1.36553e-05	RGL1	1	ENSG00000140525	5149.75	-0.344916	0.0649063	-5.31406	1.07208e-07	1.27879e-06	FANCI	15
ENSG00000124151	1985.27	-0.436292	0.0887884	-4.91384	8.93101e-07	1.0204e-05	NCOA3	20	ENSG00000100918	692.082	-0.47757	0.0981517	-4.86563	1.14092e-06	1.30282e-05	REC8	14	ENSG00000137628	399.655	-0.708432	0.133899	-5.2908	1.21784e-07	1.39099e-06	DDX60	4	ENSG00000145569	247.633	-0.890562	0.229034	-3.88835	0.000100928	0.00111703	OTULINL	5	ENSG00000099725	641.444	0.470064	0.148968	3.15548	0.00160235	0.0185037	PRKY	Y	ENSG00000078699	3405.37	-0.665711	0.101553	-6.55531	5.55252e-11	6.47065e-10	CBFA2T2	20	ENSG00000064547	1073.89	-0.478445	0.0985069	-4.85697	1.19197e-06	1.38806e-05	LPAR2	19	ENSG00000142875	3851.75	0.499091	0.0940106	5.30888	1.10303e-07	1.31478e-06	PRKACB	1
ENSG00000167508	2452.36	0.432577	0.0880448	4.91314	8.96275e-07	1.0233e-05	MVD	16	ENSG00000138758	16876.7	-0.285301	0.058653	-4.86423	1.14905e-06	1.31118e-05	SEPTIN11	4	ENSG00000106789	119.815	1.22094	0.230817	5.28964	1.22559e-07	1.39886e-06	CORO2A	9	ENSG00000110925	1607.7	0.486013	0.125008	3.88785	0.000101136	0.00111854	CSRNP2	12	ENSG00000291239	9.98422	4.02379	1.27551	3.15465	0.00160692	0.0185435		19	ENSG00000145632	562.194	-0.871329	0.132945	-6.55404	5.60028e-11	6.5217e-10	PLK2	5	ENSG00000073712	3629.78	0.920152	0.189464	4.8566	1.1942e-06	1.38967e-05	FERMT2	14	ENSG00000142676	15778	-0.294124	0.0554205	-5.30714	1.1136e-07	1.32645e-06	RPL11	1
ENSG00000174498	10471.4	-0.338306	0.068964	-4.90554	9.31713e-07	1.06302e-05	IGDCC3	15	ENSG00000198729	643.496	-0.715703	0.147184	-4.86264	1.15833e-06	1.32083e-05	PPP1R14C	6	ENSG00000179761	175.481	-1.05495	0.199514	-5.28757	1.23951e-07	1.41376e-06	PIPOX	17	ENSG00000130175	8413.34	-0.431556	0.111021	-3.88716	0.000101425	0.00112095	PRKCSH	19	ENSG00000145536	182.186	-2.01399	0.638531	-3.15411	0.00160991	0.0185649	ADAMTS16	5	ENSG00000104044	67.8357	2.18809	0.334034	6.55049	5.73489e-11	6.67377e-10	OCA2	15	ENSG00000124493	23.8571	3.168	0.652523	4.855	1.20384e-06	1.39991e-05	GRM4	6	ENSG00000272514	184.675	0.954738	0.17998	5.30469	1.12866e-07	1.34344e-06	CFAP206	6
ENSG00000109572	2889.74	-0.370001	0.0754921	-4.90119	9.52582e-07	1.08606e-05	CLCN3	4	ENSG00000186654	138.339	0.98996	0.203887	4.85543	1.20125e-06	1.36881e-05	PRR5	22	ENSG00000106415	1671.41	-0.458163	0.0866775	-5.28583	1.25136e-07	1.42627e-06	GLCCI1	7	ENSG00000142541	42934.6	-0.433324	0.111502	-3.88624	0.000101811	0.00112443	RPL13A	19	ENSG00000184678	224.766	0.761203	0.24143	3.15289	0.00161664	0.0186294	H2BC21	1	ENSG00000140937	1633.3	0.7401	0.113008	6.5491	5.78847e-11	6.73138e-10	CDH11	16	ENSG00000154928	769.123	-0.783212	0.161357	-4.85391	1.21051e-06	1.40668e-05	EPHB1	3	ENSG00000109189	2352.34	0.342426	0.064596	5.30104	1.15145e-07	1.3696e-06	USP46	4
ENSG00000182013	2212.37	0.383681	0.0783001	4.90014	9.57703e-07	1.09114e-05	PNMA8A	19	ENSG00000160097	246.582	0.755953	0.155757	4.8534	1.21363e-06	1.38196e-05	FNDC5	1	ENSG00000112309	259.667	-0.969281	0.183378	-5.28569	1.25235e-07	1.42639e-06	B3GAT2	6	ENSG00000011304	14584.4	-0.569349	0.14653	-3.88554	0.000102101	0.00112684	PTBP1	19	ENSG00000038427	8410.01	-0.381151	0.120945	-3.15143	0.00162472	0.0186831	VCAN	5	ENSG00000039319	4773.41	0.5404	0.0825257	6.54826	5.82101e-11	6.76447e-10	ZFYVE16	5	ENSG00000151690	193.434	-0.863898	0.178001	-4.85333	1.21404e-06	1.4088e-05	MFSD6	2	ENSG00000085433	1765.63	0.368278	0.0695149	5.29783	1.1719e-07	1.39295e-06	WDR47	1
ENSG00000130522	878.247	0.627518	0.12819	4.89521	9.81999e-07	1.11803e-05	JUND	19	ENSG00000166111	44.0143	1.87499	0.387136	4.84323	1.27743e-06	1.45359e-05	SVOP	12	ENSG00000117335	8766.46	0.34648	0.0655721	5.28395	1.26427e-07	1.43896e-06	CD46	1	ENSG00000128602	4426.18	-0.477582	0.122995	-3.88292	0.000103208	0.00113755	SMO	7	ENSG00000149658	2403.36	-0.307257	0.0974878	-3.15175	0.00162297	0.0186831	YTHDF1	20	ENSG00000175183	3390.24	0.869587	0.132834	6.54642	5.89315e-11	6.8435e-10	CSRP2	12	ENSG00000284800	43.7063	-1.77985	0.366719	-4.85345	1.21332e-06	1.4088e-05		X	ENSG00000140015	87.4085	1.29399	0.244391	5.29474	1.19183e-07	1.41565e-06	KCNH5	14
ENSG00000165424	406.074	-0.651953	0.133201	-4.89451	9.85501e-07	1.12102e-05	ZCCHC24	10	ENSG00000170776	3410.55	0.349743	0.0722579	4.8402	1.29711e-06	1.47494e-05	AKAP13	15	ENSG00000162616	1447.92	-0.421051	0.0797058	-5.28256	1.2739e-07	1.4489e-06	DNAJB4	1	ENSG00000261040	19.3442	-2.87621	0.740737	-3.8829	0.000103217	0.00113755	WFDC21P	17	ENSG00000168003	3953.08	-0.457415	0.14514	-3.15153	0.00162415	0.0186831	SLC3A2	11	ENSG00000165704	610.686	0.752816	0.115056	6.54306	6.02719e-11	6.99425e-10	HPRT1	X	ENSG00000135926	212.296	1.61513	0.332931	4.85125	1.22684e-06	1.42265e-05	TMBIM1	2	ENSG00000181004	349.465	0.652276	0.12321	5.29403	1.1965e-07	1.4202e-06	BBS12	4
ENSG00000185697	386.213	0.793075	0.162037	4.89441	9.86008e-07	1.12102e-05	MYBL1	8	ENSG00000079739	719.838	0.499131	0.103172	4.83785	1.31252e-06	1.4901e-05	PGM1	1	ENSG00000162951	70.2252	1.62505	0.307787	5.2798	1.29328e-07	1.46992e-06	LRRTM1	2	ENSG00000083845	12080.1	-0.54304	0.139907	-3.88143	0.000103846	0.00114368	RPS5	19	ENSG00000135929	216.034	-0.860568	0.273096	-3.15116	0.00162625	0.0186877	CYP27A1	2	ENSG00000140022	1591.89	0.590919	0.0903293	6.54183	6.07701e-11	7.04712e-10	STON2	14	ENSG00000159784	1180.61	-0.522878	0.107811	-4.84995	1.23491e-06	1.43016e-05	FAM131B	7	ENSG00000105372	8362.22	-0.34401	0.0650038	-5.29216	1.20883e-07	1.43382e-06	RPS19	19
ENSG00000095739	147.282	1.13554	0.232116	4.89213	9.9753e-07	1.13333e-05	BAMBI	10	ENSG00000155755	3101.64	-0.288279	0.0595895	-4.83775	1.3132e-06	1.4901e-05	TMEM237	2	ENSG00000125398	761.696	-0.651791	0.123473	-5.2788	1.30032e-07	1.47689e-06	SOX9	17	ENSG00000166450	6844.99	-2.26445	0.583978	-3.87763	0.000105479	0.00116086	PRTG	15	ENSG00000284964	45.7381	-1.58401	0.503318	-3.14714	0.00164878	0.0189333		1	ENSG00000113742	1127.35	-0.595071	0.0909684	-6.54151	6.08996e-11	7.05719e-10	CPEB4	5	ENSG00000166333	2359.25	0.495393	0.102144	4.84993	1.23504e-06	1.43016e-05	ILK	11	ENSG00000136942	4466.4	-0.349017	0.0660032	-5.28788	1.23742e-07	1.46671e-06	RPL35	9
ENSG00000164330	204.976	-1.36685	0.279663	-4.88749	1.02128e-06	1.1595e-05	EBF1	5	ENSG00000213462	724.975	0.596611	0.123321	4.83786	1.31244e-06	1.4901e-05	ERV3-1	7	ENSG00000099290	1716.54	-0.370417	0.0701732	-5.27861	1.3017e-07	1.47742e-06	WASHC2A	10	ENSG00000186487	204.163	1.23243	0.317851	3.87737	0.000105591	0.00116128	MYT1L	2	ENSG00000022567	830.926	-0.424146	0.13482	-3.14603	0.00165506	0.018992	SLC45A4	8	ENSG00000008294	9630.31	-0.642257	0.0983101	-6.53296	6.44805e-11	7.46254e-10	SPAG9	17	ENSG00000250722	2418.18	2.54039	0.523882	4.84916	1.23986e-06	1.43474e-05	SELENOP	5	ENSG00000122859	11.3572	-7.087	1.34076	-5.28579	1.25164e-07	1.48253e-06	NEUROG3	10
ENSG00000144134	696.224	0.585009	0.119704	4.88714	1.02313e-06	1.16079e-05	RABL2A	2	ENSG00000171241	1028.21	-0.436497	0.0902361	-4.83728	1.31627e-06	1.49254e-05	SHCBP1	16	ENSG00000183196	431.581	0.731872	0.138776	5.27378	1.33643e-07	1.51578e-06	CHST6	16	ENSG00000134256	91.1492	1.29677	0.334817	3.87306	0.000107475	0.00118118	CD101	1	ENSG00000160193	695.245	-0.433603	0.137886	-3.14465	0.00166284	0.019068	WDR4	21	ENSG00000137309	10560	0.759834	0.116308	6.53295	6.44877e-11	7.46254e-10	HMGA1	6	ENSG00000112576	613.143	0.726789	0.149933	4.84742	1.25079e-06	1.44637e-05	CCND3	6	ENSG00000177511	685.358	0.6066	0.114789	5.28446	1.26074e-07	1.49226e-06	ST8SIA3	18
ENSG00000129422	1553.09	-0.422252	0.0864473	-4.88451	1.03688e-06	1.17557e-05	MTUS1	8	ENSG00000154639	4422.52	0.293215	0.0606261	4.83644	1.32186e-06	1.49783e-05	CXADR	21	ENSG00000152518	1741.43	-0.470749	0.0892808	-5.27268	1.34447e-07	1.52383e-06	ZFP36L2	2	ENSG00000075673	17.7682	3.64714	0.942499	3.86965	0.000108992	0.00119701	ATP12A	13	ENSG00000101150	3414.73	-0.366633	0.116636	-3.14338	0.00167007	0.0191376	TPD52L2	20	ENSG00000130768	35.9848	2.673	0.40917	6.53273	6.45796e-11	7.46794e-10	SMPDL3B	1	ENSG00000172986	111.124	2.03349	0.419645	4.84575	1.26136e-06	1.45757e-05	GXYLT2	3	ENSG00000105894	16575.9	-0.547297	0.103641	-5.2807	1.28692e-07	1.52218e-06	PTN	7
ENSG00000113369	4409.89	-0.432023	0.0885627	-4.87816	1.07082e-06	1.21319e-05	ARRDC3	5	ENSG00000164307	2011.99	0.353527	0.0731815	4.83083	1.35965e-06	1.53958e-05	ERAP1	5	ENSG00000058404	35.5016	2.28738	0.433851	5.27228	1.34741e-07	1.52609e-06	CAMK2B	7	ENSG00000162039	22.3211	-2.97353	0.768488	-3.86933	0.000109135	0.00119774	MEIOB	16	ENSG00000009709	555.037	2.26265	0.719915	3.14295	0.00167257	0.0191528	PAX7	1	ENSG00000204103	156.903	1.53867	0.235556	6.53208	6.48633e-11	7.49551e-10	MAFB	20	ENSG00000139973	268.747	-0.815409	0.168283	-4.84547	1.26311e-06	1.45858e-05	SYT16	14	ENSG00000008086	1428.39	0.46988	0.0889886	5.28023	1.29021e-07	1.52501e-06	CDKL5	X
ENSG00000113407	4858.59	-0.448844	0.092092	-4.87387	1.09432e-06	1.23896e-05	TARS1	5	ENSG00000139163	5691.63	-0.284327	0.0588587	-4.83067	1.36072e-06	1.53971e-05	ETNK1	12	ENSG00000167642	394.033	0.769101	0.145978	5.26861	1.37461e-07	1.55581e-06	SPINT2	19	ENSG00000105499	65.8245	1.62643	0.420459	3.86823	0.00010963	0.00120066	PLA2G4C	19	ENSG00000186777	72.9651	-1.13403	0.36084	-3.14274	0.00167374	0.0191528	ZNF732	4	ENSG00000156675	1105.3	0.925786	0.141737	6.53174	6.50109e-11	7.50733e-10	RAB11FIP1	8	ENSG00000156642	2427.82	0.803937	0.165943	4.84467	1.26823e-06	1.46346e-05	NPTN	15	ENSG00000139324	2228.96	0.382122	0.0723769	5.27962	1.29454e-07	1.52905e-06	TMTC3	12
ENSG00000165309	176.666	0.996199	0.204544	4.87034	1.11407e-06	1.26044e-05	ARMC3	10	ENSG00000198216	168.987	0.988744	0.204712	4.82993	1.36582e-06	1.5444e-05	CACNA1E	1	ENSG00000138759	2125.76	-0.379885	0.0721444	-5.26563	1.3971e-07	1.58016e-06	FRAS1	4	ENSG00000135127	238.727	0.9294	0.240265	3.86823	0.000109628	0.00120066	BICDL1	12	ENSG00000133401	235.661	-1.27856	0.40699	-3.14152	0.00168076	0.0192197	PDZD2	5	ENSG00000047597	116.697	1.38262	0.211691	6.5313	6.52008e-11	7.52401e-10	XK	X	ENSG00000084731	2580.29	-0.408774	0.0843797	-4.84446	1.26957e-06	1.46374e-05	KIF3C	2	ENSG00000105486	2489.44	-0.35117	0.0665704	-5.27516	1.32638e-07	1.56557e-06	LIG1	19
ENSG00000164398	139.866	1.28588	0.264042	4.86999	1.11606e-06	1.26181e-05	ACSL6	5	ENSG00000026103	450.002	0.604329	0.125159	4.8285	1.37566e-06	1.55445e-05	FAS	10	ENSG00000213047	362.343	0.76309	0.145006	5.26246	1.42137e-07	1.6065e-06	DENND1B	1	ENSG00000177200	2211.07	0.610258	0.157754	3.86843	0.000109539	0.00120066	CHD9	16	ENSG00000064601	1536.69	-0.340183	0.108352	-3.1396	0.00169177	0.0193052	CTSA	20	ENSG00000122877	27.3252	-4.39205	0.672516	-6.53078	6.54302e-11	7.54253e-10	EGR2	10	ENSG00000166848	3554.9	-0.469342	0.0968852	-4.84431	1.27054e-06	1.46374e-05	TERF2IP	16	ENSG00000101412	3080	-0.40461	0.076735	-5.27282	1.34341e-07	1.58457e-06	E2F1	20
ENSG00000116991	2929.67	-0.550449	0.11304	-4.86952	1.11871e-06	1.26393e-05	SIPA1L2	1	ENSG00000177119	2568.92	0.364838	0.0757242	4.81799	1.45012e-06	1.63745e-05	ANO6	12	ENSG00000138594	2935.76	-0.336915	0.064036	-5.26134	1.43008e-07	1.61521e-06	TMOD3	15	ENSG00000119227	80.7236	-1.72829	0.446811	-3.86805	0.000109708	0.00120068	PIGZ	3	ENSG00000112149	312.817	-0.94437	0.300783	-3.13971	0.00169117	0.0193052	CD83	6	ENSG00000154310	1756.16	-0.567464	0.0868914	-6.53072	6.54525e-11	7.54253e-10	TNIK	3	ENSG00000167774	11.2457	-6.77648	1.39888	-4.84422	1.27112e-06	1.46374e-05		19	ENSG00000169714	9660.29	-0.32597	0.0618321	-5.27185	1.35055e-07	1.59188e-06	CNBP	3
ENSG00000113763	30.0767	2.36436	0.486185	4.86309	1.15567e-06	1.30477e-05	UNC5A	5	ENSG00000167992	174.682	0.919715	0.190925	4.81716	1.45618e-06	1.64315e-05	VWCE	11	ENSG00000139438	134.895	1.16433	0.221672	5.25248	1.50066e-07	1.69375e-06	FAM222A	12	ENSG00000128536	146.23	-1.03765	0.268342	-3.86688	0.000110235	0.00120561	CDHR3	7	ENSG00000115738	3046.73	-1.84032	0.586125	-3.1398	0.00169063	0.0193052	ID2	2	ENSG00000152894	2081.64	0.646072	0.0989517	6.52917	6.61367e-11	7.61607e-10	PTPRK	6	ENSG00000125895	48.261	-1.86947	0.386143	-4.84139	1.28932e-06	1.48367e-05	TMEM74B	20	ENSG00000130449	3158.92	-0.339966	0.0644953	-5.27118	1.35551e-07	1.59662e-06	ZSWIM6	5
ENSG00000148468	2552.84	0.381428	0.078472	4.86069	1.16976e-06	1.31976e-05	FAM171A1	10	ENSG00000133863	455.14	0.690141	0.143304	4.81593	1.46518e-06	1.65215e-05	TEX15	8	ENSG00000196923	1569.92	0.45302	0.0862822	5.25044	1.51736e-07	1.7114e-06	PDLIM7	5	ENSG00000184160	86.8114	-1.43718	0.371734	-3.86614	0.000110569	0.00120842	ADRA2C	4	ENSG00000188523	22.868	-2.48721	0.792386	-3.13889	0.00169588	0.0193387	CFAP77	9	ENSG00000152642	476.556	-0.716395	0.10976	-6.52692	6.71346e-11	7.72562e-10	GPD1L	3	ENSG00000189129	50.4875	1.69723	0.350634	4.84046	1.29537e-06	1.48856e-05	PLAC9	10	ENSG00000143545	2077.22	-0.360036	0.0683242	-5.26952	1.36779e-07	1.60996e-06	RAB13	1
ENSG00000128335	311.889	-0.696637	0.143369	-4.85905	1.17951e-06	1.32984e-05	APOL2	22	ENSG00000196547	1255.31	0.380971	0.0791399	4.81389	1.48018e-06	1.66791e-05	MAN2A2	15	ENSG00000109255	812.791	-0.639538	0.121832	-5.24935	1.52636e-07	1.72037e-06	NMU	4	ENSG00000128294	714.94	-0.741367	0.191792	-3.86548	0.000110872	0.00121089	TPST2	22	ENSG00000172986	26.7062	-2.59704	0.827632	-3.13791	0.00170157	0.0193901	GXYLT2	3	ENSG00000113810	13165	0.541833	0.0830344	6.52541	6.78174e-11	7.79876e-10	SMC4	3	ENSG00000273706	21.1176	-3.80492	0.786044	-4.8406	1.29448e-06	1.48856e-05	LHX1	17	ENSG00000197958	9560.44	-0.359374	0.0682069	-5.26887	1.37263e-07	1.61454e-06	RPL12	9
ENSG00000139915	57.1152	-1.66561	0.34283	-4.85843	1.1832e-06	1.33307e-05	MDGA2	14	ENSG00000171132	332.516	0.704327	0.146492	4.80795	1.52488e-06	1.71708e-05	PRKCE	2	ENSG00000011638	277.459	0.818496	0.155993	5.247	1.54593e-07	1.74121e-06	LDAF1	16	ENSG00000141376	661.455	0.614236	0.158922	3.86502	0.000111079	0.0012123	BCAS3	17	ENSG00000106665	3178.93	-0.405007	0.129085	-3.13752	0.00170382	0.0194022	CLIP2	7	ENSG00000197852	291.273	-0.878247	0.134835	-6.51351	7.34141e-11	8.4365e-10	INKA2	1	ENSG00000136478	848.426	0.483471	0.0999375	4.83773	1.31331e-06	1.50812e-05	TEX2	17	ENSG00000163520	1247.87	0.602263	0.114362	5.26627	1.39222e-07	1.63644e-06	FBLN2	3
ENSG00000106012	946.154	0.523817	0.107868	4.85608	1.1973e-06	1.34803e-05	IQCE	7	ENSG00000179832	139.884	1.08192	0.22506	4.80724	1.53026e-06	1.72194e-05	MROH1	8	ENSG00000142279	508.087	0.600011	0.114391	5.24525	1.56068e-07	1.75471e-06	WTIP	19	ENSG00000137558	1797	3.80637	0.98517	3.86367	0.000111696	0.00121735	PI15	8	ENSG00000176619	16193.4	-0.306442	0.0977002	-3.13655	0.00170945	0.0194529	LMNB2	19	ENSG00000105835	2273.61	0.509037	0.0782327	6.50671	7.68161e-11	8.82133e-10	NAMPT	7	ENSG00000185129	634.787	0.60951	0.126007	4.83711	1.31737e-06	1.51173e-05	PURA	5	ENSG00000002822	569.729	-0.543167	0.103165	-5.26503	1.40167e-07	1.6464e-06	MAD1L1	7
ENSG00000102053	518.644	0.574335	0.118283	4.85559	1.20032e-06	1.35048e-05	ZC3H12B	X	ENSG00000075188	1269.1	-0.415767	0.0865403	-4.80432	1.55279e-06	1.74608e-05	NUP37	12	ENSG00000146938	1551.46	0.48683	0.0928145	5.2452	1.56116e-07	1.75471e-06	NLGN4X	X	ENSG00000146083	2734.5	-0.622338	0.161071	-3.86375	0.000111659	0.00121735	RNF44	5	ENSG00000124222	2110.03	-0.327582	0.104456	-3.13608	0.0017122	0.0194707	STX16	20	ENSG00000177551	437.346	-1.19394	0.183619	-6.50227	7.91154e-11	9.07907e-10	NHLH2	1	ENSG00000169122	649.852	1.47359	0.304702	4.83617	1.32368e-06	1.51791e-05	FAM110B	8	ENSG00000101945	479.386	-0.574327	0.109093	-5.26455	1.40535e-07	1.64958e-06	SUV39H1	X
ENSG00000166257	93.3005	1.25894	0.259316	4.85485	1.20479e-06	1.35457e-05	SCN3B	11	ENSG00000008311	8171.93	0.318622	0.0663304	4.80356	1.5587e-06	1.75151e-05	AASS	7	ENSG00000198246	203.378	0.894706	0.170576	5.24521	1.56102e-07	1.75471e-06	SLC29A3	10	ENSG00000170891	79.0581	-3.5473	0.918205	-3.8633	0.000111864	0.00121833	CYTL1	4	ENSG00000013583	722.741	-0.475254	0.151587	-3.1352	0.00171739	0.0195161	HEBP1	12	ENSG00000133104	3632.57	0.410051	0.0630693	6.5016	7.94691e-11	9.11334e-10	SPART	13	ENSG00000186088	107.921	-1.27293	0.263303	-4.83448	1.33493e-06	1.52976e-05	GSAP	7	ENSG00000182899	9209.02	-0.382305	0.0726228	-5.26425	1.40762e-07	1.6511e-06	RPL35A	3
ENSG00000142549	867.238	0.571946	0.117917	4.85042	1.23199e-06	1.3842e-05	IGLON5	19	ENSG00000127418	800.262	0.566397	0.117926	4.80301	1.56302e-06	1.75515e-05	FGFRL1	4	ENSG00000173406	895.614	0.558076	0.106406	5.24476	1.56488e-07	1.75768e-06	DAB1	1	ENSG00000146094	112.39	1.03149	0.267015	3.86305	0.000111978	0.00121873	DOK3	5	ENSG00000205336	2757.18	0.755186	0.241111	3.13211	0.00173556	0.019709	ADGRG1	16	ENSG00000025772	1136.48	0.679353	0.104551	6.49783	8.14884e-11	9.33844e-10	TOMM34	20	ENSG00000163412	1420.23	-0.61122	0.126447	-4.83379	1.33959e-06	1.53404e-05	EIF4E3	3	ENSG00000008282	1168.27	-0.500312	0.0950551	-5.26338	1.41428e-07	1.65776e-06	SYPL1	7
ENSG00000140968	55.2036	-1.77152	0.365287	-4.84967	1.23667e-06	1.3885e-05	IRF8	16	ENSG00000076351	546.844	0.522365	0.108803	4.801	1.57879e-06	1.77163e-05	SLC46A1	17	ENSG00000164045	2647.6	-0.346298	0.0660313	-5.24445	1.56751e-07	1.7594e-06	CDC25A	3	ENSG00000019582	89.8881	-1.61937	0.419415	-3.86103	0.000112909	0.00122801	CD74	5	ENSG00000206579	92.298	1.3084	0.418058	3.1297	0.00174983	0.0198573	XKR4	8	ENSG00000183798	661.261	0.694948	0.106964	6.49704	8.19164e-11	9.38099e-10	EMILIN3	20	ENSG00000152558	6815.66	-0.411166	0.0850799	-4.8327	1.34695e-06	1.5414e-05	TMEM123	11	ENSG00000203326	167.78	0.94663	0.179895	5.26212	1.42404e-07	1.66805e-06	ZNF525	19
ENSG00000104081	1580.36	-0.498773	0.102881	-4.84806	1.24678e-06	1.39887e-05	BMF	15	ENSG00000141837	241.691	0.803843	0.167438	4.80084	1.58003e-06	1.77179e-05	CACNA1A	19	ENSG00000204262	5553.33	-0.444878	0.0848652	-5.24218	1.58693e-07	1.77997e-06	COL5A2	2	ENSG00000055147	537.777	0.578152	0.149804	3.85939	0.000113669	0.00123542	FAM114A2	5	ENSG00000112874	267.51	0.612187	0.195653	3.12894	0.00175436	0.0198915	NUDT12	5	ENSG00000129696	525.441	0.737261	0.113489	6.49634	8.22978e-11	9.41815e-10	TTI2	8	ENSG00000237378	15.7375	-4.80545	0.994465	-4.83219	1.3504e-06	1.54427e-05		13	ENSG00000273045	149.787	0.973377	0.185013	5.26112	1.4318e-07	1.67598e-06	C2orf15	2
ENSG00000111261	148.264	0.984546	0.203272	4.84348	1.27583e-06	1.43048e-05	MANSC1	12	ENSG00000112941	2055.61	-0.366036	0.0762502	-4.80047	1.58297e-06	1.77386e-05	TENT4A	5	ENSG00000125246	685.066	-1.65916	0.316513	-5.24199	1.5885e-07	1.7805e-06	CLYBL	13	ENSG00000116035	79.6801	1.72065	0.445907	3.85876	0.000113964	0.00123777	VAX2	2	ENSG00000174791	186.926	-0.994048	0.31771	-3.12879	0.00175528	0.0198915	RIN1	11	ENSG00000164038	475.941	-0.853976	0.131508	-6.49373	8.37375e-11	9.57628e-10	SLC9B2	4	ENSG00000204624	276.87	0.764419	0.158234	4.83096	1.3588e-06	1.5528e-05	DISP3	1	ENSG00000171551	184.722	0.8918	0.169519	5.26076	1.43461e-07	1.6781e-06	ECEL1	2
ENSG00000169169	1222.2	0.447812	0.0924697	4.8428	1.2802e-06	1.43439e-05	CPT1C	19	ENSG00000115107	50.5508	1.6824	0.350564	4.79912	1.59366e-06	1.78461e-05	STEAP3	2	ENSG00000169851	578.25	-0.83909	0.160264	-5.23567	1.64387e-07	1.8413e-06	PCDH7	4	ENSG00000181894	484.947	0.642986	0.16665	3.85831	0.000114173	0.00123919	ZNF329	19	ENSG00000131437	1027.4	0.585628	0.187234	3.12779	0.00176124	0.0199453	KIF3A	5	ENSG00000154822	262.338	-0.995227	0.153274	-6.49311	8.40811e-11	9.60894e-10	PLCL2	3	ENSG00000177694	173.091	0.975596	0.202017	4.82927	1.37034e-06	1.56491e-05	NAALADL2	3	ENSG00000118997	367.463	0.762177	0.144884	5.26058	1.43598e-07	1.67855e-06	DNAH7	2
ENSG00000128268	880.406	0.47022	0.097105	4.84239	1.28288e-06	1.4364e-05	MGAT3	22	ENSG00000156587	1634.07	0.353581	0.0736813	4.79879	1.59626e-06	1.78629e-05	UBE2L6	11	ENSG00000144815	1778.63	-0.422143	0.0806566	-5.23383	1.6603e-07	1.85841e-06	NXPE3	3	ENSG00000198755	13006.6	-0.521406	0.135161	-3.85766	0.000114476	0.00124162	RPL10A	6	ENSG00000164056	2015.15	0.820894	0.262608	3.12593	0.00177243	0.0200582	SPRY1	4	ENSG00000171817	133.353	-1.2663	0.195056	-6.492	8.47058e-11	9.67365e-10	ZNF540	19	ENSG00000171812	78.1931	3.37955	0.699829	4.8291	1.3715e-06	1.56516e-05	COL8A2	1	ENSG00000198830	16023.3	-0.25439	0.0483664	-5.25965	1.44332e-07	1.68596e-06	HMGN2	1
ENSG00000163885	44.4337	1.95233	0.403237	4.84164	1.28775e-06	1.44086e-05	CFAP100	3	ENSG00000004897	5235.58	-0.272743	0.0568607	-4.79668	1.61313e-06	1.80392e-05	CDC27	17	ENSG00000242715	259.159	0.828162	0.158256	5.23306	1.66724e-07	1.8649e-06	CCDC169	13	ENSG00000010810	7197.98	0.882426	0.228777	3.85715	0.000114716	0.00124251	FYN	6	ENSG00000084676	1078	0.391567	0.125296	3.12515	0.00177717	0.0200979	NCOA1	2	ENSG00000182771	49.9677	-2.43709	0.375534	-6.48967	8.60268e-11	9.81773e-10	GRID1	10	ENSG00000162490	2071.61	0.493305	0.102223	4.8258	1.39444e-06	1.59023e-05	DRAXIN	1	ENSG00000150893	1690.14	0.429784	0.0817761	5.25561	1.47533e-07	1.72217e-06	FREM2	13
ENSG00000187714	46.4849	-2.15861	0.446001	-4.83991	1.29896e-06	1.4524e-05	SLC18A3	10	ENSG00000139973	185.175	0.922263	0.192286	4.79632	1.61608e-06	1.80598e-05	SYT16	14	ENSG00000130956	1666.01	0.440446	0.0841701	5.23281	1.66954e-07	1.86618e-06	HABP4	9	ENSG00000011052	571.085	-0.892092	0.23128	-3.8572	0.000114694	0.00124251	NME1-NME2	17	ENSG00000111218	1384.64	2.1158	0.677445	3.1232	0.00178894	0.0202171	PRMT8	12	ENSG00000148120	330.23	0.857846	0.132192	6.48939	8.61827e-11	9.82875e-10	AOPEP	9	ENSG00000134594	159.014	-1.00746	0.208777	-4.82551	1.39645e-06	1.59143e-05	RAB33A	X	ENSG00000126705	997.95	0.482826	0.0918741	5.2553	1.47783e-07	1.72389e-06	AHDC1	1
ENSG00000011007	2297.13	-0.40965	0.0846476	-4.83948	1.30182e-06	1.4546e-05	ELOA	1	ENSG00000143155	2039.47	-0.320691	0.0668806	-4.79497	1.62697e-06	1.8169e-05	TIPRL	1	ENSG00000182718	2951.05	-0.527327	0.100818	-5.23048	1.69071e-07	1.88854e-06	ANXA2	15	ENSG00000108578	1948.77	-0.53278	0.138145	-3.85667	0.000114942	0.0012441	BLMH	17	ENSG00000123689	15.8757	-2.15074	0.68909	-3.12113	0.00180158	0.0203459	G0S2	1	ENSG00000114491	1320.45	0.506154	0.0780245	6.48712	8.74952e-11	9.97156e-10	UMPS	3	ENSG00000171992	102.063	1.71728	0.356384	4.81862	1.44552e-06	1.64622e-05	SYNPO	5	ENSG00000011028	982.564	-0.573407	0.109116	-5.255	1.48023e-07	1.7255e-06	MRC2	17
ENSG00000164707	189.929	-1.01919	0.21065	-4.83833	1.30936e-06	1.46202e-05	SLC13A4	7	ENSG00000065320	781.027	2.89288	0.603743	4.79158	1.6547e-06	1.8466e-05	NTN1	17	ENSG00000154330	211.968	0.968011	0.18513	5.22881	1.70605e-07	1.90437e-06	PGM5	9	ENSG00000115520	223.927	0.92224	0.239159	3.85618	0.000115171	0.00124486	COQ10B	2	ENSG00000124313	107.621	-1.03417	0.331489	-3.11976	0.00180998	0.0204268	IQSEC2	X	ENSG00000102195	117.528	-1.94131	0.299321	-6.48571	8.83149e-11	1.00511e-09	GPR50	X	ENSG00000166224	3343.14	0.369974	0.0767904	4.81797	1.45027e-06	1.6505e-05	SGPL1	10	ENSG00000109851	138.395	-1.15824	0.220576	-5.25096	1.51307e-07	1.76204e-06	DBX1	11
ENSG00000109132	14.9338	-4.73503	0.979377	-4.83474	1.33323e-06	1.48764e-05	PHOX2B	4	ENSG00000120156	559.901	-0.527027	0.110018	-4.79039	1.66461e-06	1.85551e-05	TEK	9	ENSG00000156298	273.602	0.783163	0.149823	5.22726	1.72042e-07	1.91909e-06	TSPAN7	X	ENSG00000163485	217.64	-0.985225	0.255483	-3.85633	0.000115103	0.00124486	ADORA1	1	ENSG00000064300	533.572	-2.48129	0.79564	-3.11861	0.00181705	0.020476	NGFR	17	ENSG00000109674	639.219	0.627919	0.0968146	6.48579	8.82709e-11	1.00511e-09	NEIL3	4	ENSG00000261796	517.095	0.697155	0.144711	4.81755	1.45331e-06	1.65281e-05	ISY1-RAB43	3	ENSG00000116977	1054.81	-0.478098	0.0910509	-5.25089	1.51365e-07	1.76204e-06	LGALS8	1
ENSG00000198756	545.285	0.628718	0.130056	4.8342	1.33679e-06	1.49059e-05	COLGALT2	1	ENSG00000165416	3360.08	-0.30538	0.0637492	-4.79034	1.66498e-06	1.85551e-05	SUGT1	13	ENSG00000088970	452.321	0.712528	0.136329	5.22654	1.72711e-07	1.92522e-06	KIZ	20	ENSG00000107736	263.9	-1.37617	0.356898	-3.85591	0.000115301	0.00124541	CDH23	10	ENSG00000167619	466.207	0.570778	0.183023	3.11861	0.00181704	0.020476	TMEM145	19	ENSG00000157502	172.41	1.11717	0.172272	6.48491	8.87842e-11	1.00976e-09	PWWP3B	X	ENSG00000124783	4850.21	0.437316	0.0907933	4.81661	1.46017e-06	1.65948e-05	SSR1	6	ENSG00000110002	1142.66	0.417214	0.0794845	5.249	1.52927e-07	1.77781e-06	VWA5A	11
ENSG00000076944	90.7934	1.43644	0.297264	4.83221	1.35024e-06	1.50455e-05	STXBP2	19	ENSG00000217128	1172.06	-0.442174	0.0923274	-4.7892	1.67446e-06	1.86479e-05	FNIP1	5	ENSG00000135269	375.722	-0.847064	0.162183	-5.22288	1.76158e-07	1.9623e-06	TES	7	ENSG00000254004	942.389	0.577652	0.149855	3.85473	0.000115857	0.00125055	ZNF260	19	ENSG00000171823	877.032	0.4879	0.156456	3.11844	0.00181809	0.020476	FBXL14	12	ENSG00000125124	2400.19	-0.456945	0.070465	-6.48471	8.89012e-11	1.0104e-09	BBS2	16	ENSG00000001617	339.009	0.774935	0.160988	4.81362	1.48222e-06	1.68267e-05	SEMA3F	3	ENSG00000123130	653.34	-0.597723	0.113874	-5.249	1.52929e-07	1.77781e-06	ACOT9	X
ENSG00000105699	239.754	0.929975	0.192477	4.83163	1.35421e-06	1.50794e-05	LSR	19	ENSG00000165527	3133.96	-0.295694	0.061759	-4.78787	1.68559e-06	1.8759e-05	ARF6	14	ENSG00000033327	763.734	0.490766	0.0939758	5.22226	1.76755e-07	1.9676e-06	GAB2	11	ENSG00000120093	585.312	-4.4056	1.14321	-3.85372	0.000116337	0.00125401	HOXB3	17	ENSG00000051596	1790.46	-0.405142	0.129932	-3.11812	0.0018201	0.0204846	THOC3	5	ENSG00000140548	1256.1	-0.66164	0.102039	-6.48418	8.92127e-11	1.01324e-09	ZNF710	15	ENSG00000141905	381.778	1.1092	0.230432	4.81357	1.48261e-06	1.68267e-05	NFIC	19	ENSG00000101003	1930.4	-0.395624	0.0753924	-5.24753	1.54154e-07	1.79081e-06	GINS1	20
ENSG00000105792	316.418	0.860811	0.178191	4.83083	1.35968e-06	1.51299e-05	CFAP69	7	ENSG00000068654	3364.8	0.27651	0.0577712	4.78629	1.69895e-06	1.88947e-05	POLR1A	2	ENSG00000146263	2687.2	-0.342561	0.0656151	-5.22077	1.78185e-07	1.98216e-06	MMS22L	6	ENSG00000135424	2494.33	1.09537	0.284234	3.85376	0.000116318	0.00125401	ITGA7	12	ENSG00000254402	92.527	1.17584	0.377144	3.11775	0.00182239	0.0204963	LRRC24	8	ENSG00000140451	763.036	0.603307	0.0930577	6.48315	8.98275e-11	1.01952e-09	PIF1	15	ENSG00000237172	152.083	2.04139	0.424114	4.81331	1.48452e-06	1.68368e-05	B3GNT9	16	ENSG00000165912	85.0228	-1.29594	0.247025	-5.24617	1.55293e-07	1.8028e-06	PACSIN3	11
ENSG00000161217	1132.85	-0.430894	0.0892092	-4.83016	1.36426e-06	1.51705e-05	PCYT1A	3	ENSG00000135144	137.801	1.02669	0.214581	4.78462	1.71308e-06	1.90387e-05	DTX1	12	ENSG00000182934	2014.97	-0.371407	0.0711502	-5.22005	1.78878e-07	1.9885e-06	SRPRA	11	ENSG00000198734	49.8048	-3.14298	0.815613	-3.85352	0.000116432	0.00125418	F5	1	ENSG00000088930	4057.48	-0.295746	0.0948878	-3.1168	0.00182827	0.0205336	XRN2	20	ENSG00000162885	976.612	0.625397	0.0964974	6.48097	9.11334e-11	1.03364e-09	B3GALNT2	1	ENSG00000113140	26216.3	0.83025	0.172548	4.81172	1.4964e-06	1.69599e-05	SPARC	5	ENSG00000084710	3914.79	0.442336	0.0843738	5.24257	1.58357e-07	1.83711e-06	EFR3B	2
ENSG00000198131	789.149	-0.497298	0.102982	-4.82896	1.37246e-06	1.52512e-05	ZNF544	19	ENSG00000133835	5436.49	-0.261066	0.0545664	-4.78437	1.71526e-06	1.905e-05	HSD17B4	5	ENSG00000005059	451.936	0.65826	0.126195	5.21622	1.82608e-07	2.02857e-06	MCUB	4	ENSG00000163297	1152.2	-0.538233	0.139692	-3.85299	0.000116684	0.00125603	ANTXR2	4	ENSG00000105355	2453.61	-0.342501	0.109895	-3.11662	0.00182935	0.0205336	PLIN3	19	ENSG00000084093	2967.86	0.501064	0.077327	6.4798	9.18423e-11	1.04096e-09	REST	4	ENSG00000132122	1688.79	0.754204	0.156776	4.81071	1.50394e-06	1.70251e-05	SPATA6	1	ENSG00000116793	3420.35	0.328765	0.0627181	5.24195	1.58891e-07	1.84205e-06	PHTF1	1
ENSG00000172893	4140.62	0.501281	0.103827	4.82806	1.3787e-06	1.531e-05	DHCR7	11	ENSG00000188559	1712.49	0.372007	0.0777867	4.7824	1.73217e-06	1.92246e-05	RALGAPA2	20	ENSG00000103740	180.526	0.989279	0.189682	5.21546	1.83365e-07	2.03559e-06	ACSBG1	15	ENSG00000063177	15404.2	-0.429539	0.111515	-3.85185	0.000117231	0.00126106	RPL18	19	ENSG00000143127	80.3355	-2.63608	0.845858	-3.11646	0.00183036	0.0205336	ITGA10	1	ENSG00000058804	4010.98	0.478267	0.073817	6.47909	9.22787e-11	1.04519e-09	NDC1	1	ENSG00000205835	57.5793	2.5781	0.535913	4.81067	1.50422e-06	1.70251e-05	GMNC	3	ENSG00000185046	1295.22	0.499381	0.0952716	5.24165	1.59144e-07	1.84372e-06	ANKS1B	12
ENSG00000104112	590.626	-0.566022	0.117244	-4.82773	1.38098e-06	1.53249e-05	SCG3	15	ENSG00000005102	28.8605	-2.49099	0.52096	-4.78154	1.73962e-06	1.9294e-05	MEOX1	17	ENSG00000268869	63.3033	-1.71929	0.329721	-5.21437	1.84443e-07	2.04616e-06	ESPNP	1	ENSG00000184575	2777.63	-0.49351	0.128166	-3.85057	0.000117844	0.00126679	XPOT	12	ENSG00000162493	4390.82	0.497185	0.159538	3.1164	0.00183072	0.0205336	PDPN	1	ENSG00000102362	86.4944	-1.74989	0.270099	-6.47869	9.252e-11	1.04721e-09	SYTL4	X	ENSG00000172995	76.8015	-1.46481	0.304525	-4.81015	1.50814e-06	1.70578e-05	ARPP21	3	ENSG00000172602	178.021	-1.0115	0.193102	-5.2382	1.62154e-07	1.87731e-06	RND1	12
ENSG00000213463	1929.66	-0.417466	0.0864837	-4.8271	1.38532e-06	1.53626e-05	SYNJ2BP	14	ENSG00000203867	68.0153	1.56179	0.32665	4.78123	1.74229e-06	1.93105e-05	RBM20	10	ENSG00000003096	837.194	0.469854	0.0901646	5.21107	1.87756e-07	2.07916e-06	KLHL13	X	ENSG00000198040	1410.27	0.437427	0.113626	3.84972	0.000118251	0.00127029	ZNF84	12	ENSG00000049089	358.867	-0.989483	0.317699	-3.11453	0.00184239	0.0206504	COL9A2	1	ENSG00000087253	656.648	0.673743	0.104005	6.47797	9.29625e-11	1.0515e-09	LPCAT2	16	ENSG00000187672	355.722	-0.816153	0.169813	-4.80619	1.53834e-06	1.73875e-05	ERC2	3	ENSG00000162409	1707.47	0.395327	0.0754847	5.23718	1.63046e-07	1.88634e-06	PRKAA2	1
ENSG00000213190	7103.91	-0.370202	0.0766999	-4.82663	1.38859e-06	1.53884e-05	MLLT11	1	ENSG00000091129	3888.54	0.417153	0.0873328	4.77659	1.78295e-06	1.97477e-05	NRCAM	7	ENSG00000163412	1071.82	-0.462577	0.0887653	-5.21123	1.8759e-07	2.07916e-06	EIF4E3	3	ENSG00000262814	1660.52	-0.480191	0.124757	-3.849	0.000118601	0.00127318	MRPL12	17	ENSG00000196878	21.2968	-2.52211	0.81004	-3.11356	0.00184844	0.0207041	LAMB3	1	ENSG00000109814	2510.87	0.468741	0.072372	6.47682	9.36749e-11	1.05883e-09	UGDH	4	ENSG00000134330	488.302	-1.23406	0.256885	-4.80395	1.55568e-06	1.75716e-05	IAH1	2	ENSG00000138650	2236.02	0.425549	0.0813473	5.23126	1.68357e-07	1.94645e-06	PCDH10	4
ENSG00000135439	241.982	1.05682	0.219153	4.82229	1.41917e-06	1.57165e-05	AGAP2	12	ENSG00000130508	9520.87	0.323752	0.0678003	4.77509	1.79628e-06	1.98817e-05	PXDN	2	ENSG00000266086	1021.86	-0.527713	0.101269	-5.21102	1.87802e-07	2.07916e-06		17	ENSG00000133275	4704.19	-0.424508	0.110401	-3.84514	0.000120483	0.0012925	CSNK1G2	19	ENSG00000138356	40.7343	-1.543	0.495682	-3.11289	0.00185265	0.020737	AOX1	2	ENSG00000152954	59.3061	-2.7567	0.425679	-6.476	9.41859e-11	1.06388e-09	NRSN1	6	ENSG00000167037	129.143	-1.2273	0.255678	-4.80018	1.58524e-06	1.78931e-05	SGSM1	22	ENSG00000106038	21.0387	-3.67003	0.701856	-5.22903	1.704e-07	1.96873e-06	EVX1	7
ENSG00000081320	765.555	-0.5299	0.1099	-4.82165	1.42377e-06	1.57566e-05	STK17B	2	ENSG00000149054	432.538	-0.58787	0.123171	-4.77279	1.81687e-06	2.00959e-05	ZNF215	11	ENSG00000141682	231.614	-1.13564	0.217955	-5.21042	1.88415e-07	2.08451e-06	PMAIP1	18	ENSG00000148386	65.3098	1.73443	0.45145	3.84192	0.000122074	0.00130867	LCN9	9	ENSG00000140945	161.923	0.816032	0.262388	3.11002	0.00187075	0.0209174	CDH13	16	ENSG00000187889	89.9543	1.91482	0.295812	6.47309	9.60184e-11	1.08384e-09	FYB2	1	ENSG00000164066	3139	-0.600542	0.125134	-4.79918	1.59318e-06	1.79706e-05	INTU	4	ENSG00000170571	1157.9	0.425673	0.0814503	5.22616	1.73063e-07	1.99813e-06	EMB	5
ENSG00000173406	901.986	0.578677	0.120041	4.82066	1.43084e-06	1.58241e-05	DAB1	1	ENSG00000164236	205.67	0.86818	0.181985	4.77061	1.8367e-06	2.03014e-05	ANKRD33B	5	ENSG00000152767	4630.42	0.304103	0.0583745	5.20952	1.89335e-07	2.09326e-06	FARP1	13	ENSG00000169641	1545.98	-0.449206	0.116932	-3.84159	0.000122241	0.00130957	LUZP1	1	ENSG00000233327	28.1707	1.99966	0.642992	3.10993	0.00187132	0.0209174	USP32P2	17	ENSG00000067082	1934.16	-0.492655	0.0761122	-6.47274	9.62425e-11	1.08563e-09	KLF6	10	ENSG00000080200	1294.75	0.983103	0.204922	4.79745	1.607e-06	1.8114e-05	CRYBG3	3	ENSG00000152409	1480.91	0.458319	0.0877739	5.22159	1.77397e-07	2.04678e-06	JMY	5
ENSG00000065357	217.299	-0.920917	0.191148	-4.81781	1.45141e-06	1.60297e-05	DGKA	12	ENSG00000157514	524.172	0.566089	0.118676	4.77006	1.84175e-06	2.03433e-05	TSC22D3	X	ENSG00000139865	25.5811	2.86978	0.550959	5.2087	1.90164e-07	2.101e-06	TTC6	14	ENSG00000006015	1040.27	-0.46814	0.121884	-3.84087	0.000122601	0.00131254	REX1BD	19	ENSG00000126001	2503.76	-0.500853	0.161065	-3.10964	0.00187315	0.0209236	CEP250	20	ENSG00000162344	436.097	1.22078	0.188654	6.47102	9.73464e-11	1.09734e-09	FGF19	11	ENSG00000168575	1737.5	1.34608	0.280667	4.796	1.61861e-06	1.82326e-05	SLC20A2	8	ENSG00000168395	2216.57	-0.328942	0.0630035	-5.221	1.77955e-07	2.05182e-06	ING5	2
ENSG00000154845	5271.86	-0.35774	0.0742527	-4.81788	1.45094e-06	1.60297e-05	PPP4R1	18	ENSG00000162222	528.216	-0.53602	0.112626	-4.7593	1.9427e-06	2.14437e-05	TTC9C	11	ENSG00000148908	75.4534	1.46213	0.280864	5.20583	1.93127e-07	2.13228e-06	RGS10	10	ENSG00000242265	19672.6	0.774083	0.201691	3.83796	0.000124062	0.00132727	PEG10	7	ENSG00000138698	1035.75	0.344908	0.111009	3.10702	0.00188983	0.0210829	RAP1GDS1	4	ENSG00000184005	1913.98	0.80592	0.124597	6.46822	9.91662e-11	1.11709e-09	ST6GALNAC3	1	ENSG00000114784	2198.34	-0.569446	0.118779	-4.79417	1.6335e-06	1.83877e-05	EIF1B	3	ENSG00000104112	2684.6	0.358931	0.0687927	5.21757	1.81281e-07	2.08875e-06	SCG3	15
ENSG00000103202	2967.02	0.440404	0.0914289	4.8169	1.45803e-06	1.60919e-05	NME4	16	ENSG00000226887	402.89	-0.600506	0.126179	-4.75916	1.94404e-06	2.14439e-05	ERVMER34-1	4	ENSG00000126803	128.836	1.20902	0.232329	5.20392	1.95131e-07	2.15294e-06	HSPA2	14	ENSG00000152229	194.483	-0.896841	0.233788	-3.83613	0.000124988	0.00133584	PSTPIP2	18	ENSG00000176293	92.1551	-1.0643	0.342549	-3.107	0.00188998	0.0210829	ZNF135	19	ENSG00000198121	873.625	-0.653346	0.101012	-6.46803	9.92913e-11	1.11774e-09	LPAR1	9	ENSG00000101346	3940.9	0.654492	0.13653	4.79375	1.63696e-06	1.84142e-05	POFUT1	20	ENSG00000053254	2049	-0.420693	0.0806344	-5.21729	1.81558e-07	2.09051e-06	FOXN3	14
ENSG00000093000	6820.51	-0.366668	0.0761289	-4.8164	1.46169e-06	1.61213e-05	NUP50	22	ENSG00000116903	477.424	-0.581002	0.122089	-4.75884	1.9471e-06	2.14631e-05	EXOC8	1	ENSG00000008311	8074.53	0.333364	0.0641002	5.20068	1.98563e-07	2.18933e-06	AASS	7	ENSG00000172817	168.711	1.10514	0.288093	3.83604	0.000125033	0.00133584	CYP7B1	8	ENSG00000135047	1001.8	-0.437949	0.140985	-3.10636	0.00189407	0.0211142	CTSL	9	ENSG00000197275	816.704	0.702718	0.108682	6.46584	1.00737e-10	1.13324e-09	RAD54B	8	ENSG00000114200	3106.42	0.729462	0.152255	4.79104	1.65919e-06	1.86389e-05	BCHE	3	ENSG00000143476	2594.44	-0.362247	0.0694878	-5.21309	1.85718e-07	2.13696e-06	DTL	1
ENSG00000104964	3161.09	-0.378775	0.0786583	-4.81544	1.46873e-06	1.61879e-05	TLE5	19	ENSG00000151923	4728.57	-0.261544	0.0549829	-4.75682	1.96662e-06	2.16636e-05	TIAL1	10	ENSG00000185009	4646.9	-0.285671	0.0549392	-5.19978	1.99528e-07	2.19847e-06	AP3M1	10	ENSG00000082196	356.791	-1.89325	0.493685	-3.83493	0.000125598	0.00134006	C1QTNF3	5	ENSG00000110917	7720.19	-0.333985	0.107532	-3.10592	0.00189686	0.0211309	MLEC	12	ENSG00000289027	66.6325	3.36304	0.520173	6.46524	1.01141e-10	1.13702e-09		7	ENSG00000204103	187.137	1.94068	0.405054	4.79116	1.65816e-06	1.86389e-05	MAFB	20	ENSG00000089472	2139.22	0.34968	0.0671079	5.21072	1.88112e-07	2.16069e-06	HEPH	X
ENSG00000165916	5262.05	-0.427268	0.0887385	-4.81492	1.4726e-06	1.62196e-05	PSMC3	11	ENSG00000101333	620.929	0.482908	0.101544	4.75564	1.97822e-06	2.17766e-05	PLCB4	20	ENSG00000186767	1366.56	-0.513191	0.0986996	-5.19952	1.99799e-07	2.19996e-06	SPIN4	X	ENSG00000103876	471.811	-0.714506	0.18631	-3.83504	0.000125545	0.00134006	FAH	15	ENSG00000112245	1909.73	0.615854	0.198364	3.10467	0.00190491	0.0211965	PTP4A1	6	ENSG00000165280	11810.3	0.385397	0.0596953	6.45606	1.07462e-10	1.20725e-09	VCP	9	ENSG00000170035	7603.22	-0.630915	0.131775	-4.78784	1.68587e-06	1.89257e-05	UBE2E3	2	ENSG00000107831	279.892	0.84206	0.161599	5.21079	1.88034e-07	2.16069e-06	FGF8	10
ENSG00000164638	667.82	0.554353	0.115153	4.81406	1.47892e-06	1.62782e-05	SLC29A4	7	ENSG00000132938	40.3022	1.96759	0.413789	4.75505	1.98396e-06	2.18249e-05	MTUS2	13	ENSG00000162337	833.044	0.479919	0.0923207	5.19839	2.01024e-07	2.21195e-06	LRP5	11	ENSG00000075568	1610.3	0.515845	0.134542	3.83408	0.000126034	0.00134288	TMEM131	2	ENSG00000113719	4463.91	-0.322204	0.103783	-3.10461	0.00190533	0.0211965	ERGIC1	5	ENSG00000137449	541.131	-0.769118	0.119225	-6.451	1.11114e-10	1.24743e-09	CPEB2	4	ENSG00000187109	30213.4	-0.393627	0.0822361	-4.78655	1.69672e-06	1.90346e-05	NAP1L1	12	ENSG00000116171	3321.8	-0.357271	0.0685653	-5.21067	1.88163e-07	2.16069e-06	SCP2	1
ENSG00000147257	5404.03	1.7426	0.362197	4.8112	1.50025e-06	1.65018e-05	GPC3	X	ENSG00000071967	438.413	-0.667481	0.140386	-4.75463	1.9881e-06	2.18556e-05	CYBRD1	2	ENSG00000241399	192.952	-0.914818	0.176078	-5.19553	2.0414e-07	2.24471e-06	CD302	2	ENSG00000130270	68.347	-1.68834	0.440348	-3.8341	0.000126027	0.00134288	ATP8B3	19	ENSG00000109819	49.0481	1.5364	0.495016	3.10375	0.00191086	0.0212436	PPARGC1A	4	ENSG00000134030	446.567	-0.943324	0.146254	-6.44991	1.11917e-10	1.2556e-09	CTIF	18	ENSG00000213923	4407.69	-0.398492	0.0832601	-4.78611	1.70044e-06	1.90634e-05	CSNK1E	22	ENSG00000100167	9979	0.315523	0.0605644	5.2097	1.89146e-07	2.1705e-06	SEPTIN3	22
ENSG00000071564	6666.74	0.367339	0.0764308	4.80616	1.53856e-06	1.69117e-05	TCF3	19	ENSG00000152784	112.976	1.58589	0.333588	4.75405	1.99384e-06	2.19039e-05	PRDM8	4	ENSG00000158246	175.183	-1.11048	0.213884	-5.19195	2.08102e-07	2.28673e-06	TENT5B	1	ENSG00000111231	562.21	-0.584612	0.152508	-3.83332	0.000126425	0.00134522	GPN3	12	ENSG00000162706	1005.62	0.922517	0.297251	3.10349	0.00191252	0.0212476	CADM3	1	ENSG00000164796	139.254	-1.85743	0.287991	-6.44962	1.12133e-10	1.25717e-09	CSMD3	8	ENSG00000151617	1011.81	2.30657	0.482185	4.78358	1.722e-06	1.9292e-05	EDNRA	4	ENSG00000026652	3596.34	0.494604	0.0949864	5.2071	1.9181e-07	2.19958e-06	AGPAT4	6
ENSG00000169908	81.9298	1.80908	0.376498	4.80502	1.54738e-06	1.69971e-05	TM4SF1	3	ENSG00000065833	192.869	-0.858146	0.180518	-4.7538	1.99626e-06	2.19156e-05	ME1	6	ENSG00000256646	535.422	-0.566631	0.109293	-5.18453	2.16561e-07	2.37807e-06		7	ENSG00000173681	439.075	0.675572	0.176229	3.83348	0.000126343	0.00134522	BCLAF3	X	ENSG00000153071	633.526	-0.632893	0.204086	-3.10111	0.00192799	0.021405	DAB2	5	ENSG00000183098	1408.15	0.512815	0.0795555	6.446	1.1484e-10	1.28664e-09	GPC6	13	ENSG00000136026	4544.31	0.649125	0.135942	4.77502	1.79692e-06	2.01041e-05	CKAP4	12	ENSG00000172456	263.554	-0.826047	0.158668	-5.20612	1.9283e-07	2.20978e-06	FGGY	1
ENSG00000095139	6137.06	-0.367181	0.0764599	-4.80227	1.56874e-06	1.722e-05	ARCN1	11	ENSG00000021355	275.965	-0.68917	0.144991	-4.75321	2.00217e-06	2.1951e-05	SERPINB1	6	ENSG00000065328	3267.24	-0.331067	0.0638729	-5.18321	2.18099e-07	2.39262e-06	MCM10	10	ENSG00000179938	50.9204	1.72962	0.451428	3.83145	0.000127389	0.00135456	GOLGA8J	15	ENSG00000197045	1345.4	0.589967	0.190339	3.09956	0.00193812	0.0215028	GMFB	14	ENSG00000186871	853.909	0.605596	0.0940275	6.44063	1.18975e-10	1.33207e-09	ERCC6L	X	ENSG00000137842	429.656	-0.617865	0.129392	-4.77514	1.79579e-06	2.01041e-05	TMEM62	15	ENSG00000047932	2529.42	-0.323727	0.0621855	-5.20582	1.93139e-07	2.21106e-06	GOPC	6
ENSG00000169018	4201.18	-0.321037	0.0669466	-4.79542	1.62332e-06	1.78072e-05	FEM1B	15	ENSG00000164754	20402.5	-0.240326	0.0505632	-4.75298	2.00438e-06	2.1951e-05	RAD21	8	ENSG00000152601	1746.64	-0.398252	0.0768361	-5.18314	2.18181e-07	2.39262e-06	MBNL1	3	ENSG00000166801	874.129	0.681194	0.177829	3.83062	0.000127822	0.00135825	FAM111A	11	ENSG00000286231	45.8744	-1.34687	0.434574	-3.0993	0.0019398	0.021507		1	ENSG00000135736	194.552	1.10603	0.171786	6.43844	1.20706e-10	1.35054e-09	CCDC102A	16	ENSG00000119922	172.372	1.05687	0.221405	4.77348	1.81067e-06	2.02169e-05	IFIT2	10	ENSG00000112276	355.778	-0.63351	0.121694	-5.20576	1.93204e-07	2.21106e-06	BVES	6
ENSG00000148950	465.982	0.571899	0.119336	4.79234	1.64845e-06	1.80706e-05	IMMP1L	11	ENSG00000174469	1183.06	0.583594	0.122786	4.75293	2.0049e-06	2.1951e-05	CNTNAP2	7	ENSG00000283128	168.532	-1.07693	0.207847	-5.18133	2.20305e-07	2.41428e-06		7	ENSG00000102910	1395.54	0.411591	0.107467	3.82993	0.000128181	0.00136114	LONP2	16	ENSG00000130766	377.596	-0.526388	0.169909	-3.09805	0.00194796	0.0215829	SESN2	1	ENSG00000104998	117.877	1.26778	0.197074	6.43303	1.25089e-10	1.39863e-09	IL27RA	19	ENSG00000170356	53.6675	1.92207	0.402649	4.77356	1.80998e-06	2.02169e-05	OR2A20P	7	ENSG00000145592	13924.1	-0.291544	0.0560085	-5.20535	1.93627e-07	2.21441e-06	RPL37	5
ENSG00000168439	10006	-0.405637	0.0847521	-4.78617	1.69997e-06	1.86228e-05	STIP1	11	ENSG00000213347	487.061	-0.591579	0.12446	-4.75316	2.00264e-06	2.1951e-05	MXD3	5	ENSG00000196187	453.29	0.661709	0.127765	5.17912	2.22934e-07	2.44144e-06	TMEM63A	1	ENSG00000116161	2501.94	-0.449984	0.117506	-3.82946	0.000128426	0.00136282	CACYBP	1	ENSG00000154328	599.698	-0.462226	0.149256	-3.09687	0.00195577	0.0216547	NEIL2	8	ENSG00000105605	1374.92	-0.659183	0.102492	-6.43154	1.26317e-10	1.4114e-09	CACNG7	19	ENSG00000228960	53.6675	1.92207	0.402649	4.77356	1.80998e-06	2.02169e-05	OR2A9P	7	ENSG00000032219	2616.77	0.43054	0.0827249	5.20449	1.94534e-07	2.22328e-06	ARID4A	14
ENSG00000108510	3716.02	-0.353233	0.0739542	-4.77638	1.7848e-06	1.95389e-05	MED13	17	ENSG00000110172	1315.25	-0.406552	0.0855526	-4.75207	2.01347e-06	2.203e-05	CHORDC1	11	ENSG00000138735	1312.76	-0.424979	0.0820708	-5.1782	2.24038e-07	2.45187e-06	PDE5A	4	ENSG00000125817	3284.12	-0.436636	0.114034	-3.82901	0.00012866	0.00136439	CENPB	20	ENSG00000214944	43.9498	-1.59215	0.514165	-3.09657	0.00195773	0.0216618	ARHGEF28	5	ENSG00000141401	784.105	0.658878	0.102502	6.42795	1.29333e-10	1.44414e-09	IMPA2	18	ENSG00000077498	83.8726	1.9221	0.402716	4.77284	1.81643e-06	2.02676e-05	TYR	11	ENSG00000182263	2073.79	-0.348043	0.0669116	-5.20153	1.97656e-07	2.25744e-06	FIGN	2
ENSG00000105810	9041.72	-0.32792	0.0686923	-4.77375	1.80827e-06	1.97777e-05	CDK6	7	ENSG00000259417	122.199	1.10426	0.232479	4.74992	2.03501e-06	2.22507e-05	CTXND1	15	ENSG00000136261	3172.37	-0.326144	0.0629911	-5.17762	2.24732e-07	2.45781e-06	BZW2	7	ENSG00000073331	106.319	1.1995	0.313371	3.82775	0.00012932	0.00137046	ALPK1	4	ENSG00000130638	4044.94	0.302308	0.097653	3.09574	0.00196321	0.0217079	ATXN10	22	ENSG00000167702	356.241	-0.862733	0.134221	-6.42769	1.29559e-10	1.44567e-09	KIFC2	8	ENSG00000140564	619.317	1.08362	0.227109	4.77136	1.82988e-06	2.04038e-05	FURIN	15	ENSG00000104888	314.179	0.767159	0.14752	5.20037	1.98888e-07	2.26997e-06	SLC17A7	19
ENSG00000132938	40.8209	2.03309	0.425898	4.77366	1.80906e-06	1.97777e-05	MTUS2	13	ENSG00000168421	100.665	1.21739	0.256353	4.7489	2.04527e-06	2.23478e-05	RHOH	4	ENSG00000136888	2551.53	-0.367992	0.0710944	-5.17611	2.26561e-07	2.47516e-06	ATP6V1G1	9	ENSG00000154529	301.127	-2.27077	0.593447	-3.8264	0.000130029	0.00137704	CNTNAP3B	9	ENSG00000214413	615.873	0.48404	0.156391	3.09506	0.00196771	0.021743	BBIP1	10	ENSG00000145248	150.583	-1.32495	0.206294	-6.42263	1.33939e-10	1.49355e-09	SLC10A4	4	ENSG00000172201	7473.35	-1.23828	0.259588	-4.77018	1.84059e-06	2.05095e-05	ID4	6	ENSG00000153558	875.443	0.505305	0.0972635	5.19522	2.04475e-07	2.33217e-06	FBXL2	3
ENSG00000109536	210.404	-0.889953	0.186454	-4.77304	1.81465e-06	1.98256e-05	FRG1	4	ENSG00000157456	4241.91	-0.27392	0.0577137	-4.74619	2.07288e-06	2.26342e-05	CCNB2	15	ENSG00000185352	12.3061	6.9187	1.33667	5.17606	2.26623e-07	2.47516e-06	HS6ST3	13	ENSG00000112118	7268.22	-0.585363	0.153087	-3.82373	0.00013145	0.00139116	MCM3	6	ENSG00000129422	1451.28	0.883576	0.285629	3.09344	0.00197849	0.0218473	MTUS1	8	ENSG00000154229	470.226	-0.805361	0.125446	-6.42	1.36272e-10	1.51854e-09	PRKCA	17	ENSG00000254656	46.2834	-2.17173	0.45532	-4.76967	1.84524e-06	2.05474e-05	RTL1	14	ENSG00000165502	1089.22	-0.498264	0.0959403	-5.19348	2.06399e-07	2.35254e-06	RPL36AL	14
ENSG00000007314	77.3467	1.68418	0.352871	4.77281	1.81677e-06	1.98354e-05	SCN4A	17	ENSG00000173376	384.045	0.804711	0.169556	4.74598	2.07497e-06	2.26418e-05	NDNF	4	ENSG00000108852	1080.71	0.436525	0.084356	5.17479	2.28162e-07	2.49028e-06	MPP2	17	ENSG00000162819	774.433	0.546157	0.14285	3.8233	0.000131677	0.00139169	BROX	1	ENSG00000112759	2082	-0.455211	0.1472	-3.09248	0.00198495	0.0219039	SLC29A1	6	ENSG00000171368	306.031	-1.05032	0.163843	-6.41054	1.45007e-10	1.61479e-09	TPPP	5	ENSG00000197978	1695.7	-0.395306	0.0828817	-4.76953	1.8466e-06	2.05487e-05	GOLGA6L9	15	ENSG00000184898	248.781	-0.775175	0.149274	-5.19298	2.06954e-07	2.35727e-06	RBM43	2
ENSG00000164543	837.377	0.489026	0.102519	4.7701	1.84133e-06	2.009e-05	STK17A	7	ENSG00000107242	1398.79	-0.439608	0.0926896	-4.74279	2.10793e-06	2.29859e-05	PIP5K1B	9	ENSG00000164048	1203.93	0.474924	0.0918202	5.17233	2.31195e-07	2.52169e-06	ZNF589	3	ENSG00000198265	1125.82	0.584043	0.152755	3.82339	0.000131628	0.00139169	HELZ	17	ENSG00000013016	545.26	-0.478393	0.154776	-3.09088	0.00199566	0.0219406	EHD3	2	ENSG00000169302	142.349	-1.31023	0.204588	-6.40423	1.51127e-10	1.68181e-09	STK32A	5	ENSG00000166016	937.513	1.39032	0.291758	4.7653	1.88569e-06	2.09696e-05	ABTB2	11	ENSG00000141198	919.648	0.476487	0.0917883	5.19115	2.09002e-07	2.37899e-06	TOM1L1	17
ENSG00000141837	254.163	0.955116	0.20024	4.76985	1.84362e-06	2.01014e-05	CACNA1A	19	ENSG00000006453	386.145	0.635669	0.134052	4.74195	2.11667e-06	2.30502e-05	BAIAP2L1	7	ENSG00000133315	233.958	0.83971	0.16237	5.17159	2.32106e-07	2.52993e-06	MACROD1	11	ENSG00000167526	20642.9	-0.449509	0.11764	-3.82104	0.000132891	0.00140358	RPL13	16	ENSG00000107295	61.2014	1.20633	0.3903	3.09078	0.00199628	0.0219406	SH3GL2	9	ENSG00000073849	1436.67	0.606872	0.0947637	6.40406	1.51303e-10	1.68264e-09	ST6GAL1	3	ENSG00000168702	282.133	1.57642	0.330952	4.76328	1.90472e-06	2.11669e-05	LRP1B	2	ENSG00000160953	2045.93	-0.373002	0.071931	-5.18556	2.15369e-07	2.44983e-06	PWWP3A	19
ENSG00000189212	48.8389	1.8205	0.381708	4.76936	1.84815e-06	2.01372e-05	DPY19L2P1	7	ENSG00000177614	969.229	0.440594	0.0929137	4.74197	2.11655e-06	2.30502e-05	PGBD5	1	ENSG00000149294	1734.57	0.576042	0.11141	5.17045	2.33528e-07	2.54372e-06	NCAM1	11	ENSG00000048028	836.503	-0.543569	0.142264	-3.82084	0.000133	0.00140378	USP28	11	ENSG00000130147	3487.26	-0.65591	0.212242	-3.09038	0.00199898	0.0219406	SH3BP4	2	ENSG00000082497	172.194	1.13063	0.176596	6.40237	1.52984e-10	1.70019e-09	SERTAD4	1	ENSG00000184840	2283.12	0.502902	0.105592	4.76271	1.91013e-06	2.12129e-05	TMED9	5	ENSG00000081377	1334.94	0.403502	0.077842	5.1836	2.17648e-07	2.47408e-06	CDC14B	9
ENSG00000147416	4295.91	-0.36682	0.0769321	-4.76809	1.85977e-06	2.02503e-05	ATP6V1B2	8	ENSG00000122778	2221.24	0.317187	0.066904	4.74092	2.12749e-06	2.31525e-05	KIAA1549	7	ENSG00000090889	4705.2	-0.309714	0.0599101	-5.16965	2.34531e-07	2.55293e-06	KIF4A	X	ENSG00000155368	2638.26	-0.7254	0.189988	-3.81813	0.000134468	0.00141833	DBI	2	ENSG00000134602	840.888	-0.661113	0.213832	-3.09174	0.00198987	0.0219406	STK26	X	ENSG00000185745	326.29	-0.835169	0.13049	-6.40025	1.55123e-10	1.7228e-09	IFIT1	10	ENSG00000111328	5732.25	0.596974	0.125357	4.76218	1.91515e-06	2.12433e-05	CDK2AP1	12	ENSG00000115268	7829.65	-0.280747	0.0541787	-5.18187	2.19669e-07	2.49538e-06	RPS15	19
ENSG00000071575	3764.7	-0.37496	0.0786751	-4.76593	1.87985e-06	2.04552e-05	TRIB2	2	ENSG00000178075	307.274	0.745156	0.157206	4.73998	2.13737e-06	2.32444e-05	GRAMD1C	3	ENSG00000133422	1661.71	-0.381778	0.0738666	-5.16848	2.3601e-07	2.5673e-06	MORC2	22	ENSG00000143476	1853.43	-0.533718	0.139865	-3.81594	0.000135664	0.00142998	DTL	1	ENSG00000184908	57.8462	-1.37195	0.443924	-3.09051	0.00199813	0.0219406	CLCNKB	1	ENSG00000067955	2424.24	0.710914	0.111162	6.39532	1.60215e-10	1.77817e-09	CBFB	16	ENSG00000125255	16.0346	-4.87577	1.02386	-4.76215	1.91544e-06	2.12433e-05	SLC10A2	13	ENSG00000092036	948.116	-0.442183	0.0853461	-5.18105	2.20635e-07	2.50467e-06	HAUS4	14
ENSG00000136451	5689	-0.315795	0.0662896	-4.76387	1.89911e-06	2.06371e-05	VEZF1	17	ENSG00000182224	997.858	0.449109	0.0947693	4.73897	2.14807e-06	2.33452e-05	CYB5D1	17	ENSG00000166900	218.908	1.06678	0.206502	5.16596	2.39209e-07	2.60036e-06	STX3	11	ENSG00000104497	132.286	1.09055	0.28586	3.81499	0.000136189	0.00143454	SNX16	8	ENSG00000197114	1286.84	-0.496733	0.160729	-3.0905	0.00199819	0.0219406	ZGPAT	20	ENSG00000177380	480.08	-0.726915	0.113693	-6.39365	1.61973e-10	1.79646e-09	PPFIA3	19	ENSG00000088256	1558.32	0.443599	0.0931619	4.7616	1.92068e-06	2.12871e-05	GNA11	19	ENSG00000144229	123.953	1.14838	0.221743	5.17886	2.2325e-07	2.53266e-06	THSD7B	2
ENSG00000139112	1059.07	0.521849	0.109541	4.76394	1.89844e-06	2.06371e-05	GABARAPL1	12	ENSG00000155111	1866.37	-0.345294	0.0729081	-4.73602	2.17953e-06	2.36712e-05	CDK19	6	ENSG00000186051	37.948	2.23098	0.432346	5.16017	2.46728e-07	2.68029e-06	TAL2	9	ENSG00000097033	2060.89	0.586518	0.153812	3.8132	0.000137178	0.00144222	SH3GLB1	1	ENSG00000223572	74.0135	-1.43426	0.464084	-3.09051	0.00199815	0.0219406	CKMT1A	15	ENSG00000101236	1407.38	-0.675076	0.105628	-6.39107	1.64732e-10	1.82584e-09	RNF24	20	ENSG00000188488	98.3423	1.90094	0.39966	4.7564	1.97075e-06	2.18274e-05	SERPINA5	14	ENSG00000043355	6851.11	0.514707	0.0994126	5.17749	2.24893e-07	2.54959e-06	ZIC2	13
ENSG00000147246	20.679	3.24188	0.680548	4.76363	1.90142e-06	2.06484e-05	HTR2C	X	ENSG00000172123	558.585	0.591135	0.124855	4.73459	2.19499e-06	2.38072e-05	SLFN12	17	ENSG00000162618	86.1933	-1.93559	0.375128	-5.15982	2.47191e-07	2.68353e-06	ADGRL4	1	ENSG00000110917	7007.66	-0.526461	0.138064	-3.81317	0.000137193	0.00144222	MLEC	12	ENSG00000263001	13491.8	0.324248	0.10492	3.09043	0.00199866	0.0219406	GTF2I	7	ENSG00000110427	1262.84	-0.676447	0.105885	-6.38851	1.6751e-10	1.85473e-09	KIAA1549L	11	ENSG00000265681	14044	-0.427932	0.0899797	-4.75588	1.97589e-06	2.18696e-05	RPL17	18	ENSG00000107779	4517.75	0.352214	0.0680403	5.17655	2.26029e-07	2.56075e-06	BMPR1A	10
ENSG00000165716	1183.08	0.534672	0.112306	4.76087	1.92758e-06	2.09184e-05	DIPK1B	9	ENSG00000182095	1877.19	0.373235	0.0788297	4.7347	2.19379e-06	2.38072e-05	TNRC18	7	ENSG00000198755	13313.3	0.353778	0.0685772	5.15883	2.485e-07	2.69593e-06	RPL10A	6	ENSG00000176641	677.317	-1.19294	0.312821	-3.81348	0.000137024	0.00144222	RNF152	18	ENSG00000236287	1924.28	0.347145	0.112349	3.08988	0.00200239	0.0219634	ZBED5	11	ENSG00000187553	27.4815	-3.71294	0.581195	-6.38846	1.67562e-10	1.85473e-09	CYP26C1	10	ENSG00000147889	21.1511	4.12775	0.868846	4.75084	2.02572e-06	2.24062e-05	CDKN2A	9	ENSG00000132122	1750.42	0.360831	0.0697481	5.17334	2.29942e-07	2.60335e-06	SPATA6	1
ENSG00000188158	808.89	-0.597774	0.125574	-4.76034	1.9327e-06	2.096e-05	NHS	X	ENSG00000155974	889.216	0.417583	0.0882837	4.73001	2.24508e-06	2.43342e-05	GRIP1	12	ENSG00000164626	429.643	-0.627009	0.121586	-5.15693	2.51025e-07	2.72151e-06	KCNK5	6	ENSG00000106537	1560.95	0.497329	0.130451	3.81237	0.000137643	0.00144502	TSPAN13	7	ENSG00000205922	88.6687	1.44202	0.466724	3.08965	0.0020039	0.0219652	ONECUT3	19	ENSG00000170412	363.708	0.952578	0.149213	6.38403	1.72484e-10	1.90793e-09	GPRC5C	17	ENSG00000107954	62.7857	-1.45029	0.305415	-4.74857	2.04857e-06	2.26438e-05	NEURL1	10	ENSG00000148204	2976.2	-0.494259	0.0955715	-5.17162	2.32077e-07	2.62575e-06	CRB2	9
ENSG00000162430	5287.04	-0.355092	0.0746289	-4.7581	1.95426e-06	2.11797e-05	SELENON	1	ENSG00000162702	2410.8	-0.364004	0.0769652	-4.72945	2.25123e-06	2.43846e-05	ZNF281	1	ENSG00000160796	565.651	0.609215	0.118148	5.15639	2.51763e-07	2.72768e-06	NBEAL2	3	ENSG00000137070	482.218	0.778675	0.20425	3.81237	0.000137641	0.00144502	IL11RA	9	ENSG00000135070	882.61	0.516867	0.16734	3.08873	0.00201016	0.0220191	ISCA1	9	ENSG00000105738	821.797	0.821839	0.128778	6.38182	1.74996e-10	1.93443e-09	SIPA1L3	19	ENSG00000105327	109.811	-1.1371	0.23947	-4.7484	2.05028e-06	2.26475e-05	BBC3	19	ENSG00000167114	677.055	-0.509282	0.0984848	-5.17117	2.32637e-07	2.63034e-06	SLC27A4	9
ENSG00000242715	257.326	0.813386	0.17098	4.75719	1.96305e-06	2.12607e-05	CCDC169	13	ENSG00000125977	5576.77	-0.267443	0.0565786	-4.72692	2.27952e-06	2.46745e-05	EIF2S2	20	ENSG00000015479	30688.8	-0.253617	0.049206	-5.15418	2.54738e-07	2.75808e-06	MATR3	5	ENSG00000186205	579.214	-0.556765	0.146087	-3.8112	0.000138296	0.0014509	MTARC1	1	ENSG00000173376	515.333	2.03507	0.658993	3.08815	0.00201404	0.0220469	NDNF	4	ENSG00000170989	872.898	-0.673043	0.105568	-6.37547	1.82403e-10	2.01496e-09	S1PR1	1	ENSG00000106397	828.99	0.938875	0.197837	4.7457	2.07782e-06	2.29358e-05	PLOD3	7	ENSG00000106723	7166.81	0.274152	0.0530274	5.17001	2.34082e-07	2.64491e-06	SPIN1	9
ENSG00000135048	10506.9	0.456227	0.095923	4.75618	1.97294e-06	2.13535e-05	CEMIP2	9	ENSG00000152578	423.095	-0.592831	0.125422	-4.72667	2.28227e-06	2.46878e-05	GRIA4	11	ENSG00000128564	54.5502	-1.8605	0.361086	-5.1525	2.57037e-07	2.78111e-06	VGF	7	ENSG00000006453	202.631	-1.6166	0.424282	-3.81019	0.000138859	0.00145584	BAIAP2L1	7	ENSG00000140600	96.2482	0.873915	0.283127	3.08666	0.0020242	0.0221433	SH3GL3	15	ENSG00000099625	275.483	-1.04629	0.164165	-6.37343	1.8485e-10	2.04062e-09	CBARP	19	ENSG00000145692	47.8551	-1.70189	0.358627	-4.74557	2.07915e-06	2.29358e-05	BHMT	5	ENSG00000164176	368.146	-0.70199	0.135802	-5.16922	2.35079e-07	2.6544e-06	EDIL3	5
ENSG00000173273	5078.98	-0.355417	0.07473	-4.75601	1.97453e-06	2.13566e-05	TNKS	8	ENSG00000120656	792.777	-0.432257	0.0914557	-4.7264	2.28534e-06	2.47045e-05	TAF12	1	ENSG00000135447	413.253	0.683268	0.132702	5.14889	2.62031e-07	2.83325e-06	PPP1R1A	12	ENSG00000147689	54.0144	-1.52573	0.400452	-3.81002	0.000138956	0.00145587	FAM83A	8	ENSG00000065328	1893.57	-0.393796	0.127594	-3.08632	0.00202653	0.022154	MCM10	10	ENSG00000068078	1057.44	-0.893453	0.140193	-6.37302	1.85342e-10	2.04469e-09	FGFR3	4	ENSG00000120332	101.036	-1.16394	0.245441	-4.74223	2.11379e-06	2.33024e-05	TNN	1	ENSG00000152527	652.652	-0.542305	0.104922	-5.16864	2.35802e-07	2.66079e-06	PLEKHH2	2
ENSG00000173208	65.2336	1.60689	0.337957	4.7547	1.98742e-06	2.14816e-05	ABCD2	12	ENSG00000099991	2266.98	0.356291	0.0754526	4.72206	2.33468e-06	2.52211e-05	CABIN1	22	ENSG00000164638	671.415	0.559835	0.108813	5.14492	2.67642e-07	2.89199e-06	SLC29A4	7	ENSG00000235505	22.1944	3.99028	1.04736	3.80986	0.000139047	0.00145587	CASP4LP	11	ENSG00000204442	224.442	0.575134	0.186362	3.08611	0.00202797	0.0221549	NALF1	13	ENSG00000177425	2836.99	0.504257	0.079134	6.37219	1.86345e-10	2.05439e-09	PAWR	12	ENSG00000072134	1630	0.471865	0.0995353	4.74068	2.13002e-06	2.34657e-05	EPN2	17	ENSG00000136928	296.002	-0.728675	0.141173	-5.16157	2.4489e-07	2.76149e-06	GABBR2	9
ENSG00000162817	338.407	0.950967	0.200051	4.75362	1.99808e-06	2.15825e-05	C1orf115	1	ENSG00000188483	161.463	-0.938145	0.198791	-4.71926	2.36704e-06	2.55537e-05	IER5L	9	ENSG00000118680	2041.25	-0.406763	0.0790806	-5.14365	2.69449e-07	2.90958e-06	MYL12B	18	ENSG00000184117	6781.82	-0.469861	0.123359	-3.80888	0.000139597	0.00146066	NIPSNAP1	22	ENSG00000071127	7567.21	-0.383557	0.124396	-3.08335	0.00204683	0.0223312	WDR1	4	ENSG00000111897	6594.16	-0.411844	0.0646459	-6.37077	1.88078e-10	2.07211e-09	SERINC1	6	ENSG00000163682	20748.9	-0.45456	0.095898	-4.74004	2.13676e-06	2.35243e-05	RPL9	4	ENSG00000261949	65.2903	1.53433	0.297391	5.15931	2.47856e-07	2.79308e-06	GFY	19
ENSG00000132313	1744.35	-0.407633	0.0858514	-4.74812	2.05312e-06	2.21623e-05	MRPL35	2	ENSG00000135241	963.726	-0.496782	0.105282	-4.71857	2.37508e-06	2.56234e-05	PNPLA8	7	ENSG00000121207	86.8795	1.39366	0.271027	5.14216	2.71596e-07	2.93082e-06	LRAT	4	ENSG00000129003	1256.21	0.506695	0.133056	3.80815	0.000140012	0.00146402	VPS13C	15	ENSG00000168421	74.8704	-1.98326	0.643208	-3.08338	0.00204663	0.0223312	RHOH	4	ENSG00000196876	1222.01	-0.797301	0.12524	-6.36619	1.93783e-10	2.13354e-09	SCN8A	12	ENSG00000174871	683.6	-0.680248	0.143629	-4.73613	2.17834e-06	2.39661e-05	CNIH2	11	ENSG00000213096	2708.77	0.347712	0.0674004	5.15891	2.48396e-07	2.79731e-06	ZNF254	19
ENSG00000147224	2821.3	0.402355	0.0847425	4.74797	2.05469e-06	2.21645e-05	PRPS1	X	ENSG00000128805	66.2777	1.44305	0.305854	4.71811	2.3804e-06	2.56637e-05	ARHGAP22	10	ENSG00000138741	138.381	1.13561	0.220864	5.14166	2.72318e-07	2.93665e-06	TRPC3	4	ENSG00000047365	84.5759	1.44441	0.379435	3.80674	0.000140812	0.00147141	ARAP2	4	ENSG00000124181	9830.81	-0.395676	0.128353	-3.08272	0.00205117	0.0223568	PLCG1	20	ENSG00000116544	94.6492	-1.46594	0.23035	-6.36394	1.96642e-10	2.16358e-09	DLGAP3	1	ENSG00000118971	8064.05	0.793108	0.167544	4.73372	2.20442e-06	2.42369e-05	CCND2	12	ENSG00000100504	758.59	0.51055	0.0989726	5.1585	2.48931e-07	2.80147e-06	PYGL	14
ENSG00000213123	621.492	0.643065	0.135455	4.74745	2.05994e-06	2.22063e-05	DYNLT2B	3	ENSG00000154545	4004	0.299091	0.0634456	4.71413	2.42747e-06	2.61538e-05	MAGED4	X	ENSG00000131873	1640.14	-0.457289	0.0889489	-5.14102	2.73244e-07	2.94336e-06	CHSY1	15	ENSG00000183148	36.9671	1.97691	0.519505	3.80536	0.000141595	0.00147861	ANKRD20A2P	9	ENSG00000169118	556.712	-0.533897	0.173196	-3.08262	0.00205189	0.0223568	CSNK1G1	15	ENSG00000120162	1839.47	-0.549904	0.0864218	-6.36302	1.97827e-10	2.17517e-09	MOB3B	9	ENSG00000172572	674.012	0.659621	0.139364	4.73308	2.21141e-06	2.42976e-05	PDE3A	12	ENSG00000183840	76.6324	-1.83335	0.355475	-5.15747	2.50315e-07	2.81517e-06	GPR39	2
ENSG00000111885	484.776	0.604273	0.127333	4.74563	2.07861e-06	2.23927e-05	MAN1A1	6	ENSG00000204262	5763.2	-0.377597	0.0801078	-4.71361	2.43367e-06	2.62032e-05	COL5A2	2	ENSG00000176407	1487.47	-0.406662	0.079102	-5.14098	2.73303e-07	2.94336e-06	KCMF1	2	ENSG00000040341	1670.87	0.406326	0.106793	3.80479	0.000141923	0.00148105	STAU2	8	ENSG00000139684	2282.74	0.385735	0.125164	3.08184	0.00205728	0.0224006	ESD	13	ENSG00000166068	4597.27	-0.450896	0.0708731	-6.36202	1.99123e-10	2.18797e-09	SPRED1	15	ENSG00000186106	1142.49	-0.560946	0.118555	-4.73153	2.22832e-06	2.44671e-05	ANKRD46	8	ENSG00000130222	333.39	0.649053	0.125881	5.15609	2.52165e-07	2.8341e-06	GADD45G	9
ENSG00000154803	781.89	-0.60176	0.126811	-4.74532	2.08181e-06	2.24122e-05	FLCN	17	ENSG00000084628	1768.1	0.397652	0.084382	4.71252	2.44677e-06	2.63268e-05	NKAIN1	1	ENSG00000169093	1310.43	0.444776	0.0865382	5.13965	2.75247e-07	2.96233e-06	ASMTL	X	ENSG00000122877	242.157	4.21178	1.10731	3.80361	0.000142601	0.00148714	EGR2	10	ENSG00000197584	28.2526	1.60584	0.521117	3.08154	0.00205934	0.0224082	KCNMB2	3	ENSG00000085840	1077.24	0.604534	0.0950309	6.36145	1.99861e-10	2.19462e-09	ORC1	1	ENSG00000126778	65.5294	3.45101	0.729501	4.73064	2.23814e-06	2.45423e-05	SIX1	14	ENSG00000135424	1923.25	0.42209	0.081869	5.15568	2.52715e-07	2.83839e-06	ITGA7	12
