## Supplementary Table 4 for "An integrated framework for functional dissection of variable expressivity in genetic disorders" (part 2 of 3)

### Sheet: S5A (continued)
P1C_077: CRISPRa_MOSMO_versus_EV									P1C_077: CRISPRa_POLR3E_versus_EV									P1C_077: CRISPRa_UQCRC2_versus_EV									P2C_079: CRISPRa_POLR3E_versus_EV									P2C_079: CRISPRa_UQCRC2_versus_EV									P1C_007: CRISPRa_MOSMO_versus_EV									P1C_007: CRISPRa_POLR3E_versus_EV									P1C_007: CRISPRa_UQCRC2_versus_EV
ENSG00000105289	28.8946	2.37341	0.500265	4.7443	2.09228e-06	2.251e-05	TJP3	19	ENSG00000156140	965.725	-0.456237	0.0968678	-4.7099	2.47843e-06	2.66497e-05	ADAMTS3	4	ENSG00000148824	1022.48	-0.464912	0.090465	-5.13914	2.75998e-07	2.96845e-06	MTG1	10	ENSG00000111275	1528.99	-0.734703	0.193184	-3.80312	0.000142885	0.00148912	ALDH2	12	ENSG00000171522	41.4226	-2.76772	0.898547	-3.08021	0.00206852	0.022493	PTGER4	5	ENSG00000156802	4540.89	0.411543	0.0647034	6.36045	2.0116e-10	2.20742e-09	ATAD2	8	ENSG00000164741	723.521	2.62309	0.554481	4.7307	2.23742e-06	2.45423e-05	DLC1	8	ENSG00000165061	236.725	-0.892144	0.173062	-5.15504	2.53574e-07	2.84615e-06	ZMAT4	8
ENSG00000156096	25.2407	-2.59983	0.548318	-4.74146	2.12184e-06	2.28129e-05	UGT2B4	4	ENSG00000139684	3575.4	-0.285423	0.0606106	-4.70913	2.48773e-06	2.67319e-05	ESD	13	ENSG00000165916	5378.62	-0.363138	0.0707074	-5.13579	2.8096e-07	3.01981e-06	PSMC3	11	ENSG00000179886	276.378	1.52425	0.400941	3.80169	0.000143712	0.00149674	TIGD5	8	ENSG00000115808	1093.29	0.579303	0.188158	3.07882	0.00207823	0.0225837	STRN	2	ENSG00000079150	697.749	0.665779	0.104694	6.35929	2.02686e-10	2.22269e-09	FKBP7	2	ENSG00000152954	64.211	-1.78761	0.378	-4.72913	2.25488e-06	2.47095e-05	NRSN1	6	ENSG00000137154	25727.1	-0.340214	0.0660005	-5.15472	2.54008e-07	2.84914e-06	RPS6	9
ENSG00000180440	44.722	1.86596	0.393562	4.74122	2.12439e-06	2.28253e-05	SERTM1	13	ENSG00000107833	494.634	0.571831	0.121449	4.70842	2.49649e-06	2.68083e-05	NPM3	10	ENSG00000163485	246.917	0.85731	0.167021	5.13295	2.8524e-07	3.06378e-06	ADORA1	1	ENSG00000143751	720.675	0.698062	0.183667	3.80069	0.000144294	0.0015018	SDE2	1	ENSG00000010818	178.901	-0.861104	0.279821	-3.07734	0.00208854	0.0226807	HIVEP2	6	ENSG00000134363	720.956	-0.934783	0.147148	-6.35269	2.1158e-10	2.31869e-09	FST	5	ENSG00000143337	1404.25	0.619589	0.131039	4.72829	2.26423e-06	2.47956e-05	TOR1AIP1	1	ENSG00000167378	2753.22	0.320836	0.0622471	5.15424	2.54668e-07	2.85464e-06	IRGQ	19
ENSG00000158716	60.1125	1.69087	0.356695	4.74038	2.13322e-06	2.29049e-05	DUSP23	1	ENSG00000126217	1156.43	0.411364	0.0873913	4.70715	2.51204e-06	2.69396e-05	MCF2L	13	ENSG00000116574	551.749	0.584381	0.113856	5.13264	2.85702e-07	3.06671e-06	RHOU	1	ENSG00000164975	1710.8	0.513729	0.135183	3.80025	0.000144552	0.00150349	SNAPC3	9	ENSG00000123892	56.5889	1.16811	0.379643	3.07687	0.00209187	0.022698	RAB38	11	ENSG00000172346	127.821	-1.23748	0.194813	-6.35212	2.12363e-10	2.32574e-09	CSDC2	22	ENSG00000171450	97.3561	-1.26683	0.26811	-4.72504	2.30074e-06	2.51787e-05	CDK5R2	2	ENSG00000198246	126.894	-1.00442	0.194935	-5.15259	2.56913e-07	2.8779e-06	SLC29A3	10
ENSG00000174405	972.07	-0.51835	0.109358	-4.73992	2.13801e-06	2.29412e-05	LIG4	13	ENSG00000198231	7676.6	0.231802	0.0492444	4.70719	2.5116e-06	2.69396e-05	DDX42	17	ENSG00000007314	70.0465	1.50591	0.293461	5.13156	2.87351e-07	3.07978e-06	SCN4A	17	ENSG00000140557	1823.22	0.669859	0.176281	3.79996	0.00014472	0.00150424	ST8SIA2	15	ENSG00000153406	146.873	-0.986132	0.320514	-3.07672	0.0020929	0.022698	NMRAL1	16	ENSG00000177301	91.5515	-1.55959	0.245637	-6.34918	2.16459e-10	2.36902e-09	KCNA2	1	ENSG00000185950	791.895	-0.685351	0.145075	-4.72411	2.31129e-06	2.52774e-05	IRS2	13	ENSG00000087258	2017.03	-0.40179	0.0779907	-5.15177	2.58046e-07	2.88868e-06	GNAO1	16
ENSG00000103021	430.396	0.625901	0.1321	4.73808	2.15749e-06	2.31349e-05	CFAP263	16	ENSG00000129514	60.6203	1.5097	0.320843	4.70541	2.53362e-06	2.71531e-05	FOXA1	14	ENSG00000076716	3733.33	0.361372	0.0704228	5.13147	2.87489e-07	3.07978e-06	GPC4	X	ENSG00000118363	3119.69	0.382308	0.100632	3.79905	0.000145249	0.00150875	SPCS2	11	ENSG00000114737	140.827	-0.706084	0.229524	-3.0763	0.00209584	0.0227011	CISH	3	ENSG00000076944	62.1961	2.42468	0.382066	6.34624	2.20646e-10	2.41326e-09	STXBP2	19	ENSG00000070371	471.313	0.695581	0.147303	4.72213	2.3339e-06	2.55079e-05	CLTCL1	22	ENSG00000067057	282.211	-0.728539	0.14143	-5.15121	2.58807e-07	2.89528e-06	PFKP	10
ENSG00000155858	931.074	-0.495793	0.104658	-4.73725	2.1664e-06	2.32151e-05	LSM11	5	ENSG00000204442	176.892	0.98614	0.209652	4.7037	2.55486e-06	2.73626e-05	NALF1	13	ENSG00000196372	442.731	0.611785	0.119221	5.13153	2.87393e-07	3.07978e-06	ASB13	10	ENSG00000134313	4268.58	0.664831	0.175014	3.79872	0.000145446	0.00150979	KIDINS220	2	ENSG00000165271	1605.66	-0.392431	0.127567	-3.07629	0.00209595	0.0227011	NOL6	9	ENSG00000138794	996.369	0.693943	0.109383	6.34417	2.23621e-10	2.44417e-09	CASP6	4	ENSG00000100077	1249.6	-0.719071	0.152344	-4.72004	2.35801e-06	2.57544e-05	GRK3	22	ENSG00000224599	9.95181	-6.89092	1.33795	-5.15034	2.60009e-07	2.90681e-06	BMS1P12	9
ENSG00000197122	1779.48	0.390384	0.0824405	4.73534	2.18686e-06	2.34189e-05	SRC	20	ENSG00000178233	1014.13	0.467946	0.0995258	4.70176	2.57929e-06	2.76061e-05	TMEM151B	6	ENSG00000122359	472.319	0.593414	0.115673	5.1301	2.89587e-07	3.10021e-06	ANXA11	10	ENSG00000016082	24.1606	-3.26546	0.860289	-3.79577	0.000147185	0.00152382	ISL1	5	ENSG00000173114	1124.49	0.466246	0.151584	3.07584	0.00209913	0.0227205	LRRN3	7	ENSG00000188573	69.876	-1.97117	0.310924	-6.33974	2.30159e-10	2.51397e-09	FBLL1	5	ENSG00000138028	61.1919	-1.43419	0.304031	-4.71726	2.39047e-06	2.60916e-05	CGREF1	2	ENSG00000165288	2798.48	0.401001	0.0779745	5.14272	2.70782e-07	3.02525e-06	BRWD3	X
ENSG00000088899	360.85	0.652523	0.137965	4.72963	2.24924e-06	2.4071e-05	LZTS3	20	ENSG00000003147	290.971	-0.761008	0.161895	-4.70062	2.59378e-06	2.77246e-05	ICA1	7	ENSG00000158615	4003.37	-0.29818	0.058149	-5.12786	2.93054e-07	3.13525e-06	PPP1R15B	1	ENSG00000115541	3088.76	-0.446354	0.117588	-3.79592	0.0001471	0.00152382	HSPE1	2	ENSG00000280987	1170.26	-0.774754	0.251935	-3.07521	0.00210355	0.0227533	MATR3	5	ENSG00000136891	2176.54	0.471215	0.0743786	6.33536	2.36795e-10	2.58475e-09	TEX10	9	ENSG00000176678	16.0844	6.62385	1.40453	4.71606	2.40451e-06	2.62276e-05	FOXL1	16	ENSG00000157456	2914.03	-0.394871	0.0768019	-5.14143	2.72661e-07	3.04424e-06	CCNB2	15
ENSG00000114739	6930.74	-0.309986	0.0655453	-4.72934	2.25253e-06	2.40903e-05	ACVR2B	3	ENSG00000171310	752.951	0.54149	0.115195	4.70065	2.59337e-06	2.77246e-05	CHST11	12	ENSG00000115129	655.751	-0.600317	0.117084	-5.12725	2.94008e-07	3.14338e-06	TP53I3	2	ENSG00000165480	975.398	-0.526695	0.138754	-3.79589	0.000147117	0.00152382	SKA3	13	ENSG00000187550	23.2606	-1.72759	0.561928	-3.0744	0.00210926	0.0228	SBK2	19	ENSG00000139517	667.874	0.618171	0.0975776	6.33517	2.37073e-10	2.58608e-09	LNX2	13	ENSG00000115306	8537.42	0.584861	0.124025	4.71566	2.40928e-06	2.62623e-05	SPTBN1	2	ENSG00000111269	1575.49	0.359553	0.0700504	5.13277	2.85511e-07	3.1856e-06	CREBL2	12
ENSG00000059915	394.893	-0.808585	0.171169	-4.7239	2.31366e-06	2.47278e-05	PSD	10	ENSG00000155380	6964.29	-0.265719	0.0565613	-4.69789	2.6286e-06	2.80783e-05	SLC16A1	1	ENSG00000075035	54.4417	-1.75992	0.34336	-5.12557	2.96634e-07	3.16938e-06	WSCD2	12	ENSG00000214290	30.4033	-2.24347	0.590984	-3.79617	0.00014695	0.00152382	POU2AF3	11	ENSG00000110108	1843.87	-0.749681	0.243981	-3.07271	0.00212125	0.0229145	TMEM109	11	ENSG00000171469	1895.83	0.476704	0.0752649	6.33368	2.3938e-10	2.60953e-09	ZNF561	19	ENSG00000178467	716.341	-0.714609	0.151568	-4.71477	2.41984e-06	2.636e-05	P4HTM	3	ENSG00000126785	794.099	0.501297	0.0976795	5.13206	2.86593e-07	3.19557e-06	RHOJ	14
ENSG00000123684	1871.8	0.382043	0.0809049	4.72213	2.33392e-06	2.49279e-05	LPGAT1	1	ENSG00000186479	69.1109	1.3896	0.295846	4.69704	2.63957e-06	2.81769e-05	RGS7BP	5	ENSG00000158863	597.368	0.534128	0.104218	5.12508	2.97409e-07	3.17556e-06	FHIP2B	8	ENSG00000105136	501.037	0.626378	0.165124	3.79337	0.000148617	0.00153763	ZNF419	19	ENSG00000196872	61.8608	1.31342	0.427509	3.07227	0.00212436	0.022933	CRACDL	2	ENSG00000183273	27.4806	3.13286	0.494701	6.33284	2.40692e-10	2.6221e-09	CCDC60	12	ENSG00000185624	9788.23	0.667739	0.141735	4.71118	2.46281e-06	2.68104e-05	P4HB	17	ENSG00000100320	10450.7	0.406848	0.0793494	5.1273	2.93927e-07	3.27518e-06	RBFOX2	22
ENSG00000180613	19.71	3.68129	0.779645	4.72175	2.33825e-06	2.49577e-05	GSX2	4	ENSG00000176658	375.82	0.760064	0.16184	4.69641	2.6478e-06	2.82461e-05	MYO1D	17	ENSG00000139722	1429.08	0.424195	0.0828192	5.12194	3.02407e-07	3.2268e-06	VPS37B	12	ENSG00000214078	6578.69	-0.341139	0.0899504	-3.79253	0.000149121	0.00154183	CPNE1	20	ENSG00000089472	1177.61	-0.585343	0.190573	-3.0715	0.00212988	0.0229775	HEPH	X	ENSG00000117122	2027.56	0.695334	0.109803	6.33255	2.41141e-10	2.62354e-09	MFAP2	1	ENSG00000186918	1092.04	-0.429119	0.0911148	-4.70965	2.48138e-06	2.69948e-05	ZNF395	8	ENSG00000125675	375.507	0.762052	0.148815	5.1208	3.04249e-07	3.38797e-06	GRIA3	X
ENSG00000164924	45794.5	-0.33511	0.0709909	-4.72047	2.35297e-06	2.50984e-05	YWHAZ	8	ENSG00000162490	1934.06	-0.409978	0.0873297	-4.6946	2.67129e-06	2.84779e-05	DRAXIN	1	ENSG00000170959	162.235	0.994139	0.194143	5.12065	3.0448e-07	3.24679e-06	DCDC1	11	ENSG00000178752	94.5656	-1.37233	0.361912	-3.79189	0.000149505	0.00154479	ERFE	2	ENSG00000146243	304.084	0.597488	0.194572	3.07078	0.00213503	0.0229899	IRAK1BP1	6	ENSG00000185989	617.629	-0.756797	0.119508	-6.3326	2.41059e-10	2.62354e-09	RASA3	13	ENSG00000182636	3046.84	-0.460269	0.0977346	-4.70937	2.48483e-06	2.70146e-05	NDN	15	ENSG00000100749	2063.97	-0.38232	0.0746814	-5.11935	3.06592e-07	3.41182e-06	VRK1	14
ENSG00000163755	1393.11	-0.409881	0.086968	-4.713	2.44091e-06	2.60192e-05	HPS3	3	ENSG00000154721	3763.91	-0.276817	0.0589835	-4.69313	2.69058e-06	2.86648e-05	JAM2	21	ENSG00000041982	280.982	-0.954149	0.186362	-5.11988	3.05738e-07	3.25806e-06	TNC	9	ENSG00000284874	890.597	0.908911	0.239754	3.79102	0.000150033	0.00154922		22	ENSG00000151779	1854.99	0.410391	0.133645	3.07075	0.00213523	0.0229899	NBAS	2	ENSG00000011677	298.386	-0.836647	0.132121	-6.3324	2.41372e-10	2.62433e-09	GABRA3	X	ENSG00000186205	722.295	-0.546031	0.116016	-4.70653	2.51974e-06	2.73761e-05	MTARC1	1	ENSG00000140968	18.7065	-3.34015	0.652816	-5.11653	3.11208e-07	3.46091e-06	IRF8	16
ENSG00000141380	4372.53	-0.329348	0.0699013	-4.71161	2.45764e-06	2.61632e-05	SS18	18	ENSG00000114923	218.445	0.782938	0.166835	4.69289	2.6937e-06	2.86792e-05	SLC4A3	2	ENSG00000109911	1343.33	0.406166	0.0793455	5.11896	3.07227e-07	3.27177e-06	ELP4	11	ENSG00000118263	1294.25	0.916924	0.241903	3.79046	0.000150369	0.00155167	KLF7	2	ENSG00000166676	209.647	0.691323	0.225104	3.07113	0.00213253	0.0229899	TVP23A	16	ENSG00000149926	392.216	-1.10251	0.174146	-6.33097	2.43617e-10	2.64699e-09	TLCD3B	16	ENSG00000089472	2065.25	0.746961	0.158769	4.70469	2.54247e-06	2.75888e-05	HEPH	X	ENSG00000166833	1537.99	-0.377736	0.0738301	-5.11629	3.11598e-07	3.46273e-06	NAV2	11
ENSG00000154122	686.642	-0.514912	0.109283	-4.71173	2.45626e-06	2.61632e-05	ANKH	5	ENSG00000125257	1371.21	0.43939	0.0936384	4.69241	2.70006e-06	2.8728e-05	ABCC4	13	ENSG00000104738	10871.4	-0.252024	0.0492723	-5.11492	3.13868e-07	3.33635e-06	MCM4	8	ENSG00000156675	583.926	-1.40365	0.370392	-3.78963	0.000150871	0.00155583	RAB11FIP1	8	ENSG00000163947	107.284	-1.28739	0.41929	-3.07041	0.00213768	0.0230011	ARHGEF3	3	ENSG00000173894	3185.31	0.451233	0.0712807	6.33037	2.44581e-10	2.65572e-09	CBX2	17	ENSG00000114204	56.9763	-1.62421	0.345232	-4.70468	2.54266e-06	2.75888e-05	SERPINI2	3	ENSG00000178585	3116.32	0.360541	0.0704708	5.11618	3.1178e-07	3.46273e-06	CTNNBIP1	1
ENSG00000126882	179.534	-0.848902	0.180179	-4.71143	2.45987e-06	2.61698e-05	FAM78A	9	ENSG00000118482	4366.38	-0.34588	0.0737485	-4.68999	2.73218e-06	2.90507e-05	PHF3	6	ENSG00000142937	17008.2	0.280066	0.0547529	5.1151	3.1358e-07	3.33635e-06	RPS8	1	ENSG00000197381	420.376	-0.635528	0.167798	-3.78746	0.000152194	0.00156844	ADARB1	21	ENSG00000116353	609.082	-0.407899	0.132887	-3.06951	0.0021441	0.02304	MECR	1	ENSG00000086827	1384.22	0.553399	0.087459	6.32752	2.49127e-10	2.70332e-09	ZW10	11	ENSG00000153531	127.72	1.00759	0.214212	4.70369	2.55505e-06	2.77052e-05	ADPRHL1	13	ENSG00000146674	936.715	-1.61487	0.31567	-5.1157	3.1258e-07	3.46803e-06	IGFBP3	7
ENSG00000087253	720.715	-0.501939	0.106564	-4.71019	2.47485e-06	2.63119e-05	LPCAT2	16	ENSG00000165905	35.119	2.10522	0.449	4.6887	2.74945e-06	2.92152e-05	LARGE2	11	ENSG00000223573	46.4482	1.89043	0.369593	5.1149	3.13907e-07	3.33635e-06	TINCR	19	ENSG00000160014	17895.2	-0.338202	0.0893061	-3.787	0.000152478	0.00157035	CALM3	19	ENSG00000159450	23.2826	-1.93139	0.629201	-3.06959	0.00214352	0.02304	TCHH	1	ENSG00000147883	57.8828	2.14947	0.339751	6.32661	2.50605e-10	2.71757e-09	CDKN2B	9	ENSG00000101955	158.042	1.60168	0.340554	4.70315	2.56177e-06	2.77597e-05	SRPX	X	ENSG00000169684	828.892	0.474219	0.0926997	5.11565	3.12667e-07	3.46803e-06	CHRNA5	15
ENSG00000125820	15.2464	6.24286	1.32636	4.70677	2.5167e-06	2.67394e-05	NKX2-2	20	ENSG00000196091	12.952	-4.49056	0.958459	-4.68518	2.79708e-06	2.97018e-05	MYBPC1	12	ENSG00000130294	1421.38	0.62764	0.122715	5.11462	3.14369e-07	3.33906e-06	KIF1A	2	ENSG00000077616	233.621	-0.895455	0.236472	-3.78672	0.000152649	0.00157107	NAALAD2	11	ENSG00000102230	714.378	0.493926	0.161019	3.0675	0.00215857	0.0231802	PCYT1B	X	ENSG00000109686	1067.75	0.705178	0.11148	6.3256	2.52246e-10	2.73357e-09	SH3D19	4	ENSG00000180817	2680.69	-0.745877	0.158642	-4.70165	2.5807e-06	2.79466e-05	PPA1	10	ENSG00000110697	1802.99	0.432176	0.0844982	5.11461	3.14386e-07	3.4848e-06	PITPNM1	11
ENSG00000138594	2915.36	-0.351878	0.0747716	-4.70603	2.52587e-06	2.68085e-05	TMOD3	15	ENSG00000196569	135.707	-1.11504	0.238049	-4.68409	2.8121e-06	2.98417e-05	LAMA2	6	ENSG00000139289	1007.21	-0.628469	0.122895	-5.11389	3.15587e-07	3.34981e-06	PHLDA1	12	ENSG00000152443	809.127	0.532796	0.140801	3.78404	0.000154306	0.00158709	ZNF776	19	ENSG00000164039	1398.95	0.432262	0.140932	3.06717	0.00216097	0.0231909	BDH2	4	ENSG00000168439	7014.1	0.458147	0.0724369	6.32478	2.53598e-10	2.74642e-09	STIP1	11	ENSG00000066027	804.015	1.00634	0.214089	4.70058	2.59422e-06	2.80746e-05	PPP2R5A	1	ENSG00000184144	729.862	-0.485475	0.0949909	-5.11076	3.20868e-07	3.55433e-06	CNTN2	1
ENSG00000172687	3133.95	0.368958	0.078402	4.70598	2.52652e-06	2.68085e-05	ZNF738	19	ENSG00000095587	167.728	0.868833	0.185532	4.68293	2.82797e-06	2.99722e-05	TLL2	10	ENSG00000148344	102.578	1.44137	0.282004	5.11118	3.20155e-07	3.39607e-06	PTGES	9	ENSG00000141447	1183.87	-0.953258	0.251975	-3.78315	0.000154856	0.00159067	OSBPL1A	18	ENSG00000153404	2522.77	-0.513346	0.167383	-3.06689	0.00216301	0.0231976	PLEKHG4B	5	ENSG00000196419	13892	0.359865	0.0569033	6.32414	2.54641e-10	2.75592e-09	XRCC6	22	ENSG00000106538	295.255	-1.22675	0.261193	-4.69673	2.64362e-06	2.85905e-05	RARRES2	7	ENSG00000168542	8939.48	0.333031	0.06518	5.1094	3.2318e-07	3.5776e-06	COL3A1	2
ENSG00000198692	760.447	0.835147	0.177508	4.70483	2.54077e-06	2.69421e-05	EIF1AY	Y	ENSG00000198909	891.7	-0.411761	0.0879282	-4.68293	2.82809e-06	2.99722e-05	MAP3K3	17	ENSG00000160410	1005.36	0.467997	0.0915904	5.10967	3.22726e-07	3.42111e-06	SHKBP1	19	ENSG00000160310	4302.1	0.377559	0.0997975	3.78325	0.000154792	0.00159067	PRMT2	21	ENSG00000198551	578.043	0.39799	0.129789	3.06642	0.00216636	0.0232183	ZNF627	19	ENSG00000182010	2811.42	0.452952	0.0716469	6.322	2.58195e-10	2.79255e-09	RTKN2	10	ENSG00000124570	1537.33	0.581217	0.12383	4.69368	2.68328e-06	2.90005e-05	SERPINB6	6	ENSG00000122591	2857.8	-0.364398	0.0713265	-5.10887	3.24085e-07	3.58292e-06	HYCC1	7
ENSG00000048140	1226.85	0.461758	0.0982452	4.70005	2.60098e-06	2.75626e-05	TSPAN17	5	ENSG00000065485	469.797	-0.547274	0.116891	-4.68193	2.84182e-06	3.00981e-05	PDIA5	3	ENSG00000147324	1707.7	-0.366348	0.071723	-5.10782	3.25891e-07	3.4524e-06	MFHAS1	8	ENSG00000175567	1793.9	-0.881916	0.233163	-3.7824	0.000155326	0.00159445	UCP2	11	ENSG00000106100	442.72	-0.488104	0.15927	-3.06463	0.00217936	0.0233423	NOD1	7	ENSG00000165490	721.754	0.725637	0.114782	6.32187	2.58416e-10	2.79312e-09	DDIAS	11	ENSG00000117543	1115.88	-0.61929	0.131948	-4.69346	2.68626e-06	2.90137e-05	DPH5	1	ENSG00000143320	1510.22	0.480298	0.0940104	5.10899	3.23893e-07	3.58292e-06	CRABP2	1
ENSG00000120690	674.011	-0.543939	0.115764	-4.6987	2.61829e-06	2.77279e-05	ELF1	13	ENSG00000137642	2328.29	0.364292	0.0778166	4.68141	2.84902e-06	3.01476e-05	SORL1	11	ENSG00000203685	42.3289	2.04947	0.401303	5.10703	3.27262e-07	3.46466e-06	STUM	1	ENSG00000158470	2809.97	-0.729299	0.192831	-3.78207	0.00015553	0.0015955	B4GALT5	20	ENSG00000214063	1186.98	-0.512421	0.167217	-3.06441	0.00218099	0.0233445	TSPAN4	11	ENSG00000173692	5347.35	0.370699	0.0586751	6.31782	2.65275e-10	2.86539e-09	PSMD1	2	ENSG00000044115	13078.1	0.339795	0.072426	4.69162	2.71057e-06	2.92567e-05	CTNNA1	5	ENSG00000186088	139.77	-0.996357	0.195044	-5.10838	3.24931e-07	3.58994e-06	GSAP	7
ENSG00000101350	2634.5	-0.474783	0.1011	-4.69617	2.65087e-06	2.80546e-05	KIF3B	20	ENSG00000172638	207.153	1.05271	0.224875	4.68133	2.85022e-06	3.01476e-05	EFEMP2	11	ENSG00000161057	2825.02	-0.351024	0.0687375	-5.10673	3.27784e-07	3.46793e-06	PSMC2	7	ENSG00000164611	2423.17	-0.465141	0.123131	-3.77762	0.000158336	0.00162264	PTTG1	5	ENSG00000266074	2952.16	-0.890584	0.290864	-3.06186	0.00219966	0.0235291	BAHCC1	17	ENSG00000099139	323.133	1.09683	0.173623	6.31728	2.66208e-10	2.87358e-09	PCSK5	9	ENSG00000055163	3204.93	-0.608671	0.12974	-4.69148	2.7123e-06	2.92567e-05	CYFIP2	5	ENSG00000005801	4119.38	0.302237	0.0591847	5.10668	3.27875e-07	3.61774e-06	ZNF195	11
ENSG00000171033	2765.64	0.334738	0.0712822	4.69595	2.65369e-06	2.80661e-05	PKIA	8	ENSG00000113638	1146.85	-0.398468	0.0852153	-4.67602	2.92498e-06	3.09182e-05	TTC33	5	ENSG00000003436	921.091	0.52996	0.103794	5.1059	3.29232e-07	3.48098e-06	TFPI	2	ENSG00000205927	139.762	-4.72865	1.25178	-3.77755	0.000158382	0.00162264	OLIG2	21	ENSG00000119669	3833.56	0.419712	0.13713	3.06068	0.00220837	0.0236068	IRF2BPL	14	ENSG00000148848	295.488	-1.303	0.206338	-6.3149	2.70335e-10	2.91623e-09	ADAM12	10	ENSG00000283654	35.6356	3.01885	0.643735	4.68958	2.7377e-06	2.95115e-05	CIROP	14	ENSG00000149084	1854.25	-0.355205	0.0695561	-5.10675	3.27752e-07	3.61774e-06	HSD17B12	11
ENSG00000217128	1129.73	-0.502847	0.107184	-4.69146	2.71262e-06	2.86707e-05	FNIP1	5	ENSG00000139496	5048.54	-0.253345	0.0542001	-4.67425	2.9503e-06	3.11655e-05	NUP58	13	ENSG00000165097	1064.78	-0.470331	0.0921821	-5.10219	3.35748e-07	3.54755e-06	KDM1B	6	ENSG00000152782	806.111	-0.56956	0.15079	-3.77717	0.000158618	0.001624	PANK1	10	ENSG00000240849	1052.78	-0.451008	0.147447	-3.05879	0.00222232	0.0237405	PEDS1	20	ENSG00000112715	770.588	0.830154	0.131472	6.31431	2.71376e-10	2.92555e-09	VEGFA	6	ENSG00000150961	1279.73	0.641068	0.136826	4.68528	2.79573e-06	3.01174e-05	SEC24D	4	ENSG00000187325	3057.08	0.31973	0.0626174	5.10609	3.289e-07	3.62668e-06	TAF9B	X
ENSG00000166734	3550.04	-0.325361	0.0693585	-4.69101	2.71863e-06	2.87155e-05	GOLM2	15	ENSG00000152154	775.18	-0.492618	0.105438	-4.67213	2.98088e-06	3.1449e-05	TMEM178A	2	ENSG00000090776	2615.84	-0.366911	0.0719234	-5.10141	3.37133e-07	3.55986e-06	EFNB1	X	ENSG00000135334	2224.65	0.583141	0.154582	3.77238	0.000161701	0.00165449	AKIRIN2	6	ENSG00000073670	309.668	-0.690562	0.225782	-3.05853	0.00222426	0.0237457	ADAM11	17	ENSG00000101224	2169.58	-0.484786	0.0767893	-6.31319	2.73333e-10	2.94474e-09	CDC25B	20	ENSG00000123146	72.8258	1.56008	0.333072	4.6839	2.81465e-06	3.02818e-05	ADGRE5	19	ENSG00000155744	1608.49	0.367814	0.0720472	5.10519	3.30469e-07	3.64161e-06	HYCC2	2
ENSG00000134595	1885.43	0.60518	0.12905	4.68949	2.73885e-06	2.89103e-05	SOX3	X	ENSG00000159263	63.7366	1.5116	0.323536	4.67212	2.98101e-06	3.1449e-05	SIM2	21	ENSG00000060709	188.013	0.975514	0.191291	5.09962	3.40336e-07	3.59136e-06	RIMBP2	12	ENSG00000132330	870.166	-0.667217	0.176909	-3.77153	0.00016225	0.00165903	SCLY	2	ENSG00000169241	386.602	-0.688744	0.225362	-3.05617	0.00224183	0.0239177	SLC50A1	1	ENSG00000169231	1962.23	-0.540414	0.085604	-6.31295	2.73766e-10	2.94748e-09	THBS3	1	ENSG00000184897	5440.52	-0.509397	0.108752	-4.684	2.81323e-06	3.02818e-05	H1-10	3	ENSG00000103528	270.442	0.733428	0.143673	5.10484	3.31067e-07	3.64583e-06	SYT17	16
ENSG00000217236	104.858	-1.38653	0.295808	-4.68726	2.76891e-06	2.92086e-05	SP9	2	ENSG00000158106	440.95	0.590611	0.126498	4.66894	3.02765e-06	3.19202e-05	RHPN1	8	ENSG00000135387	20027.9	-0.264835	0.0519338	-5.09947	3.40607e-07	3.59187e-06	CAPRIN1	11	ENSG00000285283	248.544	-1.48981	0.395074	-3.77095	0.000162625	0.00166178		11	ENSG00000131653	3169.46	-0.385705	0.126232	-3.05552	0.00224669	0.023954	TRAF7	16	ENSG00000141540	490.176	-0.738063	0.117	-6.30825	2.82208e-10	3.0364e-09	TTYH2	17	ENSG00000134871	9464.96	0.576851	0.123169	4.68341	2.82137e-06	3.03343e-05	COL4A2	13	ENSG00000124570	1720.56	0.368959	0.0723039	5.10289	3.345e-07	3.68123e-06	SERPINB6	6
ENSG00000079156	646.147	0.595429	0.127045	4.68677	2.77551e-06	2.92592e-05	OSBPL6	2	ENSG00000087086	12173.4	-0.27175	0.0582063	-4.66874	3.03055e-06	3.193e-05	FTL	19	ENSG00000144840	1223.89	-0.425551	0.0834547	-5.09919	3.41111e-07	3.59485e-06	RABL3	3	ENSG00000033627	2104.36	0.396201	0.105088	3.77018	0.000163129	0.00166452	ATP6V0A1	17	ENSG00000115380	144.774	-0.821678	0.269019	-3.05435	0.00225546	0.0240163	EFEMP1	2	ENSG00000215788	473.485	-0.793026	0.125798	-6.30397	2.90116e-10	3.11945e-09	TNFRSF25	1	ENSG00000155897	108.425	1.79551	0.383426	4.68281	2.82965e-06	3.04036e-05	ADCY8	8	ENSG00000172461	3855.54	0.965988	0.189352	5.10155	3.36881e-07	3.70503e-06	FUT9	6
ENSG00000079739	730.466	0.580565	0.123879	4.68657	2.77827e-06	2.92693e-05	PGM1	1	ENSG00000136147	237.013	-0.736197	0.157709	-4.66808	3.04024e-06	3.20113e-05	PHF11	13	ENSG00000163251	200.19	0.895925	0.17573	5.09831	3.42704e-07	3.60929e-06	FZD5	2	ENSG00000103145	709.303	-0.821508	0.217911	-3.76992	0.000163299	0.00166452	HCFC1R1	16	ENSG00000154447	770.549	0.442867	0.144993	3.05441	0.00225507	0.0240163	SH3RF1	4	ENSG00000105426	7915.59	-0.694779	0.110304	-6.29874	3.00073e-10	3.22442e-09	PTPRS	19	ENSG00000111266	505.76	-0.598476	0.127811	-4.6825	2.83391e-06	3.04295e-05	DUSP16	12	ENSG00000138162	2737.66	0.362943	0.0711765	5.09919	3.41103e-07	3.74903e-06	TACC2	10
ENSG00000064601	819.953	-0.527139	0.112501	-4.68564	2.79089e-06	2.93785e-05	CTSA	20	ENSG00000187764	1378.98	0.390398	0.0836509	4.667	3.05636e-06	3.21602e-05	SEMA4D	9	ENSG00000143549	11199.8	-0.32499	0.0637508	-5.09782	3.43582e-07	3.61619e-06	TPM3	1	ENSG00000111602	5950.03	-0.64318	0.170598	-3.77016	0.000163145	0.00166452	TIMELESS	12	ENSG00000182771	61.1096	1.27214	0.41653	3.05414	0.00225706	0.0240177	GRID1	10	ENSG00000099810	2610.11	0.445604	0.070756	6.29775	3.01993e-10	3.24295e-09	MTAP	9	ENSG00000169851	2451.74	2.83301	0.605095	4.68192	2.84202e-06	3.04968e-05	PCDH7	4	ENSG00000168875	9.52656	-6.83409	1.3403	-5.09893	3.41583e-07	3.75187e-06	SOX14	3
ENSG00000127152	57.3664	1.52865	0.326248	4.68554	2.79226e-06	2.93785e-05	BCL11B	14	ENSG00000053918	28.7534	2.2722	0.487041	4.66531	3.08148e-06	3.24035e-05	KCNQ1	11	ENSG00000081377	988.926	0.498319	0.0977862	5.09601	3.46891e-07	3.64865e-06	CDC14B	9	ENSG00000176853	829.158	0.601737	0.159616	3.76989	0.000163317	0.00166452	FAM91A1	8	ENSG00000003402	1102.26	0.523924	0.171563	3.05383	0.00225943	0.0240273	CFLAR	2	ENSG00000124491	111.201	1.62695	0.258378	6.29676	3.03922e-10	3.26154e-09	F13A1	6	ENSG00000159167	214.632	1.80427	0.38539	4.68168	2.84535e-06	3.05128e-05	STC1	8	ENSG00000175395	1257.76	0.390615	0.0766123	5.09859	3.42197e-07	3.75618e-06	ZNF25	10
ENSG00000144824	3018.42	-0.480076	0.10249	-4.68414	2.81135e-06	2.95602e-05	PHLDB2	3	ENSG00000146122	316.67	0.762482	0.163454	4.66481	3.089e-06	3.24615e-05	DAAM2	6	ENSG00000079102	118.876	1.24132	0.243786	5.09185	3.5458e-07	3.72711e-06	RUNX1T1	8	ENSG00000176105	2083.2	0.522444	0.138628	3.76868	0.000164112	0.00167154	YES1	18	ENSG00000122877	136.174	3.25337	1.06606	3.05177	0.00227493	0.0241765	EGR2	10	ENSG00000196872	45.0045	-2.29498	0.364855	-6.29013	3.17203e-10	3.40186e-09	CRACDL	2	ENSG00000178033	189.197	1.22273	0.261186	4.68147	2.84827e-06	3.05243e-05	CALHM5	6	ENSG00000163558	3145.41	0.311118	0.0610287	5.09789	3.43455e-07	3.76754e-06	PRKCI	3
ENSG00000151491	1626.87	-0.50618	0.1081	-4.68249	2.83407e-06	2.97797e-05	EPS8	12	ENSG00000135821	16564.2	-0.24692	0.0529562	-4.66272	3.12057e-06	3.2772e-05	GLUL	1	ENSG00000162735	3401.58	-0.326898	0.0642083	-5.09121	3.55795e-07	3.73746e-06	PEX19	1	ENSG00000125531	111.112	-1.08844	0.289017	-3.76601	0.000165879	0.00168844	FNDC11	20	ENSG00000149474	894.752	-0.378095	0.12396	-3.05015	0.00228726	0.0242604	KAT14	20	ENSG00000169188	480.343	0.692453	0.110161	6.28582	3.26131e-10	3.49535e-09	APEX2	X	ENSG00000144560	2594.82	0.437245	0.0934074	4.68105	2.85404e-06	3.05663e-05	VGLL4	3	ENSG00000196247	828.021	-0.471814	0.09256	-5.09738	3.44378e-07	3.77522e-06	ZNF107	7
ENSG00000182749	204.491	-0.855734	0.182773	-4.68196	2.84143e-06	2.98377e-05	PAQR7	1	ENSG00000106012	927.773	0.430596	0.092464	4.6569	3.2101e-06	3.36905e-05	IQCE	7	ENSG00000101849	2379.5	0.347441	0.0682499	5.09072	3.56703e-07	3.74457e-06	TBL1X	X	ENSG00000138081	2338.83	0.366481	0.0973186	3.76579	0.000166027	0.00168884	FBXO11	2	ENSG00000157856	43.5432	-1.43372	0.470041	-3.05021	0.00228678	0.0242604	DRC1	2	ENSG00000168280	11004.3	-0.503276	0.0801024	-6.2829	3.32312e-10	3.55929e-09	KIF5C	2	ENSG00000149809	721.374	-0.576164	0.123089	-4.68088	2.85641e-06	3.05719e-05	TM7SF2	11	ENSG00000049540	384.158	0.697753	0.136903	5.09671	3.45611e-07	3.78628e-06	ELN	7
ENSG00000149926	251.881	0.899754	0.192198	4.68138	2.84947e-06	2.99028e-05	TLCD3B	16	ENSG00000179455	394.271	0.587244	0.126155	4.65493	3.24088e-06	3.39915e-05	MKRN3	15	ENSG00000106829	4190.95	0.318308	0.0625286	5.0906	3.56939e-07	3.74462e-06	TLE4	9	ENSG00000148204	6388.96	-1.03499	0.274852	-3.76562	0.000166133	0.00168884	CRB2	9	ENSG00000167332	17.5631	2.00624	0.657742	3.05019	0.00228694	0.0242604	OR51E2	11	ENSG00000260691	158.231	-1.25574	0.1999	-6.28181	3.34659e-10	3.58211e-09	ANKRD20A1	9	ENSG00000145431	1197.86	-0.776664	0.165987	-4.67907	2.88179e-06	3.08236e-05	PDGFC	4	ENSG00000100814	2934.45	-0.341236	0.0669875	-5.09402	3.50555e-07	3.83796e-06	CCNB1IP1	14
ENSG00000179364	1909.37	0.415365	0.0887323	4.6811	2.85341e-06	2.99248e-05	PACS2	14	ENSG00000169862	2933.23	0.340401	0.0732695	4.64588	3.38628e-06	3.54936e-05	CTNND2	5	ENSG00000079739	721.383	0.545386	0.107144	5.09024	3.57617e-07	3.74931e-06	PGM1	1	ENSG00000140534	1463.16	-0.578442	0.153679	-3.76395	0.000167248	0.00169907	TICRR	15	ENSG00000037897	478.187	-0.493262	0.161768	-3.0492	0.00229454	0.0243218	METTL1	12	ENSG00000162998	1419.52	0.574468	0.0915084	6.27776	3.43486e-10	3.67421e-09	FRZB	2	ENSG00000136928	213.581	-1.27994	0.273555	-4.67891	2.88401e-06	3.08274e-05	GABBR2	9	ENSG00000148303	14598.3	-0.296336	0.0581766	-5.09373	3.51092e-07	3.84136e-06	RPL7A	9
ENSG00000154914	67.0136	1.61403	0.344833	4.68062	2.86007e-06	2.99753e-05	USP43	17	ENSG00000088367	2313.82	-0.340836	0.0733673	-4.64561	3.39075e-06	3.55174e-05	EPB41L1	20	ENSG00000113368	18771.8	-0.242598	0.0476896	-5.08702	3.63734e-07	3.81098e-06	LMNB1	5	ENSG00000106052	2367.88	0.447912	0.119017	3.76343	0.000167595	0.00170117	TAX1BP1	7	ENSG00000141556	5724.63	-0.326963	0.107246	-3.04873	0.0022981	0.0243438	TBCD	17	ENSG00000159593	4569.46	0.461217	0.0734868	6.27619	3.46979e-10	3.70918e-09	NAE1	16	ENSG00000147852	1207.99	-0.922313	0.197147	-4.67831	2.89254e-06	3.08912e-05	VLDLR	9	ENSG00000153157	254.977	-0.956482	0.187829	-5.09231	3.53735e-07	3.86778e-06	SYCP2L	6
ENSG00000196950	5399.14	0.341332	0.0729305	4.68024	2.86541e-06	3.00119e-05	SLC39A10	2	ENSG00000097046	5055.52	-0.277728	0.0598165	-4.643	3.43379e-06	3.5945e-05	CDC7	1	ENSG00000169692	221.821	0.854096	0.167908	5.08668	3.64388e-07	3.81537e-06	AGPAT2	9	ENSG00000149403	222.264	1.48828	0.39547	3.76332	0.000167671	0.00170117	GRIK4	11	ENSG00000228997	8.99785	3.84414	1.26183	3.04647	0.00231546	0.0245119	ORMDL1P1	10	ENSG00000150051	50.4216	-2.05714	0.327849	-6.27467	3.50371e-10	3.74302e-09	MKX	10	ENSG00000147853	3413.44	-0.464608	0.0993129	-4.67822	2.89372e-06	3.08912e-05	AK3	9	ENSG00000133101	409.037	0.716458	0.140731	5.09096	3.56251e-07	3.89277e-06	CCNA1	13
ENSG00000114480	555.202	-0.659134	0.140854	-4.67954	2.87523e-06	3.00953e-05	GBE1	3	ENSG00000070495	512.391	-0.539388	0.116182	-4.64263	3.44007e-06	3.59876e-05	JMJD6	17	ENSG00000072657	202.813	-1.06933	0.210233	-5.08641	3.64898e-07	3.81824e-06	TRHDE	12	ENSG00000111276	2736.26	0.461605	0.122696	3.76218	0.000168441	0.00170788	CDKN1B	12	ENSG00000185869	112.086	-0.786516	0.258356	-3.04431	0.00233211	0.0246723	ZNF829	19	ENSG00000254305	30.6234	-3.01327	0.480273	-6.27408	3.51703e-10	3.75483e-09	MRPL9P1	8	ENSG00000185896	5391.06	0.837434	0.179044	4.67726	2.90732e-06	3.10147e-05	LAMP1	13	ENSG00000092607	26.6452	-2.72301	0.535078	-5.08901	3.59939e-07	3.93053e-06	TBX15	1
ENSG00000116990	1355.41	0.450628	0.0963232	4.6783	2.8927e-06	3.02586e-05	MYCL	1	ENSG00000109132	16.2969	-3.25143	0.700873	-4.63911	3.49912e-06	3.65817e-05	PHOX2B	4	ENSG00000083312	17381.9	-0.299999	0.0590107	-5.08381	3.69935e-07	3.86846e-06	TNPO1	5	ENSG00000115616	15.8929	3.47027	0.922625	3.7613	0.000169033	0.00171112	SLC9A2	2	ENSG00000162551	1339.41	-0.815766	0.268038	-3.04347	0.00233869	0.0247258	ALPL	1	ENSG00000050344	874.698	0.59664	0.0951244	6.27221	3.55969e-10	3.79792e-09	NFE2L3	7	ENSG00000185920	2236.51	-0.826303	0.176669	-4.67714	2.90903e-06	3.10147e-05	PTCH1	9	ENSG00000182963	3743.42	-0.300908	0.0591351	-5.08848	3.60938e-07	3.9389e-06	GJC1	17
ENSG00000014216	1121.93	0.444014	0.0949202	4.67775	2.90033e-06	3.03189e-05	CAPN1	11	ENSG00000067182	954.612	-0.424799	0.0916836	-4.63331	3.59862e-06	3.75977e-05	TNFRSF1A	12	ENSG00000026559	221.143	0.970958	0.191024	5.08291	3.71689e-07	3.88429e-06	KCNG1	20	ENSG00000145632	1066.12	0.817982	0.217466	3.76142	0.000168952	0.00171112	PLK2	5	ENSG00000198948	61.8645	-1.03027	0.338647	-3.04232	0.00234759	0.0248039	MFAP3L	4	ENSG00000035862	6381.85	-0.43402	0.0692627	-6.26628	3.69778e-10	3.94271e-09	TIMP2	17	ENSG00000166342	174.946	-2.3282	0.497799	-4.67699	2.91118e-06	3.10176e-05	NETO1	18	ENSG00000141258	2756.45	-0.40288	0.0791818	-5.08804	3.61789e-07	3.94564e-06	SGSM2	17
ENSG00000177432	351.368	-0.64748	0.138428	-4.67739	2.90549e-06	3.03533e-05	NAP1L5	4	ENSG00000169085	338.504	2.69214	0.581677	4.62825	3.68774e-06	3.8504e-05	VXN	8	ENSG00000166897	21.8189	3.27747	0.644933	5.08187	3.73731e-07	3.90312e-06	ELFN2	22	ENSG00000171848	4943.78	-0.48387	0.128647	-3.76122	0.000169087	0.00171112	RRM2	2	ENSG00000116717	571.6	-0.51251	0.168493	-3.04174	0.00235218	0.0248045	GADD45A	1	ENSG00000164484	521.75	-0.836113	0.133436	-6.26602	3.70399e-10	3.94679e-09	TMEM200A	6	ENSG00000109158	22.6853	-2.78723	0.596077	-4.67596	2.92584e-06	3.11537e-05	GABRA4	4	ENSG00000135451	1296.74	-0.450489	0.088592	-5.08499	3.67647e-07	4.00695e-06	TROAP	12
ENSG00000169760	1167.43	0.55061	0.117767	4.67543	2.93337e-06	3.06248e-05	NLGN1	3	ENSG00000142279	504.706	0.541404	0.11699	4.62779	3.69585e-06	3.85639e-05	WTIP	19	ENSG00000265681	15697.6	0.369788	0.0727729	5.08139	3.74677e-07	3.91048e-06	RPL17	18	ENSG00000152779	16.9022	-3.30373	0.878481	-3.76073	0.000169416	0.00171335	SLC16A12	10	ENSG00000127990	927.724	0.409373	0.134582	3.04181	0.0023516	0.0248045	SGCE	7	ENSG00000160050	453.248	-0.735563	0.117416	-6.26462	3.73745e-10	3.97988e-09	CCDC28B	1	ENSG00000122176	46.3457	2.79889	0.598749	4.67456	2.94578e-06	3.13458e-05	FMOD	1	ENSG00000137642	1391.31	-0.456596	0.0897953	-5.08485	3.67918e-07	4.00733e-06	SORL1	11
ENSG00000153179	569.677	0.59648	0.127588	4.67504	2.93896e-06	3.06634e-05	RASSF3	12	ENSG00000153130	2865.51	-0.30797	0.0665633	-4.62673	3.71493e-06	3.8738e-05	SCOC	4	ENSG00000129083	5019.87	-0.333795	0.065699	-5.08066	3.76121e-07	3.92302e-06	COPB1	11	ENSG00000149201	72.8063	-1.77714	0.472591	-3.76043	0.000169624	0.00171435	CCDC81	11	ENSG00000170365	932.573	0.39234	0.128973	3.04204	0.00234983	0.0248045	SMAD1	4	ENSG00000114166	620.709	-0.69929	0.111634	-6.26411	3.74957e-10	3.99021e-09	KAT2B	3	ENSG00000182718	7350.42	0.863251	0.184717	4.67338	2.96283e-06	3.15069e-05	ANXA2	15	ENSG00000127863	726.617	-0.510811	0.100468	-5.08434	3.68916e-07	4.01561e-06	TNFRSF19	13
ENSG00000100604	54.9243	-2.11485	0.452637	-4.6723	2.97849e-06	3.1056e-05	CHGA	14	ENSG00000166848	2028.49	-0.346945	0.075002	-4.62581	3.73137e-06	3.88844e-05	TERF2IP	16	ENSG00000134871	10761.9	-0.304075	0.0598564	-5.08007	3.77295e-07	3.93274e-06	COL4A2	13	ENSG00000006118	5387.35	-0.50137	0.133387	-3.75876	0.000170755	0.00172459	TMEM132A	11	ENSG00000074410	346.861	1.24979	0.410943	3.04126	0.0023559	0.0248278	CA12	15	ENSG00000130396	11230.1	-0.66312	0.105908	-6.26129	3.818e-10	4.06043e-09	AFDN	6	ENSG00000002834	6037.09	0.478864	0.102471	4.67319	2.96564e-06	3.15166e-05	LASP1	17	ENSG00000175356	405.077	-0.587771	0.115609	-5.08411	3.69355e-07	4.0178e-06	SCUBE2	11
ENSG00000283128	170.151	-1.03315	0.221251	-4.66956	3.0185e-06	3.14529e-05		7	ENSG00000143674	145.177	0.985567	0.213269	4.62125	3.8144e-06	3.97242e-05	MAP3K21	1	ENSG00000139180	1030.45	-0.519581	0.10229	-5.07948	3.7846e-07	3.94236e-06	NDUFA9	12	ENSG00000162722	270.038	1.66965	0.444238	3.75845	0.000170967	0.00172459	TRIM58	1	ENSG00000140545	5736.48	-0.426505	0.140258	-3.04085	0.00235909	0.0248455	MFGE8	15	ENSG00000113569	2785.36	0.473338	0.0756033	6.26081	3.82973e-10	4.07029e-09	NUP155	5	ENSG00000180628	603.7	-0.526814	0.112785	-4.67095	2.99811e-06	3.18412e-05	PCGF5	10	ENSG00000121653	2669.15	0.31994	0.0629831	5.07978	3.77876e-07	4.10522e-06	MAPK8IP1	11
ENSG00000103489	1406.08	0.482829	0.103436	4.66789	3.04312e-06	3.16891e-05	XYLT1	16	ENSG00000139946	1005.71	0.582565	0.126073	4.62087	3.82138e-06	3.97713e-05	PELI2	14	ENSG00000125354	2045.77	0.335586	0.0660766	5.07873	3.79957e-07	3.9554e-06	SEPTIN6	X	ENSG00000165323	2846.46	1.02599	0.272978	3.75852	0.000170922	0.00172459	FAT3	11	ENSG00000103154	519.457	-0.979776	0.322237	-3.04054	0.00236152	0.024855	NECAB2	16	ENSG00000121005	3817.28	-0.606108	0.0968272	-6.25969	3.85732e-10	4.09698e-09	CRISPLD1	8	ENSG00000173218	751.231	0.815452	0.174668	4.66858	3.03296e-06	3.21906e-05	VANGL1	1	ENSG00000167680	509.981	0.578931	0.113967	5.07981	3.77821e-07	4.10522e-06	SEMA6B	19
ENSG00000140332	1492.16	-0.474613	0.101699	-4.66684	3.05866e-06	3.18304e-05	TLE3	15	ENSG00000178662	2466.45	-0.429596	0.0929871	-4.61995	3.83829e-06	3.99217e-05	CSRNP3	2	ENSG00000133110	102.516	-1.87897	0.36998	-5.07859	3.80252e-07	3.95594e-06	POSTN	13	ENSG00000163728	895.039	0.496663	0.132169	3.75779	0.000171417	0.00172803	TTC14	3	ENSG00000157837	1570.61	0.33627	0.110604	3.0403	0.00236345	0.0248595	SPPL3	12	ENSG00000170340	522.999	0.753122	0.120421	6.25405	3.99936e-10	4.24512e-09	B3GNT2	2	ENSG00000124151	1936.58	0.496595	0.106376	4.66828	3.03729e-06	3.22159e-05	NCOA3	20	ENSG00000166111	408.7	0.607649	0.119676	5.07744	3.82562e-07	4.15346e-06	SVOP	12
ENSG00000187486	113.119	1.21907	0.261237	4.66655	3.06301e-06	3.18553e-05	KCNJ11	11	ENSG00000168003	3005.3	-0.41053	0.0888696	-4.61947	3.84721e-06	3.99888e-05	SLC3A2	11	ENSG00000154645	97.8861	1.36475	0.268748	5.07816	3.81105e-07	3.96227e-06	CHODL	21	ENSG00000166402	1165.88	-0.617952	0.164462	-3.75742	0.000171676	0.00172953	TUB	11	ENSG00000124507	22.4707	-1.73039	0.569306	-3.03947	0.00236993	0.0248956	PACSIN1	6	ENSG00000112208	728.325	0.751614	0.120287	6.24852	4.14365e-10	4.39546e-09	BAG2	6	ENSG00000188483	189.592	1.59197	0.341041	4.66798	3.04178e-06	3.22429e-05	IER5L	9	ENSG00000163618	1995.3	0.562539	0.110802	5.07697	3.83493e-07	4.1609e-06	CADPS	3
ENSG00000110925	1597.27	-0.441791	0.0947356	-4.66342	3.11003e-06	3.23236e-05	CSRNP2	12	ENSG00000164362	79.3718	1.28171	0.277518	4.61848	3.86569e-06	4.01551e-05	TERT	5	ENSG00000108679	685.432	0.4956	0.0976074	5.07748	3.82464e-07	3.97205e-06	LGALS3BP	17	ENSG00000124243	197.911	-0.897543	0.238943	-3.75631	0.000172438	0.00173609	BCAS4	20	ENSG00000174327	147.449	-0.875161	0.287932	-3.03948	0.0023699	0.0248956	SLC16A13	17	ENSG00000257520	72.5704	-2.54375	0.407408	-6.24375	4.27198e-10	4.52868e-09	SFTA3	14	ENSG00000068366	1627.95	-0.500069	0.107177	-4.66582	3.07388e-06	3.25623e-05	ACSL4	X	ENSG00000123485	1878.83	-0.3693	0.0727484	-5.07639	3.8467e-07	4.16832e-06	HJURP	2
ENSG00000131791	1948.53	-0.46538	0.0997997	-4.66314	3.11414e-06	3.23455e-05	PRKAB2	1	ENSG00000108375	39.3366	-1.90753	0.413071	-4.61792	3.87602e-06	4.02367e-05	RNF43	17	ENSG00000172123	569.929	0.67828	0.133587	5.07745	3.82535e-07	3.97205e-06	SLFN12	17	ENSG00000173530	1063.5	0.805119	0.214407	3.75509	0.000173279	0.00174344	TNFRSF10D	8	ENSG00000187486	90.4262	-1.23824	0.407457	-3.03894	0.00237413	0.0249238	KCNJ11	11	ENSG00000220205	2027.53	-0.740767	0.118679	-6.24174	4.32719e-10	4.58428e-09	VAMP2	17	ENSG00000133816	347.291	3.06558	0.657213	4.66452	3.09345e-06	3.27486e-05	MICAL2	11	ENSG00000131089	4128.68	0.387484	0.0763291	5.07649	3.84464e-07	4.16832e-06	ARHGEF9	X
ENSG00000008277	1242.84	0.477984	0.102531	4.66185	3.13375e-06	3.25284e-05	ADAM22	7	ENSG00000176340	1635.36	-0.510974	0.110697	-4.61598	3.91242e-06	4.05885e-05	COX8A	11	ENSG00000183337	2084.47	-0.364584	0.0718094	-5.07711	3.83228e-07	3.97669e-06	BCOR	X	ENSG00000132846	549.045	0.630754	0.168046	3.75346	0.000174414	0.00175373	ZBED3	5	ENSG00000149294	3265.76	0.860033	0.28303	3.03866	0.0023763	0.0249306	NCAM1	11	ENSG00000064547	1041.25	-0.728625	0.116766	-6.24003	4.37487e-10	4.63182e-09	LPAR2	19	ENSG00000135677	5758.03	0.706559	0.151489	4.6641	3.09964e-06	3.27931e-05	GNS	12	ENSG00000104332	3569.67	-0.348133	0.0686135	-5.07382	3.89903e-07	4.21964e-06	SFRP1	8
ENSG00000173894	3506.5	0.408811	0.0877182	4.66051	3.15431e-06	3.27209e-05	CBX2	17	ENSG00000014914	182.149	-0.867413	0.18794	-4.61537	3.92395e-06	4.06822e-05	MTMR11	1	ENSG00000176165	43.7491	1.99699	0.393405	5.07618	3.85094e-07	3.99351e-06	FOXG1	14	ENSG00000130844	996.546	-0.485309	0.129315	-3.75293	0.000174777	0.00175626	ZNF331	19	ENSG00000155090	335.328	-0.879769	0.28958	-3.03809	0.00238085	0.0249624	KLF10	8	ENSG00000146918	3358.24	0.433239	0.0694452	6.23857	4.41589e-10	4.67227e-09	NCAPG2	7	ENSG00000102580	1338.25	0.524406	0.112473	4.66249	3.12402e-06	3.30154e-05	DNAJC3	13	ENSG00000118263	2987.7	0.386959	0.0762658	5.07382	3.89904e-07	4.21964e-06	KLF7	2
ENSG00000005483	5654.42	-0.482661	0.103573	-4.66012	3.16024e-06	3.27615e-05	KMT2E	7	ENSG00000113407	5174.93	-0.305124	0.0661452	-4.61294	3.97005e-06	4.11338e-05	TARS1	5	ENSG00000133243	2234.45	0.372852	0.0734602	5.07556	3.86347e-07	4.00394e-06	BTBD2	19	ENSG00000152642	230.696	0.943594	0.251448	3.75264	0.000174985	0.00175723	GPD1L	3	ENSG00000008516	205.885	-1.10531	0.363935	-3.03712	0.00238853	0.024995	MMP25	16	ENSG00000139323	1034.63	0.57656	0.0924316	6.23769	4.44066e-10	4.69547e-09	POC1B	12	ENSG00000127418	633.077	-0.880507	0.188851	-4.66245	3.12464e-06	3.30154e-05	FGFRL1	4	ENSG00000074590	1513.8	-0.36867	0.0726693	-5.07325	3.91078e-07	4.22964e-06	NUAK1	12
ENSG00000089057	1598.57	-0.467924	0.100418	-4.65977	3.1657e-06	3.27971e-05	SLC23A2	20	ENSG00000181744	1214.1	-0.386786	0.0839151	-4.60925	4.04115e-06	4.18438e-05	DIPK2A	3	ENSG00000147724	74.8231	-1.67467	0.330038	-5.07418	3.89165e-07	4.03057e-06	FAM135B	8	ENSG00000163006	659.213	-0.640873	0.170805	-3.75207	0.000175381	0.00176008	CCDC138	2	ENSG00000151458	1529.2	0.463211	0.152501	3.03744	0.00238596	0.024995	ANKRD50	4	ENSG00000107736	259.759	0.925993	0.148456	6.23749	4.44639e-10	4.69853e-09	CDH23	10	ENSG00000137273	181.078	1.67923	0.36022	4.66168	3.13635e-06	3.3118e-05	FOXF2	6	ENSG00000102384	1393.05	-0.38275	0.0755318	-5.06741	4.03274e-07	4.35875e-06	CENPI	X
ENSG00000144355	42.1328	2.47361	0.530861	4.65963	3.16778e-06	3.27977e-05	DLX1	2	ENSG00000148841	577.759	-0.590922	0.128238	-4.60799	4.06576e-06	4.20717e-05	ITPRIP	10	ENSG00000011198	479.168	-0.568835	0.112107	-5.07406	3.89424e-07	4.03068e-06	ABHD5	3	ENSG00000091127	605.573	-0.623892	0.166298	-3.75166	0.000175666	0.00176181	PUS7	7	ENSG00000215105	288.279	0.629401	0.207226	3.03727	0.00238729	0.024995	TTC3P1	X	ENSG00000196586	3270.13	-0.534325	0.0856798	-6.2363	4.48029e-10	4.73133e-09	MYO6	6	ENSG00000168487	1079.04	0.677154	0.145322	4.65967	3.16723e-06	3.34226e-05	BMP1	8	ENSG00000159167	170.192	0.940692	0.185669	5.06651	4.05172e-07	4.37368e-06	STC1	8
ENSG00000126970	1457.4	0.428274	0.092026	4.65384	3.25818e-06	3.36949e-05	ZC4H2	X	ENSG00000120694	7863.29	-0.327658	0.0711247	-4.60682	4.08883e-06	4.22834e-05	HSPH1	13	ENSG00000119862	1347.19	-0.42639	0.0840471	-5.07322	3.91135e-07	4.0458e-06	LGALSL	2	ENSG00000196263	154.136	-1.19838	0.319884	-3.74628	0.000179475	0.00179887	ZNF471	19	ENSG00000140332	2035.68	-0.447698	0.147473	-3.03581	0.00239894	0.0250879	TLE3	15	ENSG00000186897	32.5887	-3.20648	0.51452	-6.23198	4.60577e-10	4.86074e-09	C1QL4	12	ENSG00000008513	309.29	1.39857	0.300234	4.65825	3.18903e-06	3.36275e-05	ST3GAL1	8	ENSG00000234685	67.0657	-1.38499	0.273357	-5.06659	4.05011e-07	4.37368e-06	NUS1P2	13
ENSG00000187678	1008.77	-1.66839	0.3585	-4.65381	3.25859e-06	3.36949e-05	SPRY4	5	ENSG00000197226	2238.91	0.320036	0.0694789	4.60623	4.1004e-06	4.2376e-05	TBC1D9B	5	ENSG00000165186	37.9468	2.09856	0.41368	5.07291	3.91774e-07	4.04983e-06	PTCHD1	X	ENSG00000075415	11900.2	-0.450207	0.120193	-3.74571	0.000179885	0.00180183	SLC25A3	12	ENSG00000130956	1730.83	-0.380011	0.125285	-3.03317	0.00241997	0.0252916	HABP4	9	ENSG00000117154	39.2625	2.29441	0.36822	6.23109	4.63206e-10	4.88536e-09	IGSF21	1	ENSG00000146197	1853.69	-0.462474	0.0992828	-4.65815	3.19071e-06	3.36275e-05	SCUBE3	6	ENSG00000130413	2006.1	0.345101	0.0681372	5.06479	4.0885e-07	4.40852e-06	STK33	11
ENSG00000169783	471.722	0.673335	0.14469	4.65365	3.26112e-06	3.36997e-05	LINGO1	15	ENSG00000181104	2559.43	0.320634	0.0696348	4.6045	4.13451e-06	4.27013e-05	F2R	5	ENSG00000112679	1533.82	0.399731	0.0788132	5.07189	3.93892e-07	4.06788e-06	DUSP22	6	ENSG00000126602	3243.47	-0.401024	0.107104	-3.74426	0.000180929	0.00180883	TRAP1	16	ENSG00000113494	25.1882	-1.72898	0.570407	-3.03113	0.00243644	0.0254476	PRLR	5	ENSG00000172379	3608.23	-0.523966	0.0841029	-6.23005	4.66272e-10	4.91457e-09	ARNT2	15	ENSG00000133958	269.021	-0.934322	0.200604	-4.65754	3.20014e-06	3.37054e-05	UNC79	14	ENSG00000163762	153.235	1.21525	0.239942	5.06476	4.08919e-07	4.40852e-06	TM4SF18	3
ENSG00000101187	109.354	1.1496	0.24709	4.65257	3.27817e-06	3.38543e-05	SLCO4A1	20	ENSG00000230778	49.0232	1.74698	0.379506	4.60329	4.15863e-06	4.29231e-05	ANKRD63	15	ENSG00000112874	1422.54	0.410521	0.0809416	5.07182	3.94022e-07	4.06788e-06	NUDT12	5	ENSG00000180628	438.718	-0.705436	0.188398	-3.74439	0.000180831	0.00180883	PCGF5	10	ENSG00000127252	83.0432	-0.985809	0.325274	-3.03071	0.00243982	0.0254505	PLAAT1	3	ENSG00000137965	315.193	-0.944662	0.151737	-6.22563	4.79613e-10	5.05196e-09	IFI44	1	ENSG00000077080	189.305	-0.864835	0.185759	-4.65568	3.22912e-06	3.39891e-05	ACTL6B	7	ENSG00000182481	12331.8	-0.411852	0.0813898	-5.06025	4.18717e-07	4.51127e-06	KPNA2	17
ENSG00000166402	2325.29	0.384432	0.0826658	4.65044	3.31232e-06	3.41852e-05	TUB	11	ENSG00000111412	2750.88	-0.289067	0.0628189	-4.6016	4.19258e-06	4.3246e-05	SPRING1	12	ENSG00000007516	209.145	0.895919	0.176662	5.07138	3.94947e-07	4.07483e-06	BAIAP3	16	ENSG00000182004	3430.78	-0.521423	0.139257	-3.74432	0.000180885	0.00180883	SNRPE	1	ENSG00000169136	944.033	-0.530468	0.175029	-3.03075	0.00243948	0.0254505	ATF5	19	ENSG00000131470	1045.65	0.576796	0.0926505	6.22551	4.80001e-10	5.05284e-09	PSMC3IP	17	ENSG00000118007	2762.57	0.411784	0.0884576	4.65515	3.23744e-06	3.40549e-05	STAG1	3	ENSG00000071794	5000.78	-0.294725	0.0582568	-5.05907	4.21307e-07	4.53445e-06	HLTF	3
ENSG00000088305	3038.46	-0.44894	0.0965431	-4.65015	3.31688e-06	3.42105e-05	DNMT3B	20	ENSG00000144036	1783.92	0.346982	0.0754264	4.60027	4.21947e-06	4.34957e-05	EXOC6B	2	ENSG00000109762	712.911	0.559853	0.110435	5.06951	3.98848e-07	4.11247e-06	SNX25	4	ENSG00000160781	287.106	0.890157	0.237768	3.74381	0.000181252	0.0018109	PAQR6	1	ENSG00000213085	16.5232	-2.10674	0.695199	-3.0304	0.00244226	0.0254598	CFAP45	1	ENSG00000148516	3807.41	-0.429285	0.068964	-6.22477	4.8225e-10	5.07329e-09	ZEB1	10	ENSG00000184661	1320.75	0.611117	0.131309	4.65402	3.25519e-06	3.42198e-05	CDCA2	8	ENSG00000145632	715.382	-0.561549	0.111	-5.05903	4.21404e-07	4.53445e-06	PLK2	5
ENSG00000173947	138.311	1.16504	0.250589	4.6492	3.33229e-06	3.43476e-05	CIMAP3	1	ENSG00000156469	962.935	-0.38854	0.0844728	-4.59959	4.23331e-06	4.36106e-05	MTERF3	8	ENSG00000144681	187.514	0.963273	0.190065	5.06813	4.01743e-07	4.13969e-06	STAC	3	ENSG00000100299	660.451	0.612287	0.163577	3.74312	0.000181749	0.00181472	ARSA	22	ENSG00000178343	1116.14	3.42072	1.12941	3.02876	0.00245559	0.0255825	SHISA3	4	ENSG00000121858	66.6185	2.24629	0.361145	6.2199	4.97463e-10	5.23e-09	TNFSF10	3	ENSG00000196912	520.176	-0.663593	0.142596	-4.65367	3.26084e-06	3.42574e-05	ANKRD36B	2	ENSG00000151718	2591.69	-0.3062	0.0605394	-5.05785	4.24001e-07	4.55949e-06	WWC2	4
ENSG00000004897	5048.22	-0.327312	0.070415	-4.64833	3.34641e-06	3.44712e-05	CDC27	17	ENSG00000065911	2806.67	-0.323569	0.0703634	-4.59854	4.25462e-06	4.38023e-05	MTHFD2	2	ENSG00000175048	186.115	0.895721	0.176806	5.06611	4.06021e-07	4.18111e-06	ZDHHC14	6	ENSG00000107897	1019.81	0.444416	0.118743	3.74266	0.000182082	0.00181689	ACBD5	10	ENSG00000018625	1032.45	-1.9717	0.651099	-3.02827	0.00245959	0.0256078	ATP1A2	1	ENSG00000196562	1867.26	0.53475	0.0859815	6.21936	4.99171e-10	5.24463e-09	SULF2	20	ENSG00000197746	16399.7	-0.409454	0.0879883	-4.65351	3.26338e-06	3.42623e-05	PSAP	10	ENSG00000242265	53806.6	0.381751	0.0755107	5.05559	4.29062e-07	4.61099e-06	PEG10	7
ENSG00000151150	2285.76	-0.481847	0.103689	-4.64705	3.36713e-06	3.46627e-05	ANK3	10	ENSG00000140873	38.3544	1.95125	0.424642	4.59505	4.32647e-06	4.45138e-05	ADAMTS18	16	ENSG00000204315	70.7605	9.44253	1.86395	5.06587	4.06549e-07	4.18389e-06	FKBPL	6	ENSG00000103489	569.432	-0.989471	0.264429	-3.74192	0.000182619	0.00182109	XYLT1	16	ENSG00000215305	1676.73	-0.381889	0.126126	-3.02784	0.0024631	0.0256281	VPS16	20	ENSG00000151789	90.8363	-1.57333	0.25299	-6.21892	5.00586e-10	5.25615e-09	ZNF385D	3	ENSG00000166148	52.9792	2.94644	0.633336	4.65226	3.28312e-06	3.44478e-05	AVPR1A	12	ENSG00000160469	1651.47	0.392125	0.0776467	5.05011	4.41548e-07	4.74215e-06	BRSK1	19
ENSG00000140450	450.805	0.78066	0.168064	4.64501	3.40056e-06	3.49846e-05	ARRDC4	15	ENSG00000012983	3406.27	0.309113	0.0672969	4.59326	4.36365e-06	4.48678e-05	MAP4K5	14	ENSG00000171703	655.115	0.515412	0.101762	5.06486	4.08694e-07	4.2033e-06	TCEA2	20	ENSG00000125733	774.646	-0.564029	0.150744	-3.74162	0.000182835	0.00182145	TRIP10	19	ENSG00000082684	8148.7	0.520081	0.171781	3.02758	0.00246524	0.0256341	SEMA5B	3	ENSG00000253457	43.7867	-3.15036	0.506771	-6.21655	5.08209e-10	5.33281e-09	SMIM18	8	ENSG00000156515	3164.21	0.429865	0.092456	4.6494	3.32909e-06	3.49079e-05	HK1	10	ENSG00000167861	607.08	0.532057	0.105386	5.04863	4.44993e-07	4.77612e-06	HID1	17
ENSG00000167291	4499.77	0.406338	0.0875102	4.64332	3.42862e-06	3.52509e-05	TBC1D16	17	ENSG00000169607	2973.38	-0.297344	0.0647389	-4.59297	4.36978e-06	4.49024e-05	CKAP2L	2	ENSG00000174738	1406.7	0.436422	0.086181	5.06402	4.10505e-07	4.21925e-06	NR1D2	3	ENSG00000134371	1437.56	0.57994	0.155	3.74155	0.000182887	0.00182145	CDC73	1	ENSG00000173218	378.557	-0.473774	0.156529	-3.02675	0.00247196	0.0256877	VANGL1	1	ENSG00000026950	578.745	-0.703174	0.113139	-6.21512	5.12843e-10	5.37802e-09	BTN3A1	6	ENSG00000163449	1073.21	-0.720564	0.155033	-4.64781	3.35482e-06	3.51555e-05	TMEM169	2	ENSG00000117122	2153.2	0.454182	0.0900015	5.04639	4.50245e-07	4.82943e-06	MFAP2	1
ENSG00000164932	284.346	-1.0532	0.226919	-4.64131	3.46202e-06	3.55717e-05	CTHRC1	8	ENSG00000112378	887.141	0.413409	0.0900958	4.58854	4.46352e-06	4.58366e-05	PERP	6	ENSG00000182022	589.475	-0.645485	0.12748	-5.06341	4.11813e-07	4.23001e-06	CHST15	10	ENSG00000032219	1007.21	0.547026	0.146229	3.74088	0.000183374	0.00182515	ARID4A	14	ENSG00000122779	4995.05	0.414093	0.136821	3.02653	0.00247382	0.0256908	TRIM24	7	ENSG00000056998	1116.65	0.591011	0.0951341	6.2124	5.21804e-10	5.46853e-09	GYG2	X	ENSG00000133069	375.981	-0.627543	0.135067	-4.64615	3.38179e-06	3.53932e-05	TMCC2	1	ENSG00000147604	32858.1	-0.304408	0.0603435	-5.04458	4.54507e-07	4.87206e-06	RPL7	8
ENSG00000156587	1634.58	0.404007	0.087125	4.63709	3.53344e-06	3.62827e-05	UBE2L6	11	ENSG00000005022	3230.3	-0.30323	0.0660985	-4.58755	4.48474e-06	4.60254e-05	SLC25A5	X	ENSG00000151789	107.233	1.40706	0.277955	5.06218	4.14499e-07	4.25222e-06	ZNF385D	3	ENSG00000154146	1035.83	1.19099	0.318478	3.73963	0.000184292	0.00183312	NRGN	11	ENSG00000101384	6361.55	0.534945	0.17684	3.02502	0.00248616	0.0258026	JAG1	20	ENSG00000184992	1161.38	0.580647	0.0934709	6.21206	5.22952e-10	5.47709e-09	BRI3BP	12	ENSG00000161904	1621.72	0.424498	0.0913635	4.64625	3.38017e-06	3.53932e-05	LEMD2	6	ENSG00000107937	2447.99	-0.308336	0.0611372	-5.04334	4.57482e-07	4.90085e-06	GTPBP4	10
ENSG00000136738	1526.86	-0.377909	0.0815085	-4.63643	3.5447e-06	3.63613e-05	STAM	10	ENSG00000134779	5818.91	0.233885	0.0510084	4.58523	4.53494e-06	4.65111e-05	TPGS2	18	ENSG00000204033	18.69	3.80167	0.750992	5.0622	4.1445e-07	4.25222e-06	LRIT2	10	ENSG00000011007	2018.84	0.429021	0.114763	3.73834	0.000185241	0.00184139	ELOA	1	ENSG00000101400	424.777	-0.49011	0.162255	-3.02061	0.00252266	0.0261598	SNTA1	20	ENSG00000166923	207.983	1.01251	0.162996	6.21183	5.23702e-10	5.48148e-09	GREM1	15	ENSG00000184371	348.791	1.2028	0.258924	4.64539	3.39435e-06	3.55022e-05	CSF1	1	ENSG00000174840	527.645	0.514679	0.102069	5.04245	4.59601e-07	4.92043e-06	PDE12	3
ENSG00000137776	5446.83	-0.30948	0.0667504	-4.63638	3.54559e-06	3.63613e-05	SLTM	15	ENSG00000089737	840.36	0.44306	0.0966365	4.58481	4.54406e-06	4.65751e-05	DDX24	14	ENSG00000136999	109.742	1.37755	0.272242	5.06002	4.19222e-07	4.29796e-06	CCN3	8	ENSG00000132434	884.015	0.48572	0.129969	3.73719	0.000186086	0.00184862	LANCL2	7	ENSG00000170743	58.5629	1.2763	0.422551	3.02048	0.00252377	0.0261598	SYT9	11	ENSG00000240038	272.577	-0.962918	0.155039	-6.21081	5.27129e-10	5.51386e-09	AMY2B	1	ENSG00000119392	1579.39	0.436332	0.0939618	4.64371	3.42202e-06	3.5769e-05	GLE1	9	ENSG00000159387	19.7543	-3.45443	0.68524	-5.04119	4.62649e-07	4.94993e-06	IRX6	16
ENSG00000242616	1468.66	0.504098	0.108745	4.6356	3.55904e-06	3.64762e-05	GNG10	9	ENSG00000152684	521.053	-0.511724	0.111649	-4.58332	4.57649e-06	4.68779e-05	PELO	5	ENSG00000150636	238.735	-0.879174	0.173758	-5.05977	4.19767e-07	4.30082e-06	CCDC102B	18	ENSG00000007968	574.63	-0.605905	0.16217	-3.73624	0.000186792	0.00185447	E2F2	1	ENSG00000132879	532.697	-0.454389	0.150494	-3.01932	0.00253347	0.0262437	FBXO44	1	ENSG00000164134	3713.98	0.424077	0.0683251	6.20676	5.40893e-10	5.65426e-09	NAA15	4	ENSG00000067955	2119.38	0.481278	0.103689	4.64154	3.45823e-06	3.61019e-05	CBFB	16	ENSG00000137135	622.164	-0.509278	0.101045	-5.04009	4.6531e-07	4.97526e-06	ARHGEF39	9
ENSG00000021300	789.374	0.595033	0.12837	4.63532	3.56394e-06	3.65034e-05	PLEKHB1	11	ENSG00000154217	764.542	0.44417	0.0969231	4.5827	4.59008e-06	4.69875e-05	PITPNC1	17	ENSG00000153930	49.1911	1.81484	0.358832	5.05764	4.2448e-07	4.34636e-06	ANKFN1	17	ENSG00000137054	601.751	-0.533386	0.142782	-3.73566	0.000187225	0.00185602	POLR1E	9	ENSG00000110455	189.284	-0.659439	0.218437	-3.0189	0.00253692	0.0262629	ACCS	11	ENSG00000138780	1386.17	0.523495	0.0843631	6.20526	5.46073e-10	5.7048e-09	GSTCD	4	ENSG00000263961	78.4716	2.92324	0.629784	4.64165	3.45638e-06	3.61019e-05	RHEX	1	ENSG00000070808	279.936	0.790978	0.157027	5.03721	4.72373e-07	5.04759e-06	CAMK2A	5
ENSG00000151322	757.081	-0.522575	0.112758	-4.6345	3.57795e-06	3.66238e-05	NPAS3	14	ENSG00000163629	11478.4	-0.30304	0.0661302	-4.58247	4.59511e-06	4.70093e-05	PTPN13	4	ENSG00000070495	491.938	-0.621353	0.122878	-5.05667	4.26651e-07	4.36584e-06	JMJD6	17	ENSG00000144566	1117.86	0.466806	0.124962	3.73557	0.000187291	0.00185602	RAB5A	3	ENSG00000008517	39.3621	-1.58611	0.525696	-3.01716	0.00255153	0.0263975	IL32	16	ENSG00000006128	51.6537	-2.52596	0.407269	-6.20218	5.5685e-10	5.81372e-09	TAC1	7	ENSG00000166716	1849.66	0.388832	0.0837966	4.64019	3.48095e-06	3.63161e-05	ZNF592	15	ENSG00000196632	2272.91	0.360547	0.0715853	5.0366	4.73862e-07	5.06031e-06	WNK3	X
ENSG00000131323	1464.5	0.472766	0.10204	4.63314	3.60168e-06	3.68434e-05	TRAF3	14	ENSG00000112972	53620.4	-0.643095	0.140345	-4.58225	4.59991e-06	4.70287e-05	HMGCS1	5	ENSG00000133169	1351.35	-0.445604	0.0881676	-5.05405	4.32532e-07	4.42322e-06	BEX1	X	ENSG00000196275	290.876	0.874294	0.234047	3.73555	0.000187303	0.00185602	GTF2IRD2	7	ENSG00000172458	199.761	0.801655	0.26574	3.01669	0.00255554	0.0264223	IL17D	13	ENSG00000133318	12555.8	-0.520876	0.0839871	-6.20186	5.57996e-10	5.82202e-09	RTN3	11	ENSG00000198873	598.871	0.856671	0.184639	4.63972	3.48887e-06	3.63758e-05	GRK5	10	ENSG00000162105	808.391	0.444797	0.088353	5.03432	4.7956e-07	5.11793e-06	SHANK2	11
ENSG00000184232	480.624	-0.6089	0.131486	-4.6309	3.64085e-06	3.72206e-05	OAF	11	ENSG00000110958	15990.6	-0.23361	0.0509881	-4.58166	4.61305e-06	4.71334e-05	PTGES3	12	ENSG00000183684	2249.32	-0.529369	0.104744	-5.05392	4.32834e-07	4.42353e-06	ALYREF	17	ENSG00000166949	2201.46	-0.476593	0.127621	-3.73445	0.000188127	0.00186302	SMAD3	15	ENSG00000165891	1431.59	-0.464517	0.154014	-3.01607	0.00256075	0.0264595	E2F7	12	ENSG00000163655	5911.45	0.427731	0.0689724	6.20148	5.59354e-10	5.8325e-09	GMPS	3	ENSG00000138459	2094.64	0.446604	0.0962957	4.63784	3.52063e-06	3.66837e-05	SLC35A5	3	ENSG00000157214	344.532	0.706884	0.140437	5.03345	4.81732e-07	5.13787e-06	STEAP2	7
ENSG00000156869	357.715	-0.71251	0.15387	-4.63059	3.64619e-06	3.72518e-05	FRRS1	1	ENSG00000143612	3125.23	-0.278354	0.0607568	-4.58146	4.61751e-06	4.71492e-05	C1orf43	1	ENSG00000117399	3997.97	-0.289278	0.057253	-5.05263	4.35765e-07	4.45067e-06	CDC20	1	ENSG00000250479	270.204	-0.788052	0.211119	-3.73274	0.000189409	0.00187453	CHCHD10	22	ENSG00000145220	752.52	-0.44829	0.14868	-3.01514	0.00256862	0.0265218	LYAR	4	ENSG00000000460	902.569	0.606715	0.0978441	6.20083	5.61664e-10	5.84682e-09	FIRRM	1	ENSG00000115457	5974.01	0.62428	0.134667	4.63573	3.5568e-06	3.7014e-05	IGFBP2	2	ENSG00000163808	1598.42	-0.424483	0.0844499	-5.02645	4.99652e-07	5.32563e-06	KIF15	3
ENSG00000119138	55.3403	1.55055	0.334953	4.62915	3.67167e-06	3.74649e-05	KLF9	9	ENSG00000165186	35.7494	1.95503	0.426746	4.58126	4.6218e-06	4.71633e-05	PTCHD1	X	ENSG00000128641	4949.9	-0.381342	0.0755222	-5.0494	4.43206e-07	4.52383e-06	MYO1B	2	ENSG00000152154	664.661	-0.632892	0.1696	-3.73167	0.000190216	0.00188133	TMEM178A	2	ENSG00000185669	60.4119	-1.28067	0.42477	-3.01497	0.00257002	0.0265218	SNAI3	16	ENSG00000144711	2241.72	-0.578932	0.0933629	-6.20087	5.61505e-10	5.84682e-09	IQSEC1	3	ENSG00000130787	789.816	-0.51456	0.110996	-4.63584	3.55494e-06	3.7014e-05	HIP1R	12	ENSG00000149806	2453.24	-0.342858	0.0682453	-5.02391	5.06308e-07	5.39318e-06	FAU	11
ENSG00000214189	221.058	-0.99947	0.215903	-4.62926	3.66977e-06	3.74649e-05	ZNF788P	19	ENSG00000196700	1120.81	0.383614	0.0837636	4.57973	4.65581e-06	4.74804e-05	ZNF512B	20	ENSG00000114686	3861.11	-0.320909	0.0635626	-5.04871	4.44797e-07	4.53721e-06	MRPL3	3	ENSG00000171720	2605.19	-0.390196	0.104569	-3.73145	0.000190378	0.00188175	HDAC3	5	ENSG00000174807	363.421	-1.32039	0.4382	-3.01321	0.00258501	0.0266597	CD248	11	ENSG00000162624	23.6059	-4.40249	0.709989	-6.2008	5.61786e-10	5.84682e-09	LHX8	1	ENSG00000196482	243.113	-0.795574	0.171663	-4.63452	3.57772e-06	3.72083e-05	ESRRG	1	ENSG00000107566	1558.98	-0.372534	0.0741797	-5.02205	5.11241e-07	5.4423e-06	ERLIN1	10
ENSG00000178531	948.895	0.777145	0.16794	4.62751	3.70087e-06	3.77392e-05	CTXN1	19	ENSG00000140443	5957.49	0.271474	0.0592862	4.57904	4.67112e-06	4.76067e-05	IGF1R	15	ENSG00000101104	869.625	-0.469155	0.0930168	-5.04376	4.5646e-07	4.65325e-06	PABPC1L	20	ENSG00000101665	218.951	-1.08364	0.290473	-3.73061	0.000191017	0.00188688	SMAD7	18	ENSG00000072682	393.704	-0.823809	0.273499	-3.01211	0.00259441	0.0267231	P4HA2	5	ENSG00000170775	118.128	1.36566	0.220244	6.20067	5.62229e-10	5.84775e-09	GPR37	7	ENSG00000078246	1579.27	0.421594	0.0910308	4.63133	3.63321e-06	3.77616e-05	TULP3	12	ENSG00000114120	8194.86	0.352944	0.0703474	5.01716	5.24409e-07	5.57897e-06	SLC25A36	3
ENSG00000129116	5727.79	0.444487	0.0960841	4.62602	3.72758e-06	3.79876e-05	PALLD	4	ENSG00000162783	519.68	-0.520908	0.113821	-4.57654	4.72735e-06	4.81495e-05	IER5	1	ENSG00000052841	3432.29	0.3362	0.066699	5.04055	4.64203e-07	4.72922e-06	TTC17	11	ENSG00000103460	1367.97	0.720157	0.193082	3.7298	0.000191634	0.00189178	TOX3	16	ENSG00000179772	81.3894	-3.96537	1.31647	-3.01212	0.00259433	0.0267231	FOXS1	20	ENSG00000183023	589.153	-0.796311	0.128432	-6.20024	5.63761e-10	5.86e-09	SLC8A1	2	ENSG00000176399	434.05	-1.03238	0.22292	-4.63116	3.63614e-06	3.77684e-05	DMRTA1	9	ENSG00000113441	1726.52	-0.344452	0.068666	-5.01633	5.26666e-07	5.59596e-06	LNPEP	5
ENSG00000186212	36.7425	-1.93377	0.418077	-4.62539	3.73895e-06	3.80795e-05	SOWAHB	4	ENSG00000165802	1482.09	0.379446	0.0829197	4.57607	4.73795e-06	4.82272e-05	NSMF	9	ENSG00000133101	61.0569	1.66221	0.329901	5.03852	4.69157e-07	4.77669e-06	CCNA1	13	ENSG00000182256	119.743	1.80322	0.483832	3.72694	0.000193817	0.00191213	GABRG3	15	ENSG00000049245	991.01	-0.405627	0.134796	-3.00919	0.00261947	0.0269643	VAMP3	1	ENSG00000177614	1000.83	-0.807178	0.13022	-6.19857	5.69774e-10	5.91879e-09	PGBD5	1	ENSG00000100060	196.832	-0.9629	0.207944	-4.63058	3.6464e-06	3.78392e-05	MFNG	22	ENSG00000150471	3212.7	-0.351485	0.070067	-5.01641	5.26449e-07	5.59596e-06	ADGRL3	4
ENSG00000110675	40.9329	-1.80925	0.391264	-4.62411	3.76203e-06	3.8273e-05	ELMOD1	11	ENSG00000147676	243.106	0.852409	0.186306	4.57531	4.75523e-06	4.83727e-05	MAL2	8	ENSG00000129204	474.522	0.676944	0.134412	5.03633	4.74531e-07	4.82837e-06	USP6	17	ENSG00000213397	780.451	-0.467782	0.125568	-3.72533	0.000195058	0.00192316	HAUS7	X	ENSG00000109762	379.605	-0.487016	0.161896	-3.00821	0.00262792	0.0270342	SNX25	4	ENSG00000131462	1387.54	0.555972	0.0897524	6.19451	5.84657e-10	6.06958e-09	TUBG1	17	ENSG00000148704	116.487	-1.31078	0.283074	-4.63052	3.64754e-06	3.78392e-05	VAX1	10	ENSG00000250510	847.395	0.461148	0.0919664	5.01431	5.32239e-07	5.65161e-06	GPR162	12
ENSG00000173757	3094.3	0.337517	0.0729935	4.62393	3.7654e-06	3.8273e-05	STAT5B	17	ENSG00000218739	1240.85	0.446828	0.0976732	4.57472	4.76853e-06	4.84776e-05	CEBPZOS	2	ENSG00000181191	2599.22	-0.338895	0.0673152	-5.03445	4.79219e-07	4.87302e-06	PJA1	X	ENSG00000149679	1368.62	-0.544123	0.146079	-3.72484	0.000195436	0.00192569	CABLES2	20	ENSG00000111077	218.096	-0.853832	0.28386	-3.00793	0.00263036	0.0270424	TNS2	12	ENSG00000249242	302.682	-1.05605	0.17053	-6.19276	5.91181e-10	6.13346e-09	TMEM150C	4	ENSG00000079691	379.77	-0.757514	0.163691	-4.6277	3.69742e-06	3.83326e-05	CARMIL1	6	ENSG00000186522	4237.56	-0.325218	0.0648682	-5.01353	5.3441e-07	5.67112e-06	SEPTIN10	2
ENSG00000198648	2114.43	-0.360777	0.0780233	-4.62397	3.76471e-06	3.8273e-05	STK39	2	ENSG00000140548	1484.83	0.345419	0.0756283	4.56733	4.93985e-06	5.01878e-05	ZNF710	15	ENSG00000107295	110.337	1.24108	0.246552	5.03374	4.80996e-07	4.88802e-06	SH3GL2	9	ENSG00000159259	1514	-0.517568	0.138984	-3.72394	0.000196134	0.00193136	CHAF1B	21	ENSG00000062822	3824.69	-0.458367	0.152422	-3.00723	0.00263637	0.0270872	POLD1	19	ENSG00000148175	254.608	-0.95232	0.153963	-6.18538	6.19515e-10	6.42339e-09	STOM	9	ENSG00000160867	81.9863	2.06268	0.445758	4.62736	3.70359e-06	3.83725e-05	FGFR4	5	ENSG00000204217	4084.82	0.382009	0.0762578	5.00944	5.45888e-07	5.78929e-06	BMPR2	2
ENSG00000205929	318.239	-0.71457	0.154541	-4.62382	3.76738e-06	3.8273e-05	EPCIP	21	ENSG00000188763	134.125	0.986788	0.216097	4.56641	4.96155e-06	5.03766e-05	FZD9	7	ENSG00000136982	1775.35	-0.410444	0.0815472	-5.03321	4.82329e-07	4.89543e-06	DSCC1	8	ENSG00000176890	5783.56	-0.562664	0.151185	-3.7217	0.000197886	0.00194739	TYMS	18	ENSG00000104823	1132.49	-0.428089	0.142411	-3.00601	0.002647	0.0271794	ECH1	19	ENSG00000132383	5922.8	0.433518	0.0701433	6.18046	6.39158e-10	6.62291e-09	RPA1	17	ENSG00000198918	6686.84	-0.376937	0.0814674	-4.62684	3.71279e-06	3.84438e-05	RPL39	X	ENSG00000139182	1497.92	0.368835	0.0736586	5.00736	5.51825e-07	5.84858e-06	CLSTN3	12
ENSG00000065320	720.587	2.79216	0.605485	4.61145	3.99873e-06	4.05979e-05	NTN1	17	ENSG00000146409	750.242	0.444407	0.0973378	4.56562	4.98021e-06	5.05345e-05	SLC18B1	6	ENSG00000148303	13183	0.267159	0.053079	5.03323	4.82276e-07	4.89543e-06	RPL7A	9	ENSG00000123374	3288.74	-0.414399	0.111352	-3.72153	0.000198017	0.00194746	CDK2	12	ENSG00000198046	173.961	-0.652566	0.217193	-3.00454	0.00265981	0.0272939	ZNF667	19	ENSG00000127946	5958.2	0.706707	0.114382	6.17847	6.47273e-10	6.69861e-09	HIP1	7	ENSG00000157045	297.669	0.650424	0.14059	4.62639	3.72096e-06	3.85042e-05	NTAN1	16	ENSG00000117139	9623.61	0.309205	0.0617848	5.00454	5.5995e-07	5.93098e-06	KDM5B	1
ENSG00000150764	1937.29	0.530968	0.115175	4.61012	4.02445e-06	4.08334e-05	DIXDC1	11	ENSG00000100403	3736.93	0.268739	0.0588724	4.56477	5.00033e-06	5.06553e-05	ZC3H7B	22	ENSG00000082497	129.755	-1.0555	0.209815	-5.0306	4.88946e-07	4.95948e-06	SERTAD4	1	ENSG00000141449	1650.02	-0.717187	0.192726	-3.72128	0.000198213	0.00194816	GREB1L	18	ENSG00000280789	1370.98	-0.483007	0.16077	-3.00433	0.00266163	0.0272954	PAGR1	16	ENSG00000215218	206.211	-1.07247	0.17358	-6.17854	6.46983e-10	6.69861e-09	UBE2QL1	5	ENSG00000213190	9638.77	-0.390772	0.0844782	-4.62571	3.73309e-06	3.86056e-05	MLLT11	1	ENSG00000174373	3259.64	0.43203	0.0864075	4.99992	5.7355e-07	6.07124e-06	RALGAPA1	14
ENSG00000189067	2233.57	0.606036	0.131465	4.60987	4.02928e-06	4.08569e-05	LITAF	16	ENSG00000125354	2051.19	0.298109	0.0653104	4.5645	5.00698e-06	5.06553e-05	SEPTIN6	X	ENSG00000184900	3843.61	0.303819	0.0604077	5.02947	4.9184e-07	4.98572e-06	SUMO3	21	ENSG00000196935	2179.61	0.740134	0.198946	3.72028	0.000199006	0.00195473	SRGAP1	12	ENSG00000124155	2621.91	-0.408496	0.135988	-3.0039	0.0026654	0.0273171	PIGT	20	ENSG00000104427	1749.7	-0.490459	0.0794327	-6.17453	6.63607e-10	6.86336e-09	ZC2HC1A	8	ENSG00000241399	228.057	1.82493	0.394587	4.62491	3.74761e-06	3.87315e-05	CD302	2	ENSG00000173517	2738.37	0.542197	0.108453	4.99939	5.75108e-07	6.08392e-06	PEAK1	15
ENSG00000167654	279.276	0.858625	0.18627	4.60957	4.03495e-06	4.08889e-05	ATCAY	19	ENSG00000133030	6959.44	0.235836	0.051666	4.56463	5.00385e-06	5.06553e-05	MPRIP	17	ENSG00000065613	4174.98	-0.311727	0.061982	-5.02932	4.92216e-07	4.98642e-06	SLK	10	ENSG00000136942	12078.7	-0.494806	0.133013	-3.71998	0.000199239	0.0019558	RPL35	9	ENSG00000011465	685.881	-3.67355	1.22371	-3.00197	0.00268236	0.0274737	DCN	12	ENSG00000133710	65.6391	1.65601	0.268246	6.17348	6.68013e-10	6.90461e-09	SPINK5	5	ENSG00000185220	488.674	0.601698	0.130116	4.62431	3.75851e-06	3.882e-05	PGBD2	1	ENSG00000132561	529.34	-0.656225	0.131342	-4.99629	5.84427e-07	6.17094e-06	MATN2	8
ENSG00000133315	232.968	0.830107	0.180113	4.60881	4.0498e-06	4.10137e-05	MACROD1	11	ENSG00000177511	79.2668	1.49874	0.328349	4.56446	5.00774e-06	5.06553e-05	ST8SIA3	18	ENSG00000198730	3242.33	-0.321662	0.0640026	-5.02576	5.01444e-07	5.07673e-06	CTR9	11	ENSG00000087245	3721.14	-1.05126	0.28266	-3.71917	0.000199878	0.00196085	MMP2	16	ENSG00000130224	293.173	0.663084	0.220911	3.00159	0.00268577	0.0274743	LRCH2	X	ENSG00000183864	1973.8	0.477572	0.0773598	6.17339	6.6843e-10	6.90461e-09	TOB2	22	ENSG00000165943	1035.95	-0.429535	0.0930045	-4.61843	3.86651e-06	3.98856e-05	MOAP1	14	ENSG00000166974	3071.54	0.290421	0.0581268	4.99634	5.84288e-07	6.17094e-06	MAPRE2	18
ENSG00000243710	61.4125	1.70343	0.369692	4.60771	4.07129e-06	4.12056e-05	CFAP57	1	ENSG00000181904	3525.82	-0.277256	0.0607401	-4.56463	5.00369e-06	5.06553e-05	C5orf24	5	ENSG00000213190	7367.1	-0.259564	0.0516521	-5.02524	5.02811e-07	5.0874e-06	MLLT11	1	ENSG00000101236	1167.84	-0.814124	0.218982	-3.71776	0.000200997	0.0019706	RNF24	20	ENSG00000165046	215.485	0.67485	0.224821	3.00172	0.00268459	0.0274743	LETM2	8	ENSG00000197265	791.208	0.73337	0.118864	6.16984	6.83574e-10	7.05663e-09	GTF2E2	8	ENSG00000197756	12415.3	-0.372757	0.0807094	-4.61851	3.86497e-06	3.98856e-05	RPL37A	2	ENSG00000173530	551.382	-0.628077	0.125706	-4.99641	5.84083e-07	6.17094e-06	TNFRSF10D	8
ENSG00000141485	49.9356	1.65848	0.360169	4.60471	4.13036e-06	4.17774e-05	SLC13A5	17	ENSG00000004478	4396.33	-0.256416	0.0561852	-4.56377	5.02422e-06	5.07903e-05	FKBP4	12	ENSG00000136603	1168.2	-0.426327	0.0848476	-5.02462	5.0442e-07	5.10049e-06	SKIL	3	ENSG00000126368	125.127	1.3293	0.357856	3.71462	0.000203506	0.00199395	NR1D1	17	ENSG00000134121	46.5458	-1.5285	0.50941	-3.00054	0.00269504	0.0275347	CHL1	3	ENSG00000135862	9048.81	0.632399	0.10255	6.16673	6.97155e-10	7.19234e-09	LAMC1	1	ENSG00000133056	1697.78	-0.629938	0.136403	-4.6182	3.8708e-06	3.99049e-05	PIK3C2B	1	ENSG00000177054	1308	0.382466	0.0765854	4.99397	5.91491e-07	6.24164e-06	ZDHHC13	11
ENSG00000173218	517.838	0.656358	0.142563	4.60399	4.1448e-06	4.18974e-05	VANGL1	1	ENSG00000171603	7600.86	0.235959	0.0517059	4.56349	5.03103e-06	5.08276e-05	CLSTN1	1	ENSG00000104408	12622.1	0.308512	0.0614033	5.02436	5.05126e-07	5.10445e-06	EIF3E	8	ENSG00000112531	9142.89	0.623243	0.167789	3.71444	0.000203657	0.00199419	QKI	6	ENSG00000186106	591.851	0.393055	0.130995	3.00054	0.002695	0.0275347	ANKRD46	8	ENSG00000164330	173.064	-1.39762	0.226684	-6.1655	7.02597e-10	7.24397e-09	EBF1	5	ENSG00000198205	91.3449	-1.36666	0.296012	-4.61691	3.89496e-06	4.0129e-05	ZXDA	X	ENSG00000030419	826.03	0.4751	0.0951509	4.99313	5.94095e-07	6.2652e-06	IKZF2	2
ENSG00000258986	142.798	1.03921	0.225765	4.60308	4.16292e-06	4.20543e-05	TMEM179	14	ENSG00000189127	21.0263	2.72741	0.597861	4.56196	5.06794e-06	5.11685e-05	ANKRD34B	5	ENSG00000112977	3326.91	-0.305159	0.0608265	-5.01687	5.25193e-07	5.30392e-06	DAP	5	ENSG00000131409	3288.91	0.42684	0.115001	3.71162	0.000205938	0.00201527	LRRC4B	19	ENSG00000044090	2508.29	-0.359348	0.11981	-2.99933	0.00270575	0.0276202	CUL7	6	ENSG00000150753	8798.86	0.454356	0.0736949	6.16537	7.03205e-10	7.24573e-09	CCT5	5	ENSG00000076604	2305.3	0.697763	0.151223	4.61412	3.94764e-06	4.06465e-05	TRAF4	17	ENSG00000183807	15.6249	-3.38812	0.678803	-4.99132	5.99677e-07	6.32013e-06	FAM162B	6
ENSG00000023171	526.975	0.618519	0.134442	4.60063	4.21217e-06	4.25253e-05	GRAMD1B	11	ENSG00000117505	4025.56	-0.276783	0.0606851	-4.56097	5.09189e-06	5.13783e-05	DR1	1	ENSG00000161011	1235.24	-0.439029	0.08752	-5.01633	5.26678e-07	5.31562e-06	SQSTM1	5	ENSG00000101255	303.087	-0.740132	0.199456	-3.71075	0.000206645	0.00201889	TRIB3	20	ENSG00000140548	3035.11	0.427965	0.142692	2.99921	0.00270677	0.0276202	ZNF710	15	ENSG00000139324	1945.58	0.442089	0.0717197	6.16412	7.08779e-10	7.29862e-09	TMTC3	12	ENSG00000163527	7352.69	0.371024	0.0804542	4.61162	3.99546e-06	4.11132e-05	STT3B	3	ENSG00000198216	1007.52	0.485715	0.0973537	4.98918	6.06354e-07	6.38653e-06	CACNA1E	1
ENSG00000099864	1477.12	0.508516	0.110565	4.59926	4.23993e-06	4.2779e-05	PALM	19	ENSG00000178567	3584.48	-0.312705	0.0686026	-4.5582	5.15927e-06	5.20259e-05	EPM2AIP1	3	ENSG00000076344	47.7233	2.06994	0.412814	5.01422	5.32497e-07	5.36774e-06	RGS11	16	ENSG00000126653	1122.12	0.561517	0.151318	3.71083	0.000206583	0.00201889	NSRP1	17	ENSG00000153157	55.1068	-1.45088	0.483944	-2.99803	0.00271728	0.0277102	SYCP2L	6	ENSG00000155052	110.943	-1.30956	0.212455	-6.16392	7.09637e-10	7.30291e-09	CNTNAP5	2	ENSG00000160469	994.583	-0.518721	0.11252	-4.61003	4.02618e-06	4.14035e-05	BRSK1	19	ENSG00000163682	26181.8	-0.340903	0.0683837	-4.98515	6.19127e-07	6.517e-06	RPL9	4
ENSG00000198734	29.9981	2.3945	0.521241	4.59385	4.35136e-06	4.3876e-05	F5	1	ENSG00000127124	74.3799	1.311	0.287708	4.55669	5.19663e-06	5.237e-05	HIVEP3	1	ENSG00000155816	866.969	0.463538	0.0924448	5.01421	5.32505e-07	5.36774e-06	FMN2	1	ENSG00000162522	1351.34	-1.23963	0.334069	-3.71069	0.000206693	0.00201889	NHSL3	1	ENSG00000268041	21.9543	1.81613	0.606266	2.99559	0.00273913	0.0279156	ERFL	19	ENSG00000151617	258.028	-1.12172	0.18199	-6.16365	7.10862e-10	7.31097e-09	EDNRA	4	ENSG00000165983	163.322	0.847943	0.183956	4.60948	4.03674e-06	4.14864e-05	PTER	10	ENSG00000115414	19878.3	0.358181	0.0718811	4.98297	6.26163e-07	6.58555e-06	FN1	2
ENSG00000166710	1799.12	-0.429481	0.0935277	-4.59202	4.38984e-06	4.42365e-05	B2M	15	ENSG00000143367	482.175	-0.54634	0.119949	-4.55475	5.24474e-06	5.2822e-05	TUFT1	1	ENSG00000187240	2123.63	-0.420374	0.0838697	-5.01222	5.38056e-07	5.42033e-06	DYNC2H1	11	ENSG00000142669	2681.75	-0.625821	0.168696	-3.70976	0.000207453	0.00202505	SH3BGRL3	1	ENSG00000112208	327.872	-0.543948	0.181655	-2.9944	0.00274982	0.0280072	BAG2	6	ENSG00000145685	919.733	0.585345	0.0949747	6.16317	7.13023e-10	7.32864e-09	LHFPL2	5	ENSG00000135047	1385.05	0.728754	0.158171	4.60737	4.07796e-06	4.18839e-05	CTSL	9	ENSG00000117477	651.352	0.480562	0.0964425	4.98289	6.26417e-07	6.58555e-06	CCDC181	1
ENSG00000135631	243.077	0.799327	0.174075	4.59185	4.39343e-06	4.42452e-05	RAB11FIP5	2	ENSG00000048342	1105.38	0.398982	0.0876612	4.5514	5.32892e-06	5.36365e-05	CC2D2A	4	ENSG00000139200	425.572	0.627502	0.125202	5.01193	5.38864e-07	5.42174e-06	PIANP	12	ENSG00000113595	335.884	0.653254	0.176136	3.7088	0.000208243	0.0020308	TRIM23	5	ENSG00000173918	93.4951	-1.66711	0.556776	-2.99421	0.00275156	0.0280075	C1QTNF1	17	ENSG00000152779	66.0912	1.70881	0.277271	6.16296	7.13969e-10	7.3338e-09	SLC16A12	10	ENSG00000181826	766.857	0.711112	0.154358	4.60691	4.08692e-06	4.19499e-05	RELL1	4	ENSG00000168765	505.792	-0.55015	0.110425	-4.9821	6.28981e-07	6.6084e-06	GSTM4	1
ENSG00000107821	79.5911	1.31833	0.287116	4.59162	4.39828e-06	4.42666e-05	KAZALD1	10	ENSG00000166170	2876.94	-0.282169	0.0620023	-4.55095	5.3404e-06	5.36855e-05	BAG5	14	ENSG00000160752	11399.8	0.300768	0.0600097	5.01199	5.38712e-07	5.42174e-06	FDPS	1	ENSG00000160796	865.951	-0.84471	0.227768	-3.70864	0.000208374	0.0020308	NBEAL2	3	ENSG00000138650	1099.12	1.81773	0.607211	2.99357	0.0027573	0.0280485	PCDH10	4	ENSG00000125355	331.884	-0.868621	0.14096	-6.16217	7.17534e-10	7.36585e-09	TMEM255A	X	ENSG00000182551	1822.47	0.682034	0.148105	4.60507	4.12325e-06	4.22966e-05	ADI1	2	ENSG00000164683	443.152	0.711447	0.142864	4.9799	6.36184e-07	6.67993e-06	HEY1	8
ENSG00000102471	941.534	-0.444447	0.0968278	-4.59008	4.43077e-06	4.45383e-05	NDFIP2	13	ENSG00000196678	1783.84	-0.331677	0.0728805	-4.55097	5.33984e-06	5.36855e-05	ERI2	16	ENSG00000119614	19.6653	5.75135	1.14808	5.00955	5.4558e-07	5.4859e-06	VSX2	14	ENSG00000231925	476.462	1.0844	0.292405	3.70857	0.000208429	0.0020308	TAPBP	6	ENSG00000117115	31.2585	-1.72952	0.577797	-2.9933	0.00275982	0.0280568	PADI2	1	ENSG00000092051	790.131	-0.605919	0.0983527	-6.16067	7.24382e-10	7.43154e-09	JPH4	14	ENSG00000140548	1169.24	-0.788646	0.171275	-4.60456	4.13348e-06	4.23753e-05	ZNF710	15	ENSG00000150625	13832.3	0.336405	0.0675583	4.97949	6.37532e-07	6.68994e-06	GPM6A	4
ENSG00000104450	158.479	0.908588	0.197942	4.59018	4.42871e-06	4.45383e-05	SPAG1	8	ENSG00000138741	134.197	1.0345	0.227344	4.55036	5.35532e-06	5.3802e-05	TRPC3	4	ENSG00000080166	79.7943	-2.013	0.40185	-5.00932	5.46219e-07	5.48893e-06	DCT	13	ENSG00000110344	1630.2	0.38821	0.10474	3.70643	0.000210197	0.00204549	UBE4A	11	ENSG00000114204	19.5262	2.29151	0.765721	2.99262	0.00276595	0.0281016	SERPINI2	3	ENSG00000118523	2329.41	-0.66608	0.10814	-6.15941	7.30184e-10	7.48642e-09	CCN2	6	ENSG00000164309	118.629	1.87201	0.406708	4.60284	4.16761e-06	4.26986e-05	CMYA5	5	ENSG00000137841	169.05	-0.859593	0.172647	-4.97891	6.39433e-07	6.70572e-06	PLCB2	15
ENSG00000001036	2467.56	-0.382335	0.0833153	-4.58901	4.45353e-06	4.47117e-05	FUCA2	6	ENSG00000143067	771.238	0.466776	0.102593	4.54978	5.37024e-06	5.39185e-05	ZNF697	1	ENSG00000139926	781.876	-0.534121	0.106645	-5.00842	5.48775e-07	5.51056e-06	FRMD6	14	ENSG00000136732	1127.95	-0.484242	0.130647	-3.70649	0.000210152	0.00204549	GYPC	2	ENSG00000118473	136.203	1.4752	0.493078	2.99182	0.00277315	0.0281574	SGIP1	1	ENSG00000143416	771.188	0.65603	0.106522	6.15865	7.33656e-10	7.51736e-09	SELENBP1	1	ENSG00000159202	1961.46	0.500305	0.108709	4.60224	4.17977e-06	4.27967e-05	UBE2Z	17	ENSG00000168283	3443.23	0.333836	0.0670601	4.97816	6.41911e-07	6.72755e-06	BMI1	10
ENSG00000114541	1177.26	0.534291	0.116426	4.5891	4.45172e-06	4.47117e-05	FRMD4B	3	ENSG00000092969	300.279	-0.703673	0.1547	-4.54864	5.39933e-06	5.4177e-05	TGFB2	1	ENSG00000185989	789.61	0.492736	0.0983833	5.00833	5.49052e-07	5.51056e-06	RASA3	13	ENSG00000167767	34.9194	2.75419	0.743255	3.70558	0.000210907	0.00205112	KRT80	12	ENSG00000065615	501.415	0.454748	0.152033	2.99112	0.00277957	0.0282051	CYB5R4	6	ENSG00000109944	269.453	-1.07637	0.174797	-6.15786	7.37364e-10	7.55068e-09	JHY	11	ENSG00000166402	2021.06	-0.637981	0.138641	-4.60169	4.19069e-06	4.2882e-05	TUB	11	ENSG00000143401	12002.9	-0.260237	0.0522788	-4.97787	6.42884e-07	6.73357e-06	ANP32E	1
ENSG00000138778	6448.68	-0.499509	0.108886	-4.58747	4.48655e-06	4.50153e-05	CENPE	4	ENSG00000175344	1372.68	-0.398046	0.0875328	-4.5474	5.4313e-06	5.44641e-05	CHRNA7	15	ENSG00000105464	49.4193	1.75868	0.351286	5.0064	5.54579e-07	5.56259e-06	GRIN2D	19	ENSG00000138031	1348.19	-0.485608	0.131064	-3.70514	0.000211278	0.00205346	ADCY3	2	ENSG00000104884	3223.95	-0.39842	0.133218	-2.99073	0.00278311	0.0282235	ERCC2	19	ENSG00000011304	9748.26	0.527826	0.0857323	6.15668	7.4288e-10	7.60246e-09	PTBP1	19	ENSG00000162551	711.072	-1.27879	0.277913	-4.60141	4.19639e-06	4.28872e-05	ALPL	1	ENSG00000186439	22.9299	2.73125	0.549027	4.97471	6.53442e-07	6.83992e-06	TRDN	6
ENSG00000138771	5306.43	-0.362079	0.0789556	-4.58585	4.52138e-06	4.53368e-05	SHROOM3	4	ENSG00000057935	2235.17	0.295802	0.065129	4.54178	5.57811e-06	5.59017e-05	MTA3	2	ENSG00000153132	1616.76	0.389773	0.0778695	5.00547	5.57258e-07	5.58601e-06	CLGN	4	ENSG00000168994	1263.3	1.22275	0.330286	3.70209	0.000213831	0.00207699	PXDC1	6	ENSG00000205571	15.2102	2.92731	0.979066	2.9899	0.00279069	0.0282829	SMN2	5	ENSG00000102678	380.27	-0.80078	0.130106	-6.15481	7.51685e-10	7.68781e-09	FGF9	13	ENSG00000165521	139.171	-1.17786	0.255971	-4.60152	4.1941e-06	4.28872e-05	EML5	14	ENSG00000153048	3559.84	-0.304171	0.0611634	-4.97309	6.58933e-07	6.89314e-06	CARHSP1	16
ENSG00000118482	4094.55	-0.497673	0.108531	-4.58553	4.52831e-06	4.53509e-05	PHF3	6	ENSG00000270800	117.775	-1.21088	0.266869	-4.53735	5.69644e-06	5.70523e-05	RPS10-NUDT3	6	ENSG00000177875	493.68	0.612147	0.122406	5.00096	5.70466e-07	5.70866e-06	CCDC184	12	ENSG00000003756	6169.93	0.350548	0.0947045	3.70149	0.000214333	0.00207801	RBM5	3	ENSG00000269113	190.948	-3.58716	1.19996	-2.9894	0.00279528	0.0283119	TRABD2B	1	ENSG00000215440	596.553	-0.838016	0.136186	-6.15348	7.58023e-10	7.74784e-09	NPEPL1	20	ENSG00000030582	1777.4	1.03572	0.225159	4.59996	4.22568e-06	4.31598e-05	GRN	17	ENSG00000183148	128.99	-1.35627	0.272769	-4.97222	6.61888e-07	6.91978e-06	ANKRD20A2P	9
ENSG00000205038	72.0543	-1.71102	0.373136	-4.58553	4.52838e-06	4.53509e-05	PKHD1L1	8	ENSG00000198680	91.1549	-1.30236	0.287061	-4.53687	5.70949e-06	5.71478e-05	TUSC1	9	ENSG00000181418	65.976	1.60731	0.321409	5.00081	5.70901e-07	5.70866e-06	DDN	12	ENSG00000099992	386.207	0.825317	0.22295	3.7018	0.000214078	0.00207801	TBC1D10A	22	ENSG00000108551	825.064	1.1152	0.373156	2.98856	0.00280291	0.0283273	RASD1	17	ENSG00000163558	2782.98	0.407176	0.0661856	6.15204	7.64945e-10	7.81377e-09	PRKCI	3	ENSG00000129595	2138.85	0.399952	0.0869787	4.59828	4.25987e-06	4.34822e-05	EPB41L4A	5	ENSG00000135338	562.999	0.534353	0.107482	4.97157	6.64144e-07	6.93907e-06	LCA5	6
ENSG00000117360	2090.23	-0.361291	0.0788088	-4.58439	4.55304e-06	4.55697e-05	PRPF3	1	ENSG00000111696	555.837	-0.528827	0.116577	-4.53627	5.72577e-06	5.72754e-05	NT5DC3	12	ENSG00000196189	83.3769	1.31861	0.263673	5.00091	5.70607e-07	5.70866e-06	SEMA4A	1	ENSG00000177614	1439.99	0.767695	0.207399	3.70154	0.000214298	0.00207801	PGBD5	1	ENSG00000137968	402.558	0.939862	0.314458	2.98883	0.00280044	0.0283273	SLC44A5	1	ENSG00000115942	1556.85	0.572981	0.0931539	6.15091	7.7039e-10	7.86453e-09	ORC2	2	ENSG00000079819	3394.99	0.427099	0.0929183	4.5965	4.29637e-06	4.38277e-05	EPB41L2	6	ENSG00000008083	3459.04	0.362407	0.0728987	4.97138	6.64779e-07	6.94143e-06	JARID2	6
ENSG00000002746	45.6527	1.73541	0.378605	4.58369	4.56836e-06	4.56948e-05	HECW1	7	ENSG00000080824	64033.6	-0.261743	0.0577048	-4.5359	5.73581e-06	5.73404e-05	HSP90AA1	14	ENSG00000196912	402.828	0.648844	0.129747	5.00084	5.70799e-07	5.70866e-06	ANKRD36B	2	ENSG00000083097	566.599	0.71068	0.192019	3.7011	0.000214668	0.00207997	DOP1A	6	ENSG00000172456	364.756	0.863532	0.288925	2.98877	0.00280099	0.0283273	FGGY	1	ENSG00000004866	732.689	-0.63524	0.103306	-6.14908	7.79321e-10	7.95081e-09	ST7	7	ENSG00000134247	1993.01	0.926021	0.201547	4.59456	4.33654e-06	4.42103e-05	PTGFRN	1	ENSG00000140022	1686.01	0.335859	0.067572	4.97039	6.68192e-07	6.97277e-06	STON2	14
ENSG00000233927	2211.09	0.39236	0.0856135	4.58292	4.58524e-06	4.58355e-05	RPS28	19	ENSG00000118432	835.214	-0.56211	0.123964	-4.53446	5.77521e-06	5.76987e-05	CNR1	6	ENSG00000197879	1363.47	0.436067	0.0872651	4.99704	5.82164e-07	5.81769e-06	MYO1C	17	ENSG00000159173	22.8886	-2.85975	0.773038	-3.69937	0.000216134	0.00209178	TNNI1	1	ENSG00000186642	137.009	0.878755	0.294048	2.98848	0.0028037	0.0283273	PDE2A	11	ENSG00000188763	99.7512	-1.49595	0.243546	-6.14234	8.13127e-10	8.29059e-09	FZD9	7	ENSG00000166206	1297.71	-0.720894	0.156943	-4.59335	4.36194e-06	4.44418e-05	GABRB3	15	ENSG00000080986	2410.93	-0.341846	0.0687794	-4.97017	6.68929e-07	6.97615e-06	NDC80	18
ENSG00000112309	263.967	-0.890492	0.194324	-4.58252	4.59409e-06	4.58957e-05	B3GAT2	6	ENSG00000129295	415.169	0.602633	0.132996	4.53122	5.86434e-06	5.85532e-05	DNAAF11	8	ENSG00000180616	253.485	0.982587	0.196645	4.99676	5.83017e-07	5.82263e-06	SSTR2	17	ENSG00000184347	536.588	-1.5739	0.425453	-3.69935	0.000216152	0.00209178	SLIT3	5	ENSG00000197122	2992.59	-0.312532	0.104592	-2.9881	0.00280715	0.0283447	SRC	20	ENSG00000116147	41.9608	-2.43177	0.396013	-6.14064	8.21906e-10	8.37493e-09	TNR	1	ENSG00000103994	4006.22	0.525911	0.114518	4.59239	4.38192e-06	4.46179e-05	ZNF106	15	ENSG00000125814	1990.58	0.331296	0.0666797	4.96847	6.74839e-07	7.03345e-06	NAPB	20
ENSG00000143858	353.209	-0.802525	0.175164	-4.58156	4.61525e-06	4.60787e-05	SYT2	1	ENSG00000149927	136.583	0.999432	0.220618	4.53015	5.89413e-06	5.88144e-05	DOC2A	16	ENSG00000148484	914.664	0.544273	0.108957	4.99531	5.874e-07	5.8628e-06	RSU1	10	ENSG00000173894	3968.5	-0.627953	0.169803	-3.69812	0.0002172	0.00210063	CBX2	17	ENSG00000109944	129.168	0.731326	0.244903	2.98619	0.00282481	0.028494	JHY	11	ENSG00000183662	38.6579	-2.70542	0.440621	-6.14001	8.25164e-10	8.40296e-09	TAFA1	3	ENSG00000122707	943.92	0.993355	0.216599	4.58614	4.51513e-06	4.5946e-05	RECK	9	ENSG00000221818	1170.94	-0.481506	0.0969332	-4.96741	6.78546e-07	7.06774e-06	EBF2	8
ENSG00000197406	241.434	-1.05975	0.231315	-4.58141	4.61848e-06	4.60826e-05	DIO3	14	ENSG00000119782	283.576	0.678418	0.149774	4.52961	5.90934e-06	5.89299e-05	FKBP1B	2	ENSG00000114923	218.941	0.827072	0.165609	4.99413	5.91021e-07	5.8953e-06	SLC4A3	2	ENSG00000178605	3288.7	-0.394938	0.106807	-3.69769	0.000217568	0.00210289	GTPBP6	X	ENSG00000155957	697.649	0.539077	0.180528	2.98612	0.00282542	0.028494	TMBIM4	12	ENSG00000112655	2891.18	0.485621	0.0790979	6.1395	8.2784e-10	8.42503e-09	PTK7	6	ENSG00000107821	322.337	2.84794	0.621359	4.58341	4.57457e-06	4.65222e-05	KAZALD1	10	ENSG00000104381	3984.75	0.310891	0.0626027	4.9661	6.83143e-07	7.11124e-06	GDAP1	8
ENSG00000162039	42.5226	2.31179	0.504847	4.57918	4.66796e-06	4.65476e-05	MEIOB	16	ENSG00000129657	5388.62	0.267405	0.059092	4.52524	6.03273e-06	6.01234e-05	SEC14L1	17	ENSG00000077063	195.076	1.20121	0.240715	4.99018	6.03217e-07	6.01326e-06	CTTNBP2	7	ENSG00000156050	278.819	0.809015	0.218862	3.69645	0.000218631	0.00211187	FAM161B	14	ENSG00000117385	2305.35	-0.456876	0.153036	-2.98542	0.00283193	0.0285421	P3H1	1	ENSG00000146476	1325.61	0.589398	0.0960507	6.13632	8.44557e-10	8.58988e-09	ARMT1	6	ENSG00000198453	315.674	-0.644964	0.140754	-4.5822	4.60116e-06	4.67639e-05	ZNF568	19	ENSG00000146233	300.325	0.721365	0.145279	4.96536	6.85727e-07	7.13375e-06	CYP39A1	6
ENSG00000188501	272.643	0.770287	0.168233	4.57869	4.67887e-06	4.66277e-05	LCTL	15	ENSG00000164574	1413.13	0.432346	0.0956239	4.52131	6.14576e-06	6.12122e-05	GALNT10	5	ENSG00000117593	1975.37	-0.351974	0.0705476	-4.98917	6.06384e-07	6.03741e-06	DARS2	1	ENSG00000110852	22.289	2.49547	0.675434	3.69462	0.000220213	0.00212584	CLEC2B	12	ENSG00000119396	2281.44	0.345809	0.115866	2.98456	0.00283985	0.0286044	RAB14	9	ENSG00000173567	74.8835	2.20614	0.3596	6.13498	8.51715e-10	8.65736e-09	ADGRF3	2	ENSG00000159733	55.3483	2.56435	0.559875	4.58021	4.64498e-06	4.71802e-05	ZFYVE28	4	ENSG00000105223	6206.81	0.325095	0.0654982	4.96342	6.92631e-07	7.20115e-06	PLD3	19
ENSG00000087274	7242.87	-0.296325	0.0647457	-4.57675	4.72262e-06	4.70349e-05	ADD1	4	ENSG00000138593	2746.91	-0.284249	0.0628972	-4.51926	6.2056e-06	6.17702e-05	SECISBP2L	15	ENSG00000174721	25927.8	0.417976	0.0837751	4.98926	6.06115e-07	6.03741e-06	FGFBP3	10	ENSG00000142945	3277.3	-0.506988	0.137232	-3.69439	0.000220415	0.00212649	KIF2C	1	ENSG00000213753	2214.47	-0.297219	0.099594	-2.9843	0.00284225	0.028611	CENPBD2P	19	ENSG00000221968	262.686	-0.992103	0.161722	-6.13462	8.53606e-10	8.67126e-09	FADS3	11	ENSG00000164342	86.0609	1.61573	0.352817	4.5795	4.66087e-06	4.73126e-05	TLR3	4	ENSG00000120251	2970.67	0.512753	0.103314	4.96303	6.94003e-07	7.21099e-06	GRIA2	4
ENSG00000138435	31.1108	2.21662	0.484504	4.57504	4.76133e-06	4.73623e-05	CHRNA1	2	ENSG00000172348	219.885	0.793923	0.175684	4.51902	6.21251e-06	6.18011e-05	RCAN2	6	ENSG00000079215	2807.1	-0.474869	0.0951825	-4.98904	6.06813e-07	6.03798e-06	SLC1A3	5	ENSG00000197177	545.329	1.49121	0.403702	3.69384	0.000220891	0.00212977	ADGRA1	10	ENSG00000161243	59.236	-1.18138	0.395914	-2.98394	0.00284566	0.0286277	FBXO27	19	ENSG00000129951	815.999	-0.710259	0.115924	-6.12695	8.95824e-10	9.09454e-09	PLPPR3	19	ENSG00000115665	24.7549	2.61492	0.571118	4.5786	4.681e-06	4.74878e-05	SLC5A7	2	ENSG00000178878	909.635	-0.506288	0.102031	-4.9621	6.97368e-07	7.24151e-06	APOLD1	12
ENSG00000158109	506.269	-0.573665	0.12539	-4.57505	4.7611e-06	4.73623e-05	TPRG1L	1	ENSG00000144668	450.477	-0.7902	0.174894	-4.51816	6.23806e-06	6.20172e-05	ITGA9	3	ENSG00000146592	347.844	0.819934	0.164408	4.9872	6.12619e-07	6.09201e-06	CREB5	7	ENSG00000072422	906.293	-0.491785	0.133198	-3.69213	0.000222383	0.00214284	RHOBTB1	10	ENSG00000107833	772.268	-0.456082	0.152893	-2.98301	0.00285427	0.0286791	NPM3	10	ENSG00000169071	155.301	1.33382	0.218021	6.11786	9.48433e-10	9.62272e-09	ROR2	9	ENSG00000172020	3248.84	-1.02308	0.223625	-4.57498	4.76264e-06	4.82863e-05	GAP43	3	ENSG00000197119	5187.22	0.356159	0.0717966	4.96066	7.02527e-07	7.2906e-06	SLC25A29	14
ENSG00000182263	3415.32	-0.406881	0.0889591	-4.5738	4.78963e-06	4.76146e-05	FIGN	2	ENSG00000179604	1886.89	0.333526	0.0738231	4.51792	6.24515e-06	6.20497e-05	CDC42EP4	17	ENSG00000131482	28.2576	-2.39833	0.480942	-4.98674	6.14063e-07	6.10263e-06	G6PC1	17	ENSG00000166197	3707.95	-0.380228	0.103002	-3.69145	0.000222975	0.00214723	NOLC1	10	ENSG00000123992	913.886	-0.40244	0.134908	-2.98306	0.00285381	0.0286791	DNPEP	2	ENSG00000198648	2678.2	-0.54059	0.0883846	-6.11634	9.57508e-10	9.70885e-09	STK39	2	ENSG00000127585	245.081	-0.843238	0.184411	-4.57261	4.81696e-06	4.88072e-05	FBXL16	16	ENSG00000033327	1373.9	0.461488	0.0930339	4.96043	7.03356e-07	7.29474e-06	GAB2	11
ENSG00000129480	703.484	0.540471	0.118234	4.57118	4.84988e-06	4.8184e-05	DTD2	14	ENSG00000105889	68.7164	-1.41927	0.314234	-4.51661	6.28387e-06	6.23947e-05	STEAP1B	7	ENSG00000086061	14279.2	-0.327822	0.0657507	-4.98583	6.16953e-07	6.1276e-06	DNAJA1	9	ENSG00000106853	524.078	-0.803562	0.217713	-3.69092	0.000223448	0.00215046	PTGR1	9	ENSG00000132359	151.145	-1.0198	0.341898	-2.98277	0.00285656	0.0286845	RAP1GAP2	17	ENSG00000087077	608.841	0.758899	0.124147	6.11289	9.78436e-10	9.91498e-09	TRIP6	7	ENSG00000105372	6780.61	-0.38084	0.0833299	-4.57027	4.871e-06	4.93245e-05	RPS19	19	ENSG00000115350	282.324	-0.699186	0.140973	-4.95972	7.05955e-07	7.31721e-06	POLE4	2
ENSG00000095209	1200.06	0.427571	0.0935433	4.57084	4.8578e-06	4.82331e-05	TMEM38B	9	ENSG00000117016	1466.6	0.414879	0.0918588	4.51648	6.28757e-06	6.23947e-05	RIMS3	1	ENSG00000100433	877.264	0.517494	0.103796	4.9857	6.17381e-07	6.12809e-06	KCNK10	14	ENSG00000111206	4351.4	-0.449377	0.121763	-3.69058	0.00022374	0.00215196	FOXM1	12	ENSG00000134686	5904.56	0.312865	0.104898	2.98257	0.00285843	0.0286858	PHC2	1	ENSG00000075391	2960.58	-0.584214	0.0955992	-6.11107	9.89631e-10	1.00223e-08	RASAL2	1	ENSG00000187513	18.1371	-3.72727	0.815621	-4.56986	4.88055e-06	4.93909e-05	GJA4	1	ENSG00000100979	2417.34	0.583888	0.117768	4.95797	7.12336e-07	7.37882e-06	PLTP	20
ENSG00000138835	868.224	-0.498158	0.109006	-4.56999	4.87747e-06	4.83988e-05	RGS3	9	ENSG00000100519	4580.7	-0.282069	0.0624684	-4.51539	6.31995e-06	6.26777e-05	PSMC6	14	ENSG00000089472	1717.31	0.443982	0.0890706	4.98461	6.20874e-07	6.15899e-06	HEPH	X	ENSG00000198551	592.9	0.560412	0.151861	3.69029	0.000223998	0.00215312	ZNF627	19	ENSG00000169439	6457.5	-0.352858	0.118359	-2.98126	0.00287069	0.0287912	SDC2	8	ENSG00000166670	23.3542	-4.99641	0.817663	-6.1106	9.9259e-10	1.00461e-08	MMP10	11	ENSG00000100129	11607.5	-0.387609	0.0848437	-4.5685	4.91225e-06	4.96813e-05	EIF3L	22	ENSG00000146006	941.484	0.587333	0.118592	4.95253	7.32539e-07	7.58346e-06	LRRTM2	5
ENSG00000110697	1225.63	0.41205	0.0902257	4.56688	4.95033e-06	4.90918e-05	PITPNM1	11	ENSG00000183833	1034.37	0.489605	0.108448	4.51464	6.34247e-06	6.28625e-05	CFAP91	3	ENSG00000102743	1183.46	-0.419712	0.0842139	-4.98388	6.23214e-07	6.17842e-06	SLC25A15	13	ENSG00000104321	24.1263	3.41644	0.926042	3.68929	0.000224876	0.00215969	TRPA1	8	ENSG00000185610	64.9521	2.52027	0.84568	2.98017	0.00288092	0.0288761	DBX2	12	ENSG00000135723	530.014	0.69348	0.113493	6.11031	9.94386e-10	1.00581e-08	FHOD1	16	ENSG00000166619	3253.03	-0.512911	0.112308	-4.56701	4.94721e-06	5.00044e-05	BLCAP	20	ENSG00000198860	2353.91	-0.385345	0.0778376	-4.95063	7.39734e-07	7.65326e-06	TSEN15	1
ENSG00000087502	1103.45	-0.424869	0.0930566	-4.5657	4.97825e-06	4.93179e-05	ERGIC2	12	ENSG00000178966	2741.32	-0.297724	0.0660057	-4.51058	6.46494e-06	6.40372e-05	RMI1	9	ENSG00000160818	782.906	-0.540111	0.108415	-4.98188	6.29681e-07	6.23706e-06	GPATCH4	1	ENSG00000136754	1202.79	0.544686	0.147643	3.6892	0.000224956	0.00215969	ABI1	10	ENSG00000197956	248.647	-1.48155	0.497204	-2.97976	0.00288471	0.0288965	S100A6	1	ENSG00000159217	13911.9	0.610848	0.100017	6.10743	1.01246e-09	1.02347e-08	IGF2BP1	17	ENSG00000241343	2375.3	-0.513975	0.112577	-4.56552	4.98248e-06	5.03301e-05	RPL36A	X	ENSG00000101665	179.975	0.957069	0.193404	4.94856	7.47651e-07	7.73045e-06	SMAD7	18
ENSG00000170142	2948.47	0.324759	0.0711307	4.56566	4.97921e-06	4.93179e-05	UBE2E1	3	ENSG00000111885	481.46	0.540687	0.119892	4.50977	6.48977e-06	6.4244e-05	MAN1A1	6	ENSG00000266302	170.588	1.12014	0.224846	4.98182	6.29897e-07	6.23706e-06		17	ENSG00000198624	93.7201	-1.0478	0.284471	-3.68332	0.000230217	0.00220885	CCDC69	5	ENSG00000153993	260.464	1.29072	0.433407	2.97807	0.00290071	0.0290389	SEMA3D	7	ENSG00000186193	1147.97	0.625047	0.102367	6.10596	1.02185e-09	1.03233e-08	SAPCD2	9	ENSG00000122735	283.666	-0.904798	0.198197	-4.56515	4.99147e-06	5.039e-05	DNAI1	9	ENSG00000123136	1981.61	-0.415206	0.0839097	-4.94825	7.48836e-07	7.73797e-06	DDX39A	19
ENSG00000162337	826.686	0.462834	0.101407	4.56413	5.01559e-06	4.96479e-05	LRP5	11	ENSG00000135596	1229.42	0.363955	0.0807074	4.50956	6.49627e-06	6.4269e-05	MICAL1	6	ENSG00000166710	1807.7	-0.420838	0.0844809	-4.98146	6.31073e-07	6.24489e-06	B2M	15	ENSG00000082805	1322.78	0.528374	0.143513	3.68171	0.000231677	0.00222014	ERC1	12	ENSG00000197933	182.868	0.712791	0.239463	2.97662	0.00291443	0.0291586	ZNF823	19	ENSG00000074219	4191.14	0.470161	0.0770787	6.09976	1.06229e-09	1.07253e-08	TEAD2	19	ENSG00000170915	1971.02	0.662977	0.145272	4.56371	5.02579e-06	5.07056e-05	PAQR8	6	ENSG00000139220	792.195	0.52161	0.105462	4.94597	7.57648e-07	7.82426e-06	PPFIA2	12
ENSG00000121989	1230.81	0.471153	0.103245	4.56343	5.0325e-06	4.97849e-05	ACVR2A	2	ENSG00000258289	1267.65	0.368651	0.0817574	4.50909	6.51076e-06	6.43731e-05	CHURC1	14	ENSG00000174243	4084.74	-0.279316	0.0560797	-4.9807	6.33546e-07	6.26553e-06	DDX23	12	ENSG00000143756	828.194	0.615594	0.167197	3.68184	0.000231556	0.00222014	FBXO28	1	ENSG00000072415	1568.15	0.419742	0.141084	2.97513	0.00292862	0.0292654	PALS1	14	ENSG00000133878	145.297	-1.23068	0.201804	-6.09841	1.07128e-09	1.08095e-08	DUSP26	8	ENSG00000102287	133.357	1.35554	0.29711	4.56242	5.05671e-06	5.09864e-05	GABRE	X	ENSG00000179673	19.4163	-3.28558	0.664383	-4.94531	7.60235e-07	7.84618e-06	RPRML	17
ENSG00000204590	31.7124	-2.49391	0.546625	-4.56238	5.05769e-06	5.00036e-05	GNL1	6	ENSG00000204923	188.85	-0.816059	0.181019	-4.50813	6.54026e-06	6.46254e-05	FBXO48	2	ENSG00000120526	1799.67	-0.399838	0.0802795	-4.98058	6.33949e-07	6.2657e-06	NUDCD1	8	ENSG00000133985	523.886	0.873556	0.237356	3.68036	0.000232901	0.00223051	TTC9	14	ENSG00000145147	3581.99	-0.365602	0.122886	-2.97513	0.00292869	0.0292654	SLIT2	4	ENSG00000128656	2327.7	-0.493203	0.0809526	-6.09249	1.11166e-09	1.12101e-08	CHN1	2	ENSG00000158806	34.158	-1.88712	0.413738	-4.56114	5.08775e-06	5.12681e-05	NPM2	8	ENSG00000243147	793.205	-0.447038	0.0904181	-4.94412	7.64875e-07	7.88926e-06	MRPL33	2
ENSG00000003056	3365.31	-0.333859	0.073209	-4.56035	5.10676e-06	5.0458e-05	M6PR	12	ENSG00000170525	1470.93	0.34951	0.0775942	4.50433	6.65833e-06	6.5752e-05	PFKFB3	10	ENSG00000007402	762.441	0.583319	0.117146	4.9794	6.37814e-07	6.30006e-06	CACNA2D2	3	ENSG00000138138	904.01	0.492246	0.133793	3.67917	0.000233994	0.00223962	ATAD1	10	ENSG00000160408	991.01	-0.377801	0.127006	-2.97467	0.00293303	0.0292798	ST6GALNAC6	9	ENSG00000137841	129.815	-1.33325	0.218852	-6.09204	1.11483e-09	1.12352e-08	PLCB2	15	ENSG00000095713	55.7606	2.23763	0.490627	4.56075	5.09724e-06	5.13325e-05	CRTAC1	10	ENSG00000124006	4184.3	0.323739	0.0655111	4.94175	7.74259e-07	7.98119e-06	OBSL1	2
ENSG00000175344	1318.18	-0.472738	0.103769	-4.55568	5.22157e-06	5.1561e-05	CHRNA7	15	ENSG00000182199	3353.63	-0.320265	0.0711077	-4.50395	6.67024e-06	6.58296e-05	SHMT2	12	ENSG00000101290	3130.71	0.329753	0.066242	4.978	6.42436e-07	6.34186e-06	CDS2	20	ENSG00000135740	145.219	-0.943705	0.256569	-3.67818	0.000234906	0.00224535	SLC9A5	16	ENSG00000167670	4839.51	-0.356819	0.119955	-2.9746	0.00293369	0.0292798	CHAF1A	19	ENSG00000143190	3971.46	0.690592	0.113377	6.0911	1.12135e-09	1.1294e-08	POU2F1	1	ENSG00000151135	2427.86	0.708474	0.155357	4.56031	5.10793e-06	5.14089e-05	TMEM263	12	ENSG00000134802	701.994	-0.528834	0.107028	-4.9411	7.76841e-07	8.00293e-06	SLC43A3	11
ENSG00000104267	327.464	0.776349	0.170432	4.55519	5.23379e-06	5.16502e-05	CA2	8	ENSG00000072195	479.922	0.597292	0.1327	4.50107	6.7612e-06	6.66866e-05	SPEG	2	ENSG00000140262	13268.2	-0.349911	0.0702936	-4.97784	6.42964e-07	6.34321e-06	TCF12	15	ENSG00000145246	202.763	0.806026	0.219127	3.67835	0.000234746	0.00224535	ATP10D	4	ENSG00000123384	7098.78	-0.509352	0.171254	-2.97425	0.00293706	0.0292812	LRP1	12	ENSG00000135127	252.735	-1.03111	0.169325	-6.08953	1.13245e-09	1.13989e-08	BICDL1	12	ENSG00000131437	2412.96	-0.415956	0.0912293	-4.55946	5.12857e-06	5.15591e-05	KIF3A	5	ENSG00000176658	611.755	0.530109	0.107309	4.94003	7.81108e-07	8.042e-06	MYO1D	17
ENSG00000176155	876.834	0.671438	0.147496	4.55225	5.30744e-06	5.23452e-05	CCDC57	17	ENSG00000131791	2080.32	-0.308734	0.068623	-4.49899	6.82764e-06	6.7301e-05	PRKAB2	1	ENSG00000011105	630.361	0.755272	0.151783	4.97599	6.49135e-07	6.39242e-06	TSPAN9	12	ENSG00000167615	8835.14	0.385738	0.104876	3.67805	0.000235022	0.00224535	LENG8	19	ENSG00000205929	176.568	1.11728	0.375657	2.97421	0.00293741	0.0292812	EPCIP	21	ENSG00000066056	51.1422	-2.5109	0.412363	-6.08905	1.1358e-09	1.14257e-08	TIE1	1	ENSG00000139174	503.712	1.54659	0.339207	4.55944	5.12909e-06	5.15591e-05	PRICKLE1	12	ENSG00000180304	5440.85	0.265536	0.0537551	4.93973	7.82301e-07	8.04938e-06	OAZ2	15
ENSG00000163659	672.995	-0.577139	0.126821	-4.55081	5.34405e-06	5.26743e-05	TIPARP	3	ENSG00000108788	842.158	-0.422191	0.0938445	-4.49884	6.83265e-06	6.73095e-05	MLX	17	ENSG00000149136	12989	-0.248476	0.0499349	-4.976	6.4912e-07	6.39242e-06	SSRP1	11	ENSG00000135587	208.786	-0.807024	0.219464	-3.67724	0.000235771	0.00225114	SMPD2	6	ENSG00000165171	42.3212	-1.40633	0.472883	-2.97394	0.00293999	0.0292892	METTL27	7	ENSG00000007062	3997.57	0.455185	0.0747706	6.08776	1.14503e-09	1.15115e-08	PROM1	4	ENSG00000261247	129.626	0.948475	0.208112	4.55751	5.17637e-06	5.20027e-05	GOLGA8T	15	ENSG00000267680	1461.88	0.361048	0.0731319	4.93695	7.9355e-07	8.16017e-06	ZNF224	19
ENSG00000088882	4753.8	-0.438457	0.0963566	-4.55035	5.35565e-06	5.27566e-05	CPXM1	20	ENSG00000159216	49.981	1.6349	0.363588	4.49657	6.90592e-06	6.799e-05	RUNX1	21	ENSG00000174501	744.943	0.606855	0.121953	4.97615	6.48622e-07	6.39242e-06	ANKRD36C	2	ENSG00000152413	649.87	0.890799	0.242264	3.67697	0.000236018	0.00225213	HOMER1	5	ENSG00000160606	91.5549	-0.974142	0.327645	-2.97316	0.00294751	0.0293462	TLCD1	17	ENSG00000173208	54.3178	-2.01205	0.330529	-6.08736	1.14786e-09	1.15329e-08	ABCD2	12	ENSG00000066056	55.7242	-1.58426	0.347764	-4.55556	5.22467e-06	5.24561e-05	TIE1	1	ENSG00000187800	42.8082	-1.67686	0.339692	-4.93641	7.95734e-07	8.17765e-06	PEAR1	1
ENSG00000176428	130.27	1.04731	0.230268	4.54822	5.41027e-06	5.32623e-05	VPS37D	7	ENSG00000164211	5464.11	-0.405242	0.0902363	-4.4909	7.09215e-06	6.97811e-05	STARD4	5	ENSG00000106123	123.016	1.14645	0.230487	4.97405	6.557e-07	6.45315e-06	EPHB6	7	ENSG00000142166	1160.31	0.623322	0.169624	3.67473	0.000238101	0.00226935	IFNAR1	21	ENSG00000114480	489.941	0.588523	0.198035	2.97181	0.0029605	0.0294417	GBE1	3	ENSG00000184307	91.7029	1.62912	0.267664	6.08644	1.15449e-09	1.15855e-08	ZDHHC23	3	ENSG00000153071	3381.84	3.01543	0.662714	4.55013	5.36132e-06	5.37954e-05	DAB2	5	ENSG00000177728	2438.07	-0.331707	0.0672179	-4.93481	8.02309e-07	8.24022e-06	TMEM94	17
ENSG00000205213	2986.53	-1.15344	0.253657	-4.54724	5.43547e-06	5.34779e-05	LGR4	11	ENSG00000167775	470.701	0.512938	0.114334	4.4863	7.2471e-06	7.12512e-05	CD320	19	ENSG00000134245	1266.67	-1.41346	0.28425	-4.97259	6.60655e-07	6.49798e-06	WNT2B	1	ENSG00000173272	1536.85	-0.528252	0.143753	-3.67472	0.000238112	0.00226935	MZT2A	2	ENSG00000196337	21.8406	-2.37201	0.798175	-2.97179	0.00296069	0.0294417	CGB7	19	ENSG00000198689	1364.73	-0.47455	0.0779672	-6.08653	1.15385e-09	1.15855e-08	SLC9A6	X	ENSG00000274049	9.11194	-6.47222	1.4226	-4.54956	5.37583e-06	5.39083e-05	INO80B-WBP1	2	ENSG00000141622	3219.83	0.388116	0.0786626	4.93393	8.05926e-07	8.27235e-06	ARK2C	18
ENSG00000134779	5982.8	0.357497	0.0786317	4.54647	5.45528e-06	5.36403e-05	TPGS2	18	ENSG00000172037	2005.96	0.33669	0.0750501	4.4862	7.25035e-06	7.12512e-05	LAMB2	3	ENSG00000140718	2555.8	-0.31662	0.0637173	-4.96914	6.72517e-07	6.61064e-06	FTO	16	ENSG00000229544	72.0512	2.35425	0.641078	3.67234	0.000240343	0.00228923	NKX1-2	10	ENSG00000162591	1806.15	-0.527894	0.177772	-2.9695	0.00298287	0.0296443	MEGF6	1	ENSG00000134352	3093.96	-0.393364	0.064652	-6.08433	1.16978e-09	1.17318e-08	IL6ST	5	ENSG00000197852	451.802	0.574179	0.126287	4.54662	5.45148e-06	5.46338e-05	INKA2	1	ENSG00000105251	134.5	-1.08177	0.219331	-4.93216	8.13249e-07	8.34245e-06	SHD	19
ENSG00000158246	180.857	-0.950515	0.209075	-4.54628	5.4603e-06	5.36572e-05	TENT5B	1	ENSG00000198796	108.274	-1.14374	0.254977	-4.48566	7.26887e-06	7.13899e-05	ALPK2	18	ENSG00000109107	483.223	0.650582	0.130972	4.96732	6.78839e-07	6.66874e-06	ALDOC	17	ENSG00000182054	6963.25	-0.469882	0.128058	-3.66929	0.000243225	0.00231528	IDH2	15	ENSG00000121864	694.303	0.419199	0.141206	2.96871	0.00299051	0.0297023	ZNF639	3	ENSG00000180616	358.594	-0.876556	0.144123	-6.08201	1.18686e-09	1.18959e-08	SSTR2	17	ENSG00000147509	762.459	-0.91955	0.202267	-4.54623	5.46165e-06	5.47025e-05	RGS20	8	ENSG00000136040	2400.31	0.430531	0.0874785	4.92156	8.58552e-07	8.80185e-06	PLXNC1	12
ENSG00000187772	5779.28	-0.421603	0.0927599	-4.5451	5.49103e-06	5.39264e-05	LIN28B	6	ENSG00000149809	1011.83	0.421224	0.0939204	4.48491	7.29453e-06	7.15985e-05	TM7SF2	11	ENSG00000280114	44.4724	-2.0106	0.40502	-4.96421	6.89801e-07	6.77233e-06		1	ENSG00000219438	935.799	-0.670523	0.182748	-3.66911	0.000243395	0.00231549	TAFA5	22	ENSG00000108654	23462.9	0.226737	0.0763854	2.96832	0.00299431	0.029722	DDX5	17	ENSG00000163520	1074.77	0.62822	0.103296	6.08171	1.18905e-09	1.19107e-08	FBLN2	3	ENSG00000105640	8610.91	-0.407037	0.0896329	-4.54116	5.5946e-06	5.60002e-05	RPL18A	19	ENSG00000005483	6900.37	0.358309	0.0728221	4.92033	8.6397e-07	8.85203e-06	KMT2E	7
ENSG00000144057	1702.56	0.501453	0.110431	4.54085	5.60269e-06	5.49898e-05	ST6GAL2	2	ENSG00000169744	708.57	-0.476621	0.106405	-4.4793	7.48878e-06	7.34607e-05	LDB2	4	ENSG00000184047	1732.21	0.403497	0.0813024	4.96292	6.94413e-07	6.81348e-06	DIABLO	12	ENSG00000116396	195.141	-0.886149	0.24155	-3.6686	0.000243882	0.00231732	KCNC4	1	ENSG00000174501	559.62	0.589833	0.198776	2.96733	0.00300398	0.0298	ANKRD36C	2	ENSG00000107954	60.5327	-1.9014	0.312666	-6.08124	1.19257e-09	1.19387e-08	NEURL1	10	ENSG00000167614	353.867	-1.53456	0.337992	-4.54024	5.61905e-06	5.62109e-05	TTYH1	19	ENSG00000054523	16341.6	-0.371843	0.0755924	-4.91905	8.69659e-07	8.89955e-06	KIF1B	1
ENSG00000117500	3127.7	-0.39173	0.0862768	-4.54038	5.61529e-06	5.50801e-05	TMED5	1	ENSG00000131196	112.622	1.05561	0.235685	4.47891	7.50256e-06	7.35514e-05	NFATC1	18	ENSG00000154258	69.6934	-1.4766	0.29756	-4.96235	6.96451e-07	6.82934e-06	ABCA9	17	ENSG00000283378	65.7556	-2.46114	0.670845	-3.66871	0.000243774	0.00231732	CNTNAP3C	9	ENSG00000188994	1809.81	0.537113	0.181031	2.96697	0.00300752	0.029817	ZNF292	6	ENSG00000106070	3772.72	0.477248	0.0784884	6.08048	1.1982e-09	1.19878e-08	GRB10	7	ENSG00000006607	1519.03	0.488537	0.107698	4.5362	5.72771e-06	5.72632e-05	FARP2	2	ENSG00000174804	500.991	0.623742	0.1268	4.9191	8.69413e-07	8.89955e-06	FZD4	11
ENSG00000234231	112.487	-1.31353	0.289333	-4.53985	5.62948e-06	5.51859e-05	ANAPC1P4	2	ENSG00000105088	350.564	0.600288	0.134172	4.474	7.67699e-06	7.5159e-05	OLFM2	19	ENSG00000075043	1405.16	0.575552	0.115991	4.96206	6.9751e-07	6.83508e-06	KCNQ2	20	ENSG00000054793	4833.17	0.582295	0.158761	3.66775	0.000244696	0.00232365	ATP9A	20	ENSG00000128699	1088.28	0.331117	0.111628	2.96626	0.00301441	0.0298673	ORMDL1	2	ENSG00000198252	1190.29	0.523816	0.0861969	6.07698	1.22469e-09	1.22454e-08	STYX	14	ENSG00000143149	2308.9	0.576457	0.127149	4.53372	5.79536e-06	5.79046e-05	ALDH9A1	1	ENSG00000075539	4492.43	0.418614	0.0851301	4.91734	8.77261e-07	8.97192e-06	FRYL	4
ENSG00000112079	1745.25	-0.359928	0.0793203	-4.53765	5.68853e-06	5.57311e-05	STK38	6	ENSG00000116670	1251.85	-0.384647	0.0859725	-4.47407	7.67457e-06	7.5159e-05	MAD2L2	1	ENSG00000196074	75.5026	1.45272	0.292772	4.96195	6.97879e-07	6.83508e-06	SYCP2	20	ENSG00000182173	943.455	-0.612153	0.166909	-3.66759	0.00024485	0.00232371	TSEN54	17	ENSG00000270647	12055.7	-0.33851	0.114148	-2.96554	0.0030215	0.0299194	TAF15	17	ENSG00000071539	1347.85	0.587822	0.096787	6.07336	1.25259e-09	1.25168e-08	TRIP13	5	ENSG00000152229	409.288	-0.813992	0.179626	-4.53159	5.85405e-06	5.84556e-05	PSTPIP2	18	ENSG00000105737	1366.05	0.452286	0.0919921	4.91658	8.8071e-07	9.00175e-06	GRIK5	19
ENSG00000141736	2542.03	0.375316	0.0827289	4.5367	5.71417e-06	5.59486e-05	ERBB2	17	ENSG00000188580	93.9502	-1.39432	0.311657	-4.4739	7.68044e-06	7.5159e-05	NKAIN2	6	ENSG00000143398	3580.17	-0.297612	0.0599851	-4.96144	6.99731e-07	6.84908e-06	PIP5K1A	1	ENSG00000104872	1535.04	-0.472947	0.128964	-3.66729	0.000245138	0.00232504	PIH1D1	19	ENSG00000150990	956.572	-0.418593	0.141184	-2.96488	0.00302799	0.0299656	DHX37	12	ENSG00000139687	3828.88	-0.375884	0.0618943	-6.073	1.25545e-09	1.25378e-08	RB1	13	ENSG00000125845	212.458	1.51677	0.334784	4.53059	5.88184e-06	5.86977e-05	BMP2	20	ENSG00000164434	23653.9	0.238435	0.0485038	4.91579	8.84238e-07	9.03235e-06	FABP7	6
ENSG00000146918	4728.96	-0.321558	0.0708943	-4.53574	5.74025e-06	5.617e-05	NCAPG2	7	ENSG00000149050	467.831	-0.53747	0.120174	-4.47244	7.73311e-06	7.56287e-05	ZNF214	11	ENSG00000065320	846.025	3.05089	0.614975	4.961	7.01296e-07	6.86027e-06	NTN1	17	ENSG00000232434	245.441	1.23301	0.336235	3.6671	0.00024532	0.00232537	AJM1	9	ENSG00000149243	388.962	1.19332	0.402545	2.96445	0.00303225	0.0299896	KLHL35	11	ENSG00000160190	465.811	-0.829923	0.136663	-6.07279	1.25707e-09	1.25464e-08	SLC37A1	21	ENSG00000128011	118.654	-1.03778	0.229214	-4.52757	5.96672e-06	5.95088e-05	LRFN1	19	ENSG00000146122	206.918	-0.806836	0.164221	-4.9131	8.96453e-07	9.15161e-06	DAAM2	6
ENSG00000107105	1225.66	-0.445059	0.0981282	-4.53549	5.74706e-06	5.62027e-05	ELAVL2	9	ENSG00000214189	237.022	-0.796915	0.178216	-4.47163	7.76246e-06	7.587e-05	ZNF788P	19	ENSG00000174013	1382.05	-0.39283	0.0791941	-4.96035	7.03655e-07	6.87919e-06	FBXO45	3	ENSG00000100422	4554.73	-0.477358	0.130338	-3.66246	0.0002498	0.0023664	CERK	22	ENSG00000162885	583.161	-0.403971	0.136339	-2.96299	0.00304664	0.0301138	B3GALNT2	1	ENSG00000004478	2915.87	0.430994	0.0709913	6.07108	1.27051e-09	1.26729e-08	FKBP4	12	ENSG00000146700	97.2259	1.96723	0.434531	4.52726	5.97535e-06	5.9559e-05	SSC4D	7	ENSG00000133134	905.993	0.421453	0.0857991	4.91209	9.01101e-07	9.19351e-06	BEX2	X
ENSG00000107611	198.384	0.886303	0.195481	4.53395	5.78904e-06	5.65792e-05	CUBN	10	ENSG00000004139	1078.35	0.451731	0.101045	4.47061	7.7998e-06	7.6189e-05	SARM1	17	ENSG00000204764	953.204	0.430599	0.0868434	4.95834	7.10983e-07	6.94665e-06	RANBP17	5	ENSG00000018189	3013.94	0.453645	0.123875	3.66213	0.00025013	0.00236809	RUFY3	4	ENSG00000166825	85.6175	-2.10131	0.709319	-2.96244	0.0030521	0.0301496	ANPEP	15	ENSG00000166012	3026.12	0.38842	0.0640182	6.06734	1.30048e-09	1.2964e-08	TAF1D	11	ENSG00000184432	5884.77	0.36464	0.0805481	4.52698	5.98314e-06	5.96008e-05	COPB2	3	ENSG00000137868	385.166	-0.584547	0.119018	-4.91142	9.0419e-07	9.21947e-06	STRA6	15
ENSG00000154330	207.291	0.912569	0.201485	4.52923	5.92001e-06	5.78243e-05	PGM5	9	ENSG00000162734	6199.44	-0.252447	0.0564817	-4.46954	7.83882e-06	7.6524e-05	PEA15	1	ENSG00000187867	260.986	0.927979	0.18724	4.9561	7.1922e-07	7.0229e-06	PALM3	19	ENSG00000167508	6126.8	-0.821457	0.22433	-3.66182	0.00025043	0.00236951	MVD	16	ENSG00000110799	14.0074	-2.38931	0.806782	-2.96154	0.00306108	0.0302201	VWF	12	ENSG00000154645	324.525	-1.13821	0.187628	-6.06631	1.30881e-09	1.30393e-08	CHODL	21	ENSG00000168268	3934.7	-0.519122	0.114707	-4.52564	6.0212e-06	5.99438e-05	NT5DC2	3	ENSG00000110108	1046.41	0.448936	0.0914282	4.91025	9.09582e-07	9.26887e-06	TMEM109	11
ENSG00000106052	3635.57	-0.338687	0.0748136	-4.52707	5.98067e-06	5.83817e-05	TAX1BP1	7	ENSG00000131747	35548.1	-0.267679	0.05991	-4.46803	7.89439e-06	7.70202e-05	TOP2A	17	ENSG00000106484	12717.2	0.391926	0.0791127	4.95402	7.26939e-07	7.09085e-06	MEST	7	ENSG00000154917	791.06	0.632125	0.172669	3.66091	0.000251319	0.00237649	RAB6B	3	ENSG00000171873	50.1405	-2.07313	0.700269	-2.96048	0.00307159	0.0302874	ADRA1D	20	ENSG00000043355	6408.68	0.736742	0.121468	6.06533	1.31681e-09	1.31111e-08	ZIC2	13	ENSG00000112276	282.845	-0.747462	0.165213	-4.52424	6.06123e-06	6.03013e-05	BVES	6	ENSG00000126351	1146.45	0.406436	0.0827903	4.90922	9.14388e-07	9.31223e-06	THRA	17
ENSG00000140931	1495.99	-0.437854	0.0967291	-4.5266	5.99389e-06	5.84756e-05	CMTM3	16	ENSG00000119522	1524.58	0.326861	0.0731806	4.4665	7.95096e-06	7.75254e-05	DENND1A	9	ENSG00000176624	3608.46	-0.342152	0.0690658	-4.95399	7.27053e-07	7.09085e-06	MEX3C	18	ENSG00000148925	1007.88	0.654201	0.178735	3.66018	0.000252038	0.00238186	BTBD10	11	ENSG00000183160	54.548	-1.64162	0.554512	-2.96048	0.00307157	0.0302874	TMEM119	12	ENSG00000127328	1707.48	0.584481	0.0964122	6.06231	1.34179e-09	1.33518e-08	RAB3IP	12	ENSG00000133863	136.565	-1.03798	0.229432	-4.52413	6.06441e-06	6.03013e-05	TEX15	8	ENSG00000151892	1853.83	-0.648412	0.132097	-4.90861	9.17232e-07	9.33558e-06	GFRA1	10
ENSG00000261150	87.4476	1.60282	0.354251	4.52452	6.05315e-06	5.90182e-05	EPPK1	8	ENSG00000105696	40.0818	1.77079	0.396824	4.46241	8.10424e-06	7.89725e-05	TMEM59L	19	ENSG00000147140	34412.3	-0.245488	0.0495629	-4.95306	7.30559e-07	7.12076e-06	NONO	X	ENSG00000170549	1554.56	0.788419	0.215489	3.65875	0.000253451	0.00239237	IRX1	5	ENSG00000156687	69.1117	-1.43338	0.484479	-2.95859	0.00309047	0.0304553	UNC5D	8	ENSG00000198795	4624.25	0.462184	0.0762474	6.06164	1.34741e-09	1.33996e-08	ZNF521	18	ENSG00000152137	55.7245	1.84363	0.40754	4.52379	6.07414e-06	6.03617e-05	HSPB8	12	ENSG00000121989	2793.93	-0.305001	0.0622116	-4.90263	9.45617e-07	9.61783e-06	ACVR2A	2
ENSG00000185920	3909.08	0.400651	0.0885601	4.52406	6.06645e-06	5.91124e-05	PTCH1	9	ENSG00000160796	556.808	0.52937	0.118637	4.4621	8.11602e-06	7.90398e-05	NBEAL2	3	ENSG00000196950	5339.82	0.307039	0.0620148	4.95106	7.38108e-07	7.19002e-06	SLC39A10	2	ENSG00000173258	543.474	1.14713	0.31353	3.65874	0.000253455	0.00239237	ZNF483	9	ENSG00000108641	554.117	-0.567123	0.191734	-2.95786	0.00309785	0.0305097	B9D1	17	ENSG00000131409	1652.59	-0.514367	0.0848649	-6.06101	1.35273e-09	1.34368e-08	LRRC4B	19	ENSG00000178209	2467.72	0.78642	0.173858	4.52336	6.08664e-06	6.04497e-05	PLEC	8	ENSG00000177595	660.874	-0.498878	0.101759	-4.90253	9.461e-07	9.61783e-06	PIDD1	11
ENSG00000188452	35.5255	2.32513	0.514097	4.52274	6.1044e-06	5.94465e-05	CERKL	2	ENSG00000131773	512.99	-0.599549	0.134389	-4.4613	8.14623e-06	7.92864e-05	KHDRBS3	8	ENSG00000130413	1027.25	-0.431348	0.0871454	-4.94975	7.43087e-07	7.23417e-06	STK33	11	ENSG00000110987	1863.14	-0.538353	0.147199	-3.65732	0.000254864	0.00240423	BCL7A	12	ENSG00000068724	711.46	-0.547108	0.185006	-2.95725	0.003104	0.0305336	TTC7A	2	ENSG00000197406	217.411	-0.980736	0.161811	-6.061	1.35277e-09	1.34368e-08	DIO3	14	ENSG00000101986	175.511	0.888739	0.196513	4.52254	6.11022e-06	6.06474e-05	ABCD1	X	ENSG00000175906	416.742	0.609079	0.124241	4.90241	9.46673e-07	9.61788e-06	ARL4D	17
ENSG00000168724	2337.99	-0.348772	0.0771643	-4.51987	6.18789e-06	6.02233e-05	DNAJC21	5	ENSG00000186815	437.443	-0.528785	0.118547	-4.46056	8.17443e-06	7.95131e-05	TPCN1	12	ENSG00000131462	1454.23	-0.363942	0.0735876	-4.94569	7.58733e-07	7.38206e-06	TUBG1	17	ENSG00000136698	65.5677	-3.41571	0.934024	-3.65698	0.000255202	0.00240597	CFC1	2	ENSG00000127561	94.5435	-1.04212	0.352375	-2.95742	0.00310226	0.0305336	SYNGR3	16	ENSG00000134874	3652.85	0.399559	0.0660128	6.05275	1.42397e-09	1.41355e-08	DZIP1	13	ENSG00000140470	87.6442	2.06671	0.457216	4.52022	6.17768e-06	6.12803e-05	ADAMTS17	15	ENSG00000114019	3121.02	0.310198	0.0632808	4.90192	9.49045e-07	9.6362e-06	AMOTL2	3
ENSG00000184986	26.8711	2.8256	0.625303	4.51877	6.22013e-06	6.05008e-05	TMEM121	14	ENSG00000170234	1514.88	-0.347181	0.0778905	-4.4573	8.29984e-06	8.06846e-05	PWWP2A	5	ENSG00000133104	4028.73	-0.287271	0.0580929	-4.94503	7.61327e-07	7.40286e-06	SPART	13	ENSG00000104325	861.6	-0.788261	0.215591	-3.65628	0.0002559	0.00241111	DECR1	8	ENSG00000168769	1021.33	0.572121	0.193477	2.95704	0.00310608	0.0305357	TET2	4	ENSG00000184216	266.493	-0.907346	0.149975	-6.04996	1.44878e-09	1.43731e-08	IRAK1	X	ENSG00000137710	7225.26	0.348843	0.0772158	4.51777	6.24934e-06	6.19539e-05	RDX	11	ENSG00000163938	3000.27	-0.316395	0.0645702	-4.90001	9.58296e-07	9.72429e-06	GNL3	3
ENSG00000079246	28083.8	-0.292791	0.0648198	-4.517	6.27226e-06	6.09713e-05	XRCC5	2	ENSG00000185942	824.662	0.441179	0.0989864	4.45697	8.31267e-06	8.07609e-05	NKAIN3	8	ENSG00000134215	278.212	0.72523	0.146681	4.94425	7.64368e-07	7.42797e-06	VAV3	1	ENSG00000122008	729.619	0.49425	0.135212	3.65538	0.000256803	0.00241817	POLK	5	ENSG00000147364	455.679	0.507594	0.17167	2.95679	0.00310858	0.0305419	FBXO25	8	ENSG00000198753	104.467	-1.41341	0.233734	-6.04707	1.475e-09	1.46245e-08	PLXNB3	X	ENSG00000177426	1512.61	0.547061	0.121096	4.51759	6.25476e-06	6.19704e-05	TGIF1	18	ENSG00000140807	877.064	-0.508648	0.103828	-4.89894	9.6353e-07	9.77154e-06	NKD1	16
ENSG00000120251	88.3395	1.70835	0.378375	4.51497	6.33263e-06	6.15213e-05	GRIA2	4	ENSG00000073712	3178.4	-0.302972	0.0680048	-4.45515	8.38335e-06	8.13988e-05	FERMT2	14	ENSG00000162729	396.457	-0.646666	0.130835	-4.9426	7.7086e-07	7.48658e-06	IGSF8	1	ENSG00000153823	342.557	3.02176	0.826872	3.65445	0.000257737	0.00242551	PID1	2	ENSG00000234444	77.7697	-0.936722	0.31684	-2.95645	0.00311205	0.0305577	ZNF736	7	ENSG00000102226	4214.26	-0.460136	0.0761084	-6.0458	1.4867e-09	1.47317e-08	USP11	X	ENSG00000164188	106.8	2.08039	0.460543	4.51724	6.26495e-06	6.20342e-05	RANBP3L	5	ENSG00000158528	2610.88	0.405477	0.0828049	4.89678	9.7422e-07	9.86839e-06	PPP1R9A	7
ENSG00000175105	504.623	-0.565603	0.125289	-4.5144	6.34954e-06	6.16487e-05	ZNF654	3	ENSG00000132846	579.546	0.479409	0.107613	4.45494	8.3916e-06	8.14302e-05	ZBED3	5	ENSG00000132507	3601.47	-0.389169	0.078744	-4.9422	7.72441e-07	7.49744e-06	EIF5A	17	ENSG00000107281	2054.23	0.884869	0.242212	3.65328	0.000258915	0.00243514	NPDC1	9	ENSG00000152779	17.8886	-3.10823	1.0516	-2.95571	0.00311953	0.0306128	SLC16A12	10	ENSG00000121753	1254.2	-0.531691	0.0880185	-6.04068	1.53468e-09	1.5198e-08	ADGRB2	1	ENSG00000166147	4695.39	1.76592	0.390945	4.51705	6.27081e-06	6.20551e-05	FBN1	15	ENSG00000166441	12587.6	-0.276252	0.0564151	-4.89677	9.74246e-07	9.86839e-06	RPL27A	11
ENSG00000218739	1257.76	0.526395	0.116653	4.51248	6.40745e-06	6.21737e-05	CEBPZOS	2	ENSG00000179454	866.165	-0.431872	0.0970255	-4.45112	8.5422e-06	8.2842e-05	KLHL28	14	ENSG00000254585	327.966	0.670973	0.135802	4.94081	7.77989e-07	7.54678e-06	MAGEL2	15	ENSG00000076248	2489.63	-0.523393	0.143339	-3.65143	0.000260784	0.00245124	UNG	12	ENSG00000149131	1245.34	-0.400454	0.135667	-2.95175	0.0031598	0.0309894	SERPING1	11	ENSG00000110786	217.35	-1.06905	0.176978	-6.04058	1.53565e-09	1.51985e-08	PTPN5	11	ENSG00000184640	9643.11	0.706864	0.156509	4.51644	6.2888e-06	6.21959e-05	SEPTIN9	17	ENSG00000140564	593.429	0.534995	0.109268	4.89618	9.77185e-07	9.89224e-06	FURIN	15
ENSG00000163462	253.524	0.759592	0.168373	4.51135	6.44163e-06	6.2468e-05	TRIM46	1	ENSG00000257923	2625.62	0.285471	0.0641559	4.44964	8.60134e-06	8.33656e-05	CUX1	7	ENSG00000116157	484.011	-0.563124	0.113989	-4.94016	7.80604e-07	7.56761e-06	GPX7	1	ENSG00000162434	1457.04	0.52441	0.143634	3.65103	0.000261195	0.00245364	JAK1	1	ENSG00000143375	265.839	-0.802118	0.27195	-2.94951	0.00318279	0.0311963	CGN	1	ENSG00000115758	16669.2	0.437604	0.0724545	6.03971	1.5439e-09	1.52711e-08	ODC1	2	ENSG00000130032	321.57	-0.720599	0.159619	-4.51449	6.34701e-06	6.27341e-05	PRRG3	X	ENSG00000176907	286.388	-0.736306	0.15042	-4.89501	9.83008e-07	9.94524e-06	TCIM	8
ENSG00000088367	2242.26	-0.381715	0.0846327	-4.51025	6.47519e-06	6.2756e-05	EPB41L1	20	ENSG00000109572	3028	-0.281424	0.063294	-4.44629	8.73648e-06	8.46248e-05	CLCN3	4	ENSG00000023902	2141.62	0.369433	0.0748026	4.93877	7.86178e-07	7.61472e-06	PLEKHO1	1	ENSG00000110697	2577.99	-0.820249	0.224718	-3.65012	0.000262116	0.00246082	PITPNM1	11	ENSG00000005100	1601.47	-0.359519	0.121935	-2.94845	0.00319369	0.0312844	DHX33	17	ENSG00000144485	1598.33	-0.816287	0.135239	-6.03589	1.58093e-09	1.5628e-08	HES6	2	ENSG00000106211	1061.68	0.670868	0.14864	4.51337	6.38063e-06	6.30287e-05	HSPB1	7	ENSG00000163879	2728.23	0.309882	0.0633114	4.89456	9.85243e-07	9.9619e-06	DNALI1	1
ENSG00000129521	99.6259	1.19816	0.265694	4.50955	6.49648e-06	6.29247e-05	EGLN3	14	ENSG00000144868	118.645	1.06701	0.240071	4.44456	8.80722e-06	8.52592e-05	TMEM108	3	ENSG00000242028	731.625	-0.535206	0.10837	-4.93871	7.86402e-07	7.61472e-06	HYPK	15	ENSG00000164663	1278.64	-0.767375	0.210295	-3.64904	0.000263219	0.0024697	USP49	6	ENSG00000130775	159.64	-0.74798	0.253702	-2.94826	0.00319565	0.031285	THEMIS2	1	ENSG00000183018	49.3794	-1.95671	0.324511	-6.02971	1.64259e-09	1.62278e-08	SPNS2	17	ENSG00000081923	95.6044	1.1633	0.257783	4.51273	6.39995e-06	6.31819e-05	ATP8B1	18	ENSG00000283632	20.7027	-2.6211	0.535586	-4.89388	9.88652e-07	9.9904e-06	EXOC3L2	19
ENSG00000137710	7914.69	-0.32931	0.0730436	-4.50841	6.53164e-06	6.32275e-05	RDX	11	ENSG00000075785	3957.9	-0.257447	0.0579337	-4.44382	8.83767e-06	8.55029e-05	RAB7A	3	ENSG00000048052	1125.74	0.527136	0.106831	4.93431	8.04328e-07	7.78365e-06	HDAC9	7	ENSG00000127241	225.087	1.4589	0.39985	3.64862	0.000263655	0.00247143	MASP1	3	ENSG00000136158	2833.56	0.508891	0.17264	2.9477	0.00320147	0.0313232	SPRY2	13	ENSG00000127863	585.344	-0.714517	0.118542	-6.02754	1.66476e-09	1.6437e-08	TNFRSF19	13	ENSG00000138944	562.275	-0.782421	0.173441	-4.51117	6.44721e-06	6.36104e-05	SHISAL1	22	ENSG00000124491	41.3002	-1.76272	0.360227	-4.89337	9.91229e-07	1.00105e-05	F13A1	6
ENSG00000137198	28.7572	2.43224	0.539846	4.50544	6.62342e-06	6.40777e-05	GMPR	6	ENSG00000159251	69.5448	1.30068	0.292876	4.44106	8.95158e-06	8.65533e-05	ACTC1	15	ENSG00000109674	739.283	-0.471263	0.0955126	-4.93404	8.05472e-07	7.79007e-06	NEIL3	4	ENSG00000160179	198.272	1.50219	0.411721	3.64856	0.000263717	0.00247143	ABCG1	21	ENSG00000100196	227.476	-0.870319	0.295279	-2.94745	0.00320405	0.0313297	KDELR3	22	ENSG00000165443	749.137	-0.83923	0.139262	-6.02629	1.67768e-09	1.65547e-08	PHYHIPL	10	ENSG00000120833	1029.52	-0.493121	0.109352	-4.50949	6.49828e-06	6.4076e-05	SOCS2	12	ENSG00000170855	790.132	-0.457385	0.0935028	-4.89168	9.99807e-07	1.00911e-05	TRIAP1	12
ENSG00000205476	2988.78	-0.425259	0.0944088	-4.50444	6.65471e-06	6.43421e-05	CCDC85C	14	ENSG00000168234	646.806	0.471247	0.106189	4.43782	9.08746e-06	8.78148e-05	TTC39C	18	ENSG00000168772	2530.4	1.11044	0.225115	4.93275	8.10811e-07	7.83703e-06	CXXC4	4	ENSG00000140682	1299.72	1.07452	0.294769	3.64529	0.000267088	0.00250152	TGFB1I1	16	ENSG00000164061	765.561	0.460642	0.156397	2.94534	0.00322605	0.0315261	BSN	3	ENSG00000100417	516.206	-0.779455	0.129372	-6.02492	1.69195e-09	1.66856e-08	PMM1	22	ENSG00000172795	3545.3	0.449122	0.0996005	4.50923	6.50627e-06	6.41166e-05	DCP2	5	ENSG00000184678	633.841	0.524672	0.107267	4.8913	1.00174e-06	1.01046e-05	H2BC21	1
ENSG00000102996	549.183	0.562405	0.124872	4.50383	6.67386e-06	6.44542e-05	MMP15	16	ENSG00000160345	259.667	0.69325	0.156223	4.43757	9.09815e-06	8.78657e-05	PIERCE1	9	ENSG00000111581	5157.14	-0.275151	0.0557923	-4.93169	8.15195e-07	7.87471e-06	NUP107	12	ENSG00000109814	1397.66	-0.419596	0.115115	-3.64501	0.000267379	0.00250275	UGDH	4	ENSG00000081791	2531.65	0.298579	0.101386	2.94499	0.00322968	0.0315428	DELE1	5	ENSG00000154027	162.065	-1.23794	0.205583	-6.02162	1.72676e-09	1.70086e-08	AK5	1	ENSG00000188042	2743.49	-0.687594	0.152509	-4.50856	6.52696e-06	6.42822e-05	ARL4C	2	ENSG00000100614	3175.58	0.316193	0.0646654	4.88968	1.01e-06	1.01818e-05	PPM1A	14
ENSG00000197381	414.453	0.567512	0.126007	4.50382	6.67425e-06	6.44542e-05	ADARB1	21	ENSG00000140368	21.7525	2.60055	0.586145	4.4367	9.13478e-06	8.8167e-05	PSTPIP1	15	ENSG00000104131	3497.83	-0.324619	0.0658331	-4.93094	8.18346e-07	7.90045e-06	EIF3J	15	ENSG00000088247	15612.9	-0.445095	0.122277	-3.64004	0.000272594	0.00255005	KHSRP	19	ENSG00000104419	169.05	-1.25865	0.42758	-2.94366	0.00324359	0.0316597	NDRG1	8	ENSG00000176204	372.022	-0.77831	0.129252	-6.02167	1.72626e-09	1.70086e-08	LRRTM4	2	ENSG00000173157	69.46	-1.81017	0.401616	-4.50723	6.56791e-06	6.4647e-05	ADAMTS20	12	ENSG00000106003	1371.28	-0.38651	0.0790648	-4.88852	1.01596e-06	1.02358e-05	LFNG	7
ENSG00000112144	1423	-0.387213	0.0860045	-4.50225	6.72387e-06	6.48947e-05	CILK1	6	ENSG00000137726	4493.03	0.32148	0.0724701	4.43604	9.16277e-06	8.83845e-05	FXYD6	11	ENSG00000185189	826.75	0.48297	0.0979903	4.92875	8.27586e-07	7.9849e-06	NRBP2	8	ENSG00000130193	421.421	-0.83081	0.228339	-3.63849	0.000274237	0.00256389	THEM6	8	ENSG00000123933	2863.14	0.518097	0.176037	2.94311	0.00324928	0.0316964	MXD4	4	ENSG00000120457	67.0053	2.00329	0.332774	6.01998	1.74439e-09	1.717e-08	KCNJ5	11	ENSG00000162804	722.571	3.38491	0.75115	4.5063	6.59669e-06	6.48916e-05	SNED1	2	ENSG00000116584	1901.42	0.332521	0.0680496	4.88645	1.02668e-06	1.03377e-05	ARHGEF2	1
ENSG00000136040	1191.25	-0.508834	0.113025	-4.50198	6.73248e-06	6.49392e-05	PLXNC1	12	ENSG00000198722	3099.35	0.349787	0.0788711	4.43492	9.21053e-06	8.87923e-05	UNC13B	9	ENSG00000183655	549.053	-0.563574	0.11435	-4.92848	8.28701e-07	7.99091e-06	KLHL25	15	ENSG00000143013	1663.94	0.878523	0.241555	3.63695	0.000275886	0.00257625	LMO4	1	ENSG00000204856	471.968	-0.471612	0.160262	-2.94275	0.00325312	0.031715	FAM216A	12	ENSG00000179627	62.9323	-2.15787	0.358456	-6.0199	1.74523e-09	1.717e-08	ZBTB42	14	ENSG00000169764	3140.71	0.42972	0.0954007	4.50437	6.65712e-06	6.54472e-05	UGP2	2	ENSG00000067369	11954.3	0.43265	0.0885472	4.8861	1.02853e-06	1.03501e-05	TP53BP1	15
ENSG00000167771	1934.51	0.3766	0.0836615	4.50147	6.74838e-06	6.50539e-05	RCOR2	11	ENSG00000006282	548.273	0.48577	0.10956	4.43383	9.25739e-06	8.91911e-05	SPATA20	17	ENSG00000109572	2942.48	-0.31791	0.0645115	-4.92795	8.30962e-07	8.00794e-06	CLCN3	4	ENSG00000158427	354.384	-0.608749	0.167376	-3.63702	0.000275813	0.00257625	TMSB15B	X	ENSG00000196361	3402.2	0.833027	0.283199	2.94149	0.00326637	0.0318252	ELAVL3	19	ENSG00000100918	570.476	-0.731797	0.121594	-6.01839	1.76162e-09	1.73211e-08	REC8	14	ENSG00000131981	253.087	1.02859	0.228373	4.50398	6.66914e-06	6.55264e-05	LGALS3	14	ENSG00000278195	51.7794	1.519	0.310938	4.88522	1.03313e-06	1.03902e-05	SSTR3	22
ENSG00000184408	41.7222	1.81445	0.403135	4.50086	6.76802e-06	6.52045e-05	KCND2	7	ENSG00000040275	3119.74	-0.285229	0.0643328	-4.43365	9.26506e-06	8.92119e-05	SPDL1	5	ENSG00000110851	1698.52	-0.371803	0.0754507	-4.92776	8.31789e-07	8.01116e-06	PRDM4	12	ENSG00000259207	101.419	-1.16848	0.321318	-3.63652	0.000276348	0.00257903	ITGB3	17	ENSG00000196482	145.055	1.122	0.381476	2.9412	0.0032694	0.0318358	ESRRG	1	ENSG00000075945	1644.59	-0.511876	0.0850575	-6.018	1.76587e-09	1.73525e-08	KIFAP3	1	ENSG00000214491	282.899	0.971305	0.215766	4.50166	6.74235e-06	6.62064e-05	SEC14L6	22	ENSG00000146918	3050.16	-0.287982	0.0589598	-4.88439	1.03751e-06	1.0428e-05	NCAPG2	7
ENSG00000039139	74.8343	1.32664	0.294775	4.50052	6.77886e-06	6.52702e-05	DNAH5	5	ENSG00000146433	2274.23	0.314361	0.0709112	4.43317	9.28596e-06	8.93602e-05	TMEM181	6	ENSG00000112984	4550.69	-0.326537	0.066279	-4.92671	8.36259e-07	8.04943e-06	KIF20A	5	ENSG00000120690	395.919	0.804982	0.221481	3.63455	0.000278469	0.00259728	ELF1	13	ENSG00000170275	1584.03	-0.364416	0.123958	-2.93984	0.00328386	0.0319577	CRTAP	3	ENSG00000114450	2682.4	-0.407364	0.0677064	-6.01663	1.78087e-09	1.74895e-08	GNB4	3	ENSG00000087274	8724.78	0.34393	0.0764347	4.49965	6.80642e-06	6.67959e-05	ADD1	4	ENSG00000139973	525.79	0.600802	0.123018	4.88384	1.04038e-06	1.04507e-05	SYT16	14
ENSG00000077150	409.226	-0.590362	0.13121	-4.49938	6.81527e-06	6.55818e-05	NFKB2	10	ENSG00000101138	1428.71	-0.334759	0.0755646	-4.4301	9.41893e-06	9.0586e-05	CSTF1	20	ENSG00000134419	9220.54	0.38744	0.0786457	4.9264	8.37596e-07	8.05752e-06	RPS15A	16	ENSG00000140022	715.722	-1.03364	0.284409	-3.63433	0.000278705	0.00259794	STON2	14	ENSG00000124406	447.288	0.665566	0.226678	2.93618	0.00332283	0.0323056	ATP8A1	4	ENSG00000166924	428.47	-0.82743	0.137532	-6.01629	1.78458e-09	1.75155e-08	NYAP1	7	ENSG00000161642	533.629	0.827556	0.183969	4.49835	6.84828e-06	6.71668e-05	ZNF385A	12	ENSG00000146802	1750.43	-0.360148	0.0737494	-4.8834	1.04271e-06	1.04679e-05	TMEM168	7
ENSG00000154639	4444.75	0.357851	0.0795383	4.4991	6.82433e-06	6.56301e-05	CXADR	21	ENSG00000148908	71.1468	1.30069	0.293644	4.42949	9.4458e-06	9.07905e-05	RGS10	10	ENSG00000110958	15491.2	-0.279586	0.0567683	-4.92503	8.4348e-07	8.10931e-06	PTGES3	12	ENSG00000015475	396.419	-0.731199	0.201257	-3.63317	0.000279965	0.00260723	BID	22	ENSG00000131507	2535.29	0.367441	0.125146	2.93609	0.00332381	0.0323056	NDFIP1	5	ENSG00000124126	3872.84	-0.626366	0.104129	-6.01527	1.79588e-09	1.7616e-08	PREX1	20	ENSG00000136378	1151.82	0.462	0.102735	4.497	6.89199e-06	6.74891e-05	ADAMTS7	15	ENSG00000093009	800.74	-0.4185	0.0857366	-4.88124	1.05423e-06	1.05773e-05	CDC45	22
ENSG00000116729	9433.21	0.302432	0.0672425	4.49764	6.87129e-06	6.60425e-05	WLS	1	ENSG00000121904	42.4192	1.83078	0.413422	4.42835	9.49566e-06	9.12157e-05	CSMD2	1	ENSG00000040275	3048.29	-0.303243	0.061575	-4.92478	8.44566e-07	8.11494e-06	SPDL1	5	ENSG00000109738	147.401	0.934605	0.257247	3.6331	0.000280033	0.00260723	GLRB	4	ENSG00000168306	23.7141	-2.13958	0.72876	-2.93591	0.0033257	0.0323056	ACOX2	3	ENSG00000114115	629.979	-0.608682	0.101277	-6.01007	1.85439e-09	1.81792e-08	RBP1	3	ENSG00000162694	2814.12	-0.412135	0.091646	-4.49703	6.89094e-06	6.74891e-05	EXTL2	1	ENSG00000104967	4350.29	0.284919	0.0583853	4.87997	1.06101e-06	1.0639e-05	NOVA2	19
ENSG00000117122	2250.69	0.433158	0.0964149	4.49265	7.03434e-06	6.75696e-05	MFAP2	1	ENSG00000145242	74.5206	-1.38447	0.312769	-4.4265	9.57747e-06	9.19471e-05	EPHA5	4	ENSG00000129514	60.8817	1.55656	0.316274	4.92155	8.58613e-07	8.24502e-06	FOXA1	14	ENSG00000154721	1736.24	-0.639329	0.176067	-3.63117	0.000282138	0.00262527	JAM2	21	ENSG00000234224	49.6372	1.92011	0.654044	2.93574	0.00332748	0.0323056	TMEM229A	7	ENSG00000198369	2248.12	0.520746	0.0867287	6.0043	1.92154e-09	1.88263e-08	SPRED2	2	ENSG00000164961	1902.21	0.379051	0.0842906	4.49695	6.89339e-06	6.74891e-05	WASHC5	8	ENSG00000113721	719.927	-0.524781	0.107589	-4.87766	1.07354e-06	1.07583e-05	PDGFRB	5
ENSG00000171444	1085.25	-0.515115	0.114673	-4.49204	7.05446e-06	6.77229e-05	MCC	5	ENSG00000187266	108.968	-1.03646	0.234173	-4.42606	9.59702e-06	9.20803e-05	EPOR	19	ENSG00000167676	80.6268	1.42673	0.289999	4.91976	8.66516e-07	8.31599e-06	PLIN4	19	ENSG00000134258	26.9611	-3.7132	1.02284	-3.63028	0.000283119	0.00263284	VTCN1	1	ENSG00000174600	170.228	-3.59853	1.22599	-2.93521	0.00333322	0.0323421	CMKLR1	12	ENSG00000103260	901.151	-0.784917	0.130796	-6.00107	1.96017e-09	1.91934e-08	METRN	16	ENSG00000127184	4052.39	-0.44899	0.099856	-4.49638	6.91208e-06	6.76321e-05	COX7C	5	ENSG00000183765	766.617	-0.504535	0.10348	-4.87566	1.08446e-06	1.08613e-05	CHEK2	22
ENSG00000118898	52.4271	1.68544	0.375363	4.49014	7.11751e-06	6.82877e-05	PPL	16	ENSG00000183137	1612.42	-0.391662	0.0885013	-4.4255	9.62205e-06	9.22659e-05	CEP57L1	6	ENSG00000018408	2824.12	-0.310757	0.0631667	-4.91964	8.67046e-07	8.31616e-06	WWTR1	3	ENSG00000093072	708.292	-0.613228	0.168948	-3.62968	0.000283768	0.00263732	ADA2	22	ENSG00000253304	178.683	-1.18641	0.404226	-2.93502	0.00333531	0.0323432	TMEM200B	1	ENSG00000139146	6230.31	0.382984	0.0638321	5.99987	1.97481e-09	1.93254e-08	SINHCAF	12	ENSG00000142408	873.267	0.974254	0.216691	4.49605	6.92272e-06	6.76961e-05	CACNG8	19	ENSG00000135127	492.657	0.56128	0.11518	4.87306	1.09882e-06	1.09986e-05	BICDL1	12
ENSG00000158863	587.764	0.498079	0.110958	4.48888	7.15996e-06	6.86544e-05	FHIP2B	8	ENSG00000166532	5936.55	0.236159	0.0533928	4.42304	9.7321e-06	9.3266e-05	RIMKLB	12	ENSG00000149809	1014.55	0.470176	0.095577	4.91934	8.68345e-07	8.32369e-06	TM7SF2	11	ENSG00000178235	186.393	1.25984	0.34726	3.62795	0.000285682	0.00265353	SLITRK1	13	ENSG00000204965	126.807	0.785596	0.267757	2.93399	0.00334634	0.032431	PCDHA5	5	ENSG00000131584	1434.28	-0.718718	0.119859	-5.99634	2.01819e-09	1.97382e-08	ACAP3	1	ENSG00000138709	1022.79	-0.54238	0.120673	-4.49461	6.96985e-06	6.81099e-05	LARP1B	4	ENSG00000106089	439.934	0.545085	0.111864	4.87273	1.10064e-06	1.10103e-05	STX1A	7
ENSG00000196569	131.472	-1.17449	0.26171	-4.48773	7.19849e-06	6.89831e-05	LAMA2	6	ENSG00000104967	2525.96	0.296068	0.067016	4.41786	9.9683e-06	9.54167e-05	NOVA2	19	ENSG00000163636	3248.49	-0.301355	0.0612936	-4.91658	8.80688e-07	8.43702e-06	PSMD6	3	ENSG00000069020	392.622	0.628544	0.173268	3.62757	0.000286101	0.00265586	MAST4	5	ENSG00000114767	1058.57	-0.502817	0.171393	-2.93371	0.00334939	0.0324414	RRP9	3	ENSG00000102290	67.5111	-1.60942	0.268443	-5.9954	2.02991e-09	1.98411e-08	PCDH11X	X	ENSG00000182899	7404.27	-0.448229	0.0997283	-4.4945	6.97328e-06	6.81099e-05	RPL35A	3	ENSG00000136750	150.617	1.23561	0.2536	4.87227	1.10325e-06	1.10299e-05	GAD2	10
ENSG00000174013	1383.82	-0.382529	0.0852665	-4.48627	7.24809e-06	6.94174e-05	FBXO45	3	ENSG00000172985	81.7512	1.17727	0.266474	4.41795	9.96417e-06	9.54167e-05	SH3RF3	2	ENSG00000023697	1374.23	-0.448061	0.0911454	-4.91589	8.83794e-07	8.46178e-06	DERA	12	ENSG00000170584	912.781	-0.422604	0.11657	-3.62531	0.000288612	0.00267758	NUDCD2	5	ENSG00000165626	674.072	0.420063	0.143221	2.93298	0.00335725	0.0324863	BEND7	10	ENSG00000149231	3061.13	-0.431288	0.0719678	-5.99279	2.06276e-09	2.01503e-08	CCDC82	11	ENSG00000165113	528.175	-0.736782	0.163944	-4.49409	6.98667e-06	6.82004e-05	GKAP1	9	ENSG00000166963	3943.19	0.552348	0.113387	4.87137	1.1083e-06	1.10738e-05	MAP1A	15
ENSG00000184371	284.692	-0.656472	0.146337	-4.48602	7.25661e-06	6.9458e-05	CSF1	1	ENSG00000118523	4761.97	1.14391	0.258986	4.41687	1.00142e-05	9.57999e-05	CCN2	6	ENSG00000002933	36.2151	2.27325	0.462515	4.91497	8.87967e-07	8.49671e-06	TMEM176A	7	ENSG00000069998	1664.89	-0.410641	0.1133	-3.62438	0.000289659	0.00268571	HDHD5	22	ENSG00000181284	26.5318	-1.62775	0.554995	-2.93291	0.00335799	0.0324863	TMEM102	17	ENSG00000085491	1578.5	0.524504	0.0875485	5.99101	2.08542e-09	2.03596e-08	SLC25A24	1	ENSG00000184731	70.7661	1.23346	0.274488	4.49366	7.00079e-06	6.8298e-05	FAM110C	2	ENSG00000196843	134.41	-0.999565	0.205225	-4.87059	1.11267e-06	1.11109e-05	ARID5A	2
ENSG00000111877	850.833	-0.503942	0.112437	-4.48199	7.39494e-06	7.07402e-05	MCM9	6	ENSG00000117419	1559.3	0.345771	0.0783166	4.41505	1.00989e-05	9.65528e-05	ERI3	1	ENSG00000185442	216.821	0.818769	0.166614	4.91417	8.91596e-07	8.52641e-06	FAM174B	15	ENSG00000171552	2359.5	-0.3898	0.107554	-3.62421	0.000289851	0.00268591	BCL2L1	20	ENSG00000120647	728.158	-0.369304	0.125992	-2.93117	0.00337687	0.0326304	CCDC77	12	ENSG00000003096	444.18	-0.8002	0.13358	-5.99042	2.09298e-09	2.04213e-08	KLHL13	X	ENSG00000175445	4514.2	-0.794305	0.176882	-4.49058	7.10288e-06	6.9253e-05	LPL	8	ENSG00000169860	520.891	-0.555815	0.114148	-4.86925	1.12025e-06	1.118e-05	P2RY1	3
ENSG00000188818	265.136	0.765421	0.170783	4.48185	7.39997e-06	7.07467e-05	ZDHHC11	5	ENSG00000058404	30.6711	2.00577	0.454499	4.41314	1.01881e-05	9.73478e-05	CAMK2B	7	ENSG00000206120	270.496	-0.747546	0.152144	-4.91341	8.95068e-07	8.55457e-06	EGFEM1P	3	ENSG00000152270	516.849	-0.813026	0.224347	-3.62397	0.000290115	0.00268677	PDE3B	11	ENSG00000164615	1407.4	0.387071	0.132052	2.9312	0.00337652	0.0326304	CAMLG	5	ENSG00000014138	1345.34	0.529992	0.0884885	5.98939	2.10625e-09	2.05388e-08	POLA2	11	ENSG00000160963	2302.7	2.30582	0.513545	4.49001	7.1221e-06	6.93995e-05	COL26A1	7	ENSG00000168385	26770.2	-0.27619	0.0567416	-4.8675	1.13018e-06	1.12725e-05	SEPTIN2	2
ENSG00000198799	1333.42	-0.401921	0.0897004	-4.4807	7.43995e-06	7.1087e-05	LRIG2	1	ENSG00000185046	269.217	-0.707674	0.160379	-4.41252	1.02175e-05	9.75719e-05	ANKS1B	12	ENSG00000110811	695.902	-0.476723	0.0970329	-4.91301	8.9691e-07	8.56713e-06	P3H3	12	ENSG00000138587	108.466	-0.979997	0.270462	-3.62342	0.000290735	0.00269092	MNS1	15	ENSG00000185022	191.465	-0.65654	0.224003	-2.93094	0.00337933	0.032635	MAFF	22	ENSG00000197381	635.967	0.765487	0.12781	5.98927	2.10779e-09	2.05416e-08	ADARB1	21	ENSG00000138722	3328.58	0.636298	0.14174	4.48921	7.14892e-06	6.95789e-05	MMRN1	4	ENSG00000146670	1904.63	-0.407272	0.0836817	-4.86692	1.13351e-06	1.1299e-05	CDCA5	11
ENSG00000187595	133.987	1.02111	0.227981	4.47893	7.5017e-06	7.16349e-05	ZNF385C	17	ENSG00000069275	73821.1	-0.193399	0.0438523	-4.41023	1.03261e-05	9.85504e-05	NUCKS1	1	ENSG00000065833	187.878	-0.891224	0.181447	-4.91175	9.02648e-07	8.61687e-06	ME1	6	ENSG00000077152	1255.14	-0.463009	0.127803	-3.62284	0.000291384	0.00269317	UBE2T	1	ENSG00000052795	1006.83	0.444508	0.151683	2.9305	0.0033842	0.0326436	FNIP2	4	ENSG00000091651	1927.61	0.449168	0.0750156	5.98766	2.12886e-09	2.07252e-08	ORC6	16	ENSG00000152104	1034.36	0.876093	0.195154	4.48925	7.14757e-06	6.95789e-05	PTPN14	1	ENSG00000184792	359.214	0.638044	0.131114	4.86631	1.13699e-06	1.13271e-05	OSBP2	22
ENSG00000029153	571.032	0.693154	0.154771	4.47858	7.51401e-06	7.17102e-05	BMAL2	12	ENSG00000238222	31.2542	-2.14634	0.486769	-4.40937	1.03672e-05	9.88851e-05	MKRN4P	X	ENSG00000101349	103.889	1.17032	0.238304	4.91106	9.0584e-07	8.64224e-06	PAK5	20	ENSG00000100077	712.571	-0.75183	0.207556	-3.62229	0.000292006	0.00269317	GRK3	22	ENSG00000122012	136.809	1.35042	0.460799	2.93061	0.00338302	0.0326436	SV2C	5	ENSG00000107643	3157.77	-0.418477	0.0698902	-5.98764	2.12913e-09	2.07252e-08	MAPK8	10	ENSG00000107372	6955.67	-0.38828	0.0865137	-4.48807	7.18698e-06	6.99082e-05	ZFAND5	9	ENSG00000144554	2328.22	-0.321122	0.066002	-4.86533	1.14264e-06	1.13767e-05	FANCD2	3
ENSG00000178585	1885.39	0.457528	0.102195	4.47699	7.57018e-06	7.22038e-05	CTNNBIP1	1	ENSG00000172086	592.917	-0.480628	0.109013	-4.40889	1.03902e-05	9.90455e-05	KRCC1	2	ENSG00000126705	888.827	-0.531732	0.108422	-4.90429	9.37644e-07	8.94042e-06	AHDC1	1	ENSG00000108821	22619.2	-3.74611	1.03412	-3.62252	0.000291751	0.00269317	COL1A1	17	ENSG00000180660	79.1404	0.887172	0.302806	2.92983	0.00339145	0.0326943	MAB21L1	13	ENSG00000196159	2040.01	-1.01784	0.169997	-5.98739	2.13239e-09	2.07447e-08	FAT4	4	ENSG00000109466	535.968	-0.67388	0.150229	-4.48568	7.2683e-06	7.06576e-05	KLHL2	4	ENSG00000158555	490.413	0.553826	0.113979	4.85901	1.17973e-06	1.1739e-05	GDPD5	11
ENSG00000077264	993.269	0.704237	0.157329	4.4762	7.59849e-06	7.24096e-05	PAK3	X	ENSG00000242732	1769.08	-0.356422	0.0808472	-4.40859	1.04044e-05	9.91233e-05	RTL5	X	ENSG00000163507	2875.07	-0.403567	0.0823633	-4.89984	9.59133e-07	9.13994e-06	CIP2A	3	ENSG00000135823	1271.04	0.565607	0.156145	3.62232	0.000291971	0.00269317	STX6	1	ENSG00000109270	903.068	0.406556	0.138807	2.92892	0.00340137	0.0327322	LAMTOR3	4	ENSG00000184254	128.284	1.39222	0.232677	5.98351	2.18383e-09	2.12327e-08	ALDH1A3	15	ENSG00000049860	1255.48	0.784803	0.174985	4.48497	7.29235e-06	7.08498e-05	HEXB	5	ENSG00000122420	55.6399	-1.55186	0.319428	-4.85824	1.18433e-06	1.17778e-05	PTGFR	1
ENSG00000204569	790.882	1.73549	0.38772	4.47613	7.60068e-06	7.24096e-05	PPP1R10	6	ENSG00000010818	219.231	0.914164	0.207409	4.40755	1.04547e-05	9.95136e-05	HIVEP2	6	ENSG00000163191	87.0675	-1.82765	0.373042	-4.89931	9.61747e-07	9.15947e-06	S100A11	1	ENSG00000140830	430.108	0.56867	0.156968	3.62283	0.000291394	0.00269317	TXNL4B	16	ENSG00000161681	443.423	-0.496798	0.169615	-2.92898	0.00340075	0.0327322	SHANK1	19	ENSG00000185220	521.335	0.664127	0.110996	5.98335	2.18594e-09	2.12407e-08	PGBD2	1	ENSG00000148677	65.7758	-1.90385	0.424775	-4.48201	7.39418e-06	7.1797e-05	ANKRD1	10	ENSG00000128039	514.522	0.602928	0.124131	4.8572	1.19057e-06	1.1833e-05	SRD5A3	4
ENSG00000171368	159.582	0.971984	0.217223	4.4746	7.65563e-06	7.28902e-05	TPPP	5	ENSG00000145428	1211.05	-0.375429	0.0851797	-4.40749	1.04577e-05	9.95136e-05	RNF175	4	ENSG00000101413	2439.33	-0.328534	0.0670824	-4.89747	9.70805e-07	9.24031e-06	RPRD1B	20	ENSG00000155629	161.683	-2.13026	0.588077	-3.62241	0.000291869	0.00269317	PIK3AP1	10	ENSG00000242114	635.86	-0.499442	0.170517	-2.92898	0.00340073	0.0327322	MTFP1	22	ENSG00000101290	3207.3	-0.454646	0.0760023	-5.982	2.20411e-09	2.14047e-08	CDS2	20	ENSG00000067191	481.964	-0.529246	0.118092	-4.48166	7.40662e-06	7.18751e-05	CACNB1	17	ENSG00000132623	544.18	0.515852	0.106234	4.85582	1.19892e-06	1.1909e-05	ANKEF1	20
ENSG00000185272	84.5845	1.23305	0.275753	4.47156	7.76514e-06	7.38895e-05	RBM11	21	ENSG00000256294	293.644	-0.621084	0.140954	-4.40629	1.05155e-05	0.000100005	ZNF225	19	ENSG00000221829	1856.35	-0.346236	0.0707308	-4.89512	9.82443e-07	9.34559e-06	FANCG	9	ENSG00000278259	934.123	-0.822349	0.227074	-3.62151	0.000292888	0.00269972	MYO19	17	ENSG00000261934	93.4171	0.794131	0.27116	2.92864	0.00340449	0.032743	PCDHGA9	5	ENSG00000103550	1716.29	0.595073	0.0995445	5.97795	2.25957e-09	2.19304e-08	KNOP1	16	ENSG00000103740	286.573	-1.2015	0.268108	-4.48141	7.41528e-06	7.18751e-05	ACSBG1	15	ENSG00000105202	2520.11	-0.354891	0.0730913	-4.85545	1.20115e-06	1.19241e-05	FBL	19
ENSG00000103647	971.399	-0.526825	0.117884	-4.469	7.85859e-06	7.47349e-05	CORO2B	15	ENSG00000145284	2137.93	0.318915	0.0723883	4.40561	1.05486e-05	0.000100261	SCD5	4	ENSG00000143870	12441.6	-0.288486	0.0589443	-4.89422	9.86966e-07	9.38312e-06	PDIA6	2	ENSG00000139354	818.329	0.745154	0.20579	3.62094	0.000293539	0.00270414	GAS2L3	12	ENSG00000164220	57.9167	-1.94891	0.665523	-2.92839	0.00340721	0.03275	F2RL2	5	ENSG00000070159	192.955	0.962999	0.161235	5.97264	2.33448e-09	2.26442e-08	PTPN3	9	ENSG00000204650	1493.5	-0.448001	0.0999662	-4.48153	7.41111e-06	7.18751e-05	LINC02210	17	ENSG00000103260	1131.15	-0.535142	0.11025	-4.85389	1.21062e-06	1.20111e-05	METRN	16
ENSG00000115266	1356.34	0.51781	0.115977	4.46475	8.01622e-06	7.61556e-05	APC2	19	ENSG00000243335	1430.06	-0.336094	0.0763227	-4.4036	1.0647e-05	0.000101137	KCTD7	7	ENSG00000120708	369.168	-0.65143	0.133213	-4.89013	1.00772e-06	9.57478e-06	TGFBI	5	ENSG00000105173	574.944	-0.801596	0.221397	-3.62062	0.000293895	0.00270424	CCNE1	19	ENSG00000136631	1595.95	0.333068	0.11378	2.9273	0.00341917	0.0328456	VPS45	1	ENSG00000101958	27.6533	-2.93728	0.491838	-5.97205	2.34285e-09	2.27121e-08	GLRA2	X	ENSG00000128274	36.358	1.92075	0.428619	4.48125	7.42079e-06	7.18865e-05	A4GALT	22	ENSG00000143977	1868.16	-0.375079	0.0773322	-4.85023	1.2332e-06	1.22279e-05	SNRPG	2
ENSG00000141682	458.017	0.921026	0.20629	4.46472	8.01737e-06	7.61556e-05	PMAIP1	18	ENSG00000106348	724.519	0.459549	0.104361	4.40344	1.06549e-05	0.000101153	IMPDH1	7	ENSG00000168874	420.652	-0.686931	0.140566	-4.88691	1.02432e-06	9.72688e-06	ATOH8	2	ENSG00000177192	925.499	-0.579086	0.159935	-3.62076	0.000293741	0.00270424	PUS1	12	ENSG00000118640	36.84	-1.90157	0.649938	-2.92577	0.00343606	0.0329445	VAMP8	2	ENSG00000068366	2446.47	0.553631	0.0927578	5.96857	2.39349e-09	2.31894e-08	ACSL4	X	ENSG00000135390	2809.38	-0.520977	0.116325	-4.47862	7.51286e-06	7.27357e-05	ATP5MC2	12	ENSG00000171174	146.343	0.874042	0.18043	4.84421	1.27115e-06	1.25968e-05	RBKS	2
ENSG00000172845	5588.78	-0.298329	0.0668292	-4.46406	8.04219e-06	7.63467e-05	SP3	2	ENSG00000100522	1870.58	-0.321085	0.0729327	-4.40248	1.0702e-05	0.000101541	GNPNAT1	14	ENSG00000168014	1954.77	-0.354708	0.0725905	-4.88643	1.02679e-06	9.74464e-06	C2CD3	11	ENSG00000058600	1377.86	0.731502	0.202247	3.61688	0.000298177	0.00274205	POLR3E	16	ENSG00000165156	602.081	0.64654	0.220991	2.92565	0.00343741	0.0329445	ZHX1	8	ENSG00000237238	148.241	-1.19832	0.200832	-5.96679	2.41973e-09	2.34299e-08	BMS1P10	9	ENSG00000170579	214.787	-0.812901	0.181547	-4.47763	7.54748e-06	7.30282e-05	DLGAP1	18	ENSG00000167074	585.58	-0.469147	0.0968662	-4.84324	1.27736e-06	1.26511e-05	TEF	22
ENSG00000162729	396.839	-0.634986	0.142274	-4.46311	8.07775e-06	7.66394e-05	IGSF8	1	ENSG00000197653	97.6365	1.19428	0.271431	4.39993	1.08284e-05	0.00010268	DNAH10	12	ENSG00000108107	4712.85	0.270787	0.0554326	4.88498	1.03438e-06	9.81086e-06	RPL28	19	ENSG00000099246	1658.68	0.552708	0.152877	3.61537	0.000299921	0.00275647	RAB18	10	ENSG00000175063	4123.61	-0.414358	0.141617	-2.9259	0.00343464	0.0329445	UBE2C	20	ENSG00000137266	1844.89	-0.532028	0.0891695	-5.96648	2.42421e-09	2.34596e-08	SLC22A23	6	ENSG00000168056	1023.26	0.848605	0.189636	4.47491	7.6445e-06	7.39237e-05	LTBP3	11	ENSG00000019144	3548.41	0.305998	0.0632027	4.84154	1.28838e-06	1.27527e-05	PHLDB1	11
ENSG00000101460	72.1434	1.36417	0.305713	4.46225	8.11052e-06	7.69054e-05	MAP1LC3A	20	ENSG00000121966	667.643	0.504874	0.114823	4.39698	1.09767e-05	0.000104026	CXCR4	2	ENSG00000115107	50.4737	1.71088	0.350275	4.88439	1.03747e-06	9.83443e-06	STEAP3	2	ENSG00000131966	1372.24	0.514789	0.142456	3.61368	0.000301882	0.00277287	ACTR10	14	ENSG00000177301	61.5783	1.03491	0.353736	2.92564	0.00343749	0.0329445	KCNA2	1	ENSG00000211455	2287.91	0.416135	0.0697988	5.96193	2.49279e-09	2.41091e-08	STK38L	12	ENSG00000163931	5276.65	-0.527665	0.11793	-4.47438	7.66346e-06	7.40637e-05	TKT	3	ENSG00000237732	15.5168	-3.76307	0.777434	-4.84037	1.29598e-06	1.28204e-05	CT75	2
ENSG00000124782	822.029	-0.452863	0.1015	-4.4617	8.13125e-06	7.70569e-05	RREB1	6	ENSG00000117479	1123.47	-0.367237	0.0835275	-4.3966	1.09958e-05	0.000104145	SLC19A2	1	ENSG00000162772	308.064	-0.820854	0.168062	-4.88423	1.03835e-06	9.83708e-06	ATF3	1	ENSG00000254772	43796	-0.425482	0.117766	-3.61296	0.000302726	0.002779	EEF1G	11	ENSG00000158480	613.137	-0.450842	0.154176	-2.9242	0.00345337	0.0330773	SPATA2	20	ENSG00000163449	1184.64	-0.500407	0.0839839	-5.95836	2.54776e-09	2.46264e-08	TMEM169	2	ENSG00000147231	896.282	-0.752833	0.168377	-4.47111	7.78159e-06	7.51614e-05	RADX	X	ENSG00000183671	77.2402	-1.28986	0.266615	-4.83791	1.3121e-06	1.29724e-05	CMKLR2	2
ENSG00000182809	801.38	0.559722	0.12546	4.46137	8.1439e-06	7.71318e-05	CRIP2	14	ENSG00000150471	3688.06	0.255335	0.0581126	4.39379	1.11389e-05	0.000105439	ADGRL3	4	ENSG00000285816	195.174	1.02971	0.210858	4.88343	1.04257e-06	9.87123e-06		11	ENSG00000091972	978.787	0.550769	0.15245	3.61278	0.000302926	0.00277917	CD200	3	ENSG00000186017	261.485	0.629248	0.215231	2.9236	0.00346012	0.0331226	ZNF566	19	ENSG00000142173	1963.22	-0.42813	0.0718635	-5.95754	2.56062e-09	2.47362e-08	COL6A2	21	ENSG00000154240	750.276	0.609942	0.136502	4.46838	7.88136e-06	7.60807e-05	CEP112	17	ENSG00000112936	56.3303	1.69758	0.350937	4.83728	1.31626e-06	1.30058e-05	C7	5
ENSG00000122574	74.5094	1.41185	0.316475	4.46119	8.15072e-06	7.71513e-05	WIPF3	7	ENSG00000123562	10094.6	-0.235781	0.0536747	-4.39277	1.11915e-05	0.000105875	MORF4L2	X	ENSG00000131724	768.484	-0.481821	0.0986887	-4.88223	1.04895e-06	9.92589e-06	IL13RA1	X	ENSG00000165506	755.857	-0.533674	0.147724	-3.61264	0.000303099	0.00277917	DNAAF2	14	ENSG00000120833	1182.95	1.65655	0.56666	2.92336	0.00346274	0.0331284	SOCS2	12	ENSG00000162105	474.798	-0.67432	0.113239	-5.95485	2.60303e-09	2.51312e-08	SHANK2	11	ENSG00000176485	121.556	-0.945658	0.211649	-4.46806	7.89339e-06	7.61524e-05	PLAAT3	11	ENSG00000115266	3886.1	0.337118	0.0696963	4.83696	1.31838e-06	1.30192e-05	APC2	19
ENSG00000143375	222.221	-0.748326	0.167874	-4.45767	8.28536e-06	7.838e-05	CGN	1	ENSG00000167371	564.746	-0.679423	0.154777	-4.38969	1.13512e-05	0.000107323	PRRT2	16	ENSG00000157214	153.338	0.989914	0.202772	4.88191	1.05064e-06	9.93608e-06	STEAP2	7	ENSG00000115875	6295.65	-0.418629	0.115902	-3.61192	0.000303936	0.00278523	SRSF7	2	ENSG00000007171	70.6636	-1.26026	0.431272	-2.92219	0.00347577	0.0332337	NOS2	17	ENSG00000169255	465.878	-1.0087	0.169402	-5.95447	2.60913e-09	2.51755e-08	B3GALNT1	3	ENSG00000133121	309.459	-0.933477	0.208946	-4.46756	7.91164e-06	7.62839e-05	STARD13	13	ENSG00000101608	2681.62	-0.430691	0.0890934	-4.83416	1.33712e-06	1.31966e-05	MYL12A	18
ENSG00000076716	3767.87	0.391677	0.08793	4.45442	8.41206e-06	7.95322e-05	GPC4	X	ENSG00000106462	8841.75	-0.252002	0.0574388	-4.38732	1.14755e-05	0.000108436	EZH2	7	ENSG00000092470	1781.66	-0.355653	0.0728533	-4.88177	1.05139e-06	9.93735e-06	WDR76	15	ENSG00000115355	4365.99	0.429834	0.119026	3.61127	0.000304705	0.00279064	CCDC88A	2	ENSG00000173465	669.565	-0.581732	0.199106	-2.92171	0.00348111	0.0332531	ZNRD2	11	ENSG00000101447	1217.48	0.662371	0.111279	5.95235	2.64323e-09	2.54896e-08	FAM83D	20	ENSG00000196730	2098.11	0.391333	0.0876346	4.46551	7.98794e-06	7.69747e-05	DAPK1	9	ENSG00000117602	1087.29	0.420896	0.0870772	4.8336	1.34089e-06	1.32261e-05	RCAN3	1
ENSG00000196678	1743.36	-0.342523	0.0769096	-4.45358	8.44491e-06	7.97963e-05	ERI2	16	ENSG00000221968	256.108	0.79725	0.181746	4.38663	1.15123e-05	0.000108719	FADS3	11	ENSG00000110799	21.3462	-3.41315	0.699787	-4.87741	1.07488e-06	1.01534e-05	VWF	12	ENSG00000159459	840.518	0.502684	0.139221	3.61069	0.000305388	0.00279527	UBR1	15	ENSG00000181418	44.0065	-1.84636	0.63196	-2.92165	0.00348186	0.0332531	DDN	12	ENSG00000065413	341.289	-0.820332	0.137841	-5.9513	2.66028e-09	2.56391e-08	ANKRD44	2	ENSG00000148426	68.5127	-1.67558	0.375423	-4.46318	8.07517e-06	7.77699e-05	PROSER2	10	ENSG00000080823	1054.42	0.38844	0.0803969	4.83153	1.35488e-06	1.33563e-05	MOK	14
ENSG00000136868	1495.15	0.383322	0.0860835	4.4529	8.47169e-06	8.00027e-05	SLC31A1	9	ENSG00000105879	1608.03	-0.310849	0.0708708	-4.38613	1.15384e-05	0.000108903	CBLL1	7	ENSG00000145425	28045.5	0.415898	0.0853731	4.87154	1.10731e-06	1.04531e-05	RPS3A	4	ENSG00000138760	3543.04	0.674622	0.186874	3.61004	0.000306152	0.002799	SCARB2	4	ENSG00000168676	48.4435	-1.22733	0.420211	-2.92075	0.00349187	0.0333293	KCTD19	16	ENSG00000163508	1273.99	-1.14571	0.192542	-5.95044	2.67419e-09	2.57581e-08	EOMES	3	ENSG00000121297	93.0178	1.27468	0.285675	4.462	8.11978e-06	7.8154e-05	TSHZ3	19	ENSG00000179776	46.7254	-1.58052	0.327289	-4.8291	1.37148e-06	1.35121e-05	CDH5	16
ENSG00000133069	391.73	0.589202	0.132487	4.44723	8.69834e-06	8.20954e-05	TMCC2	1	ENSG00000113763	27.5052	2.16939	0.494817	4.38422	1.16401e-05	0.000109798	UNC5A	5	ENSG00000184384	1069.67	-0.405293	0.0831979	-4.87144	1.10789e-06	1.04531e-05	MAML2	11	ENSG00000156398	625.444	-0.816319	0.226116	-3.61018	0.000305984	0.002799	SFXN2	10	ENSG00000130592	34.7752	-1.76669	0.604974	-2.92028	0.00349715	0.0333602	LSP1	11	ENSG00000186998	546.205	-0.672692	0.113102	-5.94765	2.72027e-09	2.61868e-08	EMID1	22	ENSG00000185008	1239.68	0.470967	0.105607	4.4596	8.21125e-06	7.89885e-05	ROBO2	3	ENSG00000277639	62.76	1.3665	0.283284	4.82377	1.4087e-06	1.38706e-05	CHD9NB	16
ENSG00000155850	1787.31	-0.446066	0.100352	-4.44501	8.78878e-06	8.29007e-05	SLC26A2	5	ENSG00000101574	823.643	-0.401872	0.0916722	-4.3838	1.16627e-05	0.000109949	METTL4	18	ENSG00000111981	100.796	-1.33616	0.27485	-4.86143	1.16542e-06	1.09895e-05	ULBP1	6	ENSG00000111911	835.126	0.540236	0.149714	3.60844	0.000308039	0.00281462	HINT3	6	ENSG00000064692	625.073	1.22452	0.419564	2.91856	0.00351656	0.0335064	SNCAIP	5	ENSG00000197557	611.28	0.647776	0.108932	5.94663	2.73726e-09	2.6335e-08	IFT70A	2	ENSG00000213741	1850.89	-0.460447	0.103265	-4.45886	8.23957e-06	7.92149e-05	RPS29	14	ENSG00000188070	5552.92	0.267051	0.0553932	4.82101	1.42831e-06	1.40555e-05	ZFTA	11
ENSG00000126603	138.769	0.955854	0.215058	4.44465	8.8037e-06	8.29932e-05	GLIS2	16	ENSG00000131018	925.113	0.470959	0.107449	4.3831	1.17004e-05	0.000110239	SYNE1	6	ENSG00000140015	58.5304	1.5678	0.322583	4.86016	1.17291e-06	1.10537e-05	KCNH5	14	ENSG00000125834	1835.2	-0.43105	0.11948	-3.60772	0.000308894	0.00282079	STK35	20	ENSG00000116001	5214.39	0.325512	0.111529	2.91863	0.0035157	0.0335064	TIA1	2	ENSG00000164818	1308.34	0.707543	0.118999	5.94577	2.75159e-09	2.64574e-08	DNAAF5	7	ENSG00000134215	108.134	-1.34956	0.302772	-4.45735	8.29797e-06	7.973e-05	VAV3	1	ENSG00000020181	106.605	-1.05693	0.219286	-4.81988	1.43642e-06	1.41189e-05	ADGRA2	8
ENSG00000164961	2102.25	-0.378358	0.0851562	-4.44311	8.86688e-06	8.35402e-05	WASHC5	8	ENSG00000080823	468.125	0.509267	0.116197	4.3828	1.17163e-05	0.000110325	MOK	14	ENSG00000075218	2812.81	-0.32045	0.0659457	-4.8593	1.17802e-06	1.10954e-05	GTSE1	22	ENSG00000021300	653.489	-1.12091	0.310939	-3.60493	0.000312234	0.00284831	PLEKHB1	11	ENSG00000078081	23.1678	-1.76574	0.605374	-2.91677	0.00353675	0.0336792	LAMP3	3	ENSG00000163377	48.9075	-2.47055	0.415989	-5.93898	2.86803e-09	2.7561e-08	TAFA4	3	ENSG00000151233	1655.04	0.870972	0.195529	4.45445	8.41081e-06	8.07672e-05	GXYLT1	12	ENSG00000104408	14048.6	-0.270543	0.0561297	-4.81996	1.43589e-06	1.41189e-05	EIF3E	8
ENSG00000133863	449.286	0.707	0.159135	4.44278	8.8805e-06	8.362e-05	TEX15	8	ENSG00000166171	640.738	0.447068	0.102034	4.38155	1.17837e-05	0.000110895	DPCD	10	ENSG00000196169	57.4764	1.63043	0.33557	4.8587	1.18158e-06	1.11225e-05	KIF19	17	ENSG00000111057	984.232	-1.04235	0.289149	-3.6049	0.00031227	0.00284831	KRT18	12	ENSG00000165379	94.9333	1.02082	0.350024	2.91644	0.00354053	0.0336957	LRFN5	14	ENSG00000162458	511.344	0.721756	0.121548	5.93803	2.88472e-09	2.77054e-08	FBLIM1	1	ENSG00000079805	2227.61	0.435815	0.0978652	4.45322	8.45915e-06	8.11696e-05	DNM2	19	ENSG00000213390	2094.64	-0.316983	0.0657803	-4.81882	1.44409e-06	1.41861e-05	ARHGAP19	10
ENSG00000096654	672.051	-0.57524	0.1295	-4.442	8.91279e-06	8.38754e-05	ZNF184	6	ENSG00000168036	19490	-0.194706	0.0444546	-4.37989	1.18742e-05	0.000111682	CTNNB1	3	ENSG00000138768	3288.01	-0.312549	0.0643706	-4.85547	1.20103e-06	1.12991e-05	USO1	4	ENSG00000173757	2871.39	-0.409724	0.113736	-3.60241	0.000315281	0.00287411	STAT5B	17	ENSG00000125871	1272.64	-0.326168	0.11186	-2.91586	0.00354708	0.0337384	MGME1	20	ENSG00000162729	552.908	-0.756732	0.127522	-5.93415	2.95379e-09	2.83523e-08	IGSF8	1	ENSG00000116678	362.581	0.655923	0.147295	4.45314	8.46253e-06	8.11696e-05	LEPR	1	ENSG00000165813	1209.96	0.452509	0.0939332	4.81735	1.45477e-06	1.42827e-05	CCDC186	10
ENSG00000187122	758.053	0.8042	0.18108	4.44113	8.9486e-06	8.41636e-05	SLIT1	10	ENSG00000129116	5480.09	0.280261	0.0640066	4.37863	1.19427e-05	0.000112261	PALLD	4	ENSG00000067225	26950.3	-0.265352	0.0546756	-4.85321	1.21478e-06	1.14174e-05	PKM	15	ENSG00000154096	8859.37	2.67376	0.742529	3.60088	0.000317139	0.00288813	THY1	11	ENSG00000160285	11690.5	-0.461352	0.158259	-2.91516	0.00355503	0.0337944	LSS	21	ENSG00000165092	101.798	-1.543	0.260281	-5.92822	3.06229e-09	2.93767e-08	ALDH1A1	9	ENSG00000144320	2143.81	0.373653	0.0839106	4.45299	8.46823e-06	8.11772e-05	LNPK	2	ENSG00000176473	438.322	0.550842	0.114399	4.8151	1.47124e-06	1.44361e-05	WDR25	14
ENSG00000138459	1732.32	-0.354348	0.0798246	-4.43907	9.03467e-06	8.49238e-05	SLC35A5	3	ENSG00000136928	34.3823	2.0369	0.465222	4.37835	1.19583e-05	0.000112343	GABBR2	9	ENSG00000103051	2080.67	-0.330937	0.0681899	-4.85317	1.21502e-06	1.14174e-05	COG4	16	ENSG00000186654	197.691	-1.17733	0.32696	-3.60084	0.000317187	0.00288813	PRR5	22	ENSG00000061918	383.216	0.547532	0.187927	2.91354	0.00357361	0.0339514	GUCY1B1	4	ENSG00000149269	3123.66	-0.475681	0.0802587	-5.92686	3.08791e-09	2.96053e-08	PAK1	11	ENSG00000105699	191.75	0.805447	0.180922	4.45191	8.51101e-06	8.154e-05	LSR	19	ENSG00000137821	2058.5	0.313944	0.0652052	4.81471	1.47415e-06	1.44562e-05	LRRC49	15
ENSG00000150093	13922	-0.463238	0.104392	-4.43748	9.10171e-06	8.55044e-05	ITGB1	10	ENSG00000184640	9367.29	0.315827	0.0721413	4.3779	1.19829e-05	0.000112509	SEPTIN9	17	ENSG00000161203	6499.92	-0.249396	0.0513898	-4.85302	1.21597e-06	1.14197e-05	AP2M1	3	ENSG00000204160	1171.39	-0.451575	0.125424	-3.60039	0.000317742	0.00289151	ZDHHC18	1	ENSG00000101004	3155.22	-0.335857	0.115302	-2.91283	0.00358169	0.0339888	NINL	20	ENSG00000131791	1730.83	-0.543359	0.091683	-5.9265	3.09466e-09	2.96529e-08	PRKAB2	1	ENSG00000120690	786.124	0.471205	0.10585	4.45162	8.52254e-06	8.16032e-05	ELF1	13	ENSG00000072952	426.083	0.547438	0.113711	4.81428	1.47731e-06	1.44788e-05	IRAG1	11
ENSG00000123411	1669.09	-0.385934	0.0870231	-4.43485	9.21382e-06	8.65075e-05	IKZF4	12	ENSG00000110921	1138.41	-0.40475	0.0925575	-4.37296	1.22571e-05	0.000115017	MVK	12	ENSG00000145685	836.058	-0.486277	0.100214	-4.85239	1.21982e-06	1.14493e-05	LHFPL2	5	ENSG00000124766	5888.89	0.981038	0.272682	3.59773	0.000321003	0.00291949	SOX4	6	ENSG00000165886	299.047	-0.715279	0.245548	-2.91299	0.00357989	0.0339888	UBTD1	10	ENSG00000205593	764.259	-0.685961	0.11575	-5.92625	3.09926e-09	2.96798e-08	DENND6B	22	ENSG00000100097	450.885	0.842976	0.189379	4.45126	8.53672e-06	8.16916e-05	LGALS1	22	ENSG00000102172	7834.56	0.299705	0.0623218	4.80899	1.51698e-06	1.4859e-05	SMS	X
ENSG00000205336	1259.41	0.630311	0.142179	4.43322	9.28378e-06	8.7114e-05	ADGRG1	16	ENSG00000171385	84.183	1.15596	0.264426	4.3716	1.23341e-05	0.000115673	KCND3	1	ENSG00000141068	818.748	0.51599	0.106378	4.85053	1.23132e-06	1.15505e-05	KSR1	17	ENSG00000152822	103.937	1.78062	0.494975	3.59738	0.000321435	0.00292173	GRM1	6	ENSG00000254122	129.923	-1.09637	0.376419	-2.91264	0.00358385	0.0339896	PCDHGB7	5	ENSG00000073803	966.57	-0.519386	0.0878064	-5.91513	3.31615e-09	3.17384e-08	MAP3K13	3	ENSG00000140848	2668.59	1.07824	0.242468	4.44696	8.70924e-06	8.32943e-05	CPNE2	16	ENSG00000134909	2173.06	-0.330778	0.068792	-4.80837	1.52164e-06	1.48961e-05	ARHGAP32	11
ENSG00000242028	728.164	-0.538274	0.12144	-4.43241	9.31841e-06	8.73883e-05	HYPK	15	ENSG00000161249	31.0583	2.0637	0.472107	4.37127	1.23528e-05	0.00011578	DMKN	19	ENSG00000094631	3222.98	0.302826	0.0624555	4.84866	1.24298e-06	1.16531e-05	HDAC6	X	ENSG00000162433	1684.28	1.16133	0.322943	3.59608	0.000323053	0.00293345	AK4	1	ENSG00000173213	13.8367	-3.02635	1.03923	-2.91211	0.00358993	0.0340275	TUBB8B	18	ENSG00000183283	3617.84	-0.493982	0.083558	-5.91185	3.38293e-09	3.23588e-08	DAZAP2	12	ENSG00000064300	345.541	1.25345	0.282014	4.44462	8.80469e-06	8.41586e-05	NGFR	17	ENSG00000088808	438.21	0.55564	0.115585	4.80718	1.53074e-06	1.49765e-05	PPP1R13B	14
ENSG00000064655	36.1606	1.92398	0.434201	4.43109	9.37584e-06	8.78762e-05	EYA2	20	ENSG00000154556	4763.69	0.381335	0.0872871	4.36875	1.24959e-05	0.000117055	SORBS2	4	ENSG00000157613	50.6088	-1.66474	0.343349	-4.84854	1.24376e-06	1.16537e-05	CREB3L1	11	ENSG00000183049	825.383	0.87666	0.243785	3.59604	0.000323098	0.00293345	CAMK1D	10	ENSG00000107819	363.127	-0.969223	0.332848	-2.91191	0.0035923	0.0340303	SFXN3	10	ENSG00000133943	874.557	0.534356	0.0904094	5.9104	3.41284e-09	3.26261e-08	DGLUCY	14	ENSG00000166710	2614.9	0.853582	0.192135	4.44262	8.88691e-06	8.48954e-05	B2M	15	ENSG00000165152	1440.1	0.397313	0.0826557	4.80685	1.5333e-06	1.49929e-05	PGAP4	9
ENSG00000203867	64.5308	1.49927	0.338496	4.42922	9.45762e-06	8.85915e-05	RBM20	10	ENSG00000164929	4563.75	-1.00477	0.23012	-4.36629	1.26375e-05	0.000118312	BAALC	8	ENSG00000175866	777.697	0.514317	0.106135	4.84587	1.2606e-06	1.18046e-05	BAIAP2	17	ENSG00000110047	2724.54	-0.380411	0.105819	-3.59494	0.000324469	0.0029442	EHD1	11	ENSG00000176393	1646.44	-0.322683	0.110868	-2.91051	0.00360836	0.0341628	RNPEP	1	ENSG00000138741	191.054	-1.23738	0.209505	-5.90619	3.5012e-09	3.34514e-08	TRPC3	4	ENSG00000179403	382.917	1.57366	0.354255	4.44216	8.90602e-06	8.50289e-05	VWA1	1	ENSG00000156110	985.195	-0.414911	0.0863206	-4.80663	1.53498e-06	1.50006e-05	ADK	10
ENSG00000196132	185.413	1.06364	0.240316	4.42602	9.59864e-06	8.98606e-05	MYT1	20	ENSG00000154764	158.044	0.939686	0.215331	4.36391	1.27758e-05	0.000119538	WNT7A	3	ENSG00000145335	850.982	-0.51139	0.105536	-4.84566	1.2619e-06	1.181e-05	SNCA	4	ENSG00000053438	8168.6	-0.747834	0.208047	-3.59455	0.000324957	0.00294693	NNAT	20	ENSG00000225950	18.3001	-2.50374	0.861007	-2.90792	0.00363837	0.034427	NTF4	19	ENSG00000122042	2195.76	-0.561992	0.0951583	-5.90586	3.50804e-09	3.34974e-08	UBL3	13	ENSG00000147119	242.213	0.819516	0.184503	4.44175	8.92304e-06	8.51422e-05	CHST7	X	ENSG00000266714	199.599	-0.905887	0.18857	-4.80398	1.55546e-06	1.5192e-05	MYO15B	17
ENSG00000151623	29.9677	2.15138	0.486095	4.42585	9.60632e-06	8.98806e-05	NR3C2	4	ENSG00000156395	108.621	-1.2206	0.279745	-4.36328	1.28129e-05	0.000119816	SORCS3	10	ENSG00000233927	2264.55	0.444837	0.0918141	4.84497	1.26629e-06	1.18443e-05	RPS28	19	ENSG00000073849	723.338	-0.731891	0.203676	-3.59341	0.000326373	0.00295806	ST6GAL1	3	ENSG00000125675	53.4652	1.30171	0.447732	2.90735	0.00364503	0.0344702	GRIA3	X	ENSG00000060656	483.378	0.90965	0.154035	5.90549	3.51603e-09	3.35544e-08	PTPRU	1	ENSG00000175220	1065.03	0.782721	0.176249	4.441	8.95404e-06	8.53887e-05	ARHGAP1	11	ENSG00000132749	158.23	-0.89332	0.186123	-4.79962	1.58969e-06	1.55165e-05	TESMIN	11
ENSG00000005187	154.568	0.894469	0.202154	4.4247	9.65762e-06	9.03084e-05	ACSM3	16	ENSG00000129625	1171.79	0.384	0.0881025	4.35857	1.30917e-05	0.000122353	REEP5	5	ENSG00000198739	123.728	-1.3757	0.283953	-4.84481	1.2673e-06	1.18469e-05	LRRTM3	10	ENSG00000129472	891.061	0.452884	0.126073	3.59224	0.000327854	0.00296977	RAB2B	14	ENSG00000162367	183.321	1.74915	0.601802	2.90652	0.00365474	0.0345421	TAL1	1	ENSG00000107443	3870.29	0.360425	0.0610454	5.90422	3.54329e-09	3.3795e-08	CCNJ	10	ENSG00000141668	370.787	1.67278	0.377057	4.43641	9.14732e-06	8.71816e-05	CBLN2	18	ENSG00000150907	598.14	-0.568915	0.118536	-4.79951	1.59052e-06	1.55165e-05	FOXO1	13
ENSG00000109099	260.563	-0.771945	0.174494	-4.4239	9.69346e-06	9.05914e-05	PMP22	17	ENSG00000170315	17944.1	-0.21602	0.049574	-4.35752	1.31544e-05	0.000122867	UBB	17	ENSG00000106462	8604.85	-0.283003	0.0584287	-4.84356	1.27533e-06	1.19151e-05	EZH2	7	ENSG00000100413	1572.5	-0.490719	0.13668	-3.59028	0.00033032	0.00299039	POLR3H	22	ENSG00000183048	789.914	-0.472984	0.162792	-2.90545	0.00366728	0.0346406	SLC25A10	17	ENSG00000172238	61.5886	-2.90339	0.492416	-5.89622	3.7193e-09	3.54534e-08	ATOH1	4	ENSG00000183864	1827.69	0.380743	0.0858255	4.43624	9.15422e-06	8.71971e-05	TOB2	22	ENSG00000087303	262.367	0.709467	0.147861	4.7982	1.60097e-06	1.56095e-05	NID2	14
ENSG00000165416	3235.84	-0.363919	0.0822853	-4.42265	9.74987e-06	9.10661e-05	SUGT1	13	ENSG00000214595	123.272	1.18347	0.271666	4.35636	1.32244e-05	0.00012345	EML6	2	ENSG00000111877	860.59	-0.472031	0.097493	-4.84169	1.28742e-06	1.20211e-05	MCM9	6	ENSG00000106701	483.088	0.598271	0.166675	3.58944	0.000331386	0.00299831	FSD1L	9	ENSG00000085563	75.5006	-2.24333	0.772422	-2.90428	0.00368098	0.0347492	ABCB1	7	ENSG00000160049	1918.42	0.491113	0.0833161	5.89458	3.75637e-09	3.57861e-08	DFFA	1	ENSG00000183542	30.5039	3.77065	0.850162	4.43521	9.19813e-06	8.75649e-05	KLRC4	12	ENSG00000136104	1004.49	-0.452307	0.0942728	-4.79785	1.60374e-06	1.56275e-05	RNASEH2B	13
ENSG00000006652	2664.94	-0.361659	0.081854	-4.41834	9.94624e-06	9.28468e-05	IFRD1	7	ENSG00000187772	6122.69	-0.296263	0.068031	-4.35483	1.33173e-05	0.000124246	LIN28B	6	ENSG00000072571	4338.66	-0.365003	0.0754051	-4.84056	1.29473e-06	1.20824e-05	HMMR	5	ENSG00000092850	285.123	-1.05695	0.294562	-3.58823	0.000332934	0.00300932	TEKT2	1	ENSG00000131966	1314.31	0.304775	0.104946	2.90411	0.00368301	0.0347492	ACTR10	14	ENSG00000198853	636.13	-0.725135	0.12306	-5.89253	3.80323e-09	3.62116e-08	RUSC2	9	ENSG00000068697	4713.91	0.981943	0.221468	4.4338	9.25875e-06	8.80914e-05	LAPTM4A	2	ENSG00000163638	1098.8	0.464159	0.0967563	4.7972	1.60896e-06	1.56693e-05	ADAMTS9	3
ENSG00000153044	3259.57	0.380519	0.0862356	4.41255	1.02161e-05	9.53113e-05	CENPH	5	ENSG00000134709	352.272	0.613195	0.140834	4.35402	1.33662e-05	0.000124631	HOOK1	1	ENSG00000154153	127.765	1.10237	0.227863	4.83785	1.31251e-06	1.22413e-05	RETREG1	5	ENSG00000129521	68.945	-1.52297	0.424439	-3.58819	0.000332986	0.00300932	EGLN3	14	ENSG00000102893	2485.82	0.366935	0.126361	2.90385	0.00368602	0.0347575	PHKB	16	ENSG00000112559	451.966	-0.729792	0.12387	-5.89162	3.82435e-09	3.63918e-08	MDFI	6	ENSG00000107242	582.449	0.534606	0.120587	4.43335	9.278e-06	8.82237e-05	PIP5K1B	9	ENSG00000105245	838.967	0.409671	0.0854012	4.79701	1.61048e-06	1.56751e-05	NUMBL	19
ENSG00000084234	13004.6	-0.330515	0.0749242	-4.41133	1.02738e-05	9.57947e-05	APLP2	11	ENSG00000122566	77736.5	-0.196495	0.0451801	-4.34916	1.36663e-05	0.000127283	HNRNPA2B1	7	ENSG00000155755	3027.8	-0.310154	0.064115	-4.83747	1.31502e-06	1.22577e-05	TMEM237	2	ENSG00000138326	11072.3	-0.556585	0.155169	-3.58695	0.00033457	0.0030219	RPS24	10	ENSG00000188976	3716.77	-0.338575	0.116637	-2.9028	0.00369842	0.0348544	NOC2L	1	ENSG00000186439	24.815	3.11529	0.528969	5.88937	3.87665e-09	3.68683e-08	TRDN	6	ENSG00000197959	266.749	-1.10416	0.249073	-4.43307	9.29016e-06	8.82885e-05	DNM3	1	ENSG00000137142	21093.2	-0.320901	0.066918	-4.79544	1.62321e-06	1.57899e-05	IGFBPL1	9
ENSG00000164483	44.3888	1.61455	0.36632	4.40749	1.04576e-05	9.74517e-05	SAMD3	6	ENSG00000184486	11687.4	-0.205351	0.0472164	-4.34916	1.36663e-05	0.000127283	POU3F2	6	ENSG00000088305	3114.15	-0.374455	0.0774269	-4.83624	1.32318e-06	1.23266e-05	DNMT3B	20	ENSG00000158615	1436.25	0.425965	0.118771	3.58644	0.000335223	0.00302605	PPP1R15B	1	ENSG00000050438	2002.23	0.369831	0.127454	2.90169	0.00371153	0.0349579	SLC4A8	12	ENSG00000171450	95.117	-1.61126	0.273618	-5.8887	3.8924e-09	3.69968e-08	CDK5R2	2	ENSG00000102158	2282.84	0.535565	0.120835	4.43221	9.32724e-06	8.85901e-05	MAGT1	X	ENSG00000137563	2012.41	-0.429688	0.0896236	-4.79437	1.63191e-06	1.58654e-05	GGH	8
ENSG00000163531	1725.67	-0.66593	0.151104	-4.40709	1.04771e-05	9.75778e-05	NFASC	1	ENSG00000256646	556.059	-0.498745	0.114705	-4.34808	1.37336e-05	0.000127836		7	ENSG00000146090	44.1679	1.81688	0.375788	4.83486	1.33238e-06	1.24052e-05	RASGEF1C	5	ENSG00000131242	864.863	-0.901574	0.251661	-3.5825	0.000340326	0.00306859	RAB11FIP4	17	ENSG00000148840	2075.06	-0.319129	0.110046	-2.89995	0.00373217	0.0351321	PPRC1	10	ENSG00000054282	182.397	-1.20837	0.205305	-5.88573	3.96295e-09	3.76457e-08	SDCCAG8	1	ENSG00000142541	22079.7	-0.414049	0.0934498	-4.43071	9.3925e-06	8.91338e-05	RPL13A	19	ENSG00000120328	170.861	0.821357	0.171327	4.79408	1.63425e-06	1.58791e-05	PCDHB12	5
ENSG00000138798	540.088	1.77675	0.403173	4.40691	1.04855e-05	9.76002e-05	EGF	4	ENSG00000187535	1499.36	0.388557	0.08937	4.34774	1.3755e-05	0.000127962	IFT140	16	ENSG00000087253	730.674	-0.457432	0.094633	-4.83375	1.33984e-06	1.24675e-05	LPCAT2	16	ENSG00000159873	818.744	-0.692539	0.19331	-3.58253	0.000340281	0.00306859	CCDC117	22	ENSG00000100485	871.131	0.417212	0.143966	2.89799	0.00375562	0.0352114	SOS2	14	ENSG00000119862	1649.67	0.478138	0.0812504	5.88474	3.98671e-09	3.78497e-08	LGALSL	2	ENSG00000181656	13.8963	-4.22419	0.953404	-4.43064	9.39527e-06	8.91338e-05	GPR88	1	ENSG00000176887	32893.9	0.25394	0.0529806	4.79308	1.64243e-06	1.59494e-05	SOX11	2
ENSG00000122884	1267.54	-0.420352	0.0953984	-4.40628	1.05161e-05	9.78236e-05	P4HA1	10	ENSG00000198435	1526.91	0.346379	0.0796864	4.34678	1.38149e-05	0.000128446	NRARP	9	ENSG00000090273	3148.43	-0.364491	0.0754127	-4.83328	1.34302e-06	1.24899e-05	NUDC	1	ENSG00000054277	561.688	-0.63906	0.178399	-3.58219	0.000340719	0.00307038	OPN3	1	ENSG00000110841	659.008	-0.379249	0.130847	-2.89842	0.00375049	0.0352114	PPFIBP1	12	ENSG00000160193	198.067	1.0452	0.177665	5.88298	4.02955e-09	3.82345e-08	WDR4	21	ENSG00000184524	68.5836	-1.3239	0.298998	-4.42778	9.5209e-06	9.02739e-05	CEND1	11	ENSG00000166313	3029.11	0.296087	0.0617926	4.79162	1.65437e-06	1.60561e-05	APBB1	11
ENSG00000185737	104.963	1.15933	0.263116	4.40617	1.05216e-05	9.78236e-05	NRG3	10	ENSG00000170522	7918.91	-0.289899	0.0667108	-4.34561	1.38887e-05	0.000129058	ELOVL6	4	ENSG00000155980	972.444	0.533338	0.110375	4.83206	1.35127e-06	1.25595e-05	KIF5A	12	ENSG00000186472	242.79	0.77863	0.217383	3.58184	0.000341181	0.00307278	PCLO	7	ENSG00000130755	13.8332	2.30959	0.796837	2.89844	0.0037502	0.0352114	GMFG	19	ENSG00000137509	2862.27	0.526259	0.089477	5.88151	4.06551e-09	3.85536e-08	PRCP	11	ENSG00000172809	3125.2	-0.386092	0.0872366	-4.4258	9.60868e-06	9.10539e-05	RPL38	17	ENSG00000112306	6651.65	-0.370926	0.0774621	-4.78849	1.68043e-06	1.62997e-05	RPS12	6
ENSG00000198517	124.965	1.02214	0.232098	4.40391	1.06316e-05	9.87897e-05	MAFK	7	ENSG00000138771	5604	-0.248848	0.0572716	-4.34505	1.39247e-05	0.000129318	SHROOM3	4	ENSG00000186432	4150.62	-0.267795	0.0554247	-4.83169	1.35376e-06	1.25753e-05	KPNA4	3	ENSG00000101911	565.768	-0.702477	0.196182	-3.58074	0.000342628	0.00308305	PRPS2	X	ENSG00000135587	225.16	-0.666174	0.229852	-2.89828	0.00375218	0.0352114	SMPD2	6	ENSG00000185885	804.058	0.645788	0.10981	5.88096	4.07899e-09	3.86593e-08	IFITM1	11	ENSG00000122585	25.5298	2.45397	0.55449	4.42562	9.61638e-06	9.10747e-05	NPY	7	ENSG00000130958	671.475	-0.503076	0.105064	-4.7883	1.68202e-06	1.63057e-05	SLC35D2	9
ENSG00000139737	1713.06	-0.446159	0.101371	-4.40125	1.07631e-05	9.99543e-05	SLAIN1	13	ENSG00000145020	522.115	0.50666	0.116622	4.34445	1.39627e-05	0.000129597	AMT	3	ENSG00000140848	1469.82	-0.51842	0.10736	-4.82879	1.37367e-06	1.2753e-05	CPNE2	16	ENSG00000177989	51.6145	-1.71806	0.479816	-3.58067	0.000342713	0.00308305	CIMAP1B	22	ENSG00000146674	2116.24	2.08837	0.720392	2.89893	0.0037444	0.0352114	IGFBP3	7	ENSG00000176834	536.987	-0.736683	0.125271	-5.8807	4.08523e-09	3.86963e-08	VSIG10	12	ENSG00000148175	524.866	1.17	0.264449	4.4243	9.67574e-06	9.15845e-05	STOM	9	ENSG00000111834	495.003	0.543616	0.113605	4.78515	1.70861e-06	1.6554e-05	RSPH4A	6
ENSG00000050438	3426.21	-0.507395	0.115329	-4.39954	1.08479e-05	0.000100684	SLC4A8	12	ENSG00000163527	8727.74	-0.225075	0.0518396	-4.34176	1.41344e-05	0.000131115	STT3B	3	ENSG00000116396	252.342	0.857436	0.177573	4.82864	1.37469e-06	1.27552e-05	KCNC4	1	ENSG00000136383	93.1444	-1.33784	0.373683	-3.58013	0.000343423	0.00308767	ALPK3	15	ENSG00000169174	790.458	-0.990722	0.341783	-2.89869	0.00374724	0.0352114	PCSK9	1	ENSG00000139200	550.383	-0.707209	0.120276	-5.87988	4.10562e-09	3.88672e-08	PIANP	12	ENSG00000157933	2918.5	0.507842	0.114795	4.42389	9.69372e-06	9.17021e-05	SKI	1	ENSG00000123609	39.6282	-1.73599	0.362845	-4.78438	1.71513e-06	1.66077e-05	NMI	2
ENSG00000172785	2188.73	0.366114	0.0832449	4.39804	1.09234e-05	0.000101327	ZNG1A	9	ENSG00000140057	302.788	-0.770779	0.177698	-4.33758	1.44057e-05	0.000133555	AK7	14	ENSG00000196611	35.7693	-2.02138	0.418734	-4.82737	1.38351e-06	1.28297e-05	MMP1	11	ENSG00000135912	1378.35	-0.567446	0.158522	-3.57961	0.000344106	0.00309203	TTLL4	2	ENSG00000181444	185.048	0.786386	0.271356	2.89799	0.00375562	0.0352114	ZNF467	7	ENSG00000101935	906.731	0.56842	0.0966933	5.87859	4.13782e-09	3.91496e-08	AMMECR1	X	ENSG00000163738	664.54	-0.601417	0.135964	-4.42336	9.7179e-06	9.18783e-05	MTHFD2L	4	ENSG00000168734	1072.14	0.470834	0.0984431	4.7828	1.72869e-06	1.67294e-05	PKIG	20
ENSG00000183798	565.387	0.563876	0.128222	4.39765	1.09428e-05	0.000101449	EMILIN3	20	ENSG00000112137	319.291	0.607171	0.140026	4.33614	1.45008e-05	0.00013436	PHACTR1	6	ENSG00000169299	752.035	-0.544279	0.112876	-4.82193	1.42175e-06	1.31767e-05	PGM2	4	ENSG00000186318	1919.72	0.467542	0.130648	3.57865	0.000345374	0.00310166	BACE1	11	ENSG00000112414	753.366	2.26992	0.78346	2.89731	0.00376383	0.0352682	ADGRG6	6	ENSG00000085063	2536.62	0.404223	0.06878	5.87704	4.17669e-09	3.94948e-08	CD59	11	ENSG00000171617	6852.37	-0.419976	0.0949964	-4.42097	9.82606e-06	9.28479e-05	ENC1	5	ENSG00000244462	11081.8	-0.248901	0.0520552	-4.78148	1.74011e-06	1.68303e-05	RBM12	20
ENSG00000075142	2497.12	0.352109	0.0801273	4.39437	1.11094e-05	0.000102935	SRI	7	ENSG00000163017	71.5479	-1.40704	0.324558	-4.33525	1.45597e-05	0.000134829	ACTG2	2	ENSG00000148942	197.166	-0.85757	0.177894	-4.82067	1.43078e-06	1.32529e-05	SLC5A12	11	ENSG00000184357	21.2344	-2.80196	0.783137	-3.57787	0.000346411	0.00310919	H1-5	6	ENSG00000134871	19220.4	-0.430149	0.148489	-2.89685	0.00376934	0.0352996	COL4A2	13	ENSG00000076513	1685.44	-0.428967	0.0729945	-5.8767	4.18531e-09	3.95536e-08	ANKRD13A	12	ENSG00000183801	89.2657	2.45643	0.555925	4.41863	9.93269e-06	9.37482e-05	OLFML1	11	ENSG00000172292	4724.73	0.290973	0.0609135	4.77682	1.78085e-06	1.72146e-05	CERS6	2
ENSG00000111817	1171.67	-0.430029	0.0979038	-4.39236	1.12128e-05	0.000103834	DSE	6	ENSG00000175115	1266.23	0.413183	0.095318	4.33478	1.45904e-05	0.000135036	PACS1	11	ENSG00000136631	2293.65	-0.328562	0.068175	-4.81939	1.43995e-06	1.33303e-05	VPS45	1	ENSG00000112667	1261.09	-0.605478	0.169242	-3.5776	0.000346769	0.00311009	DNPH1	6	ENSG00000185787	15936.8	0.231	0.0798058	2.89453	0.00379732	0.0355414	MORF4L1	15	ENSG00000052126	3670.21	0.468987	0.0798094	5.87634	4.19438e-09	3.96168e-08	PLEKHA5	12	ENSG00000286156	25.8951	2.22869	0.504385	4.41863	9.93264e-06	9.37482e-05	BMS1P23	2	ENSG00000173917	20.547	-2.82626	0.591815	-4.77557	1.79195e-06	1.7312e-05	HOXB2	17
ENSG00000124813	57.2557	-1.86972	0.425728	-4.39182	1.12404e-05	0.00010403	RUNX2	6	ENSG00000158023	251.193	0.698702	0.161276	4.33235	1.47527e-05	0.000136416	CFAP251	12	ENSG00000119899	667.031	-0.47549	0.0986908	-4.81798	1.45019e-06	1.34173e-05	SLC17A5	6	ENSG00000181915	1297.89	0.546366	0.152723	3.57749	0.000346906	0.00311009	ADO	10	ENSG00000164694	28.7948	-2.21982	0.767683	-2.89159	0.00383301	0.0358345	FNDC1	6	ENSG00000105948	943.203	0.519451	0.0884572	5.87234	4.29686e-09	4.05616e-08	IFT56	7	ENSG00000042317	636.496	-0.549724	0.12442	-4.4183	9.948e-06	9.38392e-05	SPATA7	14	ENSG00000125618	52.7266	-1.54433	0.323458	-4.77445	1.80199e-06	1.7399e-05	PAX8	2
ENSG00000131504	3938.48	-0.332566	0.0757335	-4.39127	1.1269e-05	0.000104235	DIAPH1	5	ENSG00000213390	3596.38	-0.28666	0.0661682	-4.33229	1.47564e-05	0.000136416	ARHGAP19	10	ENSG00000129317	2125.96	0.375831	0.07802	4.81711	1.45653e-06	1.34683e-05	PUS7L	12	ENSG00000074071	2190.6	-0.376599	0.105273	-3.57734	0.000347109	0.00311013	MRPS34	16	ENSG00000188938	1512.27	0.29102	0.100641	2.89165	0.00383223	0.0358345	FAM120AOS	9	ENSG00000111530	11471.5	0.350247	0.0596784	5.86891	4.38675e-09	4.13865e-08	CAND1	12	ENSG00000166311	571.328	0.956226	0.216635	4.414	1.0148e-05	9.56715e-05	SMPD1	11	ENSG00000183161	1364.61	0.347608	0.0728184	4.77362	1.80939e-06	1.74606e-05	FANCF	11
ENSG00000100226	2167.06	0.350183	0.0797701	4.3899	1.13403e-05	0.000104835	GTPBP1	22	ENSG00000137959	133.875	-0.900748	0.207948	-4.3316	1.48032e-05	0.000136772	IFI44L	1	ENSG00000162039	43.653	2.36599	0.491358	4.81521	1.47043e-06	1.35892e-05	MEIOB	16	ENSG00000165487	1029.35	0.502691	0.140528	3.57715	0.00034736	0.00311061	MICU2	13	ENSG00000173638	996.944	-0.424371	0.146835	-2.89012	0.00385101	0.0359822	SLC19A1	21	ENSG00000136824	3772.04	0.410058	0.0698731	5.86861	4.3946e-09	4.1437e-08	SMC2	9	ENSG00000143549	9849.59	0.474675	0.107555	4.41333	1.01794e-05	9.59127e-05	TPM3	1	ENSG00000070756	24428.8	-0.269243	0.0564067	-4.77325	1.81281e-06	1.74835e-05	PABPC1	8
ENSG00000168778	559.009	0.540822	0.123211	4.38941	1.13656e-05	0.000105009	TCTN2	12	ENSG00000112232	232.228	-0.776377	0.179265	-4.33089	1.4851e-05	0.000137135	KHDRBS2	6	ENSG00000108384	889.047	-0.447091	0.0928894	-4.81315	1.48569e-06	1.37223e-05	RAD51C	17	ENSG00000079819	2738.62	-0.617167	0.172644	-3.57481	0.000350489	0.00313684	EPB41L2	6	ENSG00000023572	448.469	0.493079	0.170727	2.88811	0.00387563	0.0361612	GLRX2	1	ENSG00000021645	203.175	-0.937446	0.159748	-5.8683	4.40297e-09	4.14922e-08	NRXN3	14	ENSG00000173068	584.358	3.36214	0.762205	4.41107	1.02862e-05	9.68635e-05	BNC2	9	ENSG00000125144	7.81511	-6.54568	1.37161	-4.77226	1.82171e-06	1.75594e-05	MT1G	16
ENSG00000168502	838.316	-0.517194	0.117833	-4.3892	1.13766e-05	0.000105051	MTCL1	18	ENSG00000104964	3324.63	-0.276421	0.0638298	-4.3306	1.48705e-05	0.000137237	TLE5	19	ENSG00000065609	254.637	0.922637	0.19171	4.81268	1.48916e-06	1.37466e-05	SNAP91	6	ENSG00000137818	18118.4	-0.600894	0.168099	-3.57464	0.000350713	0.00313706	RPLP1	15	ENSG00000064999	2597.68	0.346587	0.120006	2.88809	0.00387593	0.0361612	ANKS1A	6	ENSG00000139970	2356.23	-0.632028	0.107767	-5.86477	4.49754e-09	4.23593e-08	RTN1	14	ENSG00000095587	278.585	0.913321	0.207113	4.40977	1.03482e-05	9.7392e-05	TLL2	10	ENSG00000105193	6302.44	-0.397257	0.0832836	-4.76993	1.84293e-06	1.77538e-05	RPS16	19
ENSG00000149639	4078.4	-0.384206	0.0877748	-4.37718	1.20225e-05	0.000110952	MTCL2	20	ENSG00000272398	17690.7	-0.206595	0.0477153	-4.32974	1.49287e-05	0.000137696	CD24	6	ENSG00000105699	120.866	-1.14542	0.238085	-4.81097	1.50198e-06	1.3857e-05	LSR	19	ENSG00000146833	89.1541	1.07206	0.299985	3.57373	0.00035193	0.00314615	TRIM4	7	ENSG00000182575	24.9047	-1.50948	0.522671	-2.88802	0.00387678	0.0361612	NXPH3	17	ENSG00000121904	75.4766	-2.02104	0.344635	-5.86431	4.51017e-09	4.24541e-08	CSMD2	1	ENSG00000125347	166.922	1.06121	0.240747	4.40799	1.04335e-05	9.81068e-05	IRF1	5	ENSG00000122550	4976.97	0.298438	0.0625934	4.76788	1.86179e-06	1.79181e-05	KLHL7	7
ENSG00000112208	832.202	-0.44894	0.102579	-4.37655	1.20575e-05	0.000111211	BAG2	6	ENSG00000047579	361.695	0.577898	0.133528	4.32791	1.50529e-05	0.000138763	DTNBP1	6	ENSG00000168010	433.845	0.620217	0.128924	4.81074	1.50374e-06	1.38653e-05	ATG16L2	11	ENSG00000275832	1510.12	0.888756	0.248893	3.57083	0.000355845	0.00317934	ARHGAP23	17	ENSG00000111266	566.393	0.471415	0.163267	2.88739	0.00388456	0.0362132	DUSP16	12	ENSG00000151929	533.069	0.622296	0.106161	5.86183	4.57806e-09	4.30686e-08	BAG3	10	ENSG00000130402	3577.19	0.681966	0.154713	4.40794	1.0436e-05	9.81068e-05	ACTN4	19	ENSG00000137502	1356.66	0.453291	0.0950726	4.76784	1.8621e-06	1.79181e-05	RAB30	11
ENSG00000060718	6160.1	-0.343827	0.0785659	-4.37629	1.20719e-05	0.000111281	COL11A1	1	ENSG00000112893	2768.97	-0.277777	0.0641859	-4.32769	1.50682e-05	0.000138824	MAN2A1	5	ENSG00000078804	505.472	0.582635	0.121144	4.80943	1.51364e-06	1.39487e-05	TP53INP2	20	ENSG00000068366	763.51	-0.716084	0.200556	-3.57049	0.000356307	0.00317986	ACSL4	X	ENSG00000135932	1585.56	0.37622	0.130335	2.88656	0.0038948	0.036288	CAB39	2	ENSG00000111412	3121.78	-0.419157	0.0715525	-5.85803	4.68395e-09	4.40156e-08	SPRING1	12	ENSG00000111783	1839.75	-0.600101	0.136183	-4.40658	1.05017e-05	9.86685e-05	RFX4	12	ENSG00000054267	3640.96	0.312186	0.0654825	4.76746	1.86559e-06	1.79414e-05	ARID4B	1
ENSG00000116141	1838.69	-0.364017	0.0831903	-4.37572	1.21032e-05	0.000111506	MARK1	1	ENSG00000065154	977.663	0.409885	0.0947228	4.32721	1.51012e-05	0.00013905	OAT	10	ENSG00000143228	3283.24	-0.344738	0.0716935	-4.8085	1.5207e-06	1.40058e-05	NUF2	1	ENSG00000172497	13.5855	3.23556	0.906179	3.57055	0.000356231	0.00317986	ACOT12	5	ENSG00000146285	71.2729	1.05486	0.365481	2.88622	0.00389895	0.0363061	SCML4	6	ENSG00000139180	1191.27	0.491846	0.083961	5.85802	4.68404e-09	4.40156e-08	NDUFA9	12	ENSG00000173917	15.8486	-3.94373	0.89513	-4.40576	1.05416e-05	9.89866e-05	HOXB2	17	ENSG00000197375	591.522	0.475834	0.0998531	4.76534	1.88533e-06	1.81107e-05	SLC22A5	5
ENSG00000163071	131.134	1.08569	0.248192	4.37438	1.21778e-05	0.000112129	SPATA18	4	ENSG00000136541	18.348	2.93145	0.677635	4.326	1.51843e-05	0.000139735	ERMN	2	ENSG00000167553	5198.18	-0.35248	0.0733104	-4.80805	1.52412e-06	1.40294e-05	TUBA1C	12	ENSG00000135678	192.515	2.25954	0.633073	3.56916	0.000358127	0.00319429	CPM	12	ENSG00000118298	1039.4	-0.710391	0.246245	-2.8849	0.00391539	0.0364385	CA14	1	ENSG00000105464	86.4847	-1.43457	0.244909	-5.85757	4.69677e-09	4.41102e-08	GRIN2D	19	ENSG00000163902	4982.15	0.372906	0.0846671	4.40438	1.06086e-05	9.95595e-05	RPN1	3	ENSG00000205593	1269	0.371873	0.0780353	4.76545	1.88433e-06	1.81107e-05	DENND6B	22
ENSG00000139505	1580.4	-0.391818	0.0896289	-4.37156	1.23364e-05	0.000113526	MTMR6	13	ENSG00000103034	771.916	-0.425678	0.0984419	-4.32416	1.53114e-05	0.000140825	NDRG4	16	ENSG00000169991	380.585	0.701536	0.146016	4.80453	1.55117e-06	1.42702e-05	IFFO2	1	ENSG00000074410	391.472	1.56716	0.439112	3.56892	0.000358449	0.00319534	CA12	15	ENSG00000175348	557.868	0.506259	0.175552	2.88381	0.00392894	0.0365439	TMEM9B	11	ENSG00000088930	5711.49	0.348767	0.0595605	5.85568	4.75052e-09	4.45897e-08	XRN2	20	ENSG00000167123	884.859	0.504403	0.114607	4.40114	1.07686e-05	0.000101004	CERCAM	9	ENSG00000181195	19.4921	-2.74221	0.575549	-4.76451	1.89308e-06	1.81749e-05	PENK	8
ENSG00000111906	957.218	0.414393	0.094799	4.37128	1.23522e-05	0.000113589	HDDC2	6	ENSG00000151617	208.126	-1.04401	0.241448	-4.32395	1.53262e-05	0.000140881	EDNRA	4	ENSG00000148672	5301.06	-0.258075	0.053722	-4.8039	1.55603e-06	1.43068e-05	GLUD1	10	ENSG00000102218	812.25	0.670767	0.187959	3.56868	0.000358789	0.00319656	RP2	X	ENSG00000180011	556.533	0.432154	0.149872	2.8835	0.00393286	0.0365595	PTGR3	18	ENSG00000136108	7959.68	0.453486	0.0774493	5.85526	4.76251e-09	4.46769e-08	CKAP2	13	ENSG00000105996	245.078	-1.23572	0.280948	-4.3984	1.09051e-05	0.000102168	HOXA2	7	ENSG00000171793	3548.01	-0.328947	0.0690446	-4.76426	1.89547e-06	1.81875e-05	CTPS1	1
ENSG00000141068	803.086	0.469588	0.107428	4.37119	1.23573e-05	0.000113589	KSR1	17	ENSG00000141429	4924.05	0.33094	0.0765467	4.32337	1.53663e-05	0.000141169	GALNT1	18	ENSG00000113721	634.338	0.671316	0.13975	4.8037	1.55758e-06	1.4313e-05	PDGFRB	5	ENSG00000185811	434.586	0.97532	0.273334	3.56823	0.000359395	0.00320014	IKZF1	7	ENSG00000108255	83.3341	1.93899	0.672506	2.88323	0.00393619	0.0365698	CRYBA1	17	ENSG00000160781	204.775	-0.898971	0.153573	-5.8537	4.80758e-09	4.50741e-08	PAQR6	1	ENSG00000185774	27.4693	-2.20939	0.502314	-4.39842	1.09043e-05	0.000102168	KCNIP4	4	ENSG00000182985	6232.64	0.264357	0.0554938	4.76372	1.90055e-06	1.82259e-05	CADM1	11
ENSG00000151414	949.78	-0.409579	0.093723	-4.3701	1.2419e-05	0.000114092	NEK7	1	ENSG00000230707	140.097	0.915534	0.211843	4.32176	1.54786e-05	0.000142121	HAPSTR2	X	ENSG00000166831	1033.14	-0.515558	0.107334	-4.80331	1.56062e-06	1.43328e-05	RBPMS2	15	ENSG00000143862	1527.28	0.703661	0.197375	3.56509	0.000363729	0.00323432	ARL8A	1	ENSG00000111653	1240.49	0.373872	0.129703	2.88253	0.00394501	0.0366309	ING4	12	ENSG00000163624	286.795	0.807526	0.137983	5.85236	4.8464e-09	4.54123e-08	CDS1	4	ENSG00000079337	136.907	1.56039	0.354781	4.39818	1.09161e-05	0.000102213	RAPGEF3	12	ENSG00000162929	2481.02	0.289049	0.0606819	4.76335	1.90404e-06	1.82387e-05	SANBR	2
ENSG00000115271	1128.7	0.506617	0.115952	4.3692	1.24704e-05	0.000114499	GCA	2	ENSG00000106049	930.232	-0.425877	0.098689	-4.31534	1.59357e-05	0.000146235	HIBADH	7	ENSG00000198756	531.421	0.563601	0.117371	4.80189	1.57175e-06	1.44268e-05	COLGALT2	1	ENSG00000163629	4290.65	-1.06926	0.299908	-3.56529	0.000363458	0.00323432	PTPN13	4	ENSG00000063180	521.956	-1.26376	0.438474	-2.88217	0.00394942	0.0366511	CA11	19	ENSG00000019991	22.4157	-4.93682	0.843775	-5.85087	4.89012e-09	4.57961e-08	HGF	7	ENSG00000142892	1459	0.446782	0.101592	4.39782	1.09343e-05	0.000102326	PIGK	1	ENSG00000182013	3984.29	0.261815	0.0549637	4.76341	1.90351e-06	1.82387e-05	PNMA8A	19
ENSG00000174740	267.812	-0.762772	0.174667	-4.367	1.25967e-05	0.000115594	PABPC5	X	ENSG00000107281	391.243	0.625657	0.145028	4.31404	1.60298e-05	0.000147016	NPDC1	9	ENSG00000136273	405.967	-0.640804	0.133473	-4.80102	1.57862e-06	1.44817e-05	HUS1	7	ENSG00000257594	214.6	0.832416	0.233497	3.565	0.000363851	0.00323432	GALNT4	12	ENSG00000162614	163.681	-0.812496	0.281922	-2.88199	0.00395168	0.0366514	NEXN	1	ENSG00000033627	2230.09	-0.49746	0.0850771	-5.84717	5.00017e-09	4.68002e-08	ATP6V0A1	17	ENSG00000145012	1289.25	1.19816	0.272494	4.39702	1.09746e-05	0.000102645	LPP	3	ENSG00000157423	478.875	0.586495	0.123132	4.76313	1.90608e-06	1.8248e-05	HYDIN	16
ENSG00000072134	1540.18	-0.486744	0.11152	-4.36465	1.27325e-05	0.000116774	EPN2	17	ENSG00000135451	1522.16	-0.33424	0.0774885	-4.31341	1.60756e-05	0.000147352	TROAP	12	ENSG00000154640	1606.75	-0.361088	0.0752435	-4.79893	1.59519e-06	1.46254e-05	BTG3	21	ENSG00000154760	615.035	-0.530505	0.148909	-3.56261	0.000367192	0.00326218	SLFN13	17	ENSG00000120896	3538.28	-0.393358	0.136558	-2.88052	0.00397016	0.0368019	SORBS3	8	ENSG00000142156	3605.54	-0.580514	0.0993161	-5.84512	5.06213e-09	4.73534e-08	COL6A1	21	ENSG00000107798	3017.26	0.428081	0.0974112	4.39457	1.1099e-05	0.00010375	LIPA	10	ENSG00000169738	732.056	-0.527756	0.110815	-4.7625	1.91214e-06	1.82956e-05	DCXR	17
ENSG00000131196	112.187	1.08472	0.248589	4.36352	1.27984e-05	0.000117312	NFATC1	18	ENSG00000063180	495.625	-0.647526	0.150191	-4.31135	1.62263e-05	0.00014865	CA11	19	ENSG00000171951	199.254	-0.994187	0.207225	-4.79763	1.60556e-06	1.47121e-05	SCG2	2	ENSG00000120217	21.4559	2.62463	0.736795	3.56223	0.000367723	0.00326505	CD274	9	ENSG00000164692	7121.28	-1.46183	0.507809	-2.87871	0.00399309	0.0369936	COL1A2	7	ENSG00000142945	3069.12	0.384128	0.0657366	5.84345	5.11309e-09	4.7803e-08	KIF2C	1	ENSG00000115232	587.623	1.41455	0.321908	4.39427	1.11146e-05	0.000103836	ITGA4	2	ENSG00000113163	1843.83	0.322838	0.0677906	4.76229	1.91411e-06	1.83041e-05	CERT1	5
ENSG00000135241	932.76	-0.543595	0.124624	-4.36188	1.28951e-05	0.000118131	PNPLA8	7	ENSG00000054277	1503.32	-0.33867	0.0786182	-4.30778	1.64902e-05	0.000150982	OPN3	1	ENSG00000031698	4361.7	-0.316231	0.0659335	-4.79621	1.61696e-06	1.48083e-05	SARS1	1	ENSG00000138678	17.475	3.23294	0.907953	3.56069	0.000369881	0.00328236	GPAT3	4	ENSG00000101365	2286.65	-0.400051	0.138985	-2.87838	0.00399726	0.0370114	IDH3B	20	ENSG00000132970	2913.43	-0.453381	0.0776091	-5.84185	5.16229e-09	4.82358e-08	WASF3	13	ENSG00000140682	417.175	1.02815	0.233986	4.39407	1.1125e-05	0.000103875	TGFB1I1	16	ENSG00000196352	358.552	0.590096	0.123941	4.76109	1.92555e-06	1.84031e-05	CD55	1
ENSG00000283228	186.524	-1.33317	0.305721	-4.36076	1.29613e-05	0.000118671		2	ENSG00000100364	1601.73	0.334319	0.0776316	4.30648	1.65873e-05	0.000151641	KIAA0930	22	ENSG00000091483	2843.73	-0.32084	0.066898	-4.79595	1.61904e-06	1.48106e-05	FH	1	ENSG00000171729	222.79	-1.18382	0.332517	-3.56019	0.000370585	0.00328675	TMEM51	1	ENSG00000150672	162.306	0.777023	0.270111	2.87668	0.00401882	0.0371899	DLG2	11	ENSG00000179981	351.949	-0.746223	0.127744	-5.84154	5.17214e-09	4.83005e-08	TSHZ1	18	ENSG00000198743	3310.67	0.91372	0.207981	4.39329	1.1165e-05	0.00010419	SLC5A3	21	ENSG00000160447	458.215	-0.599092	0.125846	-4.7605	1.93109e-06	1.84352e-05	PKN3	9
ENSG00000130766	237.328	-0.726606	0.16663	-4.3606	1.29704e-05	0.000118686	SESN2	1	ENSG00000164761	184.245	-0.87462	0.203096	-4.30644	1.65903e-05	0.000151641	TNFRSF11B	8	ENSG00000121644	3134.97	-0.304571	0.0635045	-4.79605	1.61822e-06	1.48106e-05	DESI2	1	ENSG00000081181	278.023	-0.884926	0.248606	-3.55956	0.000371479	0.00329281	ARG2	14	ENSG00000183780	39.9183	1.31141	0.455993	2.87594	0.00402822	0.037256	SLC35F3	1	ENSG00000051341	1130.34	0.663867	0.113655	5.84107	5.18668e-09	4.8409e-08	POLQ	3	ENSG00000119913	8.44272	-6.36539	1.44912	-4.39259	1.12009e-05	0.000104349	TECTB	10	ENSG00000164930	2127.38	0.335786	0.0705341	4.76061	1.93006e-06	1.84352e-05	FZD6	8
ENSG00000107560	1282.51	0.413147	0.0947812	4.35895	1.30687e-05	0.000119519	RAB11FIP2	10	ENSG00000197579	1681.25	-0.319101	0.0740951	-4.30664	1.65754e-05	0.000151641	TOPORS	9	ENSG00000180628	1255.85	-0.510098	0.10643	-4.79282	1.64455e-06	1.50355e-05	PCGF5	10	ENSG00000162063	2160.61	-0.461964	0.129809	-3.5588	0.000372555	0.00330049	CCNF	16	ENSG00000198732	5771.67	2.95687	1.02864	2.87454	0.00404623	0.0374014	SMOC1	14	ENSG00000185215	306.727	-0.891943	0.152708	-5.84082	5.19441e-09	4.84539e-08	TNFAIP2	14	ENSG00000152804	17.9795	-2.90638	0.661628	-4.39278	1.11911e-05	0.000104349	HHEX	10	ENSG00000134248	1794.42	-0.336447	0.0706784	-4.76024	1.9336e-06	1.84487e-05	LAMTOR5	1
ENSG00000131389	1539.69	0.575807	0.132132	4.35783	1.3136e-05	0.000120067	SLC6A6	3	ENSG00000186300	322.389	-0.616016	0.143075	-4.30556	1.66561e-05	0.000152157	ZNF555	19	ENSG00000152404	815.206	-0.467288	0.0975475	-4.79036	1.66479e-06	1.5212e-05	CWF19L2	11	ENSG00000137507	47.913	-2.34086	0.657973	-3.55768	0.000374139	0.00331266	LRRC32	11	ENSG00000112902	1861.93	0.60264	0.209739	2.87328	0.00406232	0.037529	SEMA5A	5	ENSG00000013810	4077.64	0.40731	0.0697712	5.83779	5.28965e-09	4.93144e-08	TACC3	4	ENSG00000197128	874.971	0.462444	0.105276	4.39267	1.11966e-05	0.000104349	ZNF772	19	ENSG00000120675	63.1884	-1.29755	0.272645	-4.75914	1.94424e-06	1.85398e-05	DNAJC15	13
ENSG00000164953	1316.33	0.399053	0.0915755	4.35764	1.31473e-05	0.000120102	TMEM67	8	ENSG00000243710	56.0237	1.49687	0.347748	4.30446	1.67396e-05	0.000152834	CFAP57	1	ENSG00000184349	1954.52	0.429954	0.0897741	4.78929	1.67374e-06	1.52852e-05	EFNA5	5	ENSG00000130224	297.372	0.79089	0.22233	3.55727	0.000374725	0.00331598	LRCH2	X	ENSG00000146242	1607.3	-2.21086	0.769771	-2.87211	0.00407746	0.0376477	TPBG	6	ENSG00000125864	38.4868	-2.38419	0.408586	-5.83522	5.37181e-09	5.00522e-08	BFSP1	20	ENSG00000168938	199.416	1.50507	0.342667	4.39222	1.12198e-05	0.000104465	PPIC	5	ENSG00000173611	1747.95	0.390083	0.0819678	4.75898	1.94574e-06	1.85437e-05	SCAI	9
ENSG00000114698	79.2377	-1.25943	0.289111	-4.35623	1.32324e-05	0.000120811	PLSCR4	3	ENSG00000023697	1429.81	-0.371728	0.086388	-4.30301	1.68495e-05	0.00015375	DERA	12	ENSG00000159200	726.623	-0.580066	0.121147	-4.7881	1.6837e-06	1.53631e-05	RCAN1	21	ENSG00000124614	14233.2	-0.458932	0.129027	-3.55688	0.00037529	0.00331911	RPS10	6	ENSG00000112232	228.079	1.03172	0.359244	2.87191	0.00408	0.0376499	KHDRBS2	6	ENSG00000007171	159.206	1.12954	0.193617	5.83391	5.41442e-09	5.04208e-08	NOS2	17	ENSG00000188629	241.05	-0.906328	0.206409	-4.39093	1.12868e-05	0.00010503	ZNF177	19	ENSG00000188313	539.639	-0.479879	0.100845	-4.75856	1.94976e-06	1.85715e-05	PLSCR1	3
ENSG00000124588	582.095	-0.558954	0.128365	-4.35441	1.33423e-05	0.000121746	NQO2	6	ENSG00000185024	802.167	0.426959	0.099244	4.30211	1.69179e-05	0.000154288	BRF1	14	ENSG00000184661	2371.24	-0.334661	0.0698952	-4.78804	1.68417e-06	1.53631e-05	CDCA2	8	ENSG00000115053	28966.2	-0.416797	0.117204	-3.55618	0.000376287	0.00332418	NCL	2	ENSG00000163513	237.969	-1.14633	0.399234	-2.87132	0.00408761	0.0376989	TGFBR2	3	ENSG00000242265	33685.6	-0.532193	0.0912269	-5.83373	5.42021e-09	5.04464e-08	PEG10	7	ENSG00000187091	728.407	-0.459325	0.104626	-4.39018	1.13258e-05	0.000105334	PLCD1	3	ENSG00000184922	206.116	0.816028	0.171533	4.75726	1.96237e-06	1.86811e-05	FMNL1	17
ENSG00000056586	3166.25	-0.350525	0.080504	-4.35413	1.33596e-05	0.000121836	RC3H2	9	ENSG00000114416	8642.66	-0.263515	0.0613086	-4.29818	1.72207e-05	0.000156961	FXR1	3	ENSG00000138160	9098.02	-0.271236	0.0566699	-4.78625	1.69928e-06	1.54922e-05	KIF11	10	ENSG00000198876	2122.14	-0.414852	0.116654	-3.55625	0.000376185	0.00332418	DCAF12	9	ENSG00000100354	2113.84	0.395328	0.137719	2.87053	0.0040978	0.0377292	TNRC6B	22	ENSG00000079841	277.452	-0.967795	0.165934	-5.83241	5.46314e-09	5.08174e-08	RIMS1	6	ENSG00000119771	545.863	0.773929	0.176412	4.38707	1.14889e-05	0.000106791	KLHL29	2	ENSG00000171450	233.084	0.826038	0.173678	4.75616	1.97313e-06	1.8773e-05	CDK5R2	2
ENSG00000139618	2061.72	-0.394922	0.0907258	-4.35292	1.34333e-05	0.00012244	BRCA2	13	ENSG00000171174	53.7226	1.42318	0.331277	4.29605	1.73871e-05	0.000158388	RBKS	2	ENSG00000132386	360.68	0.661264	0.138228	4.78388	1.71943e-06	1.56671e-05	SERPINF1	17	ENSG00000089063	2287.97	-0.433863	0.12207	-3.55422	0.000379097	0.0033451	TMEM230	20	ENSG00000185633	77.3101	-2.12972	0.741883	-2.87069	0.00409575	0.0377292	NDUFA4L2	12	ENSG00000109881	1787.12	0.484087	0.0830152	5.83131	5.49938e-09	5.11257e-08	CCDC34	11	ENSG00000006432	653.383	-0.681835	0.15545	-4.38621	1.15342e-05	0.000107151	MAP3K9	14	ENSG00000125848	2911.19	0.335077	0.0704565	4.75579	1.97669e-06	1.87963e-05	FLRT3	20
ENSG00000096093	2848.67	0.331021	0.0760661	4.35176	1.35049e-05	0.000123023	EFHC1	6	ENSG00000188529	12810.5	0.215357	0.0501342	4.29561	1.74214e-05	0.000158612	SRSF10	1	ENSG00000146409	751.429	0.493548	0.103188	4.78298	1.72713e-06	1.57284e-05	SLC18B1	6	ENSG00000112984	2712.9	-0.472862	0.133044	-3.55418	0.000379162	0.0033451	KIF20A	5	ENSG00000186806	166.053	-0.662793	0.230887	-2.87064	0.00409641	0.0377292	VSIG10L	19	ENSG00000168081	21.8963	-4.8962	0.839806	-5.83015	5.53771e-09	5.14532e-08	PNOC	8	ENSG00000138600	2845.99	0.404651	0.0922764	4.38521	1.15876e-05	0.000107587	SPPL2A	15	ENSG00000156970	3139.21	-0.285949	0.0601502	-4.75391	1.99515e-06	1.89612e-05	BUB1B	15
ENSG00000182968	5123.77	0.408505	0.0938842	4.35115	1.35424e-05	0.000123295	SOX1	13	ENSG00000148672	5449.57	-0.226379	0.0527257	-4.29352	1.7586e-05	0.000160021	GLUD1	10	ENSG00000040608	232.067	0.783632	0.163909	4.7809	1.74509e-06	1.58831e-05	RTN4R	22	ENSG00000242247	1209.45	0.489461	0.137718	3.55409	0.000379293	0.0033451	ARFGAP3	22	ENSG00000046653	4751.11	0.347708	0.121215	2.86852	0.004124	0.0378854	GPM6B	X	ENSG00000182551	1803.16	0.565219	0.0969495	5.83004	5.5415e-09	5.14595e-08	ADI1	2	ENSG00000138674	5190.9	0.322334	0.073516	4.38454	1.1623e-05	0.000107855	SEC31A	4	ENSG00000116096	30.4215	-1.91993	0.403989	-4.75242	2.00993e-06	1.90909e-05	SPR	2
ENSG00000155011	55.306	-1.89803	0.436268	-4.3506	1.35764e-05	0.000123535	DKK2	4	ENSG00000143398	3696.41	-0.250952	0.0584629	-4.2925	1.76674e-05	0.000160627	PIP5K1A	1	ENSG00000142676	13202.7	0.239506	0.0501192	4.77872	1.76411e-06	1.60471e-05	RPL11	1	ENSG00000180263	448.989	-0.883326	0.248557	-3.55382	0.000379674	0.00334659	FGD6	12	ENSG00000118922	1088.44	0.549488	0.191551	2.86863	0.00412254	0.0378854	KLF12	13	ENSG00000161249	76.948	1.49587	0.256717	5.82694	5.64517e-09	5.23927e-08	DMKN	19	ENSG00000121621	1356.53	0.47009	0.107276	4.38208	1.17552e-05	0.000109021	KIF18A	11	ENSG00000087074	1676.27	0.340175	0.0716201	4.74971	2.03707e-06	1.93379e-05	PPP1R15A	19
ENSG00000090006	2298.98	0.510052	0.117274	4.34923	1.36617e-05	0.000124141	LTBP4	19	ENSG00000178177	2055.26	-0.297193	0.0692364	-4.29243	1.76725e-05	0.000160627	LCORL	4	ENSG00000064666	4408.62	0.398711	0.0834624	4.77714	1.77806e-06	1.6165e-05	CNN2	19	ENSG00000165283	3384.74	-0.449345	0.126485	-3.55254	0.000381529	0.00336105	STOML2	9	ENSG00000165716	2073.09	-0.3739	0.130339	-2.86867	0.004122	0.0378854	DIPK1B	9	ENSG00000198467	799.743	-0.627697	0.107734	-5.82638	5.66419e-09	5.25398e-08	TPM2	9	ENSG00000196353	244.642	-0.885175	0.202062	-4.3807	1.18298e-05	0.000109651	CPNE4	3	ENSG00000174871	1230.59	0.482635	0.101786	4.74168	2.11951e-06	2.01092e-05	CNIH2	11
ENSG00000107984	64.4635	1.48926	0.342433	4.34904	1.36736e-05	0.000124141	DKK1	10	ENSG00000138823	1637.64	-0.371608	0.0865915	-4.29151	1.77466e-05	0.00016121	MTTP	4	ENSG00000175063	3458.51	-0.3279	0.0686705	-4.77498	1.79726e-06	1.63304e-05	UBE2C	20	ENSG00000196372	550.287	-0.670035	0.188726	-3.55031	0.000384772	0.00338772	ASB13	10	ENSG00000267909	505.612	0.523609	0.182508	2.86896	0.00411823	0.0378854	CCDC177	14	ENSG00000149177	1201.86	0.728366	0.125025	5.82578	5.68462e-09	5.26703e-08	PTPRJ	11	ENSG00000067798	453.353	-1.03114	0.235507	-4.37841	1.1955e-05	0.00011075	NAV3	12	ENSG00000103489	778.156	-0.471771	0.099521	-4.74041	2.13282e-06	2.02241e-05	XYLT1	16
ENSG00000112697	5014.64	-0.305848	0.0703237	-4.34914	1.36671e-05	0.000124141	TMEM30A	6	ENSG00000103021	422.574	0.536718	0.125073	4.29124	1.77677e-05	0.000161312	CFAP263	16	ENSG00000113648	10123.5	-0.248097	0.0519715	-4.77371	1.80865e-06	1.64247e-05	MACROH2A1	5	ENSG00000126787	2618.34	-0.47688	0.134383	-3.54867	0.000387189	0.00340709	DLGAP5	14	ENSG00000144821	22.341	-2.41401	0.841748	-2.86785	0.00413272	0.0379442	MYH15	3	ENSG00000181004	314.46	0.778804	0.133681	5.82584	5.68246e-09	5.26703e-08	BBS12	4	ENSG00000142089	1718.31	1.06469	0.243257	4.3768	1.20435e-05	0.000111507	IFITM3	11	ENSG00000174473	114.936	0.999305	0.210832	4.73982	2.13913e-06	2.02726e-05	GALNTL6	4
ENSG00000183346	17.4928	2.98099	0.685383	4.34938	1.36524e-05	0.000124141	CABCOCO1	10	ENSG00000013810	6295.98	-0.219557	0.0511794	-4.28995	1.78716e-05	0.000162165	TACC3	4	ENSG00000014216	1104.96	0.401572	0.0841237	4.77358	1.80978e-06	1.64258e-05	CAPN1	11	ENSG00000064300	479.44	-3.26407	0.919986	-3.54796	0.000388227	0.00341342	NGFR	17	ENSG00000056972	194.083	0.642278	0.224014	2.86714	0.00414206	0.0380086	TRAF3IP2	6	ENSG00000184575	4990.01	0.374604	0.0643498	5.82137	5.83672e-09	5.40493e-08	XPOT	12	ENSG00000144227	95.9046	-1.27466	0.291273	-4.37615	1.20792e-05	0.000111774	NXPH2	2	ENSG00000006118	3439.44	0.325189	0.0686211	4.7389	2.14877e-06	2.03526e-05	TMEM132A	11
ENSG00000115138	14.9691	3.94391	0.906883	4.34887	1.36843e-05	0.000124169	POMC	2	ENSG00000123411	1727.53	-0.335097	0.0781264	-4.28917	1.79346e-05	0.000162554	IKZF4	12	ENSG00000131966	1625.76	-0.381685	0.0799681	-4.77297	1.81532e-06	1.64668e-05	ACTR10	14	ENSG00000068323	1570.49	0.385676	0.108706	3.54788	0.000388343	0.00341342	TFE3	X	ENSG00000111490	92.9459	0.92086	0.321316	2.8659	0.00415825	0.0381037	TBC1D30	12	ENSG00000178573	1840.81	0.8323	0.142999	5.82034	5.87281e-09	5.43531e-08	MAF	16	ENSG00000136231	5551.34	-0.409212	0.0935184	-4.37574	1.21023e-05	0.000111926	IGF2BP3	7	ENSG00000197969	3544.29	0.447755	0.0945608	4.7351	2.18948e-06	2.07266e-05	VPS13A	9
ENSG00000248487	156.925	0.906356	0.208514	4.34673	1.38179e-05	0.000125311	ABHD14A	3	ENSG00000167978	22881.7	0.246259	0.0574129	4.28926	1.79266e-05	0.000162554	SRRM2	16	ENSG00000182240	872.609	0.620004	0.129912	4.77248	1.81969e-06	1.64972e-05	BACE2	21	ENSG00000152240	1338.41	-0.417795	0.117767	-3.54763	0.000388708	0.00341472	HAUS1	18	ENSG00000140557	1643.81	0.315209	0.109989	2.86581	0.00415939	0.0381037	ST8SIA2	15	ENSG00000137817	2484.77	-0.485919	0.0834905	-5.82006	5.88267e-09	5.44139e-08	PARP6	15	ENSG00000140600	161.136	-0.880818	0.201329	-4.37501	1.21428e-05	0.000112238	SH3GL3	15	ENSG00000163694	143.545	0.892568	0.188667	4.73091	2.23513e-06	2.11469e-05	RBM47	4
ENSG00000250510	417.098	0.579169	0.133379	4.34228	1.41011e-05	0.000127808	GPR162	12	ENSG00000171680	510.933	0.554378	0.129327	4.28665	1.81388e-05	0.000164313	PLEKHG5	1	ENSG00000254996	1759.04	-0.389314	0.0816008	-4.77095	1.83357e-06	1.66138e-05	ANKHD1-EIF4EBP3	5	ENSG00000164796	68.1539	1.41126	0.397953	3.54629	0.000390698	0.00342456	CSMD3	8	ENSG00000260389	20.5245	1.68906	0.589358	2.86593	0.00415793	0.0381037	WBP11P1	18	ENSG00000162734	6694.12	-0.481357	0.082771	-5.81552	6.04449e-09	5.58794e-08	PEA15	1	ENSG00000012779	21.7301	3.35884	0.767999	4.3735	1.22272e-05	0.000112954	ALOX5	10	ENSG00000162496	46.5655	-1.5768	0.333412	-4.72929	2.25301e-06	2.13042e-05	DHRS3	1
ENSG00000198730	3228.11	-0.328389	0.0756364	-4.34168	1.414e-05	0.000128089	CTR9	11	ENSG00000137185	842.355	-0.386648	0.0902422	-4.28456	1.83104e-05	0.000165775	ZSCAN9	6	ENSG00000171033	2751.52	0.315371	0.0661225	4.7695	1.84687e-06	1.67249e-05	PKIA	8	ENSG00000173166	963.604	0.6391	0.180217	3.54629	0.0003907	0.00342456	RAPH1	2	ENSG00000142632	375.312	-0.585433	0.204295	-2.86562	0.00416188	0.0381053	ARHGEF19	1	ENSG00000169860	429.501	-0.677301	0.116468	-5.81535	6.0507e-09	5.59056e-08	P2RY1	3	ENSG00000132639	594.244	-0.601739	0.137621	-4.37243	1.22871e-05	0.000113444	SNAP25	20	ENSG00000126267	1934.73	-0.34163	0.0722484	-4.72855	2.26127e-06	2.13703e-05	COX6B1	19
ENSG00000184743	889.929	-0.434591	0.100133	-4.34014	1.4239e-05	0.000128914	ATL3	11	ENSG00000182010	3835.6	-0.252715	0.0590104	-4.28255	1.8476e-05	0.000167087	RTKN2	10	ENSG00000164742	833.177	0.523412	0.109846	4.76496	1.88895e-06	1.70965e-05	ADCY1	7	ENSG00000205593	840.459	0.60259	0.16992	3.54631	0.000390662	0.00342456	DENND6B	22	ENSG00000173681	424.892	0.50056	0.174694	2.86536	0.00416537	0.0381159	BCLAF3	X	ENSG00000135338	508.536	0.673586	0.115842	5.81467	6.07518e-09	5.61005e-08	LCA5	6	ENSG00000162998	3815.61	2.57334	0.588682	4.37135	1.23482e-05	0.000113945	FRZB	2	ENSG00000188610	317.896	-0.664796	0.140606	-4.72809	2.26638e-06	2.14067e-05	FAM72B	1
ENSG00000097046	4928.26	-0.296856	0.0684362	-4.3377	1.43984e-05	0.000130285	CDC7	1	ENSG00000254087	298.945	0.623273	0.145536	4.28261	1.84712e-05	0.000167087	LYN	8	ENSG00000266412	3762.16	-0.280521	0.0588993	-4.76273	1.9099e-06	1.72764e-05	NCOA4	10	ENSG00000240849	993.566	-0.513316	0.144746	-3.54634	0.000390628	0.00342456	PEDS1	20	ENSG00000107331	1761.59	-0.419294	0.146356	-2.86488	0.00417161	0.0381517	ABCA2	9	ENSG00000164163	4530.99	0.434008	0.0746784	5.8117	6.18417e-09	5.70751e-08	ABCE1	4	ENSG00000093217	157.629	0.964578	0.220759	4.36936	1.24609e-05	0.000114921	XYLB	3	ENSG00000079215	4280.23	-0.331925	0.0702194	-4.72697	2.27895e-06	2.15134e-05	SLC1A3	5
ENSG00000122126	1846.99	0.363733	0.0838781	4.33645	1.44801e-05	0.000130951	OCRL	X	ENSG00000124222	2502.59	-0.318774	0.0744483	-4.28182	1.85371e-05	0.000167498	STX16	20	ENSG00000170776	3350.34	0.349142	0.0733097	4.76256	1.91156e-06	1.72818e-05	AKAP13	15	ENSG00000178184	926.187	-0.472444	0.133234	-3.54598	0.000391161	0.0034267	PARD6G	18	ENSG00000147044	1851.04	0.371338	0.129661	2.86391	0.00418453	0.0382485	CASK	X	ENSG00000164283	28.9906	2.9923	0.514918	5.81121	6.20215e-09	5.72091e-08	ESM1	5	ENSG00000134717	3781.53	-0.417657	0.0956875	-4.3648	1.27238e-05	0.00011728	BTF3L4	1	ENSG00000101773	1921.62	-0.348958	0.0738475	-4.72538	2.29681e-06	2.16699e-05	RBBP8	18
ENSG00000106976	3208.18	0.403766	0.0931173	4.3361	1.4503e-05	0.000131084	DNM1	9	ENSG00000172432	1580.06	-0.303419	0.0708631	-4.28176	1.8542e-05	0.000167498	GTPBP2	6	ENSG00000196305	9076.07	-0.24326	0.0510856	-4.76181	1.91866e-06	1.73363e-05	IARS1	9	ENSG00000128203	313.465	-0.803816	0.226708	-3.54561	0.000391709	0.00342958	ASPHD2	22	ENSG00000163064	293.929	-1.25901	0.439685	-2.86345	0.00419061	0.0382828	EN1	2	ENSG00000104450	328.459	0.759128	0.130657	5.81008	6.24413e-09	5.75643e-08	SPAG1	8	ENSG00000171817	137.422	-0.953989	0.218585	-4.36439	1.27481e-05	0.000117438	ZNF540	19	ENSG00000182670	26974.8	0.369753	0.0782509	4.72523	2.29859e-06	2.16746e-05	TTC3	21
ENSG00000069849	4252.89	0.324068	0.0747823	4.33349	1.46765e-05	0.000132579	ATP1B3	3	ENSG00000100380	11236	-0.213868	0.0499727	-4.2797	1.87146e-05	0.000168962	ST13	22	ENSG00000101182	3580.65	-0.34721	0.0729249	-4.76119	1.9245e-06	1.73794e-05	PSMA7	20	ENSG00000166888	1014.63	0.469679	0.13249	3.54502	0.000392587	0.00343344	STAT6	12	ENSG00000152217	1805.83	0.503757	0.176011	2.86208	0.00420876	0.0384272	SETBP1	18	ENSG00000119922	79.0395	-1.47434	0.254104	-5.80212	6.54803e-09	6.03323e-08	IFIT2	10	ENSG00000164120	136.131	2.02832	0.464952	4.36243	1.28624e-05	0.000118425	HPGD	4	ENSG00000129657	5836.01	-0.246065	0.0520832	-4.72446	2.30723e-06	2.1744e-05	SEC14L1	17
ENSG00000112378	887.283	0.462535	0.106763	4.33235	1.47528e-05	0.000133194	PERP	6	ENSG00000138311	38.9549	1.78387	0.416839	4.27951	1.87308e-05	0.000169015	ZNF365	10	ENSG00000130826	3274.3	-0.345358	0.0725453	-4.76058	1.93033e-06	1.74147e-05	DKC1	X	ENSG00000214491	137.147	-1.45812	0.411312	-3.54504	0.000392553	0.00343344	SEC14L6	22	ENSG00000165175	2174.06	-0.314478	0.109899	-2.86152	0.0042162	0.0384737	MID1IP1	X	ENSG00000179218	17905.1	0.343307	0.0592069	5.79844	6.6936e-09	6.16392e-08	CALR	19	ENSG00000159322	1320.74	0.439659	0.100814	4.36109	1.29417e-05	0.00011909	ADPGK	15	ENSG00000089682	1520.24	0.458907	0.0971388	4.72423	2.30984e-06	2.17565e-05	RBM41	X
ENSG00000011347	189.009	0.788843	0.182093	4.33209	1.47703e-05	0.000133254	SYT7	11	ENSG00000127334	2894.22	-0.295733	0.0691084	-4.27926	1.87512e-05	0.000169105	DYRK2	12	ENSG00000138119	534.093	-0.736309	0.154669	-4.76056	1.93055e-06	1.74147e-05	MYOF	10	ENSG00000011114	353.126	1.20252	0.339292	3.54421	0.000393791	0.00344205	BTBD7	14	ENSG00000100991	3451.79	-0.309528	0.108186	-2.86108	0.00422205	0.0385057	TRPC4AP	20	ENSG00000166676	254.343	-0.910142	0.156993	-5.79734	6.73767e-09	6.20105e-08	TVP23A	16	ENSG00000212916	73.333	-1.3088	0.300126	-4.36082	1.29574e-05	0.000119168	MAP10	1	ENSG00000130477	1499.34	0.50339	0.106559	4.72406	2.31185e-06	2.17633e-05	UNC13A	19
ENSG00000180340	2405.81	0.469274	0.108327	4.332	1.47759e-05	0.000133254	FZD2	17	ENSG00000130558	778.156	0.412118	0.0963381	4.27783	1.88723e-05	0.000170103	OLFM1	9	ENSG00000081870	1052.42	-0.404114	0.0849027	-4.75973	1.93854e-06	1.7477e-05	IFT25	1	ENSG00000164850	77.006	-2.07922	0.586679	-3.54405	0.000394029	0.00344222	GPER1	7	ENSG00000172602	340.703	-0.593179	0.207379	-2.86036	0.00423159	0.0385713	RND1	12	ENSG00000156535	541.15	-0.932961	0.160959	-5.79626	6.78092e-09	6.23739e-08	CD109	6	ENSG00000063177	8687.46	-0.363689	0.083404	-4.36057	1.29727e-05	0.000119242	RPL18	19	ENSG00000105373	3834.97	-0.320911	0.0679572	-4.72225	2.33246e-06	2.19369e-05	NOP53	19
ENSG00000115738	3484.01	-0.477523	0.110321	-4.32847	1.50151e-05	0.000135337	ID2	2	ENSG00000205133	1037.99	-0.384761	0.08995	-4.27751	1.88999e-05	0.000170257	TRIQK	8	ENSG00000173157	276.588	0.806959	0.169559	4.75916	1.944e-06	1.75165e-05	ADAMTS20	12	ENSG00000177707	1279.24	0.603633	0.170345	3.54358	0.000394733	0.00344645	NECTIN3	3	ENSG00000163735	31.1233	-1.8472	0.645882	-2.85997	0.00423685	0.0385763	CXCL5	4	ENSG00000164164	2172.51	0.424057	0.0731703	5.79548	6.8126e-09	6.26305e-08	OTUD4	4	ENSG00000196739	1224.82	1.17485	0.269604	4.35768	1.31447e-05	0.000120756	COL27A1	9	ENSG00000171345	75.4854	1.35783	0.287541	4.72222	2.33288e-06	2.19369e-05	KRT19	17
ENSG00000132589	2629.49	0.350919	0.0811139	4.32626	1.51665e-05	0.000136625	FLOT2	17	ENSG00000109911	1330.31	0.3373	0.0788856	4.27581	1.90445e-05	0.000171464	ELP4	11	ENSG00000101868	3133.49	-0.296793	0.0623793	-4.75787	1.95651e-06	1.76195e-05	POLA1	X	ENSG00000162493	2893.98	-0.609904	0.172138	-3.54311	0.000395438	0.0034507	PDPN	1	ENSG00000179776	108.791	2.08372	0.728539	2.86014	0.00423453	0.0385763	CDH5	16	ENSG00000080608	830.31	0.615359	0.106192	5.79475	6.84214e-09	6.28671e-08	PUM3	9	ENSG00000165061	402.869	1.13529	0.260669	4.35529	1.32888e-05	0.000122012	ZMAT4	8	ENSG00000133424	500.416	-0.601946	0.127558	-4.71899	2.37017e-06	2.22752e-05	LARGE1	22
ENSG00000126822	851.452	-0.424761	0.098275	-4.32216	1.54508e-05	0.000139108	PLEKHG3	14	ENSG00000118257	1519.25	1.45284	0.339804	4.27554	1.90679e-05	0.000171579	NRP2	2	ENSG00000166851	4004.06	-0.307101	0.0645514	-4.75746	1.96042e-06	1.76449e-05	PLK1	16	ENSG00000153044	762.513	-0.655752	0.185098	-3.54272	0.000396021	0.00345387	CENPH	5	ENSG00000172037	4393.27	-0.493155	0.172522	-2.85851	0.00425636	0.0387324	LAMB2	3	ENSG00000114631	2315.28	-0.450333	0.0777201	-5.7943	6.86087e-09	6.30043e-08	PODXL2	3	ENSG00000204348	208.673	-0.930269	0.213611	-4.35498	1.33081e-05	0.000122121	DXO	6	ENSG00000121380	25.1318	-2.25689	0.478319	-4.71839	2.37719e-06	2.23287e-05	BCL2L14	12
ENSG00000131966	1623.13	-0.376837	0.0872151	-4.32078	1.55482e-05	0.000139908	ACTR10	14	ENSG00000113658	4505.81	-0.249711	0.0584184	-4.27452	1.9155e-05	0.000172267	SMAD5	5	ENSG00000164134	4765.91	-0.318837	0.0670458	-4.75551	1.97946e-06	1.78063e-05	NAA15	4	ENSG00000073910	323.599	1.23165	0.34777	3.54157	0.000397754	0.00346706	FRY	13	ENSG00000092531	1016.68	-0.327902	0.11472	-2.85829	0.00425934	0.038738	SNAP23	15	ENSG00000165138	1425.6	0.535771	0.0924916	5.79265	6.92842e-09	6.35893e-08	ANKS6	9	ENSG00000204634	310.821	0.614293	0.141079	4.35425	1.33525e-05	0.000122461	TBC1D8	2	ENSG00000083067	912.15	0.441607	0.0936025	4.71789	2.383e-06	2.23709e-05	TRPM3	9
ENSG00000108231	1165.95	1.46418	0.339062	4.31832	1.57221e-05	0.000141394	LGI1	10	ENSG00000079246	29393.8	-0.210114	0.0491596	-4.27412	1.91892e-05	0.00017248	XRCC5	2	ENSG00000166803	3074.34	-0.349375	0.0735426	-4.75065	2.02766e-06	1.82298e-05	PCLAF	15	ENSG00000125968	1495.38	-2.97332	0.840006	-3.53964	0.000400679	0.00349061	ID1	20	ENSG00000156510	26.7171	1.50119	0.525404	2.85722	0.0042737	0.0388471	HKDC1	10	ENSG00000099783	13099.7	0.388943	0.0671881	5.78886	7.0865e-09	6.49752e-08	HNRNPM	19	ENSG00000134278	2214.27	-0.433754	0.0996599	-4.35235	1.34688e-05	0.000123459	SPIRE1	18	ENSG00000171161	1015.32	0.439995	0.0932794	4.71696	2.39399e-06	2.24616e-05	ZNF672	1
ENSG00000174460	87.0987	1.22797	0.284542	4.31561	1.5916e-05	0.000143059	ZCCHC12	X	ENSG00000154743	743.219	0.427654	0.100071	4.2735	1.92429e-05	0.000172867	TSEN2	3	ENSG00000187189	3991.39	-0.29104	0.0612797	-4.74937	2.04051e-06	1.83352e-05	TSPYL4	6	ENSG00000143171	23.5993	-3.82264	1.08241	-3.53161	0.000413032	0.00359624	RXRG	1	ENSG00000144306	614.65	0.436148	0.152686	2.8565	0.00428337	0.0389134	SCRN3	2	ENSG00000167695	780.818	0.669741	0.115695	5.78884	7.08727e-09	6.49752e-08	TLCD3A	17	ENSG00000137766	68.7854	-1.69452	0.389599	-4.34938	1.3652e-05	0.000125069	UNC13C	15	ENSG00000147650	1655.95	0.360094	0.0764197	4.71206	2.4523e-06	2.2996e-05	LRP12	8
ENSG00000117419	1573.33	0.417952	0.0968569	4.31515	1.59493e-05	0.000143279	ERI3	1	ENSG00000169129	254.021	-0.874627	0.204685	-4.27303	1.92834e-05	0.000173135	AFAP1L2	10	ENSG00000261308	1798.62	-0.432813	0.0911396	-4.7489	2.04529e-06	1.8368e-05	FIGNL2	12	ENSG00000169213	498.057	-1.00558	0.284864	-3.53005	0.000415482	0.00361557	RAB3B	1	ENSG00000185924	44.5768	-2.12337	0.743473	-2.85601	0.00428999	0.0389482	RTN4RL1	17	ENSG00000090932	292.282	-1.27995	0.221117	-5.78855	7.09966e-09	6.50527e-08	DLL3	19	ENSG00000140455	2414.28	-0.388634	0.0893871	-4.34776	1.37532e-05	0.000125926	USP3	15	ENSG00000145908	387.205	0.731872	0.155356	4.71094	2.46573e-06	2.31091e-05	ZNF300	5
ENSG00000035862	3161.36	0.354755	0.0822423	4.31353	1.60666e-05	0.000144253	TIMP2	17	ENSG00000163565	419.072	1.57893	0.369568	4.27236	1.93419e-05	0.000173563	IFI16	1	ENSG00000187391	362.117	0.716445	0.150916	4.74731	2.06143e-06	1.85027e-05	MAGI2	7	ENSG00000137033	35.4223	2.59165	0.734311	3.52937	0.000416558	0.00362292	IL33	9	ENSG00000203760	791.396	-0.469954	0.164557	-2.85587	0.00429195	0.0389482	CENPW	6	ENSG00000137807	3776.57	0.416029	0.0718786	5.78794	7.12555e-09	6.52538e-08	KIF23	15	ENSG00000129946	559.713	-1.01839	0.234526	-4.34234	1.40975e-05	0.000129007	SHC2	19	ENSG00000109099	1051.26	-0.576414	0.122376	-4.71017	2.47506e-06	2.31837e-05	PMP22	17
ENSG00000168734	763.369	0.516854	0.11983	4.31323	1.60887e-05	0.000144333	PKIG	20	ENSG00000179364	1893.04	0.345109	0.0808231	4.26993	1.95533e-05	0.000175363	PACS2	14	ENSG00000009724	296.859	0.695252	0.146456	4.74718	2.06273e-06	1.85041e-05	MASP2	1	ENSG00000160888	2567.42	0.933216	0.264434	3.52911	0.000416967	0.00362448	IER2	19	ENSG00000100304	2250.21	-0.3648	0.127787	-2.85475	0.00430708	0.0390639	TTLL12	22	ENSG00000027001	516.826	0.634254	0.109602	5.78688	7.17043e-09	6.56284e-08	MIPEP	13	ENSG00000251349	4936.09	-0.454055	0.104575	-4.34192	1.4124e-05	0.000129178	MSANTD3-TMEFF1	9	ENSG00000167874	141.433	0.975538	0.207265	4.70671	2.51746e-06	2.35678e-05	TMEM88	17
ENSG00000213694	2236.61	-1.59645	0.370133	-4.31317	1.60933e-05	0.000144333	S1PR3	9	ENSG00000140534	2234.6	-0.3196	0.0748908	-4.26755	1.97628e-05	0.000177144	TICRR	15	ENSG00000196576	3292.66	-0.286372	0.0603288	-4.74684	2.06615e-06	1.85245e-05	PLXNB2	22	ENSG00000197555	1554.13	0.555282	0.157353	3.52889	0.000417304	0.0036254	SIPA1L1	14	ENSG00000242372	3312.16	-0.413314	0.144795	-2.85448	0.00431078	0.0390758	EIF6	20	ENSG00000159131	2883.78	0.420742	0.0727404	5.78416	7.28768e-09	6.66647e-08	GART	21	ENSG00000099715	44.6801	-1.78418	0.410956	-4.34154	1.41491e-05	0.000129336	PCDH11Y	Y	ENSG00000100632	6213.37	-0.283804	0.0603129	-4.70553	2.53209e-06	2.36916e-05	ERH	14
ENSG00000134569	1749.5	-0.429032	0.0994932	-4.31217	1.61657e-05	0.000144901	LRP4	11	ENSG00000108309	62.1739	1.31975	0.309306	4.26679	1.98304e-05	0.000177652	RUNDC3A	17	ENSG00000172432	1526.81	-0.359109	0.0756773	-4.74527	2.08227e-06	1.86587e-05	GTPBP2	6	ENSG00000116539	1632.21	0.528989	0.150077	3.52478	0.000423836	0.00368011	ASH1L	1	ENSG00000166200	1641.68	0.321721	0.112755	2.85328	0.00432707	0.0392018	COPS2	15	ENSG00000185697	842.777	-0.67364	0.116488	-5.78292	7.34171e-09	6.71219e-08	MYBL1	8	ENSG00000106348	504.426	-0.515011	0.118638	-4.34103	1.41818e-05	0.000129564	IMPDH1	7	ENSG00000145284	3930.13	0.341891	0.0726616	4.70524	2.53566e-06	2.37119e-05	SCD5	4
ENSG00000123485	3134.59	-0.295096	0.0684565	-4.31071	1.62732e-05	0.000145705	HJURP	2	ENSG00000106080	840.88	-0.400115	0.0937936	-4.26591	1.99093e-05	0.00017826	FKBP14	7	ENSG00000235162	944.761	-0.47052	0.0992103	-4.74266	2.10935e-06	1.88909e-05	C12orf75	12	ENSG00000136933	682.088	-0.487202	0.13823	-3.52458	0.000424158	0.00368087	RABEPK	9	ENSG00000112319	73.6637	-2.37454	0.832365	-2.85276	0.00433407	0.0392227	EYA4	6	ENSG00000072041	1105.71	-0.522269	0.0903195	-5.78246	7.36178e-09	6.72682e-08	SLC6A15	12	ENSG00000139324	1921.69	0.506998	0.11682	4.33999	1.42488e-05	0.000130104	TMTC3	12	ENSG00000100364	3150.54	0.30078	0.0639448	4.70375	2.55429e-06	2.3873e-05	KIAA0930	22
ENSG00000174891	973.492	0.400251	0.0928495	4.31075	1.62703e-05	0.000145705	RSRC1	3	ENSG00000139200	420.193	0.55612	0.13041	4.26438	2.00458e-05	0.000179357	PIANP	12	ENSG00000088899	360.501	0.64963	0.137008	4.74154	2.12101e-06	1.89849e-05	LZTS3	20	ENSG00000100146	45.581	-1.94469	0.551973	-3.52316	0.000426432	0.00369653	SOX10	22	ENSG00000259207	113.216	-0.86411	0.302903	-2.85276	0.00433416	0.0392227	ITGB3	17	ENSG00000168546	88.739	-1.64605	0.284815	-5.77937	7.49822e-09	6.84772e-08	GFRA2	8	ENSG00000235162	816.74	-0.744803	0.171726	-4.33716	1.44338e-05	0.00013172	C12orf75	12	ENSG00000180616	663.64	0.522386	0.111091	4.70234	2.57202e-06	2.40254e-05	SSTR2	17
ENSG00000025039	1115.45	0.518131	0.1202	4.31058	1.62826e-05	0.000145708	RRAGD	6	ENSG00000198053	767.174	0.43071	0.101004	4.26429	2.0054e-05	0.000179357	SIRPA	20	ENSG00000128965	51.8818	-1.65546	0.349381	-4.73827	2.15546e-06	1.92826e-05	CHAC1	15	ENSG00000138735	249.138	-1.09122	0.309715	-3.5233	0.000426209	0.00369653	PDE5A	4	ENSG00000102678	139.951	0.66427	0.232925	2.85187	0.00434635	0.0393113	FGF9	13	ENSG00000142632	212.9	0.969126	0.167695	5.77908	7.51092e-09	6.85552e-08	ARHGEF19	1	ENSG00000172661	2347.54	0.444121	0.10241	4.33671	1.44632e-05	0.000131916	WASHC2C	10	ENSG00000001036	1887.34	-0.376874	0.080194	-4.69953	2.60766e-06	2.43449e-05	FUCA2	6
ENSG00000249992	74.9518	1.28466	0.298366	4.30564	1.665e-05	0.000148914	TMEM158	3	ENSG00000100191	17.9252	-2.62543	0.615932	-4.26254	2.02113e-05	0.000180665	SLC5A4	22	ENSG00000090932	307.047	0.834908	0.176233	4.73752	2.16348e-06	1.93437e-05	DLL3	19	ENSG00000038295	51.8307	1.98084	0.56231	3.52268	0.000427211	0.00370124	TLL1	4	ENSG00000124942	3818.32	-1.44058	0.505223	-2.85137	0.00435309	0.0393506	AHNAK	11	ENSG00000101057	3229.56	0.50207	0.0868813	5.7788	7.52339e-09	6.86312e-08	MYBL2	20	ENSG00000101846	372.153	0.772615	0.178251	4.33442	1.46146e-05	0.000133223	STS	X	ENSG00000179454	1526.55	0.34935	0.0743394	4.69939	2.60934e-06	2.43471e-05	KLHL28	14
ENSG00000100191	17.045	-3.12859	0.726993	-4.30346	1.68149e-05	0.000150306	SLC5A4	22	ENSG00000197457	2903.34	0.362587	0.0850774	4.26185	2.02746e-05	0.000181131	STMN3	20	ENSG00000133958	82.9271	1.46549	0.309499	4.73504	2.19015e-06	1.95714e-05	UNC79	14	ENSG00000043355	1662.04	-3.72007	1.05627	-3.52189	0.000428475	0.00370402	ZIC2	13	ENSG00000139921	2161.63	0.387936	0.136122	2.84991	0.0043731	0.0395097	TMX1	14	ENSG00000136937	3430.48	0.366434	0.0634706	5.77329	7.77395e-09	7.08779e-08	NCBP1	9	ENSG00000187391	668.588	-0.99435	0.229438	-4.33385	1.46522e-05	0.000133492	MAGI2	7	ENSG00000165548	336.656	0.684675	0.145704	4.69908	2.61337e-06	2.43713e-05	TMEM63C	14
ENSG00000162616	1453.39	-0.401668	0.0933886	-4.30104	1.69996e-05	0.000151873	DNAJB4	1	ENSG00000075426	182.123	0.844766	0.198237	4.2614	2.0315e-05	0.000181392	FOSL2	2	ENSG00000152503	606.658	0.559868	0.118263	4.73408	2.20046e-06	1.96527e-05	TRIM36	5	ENSG00000105552	1057.37	-0.404152	0.114753	-3.52191	0.000428444	0.00370402	BCAT2	19	ENSG00000090273	4459.75	-0.346488	0.121614	-2.84908	0.00438454	0.0395912	NUDC	1	ENSG00000124145	769.603	0.716627	0.124268	5.76679	8.07976e-09	7.36254e-08	SDC4	20	ENSG00000151320	1036.93	-0.768939	0.177478	-4.33258	1.47369e-05	0.00013419	AKAP6	14	ENSG00000170421	311.877	0.84195	0.179186	4.69874	2.61769e-06	2.43943e-05	KRT8	12
ENSG00000285547	13.138	4.53685	1.05514	4.29976	1.70986e-05	0.000152673		X	ENSG00000178033	197.406	-0.783402	0.183848	-4.26113	2.03393e-05	0.000181509	CALHM5	6	ENSG00000089157	38179.8	0.23555	0.0497714	4.73264	2.21619e-06	1.97823e-05	RPLP0	12	ENSG00000114859	530.591	-0.621642	0.176503	-3.52199	0.000428321	0.00370402	CLCN2	3	ENSG00000009413	927.716	0.439129	0.154161	2.84852	0.00439237	0.0395965	REV3L	6	ENSG00000197147	1237.29	0.495529	0.085933	5.76646	8.09516e-09	7.37252e-08	LRRC8B	1	ENSG00000253305	4985.15	0.804399	0.18571	4.33149	1.48103e-05	0.000134784	PCDHGB6	5	ENSG00000197535	4818.86	0.434189	0.092407	4.69866	2.61872e-06	2.43943e-05	MYO5A	15
ENSG00000049239	1475.8	-0.475878	0.110683	-4.29945	1.71223e-05	0.000152801	H6PD	1	ENSG00000130158	694.914	0.452818	0.10632	4.25899	2.05351e-05	0.000183156	DOCK6	19	ENSG00000187608	82.4517	1.252	0.264621	4.73128	2.23109e-06	1.99043e-05	ISG15	1	ENSG00000116791	603.348	0.878712	0.249473	3.52227	0.000427873	0.00370402	CRYZ	1	ENSG00000079215	1835.02	0.607145	0.21314	2.84857	0.00439157	0.0395965	SLC1A3	5	ENSG00000168306	48.1355	1.92892	0.334696	5.76321	8.25308e-09	7.51221e-08	ACOX2	3	ENSG00000196268	1178.89	-0.452639	0.104519	-4.33067	1.48655e-05	0.000135212	ZNF493	19	ENSG00000060749	5050.26	0.326974	0.0696179	4.6967	2.64403e-06	2.46165e-05	QSER1	11
ENSG00000155827	3122.34	-0.323953	0.0753959	-4.29669	1.73366e-05	0.000154628	RNF20	9	ENSG00000122126	1848.45	0.316089	0.0742233	4.25863	2.05687e-05	0.000183354	OCRL	X	ENSG00000113460	1539.59	-0.369574	0.0781332	-4.73006	2.24455e-06	2.00134e-05	BRIX1	5	ENSG00000198513	837.14	0.734681	0.208697	3.52032	0.000431021	0.00372399	ATL1	14	ENSG00000132718	4018.09	0.51113	0.17942	2.84879	0.00438852	0.0395965	SYT11	1	ENSG00000188070	3805.99	-0.373091	0.0647489	-5.76212	8.30647e-09	7.55665e-08	ZFTA	11	ENSG00000156030	862.058	0.439886	0.101588	4.33011	1.49036e-05	0.000135484	MIDEAS	14	ENSG00000198087	1355.74	0.349472	0.0744745	4.69251	2.69868e-06	2.51116e-05	CD2AP	6
ENSG00000040731	491.934	0.551426	0.128361	4.2959	1.73987e-05	0.000155097	CDH10	5	ENSG00000079974	827.238	0.391419	0.0919368	4.25748	2.06742e-05	0.000184194	RABL2B	22	ENSG00000196591	15093	-0.252953	0.0534858	-4.72935	2.25242e-06	2.00725e-05	HDAC2	6	ENSG00000123411	1043.18	-0.60623	0.172304	-3.51838	0.000434193	0.00374933	IKZF4	12	ENSG00000163041	18911.7	0.284906	0.100028	2.84826	0.00439593	0.0396068	H3-3A	1	ENSG00000167703	376.835	0.970043	0.168403	5.76023	8.40002e-09	7.63756e-08	SLC43A2	17	ENSG00000130590	173.012	-0.798738	0.184482	-4.32961	1.49372e-05	0.000135715	SAMD10	20	ENSG00000198034	10432.3	-0.305047	0.0650123	-4.69214	2.70363e-06	2.51438e-05	RPS4X	X
ENSG00000160953	2083.49	-0.330607	0.0769824	-4.29458	1.75025e-05	0.000155936	PWWP3A	19	ENSG00000142609	45.1336	1.60675	0.377423	4.25716	2.07043e-05	0.00018436	CFAP74	1	ENSG00000136891	2466.15	-0.323204	0.0683985	-4.72531	2.29767e-06	2.04646e-05	TEX10	9	ENSG00000102879	725.774	-0.576311	0.163879	-3.51668	0.000436983	0.00376965	CORO1A	16	ENSG00000172828	103.264	-0.910584	0.319783	-2.8475	0.00440636	0.039679	CES3	16	ENSG00000127995	3595.04	-0.427342	0.0742066	-5.75882	8.47061e-09	7.69751e-08	CASD1	7	ENSG00000170412	338.675	0.880144	0.203371	4.32777	1.50624e-05	0.000136777	GPRC5C	17	ENSG00000189431	92.1275	-1.17558	0.250623	-4.69066	2.72331e-06	2.53129e-05	RASSF10	11
ENSG00000115665	12.0493	-3.89471	0.906933	-4.29437	1.75191e-05	0.000155999	SLC5A7	2	ENSG00000100583	175.74	0.826293	0.19417	4.25551	2.0857e-05	0.000185618	SAMD15	14	ENSG00000181790	57.5749	1.55574	0.329255	4.72501	2.30102e-06	2.04831e-05	ADGRB1	8	ENSG00000234851	3474.21	-0.609159	0.173221	-3.51665	0.000437026	0.00376965	RPL23AP42	3	ENSG00000170745	213.42	1.49198	0.524193	2.84624	0.00442395	0.0398156	KCNS3	2	ENSG00000106771	4336.73	0.492281	0.0855601	5.75363	8.7347e-09	7.93314e-08	TMEM245	9	ENSG00000178522	13.8402	-4.61484	1.06664	-4.32651	1.51488e-05	0.000137486	AMBN	4	ENSG00000244159	23.4686	-2.37453	0.506633	-4.68688	2.77401e-06	2.577e-05	RPS27AP13	8
ENSG00000110492	10948.1	-0.472049	0.109967	-4.29263	1.76566e-05	0.000157137	MDK	11	ENSG00000130147	2760.93	0.325825	0.0765839	4.25448	2.09533e-05	0.000186373	SH3BP4	2	ENSG00000105928	946.251	0.413237	0.0874596	4.72489	2.30238e-06	2.0484e-05	GSDME	7	ENSG00000157456	2326.98	-0.357891	0.101803	-3.51554	0.000438866	0.00377979	CCNB2	15	ENSG00000090097	6316.41	0.690286	0.242611	2.84524	0.00443774	0.0398778	PCBP4	3	ENSG00000141505	212.083	-0.993848	0.172763	-5.75267	8.78461e-09	7.97409e-08	ASGR1	17	ENSG00000112280	1904.47	0.373213	0.0862813	4.32554	1.52161e-05	0.000138022	COL9A1	6	ENSG00000130827	2356.91	0.293765	0.0627163	4.68404	2.81281e-06	2.61161e-05	PLXNA3	X
ENSG00000143458	497.423	-0.517849	0.120645	-4.29235	1.76791e-05	0.000157251	GABPB2	1	ENSG00000109436	997.302	0.378171	0.0889019	4.2538	2.10171e-05	0.000186837	TBC1D9	4	ENSG00000172350	45.7988	1.79406	0.379757	4.72423	2.30991e-06	2.05397e-05	ABCG4	11	ENSG00000164114	622.024	0.558965	0.15899	3.51572	0.000438565	0.00377979	MAP9	4	ENSG00000101182	8292.32	-0.472412	0.166023	-2.84545	0.00443484	0.0398778	PSMA7	20	ENSG00000069275	35355.2	0.313217	0.0544532	5.75203	8.81776e-09	7.9992e-08	NUCKS1	1	ENSG00000112394	172.643	-0.770056	0.178244	-4.32024	1.55858e-05	0.000141298	SLC16A10	6	ENSG00000076685	4180.49	0.304916	0.0651096	4.68312	2.82544e-06	2.6219e-05	NT5C2	10
ENSG00000138593	2611.2	-0.386924	0.0901746	-4.29083	1.78009e-05	0.000158248	SECISBP2L	15	ENSG00000144283	3533.61	0.24271	0.0570638	4.25331	2.10631e-05	0.000187144	PKP4	2	ENSG00000171241	1009.46	-0.438527	0.0928657	-4.72217	2.33346e-06	2.07378e-05	SHCBP1	16	ENSG00000172086	444.598	0.678626	0.193038	3.5155	0.000438923	0.00377979	KRCC1	2	ENSG00000136383	110.783	-0.751451	0.264111	-2.84521	0.00443816	0.0398778	ALPK3	15	ENSG00000160818	755.969	0.548271	0.0953192	5.75195	8.82193e-09	7.9992e-08	GPATCH4	1	ENSG00000003436	1454.37	1.17869	0.27294	4.31851	1.57089e-05	0.000142336	TFPI	2	ENSG00000100714	3223.83	-0.307459	0.0656766	-4.68141	2.84902e-06	2.64233e-05	MTHFD1	14
ENSG00000170412	123.445	1.00176	0.233553	4.28923	1.79294e-05	0.000159302	GPRC5C	17	ENSG00000171608	70.9606	1.29834	0.305272	4.25306	2.10874e-05	0.000187257	PIK3CD	1	ENSG00000164236	205.682	0.899155	0.190514	4.71964	2.36263e-06	2.09855e-05	ANKRD33B	5	ENSG00000164692	6301.77	-1.96141	0.558067	-3.51465	0.000440327	0.0037898	COL1A2	7	ENSG00000097033	2037.21	0.459242	0.161439	2.84468	0.00444566	0.0399233	SH3GLB1	1	ENSG00000073417	633.142	-0.601999	0.104741	-5.74748	9.05855e-09	8.20875e-08	PDE8A	15	ENSG00000132975	12.6979	-4.48066	1.0376	-4.3183	1.57233e-05	0.000142388	GPR12	13	ENSG00000135535	3972.84	0.306868	0.0655739	4.67973	2.8725e-06	2.66265e-05	CD164	6
ENSG00000137070	204.169	0.873403	0.203719	4.28729	1.80865e-05	0.000160611	IL11RA	9	ENSG00000119669	1461.94	-0.323365	0.0760517	-4.25191	2.1196e-05	0.000188119	IRF2BPL	14	ENSG00000077616	1070.02	0.44506	0.0943241	4.71841	2.37697e-06	2.10782e-05	NAALAD2	11	ENSG00000127334	1114.53	-0.638221	0.181626	-3.51393	0.000441529	0.00379632	DYRK2	12	ENSG00000143545	3408.61	-0.571669	0.201007	-2.84403	0.00445467	0.0399823	RAB13	1	ENSG00000082482	223.195	-0.930153	0.161844	-5.74721	9.07288e-09	8.20875e-08	KCNK2	1	ENSG00000159658	2934.12	0.39476	0.0914492	4.31672	1.58368e-05	0.000143337	EFCAB14	1	ENSG00000184939	3780.51	0.304282	0.0650384	4.6785	2.88982e-06	2.67723e-05	ZFP90	16
ENSG00000170852	2079.21	-0.386846	0.0902348	-4.2871	1.81017e-05	0.000160657	KBTBD2	7	ENSG00000166881	5431.8	-0.227954	0.0536336	-4.25021	2.13566e-05	0.00018944	NEMP1	12	ENSG00000120549	906.57	-0.455875	0.0966137	-4.71853	2.37552e-06	2.10782e-05	KIAA1217	10	ENSG00000280893	856.77	-0.511902	0.145679	-3.51391	0.000441568	0.00379632		16	ENSG00000085552	1562.54	-0.355722	0.12509	-2.84372	0.00445898	0.0399991	IGSF9	1	ENSG00000121361	113.378	-1.37258	0.238825	-5.74724	9.07141e-09	8.20875e-08	KCNJ8	12	ENSG00000138835	1471.83	0.666355	0.154374	4.31649	1.58529e-05	0.000143405	RGS3	9	ENSG00000170515	5771.45	-0.280474	0.0599556	-4.67804	2.89636e-06	2.68183e-05	PA2G4	12
ENSG00000177888	1142.39	-0.476718	0.111238	-4.28555	1.82288e-05	0.000161697	ZBTB41	1	ENSG00000006283	209.018	-0.862911	0.203067	-4.24938	2.14359e-05	0.000189898	CACNA1G	17	ENSG00000169860	686.293	-0.506904	0.107429	-4.7185	2.37586e-06	2.10782e-05	P2RY1	3	ENSG00000071246	3509.89	-0.404666	0.11519	-3.51303	0.000443031	0.00380682	VASH1	14	ENSG00000198039	190.041	-0.639253	0.224872	-2.84275	0.00447263	0.0400996	ZNF273	7	ENSG00000136379	1247.84	-0.791265	0.137676	-5.74728	9.06918e-09	8.20875e-08	ABHD17C	15	ENSG00000198382	1567.59	-0.379363	0.0879219	-4.31477	1.5977e-05	0.000144448	UVRAG	11	ENSG00000214357	1073.32	0.44259	0.0946314	4.67699	2.91119e-06	2.69408e-05	NEURL1B	5
ENSG00000072310	1056.32	0.41684	0.0973446	4.28211	1.85128e-05	0.000164127	SREBF1	17	ENSG00000091137	29.3115	-1.97952	0.465845	-4.24931	2.14433e-05	0.000189898	SLC26A4	7	ENSG00000072134	1577.93	-0.412524	0.0874314	-4.71826	2.37876e-06	2.10825e-05	EPN2	17	ENSG00000175073	552.069	0.50487	0.143741	3.51235	0.000444158	0.00381442	VCPIP1	8	ENSG00000134824	27770.8	-0.326102	0.114763	-2.84154	0.00448969	0.0402305	FADS2	11	ENSG00000153930	133.923	-1.19029	0.207131	-5.74658	9.10668e-09	8.23483e-08	ANKFN1	17	ENSG00000141380	4055.96	0.344855	0.0799605	4.31282	1.61188e-05	0.000145651	SS18	18	ENSG00000166396	14.916	3.70591	0.792976	4.67342	2.9622e-06	2.73979e-05	SERPINB7	18
ENSG00000138036	944.645	0.487015	0.113751	4.2814	1.85722e-05	0.000164563	DYNC2LI1	2	ENSG00000176014	2713.79	-0.268025	0.0630742	-4.24937	2.14374e-05	0.000189898	TUBB6	18	ENSG00000115109	4162.22	0.315628	0.0669124	4.71704	2.39304e-06	2.11975e-05	EPB41L5	2	ENSG00000137965	113.103	2.52916	0.720233	3.51159	0.000445435	0.00382329	IFI44	1	ENSG00000030582	2303.73	-0.454352	0.160117	-2.83762	0.00454509	0.0406729	GRN	17	ENSG00000125744	365.997	-0.80025	0.139285	-5.7454	9.17051e-09	8.28802e-08	RTN2	19	ENSG00000109851	98.8464	-1.93025	0.447674	-4.31173	1.61984e-05	0.00014621	DBX1	11	ENSG00000160584	1735.15	0.337434	0.0722317	4.67155	2.98942e-06	2.76345e-05	SIK3	11
ENSG00000041982	510.826	0.81079	0.189537	4.27773	1.88805e-05	0.000167203	TNC	9	ENSG00000067798	212.414	0.838004	0.197378	4.24569	2.17926e-05	0.000192886	NAV3	12	ENSG00000104722	6439.42	-1.84315	0.390885	-4.71534	2.41313e-06	2.13522e-05	NEFM	8	ENSG00000006625	1102.34	-0.613454	0.174755	-3.51036	0.000447497	0.00383263	GGCT	7	ENSG00000054523	12264.2	0.41755	0.147138	2.83781	0.00454241	0.0406729	KIF1B	1	ENSG00000148730	12577.5	0.393281	0.0684539	5.74519	9.18168e-09	8.29359e-08	EIF4EBP2	10	ENSG00000134198	224.405	-0.892835	0.20707	-4.31176	1.61961e-05	0.00014621	TSPAN2	1	ENSG00000056586	4381.68	0.303394	0.0649482	4.67132	2.99271e-06	2.76499e-05	RC3H2	9
ENSG00000101115	3047.72	0.517777	0.121056	4.27717	1.89288e-05	0.00016754	SALL4	20	ENSG00000139193	29.7153	1.96239	0.462337	4.2445	2.19085e-05	0.000193806	CD27	12	ENSG00000244227	105.773	1.19183	0.252755	4.71538	2.41263e-06	2.13522e-05	LRRC77P	3	ENSG00000068971	549.361	0.701534	0.199847	3.51037	0.000447491	0.00383263	PPP2R5B	11	ENSG00000132471	2051.28	-0.311619	0.109821	-2.83752	0.0045465	0.0406729	WBP2	17	ENSG00000189180	2332.29	0.467692	0.0814159	5.74447	9.22078e-09	8.32436e-08	ZNF33A	10	ENSG00000112379	300.017	-0.998156	0.231555	-4.31067	1.62761e-05	0.000146831	ARFGEF3	6	ENSG00000122126	2519.48	0.322609	0.0691212	4.66729	3.05196e-06	2.81819e-05	OCRL	X
ENSG00000211829	83.7694	-2.04361	0.47801	-4.27524	1.90929e-05	0.0001689	TRDC	14	ENSG00000160271	1777.09	0.32363	0.0762519	4.24423	2.19346e-05	0.000193931	RALGDS	9	ENSG00000181350	2240.47	0.30561	0.0648318	4.71388	2.43038e-06	2.14884e-05	LRRC75A	17	ENSG00000135333	1683.24	-2.73599	0.77932	-3.51074	0.000446865	0.00383263	EPHA7	6	ENSG00000184939	1449.22	0.347626	0.122521	2.83728	0.0045499	0.0406812	ZFP90	16	ENSG00000169136	562.426	0.634696	0.11053	5.74227	9.34153e-09	8.42877e-08	ATF5	19	ENSG00000163378	579.32	0.913436	0.211985	4.30896	1.6402e-05	0.000147887	EOGT	3	ENSG00000198680	197.444	-0.862006	0.184772	-4.66523	3.08266e-06	2.84499e-05	TUSC1	9
ENSG00000103429	1566.8	-0.387528	0.0906786	-4.27364	1.92306e-05	0.000169958	BFAR	16	ENSG00000242265	29158.1	0.312759	0.0737331	4.24177	2.21762e-05	0.00019596	PEG10	7	ENSG00000188176	44.8045	1.73851	0.368812	4.71382	2.43118e-06	2.14884e-05	SMTNL2	17	ENSG00000147421	714.668	0.584787	0.166578	3.51059	0.00044712	0.00383263	HMBOX1	8	ENSG00000154920	1005.15	-0.448514	0.158133	-2.83631	0.0045638	0.0407832	EME1	17	ENSG00000072195	866.812	-0.574333	0.100086	-5.73837	9.55926e-09	8.62052e-08	SPEG	2	ENSG00000198417	13.7916	-3.48033	0.807917	-4.30778	1.64898e-05	0.000148597	MT1F	16	ENSG00000139800	4058.15	0.535797	0.114865	4.66456	3.09279e-06	2.85278e-05	ZIC5	13
ENSG00000254656	112.525	1.05742	0.247431	4.27361	1.92334e-05	0.000169958	RTL1	14	ENSG00000163531	1844.97	-0.49226	0.116062	-4.24138	2.22155e-05	0.0001962	NFASC	1	ENSG00000110917	10604.5	-0.263306	0.0558707	-4.71276	2.44381e-06	2.15883e-05	MLEC	12	ENSG00000163710	50.6915	-1.71593	0.488845	-3.51018	0.000447811	0.00383323	PCOLCE2	3	ENSG00000153294	15.7073	-2.45603	0.866246	-2.83525	0.00457892	0.0408515	ADGRF4	6	ENSG00000186369	149.998	1.2308	0.214562	5.7363	9.67659e-09	8.72158e-08	SERTAD4BP	14	ENSG00000136235	150.291	1.15292	0.267735	4.3062	1.66082e-05	0.000149583	GPNMB	7	ENSG00000102781	2698.12	0.317994	0.068178	4.66418	3.09848e-06	2.85647e-05	KATNAL1	13
ENSG00000139174	134.766	-1.24183	0.290618	-4.27307	1.92797e-05	0.000170274	PRICKLE1	12	ENSG00000161082	336.725	0.619277	0.146135	4.23771	2.25808e-05	0.000199318	CELF5	19	ENSG00000105372	8173.59	0.369548	0.0784204	4.7124	2.44817e-06	2.16151e-05	RPS19	19	ENSG00000104447	453.33	0.705467	0.201	3.50978	0.000448472	0.0038368	TRPS1	8	ENSG00000153976	404.571	1.32073	0.465798	2.83541	0.00457665	0.0408515	HS3ST3A1	17	ENSG00000030066	4583.88	0.403863	0.0704106	5.73583	9.70376e-09	8.74131e-08	NUP160	11	ENSG00000184985	258.068	1.17544	0.272985	4.30589	1.66312e-05	0.000149708	SORCS2	4	ENSG00000121486	1128.59	0.410288	0.0879878	4.66301	3.11615e-06	2.8712e-05	TRMT1L	1
ENSG00000135298	473.678	0.686072	0.16063	4.27112	1.94495e-05	0.000171587	ADGRB3	6	ENSG00000075624	85928	0.322982	0.0762185	4.23758	2.25942e-05	0.000199328	ACTB	7	ENSG00000139496	4953.69	-0.258916	0.0549754	-4.70967	2.48117e-06	2.18945e-05	NUP58	13	ENSG00000130299	949.466	-0.579005	0.164978	-3.50959	0.000448804	0.00383754	GTPBP3	19	ENSG00000175093	2713.05	0.301399	0.106293	2.83557	0.00457446	0.0408515	SPSB4	3	ENSG00000133818	1486.6	0.545295	0.095126	5.73235	9.90493e-09	8.91767e-08	RRAS2	11	ENSG00000128591	1381.86	1.16869	0.271692	4.30152	1.69628e-05	0.00015261	FLNC	7	ENSG00000151693	3017.24	0.441138	0.0946321	4.66161	3.1375e-06	2.8893e-05	ASAP2	2
ENSG00000159248	13.2169	4.06237	0.951115	4.27116	1.94456e-05	0.000171587	GJD2	15	ENSG00000078902	631.327	-0.492886	0.116324	-4.23719	2.26337e-05	0.000199568	TOLLIP	11	ENSG00000215788	301.613	0.736881	0.156581	4.70608	2.52527e-06	2.22715e-05	TNFRSF25	1	ENSG00000092377	94.1128	-1.33814	0.38131	-3.50931	0.000449263	0.00383938	TBL1Y	Y	ENSG00000244694	212.881	-0.800662	0.282509	-2.83411	0.0045953	0.0409754	PTCHD4	6	ENSG00000140479	263.425	-0.933037	0.162861	-5.72902	1.01012e-08	9.08942e-08	PCSK6	15	ENSG00000138207	41.0326	3.73949	0.869544	4.30051	1.70403e-05	0.000153223	RBP4	10	ENSG00000112137	874.579	0.420753	0.0903029	4.65935	3.17204e-06	2.91952e-05	PHACTR1	6
ENSG00000168078	3280.37	-0.340473	0.0797495	-4.26928	1.96102e-05	0.000172911	PBK	8	ENSG00000108733	163.048	-0.801211	0.189142	-4.23603	2.27505e-05	0.000200489	PEX12	17	ENSG00000128052	74.1111	-1.84346	0.391809	-4.705	2.53864e-06	2.23773e-05	KDR	4	ENSG00000101363	2040.04	-0.403462	0.115017	-3.50784	0.000451767	0.00385868	MANBAL	20	ENSG00000150510	254.539	0.640605	0.226071	2.83365	0.004602	0.0409955	FAM124A	13	ENSG00000099365	296.174	-0.85736	0.149685	-5.72776	1.01765e-08	9.15218e-08	STX1B	16	ENSG00000170946	1299.56	-0.379846	0.0883518	-4.29924	1.71386e-05	0.000154024	DNAJC24	11	ENSG00000146555	1708.76	-0.37991	0.0816023	-4.65563	3.22987e-06	2.97112e-05	SDK1	7
ENSG00000178053	1121.16	0.407193	0.0953867	4.26887	1.96467e-05	0.000173139	MLF1	3	ENSG00000124193	15767.6	0.218005	0.0514827	4.23452	2.29044e-05	0.000201735	SRSF6	20	ENSG00000152484	1920.77	-0.337226	0.0716784	-4.70471	2.54228e-06	2.23972e-05	USP12	13	ENSG00000144306	625.922	0.579898	0.165403	3.50597	0.000454941	0.00388368	SCRN3	2	ENSG00000169220	250.677	-0.659353	0.23269	-2.83361	0.00460255	0.0409955	RGS14	5	ENSG00000179909	1451.12	-0.648561	0.113234	-5.7276	1.01861e-08	9.15586e-08	ZNF154	19	ENSG00000136274	562.531	-0.808989	0.18819	-4.29879	1.7173e-05	0.000154249	NACAD	7	ENSG00000102908	3666.27	0.371187	0.0797389	4.65502	3.23942e-06	2.9783e-05	NFAT5	16
ENSG00000182636	2069.14	0.34308	0.0804208	4.26607	1.9895e-05	0.000175232	NDN	15	ENSG00000117298	2153	-0.314097	0.0741848	-4.23398	2.29587e-05	0.000202104	ECE1	1	ENSG00000164961	2148.82	-0.313933	0.0667343	-4.70423	2.54827e-06	2.24378e-05	WASHC5	8	ENSG00000132623	140.345	-1.32741	0.378669	-3.50547	0.000455809	0.00388863	ANKEF1	20	ENSG00000085999	1619.51	-0.372451	0.13145	-2.8334	0.00460559	0.0410002	RAD54L	1	ENSG00000167861	330.779	-0.825065	0.144098	-5.72573	1.02989e-08	9.25226e-08	HID1	17	ENSG00000149633	119.02	1.44217	0.335595	4.29734	1.72856e-05	0.000155092	KIAA1755	20	ENSG00000143036	244.314	0.700791	0.150584	4.65381	3.25855e-06	2.99251e-05	SLC44A3	1
ENSG00000128606	1599.95	0.500104	0.11727	4.26454	2.00313e-05	0.000176336	LRRC17	7	ENSG00000170852	2172.4	-0.30811	0.0727916	-4.23277	2.30833e-05	0.00020309	KBTBD2	7	ENSG00000128708	3097.62	-0.325626	0.0692247	-4.7039	2.55236e-06	2.24495e-05	HAT1	2	ENSG00000180155	475.935	-0.613107	0.174906	-3.50534	0.000456016	0.00388863	LYNX1	8	ENSG00000183087	588.569	-0.899318	0.317488	-2.8326	0.00461709	0.0410803	GAS6	13	ENSG00000050405	1138.71	-0.495629	0.0865638	-5.72559	1.03073e-08	9.25479e-08	LIMA1	12	ENSG00000163629	6839.18	0.442126	0.102883	4.29735	1.72855e-05	0.000155092	PTPN13	4	ENSG00000152284	1589.13	-0.40994	0.0880876	-4.65378	3.25912e-06	2.99251e-05	TCF7L1	2
ENSG00000065613	4153.06	-0.322107	0.0755503	-4.26347	2.01274e-05	0.000177086	SLK	10	ENSG00000159200	752.861	-0.514435	0.121553	-4.23217	2.31444e-05	0.000203448	RCAN1	21	ENSG00000187902	52.4837	1.68274	0.357729	4.70394	2.55182e-06	2.24495e-05	SHISA7	19	ENSG00000112414	990.019	2.80334	0.800224	3.50319	0.000459715	0.00391805	ADGRG6	6	ENSG00000122735	97.0938	0.892918	0.315257	2.83235	0.00462068	0.0410899	DNAI1	9	ENSG00000157833	716.535	-0.546864	0.0955167	-5.72532	1.03236e-08	9.26437e-08	GAREM2	2	ENSG00000106829	4163.68	-0.561625	0.130764	-4.29494	1.74742e-05	0.000156699	TLE4	9	ENSG00000183317	267.626	0.735123	0.157965	4.65371	3.26018e-06	2.99251e-05	EPHA10	1
ENSG00000162735	3413.94	-0.307611	0.0721697	-4.26233	2.0231e-05	0.000177901	PEX19	1	ENSG00000171766	663.016	0.45091	0.106545	4.23213	2.3149e-05	0.000203448	GATM	15	ENSG00000198034	9396.33	0.29424	0.062555	4.7037	2.55486e-06	2.24592e-05	RPS4X	X	ENSG00000140044	133.363	-1.20721	0.34473	-3.5019	0.000461945	0.00393492	JDP2	14	ENSG00000145782	1253.35	0.346461	0.122344	2.83186	0.00462776	0.0411306	ATG12	5	ENSG00000129009	191.676	1.03861	0.181643	5.71785	1.07883e-08	9.67612e-08	ISLR	15	ENSG00000149328	143.014	-1.47505	0.343474	-4.29452	1.75074e-05	0.000156912	GLB1L2	11	ENSG00000115977	2768.55	0.36944	0.0794145	4.65205	3.28649e-06	3.01502e-05	AAK1	2
ENSG00000162639	129.178	-0.987795	0.231855	-4.2604	2.04058e-05	0.000179341	HENMT1	1	ENSG00000180626	930.243	-0.394799	0.0933064	-4.23121	2.32436e-05	0.000204168	ZNF594	17	ENSG00000166432	1202.06	0.425225	0.0904258	4.70247	2.57034e-06	2.25831e-05	ZMAT1	X	ENSG00000198863	900.352	0.65021	0.185704	3.50133	0.000462938	0.00394124	RUNDC1	17	ENSG00000169116	248.893	-2.49608	0.881871	-2.83044	0.0046484	0.0412917	PARM1	4	ENSG00000183454	154.509	-1.65662	0.289995	-5.71259	1.11269e-08	9.97441e-08	GRIN2A	16	ENSG00000116819	42.8001	-1.5021	0.349785	-4.29435	1.75205e-05	0.000156944	TFAP2E	1	ENSG00000103353	4588.72	0.257325	0.0553571	4.64846	3.34428e-06	3.06638e-05	UBFD1	16
ENSG00000067057	954.241	0.470133	0.110372	4.25953	2.04856e-05	0.000179945	PFKP	10	ENSG00000179387	2295.01	0.297933	0.070421	4.23074	2.3292e-05	0.000204483	ELMOD2	4	ENSG00000130766	236.991	-0.735493	0.156428	-4.70179	2.57885e-06	2.26387e-05	SESN2	1	ENSG00000075643	51.3087	-1.56956	0.448304	-3.50111	0.000463316	0.00394233	MOCOS	18	ENSG00000143248	552.485	-2.66764	0.942826	-2.82941	0.00466341	0.0414026	RGS5	1	ENSG00000204262	8186.93	0.397809	0.0696489	5.71163	1.11896e-08	1.00252e-07	COL5A2	2	ENSG00000277363	186.459	-2.06286	0.480435	-4.29373	1.75693e-05	0.000157296	SRCIN1	17	ENSG00000126214	9642.84	0.261421	0.0562487	4.6476	3.35815e-06	3.07743e-05	KLC1	14
ENSG00000115457	5002.88	-0.430242	0.101021	-4.25895	2.05391e-05	0.00018022	IGFBP2	2	ENSG00000073008	493.72	0.534515	0.126428	4.22781	2.35981e-05	0.000207056	PVR	19	ENSG00000196419	18924.7	-0.269282	0.0572727	-4.70175	2.57946e-06	2.26387e-05	XRCC6	22	ENSG00000120337	13.0136	4.0249	1.1498	3.50053	0.000464332	0.00394669	TNFSF18	1	ENSG00000074047	2741	0.365147	0.129067	2.82913	0.00466741	0.0414157	GLI2	2	ENSG00000118298	1170.28	0.619218	0.108535	5.70524	1.16182e-08	1.04035e-07	CA14	1	ENSG00000008988	13433.7	-0.348825	0.0812443	-4.29354	1.75849e-05	0.000157351	RPS20	8	ENSG00000144468	1165.79	-0.370601	0.0797733	-4.64568	3.3896e-06	3.10389e-05	RHBDD1	2
ENSG00000169604	4690.48	0.310491	0.0729018	4.25903	2.05312e-05	0.00018022	ANTXR1	2	ENSG00000093072	594.273	-0.452561	0.107047	-4.22769	2.36107e-05	0.000207056	ADA2	22	ENSG00000280165	102.172	-1.45976	0.310679	-4.69861	2.61933e-06	2.29761e-05	PCDH20	13	ENSG00000130702	2559.74	-0.709596	0.202707	-3.5006	0.000464204	0.00394669	LAMA5	20	ENSG00000134532	584.173	0.618082	0.218536	2.82829	0.0046798	0.0415032	SOX5	12	ENSG00000022567	528.479	0.737951	0.129381	5.70371	1.17227e-08	1.04914e-07	SLC45A4	8	ENSG00000204628	20132.3	-0.389531	0.0907391	-4.29287	1.7638e-05	0.000157741	RACK1	5	ENSG00000250366	510.751	-0.51648	0.111176	-4.64561	3.3907e-06	3.10389e-05	TUNAR	14
ENSG00000080986	3643.48	-0.285605	0.0670698	-4.25832	2.05966e-05	0.000180627	NDC80	18	ENSG00000100578	2273.17	-0.28337	0.0670366	-4.22708	2.36739e-05	0.000207498	KIAA0586	14	ENSG00000114120	6076.22	0.291948	0.0621531	4.69724	2.63704e-06	2.3119e-05	SLC25A36	3	ENSG00000013573	3838.77	-0.448501	0.128132	-3.50031	0.000464722	0.00394788	DDX11	12	ENSG00000130706	3829.3	-0.472663	0.167139	-2.82796	0.00468456	0.0415198	ADRM1	20	ENSG00000113318	948.522	0.528118	0.0926287	5.70145	1.18791e-08	1.06257e-07	MSH3	5	ENSG00000249072	35938.5	0.422225	0.0983884	4.29141	1.7754e-05	0.000158692		4	ENSG00000163376	258.087	-0.672266	0.14478	-4.64337	3.42778e-06	3.13614e-05	KBTBD8	3
ENSG00000173193	834.674	-0.572734	0.134582	-4.25566	2.0843e-05	0.000182689	PARP14	3	ENSG00000100413	1081.32	0.446144	0.105558	4.22654	2.37312e-05	0.000207888	POLR3H	22	ENSG00000159388	1226.44	0.519567	0.110617	4.69699	2.64022e-06	2.31344e-05	BTG2	1	ENSG00000051596	1671.99	-0.503278	0.143793	-3.50001	0.000465241	0.00395015	THOC3	5	ENSG00000198040	1426.48	0.364359	0.128848	2.82781	0.00468674	0.0415198	ZNF84	12	ENSG00000071127	3917.94	0.406798	0.0713659	5.70017	1.19686e-08	1.07e-07	WDR1	4	ENSG00000178726	33.5721	3.03003	0.706572	4.28835	1.80008e-05	0.000160811	THBD	20	ENSG00000179242	1048.3	-0.58529	0.126092	-4.64176	3.45446e-06	3.15885e-05	CDH4	20
ENSG00000153187	51564.8	-0.277844	0.0653417	-4.25217	2.1171e-05	0.000185463	HNRNPU	1	ENSG00000174776	208.887	0.73691	0.174473	4.22363	2.404e-05	0.000210479	WDR49	3	ENSG00000168542	17603.9	-0.728364	0.155103	-4.696	2.65302e-06	2.3234e-05	COL3A1	2	ENSG00000163630	22.738	3.84386	1.09846	3.49931	0.000466458	0.00395835	SYNPR	3	ENSG00000129009	276.472	-2.93946	1.03979	-2.82696	0.00469915	0.0415848	ISLR	15	ENSG00000171914	1292.48	0.81643	0.143249	5.69936	1.20258e-08	1.07453e-07	TLN2	15	ENSG00000107485	17.349	-3.63486	0.84779	-4.28746	1.80728e-05	0.000161367	GATA3	10	ENSG00000057252	1513.51	-0.355336	0.0765798	-4.64007	3.48296e-06	3.18318e-05	SOAT1	1
ENSG00000197928	703.055	0.440956	0.10376	4.24977	2.13989e-05	0.000187358	ZNF677	19	ENSG00000144481	52.5251	1.46631	0.347214	4.22308	2.40985e-05	0.000210764	TRPM8	2	ENSG00000185624	8130.05	-0.273238	0.0581946	-4.69526	2.66272e-06	2.33063e-05	P4HB	17	ENSG00000111799	1093.48	-3.44326	0.984026	-3.49916	0.000466724	0.00395847	COL12A1	6	ENSG00000132002	3481.36	-0.288634	0.102096	-2.82708	0.00469752	0.0415848	DNAJB1	19	ENSG00000160961	920.115	-0.515227	0.0904102	-5.69877	1.20674e-08	1.07767e-07	ZNF333	19	ENSG00000100350	1278.6	0.473786	0.110554	4.28557	1.82274e-05	0.00016266	FOXRED2	22	ENSG00000185551	2630.73	-0.927793	0.199964	-4.63981	3.48737e-06	3.18517e-05	NR2F2	15
ENSG00000089597	12533.1	-0.283286	0.0666785	-4.24854	2.15168e-05	0.00018829	GANAB	11	ENSG00000185480	1438.22	-0.350738	0.0830505	-4.22319	2.40872e-05	0.000210764	PARPBP	12	ENSG00000107581	13153.5	-0.278011	0.0592284	-4.69387	2.68079e-06	2.34519e-05	EIF3A	10	ENSG00000163069	1377.81	0.70238	0.200741	3.49894	0.000467105	0.00395956	SGCB	4	ENSG00000184347	622.903	-1.03335	0.365749	-2.82531	0.00472354	0.0417781	SLIT3	5	ENSG00000135362	203.274	-1.10267	0.193559	-5.69682	1.22063e-08	1.08948e-07	PRR5L	11	ENSG00000112787	1036.39	-0.456953	0.106645	-4.28482	1.8289e-05	0.000163121	FBRSL1	12	ENSG00000239704	701.801	0.429213	0.0925086	4.63972	3.4889e-06	3.18517e-05	CDRT4	17
ENSG00000144893	634.594	0.502022	0.118183	4.24783	2.15852e-05	0.000188786	MED12L	3	ENSG00000100911	513.582	-0.485425	0.114974	-4.22203	2.42117e-05	0.00021164	PSME2	14	ENSG00000173065	746.735	-0.486044	0.103552	-4.69372	2.68277e-06	2.34565e-05	FAM222B	17	ENSG00000128573	452.837	0.723457	0.206844	3.4976	0.000469463	0.00397561	FOXP2	7	ENSG00000127863	640.023	-1.17591	0.416275	-2.82484	0.00473042	0.0418164	TNFRSF19	13	ENSG00000225697	562.409	0.627728	0.110331	5.68951	1.27401e-08	1.13652e-07	SLC26A6	3	ENSG00000144668	247.348	1.01546	0.237	4.28463	1.83043e-05	0.00016317	ITGA9	3	ENSG00000238222	13.0212	-5.40788	1.16576	-4.63895	3.50182e-06	3.19524e-05	MKRN4P	X
ENSG00000181104	2530.09	0.341706	0.0804486	4.2475	2.16169e-05	0.000188961	F2R	5	ENSG00000007402	748.45	0.495929	0.117558	4.21859	2.45833e-05	0.000214772	CACNA2D2	3	ENSG00000196482	190.174	0.828686	0.176628	4.69171	2.70933e-06	2.3676e-05	ESRRG	1	ENSG00000140688	2171.06	0.405989	0.116077	3.49758	0.000469505	0.00397561	RUSF1	16	ENSG00000271890	7.03993	4.08567	1.44659	2.82434	0.00473783	0.0418594	OR10AE1P	1	ENSG00000107833	650.796	0.679866	0.119544	5.68716	1.2917e-08	1.15167e-07	NPM3	10	ENSG00000176406	736.137	-0.791374	0.184723	-4.28411	1.83473e-05	0.000163465	RIMS2	8	ENSG00000187735	7302.46	-0.32552	0.0701935	-4.63747	3.52706e-06	3.21654e-05	TCEA1	8
ENSG00000178187	26.9932	2.27962	0.537159	4.24385	2.19713e-05	0.000191956	ZNF454	5	ENSG00000173812	7969.99	-0.240884	0.0571036	-4.21836	2.46087e-05	0.000214878	EIF1	17	ENSG00000157978	619.775	-0.508162	0.108335	-4.69067	2.72306e-06	2.37831e-05	LDLRAP1	1	ENSG00000074219	4831.98	-0.422291	0.120744	-3.49742	0.000469781	0.00397581	TEAD2	19	ENSG00000003436	640.787	0.710504	0.251601	2.82393	0.00474394	0.0418907	TFPI	2	ENSG00000111186	617.787	0.587783	0.103371	5.68614	1.2994e-08	1.15792e-07	WNT5B	12	ENSG00000104967	2652.17	-0.623785	0.145685	-4.28173	1.85448e-05	0.000165136	NOVA2	19	ENSG00000125743	3279	-0.33858	0.0730323	-4.63603	3.55166e-06	3.23723e-05	SNRPD2	19
ENSG00000166707	257.892	0.659111	0.155323	4.24349	2.20069e-05	0.000192163	ZCCHC18	X	ENSG00000110925	1691.37	-0.316762	0.0751062	-4.21751	2.47011e-05	0.000215569	CSRNP2	12	ENSG00000105613	369.867	0.742001	0.158258	4.68855	2.75145e-06	2.40182e-05	MAST1	19	ENSG00000090989	1015.78	0.525712	0.150321	3.49727	0.000470042	0.00397588	EXOC1	4	ENSG00000188803	38.2911	-2.12317	0.751992	-2.82339	0.00475185	0.041938	SHISA6	17	ENSG00000213023	74.6787	-1.48124	0.260752	-5.68064	1.34191e-08	1.19515e-07	SYT3	19	ENSG00000131831	65.1218	1.7194	0.401606	4.28131	1.85795e-05	0.000165355	RAI2	X	ENSG00000075131	565.873	-0.452453	0.0976209	-4.6348	3.57291e-06	3.2531e-05	TIPIN	15
ENSG00000156976	13351.6	-0.277915	0.0655439	-4.24013	2.23389e-05	0.000194957	EIF4A2	3	ENSG00000168004	27.2136	2.26149	0.536423	4.21588	2.48805e-05	0.000217018	PLAAT5	11	ENSG00000119782	281.848	0.702684	0.149881	4.68829	2.75499e-06	2.40361e-05	FKBP1B	2	ENSG00000178726	46.9328	-2.99164	0.855566	-3.49668	0.000471086	0.00398257	THBD	20	ENSG00000135870	637.43	0.466955	0.165424	2.82277	0.00476101	0.0419712	RC3H1	1	ENSG00000101871	3296.83	-0.526457	0.0926974	-5.67931	1.3524e-08	1.20385e-07	MID1	X	ENSG00000147649	4162.92	0.334681	0.0781899	4.28036	1.86592e-05	0.000165976	MTDH	8	ENSG00000170035	9805.87	-0.434506	0.0937484	-4.63481	3.57263e-06	3.2531e-05	UBE2E3	2
ENSG00000150672	197.039	0.923374	0.217822	4.23911	2.24404e-05	0.000195738	DLG2	11	ENSG00000134440	6048.75	-0.237099	0.0562542	-4.21479	2.50013e-05	0.000217955	NARS1	18	ENSG00000119396	3653.62	-0.29325	0.0625753	-4.68636	2.78108e-06	2.42507e-05	RAB14	9	ENSG00000087076	399.022	-0.695615	0.199014	-3.4953	0.000473523	0.00399886	HSD17B14	19	ENSG00000213977	1271.12	-0.449615	0.159284	-2.82273	0.00476162	0.0419712	TAX1BP3	17	ENSG00000152620	2423.17	-0.478392	0.0842764	-5.67646	1.37509e-08	1.22339e-07	NADK2	5	ENSG00000183943	1221.68	-0.62723	0.14657	-4.27939	1.87408e-05	0.000166612	PRKX	X	ENSG00000169247	115.063	0.945192	0.20402	4.63283	3.60697e-06	3.28234e-05	SH3TC2	5
ENSG00000070961	4994.16	0.39077	0.0922071	4.23796	2.25559e-05	0.00019664	ATP2B1	12	ENSG00000166452	484.157	-0.498182	0.118203	-4.21464	2.50178e-05	0.000217982	AKIP1	11	ENSG00000169813	8681.6	-0.256114	0.0546614	-4.68545	2.79339e-06	2.4345e-05	HNRNPF	10	ENSG00000153157	51.7597	-1.56576	0.447956	-3.49533	0.00047347	0.00399886	SYCP2L	6	ENSG00000275832	1349	0.532216	0.188554	2.82262	0.00476329	0.0419712	ARHGAP23	17	ENSG00000108604	577.435	0.600561	0.105814	5.67561	1.38192e-08	1.2288e-07	SMARCD2	17	ENSG00000147036	42.887	2.04716	0.478513	4.27817	1.88439e-05	0.000167439	LANCL3	X	ENSG00000166900	279.901	0.648207	0.139921	4.63266	3.60994e-06	3.28328e-05	STX3	11
ENSG00000197579	1629.3	-0.359327	0.0847965	-4.23753	2.25997e-05	0.000196916	TOPORS	9	ENSG00000088970	435.949	0.582128	0.138145	4.21389	2.51011e-05	0.00021859	KIZ	20	ENSG00000144848	1465.91	-0.392258	0.0837215	-4.68527	2.79595e-06	2.43542e-05	ATG3	3	ENSG00000161179	422.476	-0.69285	0.198253	-3.49477	0.000474462	0.00400464	YDJC	22	ENSG00000019505	215.774	-0.711939	0.252302	-2.82177	0.00477595	0.0420376	SYT13	11	ENSG00000089682	1382.52	0.616629	0.108675	5.67406	1.39452e-08	1.23934e-07	RBM41	X	ENSG00000139567	33.9673	2.47947	0.580036	4.27469	1.91405e-05	0.000169982	ACVRL1	12	ENSG00000138670	445.582	0.550651	0.118878	4.63206	3.62042e-06	3.29105e-05	RASGEF1B	4
ENSG00000109906	2587.29	-0.435256	0.102744	-4.23631	2.27218e-05	0.000197874	ZBTB16	11	ENSG00000066056	32.2813	2.01444	0.478118	4.21327	2.51703e-05	0.000219075	TIE1	1	ENSG00000186479	68.1866	1.39544	0.297857	4.68493	2.80058e-06	2.43815e-05	RGS7BP	5	ENSG00000154920	926.962	-0.593172	0.16981	-3.49316	0.000477346	0.00402683	EME1	17	ENSG00000142552	300.176	-1.04512	0.370371	-2.82183	0.00477504	0.0420376	RCN3	19	ENSG00000187147	2097.11	-0.435128	0.0767021	-5.67296	1.40353e-08	1.24668e-07	RNF220	1	ENSG00000198883	13.2788	-5.08044	1.1889	-4.27325	1.92646e-05	0.000170993	PNMA5	X	ENSG00000105443	6545.8	0.304544	0.0657587	4.63123	3.635e-06	3.30252e-05	CYTH2	19
ENSG00000143878	1428.7	-0.486803	0.114927	-4.23577	2.27773e-05	0.00019825	RHOB	2	ENSG00000075089	1061.71	-0.357037	0.0847757	-4.21155	2.53626e-05	0.00022063	ACTR6	12	ENSG00000011426	6227.17	-0.299507	0.063935	-4.68456	2.80569e-06	2.43997e-05	ANLN	7	ENSG00000147872	1009.58	-0.635943	0.182124	-3.49181	0.000479757	0.00404499	PLIN2	9	ENSG00000105011	1039.76	-0.426737	0.151261	-2.8212	0.00478447	0.04209	ASF1B	19	ENSG00000242173	39.4289	-2.18642	0.385438	-5.67256	1.40678e-08	1.2489e-07	ARHGDIG	16	ENSG00000143641	4763.92	0.512663	0.120013	4.27174	1.93958e-05	0.000172065	GALNT2	1	ENSG00000104889	1361.03	-0.434298	0.0938288	-4.62862	3.68103e-06	3.34255e-05	RNASEH2A	19
ENSG00000105701	3300.6	0.317248	0.0749314	4.23384	2.29735e-05	0.000199851	FKBP8	19	ENSG00000139998	992.711	0.381118	0.0905092	4.21082	2.54446e-05	0.000221225	RAB15	14	ENSG00000162819	1473.35	-0.355866	0.0759645	-4.68464	2.80459e-06	2.43997e-05	BROX	1	ENSG00000125952	1097.45	0.446241	0.127802	3.49167	0.000480017	0.00404501	MAX	14	ENSG00000166634	10.9958	2.8147	0.998199	2.81978	0.00480568	0.0422539	SERPINB12	18	ENSG00000187609	228.72	-0.901793	0.159001	-5.6716	1.41467e-08	1.25523e-07	EXD3	9	ENSG00000103056	137.271	-1.02135	0.239109	-4.27149	1.94172e-05	0.000172163	SMPD3	16	ENSG00000188643	48.6813	-1.44756	0.312821	-4.62744	3.70213e-06	3.3599e-05	S100A16	1
ENSG00000132623	403.65	0.557055	0.131605	4.23278	2.30819e-05	0.000200686	ANKEF1	20	ENSG00000183098	1710.73	0.382873	0.0909583	4.20933	2.56129e-05	0.000222568	GPC6	13	ENSG00000143390	2386.45	0.343503	0.0733519	4.68295	2.82777e-06	2.45786e-05	RFX5	1	ENSG00000163357	83.1426	-1.02704	0.294155	-3.49149	0.000480334	0.00404552	DCST1	1	ENSG00000005812	699.293	0.401458	0.1424	2.81922	0.00481408	0.0423051	FBXL3	13	ENSG00000174963	4181.09	-0.380674	0.0671216	-5.6714	1.41632e-08	1.25602e-07	ZIC4	3	ENSG00000144218	1485.22	0.676242	0.158347	4.27064	1.94915e-05	0.000172729	AFF3	2	ENSG00000151474	3950.95	0.33026	0.0713723	4.62729	3.70486e-06	3.36058e-05	FRMD4A	10
ENSG00000130203	492.58	-0.5611	0.132618	-4.23094	2.32712e-05	0.000202224	APOE	19	ENSG00000159882	171.198	-0.838517	0.199232	-4.20876	2.56779e-05	0.000223014	ZNF230	19	ENSG00000116120	2710.25	-0.327529	0.0699506	-4.68229	2.83681e-06	2.4644e-05	FARSB	2	ENSG00000157005	19.3223	-2.76359	0.791571	-3.49127	0.000480727	0.00404665	SST	3	ENSG00000130433	117.792	-0.838158	0.297381	-2.81847	0.00482539	0.0423817	CACNG6	19	ENSG00000137857	174.368	-1.08801	0.191945	-5.66835	1.44181e-08	1.27794e-07	DUOX1	15	ENSG00000153823	141.328	-1.56188	0.365849	-4.26918	1.96192e-05	0.000173767	PID1	2	ENSG00000213719	5842.46	-0.309187	0.066825	-4.62681	3.71347e-06	3.36659e-05	CLIC1	6
ENSG00000150636	243.319	-0.798147	0.188821	-4.22701	2.36816e-05	0.00020557	CCDC102B	18	ENSG00000169169	1204.64	0.364588	0.0867787	4.20136	2.65322e-05	0.00023031	CPT1C	19	ENSG00000162344	128.589	1.16996	0.250016	4.67952	2.87546e-06	2.49664e-05	FGF19	11	ENSG00000134470	30.4183	2.82326	0.808961	3.48998	0.000483055	0.00406408	IL15RA	10	ENSG00000189221	122.811	-1.22556	0.435056	-2.81702	0.0048472	0.0425506	MAOA	X	ENSG00000158234	170.764	-1.05988	0.186997	-5.66789	1.44563e-08	1.28063e-07	FAIM	3	ENSG00000049245	1644.91	0.532526	0.124753	4.26864	1.96665e-05	0.000174011	VAMP3	1	ENSG00000171314	6848.13	-0.385607	0.0833956	-4.62382	3.76734e-06	3.4136e-05	PGAM1	10
ENSG00000206538	2735.27	-2.3079	0.546895	-4.22	2.44301e-05	0.000211954	VGLL3	3	ENSG00000104756	1951.48	-0.297638	0.0708942	-4.19835	2.6887e-05	0.000233265	KCTD9	8	ENSG00000136404	32.2279	2.07703	0.444065	4.67732	2.90652e-06	2.5209e-05	TM6SF1	15	ENSG00000080561	141.686	1.17112	0.335611	3.48952	0.000483897	0.00406898	MID2	X	ENSG00000127241	179.244	0.90388	0.321067	2.81524	0.00487415	0.0427642	MASP1	3	ENSG00000050555	168.145	-1.06966	0.188743	-5.66728	1.45084e-08	1.28387e-07	LAMC3	9	ENSG00000137821	1269.35	-0.543265	0.127269	-4.26863	1.96678e-05	0.000174011	LRRC49	15	ENSG00000134884	23343.5	-0.229989	0.0497425	-4.62358	3.77176e-06	3.41577e-05	ARGLU1	13
ENSG00000266412	3695	-0.33123	0.078495	-4.21976	2.44559e-05	0.000212064	NCOA4	10	ENSG00000184005	1647.15	-0.350611	0.083535	-4.19718	2.70258e-05	0.000234344	ST6GALNAC3	1	ENSG00000138829	7792.55	-0.7551	0.161437	-4.67737	2.90579e-06	2.5209e-05	FBN2	5	ENSG00000174804	235.265	-0.873207	0.250338	-3.48811	0.00048644	0.00408599	FZD4	11	ENSG00000009694	745.79	2.80139	0.995382	2.81439	0.00488704	0.0428543	TENM1	X	ENSG00000101187	93.4664	1.40355	0.247658	5.66728	1.4508e-08	1.28387e-07	SLCO4A1	20	ENSG00000077147	8852.91	0.301578	0.0706924	4.26606	1.98959e-05	0.000175935	TM9SF3	10	ENSG00000102468	57.2308	1.41406	0.305906	4.62254	3.79078e-06	3.43116e-05	HTR2A	13
ENSG00000121281	110.196	1.00339	0.237877	4.21812	2.4635e-05	0.000213504	ADCY7	16	ENSG00000155850	1879.08	-0.344695	0.0821455	-4.19615	2.71485e-05	0.000235282	SLC26A2	5	ENSG00000138180	2476.69	-0.363323	0.0777178	-4.67489	2.94109e-06	2.54952e-05	CEP55	10	ENSG00000213445	683.612	-0.704276	0.201904	-3.48818	0.000486326	0.00408599	SIPA1	11	ENSG00000119673	325.905	-0.629429	0.223664	-2.81417	0.00489036	0.0428606	ACOT2	14	ENSG00000060339	5956.08	0.365805	0.064553	5.66674	1.45541e-08	1.28723e-07	CCAR1	10	ENSG00000196352	187.787	-0.730675	0.171377	-4.26356	2.012e-05	0.000177821	CD55	1	ENSG00000104450	358.17	0.588252	0.127267	4.62217	3.79743e-06	3.43441e-05	SPAG1	8
ENSG00000240342	1795.35	0.378815	0.089813	4.21782	2.46679e-05	0.000213674	RPS2P5	12	ENSG00000168505	990.003	-1.11182	0.265	-4.19556	2.722e-05	0.000235555	GBX2	2	ENSG00000204789	252.83	0.816898	0.174755	4.67453	2.94626e-06	2.55264e-05	ZNF204P	6	ENSG00000205707	188.709	0.743009	0.213033	3.48776	0.000487077	0.00408916	ETFRF1	12	ENSG00000007384	1088.63	-0.598792	0.212834	-2.81342	0.00490176	0.0429375	RHBDF1	16	ENSG00000059573	3570.59	0.389298	0.0687327	5.66395	1.47931e-08	1.30767e-07	ALDH18A1	10	ENSG00000104371	15.3093	3.74996	0.879999	4.26132	2.03222e-05	0.000179417	DKK4	8	ENSG00000144583	288.012	0.689906	0.149262	4.62212	3.79843e-06	3.43441e-05	MARCHF4	2
ENSG00000104375	992.41	-0.424058	0.10055	-4.21737	2.47173e-05	0.000213988	STK3	8	ENSG00000172238	22.239	-8.09543	1.92946	-4.1957	2.72028e-05	0.000235555	ATOH1	4	ENSG00000116489	6545.25	-0.263387	0.0564204	-4.66829	3.03721e-06	2.63003e-05	CAPZA1	1	ENSG00000070882	819.52	0.664468	0.190524	3.48757	0.000487426	0.0040899	OSBPL3	7	ENSG00000100532	254.078	0.544239	0.193469	2.81306	0.00490724	0.0429396	CGRRF1	14	ENSG00000125675	171.546	-1.17246	0.207117	-5.66083	1.50647e-08	1.33097e-07	GRIA3	X	ENSG00000120440	27.1512	-2.00873	0.471376	-4.26141	2.03137e-05	0.000179417	TTLL2	6	ENSG00000140332	1155.72	-0.38109	0.0824551	-4.62179	3.80442e-06	3.43799e-05	TLE3	15
ENSG00000100647	418.966	0.653229	0.155189	4.20924	2.5623e-05	0.000221711	SUSD6	14	ENSG00000183688	278.264	0.609863	0.14536	4.19553	2.72236e-05	0.000235555	RFLNB	17	ENSG00000116044	1376.24	-0.361166	0.0773708	-4.668	3.04152e-06	2.63236e-05	NFE2L2	2	ENSG00000127561	83.8329	-1.42639	0.409022	-3.48731	0.0004879	0.0040917	SYNGR3	16	ENSG00000289716	111.399	0.825334	0.293388	2.81311	0.00490649	0.0429396	XNDC1N-ZNF705EP-ALG1L9P	11	ENSG00000140564	526.709	0.633297	0.111884	5.66032	1.51092e-08	1.33419e-07	FURIN	15	ENSG00000100095	749.947	-0.714798	0.167912	-4.25698	2.07203e-05	0.000182834	SEZ6L	22	ENSG00000157827	5530.05	0.262956	0.0568973	4.62159	3.80806e-06	3.43945e-05	FMNL2	2
ENSG00000143036	60.5244	1.54182	0.366454	4.20742	2.58305e-05	0.000223387	SLC44A3	1	ENSG00000120948	13807.1	-0.20144	0.0480345	-4.19364	2.74514e-05	0.0002374	TARDBP	1	ENSG00000115457	5077.66	-0.388878	0.0833152	-4.66755	3.04814e-06	2.63668e-05	IGFBP2	2	ENSG00000051523	1003.43	-0.67659	0.194099	-3.4858	0.000490669	0.00411053	CYBA	16	ENSG00000149476	781.528	-0.448721	0.159609	-2.81138	0.00493295	0.0431416	TKFC	11	ENSG00000137726	4594.21	-0.581695	0.102787	-5.65922	1.52064e-08	1.34206e-07	FXYD6	11	ENSG00000185070	2356.27	0.894209	0.210092	4.25628	2.07858e-05	0.000183314	FLRT2	14	ENSG00000132383	5362.06	-0.298093	0.0645318	-4.61932	3.85007e-06	3.47554e-05	RPA1	17
ENSG00000183688	276.41	0.642951	0.152838	4.20675	2.59064e-05	0.000223924	RFLNB	17	ENSG00000142230	11718.8	-0.214812	0.0512289	-4.19317	2.75078e-05	0.00023776	SAE1	19	ENSG00000116478	4244.91	0.274073	0.0587366	4.66614	3.0691e-06	2.6534e-05	HDAC1	1	ENSG00000130713	1580.68	-0.484216	0.13891	-3.48582	0.00049063	0.00411053	EXOSC2	9	ENSG00000160201	7040.09	-0.301388	0.107227	-2.81074	0.00494277	0.043187	U2AF1	21	ENSG00000120156	148.667	1.17176	0.20725	5.65386	1.56883e-08	1.38385e-07	TEK	9	ENSG00000163762	154.167	1.6176	0.380087	4.25587	2.0824e-05	0.000183553	TM4SF18	3	ENSG00000162992	998.146	0.417873	0.0904669	4.61907	3.85471e-06	3.47787e-05	NEUROD1	2
ENSG00000108255	52.871	-1.46552	0.348594	-4.20408	2.62143e-05	0.000226344	CRYBA1	17	ENSG00000154645	88.4596	1.12682	0.268766	4.19256	2.75827e-05	0.000238281	CHODL	21	ENSG00000076555	582.228	0.55864	0.119791	4.66344	3.1097e-06	2.68707e-05	ACACB	12	ENSG00000151948	165.725	-0.830791	0.238368	-3.48533	0.00049153	0.00411555	GLT1D1	12	ENSG00000197646	11.0429	2.8187	1.00285	2.8107	0.00494341	0.043187	PDCD1LG2	9	ENSG00000155961	520.429	-0.692789	0.12257	-5.6522	1.5841e-08	1.39657e-07	RAB39B	X	ENSG00000149428	4655.45	0.359188	0.0845357	4.24895	2.14775e-05	0.000189213	HYOU1	11	ENSG00000095209	998.708	-0.388315	0.0840709	-4.61889	3.85789e-06	3.47889e-05	TMEM38B	9
ENSG00000213085	24.551	2.36853	0.563376	4.20417	2.62044e-05	0.000226344	CFAP45	1	ENSG00000099783	20111.5	-0.225654	0.0538463	-4.1907	2.78092e-05	0.00024011	HNRNPM	19	ENSG00000013288	464.175	0.587512	0.126031	4.66165	3.13684e-06	2.70907e-05	MAN2B2	4	ENSG00000100889	278.245	-0.696802	0.199966	-3.48461	0.000492855	0.00412445	PCK2	14	ENSG00000283378	77.4426	-1.56566	0.557171	-2.81001	0.00495395	0.043256	CNTNAP3C	9	ENSG00000174279	26.0992	-3.77774	0.668895	-5.64773	1.62582e-08	1.43183e-07	EVX2	2	ENSG00000112175	1496.13	2.39793	0.564561	4.24743	2.16236e-05	0.000190398	BMP5	6	ENSG00000163545	1569.78	0.381065	0.0825397	4.61675	3.89798e-06	3.51261e-05	NUAK2	1
ENSG00000158555	159.987	0.841175	0.200103	4.20372	2.62565e-05	0.000226588	GDPD5	11	ENSG00000196227	2302.24	0.300888	0.0718226	4.18933	2.79782e-05	0.000241441	FAM217B	20	ENSG00000129625	1180.53	0.445106	0.0955011	4.66075	3.15064e-06	2.71954e-05	REEP5	5	ENSG00000167523	763.503	-0.438168	0.125773	-3.48378	0.000494379	0.004135	SPATA33	16	ENSG00000173262	51.3252	-1.07066	0.381199	-2.80865	0.00497491	0.043416	SLC2A14	12	ENSG00000185070	2001.8	0.419053	0.0741981	5.64776	1.62551e-08	1.43183e-07	FLRT2	14	ENSG00000100196	276.382	0.896467	0.211145	4.24574	2.17869e-05	0.000191734	KDELR3	22	ENSG00000171877	637.583	0.530655	0.114943	4.61667	3.89944e-06	3.51261e-05	FRMD5	15
ENSG00000234409	61.6224	-1.38474	0.329597	-4.20133	2.65355e-05	0.000228874	CCDC188	22	ENSG00000100916	834.572	0.428572	0.102343	4.1876	2.81925e-05	0.000243161	BRMS1L	14	ENSG00000065923	411.058	0.607349	0.130376	4.65846	3.18582e-06	2.74844e-05	SLC9A7	X	ENSG00000132470	136.029	2.11247	0.606618	3.48237	0.000496989	0.00415462	ITGB4	17	ENSG00000086062	515.417	-0.504004	0.179509	-2.80768	0.00499002	0.0435015	B4GALT1	9	ENSG00000108669	547.194	-1.07578	0.190632	-5.64323	1.66886e-08	1.46896e-07	CYTH1	17	ENSG00000161544	129.914	1.90693	0.449291	4.24432	2.19261e-05	0.000192857	CYGB	17	ENSG00000100362	15.1393	-3.02275	0.654922	-4.61544	3.92264e-06	3.53163e-05	PVALB	22
ENSG00000165164	66.111	1.39947	0.333296	4.19888	2.68233e-05	0.000231234	CFAP47	X	ENSG00000159388	884.64	-0.466985	0.111531	-4.18705	2.8261e-05	0.000243621	BTG2	1	ENSG00000144713	8874.79	0.306574	0.0658911	4.65274	3.27546e-06	2.82428e-05	RPL32	3	ENSG00000148677	395.882	-1.83173	0.526094	-3.48176	0.000498132	0.00416196	ANKRD1	10	ENSG00000107105	628.216	0.981246	0.349477	2.80775	0.00498883	0.0435015	ELAVL2	9	ENSG00000105854	7079.06	-0.450313	0.0798161	-5.64188	1.68204e-08	1.47977e-07	PON2	7	ENSG00000172250	67.8975	-1.17714	0.277381	-4.24376	2.19807e-05	0.000193233	SERHL	22	ENSG00000031003	3818.37	0.274074	0.0593927	4.61461	3.93836e-06	3.5439e-05	FAM13B	5
ENSG00000115107	47.9485	1.61588	0.384864	4.19857	2.68605e-05	0.000231431	STEAP3	2	ENSG00000137804	7206.48	-0.217763	0.0520211	-4.18605	2.8385e-05	0.000244561	NUSAP1	15	ENSG00000164983	1660.34	-0.363224	0.0780888	-4.65142	3.29663e-06	2.83951e-05	TMEM65	8	ENSG00000163918	1684.73	-0.521167	0.149705	-3.48129	0.000499008	0.00416706	RFC4	3	ENSG00000159256	642.54	0.405493	0.14446	2.80695	0.00500131	0.0435768	MORC3	21	ENSG00000152455	2181.67	0.400405	0.0710546	5.63517	1.74886e-08	1.53774e-07	SUV39H2	10	ENSG00000004700	1742.73	0.452299	0.106618	4.24225	2.21294e-05	0.000194438	RECQL	12	ENSG00000122566	64870.7	-0.206304	0.0447407	-4.61111	4.00531e-06	3.60223e-05	HNRNPA2B1	7
ENSG00000148444	495.077	0.512006	0.121981	4.19744	2.69953e-05	0.000232469	COMMD3	10	ENSG00000140600	119.367	0.910557	0.217535	4.1858	2.84161e-05	0.000244698	SH3GL3	15	ENSG00000204435	1175.13	-0.532079	0.114391	-4.65143	3.29646e-06	2.83951e-05	CSNK2B	6	ENSG00000269113	179.415	-4.15396	1.19379	-3.47964	0.000502084	0.00419052	TRABD2B	1	ENSG00000184428	776.875	-0.597039	0.212738	-2.80645	0.00500914	0.0436218	TOP1MT	8	ENSG00000021300	766.911	0.588548	0.104453	5.63457	1.75501e-08	1.54232e-07	PLEKHB1	11	ENSG00000166582	2769.53	-0.972565	0.229272	-4.24197	2.2157e-05	0.000194577	CENPV	17	ENSG00000188322	4917.38	0.294729	0.0639501	4.60873	4.05131e-06	3.64166e-05	SBK1	16
ENSG00000121064	697.013	-0.473653	0.112851	-4.19714	2.70306e-05	0.00023265	SCPEP1	17	ENSG00000163482	1224	0.366741	0.0876279	4.18521	2.84897e-05	0.000245202	STK36	2	ENSG00000094804	2973.19	-0.327666	0.0704639	-4.65013	3.31733e-06	2.85583e-05	CDC6	17	ENSG00000124164	1988.04	-0.349565	0.100485	-3.47879	0.00050369	0.0042017	VAPB	20	ENSG00000145824	72.6024	-1.65976	0.59145	-2.80626	0.00501209	0.0436244	CXCL14	5	ENSG00000108239	863.871	-0.491299	0.0872109	-5.63346	1.76628e-08	1.5514e-07	TBC1D12	10	ENSG00000166750	589.508	0.562579	0.132639	4.24142	2.22112e-05	0.00019495	SLFN5	17	ENSG00000100583	308.502	0.732998	0.159162	4.60535	4.11763e-06	3.69931e-05	SAMD15	14
ENSG00000196220	2987.75	0.435665	0.103805	4.19694	2.70543e-05	0.00023273	SRGAP3	3	ENSG00000168917	212.357	-0.768765	0.183716	-4.18453	2.85758e-05	0.000245812	SLC35G2	3	ENSG00000100206	194.196	-0.817359	0.175777	-4.64998	3.31966e-06	2.85632e-05	DMC1	22	ENSG00000136026	4524.97	-0.365825	0.105204	-3.47731	0.000506481	0.00422273	CKAP4	12	ENSG00000104881	200.394	-0.699253	0.249211	-2.80587	0.00501814	0.0436307	PPP1R13L	19	ENSG00000206527	1771.29	0.481295	0.0854418	5.63302	1.77081e-08	1.55456e-07	HACD2	3	ENSG00000163602	2798.38	0.53313	0.125718	4.24068	2.22841e-05	0.000195485	RYBP	3	ENSG00000145335	709.168	0.448242	0.0973482	4.60453	4.13404e-06	3.71208e-05	SNCA	4
ENSG00000155755	3031.03	-0.298987	0.0712587	-4.1958	2.71915e-05	0.000233786	TMEM237	2	ENSG00000161011	1288.66	-0.354579	0.0847816	-4.18227	2.88619e-05	0.000248142	SQSTM1	5	ENSG00000117899	2342.66	-0.321936	0.0692407	-4.64952	3.32701e-06	2.86113e-05	MESD	15	ENSG00000086717	40.3042	-3.13619	0.902133	-3.47641	0.000508175	0.00423241	PPEF1	X	ENSG00000174938	703.863	-0.74754	0.266418	-2.80589	0.00501775	0.0436307	SEZ6L2	16	ENSG00000184388	24.5357	-3.84241	0.682269	-5.63181	1.78328e-08	1.56467e-07	PABPC1L2B	X	ENSG00000127328	996.716	-0.953002	0.224773	-4.23984	2.23677e-05	0.000196092	RAB3IP	12	ENSG00000108298	14256.6	-0.308437	0.0669921	-4.60408	4.14293e-06	3.71809e-05	RPL19	17
ENSG00000145247	407.052	0.622996	0.148501	4.19524	2.72584e-05	0.000234237	OCIAD2	4	ENSG00000109756	3114.49	0.269729	0.0645073	4.18137	2.89762e-05	0.000248861	RAPGEF2	4	ENSG00000154655	35.4946	1.97598	0.42519	4.64728	3.36335e-06	2.89084e-05	L3MBTL4	18	ENSG00000174885	26.6086	2.60409	0.749074	3.47641	0.00050818	0.00423241	NLRP6	11	ENSG00000126561	73.5948	-1.75846	0.627191	-2.80371	0.00505191	0.043901	STAT5A	17	ENSG00000160877	2080.08	0.423319	0.0752023	5.62907	1.81182e-08	1.58887e-07	NACC1	19	ENSG00000182774	9705.37	-0.333397	0.078636	-4.23975	2.2377e-05	0.000196092	RPS17	15	ENSG00000237289	254.408	0.649641	0.14112	4.60347	4.15513e-06	3.72707e-05	CKMT1B	15
ENSG00000109436	990.358	0.409609	0.0976437	4.19494	2.72944e-05	0.000234422	TBC1D9	4	ENSG00000115355	8768.14	0.26671	0.0637839	4.18146	2.89645e-05	0.000248861	CCDC88A	2	ENSG00000175105	511.874	-0.516822	0.111217	-4.64698	3.36831e-06	2.89357e-05	ZNF654	3	ENSG00000117266	157.281	-0.839005	0.241386	-3.47578	0.000509363	0.00424002	CDK18	1	ENSG00000227500	2001.83	-0.311433	0.111116	-2.80277	0.00506659	0.0439819	SCAMP4	19	ENSG00000162669	793.4	-0.535618	0.0951853	-5.62712	1.83248e-08	1.60614e-07	HFM1	1	ENSG00000187398	38.6939	-1.87621	0.44274	-4.23772	2.25802e-05	0.000197768	LUZP2	11	ENSG00000188859	77.9829	1.15779	0.251658	4.60066	4.21152e-06	3.77565e-05	FAM78B	1
ENSG00000154258	71.2636	-1.34897	0.321596	-4.19462	2.73333e-05	0.000234632	ABCA9	17	ENSG00000142192	16617.4	0.197171	0.0471795	4.17915	2.92595e-05	0.000251161	APP	21	ENSG00000152926	693.08	0.454022	0.0977111	4.64658	3.37489e-06	2.89769e-05	ZNF117	7	ENSG00000138668	20234.7	-0.392176	0.112836	-3.47562	0.000509677	0.00424039	HNRNPD	4	ENSG00000275074	38.9428	-1.67505	0.59762	-2.80286	0.00506518	0.0439819	NUDT18	8	ENSG00000171723	1063.76	-0.510423	0.0907358	-5.62538	1.85103e-08	1.62153e-07	GPHN	14	ENSG00000197694	11873.7	0.641329	0.151386	4.23638	2.2715e-05	0.000198844	SPTAN1	9	ENSG00000133056	2215.1	-0.393117	0.0854855	-4.59864	4.25255e-06	3.81041e-05	PIK3C2B	1
ENSG00000165655	1247.26	2.42774	0.579297	4.19084	2.77928e-05	0.000238451	ZNF503	10	ENSG00000285417	63.5281	-1.36683	0.32715	-4.178	2.9408e-05	0.000252302		1	ENSG00000171208	3680.9	-0.318771	0.0686103	-4.64611	3.38259e-06	2.90276e-05	NETO2	16	ENSG00000090932	1366.74	-0.478415	0.137673	-3.475	0.000510852	0.00424791	DLL3	19	ENSG00000183873	60.1915	-1.89425	0.675934	-2.80243	0.00507197	0.0440054	SCN5A	3	ENSG00000103381	372.868	0.694	0.123427	5.62277	1.87925e-08	1.64538e-07	CPPED1	16	ENSG00000137959	2126.81	0.92405	0.218148	4.23588	2.27657e-05	0.000199182	IFI44L	1	ENSG00000155366	1461.98	-0.429257	0.0933975	-4.59602	4.30628e-06	3.85652e-05	RHOC	1
ENSG00000129009	21.1173	-2.3927	0.571022	-4.19022	2.78687e-05	0.00023885	ISLR	15	ENSG00000139668	2150.1	0.307989	0.0737576	4.17569	2.9708e-05	0.000254741	WDFY2	13	ENSG00000167291	4287.84	0.277817	0.0598352	4.64303	3.4334e-06	2.94481e-05	TBC1D16	17	ENSG00000123094	1329.67	0.577892	0.166372	3.47348	0.000513747	0.00426972	RASSF8	12	ENSG00000043355	1822.72	-2.87163	1.02503	-2.8015	0.00508657	0.0441087	ZIC2	13	ENSG00000138119	582.391	0.836165	0.148769	5.62055	1.90354e-08	1.66578e-07	MYOF	10	ENSG00000256683	179.964	0.940561	0.222065	4.23553	2.28017e-05	0.000199391	ZNF350	19	ENSG00000135749	1072.97	0.522634	0.113756	4.59435	4.34107e-06	3.88356e-05	PCNX2	1
ENSG00000131002	1002.33	0.425906	0.101641	4.19028	2.78612e-05	0.00023885	TXLNGY	Y	ENSG00000268869	71.1121	-1.16536	0.2791	-4.17543	2.97426e-05	0.000254903	ESPNP	1	ENSG00000106723	3797.68	-0.274546	0.0591334	-4.64283	3.43661e-06	2.946e-05	SPIN1	9	ENSG00000178685	211.954	0.74447	0.214358	3.47303	0.000514627	0.00427477	PARP10	8	ENSG00000085733	2515.05	-0.340079	0.121412	-2.80103	0.00509401	0.0441498	CTTN	11	ENSG00000139618	1186.21	0.582617	0.103673	5.61973	1.91251e-08	1.67274e-07	BRCA2	13	ENSG00000182158	1538.58	0.837752	0.197814	4.23505	2.28502e-05	0.00019971	CREB3L2	7	ENSG00000180573	239.025	0.661045	0.143881	4.59439	4.34014e-06	3.88356e-05	H2AC6	6
ENSG00000198453	321.696	0.593104	0.14156	4.18978	2.79226e-05	0.000239185	ZNF568	19	ENSG00000067177	604.398	0.553723	0.13262	4.17525	2.97665e-05	0.000254973	PHKA1	X	ENSG00000150961	878.947	-0.43575	0.0938668	-4.64222	3.44685e-06	2.95236e-05	SEC24D	4	ENSG00000169714	7400.9	-0.421901	0.121527	-3.47166	0.000517258	0.00429436	CNBP	3	ENSG00000168734	1074.35	-0.418302	0.149388	-2.80009	0.00510877	0.0442544	PKIG	20	ENSG00000205464	442.876	-0.874156	0.155577	-5.61881	1.92272e-08	1.68078e-07	ATP6AP1L	5	ENSG00000165495	675.894	0.627643	0.148252	4.23362	2.29954e-05	0.000200873	PKNOX2	11	ENSG00000131398	317.953	0.650249	0.141585	4.59265	4.37663e-06	3.91331e-05	KCNC3	19
ENSG00000103355	12.7905	3.68651	0.87998	4.18931	2.79805e-05	0.000239554	PRSS33	16	ENSG00000176444	1236.69	-0.383919	0.0919567	-4.175	2.97987e-05	0.000255114	CLK2	1	ENSG00000169410	1608.24	-0.374588	0.0806924	-4.64217	3.44766e-06	2.95236e-05	PTPN9	15	ENSG00000158769	312.124	-0.817719	0.235559	-3.4714	0.000517753	0.0042962	F11R	1	ENSG00000135899	107.284	0.756698	0.270261	2.79988	0.0051122	0.0442607	SP110	2	ENSG00000164976	1152.24	-0.647825	0.115306	-5.61829	1.92852e-08	1.68496e-07	MYORG	9	ENSG00000112539	438.63	-0.705366	0.166633	-4.23306	2.30536e-05	0.000201275	C6orf118	6	ENSG00000137691	89.8961	-1.1966	0.260695	-4.59005	4.43138e-06	3.95808e-05	CFAP300	11
ENSG00000165323	3200.62	-0.499837	0.119389	-4.18664	2.83118e-05	0.000242263	FAT3	11	ENSG00000166167	1907.18	0.325178	0.0778902	4.17482	2.98217e-05	0.000255176	BTRC	10	ENSG00000158089	51.3802	1.66218	0.358142	4.64111	3.46551e-06	2.96607e-05	GALNT14	2	ENSG00000135253	124.744	-1.00301	0.288997	-3.47067	0.000519156	0.00430557	KCP	7	ENSG00000162849	180.055	-1.70823	0.6103	-2.799	0.00512611	0.0443578	KIF26B	1	ENSG00000136111	652.369	0.556626	0.0990774	5.61809	1.93081e-08	1.68607e-07	TBC1D4	13	ENSG00000106785	83.959	-1.04072	0.245891	-4.23245	2.31161e-05	0.000201714	TRIM14	9	ENSG00000145293	2182.54	-0.348448	0.0759119	-4.59016	4.4291e-06	3.95808e-05	ENOPH1	4
ENSG00000175664	24.7353	2.35216	0.562414	4.18226	2.88628e-05	0.000246847	TEX26	13	ENSG00000158457	327.68	0.608023	0.145724	4.17243	3.01367e-05	0.000257735	TSPAN33	7	ENSG00000173208	60.6494	1.46963	0.316697	4.64049	3.47586e-06	2.97336e-05	ABCD2	12	ENSG00000165948	300.082	0.751637	0.216665	3.46912	0.000522157	0.00432817	IFI27L1	14	ENSG00000125726	21.7188	-2.07581	0.742236	-2.7967	0.00516277	0.0446514	CD70	19	ENSG00000269743	507.629	0.626052	0.111477	5.61597	1.95466e-08	1.706e-07	SLC25A53	X	ENSG00000183780	40.3446	-1.54215	0.364444	-4.23151	2.32127e-05	0.00020245	SLC35F3	1	ENSG00000032742	1428.53	0.324797	0.0707744	4.58919	4.44961e-06	3.97227e-05	IFT88	13
ENSG00000140937	1033.2	0.43395	0.103807	4.18035	2.91067e-05	0.000248671	CDH11	16	ENSG00000251201	178.78	-0.81885	0.196279	-4.17187	3.02106e-05	0.000258231	TMED7-TICAM2	5	ENSG00000117122	2164.47	0.326413	0.0703492	4.6399	3.48573e-06	2.97865e-05	MFAP2	1	ENSG00000185090	609.445	0.988329	0.284958	3.46833	0.000523707	0.00433873	MANEAL	1	ENSG00000108852	1226.56	-0.355364	0.127167	-2.79447	0.00519857	0.0449373	MPP2	17	ENSG00000184545	108.451	-1.49214	0.265765	-5.61453	1.971e-08	1.71935e-07	DUSP8	11	ENSG00000063587	1157.42	0.389666	0.0922126	4.22573	2.38166e-05	0.000207607	ZNF275	X	ENSG00000108465	5290.17	-0.27397	0.0597039	-4.58881	4.45773e-06	3.97741e-05	CDK5RAP3	17
ENSG00000151967	828.605	0.50806	0.121534	4.18039	2.91012e-05	0.000248671	SCHIP1	3	ENSG00000123219	2488.83	-0.274791	0.0658773	-4.17125	3.02927e-05	0.000258797	CENPK	5	ENSG00000164050	2846.59	0.329928	0.0711061	4.63994	3.4851e-06	2.97865e-05	PLXNB1	3	ENSG00000170703	31.34	-2.63525	0.759939	-3.46771	0.000524919	0.00434648	TTLL6	17	ENSG00000105655	11298.8	-0.449067	0.160755	-2.79348	0.00521441	0.0450506	ISYNA1	19	ENSG00000165617	305.567	-0.857053	0.1527	-5.61265	1.99251e-08	1.7372e-07	DACT1	14	ENSG00000197702	2794.43	0.670782	0.158789	4.22437	2.3961e-05	0.000208756	PARVA	11	ENSG00000130021	867.162	-0.431491	0.0940351	-4.58861	4.46197e-06	3.9791e-05	PUDP	X
ENSG00000151445	792.887	-0.412018	0.0986734	-4.17557	2.97241e-05	0.000253813	VIPAS39	14	ENSG00000183655	571.084	-0.488964	0.117286	-4.16899	3.05949e-05	0.000261241	KLHL25	15	ENSG00000234231	116.603	-1.15479	0.248889	-4.6398	3.48755e-06	2.97865e-05	ANAPC1P4	2	ENSG00000124181	9097.39	-0.522966	0.150856	-3.46665	0.000526994	0.00436137	PLCG1	20	ENSG00000102383	296.29	0.639482	0.228992	2.7926	0.00522871	0.0451027	ZDHHC15	X	ENSG00000163428	1917.04	0.423291	0.0754695	5.60877	2.03775e-08	1.77571e-07	LRRC58	3	ENSG00000170365	1379.64	-0.48374	0.11452	-4.22408	2.39919e-05	0.000208915	SMAD1	4	ENSG00000185813	802.987	-0.439561	0.0958266	-4.58704	4.49573e-06	4.0071e-05	PCYT2	17
ENSG00000164164	2504.95	-0.346864	0.0830747	-4.17532	2.97561e-05	0.000253952	OTUD4	4	ENSG00000120868	2797.01	-0.2677	0.0642279	-4.16797	3.07329e-05	0.000262156	APAF1	12	ENSG00000196547	1235.71	0.38618	0.0832385	4.63944	3.49348e-06	2.98215e-05	MAN2A2	15	ENSG00000144230	32.8793	-2.33676	0.674156	-3.4662	0.000527871	0.00436632	GPR17	2	ENSG00000113555	90.7559	0.828977	0.296842	2.79265	0.00522776	0.0451027	PCDH12	5	ENSG00000122870	257.22	-0.800187	0.142754	-5.60538	2.07802e-08	1.80985e-07	BICC1	10	ENSG00000255104	88.3364	-1.21356	0.287366	-4.22306	2.41009e-05	0.000209754	ZNF286A-TBC1D26	17	ENSG00000136828	2307.78	0.281017	0.0612879	4.58519	4.53572e-06	4.04061e-05	RALGPS1	9
ENSG00000198169	759.846	-0.437592	0.104823	-4.17456	2.9856e-05	0.000254671	ZNF251	8	ENSG00000174740	281.466	-0.638441	0.153178	-4.16796	3.07344e-05	0.000262156	PABPC5	X	ENSG00000117676	368.406	0.600727	0.129495	4.63898	3.50132e-06	2.9857e-05	RPS6KA1	1	ENSG00000183765	625.095	-0.614766	0.177378	-3.46585	0.000528557	0.0043697	CHEK2	22	ENSG00000177599	152.239	0.681178	0.243907	2.79278	0.00522572	0.0451027	ZNF491	19	ENSG00000154760	1885.83	0.657476	0.117332	5.60354	2.10014e-08	1.82815e-07	SLFN13	17	ENSG00000111885	713.466	0.556009	0.131671	4.22271	2.4138e-05	0.000209966	MAN1A1	6	ENSG00000182871	1218.73	0.429307	0.0937069	4.58138	4.61921e-06	4.11282e-05	COL18A1	21
ENSG00000149054	425.556	-0.574881	0.137778	-4.17251	3.01264e-05	0.000256842	ZNF215	11	ENSG00000184702	764.883	0.426494	0.102347	4.16715	3.08425e-05	0.00026294	SEPTIN5	22	ENSG00000126524	1225.62	-0.382767	0.0825103	-4.63902	3.50058e-06	2.9857e-05	SBDS	7	ENSG00000175643	899.343	-0.681503	0.196683	-3.46498	0.000530273	0.00438159	RMI2	16	ENSG00000169599	576.272	0.381809	0.136734	2.79235	0.00523274	0.0451138	NFU1	2	ENSG00000132164	77.4185	-1.54089	0.275018	-5.60287	2.10832e-08	1.8343e-07	SLC6A11	3	ENSG00000137834	225.038	1.20499	0.285438	4.22154	2.42637e-05	0.000210948	SMAD6	15	ENSG00000165916	4370.63	-0.274972	0.0600464	-4.57933	4.66463e-06	4.15108e-05	PSMC3	11
ENSG00000186868	65.9339	1.53546	0.368007	4.17236	3.0146e-05	0.000256874	MAPT	17	ENSG00000114654	561.298	-0.472953	0.113528	-4.16597	3.1003e-05	0.000264169	EFCC1	3	ENSG00000079387	2280.53	-0.326419	0.0703824	-4.6378	3.52141e-06	3.00125e-05	SENP1	12	ENSG00000171988	1609.44	0.400941	0.115734	3.46433	0.000531552	0.00438984	JMJD1C	10	ENSG00000144406	578.354	0.915758	0.327981	2.7921	0.00523668	0.045124	UNC80	2	ENSG00000206432	1299.73	-0.535556	0.0955904	-5.60262	2.1114e-08	1.83602e-07	TMEM200C	18	ENSG00000178662	2813.24	-0.553308	0.131129	-4.21958	2.44756e-05	0.000212679	CSRNP3	2	ENSG00000189056	8059.91	0.905804	0.197832	4.57866	4.67969e-06	4.16229e-05	RELN	7
ENSG00000110092	8980.32	0.503027	0.12059	4.17139	3.02742e-05	0.00025756	CCND1	11	ENSG00000104267	308.768	0.596171	0.143121	4.1655	3.10666e-05	0.000264572	CA2	8	ENSG00000087245	3109.72	-0.41294	0.0890513	-4.63711	3.53322e-06	3.00973e-05	MMP2	16	ENSG00000170955	148.657	-1.74335	0.503429	-3.46296	0.000534272	0.00440999	CAVIN3	11	ENSG00000178980	3335.76	-0.445149	0.15945	-2.79177	0.00524208	0.0451469	SELENOW	19	ENSG00000146700	79.748	1.52668	0.272541	5.60167	2.123e-08	1.84514e-07	SSC4D	7	ENSG00000156170	934.322	-0.430642	0.102118	-4.2171	2.47463e-05	0.000214919	NDUFAF6	8	ENSG00000206052	635.494	0.586371	0.128099	4.57748	4.70611e-06	4.18359e-05	DOK6	18
ENSG00000143498	765.68	-0.463668	0.111148	-4.17163	3.02432e-05	0.00025756	TAF1A	1	ENSG00000167646	94.8984	1.01987	0.244871	4.16495	3.11416e-05	0.000265071	DNAAF3	19	ENSG00000153956	377.113	-0.775274	0.167233	-4.6359	3.55389e-06	3.02575e-05	CACNA2D1	7	ENSG00000196954	34.6356	2.97196	0.858385	3.46227	0.000535634	0.00441891	CASP4	11	ENSG00000130720	22.7235	-1.67521	0.600536	-2.78953	0.00527847	0.0454364	FIBCD1	9	ENSG00000106089	240.261	-0.794101	0.141773	-5.60121	2.12863e-08	1.84906e-07	STX1A	7	ENSG00000146360	10.3259	-5.66378	1.34437	-4.21295	2.52054e-05	0.000218791	GPR6	6	ENSG00000084628	2248.7	0.342309	0.0747989	4.57639	4.73062e-06	4.20317e-05	NKAIN1	1
ENSG00000165704	792.811	0.489479	0.117339	4.1715	3.02602e-05	0.00025756	HPRT1	X	ENSG00000140945	118.668	0.949643	0.228055	4.1641	3.12576e-05	0.00026586	CDH13	16	ENSG00000198237	141.247	0.994047	0.214435	4.63565	3.55814e-06	3.02778e-05	GUSBP13	5	ENSG00000196923	4910.33	-0.52056	0.150437	-3.4603	0.000539564	0.004449	PDLIM7	5	ENSG00000106785	178.98	-1.04529	0.374748	-2.78931	0.005282	0.045443	TRIM14	9	ENSG00000158816	63.733	-1.66716	0.297736	-5.59945	2.15036e-08	1.86695e-07	VWA5B1	1	ENSG00000235750	24.7316	2.10061	0.498755	4.21171	2.53444e-05	0.000219882	KIAA0040	1	ENSG00000164142	62.5494	1.4277	0.312284	4.57181	4.83527e-06	4.29391e-05	FHIP1A	4
ENSG00000144848	1470.09	-0.373642	0.0895767	-4.1712	3.03001e-05	0.000257646	ATG3	3	ENSG00000253250	170.927	-0.863419	0.207352	-4.16404	3.1267e-05	0.00026586	C8orf88	8	ENSG00000097096	365.762	0.697013	0.150382	4.63494	3.57042e-06	3.03664e-05	SYDE2	1	ENSG00000076944	137.128	-1.16251	0.336022	-3.45962	0.000540945	0.00445805	STXBP2	19	ENSG00000155970	144.512	0.695662	0.249449	2.78879	0.00529048	0.045492	MICU3	8	ENSG00000096968	556.522	-0.640704	0.114445	-5.59836	2.16388e-08	1.8777e-07	JAK2	9	ENSG00000151883	836.566	-0.732964	0.174062	-4.21093	2.5432e-05	0.000220526	PARP8	5	ENSG00000256500	1922	0.381744	0.0835577	4.56863	4.90931e-06	4.35737e-05		14
ENSG00000198157	1694.29	0.354404	0.0849695	4.17096	3.03319e-05	0.000257782	HMGN5	X	ENSG00000171368	153.99	0.856314	0.205736	4.1622	3.15197e-05	0.000267868	TPPP	5	ENSG00000162745	260.461	0.757625	0.163469	4.63468	3.57499e-06	3.03893e-05	OLFML2B	1	ENSG00000129534	1142.94	-0.419514	0.121292	-3.45872	0.000542757	0.00447064	MIS18BP1	14	ENSG00000159899	1009.42	0.481633	0.172799	2.78725	0.00531577	0.0456856	NPR2	9	ENSG00000188522	75.7185	1.54411	0.275902	5.59657	2.18634e-08	1.8962e-07	FAM83G	17	ENSG00000166313	1990.43	-0.349103	0.0829078	-4.21074	2.5454e-05	0.000220602	APBB1	11	ENSG00000147202	319.044	-0.621791	0.136204	-4.56514	4.99168e-06	4.42816e-05	DIAPH2	X
ENSG00000132361	828.435	0.47132	0.113009	4.17066	3.03722e-05	0.00025791	CLUH	17	ENSG00000168310	356.805	-0.559067	0.134326	-4.16203	3.15432e-05	0.000267927	IRF2	4	ENSG00000144227	263.703	0.862673	0.186146	4.6344	3.57975e-06	3.04138e-05	NXPH2	2	ENSG00000106789	106.391	-1.4425	0.417092	-3.45846	0.000543273	0.00447254	CORO2A	9	ENSG00000148344	71.4018	-0.953329	0.342099	-2.7867	0.00532472	0.0457385	PTGES	9	ENSG00000198513	1123.05	-0.520564	0.0930167	-5.59646	2.18768e-08	1.89637e-07	ATL1	14	ENSG00000137070	521.208	0.878148	0.208578	4.21016	2.5519e-05	0.000221049	IL11RA	9	ENSG00000271793	3939.78	-0.260993	0.0571769	-4.56466	5.00297e-06	4.43584e-05		6
ENSG00000160285	5421.56	0.358477	0.0859532	4.17061	3.03788e-05	0.00025791	LSS	21	ENSG00000125868	2916.04	-0.324359	0.077958	-4.16069	3.17291e-05	0.000269365	DSTN	20	ENSG00000076356	1581.43	0.399958	0.0863191	4.63348	3.59566e-06	3.0533e-05	PLXNA2	1	ENSG00000145349	2190.68	0.816273	0.236044	3.45813	0.000543936	0.00447565	CAMK2D	4	ENSG00000132334	119.487	-0.998721	0.358443	-2.78628	0.00533175	0.0457749	PTPRE	10	ENSG00000039523	767.934	-0.577582	0.103274	-5.59272	2.23534e-08	1.93667e-07	RIPOR1	16	ENSG00000114738	947.237	-0.483349	0.114841	-4.20886	2.56658e-05	0.000222204	MAPKAPK3	3	ENSG00000003987	889.317	0.425297	0.0932178	4.5624	5.05716e-06	4.48154e-05	MTMR7	8
ENSG00000120889	4063.34	-0.318199	0.0763026	-4.17022	3.04305e-05	0.000258213	TNFRSF10B	8	ENSG00000183495	5291.1	0.249099	0.0598924	4.15911	3.19489e-05	0.000271089	EP400	12	ENSG00000137474	38.1633	1.93816	0.418362	4.63272	3.60886e-06	3.06291e-05	MYO7A	11	ENSG00000126217	1580.78	0.42222	0.122131	3.45711	0.000545997	0.00448791	MCF2L	13	ENSG00000067225	37988.5	-0.291097	0.104484	-2.78604	0.00533564	0.0457843	PKM	15	ENSG00000165046	331.18	-0.689728	0.123366	-5.59089	2.25909e-08	1.95622e-07	LETM2	8	ENSG00000142694	152.712	1.014	0.24093	4.20869	2.5686e-05	0.000222263	EVA1B	1	ENSG00000088367	2812.45	0.287525	0.0630358	4.5613	5.08376e-06	4.50276e-05	EPB41L1	20
ENSG00000095587	166.143	0.895238	0.214689	4.16992	3.04703e-05	0.0002583	TLL2	10	ENSG00000086065	1715.23	-0.338883	0.0814964	-4.15826	3.20682e-05	0.000271959	CHMP5	9	ENSG00000231500	12798.3	0.284109	0.061342	4.63156	3.62921e-06	3.07857e-05	RPS18	6	ENSG00000188517	188.903	-2.41214	0.69771	-3.45722	0.000545785	0.00448791	COL25A1	4	ENSG00000080189	1691.17	-0.394544	0.141631	-2.78572	0.00534092	0.0458057	SLC35C2	20	ENSG00000065308	1479.6	0.49916	0.0893391	5.58725	2.30696e-08	1.99559e-07	TRAM2	6	ENSG00000139182	914.845	-0.499915	0.118883	-4.2051	2.60965e-05	0.000225696	CLSTN3	12	ENSG00000256223	1218.23	0.338834	0.0743743	4.5558	5.21874e-06	4.61989e-05	ZNF10	12
ENSG00000128266	1005.89	0.45036	0.108003	4.16991	3.04725e-05	0.0002583	GNAZ	22	ENSG00000184635	841.425	0.381274	0.091749	4.15562	3.24411e-05	0.000274978	ZNF93	19	ENSG00000163918	2926.57	-0.299311	0.0646262	-4.63141	3.63176e-06	3.07912e-05	RFC4	3	ENSG00000170962	283.618	1.22186	0.353508	3.4564	0.000547451	0.00449751	PDGFD	11	ENSG00000137145	1002.55	0.429486	0.154206	2.78515	0.00535038	0.0458628	DENND4C	9	ENSG00000138074	1655.77	0.432185	0.077351	5.58732	2.30598e-08	1.99559e-07	SLC5A6	2	ENSG00000140832	97.696	1.28417	0.305602	4.20211	2.64444e-05	0.000228586	MARVELD3	16	ENSG00000172985	187.669	0.790872	0.173645	4.55454	5.25001e-06	4.64515e-05	SH3RF3	2
ENSG00000162885	901.969	0.417503	0.100162	4.16829	3.06895e-05	0.000260003	B3GALNT2	1	ENSG00000126970	1438.66	0.344021	0.0827947	4.15511	3.25135e-05	0.000275447	ZC4H2	X	ENSG00000143748	1610.37	-0.336347	0.0726314	-4.63088	3.64123e-06	3.08554e-05	NVL	1	ENSG00000100697	3233.21	-0.555385	0.160832	-3.4532	0.000553981	0.00454878	DICER1	14	ENSG00000046604	1083.28	-0.478918	0.17202	-2.78409	0.00536783	0.0459643	DSG2	18	ENSG00000146555	1336.95	-0.681825	0.122107	-5.58385	2.35251e-08	2.03393e-07	SDK1	7	ENSG00000148516	4749.41	0.332101	0.0790445	4.20145	2.65209e-05	0.000229128	ZEB1	10	ENSG00000263465	2077.23	0.306938	0.0673942	4.55437	5.25426e-06	4.64648e-05	SRSF8	11
ENSG00000051382	693.768	-0.496942	0.119256	-4.16702	3.08607e-05	0.000261318	PIK3CB	3	ENSG00000142798	1951.03	0.406062	0.0978207	4.15109	3.30902e-05	0.000280187	HSPG2	1	ENSG00000121741	7515.43	0.274667	0.0593726	4.62615	3.72525e-06	3.15508e-05	ZMYM2	13	ENSG00000006062	460.497	0.912764	0.26434	3.45299	0.000554408	0.00454991	MAP3K14	17	ENSG00000196470	988.612	0.435718	0.156497	2.7842	0.00536595	0.0459643	SIAH1	16	ENSG00000166181	7530.13	0.38034	0.0681405	5.5817	2.38179e-08	2.05817e-07	API5	11	ENSG00000141639	527.106	-0.519376	0.123641	-4.20069	2.66107e-05	0.000229783	MAPK4	18	ENSG00000198417	17.9178	-2.57714	0.566165	-4.55192	5.31588e-06	4.69852e-05	MT1F	16
ENSG00000122705	2891.39	-0.391858	0.0940496	-4.1665	3.09308e-05	0.000261695	CLTA	9	ENSG00000258315	1308.53	-0.353845	0.0852615	-4.15012	3.32303e-05	0.000281227	C17orf49	17	ENSG00000165475	111.636	1.13808	0.24605	4.62539	3.7389e-06	3.16334e-05	CRYL1	13	ENSG00000099219	376.547	-0.678258	0.196451	-3.45255	0.00055531	0.00455256	ERMP1	9	ENSG00000157335	99.3835	-1.22084	0.438646	-2.78319	0.00538265	0.0460672	CLEC18C	16	ENSG00000155850	1855.38	0.462145	0.0828268	5.57966	2.40995e-08	2.08141e-07	SLC26A2	5	ENSG00000137285	21107.4	-0.66093	0.157387	-4.1994	2.67623e-05	0.000230971	TUBB2B	6	ENSG00000106278	34132.3	-0.368883	0.08107	-4.55019	5.35982e-06	4.73241e-05	PTPRZ1	7
ENSG00000183864	1881.54	-0.329204	0.079013	-4.16645	3.09376e-05	0.000261695	TOB2	22	ENSG00000121211	870.466	-0.439354	0.105881	-4.14949	3.33212e-05	0.000281367	MND1	4	ENSG00000213551	4142.01	-0.309797	0.0669772	-4.62541	3.73866e-06	3.16334e-05	DNAJC9	10	ENSG00000181264	616.39	0.604438	0.175063	3.45268	0.00055504	0.00455256	TLCD5	11	ENSG00000103222	933.281	-0.524877	0.188644	-2.78237	0.00539639	0.0461126	ABCC1	16	ENSG00000164125	170.991	1.16923	0.209565	5.57931	2.4148e-08	2.08451e-07	GASK1B	4	ENSG00000151458	3915.76	1.03459	0.24638	4.19918	2.67885e-05	0.000231077	ANKRD50	4	ENSG00000126787	4385.22	-0.270672	0.0594854	-4.55023	5.35871e-06	4.73241e-05	DLGAP5	14
ENSG00000135655	1536.35	-0.338077	0.081152	-4.16598	3.10021e-05	0.000262104	USP15	12	ENSG00000134574	834.291	-0.438478	0.105672	-4.14941	3.33337e-05	0.000281367	DDB2	11	ENSG00000106565	31.6886	2.46897	0.534067	4.62296	3.78302e-06	3.19733e-05	TMEM176B	7	ENSG00000118276	425.756	-0.721003	0.208866	-3.45199	0.000556462	0.00455962	B4GALT6	18	ENSG00000157927	588.733	-0.473677	0.170242	-2.78237	0.00539628	0.0461126	RADIL	7	ENSG00000113269	4972.34	-0.468154	0.0839239	-5.57831	2.42866e-08	2.09519e-07	RNF130	5	ENSG00000126882	172.926	0.772934	0.184102	4.19841	2.68801e-05	0.000231746	FAM78A	9	ENSG00000183864	2182.95	0.327091	0.0719178	4.54812	5.41261e-06	4.77653e-05	TOB2	22
ENSG00000145020	516.332	0.525629	0.126177	4.1658	3.10257e-05	0.000262167	AMT	3	ENSG00000184221	89.7522	-1.23009	0.296427	-4.14972	3.32876e-05	0.000281367	OLIG1	21	ENSG00000168209	803.63	-0.606445	0.13118	-4.62298	3.78261e-06	3.19733e-05	DDIT4	10	ENSG00000188636	2844.21	0.442263	0.12817	3.45061	0.000559321	0.00458066	RTL6	22	ENSG00000214960	83.4732	0.836771	0.30074	2.78237	0.00539628	0.0461126	CRPPA	7	ENSG00000197971	134.186	-1.15179	0.206478	-5.57824	2.4297e-08	2.09519e-07	MBP	18	ENSG00000124813	165.398	1.86046	0.44317	4.19808	2.69192e-05	0.000231962	RUNX2	6	ENSG00000151835	6719.05	-0.411894	0.0906104	-4.54577	5.47353e-06	4.82778e-05	SACS	13
ENSG00000188488	119.884	-1.12526	0.270137	-4.16553	3.10631e-05	0.000262346	SERPINA5	14	ENSG00000185442	208.691	0.692893	0.166983	4.14948	3.33231e-05	0.000281367	FAM174B	15	ENSG00000171608	72.9531	1.39906	0.302712	4.62174	3.80528e-06	3.21447e-05	PIK3CD	1	ENSG00000173801	1589.43	-0.506585	0.146824	-3.45029	0.000559978	0.00458366	JUP	17	ENSG00000164509	44.4185	-1.86477	0.670619	-2.78067	0.00542466	0.04633	IL31RA	5	ENSG00000077264	1650.43	-0.833533	0.149441	-5.57767	2.43756e-08	2.10087e-07	PAK3	X	ENSG00000162981	239.113	-1.45942	0.348059	-4.19302	2.75265e-05	0.000237072	LRATD1	2	ENSG00000105997	12.858	-5.35939	1.17914	-4.54517	5.48905e-06	4.83894e-05	HOXA3	7
ENSG00000196814	1636.47	-0.350594	0.0841787	-4.16488	3.11516e-05	0.000262957	MVB12B	9	ENSG00000206530	556.496	0.506338	0.122018	4.14971	3.32902e-05	0.000281367	CFAP44	3	ENSG00000130158	685.606	0.460777	0.0997158	4.62091	3.82066e-06	3.22578e-05	DOCK6	19	ENSG00000127252	69.7199	-1.6747	0.485649	-3.44837	0.00056398	0.00461039	PLAAT1	3	ENSG00000164543	505.727	0.513963	0.184941	2.77907	0.0054515	0.0465108	STK17A	7	ENSG00000070831	3632.14	-0.433555	0.0777678	-5.57499	2.4755e-08	2.13246e-07	CDC42	1	ENSG00000269837	886.653	-0.517886	0.123524	-4.19261	2.75769e-05	0.000237383	IPO5P1	19	ENSG00000119946	90.9519	-1.16636	0.256644	-4.54466	5.50246e-06	4.84824e-05	CNNM1	10
ENSG00000117069	1353.41	1.56623	0.376178	4.16354	3.13345e-05	0.000264363	ST6GALNAC5	1	ENSG00000076382	5542.99	-0.238035	0.0573688	-4.14921	3.33619e-05	0.000281459	SPAG5	17	ENSG00000145623	118.999	-1.15272	0.249466	-4.62075	3.82361e-06	3.22659e-05	OSMR	5	ENSG00000127993	388.294	0.640347	0.185692	3.44844	0.000563843	0.00461039	RBM48	7	ENSG00000179520	229.6	3.09531	1.11373	2.77924	0.0054487	0.0465108	SLC17A8	12	ENSG00000213366	1809.49	-0.461768	0.0828569	-5.57307	2.50286e-08	2.15491e-07	GSTM2	1	ENSG00000128266	1084.35	-0.497449	0.118657	-4.19233	2.761e-05	0.000237544	GNAZ	22	ENSG00000050405	1401.14	-0.335326	0.0738627	-4.53986	5.62908e-06	4.95722e-05	LIMA1	12
ENSG00000116903	474.975	-0.534624	0.12841	-4.16342	3.13519e-05	0.000264373	EXOC8	1	ENSG00000104218	1405.4	0.331611	0.079956	4.14742	3.36239e-05	0.000283522	CSPP1	8	ENSG00000059588	2393.77	0.335046	0.0725297	4.61943	3.848e-06	3.24548e-05	TARBP1	1	ENSG00000153048	3994.63	-0.535466	0.155284	-3.4483	0.000564124	0.00461039	CARHSP1	16	ENSG00000187838	400.49	-0.536353	0.193081	-2.77786	0.00547176	0.0466594	PLSCR3	17	ENSG00000138061	534.936	-1.07909	0.193641	-5.57266	2.50879e-08	2.15889e-07	CYP1B1	2	ENSG00000050438	3683.4	-0.671414	0.160446	-4.18469	2.85561e-05	0.000245428	SLC4A8	12	ENSG00000135406	20.8861	-2.71269	0.597607	-4.53926	5.64531e-06	4.96634e-05	PRPH	12
ENSG00000102858	1905.18	0.348725	0.083764	4.16319	3.13832e-05	0.000264499	MGRN1	16	ENSG00000187091	716.933	0.405612	0.0978017	4.14729	3.36428e-05	0.000283534	PLCD1	3	ENSG00000155052	45.6153	1.86586	0.403967	4.61884	3.85898e-06	3.25306e-05	CNTNAP5	2	ENSG00000150457	1023.49	-0.651701	0.189175	-3.44497	0.000571127	0.0046652	LATS2	13	ENSG00000087303	533.947	-1.22158	0.439869	-2.77714	0.00548397	0.0467392	NID2	14	ENSG00000101557	4492.87	0.369946	0.0663943	5.57196	2.51894e-08	2.1665e-07	USP14	18	ENSG00000171858	1680.21	-0.417061	0.0996612	-4.18479	2.85432e-05	0.000245428	RPS21	20	ENSG00000259916	114.034	-1.04628	0.230495	-4.53927	5.64493e-06	4.96634e-05	AQP7B	2
ENSG00000105640	11527.3	0.261782	0.0628947	4.16222	3.15164e-05	0.000265484	RPL18A	19	ENSG00000137558	143.656	1.16279	0.280567	4.14444	3.40642e-05	0.000286936	PI15	8	ENSG00000166562	571.368	-0.511062	0.110682	-4.61737	3.88626e-06	3.27435e-05	SEC11C	18	ENSG00000072415	1523.82	0.449189	0.130405	3.44456	0.000571985	0.00466735	PALS1	14	ENSG00000142279	912.524	-0.523788	0.188721	-2.77547	0.00551225	0.0469117	WTIP	19	ENSG00000101911	799.29	0.526867	0.0946294	5.56768	2.58147e-08	2.21912e-07	PRPS2	X	ENSG00000124212	857.087	0.787354	0.188186	4.1839	2.86545e-05	0.000246146	PTGIS	20	ENSG00000164032	13371.1	-0.337204	0.0743136	-4.53759	5.69012e-06	5.00317e-05	H2AZ1	4
ENSG00000197093	283.66	0.704244	0.169216	4.16181	3.15736e-05	0.000265828	GAL3ST4	7	ENSG00000103260	1218.34	-0.504896	0.121885	-4.1424	3.43691e-05	0.000289354	METRN	16	ENSG00000204381	67.7838	1.37547	0.297912	4.61705	3.89224e-06	3.27769e-05	LAYN	11	ENSG00000075413	3326.4	0.329316	0.0956028	3.44462	0.000571854	0.00466735	MARK3	14	ENSG00000149782	1910.09	-0.405368	0.146057	-2.7754	0.00551331	0.0469117	PLCB3	11	ENSG00000134986	26792.7	-0.443076	0.0795844	-5.56738	2.586e-08	2.22187e-07	NREP	5	ENSG00000197081	4233.87	0.614936	0.147045	4.18196	2.89009e-05	0.000248134	IGF2R	6	ENSG00000129422	1899.65	-0.294279	0.0648681	-4.53658	5.71746e-06	5.02459e-05	MTUS1	8
ENSG00000146216	122.732	0.956284	0.229957	4.15854	3.20288e-05	0.00026952	TTBK1	6	ENSG00000139278	188.937	0.804005	0.194099	4.14223	3.43938e-05	0.000289411	GLIPR1	12	ENSG00000014641	4678.44	-0.274291	0.0594168	-4.61639	3.9047e-06	3.285e-05	MDH1	2	ENSG00000104936	3592.24	0.4432	0.128678	3.44425	0.000572643	0.00467029	DMPK	19	ENSG00000159363	2151.97	-0.275613	0.0992979	-2.77562	0.00550966	0.0469117	ATP13A2	1	ENSG00000171680	722.077	-0.845161	0.151842	-5.56605	2.60578e-08	2.2377e-07	PLEKHG5	1	ENSG00000140859	422.327	0.835309	0.199753	4.1817	2.8934e-05	0.000248289	KIFC3	16	ENSG00000132646	7710.36	-0.41121	0.0906591	-4.53578	5.73907e-06	5.03919e-05	PCNA	20
ENSG00000069424	288.997	0.676347	0.16266	4.15803	3.20997e-05	0.000269977	KCNAB2	1	ENSG00000161791	1601.82	0.312394	0.0754253	4.14177	3.4464e-05	0.000289852	FMNL3	12	ENSG00000169136	510.588	-0.570706	0.123626	-4.61638	3.90498e-06	3.285e-05	ATF5	19	ENSG00000107672	1230.92	-0.405371	0.117724	-3.44339	0.00057446	0.0046791	NSMCE4A	10	ENSG00000187980	31.3218	1.37064	0.493877	2.77527	0.00551566	0.0469117	PLA2G2C	1	ENSG00000168743	55.2732	-2.72468	0.489592	-5.56521	2.61843e-08	2.24739e-07	NPNT	4	ENSG00000145681	270.756	3.74388	0.895432	4.18109	2.90109e-05	0.00024882	HAPLN1	5	ENSG00000197093	946.893	0.432994	0.0954625	4.53575	5.74002e-06	5.03919e-05	GAL3ST4	7
ENSG00000169064	108.221	1.20084	0.288829	4.1576	3.21612e-05	0.000270354	ZBBX	3	ENSG00000008735	1032.21	0.494729	0.119516	4.13945	3.48135e-05	0.000292488	MAPK8IP2	22	ENSG00000070010	1595.98	-0.331614	0.071837	-4.6162	3.90824e-06	3.2853e-05	UFD1	22	ENSG00000148297	1324.78	-0.368993	0.107162	-3.44333	0.000574608	0.0046791	MED22	9	ENSG00000164951	518.353	0.563226	0.202958	2.77509	0.00551869	0.0469131	PDP1	8	ENSG00000074800	15741.3	0.509203	0.0915193	5.56389	2.63829e-08	2.26326e-07	ENO1	1	ENSG00000163884	190.417	-0.821722	0.196546	-4.18082	2.90464e-05	0.000248995	KLF15	3	ENSG00000154920	586.414	-0.480359	0.10595	-4.53383	5.79239e-06	5.08253e-05	EME1	17
ENSG00000084628	1786.94	0.472333	0.113735	4.15292	3.28266e-05	0.000275805	NKAIN1	1	ENSG00000104442	2117.9	-0.30438	0.0735297	-4.13955	3.47989e-05	0.000292488	ARMC1	8	ENSG00000162543	138.275	1.00763	0.218283	4.61614	3.90938e-06	3.2853e-05	UBXN10	1	ENSG00000154222	1056.24	0.448572	0.130273	3.44332	0.000574616	0.0046791	CC2D1B	1	ENSG00000051180	785.191	-0.457183	0.164922	-2.77211	0.00556934	0.0473192	RAD51	15	ENSG00000006634	2517.47	0.475452	0.0854728	5.56261	2.65762e-08	2.27867e-07	DBF4	7	ENSG00000170775	273.833	2.92467	0.699738	4.17967	2.91936e-05	0.000250127	GPR37	7	ENSG00000186174	987.054	0.393674	0.0868463	4.533	5.81527e-06	5.09996e-05	BCL9L	11
ENSG00000118495	7442.5	0.366556	0.088288	4.15183	3.29832e-05	0.000276977	PLAGL1	6	ENSG00000158480	434.286	-0.494556	0.119553	-4.13672	3.52311e-05	0.000295843	SPATA2	20	ENSG00000197043	4020.34	-0.274144	0.0593909	-4.61594	3.91327e-06	3.28686e-05	ANXA6	5	ENSG00000174943	630.909	0.456025	0.132466	3.44257	0.000576212	0.00468967	KCTD13	16	ENSG00000182568	1032.38	0.624194	0.225287	2.77066	0.0055943	0.0475066	SATB1	3	ENSG00000146216	293.386	-1.09982	0.197735	-5.56205	2.66618e-08	2.28483e-07	TTBK1	6	ENSG00000150636	338.147	-0.581797	0.139208	-4.17933	2.92367e-05	0.000250366	CCDC102B	18	ENSG00000170989	1102.88	-0.411749	0.090839	-4.53273	5.82255e-06	5.10244e-05	S1PR1	1
ENSG00000167110	1209.56	-0.380321	0.0916136	-4.15135	3.30513e-05	0.000277405	GOLGA2	9	ENSG00000173113	1574.59	-0.298388	0.0722462	-4.13016	3.62514e-05	0.000304253	TRMT112	11	ENSG00000234996	159.549	0.935224	0.202636	4.61529	3.92541e-06	3.29535e-05	ACTG1P25	1	ENSG00000143375	233.865	-1.18211	0.343451	-3.44185	0.00057774	0.00469967	CGN	1	ENSG00000142192	18569.4	-0.279751	0.100991	-2.77005	0.00560476	0.0475709	APP	21	ENSG00000136830	872.263	0.562928	0.101211	5.56192	2.66819e-08	2.28536e-07	NIBAN2	9	ENSG00000198246	103.805	-1.00823	0.241311	-4.17813	2.93919e-05	0.000251565	SLC29A3	10	ENSG00000186591	4655.49	0.28709	0.0633378	4.53268	5.82412e-06	5.10244e-05	UBE2H	7
ENSG00000138772	46.1254	1.68835	0.406967	4.14862	3.34492e-05	0.0002806	ANXA3	4	ENSG00000154803	831.79	-0.452802	0.109643	-4.12978	3.63115e-05	0.000304442	FLCN	17	ENSG00000186205	844.771	0.427579	0.0927216	4.61142	3.99924e-06	3.3556e-05	MTARC1	1	ENSG00000169247	67.4296	-1.68944	0.490945	-3.4412	0.000579141	0.00470863	SH3TC2	5	ENSG00000100934	2100.13	-0.307753	0.111121	-2.76953	0.00561365	0.0476153	SEC23A	14	ENSG00000140105	2576.01	0.431694	0.0776311	5.56084	2.6848e-08	2.2984e-07	WARS1	14	ENSG00000082641	6387.23	0.495322	0.118573	4.17735	2.94925e-05	0.000252165	NFE2L1	17	ENSG00000171033	5968.08	0.268677	0.0592928	4.53136	5.86059e-06	5.13173e-05	PKIA	8
ENSG00000136014	1815.6	0.424973	0.102444	4.14836	3.3487e-05	0.000280772	USP44	12	ENSG00000166831	1075.55	-0.435171	0.105372	-4.12985	3.63006e-05	0.000304442	RBPMS2	15	ENSG00000196497	662.229	-0.498622	0.108149	-4.61049	4.01716e-06	3.36889e-05	IPO4	14	ENSG00000003402	1120.2	0.658049	0.191252	3.44074	0.000580126	0.0047142	CFLAR	2	ENSG00000154874	10.073	3.56767	1.28824	2.76941	0.00561581	0.0476153	CCDC144BP	17	ENSG00000178922	624.224	-0.769681	0.138484	-5.55789	2.73051e-08	2.33632e-07	HYI	1	ENSG00000177954	6494.68	-0.366899	0.0878303	-4.17736	2.94907e-05	0.000252165	RPS27	1	ENSG00000085563	89.0145	-1.22983	0.271454	-4.53052	5.88375e-06	5.14934e-05	ABCB1	7
ENSG00000075035	57.0154	-1.48826	0.358881	-4.14694	3.3695e-05	0.00028237	WSCD2	12	ENSG00000167693	3101.65	-0.330643	0.080095	-4.12814	3.65712e-05	0.000306461	NXN	17	ENSG00000167771	1916.85	0.348612	0.0756232	4.60986	4.0294e-06	3.37741e-05	RCOR2	11	ENSG00000128059	1025.4	-0.552752	0.160683	-3.44003	0.000581659	0.00472415	PPAT	4	ENSG00000117598	55.9294	1.29237	0.466729	2.76899	0.00562306	0.0476522	PLPPR5	1	ENSG00000148704	255.237	0.97187	0.17489	5.55704	2.74395e-08	2.34661e-07	VAX1	10	ENSG00000109118	2353.24	0.344948	0.0825851	4.17688	2.95539e-05	0.000252531	PHF12	17	ENSG00000164221	2011.36	0.348764	0.0770173	4.52838	5.94379e-06	5.1992e-05	CCDC112	5
ENSG00000161542	1880.75	-0.363942	0.0877701	-4.14654	3.37538e-05	0.000282716	PRPSAP1	17	ENSG00000138768	3403.07	-0.257755	0.0624558	-4.12699	3.67536e-05	0.00030783	USO1	4	ENSG00000087586	2494.12	-0.33549	0.072787	-4.6092	4.04226e-06	3.38644e-05	AURKA	20	ENSG00000182481	13393.8	-0.342215	0.0994844	-3.43989	0.000581951	0.00472415	KPNA2	17	ENSG00000105227	325.207	-0.789361	0.285125	-2.76847	0.00563196	0.0477029	PRX	19	ENSG00000107864	170.532	-1.36934	0.246613	-5.55258	2.81481e-08	2.40596e-07	CPEB3	10	ENSG00000183833	762.764	-0.746492	0.178724	-4.17679	2.95658e-05	0.000252531	CFAP91	3	ENSG00000101361	5077.27	-0.278513	0.0615536	-4.52472	6.04764e-06	5.2823e-05	NOP56	20
ENSG00000025800	3098.7	-0.30218	0.0728872	-4.14586	3.38541e-05	0.00028341	KPNA6	1	ENSG00000160188	46.1659	1.49832	0.363171	4.12566	3.69673e-05	0.00030946	RSPH1	21	ENSG00000125691	13645	0.322782	0.070063	4.60702	4.08486e-06	3.42036e-05	RPL23	17	ENSG00000109171	1063.83	0.516825	0.150364	3.43717	0.000587836	0.00476945	SLAIN2	4	ENSG00000290146	575.509	-0.392009	0.141664	-2.76717	0.00565451	0.0478692		12	ENSG00000174799	1260.91	0.449845	0.0810279	5.55173	2.82858e-08	2.41649e-07	CEP135	4	ENSG00000197496	689.885	0.695487	0.166525	4.17646	2.96081e-05	0.000252762	SLC2A10	20	ENSG00000119929	577.597	-0.577191	0.127563	-4.52474	6.04705e-06	5.2823e-05	CUTC	10
ENSG00000146281	1756.84	0.348892	0.0842217	4.14255	3.43465e-05	0.000287384	PM20D2	6	ENSG00000066279	8836.36	-0.347169	0.0842089	-4.12271	3.74446e-05	0.000313256	ASPM	1	ENSG00000103197	1840.74	0.320537	0.0696047	4.6051	4.12274e-06	3.45029e-05	TSC2	16	ENSG00000173660	3366.01	-0.494229	0.143798	-3.43696	0.000588291	0.00477068	UQCRH	1	ENSG00000125835	10718.1	-0.378701	0.136912	-2.76602	0.00567454	0.048014	SNRPB	20	ENSG00000169594	28.3696	-2.50593	0.451803	-5.54653	2.91403e-08	2.4882e-07	BNC1	15	ENSG00000198691	30.2112	2.61885	0.627128	4.17594	2.96763e-05	0.000253214	ABCA4	1	ENSG00000186187	1842.33	0.333505	0.0737077	4.5247	6.04815e-06	5.2823e-05	ZNRF1	16
ENSG00000129295	407.573	0.607106	0.14659	4.14151	3.45021e-05	0.000288537	DNAAF11	8	ENSG00000158092	879.862	-0.417814	0.101347	-4.12262	3.74594e-05	0.000313256	NCK1	3	ENSG00000164199	5067.66	0.377238	0.0819709	4.6021	4.18248e-06	3.49848e-05	ADGRV1	5	ENSG00000109610	22.2912	-2.51393	0.731594	-3.43623	0.00058986	0.00478094	SOD3	4	ENSG00000204791	15.7361	-2.15798	0.78042	-2.76515	0.00568967	0.0481171	SMPD5	8	ENSG00000103994	4299.84	0.604198	0.108943	5.54597	2.92322e-08	2.49476e-07	ZNF106	15	ENSG00000065613	3497.31	0.319883	0.0766427	4.17369	2.99701e-05	0.000255457	SLK	10	ENSG00000142303	789.924	0.450672	0.0996097	4.52437	6.05752e-06	5.28775e-05	ADAMTS10	19
ENSG00000142166	1352.66	-0.359202	0.0867606	-4.14015	3.47077e-05	0.000290107	IFNAR1	21	ENSG00000132196	982.385	-0.49598	0.120326	-4.12196	3.75657e-05	0.000313984	HSD17B7	1	ENSG00000198039	288.818	0.688861	0.149716	4.60112	4.20223e-06	3.51319e-05	ZNF273	7	ENSG00000100442	3264.55	-0.362189	0.105496	-3.43319	0.000596533	0.00483005	FKBP3	14	ENSG00000173442	617.233	-1.0364	0.374968	-2.76398	0.00571014	0.0482654	EHBP1L1	11	ENSG00000117724	13609.6	0.748686	0.135027	5.5447	2.94466e-08	2.51177e-07	CENPF	1	ENSG00000123689	18.7796	3.61491	0.866098	4.17379	2.99578e-05	0.000255457	G0S2	1	ENSG00000133107	364.392	-0.620986	0.137313	-4.52242	6.11372e-06	5.33406e-05	TRPC4	13
ENSG00000162643	62.5265	1.2934	0.312534	4.13841	3.49715e-05	0.000292161	DNAI3	1	ENSG00000110148	15.4389	3.01866	0.732513	4.12097	3.77285e-05	0.000315109	CCKBR	11	ENSG00000165304	3695.86	-0.31056	0.0675109	-4.60015	4.22195e-06	3.52786e-05	MELK	9	ENSG00000113494	22.9723	-2.10734	0.613803	-3.43325	0.000596381	0.00483005	PRLR	5	ENSG00000170525	2050.56	-0.322895	0.116853	-2.76325	0.00572293	0.0483486	PFKFB3	10	ENSG00000146263	2074.02	0.470653	0.0848956	5.5439	2.95803e-08	2.52187e-07	MMS22L	6	ENSG00000011052	111.019	-1.29688	0.310742	-4.17348	2.99981e-05	0.000255563	NME1-NME2	17	ENSG00000130540	698.756	0.432898	0.0957691	4.52023	6.17735e-06	5.3868e-05	SULT4A1	22
ENSG00000154945	2299.08	-0.346162	0.0836831	-4.13658	3.52517e-05	0.000294351	ANKRD40	17	ENSG00000168528	388.392	0.530742	0.128793	4.1209	3.77392e-05	0.000315109	SERINC2	1	ENSG00000179314	2945.16	-0.382431	0.0831495	-4.59932	4.23879e-06	3.54011e-05	WSCD1	17	ENSG00000005108	649.953	0.658786	0.19191	3.43279	0.000597402	0.00483364	THSD7A	7	ENSG00000139971	979.86	0.418952	0.151651	2.7626	0.00573427	0.0484194	ARMH4	14	ENSG00000151067	92.1765	-1.27503	0.230163	-5.53969	3.03002e-08	2.58192e-07	CACNA1C	12	ENSG00000144229	172.84	2.15949	0.517763	4.17081	3.03519e-05	0.000258444	THSD7B	2	ENSG00000152402	747.106	-0.43655	0.0966355	-4.51749	6.25775e-06	5.4513e-05	GUCY1A2	11
ENSG00000116237	4586.23	-0.363072	0.0877803	-4.13615	3.53185e-05	0.000294605	ICMT	1	ENSG00000114573	2467.02	-0.276172	0.0670393	-4.11956	3.79601e-05	0.000316673	ATP6V1A	3	ENSG00000115380	171.138	1.05552	0.22958	4.59762	4.27339e-06	3.56717e-05	EFEMP1	2	ENSG00000175084	16.36	-3.28946	0.95827	-3.4327	0.000597593	0.00483364	DES	2	ENSG00000071243	609.701	0.450208	0.16309	2.76048	0.00577163	0.0487098	ING3	7	ENSG00000276043	6709.11	0.426738	0.0770681	5.53715	3.07425e-08	2.61825e-07	UHRF1	19	ENSG00000170653	1424.82	0.419494	0.100599	4.16996	3.0465e-05	0.000259274	ATF7	12	ENSG00000165512	2895.29	-0.342464	0.0758076	-4.51754	6.25614e-06	5.4513e-05	ZNF22	10
ENSG00000168615	2463.73	-0.445226	0.107641	-4.13621	3.53083e-05	0.000294605	ADAM9	8	ENSG00000116667	2013.17	0.328531	0.0797498	4.11952	3.79656e-05	0.000316673	C1orf21	1	ENSG00000007237	201.531	0.766745	0.166805	4.59666	4.29326e-06	3.57823e-05	GAS7	17	ENSG00000100075	5109.06	-0.560637	0.163333	-3.43249	0.000598066	0.00483498	SLC25A1	22	ENSG00000167657	2765.06	-0.423532	0.153463	-2.75982	0.00578327	0.0487728	DAPK3	19	ENSG00000198673	321.699	-0.866388	0.156495	-5.53621	3.0909e-08	2.63108e-07	TAFA2	12	ENSG00000136854	1703.38	-0.406573	0.0975045	-4.16978	3.04889e-05	0.000259344	STXBP1	9	ENSG00000130294	6447.6	0.498505	0.110364	4.51692	6.27463e-06	5.46038e-05	KIF1A	2
ENSG00000196503	126.219	0.998257	0.241394	4.13538	3.54361e-05	0.000295434	ARL9	4	ENSG00000147724	83.4343	-1.20871	0.293602	-4.11682	3.84143e-05	0.000320251	FAM135B	8	ENSG00000129245	1452.75	-0.347287	0.0755501	-4.59678	4.29063e-06	3.57823e-05	FXR2	17	ENSG00000132938	165.541	1.63707	0.477002	3.432	0.000599138	0.00483982	MTUS2	13	ENSG00000168135	235.88	-0.561641	0.203514	-2.75972	0.00578504	0.0487728	KCNJ4	22	ENSG00000115267	66.4876	-1.54184	0.278507	-5.53609	3.09302e-08	2.63153e-07	IFIH1	2	ENSG00000254685	203.42	-0.940423	0.225556	-4.16936	3.05451e-05	0.000259688	FPGT	1	ENSG00000155368	2451.56	-0.395056	0.0874609	-4.51695	6.27379e-06	5.46038e-05	DBI	2
ENSG00000139687	3766.14	-0.282439	0.0683176	-4.1342	3.56196e-05	0.000296812	RB1	13	ENSG00000155330	1102.7	-0.333612	0.0810722	-4.115	3.8718e-05	0.000322617	C16orf87	16	ENSG00000171530	3178.01	0.400731	0.0871778	4.59671	4.29207e-06	3.57823e-05	TBCA	5	ENSG00000137075	1770.87	0.417565	0.12167	3.43194	0.00059928	0.00483982	RNF38	9	ENSG00000105278	174.899	-0.7255	0.263052	-2.75802	0.00581534	0.049003	ZFR2	19	ENSG00000134697	2355.85	0.454999	0.0821926	5.53576	3.09877e-08	2.63507e-07	GNL2	1	ENSG00000041982	2677.5	2.59781	0.623463	4.16675	3.08974e-05	0.000262549	TNC	9	ENSG00000168496	2537.38	-0.311258	0.0689135	-4.51665	6.2825e-06	5.46442e-05	FEN1	11
ENSG00000198961	6046.19	-0.386046	0.0934786	-4.12977	3.63121e-05	0.000302427	PJA2	5	ENSG00000140836	4039.41	-0.265459	0.0645342	-4.11347	3.8976e-05	0.0003246	ZFHX3	16	ENSG00000103202	2876.05	0.35525	0.0772954	4.59601	4.30661e-06	3.58751e-05	NME4	16	ENSG00000145020	676.367	-0.525439	0.153178	-3.43025	0.00060302	0.00486752	AMT	3	ENSG00000169218	248.404	-3.15239	1.14387	-2.7559	0.00585316	0.0492964	RSPO1	1	ENSG00000170921	2146.84	-0.813108	0.146913	-5.53463	3.11883e-08	2.65077e-07	TANC2	17	ENSG00000136240	4625.25	0.377894	0.0907123	4.16585	3.10193e-05	0.000263428	KDELR2	7	ENSG00000130558	1253.09	-0.385938	0.0855175	-4.51297	6.39262e-06	5.55635e-05	OLFM1	9
ENSG00000108439	289.465	-0.641414	0.155375	-4.12816	3.65671e-05	0.000304394	PNPO	17	ENSG00000159445	771.539	0.486497	0.118279	4.11314	3.90319e-05	0.000324898	THEM4	1	ENSG00000183458	150.665	1.0565	0.229907	4.59536	4.32e-06	3.59682e-05	PKD1P3	16	ENSG00000204381	68.6133	-1.16285	0.339119	-3.42902	0.000605768	0.0048872	LAYN	11	ENSG00000117461	3639.93	0.421987	0.153157	2.75525	0.00586468	0.0493428	PIK3R3	1	ENSG00000154975	18.5755	-4.32061	0.780739	-5.534	3.13014e-08	2.65765e-07	CA10	17	ENSG00000166130	941.755	0.49705	0.119318	4.16575	3.10327e-05	0.000263428	IKBIP	12	ENSG00000138814	1416.53	0.33215	0.0736002	4.5129	6.39476e-06	5.55635e-05	PPP3CA	4
ENSG00000181904	3445.43	-0.288236	0.0698287	-4.12777	3.66306e-05	0.000304766	C5orf24	5	ENSG00000136231	10521.6	-0.20413	0.0496584	-4.11068	3.94492e-05	0.000328204	IGF2BP3	7	ENSG00000226887	396.838	-0.597152	0.130074	-4.59085	4.41436e-06	3.6735e-05	ERVMER34-1	4	ENSG00000169116	249.673	-2.1429	0.625015	-3.42856	0.000606786	0.00489289	PARM1	4	ENSG00000162415	877.283	0.356885	0.129523	2.75539	0.00586225	0.0493428	ZSWIM5	1	ENSG00000196912	546.625	-0.618723	0.111803	-5.53407	3.12884e-08	2.65765e-07	ANKRD36B	2	ENSG00000132386	513.806	1.01737	0.244282	4.16476	3.1168e-05	0.00026444	SERPINF1	17	ENSG00000109814	2740.32	0.283442	0.0628191	4.51203	6.42095e-06	5.57624e-05	UGDH	4
ENSG00000150630	195.825	-0.853883	0.206874	-4.12755	3.66647e-05	0.000304894	VEGFC	4	ENSG00000153317	3858.39	0.272598	0.0663805	4.10661	4.01515e-05	0.000333875	ASAP1	8	ENSG00000242732	1722.13	-0.387439	0.0843962	-4.59072	4.41714e-06	3.67393e-05	RTL5	X	ENSG00000135655	860.132	0.436076	0.127199	3.42829	0.000607406	0.00489538	USP15	12	ENSG00000159214	150.284	-0.743425	0.26999	-2.75353	0.00589569	0.0495528	CCDC24	1	ENSG00000174442	2364.21	0.379147	0.0685162	5.53369	3.13569e-08	2.66099e-07	ZWILCH	15	ENSG00000080224	155.685	-0.922642	0.221566	-4.16418	3.12478e-05	0.000264981	EPHA6	3	ENSG00000114423	2452.31	0.278831	0.061815	4.51074	6.46026e-06	5.6075e-05	CBLB	3
ENSG00000177054	985.356	0.392671	0.0951379	4.12739	3.66905e-05	0.000304953	ZDHHC13	11	ENSG00000197444	333.512	-0.621521	0.151565	-4.10069	4.11928e-05	0.000342359	OGDHL	10	ENSG00000181444	93.3959	1.18242	0.257583	4.59046	4.4227e-06	3.67667e-05	ZNF467	7	ENSG00000213853	1118.16	-0.761683	0.222203	-3.42787	0.000608333	0.00490034	EMP2	16	ENSG00000183751	1592.86	-0.330746	0.120117	-2.75353	0.0058956	0.0495528	TBL3	16	ENSG00000151376	137.456	-1.20827	0.218384	-5.53279	3.1518e-08	2.67329e-07	ME3	11	ENSG00000134438	41.4472	3.49821	0.840273	4.16319	3.13839e-05	0.000265999	RAX	18	ENSG00000165863	55.2117	1.4643	0.324693	4.50978	6.48935e-06	5.62987e-05	SPMIP5	10
ENSG00000163762	55.0073	1.54166	0.373535	4.12722	3.67179e-05	0.000305024	TM4SF18	3	ENSG00000166710	1884.57	-0.339804	0.0828977	-4.09907	4.14807e-05	0.000344575	B2M	15	ENSG00000111670	1090.5	0.47571	0.103643	4.58991	4.43432e-06	3.68444e-05	GNPTAB	12	ENSG00000100410	1335.55	-0.501449	0.146339	-3.42663	0.00061113	0.00492035	PHF5A	22	ENSG00000004766	454.188	0.503427	0.182917	2.75222	0.00591925	0.04966	VPS50	7	ENSG00000011201	3250.85	0.465182	0.0840976	5.53146	3.17583e-08	2.6923e-07	ANOS1	X	ENSG00000180190	1621.54	-0.482705	0.115962	-4.1626	3.14638e-05	0.00026654	TDRP	8	ENSG00000165810	53.1096	-1.36928	0.303666	-4.50916	6.5085e-06	5.64359e-05	BTNL9	5
ENSG00000170962	399.681	-0.632515	0.153293	-4.12619	3.68815e-05	0.000306226	PDGFD	11	ENSG00000175497	366.793	0.617279	0.150671	4.09686	4.18783e-05	0.000347699	DPP10	2	ENSG00000120896	1148.7	0.426009	0.0928279	4.58923	4.44876e-06	3.69454e-05	SORBS3	8	ENSG00000277443	17531	0.353267	0.103109	3.42615	0.000612209	0.00492651	MARCKS	6	ENSG00000101152	3498.67	-0.314608	0.114295	-2.75261	0.00591231	0.04966	DNAJC5	20	ENSG00000136982	1208.2	0.62593	0.113204	5.52923	3.21647e-08	2.72535e-07	DSCC1	8	ENSG00000151552	642.75	-0.512132	0.12304	-4.16232	3.15025e-05	0.000266731	QDPR	4	ENSG00000137817	3744.22	0.264592	0.0587533	4.50343	6.6864e-06	5.79488e-05	PARP6	15
ENSG00000164951	1002.12	0.458843	0.111209	4.12594	3.69231e-05	0.000306415	PDP1	8	ENSG00000136698	10.2138	5.62874	1.37524	4.09293	4.2596e-05	0.000353477	CFC1	2	ENSG00000140284	46.4452	1.70269	0.37115	4.58762	4.48332e-06	3.72134e-05	SLC27A2	15	ENSG00000085491	629.647	-0.59175	0.17274	-3.42567	0.000613284	0.00493264	SLC25A24	1	ENSG00000173041	113.497	-0.765469	0.278111	-2.75239	0.00591626	0.04966	ZNF680	7	ENSG00000197713	1696.79	0.409644	0.0741195	5.52681	3.26111e-08	2.76176e-07	RPE	2	ENSG00000116761	270.155	-0.693133	0.16654	-4.16197	3.15517e-05	0.000267011	CTH	1	ENSG00000154997	554.996	0.506673	0.112612	4.4993	6.81776e-06	5.9057e-05	SEPTIN14	7
ENSG00000214872	60.4257	1.40039	0.339589	4.12379	3.72694e-05	0.00030913	SMTNL1	11	ENSG00000103740	167.078	0.775512	0.189496	4.09249	4.26767e-05	0.000353823	ACSBG1	15	ENSG00000158301	1661.33	-0.336986	0.0734585	-4.58744	4.4871e-06	3.72257e-05	GPRASP2	X	ENSG00000188993	33.7314	1.63883	0.478545	3.42462	0.000615669	0.00494929	LRRC66	4	ENSG00000198768	34.8009	-2.56519	0.932068	-2.75215	0.00592056	0.04966	APCDD1L	20	ENSG00000135074	680.64	0.703581	0.127362	5.52427	3.30852e-08	2.79905e-07	ADAM19	5	ENSG00000148396	3302.79	0.41132	0.0988418	4.1614	3.16306e-05	0.000267541	SEC16A	9	ENSG00000161647	699.576	0.475901	0.105811	4.49763	6.87152e-06	5.94923e-05	MPP3	17
ENSG00000198915	37.0407	2.2007	0.533719	4.12333	3.73428e-05	0.000309581	RASGEF1A	10	ENSG00000110492	11808.9	-0.285115	0.0696684	-4.09246	4.26814e-05	0.000353823	MDK	11	ENSG00000100994	2564.21	0.298505	0.0651252	4.58355	4.5715e-06	3.79065e-05	PYGB	20	ENSG00000183778	362.005	1.04794	0.306246	3.42191	0.00062184	0.00499495	B3GALT5	21	ENSG00000116774	523.699	-2.13954	0.778209	-2.74931	0.00597211	0.0500668	OLFML3	1	ENSG00000141524	311.833	0.74663	0.135153	5.52432	3.30765e-08	2.79905e-07	TMC6	17	ENSG00000072415	2286.11	-0.392239	0.0943168	-4.15874	3.20002e-05	0.000270391	PALS1	14	ENSG00000177706	459.93	0.482543	0.107302	4.49705	6.89015e-06	5.96231e-05	FAM20C	7
ENSG00000139197	813.766	0.426863	0.103555	4.12209	3.75445e-05	0.000311078	PEX5	12	ENSG00000197406	258.683	-0.847788	0.207177	-4.0921	4.27486e-05	0.000354066	DIO3	14	ENSG00000173334	405.505	0.612096	0.133553	4.58316	4.57998e-06	3.79575e-05	TRIB1	8	ENSG00000224769	13.7596	3.78278	1.10548	3.42184	0.000621986	0.00499495	MUC20P1	3	ENSG00000135253	137.858	-0.758389	0.275914	-2.74864	0.00598427	0.0501431	KCP	7	ENSG00000158195	3208.77	0.569175	0.103102	5.52052	3.37999e-08	2.85805e-07	WASF2	1	ENSG00000151743	329.694	-0.652767	0.15696	-4.15882	3.19896e-05	0.000270391	AMN1	12	ENSG00000128923	3162.31	0.325775	0.0724567	4.49613	6.92021e-06	5.98482e-05	MINDY2	15
ENSG00000198087	998.435	0.420862	0.102102	4.12199	3.75618e-05	0.000311078	CD2AP	6	ENSG00000278318	86.4293	-1.05874	0.25873	-4.09207	4.27543e-05	0.000354066	ZNF229	19	ENSG00000157851	12894.6	0.252163	0.0550669	4.57921	4.66734e-06	3.8642e-05	DPYSL5	2	ENSG00000166710	2166.62	0.888364	0.259667	3.42117	0.000623519	0.00500471	B2M	15	ENSG00000184402	1324.42	-0.326511	0.119045	-2.74274	0.00609282	0.0510266	SS18L1	20	ENSG00000160753	1196.11	-0.507262	0.0919126	-5.51896	3.41007e-08	2.88201e-07	RUSC1	1	ENSG00000162761	85.4904	2.3053	0.554348	4.15857	3.20242e-05	0.000270456	LMX1A	1	ENSG00000174740	394.354	-0.554571	0.123347	-4.49603	6.92324e-06	5.98482e-05	PABPC5	X
ENSG00000021355	270.465	-0.694716	0.16856	-4.12148	3.76444e-05	0.000311603	SERPINB1	6	ENSG00000182504	2238.9	-0.296911	0.0725658	-4.0916	4.28401e-05	0.000354596	CEP97	3	ENSG00000160633	6204.77	-0.252129	0.0550586	-4.57928	4.6657e-06	3.8642e-05	SAFB	19	ENSG00000104361	122.715	1.56239	0.456822	3.42013	0.000625913	0.00502136	NIPAL2	8	ENSG00000088888	3680.66	-0.3403	0.124099	-2.74217	0.00610349	0.0510899	MAVS	20	ENSG00000145362	3124.32	-0.714628	0.129569	-5.51542	3.47949e-08	2.93919e-07	ANK2	4	ENSG00000100027	1537.12	-0.468182	0.112739	-4.15281	3.28416e-05	0.00027705	YPEL1	22	ENSG00000187240	2596.46	0.50263	0.111992	4.48809	7.18648e-06	6.20921e-05	DYNC2H1	11
ENSG00000120093	164.079	-4.31816	1.04904	-4.11631	3.84993e-05	0.000318518	HOXB3	17	ENSG00000234857	3493.85	-0.266606	0.0651621	-4.09144	4.2871e-05	0.00035467	HNRNPUL2-BSCL2	11	ENSG00000164032	17846.3	-0.369766	0.0807588	-4.57865	4.67985e-06	3.87258e-05	H2AZ1	4	ENSG00000177042	630.61	0.56719	0.165905	3.41877	0.000629054	0.00504398	TMEM80	11	ENSG00000128595	7376.03	-0.297315	0.108454	-2.7414	0.00611788	0.0511658	CALU	7	ENSG00000171551	170.698	1.0689	0.193807	5.51528	3.48217e-08	2.93995e-07	ECEL1	2	ENSG00000127329	58.4491	-1.73274	0.417255	-4.15272	3.28553e-05	0.00027705	PTPRB	12	ENSG00000182054	4566.12	-0.26212	0.0584337	-4.48577	7.26497e-06	6.27382e-05	IDH2	15
ENSG00000130024	7158.69	-0.315808	0.0767745	-4.11345	3.89782e-05	0.000322315	PHF10	6	ENSG00000214367	1219.4	-0.356659	0.0872158	-4.08938	4.32526e-05	0.000357644	HAUS3	4	ENSG00000115484	9017.13	-0.264736	0.0578465	-4.57653	4.72745e-06	3.9093e-05	CCT4	2	ENSG00000157240	1900.57	0.758198	0.221876	3.41721	0.000632666	0.00507036	FZD1	7	ENSG00000128656	1688.21	0.444582	0.162176	2.74135	0.0061188	0.0511658	CHN1	2	ENSG00000130822	175.468	-0.956037	0.173395	-5.51365	3.51464e-08	2.96585e-07	PNCK	X	ENSG00000138071	14519.1	0.324527	0.0781463	4.15281	3.28417e-05	0.00027705	ACTR2	2	ENSG00000116604	750.485	0.413539	0.0922405	4.48328	7.3506e-06	6.34453e-05	MEF2D	1
ENSG00000183036	22.8048	2.3663	0.57571	4.11024	3.95256e-05	0.000326675	PCP4	21	ENSG00000053438	4879.58	0.914788	0.223832	4.08694	4.37108e-05	0.000361249	NNAT	20	ENSG00000183340	792.809	-0.447689	0.0978242	-4.57646	4.72905e-06	3.9093e-05	JRKL	11	ENSG00000119471	1176.76	0.551275	0.161338	3.4169	0.000633374	0.00507345	HSDL2	9	ENSG00000091136	2432.46	-1.53804	0.561259	-2.74033	0.00613772	0.0512687	LAMB1	7	ENSG00000174473	41.022	-1.97136	0.357561	-5.51334	3.52083e-08	2.96956e-07	GALNTL6	4	ENSG00000120963	1594	-0.454468	0.109483	-4.15103	3.3098e-05	0.000278955	ZNF706	8	ENSG00000184867	2300.19	0.32232	0.0719165	4.48187	7.39916e-06	6.38319e-05	ARMCX2	X
ENSG00000100033	120.084	1.19615	0.291058	4.10966	3.96249e-05	0.000327329	PRODH	22	ENSG00000153391	473.722	0.529034	0.129465	4.0863	4.38298e-05	0.000362048	INO80C	18	ENSG00000167178	63.303	1.43561	0.313744	4.57574	4.74533e-06	3.92076e-05	ISLR2	15	ENSG00000165588	336.807	-1.89708	0.555235	-3.41672	0.000633798	0.00507426	OTX2	14	ENSG00000148814	734.185	0.423266	0.154466	2.74019	0.00614034	0.0512687	LRRC27	10	ENSG00000067182	1057.17	0.570782	0.103591	5.50998	3.5888e-08	3.02534e-07	TNFRSF1A	12	ENSG00000244159	18.3513	-2.86333	0.689842	-4.1507	3.31459e-05	0.000279216	RPS27AP13	8	ENSG00000147044	4585.09	0.349155	0.077917	4.48112	7.42531e-06	6.40249e-05	CASK	X
ENSG00000011638	263.847	0.704932	0.171553	4.10913	3.97152e-05	0.000327742	LDAF1	16	ENSG00000132563	1070.56	0.354997	0.0868807	4.08602	4.38828e-05	0.000362301	REEP2	5	ENSG00000067992	1798.28	0.340745	0.0745343	4.57165	4.83893e-06	3.99606e-05	PDK3	X	ENSG00000117411	3722.8	-0.450343	0.131812	-3.41656	0.000634182	0.00507475	B4GALT2	1	ENSG00000150667	211.136	0.728055	0.265696	2.74018	0.00614049	0.0512687	FSIP1	15	ENSG00000110092	11678.5	0.396249	0.0719847	5.50463	3.69953e-08	3.1171e-07	CCND1	11	ENSG00000164111	6187.77	0.53385	0.128632	4.15022	3.32161e-05	0.000279664	ANXA5	4	ENSG00000122870	315.373	-0.633499	0.141392	-4.48045	7.44858e-06	6.41928e-05	BICC1	10
ENSG00000164542	1340.75	0.379692	0.0924003	4.10921	3.97014e-05	0.000327742	MATCAP2	7	ENSG00000143933	21120.1	-0.225639	0.0552251	-4.08581	4.39228e-05	0.000362447	CALM2	2	ENSG00000099901	8243.18	-0.248223	0.0543039	-4.57101	4.85387e-06	4.00432e-05	RANBP1	22	ENSG00000166164	3359.63	-0.341104	0.0998687	-3.41552	0.000636604	0.00509154	BRD7	16	ENSG00000185477	87.2161	1.15144	0.420232	2.74	0.00614384	0.0512706	GPRIN3	4	ENSG00000161813	2975.79	0.391948	0.071207	5.50435	3.70538e-08	3.12044e-07	LARP4	12	ENSG00000145425	25623.9	-0.354483	0.0854473	-4.14856	3.34569e-05	0.000281549	RPS3A	4	ENSG00000106688	173.063	0.77043	0.172012	4.47894	7.50138e-06	6.46149e-05	SLC1A1	9
ENSG00000171811	157.417	0.835558	0.203359	4.10879	3.97733e-05	0.000328054	CFAP46	10	ENSG00000092871	802.112	0.43519	0.106539	4.08482	4.41117e-05	0.000363821	RFFL	17	ENSG00000157110	904.369	0.47536	0.103994	4.57102	4.8535e-06	4.00432e-05	RBPMS	8	ENSG00000119673	306.93	-0.705423	0.206567	-3.41499	0.00063785	0.00509891	ACOT2	14	ENSG00000112118	7955.15	-0.409328	0.149412	-2.73959	0.00615151	0.0513085	MCM3	6	ENSG00000152527	536.882	-0.669703	0.121676	-5.50401	3.71252e-08	3.12486e-07	PLEKHH2	2	ENSG00000168646	2694.68	0.749933	0.180779	4.14835	3.34884e-05	0.00028167	AXIN2	17	ENSG00000204130	1994.93	0.293577	0.0655567	4.47822	7.52691e-06	6.48019e-05	RUFY2	10
ENSG00000005206	1085.45	0.443218	0.10792	4.10691	4.00988e-05	0.000330571	SPPL2B	19	ENSG00000121310	117.255	0.968169	0.237079	4.08373	4.43181e-05	0.000365117	ECHDC2	1	ENSG00000137776	5558.38	-0.251404	0.0550093	-4.5702	4.87254e-06	4.01768e-05	SLTM	15	ENSG00000105186	812.69	-0.557507	0.163305	-3.4139	0.000640405	0.00511531	ANKRD27	19	ENSG00000166123	2074.42	-0.322644	0.117783	-2.7393	0.00615702	0.0513283	GPT2	16	ENSG00000158402	995.769	0.555685	0.101055	5.49882	3.82333e-08	3.2165e-07	CDC25C	5	ENSG00000124374	719.625	-0.632471	0.15247	-4.14816	3.3516e-05	0.00028176	PAIP2B	2	ENSG00000089009	33518.4	-0.281742	0.0629159	-4.47806	7.53233e-06	6.48156e-05	RPL6	12
ENSG00000116731	2283.95	-0.312772	0.0761621	-4.10666	4.01416e-05	0.000330755	PRDM2	1	ENSG00000125249	2747.31	-0.28829	0.0705963	-4.08364	4.43365e-05	0.000365117	RAP2A	13	ENSG00000134755	1516.24	0.397057	0.0868848	4.56992	4.87904e-06	4.021e-05	DSC2	18	ENSG00000107829	704.559	0.639987	0.187469	3.41384	0.000640553	0.00511531	FBXW4	10	ENSG00000107187	61.9428	-2.4823	0.906301	-2.73893	0.00616389	0.0513595	LHX3	9	ENSG00000203760	600.138	0.672414	0.122309	5.49765	3.84883e-08	3.23631e-07	CENPW	6	ENSG00000127946	5229.79	0.48625	0.117228	4.14788	3.35566e-05	0.000281953	HIP1	7	ENSG00000133112	31704.9	-0.314858	0.070341	-4.47617	7.59956e-06	6.53609e-05	TPT1	13
ENSG00000154134	387.187	0.6836	0.166574	4.10388	4.06273e-05	0.000334588	ROBO3	11	ENSG00000163623	163.314	0.860256	0.210655	4.08372	4.43204e-05	0.000365117	NKX6-1	4	ENSG00000204569	822.732	1.80332	0.394729	4.56849	4.9124e-06	4.04643e-05	PPP1R10	6	ENSG00000085117	661.751	-2.34417	0.68678	-3.41328	0.000641858	0.00511793	CD82	11	ENSG00000136869	134.566	-1.64724	0.601511	-2.73851	0.00617186	0.0513737	TLR4	9	ENSG00000111907	415.596	0.792185	0.144113	5.49698	3.86356e-08	3.24704e-07	TPD52L1	6	ENSG00000165566	6516.84	0.80043	0.192978	4.14777	3.35731e-05	0.000281953	AMER2	13	ENSG00000274290	125.773	0.867664	0.193869	4.47551	7.62295e-06	6.55287e-05	H2BC6	6
ENSG00000182220	2239.85	-0.326388	0.0795341	-4.10375	4.06499e-05	0.000334604	ATP6AP2	X	ENSG00000034533	189.339	-0.713993	0.174865	-4.08312	4.44352e-05	0.000365373	ASTE1	3	ENSG00000108518	7038.29	-0.347699	0.0762014	-4.5629	5.04525e-06	4.15375e-05	PFN1	17	ENSG00000124440	314.03	-0.814718	0.238674	-3.41351	0.000641315	0.00511793	HIF3A	19	ENSG00000162976	124.233	-0.695209	0.253856	-2.7386	0.00617011	0.0513737	SLC66A3	2	ENSG00000188467	48.309	1.7162	0.312236	5.49647	3.87467e-08	3.25472e-07	SLC24A5	15	ENSG00000161970	10500.9	-0.360198	0.0868546	-4.14714	3.36653e-05	0.000282583	RPL26	17	ENSG00000169302	306.17	0.654205	0.146211	4.47438	7.66343e-06	6.58432e-05	STK32A	5
ENSG00000168071	51.3534	1.60375	0.390824	4.1035	4.06948e-05	0.000334804	CCDC88B	11	ENSG00000145908	98.4045	1.17045	0.286655	4.08313	4.44326e-05	0.000365373	ZNF300	5	ENSG00000149295	37.4425	2.2095	0.484268	4.56256	5.05334e-06	4.1583e-05	DRD2	11	ENSG00000130731	1063.29	-0.470699	0.137902	-3.41329	0.000641834	0.00511793	METTL26	16	ENSG00000241749	42.259	-1.33925	0.4891	-2.73819	0.00617782	0.0513972	RPSAP52	12	ENSG00000261796	534.838	0.685648	0.124785	5.49462	3.91542e-08	3.28728e-07	ISY1-RAB43	3	ENSG00000177628	678.983	0.61508	0.148421	4.14415	3.4108e-05	0.000286154	GBA1	1	ENSG00000140488	462.317	0.566025	0.126507	4.47427	7.66734e-06	6.58434e-05	CELF6	15
ENSG00000180901	1717.05	-0.340265	0.0829608	-4.10152	4.10452e-05	0.000337515	KCTD2	17	ENSG00000174080	54.5592	-1.3843	0.339019	-4.08326	4.44089e-05	0.000365373	CTSF	11	ENSG00000071539	1565.59	-0.363583	0.0796905	-4.56244	5.05617e-06	4.15852e-05	TRIP13	5	ENSG00000130816	8136.83	-0.399824	0.117193	-3.41167	0.000645659	0.00514563	DNMT1	19	ENSG00000118263	1164.37	0.579868	0.21189	2.73665	0.0062069	0.0515868	KLF7	2	ENSG00000109452	357.978	-0.801366	0.145871	-5.49367	3.93668e-08	3.30345e-07	INPP4B	4	ENSG00000183018	51.8335	-1.43551	0.346449	-4.14348	3.42074e-05	0.000286843	SPNS2	17	ENSG00000203952	490.391	-0.589263	0.131711	-4.47389	7.68091e-06	6.59265e-05	CCDC160	X
ENSG00000090861	3715.67	-0.391495	0.0954988	-4.09948	4.14082e-05	0.000340327	AARS1	16	ENSG00000180900	1129.75	0.409648	0.100371	4.08132	4.47799e-05	0.000368022	SCRIB	8	ENSG00000178882	84.9971	-1.24547	0.273005	-4.56208	5.06497e-06	4.16365e-05	RFLNA	12	ENSG00000153107	1990	-0.474614	0.139201	-3.40955	0.000650692	0.00518311	ANAPC1	2	ENSG00000234409	221.931	0.611971	0.223618	2.73668	0.00620633	0.0515868	CCDC188	22	ENSG00000075340	2721.2	-0.509661	0.0927975	-5.49218	3.96997e-08	3.32971e-07	ADD2	2	ENSG00000138326	17090.2	-0.326136	0.0787327	-4.14232	3.4381e-05	0.000288152	RPS24	10	ENSG00000165591	74.9589	1.23628	0.276439	4.47216	7.74329e-06	6.64283e-05	FAAH2	X
ENSG00000008311	8171.05	0.367929	0.0897621	4.09893	4.15068e-05	0.000340965	AASS	7	ENSG00000163946	6402.84	-0.256299	0.0628061	-4.0808	4.48815e-05	0.000368669	TASOR	3	ENSG00000277297	33.0924	-2.00692	0.439946	-4.56173	5.0733e-06	4.16838e-05	ATP5F1AP10	9	ENSG00000147119	174.65	1.45907	0.428327	3.40644	0.000658172	0.00524003	CHST7	X	ENSG00000100321	1139.36	-0.341932	0.124971	-2.73609	0.00621745	0.0516136	SYNGR1	22	ENSG00000169247	113.432	1.25308	0.228171	5.49182	3.97806e-08	3.3348e-07	SH3TC2	5	ENSG00000171227	26.4134	2.06348	0.49821	4.1418	3.44591e-05	0.00028866	TMEM37	2	ENSG00000177169	1888.28	0.34213	0.0765547	4.46909	7.85521e-06	6.73543e-05	ULK1	12
ENSG00000144426	654.873	-0.521315	0.127233	-4.09733	4.17943e-05	0.000343153	NBEAL1	2	ENSG00000146802	1424.03	-0.322275	0.0789809	-4.08041	4.49561e-05	0.000369095	TMEM168	7	ENSG00000105662	888.823	0.430439	0.0943693	4.56122	5.08576e-06	4.17651e-05	CRTC1	19	ENSG00000107566	1312.96	-0.381803	0.11209	-3.40623	0.000658678	0.00524141	ERLIN1	10	ENSG00000117906	5232.15	0.29391	0.107424	2.73598	0.00621957	0.0516136	RCN2	15	ENSG00000165379	207.198	-0.860381	0.156694	-5.49085	4.00005e-08	3.35154e-07	LRFN5	14	ENSG00000111913	1583.46	0.805646	0.194643	4.1391	3.48667e-05	0.000291927	RIPOR2	6	ENSG00000154319	873.541	0.443288	0.0992019	4.46855	7.87533e-06	6.74926e-05	FAM167A	8
ENSG00000084207	6744.77	0.379951	0.0927805	4.09516	4.21884e-05	0.000346108	GSTP1	11	ENSG00000124126	5431.87	-0.244781	0.0600007	-4.07964	4.5106e-05	0.000370139	PREX1	20	ENSG00000150471	3658.75	0.279553	0.0612975	4.56059	5.10103e-06	4.18692e-05	ADGRL3	4	ENSG00000075429	174.606	1.17548	0.345122	3.40597	0.000659291	0.00524363	CACNG5	17	ENSG00000123472	2236.66	0.342356	0.125124	2.73613	0.00621656	0.0516136	ATPAF1	1	ENSG00000182732	125.053	-1.4494	0.264001	-5.49014	4.01611e-08	3.36328e-07	RGS6	14	ENSG00000180917	1741.73	0.384321	0.0928902	4.13737	3.51307e-05	0.000293988	CMTR2	16	ENSG00000110881	1013.25	-0.373338	0.0836123	-4.46511	8.00264e-06	6.8549e-05	ASIC1	12
ENSG00000110172	1296.44	-0.386951	0.0944911	-4.09511	4.21968e-05	0.000346108	CHORDC1	11	ENSG00000182934	2113.31	-0.273496	0.0670443	-4.07933	4.51656e-05	0.00037044	SRPRA	11	ENSG00000028203	3417.47	-0.281692	0.0617966	-4.55837	5.15523e-06	4.22927e-05	VEZT	12	ENSG00000132294	705.443	0.933712	0.274252	3.40458	0.000662664	0.0052678	EFR3A	8	ENSG00000149257	9015.85	-0.48461	0.177142	-2.73571	0.00622453	0.0516287	SERPINH1	11	ENSG00000213965	140.016	-1.25703	0.228967	-5.49003	4.01874e-08	3.36379e-07	NUDT19	19	ENSG00000145428	794.61	-0.524545	0.126797	-4.13689	3.52049e-05	0.000294461	RNF175	4	ENSG00000166394	294.3	-0.594444	0.133155	-4.46431	8.03253e-06	6.87702e-05	CYB5R2	11
ENSG00000007174	72.1573	1.22636	0.299555	4.09392	4.2414e-05	0.000347713	DNAH9	17	ENSG00000204304	1033.5	0.551813	0.135332	4.07748	4.55267e-05	0.000373213	PBX2	6	ENSG00000196091	12.7953	-4.72514	1.03701	-4.5565	5.20141e-06	4.265e-05	MYBPC1	12	ENSG00000186001	2031.73	0.421357	0.123812	3.4032	0.000666014	0.00529174	LRCH3	3	ENSG00000175130	36005.4	0.332213	0.121461	2.73515	0.00623519	0.0516909	MARCKSL1	1	ENSG00000072071	2617.65	0.436813	0.0795771	5.48917	4.0382e-08	3.37837e-07	ADGRL1	19	ENSG00000074695	4989.77	0.323193	0.0781416	4.13598	3.53438e-05	0.000295323	LMAN1	18	ENSG00000175029	4981.67	-0.272745	0.061097	-4.46414	8.03913e-06	6.87918e-05	CTBP2	10
ENSG00000126785	97.696	-1.41723	0.346209	-4.09357	4.24781e-05	0.000348063	RHOJ	14	ENSG00000156261	9307.28	-0.233972	0.057402	-4.07602	4.58138e-05	0.000375377	CCT8	21	ENSG00000128011	124.466	1.10165	0.241833	4.55542	5.22804e-06	4.28467e-05	LRFN1	19	ENSG00000125691	13566	-0.491565	0.14446	-3.40278	0.000667036	0.00529719	RPL23	17	ENSG00000178445	2726.01	0.403224	0.147444	2.73477	0.00624245	0.051725	GLDC	9	ENSG00000183527	1382.18	0.534797	0.0974573	5.48751	4.07648e-08	3.40867e-07	PSMG1	21	ENSG00000140092	245.847	1.26193	0.305106	4.13603	3.53363e-05	0.000295323	FBLN5	14	ENSG00000105173	480.807	-0.546642	0.122553	-4.46047	8.17804e-06	6.99098e-05	CCNE1	19
ENSG00000186369	22.0285	2.29255	0.560142	4.09279	4.26211e-05	0.000349059	SERTAD4BP	14	ENSG00000183963	584.845	-0.438457	0.107591	-4.07522	4.59717e-05	0.000376481	SMTN	22	ENSG00000008018	3839.75	-0.305765	0.0671278	-4.55498	5.23918e-06	4.29163e-05	PSMB1	6	ENSG00000010292	6884.09	-0.525917	0.154577	-3.40229	0.000668227	0.00530099	NCAPD2	12	ENSG00000162511	15.4596	2.10625	0.770361	2.73411	0.00625498	0.0518026	LAPTM5	1	ENSG00000185483	468.781	0.701241	0.127799	5.48706	4.08676e-08	3.41554e-07	ROR1	1	ENSG00000153157	205.783	-1.01547	0.245599	-4.13468	3.55444e-05	0.000296849	SYCP2L	6	ENSG00000105968	15369	-0.241683	0.0541828	-4.46051	8.17639e-06	6.99098e-05	H2AZ2	7
ENSG00000156299	2379.44	-0.369931	0.0904261	-4.09098	4.29556e-05	0.00035162	TIAM1	21	ENSG00000164048	1167.06	0.349758	0.0858957	4.07189	4.66338e-05	0.000381709	ZNF589	3	ENSG00000101447	1794.49	-0.343234	0.0753567	-4.55479	5.24373e-06	4.29318e-05	FAM83D	20	ENSG00000105607	838.723	-0.528103	0.155219	-3.40231	0.000668179	0.00530099	GCDH	19	ENSG00000214967	72.0793	-0.83918	0.307046	-2.73308	0.00627458	0.0519387	NPIPA7	16	ENSG00000152492	4186.75	-0.386019	0.0703549	-5.48675	4.09398e-08	3.41985e-07	CCDC50	3	ENSG00000162599	1742.09	0.981578	0.237443	4.13396	3.56564e-05	0.000297634	NFIA	1	ENSG00000081320	599.825	-0.495894	0.111186	-4.46004	8.19457e-06	7.00158e-05	STK17B	2
ENSG00000129187	2242.88	-0.330856	0.0808908	-4.09016	4.31069e-05	0.000352681	DCTD	4	ENSG00000139826	1051.8	-0.353233	0.0867954	-4.06972	4.70689e-05	0.000384883	ABHD13	13	ENSG00000013810	6143.47	-0.242198	0.0531797	-4.55433	5.25519e-06	4.3004e-05	TACC3	4	ENSG00000186867	14.0058	3.0574	0.898662	3.40217	0.000668527	0.00530099	QRFPR	4	ENSG00000179241	1616.17	0.312995	0.114532	2.73281	0.00627972	0.0519551	LDLRAD3	11	ENSG00000115484	8255.01	0.38557	0.070282	5.48604	4.11049e-08	3.4319e-07	CCT4	2	ENSG00000164142	60.6174	1.75217	0.424001	4.13246	3.589e-05	0.000299433	FHIP1A	4	ENSG00000198363	3635.35	-0.268741	0.0602881	-4.45761	8.28788e-06	7.07773e-05	ASPH	8
ENSG00000157870	625.213	0.524843	0.12839	4.08786	4.35362e-05	0.000356014	PRXL2B	1	ENSG00000184857	312.396	-0.572848	0.140757	-4.06976	4.70624e-05	0.000384883	TMEM186	16	ENSG00000198208	165.758	0.897795	0.197137	4.55418	5.25912e-06	4.30145e-05	RPS6KL1	14	ENSG00000205189	1034.98	0.492313	0.144731	3.40157	0.000670005	0.00531003	ZBTB10	8	ENSG00000227827	34.1213	-1.2464	0.456145	-2.73247	0.00628608	0.0519814	PKD1P2	16	ENSG00000229544	24.0769	-3.50108	0.638209	-5.48579	4.11625e-08	3.43498e-07	NKX1-2	10	ENSG00000123560	1110.93	-0.772797	0.18703	-4.13194	3.59717e-05	0.000299964	PLP1	X	ENSG00000121454	280.755	-0.845825	0.189758	-4.45738	8.29685e-06	7.08182e-05	LHX4	1
ENSG00000153253	351.241	-0.65465	0.16017	-4.08722	4.36577e-05	0.000356827	SCN3A	2	ENSG00000197619	425.452	-0.511159	0.125614	-4.06929	4.71566e-05	0.000385406	ZNF615	19	ENSG00000197299	3198.23	-0.27461	0.0603013	-4.55397	5.26439e-06	4.30359e-05	BLM	15	ENSG00000124145	647.105	-0.900758	0.264879	-3.40065	0.000672269	0.00532529	SDC4	20	ENSG00000245680	213.077	-0.529495	0.193864	-2.73126	0.0063092	0.0521463	ZNF585B	19	ENSG00000213420	1916.5	-0.529156	0.0965043	-5.48324	4.17602e-08	3.4831e-07	GPC2	7	ENSG00000101608	3079.34	0.525807	0.127489	4.12435	3.71791e-05	0.000309876	MYL12A	18	ENSG00000010292	5809.28	-0.309773	0.0695096	-4.45656	8.32871e-06	7.10543e-05	NCAPD2	12
ENSG00000009724	289.273	0.639708	0.156536	4.08665	4.37639e-05	0.000357515	MASP2	1	ENSG00000106066	862.852	-0.390573	0.0960038	-4.06831	4.7355e-05	0.000386832	CPVL	7	ENSG00000172348	218.583	0.81977	0.180042	4.55321	5.28346e-06	4.317e-05	RCAN2	6	ENSG00000167972	1978.81	0.800214	0.235334	3.40033	0.000673043	0.00532873	ABCA3	16	ENSG00000149503	4670.25	-0.33387	0.122263	-2.73075	0.00631907	0.0522016	INCENP	11	ENSG00000158161	1313.39	0.628892	0.11474	5.48101	4.22912e-08	3.52561e-07	EYA3	1	ENSG00000099954	2177.58	0.555594	0.134729	4.12378	3.727e-05	0.000310477	CECR2	22	ENSG00000162944	810.068	-0.512531	0.115015	-4.45622	8.34163e-06	7.11287e-05	RFTN2	2
ENSG00000172602	201.778	-0.732339	0.179208	-4.08653	4.37873e-05	0.000357527	RND1	12	ENSG00000106853	1434.38	-0.344074	0.0845968	-4.06722	4.75763e-05	0.000388444	PTGR1	9	ENSG00000113739	155.962	-1.05264	0.231349	-4.55002	5.36396e-06	4.38057e-05	STC2	5	ENSG00000112584	256.753	1.28255	0.377454	3.3979	0.000679051	0.0053736	FAM120B	6	ENSG00000161179	457.518	-0.548002	0.20076	-2.72963	0.00634046	0.0523024	YDJC	22	ENSG00000108175	5382.21	-0.416146	0.0759429	-5.47972	4.25989e-08	3.54948e-07	ZMIZ1	10	ENSG00000067900	3130.65	0.304899	0.0739733	4.12175	3.76013e-05	0.000313079	ROCK1	18	ENSG00000100852	7228.46	0.288123	0.0646616	4.45586	8.35564e-06	7.12122e-05	ARHGAP5	14
ENSG00000129158	350.635	0.646934	0.158332	4.08594	4.38984e-05	0.000358253	SERGEF	11	ENSG00000243244	1526.74	0.386772	0.0951301	4.06572	4.78852e-05	0.000390769	STON1	2	ENSG00000152894	1842.62	-0.493676	0.108511	-4.54957	5.37568e-06	4.38793e-05	PTPRK	6	ENSG00000104081	791.966	-1.28625	0.378681	-3.39667	0.000682112	0.0053951	BMF	15	ENSG00000163596	361.038	0.503721	0.184539	2.72961	0.00634085	0.0523024	ICA1L	2	ENSG00000196381	240.877	-0.795509	0.145221	-5.47792	4.30348e-08	3.58399e-07	ZNF781	19	ENSG00000135245	473.194	-0.530542	0.12876	-4.12041	3.78202e-05	0.000314743	HILPDA	7	ENSG00000131153	1745.26	-0.344606	0.0773638	-4.45436	8.41438e-06	7.16768e-05	GINS2	16
ENSG00000090615	1455.96	-0.385207	0.0942969	-4.08505	4.40678e-05	0.000359455	GOLGA3	12	ENSG00000172458	227.504	0.668572	0.164476	4.06487	4.80589e-05	0.00039199	IL17D	13	ENSG00000135631	236.455	0.733429	0.16122	4.54925	5.3838e-06	4.39235e-05	RAB11FIP5	2	ENSG00000151092	723.004	0.498147	0.146689	3.39595	0.000683915	0.00540665	NGLY1	3	ENSG00000241945	1345.26	-0.331196	0.121323	-2.72986	0.0063362	0.0523024	PWP2	21	ENSG00000065328	2170.03	0.4434	0.0809625	5.47661	4.33557e-08	3.60709e-07	MCM10	10	ENSG00000004799	59.5492	-1.36696	0.331789	-4.11998	3.78911e-05	0.000315175	PDK4	7	ENSG00000114993	865.987	0.418335	0.0939209	4.45412	8.42372e-06	7.17203e-05	RTKN	2
ENSG00000042429	1620.88	-0.393232	0.0962737	-4.08452	4.4168e-05	0.000360092	MED17	11	ENSG00000251493	46.7227	1.59372	0.392231	4.06322	4.84005e-05	0.000394577	FOXD1	5	ENSG00000164587	15420	0.293498	0.0645284	4.54836	5.40654e-06	4.40868e-05	RPS14	5	ENSG00000143315	866.941	0.535948	0.157848	3.39535	0.000685406	0.00541571	PIGM	1	ENSG00000042781	67.3611	1.48528	0.544416	2.7282	0.0063681	0.0525008	USH2A	1	ENSG00000170624	61.1929	-1.61082	0.294125	-5.47663	4.33491e-08	3.60709e-07	SGCD	5	ENSG00000203879	8720.48	-0.319607	0.077581	-4.11966	3.79433e-05	0.00031545	GDI1	X	ENSG00000142541	28245.1	-0.258127	0.0579767	-4.45224	8.49779e-06	7.23146e-05	RPL13A	19
ENSG00000173914	1099.33	-0.403712	0.0988757	-4.08302	4.44536e-05	0.000362238	RBM4B	11	ENSG00000100697	10483.3	0.198865	0.0489595	4.06183	4.86895e-05	0.000396733	DICER1	14	ENSG00000104218	1400.22	0.368714	0.0810712	4.54802	5.41519e-06	4.41351e-05	CSPP1	8	ENSG00000136002	772.477	-0.791571	0.233188	-3.39457	0.000687363	0.00542572	ARHGEF4	2	ENSG00000158055	14.3628	-2.07028	0.758923	-2.72793	0.00637339	0.052518	GRHL3	1	ENSG00000166313	2040.87	-0.39328	0.0718777	-5.47152	4.462e-08	3.71041e-07	APBB1	11	ENSG00000133065	1315.41	0.854779	0.207532	4.11879	3.80871e-05	0.000316486	SLC41A1	1	ENSG00000172340	1939.86	-0.338707	0.0760961	-4.45104	8.54569e-06	7.26856e-05	SUCLG2	3
ENSG00000128203	264.417	-0.709491	0.173798	-4.08228	4.45955e-05	0.000363212	ASPHD2	22	ENSG00000111962	554.767	-0.483503	0.119058	-4.06106	4.88496e-05	0.000397838	UST	6	ENSG00000067248	2155.41	-0.33742	0.0741995	-4.54747	5.42947e-06	4.42293e-05	DHX29	5	ENSG00000136840	332.282	-0.670878	0.197627	-3.39467	0.000687116	0.00542572	ST6GALNAC4	9	ENSG00000119801	962.982	0.327761	0.120163	2.72763	0.0063791	0.0525387	YPEL5	2	ENSG00000171604	2212.86	0.651841	0.119146	5.47092	4.47708e-08	3.72108e-07	CXXC5	5	ENSG00000205810	12.0047	4.19725	1.01915	4.11838	3.81548e-05	0.00031689	KLRC3	12	ENSG00000111602	5542.85	-0.256008	0.0575312	-4.4499	8.59112e-06	7.30353e-05	TIMELESS	12
ENSG00000196189	79.0198	1.20164	0.294461	4.08082	4.48776e-05	0.000365326	SEMA4A	1	ENSG00000272325	7195.93	0.214923	0.0529323	4.06034	4.90009e-05	0.00039887	NUDT3	6	ENSG00000177030	885.466	0.421063	0.0926015	4.54704	5.44058e-06	4.42975e-05	DEAF1	11	ENSG00000166689	983.102	-0.650137	0.191599	-3.39322	0.000690753	0.00544974	PLEKHA7	11	ENSG00000125534	4631.16	-0.447994	0.164259	-2.72737	0.00638422	0.0525545	PPDPF	20	ENSG00000143476	2904.37	0.417715	0.076407	5.46697	4.57784e-08	3.80291e-07	DTL	1	ENSG00000198478	765.158	-0.52056	0.126439	-4.11707	3.83717e-05	0.000318531	SH3BGRL2	6	ENSG00000163132	108.535	-1.3495	0.303282	-4.44964	8.60158e-06	7.30875e-05	MSX1	4
ENSG00000113319	202.989	0.714873	0.175227	4.07969	4.5096e-05	0.000366764	RASGRF2	5	ENSG00000157657	4849.9	0.233099	0.0574326	4.05866	4.93546e-05	0.000401548	ZNF618	9	ENSG00000173436	973.611	-0.406059	0.0893223	-4.546	5.46753e-06	4.44947e-05	MICOS10	1	ENSG00000159231	49.5	1.6473	0.485562	3.39257	0.000692402	0.00546001	CBR3	21	ENSG00000150471	2837.64	0.599082	0.219701	2.72681	0.006395	0.0526167	ADGRL3	4	ENSG00000181790	69.1487	-1.84238	0.337029	-5.46654	4.58903e-08	3.8103e-07	ADGRB1	8	ENSG00000121644	2996.63	0.430593	0.104606	4.11635	3.84915e-05	0.000319365	DESI2	1	ENSG00000162753	112.765	0.975548	0.219313	4.4482	8.65912e-06	7.35396e-05	SLC9C2	1
ENSG00000115977	1617.18	-0.35144	0.0861467	-4.07955	4.51221e-05	0.000366764	AAK1	2	ENSG00000134780	348.658	0.567779	0.139897	4.05854	4.93801e-05	0.000401554	DAGLA	11	ENSG00000071564	6457.28	0.278994	0.0613788	4.54544	5.48201e-06	4.45901e-05	TCF3	19	ENSG00000188641	121.484	1.45541	0.429031	3.39233	0.000693005	0.00546202	DPYD	1	ENSG00000204956	24.8294	1.46095	0.5362	2.72464	0.00643717	0.0529371	PCDHGA1	5	ENSG00000240053	621	-0.535942	0.0980815	-5.46425	4.64863e-08	3.85785e-07	LY6G5B	6	ENSG00000166707	335.1	-0.736821	0.179015	-4.11596	3.85572e-05	0.00031975	ZCCHC18	X	ENSG00000144460	191.217	1.0076	0.226558	4.44742	8.69062e-06	7.37701e-05	NYAP2	2
ENSG00000173157	267.239	0.735441	0.18027	4.07966	4.51011e-05	0.000366764	ADAMTS20	12	ENSG00000156427	76.8735	1.10961	0.273496	4.05715	4.96757e-05	0.000403755	FGF18	5	ENSG00000189127	20.3416	2.70118	0.594278	4.54532	5.48519e-06	4.45936e-05	ANKRD34B	5	ENSG00000100239	2503.41	0.463738	0.136711	3.3921	0.000693582	0.00546383	PPP6R2	22	ENSG00000175938	226.362	-0.679618	0.24963	-2.7225	0.00647909	0.0532552	ORAI3	16	ENSG00000157110	713.774	0.653686	0.119637	5.46393	4.65719e-08	3.86301e-07	RBPMS	8	ENSG00000197971	135.175	-0.939753	0.228328	-4.11581	3.85828e-05	0.000319802	MBP	18	ENSG00000167554	442.106	0.597412	0.134445	4.44353	8.84967e-06	7.50825e-05	ZNF610	19
ENSG00000066651	1286.98	0.366948	0.0899638	4.07883	4.52621e-05	0.000367718	TRMT11	6	ENSG00000153975	614.974	-0.426982	0.105268	-4.05615	4.98876e-05	0.000405275	ZUP1	6	ENSG00000168385	30956.6	0.212708	0.0468134	4.54375	5.52612e-06	4.49039e-05	SEPTIN2	2	ENSG00000163291	906.622	-0.542071	0.159825	-3.39166	0.000694712	0.00546999	PAQR3	4	ENSG00000140044	152.255	-0.798423	0.293294	-2.72226	0.00648365	0.053266	JDP2	14	ENSG00000196497	650.692	0.588019	0.10764	5.46283	4.68598e-08	3.88495e-07	IPO4	14	ENSG00000139211	560.842	2.27432	0.553331	4.11023	3.95266e-05	0.000327461	AMIGO2	12	ENSG00000110851	2277.18	0.286593	0.064528	4.44138	8.93848e-06	7.5798e-05	PRDM4	12
ENSG00000196834	10.8649	-4.09495	1.00408	-4.07831	4.53652e-05	0.000368371	POTEI	2	ENSG00000155849	306.598	0.689259	0.169948	4.0557	4.99841e-05	0.000405855	ELMO1	7	ENSG00000102595	1818.91	0.330793	0.0728469	4.54093	5.60054e-06	4.54858e-05	UGGT2	13	ENSG00000152520	1154.93	0.574028	0.169275	3.39109	0.000696142	0.0054785	PAN3	13	ENSG00000061656	36.6281	-1.25203	0.460014	-2.72172	0.00649425	0.0533263	SPAG4	20	ENSG00000180537	849.401	0.57791	0.105925	5.45583	4.87443e-08	4.03916e-07	RNF182	6	ENSG00000070808	115.844	-1.39059	0.338355	-4.10986	3.95897e-05	0.000327819	CAMK2A	5	ENSG00000128564	138.482	0.856827	0.192978	4.44004	8.99438e-06	7.62338e-05	VGF	7
ENSG00000272398	16469.8	-0.373533	0.0916049	-4.07765	4.5493e-05	0.000369224	CD24	6	ENSG00000123454	62.6547	1.26697	0.312463	4.05478	5.01825e-05	0.000407262	DBH	9	ENSG00000109475	3933.57	0.424255	0.0934753	4.53868	5.66067e-06	4.59511e-05	RPL34	4	ENSG00000145730	3199	-1.03213	0.304561	-3.38891	0.000701707	0.00551953	PAM	5	ENSG00000102024	2219.09	0.432313	0.158904	2.7206	0.00651642	0.0534549	PLS3	X	ENSG00000143434	1045.86	-0.487675	0.0894316	-5.45305	4.95132e-08	4.10082e-07	SEMA6C	1	ENSG00000188243	756.649	-0.465054	0.113222	-4.10746	4.00043e-05	0.000331086	COMMD6	13	ENSG00000179240	2037.38	0.358436	0.0807966	4.43627	9.15296e-06	7.75391e-05	GVQW3	11
ENSG00000159363	872.603	0.515739	0.126535	4.07587	4.58427e-05	0.000371876	ATP13A2	1	ENSG00000101445	453.086	-0.640704	0.158066	-4.0534	5.04794e-05	0.000409467	PPP1R16B	20	ENSG00000114573	2387.82	-0.326279	0.0719252	-4.53636	5.7233e-06	4.64363e-05	ATP6V1A	3	ENSG00000198121	1279.32	2.29559	0.677435	3.38865	0.000702388	0.00552213	LPAR1	9	ENSG00000137941	329.26	0.568081	0.208804	2.72065	0.00651547	0.0534549	TTLL7	1	ENSG00000166780	1027.04	-0.619744	0.113671	-5.4521	4.97779e-08	4.12068e-07	BMERB1	16	ENSG00000164300	1458.97	0.713575	0.173766	4.10652	4.01662e-05	0.000332261	SERINC5	5	ENSG00000166582	3968.37	-0.370757	0.0835992	-4.43494	9.20986e-06	7.7982e-05	CENPV	17
ENSG00000100228	484.706	0.544044	0.13354	4.07401	4.62098e-05	0.00037448	RAB36	22	ENSG00000100711	925.895	-0.357105	0.0881144	-4.05274	5.06204e-05	0.000410404	ZFYVE21	14	ENSG00000058056	2552.68	-0.28685	0.0632496	-4.53521	5.75456e-06	4.66666e-05	USP13	3	ENSG00000116898	1434.23	-0.430432	0.127108	-3.38634	0.000708317	0.00556596	MRPS15	1	ENSG00000164116	71.1042	0.946497	0.348064	2.71932	0.00654158	0.0536345	GUCY1A1	4	ENSG00000173542	3589.29	-0.387769	0.0711282	-5.45169	4.9893e-08	4.12814e-07	MOB1B	4	ENSG00000089009	27022.7	-0.336275	0.0818951	-4.10617	4.02279e-05	0.000332604	RPL6	12	ENSG00000283162	16.8684	-2.7765	0.626325	-4.43301	9.29275e-06	7.86446e-05		9
ENSG00000180817	3538.67	0.34154	0.0838322	4.07408	4.61958e-05	0.00037448	PPA1	10	ENSG00000131462	1500.44	-0.316	0.077991	-4.05175	5.08366e-05	0.000411952	TUBG1	17	ENSG00000084234	13349.7	-0.253646	0.0559312	-4.53496	5.76154e-06	4.66999e-05	APLP2	11	ENSG00000164211	1400.52	-0.726918	0.21472	-3.38542	0.000710694	0.00558184	STARD4	5	ENSG00000100503	4116.88	0.41909	0.154133	2.71902	0.00654754	0.0536565	NIN	14	ENSG00000170035	7802.07	-0.6784	0.124453	-5.45107	5.00679e-08	4.14055e-07	UBE2E3	2	ENSG00000158164	4656.01	-0.692331	0.168615	-4.106	4.02577e-05	0.000332669	TMSB15A	X	ENSG00000106571	7528.08	0.226446	0.0510867	4.43257	9.31152e-06	7.8764e-05	GLI3	7
ENSG00000169515	863.708	0.418632	0.102773	4.07338	4.63361e-05	0.000375316	CCDC8	19	ENSG00000148408	87.9097	1.04605	0.258196	4.05138	5.09175e-05	0.000412195	CACNA1B	9	ENSG00000143036	59.9186	1.53043	0.337623	4.53295	5.81646e-06	4.71215e-05	SLC44A3	1	ENSG00000100129	7912.82	-0.450556	0.1331	-3.38508	0.000711572	0.00558572	EIF3L	22	ENSG00000099246	1616.28	0.388176	0.142822	2.71791	0.00656959	0.0538032	RAB18	10	ENSG00000189431	72.6712	-1.57398	0.288871	-5.44873	5.07309e-08	4.19328e-07	RASSF10	11	ENSG00000181026	1004.03	-0.401217	0.0977174	-4.10589	4.0276e-05	0.000332669	AEN	15	ENSG00000116017	735.213	0.449212	0.10136	4.43183	9.34346e-06	7.89947e-05	ARID3A	19
ENSG00000102189	1461.27	-0.437356	0.107404	-4.07204	4.66026e-05	0.000377286	EEA1	12	ENSG00000167996	18822.8	-0.208156	0.0513783	-4.05144	5.09036e-05	0.000412195	FTH1	11	ENSG00000103642	349.838	-0.624093	0.137718	-4.53167	5.85197e-06	4.73854e-05	LACTB	15	ENSG00000164253	1840.03	0.495801	0.146472	3.38496	0.000711899	0.00558572	WDR41	5	ENSG00000286156	21.617	-2.03151	0.747486	-2.71779	0.00657201	0.0538032	BMS1P23	2	ENSG00000169684	761.756	0.65646	0.120556	5.44528	5.17229e-08	4.27314e-07	CHRNA5	15	ENSG00000158458	46.6553	1.53125	0.372959	4.10568	4.0313e-05	0.000332809	NRG2	5	ENSG00000134531	283.738	-0.584221	0.131837	-4.43137	9.36349e-06	7.91245e-05	EMP1	12
ENSG00000160691	3026.51	-0.409336	0.100531	-4.07176	4.666e-05	0.000377562	SHC1	1	ENSG00000077942	2913.79	0.383914	0.0947945	4.04996	5.12266e-05	0.000414491	FBLN1	22	ENSG00000181744	1185.5	-0.409874	0.0904515	-4.53142	5.85882e-06	4.74173e-05	DIPK2A	3	ENSG00000132793	229.082	-0.677753	0.200257	-3.38442	0.000713276	0.00559374	LPIN3	20	ENSG00000110619	832.587	-0.526719	0.19385	-2.71715	0.00658466	0.0538663	CARS1	11	ENSG00000198203	60.5559	1.5313	0.281252	5.44459	5.19249e-08	4.28769e-07	SULT1C2	2	ENSG00000111261	177.528	-0.738174	0.17986	-4.10417	4.05771e-05	0.000334772	MANSC1	12	ENSG00000095539	736.544	0.425012	0.0959704	4.42857	9.48587e-06	8.01187e-05	SEMA4G	10
ENSG00000171574	720.921	0.46688	0.114727	4.0695	4.71137e-05	0.000381043	ZNF584	19	ENSG00000114805	3562.09	0.258152	0.0637566	4.04903	5.14306e-05	0.000415934	PLCH1	3	ENSG00000058091	2591.95	-0.289063	0.0638065	-4.53031	5.88967e-06	4.76409e-05	CDK14	7	ENSG00000117399	4412.51	-0.417455	0.123368	-3.38383	0.000714829	0.00560033	CDC20	1	ENSG00000177192	1015.66	-0.393968	0.144997	-2.71707	0.00658629	0.0538663	PUS1	12	ENSG00000171004	914.159	-0.595625	0.109488	-5.4401	5.32517e-08	4.39506e-07	HS6ST2	X	ENSG00000162783	1265.72	0.834746	0.203394	4.10409	4.05913e-05	0.000334772	IER5	1	ENSG00000134077	1196.82	-0.354073	0.0799749	-4.4273	9.54221e-06	8.05543e-05	THUMPD3	3
ENSG00000143847	186.499	1.06975	0.26288	4.06935	4.71442e-05	0.0003811	PPFIA4	1	ENSG00000186073	592.848	-0.456281	0.112701	-4.04861	5.15226e-05	0.00041647	CDIN1	15	ENSG00000112137	316.62	0.628308	0.138693	4.53022	5.89232e-06	4.76409e-05	PHACTR1	6	ENSG00000124406	242.048	-1.12806	0.333367	-3.38384	0.000714805	0.00560033	ATP8A1	4	ENSG00000152795	17406.8	0.225191	0.0828878	2.71681	0.00659135	0.0538809	HNRNPDL	4	ENSG00000121152	2714.4	0.380583	0.0700384	5.43392	5.51295e-08	4.54777e-07	NCAPH	2	ENSG00000100600	1150.54	0.506117	0.12336	4.10277	4.08229e-05	0.000336514	LGMN	14	ENSG00000162761	62.2369	1.34455	0.303776	4.42614	9.59364e-06	8.09481e-05	LMX1A	1
ENSG00000113658	4374	-0.282362	0.0694122	-4.0679	4.74388e-05	0.000383179	SMAD5	5	ENSG00000090339	53.3536	-1.43105	0.353528	-4.0479	5.16792e-05	0.000417528	ICAM1	19	ENSG00000170837	610.765	-0.472073	0.104286	-4.52672	5.99072e-06	4.84123e-05	GPR27	3	ENSG00000174373	891.309	0.44325	0.130998	3.38363	0.000715341	0.00560154	RALGAPA1	14	ENSG00000198216	192.557	1.06182	0.391138	2.71469	0.00663388	0.0542015	CACNA1E	1	ENSG00000131620	91.1308	1.68221	0.309748	5.43089	5.60725e-08	4.62325e-07	ANO1	11	ENSG00000285417	124.221	2.20436	0.537536	4.10086	4.11623e-05	0.000339143		1	ENSG00000138658	1249.4	-0.431334	0.0975032	-4.42379	9.69852e-06	8.17923e-05	ZGRF1	4
ENSG00000116675	184.897	0.749047	0.184138	4.06785	4.74486e-05	0.000383179	DNAJC6	1	ENSG00000082438	365.221	-0.524219	0.129579	-4.04554	5.22019e-05	0.000421541	COBLL1	2	ENSG00000173267	101.62	1.25517	0.277607	4.52139	6.1434e-06	4.96214e-05	SNCG	10	ENSG00000185963	1701.69	-0.471198	0.139346	-3.3815	0.000720923	0.00564245	BICD2	9	ENSG00000134250	3287.09	-0.665825	0.245361	-2.71366	0.00665447	0.0543189	NOTCH2	1	ENSG00000114416	7122.97	0.344258	0.0633935	5.43049	5.61992e-08	4.6314e-07	FXR1	3	ENSG00000150627	1171.71	-0.549897	0.1341	-4.10064	4.12004e-05	0.000339288	WDR17	4	ENSG00000177570	517.003	0.61483	0.139034	4.42216	9.77206e-06	8.23714e-05	SAMD12	8
ENSG00000074410	528.424	0.732037	0.180003	4.06681	4.76608e-05	0.000384701	CA12	15	ENSG00000106333	148.686	-0.811228	0.200534	-4.04534	5.22463e-05	0.000421689	PCOLCE	7	ENSG00000198924	1790.11	-0.340868	0.0753947	-4.52111	6.15149e-06	4.96621e-05	DCLRE1A	10	ENSG00000113194	2252.73	0.43057	0.12734	3.38126	0.000721553	0.00564456	FAF2	5	ENSG00000177807	39.234	1.3816	0.509131	2.71364	0.00665488	0.0543189	KCNJ10	1	ENSG00000171161	915.643	0.579491	0.106722	5.42993	5.63776e-08	4.64379e-07	ZNF672	1	ENSG00000084652	2925.76	0.307194	0.0749229	4.10014	4.12908e-05	0.000339863	TXLNA	1	ENSG00000285816	160.101	-1.0042	0.227096	-4.42191	9.78314e-06	8.24238e-05		11
ENSG00000131089	2788.23	0.414027	0.101829	4.06592	4.78434e-05	0.000385982	ARHGEF9	X	ENSG00000148700	4882.06	-0.248564	0.0614535	-4.04475	5.23791e-05	0.000422475	ADD3	10	ENSG00000173846	213.525	0.778835	0.172338	4.51922	6.20669e-06	5.00827e-05	PLK3	1	ENSG00000071243	623.081	0.601729	0.178029	3.37994	0.000725007	0.00566876	ING3	7	ENSG00000180440	20.7295	-1.63331	0.60205	-2.71291	0.00666957	0.0544118	SERTM1	13	ENSG00000113163	1635.44	0.424915	0.0782718	5.42871	5.67636e-08	4.67326e-07	CERT1	5	ENSG00000214022	2848.49	-0.355413	0.0866902	-4.09981	4.13494e-05	0.000340176	REPIN1	7	ENSG00000132718	10893.9	0.259119	0.0586061	4.42137	9.80783e-06	8.25907e-05	SYT11	1
ENSG00000147883	43.7637	-1.6681	0.410529	-4.06329	4.83863e-05	0.000390168	CDKN2B	9	ENSG00000172318	368.982	-0.562567	0.139088	-4.04468	5.23958e-05	0.000422475	B3GALT1	2	ENSG00000276386	41.3375	-1.81711	0.402194	-4.518	6.2425e-06	5.03467e-05	CNTNAP3P2	9	ENSG00000054967	637.545	-0.485505	0.143671	-3.37928	0.00072676	0.00567964	RELT	11	ENSG00000186470	288.225	-0.573226	0.211361	-2.71207	0.00668646	0.0545041	BTN3A2	6	ENSG00000104738	7641.27	0.340423	0.0627347	5.42639	5.7505e-08	4.73194e-07	MCM4	8	ENSG00000122729	1806.56	0.357055	0.0871177	4.09854	4.15764e-05	0.000341873	ACO1	9	ENSG00000163818	2413.14	0.2865	0.0648122	4.42046	9.84922e-06	8.2898e-05	LZTFL1	3
ENSG00000123892	95.3382	1.08727	0.267606	4.06295	4.84564e-05	0.00039054	RAB38	11	ENSG00000112742	4272.41	-0.268941	0.066523	-4.04282	5.28115e-05	0.000425616	TTK	6	ENSG00000071794	4121.75	-0.301413	0.06675	-4.51556	6.31503e-06	5.09063e-05	HLTF	3	ENSG00000170581	1654.45	0.488197	0.144507	3.37836	0.000729205	0.00569591	STAT2	12	ENSG00000267023	439.818	0.415351	0.153152	2.71202	0.00668754	0.0545041	LRRC37A16P	17	ENSG00000080986	2709.7	0.442869	0.0816222	5.42584	5.7682e-08	4.74414e-07	NDC80	18	ENSG00000242173	42.1942	-1.47455	0.360004	-4.09592	4.20492e-05	0.000345589	ARHGDIG	16	ENSG00000166803	2370.39	-0.375334	0.084917	-4.42	9.86994e-06	8.30311e-05	PCLAF	15
ENSG00000111879	838.727	-0.423226	0.104189	-4.0621	4.86333e-05	0.000391771	FAM184A	6	ENSG00000138160	9416.68	-0.217281	0.0537595	-4.04171	5.30626e-05	0.000427343	KIF11	10	ENSG00000121774	17856.7	-0.240628	0.0532995	-4.51464	6.34257e-06	5.11029e-05	KHDRBS1	1	ENSG00000196123	2286.91	0.478825	0.141757	3.37779	0.000730714	0.00570276	MATCAP1	16	ENSG00000004139	2052.47	0.409136	0.150887	2.71154	0.00669708	0.0545342	SARM1	17	ENSG00000137693	10140.4	0.37218	0.0686424	5.42201	5.89322e-08	4.84456e-07	YAP1	11	ENSG00000176887	21202.6	-0.467077	0.114063	-4.0949	4.22358e-05	0.000346951	SOX11	2	ENSG00000124207	7767.01	-0.233128	0.0527502	-4.41947	9.89426e-06	8.31944e-05	CSE1L	20
ENSG00000269502	18.0898	3.19572	0.787324	4.05897	4.929e-05	0.000396864	DMRTC1	X	ENSG00000182541	1065.95	0.350226	0.0866545	4.04164	5.30786e-05	0.000427343	LIMK2	22	ENSG00000136960	4095.76	-0.425805	0.0943889	-4.51118	6.4469e-06	5.19177e-05	ENPP2	8	ENSG00000251664	252.054	0.767422	0.227199	3.37775	0.000730807	0.00570276	PCDHA12	5	ENSG00000105732	807.444	-0.362736	0.133777	-2.7115	0.00669789	0.0545342	ZNF574	19	ENSG00000168348	599.265	-2.32123	0.428212	-5.42075	5.93492e-08	4.87642e-07	INSM2	14	ENSG00000166924	435.952	-0.611269	0.149293	-4.09442	4.23219e-05	0.000347485	NYAP1	7	ENSG00000149273	23509.8	-0.269601	0.0610251	-4.41786	9.96816e-06	8.37723e-05	RPS3	11
ENSG00000155093	2760.69	-0.414158	0.102065	-4.05778	4.95406e-05	0.000398486	PTPRN2	7	ENSG00000102003	300.939	0.702124	0.173776	4.04039	5.33626e-05	0.000429417	SYP	X	ENSG00000172292	2909.23	-0.273544	0.0607259	-4.50457	6.65079e-06	5.35065e-05	CERS6	2	ENSG00000101452	1066.5	-0.419948	0.124346	-3.37724	0.000732164	0.00570768	DHX35	20	ENSG00000020129	1161.88	-0.325045	0.119937	-2.71012	0.00672579	0.0547071	NCDN	1	ENSG00000149474	1258.45	0.441676	0.0814952	5.41965	5.97147e-08	4.90401e-07	KAT14	20	ENSG00000154309	670.766	0.723343	0.17669	4.09384	4.2428e-05	0.000348183	DISP1	1	ENSG00000184497	80.831	1.14789	0.259836	4.41776	9.9729e-06	8.37723e-05	TMEM255B	13
ENSG00000173848	2864.16	-0.330505	0.0814475	-4.05789	4.95183e-05	0.000398486	NET1	10	ENSG00000186523	383.948	0.521654	0.129115	4.04024	5.33973e-05	0.000429483	FAM86B1	8	ENSG00000226752	399.564	-0.612528	0.135977	-4.50465	6.64833e-06	5.35065e-05	CUTALP	9	ENSG00000230373	279.318	0.93315	0.276298	3.37733	0.000731923	0.00570768	GOLGA6L5P	15	ENSG00000160097	546.051	1.02622	0.378648	2.71021	0.00672403	0.0547071	FNDC5	1	ENSG00000109762	316.218	-0.712938	0.131599	-5.4175	6.04383e-08	4.96098e-07	SNX25	4	ENSG00000100280	2115.57	0.420296	0.102694	4.09269	4.2639e-05	0.000349568	AP1B1	22	ENSG00000113269	6175.69	-0.280093	0.0634173	-4.41667	1.00235e-05	8.40999e-05	RNF130	5
ENSG00000142627	1070.65	0.47499	0.117263	4.05065	5.10754e-05	0.000410628	EPHA2	1	ENSG00000186051	31.7091	1.89339	0.46879	4.03888	5.37061e-05	0.000431752	TAL2	9	ENSG00000259316	641.763	-0.512346	0.113782	-4.50288	6.70383e-06	5.39065e-05		15	ENSG00000100364	2098.73	-0.513672	0.152113	-3.3769	0.000733084	0.00571202	KIAA0930	22	ENSG00000067955	1207.29	-0.333506	0.1231	-2.70923	0.00674392	0.0547816	CBFB	16	ENSG00000255690	1336.33	0.622244	0.114872	5.41686	6.0655e-08	4.9763e-07	TRIL	7	ENSG00000137460	139.343	0.96046	0.234677	4.0927	4.26384e-05	0.000349568	FHDC1	4	ENSG00000152763	412.918	0.518705	0.117441	4.41671	1.00215e-05	8.40999e-05	DNAI4	1
ENSG00000007372	4523.49	2.27987	0.56286	4.0505	5.11081e-05	0.000410688	PAX6	11	ENSG00000035403	7242.2	0.249543	0.061796	4.03817	5.38694e-05	0.000432851	VCL	10	ENSG00000119638	3796.95	0.259464	0.0576248	4.50265	6.71123e-06	5.39393e-05	NEK9	14	ENSG00000169972	356.461	-0.616852	0.182815	-3.37418	0.000740358	0.00576299	PUSL1	1	ENSG00000073331	91.515	0.789738	0.291521	2.70903	0.00674809	0.0547816	ALPK1	4	ENSG00000164112	20.117	-3.36793	0.622039	-5.41435	6.15129e-08	5.04418e-07	SMIM43	4	ENSG00000146648	1073.01	2.07252	0.506462	4.09215	4.27391e-05	0.000350215	EGFR	7	ENSG00000286215	229.888	0.695081	0.157379	4.41659	1.00268e-05	8.40999e-05		6
ENSG00000164751	1451.86	0.383087	0.0945994	4.04957	5.13112e-05	0.000412115	PEX2	8	ENSG00000157870	630.344	0.499106	0.123621	4.0374	5.40463e-05	0.000434057	PRXL2B	1	ENSG00000127663	1420.63	0.392283	0.087242	4.49649	6.90841e-06	5.54965e-05	KDM4B	19	ENSG00000196199	1859.93	0.397104	0.117688	3.37421	0.000740273	0.00576299	MPHOSPH8	13	ENSG00000101391	981.22	-0.310557	0.114638	-2.70902	0.00674831	0.0547816	CDK5RAP1	20	ENSG00000132274	497.831	-0.590861	0.109131	-5.41421	6.15588e-08	5.04544e-07	TRIM22	11	ENSG00000186654	155.078	0.85012	0.20775	4.09202	4.27623e-05	0.000350232	PRR5	22	ENSG00000107562	452.857	0.606449	0.137333	4.4159	1.00593e-05	8.43306e-05	CXCL12	10
ENSG00000099139	457.685	0.583529	0.144109	4.04923	5.13865e-05	0.000412516	PCSK5	9	ENSG00000140451	817.201	-0.364271	0.090227	-4.03727	5.40762e-05	0.000434082	PIF1	15	ENSG00000106689	64.9862	1.58242	0.352113	4.49406	6.98779e-06	5.61064e-05	LHX2	9	ENSG00000149054	120.006	-0.990549	0.293607	-3.37372	0.000741599	0.00576979	ZNF215	11	ENSG00000121005	2526.79	0.296786	0.109549	2.70915	0.00674559	0.0547816	CRISPLD1	8	ENSG00000171791	1057.18	-0.579616	0.107057	-5.41408	6.16049e-08	5.04672e-07	BCL2	18	ENSG00000214814	29.9939	1.73568	0.424188	4.09178	4.28078e-05	0.000350431	FER1L6	8	ENSG00000031698	4577.58	-0.238237	0.0539576	-4.41527	1.00886e-05	8.44923e-05	SARS1	1
ENSG00000152404	825.875	-0.413133	0.102048	-4.0484	5.15679e-05	0.000413768	CWF19L2	11	ENSG00000154930	194.036	0.774568	0.191861	4.03713	5.41092e-05	0.000434132	ACSS1	20	ENSG00000239672	2610.01	-0.369849	0.0823115	-4.49328	7.01335e-06	5.62838e-05	NME1	17	ENSG00000118402	239.426	0.780263	0.231409	3.37179	0.000746823	0.00580755	ELOVL4	6	ENSG00000018869	127.631	0.65422	0.24158	2.70809	0.00676722	0.0549079	ZNF582	19	ENSG00000154529	1202.91	0.667784	0.123354	5.41355	6.17887e-08	5.05928e-07	CNTNAP3B	9	ENSG00000150403	1966.26	0.397034	0.0970375	4.09155	4.28497e-05	0.0003506	TMCO3	13	ENSG00000165434	2721.26	0.456336	0.103352	4.41534	1.00853e-05	8.44923e-05	PGM2L1	11
ENSG00000173692	6898.49	-0.316999	0.0783333	-4.0468	5.19223e-05	0.000416405	PSMD1	2	ENSG00000158246	192.95	-0.765825	0.189729	-4.0364	5.42768e-05	0.000435261	TENT5B	1	ENSG00000158816	125.051	1.04879	0.233422	4.49309	7.0198e-06	5.63077e-05	VWA5B1	1	ENSG00000088888	3396.71	-0.475393	0.141004	-3.37149	0.000747635	0.00581099	MAVS	20	ENSG00000164197	89.1511	0.92607	0.342163	2.70652	0.00679935	0.0551413	RNF180	5	ENSG00000100591	2219.87	0.457161	0.0844526	5.41323	6.18983e-08	5.06574e-07	AHSA1	14	ENSG00000189159	5817.33	-0.501173	0.122528	-4.09028	4.3086e-05	0.000352359	JPT1	17	ENSG00000123104	164.995	-0.848182	0.192197	-4.41309	1.01905e-05	8.53042e-05	ITPR2	12
ENSG00000095539	272.992	0.624366	0.154317	4.04601	5.20984e-05	0.000417611	SEMA4G	10	ENSG00000166341	2793.29	0.30813	0.0763479	4.03587	5.44009e-05	0.000436041	DCHS1	11	ENSG00000171189	174.955	1.06417	0.236905	4.49196	7.05713e-06	5.65791e-05	GRIK1	21	ENSG00000244242	19.6213	3.25277	0.965613	3.3686	0.000755502	0.00586924	IFITM10	11	ENSG00000120093	653.655	-3.04214	1.1243	-2.7058	0.00681397	0.0552052	HOXB3	17	ENSG00000124920	379.618	-0.76288	0.140979	-5.4113	6.25689e-08	5.1181e-07	MYRF	11	ENSG00000127578	89.2317	-1.275	0.311748	-4.08986	4.31632e-05	0.000352792	WFIKKN1	16	ENSG00000142230	7214.09	-0.285776	0.0647657	-4.41245	1.02206e-05	8.55139e-05	SAE1	19
ENSG00000197894	9556.7	0.268935	0.0664714	4.04587	5.21287e-05	0.000417647	ADH5	4	ENSG00000100968	657.617	-0.485376	0.120301	-4.03469	5.46739e-05	0.000438013	NFATC4	14	ENSG00000167107	467.089	0.603289	0.134315	4.4916	7.06889e-06	5.66174e-05	ACSF2	17	ENSG00000140451	1324.83	-0.621454	0.184537	-3.36763	0.000758173	0.00588708	PIF1	15	ENSG00000188636	2801.81	0.300913	0.111209	2.70582	0.00681351	0.0552052	RTL6	22	ENSG00000156103	2084.75	0.416536	0.0769899	5.41027	6.29301e-08	5.1451e-07	MMP16	8	ENSG00000137693	9396.54	0.274331	0.0670776	4.08976	4.31816e-05	0.000352792	YAP1	11	ENSG00000135447	481.977	0.53175	0.120539	4.41143	1.02691e-05	8.58765e-05	PPP1R1A	12
ENSG00000125257	1341.87	0.434237	0.107342	4.04537	5.22409e-05	0.00041834	ABCC4	13	ENSG00000168243	1590.49	0.357733	0.0886906	4.0335	5.49528e-05	0.000440029	GNG4	1	ENSG00000171604	1084.11	-0.433774	0.0965737	-4.49164	7.06775e-06	5.66174e-05	CXXC5	5	ENSG00000182158	1059.55	-0.735146	0.218355	-3.36675	0.000760606	0.00590305	CREB3L2	7	ENSG00000007968	641.216	-0.366101	0.135328	-2.70528	0.00682475	0.0552108	E2F2	1	ENSG00000204950	245.029	-0.878962	0.16251	-5.40866	6.34983e-08	5.18899e-07	LRRC10B	11	ENSG00000155324	274.741	1.20628	0.295041	4.0885	4.3417e-05	0.00035454	GRAMD2B	5	ENSG00000006283	254.752	0.687769	0.15597	4.40963	1.03548e-05	8.65505e-05	CACNA1G	17
ENSG00000076242	3320.48	-0.285067	0.0704698	-4.04524	5.22698e-05	0.000418364	MLH1	3	ENSG00000163602	2016.16	-0.291378	0.0722577	-4.03248	5.51912e-05	0.00044172	RYBP	3	ENSG00000022267	2567.73	0.356335	0.0793758	4.48921	7.14862e-06	5.71995e-05	FHL1	X	ENSG00000136261	1697.62	-0.492291	0.146301	-3.36492	0.000765662	0.00593936	BZW2	7	ENSG00000126391	732.223	-0.576523	0.213106	-2.70534	0.00682352	0.0552108	FRMD8	11	ENSG00000170606	8414.34	0.328909	0.0608309	5.40694	6.41095e-08	5.23635e-07	HSPA4	5	ENSG00000136161	1765.91	0.565609	0.138383	4.08728	4.36462e-05	0.00035606	RCBTB2	13	ENSG00000089157	36070.2	-0.300069	0.0680533	-4.40933	1.03692e-05	8.66287e-05	RPLP0	12
ENSG00000171241	1014.59	-0.413373	0.102291	-4.04115	5.31891e-05	0.000425513	SHCBP1	16	ENSG00000017483	64.7591	-1.27701	0.316703	-4.03221	5.52539e-05	0.000442004	SLC38A5	X	ENSG00000136010	185.941	-0.798839	0.177946	-4.48922	7.14839e-06	5.71995e-05	ALDH1L2	12	ENSG00000134574	1061.49	-0.610574	0.181507	-3.36391	0.000768467	0.00595818	DDB2	11	ENSG00000198246	246.065	0.55716	0.205942	2.70542	0.00682185	0.0552108	SLC29A3	10	ENSG00000171174	132.318	1.00339	0.185608	5.40598	6.44544e-08	5.26192e-07	RBKS	2	ENSG00000163083	215.655	1.29131	0.315933	4.08728	4.36456e-05	0.00035606	INHBB	2	ENSG00000196233	5396.41	0.313063	0.0710333	4.40727	1.04683e-05	8.74136e-05	LCOR	10
ENSG00000164438	8.40185	-5.67815	1.40709	-4.03537	5.45157e-05	0.000435911	TLX3	5	ENSG00000145687	3033.87	-0.255614	0.0634023	-4.03162	5.5393e-05	0.000442898	SSBP2	5	ENSG00000106052	3672.78	-0.313513	0.0698441	-4.48876	7.16393e-06	5.72938e-05	TAX1BP1	7	ENSG00000093009	1583.3	-0.45139	0.134221	-3.36304	0.000770885	0.00597398	CDC45	22	ENSG00000177839	148.141	0.629837	0.232833	2.7051	0.00682835	0.0552126	PCDHB9	5	ENSG00000109466	571.565	-0.580573	0.107434	-5.40399	6.51728e-08	5.31795e-07	KLHL2	4	ENSG00000133401	444.691	2.41186	0.590216	4.0864	4.38112e-05	0.00035723	PDZD2	5	ENSG00000063177	10833	-0.291498	0.0661486	-4.40672	1.04947e-05	8.75905e-05	RPL18	19
ENSG00000004660	188.794	0.756318	0.187446	4.03486	5.46338e-05	0.00043664	CAMKK1	17	ENSG00000129355	130.41	-0.845082	0.20963	-4.0313	5.54701e-05	0.000443296	CDKN2D	19	ENSG00000102572	4053.26	-0.283725	0.0632626	-4.48488	7.29548e-06	5.83171e-05	STK24	13	ENSG00000203896	470.507	0.568006	0.168913	3.36271	0.000771825	0.00597831	LIME1	20	ENSG00000166133	478.835	-0.461656	0.170743	-2.70381	0.00685504	0.0554012	RPUSD2	15	ENSG00000198900	7542.87	0.348664	0.064536	5.40263	6.56699e-08	5.35587e-07	TOP1	20	ENSG00000131462	1251.19	0.393949	0.0964538	4.08433	4.42037e-05	0.000360253	TUBG1	17	ENSG00000151725	3025.24	-0.324896	0.0737581	-4.40489	1.05839e-05	8.82916e-05	CENPU	4
ENSG00000120948	13267	-0.265586	0.0658311	-4.03436	5.47507e-05	0.000437358	TARDBP	1	ENSG00000155097	1542.44	-0.305094	0.0756906	-4.0308	5.55871e-05	0.000444012	ATP6V1C1	8	ENSG00000099194	70968.6	0.272495	0.0607602	4.48476	7.29956e-06	5.8321e-05	SCD	10	ENSG00000187553	535.728	-3.36043	0.999428	-3.36235	0.000772824	0.00598311	CYP26C1	10	ENSG00000119946	279.175	1.31099	0.484996	2.7031	0.00686961	0.0554915	CNNM1	10	ENSG00000124788	214.029	-1.16482	0.215763	-5.39858	6.71693e-08	5.47544e-07	ATXN1	6	ENSG00000110900	1999.85	-0.349508	0.0855806	-4.08396	4.42737e-05	0.000360646	TSPAN11	12	ENSG00000174307	176.063	-0.848252	0.192623	-4.4037	1.06422e-05	8.87335e-05	PHLDA3	1
ENSG00000117616	1499.51	-0.417937	0.10361	-4.03374	5.48953e-05	0.000438298	RSRP1	1	ENSG00000116141	1912.1	-0.298884	0.0741775	-4.0293	5.59421e-05	0.000446628	MARK1	1	ENSG00000175505	66.3771	1.61975	0.361186	4.48452	7.3079e-06	5.83589e-05	CLCF1	11	ENSG00000148120	367.517	-0.678913	0.202202	-3.3576	0.000786217	0.0060838	AOPEP	9	ENSG00000125170	595.897	-0.436658	0.161559	-2.70278	0.00687628	0.0555141	DOK4	16	ENSG00000203666	656.441	-0.547866	0.101485	-5.3985	6.72022e-08	5.47544e-07	EFCAB2	1	ENSG00000168675	255.016	0.7701	0.188606	4.08311	4.44377e-05	0.000361803	LDLRAD4	18	ENSG00000198740	2213.17	0.301499	0.0684668	4.40358	1.06477e-05	8.8736e-05	ZNF652	17
ENSG00000185291	67.9364	1.46418	0.363188	4.03147	5.5429e-05	0.000442341	IL3RA	X	ENSG00000127415	36.8545	1.61734	0.401927	4.02397	5.72244e-05	0.00045664	IDUA	4	ENSG00000198715	382.12	-0.563471	0.125685	-4.48321	7.35269e-06	5.86877e-05	GLMP	1	ENSG00000096063	2502.94	-0.539571	0.160741	-3.35678	0.000788551	0.00609885	SRPK1	6	ENSG00000184408	32.1441	1.59322	0.589505	2.70264	0.00687917	0.0555141	KCND2	7	ENSG00000088367	1878.47	-0.434338	0.0805384	-5.39294	6.93157e-08	5.64486e-07	EPB41L1	20	ENSG00000147419	2046.34	-0.321664	0.07879	-4.08255	4.45438e-05	0.000362488	CCDC25	8	ENSG00000196405	6749.3	0.246339	0.0559843	4.40015	1.08174e-05	9.01057e-05	EVL	14
ENSG00000111880	1756.07	-0.34085	0.0845823	-4.0298	5.58239e-05	0.000445274	RNGTT	6	ENSG00000009724	292.103	0.616475	0.153317	4.02091	5.79736e-05	0.000462392	MASP2	1	ENSG00000077097	15991.3	-0.241995	0.0539919	-4.48207	7.39239e-06	5.89755e-05	TOP2B	3	ENSG00000155966	229.391	-0.903292	0.269168	-3.35587	0.000791152	0.00611596	AFF2	X	ENSG00000156970	3583.03	-0.326628	0.120863	-2.70247	0.00688274	0.0555156	BUB1B	15	ENSG00000105357	180.705	1.00031	0.185502	5.39246	6.95009e-08	5.65716e-07	MYH14	19	ENSG00000256463	11.8849	-3.61243	0.885	-4.08184	4.46799e-05	0.000363417	SALL3	18	ENSG00000128594	2406.58	0.325736	0.0740439	4.39923	1.08636e-05	9.04021e-05	LRRC4	7
ENSG00000128595	11620.6	-0.348778	0.08658	-4.02839	5.61604e-05	0.000447538	CALU	7	ENSG00000119614	11.6326	4.94519	1.22995	4.02064	5.80406e-05	0.000462698	VSX2	14	ENSG00000100883	2411.14	-0.288627	0.0644527	-4.47811	7.53055e-06	6.00482e-05	SRP54	14	ENSG00000172809	6096.37	-0.540775	0.161154	-3.35565	0.000791794	0.00611791	RPL38	17	ENSG00000136828	508.422	0.41499	0.153596	2.70183	0.00689598	0.0555951	RALGPS1	9	ENSG00000198088	280.579	0.78889	0.146338	5.39086	7.01197e-08	5.70473e-07	NUP62CL	X	ENSG00000158555	407.327	0.584834	0.143394	4.07852	4.53242e-05	0.000368476	GDPD5	11	ENSG00000149050	559.036	0.445134	0.101183	4.39929	1.08605e-05	9.04021e-05	ZNF214	11
ENSG00000178075	297.64	0.714415	0.177346	4.02838	5.61629e-05	0.000447538	GRAMD1C	3	ENSG00000130787	473.812	0.490171	0.121948	4.01952	5.83177e-05	0.000464451	HIP1R	12	ENSG00000142871	1195.68	1.01501	0.226685	4.47761	7.5485e-06	6.01322e-05	CCN1	1	ENSG00000145919	2774.32	-0.439361	0.130964	-3.35481	0.000794193	0.00613343	BOD1	5	ENSG00000231701	57.8796	1.10206	0.40803	2.70092	0.00691482	0.0557195	BMS1P13	9	ENSG00000259916	92.1522	-1.29067	0.239588	-5.38704	7.16262e-08	5.82443e-07	AQP7B	2	ENSG00000071082	8210.3	-0.321534	0.0788404	-4.07828	4.53696e-05	0.000368664	RPL31	2	ENSG00000187109	38207.3	-0.275548	0.0626411	-4.39884	1.0883e-05	9.05188e-05	NAP1L1	12
ENSG00000028116	415.309	-0.539514	0.133998	-4.02627	5.66674e-05	0.000451336	VRK2	2	ENSG00000135334	1684.86	-0.292632	0.0728026	-4.01953	5.83145e-05	0.000464451	AKIRIN2	6	ENSG00000147654	708.076	-0.44874	0.100217	-4.47769	7.54544e-06	6.01322e-05	EBAG9	8	ENSG00000185347	825.517	-0.451316	0.13454	-3.35451	0.000795048	0.00613702	TEDC1	14	ENSG00000163346	1417.52	-0.386923	0.143272	-2.70063	0.00692092	0.0557412	PBXIP1	1	ENSG00000141447	2406.49	0.443196	0.0823328	5.38298	7.3261e-08	5.95443e-07	OSBPL1A	18	ENSG00000116132	1892.25	2.45268	0.60144	4.07801	4.5423e-05	0.000368735	PRRX1	1	ENSG00000162889	2582.36	-0.288163	0.0655169	-4.3983	1.09101e-05	9.06637e-05	MAPKAPK2	1
ENSG00000130193	269.467	0.650366	0.161559	4.02556	5.6841e-05	0.000452497	THEM6	8	ENSG00000183287	89.3477	-1.02968	0.256239	-4.01842	5.859e-05	0.00046639	CCBE1	18	ENSG00000006712	2251.26	-0.326236	0.0728639	-4.47733	7.55822e-06	6.018e-05	PAF1	19	ENSG00000146278	485.083	0.875873	0.26121	3.35313	0.000799029	0.00616472	PNRC1	6	ENSG00000165996	204.566	-0.616892	0.228455	-2.70028	0.00692812	0.0557719	HACD1	10	ENSG00000151726	371.474	-0.749468	0.139242	-5.38247	7.34713e-08	5.96747e-07	ACSL1	4	ENSG00000137965	603.235	1.01538	0.248983	4.0781	4.54048e-05	0.000368735	IFI44	1	ENSG00000178403	566.369	-0.541226	0.123054	-4.39828	1.09111e-05	9.06637e-05	NEUROG2	4
ENSG00000178163	3123.36	-0.347912	0.0864287	-4.02542	5.68737e-05	0.000452535	ZNF518B	4	ENSG00000285827	71.8484	1.23702	0.307892	4.01772	5.8763e-05	0.000467538		11	ENSG00000258315	1267.3	-0.406135	0.0907273	-4.47644	7.58989e-06	6.04026e-05	C17orf49	17	ENSG00000100601	335.347	0.65975	0.196833	3.35182	0.000802817	0.00619091	ALKBH1	14	ENSG00000174840	532.532	-0.433737	0.160695	-2.69913	0.00695207	0.0559372	PDE12	3	ENSG00000176092	45.4815	1.80905	0.336105	5.38241	7.34935e-08	5.96747e-07	CRYBG2	1	ENSG00000183779	280.66	-1.16758	0.286391	-4.07686	4.56479e-05	0.00037038	ZNF703	8	ENSG00000069275	34627.5	-0.19798	0.0450314	-4.39648	1.1002e-05	9.13734e-05	NUCKS1	1
ENSG00000007350	122.444	-1.27824	0.317651	-4.02403	5.72094e-05	0.000454983	TKTL1	X	ENSG00000113328	9715.71	-0.306504	0.0763047	-4.01684	5.89832e-05	0.00046906	CCNG1	5	ENSG00000163377	116.383	1.15731	0.258617	4.47498	7.64169e-06	6.0785e-05	TAFA4	3	ENSG00000162244	13733.4	-0.488327	0.145732	-3.35085	0.000805639	0.00620962	RPL29	3	ENSG00000105825	270.034	-1.3075	0.484446	-2.69896	0.00695573	0.0559392	TFPI2	7	ENSG00000088854	1621.72	-0.577881	0.107383	-5.38148	7.38776e-08	5.99572e-07	DNAAF9	20	ENSG00000139146	4180.47	-0.720803	0.17681	-4.0767	4.56787e-05	0.000370448	SINHCAF	12	ENSG00000091409	3085.24	0.329458	0.0749537	4.39548	1.10527e-05	9.17495e-05	ITGA6	2
ENSG00000182752	1837.41	1.08503	0.269664	4.02365	5.7304e-05	0.000455512	PAPPA	9	ENSG00000071564	6508.43	0.254688	0.0634146	4.01624	5.91351e-05	0.000470037	TCF3	19	ENSG00000175215	6920.48	-0.27704	0.0619155	-4.47449	7.65934e-06	6.08955e-05	CTDSP2	12	ENSG00000164976	428.563	0.740071	0.220993	3.34884	0.000811515	0.00625185	MYORG	9	ENSG00000088356	981.101	-0.416436	0.154383	-2.69743	0.00698773	0.056169	PDRG1	20	ENSG00000084234	11935.4	0.344445	0.0640145	5.38073	7.41842e-08	6.01765e-07	APLP2	11	ENSG00000005884	317.356	-0.642281	0.157566	-4.07626	4.57662e-05	0.000370794	ITGA3	17	ENSG00000151090	51.7971	-1.40983	0.320808	-4.39461	1.10973e-05	9.20748e-05	THRB	3
ENSG00000139323	1195.4	0.380815	0.0946514	4.02335	5.73772e-05	0.000455871	POC1B	12	ENSG00000149269	3570.23	0.280925	0.0699811	4.01429	5.96242e-05	0.000473692	PAK1	11	ENSG00000157087	48.5631	1.67825	0.375103	4.47409	7.67359e-06	6.09789e-05	ATP2B2	3	ENSG00000122068	1560.24	0.464339	0.138669	3.34855	0.000812342	0.00625515	FYTTD1	3	ENSG00000170175	161.568	-0.583065	0.216218	-2.69665	0.00700408	0.0562178	CHRNB1	17	ENSG00000100522	1512.15	0.419498	0.0780083	5.3776	7.54839e-08	6.12008e-07	GNPNAT1	14	ENSG00000174456	689.028	-0.442105	0.108457	-4.0763	4.57583e-05	0.000370794	C12orf76	12	ENSG00000006459	1422.21	0.470241	0.10701	4.39437	1.11096e-05	9.20866e-05	KDM7A	7
ENSG00000054983	1979	-0.337512	0.0838979	-4.02289	5.74889e-05	0.000456535	GALC	14	ENSG00000080854	1088.24	0.394523	0.0983316	4.01217	6.0164e-05	0.000477747	IGSF9B	11	ENSG00000196208	5395.62	-0.376636	0.0841965	-4.4733	7.70202e-06	6.11449e-05	GREB1	2	ENSG00000215105	289.944	0.739979	0.221002	3.3483	0.000813101	0.00625793	TTC3P1	X	ENSG00000172164	85.2975	-0.789062	0.292601	-2.69671	0.00700273	0.0562178	SNTB1	8	ENSG00000082014	1863.36	-0.420577	0.0782488	-5.37487	7.66376e-08	6.21057e-07	SMARCD3	7	ENSG00000105143	200.488	-0.686293	0.168417	-4.07496	4.60213e-05	0.000372678	SLC1A6	19	ENSG00000157764	2748.01	0.302564	0.0688524	4.39439	1.11086e-05	9.20866e-05	BRAF	7
ENSG00000184304	603.214	0.456318	0.113467	4.0216	5.7805e-05	0.00045882	PRKD1	14	ENSG00000198799	1396.86	-0.310525	0.0774032	-4.01179	6.02611e-05	0.000478284	LRIG2	1	ENSG00000197951	520.128	0.524359	0.117218	4.47339	7.69902e-06	6.11449e-05	ZNF71	19	ENSG00000120742	2485.22	-0.369141	0.110264	-3.34781	0.000814532	0.00626588	SERP1	3	ENSG00000176974	712.712	-0.561599	0.208246	-2.6968	0.00700095	0.0562178	SHMT1	17	ENSG00000150893	1563.95	0.630056	0.117257	5.37329	7.73141e-08	6.26233e-07	FREM2	13	ENSG00000115310	12243.5	-0.330672	0.0812343	-4.07059	4.68937e-05	0.000379556	RTN4	2	ENSG00000185220	563.848	0.46611	0.106081	4.39389	1.11342e-05	9.22451e-05	PGBD2	1
ENSG00000172164	111.915	1.09504	0.272329	4.02102	5.79467e-05	0.00045972	SNTB1	8	ENSG00000134243	5383.82	0.250432	0.062427	4.01159	6.03103e-05	0.00047844	SORT1	1	ENSG00000140937	1028.48	0.416429	0.093108	4.47254	7.72965e-06	6.13185e-05	CDH11	16	ENSG00000215474	23.5736	2.41363	0.721	3.34761	0.000815112	0.00626727	SKOR2	18	ENSG00000181449	8349.48	-0.320937	0.11904	-2.69605	0.00701673	0.0562918	SOX2	3	ENSG00000009724	345.227	-0.875015	0.16291	-5.37115	7.82356e-08	6.33387e-07	MASP2	1	ENSG00000148926	988.126	1.95194	0.479543	4.07042	4.69279e-05	0.000379647	ADM	11	ENSG00000166801	1890.49	-0.317338	0.0722322	-4.39331	1.11639e-05	9.2446e-05	FAM111A	11
ENSG00000131188	130.511	1.0291	0.255974	4.02032	5.81186e-05	0.000460858	PRR7	5	ENSG00000150907	954.983	-0.519579	0.129609	-4.00881	6.10266e-05	0.000483886	FOXO1	13	ENSG00000151914	6355.47	0.402585	0.0900137	4.47249	7.73145e-06	6.13185e-05	DST	6	ENSG00000125870	1621.85	-0.511338	0.152801	-3.34644	0.000818573	0.0062908	SNRPB2	20	ENSG00000261701	13.7708	2.14794	0.796912	2.69533	0.00703199	0.0563866	HPR	16	ENSG00000154380	11118.5	0.321825	0.0599264	5.37034	7.85897e-08	6.35942e-07	ENAH	1	ENSG00000261115	1591.64	-0.660527	0.162421	-4.06676	4.76716e-05	0.000385475	TMEM178B	7	ENSG00000179361	1400.12	0.325701	0.0741502	4.39245	1.12082e-05	9.27676e-05	ARID3B	15
ENSG00000251201	174.144	-0.858669	0.213657	-4.01891	5.84678e-05	0.000463401	TMED7-TICAM2	5	ENSG00000054983	2065.23	-0.261319	0.0651965	-4.00818	6.11881e-05	0.00048493	GALC	14	ENSG00000117602	154.694	0.916836	0.205077	4.4707	7.79646e-06	6.17737e-05	RCAN3	1	ENSG00000102393	593.089	-0.506899	0.151493	-3.34603	0.000819761	0.00629378	GLA	X	ENSG00000226887	397.191	-0.740584	0.274912	-2.6939	0.00706212	0.0566005	ERVMER34-1	4	ENSG00000060749	4625.37	0.508383	0.0947089	5.36785	7.96798e-08	6.44448e-07	QSER1	11	ENSG00000139180	1132.19	0.460562	0.113265	4.06623	4.77797e-05	0.000386161	NDUFA9	12	ENSG00000152133	1019.8	-0.357545	0.0814171	-4.39153	1.12557e-05	9.31156e-05	GPATCH11	2
ENSG00000050344	411.216	0.651941	0.162262	4.01783	5.87365e-05	0.000465303	NFE2L3	7	ENSG00000137941	759.48	0.428989	0.107094	4.00571	6.18309e-05	0.000489784	TTLL7	1	ENSG00000213639	9540	-0.368523	0.0824297	-4.47076	7.79414e-06	6.17737e-05	PPP1CB	2	ENSG00000173638	938.38	-0.495135	0.147971	-3.34616	0.0008194	0.00629378	SLC19A1	21	ENSG00000078114	1274.02	-0.732335	0.271915	-2.69325	0.00707597	0.0566838	NEBL	10	ENSG00000165434	1606.74	-0.637055	0.118703	-5.36681	8.01403e-08	6.47856e-07	PGM2L1	11	ENSG00000136802	1552.55	0.461395	0.113493	4.06542	4.79466e-05	0.000387321	LRRC8A	9	ENSG00000183963	415.29	-0.493644	0.112429	-4.39072	1.12975e-05	9.34157e-05	SMTN	22
ENSG00000113595	550.656	-0.518908	0.129212	-4.01594	5.92082e-05	0.000468811	TRIM23	5	ENSG00000137807	5106.85	-0.228149	0.0569906	-4.00328	6.24714e-05	0.000494616	KIF23	15	ENSG00000092531	1826.4	-0.390633	0.0874267	-4.46811	7.89121e-06	6.2494e-05	SNAP23	15	ENSG00000174740	169.835	0.915826	0.273726	3.34577	0.000820533	0.00629663	PABPC5	X	ENSG00000134313	3922.19	0.357885	0.132902	2.69286	0.00708426	0.0567225	KIDINS220	2	ENSG00000143479	597.761	0.592471	0.11044	5.36465	8.11082e-08	6.55361e-07	DYRK3	1	ENSG00000033867	2809.55	-0.499038	0.1228	-4.06382	4.82761e-05	0.000389792	SLC4A7	3	ENSG00000227057	38.0133	1.84874	0.421648	4.38455	1.16225e-05	9.60557e-05	WDR46	6
ENSG00000102024	3835.28	0.398536	0.0992422	4.0158	5.92456e-05	0.000468879	PLS3	X	ENSG00000136274	162.519	0.788384	0.197009	4.00176	6.2873e-05	0.000497552	NACAD	7	ENSG00000141756	4929.1	0.293049	0.0656129	4.46633	7.95721e-06	6.29858e-05	FKBP10	17	ENSG00000105397	1929.7	0.411802	0.123209	3.34231	0.000830835	0.00636995	TYK2	19	ENSG00000087266	1340.16	-0.364528	0.135441	-2.69142	0.00711487	0.0568013	SH3BP2	4	ENSG00000175354	1265.13	0.435441	0.0811789	5.36397	8.14145e-08	6.57515e-07	PTPN2	18	ENSG00000135929	285.693	0.792465	0.195015	4.0636	4.83212e-05	0.000389966	CYP27A1	2	ENSG00000120051	33.1314	-1.76991	0.403695	-4.38426	1.16379e-05	9.61359e-05	CFAP58	10
ENSG00000196935	1834.53	-0.410607	0.102289	-4.0142	5.96465e-05	0.000471821	SRGAP1	12	ENSG00000179041	814.579	0.387237	0.0968677	3.99758	6.39923e-05	0.000506163	RRS1	8	ENSG00000163798	1339.49	-0.343841	0.0769873	-4.4662	7.96208e-06	6.29936e-05	SLC4A1AP	2	ENSG00000164187	337.181	0.618183	0.184958	3.34229	0.000830899	0.00636995	LMBRD2	5	ENSG00000108239	392.713	0.46247	0.171832	2.69142	0.00711489	0.0568013	TBC1D12	10	ENSG00000163376	354.36	0.699729	0.130497	5.36204	8.22887e-08	6.6425e-07	KBTBD8	3	ENSG00000162390	205.105	0.82441	0.202917	4.06279	4.84896e-05	0.000391134	ACOT11	1	ENSG00000131080	382.862	-0.546705	0.124737	-4.38284	1.1714e-05	9.67173e-05	EDA2R	X
ENSG00000141401	961.779	0.416357	0.103765	4.01251	6.00763e-05	0.000474989	IMPA2	18	ENSG00000178752	52.835	1.45321	0.363572	3.99704	6.41399e-05	0.000507084	ERFE	2	ENSG00000168792	138.111	0.946643	0.211985	4.46562	7.98377e-06	6.31345e-05	ABHD15	17	ENSG00000114626	211.914	-0.756905	0.226493	-3.34184	0.00083224	0.00637712	ABTB1	3	ENSG00000132196	685.969	-0.408467	0.151729	-2.69207	0.00710092	0.0568013	HSD17B7	1	ENSG00000166848	3613.29	-0.546824	0.102041	-5.35889	8.37363e-08	6.75606e-07	TERF2IP	16	ENSG00000105825	43.392	-1.56009	0.384181	-4.06083	4.8899e-05	0.000394243	TFPI2	7	ENSG00000088881	563.954	-0.443337	0.10116	-4.38255	1.17296e-05	9.67992e-05	EBF4	20
ENSG00000141441	357.65	0.559576	0.13952	4.01073	6.05315e-05	0.000478355	GAREM1	18	ENSG00000119900	2647.86	-0.767166	0.19197	-3.99627	6.43484e-05	0.000508468	OGFRL1	6	ENSG00000065135	5687.47	-0.261566	0.058584	-4.4648	8.01454e-06	6.33469e-05	GNAI3	1	ENSG00000177685	248.211	-1.06235	0.317907	-3.3417	0.000832656	0.0063772	CRACR2B	11	ENSG00000170703	35.6402	-1.91409	0.711151	-2.69154	0.00711221	0.0568013	TTLL6	17	ENSG00000092010	516.05	-0.575946	0.107483	-5.35846	8.39335e-08	6.76867e-07	PSME1	14	ENSG00000162415	944.964	-0.424707	0.104625	-4.05935	4.92102e-05	0.000396559	ZSWIM5	1	ENSG00000197879	968.934	-0.356289	0.0813641	-4.37895	1.19255e-05	9.8368e-05	MYO1C	17
ENSG00000111275	1616.96	0.486595	0.121335	4.01034	6.06308e-05	0.000478906	ALDH2	12	ENSG00000134871	11143.7	-0.247663	0.0619752	-3.99616	6.43777e-05	0.000508468	COL4A2	13	ENSG00000112335	1985.6	-0.32121	0.0719915	-4.46178	8.12817e-06	6.42137e-05	SNX3	6	ENSG00000111110	205.32	-1.23942	0.370966	-3.34107	0.000834573	0.00638877	PPM1H	12	ENSG00000186908	1527.39	0.358708	0.133247	2.69206	0.0071013	0.0568013	ZDHHC17	12	ENSG00000165209	3351.44	0.336936	0.0628807	5.35834	8.39901e-08	6.76993e-07	STRBP	9	ENSG00000021645	201.31	-0.817578	0.201484	-4.05779	4.954e-05	0.000399023	NRXN3	14	ENSG00000103723	1857.2	0.302074	0.0689881	4.37864	1.19425e-05	9.84601e-05	AP3B2	15
ENSG00000107551	489.385	0.513	0.127941	4.00967	6.08043e-05	0.00047981	RASSF4	10	ENSG00000158715	343.36	-0.601236	0.150475	-3.99559	6.4534e-05	0.000509277	SLC45A3	1	ENSG00000100191	17.305	-2.83594	0.635945	-4.45941	8.21869e-06	6.48972e-05	SLC5A4	22	ENSG00000095380	889.711	-0.493065	0.147603	-3.34049	0.000836315	0.00639783	NANS	9	ENSG00000215114	1456.76	0.443283	0.164687	2.69167	0.00710956	0.0568013	UBXN2B	8	ENSG00000078725	78.7423	-1.70602	0.318459	-5.35711	8.45639e-08	6.81287e-07	BRINP1	9	ENSG00000019991	26.0936	-2.01912	0.497665	-4.05719	4.96674e-05	0.000399854	HGF	7	ENSG00000106546	233.527	-0.676635	0.154565	-4.37767	1.19956e-05	9.88498e-05	AHR	7
ENSG00000171467	2234.92	-0.342463	0.085409	-4.00968	6.08021e-05	0.00047981	ZNF318	6	ENSG00000273749	4358.42	0.228972	0.0573067	3.99555	6.4543e-05	0.000509277	CYFIP1	15	ENSG00000110955	14143.7	-0.230417	0.0516781	-4.45869	8.24614e-06	6.50823e-05	ATP5F1B	12	ENSG00000196363	2971.54	-0.317727	0.0951163	-3.3404	0.00083657	0.00639783	WDR5	9	ENSG00000114796	668.791	0.542465	0.2016	2.6908	0.00712802	0.0568785	KLHL24	3	ENSG00000170542	79.0858	-1.37604	0.256928	-5.35573	8.52139e-08	6.86189e-07	SERPINB9	6	ENSG00000008083	3173.98	0.638773	0.157449	4.05703	4.97017e-05	0.000399936	JARID2	6	ENSG00000101680	4318.78	-0.348712	0.0796841	-4.37618	1.20779e-05	9.93983e-05	LAMA1	18
ENSG00000100220	4038.58	-0.297673	0.0742513	-4.009	6.09776e-05	0.000480943	RTCB	22	ENSG00000163686	165.87	0.779359	0.19512	3.99425	6.4899e-05	0.000511837	ABHD6	3	ENSG00000122691	26.8774	-2.37248	0.532114	-4.45859	8.25018e-06	6.50825e-05	TWIST1	7	ENSG00000113597	512.492	0.555382	0.166299	3.33966	0.000838816	0.00640876	TRAPPC13	5	ENSG00000179455	488.262	0.39577	0.147119	2.69014	0.00714216	0.0569636	MKRN3	15	ENSG00000167178	2095.3	-0.602976	0.112596	-5.35521	8.54572e-08	6.87814e-07	ISLR2	15	ENSG00000186468	18039.1	-0.370516	0.0913318	-4.05681	4.9748e-05	0.000400113	RPS23	5	ENSG00000111252	325.518	-0.548858	0.125418	-4.37622	1.20753e-05	9.93983e-05	SH2B3	12
ENSG00000172803	48.7502	1.53277	0.382724	4.00491	6.2042e-05	0.000489101	SNX32	11	ENSG00000132471	1138.88	-0.329325	0.0824547	-3.99401	6.49653e-05	0.000512111	WBP2	17	ENSG00000205356	639.956	0.449836	0.100921	4.45732	8.29901e-06	6.54359e-05	TECPR1	7	ENSG00000197958	10939.5	-0.576322	0.172565	-3.33974	0.00083856	0.00640876	RPL12	9	ENSG00000050820	1419.29	-0.434759	0.16163	-2.68984	0.0071487	0.0569714	BCAR1	16	ENSG00000173156	88.1077	1.366	0.255131	5.35412	8.59755e-08	6.91649e-07	RHOD	11	ENSG00000164574	1750.03	1.08346	0.267085	4.05661	4.979e-05	0.000400257	GALNT10	5	ENSG00000155304	5189.2	0.287997	0.0658107	4.37614	1.20798e-05	9.93983e-05	HSPA13	21
ENSG00000075391	2273.96	-0.375584	0.0937868	-4.00466	6.21077e-05	0.000489381	RASAL2	1	ENSG00000104722	6852.94	-1.56589	0.392091	-3.99368	6.50547e-05	0.000512408	NEFM	8	ENSG00000189091	9273.8	-0.217638	0.0488335	-4.45672	8.32216e-06	6.55865e-05	SF3B3	16	ENSG00000141551	6403.17	0.405232	0.121362	3.33903	0.000840716	0.00642016	CSNK1D	17	ENSG00000105270	2574.86	0.326049	0.121218	2.68977	0.00715008	0.0569714	CLIP3	19	ENSG00000215717	1699.08	-0.434179	0.0811141	-5.35269	8.6655e-08	6.96777e-07	TMEM167B	1	ENSG00000164116	76.4845	-1.23298	0.303958	-4.05643	4.98286e-05	0.000400372	GUCY1A1	4	ENSG00000110400	2031.25	0.346653	0.0792182	4.37592	1.2092e-05	9.94502e-05	NECTIN1	11
ENSG00000111912	237.967	0.733503	0.183238	4.003	6.25452e-05	0.000492589	NCOA7	6	ENSG00000135297	965.31	-0.370956	0.0928866	-3.99364	6.50662e-05	0.000512408	MTO1	6	ENSG00000130024	7308.44	-0.255903	0.057435	-4.45552	8.36898e-06	6.59235e-05	PHF10	6	ENSG00000135390	5411.03	-0.48937	0.146573	-3.33874	0.000841592	0.00642373	ATP5MC2	12	ENSG00000092020	998.504	0.357842	0.133048	2.68956	0.0071546	0.056974	PPP2R3C	14	ENSG00000089818	1087.15	-0.462762	0.0864616	-5.35223	8.68775e-08	6.98227e-07	NECAP1	12	ENSG00000067596	2039.33	0.405201	0.0999504	4.05402	5.03454e-05	0.000404201	DHX8	17	ENSG00000119402	3802.96	0.258507	0.0591028	4.37385	1.22072e-05	0.000100349	FBXW2	9
ENSG00000116747	4128.87	-0.284165	0.0710079	-4.00188	6.28401e-05	0.000494671	RO60	1	ENSG00000204764	940.004	0.350386	0.0877575	3.99267	6.53346e-05	0.000514272	RANBP17	5	ENSG00000131467	4685.57	-0.294024	0.0660046	-4.45459	8.40526e-06	6.61772e-05	PSME3	17	ENSG00000047621	466.511	0.657017	0.196853	3.33759	0.000845072	0.00644716	FERRY3	12	ENSG00000158887	54.1495	-1.35006	0.501988	-2.68943	0.00715737	0.056974	MPZ	1	ENSG00000174939	57.3832	-1.61082	0.301039	-5.35088	8.75255e-08	7.03093e-07	ASPHD1	16	ENSG00000183775	76.8848	-1.383	0.341146	-4.05398	5.0354e-05	0.000404201	KCTD16	5	ENSG00000184524	161.669	0.779096	0.178157	4.37308	1.22507e-05	0.000100658	CEND1	11
ENSG00000136002	433.438	0.586362	0.146645	3.99852	6.37397e-05	0.000501393	ARHGEF4	2	ENSG00000005436	1058.15	-0.340184	0.085209	-3.99234	6.54233e-05	0.000514471	GCFC2	2	ENSG00000087303	532.044	0.644828	0.144809	4.45295	8.46987e-06	6.66535e-05	NID2	14	ENSG00000100345	14424.3	-0.440098	0.131895	-3.33673	0.000847691	0.00646266	MYH9	22	ENSG00000099814	1245.22	-0.585886	0.217871	-2.68914	0.00716373	0.0569804	CEP170B	14	ENSG00000101115	1935.9	-0.423251	0.0791827	-5.34524	9.02959e-08	7.24996e-07	SALL4	20	ENSG00000117834	140.269	1.00796	0.24871	4.05275	5.06201e-05	0.000406004	SLC5A9	1	ENSG00000170004	6341.38	0.445608	0.101909	4.3726	1.22776e-05	0.00010083	CHD3	17
ENSG00000187608	80.8126	1.20564	0.301527	3.99846	6.37558e-05	0.000501393	ISG15	1	ENSG00000074054	5700.41	0.22754	0.0569931	3.99242	6.54034e-05	0.000514471	CLASP1	2	ENSG00000135740	126.064	1.01715	0.228427	4.45284	8.47436e-06	6.66565e-05	SLC9A5	16	ENSG00000213096	606.054	0.570265	0.170909	3.33666	0.000847926	0.00646266	ZNF254	19	ENSG00000213300	83.7802	-1.12954	0.420048	-2.68907	0.00716512	0.0569804	HNRNPA3P6	3	ENSG00000183850	655.995	0.690694	0.129235	5.34449	9.06715e-08	7.27658e-07	ZNF730	19	ENSG00000125772	3757.27	0.691669	0.170673	4.0526	5.06522e-05	0.000406004	GPCPD1	20	ENSG00000139428	1392.81	-0.323338	0.0739577	-4.37193	1.23155e-05	0.000101092	MMAB	12
ENSG00000133083	2215.68	0.357277	0.0893624	3.99807	6.38621e-05	0.000501986	DCLK1	13	ENSG00000080819	1120.1	-0.32361	0.0810895	-3.99078	6.5856e-05	0.000517622	CPOX	3	ENSG00000148408	93.1856	1.20738	0.27134	4.44968	8.59986e-06	6.75826e-05	CACNA1B	9	ENSG00000126214	7041.73	0.413928	0.124075	3.3361	0.00084962	0.00647244	KLC1	14	ENSG00000101438	89.9491	1.86083	0.692244	2.68812	0.00718553	0.057115	SLC32A1	20	ENSG00000030419	770.666	0.6922	0.129751	5.33481	9.56431e-08	7.67184e-07	IKZF2	2	ENSG00000165895	670.983	0.957539	0.236272	4.05269	5.06316e-05	0.000406004	ARHGAP42	11	ENSG00000096093	3566.51	0.295628	0.0676666	4.36889	1.2488e-05	0.000102459	EFHC1	6
ENSG00000143515	1370.45	-0.394397	0.0986533	-3.99781	6.39316e-05	0.000502289	ATP8B2	1	ENSG00000115828	60.6301	1.26417	0.316823	3.99016	6.60283e-05	0.000518725	QPCT	2	ENSG00000173852	2803	-0.274503	0.0616907	-4.44966	8.60043e-06	6.75826e-05	DPY19L1	7	ENSG00000102384	1035.89	-0.543356	0.162911	-3.3353	0.000852075	0.00648799	CENPI	X	ENSG00000188158	828.874	0.599298	0.223022	2.68717	0.00720606	0.0572505	NHS	X	ENSG00000168476	475.557	0.678742	0.127236	5.33453	9.57947e-08	7.68028e-07	REEP4	8	ENSG00000169783	535.636	-0.761644	0.187949	-4.0524	5.06945e-05	0.000406146	LINGO1	15	ENSG00000198797	699.486	0.408518	0.0935092	4.36875	1.24962e-05	0.000102476	BRINP2	1
ENSG00000108309	61.1144	1.31339	0.328539	3.99766	6.39707e-05	0.000502353	RUNDC3A	17	ENSG00000051523	233.566	0.669525	0.167867	3.98843	6.65111e-05	0.000522265	CYBA	16	ENSG00000170540	15561	-0.271628	0.0610807	-4.44703	8.7066e-06	6.83837e-05	ARL6IP1	16	ENSG00000227372	2343.87	-0.429845	0.128886	-3.33507	0.000852788	0.00649028	GFOD3P	1	ENSG00000133812	1360.44	0.356656	0.132757	2.68654	0.00721973	0.0573313	SBF2	11	ENSG00000166508	8993.89	0.337484	0.0633135	5.33036	9.8019e-08	7.85481e-07	MCM7	7	ENSG00000164303	34.1991	2.71193	0.669333	4.05169	5.08483e-05	0.00040718	ENPP6	4	ENSG00000251349	7678.03	0.270929	0.0620293	4.36776	1.25528e-05	0.00010289	MSANTD3-TMEFF1	9
ENSG00000158480	422.932	-0.523011	0.130836	-3.99744	6.40313e-05	0.000502585	SPATA2	20	ENSG00000163535	3802.35	-0.310878	0.0779722	-3.98703	6.69045e-05	0.0005251	SGO2	2	ENSG00000187109	45373	0.199712	0.0449385	4.44411	8.82549e-06	6.92839e-05	NAP1L1	12	ENSG00000175548	489.936	0.741751	0.222498	3.33374	0.000856876	0.00651823	ALG10B	12	ENSG00000188070	3294.71	0.32809	0.122182	2.68526	0.00724729	0.0575223	ZFTA	11	ENSG00000108465	4355.83	-0.386049	0.0724492	-5.32855	9.90015e-08	7.9297e-07	CDK5RAP3	17	ENSG00000168899	54.7054	1.90197	0.469443	4.05154	5.08811e-05	0.000407246	VAMP5	2	ENSG00000112320	1490.97	0.317386	0.0726715	4.3674	1.25732e-05	0.000103008	SOBP	6
ENSG00000084652	2869.71	-0.316432	0.0791695	-3.99689	6.41808e-05	0.000503515	TXLNA	1	ENSG00000251664	277.083	0.831928	0.208798	3.98438	6.76573e-05	0.000530752	PCDHA12	5	ENSG00000147416	4464.81	-0.249214	0.0560949	-4.44272	8.88294e-06	6.97012e-05	ATP6V1B2	8	ENSG00000004766	449.961	0.580998	0.174287	3.33356	0.00085741	0.00651913	VPS50	7	ENSG00000126950	312.204	0.688525	0.256507	2.68424	0.0072695	0.0576706	TMEM35A	X	ENSG00000090104	21.3682	-5.89022	1.10573	-5.327	9.98487e-08	7.99369e-07	RGS1	1	ENSG00000115073	1086.72	-0.527693	0.130286	-4.05028	5.11563e-05	0.00040925	ACTR1B	2	ENSG00000170381	53.4061	1.4554	0.333316	4.36641	1.26305e-05	0.000103427	SEMA3E	7
ENSG00000151575	1010.81	0.4789	0.119843	3.99606	6.44042e-05	0.000505024	TEX9	15	ENSG00000166411	668.657	-0.435985	0.109495	-3.98176	6.84063e-05	0.000536367	IDH3A	15	ENSG00000108788	816.336	-0.4755	0.10704	-4.44227	8.90132e-06	6.98117e-05	MLX	17	ENSG00000275052	2336.83	0.409222	0.122783	3.33288	0.000859518	0.006532	PPP4R3B	2	ENSG00000156256	1235.97	0.332683	0.123993	2.68307	0.00729496	0.0578446	USP16	21	ENSG00000130055	764.451	-0.555062	0.104232	-5.32524	1.00819e-07	8.06751e-07	GDPD2	X	ENSG00000142937	15723.2	-0.362533	0.0895267	-4.04943	5.13416e-05	0.000410534	RPS8	1	ENSG00000119636	459.287	0.495164	0.113426	4.36554	1.26812e-05	0.000103792	BBOF1	14
ENSG00000108256	7399.16	-0.375564	0.0940241	-3.99434	6.48748e-05	0.000508468	NUFIP2	17	ENSG00000276386	44.6241	-1.5	0.376733	-3.9816	6.84538e-05	0.000536481	CNTNAP3P2	9	ENSG00000112249	2791.85	-0.370121	0.0833251	-4.44189	8.91742e-06	6.99041e-05	ASCC3	6	ENSG00000172270	15731.6	-0.332984	0.0999403	-3.33183	0.000862757	0.00655345	BSG	19	ENSG00000110697	2983.25	-0.433094	0.161533	-2.68115	0.00733687	0.0581489	PITPNM1	11	ENSG00000278259	732.861	0.604269	0.113537	5.32222	1.02509e-07	8.19874e-07	MYO19	17	ENSG00000165186	54.6385	-1.51246	0.373513	-4.04929	5.13728e-05	0.000410585	PTCHD1	X	ENSG00000119801	2894.26	0.303809	0.0695952	4.36538	1.26902e-05	0.000103815	YPEL5	2
ENSG00000152193	2278.39	-0.324877	0.0813812	-3.99204	6.55063e-05	0.000513169	OBI1	13	ENSG00000151491	1725.84	-0.371264	0.0933388	-3.97759	6.96158e-05	0.000545324	EPS8	12	ENSG00000165156	1042.31	0.440107	0.0990851	4.4417	8.92506e-06	6.99302e-05	ZHX1	8	ENSG00000105443	8699.85	0.453269	0.136094	3.33056	0.000866723	0.0065804	CYTH2	19	ENSG00000113083	208.19	-1.10244	0.411233	-2.68081	0.00734438	0.0581803	LOX	5	ENSG00000154153	328.706	-0.733207	0.137772	-5.32189	1.02697e-07	8.20977e-07	RETREG1	5	ENSG00000167695	695.623	0.484003	0.11958	4.04753	5.176e-05	0.00041348	TLCD3A	17	ENSG00000126756	493.941	-0.502668	0.115181	-4.36418	1.27603e-05	0.000104339	UXT	X
ENSG00000130477	257.596	0.876562	0.219591	3.9918	6.55742e-05	0.000513453	UNC13A	19	ENSG00000164330	227.979	-0.95015	0.23912	-3.97353	7.08156e-05	0.000554455	EBF1	5	ENSG00000118473	80.6297	1.45839	0.328417	4.44066	8.96816e-06	7.0234e-05	SGIP1	1	ENSG00000174871	881.717	-0.583098	0.175117	-3.32976	0.000869207	0.00659607	CNIH2	11	ENSG00000089327	168.111	-1.63511	0.610043	-2.68031	0.00735539	0.0581832	FXYD5	19	ENSG00000097033	3668.9	-0.364776	0.0686191	-5.31595	1.06102e-07	8.47793e-07	SH3GLB1	1	ENSG00000129250	2335.66	0.439534	0.108674	4.04454	5.2427e-05	0.000418606	KIF1C	17	ENSG00000182621	276.087	-0.758952	0.173943	-4.36322	1.28162e-05	0.000104745	PLCB1	20
ENSG00000144674	3004.2	-0.381325	0.0955489	-3.99089	6.5827e-05	0.000515185	GOLGA4	3	ENSG00000129028	328.456	-0.542412	0.13657	-3.97167	7.13704e-05	0.000558528	THAP10	15	ENSG00000166311	228.038	-0.788705	0.177652	-4.43962	9.01184e-06	7.0542e-05	SMPD1	11	ENSG00000136720	4956.99	-0.552783	0.166021	-3.32959	0.000869729	0.00659684	HS6ST1	2	ENSG00000103742	1298.4	-0.350205	0.13065	-2.68048	0.00735171	0.0581832	IGDCC4	15	ENSG00000119969	5561.8	0.468446	0.0881398	5.31481	1.06768e-07	8.52703e-07	HELLS	10	ENSG00000113583	3164.43	0.447374	0.110619	4.04427	5.24869e-05	0.000418882	C5orf15	5	ENSG00000075618	9777.59	0.290548	0.0666011	4.36251	1.28581e-05	0.000105037	FSCN1	7
ENSG00000123977	19.5991	2.48048	0.621792	3.98925	6.62828e-05	0.000518502	DAW1	2	ENSG00000100228	484.473	0.495343	0.124825	3.9683	7.23865e-05	0.000566207	RAB36	22	ENSG00000179604	1858.38	0.338959	0.0763731	4.43819	9.0717e-06	7.09763e-05	CDC42EP4	17	ENSG00000134107	311.156	1.94225	0.583569	3.32824	0.000873976	0.00662267	BHLHE40	3	ENSG00000158467	1239.84	0.460596	0.171837	2.68042	0.00735302	0.0581832	AHCYL2	7	ENSG00000136698	82.7595	-1.32696	0.249735	-5.31349	1.07545e-07	8.58494e-07	CFC1	2	ENSG00000091844	625.478	-0.524756	0.129795	-4.04296	5.278e-05	0.000420831	RGS17	6	ENSG00000135750	96.8342	1.16423	0.266952	4.36121	1.29346e-05	0.000105611	KCNK1	1
ENSG00000155761	110.494	1.03447	0.259425	3.98756	6.67576e-05	0.000521964	SPAG17	1	ENSG00000155876	1181.89	-0.319203	0.0804472	-3.96786	7.25223e-05	0.000566995	RRAGA	9	ENSG00000162545	1299.19	0.467368	0.105346	4.43651	9.14284e-06	7.14984e-05	CAMK2N1	1	ENSG00000278318	274.706	-0.664293	0.199591	-3.32828	0.000873842	0.00662267	ZNF229	19	ENSG00000121871	51.05	1.254	0.468044	2.67923	0.00737925	0.0583438	SLITRK3	3	ENSG00000167085	2774.78	0.387518	0.0729475	5.31229	1.08256e-07	8.63747e-07	PHB1	17	ENSG00000162738	7839.69	-0.510611	0.126297	-4.04295	5.2782e-05	0.000420831	VANGL2	1	ENSG00000138180	1421.09	-0.396999	0.0910355	-4.36093	1.29513e-05	0.000105696	CEP55	10
ENSG00000144115	472.252	-0.551916	0.138457	-3.98618	6.71468e-05	0.000524754	THNSL2	2	ENSG00000139971	1411.79	0.330635	0.083347	3.96697	7.27919e-05	0.00056883	ARMH4	14	ENSG00000174938	177.371	0.85581	0.192927	4.43594	9.16722e-06	7.16545e-05	SEZ6L2	16	ENSG00000117625	1162.76	0.465715	0.139951	3.32771	0.000875644	0.00663211	RCOR3	1	ENSG00000175183	3454.1	-0.338053	0.126204	-2.67862	0.00739273	0.0584222	CSRP2	12	ENSG00000131467	4349.38	0.410303	0.0773145	5.30693	1.11486e-07	8.89093e-07	PSME3	17	ENSG00000189292	248.711	1.1823	0.292767	4.03836	5.38273e-05	0.000428958	ALKAL2	2	ENSG00000131037	266.012	0.611583	0.140337	4.35796	1.31282e-05	0.000107088	EPS8L1	19
ENSG00000198924	1778.16	-0.354424	0.0889746	-3.98343	6.79278e-05	0.000530602	DCLRE1A	10	ENSG00000171097	339.888	-0.531749	0.134056	-3.96663	7.28946e-05	0.000569358	KYAT1	9	ENSG00000132824	1612.86	-0.351547	0.0792728	-4.43465	9.22202e-06	7.20481e-05	SERINC3	20	ENSG00000142534	28786	-0.381482	0.114654	-3.32723	0.000877137	0.00664022	RPS11	19	ENSG00000168612	375.412	-0.428316	0.15997	-2.67748	0.00741793	0.05859	ZSWIM1	20	ENSG00000118193	1989.99	0.555118	0.104625	5.30579	1.12183e-07	8.94225e-07	KIF14	1	ENSG00000167460	14964.5	0.631697	0.156472	4.03713	5.41098e-05	0.000431002	TPM4	19	ENSG00000135931	1690.21	0.308414	0.0707864	4.35697	1.31874e-05	0.000107519	ARMC9	2
ENSG00000012232	4331.81	-0.283967	0.0712955	-3.98296	6.80635e-05	0.000531406	EXTL3	8	ENSG00000086300	874.992	0.364805	0.0919922	3.96561	7.32099e-05	0.000571545	SNX10	7	ENSG00000130255	2261.3	0.367815	0.0829534	4.43399	9.25043e-06	7.22353e-05	RPL36	19	ENSG00000129595	841.875	-0.956855	0.287772	-3.32505	0.000884031	0.00668918	EPB41L4A	5	ENSG00000196381	50.7124	1.00469	0.375259	2.67733	0.00742112	0.05859	ZNF781	19	ENSG00000173436	1268.37	0.510485	0.0962181	5.3055	1.12364e-07	8.9523e-07	MICOS10	1	ENSG00000168785	1046.07	-0.553675	0.137154	-4.0369	5.41633e-05	0.00043122	TSPAN5	4	ENSG00000107742	1486.97	-0.339608	0.0779541	-4.35652	1.3215e-05	0.000107692	SPOCK2	10
ENSG00000171681	8409.98	-0.318296	0.0799385	-3.98176	6.84063e-05	0.000533826	ATF7IP	12	ENSG00000104044	18.0133	2.6798	0.675789	3.96544	7.32593e-05	0.000571655	OCA2	15	ENSG00000185519	24.7726	2.56679	0.578979	4.43331	9.27992e-06	7.24307e-05	FAM131C	1	ENSG00000164010	337.893	0.708718	0.213156	3.32488	0.000884574	0.00669007	ERMAP	1	ENSG00000139329	828.302	-2.90179	1.08448	-2.67575	0.00745619	0.0588386	LUM	12	ENSG00000160691	2809.14	0.42308	0.0797576	5.30458	1.12935e-07	8.99353e-07	SHC1	1	ENSG00000125304	5603.68	0.348804	0.0864289	4.03574	5.44313e-05	0.000433145	TM9SF2	13	ENSG00000082014	2777.62	0.286311	0.0657274	4.35604	1.32439e-05	0.000107876	SMARCD3	7
ENSG00000100916	821.169	0.437983	0.11003	3.98058	6.87477e-05	0.000536232	BRMS1L	14	ENSG00000004838	45.4189	1.45907	0.36796	3.9653	7.33033e-05	0.000571724	ZMYND10	3	ENSG00000129219	799.623	0.419996	0.0948011	4.43029	9.41079e-06	7.34168e-05	PLD2	17	ENSG00000137817	1655.04	0.408965	0.123014	3.32454	0.000885649	0.00669176	PARP6	15	ENSG00000277734	31.8262	-1.42775	0.533769	-2.67484	0.00747656	0.058971	TRAC	14	ENSG00000120645	47.8617	-2.03697	0.384158	-5.30242	1.14279e-07	9.09618e-07	IQSEC3	12	ENSG00000177875	780.792	-0.866389	0.214806	-4.03336	5.49851e-05	0.000437342	CCDC184	12	ENSG00000088205	3865.19	-0.267524	0.0614209	-4.35559	1.32706e-05	0.000107938	DDX18	2
ENSG00000162437	2065.64	0.333946	0.0839105	3.97978	6.89786e-05	0.000537774	RAVER2	1	ENSG00000134901	1325.49	-0.319654	0.0806179	-3.96505	7.33809e-05	0.000572053	POGLUT2	13	ENSG00000040633	1621.76	-0.318117	0.0718148	-4.42968	9.43713e-06	7.35869e-05	PHF23	17	ENSG00000253368	281.509	-1.39319	0.419062	-3.32455	0.000885603	0.00669176	TRNP1	1	ENSG00000107719	741.378	-0.350448	0.131033	-2.67451	0.00748388	0.0590003	PALD1	10	ENSG00000126733	308.768	-0.832406	0.157004	-5.30181	1.14662e-07	9.12225e-07	DACH2	X	ENSG00000196090	19.974	3.78415	0.938356	4.03275	5.51275e-05	0.000438264	PTPRT	20	ENSG00000115828	94.0892	-0.971084	0.22295	-4.35561	1.32697e-05	0.000107938	QPCT	2
ENSG00000086300	874.291	0.410923	0.103277	3.97886	6.92478e-05	0.000539614	SNX10	7	ENSG00000205765	3208.71	-0.248109	0.0625777	-3.96481	7.34533e-05	0.000572343	RIMOC1	5	ENSG00000145901	735.34	0.452244	0.102105	4.42921	9.458e-06	7.37143e-05	TNIP1	5	ENSG00000056972	212.169	0.937057	0.281891	3.32418	0.000886787	0.00669714	TRAF3IP2	6	ENSG00000152942	548.795	0.349856	0.130851	2.67369	0.00750222	0.0591165	RAD17	5	ENSG00000110880	5235.78	-0.349492	0.066105	-5.28693	1.24388e-07	9.89123e-07	CORO1C	12	ENSG00000188322	3107.49	-0.481989	0.119532	-4.0323	5.52325e-05	0.000438888	SBK1	16	ENSG00000171735	3050.62	0.281055	0.0645262	4.35567	1.32662e-05	0.000107938	CAMTA1	1
ENSG00000122481	724.561	0.429779	0.108043	3.97784	6.95433e-05	0.000541656	RWDD3	1	ENSG00000049245	2203.49	-0.294876	0.0744035	-3.96321	7.39494e-05	0.000575932	VAMP3	1	ENSG00000197496	643.15	-0.447019	0.100946	-4.42831	9.49755e-06	7.39869e-05	SLC2A10	20	ENSG00000140807	1194.97	-1.08895	0.327668	-3.32333	0.0008895	0.0067144	NKD1	16	ENSG00000144827	1385.77	0.409491	0.15325	2.67204	0.00753909	0.0593	ABHD10	3	ENSG00000175970	5104.93	0.350921	0.0663943	5.28541	1.25421e-07	9.96858e-07	UNC119B	12	ENSG00000171757	138.146	-0.91268	0.226552	-4.02857	5.61168e-05	0.0004457	LRRC34	3	ENSG00000092199	24776.1	-0.251036	0.0576773	-4.35242	1.34641e-05	0.000109459	HNRNPC	14
ENSG00000196968	562.563	-0.467417	0.117522	-3.97727	6.97114e-05	0.000542705	FUT11	10	ENSG00000162402	5157.74	0.279051	0.0704225	3.96253	7.41587e-05	0.000577284	USP24	1	ENSG00000084636	45.2837	-1.65932	0.37481	-4.4271	9.55092e-06	7.43669e-05	COL16A1	1	ENSG00000182827	1157.14	0.40049	0.120585	3.32121	0.00089627	0.00675901	ACBD3	1	ENSG00000145022	316.69	0.464312	0.173742	2.67243	0.00753052	0.0593	TCTA	3	ENSG00000147224	2258.2	0.378742	0.0716642	5.28496	1.25735e-07	9.98876e-07	PRPS1	X	ENSG00000144591	377.135	0.551138	0.136819	4.02822	5.61998e-05	0.000446145	GMPPA	2	ENSG00000164587	11545.8	-0.260771	0.0599595	-4.34912	1.36685e-05	0.000111067	RPS14	5
ENSG00000116406	1940.66	-0.336614	0.0846484	-3.97662	6.99032e-05	0.000543508	EDEM3	1	ENSG00000047849	7872.41	0.256796	0.0648217	3.96157	7.4459e-05	0.000579344	MAP4	3	ENSG00000151233	1448.01	-0.352299	0.0796289	-4.42425	9.67764e-06	7.53175e-05	GXYLT1	12	ENSG00000188229	12646.9	-0.353801	0.106528	-3.32121	0.000896266	0.00675901	TUBB4B	9	ENSG00000172461	305.406	0.575566	0.215392	2.67218	0.00753604	0.0593	FUT9	6	ENSG00000286070	774.685	0.629629	0.119167	5.28357	1.26693e-07	1.00601e-06		22	ENSG00000198826	3566.81	0.46688	0.11593	4.02726	5.64296e-05	0.000447755	ARHGAP11A	15	ENSG00000110786	426.305	0.552872	0.127133	4.34875	1.36914e-05	0.0001112	PTPN5	11
ENSG00000139668	2167.48	0.376138	0.0945884	3.97657	6.9915e-05	0.000543508	WDFY2	13	ENSG00000286190	1699.63	-0.291151	0.0735006	-3.9612	7.45725e-05	0.000579949		17	ENSG00000133789	1335.39	-0.356157	0.0805384	-4.4222	9.76998e-06	7.59997e-05	SWAP70	11	ENSG00000160345	226.956	-0.796196	0.239819	-3.31999	0.000900194	0.00678535	PIERCE1	9	ENSG00000185950	757.976	0.500235	0.187225	2.67184	0.00754359	0.0593	IRS2	13	ENSG00000257501	88.7635	1.31871	0.249592	5.28348	1.26756e-07	1.00602e-06	PAFAH1B2P2	12	ENSG00000100065	123.248	0.941829	0.233931	4.0261	5.67101e-05	0.000449764	CARD10	22	ENSG00000253719	12713.8	0.224102	0.0515489	4.34736	1.37784e-05	0.000111853	ATXN7L3B	12
ENSG00000233024	979.513	0.504087	0.126759	3.97673	6.98707e-05	0.000543508	NPIPA9	16	ENSG00000184227	100.511	-0.926405	0.233912	-3.96048	7.47996e-05	0.000581436	ACOT1	14	ENSG00000179295	5919.9	-0.272829	0.0617241	-4.42013	9.86421e-06	7.66614e-05	PTPN11	12	ENSG00000103184	36.4147	-2.29463	0.691342	-3.3191	0.000903094	0.00680325	SEC14L5	16	ENSG00000196526	1840.57	0.342954	0.128356	2.6719	0.0075423	0.0593	AFAP1	4	ENSG00000113100	50.5246	-1.81384	0.343405	-5.28194	1.27825e-07	1.01402e-06	CDH9	5	ENSG00000072682	395.267	0.79588	0.197703	4.02564	5.68202e-05	0.000450421	P4HA2	5	ENSG00000137801	3284.76	-0.307238	0.0707155	-4.34471	1.39463e-05	0.000113161	THBS1	15
ENSG00000101337	2787.02	-0.30241	0.0760505	-3.97644	6.99553e-05	0.000543561	TM9SF4	20	ENSG00000142733	159.086	-0.750118	0.189494	-3.95853	7.5414e-05	0.000585931	MAP3K6	1	ENSG00000214517	1492.65	-0.333409	0.0754299	-4.42012	9.8645e-06	7.66614e-05	PPME1	11	ENSG00000181315	1080.07	0.381996	0.115094	3.31899	0.000903436	0.00680325	ZNF322	6	ENSG00000171476	33.3284	-1.49156	0.558442	-2.67093	0.00756418	0.0594334	HOPX	4	ENSG00000173852	2952.08	0.349514	0.0662087	5.27898	1.29907e-07	1.03005e-06	DPY19L1	7	ENSG00000164287	91.4515	1.37579	0.341841	4.02465	5.70613e-05	0.000452115	CDC20B	5	ENSG00000100353	4568.63	-0.254638	0.0586178	-4.34404	1.39884e-05	0.000113449	EIF3D	22
ENSG00000117394	6426.83	0.492603	0.123896	3.97594	7.01023e-05	0.000544442	SLC2A1	1	ENSG00000087495	160.423	0.863017	0.218112	3.95677	7.59709e-05	0.000589975	PHACTR3	20	ENSG00000124209	1683.45	-0.341083	0.0771702	-4.41988	9.87558e-06	7.67108e-05	RAB22A	20	ENSG00000100028	3208.9	-0.330583	0.0996261	-3.31824	0.000905877	0.00681838	SNRPD3	22	ENSG00000034677	613.112	0.435991	0.163265	2.67045	0.00757489	0.059489	RNF19A	8	ENSG00000166025	3405.39	0.601657	0.114033	5.27617	1.31913e-07	1.04544e-06	AMOTL1	11	ENSG00000146409	1107.1	-0.580737	0.144324	-4.02384	5.72571e-05	0.00045345	SLC18B1	6	ENSG00000086475	6107.79	-0.265285	0.0610791	-4.34331	1.40353e-05	0.00011372	SEPHS1	10
ENSG00000005812	1157.9	-0.355356	0.0893943	-3.97516	7.03329e-05	0.000545971	FBXL3	13	ENSG00000116096	37.4499	1.72717	0.436607	3.9559	7.62478e-05	0.000591842	SPR	2	ENSG00000196535	1992.78	0.350105	0.0792321	4.41872	9.92858e-06	7.70855e-05	MYO18A	17	ENSG00000175868	23.3027	-2.40392	0.724547	-3.31782	0.000907224	0.00682524	CALCB	11	ENSG00000114023	512.397	-0.413172	0.154758	-2.66979	0.00758982	0.0595778	FAM162A	3	ENSG00000125255	17.2536	-3.92678	0.744486	-5.27449	1.33124e-07	1.05454e-06	SLC10A2	13	ENSG00000110002	697.117	-0.440344	0.109465	-4.02268	5.75405e-05	0.000455366	VWA5A	11	ENSG00000242852	743.932	0.38876	0.0895059	4.34341	1.40291e-05	0.00011372	ZNF709	19
ENSG00000275066	2232.44	-0.299626	0.0753801	-3.97487	7.04164e-05	0.000546359	SYNRG	17	ENSG00000188895	6703.12	-0.198048	0.0500794	-3.95468	7.66385e-05	0.00059459	MSL1	17	ENSG00000135144	132.864	0.980877	0.222041	4.41756	9.98218e-06	7.74646e-05	DTX1	12	ENSG00000166123	1957.18	-0.382131	0.115193	-3.31731	0.000908892	0.00683452	GPT2	16	ENSG00000171604	2106.64	-0.377189	0.141304	-2.66934	0.00760007	0.0596297	CXXC5	5	ENSG00000101888	836.37	0.638108	0.121012	5.27308	1.34155e-07	1.0622e-06	NXT2	X	ENSG00000114391	8423.62	-0.267323	0.066455	-4.02262	5.75541e-05	0.000455366	RPL24	3	ENSG00000054690	1068.28	-0.441707	0.101706	-4.34296	1.40576e-05	0.000113846	PLEKHH1	14
ENSG00000152932	690.238	0.579871	0.145944	3.97323	7.09047e-05	0.000549885	RAB3C	5	ENSG00000155959	3846.11	-0.274191	0.0693392	-3.95434	7.67456e-05	0.000595137	VBP1	X	ENSG00000186314	406.516	0.546093	0.123626	4.4173	9.99437e-06	7.75221e-05	PRELID2	5	ENSG00000143393	1886.94	0.43801	0.132058	3.31681	0.000910522	0.00684189	PI4KB	1	ENSG00000138081	2380	0.30762	0.115261	2.6689	0.00760998	0.0596753	FBXO11	2	ENSG00000184867	2050.09	0.437058	0.0828927	5.27257	1.34527e-07	1.06463e-06	ARMCX2	X	ENSG00000158079	668.023	0.527998	0.13131	4.02101	5.79488e-05	0.00045827	PTPDC1	9	ENSG00000115866	3499.19	-0.247486	0.0569998	-4.34188	1.41271e-05	0.000114355	DARS1	2
ENSG00000274588	63.2311	1.31467	0.330898	3.97305	7.09588e-05	0.000550041	DGKK	X	ENSG00000197892	560.609	0.465833	0.117807	3.95421	7.67878e-05	0.000595179	KIF13B	8	ENSG00000177359	46.2014	1.62256	0.367563	4.41437	1.01303e-05	7.85388e-05		12	ENSG00000157856	39.9492	-1.70122	0.51292	-3.31674	0.000910742	0.00684189	DRC1	2	ENSG00000178301	87.1308	0.880799	0.330041	2.66876	0.00761317	0.0596753	AQP11	11	ENSG00000112378	1278.61	0.587405	0.111432	5.27143	1.35369e-07	1.07078e-06	PERP	6	ENSG00000162976	273.474	1.23061	0.306061	4.02081	5.79982e-05	0.000458441	SLC66A3	2	ENSG00000143753	1598.76	-0.319668	0.0737554	-4.33416	1.46318e-05	0.000118383	DEGS1	1
ENSG00000143420	5067.2	-0.279174	0.0703169	-3.97023	7.18043e-05	0.000556329	ENSA	1	ENSG00000138430	5436.62	-0.213328	0.0539514	-3.95407	7.68327e-05	0.000595243	OLA1	2	ENSG00000149929	1399.98	-0.406711	0.0921424	-4.41394	1.01506e-05	7.86584e-05	HIRIP3	16	ENSG00000101333	345.852	0.568089	0.171311	3.31613	0.000912749	0.00685369	PLCB4	20	ENSG00000227051	4692.68	0.289558	0.10851	2.66848	0.00761946	0.0596961	C14orf132	14	ENSG00000188674	40.1737	-2.2159	0.420454	-5.27026	1.36234e-07	1.07712e-06	C2orf80	2	ENSG00000139641	2310.16	0.361097	0.0898179	4.02033	5.81176e-05	0.000459165	ESYT1	12	ENSG00000171466	1320.81	0.347749	0.0802615	4.3327	1.47294e-05	0.000119116	ZNF562	19
ENSG00000147459	463.107	-0.527961	0.133005	-3.96949	7.20267e-05	0.000557786	DOCK5	8	ENSG00000141034	471.822	-0.516544	0.130655	-3.95348	7.70217e-05	0.000596422	GID4	17	ENSG00000164024	2480.89	-0.293762	0.066594	-4.41123	1.02785e-05	7.96115e-05	METAP1	4	ENSG00000160285	10655.1	-0.647161	0.195201	-3.31535	0.000915271	0.0068662	LSS	21	ENSG00000065923	172.674	0.713646	0.267523	2.66761	0.00763938	0.0598192	SLC9A7	X	ENSG00000100023	1640.76	-0.41065	0.0779415	-5.2687	1.37395e-07	1.08578e-06	PPIL2	22	ENSG00000111186	328.506	-1.37875	0.343211	-4.0172	5.8893e-05	0.000465069	WNT5B	12	ENSG00000171320	888.458	-0.359117	0.082956	-4.329	1.49786e-05	0.000121073	ESCO2	8
ENSG00000198363	4114.03	-0.267839	0.0674893	-3.96861	7.22929e-05	0.00055958	ASPH	8	ENSG00000122691	29.2281	-1.91727	0.485277	-3.95088	7.78635e-05	0.000602653	TWIST1	7	ENSG00000188848	107.365	1.26292	0.286462	4.40867	1.04009e-05	8.05215e-05	BEND4	4	ENSG00000165802	2656.93	-0.358255	0.108059	-3.31535	0.00091529	0.0068662	NSMF	9	ENSG00000106341	370.975	2.39237	0.89687	2.66747	0.00764246	0.0598192	PPP1R17	7	ENSG00000198205	95.8857	-1.31848	0.250273	-5.26817	1.37793e-07	1.0884e-06	ZXDA	X	ENSG00000173402	5579.01	0.317124	0.0789677	4.01587	5.92262e-05	0.000467477	DAG1	3	ENSG00000085552	1490.1	0.307048	0.0709808	4.3258	1.51981e-05	0.000122789	IGSF9	1
ENSG00000105255	884.99	0.408475	0.102934	3.96831	7.2385e-05	0.000560026	FSD1	19	ENSG00000138663	1824.49	-0.28334	0.071746	-3.94921	7.84104e-05	0.000606596	COPS4	4	ENSG00000145386	7297.38	-0.287157	0.0651675	-4.40644	1.05083e-05	8.13144e-05	CCNA2	4	ENSG00000133687	298.086	-1.14965	0.346841	-3.31464	0.000917599	0.00688024	TMTC1	12	ENSG00000150275	1178	2.80131	1.05032	2.6671	0.00765099	0.0598574	PCDH15	10	ENSG00000115183	1077.94	0.554509	0.105285	5.26673	1.38878e-07	1.09644e-06	TANC1	2	ENSG00000187325	2514.72	0.327998	0.0816897	4.01516	5.94044e-05	0.00046866	TAF9B	X	ENSG00000164932	261.58	-0.625617	0.144648	-4.32512	1.52452e-05	0.000123111	CTHRC1	8
ENSG00000129951	578.332	0.509834	0.128482	3.96813	7.24401e-05	0.000560185	PLPPR3	19	ENSG00000058056	2634.24	-0.242404	0.0614047	-3.94765	7.89227e-05	0.000609977	USP13	3	ENSG00000111110	348.543	-0.61318	0.13917	-4.40597	1.05313e-05	8.14319e-05	PPM1H	12	ENSG00000145247	625.654	-0.733461	0.221327	-3.31393	0.000919947	0.00689456	OCIAD2	4	ENSG00000019102	23.2587	1.7058	0.63983	2.66602	0.00767561	0.0599927	VSIG2	11	ENSG00000183569	308.026	-0.775343	0.147225	-5.26637	1.39147e-07	1.09805e-06	SERHL2	22	ENSG00000156959	133.777	-0.892965	0.222424	-4.01469	5.95234e-05	0.000469375	LHFPL4	3	ENSG00000100968	1102.52	0.371592	0.0859256	4.32458	1.52825e-05	0.000123354	NFATC4	14
ENSG00000176971	22.9606	-2.17496	0.548277	-3.9669	7.28149e-05	0.000562815	FIBIN	11	ENSG00000196367	5228.03	0.26164	0.0662773	3.94765	7.89208e-05	0.000609977	TRRAP	7	ENSG00000169660	366.513	0.581461	0.131973	4.40592	1.05336e-05	8.14319e-05	HEXD	17	ENSG00000150867	726.842	-0.691488	0.208698	-3.31334	0.000921898	0.00690589	PIP4K2A	10	ENSG00000105855	2541.68	0.727419	0.272839	2.66611	0.00767337	0.0599927	ITGB8	7	ENSG00000091409	2876.57	0.554412	0.105296	5.26527	1.39983e-07	1.10412e-06	ITGA6	2	ENSG00000203995	25.2115	1.90223	0.473977	4.01334	5.98648e-05	0.000471842	ZYG11A	1	ENSG00000164120	96.5298	0.970281	0.224487	4.32221	1.54471e-05	0.000124622	HPGD	4
ENSG00000076513	1350.75	-0.339823	0.0856798	-3.9662	7.30268e-05	0.000564185	ANKRD13A	12	ENSG00000176102	3539.52	-0.244044	0.0618541	-3.94548	7.96405e-05	0.000615231	CSTF3	11	ENSG00000185615	14.6982	3.67406	0.834069	4.40498	1.05796e-05	8.17485e-05	PDIA2	16	ENSG00000112306	10777.3	-0.46216	0.139491	-3.3132	0.000922361	0.00690606	RPS12	6	ENSG00000131914	3150.26	-1.4093	0.528702	-2.66558	0.00768548	0.0600354	LIN28A	1	ENSG00000067606	702.861	0.498544	0.0946886	5.26509	1.40123e-07	1.1047e-06	PRKCZ	1	ENSG00000141540	765.318	0.673148	0.167823	4.01107	6.04446e-05	0.000476184	TTYH2	17	ENSG00000152082	708.264	-0.446887	0.103611	-4.31312	1.60968e-05	0.000129802	MZT2B	2
ENSG00000055332	3005.03	-0.366554	0.0924417	-3.96525	7.33202e-05	0.000566181	EIF2AK2	2	ENSG00000107331	800.817	0.453239	0.114928	3.94369	8.02364e-05	0.000619539	ABCA2	9	ENSG00000185909	835.651	0.420173	0.0953989	4.40438	1.06085e-05	8.19328e-05	KLHDC8B	3	ENSG00000080298	1554.5	0.507092	0.153066	3.31289	0.000923368	0.00691031	RFX3	9	ENSG00000143842	2481.63	0.371523	0.139385	2.66546	0.0076884	0.0600354	SOX13	1	ENSG00000075643	169.744	0.976782	0.185551	5.26423	1.4078e-07	1.10934e-06	MOCOS	18	ENSG00000115216	2909.43	0.344809	0.0859675	4.01093	6.04802e-05	0.000476239	NRBP1	2	ENSG00000203965	948.869	0.353072	0.0818693	4.31263	1.61325e-05	0.000130028	EFCAB7	1
ENSG00000113645	788.839	0.410574	0.103583	3.96373	7.37886e-05	0.000569527	WWC1	5	ENSG00000183186	272.121	0.810193	0.205679	3.93911	8.17842e-05	0.000631191	C2CD4C	19	ENSG00000172238	23.9478	-3.42416	0.777503	-4.40405	1.0625e-05	8.20215e-05	ATOH1	4	ENSG00000225813	16.1502	3.11285	0.939683	3.31266	0.000924138	0.00691278		2	ENSG00000126602	3526.13	-0.259293	0.0972942	-2.66505	0.00769778	0.0600775	TRAP1	16	ENSG00000184515	215.849	-0.804573	0.152868	-5.26318	1.41588e-07	1.11518e-06	BEX5	X	ENSG00000120725	373.262	0.76943	0.191878	4.01	6.072e-05	0.000477672	SIL1	5	ENSG00000198040	5230.38	0.302552	0.0701709	4.31164	1.62049e-05	0.000130549	ZNF84	12
ENSG00000125648	1820.16	0.386694	0.0975662	3.9634	7.38895e-05	0.000569778	SLC25A23	19	ENSG00000132510	1006.42	-0.365277	0.0927714	-3.93739	8.23718e-05	0.000635423	KDM6B	17	ENSG00000107263	1703.88	0.316271	0.0718398	4.40245	1.07035e-05	8.2588e-05	RAPGEF1	9	ENSG00000152219	769.406	0.621356	0.187705	3.31028	0.000932015	0.00696201	ARL14EP	11	ENSG00000162086	717.826	0.417789	0.156775	2.6649	0.00770111	0.0600775	ZNF75A	16	ENSG00000119943	272.586	0.800633	0.152239	5.25907	1.44789e-07	1.13985e-06	PYROXD2	10	ENSG00000244038	4898.75	0.462884	0.115431	4.01006	6.07044e-05	0.000477672	DDOST	1	ENSG00000134330	591.061	-1.27162	0.295069	-4.30956	1.63577e-05	0.000131718	IAH1	2
ENSG00000214357	576.17	0.576927	0.145564	3.9634	7.38913e-05	0.000569778	NEURL1B	5	ENSG00000225868	46.5475	1.45939	0.370888	3.93486	8.32442e-05	0.000641848	WDR87BP	19	ENSG00000119414	3050.79	-0.301092	0.0684	-4.40193	1.07293e-05	8.27109e-05	PPP6C	9	ENSG00000158955	38.6572	-3.10821	0.93896	-3.31027	0.000932048	0.00696201	WNT9B	17	ENSG00000204310	1747.56	-0.299507	0.112399	-2.66469	0.00770596	0.0600867	AGPAT1	6	ENSG00000152804	17.1042	-4.96116	0.94382	-5.25647	1.46845e-07	1.15549e-06	HHEX	10	ENSG00000124602	57.0644	-1.21737	0.303787	-4.0073	6.14163e-05	0.00048292	UNC5CL	6	ENSG00000075702	715.762	-0.43722	0.101486	-4.3082	1.64586e-05	0.000132467	WDR62	19
ENSG00000002586	3230.88	0.374737	0.0945579	3.96304	7.40002e-05	0.000570346	CD99	X	ENSG00000025293	2513	-0.277071	0.0704395	-3.93346	8.3731e-05	0.000644681	PHF20	20	ENSG00000170852	2121.33	-0.326813	0.0742433	-4.40192	1.07296e-05	8.27109e-05	KBTBD2	7	ENSG00000185189	2362.8	0.66564	0.201082	3.31028	0.000932015	0.00696201	NRBP2	8	ENSG00000150753	8772.67	-0.216308	0.0811907	-2.66419	0.00771736	0.060147	CCT5	5	ENSG00000055208	3830.76	0.400337	0.0762006	5.25373	1.49051e-07	1.17229e-06	TAB2	6	ENSG00000111907	446.345	1.03519	0.258348	4.00697	6.15036e-05	0.000483377	TPD52L1	6	ENSG00000152270	1356.85	-0.357016	0.0829102	-4.30606	1.66189e-05	0.000133693	PDE3B	11
ENSG00000105889	70.6512	-1.18639	0.299396	-3.96262	7.41319e-05	0.000570819	STEAP1B	7	ENSG00000129596	1305.1	0.31825	0.0809049	3.93363	8.36725e-05	0.000644681	CDO1	5	ENSG00000113070	114.412	1.068	0.242634	4.40167	1.07419e-05	8.2766e-05	HBEGF	5	ENSG00000152661	4050.03	-1.04132	0.314633	-3.30963	0.000934207	0.00697482	GJA1	6	ENSG00000126773	2537.43	0.33206	0.124708	2.6627	0.00775167	0.0603857	PCNX4	14	ENSG00000144554	2663.69	0.502722	0.0956963	5.25331	1.49392e-07	1.17442e-06	FANCD2	3	ENSG00000138136	6.11688	-5.90201	1.47305	-4.00665	6.15853e-05	0.000483788	LBX1	10	ENSG00000140548	1586.29	-0.401279	0.0931942	-4.30583	1.66359e-05	0.000133766	ZNF710	15
ENSG00000112210	1281.54	-0.360823	0.0910552	-3.96269	7.41111e-05	0.000570819	RAB23	6	ENSG00000170837	636.081	-0.396533	0.100809	-3.93349	8.37213e-05	0.000644681	GPR27	3	ENSG00000176393	1524.41	-0.333435	0.0758335	-4.39694	1.09788e-05	8.45516e-05	RNPEP	1	ENSG00000135437	83.0893	1.09517	0.331365	3.30502	0.000949712	0.00708721	RDH5	12	ENSG00000183018	195.686	1.3338	0.500992	2.66231	0.00776056	0.0603975	SPNS2	17	ENSG00000078900	136.839	1.04763	0.199477	5.2519	1.50537e-07	1.18285e-06	TP73	1	ENSG00000171368	327.284	-0.62752	0.156698	-4.00465	6.21098e-05	0.000487677	TPPP	5	ENSG00000168679	216.515	0.854465	0.198462	4.30543	1.66665e-05	0.000133949	SLC16A4	1
ENSG00000134247	1419.8	0.331259	0.0837622	3.95475	7.66145e-05	0.000589655	PTGFRN	1	ENSG00000186369	21.6569	2.2289	0.566722	3.93297	8.39043e-05	0.000645708	SERTAD4BP	14	ENSG00000171863	13101.1	0.382976	0.0871028	4.39682	1.09846e-05	8.4556e-05	RPS7	2	ENSG00000151093	149.248	0.833241	0.252141	3.30466	0.00095093	0.00709293	OXSM	3	ENSG00000197124	275.517	0.508783	0.191096	2.66245	0.00775743	0.0603975	ZNF682	19	ENSG00000170448	860.674	0.474976	0.0904466	5.25146	1.509e-07	1.18514e-06	NFXL1	4	ENSG00000134686	4346.8	-0.369074	0.0921729	-4.00415	6.22401e-05	0.000488468	PHC2	1	ENSG00000005102	30.9436	1.74107	0.404414	4.30518	1.66851e-05	0.000134035	MEOX1	17
ENSG00000131242	1114.59	0.609172	0.154192	3.95073	7.79125e-05	0.000599361	RAB11FIP4	17	ENSG00000204524	572.188	-0.430788	0.109631	-3.92943	8.51484e-05	0.000654972	ZNF805	19	ENSG00000124508	866.384	0.393787	0.0895682	4.39651	1.10006e-05	8.46389e-05	BTN2A2	6	ENSG00000154655	36.0539	1.67045	0.505585	3.30399	0.000953196	0.0071031	L3MBTL4	18	ENSG00000104331	1960.06	0.410904	0.154385	2.66155	0.00777825	0.0604866	BPNT2	8	ENSG00000141068	1346.73	-0.628565	0.119709	-5.25077	1.51464e-07	1.18901e-06	KSR1	17	ENSG00000158106	558.173	-0.489597	0.12231	-4.0029	6.25696e-05	0.000490821	RHPN1	8	ENSG00000031691	666.907	-0.439251	0.102041	-4.30464	1.6726e-05	0.0001343	CENPQ	6
ENSG00000160633	6154.25	-0.272038	0.0688736	-3.94981	7.82127e-05	0.000601385	SAFB	19	ENSG00000087460	26948.6	0.204488	0.0520567	3.92818	8.55928e-05	0.000658078	GNAS	20	ENSG00000197594	521.683	0.610306	0.138837	4.39586	1.10335e-05	8.48521e-05	ENPP1	6	ENSG00000265681	15513.6	-0.501271	0.151715	-3.30403	0.000953055	0.0071031	RPL17	18	ENSG00000168522	1899.85	0.250652	0.0941805	2.6614	0.0077817	0.0604866	FNTA	8	ENSG00000182287	4252.14	0.432214	0.0823237	5.25017	1.51956e-07	1.19231e-06	AP1S2	X	ENSG00000143355	2523.64	0.58116	0.145211	4.00219	6.2759e-05	0.000492073	LHX9	1	ENSG00000106511	78.4124	1.2069	0.280501	4.30264	1.68775e-05	0.000135452	MEOX2	7
ENSG00000172795	4904.14	-0.311432	0.0788655	-3.9489	7.85124e-05	0.000603404	DCP2	5	ENSG00000144115	497.326	-0.435335	0.110846	-3.9274	8.58682e-05	0.000659883	THNSL2	2	ENSG00000109189	1913.18	-0.306955	0.0698354	-4.39541	1.10564e-05	8.49877e-05	USP46	4	ENSG00000169594	54.8914	2.49222	0.754438	3.30341	0.000955166	0.00711441	BNC1	15	ENSG00000188747	71.0762	-0.835372	0.313892	-2.66134	0.00778307	0.0604866	NOXA1	9	ENSG00000181381	255.805	-0.780494	0.148685	-5.2493	1.52681e-07	1.19743e-06	DDX60L	4	ENSG00000163710	125.587	1.85875	0.464712	3.99979	6.33975e-05	0.000496676	PCOLCE2	3	ENSG00000119280	4129.44	-0.291706	0.0678027	-4.30228	1.69047e-05	0.000135606	C1orf198	1
ENSG00000163931	8980.08	-0.260155	0.0658919	-3.94822	7.87359e-05	0.000604835	TKT	3	ENSG00000123496	95.0035	1.0174	0.259068	3.92717	8.59517e-05	0.000660212	IL13RA2	X	ENSG00000110880	8637.89	-0.236398	0.0537843	-4.3953	1.10621e-05	8.49912e-05	CORO1C	12	ENSG00000185420	341.357	-0.671734	0.203493	-3.30102	0.000963354	0.00717199	SMYD3	1	ENSG00000130779	2494.84	0.342353	0.128657	2.66098	0.00779147	0.0605232	CLIP1	12	ENSG00000124749	30.2015	-2.41097	0.459344	-5.24873	1.53154e-07	1.20056e-06	COL21A1	6	ENSG00000226479	1060.82	0.414509	0.103633	3.99976	6.3406e-05	0.000496676	TMEM185B	2	ENSG00000065809	3645.43	0.246162	0.0572296	4.3013	1.69796e-05	0.000136142	FAM107B	10
ENSG00000176273	667.923	0.433531	0.109818	3.94773	7.88968e-05	0.000605784	SLC35G1	10	ENSG00000130827	816.269	0.376292	0.0958481	3.92591	8.6401e-05	0.000663349	PLXNA3	X	ENSG00000172260	276.007	-0.695575	0.158258	-4.39519	1.10676e-05	8.49932e-05	NEGR1	1	ENSG00000104889	3005.55	-0.415188	0.125825	-3.29973	0.000967793	0.00720163	RNASEH2A	19	ENSG00000115947	1131.44	0.359828	0.13524	2.66066	0.00779888	0.0605521	ORC4	2	ENSG00000114279	357.823	-0.778575	0.148477	-5.24373	1.57366e-07	1.233e-06	FGF12	3	ENSG00000099998	73.3878	1.10263	0.276103	3.99355	6.50905e-05	0.000509629	GGT5	22	ENSG00000164741	316.034	0.646819	0.150461	4.29891	1.71641e-05	0.000137557	DLC1	8
ENSG00000144229	18.9692	2.49285	0.63156	3.94713	7.9093e-05	0.000607003	THSD7B	2	ENSG00000150630	204.196	-0.772457	0.196784	-3.9254	8.6584e-05	0.000664439	VEGFC	4	ENSG00000136720	2517.89	-0.3556	0.080909	-4.39506	1.1074e-05	8.50023e-05	HS6ST1	2	ENSG00000072134	1817.4	0.516611	0.156597	3.29898	0.000970378	0.00721745	EPN2	17	ENSG00000080031	55.1396	-1.49752	0.563292	-2.6585	0.00784882	0.0607961	PTPRH	19	ENSG00000172167	921.105	0.486929	0.0928775	5.2427	1.58239e-07	1.23926e-06	MTBP	8	ENSG00000103769	7121.7	0.397507	0.0995581	3.99271	6.53211e-05	0.000511193	RAB11A	15	ENSG00000081041	13.6084	-3.02287	0.703412	-4.29744	1.72782e-05	0.000138406	CXCL2	4
ENSG00000152601	1792.14	-0.309312	0.0783842	-3.9461	7.94333e-05	0.000609326	MBNL1	3	ENSG00000237649	3708.78	-0.237242	0.0604409	-3.92519	8.66618e-05	0.000664721	KIFC1	6	ENSG00000132321	151.111	0.912219	0.207572	4.39472	1.10915e-05	8.50962e-05	IQCA1	2	ENSG00000111897	3037.51	0.541372	0.1642	3.29704	0.000977104	0.0072636	SERINC1	6	ENSG00000092036	1281.6	-0.333527	0.125453	-2.65859	0.00784692	0.0607961	HAUS4	14	ENSG00000160685	120.669	1.11066	0.211886	5.24177	1.59047e-07	1.24499e-06	ZBTB7B	1	ENSG00000182255	11.0191	-3.85231	0.965255	-3.99097	6.58031e-05	0.000514721	KCNA4	11	ENSG00000149177	1238.87	0.415537	0.0967004	4.29716	1.73002e-05	0.000138516	PTPRJ	11
ENSG00000245848	25.2568	2.17149	0.55069	3.94322	8.03953e-05	0.000616415	CEBPA	19	ENSG00000196968	578.348	-0.435982	0.111116	-3.92366	8.72146e-05	0.000668645	FUT11	10	ENSG00000213186	2604.93	-0.293792	0.0668541	-4.39453	1.11012e-05	8.51303e-05	TRIM59	3	ENSG00000166825	78.813	-2.45286	0.743992	-3.29688	0.000977641	0.0072636	ANPEP	15	ENSG00000102760	292.196	2.12402	0.798904	2.65866	0.00784511	0.0607961	RGCC	13	ENSG00000155324	247.645	0.901007	0.171933	5.24044	1.60192e-07	1.25336e-06	GRAMD2B	5	ENSG00000109991	194.858	-0.866319	0.217156	-3.98938	6.62456e-05	0.000517937	P2RX3	11	ENSG00000125846	863.983	0.412913	0.0961304	4.29534	1.74423e-05	0.000139588	ZNF133	20
ENSG00000178947	209.142	0.864767	0.219322	3.9429	8.05006e-05	0.00061693	SMIM10L2A	X	ENSG00000130054	318.321	0.648604	0.165324	3.92324	8.7366e-05	0.00066949	NALF2	X	ENSG00000130433	111.35	1.00747	0.229273	4.39419	1.11184e-05	8.52218e-05	CACNG6	19	ENSG00000214026	752.336	-0.455467	0.138155	-3.29679	0.00097797	0.0072636	MRPL23	11	ENSG00000155085	191.697	0.55655	0.209325	2.65878	0.00784237	0.0607961	AK9	6	ENSG00000093000	5556.5	0.33033	0.063048	5.23934	1.6115e-07	1.26026e-06	NUP50	22	ENSG00000087303	546.475	2.50827	0.628801	3.98897	6.63599e-05	0.000518395	NID2	14	ENSG00000064115	2401.25	-0.267245	0.0622199	-4.29517	1.74559e-05	0.000139631	TM7SF3	12
ENSG00000254996	1767.42	-0.369263	0.093699	-3.94095	8.11583e-05	0.000621677	ANKHD1-EIF4EBP3	5	ENSG00000140450	428.315	0.617977	0.157685	3.91907	8.88907e-05	0.000680851	ARRDC4	15	ENSG00000071205	105.01	1.18804	0.270548	4.39123	1.12709e-05	8.63497e-05	ARHGAP10	4	ENSG00000215421	498.8	0.628731	0.190775	3.29566	0.000981896	0.00728931	ZNF407	18	ENSG00000274286	27.4549	-1.64809	0.61993	-2.6585	0.00784885	0.0607961	ADRA2B	2	ENSG00000117399	3326.49	0.483412	0.0923091	5.23688	1.63311e-07	1.27656e-06	CDC20	1	ENSG00000169241	312.255	0.597531	0.149797	3.98895	6.63668e-05	0.000518395	SLC50A1	1	ENSG00000008513	291.645	0.857276	0.199606	4.29484	1.74822e-05	0.000139775	ST3GAL1	8
ENSG00000070748	47.7245	-1.88274	0.477762	-3.94074	8.12302e-05	0.000621935	CHAT	10	ENSG00000074657	7714.73	0.191003	0.0487484	3.91814	8.92361e-05	0.000683147	ZNF532	18	ENSG00000144224	6369.05	-0.234887	0.0535202	-4.38875	1.14004e-05	8.73005e-05	UBXN4	2	ENSG00000149557	4241.54	0.446658	0.135567	3.29474	0.000985126	0.00730984	FEZ1	11	ENSG00000204147	384.25	0.416529	0.156694	2.65824	0.00785507	0.0608156	ASAH2B	10	ENSG00000166938	1540.28	0.423024	0.0807858	5.23637	1.63763e-07	1.27949e-06	DIS3L	15	ENSG00000149218	466.351	1.08277	0.271461	3.98869	6.64402e-05	0.000518723	ENDOD1	11	ENSG00000089351	1591.8	0.335133	0.078077	4.29234	1.76801e-05	0.00014129	GRAMD1A	19
ENSG00000140992	2052.55	-0.330276	0.0838322	-3.93973	8.15724e-05	0.00062426	PDPK1	16	ENSG00000154309	680.138	-0.387587	0.0989238	-3.91803	8.92747e-05	0.000683147	DISP1	1	ENSG00000072840	684.712	0.486118	0.110821	4.38652	1.1518e-05	8.81422e-05	EVC	4	ENSG00000101442	603.64	-0.549029	0.166689	-3.29373	0.000988668	0.00733266	ACTR5	20	ENSG00000206262	37.2272	1.24357	0.468132	2.65645	0.00789692	0.0611107	FOXL2NB	3	ENSG00000187595	163.052	0.911105	0.174035	5.23518	1.64826e-07	1.28718e-06	ZNF385C	17	ENSG00000138111	247.255	-0.66288	0.166211	-3.98817	6.65838e-05	0.000519599	MFSD13A	10	ENSG00000071205	93.5139	-1.12408	0.261956	-4.2911	1.77792e-05	0.000142015	ARHGAP10	4
ENSG00000122042	1692.37	-0.454855	0.115462	-3.93945	8.16698e-05	0.000624711	UBL3	13	ENSG00000136982	1874.71	-0.2872	0.0733132	-3.91744	8.94944e-05	0.000684506	DSCC1	8	ENSG00000198901	5353.92	-0.245681	0.0560089	-4.38646	1.15211e-05	8.81422e-05	PRC1	15	ENSG00000158270	575.372	-1.47282	0.44733	-3.29247	0.000993132	0.0073623	COLEC12	18	ENSG00000165300	1117.7	0.633104	0.238519	2.65431	0.00794718	0.0614707	SLITRK5	13	ENSG00000187513	19.1578	-3.45586	0.660139	-5.23505	1.64943e-07	1.28749e-06	GJA4	1	ENSG00000007171	64.7632	-1.5072	0.377979	-3.98752	6.67688e-05	0.000520566	NOS2	17	ENSG00000284906	881.001	-0.362488	0.084499	-4.28985	1.78793e-05	0.000142748		15
ENSG00000135535	2856.31	0.317921	0.0807111	3.939	8.18228e-05	0.000625586	CD164	6	ENSG00000112308	3838.96	-0.232464	0.0594089	-3.91294	9.11774e-05	0.000697049	C6orf62	6	ENSG00000101972	6060.94	-0.252918	0.0576652	-4.38597	1.1547e-05	8.8298e-05	STAG2	X	ENSG00000159348	586.525	0.529796	0.161006	3.29053	0.000999995	0.00740968	CYB5R1	1	ENSG00000113269	4552.84	0.31423	0.118427	2.65336	0.00796954	0.0616146	RNF130	5	ENSG00000205927	21.435	-2.92887	0.559712	-5.23282	1.66946e-07	1.30251e-06	OLIG2	21	ENSG00000173786	3050.38	0.357516	0.0896589	3.98751	6.67708e-05	0.000520566	CNP	17	ENSG00000170802	1441.37	-0.33478	0.0780576	-4.28888	1.79578e-05	0.000143307	FOXN2	2
ENSG00000111224	1488.35	-0.370128	0.0939723	-3.93869	8.19276e-05	0.000626092	PARP11	12	ENSG00000152078	222.555	0.637696	0.163001	3.91222	9.14532e-05	0.000698828	TLCD4	1	ENSG00000188976	1986.31	-0.339257	0.077378	-4.38441	1.163e-05	8.88908e-05	NOC2L	1	ENSG00000106628	4456.88	-0.444877	0.135227	-3.28985	0.00100239	0.00742392	POLD2	7	ENSG00000077279	3525.52	1.66443	0.627345	2.65314	0.00797462	0.0616248	DCX	X	ENSG00000205758	1564.86	-0.389371	0.0744523	-5.22981	1.69685e-07	1.32326e-06	CRYZL1	21	ENSG00000130035	146.783	-0.801099	0.201012	-3.98532	6.73894e-05	0.000525142	GALNT8	12	ENSG00000175077	99.7412	1.09056	0.254325	4.28804	1.80257e-05	0.000143781	RTP1	3
ENSG00000117592	7159.05	0.379632	0.096408	3.93777	8.22434e-05	0.00062821	PRDX6	1	ENSG00000152495	1347.44	0.338831	0.086614	3.91196	9.15487e-05	0.000699229	CAMK4	5	ENSG00000108592	2100.99	-0.300654	0.0685894	-4.38339	1.16849e-05	8.92688e-05	FTSJ3	17	ENSG00000108389	2646.91	-0.399238	0.121394	-3.28878	0.00100621	0.00744871	MTMR4	17	ENSG00000130475	565.669	-0.483308	0.18218	-2.65292	0.00797998	0.0616368	FCHO1	19	ENSG00000129596	2008.95	-0.470778	0.0900404	-5.22852	1.70873e-07	1.33189e-06	CDO1	5	ENSG00000136052	180.364	-0.729276	0.183055	-3.98392	6.77883e-05	0.000528002	SLC41A2	12	ENSG00000197822	532.458	0.523328	0.122103	4.28595	1.81958e-05	0.00014507	OCLN	5
ENSG00000139116	5435.96	-0.362929	0.0921787	-3.93723	8.24283e-05	0.000629326	KIF21A	12	ENSG00000124225	120.89	0.850853	0.217549	3.91109	9.18793e-05	0.000701423	PMEPA1	20	ENSG00000111199	21.5399	2.51052	0.573284	4.37919	1.19121e-05	9.09614e-05	TRPV4	12	ENSG00000164591	118.748	-1.04545	0.318147	-3.28607	0.00101597	0.00751738	MYOZ3	5	ENSG00000136247	1143.25	0.337076	0.127066	2.65276	0.00798369	0.0616368	ZDHHC4	7	ENSG00000130702	826.403	0.812516	0.155426	5.22766	1.71665e-07	1.33743e-06	LAMA5	20	ENSG00000135723	471.344	0.502556	0.126153	3.98371	6.78481e-05	0.000528218	FHOD1	16	ENSG00000166233	4382.9	0.241954	0.0564586	4.28551	1.82324e-05	0.000145293	ARIH1	15
ENSG00000101542	1100.5	-0.497165	0.126316	-3.93587	8.28941e-05	0.000632585	CDH20	18	ENSG00000166405	464.366	0.470411	0.120291	3.9106	9.20671e-05	0.000702526	RIC3	11	ENSG00000178966	2678.56	-0.317851	0.072585	-4.37902	1.19214e-05	9.09896e-05	RMI1	9	ENSG00000101825	1010.83	-1.24335	0.378528	-3.2847	0.0010209	0.00755033	MXRA5	X	ENSG00000133958	100.486	1.21515	0.458266	2.65162	0.00801056	0.0618152	UNC79	14	ENSG00000092607	21.6491	-3.33584	0.638321	-5.22597	1.73245e-07	1.34911e-06	TBX15	1	ENSG00000073150	85.6973	-1.06081	0.266308	-3.98338	6.79411e-05	0.000528693	PANX2	22	ENSG00000119326	2218.77	-0.287774	0.0671818	-4.28351	1.83969e-05	0.000146534	CTNNAL1	9
ENSG00000139220	143.072	-0.90273	0.229393	-3.9353	8.30912e-05	0.00063379	PPFIA2	12	ENSG00000181690	1331.37	-0.407278	0.10417	-3.90976	9.23877e-05	0.000704641	PLAG1	8	ENSG00000014914	181.692	-0.805934	0.184086	-4.37803	1.19758e-05	9.13621e-05	MTMR11	1	ENSG00000244119	333.98	0.539033	0.164121	3.28436	0.00102216	0.0075561	PDCL3P4	3	ENSG00000065054	317.462	-0.988502	0.372913	-2.65076	0.00803108	0.0619353	NHERF2	16	ENSG00000135363	511.603	0.694868	0.13297	5.22574	1.73456e-07	1.35012e-06	LMO2	11	ENSG00000149926	424.056	-0.627619	0.157573	-3.98303	6.80409e-05	0.000529221	TLCD3B	16	ENSG00000146038	166.774	0.961173	0.224403	4.28324	1.84192e-05	0.000146643	DCDC2	6
ENSG00000154978	2392.13	0.381873	0.0970583	3.93447	8.33792e-05	0.000635688	VOPP1	7	ENSG00000119041	2745.63	-0.259012	0.0662618	-3.90891	9.27121e-05	0.000706783	GTF3C3	2	ENSG00000142549	833.73	0.472219	0.107878	4.37736	1.20123e-05	9.15974e-05	IGLON5	19	ENSG00000083312	6849.06	0.446242	0.135889	3.28386	0.00102396	0.00756238	TNPO1	5	ENSG00000120594	905.441	0.414051	0.156217	2.65049	0.00803746	0.0619353	PLXDC2	10	ENSG00000290292	592.232	0.568245	0.108747	5.22536	1.73813e-07	1.35226e-06	HOMEZ	14	ENSG00000184515	211.126	-0.735761	0.184749	-3.98248	6.81997e-05	0.000530207	BEX5	X	ENSG00000103485	1906.97	-0.334183	0.0780426	-4.28206	1.8517e-05	0.000147352	QPRT	16
ENSG00000198830	19406.7	-0.307135	0.0780737	-3.93391	8.35761e-05	0.00063689	HMGN2	1	ENSG00000182670	15094.4	0.243285	0.0622432	3.90861	9.28271e-05	0.000707327	TTC3	21	ENSG00000161016	16935.7	0.242864	0.0555353	4.37315	1.22464e-05	9.33384e-05	RPL8	8	ENSG00000170832	1481.67	0.504608	0.153663	3.28386	0.00102397	0.00756238	USP32	17	ENSG00000148604	45.4718	1.49052	0.562336	2.65059	0.00803503	0.0619353	RGR	10	ENSG00000138311	58.7894	-1.60872	0.307979	-5.22347	1.75599e-07	1.36551e-06	ZNF365	10	ENSG00000103257	749.692	-0.590266	0.14826	-3.98128	6.85451e-05	0.000532642	SLC7A5	16	ENSG00000015133	1248.83	0.418864	0.0978705	4.27978	1.87075e-05	0.000148798	CCDC88C	14
ENSG00000183161	815.952	0.387719	0.0985678	3.93353	8.37066e-05	0.000637585	FANCF	11	ENSG00000137842	366.931	0.54992	0.140767	3.90661	9.36018e-05	0.000712895	TMEM62	15	ENSG00000106701	1381.33	0.375846	0.0859514	4.37277	1.22678e-05	9.34579e-05	FSD1L	9	ENSG00000198879	193.139	0.757374	0.230823	3.28119	0.00103369	0.00763056	SFMBT2	10	ENSG00000171223	269.252	-1.40433	0.530304	-2.64816	0.00809315	0.0623351	JUNB	19	ENSG00000150361	20.6728	-4.203	0.80471	-5.223	1.76045e-07	1.36834e-06	KLHL1	13	ENSG00000154447	1219.79	-0.379452	0.095328	-3.98049	6.87733e-05	0.000533914	SH3RF1	4	ENSG00000109572	4204.38	0.284539	0.0665106	4.27809	1.88503e-05	0.000149864	CLCN3	4
ENSG00000186522	5803.18	-0.270289	0.0687164	-3.93339	8.37546e-05	0.000637651	SEPTIN10	2	ENSG00000260027	38.6181	-2.36192	0.604772	-3.90548	9.40379e-05	0.00071588	HOXB7	17	ENSG00000230778	46.4957	1.67995	0.384203	4.37256	1.22799e-05	9.35062e-05	ANKRD63	15	ENSG00000143369	384.97	-1.53572	0.468112	-3.28068	0.00103559	0.0076374	ECM1	1	ENSG00000088876	421.337	-0.441741	0.166883	-2.64701	0.00812076	0.0625184	ZNF343	20	ENSG00000129195	1986.02	0.594881	0.113955	5.22033	1.78608e-07	1.38761e-06	PIMREG	17	ENSG00000170955	64.8568	1.91814	0.481879	3.98054	6.87585e-05	0.000533914	CAVIN3	11	ENSG00000116990	2285.38	-0.290291	0.0678667	-4.27738	1.8911e-05	0.000150205	MYCL	1
ENSG00000135269	373.499	-0.849588	0.216036	-3.93262	8.40239e-05	0.000639102	TES	7	ENSG00000168077	884.203	0.391117	0.100153	3.9052	9.4148e-05	0.000716382	SCARA3	8	ENSG00000185480	1420.43	-0.335078	0.0766474	-4.37167	1.23298e-05	9.38417e-05	PARPBP	12	ENSG00000203879	12079.7	0.443249	0.135104	3.2808	0.00103514	0.0076374	GDI1	X	ENSG00000156162	1017.54	0.413796	0.156386	2.64599	0.00814514	0.0626395	DPY19L4	8	ENSG00000103876	413.419	0.664462	0.127329	5.21846	1.80413e-07	1.40097e-06	FAH	15	ENSG00000182389	433.534	-0.806361	0.202615	-3.97978	6.89802e-05	0.000534767	CACNB4	2	ENSG00000189077	318.276	-0.645294	0.150861	-4.27741	1.8908e-05	0.000150205	TMEM120A	7
ENSG00000170837	611.433	-0.460722	0.117152	-3.93269	8.40007e-05	0.000639102	GPR27	3	ENSG00000107854	5074.72	-0.229286	0.0587499	-3.90274	9.51082e-05	0.000723349	TNKS2	10	ENSG00000155380	6931.04	-0.225377	0.0515579	-4.37133	1.23494e-05	9.39468e-05	SLC16A1	1	ENSG00000070495	833.124	0.4971	0.151541	3.2803	0.00103696	0.00764315	JMJD6	17	ENSG00000179889	610.729	-0.358373	0.135446	-2.64588	0.00814795	0.0626395	PDXDC1	16	ENSG00000115364	2757.79	0.358911	0.0687807	5.21819	1.8068e-07	1.40239e-06	MRPL19	2	ENSG00000182732	128.45	-1.12888	0.283646	-3.97989	6.89479e-05	0.000534767	RGS6	14	ENSG00000168264	2548.97	-0.325665	0.0761473	-4.27678	1.8962e-05	0.00015054	IRF2BP2	1
ENSG00000129083	5009.51	-0.332703	0.0846099	-3.9322	8.41711e-05	0.000639921	COPB1	11	ENSG00000141668	48.0215	1.47314	0.377976	3.89746	9.72082e-05	0.000738974	CBLN2	18	ENSG00000112305	1692.64	-0.30755	0.0704273	-4.36692	1.26011e-05	9.58168e-05	SMAP1	6	ENSG00000257267	840.208	0.455573	0.138886	3.2802	0.00103734	0.00764315	ZNF271P	18	ENSG00000186654	372.504	0.690218	0.260845	2.64609	0.00814285	0.0626395	PRR5	22	ENSG00000103528	263.9	1.03497	0.198385	5.21699	1.81856e-07	1.41085e-06	SYT17	16	ENSG00000267909	511.957	-0.861718	0.216524	-3.97979	6.89768e-05	0.000534767	CCDC177	14	ENSG00000127586	995.2	-0.348703	0.0815378	-4.27659	1.8978e-05	0.000150596	CHTF18	16
ENSG00000163818	1711.55	0.360411	0.0916825	3.93108	8.45658e-05	0.000642621	LZTFL1	3	ENSG00000165272	47.8398	1.37929	0.353976	3.89658	9.75616e-05	0.000741312	AQP3	9	ENSG00000179299	516.475	0.501007	0.114733	4.36671	1.26131e-05	9.58632e-05	NSUN7	4	ENSG00000142867	341.94	0.585941	0.178688	3.27912	0.00104131	0.00766877	BCL10	1	ENSG00000110852	17.075	1.95846	0.740256	2.64565	0.0081533	0.0626513	CLEC2B	12	ENSG00000056487	761.511	-1.02285	0.196166	-5.21422	1.84589e-07	1.43138e-06	PHF21B	22	ENSG00000104381	2465.33	-0.534867	0.134412	-3.97931	6.91158e-05	0.000535444	GDAP1	8	ENSG00000060709	213.243	0.702802	0.16444	4.27391	1.92072e-05	0.000152343	RIMBP2	12
ENSG00000057019	7644.03	0.284182	0.0723018	3.9305	8.4771e-05	0.000643879	DCBLD2	3	ENSG00000145901	733.063	0.400309	0.102752	3.89589	9.78389e-05	0.000743072	TNIP1	5	ENSG00000069482	22.0099	2.49929	0.572571	4.36503	1.27104e-05	9.65571e-05	GAL	11	ENSG00000173213	13.7035	-2.74286	0.836528	-3.27886	0.00104226	0.00767222	TUBB8B	18	ENSG00000213465	2670.55	-0.401464	0.151774	-2.64514	0.00816577	0.0627177	ARL2	11	ENSG00000115310	12311.5	-0.440342	0.0844807	-5.21235	1.86467e-07	1.44527e-06	RTN4	2	ENSG00000107957	1053.91	0.759491	0.190863	3.97925	6.91324e-05	0.000535444	SH3PXD2A	10	ENSG00000198755	11904.6	-0.32006	0.0749398	-4.27089	1.94694e-05	0.000154351	RPL10A	6
ENSG00000074621	283.011	-0.64666	0.164566	-3.92949	8.51262e-05	0.000646274	SLC24A1	15	ENSG00000173517	2109.47	0.308287	0.0791706	3.89395	9.86231e-05	0.000748677	PEAK1	15	ENSG00000133119	3099.3	-0.351189	0.0804824	-4.36355	1.27966e-05	9.71609e-05	RFC3	13	ENSG00000102385	248.388	0.842033	0.256822	3.27866	0.001043	0.00767403	DRP2	X	ENSG00000136546	60.8237	1.16669	0.441179	2.64447	0.00818183	0.0627529	SCN7A	2	ENSG00000130054	268.401	-0.918353	0.176221	-5.21137	1.87451e-07	1.45222e-06	NALF2	X	ENSG00000126777	5801.91	0.368579	0.092636	3.97878	6.92685e-05	0.000536247	KTN1	14	ENSG00000131747	24481.9	-0.26141	0.0612371	-4.26881	1.96516e-05	0.000155722	TOP2A	17
ENSG00000179673	40.9514	-1.46494	0.37283	-3.92926	8.52079e-05	0.000646289	RPRML	17	ENSG00000115041	70.2422	1.10974	0.285046	3.8932	9.89291e-05	0.000750649	KCNIP3	2	ENSG00000196730	2709.2	0.288484	0.0661136	4.36347	1.28018e-05	9.71609e-05	DAPK1	9	ENSG00000142937	19687.2	-0.422691	0.128935	-3.27833	0.00104425	0.00767964	RPS8	1	ENSG00000138080	836.633	-0.816699	0.308826	-2.64452	0.00818059	0.0627529	EMILIN1	2	ENSG00000141576	1639.36	-0.549344	0.105431	-5.21045	1.88386e-07	1.45878e-06	RNF157	17	ENSG00000130939	3478.9	0.298292	0.0750063	3.97689	6.98234e-05	0.00054029	UBE4B	1	ENSG00000105810	5144.64	-0.274854	0.0644027	-4.26775	1.97458e-05	0.000156395	CDK6	7
ENSG00000197635	103.124	1.2178	0.309927	3.92932	8.51876e-05	0.000646289	DPP4	2	ENSG00000189180	1727.56	0.293012	0.0752666	3.89299	9.90165e-05	0.00075096	ZNF33A	10	ENSG00000104824	7988.35	-0.243104	0.0557227	-4.36275	1.2844e-05	9.74357e-05	HNRNPL	19	ENSG00000115998	240.207	0.618188	0.188658	3.27677	0.00105002	0.00771848	C2orf42	2	ENSG00000196517	619.877	-0.406022	0.15353	-2.64457	0.00817948	0.0627529	SLC6A9	1	ENSG00000145721	2631.31	0.806979	0.154945	5.20815	1.90733e-07	1.47626e-06	LIX1	5	ENSG00000105880	13.4007	-3.54009	0.890927	-3.97349	7.08283e-05	0.000547809	DLX5	7	ENSG00000178764	1059.6	-0.357652	0.0838494	-4.26541	1.99531e-05	0.000157964	ZHX2	8
ENSG00000164142	41.2141	1.53112	0.389829	3.92768	8.57682e-05	0.000650235	FHIP1A	4	ENSG00000137055	2231.25	-0.250503	0.0643618	-3.8921	9.93805e-05	0.000753369	PLAA	9	ENSG00000111266	748.334	0.492126	0.112813	4.36232	1.2869e-05	9.75793e-05	DUSP16	12	ENSG00000160695	834.094	0.497686	0.151892	3.27658	0.00105071	0.00771996	VPS11	11	ENSG00000149575	18.1692	-1.96649	0.743857	-2.64365	0.0082018	0.0628275	SCN2B	11	ENSG00000213694	1790.49	0.747322	0.143602	5.20413	1.94911e-07	1.50789e-06	S1PR3	9	ENSG00000196368	1695.7	-0.482868	0.121544	-3.97279	7.10369e-05	0.000549166	NUDT11	X	ENSG00000204347	938.255	0.537881	0.126195	4.26232	2.02317e-05	0.000160094	BTBD17	17
ENSG00000167775	469.612	0.557777	0.142052	3.92657	8.6167e-05	0.000652953	CD320	19	ENSG00000055130	3891.74	0.223371	0.0573964	3.89172	9.95357e-05	0.000754192	CUL1	7	ENSG00000138018	2769.71	-0.284799	0.0652966	-4.36163	1.291e-05	9.78444e-05	SELENOI	2	ENSG00000108828	5315.44	-0.463552	0.141515	-3.27564	0.00105421	0.00774206	VAT1	17	ENSG00000177084	5819.57	-0.351035	0.132795	-2.64344	0.00820688	0.0628275	POLE	12	ENSG00000099822	41.0348	-1.78685	0.343436	-5.20288	1.96223e-07	1.51733e-06	HCN2	19	ENSG00000160191	942.872	0.435705	0.109693	3.97204	7.12607e-05	0.000550639	PDE9A	21	ENSG00000138772	95.1422	1.01416	0.23796	4.26188	2.02716e-05	0.000160335	ANXA3	4
ENSG00000108375	40.6884	-1.57285	0.400598	-3.92626	8.62766e-05	0.000653479	RNF43	17	ENSG00000129473	967.686	-0.346941	0.0891526	-3.89155	9.96072e-05	0.000754382	BCL2L2	14	ENSG00000126067	4161.78	-0.289452	0.0663833	-4.36031	1.29877e-05	9.83876e-05	PSMB2	1	ENSG00000112186	1350.85	0.532554	0.162633	3.27457	0.00105822	0.00776784	CAP2	6	ENSG00000196935	2070.1	0.522678	0.197717	2.64356	0.00820385	0.0628275	SRGAP1	12	ENSG00000180660	198.758	-1.30813	0.25145	-5.20233	1.96803e-07	1.52111e-06	MAB21L1	13	ENSG00000141522	3560.03	0.401393	0.101063	3.9717	7.13621e-05	0.000551165	ARHGDIA	17	ENSG00000154380	12498.1	0.20843	0.0489181	4.2608	2.037e-05	0.000161039	ENAH	1
ENSG00000145147	4586.13	0.447401	0.113998	3.92463	8.68646e-05	0.000657625	SLIT2	4	ENSG00000138095	8065.66	-0.209571	0.0538746	-3.88999	0.00010025	0.000758898	LRPPRC	2	ENSG00000196865	4294.4	-0.274029	0.0628565	-4.3596	1.30302e-05	9.86636e-05	NHLRC2	10	ENSG00000109680	219.186	0.750318	0.22917	3.27407	0.00106011	0.00777448	TBC1D19	4	ENSG00000198513	804.546	0.544671	0.206041	2.64351	0.00820519	0.0628275	ATL1	14	ENSG00000176386	823.724	0.528927	0.101674	5.2022	1.96948e-07	1.52152e-06	CDC26	9	ENSG00000154914	103.001	-1.01281	0.255064	-3.97082	7.16256e-05	0.000552941	USP43	17	ENSG00000163513	323.887	0.577039	0.135476	4.25934	2.05029e-05	0.000162013	TGFBR2	3
ENSG00000167676	72.2595	1.20726	0.307693	3.92358	8.72431e-05	0.000660183	PLIN4	19	ENSG00000108797	567.181	-0.41986	0.107949	-3.88944	0.000100475	0.000760243	CNTNAP1	17	ENSG00000185340	142.688	0.959259	0.220184	4.35662	1.32086e-05	9.99677e-05	GAS2L1	22	ENSG00000165943	646.056	0.538196	0.164376	3.27418	0.00105969	0.00777448	MOAP1	14	ENSG00000205363	533.445	0.800612	0.30327	2.63993	0.00829227	0.0634516	INSYN1	15	ENSG00000124762	909.998	0.556063	0.106924	5.20054	1.98713e-07	1.53444e-06	CDKN1A	6	ENSG00000162669	786.619	-0.432347	0.108919	-3.96942	7.20482e-05	0.000555944	HFM1	1	ENSG00000114742	4058.62	0.256747	0.0603052	4.25747	2.06757e-05	0.000163303	WDR48	3
ENSG00000163635	1307.01	0.367287	0.0936595	3.92151	8.79962e-05	0.000665571	ATXN7	3	ENSG00000256061	279.644	0.564349	0.145137	3.88839	0.000100912	0.000763195	DNAAF4	15	ENSG00000143013	1224.44	0.368892	0.0847623	4.35207	1.34857e-05	0.000102017	LMO4	1	ENSG00000144401	522.109	-0.532508	0.162659	-3.27378	0.0010612	0.00777522	METTL21A	2	ENSG00000128242	79.5292	-1.01103	0.383001	-2.63975	0.00829666	0.0634555	GAL3ST1	22	ENSG00000127418	715.895	-0.559531	0.107623	-5.19902	2.00345e-07	1.54632e-06	FGFRL1	4	ENSG00000152503	1852.83	-0.379241	0.095563	-3.96849	7.23302e-05	0.00055786	TRIM36	5	ENSG00000148834	1075.53	-0.377196	0.088619	-4.25638	2.07762e-05	0.000163967	GSTO1	10
ENSG00000134463	81.2114	1.24219	0.316781	3.9213	8.80718e-05	0.000665833	ECHDC3	10	ENSG00000170006	85.619	1.11388	0.286514	3.88769	0.000101202	0.000765034	TMEM154	4	ENSG00000187957	314.832	-0.855367	0.196591	-4.351	1.35516e-05	0.000102468	DNER	2	ENSG00000217128	561.298	0.552678	0.168814	3.27389	0.00106078	0.00777522	FNIP1	5	ENSG00000214046	1937.3	0.295074	0.111791	2.63951	0.00830258	0.0634712	SMIM7	19	ENSG00000145416	559.428	-0.541242	0.104141	-5.1972	2.02318e-07	1.56082e-06	MARCHF1	4	ENSG00000183876	45.777	2.1156	0.533151	3.96811	7.24435e-05	0.000558474	ARSI	5	ENSG00000198873	623.595	0.485496	0.114064	4.25635	2.07792e-05	0.000163967	GRK5	10
ENSG00000088766	945.335	0.424063	0.108152	3.92099	8.81852e-05	0.000666379	CRLS1	20	ENSG00000114796	1545.81	-0.417488	0.107415	-3.88668	0.000101626	0.000767878	KLHL24	3	ENSG00000116985	69.474	1.31116	0.301501	4.34878	1.36899e-05	0.000103465	BMP8B	1	ENSG00000162413	806.684	-0.462028	0.141273	-3.27046	0.00107371	0.00786322	KLHL21	1	ENSG00000204070	691.338	-0.396315	0.150212	-2.63838	0.00833043	0.0636544	SYS1	20	ENSG00000130787	821.586	-0.510721	0.0982923	-5.19594	2.0369e-07	1.57067e-06	HIP1R	12	ENSG00000174600	55.6031	1.58383	0.399215	3.96735	7.26767e-05	0.00056001	CMKLR1	12	ENSG00000152217	2772.17	-0.366721	0.0862001	-4.2543	2.09703e-05	0.000165397	SETBP1	18
ENSG00000112893	2691.3	-0.30595	0.078066	-3.91913	8.88699e-05	0.000670928	MAN2A1	5	ENSG00000081760	1188.71	0.317472	0.0817009	3.88578	0.000102	0.000770346	AACS	12	ENSG00000181104	2504.47	0.309265	0.0711204	4.34847	1.37091e-05	0.000103562	F2R	5	ENSG00000064989	127.025	1.99735	0.610822	3.26994	0.0010757	0.00787413	CALCRL	2	ENSG00000111961	1214.92	0.334016	0.126677	2.63674	0.00837067	0.0639321	SASH1	6	ENSG00000197586	1253.18	-0.445787	0.0858177	-5.19458	2.05178e-07	1.58141e-06	ENTPD6	20	ENSG00000102755	34.8523	2.05201	0.517458	3.96555	7.32261e-05	0.000563981	FLT1	13	ENSG00000164163	4162.64	-0.250574	0.0589209	-4.25271	2.11195e-05	0.000166497	ABCE1	4
ENSG00000182827	1392.64	-0.351673	0.0897301	-3.91923	8.88317e-05	0.000670928	ACBD3	1	ENSG00000100014	4696.72	0.239188	0.0615635	3.88522	0.000102236	0.000771767	SPECC1L	22	ENSG00000164171	758.265	0.410567	0.0944378	4.34749	1.37706e-05	0.000103979	ITGA2	5	ENSG00000131981	320.019	1.31398	0.401902	3.2694	0.00107776	0.00787455	LGALS3	14	ENSG00000105486	5771.51	-0.409766	0.15553	-2.63465	0.00842246	0.0642977	LIG1	19	ENSG00000130829	43.4926	1.93114	0.371916	5.19242	2.07576e-07	1.59915e-06	DUSP9	X	ENSG00000122786	9570.93	0.909952	0.229514	3.96469	7.3492e-05	0.000565765	CALD1	7	ENSG00000011405	4412.57	0.297875	0.0700687	4.25119	2.12636e-05	0.000167555	PIK3C2A	11
ENSG00000143924	5467.05	-0.284387	0.0725869	-3.91788	8.93318e-05	0.000674102	EML4	2	ENSG00000213694	2468.99	-1.18235	0.304404	-3.88415	0.000102688	0.000774816	S1PR3	9	ENSG00000080503	381.749	-0.629609	0.145012	-4.34178	1.41335e-05	0.000106656	SMARCA2	9	ENSG00000135362	473.564	-0.975482	0.298358	-3.2695	0.00107737	0.00787455	PRR5L	11	ENSG00000113407	3107.85	-0.264967	0.1006	-2.63386	0.008442	0.0644033	TARS1	5	ENSG00000126016	2870.72	0.464092	0.0894018	5.19108	2.09076e-07	1.60995e-06	AMOT	X	ENSG00000118160	65.0754	-1.2729	0.321081	-3.96442	7.35739e-05	0.000566132	SLC8A2	19	ENSG00000163082	352.794	-0.522513	0.12299	-4.24843	2.15276e-05	0.000169556	SGPP2	2
ENSG00000122566	74928.8	-0.251059	0.064093	-3.91711	8.96173e-05	0.000675942	HNRNPA2B1	7	ENSG00000144229	18.8865	2.45642	0.632557	3.88332	0.000103039	0.000777106	THSD7B	2	ENSG00000166411	648.794	-0.476606	0.109774	-4.3417	1.41384e-05	0.000106656	IDH3A	15	ENSG00000177943	586.979	0.705221	0.215682	3.26973	0.00107652	0.00787455	MAMDC4	9	ENSG00000125148	119.044	-1.11726	0.424206	-2.63378	0.00844414	0.0644033	MT2A	16	ENSG00000085662	3942.91	0.510576	0.0984418	5.18658	2.14194e-07	1.6486e-06	AKR1B1	7	ENSG00000135835	310.502	1.1146	0.281178	3.96405	7.36887e-05	0.000566751	KIAA1614	1	ENSG00000243244	1036.14	-0.409917	0.096499	-4.24789	2.15797e-05	0.000169887	STON1	2
ENSG00000166803	3123.31	-0.289216	0.0738524	-3.91614	8.99777e-05	0.000678345	PCLAF	15	ENSG00000166974	2207.39	0.297113	0.0765324	3.88218	0.000103524	0.000780402	MAPRE2	18	ENSG00000066382	45.2612	1.57486	0.363056	4.33779	1.4392e-05	0.000108519	MPPED2	11	ENSG00000196526	1863.47	0.476285	0.145669	3.26965	0.00107682	0.00787455	AFAP1	4	ENSG00000168824	1439.44	0.80389	0.305273	2.63335	0.00845472	0.064454	NSG1	4	ENSG00000099364	1948.18	0.562304	0.108431	5.18583	2.15054e-07	1.65445e-06	FBXL19	16	ENSG00000188338	170.136	0.746735	0.188409	3.96338	7.38946e-05	0.000568071	SLC38A3	3	ENSG00000117154	32.9177	1.68852	0.397505	4.24778	2.159e-05	0.000169889	IGSF21	1
ENSG00000100321	913.548	0.440217	0.112423	3.91572	9.01344e-05	0.000679211	SYNGR1	22	ENSG00000182158	2440.73	-0.289102	0.0744869	-3.88124	0.000103924	0.000783053	CREB3L2	7	ENSG00000155893	1495.79	0.351538	0.081043	4.33768	1.43997e-05	0.000108526	PXYLP1	3	ENSG00000184900	3410.24	-0.404069	0.123615	-3.26877	0.00108017	0.00788843	SUMO3	21	ENSG00000204516	14.2187	-1.96006	0.744562	-2.6325	0.00847584	0.0645849	MICB	6	ENSG00000139445	327.68	-0.841657	0.162311	-5.18545	2.1549e-07	1.65703e-06	FOXN4	12	ENSG00000106003	1008.84	-0.776203	0.195954	-3.96116	7.45877e-05	0.000573133	LFNG	7	ENSG00000183850	700.01	0.462112	0.108815	4.24677	2.16874e-05	0.000170577	ZNF730	19
ENSG00000131482	29.1237	-2.10325	0.537214	-3.9151	9.03666e-05	0.000680644	G6PC1	17	ENSG00000085117	633.416	-0.391126	0.100817	-3.87956	0.000104645	0.000788118	CD82	11	ENSG00000158201	1011.97	0.389566	0.0898136	4.33749	1.44117e-05	0.000108566	ABHD3	18	ENSG00000117632	20396.9	-0.523209	0.160133	-3.26734	0.00108562	0.00792454	STMN1	1	ENSG00000186297	89.3397	-1.58608	0.602537	-2.63233	0.00848012	0.0645875	GABRA5	15	ENSG00000080561	225.054	-0.857869	0.165484	-5.18399	2.17191e-07	1.66933e-06	MID2	X	ENSG00000185149	33.9031	-2.11647	0.534501	-3.95971	7.50398e-05	0.000576339	NPY2R	4	ENSG00000204569	1736.72	-0.570768	0.134423	-4.24605	2.1757e-05	0.000171045	PPP1R10	6
ENSG00000144712	618.782	0.467216	0.119404	3.91289	9.11996e-05	0.000686599	CAND2	3	ENSG00000100979	1240.03	-0.417508	0.107632	-3.87902	0.000104876	0.000789492	PLTP	20	ENSG00000138175	2511.71	0.306053	0.070596	4.33527	1.45579e-05	0.000109617	ARL3	10	ENSG00000183337	2367.62	0.500527	0.153299	3.26505	0.00109445	0.00798382	BCOR	X	ENSG00000213445	745.018	-0.536767	0.203935	-2.63205	0.00848703	0.0646102	SIPA1	11	ENSG00000153767	960.199	0.472436	0.0911845	5.1811	2.20581e-07	1.6946e-06	GTF2E1	3	ENSG00000256574	22.5592	2.15815	0.545296	3.95776	7.56557e-05	0.0005808	OR13A1	10	ENSG00000111445	1776.72	-0.290339	0.0683804	-4.24593	2.17685e-05	0.000171056	RFC5	12
ENSG00000131051	11691.9	-0.2313	0.0591206	-3.91234	9.1407e-05	0.000687582	RBM39	20	ENSG00000104324	124.976	-0.850431	0.219254	-3.87875	0.000104997	0.000790033	CPQ	8	ENSG00000173281	428.775	-0.564041	0.130119	-4.33482	1.4588e-05	0.000109793	PPP1R3B	8	ENSG00000189362	228.245	0.885604	0.271244	3.26497	0.00109475	0.00798382	NEMP2	2	ENSG00000109790	1288.91	-0.37689	0.143228	-2.63139	0.00850357	0.064706	KLHL5	4	ENSG00000198774	63.6364	1.83257	0.353736	5.18063	2.21141e-07	1.69812e-06	RASSF9	12	ENSG00000111652	833.334	0.470614	0.118926	3.95721	7.58291e-05	0.000581861	COPS7A	12	ENSG00000177425	3061.66	0.292154	0.068844	4.24371	2.19855e-05	0.00017268	PAWR	12
ENSG00000139514	2764.36	-0.309862	0.0792017	-3.91232	9.14148e-05	0.000687582	SLC7A1	13	ENSG00000077616	1053.75	0.358674	0.092499	3.8776	0.000105494	0.000793407	NAALAD2	11	ENSG00000074695	5841.43	-0.238154	0.0549445	-4.33444	1.46132e-05	0.000109931	LMAN1	18	ENSG00000120899	351.889	0.717303	0.21971	3.26477	0.00109553	0.00798581	PTK2B	8	ENSG00000173456	2799.17	-0.293458	0.111556	-2.63058	0.00852382	0.06477	RNF26	11	ENSG00000184117	7016.74	0.355772	0.0686796	5.18017	2.21682e-07	1.70148e-06	NIPSNAP1	22	ENSG00000175538	29.3007	2.22752	0.563039	3.95623	7.61407e-05	0.000583981	KCNE3	11	ENSG00000128607	3165.91	0.279575	0.0658888	4.24313	2.20424e-05	0.000173047	KLHDC10	7
ENSG00000160570	362.962	0.550689	0.140879	3.90896	9.2695e-05	0.000696888	DEDD2	19	ENSG00000137693	11889.3	-0.188195	0.048538	-3.87727	0.000105634	0.000794093	YAP1	11	ENSG00000283900	266.179	0.670676	0.154814	4.33215	1.47663e-05	0.000111031	TPTEP2-CSNK1E	22	ENSG00000134153	955.797	0.515601	0.157995	3.2634	0.00110082	0.00801084	EMC7	15	ENSG00000179218	24065.9	-0.316289	0.120231	-2.63067	0.00852169	0.06477	CALR	19	ENSG00000182050	92.1797	-1.75221	0.338409	-5.17779	2.24534e-07	1.72257e-06	MGAT4C	12	ENSG00000117525	202.473	-0.868231	0.219534	-3.95488	7.65727e-05	0.000587022	F3	1	ENSG00000111665	1262.9	-0.3862	0.0910307	-4.24252	2.21023e-05	0.000173437	CDCA3	12
ENSG00000139178	260.87	0.64141	0.164092	3.90885	9.27384e-05	0.000696891	C1RL	12	ENSG00000161647	251.87	0.58485	0.150882	3.8762	0.000106099	0.000797219	MPP3	17	ENSG00000189060	10856.6	-0.358416	0.0827754	-4.32998	1.49122e-05	0.000112076	H1-0	22	ENSG00000138593	1362.31	0.422625	0.129497	3.26358	0.00110016	0.00801084	SECISBP2L	15	ENSG00000213145	76.4696	-1.43333	0.54487	-2.6306	0.0085235	0.06477	CRIP1	14	ENSG00000115844	33.5085	-2.34628	0.453193	-5.17721	2.25232e-07	1.72713e-06	DLX2	2	ENSG00000156299	1766.32	0.398625	0.100813	3.95409	7.6826e-05	0.000588691	TIAM1	21	ENSG00000196656	1766.34	-0.356434	0.0840212	-4.24219	2.21352e-05	0.000173615		4
ENSG00000176490	911.994	0.46781	0.119691	3.90849	9.28764e-05	0.000697605	DIRAS1	19	ENSG00000144354	4604.79	-0.230497	0.0594684	-3.87597	0.000106203	0.000797628	CDCA7	2	ENSG00000133048	30.1618	2.01831	0.466285	4.32848	1.50139e-05	0.000112788	CHI3L1	1	ENSG00000196465	2448.07	-0.385987	0.118279	-3.26336	0.00110101	0.00801084	MYL6B	12	ENSG00000174233	2989.52	0.322018	0.122428	2.63026	0.00853184	0.0648009	ADCY6	12	ENSG00000126752	14.7756	4.53001	0.875781	5.17253	2.30943e-07	1.7701e-06	SSX1	X	ENSG00000154080	115.531	-1.22724	0.310401	-3.95374	7.69405e-05	0.000589295	CHST9	18	ENSG00000136895	591.982	0.413076	0.0973839	4.24173	2.21802e-05	0.000173887	GARNL3	9
ENSG00000136982	1804.47	-0.345779	0.088473	-3.9083	9.29485e-05	0.000697824	DSCC1	8	ENSG00000161692	1076.25	-0.329897	0.0851168	-3.87582	0.000106267	0.000797738	DBF4B	17	ENSG00000174080	52.5612	-1.49376	0.34513	-4.3281	1.50399e-05	0.000112931	CTSF	11	ENSG00000276644	1267.25	-1.08643	0.332879	-3.26373	0.00109956	0.00801084	DACH1	13	ENSG00000079739	899.675	0.52121	0.198189	2.62986	0.0085419	0.0648473	PGM1	1	ENSG00000132688	23666	-0.723386	0.139867	-5.17197	2.31645e-07	1.77466e-06	NES	1	ENSG00000109586	2169.75	0.366714	0.092779	3.95255	7.73221e-05	0.000591692	GALNT7	4	ENSG00000198838	693.831	-0.428715	0.101082	-4.24127	2.22263e-05	0.000174168	RYR3	15
ENSG00000116985	69.1929	1.3044	0.334076	3.90449	9.44246e-05	0.000708578	BMP8B	1	ENSG00000055813	28.3133	1.8985	0.489883	3.87542	0.000106441	0.000798679	CCDC85A	2	ENSG00000106245	1606.72	-0.331111	0.0765613	-4.32478	1.52685e-05	0.000114595	BUD31	7	ENSG00000132768	811.572	-0.490812	0.150455	-3.26218	0.0011056	0.00804055	DPH2	1	ENSG00000151617	351.907	-2.21367	0.841817	-2.62963	0.0085478	0.064862	EDNRA	4	ENSG00000111581	4457.48	0.335943	0.0649802	5.16992	2.34189e-07	1.79331e-06	NUP107	12	ENSG00000179715	26.2614	2.32695	0.588722	3.95254	7.73267e-05	0.000591692	PCED1B	12	ENSG00000006625	1849.33	-0.375228	0.0885646	-4.23677	2.26757e-05	0.000177607	GGCT	7
ENSG00000111726	1961.23	-0.339701	0.0870555	-3.90212	9.53542e-05	0.000715223	CMAS	12	ENSG00000162885	892.904	0.342688	0.088439	3.87485	0.000106691	0.00080018	B3GALNT2	1	ENSG00000162885	889.758	0.378423	0.0875168	4.32401	1.53219e-05	0.000114943	B3GALNT2	1	ENSG00000161217	1346.28	0.379014	0.116198	3.26179	0.00110712	0.00804737	PCYT1A	3	ENSG00000129480	525.124	0.536695	0.204192	2.62838	0.00857928	0.0650708	DTD2	14	ENSG00000137486	843.172	-0.718137	0.138937	-5.16879	2.35611e-07	1.80337e-06	ARRB1	11	ENSG00000278558	19.3981	-2.20669	0.558311	-3.95243	7.73608e-05	0.000591692	TMEM191B	22	ENSG00000137962	1012.05	0.358638	0.084659	4.23627	2.27266e-05	0.000177923	ARHGAP29	1
ENSG00000106701	1378.75	0.375529	0.0963136	3.89903	9.65802e-05	0.000723862	FSD1L	9	ENSG00000143157	3829.63	0.224712	0.0580008	3.87429	0.000106937	0.000801658	POGK	1	ENSG00000162641	42.549	1.84845	0.427508	4.32379	1.53372e-05	0.000115004	AKNAD1	1	ENSG00000186889	112.269	0.918062	0.28147	3.26167	0.00110756	0.00804737	TMEM17	2	ENSG00000170558	13975.8	0.332293	0.126476	2.62731	0.00860631	0.0652457	CDH2	18	ENSG00000117298	1064.14	0.581704	0.112556	5.16813	2.36442e-07	1.80889e-06	ECE1	1	ENSG00000100300	92.5943	1.2674	0.321132	3.94666	7.92476e-05	0.000605843	TSPO	22	ENSG00000242173	109.702	0.918654	0.216871	4.23594	2.27596e-05	0.0001781	ARHGDIG	16
ENSG00000196782	766.082	0.488514	0.125293	3.89899	9.65952e-05	0.000723862	MAML3	4	ENSG00000125820	8.58559	5.3863	1.3908	3.87281	0.000107589	0.000806174	NKX2-2	20	ENSG00000179542	72.3723	1.28822	0.297995	4.32295	1.53958e-05	0.000115391	SLITRK4	X	ENSG00000091428	50.6236	-1.29311	0.396483	-3.26145	0.00110845	0.00805011	RAPGEF4	2	ENSG00000165966	92.5759	1.00654	0.383197	2.62669	0.00862202	0.0653345	PDZRN4	12	ENSG00000162643	109.689	1.11387	0.215596	5.16646	2.38568e-07	1.82432e-06	DNAI3	1	ENSG00000272398	13491.3	-0.798906	0.202451	-3.94618	7.94083e-05	0.000606791	CD24	6	ENSG00000136698	185.984	0.747051	0.176386	4.23533	2.28218e-05	0.000178503	CFC1	2
ENSG00000180979	1154.04	-0.345059	0.0885152	-3.8983	9.68687e-05	0.000725576	LRRC57	15	ENSG00000170515	7626.4	-0.22339	0.0577057	-3.87119	0.000108304	0.000811156	PA2G4	12	ENSG00000162669	657.956	0.5017	0.116075	4.3222	1.54482e-05	0.00011573	HFM1	1	ENSG00000185008	416.483	-1.20083	0.368226	-3.26113	0.00110969	0.0080554	ROBO2	3	ENSG00000171649	856.964	0.356909	0.135888	2.62651	0.00862665	0.0653394	ZIK1	19	ENSG00000115541	2823.75	0.517906	0.100395	5.15867	2.4871e-07	1.901e-06	HSPE1	2	ENSG00000277297	39.8453	1.83152	0.46414	3.94606	7.94491e-05	0.000606822	ATP5F1AP10	9	ENSG00000122254	50.3111	1.35086	0.319073	4.23371	2.29868e-05	0.000179711	HS3ST2	16
ENSG00000135749	525.51	0.502709	0.128965	3.89805	9.69724e-05	0.000726018	PCNX2	1	ENSG00000151834	38.0908	1.68199	0.434745	3.8689	0.000109326	0.000818429	GABRA2	4	ENSG00000186470	462.331	0.555239	0.128478	4.32167	1.54855e-05	0.000115956	BTN3A2	6	ENSG00000152208	31.9029	1.76384	0.540988	3.2604	0.00111254	0.00807237	GRID2	4	ENSG00000206140	139.832	0.666586	0.25381	2.62632	0.00863136	0.0653449	TMEM191C	22	ENSG00000135924	957.653	-0.435106	0.0843854	-5.15617	2.52045e-07	1.9256e-06	DNAJB2	2	ENSG00000141570	344.608	-0.516548	0.130914	-3.94569	7.95706e-05	0.00060747	CBX8	17	ENSG00000148773	11155	-0.382478	0.0903491	-4.23333	2.30258e-05	0.000179933	MKI67	10
ENSG00000286215	143.091	0.847458	0.217451	3.89724	9.72967e-05	0.00072811		6	ENSG00000141753	1096.33	0.37115	0.0959616	3.86769	0.000109873	0.000821901	IGFBP4	17	ENSG00000129084	3943.83	-0.289446	0.0669876	-4.32089	1.55401e-05	0.000116257	PSMA1	11	ENSG00000159307	656.114	-1.4354	0.440354	-3.25966	0.00111545	0.00808974	SCUBE1	22	ENSG00000121104	471.526	-0.604005	0.230098	-2.62499	0.00866518	0.0655706	FAM117A	17	ENSG00000129151	31.4338	-2.60261	0.504814	-5.15559	2.52838e-07	1.93077e-06	BBOX1	11	ENSG00000138246	2867.55	0.412607	0.104623	3.94374	8.0221e-05	0.000612152	DNAJC13	3	ENSG00000115966	4696.94	0.242011	0.0571794	4.23248	2.31126e-05	0.000180528	ATF2	2
ENSG00000105372	7898.16	0.287086	0.0736788	3.89645	9.76122e-05	0.000730134	RPS19	19	ENSG00000144848	1525.61	-0.318002	0.0822211	-3.86765	0.000109891	0.000821901	ATG3	3	ENSG00000230707	137.885	0.92257	0.21351	4.32096	1.55351e-05	0.000116257	HAPSTR2	X	ENSG00000204842	1727.22	0.426013	0.130701	3.25946	0.00111626	0.00809188	ATXN2	12	ENSG00000178860	9.42984	2.57778	0.982751	2.62302	0.00871531	0.0659196	MSC	8	ENSG00000130540	415.214	-0.646931	0.125488	-5.15532	2.53202e-07	1.93265e-06	SULT4A1	22	ENSG00000163430	19148.9	0.855607	0.21711	3.94089	8.11808e-05	0.000619191	FSTL1	3	ENSG00000178104	3979.61	0.364424	0.0861323	4.23098	2.32673e-05	0.000181652	PDE4DIP	1
ENSG00000169862	2905.42	0.365491	0.0938557	3.89418	9.85308e-05	0.000736666	CTNND2	5	ENSG00000166908	695.92	-0.379235	0.0980589	-3.86742	0.000109993	0.000822282	PIP4K2C	12	ENSG00000197586	1262.13	0.353814	0.081926	4.3187	1.56952e-05	0.000117363	ENTPD6	20	ENSG00000144554	2477.18	-0.464364	0.142544	-3.25769	0.00112323	0.00813546	FANCD2	3	ENSG00000137038	1314.55	-0.407497	0.155373	-2.62269	0.00872381	0.06593	DMAC1	9	ENSG00000184232	367.694	0.721719	0.140095	5.15164	2.58212e-07	1.96998e-06	OAF	11	ENSG00000162105	662.981	0.444266	0.112738	3.94069	8.12469e-05	0.00061941	SHANK2	11	ENSG00000143870	9687.34	-0.266893	0.0630981	-4.22981	2.33893e-05	0.000182521	PDIA6	2
ENSG00000006282	530.769	0.455094	0.116883	3.89358	9.87776e-05	0.00073817	SPATA20	17	ENSG00000196247	436.026	0.543168	0.140495	3.8661	0.000110591	0.000826372	ZNF107	7	ENSG00000109794	255.024	0.689179	0.159625	4.31748	1.57817e-05	0.000117956	FAM149A	4	ENSG00000182899	8102.99	-0.488838	0.150057	-3.25767	0.00112331	0.00813546	RPL35A	3	ENSG00000143819	441.872	-0.434691	0.165745	-2.62266	0.00872474	0.06593	EPHX1	1	ENSG00000137574	1497.61	0.455857	0.0885674	5.14701	2.64672e-07	2.01834e-06	TGS1	8	ENSG00000133302	1163.7	0.501666	0.127316	3.94033	8.1369e-05	0.000620054	SLF1	5	ENSG00000231389	13.9686	2.92739	0.69241	4.22782	2.35965e-05	0.000184053	HLA-DPA1	6
ENSG00000114631	1848.23	0.354745	0.0911388	3.89236	9.92729e-05	0.00074153	PODXL2	3	ENSG00000119640	651.987	-0.446254	0.115489	-3.86402	0.000111535	0.000833046	ACYP1	14	ENSG00000113971	1100.2	-0.35354	0.0818876	-4.31738	1.57896e-05	0.00011796	NPHP3	3	ENSG00000168505	1459.92	1.06445	0.326822	3.25698	0.00112605	0.00815155	GBX2	2	ENSG00000076382	4420.33	-0.289949	0.11059	-2.62183	0.00874579	0.0660587	SPAG5	17	ENSG00000123094	2128.07	0.475504	0.0924031	5.14597	2.66136e-07	2.02857e-06	RASSF8	12	ENSG00000281406	1278.66	-0.730918	0.185521	-3.9398	8.15481e-05	0.000621133	BLACAT1	1	ENSG00000179041	670.029	-0.395384	0.0935391	-4.22694	2.36893e-05	0.000184692	RRS1	8
ENSG00000088881	169.357	0.880584	0.226299	3.89125	9.973e-05	0.000744602	EBF4	20	ENSG00000162951	60.8694	1.31083	0.339306	3.86327	0.000111881	0.000834862	LRRTM1	2	ENSG00000164398	125.085	1.05631	0.24482	4.31463	1.59869e-05	0.000119379	ACSL6	5	ENSG00000174137	47.4695	-1.75563	0.539065	-3.2568	0.00112676	0.00815296	FAM53A	4	ENSG00000137880	223.203	-0.637026	0.243129	-2.62012	0.00878993	0.0663615	GCHFR	15	ENSG00000120526	1397.78	0.445602	0.0866075	5.14508	2.67407e-07	2.03731e-06	NUDCD1	8	ENSG00000125675	168.538	-1.07229	0.272178	-3.93966	8.15979e-05	0.000621226	GRIA3	X	ENSG00000137094	1728.35	0.316946	0.0750008	4.2259	2.37983e-05	0.000185456	DNAJB5	9
ENSG00000101489	95.1169	0.987868	0.254302	3.88463	0.000102487	0.000764835	CELF4	18	ENSG00000183715	295.209	0.572527	0.148194	3.86336	0.000111837	0.000834862	OPCML	11	ENSG00000116251	13391.4	0.248266	0.0575889	4.311	1.62517e-05	0.0001213	RPL22	1	ENSG00000204131	976.325	-0.592539	0.181956	-3.2565	0.00112797	0.00815792	NHSL2	X	ENSG00000064932	876.708	-0.596783	0.22779	-2.61988	0.00879606	0.0663772	SBNO2	19	ENSG00000238222	10.8587	-6.79386	1.32073	-5.14401	2.68942e-07	2.04806e-06	MKRN4P	X	ENSG00000168724	2214.14	0.307862	0.0781472	3.93951	8.16466e-05	0.000621311	DNAJC21	5	ENSG00000156345	800.983	0.391434	0.0926519	4.22478	2.3917e-05	0.000186295	CDK20	9
ENSG00000205765	3110.08	-0.285422	0.0734843	-3.88412	0.000102699	0.000766066	RIMOC1	5	ENSG00000102024	3782.99	0.312753	0.0809723	3.86247	0.000112245	0.000837194	PLS3	X	ENSG00000140988	26625.9	0.203294	0.047167	4.3101	1.63183e-05	0.000121741	RPS2	16	ENSG00000153246	105.506	-1.42546	0.437811	-3.25589	0.00113038	0.0081716	PLA2R1	2	ENSG00000198354	89.4254	0.819132	0.312773	2.61893	0.00882051	0.0665311	DCAF12L2	X	ENSG00000122952	3224.71	0.497354	0.0966983	5.14336	2.69875e-07	2.05423e-06	ZWINT	10	ENSG00000162909	6157.83	0.427882	0.108643	3.93842	8.20198e-05	0.000623863	CAPN2	1	ENSG00000129484	2274.36	-0.273955	0.0648548	-4.22413	2.3987e-05	0.000186754	PARP2	14
ENSG00000152217	2064.71	-0.428072	0.110217	-3.88392	0.000102787	0.000766371	SETBP1	18	ENSG00000107968	133.008	-0.876235	0.226918	-3.86146	0.000112712	0.000840287	MAP3K8	10	ENSG00000076928	568.55	-0.469568	0.108974	-4.30897	1.64014e-05	0.000122305	ARHGEF1	19	ENSG00000135298	338.585	0.742903	0.228215	3.25528	0.0011328	0.0081844	ADGRB3	6	ENSG00000198440	200.172	0.582574	0.222479	2.61856	0.00883014	0.0665731	ZNF583	19	ENSG00000004660	277.935	-0.777364	0.151166	-5.14246	2.7117e-07	2.06313e-06	CAMKK1	17	ENSG00000143320	830.998	-0.719364	0.182667	-3.93813	8.21202e-05	0.00062434	CRABP2	1	ENSG00000138376	1909.53	-0.300982	0.0713145	-4.22049	2.4377e-05	0.000189704	BARD1	2
ENSG00000142541	22705.9	0.245683	0.0632674	3.88325	0.000103071	0.000768134	RPL13A	19	ENSG00000145293	2197.98	-0.265552	0.0688506	-3.85693	0.000114822	0.000855624	ENOPH1	4	ENSG00000198420	9155.6	-0.233007	0.0540877	-4.30796	1.64771e-05	0.000122813	TCAF1	7	ENSG00000166831	1225.81	-0.749191	0.230153	-3.25518	0.00113319	0.0081844	RBPMS2	15	ENSG00000177432	299.301	0.502917	0.192075	2.61834	0.00883587	0.0665858	NAP1L5	4	ENSG00000175048	424.528	0.689891	0.134175	5.14175	2.72197e-07	2.07e-06	ZDHHC14	6	ENSG00000122859	9.47401	-5.54962	1.40948	-3.93735	8.23872e-05	0.000626082	NEUROG3	10	ENSG00000112118	6055.43	-0.218009	0.0516651	-4.21967	2.44664e-05	0.000190312	MCM3	6
ENSG00000162745	247.134	0.636984	0.164052	3.88283	0.000103248	0.0007691	OLFML2B	1	ENSG00000127603	12865.8	0.283025	0.0733945	3.85621	0.000115157	0.000857723	MACF1	1	ENSG00000169750	788.737	0.463649	0.107642	4.30734	1.65232e-05	0.0001231	RAC3	17	ENSG00000143416	769.834	-0.454893	0.13977	-3.25457	0.00113563	0.00819822	SELENBP1	1	ENSG00000102290	64.309	1.00805	0.385371	2.61579	0.00890215	0.0670389	PCDH11X	X	ENSG00000105821	1130.58	0.47669	0.0927271	5.14079	2.73592e-07	2.07965e-06	DNAJC2	7	ENSG00000071242	1737.83	-0.393281	0.0999524	-3.93468	8.33059e-05	0.000632773	RPS6KA2	6	ENSG00000203499	150.283	0.775677	0.183836	4.21941	2.44946e-05	0.000190444	IQANK1	8
ENSG00000196208	5347.43	-0.401003	0.103287	-3.8824	0.000103431	0.000770107	GREB1	2	ENSG00000090470	1362.52	-0.32469	0.0842092	-3.85576	0.000115372	0.000858936	PDCD7	15	ENSG00000157881	74.9728	1.65031	0.383153	4.30718	1.65347e-05	0.00012311	PANK4	1	ENSG00000148798	2060.91	0.962094	0.295758	3.25298	0.00114202	0.00824056	INA	10	ENSG00000156463	26.4624	-1.70517	0.651896	-2.61571	0.00890418	0.0670389	SH3RF2	5	ENSG00000164867	105.017	1.16902	0.227441	5.1399	2.74882e-07	2.0885e-06	NOS3	7	ENSG00000075790	1557.76	0.354431	0.0900877	3.93429	8.34446e-05	0.000633535	BCAP29	7	ENSG00000186642	250.554	0.705251	0.167157	4.21909	2.4529e-05	0.000190623	PDE2A	11
ENSG00000175155	327.795	-0.756915	0.195031	-3.881	0.000104029	0.000774202	YPEL2	17	ENSG00000112414	156.893	0.848699	0.220136	3.85534	0.000115567	0.000859867	ADGRG6	6	ENSG00000205476	3085.67	-0.327124	0.0759496	-4.30712	1.65397e-05	0.00012311	CCDC85C	14	ENSG00000140526	1612.4	0.508636	0.156367	3.25283	0.00114262	0.00824112	ABHD2	15	ENSG00000080298	1608.21	0.491901	0.188084	2.61533	0.00891408	0.067072	RFX3	9	ENSG00000213533	662.273	0.631225	0.122865	5.13753	2.78379e-07	2.11409e-06	STIMATE	3	ENSG00000152270	925.201	-1.05846	0.269177	-3.93222	8.41642e-05	0.000638705	PDE3B	11	ENSG00000105552	568.111	-0.504868	0.119702	-4.21771	2.46791e-05	0.000191702	BCAT2	19
ENSG00000148604	28.7032	1.93076	0.49764	3.87983	0.000104529	0.00077757	RGR	10	ENSG00000162819	1528.79	-0.293946	0.0762454	-3.85527	0.000115603	0.000859867	BROX	1	ENSG00000120800	2226.78	-0.325837	0.0756746	-4.30576	1.66411e-05	0.000123752	UTP20	12	ENSG00000138592	1219.47	0.389099	0.11963	3.25251	0.00114389	0.00824653	USP8	15	ENSG00000113356	175.698	-1.21063	0.462914	-2.61523	0.00891675	0.067072	POLR3G	5	ENSG00000115170	429.871	0.654593	0.12745	5.13609	2.80511e-07	2.12931e-06	ACVR1	2	ENSG00000123094	2271.04	0.723306	0.18397	3.93165	8.43632e-05	0.000639922	RASSF8	12	ENSG00000180917	2056	0.300851	0.0713401	4.21714	2.47422e-05	0.000192104	CMTR2	16
ENSG00000204628	21539.1	0.262464	0.0676736	3.87839	0.00010515	0.000781833	RACK1	5	ENSG00000154760	1711.24	0.310507	0.0805621	3.85426	0.00011608	0.000863016	SLFN13	17	ENSG00000265354	1917.05	-0.316189	0.0734327	-4.30584	1.66352e-05	0.000123752	TIMM23	10	ENSG00000286022	34.883	-1.80502	0.555048	-3.25201	0.00114594	0.00825746		20	ENSG00000198171	1322.22	-0.495973	0.189706	-2.61444	0.0089375	0.0671972	DDRGK1	20	ENSG00000085999	1141.14	0.4917	0.0957657	5.13441	2.83025e-07	2.14741e-06	RAD54L	1	ENSG00000155011	559.526	2.44603	0.622239	3.93101	8.45903e-05	0.00064135	DKK2	4	ENSG00000285982	437.942	0.523259	0.124147	4.21485	2.49942e-05	0.000193971		8
ENSG00000198774	16.7319	2.92148	0.753297	3.87826	0.000105207	0.000781895	RASSF9	12	ENSG00000030066	6341.59	-0.194066	0.0503629	-3.85336	0.000116509	0.00086581	NUP160	11	ENSG00000108840	794.536	0.445201	0.103404	4.30544	1.66653e-05	0.000123875	HDAC5	17	ENSG00000079950	1212.19	0.41445	0.127468	3.2514	0.00114836	0.00827117	STX7	6	ENSG00000116117	800.038	0.733234	0.280485	2.61417	0.00894457	0.0672195	PARD3B	2	ENSG00000156011	3737.7	-0.734444	0.143053	-5.13406	2.83554e-07	2.15044e-06	PSD3	8	ENSG00000185585	606.55	2.83731	0.721968	3.92996	8.49597e-05	0.000643856	OLFML2A	9	ENSG00000012822	2621.72	0.355589	0.0843733	4.21448	2.50358e-05	0.000194205	CALCOCO1	12
ENSG00000158769	512.007	0.580308	0.149696	3.87657	0.00010594	0.000786986	F11R	1	ENSG00000144134	660.648	0.411277	0.106751	3.85267	0.000116838	0.000867852	RABL2A	2	ENSG00000139116	6741.83	0.263807	0.0612803	4.30492	1.67045e-05	0.000124109	KIF21A	12	ENSG00000240694	3415.27	0.554097	0.170435	3.25108	0.00114967	0.00827681	PNMA2	8	ENSG00000069966	634.863	-0.34922	0.13364	-2.61314	0.00897154	0.0672571	GNB5	15	ENSG00000183691	60.4855	1.51381	0.294962	5.13223	2.86331e-07	2.1705e-06	NOG	17	ENSG00000170275	2653.77	0.928336	0.236259	3.92932	8.51869e-05	0.000645282	CRTAP	3	ENSG00000041982	766.542	-0.606718	0.143992	-4.21356	2.51376e-05	0.0001948	TNC	9
ENSG00000197769	28.3531	-1.90273	0.49087	-3.87624	0.000106082	0.000787673	MAP1LC3C	1	ENSG00000214078	3309.81	-0.242638	0.0630024	-3.85125	0.000117518	0.000872104	CPNE1	20	ENSG00000108424	21810.6	-0.229786	0.0533807	-4.30467	1.67236e-05	0.000124194	KPNB1	17	ENSG00000141750	50.572	-1.51502	0.466143	-3.25011	0.00115359	0.00829741	STAC2	17	ENSG00000112425	304.433	0.469093	0.179517	2.61309	0.0089728	0.0672571	EPM2A	6	ENSG00000185875	546.98	0.535379	0.104328	5.13168	2.87163e-07	2.17581e-06	THNSL1	10	ENSG00000060718	7673.23	1.56528	0.398511	3.92781	8.57236e-05	0.00064905	COL11A1	1	ENSG00000156096	10.6157	-3.70373	0.87902	-4.21348	2.5147e-05	0.0001948	UGT2B4	4
ENSG00000166068	3558.38	-0.40491	0.104464	-3.87607	0.000106159	0.000787886	SPRED1	15	ENSG00000214194	1084.51	-0.377142	0.0979254	-3.85132	0.000117483	0.000872104	SMIM30	7	ENSG00000139220	140.64	-0.983345	0.228555	-4.30245	1.68922e-05	0.000125389	PPFIA2	12	ENSG00000144229	17.7203	2.78453	0.85674	3.25014	0.00115347	0.00829741	THSD7B	2	ENSG00000144891	68.3027	2.04136	0.781223	2.61304	0.00897418	0.0672571	AGTR1	3	ENSG00000105559	330.948	0.797279	0.155411	5.13013	2.89542e-07	2.19204e-06	PLEKHA4	19	ENSG00000103855	4146.51	0.402763	0.102571	3.92667	8.61294e-05	0.000651824	CD276	15	ENSG00000227124	234.926	0.669385	0.158864	4.21358	2.51359e-05	0.0001948	ZNF717	3
ENSG00000124357	794.085	-0.422697	0.109059	-3.87584	0.000106257	0.000788252	NAGK	2	ENSG00000164164	2613.53	-0.273673	0.0710641	-3.85106	0.000117606	0.000872358	OTUD4	4	ENSG00000053918	26.489	2.16276	0.502725	4.30208	1.69204e-05	0.000125541	KCNQ1	11	ENSG00000151692	1767.14	-0.718675	0.221195	-3.24906	0.00115788	0.00832448	RNF144A	2	ENSG00000146215	15.2678	-1.95617	0.748403	-2.61378	0.00895454	0.0672571	CRIP3	6	ENSG00000169840	19.0084	-5.11711	0.997465	-5.13011	2.89569e-07	2.19204e-06	GSX1	13	ENSG00000112655	3240.86	0.844722	0.215189	3.92549	8.65527e-05	0.000654728	PTK7	6	ENSG00000180357	3842.03	0.346012	0.0821349	4.21273	2.52302e-05	0.000195355	ZNF609	15
ENSG00000171877	258.893	0.694375	0.179183	3.87523	0.000106524	0.000789878	FRMD5	15	ENSG00000112276	544.242	0.434819	0.113001	3.84791	0.000119129	0.000883252	BVES	6	ENSG00000175390	5341.76	0.250301	0.0581986	4.30081	1.70176e-05	0.000126204	EIF3F	11	ENSG00000130204	3083.13	-0.441829	0.136007	-3.24857	0.00115985	0.00832912	TOMM40	19	ENSG00000157617	579.724	-0.354132	0.135517	-2.61318	0.00897035	0.0672571	C2CD2	21	ENSG00000157224	2217.05	0.369754	0.0720772	5.12997	2.89785e-07	2.19267e-06	CLDN12	7	ENSG00000080031	53.7417	-1.31907	0.336119	-3.92442	8.69399e-05	0.000657356	PTPRH	19	ENSG00000105854	8788.04	-0.265176	0.0629538	-4.21222	2.52868e-05	0.000195704	PON2	7
ENSG00000074603	1480.01	-0.349417	0.0901836	-3.8745	0.000106843	0.000791517	DPP8	15	ENSG00000111300	2496.09	-0.251137	0.065314	-3.84507	0.00012052	0.00089316	NAA25	12	ENSG00000139193	29.392	1.98034	0.460659	4.29894	1.71616e-05	0.000127214	CD27	12	ENSG00000143248	513.615	-3.09301	0.952217	-3.24822	0.0011613	0.00832912	RGS5	1	ENSG00000162909	5250.81	-0.287799	0.110136	-2.61313	0.00897178	0.0672571	CAPN2	1	ENSG00000146247	7680.01	0.492614	0.0960577	5.12831	2.92358e-07	2.21113e-06	PHIP	6	ENSG00000170456	2120.19	-0.41812	0.106556	-3.92393	8.71167e-05	0.000658392	DENND5B	12	ENSG00000123219	1789.69	-0.393045	0.0933591	-4.21003	2.55332e-05	0.000197521	CENPK	5
ENSG00000153157	116.616	0.986543	0.254623	3.87452	0.000106833	0.000791517	SYCP2L	6	ENSG00000064601	875.163	-0.371891	0.0967869	-3.84237	0.000121852	0.000902621	CTSA	20	ENSG00000164938	3103.78	0.338082	0.0786471	4.29872	1.71786e-05	0.000127281	TP53INP1	8	ENSG00000167800	16.6069	-3.39679	1.04572	-3.24829	0.00116101	0.00832912	TBX10	11	ENSG00000012171	218.684	-1.14037	0.436539	-2.6123	0.00899354	0.0673714	SEMA3B	3	ENSG00000105642	341.798	-0.907881	0.177053	-5.12772	2.93269e-07	2.217e-06	KCNN1	19	ENSG00000100316	32448.8	-0.321331	0.0819152	-3.92273	8.7552e-05	0.000661379	RPL3	22	ENSG00000111728	2062.9	-0.3338	0.0793095	-4.20884	2.5669e-05	0.00019848	ST8SIA1	12
ENSG00000179454	849.525	-0.432407	0.111666	-3.87232	0.000107803	0.000798262	KLHL28	14	ENSG00000144445	1147.02	-0.34504	0.0898037	-3.84216	0.000121958	0.00090299	KANSL1L	2	ENSG00000184232	497.264	-0.497912	0.115894	-4.29627	1.73698e-05	0.00012864	OAF	11	ENSG00000173875	486.921	0.514278	0.158326	3.24823	0.00116124	0.00832912	ZNF791	19	ENSG00000154655	32.4362	1.38628	0.530774	2.61182	0.00900624	0.0674227	L3MBTL4	18	ENSG00000197128	939.822	0.543905	0.106087	5.12699	2.94418e-07	2.22467e-06	ZNF772	19	ENSG00000109805	3913.65	0.513813	0.131102	3.91917	8.88533e-05	0.000670903	NCAPG	4	ENSG00000170779	1240.2	-0.390352	0.0927525	-4.20853	2.57037e-05	0.000198658	CDCA4	14
ENSG00000243335	1397.56	-0.349321	0.0902661	-3.8699	0.000108878	0.000805857	KCTD7	7	ENSG00000130032	218.42	0.64261	0.167293	3.84123	0.000122421	0.000906007	PRRG3	X	ENSG00000124207	12549.1	-0.253819	0.0590901	-4.29546	1.74334e-05	0.000129052	CSE1L	20	ENSG00000211829	68.8226	-2.4687	0.759917	-3.24865	0.00115956	0.00832912	TRDC	14	ENSG00000170946	572.84	0.436571	0.167158	2.61173	0.0090086	0.0674227	DNAJC24	11	ENSG00000092201	12598.6	0.383162	0.0747444	5.1263	2.95495e-07	2.23179e-06	SUPT16H	14	ENSG00000105227	211.428	0.872503	0.222667	3.91842	8.91306e-05	0.00067269	PRX	19	ENSG00000157103	819.997	-0.382805	0.0909711	-4.20798	2.57659e-05	0.000199048	SLC6A1	3
ENSG00000162951	61.2224	1.36015	0.35159	3.86858	0.000109471	0.000809877	LRRTM1	2	ENSG00000134755	1498.87	0.323103	0.0841184	3.84105	0.000122511	0.000906256	DSC2	18	ENSG00000110172	1309.97	-0.36072	0.0840132	-4.29362	1.75786e-05	0.000129982	CHORDC1	11	ENSG00000267352	131.619	1.06224	0.327032	3.24812	0.00116171	0.00832912	SH3GL1P3	17	ENSG00000164488	18.1929	-1.65338	0.633347	-2.61055	0.00903977	0.0676251	DACT2	6	ENSG00000087299	711.385	0.515985	0.100672	5.12541	2.96886e-07	2.24127e-06	L2HGDH	14	ENSG00000185052	89.5102	2.048	0.522798	3.91739	8.95137e-05	0.000675273	SLC24A3	20	ENSG00000204977	3491.31	0.241986	0.0575237	4.20672	2.59101e-05	0.000200071	TRIM13	13
ENSG00000059804	2063.42	-0.492149	0.127226	-3.86832	0.000109587	0.000810364	SLC2A3	12	ENSG00000187902	47.1597	1.43987	0.374906	3.84062	0.000122724	0.000907421	SHISA7	19	ENSG00000128203	266.783	-0.683086	0.159096	-4.29356	1.75831e-05	0.000129982	ASPHD2	22	ENSG00000242802	1088.13	0.518399	0.159641	3.24729	0.0011651	0.00834959	AP5Z1	7	ENSG00000081386	634.041	0.362921	0.139068	2.60968	0.00906274	0.067766	ZNF510	9	ENSG00000142765	66.2656	1.55066	0.302562	5.12509	2.97396e-07	2.2441e-06	SYTL1	1	ENSG00000042286	246.538	0.881892	0.225359	3.91328	9.10511e-05	0.000686558	AIFM2	10	ENSG00000136938	9865.08	-0.288689	0.068629	-4.20652	2.59338e-05	0.000200162	ANP32B	9
ENSG00000133739	1476.24	-0.321311	0.083091	-3.86698	0.000110191	0.00081446	LRRCC1	8	ENSG00000147246	15.6603	2.74706	0.715665	3.83847	0.000123803	0.000914977	HTR2C	X	ENSG00000170759	10656.2	-0.259129	0.0603514	-4.29366	1.75749e-05	0.000129982	KIF5B	10	ENSG00000140538	589.138	1.34114	0.41319	3.24582	0.00117112	0.00838508	NTRK3	15	ENSG00000164294	1165.38	-0.317785	0.121878	-2.6074	0.00912315	0.0681866	GPX8	5	ENSG00000213186	2260.42	0.431644	0.0842495	5.1234	3.00068e-07	2.26323e-06	TRIM59	3	ENSG00000122691	499.892	3.15111	0.805344	3.91275	9.12501e-05	0.000687745	TWIST1	7	ENSG00000163624	305.432	0.580805	0.138097	4.20576	2.60201e-05	0.000200737	CDS1	4
ENSG00000058063	2363.63	-0.322473	0.083429	-3.86523	0.000110983	0.000819937	ATP11B	3	ENSG00000163961	2364.58	-0.268316	0.0699753	-3.83443	0.000125854	0.000929713	RNF168	3	ENSG00000086589	2464.58	-0.290191	0.067607	-4.29232	1.76818e-05	0.000130652	RBM22	5	ENSG00000167193	2512.44	0.34506	0.106309	3.24583	0.0011711	0.00838508	CRK	17	ENSG00000115318	1088.64	-0.348903	0.133901	-2.60568	0.00916927	0.0684719	LOXL3	2	ENSG00000180730	315.419	0.94141	0.183806	5.12176	3.02695e-07	2.282e-06	SHISA2	13	ENSG00000196247	560.674	-1.24732	0.318866	-3.91175	9.16314e-05	0.000690304	ZNF107	7	ENSG00000055044	2912.95	-0.270677	0.0643614	-4.20557	2.60424e-05	0.000200817	NOP58	2
ENSG00000162623	1076.56	-0.38557	0.099812	-3.86296	0.00011202	0.000827227	TYW3	1	ENSG00000135317	1508.09	0.359061	0.0936638	3.83351	0.000126328	0.000932788	SNX14	6	ENSG00000188243	623.912	0.500478	0.116664	4.28992	1.78737e-05	0.00013201	COMMD6	13	ENSG00000105699	438.001	-1.07019	0.329825	-3.24473	0.00117561	0.00841343	LSR	19	ENSG00000147180	1462.55	0.352858	0.13542	2.60566	0.00916968	0.0684719	ZNF711	X	ENSG00000121579	6233.55	0.381922	0.0745749	5.12131	3.03416e-07	2.2864e-06	NAA50	3	ENSG00000072062	2773.35	0.4366	0.111653	3.91034	9.21663e-05	0.000694017	PRKACA	19	ENSG00000171858	2116.49	-0.310303	0.0737881	-4.20532	2.60708e-05	0.000200945	RPS21	20
ENSG00000055163	2929.01	0.296546	0.0768147	3.86054	0.000113137	0.000835092	CYFIP2	5	ENSG00000179021	1235.98	-0.30002	0.0782706	-3.83311	0.000126532	0.000933868	C3orf38	3	ENSG00000101856	10804.5	0.210803	0.0491566	4.28839	1.79975e-05	0.000132864	PGRMC1	X	ENSG00000111716	20802.5	-0.358881	0.110642	-3.24362	0.00118021	0.00843868	LDHB	12	ENSG00000101109	1782.24	-0.319663	0.122702	-2.6052	0.00918217	0.068534	STK4	20	ENSG00000179832	251.961	-0.969984	0.189499	-5.11868	3.07682e-07	2.31749e-06	MROH1	8	ENSG00000107864	181.862	-0.899329	0.23001	-3.90996	9.23133e-05	0.000694808	CPEB3	10	ENSG00000171540	89.0384	-0.9967	0.237027	-4.205	2.61078e-05	0.000201138	OTP	5
ENSG00000106948	451.793	0.525606	0.136165	3.86006	0.000113361	0.000836365	AKNA	9	ENSG00000173599	710.695	0.414669	0.108185	3.83295	0.000126617	0.000934077	PC	11	ENSG00000128268	854.189	0.389647	0.0908746	4.28774	1.80498e-05	0.000133189	MGAT3	22	ENSG00000126705	1359.74	-0.923179	0.284612	-3.24364	0.00118014	0.00843868	AHDC1	1	ENSG00000088833	3591.34	-0.309986	0.119016	-2.60457	0.00919899	0.0686283	NSFL1C	20	ENSG00000155849	271.596	-0.73242	0.143095	-5.11843	3.0809e-07	2.31951e-06	ELMO1	7	ENSG00000129993	210.374	-0.692282	0.177085	-3.90933	9.25519e-05	0.000696287	CBFA2T3	16	ENSG00000146247	8543.52	0.358776	0.0853379	4.20418	2.62027e-05	0.000201778	PHIP	6
ENSG00000112246	48.6115	1.61505	0.418435	3.85974	0.000113506	0.000837057	SIM1	6	ENSG00000186812	2100.77	-0.290298	0.0757433	-3.83266	0.000126765	0.000934739	ZNF397	18	ENSG00000115866	3508.85	-0.260113	0.0606676	-4.28752	1.80678e-05	0.000133261	DARS1	2	ENSG00000130164	4670.35	-0.534736	0.164885	-3.24308	0.00118247	0.00845095	LDLR	19	ENSG00000270882	58.3036	1.22325	0.469702	2.60431	0.00920588	0.0686485	H4C14	1	ENSG00000112149	595.225	0.584082	0.114198	5.11465	3.14316e-07	2.3653e-06	CD83	6	ENSG00000174469	125.692	1.83149	0.468515	3.90914	9.26249e-05	0.000696519	CNTNAP2	7	ENSG00000169427	93.6458	1.11208	0.264566	4.20339	2.62948e-05	0.000202395	KCNK9	8
ENSG00000122584	25.2422	2.41019	0.62476	3.85778	0.000114422	0.000843425	NXPH1	7	ENSG00000088756	1954.13	-0.361062	0.0942123	-3.83243	0.000126884	0.000934765	ARHGAP28	18	ENSG00000065989	72.1291	1.23988	0.289229	4.28684	1.81231e-05	0.000133586	PDE4A	19	ENSG00000241749	35.4338	-2.16511	0.667841	-3.24195	0.00118714	0.00848049	RPSAP52	12	ENSG00000204381	76.4155	-0.86042	0.330485	-2.60351	0.00922755	0.0687788	LAYN	11	ENSG00000006047	108.687	1.13965	0.223263	5.10454	3.31601e-07	2.49424e-06	YBX2	17	ENSG00000181789	2910.96	0.445769	0.114067	3.90796	9.30788e-05	0.000699614	COPG1	3	ENSG00000131459	433.807	-0.557725	0.132747	-4.20141	2.65254e-05	0.000204077	GFPT2	5
ENSG00000161647	251.992	0.627804	0.162755	3.85737	0.000114615	0.000844465	MPP3	17	ENSG00000154240	751.992	-0.357528	0.0932898	-3.83245	0.000126873	0.000934765	CEP112	17	ENSG00000103540	2445.11	-0.307794	0.0718007	-4.28678	1.81283e-05	0.000133586	CCP110	16	ENSG00000065413	223.704	0.934844	0.288437	3.24107	0.00119084	0.00850304	ANKRD44	2	ENSG00000079841	120.207	0.881285	0.338556	2.60307	0.00923929	0.0688261	RIMS1	6	ENSG00000067704	3393.24	0.323211	0.0633481	5.10214	3.35829e-07	2.52489e-06	IARS2	1	ENSG00000146352	746.477	-0.873014	0.223439	-3.90716	9.33867e-05	0.00070161	CLVS2	6	ENSG00000120658	218.198	0.636346	0.151521	4.19972	2.67243e-05	0.000205451	ENOX1	13
ENSG00000159840	490.719	0.599648	0.155518	3.85581	0.000115346	0.000849468	ZYX	7	ENSG00000132589	2597.94	0.269238	0.0702647	3.83177	0.000127226	0.000936859	FLOT2	17	ENSG00000138185	1967.87	0.314337	0.0733304	4.28659	1.8144e-05	0.000133641	ENTPD1	10	ENSG00000197299	1129.14	-0.454741	0.14035	-3.24006	0.00119506	0.0085293	BLM	15	ENSG00000163083	73.8259	1.10882	0.425984	2.60295	0.00924252	0.0688261	INHBB	2	ENSG00000054523	13061.3	-0.594227	0.116478	-5.10162	3.36762e-07	2.53076e-06	KIF1B	1	ENSG00000013619	313.735	-0.54	0.138249	-3.90598	9.38424e-05	0.000704393	MAMLD1	X	ENSG00000178053	1529.88	0.32362	0.077058	4.19969	2.67283e-05	0.000205451	MLF1	3
ENSG00000198400	26.3089	2.02981	0.52654	3.855	0.00011573	0.000851904	NTRK1	1	ENSG00000110060	490.446	-0.462052	0.120664	-3.82925	0.000128532	0.000946048	PUS3	11	ENSG00000122965	1038.36	-0.361063	0.0842382	-4.28622	1.8174e-05	0.000133801	RBM19	12	ENSG00000068400	2415.68	0.462367	0.142791	3.23806	0.00120345	0.00858528	GRIPAP1	X	ENSG00000244165	196.847	0.660273	0.253678	2.6028	0.00924649	0.0688261	P2RY11	19	ENSG00000027075	59.1659	-1.5056	0.295133	-5.10143	3.37091e-07	2.53208e-06	PRKCH	14	ENSG00000101333	585.835	-0.603511	0.154508	-3.90602	9.383e-05	0.000704393	PLCB4	20	ENSG00000151239	2741.91	-0.255408	0.0608225	-4.19924	2.67812e-05	0.000205764	TWF1	12
ENSG00000132434	945.079	-0.47779	0.123957	-3.85448	0.000115975	0.000853325	LANCL2	7	ENSG00000181751	1344.39	-0.319743	0.0835158	-3.82854	0.000128907	0.000948378	MACIR	5	ENSG00000145604	5706.99	-0.245009	0.057171	-4.28555	1.82284e-05	0.000134141	SKP2	5	ENSG00000137700	1132.01	-0.551046	0.170225	-3.23716	0.00120726	0.00860854	SLC37A4	11	ENSG00000154258	62.6917	-1.26084	0.484781	-2.60084	0.00929967	0.0691905	ABCA9	17	ENSG00000011405	4027.91	0.472545	0.0926396	5.1009	3.38048e-07	2.53812e-06	PIK3C2A	11	ENSG00000177283	231.588	-1.13641	0.291006	-3.90511	9.41814e-05	0.000706617	FZD8	10	ENSG00000099282	397.08	0.548687	0.130677	4.19881	2.68321e-05	0.000206061	TSPAN15	10
ENSG00000178104	2246.94	0.401314	0.104129	3.85401	0.000116199	0.000854585	PDE4DIP	1	ENSG00000170113	1022.29	0.364396	0.0952006	3.82767	0.000129363	0.000951302	NIPA1	15	ENSG00000166483	4013.34	-0.285891	0.0667133	-4.28537	1.82438e-05	0.000134194	WEE1	11	ENSG00000138356	37.7009	-1.77246	0.547754	-3.23587	0.00121273	0.00864357	AOX1	2	ENSG00000104267	415.192	0.613328	0.23587	2.60028	0.00931469	0.0692709	CA2	8	ENSG00000125354	2337.41	-0.370227	0.0726077	-5.099	3.41455e-07	2.56254e-06	SEPTIN6	X	ENSG00000086062	574.894	0.911438	0.233485	3.90363	9.47616e-05	0.000710648	B4GALT1	9	ENSG00000171885	31.5677	-1.83943	0.438116	-4.19851	2.6868e-05	0.000206244	AQP4	18
ENSG00000085552	961.513	0.359343	0.0932821	3.85222	0.000117053	0.000860475	IGSF9	1	ENSG00000172159	124.648	-0.867397	0.22662	-3.82755	0.000129427	0.00095134	FRMD3	9	ENSG00000141542	162.533	0.844084	0.196999	4.28472	1.82969e-05	0.000134523	RAB40B	17	ENSG00000196227	894.982	-0.509548	0.157475	-3.23574	0.00121327	0.00864357	FAM217B	20	ENSG00000196220	3536.79	0.60234	0.231774	2.59882	0.00935436	0.0695343	SRGAP3	3	ENSG00000130844	1778.81	0.440448	0.0864228	5.09643	3.46112e-07	2.59631e-06	ZNF331	19	ENSG00000159840	834.826	0.643068	0.164762	3.90302	9.5e-05	0.000712113	ZYX	7	ENSG00000132164	102.664	-0.95139	0.226914	-4.19273	2.75621e-05	0.000211476	SLC6A11	3
ENSG00000119778	1894.41	-0.340014	0.0882797	-3.85156	0.000117369	0.000862406	ATAD2B	2	ENSG00000259956	5080.67	0.216946	0.0566947	3.82657	0.000129939	0.000954673	RBM15B	3	ENSG00000059804	2116.45	-0.41454	0.0967824	-4.28321	1.84213e-05	0.000135376	SLC2A3	12	ENSG00000116337	2514.12	-0.334247	0.103316	-3.23518	0.00121564	0.00865657	AMPD2	1	ENSG00000136859	796.431	-0.504517	0.194203	-2.59789	0.00937982	0.069692	ANGPTL2	9	ENSG00000206557	4206.02	0.500712	0.0982606	5.09576	3.47351e-07	2.60442e-06	TRIM71	3	ENSG00000240204	28.4014	-1.81206	0.464321	-3.90261	9.5161e-05	0.000712996	SMKR1	7	ENSG00000058404	232.407	0.635196	0.151556	4.19117	2.77518e-05	0.000212835	CAMK2B	7
ENSG00000139364	740.167	-1.26764	0.32919	-3.85079	0.000117736	0.00086471	TMEM132B	12	ENSG00000160691	3163.1	-0.327525	0.0856021	-3.82614	0.000130169	0.000955494	SHC1	1	ENSG00000167881	2812.67	-0.261222	0.0609901	-4.28303	1.84364e-05	0.000135426	SRP68	17	ENSG00000115041	66.7601	-1.0803	0.333945	-3.23495	0.00121665	0.0086598	KCNIP3	2	ENSG00000113240	410.796	0.398062	0.153249	2.59748	0.00939093	0.0697114	CLK4	5	ENSG00000112541	1875.26	-0.442088	0.0868165	-5.09221	3.53914e-07	2.65243e-06	PDE10A	6	ENSG00000144191	241.579	-0.671589	0.172096	-3.90242	9.52367e-05	0.000713002	CNGA3	2	ENSG00000206053	8917.27	-0.242845	0.0579648	-4.18952	2.79546e-05	0.000214293	JPT2	16
ENSG00000114573	2403.27	-0.297628	0.0773351	-3.84855	0.000118818	0.000872262	ATP6V1A	3	ENSG00000174579	2017.79	-0.266988	0.0697794	-3.82617	0.000130152	0.000955494	MSL2	3	ENSG00000138435	28.0417	2.04426	0.477491	4.28125	1.85847e-05	0.000136453	CHRNA1	2	ENSG00000198176	2814.49	-0.426967	0.132006	-3.23446	0.00121872	0.00867059	TFDP1	13	ENSG00000171295	416.9	0.541235	0.208361	2.59758	0.00938834	0.0697114	ZNF440	19	ENSG00000111266	512.768	-0.690055	0.135577	-5.08977	3.58501e-07	2.68559e-06	DUSP16	12	ENSG00000179023	42.7	1.92258	0.492668	3.90239	9.5248e-05	0.000713002	KLHDC7A	1	ENSG00000065833	170.628	-0.705763	0.168484	-4.18891	2.803e-05	0.000214774	ME1	6
ENSG00000175197	179.445	-0.775015	0.201439	-3.84739	0.000119381	0.000875998	DDIT3	12	ENSG00000163596	617.283	0.407663	0.106635	3.82298	0.000131849	0.00096739	ICA1L	2	ENSG00000153774	3559.64	-0.265811	0.0621035	-4.28013	1.86782e-05	0.000137078	CFDP1	16	ENSG00000100379	2151.2	-0.423058	0.130845	-3.23328	0.00122379	0.00870274	KCTD17	22	ENSG00000154783	57.0177	1.61384	0.622222	2.59367	0.00949567	0.070457	FGD5	3	ENSG00000182253	1311.98	0.621712	0.122184	5.08834	3.61204e-07	2.70462e-06	SYNM	15	ENSG00000189410	60.8429	-1.30124	0.33369	-3.89955	9.63708e-05	0.00072108	SH2D5	1	ENSG00000152034	18.7172	-2.21783	0.529556	-4.1881	2.81302e-05	0.000215444	MCHR2	6
ENSG00000243244	1558.23	0.485277	0.126174	3.8461	0.00012001	0.000880221	STON1	2	ENSG00000143799	22384	-0.184247	0.0482081	-3.82191	0.000132422	0.000971153	PARP1	1	ENSG00000143314	521.549	-0.489036	0.114264	-4.27988	1.86995e-05	0.000137172	MRPL24	1	ENSG00000005961	124.878	-1.31822	0.407736	-3.23303	0.00122485	0.00870632	ITGA2B	17	ENSG00000152503	435.671	0.414499	0.159917	2.59197	0.00954286	0.0707751	TRIM36	5	ENSG00000071575	5787.53	-0.414422	0.0815031	-5.08474	3.68138e-07	2.75529e-06	TRIB2	2	ENSG00000162641	188.677	-0.7353	0.188587	-3.899	9.65917e-05	0.000722406	AKNAD1	1	ENSG00000224837	198.001	-0.772573	0.184483	-4.18778	2.81696e-05	0.000215648	GCSHP5	1
ENSG00000188659	92.0206	1.02065	0.265401	3.84568	0.00012022	0.000881358	SAXO2	15	ENSG00000001630	7328.59	-0.257948	0.0675502	-3.8186	0.00013421	0.00098382	CYP51A1	7	ENSG00000186073	580.579	-0.465203	0.108701	-4.27966	1.87181e-05	0.000137246	CDIN1	15	ENSG00000100321	1062.23	-0.441837	0.136691	-3.23238	0.00122762	0.00871872	SYNGR1	22	ENSG00000141543	4885.82	-0.288137	0.111181	-2.59161	0.00955276	0.0708102	EIF4A3	17	ENSG00000126777	6059.17	0.381286	0.0750227	5.08227	3.72944e-07	2.79e-06	KTN1	14	ENSG00000197747	127.89	1.03926	0.266604	3.89813	9.69365e-05	0.000724657	S100A10	1	ENSG00000183454	204.786	-1.03327	0.24678	-4.187	2.82669e-05	0.000216295	GRIN2A	16
ENSG00000116852	1339.82	-0.416134	0.108218	-3.84533	0.000120391	0.000882214	KIF21B	1	ENSG00000136717	1491.15	0.317576	0.0831876	3.81759	0.000134763	0.000987432	BIN1	2	ENSG00000128059	3575.78	-0.27797	0.0649592	-4.27914	1.87614e-05	0.000137501	PPAT	4	ENSG00000166922	289.613	1.09701	0.339384	3.23237	0.0012277	0.00871872	SCG5	15	ENSG00000187140	47.9867	1.50898	0.582285	2.59149	0.00955623	0.0708102	FOXD3	1	ENSG00000164904	6285.54	0.31906	0.0627887	5.08148	3.74502e-07	2.80039e-06	ALDH7A1	5	ENSG00000039319	4289.57	0.369565	0.0948227	3.89743	9.72181e-05	0.000726434	ZFYVE16	5	ENSG00000171365	1406.35	0.397958	0.0951421	4.18277	2.87974e-05	0.000220255	CLCN5	X
ENSG00000088340	102.414	1.27883	0.332587	3.8451	0.000120503	0.000882634	FER1L4	20	ENSG00000143669	321.977	0.577223	0.15125	3.81635	0.00013544	0.000991944	LYST	1	ENSG00000164163	5513.77	-0.269993	0.0631104	-4.2781	1.88495e-05	0.000138085	ABCE1	4	ENSG00000137168	2026.33	-0.413257	0.127914	-3.23074	0.00123472	0.00876463	PPIL1	6	ENSG00000100092	589.328	-0.630875	0.243537	-2.59047	0.00958461	0.0709244	SH3BP1	22	ENSG00000020181	87.9412	-1.2065	0.237498	-5.08004	3.77364e-07	2.82052e-06	ADGRA2	8	ENSG00000150712	1639.11	0.328281	0.0842348	3.89721	9.73081e-05	0.000726778	MTMR12	5	ENSG00000131477	170.022	-0.837763	0.200413	-4.18019	2.91264e-05	0.000222649	RAMP2	17
ENSG00000115170	421.105	-0.485725	0.126327	-3.84497	0.000120567	0.00088271	ACVR1	2	ENSG00000171246	83.0297	1.0022	0.262647	3.81577	0.000135761	0.000993845	NPTX1	17	ENSG00000142303	245.216	0.718338	0.168022	4.27526	1.90916e-05	0.000139796	ADAMTS10	19	ENSG00000164543	558.82	0.842464	0.260878	3.22934	0.00124077	0.00880361	STK17A	7	ENSG00000126368	55.9017	-0.985972	0.380611	-2.5905	0.00958364	0.0709244	NR1D1	17	ENSG00000254087	342.829	0.802434	0.158049	5.07714	3.83166e-07	2.86258e-06	LYN	8	ENSG00000179008	93.4204	1.6583	0.425556	3.8968	9.74724e-05	0.000727677	C14orf39	14	ENSG00000134574	755.463	-0.376337	0.0900305	-4.18011	2.91367e-05	0.000222649	DDB2	11
ENSG00000100299	268.052	0.599716	0.156019	3.84386	0.000121114	0.000886309	ARSA	22	ENSG00000132359	94.9088	1.04168	0.273073	3.81466	0.000136372	0.000997497	RAP1GAP2	17	ENSG00000153157	126.71	1.17482	0.274829	4.27475	1.9135e-05	0.00014005	SYCP2L	6	ENSG00000174282	570.535	0.525468	0.162742	3.22885	0.0012429	0.00881475	ZBTB4	17	ENSG00000138442	1009.29	-0.315014	0.121596	-2.59066	0.00957933	0.0709244	WDR12	2	ENSG00000136451	5627.09	-0.320088	0.0630519	-5.07659	3.84274e-07	2.86957e-06	VEZF1	17	ENSG00000230006	28.7778	2.90815	0.746346	3.89651	9.75874e-05	0.000728206	ANKRD36BP2	2	ENSG00000151332	1490.23	0.318484	0.0761958	4.17982	2.91746e-05	0.000222838	MBIP	14
ENSG00000064012	84.4493	-0.999302	0.260009	-3.84333	0.000121374	0.000887817	CASP8	2	ENSG00000166432	1169.2	0.309611	0.081164	3.81464	0.000136383	0.000997497	ZMAT1	X	ENSG00000186326	7.19831	6.14052	1.43659	4.27437	1.91679e-05	0.000140227	RGS9BP	19	ENSG00000196821	2136.88	-0.373961	0.115825	-3.22868	0.00124362	0.00881584	ILRUN	6	ENSG00000136111	509.994	-0.524331	0.202519	-2.58905	0.00962409	0.0711523	TBC1D4	13	ENSG00000284874	332.686	-0.7453	0.146865	-5.07475	3.88015e-07	2.8962e-06		22	ENSG00000189283	114.855	-0.914783	0.234803	-3.89597	9.78081e-05	0.000729524	FHIT	3	ENSG00000102053	690.577	0.418011	0.100022	4.17919	2.92551e-05	0.000223352	ZC3H12B	X
ENSG00000197653	95.8841	1.19395	0.310681	3.84302	0.000121532	0.000888567	DNAH10	12	ENSG00000150636	258.178	-0.642432	0.168521	-3.81217	0.000137752	0.00100705	CCDC102B	18	ENSG00000166111	41.3482	1.80723	0.422913	4.27328	1.92614e-05	0.000140848	SVOP	12	ENSG00000181666	1097.03	-0.479034	0.148375	-3.22853	0.00124428	0.00881652	ZNF875	19	ENSG00000275023	1871.14	-0.666252	0.257333	-2.58906	0.00962381	0.0711523	MLLT6	17	ENSG00000285417	80.0428	1.30609	0.257495	5.0723	3.9304e-07	2.93238e-06		1	ENSG00000147894	1747.91	-0.420996	0.108145	-3.89289	9.90575e-05	0.00073851	C9orf72	9	ENSG00000063180	980.936	0.346804	0.0829962	4.17855	2.93376e-05	0.000223781	CA11	19
ENSG00000138031	1009.85	0.402679	0.104817	3.84172	0.000122178	0.000892887	ADCY3	2	ENSG00000157557	245.017	0.700848	0.184012	3.8087	0.0001397	0.00102083	ETS2	21	ENSG00000172346	84.2811	1.14945	0.269062	4.27208	1.93656e-05	0.000141546	CSDC2	22	ENSG00000142178	455.429	-1.55973	0.483179	-3.22806	0.00124631	0.00882697	SIK1	21	ENSG00000020181	382.168	-1.25479	0.484733	-2.58862	0.00963607	0.0712088	ADGRA2	8	ENSG00000109046	20626.3	-0.422085	0.0832242	-5.07166	3.94355e-07	2.94087e-06	WSB1	17	ENSG00000112972	32348.7	-0.437577	0.11241	-3.89268	9.91444e-05	0.000738825	HMGCS1	5	ENSG00000083845	6135.31	-0.326138	0.0780493	-4.17862	2.93283e-05	0.000223781	RPS5	19
ENSG00000187535	1490.32	0.420425	0.109487	3.83997	0.00012305	0.00089886	IFT140	16	ENSG00000100591	2715.89	-0.249359	0.0655322	-3.80513	0.000141731	0.00103521	AHSA1	14	ENSG00000153147	14992.8	-0.208947	0.0489111	-4.27197	1.93754e-05	0.000141554	SMARCA5	4	ENSG00000138757	4560.16	-0.349251	0.108201	-3.22779	0.00124753	0.00883158	G3BP2	4	ENSG00000124126	13923.3	-0.534664	0.20668	-2.58692	0.00968392	0.0715302	PREX1	20	ENSG00000108666	1377.47	0.401502	0.0791694	5.07143	3.94828e-07	2.94307e-06	C17orf75	17	ENSG00000115170	422.06	0.70058	0.180026	3.89154	9.96082e-05	0.000741946	ACVR1	2	ENSG00000096395	10.2944	-5.064	1.21213	-4.17777	2.94376e-05	0.000224442	MLN	6
ENSG00000143195	5533.58	0.429842	0.111971	3.83889	0.000123592	0.000902409	ILDR2	1	ENSG00000214491	162.756	-0.724299	0.190369	-3.80471	0.000141969	0.00103649	SEC14L6	22	ENSG00000092010	625.383	0.463922	0.108686	4.26848	1.96812e-05	0.000143723	PSME1	14	ENSG00000081189	127.769	0.961582	0.297945	3.22738	0.00124928	0.00884	MEF2C	5	ENSG00000106070	2946.04	-0.324732	0.125559	-2.58629	0.00970145	0.0715951	GRB10	7	ENSG00000177106	53.2921	1.68901	0.333055	5.07126	3.95191e-07	2.94445e-06	EPS8L2	11	ENSG00000130449	2540.33	-0.405382	0.104193	-3.89066	9.997e-05	0.000744306	ZSWIM6	5	ENSG00000171502	118.931	-0.916374	0.219367	-4.17736	2.94916e-05	0.000224752	COL24A1	1
ENSG00000161714	418.557	0.495841	0.129192	3.83803	0.000124026	0.000905169	PLCD3	17	ENSG00000152822	63.9659	-1.19384	0.313823	-3.80418	0.000142275	0.00103825	GRM1	6	ENSG00000137710	8139.04	-0.246274	0.057703	-4.26797	1.97264e-05	0.000143989	RDX	11	ENSG00000168268	7698.37	-0.51742	0.160343	-3.22696	0.00125114	0.00884921	NT5DC2	3	ENSG00000118513	187.74	0.590128	0.228169	2.58636	0.00969944	0.0715951	MYB	6	ENSG00000077009	16.6851	3.43462	0.677355	5.07063	3.96508e-07	2.95294e-06	NMRK2	19	ENSG00000164778	5800.2	1.55425	0.399729	3.88827	0.000100963	0.000751358	EN2	7	ENSG00000175344	1708.84	-0.309599	0.0741264	-4.17663	2.95858e-05	0.000225369	CHRNA7	15
ENSG00000113368	18674.8	-0.252321	0.0658225	-3.83336	0.000126407	0.000922132	LMNB1	5	ENSG00000137571	166.689	0.727056	0.191157	3.80345	0.000142694	0.00104084	SLCO5A1	8	ENSG00000163449	1316.41	0.357945	0.0838783	4.26743	1.97736e-05	0.000144268	TMEM169	2	ENSG00000111269	530.969	0.621818	0.192733	3.22631	0.00125396	0.00886519	CREBL2	12	ENSG00000182463	488.363	-2.0329	0.786319	-2.58534	0.00972828	0.0717608	TSHZ2	20	ENSG00000152910	100.609	-3.79183	0.748007	-5.06924	3.99403e-07	2.97316e-06	CNTNAP4	16	ENSG00000118257	5439.32	0.819671	0.21091	3.88635	0.000101762	0.000756968	NRP2	2	ENSG00000167925	111.112	-0.924009	0.221324	-4.17492	2.98091e-05	0.000226968	GHDC	17
ENSG00000155097	1506.34	-0.318212	0.0830474	-3.83169	0.000127264	0.000927971	ATP6V1C1	8	ENSG00000144747	1342.08	-0.304714	0.0801369	-3.80242	0.000143291	0.00104472	TMF1	3	ENSG00000165072	113.301	1.2442	0.291751	4.26459	2.00271e-05	0.000146052	MAMDC2	9	ENSG00000100842	3908.63	-0.476129	0.147597	-3.22587	0.00125592	0.00887501	EFS	14	ENSG00000143179	2320.99	-0.326705	0.126402	-2.58465	0.00974792	0.0718734	UCK2	1	ENSG00000101407	1826.51	0.409495	0.0807834	5.06905	3.99806e-07	2.9741e-06	TTI1	20	ENSG00000130758	362.673	-0.573803	0.147679	-3.88546	0.000102136	0.000759065	MAP3K10	19	ENSG00000171914	1288.41	0.428123	0.102589	4.1732	3.00353e-05	0.000228587	TLN2	15
ENSG00000154359	798.747	-0.492645	0.128663	-3.82896	0.000128685	0.00093791	LONRF1	8	ENSG00000166897	15.2615	2.65374	0.698443	3.79951	0.000144981	0.00105657	ELFN2	22	ENSG00000132589	2591.29	0.30532	0.0715963	4.26446	2.00384e-05	0.000146069	FLOT2	17	ENSG00000010310	98.4182	-1.91977	0.595228	-3.22527	0.00125855	0.0088896	GIPR	19	ENSG00000272400	71.5373	0.861424	0.333367	2.58401	0.0097658	0.0719729		17	ENSG00000136450	19254.4	0.352826	0.0696045	5.06901	3.9989e-07	2.9741e-06	SRSF1	17	ENSG00000165072	182.497	1.50758	0.388005	3.88548	0.000102128	0.000759065	MAMDC2	9	ENSG00000223703	10.3975	-5.05886	1.21226	-4.17308	3.00504e-05	0.000228599	IGSF3P2	2
ENSG00000177706	95.978	0.955025	0.249444	3.82862	0.000128864	0.000938795	FAM20C	7	ENSG00000274349	284.564	-0.56044	0.1476	-3.79701	0.000146451	0.0010668	ZNF658	9	ENSG00000075826	832.076	0.392818	0.0921639	4.26216	2.02457e-05	0.000147514	SEC31B	10	ENSG00000135241	515.582	0.629607	0.195219	3.22513	0.00125916	0.00888992	PNPLA8	7	ENSG00000159239	38.1738	1.46719	0.567866	2.58369	0.00977499	0.0720082		2	ENSG00000114126	4498.99	-0.580144	0.114467	-5.06824	4.01516e-07	2.98351e-06	TFDP2	3	ENSG00000117411	1454.44	-0.393767	0.101375	-3.88427	0.00010264	0.000761804	B4GALT2	1	ENSG00000149636	1288.28	-0.323943	0.0777149	-4.16835	3.06816e-05	0.000233296	DSN1	20
ENSG00000179546	42.9583	-1.60243	0.41872	-3.82696	0.000129734	0.000944706	HTR1D	1	ENSG00000186409	491.635	0.438681	0.115557	3.79624	0.000146906	0.00106963	CCDC30	1	ENSG00000143727	5774.32	-0.242579	0.0569315	-4.2609	2.03604e-05	0.000148282	ACP1	2	ENSG00000119820	1047.85	0.498573	0.154611	3.22469	0.00126108	0.00889951	YIPF4	2	ENSG00000162104	545.137	-0.513532	0.198816	-2.58295	0.00979594	0.0721301	ADCY9	16	ENSG00000175928	8750.23	-0.345458	0.068161	-5.06826	4.0146e-07	2.98351e-06	LRRN1	3	ENSG00000173208	59.4093	-1.27431	0.32807	-3.88426	0.000102643	0.000761804	ABCD2	12	ENSG00000169122	495.506	0.444532	0.106736	4.16478	3.11659e-05	0.000236872	FAM110B	8
ENSG00000173812	7650.09	-0.309182	0.0808323	-3.82498	0.000130784	0.000951923	EIF1	17	ENSG00000072042	2666.98	-0.289203	0.076218	-3.79442	0.000147988	0.00107703	RDH11	14	ENSG00000001167	2859	-0.26909	0.0631566	-4.26067	2.0381e-05	0.000148366	NFYA	6	ENSG00000054598	137.637	-1.16176	0.360321	-3.22425	0.00126303	0.00890927	FOXC1	6	ENSG00000163357	93.3119	-0.716312	0.277345	-2.58275	0.00980167	0.0721399	DCST1	1	ENSG00000099875	1571.81	0.434313	0.0857192	5.0667	4.04773e-07	3.00636e-06	MKNK2	19	ENSG00000187783	17.581	2.65957	0.684687	3.88436	0.000102598	0.000761804	TMEM72	10	ENSG00000205339	10125.3	-0.289534	0.0695572	-4.16254	3.14728e-05	0.000239097	IPO7	11
ENSG00000153558	375.117	0.585012	0.153049	3.82239	0.000132167	0.000961558	FBXL2	3	ENSG00000170549	424.253	-0.52788	0.139166	-3.79318	0.000148728	0.00108193	IRX1	5	ENSG00000069275	72492.5	-0.195875	0.0459751	-4.26047	2.03997e-05	0.000148436	NUCKS1	1	ENSG00000104343	459.095	0.598492	0.185664	3.22353	0.00126621	0.00892363	UBE2W	8	ENSG00000231240	4.47194	4.35544	1.68649	2.58255	0.00980744	0.0721501	KLF2P1	2	ENSG00000124813	47.1467	-1.88061	0.371237	-5.06579	4.06716e-07	3.01944e-06	RUNX2	6	ENSG00000277734	24.2573	2.0377	0.524746	3.88321	0.000103088	0.000764763	TRAC	14	ENSG00000151575	1355.03	0.353701	0.0850216	4.16012	3.18074e-05	0.000241531	TEX9	15
ENSG00000145741	6426.07	-0.316496	0.0828247	-3.82127	0.000132765	0.00096548	BTF3	5	ENSG00000167244	345.004	-1.52014	0.400838	-3.79241	0.000149193	0.00108483	IGF2	11	ENSG00000092201	18211.5	-0.201978	0.047412	-4.26007	2.04367e-05	0.000148638	SUPT16H	14	ENSG00000198453	246.877	-0.932406	0.28924	-3.22364	0.0012657	0.00892363	ZNF568	19	ENSG00000108061	824.333	0.372339	0.144223	2.58168	0.00983209	0.0722989	SHOC2	10	ENSG00000105011	603.028	0.63563	0.125488	5.06527	4.07817e-07	3.02626e-06	ASF1B	19	ENSG00000196547	1936.04	-0.463579	0.11939	-3.8829	0.000103218	0.000765385	MAN2A2	15	ENSG00000160679	5163.2	-0.231889	0.0557586	-4.15879	3.19935e-05	0.000242835	CHTOP	1
ENSG00000160710	9684.45	-0.296897	0.0777137	-3.8204	0.000133238	0.000968047	ADAR	1	ENSG00000158528	1688.86	0.297547	0.0784814	3.7913	0.000149858	0.00108918	PPP1R9A	7	ENSG00000101115	3406.2	0.776716	0.182375	4.25888	2.0545e-05	0.000149359	SALL4	20	ENSG00000125266	5962.14	0.604496	0.187595	3.22234	0.00127147	0.00895672	EFNB2	13	ENSG00000140931	2209.82	0.478282	0.185278	2.58143	0.00983915	0.0723184	CMTM3	16	ENSG00000121988	604.643	0.508024	0.100343	5.06287	4.12999e-07	3.06334e-06	ZRANB3	2	ENSG00000108018	191.584	-1.33804	0.344641	-3.88243	0.000103416	0.000766514	SORCS1	10	ENSG00000187522	876.879	-0.408154	0.0981451	-4.15868	3.20088e-05	0.000242842	HSPA14	10
ENSG00000186777	204.818	0.876849	0.229514	3.82045	0.000133207	0.000968047	ZNF732	4	ENSG00000196834	11.604	-3.08198	0.812945	-3.79113	0.000149961	0.00108944	POTEI	2	ENSG00000146910	96.2769	-4.94156	1.16077	-4.25713	2.07068e-05	0.000150468	CNPY1	7	ENSG00000172893	5857.24	-0.714298	0.221728	-3.2215	0.0012752	0.00897898	DHCR7	11	ENSG00000204851	165.251	-0.847805	0.328456	-2.58118	0.00984622	0.072338	PNMA8B	19	ENSG00000198624	124.719	1.04577	0.206573	5.06248	4.13832e-07	3.06814e-06	CCDC69	5	ENSG00000160111	647.465	0.913911	0.235575	3.87949	0.000104674	0.000775491	CPAMD8	19	ENSG00000284946	1410.75	-0.321459	0.0773192	-4.15756	3.21664e-05	0.000243928		15
ENSG00000107854	4900.63	-0.278853	0.0730075	-3.81952	0.000133713	0.000971069	TNKS2	10	ENSG00000189319	1368.51	0.318979	0.0841568	3.7903	0.000150468	0.00109263	FAM53B	10	ENSG00000164008	529.104	0.506861	0.119074	4.25668	2.07489e-05	0.000150706	C1orf50	1	ENSG00000148229	2382.04	-0.380487	0.118278	-3.2169	0.00129583	0.00911297	POLE3	9	ENSG00000152518	1123.4	-0.387608	0.150235	-2.58002	0.00987952	0.0725501	ZFP36L2	2	ENSG00000069956	5568.6	0.342096	0.0675935	5.06108	4.1688e-07	3.08935e-06	MAPK6	15	ENSG00000079102	529.455	-0.927374	0.239069	-3.87911	0.000104839	0.000776366	RUNX1T1	8	ENSG00000154864	1422.49	-0.38026	0.0914668	-4.15735	3.21962e-05	0.000244045	PIEZO2	18
ENSG00000111837	208.991	0.731156	0.191479	3.81847	0.000134282	0.000974763	MAK	6	ENSG00000115520	278.255	-0.596179	0.15733	-3.78934	0.000151047	0.00109634	COQ10B	2	ENSG00000107719	601.01	0.455005	0.106896	4.25652	2.07637e-05	0.000150746	PALD1	10	ENSG00000164219	655.77	0.54222	0.168542	3.21712	0.00129484	0.00911297	PGGT1B	5	ENSG00000135999	946.968	0.326517	0.126579	2.57955	0.00989297	0.0726164	EPC2	2	ENSG00000103811	230.865	0.760967	0.150385	5.06012	4.19e-07	3.10368e-06	CTSH	15	ENSG00000227097	16.4597	-2.45826	0.633803	-3.87859	0.000105064	0.000777679	RPS28P7	11	ENSG00000105856	1061.93	0.322071	0.0774782	4.15692	3.22564e-05	0.000244392	HBP1	7
ENSG00000133958	80.0357	1.39606	0.365954	3.81484	0.000136269	0.000988742	UNC79	14	ENSG00000173894	3389.79	0.27159	0.0717104	3.78732	0.000152282	0.00110481	CBX2	17	ENSG00000120539	2530.74	-0.266289	0.0625716	-4.25575	2.08352e-05	0.000151197	MASTL	10	ENSG00000181085	316.882	-1.4205	0.441578	-3.21687	0.00129597	0.00911297	MAPK15	8	ENSG00000169302	37.2035	1.09514	0.424609	2.57916	0.00990397	0.0726505	STK32A	5	ENSG00000162496	37.8557	-1.86514	0.368786	-5.05751	4.24766e-07	3.14498e-06	DHRS3	1	ENSG00000118579	5203.08	-0.31601	0.0814814	-3.87831	0.000105183	0.000778213	MED28	4	ENSG00000157388	127.846	-0.843927	0.203053	-4.15619	3.23594e-05	0.000245063	CACNA1D	3
ENSG00000168026	156.905	0.874423	0.229344	3.81271	0.000137454	0.000996896	TTC21A	3	ENSG00000100393	4636.08	0.239766	0.0633097	3.78719	0.000152361	0.00110489	EP300	22	ENSG00000244045	753.129	-0.441276	0.103701	-4.25527	2.08798e-05	0.000151453	TMEM199	17	ENSG00000048342	871.762	0.456032	0.141771	3.21667	0.00129688	0.00911529	CC2D2A	4	ENSG00000181656	16.2784	1.86771	0.724178	2.57908	0.00990648	0.0726505	GPR88	1	ENSG00000182957	2470.09	-0.449217	0.0888233	-5.05742	4.2496e-07	3.14501e-06	SPATA13	13	ENSG00000176170	216.66	1.06063	0.273502	3.87795	0.00010534	0.00077903	SPHK1	17	ENSG00000104324	155.675	-0.757482	0.182273	-4.15576	3.24202e-05	0.000245414	CPQ	8
ENSG00000077498	21.1441	-2.48007	0.650682	-3.81149	0.000138133	0.00100137	TYR	11	ENSG00000100084	2087.5	0.2838	0.0749508	3.78649	0.000152792	0.00110752	HIRA	22	ENSG00000101343	1435.7	-0.317996	0.0747416	-4.25461	2.09417e-05	0.000151834	CRNKL1	20	ENSG00000146555	1865.36	0.72701	0.226032	3.21641	0.00129807	0.00911959	SDK1	7	ENSG00000070831	3730.75	0.308863	0.119797	2.57822	0.00993122	0.0727993	CDC42	1	ENSG00000116679	8905.86	0.289581	0.0572708	5.05635	4.27347e-07	3.16126e-06	IVNS1ABP	1	ENSG00000177570	265.171	-0.773318	0.199508	-3.87612	0.000106136	0.000784559	SAMD12	8	ENSG00000162377	979.536	-0.345758	0.0832404	-4.15373	3.27093e-05	0.000247381	COA7	1
ENSG00000135525	728.439	-0.62814	0.164819	-3.81108	0.000138362	0.00100258	MAP7	6	ENSG00000213463	2069.33	-0.251644	0.066475	-3.78554	0.000153374	0.00111124	SYNJ2BP	14	ENSG00000267385	38.3267	1.90136	0.447056	4.25307	2.10856e-05	0.00015281		19	ENSG00000118855	415.211	0.607789	0.188998	3.21585	0.00130061	0.00913329	MFSD1	3	ENSG00000179388	21.9374	2.20551	0.855751	2.57728	0.00995803	0.0729633	EGR3	8	ENSG00000003989	122.779	-1.29243	0.255726	-5.05398	4.32702e-07	3.19944e-06	SLC7A2	8	ENSG00000120156	169.627	1.50931	0.389576	3.87424	0.000106956	0.000790272	TEK	9	ENSG00000185149	109.879	1.19185	0.286928	4.15382	3.26968e-05	0.000247381	NPY2R	4
ENSG00000080822	2801.97	-0.300235	0.0787987	-3.81015	0.000138885	0.00100547	CLDND1	3	ENSG00000135931	1412.45	0.284038	0.0750476	3.78477	0.000153851	0.0011142	ARMC9	2	ENSG00000100324	986.727	0.375675	0.0883825	4.25056	2.13237e-05	0.000154466	TAB1	22	ENSG00000173473	7802.77	-0.453277	0.140995	-3.21484	0.00130518	0.00916131	SMARCC1	3	ENSG00000083097	545.244	0.521815	0.202515	2.57668	0.00997545	0.0730582	DOP1A	6	ENSG00000102158	2280.01	0.437426	0.0865925	5.05155	4.38246e-07	3.23899e-06	MAGT1	X	ENSG00000119514	592.631	-0.732472	0.18914	-3.87265	0.000107657	0.000795091	GALNT12	9	ENSG00000149929	1188.9	-0.367239	0.0884309	-4.15284	3.28379e-05	0.000248242	HIRIP3	16
ENSG00000197822	290.913	0.744581	0.195417	3.81022	0.000138844	0.00100547	OCLN	5	ENSG00000164758	292.481	-0.547779	0.14475	-3.78431	0.000154135	0.00111576	MED30	8	ENSG00000166183	14.2843	3.33385	0.784473	4.24979	2.13972e-05	0.000154929	ASPG	14	ENSG00000161381	187.451	-1.56476	0.486814	-3.2143	0.00130764	0.00917448	PLXDC1	17	ENSG00000111669	13480.7	-0.408914	0.158734	-2.57609	0.00999252	0.0731506	TPI1	12	ENSG00000006016	89.6119	1.45011	0.287305	5.04731	4.48083e-07	3.31022e-06	CRLF1	19	ENSG00000006210	515.735	0.508422	0.131327	3.87142	0.000108205	0.000798426	CX3CL1	16	ENSG00000182541	1486.54	0.309018	0.0744707	4.14953	3.33157e-05	0.000251741	LIMK2	22
ENSG00000108641	429.644	0.62061	0.162898	3.80981	0.000139074	0.00100596	B9D1	17	ENSG00000091436	1462.86	-0.281298	0.0743484	-3.78351	0.000154635	0.00111888	MAP3K20	2	ENSG00000165272	49.387	1.47589	0.347321	4.24935	2.14387e-05	0.000155161	AQP3	9	ENSG00000163884	199.12	-0.917893	0.285694	-3.21286	0.00131422	0.00921655	KLF15	3	ENSG00000121774	9839.8	0.234504	0.0910453	2.57569	0.0100041	0.0731698	KHDRBS1	1	ENSG00000050165	1540.5	-0.392862	0.0779301	-5.04121	4.62605e-07	3.41565e-06	DKK3	11	ENSG00000102805	1692.45	0.34822	0.0899448	3.87149	0.000108172	0.000798426	CLN5	13	ENSG00000274070	1817.99	0.279428	0.0673438	4.14927	3.3354e-05	0.000251919	CASTOR2	7
ENSG00000130827	807.104	0.394156	0.103458	3.80981	0.000139076	0.00100596	PLXNA3	X	ENSG00000110756	550.02	-0.417	0.110261	-3.78195	0.000155606	0.0011254	HPS5	11	ENSG00000165480	2160.94	-0.280681	0.0660565	-4.24911	2.14619e-05	0.000155259	SKA3	13	ENSG00000172613	823.355	-0.506336	0.157638	-3.21203	0.00131802	0.00923907	RAD9A	11	ENSG00000256061	179.263	0.618623	0.240167	2.5758	0.0100009	0.0731698	DNAAF4	15	ENSG00000137871	94.9961	-1.18194	0.234458	-5.04114	4.62768e-07	3.41565e-06	ZNF280D	15	ENSG00000178573	2655.5	1.66361	0.429801	3.87065	0.000108544	0.00080057	MAF	16	ENSG00000057294	306.455	0.762457	0.183762	4.14914	3.33723e-05	0.000251944	PKP2	12
ENSG00000100815	1495.65	-0.384926	0.101148	-3.80559	0.000141468	0.00102281	TRIP11	14	ENSG00000137040	1971.86	-0.314955	0.0832826	-3.78177	0.000155719	0.00112571	RANBP6	9	ENSG00000116675	187.472	0.781806	0.184015	4.24859	2.1512e-05	0.000155552	DNAJC6	1	ENSG00000164879	79.5334	-1.07802	0.335679	-3.21146	0.00132061	0.00925309	CA3	8	ENSG00000196372	624.135	-0.365985	0.142107	-2.57541	0.0100121	0.0731956	ASB13	10	ENSG00000103353	4032.02	0.337265	0.066908	5.04073	4.63748e-07	3.42136e-06	UBFD1	16	ENSG00000112902	3494.41	0.890114	0.230004	3.87	0.000108837	0.000802374	SEMA5A	5	ENSG00000148730	13711.4	0.200734	0.048388	4.14844	3.34756e-05	0.000252611	EIF4EBP2	10
ENSG00000163082	152.145	0.905679	0.238133	3.80325	0.000142811	0.00103206	SGPP2	2	ENSG00000119414	3170.63	-0.232595	0.0615087	-3.7815	0.000155885	0.00112641	PPP6C	9	ENSG00000036257	4524.15	-0.252123	0.0593462	-4.24835	2.15351e-05	0.000155649	CUL3	2	ENSG00000148814	726.58	0.497644	0.155044	3.20969	0.0013288	0.00930631	LRRC27	10	ENSG00000108515	204.393	-0.731764	0.284155	-2.57523	0.0100174	0.0732021	ENO3	17	ENSG00000269113	58.424	1.46403	0.290494	5.0398	4.66012e-07	3.43653e-06	TRABD2B	1	ENSG00000122574	102.476	-0.949381	0.245362	-3.86931	0.000109146	0.000803579	WIPF3	7	ENSG00000155970	1080.06	0.334707	0.080719	4.14657	3.37486e-05	0.000254558	MICU3	8
ENSG00000110811	702.889	-0.432205	0.113659	-3.80264	0.000143162	0.00103383	P3H3	12	ENSG00000188803	171.622	2.38689	0.631271	3.78109	0.000156144	0.00112778	SHISA6	17	ENSG00000099625	271.406	0.671892	0.158157	4.24825	2.15448e-05	0.00015565	CBARP	19	ENSG00000146733	644.342	-0.454437	0.141618	-3.20888	0.00133252	0.00932822	PSPH	7	ENSG00000149635	37.8852	-1.60214	0.622272	-2.57466	0.010034	0.0732907	OCSTAMP	20	ENSG00000061938	840.561	-0.631071	0.125296	-5.03665	4.73762e-07	3.49212e-06	TNK2	3	ENSG00000135596	1791.66	-0.368022	0.0951127	-3.86933	0.000109136	0.000803579	MICAL1	6	ENSG00000182004	2427.05	-0.291654	0.0703525	-4.14561	3.38914e-05	0.000255521	SNRPE	1
ENSG00000198265	2465.58	-0.319503	0.0840223	-3.8026	0.000143184	0.00103383	HELZ	17	ENSG00000111371	11530.4	0.189579	0.0501575	3.77968	0.000157032	0.00113369	SLC38A1	12	ENSG00000075891	15.0507	3.26489	0.768773	4.24689	2.16758e-05	0.000156527	PAX2	10	ENSG00000112039	667.347	-0.450769	0.140498	-3.20837	0.0013349	0.00934075	FANCE	6	ENSG00000101310	2132.74	-0.267368	0.103869	-2.57408	0.0100508	0.0733395	SEC23B	20	ENSG00000169218	505.2	0.723283	0.143635	5.03557	4.76434e-07	3.51025e-06	RSPO1	1	ENSG00000221946	24.7063	-1.93468	0.499988	-3.86946	0.000109077	0.000803579	FXYD7	19	ENSG00000133256	180.763	-0.694467	0.167523	-4.1455	3.39068e-05	0.000255524	PDE6B	4
ENSG00000173272	367.396	0.588232	0.154763	3.80086	0.000144196	0.00104067	MZT2A	2	ENSG00000066583	1594.89	-0.29631	0.0784035	-3.7793	0.000157273	0.00113493	ISOC1	5	ENSG00000139505	1612.11	-0.337197	0.0794241	-4.24552	2.18087e-05	0.000157417	MTMR6	13	ENSG00000103042	991.186	0.416261	0.129765	3.2078	0.00133754	0.00935508	SLC38A7	16	ENSG00000130816	8796.44	-0.276083	0.107247	-2.57426	0.0100455	0.0733395	DNMT1	19	ENSG00000130035	148.319	-0.905807	0.179896	-5.03516	4.77454e-07	3.5162e-06	GALNT8	12	ENSG00000090863	6947.18	0.509221	0.131629	3.86861	0.000109456	0.000805505	GLG1	16	ENSG00000198780	1313.65	0.37502	0.0904862	4.1445	3.40557e-05	0.000256532	FAM169A	5
ENSG00000123473	2137.21	-0.291427	0.0766836	-3.80039	0.000144469	0.00104218	STIL	1	ENSG00000162745	248.87	0.60609	0.160424	3.77805	0.000158064	0.00114013	OLFML2B	1	ENSG00000240891	441.085	0.566392	0.133441	4.2445	2.19085e-05	0.000158067	PLCXD2	3	ENSG00000087448	1574.03	0.381015	0.118796	3.2073	0.00133985	0.00936703	KLHL42	12	ENSG00000134198	211.63	-0.555083	0.215653	-2.57396	0.0100541	0.0733395	TSPAN2	1	ENSG00000196092	576.657	-0.796373	0.158189	-5.03431	4.79573e-07	3.53023e-06	PAX5	9	ENSG00000139880	1147.94	0.374213	0.0967701	3.86703	0.000110168	0.000810382	CDH24	14	ENSG00000178922	799.911	-0.449469	0.108519	-4.14186	3.44507e-05	0.000259392	HYI	1
ENSG00000159753	19.904	2.39548	0.630439	3.7997	0.000144869	0.00104461	CARMIL2	16	ENSG00000010322	3658.48	0.236605	0.06263	3.77783	0.000158199	0.0011406	NISCH	3	ENSG00000137269	507.987	-0.469224	0.11056	-4.24406	2.19508e-05	0.000158302	LRRC1	6	ENSG00000157540	2053.85	0.543625	0.169503	3.20717	0.00134047	0.00936705	DYRK1A	21	ENSG00000135631	383.389	-0.460081	0.178788	-2.57333	0.0100726	0.0734416	RAB11FIP5	2	ENSG00000184911	61.5216	-2.33768	0.464447	-5.03325	4.82238e-07	3.54828e-06	DMRTC1B	X	ENSG00000110906	3474.88	0.32612	0.0843594	3.86584	0.000110708	0.00081399	KCTD10	12	ENSG00000162728	200.195	0.95782	0.231262	4.14171	3.4473e-05	0.000259444	KCNJ9	1
ENSG00000144306	904.582	-0.36332	0.0956471	-3.79855	0.000145546	0.00104902	SCRN3	2	ENSG00000176049	2622.18	-0.299368	0.0792591	-3.77708	0.000158676	0.00114352	JAKMIP2	5	ENSG00000166402	2255.78	0.302687	0.0713287	4.24355	2.20016e-05	0.000158597	TUB	11	ENSG00000170312	2059.98	-0.404975	0.126276	-3.20705	0.00134104	0.00936705	CDK1	10	ENSG00000144355	29.8009	-2.15406	0.83745	-2.57217	0.0101063	0.0736551	DLX1	2	ENSG00000163535	2652.63	0.338087	0.0672216	5.02944	4.91904e-07	3.61779e-06	SGO2	2	ENSG00000166405	585.773	-0.81337	0.210428	-3.86532	0.000110945	0.000815144	RIC3	11	ENSG00000224383	120.38	0.875051	0.2113	4.14127	3.45393e-05	0.000259828	PRR29	17
ENSG00000135447	386.153	0.524133	0.137988	3.79838	0.000145642	0.00104925	PPP1R1A	12	ENSG00000112902	3420.05	0.364292	0.0964601	3.77661	0.000158979	0.00114469	SEMA5A	5	ENSG00000163376	267.232	0.670584	0.158093	4.24172	2.21817e-05	0.000159823	KBTBD8	3	ENSG00000169436	173.374	-1.08935	0.339708	-3.20673	0.00134253	0.00937327	COL22A1	8	ENSG00000130449	2163.63	0.453727	0.17642	2.57185	0.0101156	0.0736894	ZSWIM6	5	ENSG00000152582	637.969	0.525276	0.104449	5.02903	4.92957e-07	3.62393e-06	SPEF2	5	ENSG00000179604	3121.01	0.37508	0.0970383	3.86528	0.000110963	0.000815144	CDC42EP4	17	ENSG00000154059	2126.55	-0.267242	0.0645537	-4.13984	3.47543e-05	0.000261329	IMPACT	18
ENSG00000080503	385.973	-0.581791	0.153286	-3.79545	0.000147374	0.00106125	SMARCA2	9	ENSG00000169564	8090.09	-0.230138	0.0609376	-3.77662	0.000158971	0.00114469	PCBP1	2	ENSG00000171492	1630.3	0.33368	0.0786681	4.24162	2.21914e-05	0.000159823	LRRC8D	1	ENSG00000116266	787.335	0.453357	0.141422	3.20571	0.00134731	0.00940246	STXBP3	1	ENSG00000131446	2768.1	-0.257896	0.100336	-2.57031	0.0101608	0.0738799	MGAT1	5	ENSG00000164823	737.295	0.522229	0.103848	5.02879	4.93585e-07	3.62693e-06	OSGIN2	8	ENSG00000167110	1665.53	0.557426	0.144252	3.86426	0.000111429	0.000818199	GOLGA2	9	ENSG00000198920	2106.56	0.30752	0.0743033	4.13871	3.49265e-05	0.000262507	KIAA0753	17
ENSG00000184208	843.442	-0.491806	0.129583	-3.7953	0.000147463	0.00106142	C22orf46P	22	ENSG00000139737	1834.25	-0.284614	0.0754028	-3.77459	0.000160273	0.0011535	SLAIN1	13	ENSG00000109685	14686.6	-0.224303	0.0528915	-4.24082	2.22702e-05	0.00016032	NSD2	4	ENSG00000004776	39.4284	-1.51243	0.471833	-3.20545	0.00134853	0.00940682	HSPB6	19	ENSG00000132434	858.18	0.309424	0.120401	2.56994	0.0101717	0.0738799	LANCL2	7	ENSG00000064651	1881.75	0.391424	0.0778801	5.02598	5.00867e-07	3.67881e-06	SLC12A2	5	ENSG00000047457	91.7399	1.47856	0.382668	3.86383	0.000111621	0.000818885	CP	3	ENSG00000065923	1230.28	0.313675	0.0758237	4.1369	3.52027e-05	0.000264465	SLC9A7	X
ENSG00000171174	50.0129	1.327	0.350178	3.7895	0.000150949	0.00108603	RBKS	2	ENSG00000138162	1696.22	0.264914	0.0702376	3.77169	0.000162146	0.00116646	TACC2	10	ENSG00000106261	6275.05	0.267035	0.0629782	4.24011	2.2341e-05	0.000160716	ZKSCAN1	7	ENSG00000168310	437.266	0.815146	0.254411	3.20405	0.00135511	0.00944851	IRF2	4	ENSG00000135926	152.18	-0.774211	0.301242	-2.57006	0.010168	0.0738799	TMBIM1	2	ENSG00000107560	2306.15	0.467268	0.092983	5.02531	5.0263e-07	3.69012e-06	RAB11FIP2	10	ENSG00000121057	917.224	-0.541205	0.140066	-3.86393	0.000111578	0.000818885	AKAP1	17	ENSG00000106624	1642.01	-0.361743	0.0874756	-4.13536	3.54394e-05	0.000266075	AEBP1	7
ENSG00000136051	2295.03	-0.329354	0.0869314	-3.78866	0.000151459	0.00108922	WASHC4	12	ENSG00000213160	3904.8	-0.234044	0.0620563	-3.77148	0.000162281	0.00116691	KLHL23	2	ENSG00000138430	5286.58	-0.247166	0.0582928	-4.24007	2.2345e-05	0.000160716	OLA1	2	ENSG00000205250	2392.54	-0.318156	0.0993467	-3.20248	0.00136249	0.00949576	E2F4	16	ENSG00000138166	66.9981	-1.44707	0.562975	-2.5704	0.0101581	0.0738799	DUSP5	10	ENSG00000177674	318.463	0.707168	0.140816	5.02192	5.1158e-07	3.75416e-06	AGTRAP	1	ENSG00000149782	981.718	0.38699	0.100194	3.8624	0.000112278	0.00082334	PLCB3	11	ENSG00000161267	288.347	-0.642655	0.155407	-4.1353	3.54484e-05	0.000266075	BDH1	3
ENSG00000117411	1955.46	0.390329	0.103037	3.78825	0.000151714	0.00109057	B4GALT2	1	ENSG00000117122	2163.98	0.28276	0.0749898	3.77064	0.000162829	0.00117033	MFAP2	1	ENSG00000114302	1782.77	-0.295734	0.0697528	-4.23975	2.23772e-05	0.000160876	PRKAR2A	3	ENSG00000172014	24.1648	2.73811	0.855458	3.20075	0.00137069	0.00954867	ANKRD20A4P	9	ENSG00000157064	613.127	-0.342685	0.133349	-2.56984	0.0101746	0.0738799	NMNAT2	1	ENSG00000158445	429.218	-0.769656	0.15328	-5.02125	5.1335e-07	3.76547e-06	KCNB1	20	ENSG00000109066	480.853	0.512337	0.132653	3.86224	0.000112353	0.000823527	TMEM104	17	ENSG00000136870	1713.8	0.286543	0.0692998	4.13483	3.55211e-05	0.000266502	ZNF189	9
ENSG00000099246	2734.6	-0.300793	0.0794155	-3.78758	0.00015212	0.001093	RAB18	10	ENSG00000075790	1090.51	-0.308962	0.0819438	-3.77041	0.000162977	0.00117036	BCAP29	7	ENSG00000108175	5820.91	-0.284465	0.0671217	-4.23805	2.2547e-05	0.000162025	ZMIZ1	10	ENSG00000179409	1227.17	-0.435056	0.135932	-3.20055	0.00137167	0.00955122	GEMIN4	17	ENSG00000165733	2705.77	-0.254578	0.0990638	-2.56984	0.0101744	0.0738799	BMS1	10	ENSG00000058668	3793.12	-0.644079	0.128294	-5.02033	5.1582e-07	3.78192e-06	ATP2B4	1	ENSG00000011304	8867.95	0.387915	0.100467	3.86111	0.000112871	0.000826954	PTBP1	19	ENSG00000137955	2119.27	-0.274269	0.0663384	-4.13439	3.55901e-05	0.000266902	RABGGTB	1
ENSG00000186523	376.463	0.518181	0.136865	3.78609	0.000153039	0.00109911	FAM86B1	8	ENSG00000103047	619.661	0.38903	0.103177	3.77052	0.000162906	0.00117036	TANGO6	16	ENSG00000122882	1176.16	-0.368587	0.0869793	-4.23764	2.25882e-05	0.000162249	ECD	10	ENSG00000128563	1394.39	0.377141	0.117855	3.20005	0.00137404	0.00956349	PRKRIP1	7	ENSG00000213722	2814.93	0.373567	0.145366	2.56985	0.0101744	0.0738799	DDAH2	6	ENSG00000203326	150.925	1.06275	0.211714	5.01974	5.17416e-07	3.79194e-06	ZNF525	19	ENSG00000166794	5076.89	0.411303	0.106544	3.86043	0.00011319	0.000828922	PPIB	15	ENSG00000139687	4705.96	-0.226486	0.0547834	-4.1342	3.56189e-05	0.000267	RB1	13
ENSG00000133056	3770.62	-0.34487	0.0911314	-3.78432	0.00015413	0.00110646	PIK3C2B	1	ENSG00000101132	957.067	-0.375638	0.099647	-3.76969	0.000163452	0.00117325	PFDN4	20	ENSG00000171723	1028.6	-0.362456	0.0855506	-4.23674	2.26788e-05	0.000162759	GPHN	14	ENSG00000107104	542.224	-0.863068	0.269779	-3.19917	0.00137825	0.00958432	KANK1	9	ENSG00000288722	494.123	0.390027	0.151777	2.56973	0.0101777	0.0738799	F8A1	X	ENSG00000077514	2460	0.3662	0.0730031	5.01623	5.26958e-07	3.86016e-06	POLD3	11	ENSG00000214872	60.8213	-1.33178	0.345054	-3.85961	0.000113566	0.000831309	SMTNL1	11	ENSG00000135486	104152	-0.194022	0.046953	-4.13225	3.59228e-05	0.000269158	HNRNPA1	12
ENSG00000169116	893.602	1.18731	0.313759	3.78416	0.000154231	0.0011067	PARM1	4	ENSG00000132386	348.562	0.5357	0.142136	3.76892	0.000163956	0.00117635	SERPINF1	17	ENSG00000211460	4473.82	-0.253057	0.0597292	-4.23674	2.26792e-05	0.000162759	TSN	2	ENSG00000167528	721.727	0.734479	0.229581	3.19922	0.00137801	0.00958432	ZNF641	12	ENSG00000136770	1149.69	0.478995	0.18642	2.56944	0.0101864	0.073886	DNAJC1	10	ENSG00000142549	1078.25	-0.454054	0.0905283	-5.0156	5.28676e-07	3.87103e-06	IGLON5	19	ENSG00000143341	670.19	0.987486	0.256009	3.85723	0.000114681	0.000839102	HMCN1	1	ENSG00000164463	774.582	0.450002	0.108908	4.13195	3.59705e-05	0.000269397	CREBRF	5
ENSG00000109689	1106.31	0.373504	0.0988016	3.78035	0.000156611	0.00112328	STIM2	4	ENSG00000023608	575.286	-0.427322	0.113399	-3.76832	0.000164351	0.00117866	SNAPC1	14	ENSG00000138802	1794.87	-0.307862	0.0726959	-4.23492	2.2863e-05	0.000164005	SEC24B	4	ENSG00000114573	1137.21	0.393861	0.12313	3.19875	0.00138025	0.00959397	ATP6V1A	3	ENSG00000163938	2648.61	-0.25818	0.100483	-2.5694	0.0101876	0.073886	GNL3	3	ENSG00000182158	1406.72	0.538308	0.10733	5.01545	5.291e-07	3.87242e-06	CREB3L2	7	ENSG00000119314	3347.7	0.308745	0.0801027	3.85437	0.00011603	0.000848341	PTBP3	9	ENSG00000228463	1066.06	0.383609	0.0928661	4.13078	3.61538e-05	0.00027065		1
ENSG00000184949	790.892	0.51836	0.137142	3.77973	0.000156999	0.00112557	FAM227A	22	ENSG00000049540	199.743	0.734219	0.194911	3.76695	0.000165252	0.0011846	ELN	7	ENSG00000259781	1573.08	-0.32611	0.0770202	-4.23409	2.29482e-05	0.000164543	HMGB1P6	15	ENSG00000168393	2179.78	-0.342539	0.107119	-3.19776	0.00138501	0.00961988	DTYMK	2	ENSG00000080503	430.883	0.600967	0.233949	2.5688	0.0102051	0.0739634	SMARCA2	9	ENSG00000142798	1210.54	0.907379	0.180945	5.01466	5.31281e-07	3.88667e-06	HSPG2	1	ENSG00000150394	452.483	-1.27605	0.331068	-3.85433	0.000116047	0.000848341	CDH8	16	ENSG00000164946	816.147	-0.475028	0.115012	-4.13025	3.62361e-05	0.000270907	FREM1	9
ENSG00000073969	1048.34	-0.605432	0.160225	-3.77865	0.000157682	0.00112996	NSF	17	ENSG00000130695	2139.47	-0.247003	0.065573	-3.76683	0.000165332	0.00118465	CEP85	1	ENSG00000145592	11947	0.297467	0.070261	4.23375	2.29829e-05	0.000164719	RPL37	5	ENSG00000178567	1954.74	0.431498	0.134939	3.19772	0.0013852	0.00961988	EPM2AIP1	3	ENSG00000161642	1063.97	-0.350637	0.136502	-2.56873	0.0102073	0.0739634	ZNF385A	12	ENSG00000266820	64.3296	-1.37388	0.274021	-5.01378	5.33708e-07	3.9027e-06	KPNA2P3	17	ENSG00000112033	763.982	0.435844	0.113088	3.85403	0.000116191	0.000849023	PPARD	6	ENSG00000171243	225.729	-0.604193	0.14628	-4.13038	3.62165e-05	0.000270907	SOSTDC1	7
ENSG00000147044	2516.09	0.33342	0.0882424	3.77846	0.000157804	0.00113033	CASK	X	ENSG00000010292	9421.14	-0.199704	0.0530266	-3.76611	0.000165808	0.00118714	NCAPD2	12	ENSG00000184922	41.3844	1.66683	0.39375	4.23323	2.30354e-05	0.000165022	FMNL1	17	ENSG00000134917	78.443	-3.24423	1.01462	-3.19749	0.00138628	0.00962311	ADAMTS8	11	ENSG00000196642	7836.14	-0.265469	0.103356	-2.56849	0.0102142	0.0739806	RABL6	9	ENSG00000103356	977.63	0.451875	0.0901362	5.01324	5.35199e-07	3.91187e-06	EARS2	16	ENSG00000177595	549.403	-0.452962	0.117571	-3.85266	0.000116841	0.000853397	PIDD1	11	ENSG00000196187	374.058	-0.597586	0.144684	-4.13029	3.62302e-05	0.000270907	TMEM63A	1
ENSG00000118276	1928.23	-0.330817	0.0875574	-3.77829	0.000157909	0.00113059	B4GALT6	18	ENSG00000149294	1630.04	0.379149	0.100674	3.76609	0.000165826	0.00118714	NCAM1	11	ENSG00000144909	1849.28	-0.301101	0.0711717	-4.23062	2.33044e-05	0.000166812	OSBPL11	3	ENSG00000105227	302.748	-0.919423	0.287625	-3.1966	0.00139059	0.0096488	PRX	19	ENSG00000065717	27.064	-2.09793	0.817003	-2.56784	0.0102334	0.0740872	TLE2	19	ENSG00000178498	2130.53	-0.378827	0.0755763	-5.01251	5.37239e-07	3.92505e-06	DTX3	12	ENSG00000182511	69.9148	1.41601	0.367569	3.85236	0.000116983	0.000854055	FES	15	ENSG00000116106	4666.25	0.334249	0.0809306	4.13007	3.62655e-05	0.000271006	EPHA4	2
ENSG00000130202	2319.26	0.438897	0.116184	3.77759	0.000158354	0.00113327	NECTIN2	19	ENSG00000197044	519.979	0.411647	0.109327	3.76528	0.000166365	0.00119047	ZNF441	19	ENSG00000172175	1786.11	-0.355835	0.0841116	-4.23051	2.3316e-05	0.000166812	MALT1	18	ENSG00000066777	1583.75	0.460714	0.14425	3.19386	0.00140382	0.00973202	ARFGEF1	8	ENSG00000101751	999.841	0.350901	0.136665	2.56759	0.0102407	0.074107	POLI	18	ENSG00000165943	1053.04	-0.504353	0.100666	-5.01014	5.43903e-07	3.97198e-06	MOAP1	14	ENSG00000173726	7848.45	-0.259516	0.0673698	-3.85212	0.0001171	0.000854528	TOMM20	1	ENSG00000189091	8787.49	-0.202184	0.0489678	-4.12891	3.64487e-05	0.000272255	SF3B3	16
ENSG00000128833	703.851	0.421164	0.111495	3.77744	0.000158451	0.00113347	MYO5C	15	ENSG00000169439	9346.19	-0.322863	0.0857827	-3.76373	0.000167399	0.00119734	SDC2	8	ENSG00000185187	48.9576	1.66293	0.393071	4.2306	2.33073e-05	0.000166812	SIGIRR	11	ENSG00000186765	25.1188	1.86173	0.582887	3.19398	0.00140326	0.00973202	FSCN2	17	ENSG00000055955	43.2644	1.65916	0.646304	2.56716	0.0102537	0.0741684	ITIH4	3	ENSG00000183723	1966.73	0.475633	0.0949588	5.00883	5.47613e-07	3.99731e-06	CMTM4	16	ENSG00000108819	1702.09	0.319328	0.0829169	3.85118	0.00011755	0.000857434	PPP1R9B	17	ENSG00000107902	311.49	-0.628736	0.152296	-4.12839	3.6532e-05	0.000272757	LHPP	10
ENSG00000144868	109.882	0.943695	0.249839	3.77722	0.000158588	0.00113395	TMEM108	3	ENSG00000082014	1229.33	0.35105	0.0933221	3.76171	0.000168759	0.00120654	SMARCD3	7	ENSG00000198018	1291.65	-0.355062	0.0839418	-4.22986	2.33834e-05	0.00016722	ENTPD7	10	ENSG00000083799	508.25	0.537169	0.168216	3.19334	0.00140639	0.00974549	CYLD	16	ENSG00000146278	456.788	0.643978	0.250868	2.567	0.0102584	0.0741695	PNRC1	6	ENSG00000136026	4123.18	0.312958	0.0624871	5.00837	5.48937e-07	4.00521e-06	CKAP4	12	ENSG00000197150	687.2	0.437778	0.113739	3.84898	0.000118609	0.000864397	ABCB8	7	ENSG00000092871	1298.16	0.318644	0.0772486	4.12492	3.70862e-05	0.000276773	RFFL	17
ENSG00000197959	150.068	0.759937	0.201213	3.77678	0.000158867	0.00113544	DNM3	1	ENSG00000137266	1241.71	-0.354395	0.0942151	-3.76155	0.000168865	0.00120676	SLC22A23	6	ENSG00000148948	240	0.743036	0.175672	4.22969	2.34018e-05	0.000167278	LRRC4C	11	ENSG00000166562	1005.08	0.536943	0.168202	3.19225	0.00141169	0.0097779	SEC11C	18	ENSG00000095752	54.1209	-2.18461	0.851111	-2.56677	0.010265	0.0741849	IL11	19	ENSG00000133256	142.924	-0.999968	0.199722	-5.00681	5.53394e-07	4.03595e-06	PDE6B	4	ENSG00000213462	996.29	-0.643049	0.167066	-3.84906	0.00011857	0.000864397	ERV3-1	7	ENSG00000173320	2947.08	-0.390909	0.0947909	-4.12391	3.72497e-05	0.00027787	STOX2	4
ENSG00000118307	45.4047	1.43115	0.37901	3.77601	0.000159359	0.00113843	DNAI7	12	ENSG00000204967	719.115	0.40932	0.108821	3.76141	0.000168957	0.00120689	PCDHA4	5	ENSG00000134291	2712.22	0.303599	0.0717988	4.22847	2.35286e-05	0.00016811	TMEM106C	12	ENSG00000197930	713.225	-0.564979	0.177027	-3.19149	0.00141542	0.00979942	ERO1A	14	ENSG00000144834	3244.21	0.456404	0.178011	2.56391	0.01035	0.0747664	TAGLN3	3	ENSG00000064666	3479.26	0.595527	0.118992	5.00475	5.59354e-07	4.07762e-06	CNN2	19	ENSG00000124532	1635.72	-0.338004	0.0878457	-3.84769	0.000119234	0.000868573	MRS2	6	ENSG00000196693	2039.4	0.326377	0.079156	4.12322	3.73618e-05	0.000278584	ZNF33B	10
ENSG00000162819	1483.8	-0.326657	0.0865107	-3.77591	0.000159425	0.00113843	BROX	1	ENSG00000144306	921.928	-0.364171	0.0968317	-3.76087	0.000169325	0.00120898	SCRN3	2	ENSG00000157014	1190.61	-0.353086	0.0835085	-4.22815	2.35626e-05	0.000168205	TATDN2	3	ENSG00000168288	1882.34	0.406052	0.127248	3.19103	0.00141767	0.00981069	MMADHC	2	ENSG00000183454	76.9254	-1.78716	0.697229	-2.56323	0.0103704	0.0748807	GRIN2A	16	ENSG00000196236	995.482	0.490497	0.0980199	5.00405	5.61373e-07	4.09053e-06	XPNPEP3	22	ENSG00000162944	993.588	0.626579	0.162858	3.8474	0.000119379	0.000869246	RFTN2	2	ENSG00000041357	5695.61	-0.291997	0.0708196	-4.12311	3.73799e-05	0.000278596	PSMA4	15
ENSG00000081665	206.045	0.739248	0.195822	3.7751	0.000159946	0.00114165	ZNF506	19	ENSG00000005469	651.281	0.438454	0.116601	3.7603	0.000169708	0.00121119	CROT	7	ENSG00000167733	291.946	0.662521	0.156693	4.22815	2.35621e-05	0.000168205	HSD11B1L	19	ENSG00000090006	4977.35	-0.61563	0.192952	-3.19058	0.00141986	0.00982154	LTBP4	19	ENSG00000115275	2129.95	-0.291318	0.113683	-2.56254	0.0103911	0.0749967	MOGS	2	ENSG00000151468	59.9375	-1.48276	0.29633	-5.00373	5.62315e-07	4.0956e-06	CCDC3	10	ENSG00000006468	4531.05	-0.304106	0.0790675	-3.84615	0.000119989	0.000872925	ETV1	7	ENSG00000197893	20.7608	2.26076	0.548485	4.12182	3.75888e-05	0.00028003	NRAP	10
ENSG00000143179	2292.68	0.287576	0.0762318	3.77239	0.000161693	0.00115361	UCK2	1	ENSG00000164975	2229.19	-0.279955	0.0744681	-3.75939	0.000170326	0.00121506	SNAPC3	9	ENSG00000174444	39909.2	0.254048	0.0600891	4.22786	2.35924e-05	0.000168344	RPL4	15	ENSG00000167325	5123.13	-0.37819	0.118566	-3.18971	0.00142414	0.0098425	RRM1	11	ENSG00000013619	492.703	0.968321	0.378092	2.56107	0.0104351	0.075248	MAMLD1	X	ENSG00000141582	365.66	-0.607978	0.121508	-5.0036	5.62699e-07	4.09659e-06	CBX4	17	ENSG00000177189	2139.68	0.374777	0.0974421	3.84615	0.00011999	0.000872925	RPS6KA3	X	ENSG00000004799	143.317	0.80015	0.19413	4.12172	3.76055e-05	0.000280031	PDK4	7
ENSG00000101224	2292.98	-0.377885	0.100175	-3.77226	0.000161775	0.00115369	CDC25B	20	ENSG00000183808	4092.71	-0.236766	0.0629894	-3.75883	0.000170712	0.00121728	RBM12B	8	ENSG00000082641	6751.25	-0.242281	0.0573191	-4.22688	2.36958e-05	0.000169007	NFE2L1	17	ENSG00000182601	249.013	1.2376	0.387991	3.18978	0.00142383	0.0098425	HS3ST4	16	ENSG00000198838	305.589	-0.770359	0.300781	-2.5612	0.0104313	0.075248	RYR3	15	ENSG00000081059	426.165	0.729518	0.145832	5.00246	5.6602e-07	4.11895e-06	TCF7	5	ENSG00000205726	4656.47	0.355038	0.0923188	3.84579	0.000120167	0.000873826	ITSN1	21	ENSG00000109065	913.546	-0.337646	0.0819243	-4.12143	3.7652e-05	0.000280254	NAT9	17
ENSG00000162407	1468.91	0.357468	0.0947763	3.7717	0.000162141	0.00115579	PLPP3	1	ENSG00000204347	280.816	0.676593	0.180107	3.75662	0.000172226	0.00122753	BTBD17	17	ENSG00000143669	319.3	0.601319	0.142268	4.22666	2.37181e-05	0.000169092	LYST	1	ENSG00000134508	243.705	-0.88502	0.277509	-3.18915	0.00142691	0.00985726	CABLES1	18	ENSG00000119899	389.224	0.467191	0.182444	2.56073	0.0104451	0.0752875	SLC17A5	6	ENSG00000163421	30.9907	-2.38963	0.4777	-5.00236	5.66319e-07	4.11932e-06	PROK2	3	ENSG00000169607	2542.73	0.430666	0.112	3.84522	0.000120443	0.000875448	CKAP2L	2	ENSG00000160097	383.431	-0.491415	0.119262	-4.12048	3.78087e-05	0.000281297	FNDC5	1
ENSG00000197748	145.066	0.910118	0.241466	3.76914	0.000163812	0.00116719	CFAP43	10	ENSG00000144810	356.725	1.64847	0.438894	3.75596	0.000172675	0.0012302	COL8A1	3	ENSG00000173273	5203.49	-0.281646	0.0666609	-4.22505	2.38887e-05	0.000170233	TNKS	8	ENSG00000051341	795.126	-0.491377	0.154122	-3.18823	0.00143148	0.00988453	POLQ	3	ENSG00000101412	3493.19	-0.245051	0.0957172	-2.56015	0.0104626	0.0753806	E2F1	20	ENSG00000143179	1654.5	0.400411	0.0800465	5.00223	5.66706e-07	4.12032e-06	UCK2	1	ENSG00000121104	304.975	-0.580996	0.151121	-3.84459	0.000120756	0.000877335	FAM117A	17	ENSG00000205835	45.4405	1.81318	0.440485	4.11633	3.84959e-05	0.000286284	GMNC	3
ENSG00000197555	1992.27	0.329503	0.0874434	3.76818	0.000164442	0.00117116	SIPA1L1	14	ENSG00000153560	3824.72	0.226972	0.0604364	3.75555	0.000172965	0.00123172	UBP1	3	ENSG00000095539	276.106	0.654399	0.154911	4.22435	2.39627e-05	0.000170686	SEMA4G	10	ENSG00000146918	2720.88	-0.426895	0.133922	-3.18763	0.00143443	0.00990055	NCAPG2	7	ENSG00000095397	558.942	-0.455231	0.177912	-2.55874	0.0105053	0.0756549	WHRN	9	ENSG00000114854	22.8534	2.44847	0.489536	5.00162	5.68496e-07	4.13152e-06	TNNC1	3	ENSG00000101400	537.242	0.957409	0.249108	3.84335	0.000121365	0.000881374	SNTA1	20	ENSG00000166415	159.393	0.744515	0.180957	4.11432	3.88315e-05	0.000288653	WDR72	15
ENSG00000177359	41.328	1.40513	0.372982	3.76727	0.000165041	0.00117491		12	ENSG00000196352	169.145	0.784432	0.2089	3.75506	0.000173301	0.00123357	CD55	1	ENSG00000123737	3382.75	-0.253847	0.060107	-4.22326	2.40797e-05	0.000171444	EXOSC9	4	ENSG00000162599	267.171	1.06516	0.33424	3.18681	0.00143852	0.00992005	NFIA	1	ENSG00000161980	792.469	-0.409008	0.159885	-2.55815	0.0105232	0.0757505	POLR3K	16	ENSG00000175866	538.754	-0.570979	0.114172	-5.00106	5.70165e-07	4.14183e-06	BAIAP2	17	ENSG00000177663	385.085	0.568963	0.148042	3.84324	0.000121419	0.000881381	IL17RA	22	ENSG00000176490	1670.28	0.292378	0.071068	4.11406	3.88755e-05	0.000288853	DIRAS1	19
ENSG00000115844	14.6012	3.19053	0.847017	3.76678	0.000165369	0.00117673	DLX2	2	ENSG00000131002	982.218	0.323484	0.0861549	3.75468	0.000173561	0.00123488	TXLNGY	Y	ENSG00000129521	94.8699	1.08213	0.256317	4.22183	2.4233e-05	0.000172459	EGLN3	14	ENSG00000205903	2418.6	0.396193	0.124318	3.18692	0.00143795	0.00992005	ZNF316	7	ENSG00000135736	355.738	-0.428562	0.167542	-2.55793	0.0105296	0.0757632	CCDC102A	16	ENSG00000105997	10.6797	-6.76499	1.35343	-4.99841	5.7805e-07	4.19727e-06	HOXA3	7	ENSG00000150760	3081.12	0.426702	0.11104	3.84279	0.000121641	0.000882607	DOCK1	10	ENSG00000062038	615.944	0.467029	0.11357	4.11227	3.91795e-05	0.000290984	CDH3	16
ENSG00000085365	2126.41	0.330687	0.0878093	3.76597	0.000165906	0.00118003	SCAMP1	5	ENSG00000112029	3157.82	-0.239522	0.0638007	-3.75423	0.000173877	0.00123646	FBXO5	6	ENSG00000171004	427.626	0.67867	0.160775	4.22125	2.42948e-05	0.000172824	HS6ST2	X	ENSG00000077150	903.251	0.560106	0.175781	3.18639	0.0014406	0.00992779	NFKB2	10	ENSG00000067365	806.129	-0.356498	0.139384	-2.55766	0.010538	0.0757906	METTL22	16	ENSG00000101773	2094.77	0.360705	0.0721739	4.99771	5.80137e-07	4.21057e-06	RBBP8	18	ENSG00000126561	86.1753	1.16409	0.302942	3.84262	0.00012173	0.000882864	STAT5A	17	ENSG00000142549	1640.23	0.313219	0.076181	4.11151	3.93081e-05	0.000291811	IGLON5	19
ENSG00000152154	756.748	-0.51051	0.13558	-3.76537	0.000166299	0.00118231	TMEM178A	2	ENSG00000147324	1797.36	-0.257752	0.0686579	-3.75414	0.000173935	0.00123646	MFHAS1	8	ENSG00000060749	5272.05	-0.253423	0.0600553	-4.21983	2.4449e-05	0.000173844	QSER1	11	ENSG00000175105	282.048	0.643672	0.20201	3.18633	0.00144091	0.00992779	ZNF654	3	ENSG00000169992	3388.82	-0.283757	0.110989	-2.55661	0.0105698	0.0759854	NLGN2	17	ENSG00000112242	2165.9	0.427322	0.0855068	4.99752	5.80729e-07	4.21302e-06	E2F3	6	ENSG00000183386	268.35	0.813814	0.211802	3.84234	0.000121869	0.000883481	FHL3	1	ENSG00000168356	120.406	0.843501	0.205315	4.10832	3.98549e-05	0.000295741	SCN11A	3
ENSG00000066248	90.2837	1.34902	0.35831	3.76494	0.000166587	0.00118384	NGEF	2	ENSG00000116266	1761.77	-0.27702	0.0737946	-3.75393	0.000174083	0.00123697	STXBP3	1	ENSG00000105889	70.1163	-1.25878	0.298401	-4.21841	2.46027e-05	0.00017486	STEAP1B	7	ENSG00000105708	161.318	0.710787	0.223096	3.18601	0.0014425	0.00993442	ZNF14	19	ENSG00000166888	792.819	-0.339059	0.132654	-2.55596	0.0105895	0.0760604	STAT6	12	ENSG00000154080	124.327	-1.05949	0.212126	-4.99462	5.89522e-07	4.27494e-06	CHST9	18	ENSG00000109670	1547.36	0.409554	0.106602	3.8419	0.000122083	0.000884649	FBXW7	4	ENSG00000042088	2055.27	-0.273244	0.0665416	-4.10636	4.01948e-05	0.000298132	TDP1	14
ENSG00000170419	25.9748	2.05166	0.545078	3.76398	0.000167229	0.00118788	VSTM2A	7	ENSG00000112290	4329.26	0.206913	0.0551602	3.75113	0.00017604	0.00125033	WASF1	6	ENSG00000104626	1496.08	-0.334798	0.0793897	-4.21714	2.47418e-05	0.000175772	ERI1	8	ENSG00000112699	416.711	0.534264	0.167712	3.1856	0.00144453	0.00994401	GMDS	6	ENSG00000187134	131.315	0.975016	0.381456	2.55604	0.0105871	0.0760604	AKR1C1	10	ENSG00000146373	600.405	0.518123	0.103838	4.98972	6.04678e-07	4.38101e-06	RNF217	6	ENSG00000084234	12882.8	0.628316	0.163612	3.84029	0.00012289	0.000889993	APLP2	11	ENSG00000105792	559.613	0.489248	0.119148	4.10622	4.02194e-05	0.000298184	CFAP69	7
ENSG00000078295	991.705	-1.21629	0.323158	-3.76378	0.000167365	0.00118833	ADCY2	5	ENSG00000138653	201.173	0.730888	0.194979	3.74855	0.000177859	0.00126269	NDST4	4	ENSG00000118705	7153.18	-0.251396	0.0596291	-4.216	2.48678e-05	0.00017659	RPN2	20	ENSG00000197779	327.029	0.543856	0.170739	3.18532	0.00144596	0.00994954	ZNF81	X	ENSG00000267368	313.592	0.642304	0.251359	2.55532	0.0106089	0.0761669	UPK3BL1	7	ENSG00000221946	23.8889	-2.51809	0.504653	-4.98975	6.04561e-07	4.38101e-06	FXYD7	19	ENSG00000086289	383.154	0.918194	0.2391	3.84021	0.000122928	0.000889993	EPDR1	7	ENSG00000276043	6198.15	-0.242101	0.0590058	-4.10301	4.07814e-05	0.000302218	UHRF1	19
ENSG00000183248	843.46	0.500302	0.132937	3.76345	0.000167585	0.00118937	PRR36	19	ENSG00000133069	379.908	0.467224	0.124747	3.74536	0.000180134	0.00127828	TMCC2	1	ENSG00000188452	32.0859	2.15117	0.510309	4.21542	2.49311e-05	0.000176962	CERKL	2	ENSG00000114739	3190.66	-0.652597	0.20489	-3.1851	0.00144702	0.00995248	ACVR2B	3	ENSG00000159917	191.63	0.563891	0.220737	2.55459	0.0106313	0.0762942	ZNF235	19	ENSG00000153113	2494.45	0.406782	0.0815524	4.98798	6.10141e-07	4.41865e-06	CAST	5	ENSG00000101940	1170.5	-0.398697	0.103826	-3.84006	0.000123004	0.000890149	WDR13	X	ENSG00000170049	458.859	-0.490241	0.119521	-4.10172	4.10085e-05	0.000303768	KCNAB3	17
ENSG00000055208	3648.47	0.282945	0.0751883	3.76314	0.000167791	0.00119031	TAB2	6	ENSG00000133302	1495.32	-0.273185	0.0729821	-3.74318	0.000181705	0.00128886	SLF1	5	ENSG00000197006	5665.31	0.246879	0.0585842	4.2141	2.50777e-05	0.000177924	METTL9	16	ENSG00000173113	3456.36	-0.348379	0.1094	-3.18446	0.00145027	0.00997042	TRMT112	11	ENSG00000110675	183.961	0.800534	0.313483	2.55367	0.0106593	0.0764614	ELMOD1	11	ENSG00000096872	1267.56	0.431393	0.0865089	4.98669	6.14235e-07	4.44635e-06	IFT74	9	ENSG00000166341	3466.99	0.642152	0.16723	3.83993	0.000123069	0.00089023	DCHS1	11	ENSG00000111206	3178.31	-0.287835	0.0702152	-4.09933	4.14343e-05	0.000306736	FOXM1	12
ENSG00000146833	348.711	0.58178	0.154618	3.7627	0.000168089	0.00119138	TRIM4	7	ENSG00000182968	4939.06	0.264193	0.0706131	3.74142	0.000182985	0.00129737	SOX1	13	ENSG00000113282	3431.8	-0.253387	0.0601612	-4.2118	2.53341e-05	0.000179665	CLINT1	5	ENSG00000263513	253.929	-0.884848	0.277895	-3.18411	0.001452	0.00997798	FAM72C	1	ENSG00000070882	788.653	0.475238	0.186177	2.55262	0.0106917	0.0765138	OSBPL3	7	ENSG00000116120	2465.71	0.422505	0.0847453	4.98558	6.1775e-07	4.46984e-06	FARSB	2	ENSG00000162409	1030.38	-0.506809	0.13207	-3.83744	0.000124325	0.000898307	PRKAA2	1	ENSG00000132669	792.82	0.368645	0.0899295	4.09927	4.14454e-05	0.000306736	RIN2	20
ENSG00000179314	2962.46	-0.355589	0.0945029	-3.76273	0.000168068	0.00119138	WSCD1	17	ENSG00000162627	927.693	0.390369	0.104342	3.74126	0.000183098	0.00129761	SNX7	1	ENSG00000178752	52.7699	1.48125	0.351777	4.21076	2.54513e-05	0.000180417	ERFE	2	ENSG00000155099	287.221	0.82408	0.258851	3.1836	0.00145454	0.00998825	PIP4P2	8	ENSG00000099256	915.951	0.40094	0.157085	2.55237	0.0106992	0.0765138	PRTFDC1	10	ENSG00000148814	722.578	-0.490219	0.0983848	-4.98266	6.27145e-07	4.53584e-06	LRRC27	10	ENSG00000177990	742.6	-0.448142	0.116783	-3.8374	0.000124343	0.000898307	DPY19L2	12	ENSG00000128944	1838.05	-0.336233	0.0820247	-4.09916	4.14647e-05	0.000306745	KNSTRN	15
ENSG00000278311	1893.07	-0.314651	0.0836329	-3.76229	0.000168366	0.00119282	GGNBP2	17	ENSG00000120137	13276.2	-0.244434	0.0653401	-3.74095	0.000183326	0.00129866	PANK3	5	ENSG00000136546	75.9341	1.33567	0.317238	4.2103	2.55028e-05	0.000180704	SCN7A	2	ENSG00000237550	5564.83	-0.534041	0.16775	-3.18356	0.00145477	0.00998825		15	ENSG00000128973	1825.26	-0.348913	0.136693	-2.55253	0.0106944	0.0765138	CLN6	15	ENSG00000133069	381.479	-0.718544	0.144217	-4.98238	6.2808e-07	4.5394e-06	TMCC2	1	ENSG00000183688	211.784	0.785709	0.204751	3.83739	0.000124348	0.000898307	RFLNB	17	ENSG00000156467	4855.98	-0.245431	0.0598976	-4.0975	4.17632e-05	0.000308818	UQCRB	8
ENSG00000184677	1684.06	-0.414253	0.110125	-3.76167	0.000168783	0.00119526	ZBTB40	1	ENSG00000142065	757.848	-0.370499	0.0990508	-3.74049	0.00018366	0.00130046	ZFP14	19	ENSG00000058262	4919.9	-0.292151	0.0694087	-4.20915	2.56338e-05	0.000181552	SEC61A1	3	ENSG00000065882	2120.43	-0.452301	0.142121	-3.18251	0.00146005	0.0100149	TBC1D1	4	ENSG00000149970	430.504	0.540931	0.211892	2.55286	0.0106843	0.0765138	CNKSR2	X	ENSG00000170085	998.687	0.45947	0.0922197	4.98234	6.28186e-07	4.5394e-06	SIMC1	5	ENSG00000111879	1059.69	-0.642237	0.167435	-3.83574	0.000125186	0.000903964	FAM184A	6	ENSG00000101057	2786.06	-0.3661	0.0893888	-4.0956	4.21084e-05	0.000311234	MYBL2	20
ENSG00000121931	921.328	-0.349103	0.0928366	-3.7604	0.000169639	0.00120079	LRIF1	1	ENSG00000154358	1055.04	0.439206	0.117449	3.73954	0.000184358	0.00130483	OBSCN	1	ENSG00000131653	1810.5	0.306061	0.0727478	4.20715	2.58611e-05	0.000183082	TRAF7	16	ENSG00000071539	1268.83	-0.426059	0.133878	-3.18245	0.00146035	0.0100149	TRIP13	5	ENSG00000166922	268.065	0.842852	0.330129	2.5531	0.010677	0.0765138	SCG5	15	ENSG00000180891	2126.06	0.431514	0.0866344	4.98086	6.3301e-07	4.57226e-06	CUEDC1	17	ENSG00000113494	417.048	2.99446	0.780849	3.83487	0.00012563	0.000906774	PRLR	5	ENSG00000128655	72.9974	-1.0379	0.253457	-4.095	4.22176e-05	0.000311905	PDE11A	2
ENSG00000116138	852.527	-0.358826	0.0954254	-3.76028	0.000169726	0.00120089	DNAJC16	1	ENSG00000284024	1307.08	-0.296956	0.079418	-3.73915	0.000184645	0.00130629	MSANTD7	10	ENSG00000107518	1007.16	0.380847	0.0905303	4.20685	2.58953e-05	0.000183244	ATRNL1	10	ENSG00000075420	1884.42	0.610596	0.191876	3.18224	0.00146141	0.0100149	FNDC3B	3	ENSG00000187231	1952.99	0.362364	0.14193	2.55311	0.0106765	0.0765138	SESTD1	2	ENSG00000205683	149.569	-0.969658	0.194708	-4.98005	6.35664e-07	4.58943e-06	DPF3	14	ENSG00000165959	583.547	0.728675	0.190022	3.83468	0.000125726	0.000907072	CLMN	14	ENSG00000253846	910.022	0.526396	0.128578	4.09399	4.2401e-05	0.000313124	PCDHGA10	5
ENSG00000115145	1080.66	-0.36546	0.0972241	-3.75895	0.000170628	0.00120674	STAM2	2	ENSG00000122574	66.3943	1.14432	0.306062	3.73883	0.000184877	0.00130679	WIPF3	7	ENSG00000108509	312.539	0.627197	0.149153	4.20507	2.60999e-05	0.000184611	CAMTA2	17	ENSG00000079459	1293.59	-0.822744	0.258549	-3.18215	0.00146184	0.0100149	FDFT1	8	ENSG00000277053	1128.28	0.388792	0.152317	2.55252	0.0106948	0.0765138	GTF2IP1	7	ENSG00000104081	1620.3	0.698888	0.140363	4.97916	6.38613e-07	4.60871e-06	BMF	15	ENSG00000090520	2472.95	0.396059	0.103348	3.83228	0.000126963	0.000915593	DNAJB11	3	ENSG00000146267	1207.02	0.330009	0.0806303	4.09286	4.26078e-05	0.000314514	FAXC	6
ENSG00000080823	455.557	0.488585	0.129997	3.75843	0.00017098	0.00120871	MOK	14	ENSG00000184117	6700.53	0.189557	0.0506983	3.73892	0.000184812	0.00130679	NIPSNAP1	22	ENSG00000073803	1113.48	0.346951	0.0825173	4.20458	2.61565e-05	0.000184931	MAP3K13	3	ENSG00000163481	846.101	0.552035	0.173468	3.18234	0.00146089	0.0100149	RNF25	2	ENSG00000261678	256.412	1.15019	0.450794	2.55148	0.0107266	0.0766759	SCRT1	8	ENSG00000128595	9446.2	0.310159	0.0623295	4.97612	6.48704e-07	4.67949e-06	CALU	7	ENSG00000165300	1185.32	-0.571393	0.14914	-3.83124	0.000127497	0.000919048	SLITRK5	13	ENSG00000106868	548.54	-0.588231	0.143782	-4.09114	4.29256e-05	0.000316583	SUSD1	9
ENSG00000171680	495.349	0.522156	0.139071	3.7546	0.000173618	0.00122682	PLEKHG5	1	ENSG00000142920	229.636	0.590918	0.158059	3.7386	0.000185048	0.00130743	AZIN2	1	ENSG00000090539	78.1205	1.13949	0.271068	4.2037	2.6259e-05	0.000185494	CHRD	3	ENSG00000155592	927.742	0.399249	0.12547	3.18202	0.0014625	0.0100151	ZKSCAN2	16	ENSG00000123485	2127.17	-0.291707	0.114341	-2.55119	0.0107355	0.0767065	HJURP	2	ENSG00000131747	26154.5	0.377594	0.0759216	4.97348	6.57627e-07	4.74179e-06	TOP2A	17	ENSG00000092850	316.565	-0.700121	0.182754	-3.83094	0.000127653	0.000919766	TEKT2	1	ENSG00000205352	1070.9	-0.413741	0.101129	-4.09122	4.29104e-05	0.000316583	PRR13	12
ENSG00000102383	334.094	0.587514	0.156495	3.75419	0.000173901	0.00122828	ZDHHC15	X	ENSG00000164253	2861.3	0.247557	0.0662332	3.73766	0.00018574	0.00131175	WDR41	5	ENSG00000131018	912.775	0.482739	0.114835	4.20375	2.62524e-05	0.000185494	SYNE1	6	ENSG00000174327	138.432	-0.974208	0.306251	-3.18108	0.00146729	0.0100435	SLC16A13	17	ENSG00000160058	1868.7	0.280507	0.109971	2.55073	0.0107497	0.0767746	BSDC1	1	ENSG00000271601	2086.1	-0.422758	0.0850177	-4.97259	6.60655e-07	4.76155e-06	LIX1L	1	ENSG00000197705	826.163	0.677601	0.176928	3.82982	0.000128239	0.000923591	KLHL14	18	ENSG00000177272	566.222	0.468474	0.114546	4.08984	4.31677e-05	0.00031823	KCNA3	1
ENSG00000163879	1942.85	0.362931	0.0966763	3.75408	0.000173976	0.00122828	DNALI1	1	ENSG00000174498	12898.6	0.219139	0.0586352	3.73733	0.000185987	0.00131292	IGDCC3	15	ENSG00000102780	1173.71	0.376062	0.0895041	4.20162	2.65015e-05	0.000187126	DGKH	13	ENSG00000258839	339.899	0.817422	0.257054	3.17996	0.00147294	0.0100778	MC1R	16	ENSG00000104154	60.3393	-0.96908	0.379955	-2.55052	0.0107563	0.0767842	SLC30A4	15	ENSG00000125388	182.416	-0.852176	0.171434	-4.97087	6.66524e-07	4.80176e-06	GRK4	4	ENSG00000014914	422.311	0.777588	0.203062	3.8293	0.000128506	0.000925112	MTMR11	1	ENSG00000143772	703.092	-0.388526	0.0950449	-4.08781	4.35459e-05	0.000320878	ITPKB	1
ENSG00000185133	81.1844	1.25284	0.333809	3.75317	0.000174613	0.00123224	INPP5J	22	ENSG00000105829	887.755	-0.344597	0.0922673	-3.73477	0.000187885	0.00132574	BET1	7	ENSG00000136895	284.439	0.701033	0.166854	4.20149	2.65168e-05	0.000187153	GARNL3	9	ENSG00000134900	1460.01	-0.364775	0.114739	-3.17917	0.001477	0.0101012	TPP2	13	ENSG00000166704	726.204	0.3879	0.152095	2.55038	0.0107605	0.0767842	ZNF606	19	ENSG00000172137	41.9629	-2.12814	0.428463	-4.96692	6.80263e-07	4.8986e-06	CALB2	16	ENSG00000169594	30.5822	-1.66171	0.433975	-3.82904	0.000128644	0.000925701	BNC1	15	ENSG00000177600	4719.5	-0.330443	0.0808464	-4.0873	4.36422e-05	0.000321448	RPLP2	11
ENSG00000203943	111.548	0.858367	0.228723	3.75287	0.000174822	0.00123318	SAMD13	1	ENSG00000101290	3068.9	0.23024	0.0616837	3.73258	0.000189526	0.00133674	CDS2	20	ENSG00000143815	11496.3	-0.20609	0.049076	-4.19941	2.67606e-05	0.000188791	LBR	1	ENSG00000116044	947.029	0.674446	0.212181	3.17864	0.00147967	0.010115	NFE2L2	2	ENSG00000144357	1190.04	0.383727	0.150479	2.55003	0.0107714	0.0768061	UBR3	2	ENSG00000177981	694.976	-0.541207	0.108981	-4.96605	6.83312e-07	4.91842e-06	ASB8	12	ENSG00000160190	447.975	-0.833078	0.217626	-3.82803	0.000129176	0.00092912	SLC37A1	21	ENSG00000072803	4866.73	0.23244	0.0568771	4.0867	4.37548e-05	0.000322137	FBXW11	5
ENSG00000173542	3635.55	-0.299981	0.0799398	-3.75259	0.000175016	0.00123401	MOB1B	4	ENSG00000185149	79.9797	1.35227	0.362422	3.73121	0.000190559	0.00134344	NPY2R	4	ENSG00000151552	1047.64	0.420945	0.100259	4.19856	2.68617e-05	0.000189422	QDPR	4	ENSG00000089335	948.295	0.459289	0.1445	3.17846	0.00148061	0.0101171	ZNF302	19	ENSG00000185347	856.693	-0.458921	0.17997	-2.54998	0.0107729	0.0768061	TEDC1	14	ENSG00000181804	69.6555	-1.31072	0.263979	-4.96524	6.86176e-07	4.93689e-06	SLC9A9	3	ENSG00000137628	512.69	0.631815	0.165109	3.82666	0.000129892	0.000933866	DDX60	4	ENSG00000177301	123.546	-0.885473	0.216756	-4.08511	4.40561e-05	0.000324214	KCNA2	1
ENSG00000136147	238.495	-0.645461	0.172077	-3.75099	0.000176135	0.00124136	PHF11	13	ENSG00000125844	1510.75	-0.280918	0.0753088	-3.73021	0.000191317	0.0013482	RRBP1	20	ENSG00000066468	3360.78	0.920824	0.219393	4.19715	2.70296e-05	0.000190523	FGFR2	10	ENSG00000145362	1760.08	0.963711	0.303304	3.17737	0.00148617	0.0101507	ANK2	4	ENSG00000107742	440.956	0.735546	0.28853	2.54929	0.0107943	0.0769249	SPOCK2	10	ENSG00000184602	6149.45	-0.378506	0.0762606	-4.96332	6.92993e-07	4.98377e-06	SNN	16	ENSG00000184388	26.7886	-2.19362	0.573476	-3.82513	0.000130704	0.000939297	PABPC1L2B	X	ENSG00000026025	58445.3	-0.293985	0.0719713	-4.08476	4.4122e-05	0.000324559	VIM	10
ENSG00000006047	48.4094	1.41041	0.376044	3.75067	0.000176366	0.00124245	YBX2	17	ENSG00000007047	989.857	0.331613	0.0889129	3.72963	0.000191759	0.00135014	MARK4	19	ENSG00000069188	2767.62	0.268408	0.0639728	4.19567	2.72072e-05	0.000191653	SDK2	17	ENSG00000149115	4100	-0.444586	0.139959	-3.17654	0.00149044	0.010171	TNKS1BP1	11	ENSG00000197467	473.645	-2.10785	0.827157	-2.5483	0.0108249	0.0771095	COL13A1	10	ENSG00000166840	201.577	0.8421	0.169697	4.96237	6.9639e-07	5.00602e-06	GLYATL1	11	ENSG00000166006	33.5135	-1.93265	0.50533	-3.82454	0.000131018	0.000941145	KCNC2	12	ENSG00000125827	3382.81	0.251823	0.0616682	4.08352	4.43592e-05	0.000326162	TMX4	20
ENSG00000168310	354.865	-0.508103	0.135522	-3.74923	0.000177382	0.00124906	IRF2	4	ENSG00000105856	666.486	-0.41665	0.111711	-3.72971	0.000191697	0.00135014	HBP1	7	ENSG00000198663	2480.1	0.306099	0.0729569	4.19561	2.72135e-05	0.000191653	C6orf89	6	ENSG00000154265	380.871	1.43235	0.450914	3.17654	0.00149042	0.010171	ABCA5	17	ENSG00000132424	7665.8	0.279296	0.109687	2.54631	0.0108868	0.0774836	PNISR	6	ENSG00000184408	99.8757	-1.10298	0.222494	-4.95733	7.14669e-07	5.13519e-06	KCND2	7	ENSG00000239264	4088.53	0.618086	0.161675	3.82302	0.000131829	0.00094656	TXNDC5	6	ENSG00000109738	301.212	-0.528785	0.129522	-4.08259	4.45366e-05	0.000327324	GLRB	4
ENSG00000139719	1789.23	-0.332319	0.0886465	-3.74881	0.000177679	0.00125061	VPS33A	12	ENSG00000121542	631.884	-0.3922	0.105171	-3.72917	0.000192115	0.00135147	SEC22A	3	ENSG00000168237	337.368	0.580049	0.138284	4.19462	2.73325e-05	0.000192407	GLYCTK	3	ENSG00000165959	382.392	-0.714265	0.224884	-3.17614	0.00149246	0.0101759	CLMN	14	ENSG00000132623	164.411	-0.804756	0.316041	-2.54636	0.0108853	0.0774836	ANKEF1	20	ENSG00000165475	187.636	-1.02865	0.207505	-4.95724	7.15035e-07	5.13559e-06	CRYL1	13	ENSG00000133710	58.5567	1.51162	0.39566	3.82051	0.000133177	0.000955825	SPINK5	5	ENSG00000162885	1031.74	0.367336	0.0899933	4.08182	4.46843e-05	0.000328267	B3GALNT2	1
ENSG00000064300	135.816	-2.30855	0.616238	-3.74621	0.000179529	0.00126309	NGFR	17	ENSG00000173065	788.842	-0.361065	0.0968191	-3.72927	0.000192032	0.00135147	FAM222B	17	ENSG00000137103	849.467	0.456118	0.10877	4.19341	2.7479e-05	0.000193354	TMEM8B	9	ENSG00000180914	415.338	-2.48567	0.782595	-3.17619	0.00149223	0.0101759	OXTR	3	ENSG00000168546	260.784	-0.597845	0.234835	-2.54581	0.0109025	0.0775614	GFRA2	8	ENSG00000123609	32.0174	-2.111	0.425882	-4.95677	7.16735e-07	5.14556e-06	NMI	2	ENSG00000168993	59.9405	-1.10335	0.288856	-3.81974	0.00013359	0.000958373	CPLX1	4	ENSG00000160856	52.9309	1.26019	0.308775	4.08127	4.47899e-05	0.0003289	FCRL3	1
ENSG00000163482	1191.75	0.346525	0.0925045	3.74604	0.00017965	0.00126339	STK36	2	ENSG00000088808	134.646	0.75688	0.203049	3.72757	0.000193332	0.00135944	PPP1R13B	14	ENSG00000181789	2452.72	-0.306314	0.0730562	-4.19286	2.75462e-05	0.000193743	COPG1	3	ENSG00000073921	2745.47	0.408649	0.128721	3.1747	0.00149991	0.0102223	PICALM	11	ENSG00000120885	2790.95	-0.330682	0.129933	-2.54501	0.0109275	0.0777059	CLU	8	ENSG00000135336	1891.74	0.355423	0.0717074	4.95657	7.17477e-07	5.14866e-06	ORC3	6	ENSG00000015532	587.206	0.546067	0.142974	3.81936	0.000133798	0.00095945	XYLT2	17	ENSG00000021355	229.704	-0.657513	0.161179	-4.07939	4.51532e-05	0.000331424	SERPINB1	6
ENSG00000134440	5771.78	-0.324197	0.086547	-3.7459	0.000179746	0.00126352	NARS1	18	ENSG00000156869	389.661	-0.467509	0.125439	-3.72699	0.000193777	0.00136198	FRRS1	1	ENSG00000110492	11498.7	-0.315922	0.0753683	-4.1917	2.76869e-05	0.000194648	MDK	11	ENSG00000160193	652.836	-0.514884	0.162213	-3.17412	0.0015029	0.0102382	WDR4	21	ENSG00000125124	1320.64	0.290334	0.114101	2.54454	0.0109423	0.077777	BBS2	16	ENSG00000086061	11567.4	0.386909	0.0780686	4.95602	7.19535e-07	5.16119e-06	DNAJA1	9	ENSG00000105419	1377.01	-0.425714	0.111484	-3.8186	0.000134212	0.000961998	MEIS3	19	ENSG00000100503	6805.47	-0.297537	0.0729515	-4.07856	4.53146e-05	0.000332464	NIN	14
ENSG00000122218	4775.77	-0.316404	0.0845152	-3.74376	0.000181289	0.00127381	COPA	1	ENSG00000169241	372.515	-0.475666	0.127668	-3.72581	0.000194687	0.00136778	SLC50A1	1	ENSG00000104695	3224.46	-0.27179	0.0648434	-4.19148	2.77145e-05	0.000194758	PPP2CB	8	ENSG00000175582	2673.16	0.424864	0.133876	3.17356	0.0015058	0.0102536	RAB6A	11	ENSG00000243244	725.257	0.438942	0.172562	2.54367	0.0109693	0.0779356	STON1	2	ENSG00000148700	4876.43	0.369346	0.0745493	4.95438	7.256e-07	5.20244e-06	ADD3	10	ENSG00000142961	225.904	0.699186	0.183146	3.81764	0.000134733	0.000965311	MOB3C	1	ENSG00000170959	384.029	0.514808	0.126262	4.07731	4.55603e-05	0.000334122	DCDC1	11
ENSG00000115520	272.142	-0.605388	0.161735	-3.74309	0.00018177	0.00127664	COQ10B	2	ENSG00000142599	3564.65	0.257001	0.0689847	3.72547	0.000194949	0.00136904	RERE	1	ENSG00000184992	1233.68	-0.348887	0.0832429	-4.19119	2.77495e-05	0.00019492	BRI3BP	12	ENSG00000197619	220.091	0.674516	0.212606	3.1726	0.00151078	0.010283	ZNF615	19	ENSG00000136161	722.24	0.484071	0.19036	2.54292	0.0109929	0.0780356	RCBTB2	13	ENSG00000183431	5022.55	0.311618	0.0629283	4.95196	7.34712e-07	5.26549e-06	SF3A3	1	ENSG00000186020	1422.45	-0.38094	0.0998208	-3.81624	0.000135502	0.000970405	ZNF529	19	ENSG00000105379	968.938	-0.333406	0.0817887	-4.07642	4.57336e-05	0.000335248	ETFB	19
ENSG00000103197	1816.95	0.290936	0.0777352	3.74265	0.000182087	0.00127832	TSC2	16	ENSG00000042429	1717.25	-0.269069	0.0722458	-3.72436	0.000195814	0.00137451	MED17	11	ENSG00000155115	2034.65	-0.354084	0.0844885	-4.19091	2.77836e-05	0.000195075	GTF3C6	6	ENSG00000108733	192.018	0.671488	0.211679	3.1722	0.00151286	0.0102927	PEX12	17	ENSG00000159082	401.103	0.429813	0.169019	2.54299	0.0109909	0.0780356	SYNJ1	21	ENSG00000204681	1911.58	-0.54945	0.11107	-4.94686	7.542e-07	5.40281e-06	GABBR1	6	ENSG00000130517	529.258	0.68705	0.18014	3.81398	0.000136746	0.000978889	PGPEP1	19	ENSG00000130707	289.013	0.629871	0.154534	4.07594	4.58297e-05	0.000335806	ASS1	9
ENSG00000181826	422.924	-0.632617	0.169039	-3.74244	0.000182244	0.00127886	RELL1	4	ENSG00000110811	734.334	-0.352565	0.0946749	-3.72396	0.000196124	0.00137609	P3H3	12	ENSG00000125285	5096.51	0.229494	0.0547867	4.18886	2.80357e-05	0.000196759	SOX21	13	ENSG00000069956	2579.79	-0.47177	0.148734	-3.17191	0.00151439	0.0102986	MAPK6	15	ENSG00000150722	25.6838	1.30739	0.514521	2.54099	0.011054	0.078435	PPP1R1C	2	ENSG00000146376	390.54	0.632136	0.127791	4.94665	7.55029e-07	5.40641e-06	ARHGAP18	6	ENSG00000243896	33.0038	2.19979	0.576814	3.81369	0.000136905	0.000979605	OR2A7	7	ENSG00000164109	3379.29	-0.371001	0.0910546	-4.07448	4.61164e-05	0.000337761	MAD2L1	4
ENSG00000182870	12.1643	3.08509	0.824441	3.74204	0.000182533	0.00128034	GALNT9	12	ENSG00000197746	15396.2	-0.178547	0.0479522	-3.72343	0.000196531	0.00137836	PSAP	10	ENSG00000143420	5129.74	-0.248387	0.0593104	-4.18792	2.81526e-05	0.000197494	ENSA	1	ENSG00000180998	237.981	0.673264	0.212269	3.17175	0.00151525	0.0103	GPR137C	14	ENSG00000141753	2418.04	-0.585319	0.230397	-2.54048	0.0110701	0.0785156	IGFBP4	17	ENSG00000143891	358.675	0.653211	0.132107	4.94457	7.63135e-07	5.46209e-06	GALM	2	ENSG00000168497	97.3758	1.63315	0.428283	3.81326	0.000137147	0.000980907	CAVIN2	2	ENSG00000177888	1939.04	0.386233	0.094816	4.0735	4.63119e-05	0.000339047	ZBTB41	1
ENSG00000139865	19.0583	2.36971	0.633366	3.74145	0.00018296	0.00128277	TTC6	14	ENSG00000078018	21459.1	-0.176021	0.0472888	-3.72225	0.000197455	0.00138424	MAP2	2	ENSG00000143315	1007.54	-0.413246	0.098706	-4.18663	2.83125e-05	0.00019853	PIGM	1	ENSG00000123636	2062.38	0.56734	0.178881	3.17161	0.00151595	0.0103004	BAZ2B	2	ENSG00000118363	3096.51	0.258454	0.101746	2.54019	0.0110793	0.0785468	SPCS2	11	ENSG00000196821	2224.35	0.418054	0.0845614	4.9438	7.6614e-07	5.48123e-06	ILRUN	6	ENSG00000108231	901.603	-0.86521	0.226914	-3.81295	0.000137319	0.000981718	LGI1	10	ENSG00000184672	237.438	-0.746129	0.183184	-4.07311	4.63901e-05	0.000339472	RALYL	8
ENSG00000110442	761.908	-0.482824	0.129165	-3.73803	0.000185469	0.0012998	COMMD9	11	ENSG00000147140	35823.5	-0.174439	0.0468815	-3.72086	0.000198549	0.0013913	NONO	X	ENSG00000122986	225.297	0.688945	0.164588	4.18588	2.84065e-05	0.000199103	HVCN1	12	ENSG00000103260	2641.04	-0.928137	0.292652	-3.17147	0.00151671	0.0103011	METRN	16	ENSG00000280114	18.7483	-2.3705	0.93329	-2.53993	0.0110873	0.0785695		1	ENSG00000184445	4056.72	0.462562	0.0936257	4.94055	7.79044e-07	5.57114e-06	KNTC1	12	ENSG00000184374	28.763	3.09937	0.813597	3.80946	0.000139269	0.000995229	COLEC10	8	ENSG00000079691	502.326	-0.458523	0.112579	-4.07289	4.64325e-05	0.000339635	CARMIL1	6
ENSG00000134318	3861.66	-0.298509	0.0799022	-3.73592	0.000187027	0.00130992	ROCK2	2	ENSG00000099282	194.797	0.702555	0.188821	3.72074	0.000198638	0.00139132	TSPAN15	10	ENSG00000108344	3733.9	-0.28793	0.0687941	-4.18538	2.84684e-05	0.000199451	PSMD3	17	ENSG00000100918	859.173	0.445877	0.140596	3.17133	0.00151744	0.0103016	REC8	14	ENSG00000125878	19.4148	-1.76767	0.696055	-2.53955	0.0110995	0.0786217	TCF15	20	ENSG00000164197	191.692	-0.88096	0.178324	-4.94023	7.80302e-07	5.57773e-06	RNF180	5	ENSG00000163421	30.7325	-2.1203	0.55677	-3.80822	0.000139973	0.000999821	PROK2	3	ENSG00000155657	2166.07	0.401982	0.0987782	4.06954	4.71054e-05	0.000344408	TTN	2
ENSG00000187123	704.943	0.401371	0.107437	3.73586	0.000187074	0.00130992	LYPD6	2	ENSG00000152193	2392.15	-0.232042	0.0623778	-3.71994	0.000199271	0.00139515	OBI1	13	ENSG00000113361	1258.82	1.56589	0.3742	4.18462	2.85638e-05	0.000200033	CDH6	5	ENSG00000104147	496.875	-0.591495	0.186529	-3.17105	0.00151887	0.0103068	OIP5	15	ENSG00000169490	697.897	-0.398166	0.156814	-2.53909	0.0111141	0.0786912	TM2D2	8	ENSG00000143702	4697.08	-0.386605	0.0782581	-4.94013	7.80702e-07	5.57818e-06	CEP170	1	ENSG00000156096	8.26056	-5.34378	1.40383	-3.80658	0.0001409	0.00100601	UGT2B4	4	ENSG00000109762	396.233	-0.476461	0.117085	-4.06937	4.71403e-05	0.000344515	SNX25	4
ENSG00000138399	1264.65	0.351712	0.0941806	3.73444	0.000188133	0.00131677	FASTKD1	2	ENSG00000145391	669.417	-0.379203	0.101973	-3.71865	0.000200288	0.00140167	SETD7	4	ENSG00000090615	1490.2	-0.31719	0.0758098	-4.18402	2.86393e-05	0.000200475	GOLGA3	12	ENSG00000142856	530.156	-0.646732	0.203972	-3.17069	0.00152077	0.0103153	ITGB3BP	1	ENSG00000150347	994.767	0.83672	0.32963	2.53836	0.0111374	0.0788225	ARID5B	10	ENSG00000160606	73.1297	1.40028	0.283464	4.93988	7.81687e-07	5.58281e-06	TLCD1	17	ENSG00000128791	4312.09	0.64169	0.168648	3.80491	0.000141858	0.00101241	TWSG1	18	ENSG00000132305	3876.72	-0.266617	0.0655665	-4.06636	4.77538e-05	0.000348848	IMMT	2
ENSG00000099365	209.909	0.743792	0.19919	3.73408	0.000188401	0.00131808	STX1B	16	ENSG00000100599	200.014	0.629723	0.169359	3.71828	0.000200583	0.00140313	RIN3	14	ENSG00000165238	1097.53	0.408937	0.0977787	4.18228	2.88605e-05	0.000201936	WNK2	9	ENSG00000139436	1144.03	0.395672	0.124799	3.17048	0.00152187	0.0103183	GIT2	12	ENSG00000206549	22.5813	-1.62119	0.638762	-2.53801	0.0111485	0.0788667		3	ENSG00000107485	17.9179	-3.74506	0.758755	-4.9358	7.98238e-07	5.69855e-06	GATA3	10	ENSG00000185650	7691.83	-0.402796	0.105876	-3.80439	0.000142152	0.00101408	ZFP36L1	14	ENSG00000169919	1160.28	-0.328363	0.0807712	-4.06534	4.79619e-05	0.000350217	GUSB	7
ENSG00000136541	17.5231	2.86434	0.767757	3.73079	0.000190877	0.00133482	ERMN	2	ENSG00000069869	1184.72	0.359906	0.0967968	3.71816	0.000200681	0.00140321	NEDD4	15	ENSG00000141582	418.685	0.542143	0.129637	4.18201	2.88939e-05	0.000202083	CBX4	17	ENSG00000179909	512.762	0.670609	0.211533	3.17023	0.00152316	0.0103225	ZNF154	19	ENSG00000157193	2639.38	-0.439338	0.173115	-2.53784	0.011154	0.0788717	LRP8	1	ENSG00000135750	98.3963	1.51769	0.307555	4.93468	8.02803e-07	5.72867e-06	KCNK1	1	ENSG00000163273	11.1646	-3.93287	1.03382	-3.80419	0.000142267	0.00101446	NPPC	2	ENSG00000132938	180.974	0.778049	0.191435	4.0643	4.8177e-05	0.000351636	MTUS2	13
ENSG00000107816	1693.91	0.306319	0.0821369	3.72938	0.000191955	0.00134178	LZTS2	10	ENSG00000145246	306.748	0.543581	0.146257	3.71663	0.000201898	0.00141041	ATP10D	4	ENSG00000277639	42.8728	-1.55199	0.371159	-4.18147	2.89627e-05	0.000202477	CHD9NB	16	ENSG00000154864	808.312	0.60362	0.190492	3.16874	0.00153101	0.0103713	PIEZO2	18	ENSG00000243749	129.873	-0.768466	0.302881	-2.53718	0.0111748	0.0789848	TMEM35B	1	ENSG00000183172	426.09	-0.761514	0.154352	-4.93362	8.07201e-07	5.75757e-06	SMDT1	22	ENSG00000183337	2149	0.548238	0.144178	3.8025	0.000143245	0.00102099	BCOR	X	ENSG00000112079	2521.58	0.287201	0.0706828	4.06323	4.8398e-05	0.000353096	STK38	6
ENSG00000166845	2687.19	-0.297528	0.079791	-3.72884	0.000192363	0.00134406	C18orf54	18	ENSG00000180979	1193.07	-0.300893	0.0809562	-3.71673	0.000201814	0.00141041	LRRC57	15	ENSG00000184432	5754.43	-0.245321	0.058671	-4.18131	2.89836e-05	0.000202536	COPB2	3	ENSG00000123131	1344.86	-0.485706	0.153352	-3.16727	0.00153877	0.0104193	PRDX4	X	ENSG00000128059	1125.99	-0.368828	0.145391	-2.5368	0.0111869	0.0790024	PPAT	4	ENSG00000107957	634.264	-0.837212	0.169755	-4.93187	8.14457e-07	5.80682e-06	SH3PXD2A	10	ENSG00000089041	35.1977	1.82668	0.480414	3.80229	0.000143363	0.00102139	P2RX7	12	ENSG00000071967	581.923	-0.405138	0.0997357	-4.06212	4.86298e-05	0.000354482	CYBRD1	2
ENSG00000111727	317.652	-0.552264	0.148139	-3.728	0.000193006	0.00134739	HCFC2	12	ENSG00000244754	4164.16	-0.236425	0.0636144	-3.71654	0.000201972	0.00141041	N4BP2L2	13	ENSG00000138593	2716.78	-0.263533	0.0630319	-4.18094	2.90306e-05	0.000202777	SECISBP2L	15	ENSG00000166670	59.9398	2.6056	0.822711	3.16708	0.00153976	0.0104216	MMP10	11	ENSG00000136021	1662.65	0.426423	0.168093	2.53682	0.0111864	0.0790024	SCYL2	12	ENSG00000188315	536.804	-0.537313	0.108962	-4.9312	8.17279e-07	5.82443e-06	C3orf62	3	ENSG00000067167	4373.42	0.325623	0.0856486	3.80185	0.000143622	0.0010228	TRAM1	8	ENSG00000168792	119.428	-0.802712	0.197609	-4.06212	4.86286e-05	0.000354482	ABHD15	17
ENSG00000183023	521.251	0.478725	0.128412	3.72805	0.000192964	0.00134739	SLC8A1	2	ENSG00000172575	217.617	0.729082	0.196184	3.71631	0.000202151	0.00141105	RASGRP1	15	ENSG00000152620	2302.29	0.285749	0.0683619	4.17994	2.9159e-05	0.000203586	NADK2	5	ENSG00000132570	488.896	0.503887	0.159115	3.16681	0.00154123	0.010427	PCBD2	5	ENSG00000075429	154.814	0.826943	0.326041	2.53632	0.0112025	0.0790678	CACNG5	17	ENSG00000136159	1381.35	0.472021	0.0957292	4.9308	8.18951e-07	5.83383e-06	NUDT15	13	ENSG00000163590	2029.56	-0.637405	0.167724	-3.80032	0.00014451	0.00102867	PPM1L	3	ENSG00000154734	469.459	-0.430025	0.105883	-4.06133	4.8794e-05	0.000355526	ADAMTS1	21
ENSG00000110799	21.5629	-3.03408	0.814173	-3.72658	0.000194093	0.00135439	VWF	12	ENSG00000164961	2240.2	-0.236925	0.0637593	-3.71593	0.000202462	0.00141261	WASHC5	8	ENSG00000278259	901.951	-0.36392	0.0870906	-4.17864	2.93259e-05	0.000204663	MYO19	17	ENSG00000135317	799.863	0.565701	0.17865	3.16653	0.00154272	0.0104326	SNX14	6	ENSG00000240342	6067.97	-0.269894	0.106416	-2.53621	0.0112059	0.0790678	RPS2P5	12	ENSG00000180855	420.216	0.640402	0.129899	4.92999	8.22319e-07	5.85531e-06	ZNF443	19	ENSG00000182179	127.333	1.16028	0.305342	3.79995	0.000144727	0.00102978	UBA7	3	ENSG00000154429	1504.67	0.287717	0.0708543	4.06069	4.89272e-05	0.000356343	CCSAP	1
ENSG00000065809	2459.38	0.317539	0.0852396	3.72525	0.000195122	0.0013604	FAM107B	10	ENSG00000133131	789.081	-0.360739	0.0970853	-3.71569	0.000202652	0.00141333	MORC4	X	ENSG00000103353	4165.14	-0.255167	0.0610705	-4.17823	2.9379e-05	0.000204945	UBFD1	16	ENSG00000181790	343.286	1.45765	0.460402	3.16603	0.00154535	0.0104459	ADGRB1	8	ENSG00000186834	1451.44	-0.323444	0.127551	-2.53581	0.0112188	0.0790914	HEXIM1	17	ENSG00000111452	104.139	-1.13395	0.23017	-4.92656	8.36898e-07	5.95655e-06	ADGRD1	12	ENSG00000107796	933.281	3.1408	0.826654	3.79941	0.000145038	0.00103155	ACTA2	10	ENSG00000276293	8010.14	0.199749	0.0492091	4.05919	4.92433e-05	0.000358491	PIP4K2B	17
ENSG00000170312	8298.8	-0.236361	0.0634482	-3.72526	0.000195115	0.0013604	CDK1	10	ENSG00000156831	793.536	-0.346683	0.093317	-3.71511	0.000203114	0.00141595	NSMCE2	8	ENSG00000154102	22.9619	2.2871	0.547514	4.17725	2.95053e-05	0.000205738	C16orf74	16	ENSG00000115540	1321.5	0.546299	0.172558	3.16589	0.00154609	0.0104464	MOB4	2	ENSG00000186838	14.9722	-2.08448	0.821968	-2.53596	0.0112141	0.0790914	SELENOV	19	ENSG00000105245	521.339	-0.518699	0.105315	-4.92522	8.42658e-07	5.99497e-06	NUMBL	19	ENSG00000189077	259.188	-0.671163	0.17666	-3.79917	0.000145181	0.00103212	TMEM120A	7	ENSG00000163406	523.088	0.528445	0.130195	4.05888	4.93088e-05	0.000358813	SLC15A2	3
ENSG00000154358	1108.27	0.604465	0.162279	3.72484	0.000195435	0.001362	OBSCN	1	ENSG00000154642	1526.73	-0.301985	0.0812949	-3.71469	0.000203454	0.00141771	C21orf91	21	ENSG00000167207	14.6062	3.37101	0.807319	4.17556	2.97255e-05	0.000207184	NOD2	16	ENSG00000196230	65709.5	-0.360171	0.113782	-3.16544	0.00154846	0.0104579	TUBB	6	ENSG00000164209	1098	0.371664	0.146611	2.53504	0.0112435	0.0792311	SLC25A46	5	ENSG00000151967	984.228	-0.577075	0.117172	-4.92504	8.43447e-07	5.99801e-06	SCHIP1	3	ENSG00000187243	3212.42	-0.708547	0.186533	-3.79852	0.000145563	0.00103395	MAGED4B	X	ENSG00000168993	72.7367	-1.12445	0.277057	-4.05854	4.93797e-05	0.000359175	CPLX1	4
ENSG00000122870	246.716	0.730446	0.196177	3.7234	0.00019656	0.00136891	BICC1	10	ENSG00000163507	3035.74	-0.281896	0.0759335	-3.71241	0.000205293	0.00142991	CIP2A	3	ENSG00000070759	79.7259	1.20437	0.288737	4.17116	3.03053e-05	0.000211135	TESK2	1	ENSG00000110330	1290.14	0.478077	0.151075	3.16449	0.00155352	0.0104696	BIRC2	11	ENSG00000177674	841.053	-0.415617	0.16398	-2.53455	0.0112592	0.0793074	AGTRAP	1	ENSG00000131067	2275.47	-0.352487	0.0716959	-4.91641	8.81447e-07	6.26554e-06	GGT7	20	ENSG00000196961	2308.41	0.359585	0.0946638	3.79855	0.000145545	0.00103395	AP2A1	19	ENSG00000130956	1548.34	-0.294588	0.0726212	-4.05651	4.98121e-05	0.000362165	HABP4	9
ENSG00000130513	38.5449	-1.54464	0.414851	-3.72335	0.000196595	0.00136891	GDF15	19	ENSG00000174840	1214.96	-0.288046	0.07766	-3.70906	0.000208032	0.00144836	PDE12	3	ENSG00000113163	1845.38	-0.29154	0.0699048	-4.17052	3.039e-05	0.000211596	CERT1	5	ENSG00000132383	4845.95	-0.395436	0.124959	-3.16452	0.00155337	0.0104696	RPA1	17	ENSG00000160949	2812.06	-0.359696	0.141962	-2.53375	0.0112848	0.0794503	TONSL	8	ENSG00000130224	1228.48	-0.498575	0.101476	-4.91325	8.95806e-07	6.36488e-06	LRCH2	X	ENSG00000176055	469.297	0.551374	0.145184	3.79776	0.000146011	0.00103669	MBLAC2	5	ENSG00000100196	189.811	-0.705413	0.173911	-4.05618	4.98819e-05	0.000362517	KDELR3	22
ENSG00000133985	692.054	0.408375	0.109731	3.7216	0.000197965	0.00137786	TTC9	14	ENSG00000122012	57.314	-1.24262	0.335051	-3.70875	0.000208282	0.00144948	SV2C	5	ENSG00000285547	11.9618	4.39407	1.05362	4.17047	3.03975e-05	0.000211596		X	ENSG00000161940	33.242	-3.07559	0.97182	-3.16478	0.00155202	0.0104696	BCL6B	17	ENSG00000198331	77.6333	-0.834872	0.329518	-2.53362	0.0112891	0.0794503	HYLS1	11	ENSG00000163006	1142.61	0.4106	0.0835738	4.91302	8.96849e-07	6.36955e-06	CCDC138	2	ENSG00000115648	49.8019	1.31924	0.347384	3.79763	0.000146084	0.00103676	MLPH	2	ENSG00000112333	414.635	1.54305	0.380531	4.055	5.01351e-05	0.0003642	NR2E1	6
ENSG00000181722	676.145	-0.623916	0.167658	-3.72137	0.000198148	0.00137854	ZBTB20	3	ENSG00000148158	1694.02	-0.281055	0.0758112	-3.70731	0.000209474	0.00145715	SNX30	9	ENSG00000107798	1835.04	0.36815	0.0883666	4.16617	3.09758e-05	0.000215528	LIPA	10	ENSG00000184445	2272.78	-0.516556	0.163233	-3.16453	0.00155333	0.0104696	KNTC1	12	ENSG00000015153	414.5	0.40898	0.16145	2.53316	0.0113039	0.0794572	YAF2	12	ENSG00000253953	101.195	1.37516	0.279923	4.91263	8.98622e-07	6.37941e-06	PCDHGB4	5	ENSG00000158710	592.613	0.458684	0.120798	3.79712	0.000146386	0.00103836	TAGLN2	1	ENSG00000022840	4389.37	0.220822	0.0544742	4.0537	5.04143e-05	0.000366072	RNF10	12
ENSG00000183726	2781.4	-0.279579	0.0751392	-3.72082	0.000198578	0.00138094	TMEM50A	1	ENSG00000138449	94.052	1.04184	0.281065	3.70678	0.000209913	0.00145958	SLC40A1	2	ENSG00000154174	3360.3	-0.260417	0.0625175	-4.1655	3.10674e-05	0.000216073	TOMM70	3	ENSG00000269190	374.698	-0.852665	0.269408	-3.16496	0.00155106	0.0104696	FBXO17	19	ENSG00000129667	53.8072	-1.05015	0.414565	-2.53314	0.0113046	0.0794572	RHBDF2	17	ENSG00000198721	1941.07	0.459306	0.0935126	4.9117	9.02892e-07	6.40697e-06	ECI2	6	ENSG00000276600	28.171	1.90936	0.502855	3.79704	0.000146436	0.00103836	RAB7B	1	ENSG00000137968	3694.07	0.301529	0.0744095	4.05228	5.07199e-05	0.000368133	SLC44A5	1
ENSG00000088970	427.052	0.578387	0.155626	3.71651	0.000201993	0.00140408	KIZ	20	ENSG00000142621	294.38	0.526414	0.14204	3.70611	0.000210468	0.00146281	FHAD1	1	ENSG00000013561	1022.39	-0.380944	0.0914793	-4.16427	3.12353e-05	0.000217148	RNF14	5	ENSG00000152242	661.432	0.501997	0.158656	3.16407	0.0015558	0.0104805	ARK2N	18	ENSG00000270149	119.563	-0.966552	0.381562	-2.53314	0.0113044	0.0794572		1	ENSG00000242247	1664.34	-0.380288	0.0774312	-4.9113	9.04728e-07	6.41724e-06	ARFGAP3	22	ENSG00000146281	1105.81	-0.4092	0.107803	-3.7958	0.000147167	0.0010431	PM20D2	6	ENSG00000217555	278.969	-0.592972	0.146366	-4.05131	5.09319e-05	0.000369513	CKLF	16
ENSG00000090889	4756.24	-0.26773	0.0720404	-3.71638	0.000202094	0.00140419	KIF4A	X	ENSG00000147571	30.9795	1.88517	0.508701	3.70585	0.000210681	0.00146366	CRH	8	ENSG00000103489	1345.76	0.3708	0.0890633	4.16334	3.13632e-05	0.000217944	XYLT1	16	ENSG00000196976	542.426	-0.565224	0.17867	-3.16351	0.00155881	0.0104963	LAGE3	X	ENSG00000163382	1875.38	-0.324774	0.128223	-2.53288	0.011313	0.0794821	NAXE	1	ENSG00000183873	174.811	1.31658	0.268083	4.9111	9.05675e-07	6.42121e-06	SCN5A	3	ENSG00000172531	3179.57	0.52237	0.137635	3.79534	0.000147439	0.00104458	PPP1CA	11	ENSG00000125124	2987.29	-0.262414	0.0647946	-4.04994	5.12317e-05	0.000371529	BBS2	16
ENSG00000144224	6353.24	-0.23644	0.0636477	-3.71482	0.000203351	0.00141232	UBXN4	2	ENSG00000185742	25.3787	-1.97101	0.5319	-3.7056	0.000210888	0.00146447	C11orf87	11	ENSG00000182580	285.964	0.698227	0.167743	4.16249	3.14799e-05	0.00021866	EPHB3	3	ENSG00000099954	1618.91	-0.80367	0.254166	-3.16198	0.00156698	0.0105423	CECR2	22	ENSG00000149289	962.736	0.591205	0.233472	2.53223	0.0113339	0.0795741	ZC3H12C	11	ENSG00000132196	499.134	0.529122	0.107776	4.90946	9.13272e-07	6.4723e-06	HSD17B7	1	ENSG00000156398	688.215	-0.515684	0.135885	-3.795	0.000147643	0.00104558	SFXN2	10	ENSG00000088854	2563.55	0.322102	0.0795393	4.04959	5.13071e-05	0.000371916	DNAAF9	20
ENSG00000213186	2610.69	-0.278588	0.0750047	-3.71427	0.000203788	0.00141475	TRIM59	3	ENSG00000008282	1781.6	-0.261931	0.0707041	-3.7046	0.000211722	0.00146964	SYPL1	7	ENSG00000181085	144.676	1.09467	0.263017	4.16198	3.15505e-05	0.000219057	MAPK15	8	ENSG00000204394	1923.86	-0.606796	0.191899	-3.16206	0.00156656	0.0105423	VARS1	6	ENSG00000172840	358.579	-0.631746	0.249488	-2.53217	0.0113358	0.0795741	PDP2	16	ENSG00000100764	3838.19	0.385378	0.0785063	4.90888	9.15963e-07	6.4886e-06	PSMC1	14	ENSG00000138160	6106.41	0.466174	0.122852	3.7946	0.00014788	0.00104681	KIF11	10	ENSG00000163492	65.8884	1.08248	0.267477	4.047	5.18776e-05	0.00037589	CCDC141	2
ENSG00000068366	3086.41	0.462788	0.124622	3.71353	0.000204386	0.00141829	ACSL4	X	ENSG00000166965	521.728	-0.451012	0.121787	-3.70327	0.000212835	0.00147673	RCCD1	15	ENSG00000174840	1178.43	-0.329373	0.0791712	-4.16026	3.1789e-05	0.000220618	PDE12	3	ENSG00000180917	790.978	0.432958	0.136939	3.16169	0.00156855	0.0105483	CMTR2	16	ENSG00000084444	723.646	-0.36795	0.145328	-2.53185	0.0113463	0.0796135	FAM234B	12	ENSG00000143061	2899.17	-0.477356	0.0972494	-4.90858	9.17377e-07	6.49583e-06	IGSF3	1	ENSG00000143970	1527.32	0.418687	0.110346	3.7943	0.000148063	0.00104765	ASXL2	2	ENSG00000120162	2347.98	-0.267088	0.0660193	-4.0456	5.21896e-05	0.000377989	MOB3B	9
ENSG00000164442	2029.91	-0.359546	0.0968295	-3.71319	0.000204666	0.00141962	CITED2	6	ENSG00000145012	1407.17	0.454081	0.122652	3.7022	0.000213742	0.00148239	LPP	3	ENSG00000111647	1122.6	-0.395401	0.0950534	-4.15978	3.18553e-05	0.000220984	BLTP3B	12	ENSG00000114446	977.465	-0.46461	0.146959	-3.16151	0.00156955	0.0105505	IFT57	3	ENSG00000143320	1487.97	-0.896775	0.354305	-2.53108	0.0113711	0.0797193	CRABP2	1	ENSG00000068697	3973.78	0.499202	0.101725	4.90738	9.23031e-07	6.53307e-06	LAPTM4A	2	ENSG00000187546	19.6266	2.66968	0.704205	3.79105	0.000150012	0.00106099	AGMO	7	ENSG00000112081	18666.6	-0.235979	0.0583624	-4.04335	5.26932e-05	0.00038131	SRSF3	6
ENSG00000080839	1616.8	-0.300165	0.0808492	-3.71265	0.000205101	0.00142204	RBL1	20	ENSG00000083720	2049.53	-0.265179	0.0716367	-3.70173	0.000214138	0.0014845	OXCT1	5	ENSG00000069424	284.633	0.63964	0.153827	4.15818	3.20787e-05	0.000222439	KCNAB2	1	ENSG00000163874	104.655	-0.990273	0.313341	-3.16037	0.00157569	0.0105872	ZC3H12A	1	ENSG00000177853	1222.98	0.440083	0.173865	2.53117	0.0113682	0.0797193	ZNF518A	10	ENSG00000132932	640.473	-0.686988	0.140032	-4.90592	9.29883e-07	6.57875e-06	ATP8A2	13	ENSG00000172936	678.912	-0.530479	0.139934	-3.79091	0.000150095	0.00106113	MYD88	3	ENSG00000115946	765.82	-0.38363	0.0948772	-4.04344	5.2672e-05	0.00038131	PNO1	2
ENSG00000091428	137.051	-0.809698	0.218147	-3.71171	0.000205863	0.0014267	RAPGEF4	2	ENSG00000170049	443.729	-0.55301	0.149412	-3.70123	0.000214553	0.00148674	KCNAB3	17	ENSG00000182902	45.9829	-1.49097	0.35864	-4.1573	3.22037e-05	0.00022321	SLC25A18	22	ENSG00000076003	4944.8	-0.498278	0.157676	-3.16015	0.0015769	0.0105908	MCM6	2	ENSG00000132481	49.4832	-2.07078	0.818293	-2.53061	0.0113865	0.0797588	TRIM47	17	ENSG00000158169	977.568	0.476583	0.0972035	4.90294	9.44107e-07	6.67653e-06	FANCC	9	ENSG00000101638	91.1206	1.22089	0.322157	3.78973	0.000150811	0.00106545	ST8SIA5	18	ENSG00000180071	160.586	-0.728297	0.18017	-4.04228	5.29341e-05	0.000382878	ANKRD18A	9
ENSG00000177030	893.717	0.446558	0.120336	3.71093	0.000206502	0.00143052	DEAF1	11	ENSG00000198825	1672.98	-0.263619	0.0712307	-3.70091	0.000214825	0.00148799	INPP5F	10	ENSG00000173818	418.452	0.522513	0.125729	4.15586	3.2406e-05	0.000224516	ENDOV	17	ENSG00000115902	990.458	0.650862	0.205976	3.15989	0.00157828	0.0105934	SLC1A4	2	ENSG00000149231	1412.66	0.403714	0.159526	2.5307	0.0113834	0.0797588	CCDC82	11	ENSG00000163840	200.084	-0.835484	0.170423	-4.90242	9.46631e-07	6.69152e-06	DTX3L	3	ENSG00000165730	269.373	-0.675335	0.178203	-3.78969	0.000150836	0.00106545	STOX1	10	ENSG00000196950	6824.99	0.244922	0.0605914	4.04219	5.2955e-05	0.000382878	SLC39A10	2
ENSG00000204469	163.743	1.0419	0.280775	3.7108	0.000206605	0.00143063	PRRC2A	6	ENSG00000124209	1744.26	-0.282957	0.0764643	-3.70051	0.00021517	0.00148974	RAB22A	20	ENSG00000198053	751.708	0.422353	0.101696	4.15311	3.27986e-05	0.000227139	SIRPA	20	ENSG00000141622	1642.55	-0.46386	0.146799	-3.15983	0.00157863	0.0105934	ARK2C	18	ENSG00000072163	187.993	-0.778291	0.307615	-2.53009	0.0114034	0.079773	LIMS2	2	ENSG00000099904	836.337	-0.426877	0.0871055	-4.90069	9.54984e-07	6.74768e-06	ZDHHC8	22	ENSG00000102547	613.748	-0.407688	0.107588	-3.78935	0.000151044	0.00106647	CAB39L	13	ENSG00000006377	64.2086	1.76239	0.436163	4.04066	5.33012e-05	0.000385216	DLX6	7
ENSG00000103404	933.148	-0.374178	0.100867	-3.70962	0.000207568	0.00143668	USP31	16	ENSG00000128203	280.937	-0.559962	0.151364	-3.69945	0.000216071	0.00149534	ASPHD2	22	ENSG00000102924	90.5957	1.10624	0.266472	4.15143	3.30402e-05	0.000228715	CBLN1	16	ENSG00000147224	2125.14	-0.394167	0.124792	-3.1586	0.00158529	0.0106336	PRPS1	X	ENSG00000107669	850.292	0.398069	0.157316	2.53037	0.0113942	0.079773	ATE1	10	ENSG00000075218	2392.04	0.327869	0.0669199	4.89943	9.61174e-07	6.78852e-06	GTSE1	22	ENSG00000134755	569.725	-0.753758	0.198953	-3.78863	0.00015148	0.00106909	DSC2	18	ENSG00000183049	1234.69	0.347732	0.086101	4.03865	5.3759e-05	0.000388359	CAMK1D	10
ENSG00000013306	1341.94	0.412803	0.111332	3.70785	0.000209029	0.00144568	SLC25A39	17	ENSG00000140577	922.053	0.351437	0.0950021	3.69926	0.000216233	0.00149582	CRTC3	15	ENSG00000004864	2865.12	-0.278214	0.0670183	-4.15132	3.30569e-05	0.000228733	SLC25A13	7	ENSG00000155970	143.11	0.766054	0.242556	3.15826	0.00158716	0.0106375	MICU3	8	ENSG00000184992	707.572	-0.439107	0.173564	-2.52995	0.011408	0.079773	BRI3BP	12	ENSG00000151962	13.7432	4.85756	0.991799	4.89773	9.69525e-07	6.84458e-06	RBM46	4	ENSG00000196924	13998.3	0.522164	0.137847	3.78799	0.000151871	0.00107139	FLNA	X	ENSG00000198380	3733.65	0.253341	0.0627492	4.03736	5.40565e-05	0.000390342	GFPT1	2
ENSG00000155975	769.229	-0.395939	0.106785	-3.70783	0.000209046	0.00144568	VPS37A	8	ENSG00000120438	9063.71	-0.216252	0.0584866	-3.69746	0.000217765	0.00150578	TCP1	6	ENSG00000110911	1953.25	-0.288494	0.0695361	-4.14884	3.3416e-05	0.000231119	SLC11A2	12	ENSG00000280789	1313.47	-0.494113	0.156452	-3.15824	0.00158724	0.0106375	PAGR1	16	ENSG00000248503	56.3269	0.947859	0.374654	2.52995	0.0114077	0.079773	C4orf46P2	X	ENSG00000130158	448.31	-0.564024	0.115176	-4.89708	9.72711e-07	6.86414e-06	DOCK6	19	ENSG00000178460	390.539	-0.672482	0.177587	-3.78678	0.00015261	0.00107615	MCMDC2	8	ENSG00000186010	2428.5	-0.275575	0.068266	-4.03679	5.41883e-05	0.000391127	NDUFA13	19
ENSG00000134508	227.018	-0.862955	0.232749	-3.70766	0.000209181	0.001446	CABLES1	18	ENSG00000115966	3637.13	-0.212337	0.0574488	-3.69612	0.000218922	0.00151314	ATF2	2	ENSG00000144395	859.4	-0.369801	0.0891374	-4.14867	3.34418e-05	0.000231199	CCDC150	2	ENSG00000100401	5878.53	-0.451297	0.142935	-3.15736	0.00159204	0.0106651	RANGAP1	22	ENSG00000198133	155.723	1.47461	0.583001	2.52935	0.0114274	0.0798747	TMEM229B	14	ENSG00000112182	820.906	-0.590736	0.120661	-4.89583	9.78925e-07	6.90505e-06	BACH2	6	ENSG00000145592	11281.8	-0.331035	0.0874333	-3.78614	0.000153003	0.00107846	RPL37	5	ENSG00000105640	10918.9	-0.279733	0.0693121	-4.03585	5.44041e-05	0.000392516	RPL18A	19
ENSG00000078902	614.136	-0.520365	0.140377	-3.70692	0.000209793	0.00144961	TOLLIP	11	ENSG00000197177	33.4621	1.71333	0.463839	3.69381	0.000220916	0.00152627	ADGRA1	10	ENSG00000137693	11600.8	-0.210346	0.0507148	-4.14761	3.35957e-05	0.000232164	YAP1	11	ENSG00000088808	223.357	0.716098	0.226867	3.15647	0.0015969	0.0106932	PPP1R13B	14	ENSG00000101160	662.587	-0.552416	0.21863	-2.52672	0.0115133	0.0804066	CTSZ	20	ENSG00000160345	250.665	0.708197	0.144707	4.89402	9.87967e-07	6.96586e-06	PIERCE1	9	ENSG00000006377	13.2085	-3.26848	0.863663	-3.78443	0.000154059	0.00108498	DLX6	7	ENSG00000108107	6605.47	-0.292743	0.0725392	-4.03565	5.4451e-05	0.000392688	RPL28	19
ENSG00000173040	113.712	-0.929982	0.250943	-3.70595	0.000210598	0.00145455	EVC2	4	ENSG00000152527	520.126	0.46651	0.126307	3.69348	0.00022121	0.00152765	PLEKHH2	2	ENSG00000165891	2513.29	-0.281707	0.067936	-4.14665	3.37379e-05	0.000233047	E2F7	12	ENSG00000110395	3353.21	0.450582	0.142788	3.1556	0.0016017	0.0107162	CBL	11	ENSG00000124177	2513.85	-0.317506	0.125659	-2.52673	0.0115131	0.0804066	CHD6	20	ENSG00000002834	5995.52	0.364538	0.074493	4.89359	9.90111e-07	6.97503e-06	LASP1	17	ENSG00000158089	53.8483	1.48184	0.391556	3.78448	0.000154032	0.00108498	GALNT14	2	ENSG00000214046	1592.69	-0.295815	0.0733045	-4.03544	5.45009e-05	0.00039288	SMIM7	19
ENSG00000129473	945.359	-0.360322	0.097274	-3.7042	0.000212062	0.00146404	BCL2L2	14	ENSG00000082397	1035.28	-0.489671	0.132609	-3.69259	0.000221982	0.00153233	EPB41L3	18	ENSG00000164010	342.166	0.602832	0.145472	4.14398	3.41335e-05	0.00023568	ERMAP	1	ENSG00000165730	128.784	-0.860763	0.272771	-3.15562	0.00160158	0.0107162	STOX1	10	ENSG00000101003	2188.48	-0.335917	0.133044	-2.52485	0.0115749	0.0807681	GINS1	20	ENSG00000164045	1766.42	0.393423	0.0803942	4.89368	9.89696e-07	6.97503e-06	CDC25A	3	ENSG00000167733	320.142	-0.567636	0.150113	-3.78138	0.000155959	0.00109789	HSD11B1L	19	ENSG00000111907	423.971	0.46037	0.114086	4.03528	5.45374e-05	0.000392976	TPD52L1	6
ENSG00000136167	50.8729	-1.35121	0.364855	-3.70342	0.000212711	0.0014679	LCP1	13	ENSG00000179299	507.742	0.416135	0.112708	3.69216	0.000222355	0.00153425	NSUN7	4	ENSG00000149654	11.6225	4.30229	1.03827	4.14372	3.41713e-05	0.00023584	CDH22	20	ENSG00000184672	89.9697	1.40266	0.444635	3.15463	0.00160703	0.0107473	RALYL	8	ENSG00000272573	132.371	1.14425	0.453187	2.5249	0.0115732	0.0807681	MUSTN1	3	ENSG00000121380	20.5742	-2.64311	0.540144	-4.89335	9.91335e-07	6.98068e-06	BCL2L14	12	ENSG00000169410	2173.13	0.351025	0.0928383	3.78104	0.000156175	0.00109891	PTPN9	15	ENSG00000175216	12589.8	-0.309969	0.0768228	-4.03485	5.46364e-05	0.000393522	CKAP5	11
ENSG00000172493	2514.21	-0.392913	0.106125	-3.70235	0.000213612	0.00147349	AFF1	4	ENSG00000166734	3753.46	-0.209813	0.0568308	-3.69188	0.000222601	0.0015353	GOLM2	15	ENSG00000107731	147.081	-0.853981	0.206172	-4.14208	3.44177e-05	0.00023744	UNC5B	10	ENSG00000149231	1373.08	0.433331	0.137401	3.15376	0.00161181	0.0107747	CCDC82	11	ENSG00000087299	390.429	-0.483538	0.191619	-2.52344	0.0116214	0.081058	L2HGDH	14	ENSG00000170837	755.241	-0.622459	0.127229	-4.89242	9.96027e-07	7.01074e-06	GPR27	3	ENSG00000198796	211.878	1.7341	0.458642	3.78094	0.000156237	0.00109891	ALPK2	18	ENSG00000106263	5200.4	-0.225803	0.0559649	-4.03472	5.46668e-05	0.000393573	EIF3B	7
ENSG00000163602	1926.98	-0.373042	0.100763	-3.70217	0.00021376	0.00147388	RYBP	3	ENSG00000054523	14476	0.232065	0.0628615	3.6917	0.000222764	0.00153576	KIF1B	1	ENSG00000147894	2246.91	0.327531	0.0790923	4.14112	3.45619e-05	0.000238333	C9orf72	9	ENSG00000136059	101.408	0.921684	0.292345	3.15273	0.00161753	0.0108083	VILL	3	ENSG00000169764	1662.75	0.280901	0.111371	2.52221	0.011662	0.0813069	UGP2	2	ENSG00000137460	152.045	1.06572	0.21789	4.8911	1.00272e-06	7.05187e-06	FHDC1	4	ENSG00000146070	41.2003	1.68292	0.445368	3.77872	0.000157635	0.00110827	PLA2G7	6	ENSG00000181449	12648.6	-0.20388	0.0505336	-4.03454	5.47102e-05	0.000393718	SOX2	3
ENSG00000133874	679.689	0.42145	0.113948	3.6986	0.000216792	0.00149415	RNF122	8	ENSG00000117280	403.361	0.559693	0.151624	3.69132	0.000223093	0.00153738	RAB29	1	ENSG00000143382	71.2437	1.17726	0.284373	4.13982	3.47575e-05	0.00023958	ADAMTSL4	1	ENSG00000177600	7577.61	-0.555623	0.176256	-3.15235	0.00161959	0.0108175	RPLP2	11	ENSG00000178163	1376.25	0.509857	0.202175	2.52186	0.0116735	0.0813521	ZNF518B	4	ENSG00000164211	4795.36	0.37454	0.0765755	4.89112	1.00266e-06	7.05187e-06	STARD4	5	ENSG00000095380	497.604	0.455107	0.120452	3.77833	0.000157884	0.00110955	NANS	9	ENSG00000183098	1517.22	0.296528	0.0735242	4.03307	5.50537e-05	0.000396022	GPC6	13
ENSG00000215252	2462.53	0.34123	0.092276	3.69792	0.00021737	0.0014975	GOLGA8B	15	ENSG00000139505	1673.92	-0.269726	0.0730827	-3.69069	0.000223643	0.00154052	MTMR6	13	ENSG00000155506	8581.79	-0.215659	0.0521203	-4.13773	3.50764e-05	0.000241675	LARP1	5	ENSG00000186591	2386.78	0.348678	0.110634	3.15165	0.00162352	0.0108391	UBE2H	7	ENSG00000107882	1382.37	0.261117	0.103582	2.52088	0.0117063	0.081546	SUFU	10	ENSG00000172296	292.803	0.719831	0.147202	4.89008	1.00794e-06	7.08553e-06	SPTLC3	20	ENSG00000105963	47.3648	-1.34098	0.354978	-3.77765	0.000158317	0.00111165	ADAP1	7	ENSG00000197323	6913.11	0.242059	0.0600284	4.03241	5.52081e-05	0.000396964	TRIM33	1
ENSG00000102359	66.3946	-1.14268	0.309237	-3.69516	0.000219746	0.00151322	SRPX2	X	ENSG00000132429	50.7108	1.26966	0.344032	3.69053	0.00022379	0.00154088	POPDC3	6	ENSG00000082212	3169.3	-0.256629	0.0620957	-4.13279	3.58388e-05	0.000246823	ME2	18	ENSG00000164168	1040.38	0.411562	0.130663	3.1498	0.00163381	0.010896	TMEM184C	4	ENSG00000118785	719.382	-3.21046	1.2743	-2.5194	0.0117556	0.081855	SPP1	4	ENSG00000136193	7626.56	-0.39116	0.079996	-4.88974	1.00969e-06	7.09482e-06	SCRN1	7	ENSG00000142798	1085.45	0.747967	0.197993	3.77774	0.000158255	0.00111165	HSPG2	1	ENSG00000131951	301.576	0.596244	0.147898	4.03146	5.54306e-05	0.000398394	LRRC9	14
ENSG00000198431	8479.99	-0.302263	0.0818048	-3.69493	0.000219946	0.00151396	TXNRD1	12	ENSG00000148429	2631.76	0.23721	0.0642884	3.68978	0.000224445	0.00154473	USP6NL	10	ENSG00000106554	2539.34	-0.298963	0.0723608	-4.13157	3.60299e-05	0.000248034	CHCHD3	7	ENSG00000188176	22.4569	-1.99521	0.633435	-3.14983	0.00163367	0.010896	SMTNL2	17	ENSG00000141349	2571.72	-0.387251	0.153722	-2.51917	0.0117633	0.081874	G6PC3	17	ENSG00000129534	3067.99	0.369418	0.0755631	4.88887	1.01418e-06	7.12334e-06	MIS18BP1	14	ENSG00000162975	73.3983	1.43008	0.37859	3.77739	0.000158481	0.00111233	KCNF1	2	ENSG00000125995	1224.48	-0.377802	0.0937505	-4.02987	5.58085e-05	0.00040094	ROMO1	20
ENSG00000136928	28.9933	1.76391	0.477433	3.69457	0.000220257	0.00151546	GABBR2	9	ENSG00000164032	18928.5	-0.235813	0.0639164	-3.68939	0.000224789	0.00154644	H2AZ1	4	ENSG00000183160	54.8661	1.45224	0.351588	4.1305	3.6197e-05	0.000249079	TMEM119	12	ENSG00000196503	31.3556	-1.69973	0.53964	-3.14975	0.00163412	0.010896	ARL9	4	ENSG00000182150	1054.79	0.383898	0.152403	2.51897	0.0117699	0.081885	ERCC6L2	9	ENSG00000143457	800.147	0.441515	0.0903418	4.88716	1.02302e-06	7.18238e-06	GOLPH3L	1	ENSG00000118680	3244.11	0.471504	0.124881	3.77564	0.000159598	0.00111969	MYL12B	18	ENSG00000173085	429.484	-0.462538	0.114804	-4.02892	5.60326e-05	0.000402379	COQ2	4
ENSG00000180834	118.306	-1.13943	0.308479	-3.69371	0.000221005	0.00151996	MAP6D1	3	ENSG00000144583	27.2567	1.72883	0.468628	3.68913	0.000225022	0.00154739	MARCHF4	2	ENSG00000111530	12520.1	-0.219259	0.0530904	-4.12992	3.62882e-05	0.000249601	CAND1	12	ENSG00000099364	3411.71	-0.481197	0.152809	-3.149	0.0016383	0.0109165	FBXL19	16	ENSG00000101911	647.118	-0.369088	0.1466	-2.51765	0.011814	0.0821223	PRPS2	X	ENSG00000187446	2192.7	0.368975	0.0755048	4.88678	1.02501e-06	7.19332e-06	CHP1	15	ENSG00000182220	3365.29	0.387696	0.10281	3.77098	0.000162604	0.0011403	ATP6AP2	X	ENSG00000112679	1425.83	-0.309006	0.0767133	-4.02807	5.62367e-05	0.000403674	DUSP22	6
ENSG00000125868	2820.59	-0.368434	0.0997813	-3.69242	0.000222132	0.00152706	DSTN	20	ENSG00000129493	994.365	0.366543	0.0994023	3.68747	0.000226498	0.00155687	HEATR5A	14	ENSG00000146555	1019.37	0.389628	0.0944085	4.12705	3.6745e-05	0.000252635	SDK1	7	ENSG00000184221	139.772	-2.04191	0.64844	-3.14895	0.00163859	0.0109165	OLIG1	21	ENSG00000290318	1406.33	-0.538924	0.214047	-2.51779	0.0118095	0.0821223		3	ENSG00000145779	458.412	0.615143	0.125911	4.88554	1.03147e-06	7.23556e-06	TNFAIP8	5	ENSG00000172260	1175.23	0.429165	0.113813	3.7708	0.000162727	0.00114067	NEGR1	1	ENSG00000166750	674.478	0.406562	0.100937	4.02788	5.62817e-05	0.000403826	SLFN5	17
ENSG00000166482	59.2824	1.25496	0.33997	3.69139	0.000223028	0.00153257	MFAP4	17	ENSG00000260903	134.134	0.851832	0.231149	3.6852	0.000228522	0.00157012	XKR7	20	ENSG00000221887	65.3146	1.54138	0.373541	4.1264	3.68482e-05	0.000253238	HMSD	18	ENSG00000163602	994.951	0.572592	0.181844	3.1488	0.0016394	0.0109173	RYBP	3	ENSG00000260914	1320.93	-0.30018	0.119267	-2.51687	0.0118403	0.0822703		16	ENSG00000150907	748.046	0.54427	0.11142	4.88483	1.0352e-06	7.25871e-06	FOXO1	13	ENSG00000197122	1842.52	-0.336261	0.0892052	-3.76952	0.000163563	0.00114605	SRC	20	ENSG00000166881	3815.99	-0.230892	0.0573391	-4.02678	5.65463e-05	0.000405552	NEMP1	12
ENSG00000147862	353.816	0.838627	0.227197	3.69118	0.000223214	0.0015332	NFIB	9	ENSG00000090621	5939.61	0.209055	0.0567472	3.68396	0.000229635	0.0015771	PABPC4	1	ENSG00000007350	124.94	-1.1919	0.288941	-4.12507	3.70618e-05	0.000254503	TKTL1	X	ENSG00000129682	826.457	-0.520116	0.165212	-3.14818	0.00164292	0.0109361	FGF13	X	ENSG00000108947	1655.1	-0.741443	0.294739	-2.51559	0.0118834	0.0824047	EFNB3	17	ENSG00000164692	4506.35	-0.383623	0.0785535	-4.88359	1.04172e-06	7.30133e-06	COL1A2	7	ENSG00000128283	192.846	1.27721	0.338926	3.76841	0.000164293	0.00115067	CDC42EP1	22	ENSG00000215187	34.0736	1.63356	0.405917	4.02437	5.71292e-05	0.000409559	CIMIP2B	9
ENSG00000122547	209.329	0.692602	0.18765	3.69093	0.000223436	0.00153408	EEPD1	7	ENSG00000188582	157.546	0.764063	0.207424	3.68357	0.000229987	0.00157885	PAQR9	3	ENSG00000155959	3751.66	-0.298948	0.0724712	-4.12506	3.70637e-05	0.000254503	VBP1	X	ENSG00000092096	2044.23	0.362223	0.115066	3.14796	0.00164415	0.0109397	SLC22A17	14	ENSG00000172216	123.52	-0.822448	0.326944	-2.51556	0.0118842	0.0824047	CEBPB	20	ENSG00000087076	353.471	0.641294	0.13133	4.88309	1.04438e-06	7.31686e-06	HSD17B14	19	ENSG00000197535	2882.08	-0.485715	0.129088	-3.76268	0.000168105	0.00117688	MYO5A	15	ENSG00000144868	325.175	0.497759	0.123723	4.02315	5.7424e-05	0.000411493	TMEM108	3
ENSG00000121060	766.234	0.402629	0.109099	3.69049	0.000223822	0.00153608	TRIM25	17	ENSG00000077943	216.42	-2.55916	0.695157	-3.68142	0.00023194	0.00159158	ITGA8	10	ENSG00000100427	180.906	0.803395	0.194782	4.12459	3.71395e-05	0.000254808	MLC1	22	ENSG00000168769	1011.17	0.646015	0.205226	3.14782	0.00164492	0.0109401	TET2	4	ENSG00000183114	36.5917	-1.21603	0.483404	-2.51555	0.0118848	0.0824047	FAM43B	1	ENSG00000116237	3445.36	0.380521	0.0779529	4.88143	1.05321e-06	7.37562e-06	ICMT	1	ENSG00000164171	449.646	-0.92578	0.246109	-3.76166	0.000168788	0.00118116	ITGA2	5	ENSG00000179820	785.882	0.484519	0.120436	4.02306	5.74476e-05	0.000411493	MYADM	19
ENSG00000151247	5407.43	0.255669	0.0693331	3.68754	0.000226431	0.00155333	EIF4E	4	ENSG00000111670	1069.03	0.382493	0.103922	3.68058	0.000232701	0.00159613	GNPTAB	12	ENSG00000182827	1398.71	-0.343063	0.0831732	-4.12468	3.71252e-05	0.000254808	ACBD3	1	ENSG00000158816	35.0419	-2.04348	0.6493	-3.14721	0.00164837	0.0109584	VWA5B1	1	ENSG00000206530	278.055	0.483629	0.192236	2.5158	0.0118762	0.0824047	CFAP44	3	ENSG00000135912	1627.82	0.457085	0.0936838	4.87902	1.06616e-06	7.46309e-06	TTLL4	2	ENSG00000122870	519.825	1.20455	0.320311	3.76057	0.000169525	0.00118581	BICC1	10	ENSG00000197415	1357.73	0.374119	0.0930302	4.02147	5.78352e-05	0.000414094	VEPH1	3
ENSG00000132640	4943.7	-0.243403	0.0660158	-3.68704	0.000226881	0.00155576	BTBD3	20	ENSG00000148498	3246.97	0.239108	0.0649741	3.68004	0.000233193	0.00159883	PARD3	10	ENSG00000132436	1039.11	-0.430067	0.104283	-4.12404	3.72286e-05	0.000255311	FIGNL1	7	ENSG00000139182	885.906	0.538596	0.171245	3.14518	0.00165987	0.0110302	CLSTN3	12	ENSG00000226124	19.5781	1.52369	0.60567	2.51571	0.0118794	0.0824047	FTCDNL1	2	ENSG00000116299	143.173	-0.991201	0.203211	-4.87769	1.07334e-06	7.51024e-06	ELAPOR1	1	ENSG00000152467	108.759	-0.840624	0.223595	-3.75958	0.0001702	0.00119003	ZSCAN1	19	ENSG00000086061	12713.8	0.215923	0.053711	4.02009	5.81748e-05	0.00041628	DNAJA1	9
ENSG00000132256	1296.43	-0.377045	0.102294	-3.68589	0.000227903	0.0015621	TRIM5	11	ENSG00000101337	2907.56	-0.229464	0.0623651	-3.67937	0.000233813	0.0016024	TM9SF4	20	ENSG00000172661	1848.82	-0.289674	0.0702425	-4.12391	3.72496e-05	0.000255347	WASHC2C	10	ENSG00000145721	584.178	-2.49156	0.79273	-3.14301	0.00167221	0.0111076	LIX1	5	ENSG00000213190	4851.99	0.365755	0.145452	2.51462	0.0119162	0.0825877	MLLT11	1	ENSG00000070961	5268.5	0.438159	0.0898825	4.8748	1.0892e-06	7.61794e-06	ATP2B1	12	ENSG00000004478	2067.94	-0.453508	0.120631	-3.75946	0.000170278	0.00119007	FKBP4	12	ENSG00000198369	2425.42	0.308639	0.0767753	4.02003	5.81897e-05	0.00041628	SPRED2	2
ENSG00000144290	24.6758	1.8845	0.511561	3.68382	0.000229762	0.00157418	SLC4A10	2	ENSG00000122870	241.196	0.63291	0.172075	3.67811	0.000234971	0.00160966	BICC1	10	ENSG00000198478	1039.62	-0.365993	0.088821	-4.12056	3.77946e-05	0.000258974	SH3BGRL2	6	ENSG00000116691	1330.07	-0.438816	0.139632	-3.14267	0.00167415	0.0111158	MIIP	1	ENSG00000139990	2447.94	0.241115	0.0959251	2.51357	0.0119514	0.082657	DCAF5	14	ENSG00000167074	491.379	-0.522691	0.107246	-4.87378	1.09483e-06	7.65409e-06	TEF	22	ENSG00000043514	1152.7	-0.395593	0.105283	-3.75744	0.00017166	0.00119923	TRIT1	1	ENSG00000171224	760.903	0.37191	0.0925171	4.01991	5.82202e-05	0.000416323	FAM241B	10
ENSG00000185519	20.5964	2.23948	0.608152	3.68243	0.000231022	0.00158214	FAM131C	1	ENSG00000162999	171.233	-0.672296	0.182827	-3.67722	0.000235786	0.00161456	DUSP19	2	ENSG00000196924	18093.2	0.32972	0.0800471	4.11908	3.80385e-05	0.000260535	FLNA	X	ENSG00000134594	306.414	-0.864109	0.275009	-3.14211	0.00167733	0.0111322	RAB33A	X	ENSG00000151967	1682.54	0.700303	0.278596	2.51369	0.0119476	0.082657	SCHIP1	3	ENSG00000249992	87.9566	-1.30347	0.267506	-4.87267	1.10101e-06	7.69403e-06	TMEM158	3	ENSG00000162302	434.832	0.699429	0.186179	3.75676	0.000172131	0.00120201	RPS6KA4	11	ENSG00000182240	514.784	-0.450069	0.11197	-4.01954	5.83126e-05	0.000416807	BACE2	21
ENSG00000287725	105.243	1.09598	0.297717	3.68129	0.000232057	0.00158856		11	ENSG00000159217	27991.5	-0.164988	0.0448846	-3.67582	0.000237087	0.00162232	IGF2BP1	17	ENSG00000080608	1097.13	-0.406346	0.0987118	-4.11649	3.84693e-05	0.000263374	PUM3	9	ENSG00000168298	23.0362	-1.93919	0.617258	-3.14161	0.0016802	0.0111465	H1-4	6	ENSG00000175505	127.906	-0.924365	0.367717	-2.5138	0.0119439	0.082657	CLCF1	11	ENSG00000122735	307.607	-0.738021	0.151535	-4.8703	1.1143e-06	7.7814e-06	DNAI1	9	ENSG00000054282	183.778	-1.01247	0.269585	-3.75566	0.000172883	0.00120669	SDCCAG8	1	ENSG00000171848	5961.71	-0.297925	0.0741236	-4.0193	5.83708e-05	0.000417047	RRM2	2
ENSG00000160145	1262.3	0.3866	0.105029	3.68089	0.00023242	0.00159038	KALRN	3	ENSG00000172379	3818.41	0.225022	0.0612175	3.67578	0.00023712	0.00162232	ARNT2	15	ENSG00000129515	4035.39	-0.248972	0.0604898	-4.11593	3.85622e-05	0.000263899	SNX6	14	ENSG00000183077	467.7	-0.497103	0.158248	-3.1413	0.00168203	0.0111539	AFMID	17	ENSG00000180370	3499.88	0.356958	0.142011	2.5136	0.0119507	0.082657	PAK2	3	ENSG00000198682	244.981	0.887929	0.182316	4.87027	1.11445e-06	7.7814e-06	PAPSS2	10	ENSG00000169371	463.085	0.489144	0.130245	3.75557	0.000172947	0.00120669	SNUPN	15	ENSG00000186298	10477.3	-0.267969	0.0666726	-4.01917	5.84029e-05	0.0004171	PPP1CC	12
ENSG00000151151	605.252	-0.418149	0.113621	-3.68019	0.000233059	0.00159408	IPMK	10	ENSG00000267534	277.218	0.54088	0.147154	3.67561	0.00023728	0.00162273	S1PR2	19	ENSG00000004660	187.069	0.734756	0.178523	4.11575	3.85916e-05	0.000263988	CAMKK1	17	ENSG00000198821	32.4837	-2.32036	0.738778	-3.1408	0.00168485	0.0111644	CD247	1	ENSG00000257576	12.1302	2.21317	0.880413	2.51379	0.0119441	0.082657	HSPD1P4	12	ENSG00000151090	40.9162	-1.85952	0.381865	-4.86959	1.11831e-06	7.80505e-06	THRB	3	ENSG00000099365	306.014	-0.584475	0.155674	-3.75449	0.000173694	0.00121119	STX1B	16	ENSG00000264324	33.3966	1.72183	0.428511	4.01818	5.86496e-05	0.000418686		2
ENSG00000166086	5513.63	-0.236985	0.0643999	-3.6799	0.000233324	0.00159522	JAM3	11	ENSG00000196236	1066.09	-0.350044	0.0952757	-3.67401	0.00023877	0.00163223	XPNPEP3	22	ENSG00000205765	3140.55	-0.260455	0.0633154	-4.1136	3.89529e-05	0.000266348	RIMOC1	5	ENSG00000260729	43.1732	1.5522	0.49421	3.14077	0.00168504	0.0111644		15	ENSG00000089169	68.8305	1.46621	0.583594	2.51239	0.0119918	0.0828661	RPH3A	12	ENSG00000146281	1537.62	0.428543	0.0880262	4.86836	1.12526e-06	7.85027e-06	PM20D2	6	ENSG00000144550	36.2712	-1.46274	0.389609	-3.75438	0.000173772	0.00121119	CPNE9	3	ENSG00000156374	901.751	-0.367723	0.0915552	-4.01641	5.90912e-05	0.00042166	PCGF6	10
ENSG00000159873	2536.5	-0.277666	0.0755375	-3.67587	0.000237037	0.00161992	CCDC117	22	ENSG00000155858	994.834	-0.335686	0.0913869	-3.67324	0.000239498	0.00163614	LSM11	5	ENSG00000118495	5885.1	-0.309595	0.0753106	-4.11091	3.94102e-05	0.000269361	PLAGL1	6	ENSG00000047932	1333.12	0.475896	0.151539	3.14042	0.00168708	0.0111732	GOPC	6	ENSG00000143322	1389.48	0.391817	0.155947	2.5125	0.0119879	0.0828661	ABL2	1	ENSG00000163527	7464	0.310447	0.0637783	4.86759	1.12965e-06	7.87756e-06	STT3B	3	ENSG00000213145	22.3737	2.34319	0.624132	3.75432	0.000173812	0.00121119	CRIP1	14	ENSG00000100664	13684.9	-0.204578	0.0509451	-4.01566	5.92785e-05	0.000422819	EIF5	14
ENSG00000100429	230.372	0.703868	0.191496	3.67563	0.000237264	0.00162064	HDAC10	22	ENSG00000233024	933.273	0.334458	0.0910538	3.67319	0.000239544	0.00163614	NPIPA9	16	ENSG00000103495	8719.76	0.223922	0.0544754	4.11052	3.94766e-05	0.000269701	MAZ	16	ENSG00000023572	456.413	0.632773	0.201537	3.13974	0.00169097	0.0111935	GLRX2	1	ENSG00000186185	2425.63	-0.339929	0.135315	-2.51214	0.0120002	0.0828896	KIF18B	17	ENSG00000138092	2020.77	0.418442	0.0859695	4.86734	1.13113e-06	7.88457e-06	CENPO	2	ENSG00000104219	1758.41	-0.649018	0.172896	-3.75381	0.000174165	0.00121314	ZDHHC2	8	ENSG00000148408	549	0.434279	0.108243	4.01206	6.0192e-05	0.000429153	CACNA1B	9
ENSG00000115896	15.6412	3.52052	0.957851	3.67544	0.000237442	0.00162064	PLCL1	2	ENSG00000129245	1507.77	-0.282255	0.076863	-3.67219	0.000240483	0.00164118	FXR2	17	ENSG00000166908	678	-0.411106	0.100044	-4.10924	3.96971e-05	0.000271093	PIP4K2C	12	ENSG00000196972	161.354	-0.825786	0.263019	-3.13964	0.00169156	0.0111935	SMIM10L2B	X	ENSG00000197959	72.003	1.01807	0.405369	2.51147	0.0120229	0.083011	DNM3	1	ENSG00000142208	4158.21	-0.316825	0.0651293	-4.86455	1.14718e-06	7.99306e-06	AKT1	14	ENSG00000082512	1432.73	0.686349	0.182857	3.75347	0.000174403	0.00121429	TRAF5	1	ENSG00000146278	1194.14	0.323293	0.0806169	4.01024	6.06575e-05	0.00043229	PNRC1	6
ENSG00000197375	213.13	0.749566	0.203937	3.67547	0.000237408	0.00162064	SLC22A5	5	ENSG00000164627	114.947	0.823703	0.224307	3.67221	0.000240462	0.00164118	KIF6	6	ENSG00000001036	2530.47	-0.308435	0.0750642	-4.10895	3.97461e-05	0.000271314	FUCA2	6	ENSG00000023516	1649.96	0.411058	0.130934	3.13944	0.00169273	0.0111946	AKAP11	13	ENSG00000155660	8447.05	-0.31697	0.126227	-2.51112	0.0120349	0.0830241	PDIA4	7	ENSG00000183506	1663.91	-0.38891	0.0799733	-4.86299	1.15625e-06	8.0529e-06	PI4KAP2	22	ENSG00000139734	682.632	0.54322	0.144832	3.75069	0.00017635	0.00122681	DIAPH3	13	ENSG00000130787	1275.41	0.323585	0.080726	4.00844	6.11216e-05	0.000435414	HIP1R	12
ENSG00000104447	849.617	0.477303	0.129868	3.67528	0.000237588	0.00162095	TRPS1	8	ENSG00000154518	3377.71	-0.217971	0.0593681	-3.67152	0.00024111	0.00164476	ATP5MC3	2	ENSG00000067955	2594.54	-0.317581	0.077302	-4.10831	3.98565e-05	0.000271953	CBFB	16	ENSG00000197343	1405.97	0.47208	0.150374	3.13937	0.00169314	0.0111946	ZNF655	7	ENSG00000270872	191.198	-0.590405	0.235109	-2.51119	0.0120323	0.0830241	SRGAP2D	1	ENSG00000233757	1317.19	0.479983	0.0987587	4.86015	1.17294e-06	8.16567e-06	ZNF892	2	ENSG00000187800	91.2896	1.27178	0.339073	3.75075	0.000176305	0.00122681	PEAR1	1	ENSG00000257520	101.254	-1.34751	0.336185	-4.00823	6.11759e-05	0.000435618	SFTA3	14
ENSG00000278195	14.4503	2.81813	0.766911	3.67465	0.000238175	0.00162428	SSTR3	22	ENSG00000061918	697.541	-0.39815	0.108468	-3.67066	0.000241925	0.00164962	GUCY1B1	4	ENSG00000116191	5465.8	0.302125	0.073559	4.10725	4.00405e-05	0.000273094	RALGPS2	1	ENSG00000008324	450.69	-0.498352	0.158776	-3.13872	0.00169686	0.0112144	SS18L2	3	ENSG00000112137	342.567	0.463463	0.184601	2.51062	0.0120521	0.0831076	PHACTR1	6	ENSG00000147408	45.0108	-1.66059	0.341679	-4.86007	1.17344e-06	8.16571e-06	CSGALNACT1	8	ENSG00000044524	6579.15	0.785473	0.209452	3.75013	0.00017674	0.00122882	EPHA3	3	ENSG00000138136	30.3031	1.61744	0.4036	4.00753	6.13565e-05	0.000436536	LBX1	10
ENSG00000186073	584.433	-0.436435	0.118794	-3.67387	0.000238907	0.00162859	CDIN1	15	ENSG00000198797	17.9562	2.29662	0.625775	3.67004	0.000242517	0.00165297	BRINP2	1	ENSG00000198648	2172.44	-0.277411	0.0675508	-4.1067	4.01346e-05	0.00027362	STK39	2	ENSG00000118454	809.321	0.39931	0.127285	3.13713	0.0017061	0.0112708	ANKRD13C	1	ENSG00000162804	181.745	-1.0055	0.400532	-2.51041	0.0120589	0.08312	SNED1	2	ENSG00000057704	162.485	-0.880927	0.181384	-4.85669	1.19364e-06	8.302e-06	TMCC3	12	ENSG00000104320	2778.74	0.280971	0.0749243	3.75007	0.000176787	0.00122882	NBN	8	ENSG00000198517	220.197	0.641347	0.160033	4.00758	6.13431e-05	0.000436536	MAFK	7
ENSG00000182087	1656.89	0.319078	0.0868619	3.67339	0.000239353	0.00163094	TMEM259	19	ENSG00000118473	74.4601	1.254	0.341791	3.66891	0.000243589	0.00165958	SGIP1	1	ENSG00000111665	1564.09	-0.356188	0.0867818	-4.10441	4.0534e-05	0.000276227	CDCA3	12	ENSG00000231827	256.259	-1.97059	0.628207	-3.13685	0.00170771	0.0112766		1	ENSG00000101746	73.4228	1.28164	0.51068	2.50967	0.0120844	0.0832284	NOL4	18	ENSG00000100302	21.2831	-2.91337	0.599875	-4.85663	1.19403e-06	8.302e-06	RASD2	22	ENSG00000184905	737.697	-0.492462	0.131338	-3.74959	0.000177127	0.00123066	TCEAL2	X	ENSG00000063046	20318.4	-0.202969	0.050665	-4.0061	6.17292e-05	0.000439004	EIF4B	12
ENSG00000158234	152.008	-0.726655	0.197907	-3.6717	0.000240942	0.00164107	FAIM	3	ENSG00000101752	12544.8	0.191908	0.052349	3.66594	0.00024643	0.00167823	MIB1	18	ENSG00000119421	893.615	-0.369743	0.090098	-4.10379	4.06436e-05	0.000276858	NDUFA8	9	ENSG00000139719	1157.96	-0.388914	0.123992	-3.1366	0.00170917	0.0112815	VPS33A	12	ENSG00000181856	45.7313	-1.46212	0.582596	-2.50966	0.0120848	0.0832284	SLC2A4	17	ENSG00000178425	1096.85	0.479326	0.0987109	4.85586	1.19866e-06	8.3307e-06	NT5DC1	6	ENSG00000013364	175.75	0.992884	0.264858	3.74874	0.000177728	0.00123424	MVP	16	ENSG00000065150	14711	-0.198842	0.0496676	-4.00345	6.24257e-05	0.000443691	IPO5	13
ENSG00000128917	34.5858	1.84251	0.501842	3.67151	0.000241124	0.00164163	DLL4	15	ENSG00000136738	1613.97	-0.259335	0.0707544	-3.66528	0.000247064	0.00168184	STAM	10	ENSG00000026652	2616.62	0.31605	0.0770261	4.10315	4.07559e-05	0.000277506	AGPAT4	6	ENSG00000112562	86.5043	-1.17607	0.375075	-3.13555	0.00171532	0.0113174	SMOC2	6	ENSG00000111186	455.368	0.993713	0.395996	2.5094	0.0120936	0.083254	WNT5B	12	ENSG00000042286	239.982	0.732035	0.150761	4.85561	1.20018e-06	8.33781e-06	AIFM2	10	ENSG00000165304	2586.07	0.553833	0.147742	3.74865	0.000177792	0.00123424	MELK	9	ENSG00000197121	6646.79	0.287431	0.0717969	4.00339	6.24407e-05	0.000443691	PGAP1	2
ENSG00000157796	2356.2	0.340116	0.0926882	3.66946	0.000243063	0.00165413	WDR19	4	ENSG00000136122	1679.67	-0.27521	0.0750995	-3.6646	0.000247722	0.00168561	BORA	13	ENSG00000164007	15.7951	2.99047	0.729054	4.10186	4.09848e-05	0.000278948	CLDN19	1	ENSG00000158457	328.765	-0.740715	0.236348	-3.134	0.0017244	0.0113725	TSPAN33	7	ENSG00000050130	1107.31	0.307	0.122408	2.50801	0.0121415	0.0835134	JKAMP	14	ENSG00000168003	2839.47	0.405917	0.0836082	4.85499	1.2039e-06	8.36009e-06	SLC3A2	11	ENSG00000134884	18843.6	-0.279962	0.0747021	-3.74772	0.000178452	0.0012383	ARGLU1	13	ENSG00000135439	760.279	0.476904	0.119163	4.00211	6.27791e-05	0.000445908	AGAP2	12
ENSG00000283154	759.359	0.45191	0.123165	3.66915	0.000243359	0.00165545	IQCJ-SCHIP1	3	ENSG00000152104	1218.3	0.365384	0.0997396	3.66338	0.000248908	0.00169297	PTPN14	1	ENSG00000114270	392.306	0.514028	0.125375	4.09994	4.13257e-05	0.000281032	COL7A1	3	ENSG00000213977	1193.54	-0.529979	0.169126	-3.13363	0.00172656	0.011382	TAX1BP3	17	ENSG00000171388	783.566	1.57865	0.629432	2.50805	0.0121398	0.0835134	APLN	X	ENSG00000119729	2692.44	-0.359421	0.0740333	-4.85485	1.20475e-06	8.36189e-06	RHOQ	2	ENSG00000149090	197.893	3.26931	0.872373	3.74761	0.000178527	0.00123831	PAMR1	11	ENSG00000130332	1756.51	-0.282302	0.0705599	-4.00089	6.31052e-05	0.000447849	LSM7	19
ENSG00000102226	4151.92	-0.273553	0.0745586	-3.66896	0.00024354	0.00165599	USP11	X	ENSG00000085511	3377.8	0.228296	0.0623292	3.66274	0.000249534	0.00169652	MAP3K4	6	ENSG00000185742	24.9474	-2.00798	0.489754	-4.09998	4.13192e-05	0.000281032	C11orf87	11	ENSG00000156928	781.565	-0.422872	0.134965	-3.1332	0.0017291	0.011394	MALSU1	7	ENSG00000054690	874.641	0.675477	0.269347	2.50783	0.0121476	0.0835205	PLEKHH1	14	ENSG00000156017	775.685	0.585049	0.12051	4.85479	1.20517e-06	8.36189e-06	CARNMT1	9	ENSG00000177311	1359.1	0.414311	0.110565	3.74723	0.000178796	0.00123966	ZBTB38	3	ENSG00000166405	1112.25	0.529765	0.132411	4.00091	6.31005e-05	0.000447849	RIC3	11
ENSG00000029725	3780.7	-0.346937	0.0945657	-3.66874	0.000243749	0.00165671	RABEP1	17	ENSG00000182575	48.0717	1.29753	0.354388	3.66134	0.000250902	0.0017051	NXPH3	17	ENSG00000160233	530.919	0.464412	0.113286	4.09947	4.14094e-05	0.000281483	LRRC3	21	ENSG00000023228	1392.06	0.338912	0.108188	3.13263	0.0017325	0.0114104	NDUFS1	2	ENSG00000136367	511.992	-0.53859	0.214805	-2.50734	0.0121644	0.0836006	ZFHX2	14	ENSG00000184014	3970.68	-0.370715	0.0763793	-4.8536	1.21238e-06	8.40842e-06	DENND5A	11	ENSG00000033327	784.539	-0.60848	0.162417	-3.7464	0.000179388	0.00124219	GAB2	11	ENSG00000007968	377.872	-0.486646	0.121653	-4.00028	6.32687e-05	0.000448821	E2F2	1
ENSG00000072195	463.913	0.556666	0.151753	3.66825	0.000244218	0.00165921	SPEG	2	ENSG00000133318	9069.92	0.228633	0.0624671	3.66006	0.000252156	0.00171219	RTN3	11	ENSG00000155876	1149.49	-0.3526	0.0860474	-4.09774	4.17199e-05	0.000283356	RRAGA	9	ENSG00000196411	3107.56	-0.384401	0.122712	-3.13253	0.00173305	0.0114104	EPHB4	7	ENSG00000100714	3275.69	-0.30012	0.119714	-2.50698	0.0121766	0.0836499	MTHFD1	14	ENSG00000156709	1364.89	0.380045	0.078322	4.85234	1.22011e-06	8.45844e-06	AIFM1	X	ENSG00000135912	1510.93	0.364873	0.0973929	3.74641	0.000179385	0.00124219	TTLL4	2	ENSG00000165138	1515.33	0.285672	0.071453	3.99804	6.38688e-05	0.000452888	ANKS6	9
ENSG00000149970	832.229	0.371561	0.10132	3.66719	0.000245234	0.00166542	CNKSR2	X	ENSG00000231827	212.711	-0.788439	0.215413	-3.66012	0.000252093	0.00171219		1	ENSG00000182919	1489.3	0.328892	0.0802612	4.09778	4.17139e-05	0.000283356	C11orf54	11	ENSG00000105778	1574.84	0.429434	0.137102	3.13222	0.00173488	0.0114177	AVL9	7	ENSG00000048342	857.072	0.30916	0.123457	2.50419	0.0122731	0.0842772	CC2D2A	4	ENSG00000113739	172.083	0.838052	0.17272	4.85208	1.22176e-06	8.46283e-06	STC2	5	ENSG00000189058	24.7303	2.01612	0.538143	3.74643	0.000179366	0.00124219	APOD	3	ENSG00000143369	201.847	-0.696404	0.174285	-3.99578	6.44809e-05	0.000457036	ECM1	1
ENSG00000104888	58.6163	1.32302	0.360917	3.66572	0.000246645	0.0016743	SLC17A7	19	ENSG00000034713	1520.71	-0.276784	0.0756423	-3.65911	0.00025309	0.00171781	GABARAPL2	16	ENSG00000157404	1524.33	0.304329	0.074272	4.0975	4.17642e-05	0.000283539	KIT	4	ENSG00000169689	1584.78	-0.399763	0.127649	-3.13174	0.00173772	0.0114315	CENPX	17	ENSG00000166848	2094.67	0.367851	0.146916	2.50382	0.0122862	0.084303	TERF2IP	16	ENSG00000167900	768.118	0.608431	0.125395	4.85212	1.22148e-06	8.46283e-06	TK1	17	ENSG00000078808	2224.99	0.491468	0.131196	3.74607	0.000179629	0.00124335	SDF4	1	ENSG00000188501	196.143	0.666891	0.166903	3.99567	6.45107e-05	0.000457057	LCTL	15
ENSG00000144821	31.1652	-1.75626	0.479553	-3.66229	0.000249972	0.00169617	MYH15	3	ENSG00000183723	1955.95	0.26938	0.0736437	3.65788	0.000254306	0.00172534	CMTM4	16	ENSG00000163754	1240.99	-0.407281	0.0994295	-4.09617	4.20034e-05	0.000285043	GYG1	3	ENSG00000196290	789.968	-0.393706	0.12572	-3.1316	0.00173855	0.0114323	NIF3L1	2	ENSG00000167800	20.528	-1.74292	0.696112	-2.50379	0.0122871	0.084303	TBX10	11	ENSG00000104371	14.604	3.62593	0.747336	4.85181	1.2234e-06	8.47065e-06	DKK4	8	ENSG00000221887	30.7525	-1.7558	0.468741	-3.74578	0.000179835	0.00124425	HMSD	18	ENSG00000147676	418.144	0.462103	0.115661	3.99531	6.46096e-05	0.000457566	MAL2	8
ENSG00000170234	1499.46	-0.315112	0.0860549	-3.66175	0.000250495	0.00169901	PWWP2A	5	ENSG00000144227	247.363	0.676639	0.184999	3.65753	0.00025466	0.00172702	NXPH2	2	ENSG00000096433	144.064	0.868368	0.212019	4.09571	4.20883e-05	0.000285465	ITPR3	6	ENSG00000180573	130.717	1.08952	0.348284	3.12827	0.0017584	0.0115579	H2AC6	6	ENSG00000187688	29.2794	1.22753	0.490308	2.50358	0.0122943	0.0843173	TRPV2	17	ENSG00000115138	25.1076	-2.2895	0.471934	-4.85131	1.22646e-06	8.48475e-06	POMC	2	ENSG00000184792	334.066	0.92629	0.247323	3.74526	0.000180206	0.00124629	OSBP2	22	ENSG00000167283	3140.31	-0.2756	0.0690283	-3.99257	6.5361e-05	0.000462694	ATP5MG	11
ENSG00000197558	70.0773	1.1928	0.325759	3.6616	0.000250646	0.00169933	SSPOP	7	ENSG00000171811	154.689	0.759355	0.207628	3.65728	0.000254905	0.00172797	CFAP46	10	ENSG00000152465	1014.14	0.354167	0.0864742	4.09564	4.21007e-05	0.000285465	NMT2	10	ENSG00000117569	2415.45	0.364452	0.116562	3.12667	0.00176797	0.0116112	PTBP2	1	ENSG00000171720	2827.19	-0.254313	0.10164	-2.50208	0.0123465	0.0846397	HDAC3	5	ENSG00000135476	1649.82	0.500665	0.103202	4.85133	1.22636e-06	8.48475e-06	ESPL1	12	ENSG00000165905	25.5637	-1.73111	0.462305	-3.74452	0.00018074	0.00124946	LARGE2	11	ENSG00000189339	9718.35	0.221579	0.0555147	3.99136	6.56963e-05	0.000464873	SLC35E2B	1
ENSG00000100433	845.188	0.425745	0.116298	3.66081	0.000251421	0.00170387	KCNK10	14	ENSG00000286132	467.29	-0.433023	0.11842	-3.65667	0.000255518	0.00173139		19	ENSG00000215397	31.491	1.91645	0.467955	4.09538	4.21479e-05	0.000285665	SCRT2	20	ENSG00000205336	2854.44	0.924713	0.295739	3.12678	0.00176731	0.0116112	ADGRG1	16	ENSG00000205133	397.77	0.487651	0.194925	2.50174	0.0123584	0.0846857	TRIQK	8	ENSG00000113282	3332.63	0.331188	0.0683085	4.84842	1.24448e-06	8.60578e-06	CLINT1	5	ENSG00000075568	2912.37	0.330139	0.0881709	3.74432	0.000180886	0.00124995	TMEM131	2	ENSG00000148948	764.505	-0.429881	0.107739	-3.99003	6.60661e-05	0.000467294	LRRC4C	11
ENSG00000157881	219.071	3.47582	0.94956	3.66046	0.000251767	0.0017055	PANK4	1	ENSG00000185339	820.267	-0.348134	0.0952385	-3.65539	0.00025679	0.00173929	TCN2	22	ENSG00000101557	4719.54	-0.244027	0.0596417	-4.09156	4.28485e-05	0.000290293	USP14	18	ENSG00000109475	5085.33	-0.47387	0.151613	-3.12551	0.00177496	0.0116521	RPL34	4	ENSG00000166508	20206.3	-0.302378	0.120884	-2.50139	0.0123707	0.0847348	MCM7	7	ENSG00000139292	761.891	-0.627424	0.12955	-4.84312	1.27818e-06	8.83515e-06	LGR5	12	ENSG00000132359	175.814	-0.778619	0.207969	-3.74392	0.000181173	0.00125141	RAP1GAP2	17	ENSG00000187189	7221.06	0.216113	0.0541832	3.98857	6.64733e-05	0.000469978	TSPYL4	6
ENSG00000099256	1029.4	-0.431209	0.117814	-3.66008	0.000252134	0.00170727	PRTFDC1	10	ENSG00000123119	210.617	-0.687379	0.188118	-3.65399	0.000258198	0.00174809	NECAB1	8	ENSG00000111880	1788.8	-0.2904	0.070978	-4.09141	4.28756e-05	0.000290355	RNGTT	6	ENSG00000127920	1498.18	1.03689	0.331811	3.12495	0.00177836	0.0116696	GNG11	7	ENSG00000163431	50.0914	-1.66906	0.667358	-2.50099	0.0123847	0.084795	LMOD1	1	ENSG00000116254	97.4204	-1.44592	0.298654	-4.84148	1.28878e-06	8.90466e-06	CHD5	1	ENSG00000112599	70.0036	-1.09458	0.292371	-3.74378	0.00018127	0.00125156	GUCA1B	6	ENSG00000072657	222.52	0.692471	0.173629	3.98822	6.65703e-05	0.000470467	TRHDE	12
ENSG00000167815	6545.69	0.333337	0.0911074	3.65873	0.000253469	0.00171559	PRDX2	19	ENSG00000003137	280.466	2.70071	0.739301	3.65306	0.000259134	0.00175369	CYP26B1	2	ENSG00000133131	767.101	-0.39751	0.0971983	-4.08968	4.31975e-05	0.000292413	MORC4	X	ENSG00000125977	3079.61	-0.382927	0.122546	-3.12477	0.00177945	0.0116719	EIF2S2	20	ENSG00000135090	600.078	0.384684	0.153879	2.49991	0.0124224	0.0849866	TAOK3	12	ENSG00000241697	501.264	-0.660677	0.136514	-4.83963	1.30083e-06	8.98421e-06	TMEFF1	9	ENSG00000084764	766.837	-0.505099	0.134923	-3.74362	0.000181388	0.00125185	MAPRE3	2	ENSG00000170860	1895.91	-0.355098	0.0890787	-3.98634	6.71007e-05	0.000474018	LSM3	3
ENSG00000246705	342.909	0.50984	0.139424	3.65675	0.000255431	0.00172815	H2AJ	12	ENSG00000141506	21.6751	2.17282	0.594951	3.6521	0.000260108	0.00175956	PIK3R5	17	ENSG00000167941	21.317	-2.8078	0.686694	-4.08886	4.3349e-05	0.000293315	SOST	17	ENSG00000153822	20.3249	1.98945	0.636772	3.12427	0.00178245	0.0116867	KCNJ16	17	ENSG00000151834	18.8039	1.69111	0.676473	2.49989	0.012423	0.0849866	GABRA2	4	ENSG00000179673	15.7179	-4.41028	0.911587	-4.83803	1.31134e-06	9.05301e-06	RPRML	17	ENSG00000042445	572.419	0.627606	0.167722	3.74194	0.000182607	0.00125974	RETSAT	2	ENSG00000158161	1367.91	0.333915	0.083891	3.98035	6.8815e-05	0.000485722	EYA3	1
ENSG00000185896	3108.51	-0.350857	0.0959578	-3.65637	0.000255814	0.00173002	LAMP1	13	ENSG00000285547	9.64723	4.05116	1.11107	3.64618	0.000266169	0.0017998		X	ENSG00000165804	1840.9	0.358446	0.0876844	4.08791	4.3527e-05	0.000294397	ZNF219	14	ENSG00000171681	3856.89	0.389679	0.124774	3.12308	0.00178967	0.0117265	ATF7IP	12	ENSG00000154310	1221.7	-0.391166	0.156538	-2.49886	0.0124594	0.0851999	TNIK	3	ENSG00000120899	237.135	-0.779881	0.16128	-4.83557	1.32764e-06	9.16172e-06	PTK2B	8	ENSG00000196531	10383.4	-0.335035	0.0895457	-3.7415	0.000182923	0.00126139	NACA	12	ENSG00000182379	73.8686	1.15725	0.290739	3.98039	6.88032e-05	0.000485722	NXPH4	12
ENSG00000116688	3990.73	-0.273222	0.0747783	-3.65377	0.000258421	0.00174675	MFN2	1	ENSG00000121644	3260.3	-0.235233	0.0645223	-3.64576	0.000266604	0.00180199	DESI2	1	ENSG00000166181	9398.63	-0.224639	0.0549733	-4.08633	4.38244e-05	0.000296285	API5	11	ENSG00000174840	711.339	0.504772	0.161629	3.12303	0.00179001	0.0117265	PDE12	3	ENSG00000006459	436.395	0.4954	0.198275	2.49855	0.0124703	0.0852385	KDM7A	7	ENSG00000196136	16.9161	3.01352	0.623259	4.8351	1.33076e-06	9.1794e-06	SERPINA3	14	ENSG00000140057	122.377	-0.830632	0.222026	-3.74115	0.000183178	0.00126263	AK7	14	ENSG00000074800	13830.6	-0.296479	0.0745211	-3.97846	6.93642e-05	0.000489395	ENO1	1
ENSG00000121486	1384.55	-0.352928	0.0965952	-3.65369	0.000258502	0.00174675	TRMT1L	1	ENSG00000128266	982.933	0.343989	0.0943575	3.64559	0.00026678	0.00180243	GNAZ	22	ENSG00000101298	76.6012	1.15651	0.283056	4.0858	4.39247e-05	0.000296731	SNPH	20	ENSG00000119917	99.7728	1.42979	0.457868	3.12271	0.00179197	0.0117344	IFIT3	10	ENSG00000163166	2806.37	-0.232417	0.0930325	-2.49823	0.0124814	0.0852795	IWS1	2	ENSG00000130340	1723.33	0.38031	0.0787393	4.83	1.36536e-06	9.41418e-06	SNX9	6	ENSG00000171303	63.3936	1.32035	0.352994	3.74044	0.000183696	0.00126567	KCNK3	2	ENSG00000009709	520.37	0.46137	0.11603	3.97631	6.99924e-05	0.000493565	PAX7	1
ENSG00000104047	1172.54	0.32097	0.0878536	3.65347	0.000258725	0.00174752	DTWD1	15	ENSG00000158941	5841.21	0.192141	0.0527092	3.64529	0.000267089	0.0018036	CCAR2	8	ENSG00000197498	980.462	-0.366459	0.0896911	-4.08579	4.39269e-05	0.000296731	RPF2	6	ENSG00000197467	430.544	-2.57808	0.825716	-3.12224	0.00179481	0.0117481	COL13A1	10	ENSG00000144741	705.949	0.47736	0.191175	2.49697	0.0125259	0.0855475	SLC25A26	3	ENSG00000139890	141.158	-1.14116	0.236294	-4.82941	1.36936e-06	9.4378e-06	REM2	14	ENSG00000137726	4618.75	-0.428606	0.114609	-3.73972	0.000184222	0.00126876	FXYD6	11	ENSG00000155090	545.907	0.53411	0.134325	3.97624	7.00135e-05	0.000493565	KLF10	8
ENSG00000111057	268.476	0.911114	0.24947	3.6522	0.000259999	0.0017554	KRT18	12	ENSG00000188313	690.176	-0.418684	0.114859	-3.64521	0.000267176	0.0018036	PLSCR1	3	ENSG00000170271	317.663	0.559892	0.137065	4.08488	4.40996e-05	0.000297773	FAXDC2	5	ENSG00000120837	920.014	-0.471513	0.151111	-3.1203	0.00180669	0.0118178	NFYB	12	ENSG00000086717	48.6423	-1.77925	0.712692	-2.49652	0.0125418	0.085585	PPEF1	X	ENSG00000125246	428.512	0.593988	0.12302	4.82837	1.37656e-06	9.48347e-06	CLYBL	13	ENSG00000101493	2008.98	-0.348778	0.0932698	-3.73946	0.000184417	0.00126958	ZNF516	18	ENSG00000158023	400.698	0.517318	0.130175	3.97403	7.06665e-05	0.00049796	CFAP251	12
ENSG00000153767	1147.68	-0.31809	0.0871199	-3.65118	0.000261042	0.00176171	GTF2E1	3	ENSG00000168283	2192.88	-0.250532	0.0687537	-3.64391	0.000268527	0.00181197	BMI1	10	ENSG00000115073	1063.86	0.348856	0.0854392	4.08309	4.44413e-05	0.000299582	ACTR1B	2	ENSG00000147955	2068.69	-0.440205	0.14108	-3.12025	0.00180696	0.0118178	SIGMAR1	9	ENSG00000172748	86.4344	-0.874894	0.350426	-2.49666	0.0125371	0.085585	ZNF596	8	ENSG00000167721	2484.5	0.339317	0.0702952	4.82703	1.38583e-06	9.5434e-06	TSR1	17	ENSG00000124155	2054.58	0.516116	0.13806	3.73834	0.00018524	0.00127471	PIGT	20	ENSG00000196776	4300.34	-0.224295	0.0564724	-3.97177	7.13408e-05	0.000502503	CD47	3
ENSG00000114450	2615.45	-0.321966	0.0881859	-3.65099	0.000261229	0.00176224	GNB4	3	ENSG00000112246	45.9426	1.47466	0.404738	3.6435	0.000268954	0.0018141	SIM1	6	ENSG00000135913	2059.65	-0.280526	0.0687041	-4.0831	4.44397e-05	0.000299582	USP37	2	ENSG00000015285	48.3313	1.26953	0.40704	3.11893	0.00181508	0.0118601	WAS	X	ENSG00000166415	42.7328	1.1902	0.476814	2.49615	0.012555	0.0856035	WDR72	15	ENSG00000121413	1816.95	-0.389714	0.0807418	-4.82667	1.38834e-06	9.55669e-06	ZSCAN18	19	ENSG00000070540	560.322	1.087	0.290967	3.73582	0.000187103	0.001287	WIPI1	17	ENSG00000067445	4678.45	0.255621	0.0643633	3.97154	7.14095e-05	0.000502777	TRO	X
ENSG00000109111	3405.14	-0.313251	0.0858178	-3.65019	0.000262048	0.00176629	SUPT6H	17	ENSG00000092531	1915.06	-0.290972	0.0798707	-3.64304	0.000269438	0.0018166	SNAP23	15	ENSG00000167552	55122.6	0.198395	0.0485864	4.08334	4.43929e-05	0.000299582	TUBA1A	12	ENSG00000117791	118.179	-1.14227	0.366234	-3.11896	0.00181488	0.0118601	MTARC2	1	ENSG00000177465	15.5403	-1.84993	0.74109	-2.49622	0.0125523	0.0856035	ACOT4	14	ENSG00000075426	251.072	0.71174	0.147488	4.82574	1.39483e-06	9.59735e-06	FOSL2	2	ENSG00000180694	1215.31	0.65027	0.17407	3.73567	0.000187213	0.00128722	TMEM64	8	ENSG00000165458	2544.17	-0.334458	0.0842465	-3.96999	7.18754e-05	0.000505848	INPPL1	11
ENSG00000144481	47.7456	1.32267	0.362353	3.65021	0.000262026	0.00176629	TRPM8	2	ENSG00000169189	574.801	-0.405911	0.111474	-3.6413	0.00027126	0.00182813	NSMCE1	16	ENSG00000183943	1590.71	0.30198	0.0739583	4.08312	4.44354e-05	0.000299582	PRKX	X	ENSG00000128829	2179.92	-0.315182	0.101064	-3.11865	0.00181679	0.0118601	EIF2AK4	15	ENSG00000182240	873.266	0.569598	0.228227	2.49575	0.0125692	0.0856647	BACE2	21	ENSG00000124357	1169.19	-0.415993	0.0862267	-4.82441	1.40422e-06	9.65793e-06	NAGK	2	ENSG00000136943	515.159	0.648957	0.173809	3.73373	0.000188666	0.00129638	CTSV	9	ENSG00000118507	586.672	-0.445931	0.112339	-3.96952	7.2017e-05	0.000506555	AKAP7	6
ENSG00000104998	147.641	0.788301	0.216027	3.64909	0.000263174	0.00177315	IL27RA	19	ENSG00000099290	1807.78	-0.259234	0.0712159	-3.64011	0.000272518	0.0018355	WASHC2A	10	ENSG00000174405	1016.21	-0.370037	0.0906435	-4.08233	4.45863e-05	0.000300434	LIG4	13	ENSG00000165118	32.0746	1.62894	0.522334	3.11859	0.0018172	0.0118601	QNG1	9	ENSG00000013573	4174.9	-0.302632	0.121301	-2.49489	0.0125997	0.0857797	DDX11	12	ENSG00000091127	959.031	0.515649	0.10691	4.82321	1.41266e-06	9.7079e-06	PUS7	7	ENSG00000280114	40.2068	1.4097	0.377564	3.73368	0.000188702	0.00129638		1	ENSG00000196683	938.354	-0.329354	0.0829721	-3.96946	7.20359e-05	0.000506555	TOMM7	7
ENSG00000104059	10.1429	3.73771	1.0246	3.64797	0.000264322	0.00178014	ENTREP2	15	ENSG00000147065	11235.4	-0.208542	0.057291	-3.64005	0.00027258	0.0018355	MSN	X	ENSG00000083937	1330.23	-0.351081	0.0860131	-4.08172	4.47037e-05	0.000301049	CHMP2B	3	ENSG00000169169	3170.14	0.39956	0.128118	3.1187	0.00181653	0.0118601	CPT1C	19	ENSG00000055609	1985.43	0.371892	0.149074	2.49468	0.012607	0.0857797	KMT2C	7	ENSG00000175348	742.144	-0.614315	0.127366	-4.82322	1.41259e-06	9.7079e-06	TMEM9B	11	ENSG00000233927	1908.35	-0.384085	0.102881	-3.7333	0.000188988	0.0012978	RPS28	19	ENSG00000021300	822.548	0.364802	0.0919407	3.9678	7.25401e-05	0.000509889	PLEKHB1	11
ENSG00000183150	468.361	-0.45924	0.125915	-3.64721	0.0002651	0.00178464	GPR19	12	ENSG00000011485	2975.84	0.223054	0.0612926	3.63917	0.000273514	0.00184103	PPP5C	19	ENSG00000108375	40.0563	-1.6667	0.408339	-4.08166	4.47147e-05	0.000301049	RNF43	17	ENSG00000117408	1384.65	0.473847	0.152016	3.11708	0.00182652	0.011916	IPO13	1	ENSG00000124164	2134.9	-0.249841	0.100137	-2.49498	0.0125963	0.0857797	VAPB	20	ENSG00000183655	714.101	-0.543581	0.112721	-4.82237	1.41859e-06	9.74465e-06	KLHL25	15	ENSG00000010379	15.6239	2.35606	0.631311	3.73201	0.00018996	0.00130364	SLC6A13	12	ENSG00000169604	6321.56	0.227398	0.0573198	3.96719	7.27249e-05	0.000510977	ANTXR1	2
ENSG00000118402	603.979	-0.421316	0.115526	-3.64693	0.000265389	0.00178584	ELOVL4	6	ENSG00000108387	111.852	0.831761	0.228581	3.63881	0.000273903	0.0018427	SEPTIN4	17	ENSG00000104687	1858.63	-0.317907	0.0778998	-4.08097	4.48487e-05	0.000301826	GSR	8	ENSG00000255330	1402.84	0.513839	0.164915	3.11579	0.00183454	0.0119633		6	ENSG00000128487	2086.57	-0.285217	0.114324	-2.49482	0.0126021	0.0857797	SPECC1	17	ENSG00000171843	1301.57	-0.395025	0.0819315	-4.82141	1.42548e-06	9.78788e-06	MLLT3	9	ENSG00000165675	707.733	0.397873	0.106612	3.73196	0.000189995	0.00130364	ENOX2	X	ENSG00000157224	2481.75	0.246779	0.0622081	3.96699	7.27863e-05	0.000511196	CLDN12	7
ENSG00000065989	66.5509	1.07916	0.295929	3.6467	0.000265634	0.00178675	PDE4A	19	ENSG00000156171	889.731	-0.328076	0.0901624	-3.63873	0.000273991	0.0018427	DRAM2	1	ENSG00000203667	1356.09	0.317322	0.0777608	4.08075	4.48912e-05	0.000301987	COX20	1	ENSG00000288640	70.5948	1.25349	0.402377	3.11521	0.00183815	0.0119819		7	ENSG00000111731	2229.01	0.378404	0.151726	2.494	0.0126313	0.0859098	C2CD5	12	ENSG00000130227	4535.43	0.342737	0.0710907	4.82113	1.42749e-06	9.79762e-06	XPO7	8	ENSG00000134504	728.255	-0.42328	0.113514	-3.72888	0.000192336	0.00131915	KCTD1	18	ENSG00000160271	3023.32	0.254947	0.0642872	3.96575	7.31645e-05	0.000513638	RALGDS	9
ENSG00000152684	515.268	-0.47881	0.131333	-3.64576	0.000266604	0.00179254	PELO	5	ENSG00000012963	3305	-0.241731	0.0664367	-3.63851	0.000274218	0.00184347	UBR7	14	ENSG00000136108	10091.5	-0.245341	0.0601342	-4.07989	4.50577e-05	0.000302884	CKAP2	13	ENSG00000160539	130.703	-0.821866	0.263863	-3.11475	0.001841	0.0119955	PLPP7	9	ENSG00000132561	268.083	-1.24269	0.49836	-2.49356	0.0126469	0.0859628	MATN2	8	ENSG00000147601	2872.93	0.344426	0.0714633	4.81963	1.43827e-06	9.86752e-06	TERF1	8	ENSG00000110076	1090.24	0.357063	0.0958127	3.72668	0.000194017	0.00133013	NRXN2	11	ENSG00000101850	166.15	0.735409	0.185597	3.9624	7.4201e-05	0.000520699	GPR143	X
ENSG00000182979	3345.69	0.264133	0.0724594	3.64525	0.000267129	0.00179532	MTA1	14	ENSG00000164932	316	-0.701232	0.192738	-3.63827	0.000274471	0.00184441	CTHRC1	8	ENSG00000278318	84.2507	-1.08506	0.265954	-4.07986	4.50619e-05	0.000302884	ZNF229	19	ENSG00000274286	24.4606	-2.18913	0.702934	-3.11427	0.00184398	0.0120099	ADRA2B	2	ENSG00000172270	16660.9	-0.276892	0.111046	-2.49348	0.0126496	0.0859628	BSG	19	ENSG00000085832	2810.81	-0.35164	0.0730182	-4.81579	1.46622e-06	1.00551e-05	EPS15	1	ENSG00000267508	373.641	-0.607711	0.163097	-3.72607	0.000194485	0.00133278	ZNF285	19	ENSG00000108255	31.4116	-1.56784	0.395746	-3.96174	7.44065e-05	0.000521924	CRYBA1	17
ENSG00000025293	2422.69	-0.332981	0.0913535	-3.64497	0.000267419	0.00179653	PHF20	20	ENSG00000270011	57.3586	-1.55043	0.426165	-3.63809	0.00027467	0.00184498	ZNF559-ZNF177	19	ENSG00000123374	4257.65	-0.291289	0.071438	-4.07751	4.55211e-05	0.000305844	CDK2	12	ENSG00000120451	2039.34	0.344991	0.110834	3.11267	0.00185401	0.0120703	SNX19	11	ENSG00000059758	910.333	0.305133	0.122426	2.49239	0.0126888	0.0861576	CDK17	12	ENSG00000185436	73.3153	1.65957	0.344695	4.8146	1.47496e-06	1.01109e-05	IFNLR1	1	ENSG00000130159	605.722	-0.444642	0.119383	-3.7245	0.000195699	0.00134055	ECSIT	19	ENSG00000115129	1077.42	0.330845	0.0835141	3.96154	7.44674e-05	0.000522135	TP53I3	2
ENSG00000160932	128.796	1.17524	0.322548	3.6436	0.000268849	0.00180538	LY6E	8	ENSG00000130822	141.583	0.780508	0.214596	3.6371	0.000275722	0.00185069	PNCK	X	ENSG00000197265	703.025	-0.412871	0.101298	-4.0758	4.58562e-05	0.000307968	GTF2E2	8	ENSG00000173930	64.0807	-1.30533	0.419403	-3.11234	0.00185608	0.0120779	SLCO4C1	5	ENSG00000158163	352.04	-0.414897	0.166466	-2.49239	0.0126887	0.0861576	DZIP1L	3	ENSG00000139438	156.858	-0.919081	0.190959	-4.81296	1.48708e-06	1.01897e-05	FAM222A	12	ENSG00000226752	75.9146	-1.05168	0.282423	-3.72378	0.00019626	0.00134332	CUTALP	9	ENSG00000130517	601.344	0.52004	0.131277	3.9614	7.45128e-05	0.000522237	PGPEP1	19
ENSG00000061337	521.425	-0.557023	0.15289	-3.64328	0.000269184	0.00180689	LZTS1	8	ENSG00000173276	1065.52	-0.306744	0.084338	-3.63708	0.000275749	0.00185069	ZBTB21	21	ENSG00000152684	520.482	-0.457576	0.11227	-4.07569	4.58784e-05	0.000307989	PELO	5	ENSG00000183307	520.383	0.845936	0.271818	3.11214	0.00185735	0.0120779	TMEM121B	22	ENSG00000077380	5111.95	0.250438	0.100515	2.49154	0.0127189	0.086297	DYNC1I2	2	ENSG00000176978	243.053	-0.70683	0.146891	-4.81192	1.49489e-06	1.0239e-05	DPP7	9	ENSG00000261308	429.602	-0.757671	0.203469	-3.72377	0.000196266	0.00134332	FIGNL2	12	ENSG00000164038	632.381	-0.397404	0.100334	-3.96081	7.46945e-05	0.000523295	SLC9B2	4
ENSG00000152229	656.205	0.388802	0.106779	3.64118	0.00027139	0.00182094	PSTPIP2	18	ENSG00000152359	591.492	-0.387338	0.106553	-3.63518	0.000277787	0.0018636	POC5	5	ENSG00000099365	206.674	0.71431	0.175288	4.07507	4.6001e-05	0.000308684	STX1B	16	ENSG00000198807	31.9154	-3.43757	1.10458	-3.11212	0.00185748	0.0120779	PAX9	14	ENSG00000143418	3183.62	-0.228451	0.0916914	-2.49152	0.0127198	0.086297	CERS2	1	ENSG00000275713	116.209	1.10402	0.229444	4.81172	1.4964e-06	1.02451e-05	H2BC9	6	ENSG00000002933	30.7572	-1.6796	0.451372	-3.7211	0.000198356	0.00135706	TMEM176A	7	ENSG00000148468	3590.13	0.244726	0.0618101	3.95933	7.51614e-05	0.000526347	FAM171A1	10
ENSG00000114302	1770.31	-0.309309	0.0849658	-3.64039	0.000272222	0.00182501	PRKAR2A	3	ENSG00000158863	572.792	0.386206	0.10626	3.63455	0.00027847	0.00186741	FHIP2B	8	ENSG00000163082	149.784	0.85456	0.209743	4.07432	4.61491e-05	0.00030955	SGPP2	2	ENSG00000085063	1813.66	-0.484272	0.155618	-3.11192	0.00185877	0.0120813	CD59	11	ENSG00000160284	202.407	-0.622223	0.249828	-2.49061	0.0127524	0.0864825	SPATC1L	21	ENSG00000233369	14711.1	-0.30379	0.0631456	-4.81095	1.50212e-06	1.028e-05	GTF2IP4	7	ENSG00000120278	2526.9	0.443745	0.119271	3.72047	0.000198854	0.0013599	PLEKHG1	6	ENSG00000012963	2649.92	-0.272533	0.0688686	-3.95729	7.5804e-05	0.000530409	UBR7	14
ENSG00000126353	8.31396	-4.13349	1.13544	-3.64044	0.000272169	0.00182501	CCR7	17	ENSG00000134278	1623.23	0.345939	0.0951896	3.63421	0.000278833	0.00186907	SPIRE1	18	ENSG00000127863	641.953	1.31235	0.322168	4.0735	4.63123e-05	0.000310517	TNFRSF19	13	ENSG00000129566	685.778	0.561544	0.18048	3.11139	0.00186207	0.0120977	TEP1	14	ENSG00000196387	374.886	0.464254	0.186416	2.49042	0.0127591	0.0864918	ZNF140	12	ENSG00000115884	1885.07	0.428862	0.0892025	4.80774	1.52649e-06	1.04382e-05	SDC1	2	ENSG00000137812	3510.94	0.427039	0.114869	3.71763	0.000201098	0.00137468	KNL1	15	ENSG00000072364	8766.73	0.273608	0.06914	3.9573	7.58017e-05	0.000530409	AFF4	5
ENSG00000163104	4874.33	-0.281627	0.0774	-3.63859	0.00027413	0.00183705	SMARCAD1	4	ENSG00000145332	1433.16	-0.286171	0.0787718	-3.63291	0.000280247	0.00187777	KLHL8	4	ENSG00000153767	1142.59	-0.340312	0.0835886	-4.07128	4.67563e-05	0.000313364	GTF2E1	3	ENSG00000203667	1179.43	0.418901	0.134659	3.11082	0.00186568	0.0121162	COX20	1	ENSG00000172348	146.609	0.598119	0.240195	2.49014	0.0127692	0.0865246	RCAN2	6	ENSG00000131196	162.857	0.885807	0.184243	4.8078	1.52597e-06	1.04382e-05	NFATC1	18	ENSG00000129197	2210.99	-0.314199	0.0845639	-3.71552	0.000202788	0.00138566	RPAIN	17	ENSG00000165304	2297.12	-0.326568	0.08254	-3.95649	7.60596e-05	0.000531977	MELK	9
ENSG00000189079	3041.74	-0.313319	0.0861599	-3.63649	0.000276383	0.00185138	ARID2	12	ENSG00000145882	827.397	0.336535	0.0926598	3.63194	0.000281293	0.001884	PCYOX1L	5	ENSG00000242173	18.8266	2.66888	0.655849	4.06936	4.71423e-05	0.000315821	ARHGDIG	16	ENSG00000116062	4983.49	-0.405512	0.130362	-3.11066	0.00186668	0.0121176	MSH6	2	ENSG00000140830	414.434	0.376114	0.15108	2.48951	0.012792	0.0866075	TXNL4B	16	ENSG00000073350	154.508	1.31961	0.274527	4.80685	1.53328e-06	1.04803e-05	LLGL2	17	ENSG00000136492	2258.61	0.328801	0.0885048	3.71506	0.000203154	0.00138702	BRIP1	17	ENSG00000183569	393.4	-0.465751	0.117746	-3.95556	7.63562e-05	0.000533831	SERHL2	22
ENSG00000106415	1719.51	-0.358734	0.0986894	-3.63497	0.000278008	0.00186149	GLCCI1	7	ENSG00000066923	748.217	0.387782	0.106866	3.62866	0.000284897	0.00190735	STAG3	7	ENSG00000138032	2499.52	-0.264557	0.0650242	-4.06859	4.7299e-05	0.000316739	PPM1B	2	ENSG00000133812	1350.94	0.440879	0.141751	3.11024	0.00186937	0.0121301	SBF2	11	ENSG00000169641	1669.61	-0.327382	0.131503	-2.48954	0.0127908	0.0866075	LUZP1	1	ENSG00000142534	18635.9	-0.393058	0.0817953	-4.80539	1.54449e-06	1.05525e-05	RPS11	19	ENSG00000273045	59.6065	-1.19141	0.320695	-3.71508	0.000203138	0.00138702	C2orf15	2	ENSG00000115657	639.376	-0.394604	0.0997697	-3.95515	7.64858e-05	0.000534516	ABCB6	2
ENSG00000132321	146.655	0.844162	0.232246	3.63477	0.000278227	0.00186219	IQCA1	2	ENSG00000052723	3322.58	-0.227413	0.0626966	-3.6272	0.000286508	0.00191734	SIKE1	1	ENSG00000196151	357.433	-0.607256	0.149323	-4.06673	4.76769e-05	0.000319138	WDSUB1	2	ENSG00000118804	128.8	0.847495	0.272559	3.1094	0.00187469	0.0121545	STBD1	4	ENSG00000154265	329.848	1.05239	0.423128	2.48717	0.0128765	0.0871438	ABCA5	17	ENSG00000131016	3903.8	0.598797	0.124647	4.80393	1.55582e-06	1.06256e-05	AKAP12	6	ENSG00000173801	1328	0.512515	0.138018	3.71339	0.000204504	0.00139529	JUP	17	ENSG00000186684	557.539	-0.413093	0.104449	-3.95499	7.65389e-05	0.000534667	CYP27C1	2
ENSG00000040608	215.923	0.621618	0.171037	3.6344	0.00027863	0.00186412	RTN4R	22	ENSG00000175105	540.758	-0.391572	0.108078	-3.62304	0.000291163	0.0019477	ZNF654	3	ENSG00000100532	465.107	0.506626	0.124619	4.0654	4.79501e-05	0.000320809	CGRRF1	14	ENSG00000168306	22	-2.4372	0.783816	-3.10941	0.00187464	0.0121545	ACOX2	3	ENSG00000065361	218.423	0.596554	0.239903	2.48664	0.0128954	0.0872356	ERBB3	12	ENSG00000186417	149.482	-0.936365	0.194924	-4.80375	1.5572e-06	1.06306e-05	GLDN	15	ENSG00000203943	96.2569	-1.05021	0.282821	-3.71335	0.000204535	0.00139529	SAMD13	1	ENSG00000145331	527.276	-0.430493	0.108854	-3.95476	7.6611e-05	0.00053495	TRMT10A	4
ENSG00000079332	3656.23	-0.251662	0.069263	-3.63343	0.000279684	0.0018704	SAR1A	10	ENSG00000265916	52.4117	-1.22005	0.336758	-3.62293	0.000291288	0.00194773		17	ENSG00000155111	1863.12	-0.292998	0.0720726	-4.06532	4.7966e-05	0.000320809	CDK19	6	ENSG00000106399	593.7	-0.562319	0.180902	-3.10841	0.00188097	0.0121902	RPA3	7	ENSG00000182919	612.659	0.428207	0.172311	2.48508	0.0129523	0.0875842	C11orf54	11	ENSG00000115073	1178.55	-0.382553	0.0796501	-4.80291	1.56375e-06	1.06636e-05	ACTR1B	2	ENSG00000145439	1675.27	-0.356511	0.0960548	-3.71153	0.000206008	0.00140476	CBR4	4	ENSG00000106701	3614.77	0.301732	0.0763089	3.95409	7.68263e-05	0.000536232	FSD1L	9
ENSG00000162545	932.43	-0.489332	0.134685	-3.63315	0.000279978	0.00187159	CAMK2N1	1	ENSG00000158109	541.988	-0.407385	0.112476	-3.62199	0.000292349	0.00195401	TPRG1L	1	ENSG00000165029	579.98	0.545518	0.134238	4.06381	4.82792e-05	0.00032277	ABCA1	9	ENSG00000100427	3036.87	3.12185	1.00438	3.10824	0.00188204	0.0121922	MLC1	22	ENSG00000220205	1778.26	0.32112	0.12923	2.48488	0.0129596	0.0875978	VAMP2	17	ENSG00000117425	61.2693	-1.35943	0.283046	-4.80288	1.56397e-06	1.06636e-05	PTCH2	1	ENSG00000175497	874.735	-0.707195	0.190554	-3.71126	0.000206234	0.00140572	DPP10	2	ENSG00000174628	1126.5	0.363761	0.0920371	3.95232	7.73961e-05	0.000539986	IQCK	16
ENSG00000165644	28.4843	1.9149	0.527081	3.63302	0.000280119	0.00187176	COMTD1	10	ENSG00000132405	3561.82	0.227019	0.0626998	3.62073	0.000293776	0.00196274	TBC1D14	4	ENSG00000169218	90.0106	1.14469	0.281731	4.06305	4.84356e-05	0.000323683	RSPO1	1	ENSG00000100320	4901.9	-0.333855	0.107433	-3.10758	0.00188627	0.0122145	RBFOX2	22	ENSG00000101782	967.883	0.371076	0.149365	2.48436	0.0129785	0.0876894	RIOK3	18	ENSG00000154734	550.339	0.482337	0.100426	4.8029	1.56387e-06	1.06636e-05	ADAMTS1	21	ENSG00000158445	428.386	-0.631917	0.170298	-3.71065	0.000206727	0.0014085	KCNB1	20	ENSG00000198951	1128.06	-0.379404	0.0960247	-3.95111	7.77903e-05	0.000542513	NAGA	22
ENSG00000122824	694.867	0.376219	0.103584	3.63203	0.000281201	0.00187822	NUDT10	X	ENSG00000005100	1909.27	0.270095	0.074614	3.6199	0.000294716	0.00196821	DHX33	17	ENSG00000136738	1566.51	-0.301289	0.0741856	-4.06129	4.88016e-05	0.000325994	STAM	10	ENSG00000188610	306.511	-0.691765	0.222677	-3.10658	0.00189264	0.0122507	FAM72B	1	ENSG00000103254	730.456	0.42658	0.171797	2.48305	0.0130262	0.0879752	ANTKMT	16	ENSG00000168672	2064.4	0.532552	0.110887	4.80264	1.56586e-06	1.06721e-05	LRATD2	8	ENSG00000131668	17.0559	2.72562	0.734797	3.70935	0.00020779	0.00141516	BARX1	9	ENSG00000117616	2691.9	0.23949	0.0606374	3.94954	7.83026e-05	0.000545733	RSRP1	1
ENSG00000068305	1446.88	-0.312039	0.0859166	-3.63188	0.000281363	0.00187853	MEF2A	15	ENSG00000079616	5196.31	-0.19294	0.0533173	-3.61872	0.000296062	0.00197639	KIF22	16	ENSG00000143155	2030.07	-0.280964	0.0691899	-4.06077	4.89116e-05	0.000326594	TIPRL	1	ENSG00000125633	2155.99	0.441187	0.14204	3.10608	0.00189588	0.0122666	CCDC93	2	ENSG00000152684	540.806	-0.403481	0.162561	-2.48203	0.0130636	0.0881913	PELO	5	ENSG00000163104	4918.11	0.312802	0.0651491	4.80133	1.57616e-06	1.07379e-05	SMARCAD1	4	ENSG00000088899	451.349	-0.621639	0.167614	-3.70875	0.000208289	0.00141797	LZTS3	20	ENSG00000133104	3963.78	0.221049	0.0559689	3.94949	7.83165e-05	0.000545733	SPART	13
ENSG00000188522	122.609	0.889077	0.244944	3.62971	0.000283742	0.00189364	FAM83G	17	ENSG00000149313	3676.42	-0.218061	0.0602638	-3.61845	0.000296376	0.00197767	AASDHPPT	11	ENSG00000197958	11423.2	0.254053	0.0625708	4.06025	4.90203e-05	0.000327185	RPL12	9	ENSG00000101439	2414.07	-0.581555	0.187263	-3.10556	0.00189921	0.0122821	CST3	20	ENSG00000162437	1149.96	0.419202	0.168909	2.48182	0.0130712	0.0882066	RAVER2	1	ENSG00000187123	722.856	0.490023	0.102076	4.80058	1.58204e-06	1.07735e-05	LYPD6	2	ENSG00000160097	457.211	0.575398	0.155159	3.70845	0.000208533	0.00141905	FNDC5	1	ENSG00000020129	842.604	0.378194	0.0957651	3.94918	7.8419e-05	0.000546222	NCDN	1
ENSG00000173451	519.809	-0.495124	0.136444	-3.62876	0.000284782	0.0018998	THAP2	12	ENSG00000165138	1521.66	0.306614	0.0847418	3.61822	0.00029664	0.00197781	ANKS6	9	ENSG00000080546	806.317	-0.378265	0.0931892	-4.05911	4.92609e-05	0.000328521	SESN1	6	ENSG00000165995	350.506	0.855199	0.275386	3.10546	0.00189983	0.0122821	CACNB2	10	ENSG00000070669	1243.73	-0.322231	0.129878	-2.48103	0.0131003	0.0883299	ASNS	7	ENSG00000142235	171.553	-0.842763	0.175603	-4.79926	1.59254e-06	1.08406e-05	LMTK3	19	ENSG00000063180	915.583	0.664917	0.179323	3.70792	0.000208967	0.00142142	CA11	19	ENSG00000122778	3359.57	0.326202	0.0827087	3.94399	8.01379e-05	0.000557965	KIAA1549	7
ENSG00000013561	1022.85	-0.369514	0.101848	-3.62809	0.000285528	0.00190337	RNF14	5	ENSG00000167941	22.3967	-2.52416	0.697625	-3.61822	0.00029664	0.00197781	SOST	17	ENSG00000134884	21912.1	0.205085	0.0505243	4.05913	4.92554e-05	0.000328521	ARGLU1	13	ENSG00000115325	576.536	-0.430565	0.138679	-3.10477	0.0019043	0.0122958	DOK1	2	ENSG00000171475	1925.16	0.339043	0.136651	2.4811	0.0130979	0.0883299	WIPF2	17	ENSG00000133872	6584.58	-0.463097	0.0964972	-4.79907	1.594e-06	1.0846e-05	SARAF	8	ENSG00000097007	3613.6	0.368684	0.0994632	3.70674	0.000209942	0.00142747	ABL1	9	ENSG00000196262	22167.9	-0.287876	0.0730103	-3.94295	8.04846e-05	0.000560149	PPIA	7
ENSG00000169155	748.805	-0.384876	0.106083	-3.62807	0.000285552	0.00190337	ZBTB43	9	ENSG00000184408	36.2762	1.51548	0.419039	3.61657	0.000298537	0.00198963	KCND2	7	ENSG00000101138	1418.9	-0.302685	0.0745722	-4.05895	4.92949e-05	0.000328612	CSTF1	20	ENSG00000129691	2433.84	0.35943	0.115764	3.10484	0.00190382	0.0122958	ASH2L	8	ENSG00000136485	8113.12	0.244119	0.0984336	2.48004	0.0131369	0.0885041	DCAF7	17	ENSG00000110455	42.7369	-1.71994	0.358421	-4.79866	1.59728e-06	1.08639e-05	ACCS	11	ENSG00000140718	2900.06	0.321466	0.0867498	3.70567	0.000210835	0.00143295	FTO	16	ENSG00000116194	183.54	0.730632	0.185322	3.9425	8.06366e-05	0.000560976	ANGPTL1	1
ENSG00000134901	1291.04	-0.342333	0.0944281	-3.62533	0.000288596	0.00192286	POGLUT2	13	ENSG00000172380	3704.21	-0.249168	0.0689	-3.61636	0.00029877	0.00199037	GNG12	1	ENSG00000189367	2262.27	-0.318774	0.0785427	-4.05861	4.93655e-05	0.000328948	KIAA0408	6	ENSG00000146250	114.087	-0.882411	0.284206	-3.10483	0.00190388	0.0122958	PRSS35	6	ENSG00000261150	372.389	-0.713405	0.28765	-2.48011	0.0131342	0.0885041	EPPK1	8	ENSG00000121578	809.614	0.427163	0.0890586	4.79643	1.61521e-06	1.09781e-05	B4GALT4	3	ENSG00000102290	73.0159	-1.0273	0.277256	-3.70523	0.000211203	0.00143468	PCDH11X	X	ENSG00000147669	1850.97	-0.297698	0.0755127	-3.94236	8.06849e-05	0.000561082	POLR2K	8
ENSG00000143756	1616.13	-0.311373	0.0858926	-3.62514	0.000288802	0.00192345	FBXO28	1	ENSG00000267680	889.629	-0.328366	0.0908032	-3.61624	0.000298911	0.00199049	ZNF224	19	ENSG00000167646	92.3708	0.999914	0.246443	4.05738	4.96254e-05	0.000330544	DNAAF3	19	ENSG00000181997	14.5619	3.88281	1.25069	3.10452	0.00190585	0.0123008	AQP7P2	9	ENSG00000205593	802.095	0.3884	0.156625	2.47981	0.0131453	0.0885245	DENND6B	22	ENSG00000134762	107.375	1.13899	0.237471	4.79632	1.61607e-06	1.09781e-05	DSC3	18	ENSG00000198948	288.011	0.869454	0.234661	3.70515	0.000211263	0.00143468	MFAP3L	4	ENSG00000140941	3901.92	0.266673	0.0676532	3.94176	8.08873e-05	0.000562258	MAP1LC3B	16
ENSG00000198887	3668.27	0.279426	0.0771058	3.62392	0.000290169	0.00193176	SMC5	9	ENSG00000156170	878.271	0.333219	0.0921588	3.6157	0.000299536	0.00199383	NDUFAF6	8	ENSG00000176834	822.416	0.390257	0.0961879	4.05723	4.96578e-05	0.000330624	VSIG10	12	ENSG00000101266	5193.77	-0.348576	0.112309	-3.10372	0.00191105	0.0123293	CSNK2A1	20	ENSG00000090104	35.1331	2.14663	0.865802	2.47936	0.0131619	0.0885633	RGS1	1	ENSG00000167037	142.312	-0.965403	0.201279	-4.79633	1.61597e-06	1.09781e-05	SGSM1	22	ENSG00000213699	645.418	0.406612	0.109751	3.70488	0.000211493	0.00143565	SLC35F6	2	ENSG00000115271	1526.23	0.309056	0.0784111	3.94148	8.09788e-05	0.000562663	GCA	2
ENSG00000241484	48.9918	1.42325	0.392753	3.62379	0.000290318	0.00193196	ARHGAP8	22	ENSG00000095015	1367.27	0.299591	0.0828729	3.61507	0.000300265	0.00199622	MAP3K1	5	ENSG00000136937	3541.65	-0.284776	0.0701988	-4.05671	4.97678e-05	0.00033122	NCBP1	9	ENSG00000189369	864.995	0.465283	0.149955	3.10281	0.00191691	0.012362	GSPT2	X	ENSG00000114867	13398.4	-0.251203	0.101313	-2.47949	0.0131572	0.0885633	EIF4G1	3	ENSG00000162063	1347.39	0.422946	0.0881903	4.79584	1.61996e-06	1.1e-05	CCNF	16	ENSG00000182916	529.532	0.604299	0.163134	3.70432	0.000211957	0.00143821	TCEAL7	X	ENSG00000029993	9607.11	-0.202992	0.0515094	-3.94088	8.11822e-05	0.000563845	HMGB3	X
ENSG00000121903	425.966	-0.488745	0.134879	-3.62357	0.000290562	0.00193279	ZSCAN20	1	ENSG00000144224	6573.1	-0.190854	0.0527939	-3.61507	0.000300261	0.00199622	UBXN4	2	ENSG00000164841	210.991	0.699355	0.172412	4.05631	4.98549e-05	0.000331664	TMEM74	8	ENSG00000106565	25.6711	-2.82602	0.911544	-3.10026	0.00193353	0.0124581	TMEM176B	7	ENSG00000120725	468.166	-0.492172	0.19856	-2.47871	0.0131859	0.0886885	SIL1	5	ENSG00000130935	2891.03	0.339393	0.0707867	4.79459	1.63009e-06	1.10643e-05	NOL11	17	ENSG00000178150	318.66	0.552016	0.149055	3.70344	0.000212694	0.00144262	ZNF114	19	ENSG00000107672	2449.72	-0.326179	0.0827776	-3.94042	8.1339e-05	0.000564518	NSMCE4A	10
ENSG00000079387	2289.52	-0.30573	0.0843862	-3.62299	0.000291215	0.00193634	SENP1	12	ENSG00000151445	829.423	-0.326131	0.0902126	-3.61514	0.000300191	0.00199622	VIPAS39	14	ENSG00000015413	23.1591	2.21995	0.547332	4.05595	4.99308e-05	0.000332033	DPEP1	16	ENSG00000163682	6046.75	-0.462945	0.14933	-3.10016	0.00193419	0.0124581	RPL9	4	ENSG00000130810	1168.33	-0.371788	0.150018	-2.47829	0.0132014	0.0887566	PPAN	19	ENSG00000100077	1385.99	-0.482779	0.100737	-4.79248	1.64734e-06	1.11768e-05	GRK3	22	ENSG00000196878	31.4083	2.24569	0.606712	3.70141	0.000214406	0.00145363	LAMB3	1	ENSG00000137693	9706.75	-0.19826	0.0503146	-3.9404	8.13459e-05	0.000564518	YAP1	11
ENSG00000112984	4617.86	-0.271954	0.0750663	-3.62286	0.000291365	0.00193654	KIF20A	5	ENSG00000145087	557.402	-0.414248	0.114596	-3.61485	0.000300527	0.00199715	STXBP5L	3	ENSG00000168615	2547.27	-0.341129	0.084125	-4.05503	5.01284e-05	0.00033321	ADAM9	8	ENSG00000167553	5430.34	-0.56474	0.182152	-3.10037	0.00193278	0.0124581	TUBA1C	12	ENSG00000005961	144.493	-0.84316	0.340285	-2.4778	0.0132193	0.0888041	ITGA2B	17	ENSG00000104888	151.937	-0.902542	0.18835	-4.79183	1.65264e-06	1.12081e-05	SLC17A7	19	ENSG00000116251	12312.1	-0.36346	0.0982211	-3.70043	0.000215237	0.00145867	RPL22	1	ENSG00000167702	627.186	0.405564	0.102945	3.9396	8.16175e-05	0.000566171	KIFC2	8
ENSG00000129292	2700.84	-0.289715	0.08004	-3.61963	0.000295021	0.00196004	PHF20L1	8	ENSG00000184985	116.783	2.32613	0.643518	3.61471	0.000300688	0.0019974	SORCS2	4	ENSG00000189306	2106.89	-0.305509	0.0753435	-4.05488	5.01596e-05	0.000333281	RRP7A	22	ENSG00000101412	3148.47	-0.454905	0.146748	-3.09992	0.00193575	0.012463	E2F1	20	ENSG00000148426	83.2304	-1.42947	0.576889	-2.4779	0.0132158	0.0888041	PROSER2	10	ENSG00000107338	305.916	0.694819	0.145046	4.79034	1.66501e-06	1.12874e-05	SHB	9	ENSG00000162849	388.298	2.59279	0.700752	3.70001	0.00021559	0.00146046	KIF26B	1	ENSG00000171530	3569.11	-0.328863	0.0835159	-3.93773	8.22546e-05	0.000570357	TBCA	5
ENSG00000123607	2116.32	-0.356655	0.0985686	-3.61834	0.000296498	0.00196904	TTC21B	2	ENSG00000135750	21.809	1.94685	0.538665	3.61422	0.00030125	0.00200031	KCNK1	1	ENSG00000220008	12.7253	3.64544	0.899178	4.05419	5.03093e-05	0.000334139	LINGO3	19	ENSG00000145592	7896.68	-0.442331	0.142706	-3.0996	0.0019378	0.0124711	RPL37	5	ENSG00000137075	1770.8	0.313961	0.126792	2.47619	0.0132794	0.0891344	RNF38	9	ENSG00000164961	1942.6	0.334806	0.069907	4.7893	1.67363e-06	1.13412e-05	WASHC5	8	ENSG00000196405	4583.76	-0.30326	0.0819662	-3.69982	0.000215751	0.00146096	EVL	14	ENSG00000155966	1537.39	0.424835	0.107915	3.93676	8.2589e-05	0.000572441	AFF2	X
ENSG00000197622	2407.26	-0.267009	0.0738069	-3.61767	0.000297261	0.00197331	CDC42SE1	1	ENSG00000156096	28.7916	-1.72874	0.478411	-3.61351	0.000302084	0.00200503	UGT2B4	4	ENSG00000239887	414.589	-0.527232	0.130093	-4.05273	5.06226e-05	0.000336082	C1orf226	1	ENSG00000164237	688.812	-0.43832	0.141464	-3.09846	0.0019453	0.0125142	CMBL	5	ENSG00000144152	789.182	-0.606517	0.244935	-2.47624	0.0132775	0.0891344	FBLN7	2	ENSG00000100078	482.492	0.632523	0.132072	4.78921	1.67441e-06	1.13419e-05	PLA2G3	22	ENSG00000108604	541.668	0.538542	0.145594	3.69894	0.000216503	0.00146545	SMARCD2	17	ENSG00000205683	284.565	0.536685	0.136352	3.93604	8.28386e-05	0.000573936	DPF3	14
ENSG00000158186	799.597	-0.426173	0.117811	-3.61742	0.000297552	0.00197443	MRAS	3	ENSG00000111981	112.035	-0.93036	0.257587	-3.61184	0.000304038	0.00201717	ULBP1	6	ENSG00000122971	87.7512	1.02141	0.252113	4.0514	5.09122e-05	0.000337866	ACADS	12	ENSG00000136813	2662.66	0.421962	0.136209	3.09791	0.0019489	0.0125323	ECPAS	9	ENSG00000137821	473.713	0.412444	0.166603	2.47561	0.0133008	0.0892052	LRRC49	15	ENSG00000181656	14.4909	-4.27498	0.892969	-4.78738	1.68976e-06	1.14412e-05	GPR88	1	ENSG00000142186	1309.82	0.377393	0.102054	3.69796	0.000217336	0.00147048	SCYL1	11	ENSG00000136193	9442.85	-0.217827	0.0553861	-3.93289	8.39318e-05	0.000581272	SCRN1	7
ENSG00000167969	953.183	0.393693	0.108917	3.61462	0.000300783	0.00199506	ECI1	16	ENSG00000116962	2857.61	1.14764	0.317768	3.61155	0.000304368	0.00201854	NID1	1	ENSG00000204267	149.718	0.894689	0.220852	4.05108	5.09819e-05	0.000338191	TAP2	6	ENSG00000103550	2710.99	-0.575589	0.185816	-3.09764	0.00195071	0.0125388	KNOP1	16	ENSG00000177666	1150.52	-0.399482	0.16136	-2.47572	0.0132968	0.0892052	PNPLA2	11	ENSG00000213626	1409.48	-0.575734	0.120269	-4.78704	1.69262e-06	1.14558e-05	LBH	2	ENSG00000133318	12423.2	-0.424689	0.114918	-3.69557	0.000219395	0.00148381	RTN3	11	ENSG00000145623	189.107	-0.662839	0.168607	-3.93128	8.44965e-05	0.000584944	OSMR	5
ENSG00000136378	955.085	0.33608	0.0930146	3.6132	0.000302446	0.00200526	ADAMTS7	15	ENSG00000184697	48.6963	1.28187	0.355042	3.61046	0.000305651	0.00202622	CLDN6	16	ENSG00000078596	108.202	-1.06637	0.263266	-4.05053	5.11026e-05	0.000338853	ITM2A	X	ENSG00000175334	6178.1	-0.361488	0.116707	-3.0974	0.00195229	0.0125438	BANF1	11	ENSG00000117152	55.4931	-1.19078	0.481341	-2.47388	0.0133654	0.0896015	RGS4	1	ENSG00000198876	3563.82	0.326382	0.0681849	4.78671	1.69534e-06	1.14695e-05	DCAF12	9	ENSG00000101198	853.8	-0.424025	0.114758	-3.69494	0.000219938	0.00148688	NKAIN4	20	ENSG00000105696	453.134	0.491766	0.125113	3.93058	8.47424e-05	0.000586407	TMEM59L	19
ENSG00000108406	4686.97	0.282067	0.078076	3.61272	0.000303003	0.00200814	DHX40	17	ENSG00000167325	11687.7	-0.174679	0.048392	-3.60967	0.000306581	0.00203156	RRM1	11	ENSG00000108176	121.394	0.913519	0.22559	4.04947	5.13332e-05	0.000340243	DNAJC12	10	ENSG00000076382	4036.39	-0.458338	0.148043	-3.09599	0.00196158	0.0125984	SPAG5	17	ENSG00000082996	640.419	0.343246	0.138772	2.47344	0.0133819	0.0896754	RNF13	3	ENSG00000167004	14025.5	0.331044	0.0691666	4.78618	1.69984e-06	1.14952e-05	PDIA3	15	ENSG00000061455	50.8473	1.28806	0.348759	3.69326	0.000221395	0.00149611	PRDM6	5	ENSG00000154473	6281.88	-0.258306	0.0657241	-3.93016	8.48907e-05	0.000587193	BUB3	10
ENSG00000100109	1088.28	-0.326048	0.0902872	-3.61123	0.000304751	0.0020189	TFIP11	22	ENSG00000160007	4938.3	0.264391	0.0732591	3.60899	0.000307394	0.00203445	ARHGAP35	19	ENSG00000175664	23.0026	2.22885	0.550451	4.04913	5.14078e-05	0.000340598	TEX26	13	ENSG00000184492	18.3085	2.47833	0.800562	3.09574	0.00196325	0.0126039	FOXD4L1	2	ENSG00000130299	1040.95	-0.39819	0.16102	-2.47292	0.0134013	0.0897325	GTPBP3	19	ENSG00000002587	119.577	1.02553	0.214279	4.78598	1.70156e-06	1.14981e-05	HS3ST1	4	ENSG00000114859	390.238	0.54926	0.148745	3.69263	0.000221951	0.00149926	CLCN2	3	ENSG00000241343	3108.46	-0.277758	0.0707897	-3.92371	8.71954e-05	0.000602888	RPL36A	X
ENSG00000122970	3420.37	0.278488	0.0771312	3.61057	0.000305523	0.00202202	IFT81	12	ENSG00000169242	35.0865	1.55877	0.431888	3.60919	0.000307156	0.00203445	EFNA1	1	ENSG00000105701	3252.73	0.272163	0.0672253	4.04852	5.1543e-05	0.000341354	FKBP8	19	ENSG00000285269	23.5765	2.8836	0.931715	3.09494	0.00196853	0.0126327		9	ENSG00000139209	28.563	1.7281	0.698783	2.47301	0.0133979	0.0897325	SLC38A4	12	ENSG00000108848	16832.8	-0.319306	0.0667171	-4.78597	1.70165e-06	1.14981e-05	LUC7L3	17	ENSG00000268350	391.214	-0.664325	0.179983	-3.69105	0.000223333	0.00150798	FAM156A	X	ENSG00000035499	2786.85	-0.277435	0.0707122	-3.92343	8.72962e-05	0.000603338	DEPDC1B	5
ENSG00000174748	21158.9	0.260942	0.0722729	3.61051	0.000305596	0.00202202	RPL15	3	ENSG00000188554	3411.02	-0.252928	0.0700813	-3.60906	0.000307305	0.00203445	NBR1	17	ENSG00000151572	67.4743	-1.21785	0.300829	-4.04831	5.15882e-05	0.000341514	ANO4	12	ENSG00000164220	53.9495	-2.17391	0.702451	-3.09474	0.00196982	0.0126358	F2RL2	5	ENSG00000071967	188.039	-0.599036	0.242473	-2.47053	0.0134913	0.0902978	CYBRD1	2	ENSG00000135116	48.5251	-1.57001	0.328058	-4.78576	1.70341e-06	1.15006e-05	HRK	12	ENSG00000092054	61.4128	-1.74974	0.474067	-3.69091	0.000223453	0.00150817	MYH7	14	ENSG00000112039	439.553	-0.444496	0.113313	-3.92274	8.75471e-05	0.000604826	FANCE	6
ENSG00000176142	996.163	-0.370398	0.102587	-3.61058	0.000305517	0.00202202	TMEM39A	3	ENSG00000242498	2132.83	-0.243256	0.0674053	-3.60886	0.000307541	0.00203459	ARPIN	15	ENSG00000129244	572.942	0.536377	0.132524	4.04741	5.17885e-05	0.0003427	ATP1B2	17	ENSG00000140406	1673.96	-0.38739	0.125249	-3.09297	0.00198164	0.0127065	TLNRD1	15	ENSG00000140263	1463.37	-0.36688	0.148542	-2.46988	0.0135159	0.090389	SORD	15	ENSG00000165304	2598.7	0.471345	0.0984887	4.78578	1.70326e-06	1.15006e-05	MELK	9	ENSG00000137691	75.1801	-1.09917	0.297845	-3.69043	0.000223876	0.00151041	CFAP300	11	ENSG00000142208	5034.48	-0.217408	0.0554252	-3.92255	8.76168e-05	0.00060506	AKT1	14
ENSG00000162571	11.8972	3.21332	0.890186	3.60972	0.000306528	0.00202736	TTLL10	1	ENSG00000149260	545.304	0.480587	0.133201	3.60798	0.000308595	0.00204073	CAPN5	11	ENSG00000188523	61.4906	1.27233	0.31441	4.04671	5.19423e-05	0.000343577	CFAP77	9	ENSG00000053770	914.772	0.40623	0.131367	3.09234	0.00198588	0.0127246	AP5M1	14	ENSG00000284874	789.83	0.536359	0.217152	2.46997	0.0135124	0.090389		22	ENSG00000167642	904.005	0.551707	0.115284	4.78562	1.7046e-06	1.1504e-05	SPINT2	19	ENSG00000166415	73.1671	-1.02209	0.277168	-3.68761	0.000226372	0.00152661	WDR72	15	ENSG00000113758	11849.5	0.224401	0.0572339	3.92078	8.82643e-05	0.000609085	DBN1	5
ENSG00000130768	21.3352	1.94631	0.539319	3.60883	0.000307584	0.00203352	SMPDL3B	1	ENSG00000204065	550.896	-0.447189	0.123984	-3.60684	0.000309945	0.00204882	TCEAL5	X	ENSG00000120738	116.976	-0.997453	0.246577	-4.0452	5.22792e-05	0.000345665	EGR1	5	ENSG00000076604	4744.21	0.62932	0.203512	3.0923	0.0019861	0.0127246	TRAF4	17	ENSG00000146700	31.5384	-1.81632	0.735456	-2.46965	0.0135245	0.0904098	SSC4D	7	ENSG00000134910	3551.81	0.302522	0.0632282	4.7846	1.71326e-06	1.15577e-05	STT3A	11	ENSG00000182272	2718.74	-0.401239	0.10881	-3.68751	0.000226462	0.00152661	B4GALNT4	11	ENSG00000166676	328.697	-0.538738	0.137407	-3.92076	8.82716e-05	0.000609085	TVP23A	16
ENSG00000125378	34.7223	-1.79327	0.496966	-3.60843	0.000308061	0.00203584	BMP4	14	ENSG00000205423	486.365	-0.426671	0.118338	-3.60554	0.00031151	0.00205832	CNEP1R1	16	ENSG00000076351	521.167	0.444571	0.109933	4.04401	5.25453e-05	0.000347283	SLC46A1	17	ENSG00000132356	967.099	0.610965	0.197646	3.09121	0.00199341	0.0127592	PRKAA1	5	ENSG00000139211	87.2972	-0.863195	0.349543	-2.4695	0.0135303	0.0904116	AMIGO2	12	ENSG00000163888	58.854	-1.5124	0.316343	-4.78087	1.74539e-06	1.17696e-05	CAMK2N2	3	ENSG00000135404	4896.96	0.581062	0.157627	3.68632	0.000227523	0.00153314	CD63	12	ENSG00000135111	21.8484	-1.95171	0.497965	-3.91937	8.87792e-05	0.000612338	TBX3	12
ENSG00000102043	105.932	-0.939402	0.260594	-3.60484	0.00031234	0.00206328	MTMR8	X	ENSG00000059573	4303.23	0.200549	0.0556328	3.60487	0.000312308	0.00206276	ALDH18A1	10	ENSG00000004897	5197.92	-0.240838	0.0595589	-4.04369	5.26163e-05	0.00034761	CDC27	17	ENSG00000155961	244.991	0.74807	0.242005	3.09113	0.00199393	0.0127592	RAB39B	X	ENSG00000149639	4913.5	-0.288458	0.116818	-2.4693	0.0135378	0.090425	MTCL2	20	ENSG00000011114	715.122	0.587771	0.123015	4.77803	1.77018e-06	1.19319e-05	BTBD7	14	ENSG00000105792	311.897	-0.654847	0.177736	-3.68438	0.000229258	0.0015442	CFAP69	7	ENSG00000136931	21.3798	-1.96456	0.501294	-3.91897	8.89282e-05	0.000613116	NR5A1	9
ENSG00000076555	572.302	0.516382	0.143394	3.60114	0.000316823	0.00209204	ACACB	12	ENSG00000215301	19672.2	0.190114	0.0527494	3.60411	0.000313227	0.00206799	DDX3X	X	ENSG00000012174	982.751	-0.371835	0.0920001	-4.04168	5.30702e-05	0.000350467	MBTPS2	X	ENSG00000196284	440.595	-0.566827	0.183371	-3.09114	0.00199386	0.0127592	SUPT3H	6	ENSG00000176623	858.208	0.31715	0.128466	2.46874	0.0135588	0.0904915	RMDN1	8	ENSG00000100364	2098.94	-0.425217	0.0889981	-4.77782	1.77209e-06	1.194e-05	KIAA0930	22	ENSG00000105397	946.127	0.575134	0.156157	3.68305	0.000230462	0.00155168	TYK2	19	ENSG00000023171	696.349	0.486292	0.124091	3.91884	8.89779e-05	0.000613208	GRAMD1B	11
ENSG00000133835	5386.48	-0.228502	0.0634571	-3.60088	0.000317136	0.00209325	HSD17B4	5	ENSG00000014641	4830.54	-0.227872	0.0632356	-3.60354	0.000313915	0.00207085	MDH1	2	ENSG00000167257	900.642	-0.376598	0.0931871	-4.04131	5.31525e-05	0.000350867	RNF214	11	ENSG00000198478	270.899	-0.907939	0.29379	-3.09044	0.00199862	0.012784	SH3BGRL2	6	ENSG00000267127	44.7324	0.994646	0.402882	2.46883	0.0135556	0.0904915		18	ENSG00000115159	1682.48	0.387395	0.0810865	4.77755	1.77447e-06	1.19512e-05	GPD2	2	ENSG00000116005	3560.87	0.439869	0.119472	3.68176	0.000231629	0.0015589	PCYOX1	2	ENSG00000131023	2638.07	0.241835	0.0617154	3.91856	8.90803e-05	0.000613415	LATS1	6
ENSG00000136848	1808.53	0.306201	0.0850425	3.60056	0.000317534	0.00209502	DAB2IP	9	ENSG00000198648	2227.42	-0.254841	0.0707184	-3.60359	0.000313847	0.00207085	STK39	2	ENSG00000110107	4280.09	-0.276645	0.0684645	-4.04071	5.32901e-05	0.000351632	PRPF19	11	ENSG00000145819	394.272	0.701878	0.227224	3.08893	0.00200881	0.0128439	ARHGAP26	5	ENSG00000158042	1119.8	-0.431274	0.174708	-2.46854	0.0135664	0.0905014	MRPL17	11	ENSG00000175662	664.718	-0.572164	0.119772	-4.77713	1.77819e-06	1.19713e-05	TOM1L2	17	ENSG00000178425	1024.95	0.405113	0.110092	3.67975	0.000233463	0.0015706	NT5DC1	6	ENSG00000163630	55.8954	1.17257	0.299232	3.91858	8.90707e-05	0.000613415	SYNPR	3
ENSG00000266302	155.252	0.91351	0.253745	3.60011	0.000318083	0.0020978		17	ENSG00000068745	3147.72	-0.234867	0.065179	-3.60342	0.00031406	0.00207096	IP6K2	3	ENSG00000004866	673.426	-0.40114	0.0992819	-4.04042	5.33564e-05	0.000351784	ST7	7	ENSG00000187609	648.846	0.485167	0.157085	3.08857	0.00201123	0.0128542	EXD3	9	ENSG00000160957	2922.26	-0.317449	0.128604	-2.46841	0.0135713	0.0905014	RECQL4	8	ENSG00000130518	134.241	-1.18175	0.247457	-4.7756	1.79173e-06	1.20576e-05	IQCN	19	ENSG00000107643	3149.98	-0.299718	0.0814647	-3.67912	0.000234041	0.00157385	MAPK8	10	ENSG00000134313	11220.5	0.330425	0.0843277	3.91835	8.91578e-05	0.000613699	KIDINS220	2
ENSG00000130066	2150.91	0.446302	0.124006	3.59904	0.000319393	0.00210558	SAT1	X	ENSG00000261371	58.8173	1.47953	0.410682	3.60262	0.000315031	0.00207652	PECAM1	17	ENSG00000176971	21.9469	-2.5198	0.623641	-4.04046	5.33465e-05	0.000351784	FIBIN	11	ENSG00000184659	21.6549	1.94206	0.629037	3.08736	0.00201946	0.0129015	FOXD4L4	9	ENSG00000038295	38.2978	1.32025	0.535068	2.46745	0.0136079	0.0907084	TLL1	4	ENSG00000196632	1926.97	0.346823	0.0726553	4.77354	1.81016e-06	1.21766e-05	WNK3	X	ENSG00000184408	190.673	0.930843	0.253086	3.67797	0.000235101	0.00158034	KCND2	7	ENSG00000180992	574.926	-0.42789	0.10921	-3.91806	8.92663e-05	0.000614196	MRPL14	6
ENSG00000076351	514.431	0.417165	0.115948	3.59786	0.000320848	0.00211431	SLC46A1	17	ENSG00000143756	1676	-0.258147	0.0716816	-3.6013	0.000316636	0.00208624	FBXO28	1	ENSG00000182621	217.361	-0.821946	0.203495	-4.03914	5.36477e-05	0.000353561	PLCB1	20	ENSG00000153944	4313.9	0.373343	0.12096	3.08651	0.00202524	0.0129333	MSI2	17	ENSG00000157045	229.6	0.994083	0.402951	2.46701	0.0136247	0.0907511	NTAN1	16	ENSG00000136110	47.0837	-1.86666	0.391085	-4.77303	1.81474e-06	1.22025e-05	CNMD	13	ENSG00000125531	51.1562	-1.16276	0.316195	-3.67735	0.000235665	0.00158349	FNDC11	20	ENSG00000166006	97.7797	1.00977	0.257766	3.9174	8.95093e-05	0.000615618	KCNC2	12
ENSG00000115073	1054.89	0.333416	0.0927872	3.59334	0.000326469	0.00215048	ACTR1B	2	ENSG00000074276	166.056	0.77091	0.214101	3.60068	0.000317386	0.00208949	CDHR2	5	ENSG00000057019	7552.09	0.246968	0.0611879	4.03622	5.43182e-05	0.000357677	DCBLD2	3	ENSG00000102007	234.869	1.3801	0.447165	3.08633	0.00202644	0.0129357	PLP2	X	ENSG00000257267	821.748	0.295491	0.119778	2.46699	0.0136254	0.0907511	ZNF271P	18	ENSG00000130684	1373.82	-0.410916	0.0861173	-4.77159	1.82777e-06	1.22851e-05	ZNF337	20	ENSG00000148386	26.9452	-1.80234	0.490265	-3.67626	0.000236678	0.00158965	LCN9	9	ENSG00000171204	1520.42	-0.306338	0.0782402	-3.91535	9.02722e-05	0.000620612	TMEM126B	11
ENSG00000122012	55.482	-1.32243	0.368082	-3.59275	0.000327201	0.00215443	SV2C	5	ENSG00000138032	2562.85	-0.24244	0.0673317	-3.60069	0.000317378	0.00208949	PPM1B	2	ENSG00000117419	1519.35	0.321649	0.0796924	4.03614	5.43385e-05	0.000357677	ERI3	1	ENSG00000136783	384.854	0.727536	0.235747	3.08608	0.00202812	0.0129411	NIPSNAP3A	9	ENSG00000185269	25.5373	-1.63582	0.663214	-2.4665	0.0136441	0.0908386	NOTUM	17	ENSG00000146143	1087.93	0.539858	0.113178	4.77	1.84223e-06	1.23773e-05	PRIM2	6	ENSG00000169604	5519.64	0.390769	0.10633	3.67506	0.000237796	0.00159651	ANTXR1	2	ENSG00000171241	680.546	-0.376891	0.0962727	-3.91483	9.04686e-05	0.00062171	SHCBP1	16
ENSG00000104899	99.3999	-0.939471	0.261541	-3.59206	0.000328077	0.00215932	AMH	19	ENSG00000109861	2354.42	0.250043	0.0694591	3.59986	0.000318394	0.00209528	CTSC	11	ENSG00000131626	2217.88	-0.292153	0.0723812	-4.03631	5.42981e-05	0.000357677	PPFIA1	11	ENSG00000101972	2684.55	0.404127	0.130988	3.08522	0.002034	0.0129734	STAG2	X	ENSG00000167771	4117.4	0.379243	0.153788	2.46601	0.0136626	0.0909249	RCOR2	11	ENSG00000159387	16.3237	-4.11667	0.863217	-4.76899	1.85152e-06	1.24346e-05	IRX6	16	ENSG00000120727	4651.46	-0.413134	0.112443	-3.67416	0.000238636	0.0016015	PAIP2	5	ENSG00000136122	1172.45	-0.347017	0.0886472	-3.91458	9.05605e-05	0.000622089	BORA	13
ENSG00000235106	1091.6	0.356559	0.0992783	3.59151	0.000328768	0.00216299	BRD3OS	9	ENSG00000108100	2323.52	0.227643	0.063241	3.59961	0.000318697	0.00209642	CCNY	10	ENSG00000153094	492.733	-0.611695	0.151606	-4.03476	5.46572e-05	0.000359629	BCL2L11	2	ENSG00000169499	481.603	1.06673	0.345792	3.0849	0.00203621	0.0129822	PLEKHA2	8	ENSG00000106290	3440.42	-0.242977	0.0986056	-2.46413	0.0137348	0.0913315	TAF6	7	ENSG00000198826	3538.96	0.349742	0.0733587	4.76755	1.86477e-06	1.25185e-05	ARHGAP11A	15	ENSG00000101220	540.456	-0.479653	0.130586	-3.67309	0.000239637	0.00160756	ADISSP	20	ENSG00000230778	19.7078	-1.99116	0.508739	-3.91391	9.08131e-05	0.000623571	ANKRD63	15
ENSG00000145808	333.944	-0.814634	0.226863	-3.59086	0.000329589	0.00216751	ADAMTS19	5	ENSG00000100226	2121.46	0.245939	0.0683268	3.59945	0.000318892	0.00209685	GTPBP1	22	ENSG00000272398	20013.2	0.199574	0.049474	4.03391	5.48568e-05	0.000360796	CD24	6	ENSG00000181045	877.085	0.403172	0.130749	3.08355	0.0020455	0.0130361	SLC26A11	17	ENSG00000166432	365.828	0.505889	0.205299	2.46416	0.0137336	0.0913315	ZMAT1	X	ENSG00000205744	21.3776	2.51601	0.52776	4.76733	1.86685e-06	1.25275e-05	DENND1C	19	ENSG00000100599	193.578	0.838053	0.22831	3.67067	0.000241912	0.00162217	RIN3	14	ENSG00000154945	1700.11	-0.291787	0.0745783	-3.91249	9.13478e-05	0.000626988	ANKRD40	17
ENSG00000124198	1538.88	-0.317987	0.0885969	-3.58915	0.000331764	0.00218093	ARFGEF2	20	ENSG00000153046	1801.06	-0.246837	0.0685906	-3.5987	0.000319818	0.00210209	CDYL	6	ENSG00000064012	82.4195	-1.11028	0.275309	-4.03285	5.51056e-05	0.000362138	CASP8	2	ENSG00000172159	92.9166	-1.54179	0.500086	-3.08304	0.00204895	0.0130528	FRMD3	9	ENSG00000147655	157.37	-2.47759	1.00579	-2.46333	0.0137652	0.0914965	RSPO2	8	ENSG00000138386	3409.62	0.353561	0.074168	4.76703	1.8696e-06	1.25408e-05	NAB1	2	ENSG00000181409	179.183	-0.77567	0.211336	-3.67031	0.000242258	0.00162383	AATK	17	ENSG00000151883	1429.86	0.315672	0.0806922	3.91206	9.15136e-05	0.000627871	PARP8	5
ENSG00000204065	534.744	-0.483296	0.134667	-3.58883	0.000332164	0.00218268	TCEAL5	X	ENSG00000137821	1087.69	0.2979	0.0828136	3.59723	0.000321619	0.00211307	LRRC49	15	ENSG00000130193	271.444	0.656364	0.162752	4.0329	5.50927e-05	0.000362138	THEM6	8	ENSG00000080189	1596.36	-0.454098	0.147334	-3.0821	0.00205545	0.013082	SLC35C2	20	ENSG00000177981	516.838	0.360283	0.146269	2.46315	0.0137724	0.091507	ASB8	12	ENSG00000127415	127.159	-0.992721	0.20826	-4.76674	1.87233e-06	1.2554e-05	IDUA	4	ENSG00000185666	96.7901	-0.93496	0.254827	-3.66901	0.000243494	0.00163145	SYN3	22	ENSG00000188488	77.5277	1.04435	0.26698	3.91173	9.16361e-05	0.000628457	SERPINA5	14
ENSG00000108840	793.097	0.442046	0.123177	3.58872	0.000332304	0.00218271	HDAC5	17	ENSG00000169100	6442.51	-0.244311	0.0679238	-3.59684	0.000322108	0.00211542	SLC25A6	X	ENSG00000039523	627.874	0.469436	0.116453	4.03112	5.55122e-05	0.000364663	RIPOR1	16	ENSG00000084693	2374.27	-0.519245	0.168467	-3.08218	0.00205491	0.013082	AGBL5	2	ENSG00000186603	125.111	-0.620995	0.25217	-2.4626	0.0137933	0.0916087	HPDL	1	ENSG00000132002	2590.18	0.482569	0.10131	4.76327	1.90482e-06	1.27667e-05	DNAJB1	19	ENSG00000183248	742.319	-0.657236	0.179149	-3.66866	0.000243821	0.00163298	PRR36	19	ENSG00000131711	39034.7	0.303656	0.0776857	3.90877	9.27655e-05	0.000635945	MAP1B	5
ENSG00000174371	1957.43	-0.284518	0.0793035	-3.58771	0.000333599	0.00219033	EXO1	1	ENSG00000149970	834.454	0.330073	0.0917888	3.59601	0.000323139	0.00212134	CNKSR2	X	ENSG00000247746	530.676	-0.462302	0.114688	-4.03094	5.55532e-05	0.000364784	USP51	X	ENSG00000115275	2026.18	-0.323795	0.105063	-3.0819	0.00205686	0.013082	MOGS	2	ENSG00000095574	393.56	0.461183	0.187343	2.4617	0.013828	0.0918024	IKZF5	10	ENSG00000116285	1681.06	0.361569	0.0759356	4.76152	1.92138e-06	1.28684e-05	ERRFI1	1	ENSG00000140284	24.852	-1.94497	0.530237	-3.66811	0.000244353	0.00163588	SLC27A2	15	ENSG00000140323	460.603	0.47861	0.12245	3.90862	9.28235e-05	0.000636085	DISP2	15
ENSG00000112981	295.675	0.585843	0.163327	3.58693	0.000334597	0.00219599	NME5	5	ENSG00000006652	2823.33	-0.239693	0.0666616	-3.59567	0.000323557	0.00212322	IFRD1	7	ENSG00000100842	2284.91	-0.338592	0.084004	-4.03066	5.56195e-05	0.000365072	EFS	14	ENSG00000182919	597.235	0.466025	0.15121	3.08197	0.00205637	0.013082	C11orf54	11	ENSG00000168067	634.907	-0.374298	0.152078	-2.46122	0.0138464	0.091887	MAP4K2	11	ENSG00000151778	117.277	-1.10017	0.231055	-4.76151	1.92154e-06	1.28684e-05	SERP2	13	ENSG00000081320	688.558	0.479652	0.130866	3.66522	0.000247122	0.00165308	STK17B	2	ENSG00000070669	2899.81	-0.27183	0.0695589	-3.90791	9.30987e-05	0.000637713	ASNS	7
ENSG00000112394	310.225	0.592867	0.165396	3.58453	0.000337688	0.00221538	SLC16A10	6	ENSG00000197121	5651.6	0.205319	0.0571099	3.59516	0.000324189	0.00212651	PGAP1	2	ENSG00000019991	21.6507	2.34351	0.582109	4.0259	5.67589e-05	0.0003724	HGF	7	ENSG00000164751	992.235	0.658266	0.213643	3.08115	0.00206204	0.0131097	PEX2	8	ENSG00000138639	75.561	-1.09847	0.446497	-2.4602	0.013886	0.0921127	ARHGAP24	4	ENSG00000285982	232.564	-0.953039	0.200167	-4.76122	1.9243e-06	1.28816e-05		8	ENSG00000166477	1254.59	0.381025	0.103955	3.6653	0.000247053	0.00165308	LEO1	15	ENSG00000242779	1434.35	0.277684	0.0710627	3.90759	9.32218e-05	0.000638298	ZNF702P	19
ENSG00000146197	2916.96	0.376383	0.105014	3.58411	0.000338224	0.00221801	SCUBE3	6	ENSG00000151690	90.7405	1.05203	0.292662	3.5947	0.000324769	0.00212945	MFSD6	2	ENSG00000109113	1427.58	-0.313666	0.0779282	-4.02506	5.69606e-05	0.000373572	RAB34	17	ENSG00000117640	1740.72	0.392666	0.12746	3.08071	0.00206508	0.0131237	MTFR1L	1	ENSG00000178038	39.2543	-1.16569	0.473898	-2.45979	0.0139019	0.0921809	ALS2CL	3	ENSG00000018510	3438.82	0.30767	0.0646596	4.7583	1.95229e-06	1.30637e-05	AGPS	2	ENSG00000133169	1524.94	-0.506639	0.138237	-3.665	0.000247335	0.00165384	BEX1	X	ENSG00000116254	215.69	0.654987	0.167636	3.9072	9.33701e-05	0.000639055	CHD5	1
ENSG00000178662	2421.95	-0.425986	0.118859	-3.58395	0.000338434	0.00221849	CSRNP3	2	ENSG00000068394	661.838	-0.399142	0.111059	-3.59398	0.00032567	0.00213364	GPKOW	X	ENSG00000101680	6286.5	-0.297753	0.0739909	-4.02418	5.71736e-05	0.000374818	LAMA1	18	ENSG00000138074	2697.78	-0.377957	0.122695	-3.08047	0.00206674	0.0131289	SLC5A6	2	ENSG00000137261	94.0887	0.866436	0.352484	2.45809	0.013968	0.0925673	KIAA0319	6	ENSG00000115468	175.839	0.826888	0.173782	4.75818	1.95346e-06	1.30663e-05	EFHD1	2	ENSG00000133812	2752.56	0.359929	0.0982745	3.66248	0.000249783	0.00166952	SBF2	11	ENSG00000145781	1135.92	-0.355246	0.0909446	-3.90618	9.37655e-05	0.000641242	COMMD10	5
ENSG00000173175	95.6834	0.958305	0.267415	3.58359	0.00033891	0.00222071	ADCY5	3	ENSG00000181450	1758.81	-0.26469	0.0736474	-3.59402	0.000325617	0.00213364	ZNF678	1	ENSG00000184898	249.615	-0.614549	0.152741	-4.02348	5.73444e-05	0.000375785	RBM43	2	ENSG00000133731	680.391	0.539165	0.175103	3.07913	0.00207604	0.0131826	IMPA1	8	ENSG00000140455	1701.06	0.309386	0.125869	2.458	0.0139715	0.0925673	USP3	15	ENSG00000197312	1691.33	0.593829	0.124833	4.75699	1.96505e-06	1.31385e-05	DDI2	1	ENSG00000183307	685.648	-0.521981	0.142543	-3.66193	0.000250323	0.00167246	TMEM121B	22	ENSG00000167601	1201.91	0.319545	0.0818043	3.90622	9.37524e-05	0.000641242	AXL	19
ENSG00000088808	135.537	0.809057	0.225822	3.58271	0.000340045	0.00222725	PPP1R13B	14	ENSG00000087842	584.145	-0.422206	0.117489	-3.59358	0.000326169	0.00213604	PIR	X	ENSG00000167978	22218.3	0.214083	0.0532119	4.02322	5.74086e-05	0.000376054	SRRM2	16	ENSG00000171823	845.709	0.497857	0.161707	3.07875	0.0020787	0.0131942	FBXL14	12	ENSG00000167085	4403.83	-0.342578	0.139434	-2.45692	0.0140135	0.092808	PHB1	17	ENSG00000168005	1442.69	0.375773	0.0790208	4.75537	1.9808e-06	1.32384e-05	SPINDOC	11	ENSG00000058063	2392.21	0.297499	0.0812551	3.66129	0.000250948	0.00167596	ATP11B	3	ENSG00000148840	1108.24	-0.318109	0.0814484	-3.90565	9.39719e-05	0.000642394	PPRC1	10
ENSG00000150401	925.779	0.393787	0.109937	3.58194	0.000341057	0.00223297	DCUN1D2	13	ENSG00000151287	699.248	-0.356442	0.0992082	-3.59287	0.000327061	0.00214101	TEX30	13	ENSG00000095319	3923.45	-0.235538	0.0585484	-4.02296	5.74717e-05	0.000376315	NUP188	9	ENSG00000168710	4050.08	-0.274638	0.0892259	-3.078	0.00208394	0.0132221	AHCYL1	1	ENSG00000174453	11.7685	2.00952	0.818161	2.45614	0.0140437	0.092971	VWC2L	2	ENSG00000112232	309.447	-0.718949	0.151222	-4.75425	1.9918e-06	1.33065e-05	KHDRBS2	6	ENSG00000100644	7931.96	0.28142	0.0768699	3.66099	0.000251243	0.00167658	HIF1A	14	ENSG00000172493	2258.71	-0.300291	0.0768889	-3.90551	9.4026e-05	0.000642505	AFF1	4
ENSG00000117448	2568.03	0.294913	0.0823462	3.58138	0.000341779	0.0022368	AKR1A1	1	ENSG00000117069	1247.55	1.36823	0.381021	3.59096	0.000329467	0.00215502	ST6GALNAC5	1	ENSG00000108010	2794.96	-0.29636	0.073679	-4.02231	5.76297e-05	0.000377198	GLRX3	10	ENSG00000164024	1240.48	-0.406091	0.132058	-3.0751	0.00210432	0.013346	METAP1	4	ENSG00000146833	42.9501	-1.20672	0.491357	-2.45588	0.014054	0.0930011	TRIM4	7	ENSG00000113328	8689.45	0.400558	0.0842709	4.75322	2.002e-06	1.33693e-05	CCNG1	5	ENSG00000122779	7368.76	-0.537879	0.146919	-3.66105	0.000251179	0.00167658	TRIM24	7	ENSG00000055813	357.059	0.569412	0.145846	3.9042	9.45374e-05	0.000645738	CCDC85A	2
ENSG00000151834	36.6451	1.63515	0.456652	3.58073	0.000342634	0.00224149	GABRA2	4	ENSG00000160179	78.2579	1.00545	0.279992	3.591	0.000329418	0.00215502	ABCG1	21	ENSG00000069535	49.2	1.4274	0.355005	4.02079	5.80029e-05	0.000379335	MAOB	X	ENSG00000147324	865.278	-0.748238	0.243362	-3.07459	0.00210791	0.0133634	MFHAS1	8	ENSG00000101343	939.253	-0.352993	0.143753	-2.45555	0.014067	0.0930501	CRNKL1	20	ENSG00000206077	223.679	-0.874414	0.183985	-4.75264	2.00778e-06	1.34025e-05	ZDHHC11B	5	ENSG00000156482	7491.36	-0.303451	0.0829162	-3.65974	0.000252475	0.00168412	RPL30	8	ENSG00000138709	1340.15	-0.299888	0.076874	-3.90104	9.57812e-05	0.000653971	LARP1B	4
ENSG00000205744	16.466	2.50354	0.699238	3.58039	0.00034308	0.00224351	DENND1C	19	ENSG00000168288	2513.49	-0.246874	0.068752	-3.59079	0.000329673	0.0021555	MMADHC	2	ENSG00000177853	3703.86	0.242797	0.060384	4.02089	5.79797e-05	0.000379335	ZNF518A	10	ENSG00000161798	75.2526	-1.70161	0.55367	-3.07332	0.00211691	0.0134124	AQP5	12	ENSG00000166262	141.296	0.596416	0.243073	2.45365	0.0141414	0.0935044	FAM227B	15	ENSG00000170579	227.858	-0.737047	0.155151	-4.75052	2.02897e-06	1.35385e-05	DLGAP1	18	ENSG00000162244	7591.51	-0.350549	0.0957962	-3.65932	0.000252884	0.00168616	RPL29	3	ENSG00000158321	8400.76	0.215636	0.0552957	3.8997	9.63129e-05	0.000657335	AUTS2	7
ENSG00000092201	18007.6	-0.230609	0.0644254	-3.57947	0.000344292	0.00225052	SUPT16H	14	ENSG00000178947	195.026	0.671407	0.18702	3.59002	0.00033065	0.00216102	SMIM10L2A	X	ENSG00000034152	447.555	0.503005	0.125141	4.01949	5.83236e-05	0.000381278	MAP2K3	17	ENSG00000169136	919.944	-0.483324	0.157267	-3.07326	0.00211735	0.0134124	ATF5	19	ENSG00000105854	2916.94	0.318926	0.130023	2.45285	0.014173	0.0936756	PON2	7	ENSG00000125869	22.1316	-2.4803	0.522222	-4.74951	2.03906e-06	1.36003e-05	LAMP5	20	ENSG00000184254	124.526	1.40276	0.383425	3.6585	0.000253695	0.00169089	ALDH1A3	15	ENSG00000061938	1386.68	0.393174	0.100835	3.89919	9.65169e-05	0.000658462	TNK2	3
ENSG00000156642	1745.84	-0.354801	0.0991427	-3.57869	0.000345315	0.0022563	NPTN	15	ENSG00000166780	965.355	0.348751	0.0971538	3.58968	0.000331082	0.00216297	BMERB1	16	ENSG00000258839	114.378	0.934155	0.232461	4.01854	5.85593e-05	0.000382665	MC1R	16	ENSG00000123609	45.6332	1.87798	0.611164	3.07279	0.00212065	0.013428	NMI	2	ENSG00000089159	2487.94	-0.301226	0.122828	-2.45242	0.0141901	0.0937505	PXN	12	ENSG00000170456	2182.46	-0.450411	0.0948513	-4.7486	2.04829e-06	1.36563e-05	DENND5B	12	ENSG00000144283	2349.09	0.297436	0.0813124	3.65795	0.000254245	0.00169388	PKP4	2	ENSG00000112559	571.434	-0.461312	0.118323	-3.89875	9.66916e-05	0.000659389	MDFI	6
ENSG00000110060	481.128	-0.456245	0.127551	-3.57697	0.000347604	0.00226943	PUS3	11	ENSG00000197122	1727.81	0.264386	0.0737103	3.58683	0.000334717	0.00218584	SRC	20	ENSG00000117425	92.052	1.07106	0.266561	4.01805	5.86807e-05	0.000383303	PTCH2	1	ENSG00000134294	3410.97	-0.345153	0.112383	-3.07124	0.00213175	0.013488	SLC38A2	12	ENSG00000117280	176.626	-0.905835	0.369406	-2.45214	0.0142011	0.0937514	RAB29	1	ENSG00000145332	1381.88	0.358725	0.0755492	4.74823	2.05203e-06	1.36758e-05	KLHL8	4	ENSG00000170006	88.5118	0.998156	0.272991	3.65637	0.000255815	0.00170365	TMEM154	4	ENSG00000006071	192.423	0.679393	0.174293	3.898	9.69924e-05	0.000661148	ABCC8	11
ENSG00000221823	2642.08	-0.316712	0.088542	-3.57697	0.000347597	0.00226943	PPP3R1	2	ENSG00000112695	1628.83	-0.301448	0.0840562	-3.58627	0.000335446	0.00218971	COX7A2	6	ENSG00000166295	1728.22	0.326244	0.0812055	4.01751	5.88166e-05	0.000384037	ANAPC16	10	ENSG00000176170	1180.8	-3.46889	1.12948	-3.07122	0.00213186	0.013488	SPHK1	17	ENSG00000145248	144.548	0.746251	0.304329	2.45212	0.0142016	0.0937514	SLC10A4	4	ENSG00000159267	1788.93	0.45133	0.0950783	4.74693	2.06525e-06	1.37584e-05	HLCS	21	ENSG00000106333	440.239	2.07231	0.566964	3.6551	0.000257086	0.00171142	PCOLCE	7	ENSG00000067560	13921	-0.287361	0.0737238	-3.89781	9.70668e-05	0.000661148	RHOA	3
ENSG00000105245	438.725	0.50083	0.140038	3.5764	0.000348365	0.00227348	NUMBL	19	ENSG00000198589	3102.45	0.262556	0.0732489	3.58444	0.000337796	0.00220417	LRBA	4	ENSG00000231259	362.403	0.562512	0.140028	4.01715	5.89053e-05	0.00038446	ANAPC1P2	2	ENSG00000239672	4187.18	-0.466115	0.151821	-3.07015	0.0021395	0.0135309	NME1	17	ENSG00000080200	324.101	0.543486	0.221684	2.45163	0.0142213	0.0938431	CRYBG3	3	ENSG00000179051	4381.19	0.315741	0.0665223	4.74639	2.07075e-06	1.37895e-05	RCC2	1	ENSG00000197410	86.5508	-1.08461	0.296842	-3.65382	0.000258367	0.00171926	DCHS2	4	ENSG00000157150	24.2681	-1.84333	0.472911	-3.89785	9.70522e-05	0.000661148	TIMP4	3
ENSG00000101400	164.584	0.712389	0.199215	3.57599	0.000348904	0.00227608	SNTA1	20	ENSG00000205189	3404.93	-0.224633	0.0627264	-3.58116	0.000342073	0.00223118	ZBTB10	8	ENSG00000164494	599.269	-0.410353	0.102161	-4.01671	5.90156e-05	0.000385026	PDSS2	6	ENSG00000100749	1231.31	-0.458325	0.149292	-3.06998	0.00214071	0.0135332	VRK1	14	ENSG00000204178	774.332	0.302242	0.123319	2.45089	0.0142504	0.0939978	MACO1	1	ENSG00000152137	50.0641	1.5733	0.331577	4.7449	2.0861e-06	1.3886e-05	HSPB8	12	ENSG00000137161	1312.68	0.365961	0.100186	3.65282	0.000259381	0.00172531	CNPY3	6	ENSG00000126259	531.028	0.423925	0.1088	3.89637	9.76452e-05	0.00066482	KIRREL2	19
ENSG00000196372	422.857	0.509579	0.142525	3.57538	0.000349725	0.00228052	ASB13	10	ENSG00000143382	67.7587	1.03886	0.290128	3.58068	0.000342704	0.0022344	ADAMTSL4	1	ENSG00000145147	3422.39	-0.395799	0.0985664	-4.01556	5.93047e-05	0.000386756	SLIT2	4	ENSG00000144712	662.321	-0.687526	0.224103	-3.0679	0.00215566	0.0136222	CAND2	3	ENSG00000011304	16274.1	-0.331031	0.135101	-2.45024	0.0142759	0.0941282	PTBP1	19	ENSG00000176956	92.7003	-1.91217	0.403022	-4.74457	2.08949e-06	1.39031e-05	LY6H	8	ENSG00000183513	1460.02	-0.328469	0.0899365	-3.65223	0.000259968	0.00172852	COA5	2	ENSG00000006047	109.69	0.811439	0.208271	3.89606	9.77683e-05	0.000665329	YBX2	17
ENSG00000235162	962.909	-0.396772	0.111006	-3.57432	0.000351141	0.00228884	C12orf75	12	ENSG00000138622	207.698	0.724033	0.202235	3.58016	0.00034339	0.00223707	HCN4	15	ENSG00000170160	421.224	0.508016	0.126521	4.01525	5.93816e-05	0.000387102	CCDC144A	17	ENSG00000221914	1996.14	0.367696	0.119864	3.06762	0.00215773	0.0136298	PPP2R2A	8	ENSG00000099956	886.084	0.485527	0.198169	2.45007	0.014283	0.0941367	SMARCB1	22	ENSG00000233087	24.1692	-2.53593	0.534819	-4.74165	2.11987e-06	1.40995e-05	RAB6D	2	ENSG00000164970	1643.24	-0.390847	0.107026	-3.65188	0.000260327	0.00173021	FAM219A	9	ENSG00000075275	1568.13	-0.299867	0.0769681	-3.89599	9.77986e-05	0.000665329	CELSR1	22
ENSG00000176244	1791.92	0.476424	0.133323	3.57345	0.000352307	0.00229551	ACBD7	10	ENSG00000149527	32.0906	1.641	0.458359	3.58017	0.000343369	0.00223707	PLCH2	1	ENSG00000165280	13519.2	-0.20678	0.0515134	-4.0141	5.96724e-05	0.000388841	VCP	9	ENSG00000104884	2999.03	-0.508918	0.16591	-3.06744	0.00215898	0.0136322	ERCC2	19	ENSG00000112378	386.74	-0.388068	0.158456	-2.44906	0.014323	0.0943626	PERP	6	ENSG00000010165	827.051	0.429882	0.0906665	4.74135	2.12296e-06	1.41144e-05	METTL13	1	ENSG00000188674	42.6887	-1.56809	0.429507	-3.65091	0.000261309	0.00173604	C2orf80	2	ENSG00000167513	597.297	-0.476147	0.122237	-3.89526	9.80935e-05	0.000667068	CDT1	16
ENSG00000138095	7817.12	-0.246526	0.0689943	-3.57313	0.000352737	0.00229739	LRPPRC	2	ENSG00000100104	1168.02	-0.301706	0.0842787	-3.57987	0.000343768	0.00223863	SRRD	22	ENSG00000111785	1419.25	-0.307582	0.0766311	-4.0138	5.97488e-05	0.000389027	RIC8B	12	ENSG00000165490	446.255	-0.482808	0.157414	-3.06712	0.00216135	0.0136417	DDIAS	11	ENSG00000196821	2330.7	-0.224317	0.0916087	-2.44864	0.0143396	0.0944338	ILRUN	6	ENSG00000168802	1036.38	0.544413	0.11483	4.74103	2.12638e-06	1.41258e-05	CHTF8	16	ENSG00000085433	1121.3	-0.367942	0.100799	-3.65026	0.000261973	0.00173976	WDR47	1	ENSG00000132970	3616.06	-0.268803	0.0690112	-3.89507	9.81697e-05	0.000667318	WASF3	13
ENSG00000166897	14.6342	2.59781	0.72731	3.5718	0.000354534	0.00230817	ELFN2	22	ENSG00000115170	435.943	-0.429789	0.120142	-3.57735	0.000347097	0.0022594	ACVR1	2	ENSG00000138663	1768.44	-0.329209	0.0820179	-4.01387	5.97309e-05	0.000389027	COPS4	4	ENSG00000005020	68.5178	-2.00126	0.652563	-3.06677	0.00216389	0.0136522	SKAP2	7	ENSG00000170881	846.787	0.345963	0.141297	2.44848	0.0143461	0.0944392	RNF139	8	ENSG00000197555	1910.83	0.603288	0.127247	4.74107	2.1259e-06	1.41258e-05	SIPA1L1	14	ENSG00000083857	10099.1	0.536031	0.146882	3.64941	0.000262848	0.00174486	FAT1	4	ENSG00000259781	1626.76	-0.32312	0.0829761	-3.89413	9.85528e-05	0.000669652	HMGB1P6	15
ENSG00000015479	30795.2	-0.236194	0.0661325	-3.57153	0.000354906	0.00230967	MATR3	5	ENSG00000160180	9.88764	3.68749	1.03096	3.57676	0.000347882	0.0022636	TFF3	21	ENSG00000124214	4970.19	-0.244672	0.0609915	-4.01157	6.03167e-05	0.000392567	STAU1	20	ENSG00000166411	680.788	0.574202	0.187262	3.0663	0.00216728	0.0136681	IDH3A	15	ENSG00000120051	24.7483	-1.4053	0.574041	-2.44809	0.0143618	0.0945041	CFAP58	10	ENSG00000106038	17.6533	-3.96504	0.836495	-4.74007	2.13648e-06	1.41872e-05	EVX1	7	ENSG00000108352	865.155	-0.452448	0.124	-3.64877	0.000263494	0.00174845	RAPGEFL1	17	ENSG00000173269	79.9825	-1.0041	0.257878	-3.8937	9.87272e-05	0.000670569	MMRN2	10
ENSG00000101161	2917.36	-0.278336	0.077959	-3.57028	0.000356597	0.00231974	PRPF6	20	ENSG00000111707	3409.7	-0.203584	0.0569405	-3.57538	0.000349725	0.00227377	SUDS3	12	ENSG00000101220	681.498	0.418285	0.104292	4.01072	6.05335e-05	0.00039382	ADISSP	20	ENSG00000110921	1938.9	-0.48018	0.156608	-3.06612	0.00216854	0.0136706	MVK	12	ENSG00000235162	1066.07	0.735311	0.300392	2.44784	0.0143716	0.094531	C12orf75	12	ENSG00000134690	2573.36	0.355274	0.0749584	4.73961	2.14129e-06	1.42134e-05	CDCA8	1	ENSG00000133740	1739.01	-0.416255	0.114176	-3.64572	0.00026664	0.00176862	E2F5	8	ENSG00000164694	20.3974	-1.93023	0.495763	-3.89346	9.88239e-05	0.000670956	FNDC1	6
ENSG00000111110	360.715	-0.487922	0.136709	-3.56904	0.000358287	0.0023298	PPM1H	12	ENSG00000120053	1384.84	-0.28717	0.0803168	-3.57546	0.000349611	0.00227377	GOT1	10	ENSG00000184178	444.573	-0.470364	0.117287	-4.01037	6.06229e-05	0.000394243	SCFD2	4	ENSG00000133256	300.517	0.745832	0.243279	3.06575	0.00217125	0.0136822	PDE6B	4	ENSG00000137124	1436.33	-0.268714	0.109821	-2.44683	0.0144117	0.0947565	ALDH1B1	9	ENSG00000140557	2060.78	-0.437677	0.0924244	-4.73552	2.18497e-06	1.44975e-05	ST8SIA2	15	ENSG00000165185	1999.01	-0.428746	0.117661	-3.6439	0.000268534	0.00178046	KIAA1958	9	ENSG00000016391	289.689	-0.518178	0.133098	-3.89319	9.89327e-05	0.000671425	CHDH	3
ENSG00000189266	9242.64	-0.254046	0.0711848	-3.56882	0.000358595	0.00233087	PNRC2	1	ENSG00000184009	64733.8	0.235853	0.0659889	3.57413	0.000351391	0.00228369	ACTG1	17	ENSG00000028116	418.685	-0.520198	0.129762	-4.00887	6.1009e-05	0.000396436	VRK2	2	ENSG00000169418	21.1801	2.39775	0.782152	3.06558	0.00217246	0.0136843	NPR1	1	ENSG00000174460	111.671	0.779831	0.318757	2.44648	0.0144259	0.0948122	ZCCHC12	X	ENSG00000149136	10611.4	0.291744	0.06162	4.73457	2.19525e-06	1.45599e-05	SSRP1	11	ENSG00000159176	526.571	1.13895	0.312728	3.64198	0.000270546	0.00179309	CSRP1	1	ENSG00000042062	44.7728	-1.517	0.389694	-3.8928	9.90935e-05	0.000672247	RIPOR3	20
ENSG00000109971	31703.5	-0.409465	0.114754	-3.56818	0.000359463	0.00233464	HSPA8	11	ENSG00000023171	501.397	0.451725	0.126409	3.57351	0.000352234	0.00228825	GRAMD1B	11	ENSG00000159720	805.403	-0.409945	0.102258	-4.00892	6.09983e-05	0.000396436	ATP6V0D1	16	ENSG00000054523	12164.2	0.497887	0.162469	3.0645	0.00218031	0.0137282	KIF1B	1	ENSG00000152270	776.373	0.33582	0.137283	2.44619	0.0144376	0.0948506	PDE3B	11	ENSG00000132702	27.7728	-2.20286	0.465314	-4.73413	2.19994e-06	1.45852e-05	HAPLN2	1	ENSG00000160271	2023.79	-0.338889	0.0930648	-3.64143	0.000271124	0.0017962	RALGDS	9	ENSG00000124614	8579.23	-0.292998	0.0753842	-3.88673	0.000101604	0.000689003	RPS10	6
ENSG00000214063	479.41	0.495139	0.138763	3.56822	0.000359412	0.00233464	TSPAN4	11	ENSG00000171714	421.442	0.468919	0.131247	3.5728	0.000353183	0.0022935	ANO5	11	ENSG00000185825	1371.96	-0.350724	0.0874894	-4.00876	6.1038e-05	0.000396466	BCAP31	X	ENSG00000143318	33.0898	1.83658	0.599404	3.06401	0.00218389	0.0137453	CASQ1	1	ENSG00000130711	721.464	2.58361	1.0564	2.44567	0.0144584	0.0949112	PRDM12	9	ENSG00000117650	1697.99	0.512051	0.108167	4.7339	2.20248e-06	1.45962e-05	NEK2	1	ENSG00000123130	789.604	0.533424	0.146564	3.63952	0.000273151	0.0018089	ACOT9	X	ENSG00000131242	1012.46	0.394225	0.101445	3.88609	0.000101873	0.000690549	RAB11FIP4	17
ENSG00000173442	306.842	-0.744219	0.20861	-3.56752	0.000360379	0.00233965	EHBP1L1	11	ENSG00000138448	4629.27	0.272691	0.0763566	3.57128	0.000355244	0.00230595	ITGAV	2	ENSG00000113658	4447.15	-0.236165	0.0589275	-4.00772	6.13077e-05	0.000398058	SMAD5	5	ENSG00000126882	173.787	-0.726266	0.237087	-3.06328	0.00218923	0.0137679	FAM78A	9	ENSG00000134115	22.6569	-1.94906	0.796918	-2.44575	0.0144552	0.0949112	CNTN6	3	ENSG00000173209	4620	-0.363391	0.0767945	-4.73199	2.22327e-06	1.47281e-05	AHSA2P	2	ENSG00000006071	91.9653	-0.949998	0.261038	-3.63931	0.000273366	0.0018096	ABCC8	11	ENSG00000185127	1714.5	-0.285395	0.0734428	-3.88596	0.000101928	0.000690646	C6orf120	6
ENSG00000163347	123.461	0.973053	0.272845	3.56632	0.000362028	0.00234942	CLDN1	3	ENSG00000277957	86.9277	1.16929	0.327427	3.57115	0.000355423	0.0023062	SENP3-EIF4A1	17	ENSG00000112079	1789.99	-0.283714	0.0708019	-4.00714	6.14574e-05	0.00039887	STK38	6	ENSG00000178031	229.656	1.3329	0.435105	3.06339	0.00218848	0.0137679	ADAMTSL1	9	ENSG00000126500	88.5467	-0.826692	0.338099	-2.44512	0.0144804	0.0949798	FLRT1	11	ENSG00000168811	60.0036	-1.44773	0.306134	-4.72907	2.25549e-06	1.49355e-05	IL12A	3	ENSG00000196812	345.056	-0.511609	0.140601	-3.63873	0.000273988	0.00181299	ZSCAN16	6	ENSG00000188229	6728.59	-0.328159	0.0845495	-3.88126	0.000103916	0.000703834	TUBB4B	9
ENSG00000072736	2543.54	-0.289686	0.0812655	-3.56469	0.000364291	0.00236221	NFATC3	16	ENSG00000121039	416.89	-0.460763	0.129105	-3.5689	0.000358487	0.00232452	RDH10	8	ENSG00000159259	1841.34	-0.285182	0.0711805	-4.00646	6.16349e-05	0.000399863	CHAF1B	21	ENSG00000154553	277.147	0.851649	0.278059	3.06284	0.00219246	0.0137772	PDLIM3	4	ENSG00000171017	43.0018	-1.0996	0.449703	-2.44518	0.014478	0.0949798	LRRC8E	19	ENSG00000178184	1205.29	0.378572	0.0800637	4.72838	2.26313e-06	1.49801e-05	PARD6G	18	ENSG00000173714	67.0883	2.28117	0.627102	3.63765	0.00027514	0.00181989	WFIKKN2	17	ENSG00000205856	171.993	0.730868	0.188324	3.8809	0.000104071	0.000704605	C22orf42	22
ENSG00000261796	429.877	0.483089	0.135517	3.56479	0.000364148	0.00236221	ISY1-RAB43	3	ENSG00000224383	57.3164	1.18603	0.332328	3.56886	0.000358534	0.00232452	PRR29	17	ENSG00000124614	8849.86	0.330645	0.0825715	4.00435	6.2188e-05	0.00040329	RPS10	6	ENSG00000197081	6166.12	0.507473	0.165683	3.06291	0.00219199	0.0137772	IGF2R	6	ENSG00000167747	2894.4	-0.353954	0.144773	-2.44489	0.0144894	0.0950011	C19orf48P	19	ENSG00000112320	990.889	-0.41255	0.0872547	-4.72812	2.26614e-06	1.4994e-05	SOBP	6	ENSG00000149100	4313.68	-0.336845	0.0926406	-3.63604	0.000276864	0.00183055	EIF3M	11	ENSG00000134121	16.1323	2.40034	0.618556	3.88055	0.00010422	0.000705087	CHL1	3
ENSG00000116667	2009.49	0.371048	0.1041	3.56435	0.000364765	0.0023634	C1orf21	1	ENSG00000126870	1210.17	0.295634	0.0828401	3.56873	0.000358711	0.00232474	DYNC2I1	7	ENSG00000146386	1200.09	-0.383864	0.0959134	-4.0022	6.27573e-05	0.000406819	ABRACL	6	ENSG00000085433	665.441	0.810324	0.2646	3.06244	0.00219538	0.0137845	WDR47	1	ENSG00000101363	2172.14	-0.328206	0.134255	-2.44464	0.0144996	0.0950104	MANBAL	20	ENSG00000118518	3502.22	-0.296039	0.0626162	-4.72783	2.2693e-06	1.50089e-05	RNF146	6	ENSG00000135486	83261.9	-0.27387	0.0753242	-3.63588	0.00027703	0.00183092	HNRNPA1	12	ENSG00000176619	7610.08	-0.22274	0.0573992	-3.88054	0.000104226	0.000705087	LMNB2	19
ENSG00000241489	650.509	0.543402	0.152451	3.56444	0.000364627	0.0023634		X	ENSG00000162639	139.059	-0.762912	0.213785	-3.56859	0.000358904	0.00232506	HENMT1	1	ENSG00000116288	5076.46	-0.252692	0.0631533	-4.00125	6.30098e-05	0.000408292	PARK7	1	ENSG00000137877	96.7417	0.989265	0.323024	3.06252	0.00219485	0.0137845	SPTBN5	15	ENSG00000276386	21.2236	-1.98655	0.812635	-2.44457	0.0145024	0.0950104	CNTNAP3P2	9	ENSG00000152413	1077.37	0.50445	0.106711	4.72725	2.27585e-06	1.50462e-05	HOMER1	5	ENSG00000144712	472.471	-0.450368	0.12388	-3.63551	0.000277426	0.00183281	CAND2	3	ENSG00000167863	2286.6	-0.294325	0.0758499	-3.88035	0.000104304	0.000705334	ATP5PD	17
ENSG00000133115	13.3424	-2.45939	0.690019	-3.56423	0.000364929	0.00236351	STOML3	13	ENSG00000177054	971.058	0.305364	0.0855724	3.56849	0.00035905	0.00232508	ZDHHC13	11	ENSG00000170027	12437.2	-0.204088	0.0510086	-4.00105	6.30613e-05	0.0004083	YWHAG	7	ENSG00000133104	1710.88	-0.332199	0.108484	-3.06218	0.00219733	0.0137913	SPART	13	ENSG00000068615	472.196	1.01617	0.415737	2.44426	0.0145149	0.0950163	REEP1	2	ENSG00000128973	818.812	0.445194	0.094202	4.72595	2.29045e-06	1.51367e-05	CLN6	15	ENSG00000135899	132.106	0.804719	0.221373	3.63513	0.00027784	0.00183481	SP110	2	ENSG00000198732	5366.15	0.32614	0.0840643	3.87965	0.000104607	0.000707102	SMOC1	14
ENSG00000141258	1693.81	0.320751	0.0900067	3.56363	0.000365759	0.00236749	SGSM2	17	ENSG00000065357	238.716	-0.632644	0.1773	-3.56821	0.000359425	0.00232658	DGKA	12	ENSG00000205659	1049.99	-0.34677	0.0866684	-4.00112	6.30442e-05	0.0004083	LIN52	14	ENSG00000197013	251.99	0.646085	0.211031	3.06157	0.0022018	0.0138138	ZNF429	19	ENSG00000253649	24.7077	1.40095	0.573143	2.44434	0.0145118	0.0950163	PRSS51	8	ENSG00000140525	5769.45	0.432281	0.0915162	4.72355	2.31765e-06	1.53044e-05	FANCI	15	ENSG00000196968	708.608	0.551208	0.15166	3.63449	0.000278527	0.00183861	FUT11	10	ENSG00000128590	918.518	0.371838	0.0958758	3.87833	0.000105174	0.000710649	DNAJB9	7
ENSG00000166974	2182.74	0.319077	0.0895384	3.56358	0.000365835	0.00236749	MAPRE2	18	ENSG00000198945	1220.79	0.282285	0.0791407	3.56687	0.000361265	0.00233756	L3MBTL3	6	ENSG00000177706	97.9788	1.00264	0.250665	3.99993	6.3362e-05	0.000410083	FAM20C	7	ENSG00000008869	1082.89	0.432391	0.141315	3.05978	0.00221502	0.0138856	HEATR5B	2	ENSG00000243302	1663.4	-0.342775	0.140296	-2.44323	0.0145566	0.0952508		7	ENSG00000261611	99.7188	-1.2703	0.26893	-4.72355	2.31767e-06	1.53044e-05		16	ENSG00000135976	1793.81	-0.558682	0.15375	-3.63371	0.000279376	0.00184311	ANKRD36	2	ENSG00000115468	116.44	-0.82612	0.21306	-3.8774	0.000105579	0.000712819	EFHD1	2
ENSG00000221968	246.126	0.744009	0.208826	3.56281	0.000366901	0.00237345	FADS3	11	ENSG00000129317	2081.93	0.276103	0.0774168	3.56644	0.000361861	0.00233975	PUS7L	12	ENSG00000100804	2484.31	-0.299902	0.0749918	-3.99913	6.35764e-05	0.000411306	PSMB5	14	ENSG00000101052	1443.05	-0.407752	0.133262	-3.05978	0.00221501	0.0138856	IFT52	20	ENSG00000185274	977.61	-1.63291	0.668481	-2.44271	0.0145774	0.095349	GALNT17	7	ENSG00000143847	133.75	-0.957466	0.202742	-4.72258	2.32872e-06	1.53712e-05	PPFIA4	1	ENSG00000149131	2063.2	0.508936	0.140062	3.63366	0.000279431	0.00184311	SERPING1	11	ENSG00000139132	2657.32	0.44409	0.114532	3.87744	0.000105563	0.000712819	FGD4	12
ENSG00000184009	65662	0.324218	0.0910313	3.56161	0.000368592	0.00238343	ACTG1	17	ENSG00000180773	2571.16	-0.252567	0.0708182	-3.56642	0.000361892	0.00233975	SLC36A4	11	ENSG00000113555	95.2641	1.02422	0.256116	3.99903	6.36028e-05	0.000411313	PCDH12	5	ENSG00000197948	780.328	0.494255	0.161552	3.05941	0.00221775	0.0138972	FCHSD1	5	ENSG00000149150	51.1174	-0.987152	0.404233	-2.44204	0.0146045	0.0954882	SLC43A1	11	ENSG00000168496	2750.94	0.375883	0.0795992	4.72219	2.33315e-06	1.53943e-05	FEN1	11	ENSG00000147485	47.2291	-1.27291	0.350467	-3.63203	0.000281198	0.00185402	PXDNL	8	ENSG00000135390	3610.41	-0.343798	0.0886722	-3.87718	0.000105672	0.000713161	ATP5MC2	12
ENSG00000140557	1177.93	-0.381475	0.10713	-3.56085	0.00036965	0.00238932	ST8SIA2	15	ENSG00000120802	21322.4	-0.187662	0.0526208	-3.5663	0.000362053	0.00233985	TMPO	12	ENSG00000121073	965.636	-0.414543	0.103666	-3.99884	6.3653e-05	0.000411474	SLC35B1	17	ENSG00000166946	691.59	0.431894	0.141188	3.059	0.0022208	0.0139108	CCNDBP1	15	ENSG00000230707	551.655	1.61908	0.663765	2.43923	0.0147185	0.0961955	HAPSTR2	X	ENSG00000154545	4547.88	-0.723954	0.153344	-4.7211	2.34571e-06	1.5471e-05	MAGED4	X	ENSG00000142676	13012.6	-0.275791	0.0759423	-3.63158	0.000281689	0.00185629	RPL11	1	ENSG00000055208	4179.71	0.210495	0.054307	3.87602	0.000106179	0.00071588	TAB2	6
ENSG00000157927	299.706	0.544084	0.152832	3.56002	0.000370828	0.00239599	RADIL	7	ENSG00000182952	2627.6	-0.221594	0.0621731	-3.56414	0.000365045	0.00235825	HMGN4	6	ENSG00000100029	1937.4	-0.305875	0.0767167	-3.98707	6.68938e-05	0.000432251	PES1	22	ENSG00000248527	2987.41	-0.528013	0.172639	-3.05849	0.00222459	0.013929	MTATP6P1	1	ENSG00000057019	3314.17	0.318134	0.130452	2.4387	0.0147402	0.0962602	DCBLD2	3	ENSG00000106366	314.957	0.684302	0.144958	4.72069	2.35049e-06	1.54964e-05	SERPINE1	7	ENSG00000174442	2263.75	0.366655	0.100965	3.63151	0.000281767	0.00185629	ZWILCH	15	ENSG00000129951	1341.12	0.32882	0.0848355	3.87597	0.000106202	0.00071588	PLPPR3	19
ENSG00000099958	127.081	1.02448	0.287846	3.55911	0.000372107	0.00240269	DERL3	22	ENSG00000115421	1343.92	-0.28381	0.0796388	-3.56372	0.00036564	0.00236115	PAPOLG	2	ENSG00000167528	962.414	0.368017	0.0923192	3.98635	6.70973e-05	0.000433394	ZNF641	12	ENSG00000180176	51.9274	2.8537	0.933138	3.05818	0.00222688	0.0139378	TH	11	ENSG00000139880	2233.08	-0.290056	0.118932	-2.43884	0.0147344	0.0962602	CDH24	14	ENSG00000089094	2624.35	0.34867	0.0738632	4.72048	2.35292e-06	1.55062e-05	KDM2B	12	ENSG00000189007	596.273	-0.432287	0.119072	-3.63047	0.000282903	0.00186304	ADAT2	6	ENSG00000184220	1161.38	-0.319848	0.0825202	-3.876	0.00010619	0.00071588	CMSS1	3
ENSG00000221886	484.309	-0.476605	0.133912	-3.55908	0.000372163	0.00240269	FAM200C	5	ENSG00000146731	11630.9	-0.194394	0.0545631	-3.56274	0.000366998	0.00236898	CCT6A	7	ENSG00000196678	1781.6	-0.279817	0.070207	-3.9856	6.73096e-05	0.000434592	ERI2	16	ENSG00000131375	682.955	0.436168	0.142631	3.05802	0.00222801	0.0139393	CAPN7	3	ENSG00000148942	49.1825	0.960119	0.393732	2.43851	0.0147479	0.0962726	SLC5A12	11	ENSG00000150867	938.075	-0.580426	0.122988	-4.71936	2.36583e-06	1.55851e-05	PIP4K2A	10	ENSG00000148120	284.754	0.606477	0.167079	3.62989	0.000283541	0.00186649	AOPEP	9	ENSG00000142864	20153.5	-0.202439	0.052232	-3.87577	0.000106288	0.000716174	SERBP1	1
ENSG00000178538	291.157	0.710255	0.199597	3.55844	0.000373058	0.00240752	CA8	8	ENSG00000174136	3820.93	0.672641	0.1889	3.56083	0.00036969	0.0023854	RGMB	5	ENSG00000103811	165.821	0.743181	0.18656	3.9836	6.78793e-05	0.000438095	CTSH	15	ENSG00000152078	66.9175	-1.08113	0.35364	-3.05716	0.00223447	0.0139741	TLCD4	1	ENSG00000171503	572.307	0.371193	0.152236	2.43828	0.0147575	0.0962967	ETFDH	4	ENSG00000140968	14.8397	-5.35219	1.13431	-4.71846	2.37632e-06	1.5648e-05	IRF8	16	ENSG00000081087	1238.44	0.404643	0.11152	3.62845	0.000285133	0.00187622	OSTM1	6	ENSG00000148123	434.658	1.37106	0.354161	3.87128	0.000108263	0.000729194	PLPPR1	9
ENSG00000138814	991.239	0.356255	0.100125	3.55812	0.000373525	0.00240957	PPP3CA	4	ENSG00000120159	1170.51	-0.286843	0.0805585	-3.56069	0.000369887	0.00238573	CAAP1	9	ENSG00000198720	880.84	0.440958	0.110719	3.98269	6.81407e-05	0.000439608	ANKRD13B	17	ENSG00000167702	554.22	0.681618	0.223037	3.05608	0.00224249	0.0140187	KIFC2	8	ENSG00000105409	2658.72	0.7828	0.321127	2.43767	0.0147823	0.0964201	ATP1A3	19	ENSG00000126391	345.064	0.605078	0.128253	4.71785	2.38348e-06	1.5686e-05	FRMD8	11	ENSG00000103316	162.657	-0.904303	0.249314	-3.62716	0.000286558	0.00188485	CRYM	16	ENSG00000107796	184.849	-0.751939	0.194348	-3.86903	0.000109267	0.000735662	ACTA2	10
ENSG00000172059	609.348	0.40771	0.11465	3.55613	0.000376359	0.00242689	KLF11	2	ENSG00000166886	1311.4	-0.284119	0.0798043	-3.5602	0.000370578	0.00238924	NAB2	12	ENSG00000163399	6651.87	0.220251	0.0553105	3.98208	6.83155e-05	0.00044056	ATP1A1	1	ENSG00000206530	293.894	0.713734	0.233583	3.05558	0.00224622	0.0140364	CFAP44	3	ENSG00000110330	1295.86	0.387189	0.158856	2.43736	0.014795	0.0964645	BIRC2	11	ENSG00000196865	3695.72	0.347348	0.0736249	4.71781	2.38399e-06	1.5686e-05	NHLRC2	10	ENSG00000227671	795.8	0.45674	0.125965	3.62594	0.000287916	0.00189304	ZNF731P	1	ENSG00000075188	958.076	-0.31185	0.080636	-3.86738	0.000110012	0.00074009	NUP37	12
ENSG00000105373	3472.63	0.268926	0.0756399	3.55534	0.000377487	0.00243267	NOP53	19	ENSG00000135414	3759.37	-0.214296	0.0602484	-3.55688	0.000375285	0.00241862	GDF11	12	ENSG00000214872	57.6163	1.30251	0.327125	3.9817	6.84236e-05	0.000441082	SMTNL1	11	ENSG00000187837	156.722	0.798906	0.261477	3.05536	0.00224792	0.0140415	H1-2	6	ENSG00000048140	1560.38	-0.295031	0.121076	-2.43673	0.0148207	0.0965936	TSPAN17	5	ENSG00000197498	889.62	0.516844	0.109594	4.716	2.40525e-06	1.58196e-05	RPF2	6	ENSG00000074935	1323.53	-0.424835	0.11718	-3.62548	0.000288425	0.00189543	TUBE1	6	ENSG00000120738	91.6017	-0.996672	0.257707	-3.86747	0.000109972	0.00074009	EGR1	5
ENSG00000196767	69.9325	-1.05252	0.296042	-3.55529	0.000377556	0.00243267	POU3F4	X	ENSG00000196428	1439.47	-0.277374	0.0779877	-3.55663	0.000375636	0.00241992	TSC22D2	3	ENSG00000077498	21.4455	-2.32398	0.584091	-3.9788	6.9265e-05	0.000446329	TYR	11	ENSG00000176054	19.8896	1.94548	0.636838	3.05491	0.00225126	0.0140567	RPL23P2	21	ENSG00000164120	12.871	2.3173	0.951425	2.43561	0.0148668	0.0968446	HPGD	4	ENSG00000107562	239.793	-0.819533	0.173791	-4.71563	2.40962e-06	1.5842e-05	CXCL12	10	ENSG00000104805	2842.29	0.514905	0.142031	3.6253	0.000288624	0.00189543	NUCB1	19	ENSG00000111087	68.5238	-1.05257	0.27219	-3.86705	0.000110159	0.000740642	GLI1	12
ENSG00000143641	3277.49	-0.270636	0.0761267	-3.55508	0.000377868	0.00243371	GALNT2	1	ENSG00000100767	474.433	-1.3345	0.37524	-3.55639	0.000375983	0.00242119	PAPLN	14	ENSG00000110925	1666.41	-0.309782	0.0778658	-3.97841	6.93778e-05	0.000446878	CSRNP2	12	ENSG00000115468	563.953	-0.693975	0.227188	-3.05463	0.00225336	0.0140643	EFHD1	2	ENSG00000184349	844.415	0.578144	0.237382	2.43551	0.014871	0.0968446	EFNA5	5	ENSG00000066279	5871.3	0.498464	0.105709	4.71543	2.41197e-06	1.58512e-05	ASPM	1	ENSG00000130303	69.3059	1.64397	0.453465	3.62535	0.000288575	0.00189543	BST2	19	ENSG00000140284	72.782	1.0232	0.264599	3.867	0.000110182	0.000740642	SLC27A2	15
ENSG00000112941	2053.36	-0.30931	0.0870309	-3.55403	0.000379377	0.00244247	TENT4A	5	ENSG00000165480	2235.8	-0.227021	0.063846	-3.55575	0.000376899	0.00242613	SKA3	13	ENSG00000134376	228.933	0.77704	0.195443	3.97578	7.01494e-05	0.000451669	CRB1	1	ENSG00000168461	3888.37	0.909951	0.297921	3.05434	0.00225559	0.0140726	RAB31	18	ENSG00000040341	1690.12	0.332769	0.136644	2.43529	0.0148798	0.0968632	STAU2	8	ENSG00000142459	542.431	-0.567929	0.12054	-4.71153	2.45868e-06	1.61517e-05	EVI5L	19	ENSG00000101096	58.2041	1.9381	0.534802	3.62395	0.000290139	0.00190462	NFATC2	20	ENSG00000013619	392.803	-0.447364	0.115754	-3.8648	0.000111182	0.000747067	MAMLD1	X
ENSG00000253305	2179.27	-0.397674	0.111927	-3.55298	0.000380899	0.00245129	PCDHGB6	5	ENSG00000026652	2610.95	0.263707	0.0741697	3.55546	0.000377324	0.0024274	AGPAT4	6	ENSG00000106536	198.914	-0.701331	0.176433	-3.97505	7.03633e-05	0.000452866	POU6F2	7	ENSG00000114019	2871.96	-0.741911	0.242931	-3.05399	0.00225816	0.014083	AMOTL2	3	ENSG00000174611	32.1028	1.1626	0.477754	2.43347	0.0149548	0.0972932	KY	3	ENSG00000139842	3790.18	0.302647	0.0642383	4.71132	2.46117e-06	1.61617e-05	CUL4A	13	ENSG00000134817	112.661	-1.17383	0.324221	-3.62048	0.000294063	0.00192961	APLNR	11	ENSG00000180881	541.255	0.403118	0.104345	3.86332	0.000111855	0.000751291	CAPS2	12
ENSG00000127946	5873.12	0.280579	0.0790147	3.55097	0.000383808	0.00246903	HIP1	7	ENSG00000232593	840.569	-0.339995	0.0956276	-3.55541	0.000377396	0.0024274	KANTR	X	ENSG00000005961	146.058	0.83692	0.210632	3.97338	7.08592e-05	0.000455877	ITGA2B	17	ENSG00000173889	940.399	0.492151	0.161157	3.05386	0.00225921	0.014084	PHC3	3	ENSG00000213672	926.775	-0.355957	0.146282	-2.43337	0.0149592	0.0972932	NCKIPSD	3	ENSG00000171885	24.795	-2.49565	0.529753	-4.71096	2.46552e-06	1.61838e-05	AQP4	18	ENSG00000155158	368.17	0.564602	0.156103	3.61686	0.000298199	0.00195532	TTC39B	9	ENSG00000151876	102.244	-0.898502	0.232591	-3.86302	0.000111995	0.000751931	FBXO4	5
ENSG00000109475	3793.7	0.33748	0.0950529	3.55044	0.000384587	0.00247066	RPL34	4	ENSG00000019485	353.732	0.54291	0.152776	3.55365	0.000379931	0.00244273	PRDM11	11	ENSG00000023608	561.181	-0.45225	0.113824	-3.97326	7.08969e-05	0.000455939	SNAPC1	14	ENSG00000168000	2397.72	0.482673	0.158089	3.05318	0.00226429	0.01411	BSCL2	11	ENSG00000253719	5119.58	0.302977	0.124515	2.43326	0.0149636	0.0972932	ATXN7L3B	12	ENSG00000132780	16826.4	0.38141	0.0809696	4.71054	2.47067e-06	1.62112e-05	NASP	1	ENSG00000196172	494.106	-0.505351	0.139721	-3.61684	0.000298216	0.00195532	ZNF681	19	ENSG00000232593	1408.39	0.279465	0.0724189	3.85901	0.000113849	0.000764078	KANTR	X
ENSG00000123352	1705.66	-0.282485	0.079559	-3.55063	0.00038431	0.00247066	SPATS2	12	ENSG00000144285	143.491	0.728355	0.20513	3.5507	0.000384208	0.00246926	SCN1A	2	ENSG00000167280	616.838	0.415786	0.104651	3.97308	7.09478e-05	0.000456085	ENGASE	17	ENSG00000124357	2009.76	0.519167	0.170071	3.05265	0.00226834	0.0141297	NAGK	2	ENSG00000188130	2131.17	0.749166	0.307934	2.43288	0.0149793	0.0973566	MAPK12	22	ENSG00000127578	191.406	0.934332	0.198418	4.7089	2.49059e-06	1.63354e-05	WFIKKN1	16	ENSG00000151239	2705.85	0.276849	0.0765522	3.61647	0.000298651	0.00195739	TWF1	12	ENSG00000165555	128.196	0.78896	0.204452	3.8589	0.000113897	0.000764102	NOXRED1	14
ENSG00000159899	532.158	-0.408435	0.11504	-3.55038	0.000384671	0.00247066	NPR2	9	ENSG00000118729	9.16258	3.99417	1.12505	3.55021	0.00038493	0.00247292	CASQ2	1	ENSG00000144229	18.6087	2.45973	0.619157	3.97271	7.10592e-05	0.00045662	THSD7B	2	ENSG00000104133	1794.26	0.519188	0.170095	3.05234	0.00227065	0.0141385	SPG11	15	ENSG00000100299	470.977	-0.447288	0.183867	-2.43267	0.0149878	0.0973735	ARSA	22	ENSG00000104419	155.856	-0.965751	0.205111	-4.70843	2.49626e-06	1.63662e-05	NDRG1	8	ENSG00000056487	738.467	-0.985754	0.272654	-3.61541	0.000299876	0.00196386	PHF21B	22	ENSG00000104427	2625.71	0.250425	0.0649046	3.85836	0.00011415	0.000765493	ZC2HC1A	8
ENSG00000271383	1686.55	0.317043	0.0892934	3.55058	0.000384385	0.00247066	NBPF19	1	ENSG00000179335	1310.04	-0.297949	0.0839284	-3.55004	0.000385172	0.00247349	CLK3	15	ENSG00000160714	2051.28	-0.270696	0.0681624	-3.97134	7.14685e-05	0.000459069	UBE2Q1	1	ENSG00000138078	1757.78	0.349713	0.114584	3.05203	0.00227296	0.0141463	PREPL	2	ENSG00000007255	553.68	-0.44977	0.1849	-2.43251	0.0149947	0.0973794	TRAPPC6A	19	ENSG00000196305	7435.68	0.349289	0.0742059	4.70703	2.51358e-06	1.64732e-05	IARS1	9	ENSG00000169641	1427.71	0.451894	0.12499	3.61543	0.000299847	0.00196386	LUZP1	1	ENSG00000162783	1265.86	0.359166	0.0931128	3.85732	0.000114638	0.000768461	IER5	1
ENSG00000182218	128.712	-0.782545	0.220418	-3.55027	0.000384837	0.00247076	HHIPL1	14	ENSG00000113569	3896.01	-0.202001	0.0569184	-3.54896	0.000386749	0.00248263	NUP155	5	ENSG00000144366	4358.13	-0.281874	0.0709917	-3.97052	7.17154e-05	0.000460472	GULP1	2	ENSG00000220517	22.6516	2.81702	0.923027	3.05194	0.0022737	0.0141463	ASS1P1	6	ENSG00000177951	1117.26	-0.344549	0.141658	-2.43227	0.0150047	0.0974057	BET1L	11	ENSG00000093217	164.153	0.972756	0.206719	4.7057	2.53e-06	1.65742e-05	XYLB	3	ENSG00000160932	95.706	2.03025	0.56166	3.61473	0.00030066	0.00196822	LY6E	8	ENSG00000242193	129.542	-0.806008	0.209025	-3.85604	0.000115237	0.000772172	CRYZL2P	1
ENSG00000033030	1453.05	-0.467943	0.131838	-3.54938	0.000386136	0.00247715	ZCCHC8	12	ENSG00000240849	791.957	-0.337727	0.0951755	-3.54846	0.000387484	0.00248637	PEDS1	20	ENSG00000075275	1835.11	0.363853	0.0916755	3.96893	7.21971e-05	0.00046324	CELSR1	22	ENSG00000078237	662.546	0.615132	0.20161	3.05109	0.0022801	0.0141805	TIGAR	12	ENSG00000078018	7847.17	0.591785	0.24333	2.43203	0.0150145	0.097431	MAP2	2	ENSG00000080031	51.6586	-1.77492	0.377323	-4.704	2.55118e-06	1.66997e-05	PTPRH	19	ENSG00000167526	8266.44	-0.451405	0.124892	-3.61436	0.000301096	0.00197029	RPL13	16	ENSG00000142327	400.458	-0.465702	0.120796	-3.85529	0.00011559	0.000774232	RNPEPL1	2
ENSG00000136717	1475.49	0.337137	0.0949867	3.54931	0.000386246	0.00247715	BIN1	2	ENSG00000198700	8990.49	0.179669	0.0506525	3.5471	0.000389498	0.0024983	IPO9	1	ENSG00000125430	2193.01	0.925005	0.233063	3.96891	7.22036e-05	0.00046324	HS3ST3B1	17	ENSG00000046889	2151.08	0.940858	0.308436	3.05042	0.00228525	0.0141995	PREX2	8	ENSG00000179938	39.8218	1.16427	0.478762	2.43184	0.0150223	0.097443	GOLGA8J	15	ENSG00000179761	367.103	-0.64928	0.138027	-4.70401	2.55102e-06	1.66997e-05	PIPOX	17	ENSG00000144847	203.601	0.621148	0.171891	3.61361	0.000301965	0.0019752	IGSF11	3	ENSG00000077684	2355.51	-0.245504	0.063689	-3.85473	0.000115859	0.000775726	JADE1	4
ENSG00000196535	1527.71	-0.42373	0.119385	-3.54928	0.000386291	0.00247715	MYO18A	17	ENSG00000117450	10317.1	-0.197423	0.0556652	-3.54661	0.000390228	0.00250199	PRDX1	1	ENSG00000166394	300.732	-0.602795	0.151904	-3.96827	7.23957e-05	0.000464289	CYB5R2	11	ENSG00000143702	3165.33	0.443159	0.145272	3.05056	0.00228419	0.0141995	CEP170	1	ENSG00000158258	263.587	-0.508614	0.20917	-2.43158	0.0150332	0.0974605	CLSTN2	3	ENSG00000122863	1099.17	-0.485256	0.10318	-4.70299	2.56382e-06	1.67758e-05	CHST3	10	ENSG00000188312	466.854	0.527566	0.146014	3.61311	0.000302551	0.00197824	CENPP	9	ENSG00000180801	36.9225	-1.41402	0.366866	-3.85431	0.000116054	0.000776724	ARSJ	4
ENSG00000165609	1957.54	0.291508	0.0821585	3.54811	0.000388003	0.00248714	NUDT5	10	ENSG00000196865	4460.75	-0.209667	0.0591395	-3.5453	0.000392167	0.00251344	NHLRC2	10	ENSG00000137965	19.0677	-2.43234	0.613039	-3.96767	7.25784e-05	0.000465276	IFI44	1	ENSG00000214456	118.987	-0.997795	0.32711	-3.05033	0.00228588	0.0141995	PLIN5	19	ENSG00000240583	44.1289	0.967748	0.398006	2.43149	0.0150369	0.0974605	AQP1	7	ENSG00000143418	3083.83	0.382064	0.0812468	4.70252	2.56973e-06	1.68079e-05	CERS2	1	ENSG00000165280	10824.8	0.259145	0.0717272	3.61293	0.000302761	0.00197884	VCP	9	ENSG00000178385	428.849	0.53787	0.139612	3.85261	0.000116866	0.000781845	PLEKHM3	2
ENSG00000133466	584.113	0.438538	0.12367	3.54603	0.000391077	0.00250586	C1QTNF6	22	ENSG00000198718	604.629	-0.406187	0.114595	-3.54456	0.000393267	0.00251949	TOGARAM1	14	ENSG00000103549	2924.95	-0.251185	0.0633304	-3.96627	7.30074e-05	0.000467617	RNF40	16	ENSG00000139428	2152.81	-0.512877	0.168225	-3.04875	0.00229795	0.0142689	MMAB	12	ENSG00000036672	118.464	-0.621423	0.255825	-2.42909	0.0151368	0.0980465	USP2	11	ENSG00000024862	208.646	0.816721	0.17373	4.7011	2.58762e-06	1.69182e-05	CCDC28A	6	ENSG00000117984	2112.18	0.596692	0.16519	3.61216	0.000303658	0.00198391	CTSD	11	ENSG00000189043	3579.14	-0.328448	0.0852565	-3.85247	0.000116931	0.000781972	NDUFA4	7
ENSG00000159173	25.7626	-1.92698	0.543569	-3.54505	0.000392545	0.00251427	TNNI1	1	ENSG00000104687	1934.04	-0.24489	0.069102	-3.5439	0.000394262	0.00252486	GSR	8	ENSG00000128309	1363.77	0.367806	0.0927348	3.96621	7.30241e-05	0.000467617	MPST	22	ENSG00000273542	237.769	-0.672134	0.220516	-3.048	0.00230369	0.0142989	H4C12	6	ENSG00000131389	1466.34	-0.386992	0.15932	-2.42903	0.0151393	0.0980465	SLC6A6	3	ENSG00000137076	2616.74	0.636254	0.135397	4.69918	2.61204e-06	1.70711e-05	TLN1	9	ENSG00000079150	662.358	0.632109	0.175101	3.60996	0.000306246	0.00200003	FKBP7	2	ENSG00000129493	1147.51	-0.336548	0.0873745	-3.85179	0.000117258	0.000783851	HEATR5A	14
ENSG00000149571	59.6194	-1.12393	0.317092	-3.54448	0.000393382	0.00251864	KIRREL3	11	ENSG00000224109	201.33	-0.596368	0.168309	-3.54329	0.000395166	0.00252966	CENPVL3	X	ENSG00000221926	495.769	0.464694	0.117164	3.96619	7.303e-05	0.000467617	TRIM16	17	ENSG00000181220	1055.6	0.417351	0.136949	3.04749	0.0023076	0.0143175	ZNF746	7	ENSG00000183527	892.742	-0.350112	0.144174	-2.4284	0.0151658	0.0981795	PSMG1	21	ENSG00000168875	8.12082	-6.3773	1.35726	-4.69867	2.61864e-06	1.71075e-05	SOX14	3	ENSG00000149948	9279.28	0.686954	0.190423	3.60751	0.000309146	0.00201818	HMGA2	12	ENSG00000164045	1637.15	-0.273155	0.0709321	-3.85094	0.000117665	0.000786262	CDC25A	3
ENSG00000121653	1095.18	0.362345	0.102237	3.54415	0.000393883	0.00252085	MAPK8IP1	11	ENSG00000177683	1366.08	-0.277841	0.0784238	-3.54282	0.000395874	0.00253319	THAP5	7	ENSG00000103021	410.256	0.504837	0.127359	3.96388	7.37403e-05	0.000471979	CFAP263	16	ENSG00000073060	1183.78	-0.596241	0.195707	-3.0466	0.00231443	0.0143542	SCARB1	12	ENSG00000122545	5319.1	0.247921	0.102107	2.42805	0.0151802	0.0981952	SEPTIN7	7	ENSG00000134324	1667.21	0.495032	0.105425	4.69558	2.65846e-06	1.73607e-05	LPIN1	2	ENSG00000101004	1791.89	-0.409046	0.11346	-3.60519	0.00031193	0.00203554	NINL	20	ENSG00000125970	8735.57	-0.252296	0.0655671	-3.84791	0.000119132	0.000795433	RALY	20
ENSG00000167553	5241.59	-0.317021	0.0894854	-3.54271	0.000396035	0.00253362	TUBA1C	12	ENSG00000088387	484.361	0.430526	0.121531	3.54252	0.000396326	0.00253477	DOCK9	13	ENSG00000105926	1947.25	-0.280493	0.0707717	-3.96335	7.3906e-05	0.000472852	PALS2	7	ENSG00000073712	2228.54	0.428853	0.140779	3.04629	0.00231681	0.0143633	FERMT2	14	ENSG00000171530	3726.61	0.378078	0.155712	2.42806	0.0151799	0.0981952	TBCA	5	ENSG00000154640	1700.2	0.426697	0.0909244	4.69288	2.69392e-06	1.75854e-05	BTG3	21	ENSG00000110700	6118.97	-0.376616	0.104475	-3.60485	0.000312336	0.00203739	RPS13	11	ENSG00000139437	1049.67	-0.327079	0.0850018	-3.84791	0.000119129	0.000795433	TCHP	12
ENSG00000169193	329.868	-0.570685	0.161103	-3.54237	0.000396551	0.00253593	CCDC126	7	ENSG00000153827	8652.51	0.194795	0.0549904	3.54234	0.00039659	0.00253477	TRIP12	2	ENSG00000129696	620.905	-0.417875	0.105523	-3.96003	7.49388e-05	0.000479272	TTI2	8	ENSG00000106723	2547.14	0.455081	0.149409	3.04588	0.00231998	0.0143713	SPIN1	9	ENSG00000244005	538.932	-0.345145	0.14216	-2.42786	0.015188	0.098207	NFS1	20	ENSG00000135540	1471.25	-0.399702	0.0851838	-4.69223	2.70238e-06	1.76337e-05	NHSL1	6	ENSG00000138316	28.5627	1.89819	0.526742	3.60365	0.000313779	0.00204519	ADAMTS14	10	ENSG00000109906	1310.83	-0.321809	0.0836473	-3.84721	0.00011947	0.000797371	ZBTB16	11
ENSG00000183828	158.259	0.72896	0.205963	3.53928	0.000401226	0.00256481	NUDT14	14	ENSG00000176273	666.332	0.376407	0.106256	3.54244	0.000396448	0.00253477	SLC35G1	10	ENSG00000139579	1573.23	-0.327274	0.0826633	-3.95913	7.52245e-05	0.000480909	NABP2	12	ENSG00000111371	4526.22	-0.412109	0.135299	-3.04591	0.00231974	0.0143713	SLC38A1	12	ENSG00000240038	114.41	0.783157	0.322629	2.42743	0.0152064	0.0982871	AMY2B	1	ENSG00000168994	243.944	-1.01865	0.217132	-4.69139	2.71351e-06	1.76993e-05	PXDC1	6	ENSG00000155254	1789.8	0.796476	0.221014	3.60374	0.000313677	0.00204519	MARVELD1	10	ENSG00000153936	5278.82	-0.220712	0.0573707	-3.84712	0.000119516	0.000797371	HS2ST1	1
ENSG00000163623	84.9273	-1.0068	0.284484	-3.53902	0.000401614	0.00256628	NKX6-1	4	ENSG00000173273	5415.55	-0.211241	0.0596811	-3.53951	0.000400878	0.00256116	TNKS	8	ENSG00000099995	5035.28	-0.249647	0.0630752	-3.95792	7.56049e-05	0.000483151	SF3A1	22	ENSG00000124486	4962.13	0.42163	0.138431	3.04577	0.00232084	0.0143713	USP9X	X	ENSG00000125901	1977.57	-0.467385	0.192589	-2.42685	0.0152306	0.0984047	MRPS26	20	ENSG00000139131	536.642	0.576427	0.122882	4.69088	2.72032e-06	1.77367e-05	YARS2	12	ENSG00000115825	3929.46	0.275756	0.0765325	3.60312	0.000314419	0.00204775	PRKD3	2	ENSG00000019186	11.9765	-3.11723	0.810342	-3.84681	0.000119667	0.000798064	CYP24A1	20
ENSG00000255769	204.363	0.662356	0.187235	3.53758	0.000403819	0.00257936	GOLGA2P10	15	ENSG00000184307	44.9109	1.35716	0.383571	3.53822	0.000402839	0.00257268	ZDHHC23	3	ENSG00000119041	2693.24	-0.264247	0.0667763	-3.9572	7.58328e-05	0.000484416	GTF3C3	2	ENSG00000144713	9430.74	-0.456887	0.150032	-3.04526	0.00232479	0.0143901	RPL32	3	ENSG00000278259	1069.43	-0.469214	0.193399	-2.42614	0.0152602	0.0985575	MYO19	17	ENSG00000115525	740.208	-0.445069	0.0949045	-4.68965	2.7367e-06	1.78365e-05	ST3GAL5	2	ENSG00000225868	106.202	-0.910565	0.252711	-3.60319	0.000314337	0.00204775	WDR87BP	19	ENSG00000182326	486.731	0.418349	0.108757	3.84665	0.000119746	0.000798274	C1S	12
ENSG00000069869	881.003	-0.451079	0.127517	-3.53741	0.000404074	0.00257996	NEDD4	15	ENSG00000115159	2237.16	-0.23719	0.0671128	-3.5342	0.000409009	0.00261105	GPD2	2	ENSG00000021355	280.382	-0.566349	0.143148	-3.95638	7.60954e-05	0.000485902	SERPINB1	6	ENSG00000221829	1961.1	-0.360129	0.118273	-3.04491	0.00232749	0.0144011	FANCG	9	ENSG00000088305	4329.98	0.266229	0.109792	2.42484	0.0153152	0.0988735	DNMT3B	20	ENSG00000172197	345.752	-0.580484	0.123884	-4.68573	2.7897e-06	1.81748e-05	MBOAT1	6	ENSG00000163596	1067.48	-0.367606	0.102059	-3.60191	0.000315891	0.00205653	ICA1L	2	ENSG00000121068	20.5332	-1.96056	0.509767	-3.846	0.000120063	0.000800075	TBX2	17
ENSG00000106462	8681.78	-0.248432	0.0702479	-3.53651	0.000405458	0.00258778	EZH2	7	ENSG00000148110	2312.92	-0.232911	0.0659041	-3.53409	0.000409181	0.00261113	MFSD14B	9	ENSG00000258289	1224.63	0.325379	0.0822582	3.95558	7.63487e-05	0.000487328	CHURC1	14	ENSG00000156709	1688.55	-0.402616	0.132232	-3.04477	0.00232862	0.0144024	AIFM1	X	ENSG00000198624	106.48	-0.688712	0.284125	-2.42398	0.0153516	0.0990697	CCDC69	5	ENSG00000136631	2266.16	-0.367584	0.0784825	-4.68364	2.81823e-06	1.83534e-05	VPS45	1	ENSG00000165916	4507.63	0.375282	0.104212	3.60112	0.000316846	0.00206193	PSMC3	11	ENSG00000109654	7612.7	-0.241563	0.0628231	-3.84513	0.000120487	0.00080258	TRIM2	4
ENSG00000127463	2293.99	-0.273176	0.0772584	-3.53587	0.000406431	0.00259297	EMC1	1	ENSG00000176092	144.688	0.707379	0.200246	3.53254	0.000411585	0.00262544	CRYBG2	1	ENSG00000005206	1054.31	0.366359	0.0926416	3.95459	7.66667e-05	0.000489165	SPPL2B	19	ENSG00000107957	734.231	-0.576393	0.189377	-3.04362	0.0023375	0.0144516	SH3PXD2A	10	ENSG00000183856	2322.78	-0.238687	0.0985095	-2.42298	0.0153937	0.0993018	IQGAP3	1	ENSG00000066629	2180.19	0.393079	0.0839996	4.67953	2.87532e-06	1.87179e-05	EML1	14	ENSG00000000005	100.127	3.50218	0.972801	3.6001	0.000318095	0.00206924	TNMD	X	ENSG00000041353	133.186	0.797448	0.207405	3.84488	0.000120611	0.000803095	RAB27B	18
ENSG00000188227	619.397	0.415257	0.117474	3.53488	0.000407954	0.00260167	ZNF793	19	ENSG00000004866	695.744	-0.350694	0.0992833	-3.53226	0.00041203	0.00262724	ST7	7	ENSG00000196358	58.6347	1.39746	0.353432	3.95398	7.68618e-05	0.000490217	NTNG2	9	ENSG00000185909	1873.08	-0.456954	0.150147	-3.04338	0.00233935	0.0144574	KLHDC8B	3	ENSG00000165802	2845.14	-0.266258	0.10991	-2.42251	0.0154135	0.0993908	NSMF	9	ENSG00000138760	7775.14	-0.322417	0.0689765	-4.6743	2.94953e-06	1.91934e-05	SCARB2	4	ENSG00000163029	2395.23	0.351865	0.097803	3.59769	0.000321052	0.00208766	SMC6	2	ENSG00000164258	1370.14	-0.399438	0.103939	-3.84302	0.000121532	0.000808906	NDUFS4	5
ENSG00000143761	6186.99	-0.273005	0.0772406	-3.53448	0.000408579	0.00260266	ARF1	1	ENSG00000175455	10525.4	0.185862	0.0526231	3.53194	0.000412519	0.00262932	CCDC14	3	ENSG00000168546	144.72	0.825749	0.208887	3.95309	7.71469e-05	0.000491842	GFRA2	8	ENSG00000185813	1830.53	-0.621295	0.204188	-3.04276	0.00234419	0.0144816	PCYT2	17	ENSG00000074211	30.5722	-1.72627	0.712655	-2.42231	0.0154222	0.0994077	PPP2R2C	4	ENSG00000144909	1637.08	0.356836	0.0763705	4.67244	2.97645e-06	1.9361e-05	OSBPL11	3	ENSG00000139405	334.654	0.534835	0.148762	3.59523	0.0003241	0.00210665	RITA1	12	ENSG00000132780	15977.2	-0.211809	0.0551187	-3.84277	0.000121653	0.000809393	NASP	1
ENSG00000151572	130.826	0.841994	0.238218	3.53456	0.000408461	0.00260266	ANO4	12	ENSG00000103449	2231.05	2.2617	0.640584	3.53069	0.00041448	0.00264079	SALL1	16	ENSG00000129195	3514.68	-0.30356	0.0768439	-3.95035	7.80374e-05	0.000497324	PIMREG	17	ENSG00000135535	1329.64	0.622532	0.204682	3.04145	0.00235442	0.0145391	CD164	6	ENSG00000088543	520.299	-0.366794	0.151459	-2.42174	0.0154464	0.0994854	C3orf18	3	ENSG00000100644	8416.1	0.335485	0.0718075	4.672	2.98282e-06	1.93948e-05	HIF1A	14	ENSG00000121966	1431.38	-0.514857	0.143246	-3.59422	0.000325363	0.00211403	CXCR4	2	ENSG00000165164	129.759	0.766578	0.19952	3.84211	0.000121983	0.000811272	CFAP47	X
ENSG00000224837	266.982	0.672514	0.190273	3.53447	0.000408591	0.00260266	GCSHP5	1	ENSG00000117461	5615.88	-0.227845	0.0645902	-3.52755	0.000419428	0.00267126	PIK3R3	1	ENSG00000138095	7919.68	-0.212132	0.053737	-3.94759	7.89418e-05	0.00050289	LRPPRC	2	ENSG00000183837	202.795	-1.17178	0.385332	-3.04097	0.00235814	0.0145564	PNMA3	X	ENSG00000179954	76.2158	-1.17437	0.484923	-2.42177	0.015445	0.0994854	SSC5D	19	ENSG00000196290	1052.37	0.503345	0.107761	4.67095	2.99808e-06	1.94864e-05	NIF3L1	2	ENSG00000198894	2285.24	0.717456	0.199685	3.59294	0.000326971	0.00212364	CIPC	14	ENSG00000085185	1336.45	0.31346	0.0815974	3.84155	0.000122262	0.000812809	BCORL1	X
ENSG00000115041	68.1977	1.08269	0.306361	3.53402	0.000409287	0.00260607	KCNIP3	2	ENSG00000145740	1253.17	-0.294014	0.0833556	-3.52722	0.00041995	0.00267354	SLC30A5	5	ENSG00000081803	455.991	0.47208	0.119621	3.94646	7.93158e-05	0.000504876	CADPS2	7	ENSG00000185112	137.678	0.896193	0.294752	3.0405	0.00236185	0.0145736	FAM43A	3	ENSG00000168495	1468.31	-0.250863	0.103608	-2.42127	0.0154665	0.0995758	POLR3D	8	ENSG00000072609	964.985	-0.437273	0.0936274	-4.67035	3.00684e-06	1.95356e-05	CHFR	12	ENSG00000197487	10.5775	-3.06801	0.854471	-3.59053	0.000330002	0.00214249	GALP	19	ENSG00000111641	875.155	-0.452925	0.117934	-3.84048	0.000122793	0.000816015	NOP2	12
ENSG00000164048	1138.01	0.333422	0.0943511	3.53385	0.000409561	0.00260679	ZNF589	3	ENSG00000121900	22.5382	2.12105	0.602113	3.52268	0.000427211	0.00271869	TMEM54	1	ENSG00000159753	20.056	2.40494	0.609378	3.94655	7.92857e-05	0.000504876	CARMIL2	16	ENSG00000177084	5393.22	-0.472606	0.155454	-3.04017	0.00236441	0.0145836	POLE	12	ENSG00000056487	1492.63	0.479311	0.197975	2.42107	0.0154749	0.099591	PHF21B	22	ENSG00000188760	245.962	-0.857118	0.183605	-4.66827	3.03749e-06	1.9727e-05	TMEM198	2	ENSG00000188730	52.6911	-1.72786	0.481392	-3.5893	0.000331573	0.00215184	VWC2	7	ENSG00000102317	7800.63	-0.218222	0.0568252	-3.84024	0.000122914	0.000816498	RBM3	X
ENSG00000088888	2686.47	-0.287404	0.081344	-3.53319	0.000410574	0.00261119	MAVS	20	ENSG00000186272	228.856	-0.551734	0.15677	-3.51939	0.000432545	0.00275156	ZNF17	19	ENSG00000168306	32.9148	-1.67654	0.42501	-3.94471	7.98959e-05	0.000508369	ACOX2	3	ENSG00000169718	2039.8	-0.358721	0.11801	-3.03975	0.00236772	0.0145983	DUS1L	17	ENSG00000182378	3212.74	0.346689	0.143283	2.41962	0.0155369	0.0999509	PLCXD1	X	ENSG00000120705	4240.66	0.299146	0.0640901	4.66759	3.04757e-06	1.97847e-05	ETF1	5	ENSG00000204131	1958.99	0.940329	0.262061	3.58821	0.000332961	0.00216	NHSL2	X	ENSG00000070501	1383.47	0.288747	0.075198	3.83983	0.000123122	0.00081756	POLB	8
ENSG00000119636	142.168	0.814655	0.230566	3.53328	0.000410431	0.00261119	BBOF1	14	ENSG00000284308	112.099	0.838259	0.238218	3.51888	0.000433376	0.00275576	C2orf81	2	ENSG00000187609	179.074	0.734878	0.186329	3.94398	8.01404e-05	0.000509724	EXD3	9	ENSG00000115268	11001.7	-0.380403	0.125184	-3.03876	0.00237555	0.0146351	RPS15	19	ENSG00000101222	30.1656	-1.2704	0.525135	-2.41919	0.0155553	0.0999906	SPEF1	20	ENSG00000198838	570.058	-0.557338	0.119418	-4.66712	3.05446e-06	1.98216e-05	RYR3	15	ENSG00000144677	1153.83	0.792919	0.22099	3.58803	0.000333192	0.00216058	CTDSPL	3	ENSG00000167081	3608.93	-0.273666	0.0713026	-3.83809	0.000123994	0.00082298	PBX3	9
ENSG00000028203	3451.97	-0.241733	0.0684343	-3.53234	0.000411896	0.00261857	VEZT	12	ENSG00000139263	654.134	1.13022	0.3214	3.51654	0.000437206	0.00277902	LRIG3	12	ENSG00000105605	1224.53	0.374609	0.0950301	3.942	8.08037e-05	0.000513742	CACNG7	19	ENSG00000171227	60.7054	1.84162	0.606034	3.03881	0.00237515	0.0146351	TMEM37	2	ENSG00000172239	3081.23	0.366928	0.151667	2.4193	0.0155506	0.0999906	PAIP1	5	ENSG00000145020	398.608	0.634965	0.136097	4.66552	3.07831e-06	1.99686e-05	AMT	3	ENSG00000205413	168.672	1.31666	0.366968	3.58793	0.000333312	0.00216058	SAMD9	7	ENSG00000221968	348.496	-0.515709	0.134369	-3.83801	0.000124035	0.00082298	FADS3	11
ENSG00000185950	736.657	-0.457534	0.129545	-3.53186	0.000412655	0.00262237	IRS2	13	ENSG00000182870	11.1541	2.92826	0.833094	3.51492	0.000439886	0.00279497	GALNT9	12	ENSG00000186635	555.947	0.659255	0.167304	3.94047	8.13235e-05	0.000516844	ARAP1	11	ENSG00000184343	73.658	1.1198	0.368526	3.03859	0.00237685	0.0146374	SRPK3	X	ENSG00000073803	915.544	0.332266	0.137394	2.41835	0.0155911	0.100182	MAP3K13	3	ENSG00000147010	444.702	-0.556915	0.119372	-4.66538	3.08052e-06	1.99751e-05	SH3KBP1	X	ENSG00000136931	16.5241	-2.39952	0.668825	-3.58766	0.000333653	0.00216195	NR5A1	9	ENSG00000087301	1631.9	0.315151	0.0821197	3.8377	0.00012419	0.000823685	TXNDC16	14
ENSG00000166801	1078.76	-0.384294	0.108838	-3.5309	0.000414155	0.00263088	FAM111A	11	ENSG00000080224	240.644	-0.66145	0.188215	-3.51433	0.000440858	0.00280004	EPHA6	3	ENSG00000184005	1613.03	-0.364167	0.0924383	-3.93957	8.16269e-05	0.000518569	ST6GALNAC3	1	ENSG00000198918	5447.61	-0.475049	0.156359	-3.0382	0.00237994	0.0146507	RPL39	X	ENSG00000261115	1108.7	0.505777	0.209155	2.4182	0.0155977	0.100185	TMEM178B	7	ENSG00000105289	31.4513	2.08684	0.447517	4.66315	3.11411e-06	2.01771e-05	TJP3	19	ENSG00000269405	27.6216	-1.76539	0.492136	-3.58719	0.000334256	0.002165	NXF2	X	ENSG00000196205	370.244	-0.486562	0.126807	-3.83702	0.000124536	0.000825653	EEF1A1P5	9
ENSG00000106034	33.0566	-1.68376	0.477097	-3.52917	0.000416863	0.00264704	CPED1	7	ENSG00000185753	494.135	-0.430715	0.122573	-3.51393	0.000441522	0.00280316	CXorf38	X	ENSG00000175582	3575.55	-0.226873	0.0576124	-3.93792	8.21906e-05	0.000521946	RAB6A	11	ENSG00000108604	793.705	-0.473317	0.155806	-3.03786	0.00238263	0.0146615	SMARCD2	17	ENSG00000196275	262.128	0.538374	0.222652	2.41801	0.0156059	0.100198	GTF2IRD2	7	ENSG00000151748	1263.73	0.459153	0.0984632	4.6632	3.11336e-06	2.01771e-05	SAV1	14	ENSG00000143842	712.229	-0.837264	0.23344	-3.58663	0.000334982	0.00216886	SOX13	1	ENSG00000119318	10372.9	-0.201871	0.0526158	-3.8367	0.0001247	0.000826417	RAD23B	9
ENSG00000290292	789.572	-0.358211	0.101514	-3.52868	0.000417643	0.00265096	HOMEZ	14	ENSG00000104824	8261.02	-0.19217	0.0547159	-3.51214	0.000444508	0.00282102	HNRNPL	19	ENSG00000152229	660.129	0.399225	0.101385	3.9377	8.22655e-05	0.000522217	PSTPIP2	18	ENSG00000174469	429.466	-1.3247	0.436091	-3.03766	0.00238426	0.0146658	CNTNAP2	7	ENSG00000060982	6748.77	-0.404447	0.167292	-2.41761	0.0156229	0.100268	BCAT1	12	ENSG00000032742	1258.57	0.409879	0.087931	4.66137	3.14113e-06	2.03442e-05	IFT88	13	ENSG00000138653	427.261	2.48364	0.692772	3.58507	0.000336982	0.00218095	NDST4	4	ENSG00000178605	1218.36	-0.312136	0.0814056	-3.83433	0.000125908	0.0008341	GTPBP6	X
ENSG00000132122	1161.69	0.329952	0.0935135	3.52839	0.000418097	0.0026528	SPATA6	1	ENSG00000114200	1573.6	-0.261929	0.0745862	-3.51177	0.000445141	0.00282282	BCHE	3	ENSG00000115942	1500.49	-0.299531	0.076095	-3.93629	8.27523e-05	0.000525102	ORC2	2	ENSG00000115648	46.4954	-1.46149	0.481212	-3.0371	0.00238868	0.0146872	MLPH	2	ENSG00000134697	2463.45	-0.248708	0.102888	-2.41728	0.0156369	0.100318	GNL2	1	ENSG00000104936	1419.59	-0.398764	0.0855503	-4.66116	3.14425e-06	2.03565e-05	DMPK	19	ENSG00000133874	672.467	-0.508109	0.141753	-3.58446	0.000337776	0.00218523	RNF122	8	ENSG00000134001	3541.56	-0.241608	0.0630195	-3.83386	0.000126149	0.000835043	EIF2S1	14
ENSG00000049192	175.921	0.717441	0.203375	3.52768	0.000419223	0.00265888	ADAMTS6	5	ENSG00000155530	91.7326	0.881072	0.25089	3.51178	0.000445113	0.00282282	LRGUK	7	ENSG00000183474	1383.2	0.324954	0.08256	3.93597	8.28618e-05	0.000525591	GTF2H2C	5	ENSG00000131899	3496.85	-0.524355	0.172665	-3.03684	0.0023907	0.0146939	LLGL1	17	ENSG00000107362	777.903	0.28555	0.118156	2.41673	0.0156605	0.100431	ABHD17B	9	ENSG00000006327	63.8268	1.51667	0.32556	4.65864	3.18299e-06	2.05911e-05	TNFRSF12A	16	ENSG00000153283	34.0013	2.08474	0.581645	3.58422	0.000338085	0.00218638	CD96	3	ENSG00000182836	75.9182	0.968936	0.252727	3.83392	0.000126116	0.000835043	PLCXD3	5
ENSG00000127578	97.6058	0.941502	0.266911	3.52741	0.000419649	0.00265888	WFIKKN1	16	ENSG00000111877	913.481	-0.331235	0.0944622	-3.50653	0.000453983	0.00287777	MCM9	6	ENSG00000141622	2243.76	-0.306479	0.0779022	-3.93415	8.34915e-05	0.000529378	ARK2C	18	ENSG00000166855	1121.25	0.425645	0.140177	3.03649	0.0023935	0.0147054	CLPX	15	ENSG00000116729	7940.73	-1.12757	0.466647	-2.41632	0.0156781	0.100465	WLS	1	ENSG00000117569	5576.44	-0.393225	0.0844074	-4.65866	3.18273e-06	2.05911e-05	PTBP2	1	ENSG00000102226	4231.27	-0.318863	0.0890094	-3.58236	0.00034051	0.0022012	USP11	X	ENSG00000184611	105.999	0.957899	0.249986	3.83181	0.000127206	0.00084171	KCNH7	2
ENSG00000159593	5735.08	0.25774	0.0730687	3.52737	0.000419711	0.00265888	NAE1	16	ENSG00000162735	3575.21	-0.222416	0.0634509	-3.50532	0.000456056	0.00288978	PEX19	1	ENSG00000213462	683.936	0.500689	0.127333	3.93211	8.4203e-05	0.00053368	ERV3-1	7	ENSG00000212747	696.771	-0.499227	0.164477	-3.03524	0.00240347	0.0147608	RTL8B	X	ENSG00000144366	1334.3	-0.755662	0.312731	-2.41633	0.0156778	0.100465	GULP1	2	ENSG00000105355	1127.24	0.416436	0.0894571	4.65515	3.23746e-06	2.09353e-05	PLIN3	19	ENSG00000064651	1851.77	0.448369	0.125177	3.58187	0.000341145	0.00220445	SLC12A2	5	ENSG00000181444	197.415	0.602749	0.157339	3.8309	0.000127678	0.0008445	ZNF467	7
ENSG00000185522	34.0449	1.91368	0.542497	3.52755	0.000419426	0.00265888	LMNTD2	11	ENSG00000164331	541.819	-0.420324	0.119916	-3.50514	0.000456362	0.00288979	ANKRA2	5	ENSG00000182968	3999.5	-0.298078	0.0758165	-3.93157	8.43936e-05	0.00053468	SOX1	13	ENSG00000063127	437.177	0.641043	0.211285	3.03403	0.00241314	0.0148028	SLC6A16	19	ENSG00000154928	1661.61	0.704436	0.291565	2.41605	0.0156897	0.1005	EPHB1	3	ENSG00000099204	5171.2	0.379082	0.081439	4.6548	3.24289e-06	2.09622e-05	ABLIM1	10	ENSG00000088387	382.755	0.839669	0.234468	3.58118	0.000342052	0.00220944	DOCK9	13	ENSG00000115844	101.138	1.06125	0.277134	3.82936	0.000128475	0.000849443	DLX2	2
ENSG00000277531	151.022	0.691077	0.195943	3.52692	0.000420421	0.00266234	PNMA8C	19	ENSG00000197977	1658.91	0.299593	0.085473	3.50511	0.000456413	0.00288979	ELOVL2	6	ENSG00000169862	2839.22	0.301852	0.0767784	3.93146	8.44298e-05	0.0005347	CTNND2	5	ENSG00000111788	452.295	-0.655249	0.215959	-3.03414	0.00241221	0.0148028	DDX12B	12	ENSG00000188848	37.8096	1.19267	0.49379	2.41534	0.0157206	0.100659	BEND4	4	ENSG00000175166	6724.88	0.27609	0.0593181	4.6544	3.2493e-06	2.09955e-05	PSMD2	3	ENSG00000198682	259.735	1.09546	0.305913	3.58095	0.000342349	0.0022105	PAPSS2	10	ENSG00000232112	2354.67	-0.315882	0.0825336	-3.82732	0.000129549	0.000856205	TMA7	3
ENSG00000092871	799.271	0.473468	0.134277	3.52605	0.000421807	0.00266903	RFFL	17	ENSG00000028203	3566.48	-0.201189	0.0574125	-3.50427	0.00045786	0.00289782	VEZT	12	ENSG00000051382	719.072	-0.38576	0.0981495	-3.93033	8.48277e-05	0.00053701	PIK3CB	3	ENSG00000153551	650.231	-0.7597	0.250382	-3.03417	0.00241201	0.0148028	CMTM7	3	ENSG00000285130	152.962	-0.962999	0.39873	-2.41516	0.0157281	0.100667		9	ENSG00000183148	111.691	-1.27981	0.275016	-4.65359	3.26198e-06	2.10692e-05	ANKRD20A2P	9	ENSG00000106605	674.172	-0.444047	0.124008	-3.58078	0.000342568	0.00221105	BLVRA	7	ENSG00000183856	1415.77	-0.321197	0.0839565	-3.82575	0.000130373	0.000861318	IQGAP3	1
ENSG00000149289	1367.92	-0.376401	0.106746	-3.52614	0.000421666	0.00266903	ZC3H12C	11	ENSG00000135338	378.334	-0.470431	0.134252	-3.50409	0.000458166	0.00289862	LCA5	6	ENSG00000079785	7437.53	-0.232586	0.0592235	-3.92727	8.5917e-05	0.000543694	DDX1	2	ENSG00000185414	954.342	-0.407217	0.134228	-3.03377	0.00241517	0.0148095	MRPL30	2	ENSG00000106355	1083.08	0.255842	0.105957	2.41459	0.0157531	0.100788	LSM5	7	ENSG00000109065	755.602	-0.436673	0.0938967	-4.65057	3.31021e-06	2.13688e-05	NAT9	17	ENSG00000165588	1591.09	-1.98048	0.553637	-3.57722	0.000347266	0.0022405	OTX2	14	ENSG00000103540	2672.22	0.271193	0.0708893	3.82558	0.000130464	0.000861582	CCP110	16
ENSG00000266074	1732.39	-0.330108	0.0936275	-3.52575	0.00042228	0.00267098	BAHCC1	17	ENSG00000164008	517.013	0.405374	0.115709	3.50339	0.000459381	0.00290517	C1orf50	1	ENSG00000235961	111.608	0.916554	0.233457	3.92601	8.63671e-05	0.000546329	PNMA6A	X	ENSG00000166349	31.8141	-1.61035	0.53088	-3.03335	0.00241853	0.0148243	RAG1	11	ENSG00000073578	2873.45	-0.272422	0.11287	-2.41359	0.0157962	0.100985	SDHA	5	ENSG00000134317	197.548	-0.800104	0.172046	-4.65052	3.31096e-06	2.13688e-05	GRHL1	2	ENSG00000109189	1899.45	0.301732	0.0843609	3.57669	0.000347976	0.0022442	USP46	4	ENSG00000112742	2437.33	-0.255831	0.0669249	-3.82265	0.000132025	0.000870999	TTK	6
ENSG00000118946	772.058	-0.625556	0.177471	-3.52483	0.000423751	0.00267924	PCDH17	13	ENSG00000104205	114.306	0.837486	0.239115	3.50244	0.000461024	0.00291443	SGK3	8	ENSG00000080603	2165.47	0.340966	0.0868565	3.92562	8.65061e-05	0.000546995	SRCAP	16	ENSG00000091317	1530.92	0.442893	0.146042	3.03265	0.00242414	0.0148529	CMTM6	3	ENSG00000178947	299.644	0.568159	0.235395	2.41364	0.0157941	0.100985	SMIM10L2A	X	ENSG00000139636	1002.38	-0.418114	0.0899108	-4.65032	3.31427e-06	2.13819e-05	LMBR1L	12	ENSG00000010295	619.767	0.474402	0.132669	3.57583	0.000349116	0.00225067	IFFO1	12	ENSG00000166130	843.605	-0.374123	0.097871	-3.82261	0.000132044	0.000870999	IKBIP	12
ENSG00000174948	8.71248	4.55575	1.29255	3.52463	0.000424082	0.00268029	GPR149	3	ENSG00000081479	5637.59	-0.229839	0.0656528	-3.50082	0.00046383	0.00293102	LRP2	2	ENSG00000176340	1617.26	-0.492847	0.125556	-3.92533	8.66099e-05	0.000547438	COX8A	11	ENSG00000197562	1326.11	-0.398294	0.131368	-3.03188	0.00243033	0.0148851	RAB40C	16	ENSG00000006118	5932.79	-0.312086	0.129325	-2.41319	0.0158135	0.101056	TMEM132A	11	ENSG00000166226	7905.48	0.36148	0.0777362	4.65008	3.31802e-06	2.13977e-05	CCT2	12	ENSG00000135540	1413.25	-0.405249	0.113335	-3.57566	0.000349342	0.00225125	NHSL1	6	ENSG00000223773	123.605	0.805691	0.210765	3.8227	0.000131999	0.000870999	CD99P1	X
ENSG00000084636	48.0204	-1.30172	0.369339	-3.52446	0.000424351	0.00268095	COL16A1	1	ENSG00000120647	1230.17	-0.280655	0.0801842	-3.50013	0.000465034	0.00293749	CCDC77	12	ENSG00000130584	495.124	0.476267	0.121412	3.92274	8.75475e-05	0.000552933	ZBTB46	20	ENSG00000051128	2790.83	0.899324	0.296677	3.03133	0.0024348	0.0149067	HOMER3	19	ENSG00000135686	1098.23	-0.278529	0.115445	-2.41265	0.0158372	0.101168	KLHL36	16	ENSG00000164124	51.9976	1.60143	0.344421	4.64962	3.3255e-06	2.14376e-05	TMEM144	4	ENSG00000185250	165.598	-0.742983	0.207891	-3.5739	0.000351702	0.00226558	PPIL6	6	ENSG00000184194	1948.1	0.269309	0.070543	3.81766	0.000134725	0.000888332	GPR173	X
ENSG00000057252	1862.09	-0.308682	0.0875934	-3.52403	0.000425034	0.00268422	SOAT1	1	ENSG00000111652	793.803	-0.337037	0.0963078	-3.49958	0.000465994	0.0029424	COPS7A	12	ENSG00000176771	2205.36	-0.285367	0.0727452	-3.92283	8.75156e-05	0.000552933	NCKAP5	2	ENSG00000164309	46.9568	1.43765	0.474312	3.03103	0.0024372	0.0149155	CMYA5	5	ENSG00000101132	656.34	-0.310404	0.128681	-2.4122	0.0158565	0.101252	PFDN4	20	ENSG00000064655	69.1322	-1.49387	0.321371	-4.64843	3.34467e-06	2.15528e-05	EYA2	20	ENSG00000142192	22749.5	0.689177	0.192864	3.57338	0.000352407	0.00226923	APP	21	ENSG00000011114	825.22	0.545707	0.142954	3.81736	0.000134887	0.000889054	BTBD7	14
ENSG00000150977	173.665	0.747752	0.212237	3.5232	0.000426369	0.0026916	RILPL2	12	ENSG00000110844	594.462	-0.402304	0.114977	-3.49899	0.000467024	0.00294776	PRPF40B	12	ENSG00000285417	64.666	-1.19703	0.305256	-3.92141	8.80307e-05	0.000555768		1	ENSG00000068001	2745.69	-0.423982	0.13989	-3.03083	0.00243886	0.0149198	HYAL2	3	ENSG00000197943	189.789	-0.979714	0.406251	-2.4116	0.0158829	0.101341	PLCG2	16	ENSG00000113300	5824.99	0.275813	0.0593391	4.64809	3.35025e-06	2.15803e-05	CNOT6	5	ENSG00000157823	1466.46	-0.318211	0.0890932	-3.57167	0.000354715	0.00228321	AP3S2	15	ENSG00000010278	356.847	0.574123	0.150432	3.8165	0.000135359	0.000891819	CD9	12
ENSG00000092140	3467.67	-0.242672	0.0689165	-3.52125	0.000429525	0.00271047	G2E3	14	ENSG00000084754	5922.62	-0.207097	0.0591978	-3.49839	0.000468075	0.00295309	HADHA	2	ENSG00000100604	63.6109	-1.2412	0.316743	-3.91863	8.90542e-05	0.000561357	CHGA	14	ENSG00000137807	2534.55	-0.330331	0.108998	-3.03061	0.00244056	0.0149222	KIF23	15	ENSG00000250479	297.031	-0.576196	0.238923	-2.41164	0.015881	0.101341	CHCHD10	22	ENSG00000213923	4647.77	-0.350328	0.0753992	-4.64631	3.37922e-06	2.17585e-05	CSNK1E	22	ENSG00000121390	3000.99	-0.309514	0.0867265	-3.56885	0.000358553	0.00230702	PSPC1	13	ENSG00000148908	42.8729	-1.34298	0.351958	-3.81573	0.00013578	0.000894245	RGS10	10
ENSG00000112149	385.671	-0.512567	0.145569	-3.52114	0.000429695	0.00271049	CD83	6	ENSG00000103429	1652.41	-0.280927	0.0803039	-3.4983	0.000468233	0.00295309	BFAR	16	ENSG00000178927	1065.98	0.347928	0.0887849	3.91877	8.90014e-05	0.000561357	CYBC1	17	ENSG00000254656	44.7868	-1.24812	0.411847	-3.03054	0.00244115	0.0149222	RTL1	14	ENSG00000111321	28.905	1.20068	0.498276	2.40968	0.0159667	0.101797	LTBR	12	ENSG00000268869	44.5739	1.61587	0.347913	4.64447	3.40942e-06	2.19444e-05	ESPNP	1	ENSG00000188732	614.855	-0.609414	0.170803	-3.56793	0.000359813	0.00231422	FAM221A	7	ENSG00000156398	871.488	-0.388871	0.101923	-3.81535	0.000135991	0.000895284	SFXN2	10
ENSG00000108671	5783.23	-0.296316	0.0841596	-3.52088	0.00043011	0.00271205	PSMD11	17	ENSG00000121871	88.3098	-0.959359	0.274261	-3.49798	0.000468793	0.00295547	SLITRK3	3	ENSG00000185262	425.667	-0.517753	0.132121	-3.91878	8.89991e-05	0.000561357	UBALD2	17	ENSG00000185436	44.7181	-1.79354	0.592008	-3.02958	0.00244896	0.0149642	IFNLR1	1	ENSG00000138622	406.391	0.458284	0.190174	2.40982	0.0159605	0.101797	HCN4	15	ENSG00000112343	134.605	0.92192	0.198523	4.6439	3.41895e-06	2.19972e-05	TRIM38	6	ENSG00000188070	3753.13	-0.29315	0.0821878	-3.56683	0.000361319	0.00232301	ZFTA	11	ENSG00000145012	1139.06	0.471339	0.123544	3.81516	0.000136096	0.000895629	LPP	3
ENSG00000256061	275.035	0.574456	0.163169	3.52062	0.000430533	0.00271366	DNAAF4	15	ENSG00000115665	13.2131	-2.62024	0.749101	-3.49784	0.000469039	0.00295588	SLC5A7	2	ENSG00000228252	119.554	0.878893	0.224283	3.91869	8.90324e-05	0.000561357	COL6A4P2	3	ENSG00000126003	2033.8	-0.405103	0.133727	-3.02931	0.00245109	0.0149714	PLAGL2	20	ENSG00000004478	3419.07	-0.265749	0.110305	-2.40922	0.0159867	0.101845	FKBP4	12	ENSG00000171798	417.982	-0.642854	0.138452	-4.64315	3.43138e-06	2.20686e-05	KNDC1	10	ENSG00000140043	487.296	-0.436262	0.122325	-3.56642	0.000361886	0.00232575	PTGR2	14	ENSG00000128849	316.524	-0.487422	0.127766	-3.81496	0.000136206	0.000896003	CGNL1	15
ENSG00000112308	3717.99	-0.271534	0.0771395	-3.52003	0.000431491	0.00271865	C6orf62	6	ENSG00000100802	371.877	-0.45715	0.130748	-3.49643	0.00047153	0.00296926	C14orf93	14	ENSG00000115268	7468.54	0.209782	0.0535475	3.91768	8.94039e-05	0.000563342	RPS15	19	ENSG00000106603	2157.91	-0.353334	0.116676	-3.02835	0.00245892	0.0150028	COA1	7	ENSG00000167565	478.207	-0.392867	0.163066	-2.40926	0.015985	0.101845	SERTAD3	19	ENSG00000091536	78.4331	-1.15684	0.249178	-4.64262	3.44013e-06	2.21129e-05	MYO15A	17	ENSG00000116096	25.4738	-1.7866	0.501447	-3.56288	0.000366806	0.00235645	SPR	2	ENSG00000138279	1649.15	-0.32268	0.0846199	-3.81328	0.000137132	0.000901747	ANXA7	10
ENSG00000152484	1952.45	-0.280729	0.0797843	-3.5186	0.000433829	0.00273231	USP12	13	ENSG00000135916	3110.46	-0.256819	0.0734506	-3.49649	0.000471426	0.00296926	ITM2C	2	ENSG00000147027	4306.11	0.373726	0.0954309	3.91619	8.9959e-05	0.000566619	TMEM47	X	ENSG00000176273	279.376	-0.634789	0.209614	-3.02837	0.00245874	0.0150028	SLC35G1	10	ENSG00000178538	105.296	0.968936	0.402252	2.40878	0.0160061	0.101929	CA8	8	ENSG00000140534	1375.83	0.610853	0.131576	4.64257	3.44094e-06	2.21129e-05	TICRR	15	ENSG00000198400	20.6481	-2.11135	0.592677	-3.5624	0.000367478	0.00235985	NTRK1	1	ENSG00000099139	294.765	0.526662	0.138141	3.8125	0.000137568	0.000904264	PCSK5	9
ENSG00000166598	33580.3	-0.313014	0.0889876	-3.5175	0.00043563	0.00274259	HSP90B1	12	ENSG00000105329	79.8083	0.959467	0.274543	3.49478	0.00047446	0.0029854	TGFB1	19	ENSG00000121152	3957.75	-0.224056	0.0572186	-3.91579	9.01099e-05	0.000567349	NCAPH	2	ENSG00000196218	113.135	-1.28226	0.423422	-3.02833	0.00245911	0.0150028	RYR1	19	ENSG00000129535	29.054	1.22081	0.506949	2.40815	0.0160335	0.102025	NRL	14	ENSG00000101444	7506.6	0.367171	0.0790967	4.64206	3.4496e-06	2.216e-05	AHCY	20	ENSG00000138829	3238.02	0.706956	0.19848	3.56185	0.000368246	0.00236295	FBN2	5	ENSG00000167325	7310.48	-0.196746	0.0516131	-3.81194	0.000137882	0.000905974	RRM1	11
ENSG00000270872	81.4013	-0.970213	0.275861	-3.51703	0.000436398	0.00274636	SRGAP2D	1	ENSG00000198517	115.741	0.81264	0.232526	3.49484	0.000474342	0.0029854	MAFK	7	ENSG00000140600	116.359	0.895225	0.228641	3.91542	9.02482e-05	0.000568	SH3GL3	15	ENSG00000012174	669.759	0.483787	0.159777	3.02788	0.00246274	0.0150143	MBTPS2	X	ENSG00000162946	347.184	0.798174	0.331446	2.40815	0.0160334	0.102025	DISC1	1	ENSG00000172348	805.266	-0.419991	0.0905034	-4.64061	3.47385e-06	2.23019e-05	RCAN2	6	ENSG00000160801	62.2776	1.88279	0.528588	3.56193	0.000368137	0.00236295	PTH1R	3	ENSG00000090097	4296.81	0.235481	0.061777	3.8118	0.000137961	0.000906141	PCBP4	3
ENSG00000136940	1483.02	-0.292113	0.083072	-3.51638	0.000437468	0.00275203	PDCL	9	ENSG00000115594	61.1059	-1.15078	0.329402	-3.49355	0.000476638	0.00299794	IL1R1	2	ENSG00000107338	85.4137	-0.996332	0.254567	-3.91383	9.08445e-05	0.000571531	SHB	9	ENSG00000144668	482.944	-0.785363	0.259383	-3.02781	0.00246334	0.0150143	ITGA9	3	ENSG00000184451	53.678	-1.06373	0.441756	-2.40796	0.016042	0.102039	CCR10	17	ENSG00000184702	1123.8	-0.389258	0.0838814	-4.64058	3.4744e-06	2.23019e-05	SEPTIN5	22	ENSG00000033122	398.294	-0.788244	0.221385	-3.56051	0.000370138	0.00237417	LRRC7	1	ENSG00000119013	1124.78	-0.337713	0.0886009	-3.81162	0.000138057	0.000906422	NDUFB3	2
ENSG00000164104	19723.2	-0.239723	0.0681821	-3.51592	0.000438233	0.00275577	HMGB2	4	ENSG00000100242	1220.18	-0.303268	0.0868434	-3.49212	0.000479197	0.00301286	SUN2	22	ENSG00000188582	158.33	0.81634	0.208595	3.91352	9.09587e-05	0.000572027	PAQR9	3	ENSG00000276043	8952.16	-0.335998	0.110973	-3.02775	0.00246385	0.0150143	UHRF1	19	ENSG00000101115	2668.46	0.356068	0.1479	2.4075	0.0160624	0.10211	SALL4	20	ENSG00000183837	226.498	-0.72147	0.155489	-4.64	3.48401e-06	2.23549e-05	PNMA3	X	ENSG00000131236	5599.88	0.337166	0.0947258	3.55939	0.000371715	0.00238336	CAP1	1	ENSG00000121851	986.934	-0.337413	0.0885368	-3.81099	0.000138413	0.000908408	POLR3GL	1
ENSG00000184156	20.1256	2.86554	0.815108	3.51553	0.000438881	0.00275878	KCNQ3	8	ENSG00000186205	830.874	0.340831	0.0976388	3.49073	0.000481702	0.00302744	MTARC1	1	ENSG00000196458	963.174	0.39759	0.101722	3.90857	9.28425e-05	0.000583649	ZNF605	12	ENSG00000100162	940.951	-0.520408	0.171904	-3.02732	0.00246733	0.0150199	CENPM	22	ENSG00000167315	2638.55	-0.302407	0.125615	-2.40742	0.0160656	0.10211	ACAA2	18	ENSG00000125084	14.1183	5.46523	1.17794	4.63963	3.49031e-06	2.23867e-05	WNT1	12	ENSG00000050165	2194.01	0.68432	0.192326	3.55812	0.000373515	0.00239397	DKK3	11	ENSG00000214960	118.362	-0.89292	0.234436	-3.80879	0.000139647	0.000916148	CRPPA	7
ENSG00000132002	2804.39	-0.289542	0.0823636	-3.51541	0.00043908	0.00275896	DNAJB1	19	ENSG00000177570	324.739	0.480728	0.137756	3.4897	0.000483572	0.00303802	SAMD12	8	ENSG00000131013	2079.56	-0.284689	0.0728618	-3.90725	9.33509e-05	0.000586617	PPIL4	6	ENSG00000183624	2249.91	-0.308741	0.10199	-3.02716	0.00246859	0.0150199	HMCES	3	ENSG00000159263	38.3543	-1.51419	0.629414	-2.40572	0.0161407	0.102508	SIM2	21	ENSG00000133169	1528.47	-0.636285	0.137173	-4.63855	3.50863e-06	2.24924e-05	BEX1	X	ENSG00000254122	654.246	0.699362	0.196666	3.5561	0.0003764	0.00241153	PCDHGB7	5	ENSG00000168778	1472	0.291373	0.0765287	3.80737	0.00014045	0.000921062	TCTN2	12
ENSG00000117154	20.6347	1.97548	0.561972	3.51526	0.000439322	0.00275941	IGSF21	1	ENSG00000119771	278.318	-0.536954	0.153953	-3.48779	0.000487027	0.00305854	KLHL29	2	ENSG00000139182	469.365	0.458816	0.11746	3.90615	9.37773e-05	0.000589068	CLSTN3	12	ENSG00000197077	642.764	-0.730524	0.241312	-3.0273	0.00246745	0.0150199	KIAA1671	22	ENSG00000166349	35.4408	-1.25673	0.522373	-2.4058	0.0161369	0.102508	RAG1	11	ENSG00000164251	36.2073	-1.81985	0.392336	-4.6385	3.50952e-06	2.24924e-05	F2RL1	5	ENSG00000123453	161.036	0.651914	0.183343	3.55571	0.000376955	0.00241415	SARDH	9	ENSG00000169100	8639.39	-0.275	0.0722438	-3.80656	0.000140914	0.000923743	SLC25A6	X
ENSG00000197530	441.694	0.472344	0.134377	3.51506	0.00043965	0.00276041	MIB2	1	ENSG00000001167	2954.88	-0.220758	0.0633525	-3.48461	0.000492864	0.00309339	NFYA	6	ENSG00000101940	844.699	0.394372	0.101044	3.90298	9.50167e-05	0.000596622	WDR13	X	ENSG00000204103	96.6072	-0.936282	0.309284	-3.02726	0.00246782	0.0150199	MAFB	20	ENSG00000033170	2234.84	0.602995	0.250668	2.40555	0.016148	0.102515	FUT8	14	ENSG00000102384	1562.44	0.406497	0.0876569	4.63736	3.52881e-06	2.26073e-05	CENPI	X	ENSG00000163702	338.388	1.13125	0.318201	3.55515	0.000377757	0.00241835	IL17RC	3	ENSG00000160818	634.803	-0.389927	0.102447	-3.80612	0.000141164	0.000925027	GPATCH4	1
ENSG00000263535	23.2229	2.1142	0.601494	3.51491	0.000439901	0.00276091	AK4P1	17	ENSG00000135541	1806.8	0.257499	0.0738974	3.48455	0.000492958	0.00309339	AHI1	6	ENSG00000091137	29.6377	-1.74967	0.448347	-3.90249	9.52088e-05	0.000597366	SLC26A4	7	ENSG00000146411	160.29	-0.793329	0.2621	-3.02681	0.00247146	0.0150315	SLC2A12	6	ENSG00000117450	8815.15	-0.282496	0.117443	-2.40539	0.0161551	0.10252	PRDX1	1	ENSG00000244159	19.2529	-2.7519	0.593731	-4.63492	3.57079e-06	2.28674e-05	RPS27AP13	8	ENSG00000242852	458.145	-0.44831	0.126139	-3.5541	0.00037928	0.00242716	ZNF709	19	ENSG00000106665	2567.63	0.310542	0.0816462	3.8035	0.000142663	0.000934489	CLIP2	7
ENSG00000169981	197.957	-0.62629	0.178208	-3.51438	0.000440781	0.00276536	ZNF35	3	ENSG00000163820	529.273	0.380853	0.109395	3.48144	0.000498731	0.00312841	FYCO1	3	ENSG00000103404	938.958	-0.355778	0.0911656	-3.90255	9.51852e-05	0.000597366	USP31	16	ENSG00000157782	28.24	-1.76332	0.582592	-3.02668	0.00247253	0.0150322	CABP1	12	ENSG00000204967	584.023	0.38702	0.160931	2.40488	0.0161776	0.102623	PCDHA4	5	ENSG00000182389	466.626	-0.671545	0.144913	-4.63412	3.58457e-06	2.29468e-05	CACNB4	2	ENSG00000135506	5793.25	0.418204	0.117683	3.55364	0.000379935	0.00243041	OS9	12	ENSG00000262484	11.8194	-3.07542	0.808664	-3.80309	0.000142904	0.000935705	CCER2	19
ENSG00000164045	2680.93	-0.296673	0.0844211	-3.5142	0.000441082	0.00276619	CDC25A	3	ENSG00000204843	5133.62	0.193092	0.0554793	3.48043	0.000500612	0.00313899	DCTN1	2	ENSG00000126785	101.507	-1.25809	0.322475	-3.90136	9.56548e-05	0.000599932	RHOJ	14	ENSG00000137269	209.654	-1.1206	0.370387	-3.0255	0.00248226	0.0150813	LRRC1	6	ENSG00000121578	424.308	-0.502708	0.209072	-2.40447	0.0161959	0.102659	B4GALT4	3	ENSG00000123684	2817.29	0.307876	0.0664548	4.63286	3.60653e-06	2.30784e-05	LPGAT1	1	ENSG00000146112	867.741	0.411248	0.115739	3.55323	0.000380537	0.00243331	PPP1R18	6	ENSG00000165264	947.667	-0.384141	0.101015	-3.8028	0.000143069	0.000936424	NDUFB6	9
ENSG00000168813	2336.51	-0.318658	0.0906889	-3.51375	0.000441832	0.00276939	ZNF507	19	ENSG00000075043	1323.63	0.388043	0.111614	3.47664	0.000507731	0.00318239	KCNQ2	20	ENSG00000100567	3382.74	-0.238676	0.0611808	-3.90116	9.57327e-05	0.000600189	PSMA3	14	ENSG00000185669	58.9511	-1.20554	0.398464	-3.02546	0.00248252	0.0150813	SNAI3	16	ENSG00000151572	63.9538	-0.841279	0.349872	-2.40454	0.016193	0.102659	ANO4	12	ENSG00000165810	42.3803	-1.7428	0.376206	-4.63258	3.61144e-06	2.31009e-05	BTNL9	5	ENSG00000183873	63.6783	-1.62607	0.457656	-3.55305	0.000380799	0.00243405	SCN5A	3	ENSG00000018408	2564.61	-0.24248	0.0637853	-3.8015	0.00014382	0.000940975	WWTR1	3
ENSG00000242247	1337.71	-0.330052	0.0939332	-3.51369	0.000441935	0.00276939	ARFGAP3	22	ENSG00000099954	2874.23	0.257032	0.0739355	3.47644	0.000508127	0.00318365	CECR2	22	ENSG00000116774	218.046	-0.805512	0.206493	-3.90092	9.58272e-05	0.000600549	OLFML3	1	ENSG00000070610	2795.88	0.335484	0.110901	3.02508	0.0024857	0.0150948	GBA2	9	ENSG00000114573	1157.53	0.335561	0.13957	2.40426	0.0162053	0.10268	ATP6V1A	3	ENSG00000196547	2000.13	-0.483467	0.104449	-4.62876	3.67864e-06	2.35217e-05	MAN2A2	15	ENSG00000173517	2231.81	0.526156	0.148138	3.5518	0.000382607	0.00244466	PEAK1	15	ENSG00000055118	584.611	0.369671	0.0972515	3.80119	0.000144004	0.00094181	KCNH2	7
ENSG00000058668	5380.98	0.457282	0.130179	3.51272	0.000443538	0.00277836	ATP2B4	1	ENSG00000152377	1446.89	1.3275	0.381885	3.47618	0.000508614	0.00318547	SPOCK1	5	ENSG00000070814	3333.98	-0.244458	0.0626768	-3.90029	9.60757e-05	0.000601874	TCOF1	5	ENSG00000147316	711.422	0.434	0.143534	3.02367	0.00249731	0.0151594	MCPH1	8	ENSG00000015479	13227	0.302526	0.125901	2.4029	0.0162658	0.103023	MATR3	5	ENSG00000185477	129.325	-1.15259	0.249035	-4.62824	3.68779e-06	2.35711e-05	GPRIN3	4	ENSG00000102007	197.263	1.3325	0.375226	3.5512	0.000383479	0.00244834	PLP2	X	ENSG00000139350	2443.43	-0.285854	0.0752748	-3.79748	0.000146175	0.000955642	NEDD1	12
ENSG00000175463	44.4519	-1.37143	0.390432	-3.5126	0.000443741	0.00277856	TBC1D10C	11	ENSG00000180917	1527.47	-0.265125	0.076282	-3.47559	0.000509722	0.00319117	CMTR2	16	ENSG00000185024	773.952	0.382558	0.0980982	3.89974	9.62962e-05	0.000603022	BRF1	14	ENSG00000133424	627.396	-0.638435	0.211186	-3.0231	0.002502	0.0151768	LARGE1	22	ENSG00000100439	700.152	-0.431439	0.179575	-2.40256	0.0162809	0.103079	ABHD4	14	ENSG00000182902	51.6952	-1.42977	0.308943	-4.62794	3.69317e-06	2.35963e-05	SLC25A18	22	ENSG00000103381	354.025	0.663335	0.186789	3.55125	0.000383411	0.00244834	CPPED1	16	ENSG00000102452	396.799	0.564741	0.14872	3.79736	0.000146247	0.000955742	NALCN	13
ENSG00000136504	3140.3	0.257374	0.0733048	3.51101	0.000446409	0.00279419	KAT7	17	ENSG00000116747	4304.7	-0.214191	0.0616482	-3.47441	0.000511974	0.00320404	RO60	1	ENSG00000095066	372.393	0.509336	0.13062	3.89937	9.64424e-05	0.000603494	HOOK2	19	ENSG00000179163	222.291	0.596741	0.197395	3.02309	0.00250211	0.0151768	FUCA1	1	ENSG00000152076	361.651	-0.627282	0.261118	-2.40229	0.0162927	0.103114	CCDC74B	2	ENSG00000261115	1667.73	-0.629552	0.136106	-4.62545	3.73793e-06	2.38731e-05	TMEM178B	7	ENSG00000197461	81.6883	1.21907	0.343549	3.54846	0.000387489	0.00247299	PDGFA	7	ENSG00000112210	976.144	-0.324679	0.0855116	-3.7969	0.000146518	0.000957144	RAB23	6
ENSG00000128590	503.423	-0.418636	0.119247	-3.51067	0.000446981	0.00279669	DNAJB9	7	ENSG00000167889	605.206	0.41054	0.118168	3.47419	0.000512397	0.00320545	MGAT5B	17	ENSG00000163885	36.3345	1.58082	0.405406	3.89936	9.64459e-05	0.000603494	CFAP100	3	ENSG00000149527	37.7882	-1.94879	0.644738	-3.02262	0.00250601	0.0151946	PLCH2	1	ENSG00000109189	1090.07	-0.515729	0.214729	-2.40177	0.0163161	0.103222	USP46	4	ENSG00000143630	408.821	-0.732723	0.158506	-4.62267	3.78828e-06	2.41854e-05	HCN3	1	ENSG00000188897	838.255	-2.32669	0.655759	-3.54808	0.000388047	0.0024756		16	ENSG00000169439	5848.48	-0.323168	0.0851271	-3.7963	0.00014687	0.000959033	SDC2	8
ENSG00000184481	325.287	0.601928	0.171501	3.50976	0.000448515	0.0028052	FOXO4	X	ENSG00000196353	146.315	1.03413	0.297705	3.47367	0.00051339	0.00321042	CPNE4	3	ENSG00000128881	2282.89	0.292674	0.0751064	3.89679	9.74768e-05	0.000609709	TTBK2	15	ENSG00000143110	20.5802	1.93067	0.638823	3.02223	0.00250916	0.0152028	C1orf162	1	ENSG00000172366	285.945	-0.490829	0.204405	-2.40126	0.0163388	0.103326	MCRIP2	16	ENSG00000115053	34993.1	0.2655	0.0575338	4.61468	3.93708e-06	2.51256e-05	NCL	2	ENSG00000106144	2330.15	0.308776	0.0870348	3.54773	0.000388571	0.00247714	CASP2	7	ENSG00000242247	2023.91	-0.263992	0.0695408	-3.79622	0.00014692	0.000959033	ARFGAP3	22
ENSG00000205835	14.9737	3.10704	0.885675	3.5081	0.000451317	0.00282165	GMNC	3	ENSG00000168994	353.351	-0.514335	0.148102	-3.47283	0.000514996	0.00321922	PXDC1	6	ENSG00000103091	1423.6	0.345383	0.088642	3.89638	9.764e-05	0.000610495	WDR59	16	ENSG00000157851	16798.3	-0.443299	0.14668	-3.02222	0.0025093	0.0152028	DPYSL5	2	ENSG00000048405	358.121	0.52792	0.219883	2.40091	0.0163545	0.103385	ZNF800	7	ENSG00000128283	178.007	1.02989	0.223199	4.61422	3.94567e-06	2.51708e-05	CDC42EP1	22	ENSG00000254772	34818.9	-0.325565	0.0917674	-3.54771	0.000388589	0.00247714	EEF1G	11	ENSG00000163319	1244.55	-0.312192	0.0823051	-3.7931	0.000148776	0.000970774	MRPS18C	4
ENSG00000244045	765.826	-0.371997	0.106052	-3.50768	0.000452029	0.002825	TMEM199	17	ENSG00000113595	587.017	-0.363868	0.104792	-3.47227	0.000516075	0.00322472	TRIM23	5	ENSG00000118729	10.2242	4.16616	1.06943	3.89567	9.79275e-05	0.000612056	CASQ2	1	ENSG00000163788	505.938	0.568986	0.188338	3.02108	0.00251872	0.015254	SNRK	3	ENSG00000180998	233.213	0.529044	0.220668	2.39747	0.0165088	0.10432	GPR137C	14	ENSG00000033050	1071.81	0.453513	0.0983409	4.61165	3.9949e-06	2.5475e-05	ABCF2	7	ENSG00000074181	3921.41	0.498835	0.140657	3.54647	0.000390434	0.00248795	NOTCH3	19	ENSG00000114374	5291.97	0.303183	0.0799354	3.79285	0.000148929	0.000971397	USP9Y	Y
ENSG00000164237	887.047	0.372643	0.10626	3.50689	0.000453372	0.00283231	CMBL	5	ENSG00000136098	918.109	-0.32449	0.0934631	-3.47186	0.000516873	0.00322846	NEK3	13	ENSG00000125734	616.423	0.42589	0.109332	3.89537	9.80483e-05	0.000612575	GPR108	19	ENSG00000168005	3268.27	-0.29738	0.0984423	-3.02086	0.00252057	0.0152594	SPINDOC	11	ENSG00000198898	1369.96	0.283758	0.118375	2.39712	0.0165247	0.10438	CAPZA2	7	ENSG00000136068	2403.28	0.710311	0.15408	4.61001	4.02652e-06	2.56667e-05	FLNB	3	ENSG00000086717	106.521	1.3096	0.369299	3.54618	0.000390859	0.00248969	PPEF1	X	ENSG00000167232	2383.14	0.316618	0.0834883	3.79236	0.000149224	0.000972944	ZNF91	19
ENSG00000170017	885.331	-0.428028	0.122098	-3.50561	0.000455556	0.00284486	ALCAM	3	ENSG00000165572	1301.03	-0.264901	0.0763073	-3.4715	0.000517559	0.0032315	KBTBD6	13	ENSG00000135446	5631.52	-0.272647	0.0700241	-3.89362	9.87598e-05	0.000616717	CDK4	12	ENSG00000187550	21.7032	-1.92549	0.637503	-3.02037	0.00252469	0.0152784	SBK2	19	ENSG00000109686	598.45	-0.530231	0.221372	-2.3952	0.0166112	0.104814	SH3D19	4	ENSG00000167114	571.312	-0.545429	0.118326	-4.60955	4.03545e-06	2.57138e-05	SLC27A4	9	ENSG00000130396	11516	-0.437393	0.123397	-3.5446	0.000393214	0.00250373	AFDN	6	ENSG00000166710	2032.96	-0.341406	0.0900319	-3.79205	0.000149407	0.000973762	B2M	15
ENSG00000264364	10400	-0.272412	0.0777242	-3.50485	0.000456861	0.00285191	DYNLL2	17	ENSG00000112559	759.43	0.37944	0.109306	3.47134	0.000517859	0.00323213	MDFI	6	ENSG00000139278	181.748	0.74739	0.191956	3.89355	9.87872e-05	0.000616717	GLIPR1	12	ENSG00000100344	742.822	-0.783986	0.259606	-3.01991	0.00252848	0.0152954	PNPLA3	22	ENSG00000166342	449.065	1.03435	0.431848	2.39517	0.0166128	0.104814	NETO1	18	ENSG00000115365	5047.93	0.300358	0.0651837	4.60787	4.0682e-06	2.59124e-05	LANCL1	2	ENSG00000108691	351.193	0.744139	0.209976	3.54392	0.000394228	0.00250922	CCL2	17	ENSG00000158859	108.264	0.826669	0.218059	3.79104	0.000150019	0.000977373	ADAMTS4	1
ENSG00000149527	40.7239	2.12527	0.606499	3.50416	0.00045805	0.00285823	PLCH2	1	ENSG00000088899	342.658	0.483542	0.139312	3.47091	0.000518691	0.00323608	LZTS3	20	ENSG00000117614	1372.19	-0.305374	0.0784566	-3.89227	9.93103e-05	0.000619743	SYF2	1	ENSG00000168496	3191.98	-0.376616	0.124718	-3.01975	0.00252982	0.0152976	FEN1	11	ENSG00000186310	606.782	0.329522	0.137586	2.39503	0.0166188	0.104814	NAP1L3	X	ENSG00000179820	708.326	0.621425	0.134864	4.60779	4.06978e-06	2.59125e-05	MYADM	19	ENSG00000137807	3531.54	0.342759	0.0967232	3.54371	0.000394545	0.00251027	KIF23	15	ENSG00000113083	601.267	0.386547	0.101978	3.79051	0.000150338	0.000979077	LOX	5
ENSG00000198570	52.6921	1.21475	0.346752	3.50321	0.00045968	0.0028673	RD3	1	ENSG00000135547	15.9753	2.27795	0.656329	3.47075	0.000519011	0.00323683	HEY2	6	ENSG00000152784	163.425	2.30028	0.591006	3.89214	9.93636e-05	0.000619838	PRDM8	4	ENSG00000065328	1819.56	-0.393214	0.1303	-3.01777	0.0025464	0.015392	MCM10	10	ENSG00000268750	39.5366	-1.1146	0.465368	-2.39509	0.0166162	0.104814		19	ENSG00000161057	2623.69	0.358653	0.0778437	4.60735	4.07837e-06	2.59572e-05	PSMC2	7	ENSG00000175556	33.1489	1.82686	0.515566	3.54342	0.000394978	0.00251206	LONRF3	X	ENSG00000158270	403.587	-0.451901	0.11924	-3.78984	0.000150746	0.000981356	COLEC12	18
ENSG00000067840	1866.82	0.305743	0.087302	3.50213	0.000461563	0.00287794	PDZD4	X	ENSG00000100379	1138.35	0.318908	0.0919101	3.46978	0.000520878	0.00324648	KCTD17	22	ENSG00000170989	864.362	0.403514	0.103706	3.89095	9.98542e-05	0.000622659	S1PR1	1	ENSG00000139644	14878.5	0.354212	0.117401	3.01711	0.00255199	0.0154199	TMBIM6	12	ENSG00000153814	249.348	0.570346	0.238171	2.39469	0.0166343	0.104871	JAZF1	7	ENSG00000157404	816.652	0.475635	0.103251	4.60661	4.09294e-06	2.604e-05	KIT	4	ENSG00000065060	1612.36	-0.463216	0.130794	-3.54156	0.000397773	0.00252809	BLTP3A	6	ENSG00000132554	34.0502	-1.58135	0.417297	-3.78949	0.000150954	0.000982155	RGS22	8
ENSG00000034533	188.552	-0.650187	0.18573	-3.50071	0.000464024	0.00289217	ASTE1	3	ENSG00000234409	67.3055	-1.05101	0.302908	-3.46974	0.000520958	0.00324648	CCDC188	22	ENSG00000029363	15078.5	-0.23347	0.0600176	-3.89002	0.000100235	0.00062479	BCLAF1	6	ENSG00000171792	1410.64	-0.365263	0.12112	-3.01571	0.00256379	0.0154852	RHNO1	12	ENSG00000129159	800.179	0.573219	0.239471	2.39369	0.01668	0.105047	KCNC1	11	ENSG00000167553	3717.35	0.479548	0.104133	4.60513	4.122e-06	2.62148e-05	TUBA1C	12	ENSG00000084073	2445.52	0.416873	0.117716	3.54133	0.00039811	0.00252809	ZMPSTE24	1	ENSG00000176971	40.3356	1.4496	0.382537	3.78944	0.000150985	0.000982155	FIBIN	11
ENSG00000097007	3300.89	-0.254772	0.0727829	-3.50044	0.000464496	0.002894	ABL1	9	ENSG00000082497	144.086	-0.702732	0.202581	-3.4689	0.000522598	0.00325502	SERTAD4	1	ENSG00000163682	21115.3	0.298966	0.0768725	3.88912	0.000100607	0.000626873	RPL9	4	ENSG00000134419	11137	-0.468651	0.155409	-3.01559	0.00256481	0.0154854	RPS15A	16	ENSG00000133519	57.0027	-0.987667	0.412582	-2.39387	0.0166718	0.105047	ZDHHC8BP	22	ENSG00000002933	30.0567	-2.0986	0.455864	-4.60357	4.15312e-06	2.64026e-05	TMEM176A	7	ENSG00000162704	4645.78	0.366029	0.103358	3.54137	0.000398059	0.00252809	ARPC5	1	ENSG00000111229	3032.67	-0.302454	0.0798765	-3.78652	0.000152773	0.000993406	ARPC3	12
ENSG00000130255	2194.89	0.297437	0.0850116	3.49878	0.0004674	0.00291098	RPL36	19	ENSG00000119778	1997.07	-0.233267	0.0672465	-3.46883	0.00052273	0.00325502	ATAD2B	2	ENSG00000163590	2615.02	0.265419	0.0682535	3.88873	0.00010077	0.000627647	PPM1L	3	ENSG00000121039	417.891	-0.879435	0.291653	-3.01535	0.00256684	0.0154917	RDH10	8	ENSG00000160460	42.293	-1.06745	0.445976	-2.39352	0.0166878	0.105047	SPTBN4	19	ENSG00000177469	222.391	0.836627	0.181744	4.60331	4.15822e-06	2.64248e-05	CAVIN1	17	ENSG00000179292	18.8887	-1.89828	0.53603	-3.54136	0.000398068	0.00252809	TMEM151A	11	ENSG00000119913	11.693	-2.90681	0.767866	-3.78557	0.000153357	0.000996819	TECTB	10
ENSG00000048052	1108.27	0.488571	0.139656	3.4984	0.000468061	0.00291355	HDAC9	7	ENSG00000153094	531.482	-0.408514	0.117779	-3.46849	0.0005234	0.00325794	BCL2L11	2	ENSG00000132475	12551.5	-0.233151	0.0599763	-3.88739	0.000101327	0.000630875	H3-3B	17	ENSG00000136010	161.393	-1.01723	0.337412	-3.01479	0.00257159	0.0155145	ALDH1L2	12	ENSG00000162873	3496.81	1.80769	0.755207	2.39364	0.0166823	0.105047	KLHDC8A	1	ENSG00000139835	176.969	0.770445	0.167385	4.60284	4.16771e-06	2.64749e-05	GRTP1	13	ENSG00000198945	988.141	-0.454	0.12825	-3.53997	0.000400177	0.00254024	L3MBTL3	6	ENSG00000167460	13358.2	-0.207366	0.0547798	-3.78546	0.000153426	0.000996889	TPM4	19
ENSG00000177108	90.0231	1.04919	0.299912	3.49834	0.000468173	0.00291355	ZDHHC22	14	ENSG00000090857	4030.11	0.221374	0.0638333	3.46799	0.000524364	0.00326269	PDPR	16	ENSG00000283154	758.922	0.44754	0.115131	3.88724	0.00010139	0.000631025	IQCJ-SCHIP1	3	ENSG00000214022	7204.67	-0.430891	0.142941	-3.01448	0.00257423	0.0155244	REPIN1	7	ENSG00000124208	368.546	-0.896835	0.374742	-2.39321	0.0167018	0.105054	PEDS1-UBE2V1	20	ENSG00000147231	999.839	-0.494046	0.107359	-4.60183	4.1879e-06	2.6593e-05	RADX	X	ENSG00000196361	3115.92	-0.607142	0.171595	-3.53823	0.000402819	0.00255603	ELAVL3	19	ENSG00000198682	252.077	0.584843	0.154637	3.78203	0.000155555	0.00101033	PAPSS2	10
ENSG00000077549	5817.36	0.321881	0.0920325	3.49747	0.000469698	0.00292193	CAPZB	1	ENSG00000106976	3072.2	0.243155	0.0701214	3.46763	0.000525077	0.00326587	DNM1	9	ENSG00000185658	3959.49	0.252245	0.0649039	3.88644	0.000101727	0.000632877	BRWD1	21	ENSG00000163617	342.087	0.579438	0.192246	3.01404	0.00257793	0.0155407	CCDC191	3	ENSG00000235608	25.4204	2.38028	0.994557	2.39331	0.0166973	0.105054	NKX1-1	4	ENSG00000152822	109.378	-1.03986	0.226042	-4.6003	4.21875e-06	2.67786e-05	GRM1	6	ENSG00000122218	5433.39	0.362823	0.102568	3.53738	0.000404113	0.00256326	COPA	1	ENSG00000164919	2641.07	-0.282111	0.0746115	-3.78107	0.000156155	0.00101384	COX6C	8
ENSG00000023516	3631.74	-0.328834	0.0941798	-3.49155	0.000480222	0.00298625	AKAP11	13	ENSG00000173530	607.241	-0.371245	0.107072	-3.46724	0.000525836	0.00326808	TNFRSF10D	8	ENSG00000165119	37788.7	-0.183513	0.0472341	-3.88519	0.000102249	0.000635883	HNRNPK	9	ENSG00000185950	773.997	0.64743	0.214817	3.01387	0.00257938	0.0155436	IRS2	13	ENSG00000138764	1507.96	0.319813	0.133679	2.39239	0.0167392	0.105209	CCNG2	4	ENSG00000123119	247.058	-0.69628	0.151406	-4.59875	4.2503e-06	2.69686e-05	NECAB1	8	ENSG00000184922	92.7837	-0.946792	0.267813	-3.53527	0.000407354	0.00258282	FMNL1	17	ENSG00000129245	1850.19	0.262011	0.0693071	3.78044	0.000156554	0.00101604	FXR2	17
ENSG00000184110	12139	-0.302729	0.0867373	-3.49018	0.000482688	0.00300043	EIF3C	16	ENSG00000177468	140.851	-2.8075	0.809703	-3.46732	0.000525674	0.00326808	OLIG3	6	ENSG00000121931	922.051	-0.355782	0.0916457	-3.88214	0.000103541	0.000643666	LRIF1	1	ENSG00000087302	2851.38	-0.381873	0.126713	-3.01369	0.00258088	0.0155466	RTRAF	14	ENSG00000183741	1869.19	-0.278113	0.116248	-2.39241	0.016738	0.105209	CBX6	22	ENSG00000082196	279.717	-0.65191	0.141762	-4.59863	4.25279e-06	2.6974e-05	C1QTNF3	5	ENSG00000177380	499.01	-0.45028	0.127387	-3.53474	0.000408184	0.0025871	PPFIA3	19	ENSG00000102401	3990.94	0.219457	0.0580903	3.77786	0.000158184	0.00102623	ARMCX3	X
ENSG00000249853	44.8105	-1.65044	0.472947	-3.48969	0.000483574	0.00300479	HS3ST5	6	ENSG00000160716	357.196	0.575527	0.166006	3.4669	0.000526495	0.00327093	CHRNB2	1	ENSG00000163428	2468.97	-0.294186	0.0757958	-3.8813	0.0001039	0.000645653	LRRC58	3	ENSG00000104219	775.095	0.748618	0.248421	3.01351	0.00258242	0.0155499	ZDHHC2	8	ENSG00000177096	29.2115	1.13815	0.476021	2.39097	0.016804	0.105576	PHETA2	22	ENSG00000167414	47.1859	-1.63128	0.35484	-4.59722	4.28171e-06	2.7147e-05	GNG8	19	ENSG00000104369	59.5086	-1.58762	0.449512	-3.53188	0.000412622	0.00261422	JPH1	8	ENSG00000138385	6944.48	-0.207162	0.054854	-3.77661	0.000158975	0.00103096	SSB	2
ENSG00000119684	981.072	-0.342662	0.0981966	-3.48955	0.000483832	0.00300524	MLH3	14	ENSG00000159579	2604.96	-0.278076	0.0802175	-3.46653	0.000527222	0.00327294	RSPRY1	16	ENSG00000164099	107.109	0.903645	0.232826	3.8812	0.000103943	0.000645675	PRSS12	4	ENSG00000130528	47.3363	-1.539	0.510845	-3.01265	0.00258973	0.015588	HRC	19	ENSG00000158164	3695.1	0.320807	0.134202	2.39049	0.0168259	0.10564	TMSB15A	X	ENSG00000125885	2276.44	0.432777	0.0941613	4.59613	4.30408e-06	2.72784e-05	MCM8	20	ENSG00000152684	533.092	0.591201	0.167423	3.53119	0.0004137	0.00262005	PELO	5	ENSG00000138413	9816.01	-0.220961	0.0585107	-3.77642	0.000159097	0.00103136	IDH1	2
ENSG00000165806	633.297	0.394339	0.113012	3.48935	0.000484205	0.00300641	CASP7	10	ENSG00000175084	10.8993	-2.74206	0.791006	-3.46654	0.000527197	0.00327294	DES	2	ENSG00000029153	540.717	0.556	0.143331	3.87913	0.000104831	0.000650938	BMAL2	12	ENSG00000108298	14366.4	-0.473174	0.157107	-3.0118	0.00259707	0.0156262	RPL19	17	ENSG00000185658	1763.32	0.325945	0.136352	2.39046	0.0168272	0.10564	BRWD1	21	ENSG00000184611	40.7832	-1.60586	0.349417	-4.59583	4.31025e-06	2.73071e-05	KCNH7	2	ENSG00000178796	33.5421	-1.59471	0.451645	-3.53088	0.00041418	0.00262208	RIIAD1	1	ENSG00000100302	29.0916	-1.64978	0.436879	-3.77628	0.000159187	0.00103155	RASD2	22
ENSG00000116260	867.98	0.399175	0.11442	3.48868	0.000485417	0.00301278	QSOX1	1	ENSG00000166226	10307.5	-0.213825	0.0617251	-3.46416	0.000531897	0.00330069	CCT2	12	ENSG00000158373	126.158	-0.8331	0.21482	-3.87813	0.000105261	0.00065336	H2BC5	6	ENSG00000204967	608.007	0.587191	0.194983	3.0115	0.00259961	0.0156355	PCDHA4	5	ENSG00000057657	34.6726	-1.37848	0.57682	-2.38979	0.0168581	0.105794	PRDM1	6	ENSG00000198108	86.205	1.25205	0.272456	4.59543	4.31862e-06	2.73496e-05	CHSY3	5	ENSG00000071051	1560.01	0.539589	0.152851	3.53016	0.000415302	0.00262818	NCK2	2	ENSG00000138777	1503.87	-0.327341	0.0866865	-3.77615	0.000159273	0.00103171	PPA2	4
ENSG00000052126	3203.48	0.262827	0.075347	3.48823	0.000486232	0.00301668	PLEKHA5	12	ENSG00000058453	1481.7	0.307086	0.0886549	3.46384	0.000532524	0.00330332	CROCC	1	ENSG00000119673	160.189	-0.801449	0.206731	-3.87678	0.000105848	0.00065675	ACOT2	14	ENSG00000110931	1386.61	-0.398934	0.132534	-3.01005	0.00261208	0.0157039	CAMKK2	12	ENSG00000254004	920.942	0.421271	0.176341	2.38895	0.0168965	0.105994	ZNF260	19	ENSG00000047365	116.126	-0.966668	0.210556	-4.59103	4.41074e-06	2.79223e-05	ARAP2	4	ENSG00000132481	49.9629	1.2314	0.348852	3.52987	0.000415762	0.00262966	TRIM47	17	ENSG00000136378	1326.9	0.317414	0.0840643	3.77585	0.000159461	0.00103253	ADAMTS7	15
ENSG00000040633	1616.6	-0.319671	0.0916713	-3.48714	0.000488217	0.00302784	PHF23	17	ENSG00000102032	106.978	-0.861431	0.248835	-3.46185	0.000536475	0.00332656	RENBP	X	ENSG00000152822	60.561	-1.38343	0.356879	-3.87646	0.000105986	0.000657358	GRM1	6	ENSG00000124587	750.733	0.436498	0.145024	3.00982	0.00261399	0.0157039	PEX6	6	ENSG00000101463	671.304	0.475962	0.199357	2.38749	0.0169641	0.106377	SYNDIG1	20	ENSG00000213199	55.8462	-1.43581	0.312812	-4.59003	4.43185e-06	2.80452e-05	ASIC3	7	ENSG00000171492	1470.53	-0.321835	0.0911762	-3.52981	0.000415853	0.00262966	LRRC8D	1	ENSG00000110090	150.415	-0.80553	0.213474	-3.77343	0.000161016	0.0010422	CPT1A	11
ENSG00000196268	826.796	0.382739	0.10978	3.48641	0.000489553	0.00303497	ZNF493	19	ENSG00000144909	1913.2	-0.249229	0.0720117	-3.46096	0.000538261	0.00333635	OSBPL11	3	ENSG00000108106	3058.27	-0.371044	0.0957276	-3.87604	0.00010617	0.000657996	UBE2S	19	ENSG00000214736	2611.3	-0.39555	0.131418	-3.00986	0.00261368	0.0157039	TOMM6	6	ENSG00000176490	1398.34	-0.421123	0.176408	-2.3872	0.0169771	0.106418	DIRAS1	19	ENSG00000134250	6407.35	0.529576	0.115403	4.58891	4.45562e-06	2.81848e-05	NOTCH2	1	ENSG00000198718	953.757	0.372876	0.105666	3.5288	0.00041745	0.00263874	TOGARAM1	14	ENSG00000174371	987.26	-0.305449	0.0809695	-3.77239	0.000161691	0.00104617	EXO1	1
ENSG00000146530	13.3669	2.66532	0.764529	3.48623	0.000489884	0.00303586	VWDE	7	ENSG00000115457	5370.65	-0.261403	0.0755332	-3.46078	0.00053862	0.00333731	IGFBP2	2	ENSG00000121440	715.812	0.537078	0.138562	3.87609	0.000106149	0.000657996	PDZRN3	3	ENSG00000088970	262.486	-1.03909	0.345265	-3.00953	0.00261653	0.0157072	KIZ	20	ENSG00000204304	1242.95	0.372296	0.156029	2.38606	0.0170297	0.106708	PBX2	6	ENSG00000156804	75.2341	-1.24633	0.271716	-4.58687	4.49931e-06	2.84503e-05	FBXO32	8	ENSG00000067248	1842.14	0.305277	0.0865243	3.52822	0.000418366	0.00264352	DHX29	5	ENSG00000184785	38.4784	-1.34731	0.357206	-3.77179	0.000162081	0.00104829	SMIM10	X
ENSG00000101311	21.5239	2.04198	0.585749	3.4861	0.000490113	0.00303612	FERMT1	20	ENSG00000287856	238.979	0.740556	0.214009	3.4604	0.00053937	0.00334067		1	ENSG00000009950	48.8551	1.37547	0.354887	3.8758	0.000106276	0.0006583	MLXIPL	7	ENSG00000132670	4375.55	-0.315045	0.104682	-3.00953	0.00261652	0.0157072	PTPRA	20	ENSG00000129515	2216.23	0.253732	0.106351	2.38581	0.0170416	0.106741	SNX6	14	ENSG00000121898	136.164	0.888527	0.193719	4.58667	4.50368e-06	2.84671e-05	CPXM2	10	ENSG00000187772	869.112	-0.916918	0.260142	-3.52468	0.00042399	0.00267803	LIN28B	6	ENSG00000167703	367.168	0.542741	0.14392	3.77112	0.000162517	0.00104991	SLC43A2	17
ENSG00000184194	659.558	0.492566	0.141303	3.4859	0.000490489	0.00303729	GPR173	X	ENSG00000196458	964.541	0.356118	0.102926	3.45996	0.000540259	0.0033449	ZNF605	12	ENSG00000019582	164.782	0.75927	0.195908	3.87565	0.000106341	0.0006583	CD74	5	ENSG00000048140	1470.9	-0.356544	0.118496	-3.00892	0.00262179	0.0157327	TSPAN17	5	ENSG00000166908	510.431	-0.329921	0.138328	-2.38506	0.0170764	0.106918	PIP4K2C	12	ENSG00000116044	1472.81	0.408672	0.0891041	4.58646	4.50826e-06	2.84852e-05	NFE2L2	2	ENSG00000161057	2500.85	0.334711	0.094965	3.52458	0.00042416	0.00267809	PSMC2	7	ENSG00000173258	1846.09	-0.276455	0.0733078	-3.77116	0.000162489	0.00104991	ZNF483	9
ENSG00000082482	269.852	0.560982	0.160941	3.48564	0.000490957	0.00303903	KCNK2	1	ENSG00000123416	78895.7	-0.18289	0.0528847	-3.45827	0.000543649	0.00336461	TUBA1B	12	ENSG00000110756	540.964	-0.414056	0.106833	-3.87573	0.000106305	0.0006583	HPS5	11	ENSG00000104881	188.754	-0.777331	0.25847	-3.00743	0.00263465	0.0158039	PPP1R13L	19	ENSG00000136235	17.2512	-1.88368	0.790091	-2.38413	0.0171195	0.107147	GPNMB	7	ENSG00000234685	56.9106	-1.40784	0.307145	-4.58363	4.56975e-06	2.88627e-05	NUS1P2	13	ENSG00000179776	40.3289	-1.32532	0.376052	-3.5243	0.000424607	0.00267989	CDH5	16	ENSG00000258659	36.5903	-1.49699	0.396955	-3.77119	0.000162472	0.00104991	TRIM34	11
ENSG00000085377	1674.33	0.363265	0.10425	3.48456	0.000492952	0.00305021	PREP	6	ENSG00000166997	658.503	-0.353045	0.102115	-3.45731	0.000545589	0.0033749	CNPY4	7	ENSG00000109854	147.269	0.790016	0.204058	3.87153	0.000108154	0.000669269	HTATIP2	11	ENSG00000080802	641.934	0.458458	0.152454	3.0072	0.00263667	0.01581	CNOT4	7	ENSG00000243317	1424.43	0.274669	0.115242	2.38341	0.0171531	0.107316	STMP1	7	ENSG00000135424	1669.86	0.468364	0.10221	4.58237	4.59743e-06	2.90264e-05	ITGA7	12	ENSG00000119681	340.213	1.08138	0.307087	3.5214	0.000429272	0.0027083	LTBP2	14	ENSG00000120889	3126.63	-0.229531	0.0608963	-3.76921	0.000163768	0.00105729	TNFRSF10B	8
ENSG00000173267	40.0401	-1.5545	0.446133	-3.48439	0.000493268	0.003051	SNCG	10	ENSG00000198730	3422.66	-0.204028	0.0590147	-3.45725	0.000545728	0.0033749	CTR9	11	ENSG00000176533	404.423	0.496555	0.128262	3.87142	0.000108202	0.000669309	GNG7	19	ENSG00000187714	1223.77	2.3766	0.790759	3.00546	0.00265177	0.0158944	SLC18A3	10	ENSG00000106993	263.327	0.450474	0.189119	2.38196	0.0172208	0.107658	CDC37L1	9	ENSG00000140988	29211.1	0.32083	0.070019	4.58205	4.60442e-06	2.90595e-05	RPS2	16	ENSG00000171476	28.2899	-1.72583	0.490117	-3.52126	0.000429505	0.00270873	HOPX	4	ENSG00000178409	1577.77	-0.265948	0.0705586	-3.76918	0.000163785	0.00105729	BEND3	6
ENSG00000104936	1374.54	0.318878	0.091525	3.48405	0.00049388	0.00305363	DMPK	19	ENSG00000077150	438.184	-0.414531	0.119973	-3.4552	0.000549876	0.00339925	NFKB2	10	ENSG00000153140	1849.75	-0.321553	0.0830899	-3.86994	0.000108864	0.000673149	CETN3	5	ENSG00000171862	880.007	0.52942	0.176198	3.00468	0.00265859	0.0159293	PTEN	10	ENSG00000213533	674.434	-0.308183	0.129381	-2.38198	0.0172197	0.107658	STIMATE	3	ENSG00000145386	5139.12	0.408805	0.0892945	4.57817	4.69067e-06	2.95925e-05	CCNA2	4	ENSG00000196083	158.251	0.733789	0.208493	3.5195	0.000432365	0.00272573	IL1RAP	3	ENSG00000146416	1197.59	0.300413	0.0797087	3.76889	0.000163975	0.00105812	AIG1	6
ENSG00000196074	64.7723	1.1269	0.323521	3.48322	0.000495421	0.00306199	SYCP2	20	ENSG00000091127	1471.46	0.299251	0.0866178	3.45484	0.000550617	0.00340254	PUS7	7	ENSG00000130700	5.64592	5.78691	1.49566	3.86913	0.000109226	0.000675127	GATA5	20	ENSG00000171714	148.906	0.766399	0.255118	3.0041	0.00266372	0.0159539	ANO5	11	ENSG00000146909	1060.34	-0.417083	0.175121	-2.38168	0.0172338	0.107698	NOM1	7	ENSG00000114993	741.888	0.432607	0.0945287	4.57646	4.72902e-06	2.98231e-05	RTKN	2	ENSG00000188130	706.044	-0.864109	0.2457	-3.51694	0.00043656	0.00275113	MAPK12	22	ENSG00000137509	3025.5	0.260625	0.069176	3.76757	0.000164845	0.00106333	PRCP	11
ENSG00000170653	1136.52	-0.363711	0.104423	-3.48305	0.00049573	0.00306273	ATF7	12	ENSG00000028116	437.104	-0.429685	0.12439	-3.45435	0.00055162	0.00340744	VRK2	2	ENSG00000158106	413.191	0.471514	0.121891	3.86831	0.000109591	0.000677124	RHPN1	8	ENSG00000145907	5566.39	-0.3634	0.120991	-3.00353	0.00266864	0.0159712	G3BP1	5	ENSG00000075290	639.984	-2.03562	0.854943	-2.38101	0.0172655	0.107832	WNT8B	10	ENSG00000166912	1167.63	-0.397214	0.0868132	-4.57551	4.75066e-06	2.99482e-05	MTMR10	15	ENSG00000169918	200.421	-0.639441	0.181842	-3.51646	0.000437344	0.00275502	OTUD7A	15	ENSG00000140400	1738.86	-0.338106	0.0898249	-3.76406	0.000167176	0.00107795	MAN2C1	15
ENSG00000152076	450.959	0.447919	0.12861	3.48276	0.000496278	0.00306419	CCDC74B	2	ENSG00000139178	252.54	0.522273	0.151205	3.45408	0.000552173	0.00340956	C1RL	12	ENSG00000067057	699.135	-0.425452	0.109988	-3.86818	0.000109651	0.000677237	PFKP	10	ENSG00000163472	226.853	0.692103	0.230422	3.00363	0.00266782	0.0159712	TMEM79	1	ENSG00000282419	15.8887	1.81391	0.761845	2.38094	0.0172684	0.107832	TEX13D	X	ENSG00000113013	7810.11	0.302227	0.0660931	4.57275	4.81368e-06	3.03339e-05	HSPA9	5	ENSG00000108306	1048.33	-0.337335	0.0959347	-3.51629	0.000437617	0.00275569	FBXL20	17	ENSG00000181163	25709.6	-0.25265	0.0671378	-3.76315	0.000167784	0.00108146	NPM1	5
ENSG00000162244	8801.22	0.210415	0.060417	3.48272	0.000496344	0.00306419	RPL29	3	ENSG00000117481	689.512	-0.345955	0.100222	-3.45187	0.000556715	0.00343629	NSUN4	1	ENSG00000157890	68.5207	1.21546	0.314264	3.86763	0.0001099	0.000678308	MEGF11	15	ENSG00000110700	6089.36	-0.463994	0.154522	-3.00277	0.00267538	0.0159952	RPS13	11	ENSG00000137252	19.2584	1.49681	0.628814	2.38036	0.0172955	0.10796	HCRTR2	6	ENSG00000159202	1902.63	0.326272	0.0713659	4.57182	4.83508e-06	3.04571e-05	UBE2Z	17	ENSG00000176842	818.158	-0.738569	0.210088	-3.51552	0.000438899	0.00276271	IRX5	16	ENSG00000171469	2035.22	0.248705	0.066095	3.76285	0.000167991	0.00108238	ZNF561	19
ENSG00000205560	432.454	0.492273	0.141359	3.48242	0.000496901	0.00306646	CPT1B	22	ENSG00000171314	10139.6	-0.213827	0.0619521	-3.45149	0.000557491	0.00343977	PGAM1	10	ENSG00000162068	21.3057	2.31505	0.598574	3.86761	0.000109908	0.000678308	NTN3	16	ENSG00000170291	1574.76	-0.45322	0.150936	-3.00273	0.0026757	0.0159952	ELP5	17	ENSG00000128872	388.358	0.78035	0.327884	2.37996	0.0173146	0.108038	TMOD2	15	ENSG00000145741	6304.87	0.497277	0.10883	4.56928	4.89402e-06	3.08167e-05	BTF3	5	ENSG00000035664	152.874	0.797624	0.226906	3.51523	0.00043938	0.00276453	DAPK2	15	ENSG00000233927	2384.24	-0.304749	0.0810049	-3.7621	0.000168491	0.00108519	RPS28	19
ENSG00000198933	628.81	0.375205	0.107753	3.48208	0.000497532	0.00306918	TBKBP1	17	ENSG00000137992	926.404	-0.308891	0.0895086	-3.45097	0.000558579	0.00344517	DBT	1	ENSG00000082014	1200.2	0.333767	0.0863192	3.86666	0.000110334	0.00068068	SMARCD3	7	ENSG00000256061	185.445	0.792332	0.263851	3.00295	0.00267374	0.0159952	DNAAF4	15	ENSG00000181404	497.334	-0.41328	0.173712	-2.3791	0.0173547	0.108248	WASHC1	9	ENSG00000092964	12234.7	-0.379117	0.0829745	-4.56908	4.89865e-06	3.08341e-05	DPYSL2	8	ENSG00000163462	316.827	-0.596592	0.169721	-3.51514	0.000439522	0.00276453	TRIM46	1	ENSG00000124795	17992.2	-0.222893	0.059252	-3.76179	0.000168703	0.00108614	DEK	6
ENSG00000169840	23.1023	-2.83242	0.813617	-3.48127	0.000499048	0.00307704	GSX1	13	ENSG00000112144	1505.51	-0.264516	0.0766668	-3.4502	0.000560178	0.00345372	CILK1	6	ENSG00000178031	61.7268	1.18596	0.30673	3.86645	0.000110431	0.000681019	ADAMTSL1	9	ENSG00000168653	5114.86	-0.449135	0.149592	-3.00241	0.00267852	0.0160059	NDUFS5	1	ENSG00000134684	3398.97	-0.245333	0.103159	-2.37821	0.0173971	0.108416	YARS1	1	ENSG00000169085	465.723	-5.83664	1.2784	-4.56556	4.98158e-06	3.13442e-05	VXN	8	ENSG00000042781	197.569	-0.684052	0.194609	-3.51501	0.000439736	0.00276482	USH2A	1	ENSG00000185736	96.4155	-0.812532	0.216028	-3.76123	0.000169079	0.00108815	ADARB2	10
ENSG00000285777	74.2187	1.09968	0.315891	3.48119	0.000499184	0.00307704		1	ENSG00000180875	67.0029	1.14833	0.332857	3.44993	0.000560739	0.00345586	GREM2	1	ENSG00000100220	4139.2	-0.22626	0.0585424	-3.8649	0.000111136	0.000685109	RTCB	22	ENSG00000148926	267.316	0.843249	0.280894	3.00202	0.00268193	0.0160158	ADM	11	ENSG00000148335	1175.53	-0.383805	0.161391	-2.37811	0.0174016	0.108416	NTMT1	9	ENSG00000161714	238.002	-0.718127	0.157321	-4.56473	5.00127e-06	3.14561e-05	PLCD3	17	ENSG00000085733	1631.54	0.432071	0.122965	3.51378	0.000441786	0.00277665	CTTN	11	ENSG00000077152	1259.58	-0.388069	0.10323	-3.75925	0.000170424	0.00109639	UBE2T	1
ENSG00000134900	4306.17	-0.248192	0.0713058	-3.48067	0.000500168	0.00308193	TPP2	13	ENSG00000197381	400.067	0.43211	0.125333	3.4477	0.000565391	0.00348321	ADARB1	21	ENSG00000065154	945.455	0.370229	0.0958307	3.86336	0.000111836	0.000689162	OAT	10	ENSG00000229833	1080.1	-0.455135	0.151611	-3.00199	0.00268221	0.0160158	PET100	19	ENSG00000175040	509.43	-0.701455	0.294957	-2.37816	0.0173993	0.108416	CHST2	3	ENSG00000072736	2324.82	0.326063	0.0714431	4.56395	5.02e-06	3.15619e-05	NFATC3	16	ENSG00000136603	1876.63	0.323396	0.0920411	3.5136	0.000442078	0.00277743	SKIL	3	ENSG00000254470	643.815	0.388558	0.103364	3.75912	0.000170515	0.00109656	AP5B1	11
ENSG00000134684	3712.17	-0.376312	0.108172	-3.47883	0.000503604	0.00310192	YARS1	1	ENSG00000163249	1414.37	0.285933	0.0829423	3.44738	0.000566059	0.003486	CCNYL1	2	ENSG00000155827	3226.29	-0.227189	0.0588106	-3.86306	0.000111977	0.000689767	RNF20	9	ENSG00000180104	1806.26	0.348502	0.11615	3.00044	0.00269588	0.0160913	EXOC3	5	ENSG00000168056	1020.41	-0.280727	0.11806	-2.37783	0.0174147	0.108447	LTBP3	11	ENSG00000183715	838.27	0.597489	0.130947	4.56283	5.04692e-06	3.17191e-05	OPCML	11	ENSG00000068078	994.657	-0.988879	0.281507	-3.5128	0.000443411	0.00278475	FGFR3	4	ENSG00000197380	436.706	0.427911	0.11384	3.75887	0.000170684	0.00109722	DACT3	19
ENSG00000153147	14922.1	-0.216991	0.062378	-3.47864	0.000503958	0.00310293	SMARCA5	4	ENSG00000101166	1966.46	-0.289733	0.0840513	-3.4471	0.000566643	0.00348828	PRELID3B	20	ENSG00000100320	7987.21	-0.2159	0.055896	-3.86252	0.000112221	0.00069101	RBFOX2	22	ENSG00000107719	697.036	-0.422647	0.140892	-2.9998	0.00270159	0.0161193	PALD1	10	ENSG00000186001	2030.7	0.316412	0.13308	2.3776	0.0174256	0.108447	LRCH3	3	ENSG00000155897	94.0692	1.45228	0.318293	4.56273	5.04917e-06	3.17212e-05	ADCY8	8	ENSG00000125144	6.64026	-5.00774	1.42562	-3.51268	0.000443619	0.002785	MT1G	16	ENSG00000128266	1694.78	0.251618	0.0669542	3.75806	0.000171237	0.00109994	GNAZ	22
ENSG00000083642	3970.32	-0.271425	0.0780387	-3.47807	0.00050503	0.00310835	PDS5B	13	ENSG00000188452	27.6053	1.84636	0.535655	3.44692	0.000567023	0.00348929	CERKL	2	ENSG00000116729	7869.9	-0.219548	0.0568697	-3.86055	0.00011313	0.000696342	WLS	1	ENSG00000159720	2241.59	0.398606	0.132947	2.99823	0.00271554	0.0161964	ATP6V0D1	16	ENSG00000220785	268.396	-0.65994	0.277567	-2.37759	0.0174264	0.108447	MTMR9LP	1	ENSG00000196187	302.238	-0.799722	0.175322	-4.56144	5.08029e-06	3.19046e-05	TMEM63A	1	ENSG00000139291	1322.64	0.368975	0.105094	3.51092	0.000446564	0.00280242	TMEM19	12	ENSG00000249715	184.888	0.630993	0.167902	3.75811	0.000171203	0.00109994	FER1L5	2
ENSG00000101198	550.629	0.480976	0.138317	3.47735	0.000506399	0.00311559	NKAIN4	20	ENSG00000189241	3096.63	-0.209032	0.0606802	-3.44482	0.000571444	0.00351516	TSPYL1	6	ENSG00000125820	8.47283	5.40164	1.40026	3.8576	0.000114504	0.000704444	NKX2-2	20	ENSG00000110975	33.8619	-1.60924	0.537081	-2.99627	0.00273305	0.0162946	SYT10	12	ENSG00000234769	65.303	-0.927676	0.390199	-2.37745	0.017433	0.108447	WASH4P	16	ENSG00000118420	310.267	0.615485	0.135022	4.55841	5.15423e-06	3.23567e-05	UBE3D	6	ENSG00000107262	1493.09	-0.4134	0.117753	-3.51073	0.00044687	0.00280328	BAG1	9	ENSG00000127914	5022.62	0.407091	0.108338	3.7576	0.000171549	0.00110153	AKAP9	7
ENSG00000172318	359.587	-0.580707	0.167022	-3.47683	0.000507378	0.00312044	B3GALT1	2	ENSG00000168675	218.923	0.587848	0.170662	3.44452	0.000572083	0.00351776	LDLRAD4	18	ENSG00000170421	226.132	-0.792005	0.205314	-3.85754	0.000114534	0.000704444	KRT8	12	ENSG00000171388	671.002	1.35572	0.452903	2.99339	0.00275893	0.0164427	APLN	X	ENSG00000198692	928.937	0.362928	0.152716	2.37648	0.0174785	0.108689	EIF1AY	Y	ENSG00000181788	263.162	-0.696778	0.152858	-4.55833	5.15624e-06	3.2357e-05	SIAH2	3	ENSG00000102935	3043.05	0.488186	0.139072	3.5103	0.000447604	0.00280682	ZNF423	16	ENSG00000136110	63.8184	-1.08177	0.288125	-3.75453	0.000173664	0.00111427	CNMD	13
ENSG00000141756	4862.62	0.261799	0.0753238	3.47564	0.00050963	0.0031331	FKBP10	17	ENSG00000181195	20.2962	-2.00073	0.580917	-3.44409	0.000572985	0.00352197	PENK	8	ENSG00000144736	677.981	-0.376205	0.0975629	-3.85602	0.000115246	0.000708557	SHQ1	3	ENSG00000121361	236.756	0.850851	0.284267	2.99314	0.00276125	0.0164503	KCNJ8	12	ENSG00000123395	909.783	-0.416945	0.175482	-2.376	0.0175017	0.108792	ATG101	12	ENSG00000073111	5042.32	0.37136	0.0814735	4.55805	5.16319e-06	3.23804e-05	MCM2	3	ENSG00000104870	495.823	0.928414	0.264534	3.50963	0.000448737	0.00281286	FCGRT	19	ENSG00000149243	321.917	0.480745	0.128042	3.75459	0.000173625	0.00111427	KLHL35	11
ENSG00000165259	451.765	-0.500683	0.14408	-3.47502	0.000510812	0.00313917	HDX	X	ENSG00000121417	679.32	-0.332527	0.0965605	-3.44372	0.000573773	0.00352548	ZNF211	19	ENSG00000168702	28.9074	-1.78293	0.462464	-3.85528	0.000115597	0.000710444	LRP1B	2	ENSG00000132692	61.7483	2.1634	0.722845	2.99289	0.00276348	0.0164573	BCAN	1	ENSG00000124479	44.3447	1.40933	0.593301	2.3754	0.0175302	0.108927	NDP	X	ENSG00000108639	333.719	0.707278	0.155172	4.55802	5.16389e-06	3.23804e-05	SYNGR2	17	ENSG00000133519	43.3684	1.33712	0.381133	3.50828	0.000451022	0.00282611	ZDHHC8BP	22	ENSG00000029639	384.86	-0.594656	0.15841	-3.75392	0.000174093	0.0011166	TFB1M	6
ENSG00000164002	252.873	-0.682614	0.196442	-3.47489	0.000511059	0.0031395	EXO5	1	ENSG00000138801	2336.71	0.236131	0.0685947	3.44241	0.000576551	0.0035412	PAPSS1	4	ENSG00000139971	1385.61	0.325937	0.0845574	3.85463	0.000115904	0.000712063	ARMH4	14	ENSG00000205730	788.125	0.641769	0.214505	2.99187	0.00277277	0.0165064	ITPRIPL2	16	ENSG00000101280	26.55	1.6351	0.688487	2.37492	0.0175529	0.108986	ANGPT4	20	ENSG00000173801	1314.44	0.391577	0.0859156	4.5577	5.17175e-06	3.24175e-05	JUP	17	ENSG00000077942	6070.53	0.526454	0.150086	3.5077	0.000452004	0.00283119	FBLN1	22	ENSG00000115290	113.369	0.774614	0.206439	3.75226	0.000175246	0.00112272	GRB14	2
ENSG00000100422	4749.45	-0.245039	0.070585	-3.47154	0.00051748	0.00317774	CERK	22	ENSG00000145309	15.9072	2.31713	0.673157	3.44219	0.00057703	0.0035428	CABS1	4	ENSG00000215784	476.276	-0.48936	0.127026	-3.85245	0.000116943	0.000718176	FAM72D	1	ENSG00000049323	1861.86	-0.788178	0.263526	-2.9909	0.00278159	0.0165526	LTBP1	2	ENSG00000143333	359.816	-0.984277	0.414444	-2.37493	0.0175521	0.108986	RGS16	1	ENSG00000124743	85.1164	1.15254	0.253027	4.55499	5.23886e-06	3.28257e-05	KLHL31	6	ENSG00000166265	595.564	-0.63441	0.180881	-3.50734	0.000452615	0.00283394	CYYR1	21	ENSG00000133433	16.6371	-2.23034	0.594413	-3.75217	0.000175313	0.00112272	GSTT2B	22
ENSG00000163017	69.6885	-1.39905	0.403151	-3.4703	0.000519884	0.00319129	ACTG2	2	ENSG00000142166	1417.77	-0.268425	0.0779905	-3.44177	0.000577921	0.00354693	IFNAR1	21	ENSG00000159674	47.2463	1.50504	0.390795	3.85124	0.000117523	0.000721462	SPON2	4	ENSG00000074211	28.0413	-2.02925	0.678729	-2.98978	0.0027918	0.0166071	PPP2R2C	4	ENSG00000176641	804.841	-0.639475	0.269291	-2.37466	0.0175652	0.109021	RNF152	18	ENSG00000175344	1387.15	-0.471925	0.103627	-4.55409	5.26127e-06	3.29536e-05	CHRNA7	15	ENSG00000184678	359.807	-0.538966	0.153673	-3.50723	0.000452802	0.00283404	H2BC21	1	ENSG00000170448	946.436	0.31044	0.0827346	3.75224	0.00017526	0.00112272	NFXL1	4
ENSG00000107566	2074.28	-0.269307	0.0776341	-3.46893	0.000522534	0.00320514	ERLIN1	10	ENSG00000110675	46.5123	-1.21445	0.352941	-3.44094	0.000579691	0.0035551	ELMOD1	11	ENSG00000168077	863.48	0.369999	0.0961142	3.84957	0.000118324	0.000726105	SCARA3	8	ENSG00000152455	1131.76	-0.403342	0.134926	-2.98936	0.00279563	0.0166236	SUV39H2	10	ENSG00000084112	1354.22	-0.277118	0.116708	-2.37445	0.017575	0.109041	SSH1	12	ENSG00000068354	240.16	-0.647442	0.142197	-4.55313	5.28534e-06	3.30919e-05	TBC1D25	X	ENSG00000089159	1601.21	0.419505	0.119638	3.50645	0.000454133	0.0028413	PXN	12	ENSG00000187239	1829.32	-0.285572	0.0761033	-3.75242	0.000175135	0.00112272	FNBP1	9
ENSG00000127483	14451.3	-0.200362	0.0577573	-3.46903	0.00052234	0.00320514	HP1BP3	1	ENSG00000186260	2943.35	0.22236	0.0646213	3.44097	0.000579625	0.0035551	MRTFB	16	ENSG00000135678	45.882	-1.44523	0.375461	-3.84921	0.0001185	0.000726911	CPM	12	ENSG00000169504	4463.84	-0.407901	0.136465	-2.98906	0.00279837	0.0166336	CLIC4	1	ENSG00000102805	784.355	0.288458	0.121524	2.37368	0.017612	0.109229	CLN5	13	ENSG00000148835	722.479	0.524404	0.11521	4.55172	5.32081e-06	3.33014e-05	TAF5	10	ENSG00000168010	606.001	-0.501135	0.142924	-3.5063	0.000454385	0.0028418	ATG16L2	11	ENSG00000175893	2876.96	0.295753	0.0788504	3.75081	0.000176265	0.00112839	ZDHHC21	9
ENSG00000206052	270.723	0.582375	0.167892	3.46876	0.000522873	0.00320601	DOK6	18	ENSG00000136940	1533.43	-0.248785	0.0723165	-3.44022	0.000581243	0.00356327	PDCL	9	ENSG00000168071	46.3238	1.41172	0.366781	3.84893	0.000118633	0.000727449	CCDC88B	11	ENSG00000182463	450.157	-2.3527	0.787371	-2.98805	0.00280763	0.0166823	TSHZ2	20	ENSG00000163931	13364.1	-0.255542	0.107695	-2.37284	0.0176521	0.109436	TKT	3	ENSG00000178921	1769.9	0.413451	0.0908578	4.55053	5.3511e-06	3.34783e-05	PFAS	17	ENSG00000185164	2132.21	0.36654	0.104563	3.50544	0.00045586	0.00284994	NOMO2	16	ENSG00000143147	4178.15	0.308603	0.0822965	3.7499	0.000176906	0.00113207	GPR161	1
ENSG00000043355	4230.75	-0.428427	0.123573	-3.467	0.000526302	0.00322581	ZIC2	13	ENSG00000105464	40.5372	1.33594	0.388366	3.4399	0.000581928	0.00356612	GRIN2D	19	ENSG00000182568	1309.62	0.363192	0.0944328	3.84604	0.000120041	0.000735807	SATB1	3	ENSG00000156650	758.197	0.620379	0.207681	2.98718	0.00281566	0.0167237	KAT6B	10	ENSG00000173726	6107.63	0.286702	0.120869	2.37201	0.0176916	0.10964	TOMM20	1	ENSG00000121931	846.743	0.497962	0.109467	4.54899	5.39051e-06	3.37121e-05	LRIF1	1	ENSG00000155265	20.6431	-3.02857	0.864287	-3.50412	0.000458121	0.002863	GOLGA7B	10	ENSG00000173894	3440.18	0.237351	0.0632993	3.74966	0.000177076	0.00113273	CBX2	17
ENSG00000172531	3369.28	-0.351093	0.101285	-3.4664	0.000527484	0.00323183	PPP1CA	11	ENSG00000003096	800.858	0.314943	0.0915763	3.43914	0.000583567	0.00357482	KLHL13	X	ENSG00000139291	883.495	-0.350627	0.0911985	-3.84466	0.000120719	0.000739683	TMEM19	12	ENSG00000184545	205.04	1.47686	0.494575	2.98612	0.00282545	0.0167755	DUSP8	11	ENSG00000102003	714.563	0.581794	0.245293	2.37183	0.0177003	0.109652	SYP	X	ENSG00000188641	135.932	-1.06607	0.234372	-4.54864	5.39935e-06	3.37546e-05	DPYD	1	ENSG00000185658	3977.84	-0.345884	0.0987297	-3.50334	0.000459462	0.00287029	BRWD1	21	ENSG00000039523	1203.04	0.298558	0.0796254	3.74953	0.000177168	0.00113289	RIPOR1	16
ENSG00000117598	53.3124	1.20407	0.347382	3.46613	0.000527998	0.00323377	PLPPR5	1	ENSG00000116791	1589.41	-0.249687	0.0726054	-3.43896	0.000583959	0.00357587	CRYZ	1	ENSG00000134900	4356.44	-0.218813	0.0569208	-3.84417	0.000120963	0.000740896	TPP2	13	ENSG00000211450	2417.32	-0.396759	0.132903	-2.98534	0.00283266	0.016812	SELENOH	11	ENSG00000165028	85.1271	0.793365	0.334517	2.37168	0.0177076	0.109656	NIPSNAP3B	9	ENSG00000174010	849.638	-0.402194	0.0884398	-4.54765	5.4247e-06	3.39003e-05	KLHL15	X	ENSG00000251201	137.286	0.871469	0.248766	3.50316	0.000459766	0.00287111	TMED7-TICAM2	5	ENSG00000122359	591.851	-0.387336	0.103313	-3.74915	0.000177434	0.00113416	ANXA11	10
ENSG00000134184	529.03	-0.454652	0.131178	-3.46591	0.000528445	0.00323518	GSTM1	1	ENSG00000170891	39.8216	1.41798	0.412343	3.43884	0.000584207	0.00357604	CYTL1	4	ENSG00000286070	932.796	-0.358658	0.0933114	-3.84367	0.000121208	0.00074212		22	ENSG00000089009	21803.4	-0.364118	0.122015	-2.9842	0.00284326	0.0168558	RPL6	12	ENSG00000168288	1849.33	0.256261	0.108093	2.37074	0.0177523	0.109891	MMADHC	2	ENSG00000269405	28.0833	-1.93072	0.424622	-4.54692	5.44377e-06	3.40066e-05	NXF2	X	ENSG00000163069	2425.9	0.323892	0.092476	3.50245	0.000461004	0.00287775	SGCB	4	ENSG00000072210	3135.06	0.223297	0.0595778	3.748	0.000178252	0.00113853	ALDH3A2	17
ENSG00000159842	366.182	0.797087	0.229985	3.46581	0.000528628	0.00323518	ABR	17	ENSG00000198818	674.614	-0.344901	0.100325	-3.43782	0.000586417	0.00358821	SFT2D1	6	ENSG00000070087	15535.4	-0.223963	0.0582743	-3.84325	0.000121418	0.000743122	PFN2	3	ENSG00000162729	1191.05	0.659534	0.221006	2.98424	0.00284288	0.0168558	IGSF8	1	ENSG00000178078	199.988	-0.532016	0.224445	-2.37036	0.0177707	0.109963	STAP2	19	ENSG00000157851	10879.4	-0.356499	0.0784452	-4.54455	5.50519e-06	3.43773e-05	DPYSL5	2	ENSG00000121053	32.8299	-1.44686	0.413487	-3.49916	0.000466728	0.00291238	EPX	17	ENSG00000164061	1022.26	0.344591	0.091939	3.74803	0.000178225	0.00113853	BSN	3
ENSG00000054118	10581.3	-0.207405	0.0598483	-3.46552	0.000529217	0.00323756	THRAP3	1	ENSG00000115368	2722.04	-0.216531	0.0630224	-3.43577	0.000590868	0.00361272	WDR75	2	ENSG00000116001	11793.5	0.188792	0.0491242	3.84315	0.000121465	0.000743134	TIA1	2	ENSG00000196387	377.959	0.581857	0.194972	2.98431	0.00284218	0.0168558	ZNF140	12	ENSG00000174348	73.0516	1.22571	0.51713	2.37022	0.0177775	0.109965	PODN	1	ENSG00000133704	2679.1	0.37797	0.0831722	4.54442	5.50857e-06	3.43855e-05	IPO8	12	ENSG00000166831	754.781	0.545264	0.155871	3.49817	0.000468459	0.00292208	RBPMS2	15	ENSG00000170579	393.827	0.440195	0.117476	3.74711	0.000178886	0.00114174	DLGAP1	18
ENSG00000085491	1667.01	-0.342806	0.0989397	-3.4648	0.000530631	0.00324499	SLC25A24	1	ENSG00000165501	822.268	-0.345017	0.100417	-3.43585	0.000590704	0.00361272	LRR1	14	ENSG00000141543	3719.84	-0.249523	0.0649293	-3.843	0.000121537	0.000743294	EIF4A3	17	ENSG00000074603	772.566	0.420396	0.140891	2.98384	0.00284654	0.0168688	DPP8	15	ENSG00000162302	875.88	-0.396906	0.167512	-2.36942	0.017816	0.110017	RPS6KA4	11	ENSG00000198911	5068.47	-0.319188	0.0702522	-4.54346	5.53382e-06	3.453e-05	SREBF2	22	ENSG00000112343	140.092	1.09038	0.311731	3.49783	0.000469064	0.00292365	TRIM38	6	ENSG00000189057	1441.77	-0.314497	0.0839307	-3.7471	0.00017889	0.00114174	FAM111B	11
ENSG00000197859	10.9868	3.11341	0.898818	3.46389	0.00053242	0.0032547	ADAMTSL2	9	ENSG00000130402	4134.45	0.221296	0.0644448	3.43388	0.000594998	0.00363593	ACTN4	19	ENSG00000113749	44.542	1.53483	0.399396	3.84288	0.0001216	0.000743395	HRH2	5	ENSG00000160284	185.5	-0.805029	0.269816	-2.98362	0.00284863	0.0168749	SPATC1L	21	ENSG00000165449	1088.68	0.392131	0.165477	2.3697	0.0178025	0.110017	SLC16A9	10	ENSG00000163659	796.904	0.570492	0.125583	4.54275	5.55255e-06	3.46338e-05	TIPARP	3	ENSG00000176945	121.551	-0.815455	0.233129	-3.49788	0.000468979	0.00292365	MUC20	3	ENSG00000184117	7823.73	0.221615	0.0591656	3.74567	0.000179914	0.00114784	NIPSNAP1	22
ENSG00000197283	1928.74	0.283047	0.0817431	3.46264	0.000534895	0.0032686	SYNGAP1	6	ENSG00000183765	1326.28	-0.269286	0.0784213	-3.43383	0.000595112	0.00363593	CHEK2	22	ENSG00000066923	757.479	0.46546	0.12114	3.84232	0.000121877	0.000743968	STAG3	7	ENSG00000184005	433.35	-0.609335	0.204241	-2.98341	0.00285053	0.0168797	ST6GALNAC3	1	ENSG00000171097	401.745	-0.352983	0.148947	-2.36987	0.0177945	0.110017	KYAT1	9	ENSG00000107771	1794.57	-0.367011	0.0808294	-4.54056	5.61043e-06	3.49817e-05	CCSER2	10	ENSG00000102316	11188.1	0.448886	0.128429	3.49521	0.000473682	0.00295132	MAGED2	X	ENSG00000102316	12375.6	0.195611	0.0522458	3.74405	0.000181079	0.00115484	MAGED2	X
ENSG00000185591	5889.11	-0.244757	0.0706923	-3.46228	0.000535617	0.00327178	SP1	12	ENSG00000106460	2865.23	-0.235802	0.0686778	-3.43345	0.00059595	0.00363967	TMEM106B	7	ENSG00000115641	311.64	-0.6727	0.175073	-3.8424	0.000121837	0.000743968	FHL2	2	ENSG00000102003	785.157	0.89354	0.299598	2.98246	0.00285939	0.0169195	SYP	X	ENSG00000197245	49.579	-0.963212	0.406516	-2.36943	0.0178156	0.110017	FAM110D	1	ENSG00000165186	54.8002	-1.72688	0.380401	-4.53964	5.63512e-06	3.51224e-05	PTCHD1	X	ENSG00000168077	977.269	0.392793	0.112495	3.49165	0.00048004	0.00298981	SCARA3	8	ENSG00000137818	8524.65	-0.29643	0.079219	-3.74191	0.00018263	0.00116429	RPLP1	15
ENSG00000164627	111.724	0.79944	0.231008	3.46067	0.000538841	0.00329024	KIF6	6	ENSG00000104497	296.234	-0.499231	0.145445	-3.43243	0.000598191	0.00365198	SNX16	8	ENSG00000116560	32430.6	0.232069	0.0603951	3.84252	0.000121778	0.000743968	SFPQ	1	ENSG00000167311	52.1304	-1.51968	0.509525	-2.98254	0.00285867	0.0169195	ART5	11	ENSG00000267645	182.477	-0.907002	0.382807	-2.36935	0.0178196	0.110017	POLR2J2-UPK3BL1	7	ENSG00000040633	1497.58	0.384057	0.0846058	4.53937	5.64227e-06	3.51273e-05	PHF23	17	ENSG00000198034	8592.95	-0.290437	0.0831854	-3.49145	0.000480411	0.00299099	RPS4X	X	ENSG00000180613	38.462	1.70424	0.455469	3.74174	0.000182753	0.00116464	GSX2	4
ENSG00000142408	551.393	0.450556	0.130231	3.45967	0.000540832	0.00330115	CACNG8	19	ENSG00000184156	19.5555	2.79017	0.81365	3.4292	0.000605354	0.00369432	KCNQ3	8	ENSG00000128050	16505.5	-0.214081	0.0557159	-3.84236	0.000121858	0.000743968	PAICS	4	ENSG00000138759	822.06	-1.16431	0.390425	-2.98216	0.00286225	0.0169237	FRAS1	4	ENSG00000185565	1314.27	0.471657	0.199137	2.3685	0.0178602	0.110226	LSAMP	3	ENSG00000100503	5533.23	-0.453894	0.0999878	-4.53949	5.63907e-06	3.51273e-05	NIN	14	ENSG00000173890	41.7799	1.55088	0.444299	3.49061	0.000481915	0.00299923	GPR160	3	ENSG00000205269	3466.83	0.261607	0.0699449	3.74018	0.000183888	0.00117143	TMEM170B	6
ENSG00000047249	828.975	-0.381406	0.110263	-3.45906	0.000542057	0.00330738	ATP6V1H	8	ENSG00000128011	114.775	0.889327	0.259367	3.42884	0.000606165	0.00369788	LRFN1	19	ENSG00000123453	167.799	0.70792	0.184298	3.84117	0.000122448	0.000747172	SARDH	9	ENSG00000148700	1756.41	-0.379849	0.127371	-2.98222	0.00286167	0.0169237	ADD3	10	ENSG00000162039	28.1026	-1.49044	0.629378	-2.36811	0.0178791	0.110302	MEIOB	16	ENSG00000111961	1439.2	-0.481491	0.10607	-4.53939	5.64172e-06	3.51273e-05	SASH1	6	ENSG00000198947	5075.17	0.797474	0.228482	3.49031	0.000482464	0.00299972	DMD	X	ENSG00000075426	271.897	0.520303	0.139138	3.73948	0.000184402	0.00117396	FOSL2	2
ENSG00000197557	544.364	0.402977	0.116513	3.45863	0.000542924	0.00331143	IFT70A	2	ENSG00000175463	46.4306	-1.22705	0.357953	-3.42797	0.000608114	0.00370837	TBC1D10C	11	ENSG00000168026	148.552	0.751093	0.195574	3.84045	0.000122808	0.000749087	TTC21A	3	ENSG00000256269	1115.63	-0.431155	0.144613	-2.98145	0.00286889	0.0169565	HMBS	11	ENSG00000258366	1137.72	-0.392617	0.165837	-2.36749	0.0179093	0.110447	RTEL1	20	ENSG00000101180	32.7566	-1.86119	0.410126	-4.5381	5.67631e-06	3.53259e-05	HRH3	20	ENSG00000244486	386.242	0.684764	0.196193	3.49027	0.000482539	0.00299972	SCARF2	22	ENSG00000143314	557.995	-0.397851	0.106393	-3.73945	0.000184425	0.00117396	MRPL24	1
ENSG00000149925	7269.17	-0.367072	0.106161	-3.4577	0.000544813	0.0033217	ALDOA	16	ENSG00000183696	368.687	0.457372	0.13343	3.4278	0.000608488	0.00370926	UPP1	7	ENSG00000066044	7103.14	-0.246768	0.0642585	-3.84023	0.000122917	0.000749472	ELAVL1	19	ENSG00000145476	166.489	0.71182	0.238868	2.97997	0.0028828	0.0170324	CYP4V2	4	ENSG00000173166	915.44	0.415456	0.175527	2.36691	0.0179374	0.110578	RAPH1	2	ENSG00000180921	393.759	0.809814	0.178463	4.53772	5.68648e-06	3.53759e-05	FAM83H	8	ENSG00000289604	17.1289	3.62908	1.03975	3.49033	0.000482428	0.00299972	CTAGE8	7	ENSG00000151617	347.737	-0.564556	0.151012	-3.73849	0.000185129	0.00117801	EDNRA	4
ENSG00000100519	4517.18	-0.26285	0.0760301	-3.45719	0.000545845	0.00332674	PSMC6	14	ENSG00000133247	513.762	-0.414576	0.120964	-3.42727	0.000609679	0.00371512	KMT5C	19	ENSG00000111011	4474.37	-0.216189	0.0563029	-3.83974	0.000123165	0.000750586	RSRC2	12	ENSG00000108468	7866.53	-0.440344	0.147783	-2.97967	0.00288559	0.0170424	CBX1	17	ENSG00000090612	870.18	0.395408	0.167114	2.36609	0.0179771	0.110781	ZNF268	12	ENSG00000111145	786.57	0.439551	0.0969318	4.53464	5.7702e-06	3.58832e-05	ELK3	12	ENSG00000174444	31319.4	-0.261257	0.0748681	-3.48956	0.000483814	0.00300652	RPL4	15	ENSG00000135090	1659.83	0.281422	0.075283	3.73818	0.000185355	0.001179	TAOK3	12
ENSG00000080854	1076.56	0.414013	0.119861	3.4541	0.000552141	0.00336385	IGSF9B	11	ENSG00000111669	12109.1	-0.211843	0.061819	-3.42682	0.000610686	0.00371986	TPI1	12	ENSG00000259614	16.9747	2.78047	0.72414	3.83968	0.000123192	0.000750586	TUBAP12	15	ENSG00000100433	326.001	-1.39048	0.466773	-2.97893	0.00289255	0.0170707	KCNK10	14	ENSG00000063127	423.974	0.469805	0.198629	2.36524	0.0180183	0.110806	SLC6A16	19	ENSG00000104885	2692.19	-0.613572	0.135341	-4.53353	5.8007e-06	3.60594e-05	DOT1L	19	ENSG00000104177	8348.6	-0.416091	0.119285	-3.48821	0.000486268	0.00302063	MYEF2	15	ENSG00000132359	335.14	0.564382	0.151005	3.73751	0.000185853	0.00118173	RAP1GAP2	17
ENSG00000186409	481.862	0.434835	0.125913	3.45345	0.000553456	0.00337059	CCDC30	1	ENSG00000114698	86.1629	-0.971859	0.283781	-3.42468	0.000615522	0.00374791	PLSCR4	3	ENSG00000247315	2740.22	-0.254872	0.0664064	-3.83807	0.000124006	0.000755258	ZCCHC3	20	ENSG00000184368	160.263	-0.810735	0.272154	-2.97895	0.00289235	0.0170707	MAP7D2	X	ENSG00000068120	1319.36	-0.297146	0.125612	-2.3656	0.0180011	0.110806	COASY	17	ENSG00000091140	3442.23	0.351539	0.0775461	4.53329	5.80727e-06	3.60866e-05	DLD	7	ENSG00000172687	2730.27	-0.438887	0.125832	-3.48788	0.000486863	0.00302319	ZNF738	19	ENSG00000111639	2105.36	-0.266477	0.071322	-3.73625	0.000186785	0.00118675	MRPL51	12
ENSG00000064313	2684.24	-0.259925	0.0752694	-3.45326	0.000553845	0.0033717	TAF2	8	ENSG00000105792	277.957	0.516876	0.150933	3.42454	0.000615838	0.00374843	CFAP69	7	ENSG00000175463	44.217	-1.39494	0.363491	-3.83762	0.000124235	0.000756367	TBC1D10C	11	ENSG00000197653	157.992	0.890446	0.298986	2.97822	0.00289932	0.0171043	DNAH10	12	ENSG00000109927	183.924	0.520736	0.22015	2.36537	0.018012	0.110806	TECTA	11	ENSG00000079387	1940.26	0.390477	0.0861502	4.53252	5.82838e-06	3.62042e-05	SENP1	12	ENSG00000253457	50.8782	-1.51269	0.433754	-3.48743	0.000487683	0.00302715	SMIM18	8	ENSG00000141012	596.078	0.369089	0.0987835	3.73634	0.000186717	0.00118675	GALNS	16
ENSG00000140451	1012.59	0.315114	0.0912607	3.4529	0.000554594	0.003375	PIF1	15	ENSG00000163378	436.348	0.48575	0.141872	3.42385	0.00061741	0.00375659	EOGT	3	ENSG00000112659	751.664	0.388149	0.101147	3.83747	0.000124307	0.000756524	CUL9	6	ENSG00000087502	736.079	0.447713	0.150361	2.97759	0.00290522	0.0171326	ERGIC2	12	ENSG00000137135	687.749	-0.456644	0.19307	-2.36517	0.0180217	0.110806	ARHGEF39	9	ENSG00000128052	670.783	1.67695	0.370032	4.5319	5.84546e-06	3.62967e-05	KDR	4	ENSG00000168875	8.11736	-4.47286	1.28402	-3.48348	0.000494934	0.00307101	SOX14	3	ENSG00000008394	1546.45	-0.351843	0.0941769	-3.73598	0.000186985	0.00118758	MGST1	12
ENSG00000113231	139.931	0.731356	0.211919	3.4511	0.000558297	0.00339577	PDE8B	5	ENSG00000266714	64.4895	1.01393	0.296151	3.42369	0.000617768	0.00375736	MYO15B	17	ENSG00000258611	27.3008	1.80872	0.471667	3.83473	0.000125701	0.000764719	YBX2P2	15	ENSG00000110108	1775.74	-0.74357	0.249772	-2.97699	0.00291089	0.0171533	TMEM109	11	ENSG00000170677	794.167	0.367168	0.1552	2.36578	0.0179921	0.110806	SOCS6	18	ENSG00000127955	1437.83	-0.483975	0.106825	-4.53054	5.88332e-06	3.65181e-05	GNAI1	7	ENSG00000079332	4319.49	0.282654	0.081158	3.48276	0.000496268	0.00307813	SAR1A	10	ENSG00000005882	1000.02	0.319861	0.0856243	3.73563	0.000187248	0.00118835	PDK2	17
ENSG00000158321	5126.65	0.276898	0.0802359	3.45104	0.000558427	0.00339577	AUTS2	7	ENSG00000160633	6471.01	-0.175967	0.0514017	-3.42338	0.000618481	0.00376028	SAFB	19	ENSG00000116584	1642.76	-0.274817	0.0716927	-3.83326	0.000126454	0.000769016	ARHGEF2	1	ENSG00000187961	794.247	-0.675578	0.226933	-2.97699	0.00291092	0.0171533	KLHL17	1	ENSG00000177888	362.416	0.520009	0.219836	2.36544	0.0180088	0.110806	ZBTB41	1	ENSG00000108691	221.018	-0.691628	0.152686	-4.52974	5.90568e-06	3.66431e-05	CCL2	17	ENSG00000170345	93.8933	1.27112	0.365137	3.48122	0.000499132	0.00309473	FOS	14	ENSG00000092096	2662.17	0.258474	0.0691934	3.73554	0.000187316	0.00118835	SLC22A17	14
ENSG00000144827	1801.02	-0.288276	0.0835556	-3.45011	0.000560362	0.00340626	ABHD10	3	ENSG00000101489	91.261	0.864097	0.252672	3.41984	0.000626574	0.00380806	CELF4	18	ENSG00000198932	605.601	-0.389543	0.101717	-3.82967	0.000128315	0.000780038	GPRASP1	X	ENSG00000198796	865.985	0.933683	0.313672	2.97662	0.00291442	0.0171675	ALPK2	18	ENSG00000005810	1849.82	0.352705	0.14917	2.36445	0.0180568	0.11098	MYCBP2	13	ENSG00000112874	1209.28	-0.472243	0.10432	-4.52685	5.98692e-06	3.71333e-05	NUDT12	5	ENSG00000164244	3191.75	0.328952	0.0944969	3.48109	0.000499371	0.00309505	PRRC1	5	ENSG00000105281	1307.91	-0.380196	0.101778	-3.73555	0.000187304	0.00118835	SLC1A5	19
ENSG00000136098	899.414	-0.327284	0.094871	-3.44978	0.00056104	0.00340702	NEK3	13	ENSG00000179456	2115.09	0.226763	0.066332	3.4186	0.000629432	0.003824	ZBTB18	1	ENSG00000065485	476.973	-0.434118	0.113399	-3.82824	0.000129061	0.000784281	PDIA5	3	ENSG00000150394	239.61	0.768907	0.258331	2.97644	0.00291615	0.0171713	CDH8	16	ENSG00000136931	29.782	1.64521	0.695857	2.36429	0.0180646	0.110987	NR5A1	9	ENSG00000139726	4287.61	0.346101	0.0764566	4.52676	5.98958e-06	3.71358e-05	DENR	12	ENSG00000171848	6264.14	0.404953	0.116334	3.48096	0.000499618	0.00309543	RRM2	2	ENSG00000152795	30842	-0.223446	0.0598257	-3.73495	0.000187756	0.00119069	HNRNPDL	4
ENSG00000152465	999.9	0.322699	0.0935457	3.44964	0.000561326	0.00340702	NMT2	10	ENSG00000185946	1130.11	-0.332138	0.097179	-3.41779	0.00063131	0.00383397	RNPC3	1	ENSG00000173894	3325.9	0.266166	0.0695575	3.82656	0.000129947	0.000789366	CBX2	17	ENSG00000025293	1818.26	-0.381111	0.128059	-2.97605	0.00291984	0.0171866	PHF20	20	ENSG00000149328	244.577	0.480867	0.203413	2.364	0.0180789	0.111009	GLB1L2	11	ENSG00000188921	198.263	-0.85074	0.187945	-4.52655	5.99551e-06	3.71587e-05	HACD4	9	ENSG00000196411	1817.26	0.423075	0.121559	3.48042	0.000500624	0.00310049	EPHB4	7	ENSG00000274588	21.8612	1.89937	0.508562	3.73478	0.000187878	0.00119102	DGKK	X
ENSG00000155660	7454.61	-0.350035	0.101467	-3.44976	0.000561094	0.00340702	PDIA4	7	ENSG00000115414	11212.9	0.242692	0.0710594	3.41534	0.000637016	0.00386717	FN1	2	ENSG00000051180	764.151	-0.376279	0.0983428	-3.82619	0.00013014	0.000789972	RAD51	15	ENSG00000100626	1422.12	-0.498956	0.16768	-2.97563	0.00292383	0.0172006	GALNT16	14	ENSG00000160767	2258.49	-0.284342	0.12029	-2.36381	0.0180883	0.111009	ENTREP3	1	ENSG00000182247	543.198	0.60578	0.133877	4.52489	6.04268e-06	3.7437e-05	UBE2E2	3	ENSG00000198865	370.3	0.486612	0.139825	3.48015	0.000501126	0.00310244	CCDC152	5	ENSG00000172915	3196.82	0.321058	0.0859787	3.73415	0.000188348	0.00119355	NBEA	13
ENSG00000179542	67.2747	1.13912	0.330212	3.44965	0.000561316	0.00340702	SLITRK4	X	ENSG00000150672	180.854	0.687816	0.201397	3.41522	0.000637314	0.00386753	DLG2	11	ENSG00000102221	1480.28	-0.3091	0.0807853	-3.82619	0.000130144	0.000789972	JADE3	X	ENSG00000182013	1327.26	-0.418429	0.140621	-2.97557	0.00292441	0.0172006	PNMA8A	19	ENSG00000179604	2598.57	0.558257	0.236169	2.3638	0.0180886	0.111009	CDC42EP4	17	ENSG00000180998	970.541	-0.40252	0.0890034	-4.52252	6.11068e-06	3.78441e-05	GPR137C	14	ENSG00000110080	312.47	0.522412	0.150128	3.47978	0.00050182	0.00310558	ST3GAL4	11	ENSG00000018699	625.391	-0.388885	0.104159	-3.73355	0.000188797	0.0011955	TTC27	2
ENSG00000146373	489.615	0.460072	0.133381	3.4493	0.000562033	0.00341003	RNF217	6	ENSG00000172466	7541.81	-0.20696	0.0606196	-3.41407	0.000640002	0.00388094	ZNF24	18	ENSG00000172059	611.3	0.414718	0.108395	3.82599	0.000130249	0.000790312	KLF11	2	ENSG00000183186	681.973	-0.664273	0.223261	-2.97533	0.00292676	0.017208	C2CD4C	19	ENSG00000242616	934.206	0.723755	0.306246	2.36331	0.0181123	0.111113	GNG10	9	ENSG00000184557	310.88	0.585913	0.129586	4.52144	6.14207e-06	3.80243e-05	SOCS3	17	ENSG00000121380	21.2496	-2.05025	0.589272	-3.47929	0.000502744	0.00311013	BCL2L14	12	ENSG00000146072	1520.16	0.259765	0.0695745	3.73362	0.000188743	0.0011955	TNFRSF21	6
ENSG00000075785	3843.49	-0.28848	0.0836559	-3.44842	0.000563886	0.00342	RAB7A	3	ENSG00000183230	194.46	0.745157	0.218256	3.41415	0.000639815	0.00388094	CTNNA3	10	ENSG00000160145	1230.02	0.315978	0.0825904	3.82584	0.000130325	0.000790478	KALRN	3	ENSG00000130810	1117.82	-0.38579	0.129691	-2.97469	0.00293286	0.0172374	PPAN	19	ENSG00000066933	889.36	0.408416	0.17287	2.36256	0.0181494	0.111257	MYO9A	15	ENSG00000196353	251.128	-0.929121	0.205589	-4.51932	6.20382e-06	3.83922e-05	CPNE4	3	ENSG00000172766	1833.95	-0.308903	0.0888154	-3.47804	0.000505095	0.0031235	NAA16	13	ENSG00000187486	151.297	0.672761	0.180247	3.73244	0.000189632	0.00120034	KCNJ11	11
ENSG00000139636	936.779	-0.342529	0.0993472	-3.4478	0.000565174	0.00342652	LMBR1L	12	ENSG00000152133	877.335	-0.320021	0.0937474	-3.41365	0.000640979	0.00388541	GPATCH11	2	ENSG00000238222	33.1496	-1.68669	0.44096	-3.82504	0.000130749	0.000792461	MKRN4P	X	ENSG00000139083	713.414	0.565344	0.19007	2.9744	0.00293562	0.0172407	ETV6	12	ENSG00000083799	499.732	0.393867	0.16671	2.36258	0.0181481	0.111257	CYLD	16	ENSG00000131725	743.138	-0.456899	0.101115	-4.5186	6.22492e-06	3.85084e-05	WDR44	X	ENSG00000177453	25.7023	-1.82824	0.525711	-3.47765	0.000505837	0.00312692	NIM1K	5	ENSG00000013573	2282.26	-0.254719	0.0682512	-3.73208	0.000189905	0.00120162	DDX11	12
ENSG00000182534	2187.35	0.322093	0.0935077	3.44456	0.000571989	0.00346655	MXRA7	17	ENSG00000186908	4020.28	0.186479	0.0546373	3.41303	0.00064244	0.00389281	ZDHHC17	12	ENSG00000244274	360.488	0.498225	0.130252	3.82507	0.000130734	0.000792461	DBNDD2	20	ENSG00000186298	5171.9	-0.309917	0.104191	-2.9745	0.00293466	0.0172407	PPP1CC	12	ENSG00000075240	1144.96	-0.332178	0.14061	-2.3624	0.0181568	0.111261	GRAMD4	22	ENSG00000084676	1811.4	-0.506371	0.11212	-4.51631	6.29255e-06	3.89122e-05	NCOA1	2	ENSG00000112078	3572.99	0.413566	0.118934	3.47727	0.000506539	0.00312776	KCTD20	6	ENSG00000107854	5807.12	0.205118	0.0549632	3.73192	0.000190027	0.00120194	TNKS2	10
ENSG00000250366	711.924	-0.600473	0.174442	-3.44225	0.000576907	0.00349505	TUNAR	14	ENSG00000072274	3847.19	0.216675	0.0634898	3.41275	0.000643106	0.00389539	TFRC	3	ENSG00000164105	600.096	-0.412911	0.107962	-3.8246	0.000130984	0.000793586	SAP30	4	ENSG00000166377	871.291	0.352412	0.118488	2.97424	0.00293718	0.0172435	ATP9B	18	ENSG00000115902	925.23	0.38434	0.16274	2.36169	0.018192	0.111435	SLC1A4	2	ENSG00000197763	355.102	0.607686	0.134592	4.51502	6.33097e-06	3.91352e-05	TXNRD3	3	ENSG00000118898	47.546	1.3268	0.381551	3.47737	0.00050635	0.00312776	PPL	16	ENSG00000068697	4307.47	0.297638	0.0797804	3.73072	0.000190936	0.00120679	LAPTM4A	2
ENSG00000066739	1667.06	-0.346101	0.100553	-3.44197	0.0005775	0.00349572	ATG2B	14	ENSG00000101347	469.43	0.422648	0.123936	3.41021	0.000649138	0.00392752	SAMHD1	20	ENSG00000163565	289.551	0.845495	0.221081	3.82436	0.000131111	0.000793762	IFI16	1	ENSG00000122378	3532.5	-0.408747	0.137473	-2.9733	0.00294616	0.0172897	PRXL2A	10	ENSG00000167306	85.9932	-0.747766	0.316645	-2.36153	0.0181999	0.111442	MYO5B	18	ENSG00000153107	2771.08	0.399557	0.0885008	4.51472	6.33996e-06	3.91761e-05	ANAPC1	2	ENSG00000122420	48.3536	-1.25098	0.35975	-3.47736	0.000506385	0.00312776	PTGFR	1	ENSG00000146700	72.5308	1.00302	0.268853	3.73072	0.000190932	0.00120679	SSC4D	7
ENSG00000132718	3607.5	0.25185	0.0731721	3.44189	0.000577665	0.00349572	SYT11	1	ENSG00000142303	234.648	0.571019	0.167443	3.41024	0.000649066	0.00392752	ADAMTS10	19	ENSG00000164651	822.883	2.45319	0.64145	3.82445	0.000131066	0.000793762	SP8	7	ENSG00000128276	29.4657	1.5672	0.527194	2.97272	0.00295172	0.0173159	RFPL3	22	ENSG00000152953	365.521	-1.7378	0.736101	-2.36082	0.0182348	0.111614	STK32B	4	ENSG00000112246	49.1252	-1.50512	0.333502	-4.51308	6.3894e-06	3.94527e-05	SIM1	6	ENSG00000170049	370.063	-0.554554	0.159496	-3.47691	0.000507221	0.0031308	KCNAB3	17	ENSG00000149136	10520.7	-0.185683	0.0497789	-3.73016	0.000191358	0.001209	SSRP1	11
ENSG00000146555	1032.31	0.422223	0.122665	3.44209	0.000577236	0.00349572	SDK1	7	ENSG00000253305	2730.03	0.215888	0.0633029	3.4104	0.00064868	0.00392752	PCDHGB6	5	ENSG00000113300	6585.08	-0.215772	0.056457	-3.82189	0.000132435	0.000801477	CNOT6	5	ENSG00000096654	420.031	0.527237	0.177378	2.97239	0.00295491	0.0173281	ZNF184	6	ENSG00000159433	1513.95	-0.361385	0.1531	-2.36046	0.0182524	0.11168	STARD9	15	ENSG00000204130	1356.12	-0.367704	0.0814753	-4.51307	6.38949e-06	3.94527e-05	RUFY2	10	ENSG00000140526	2215.98	0.439859	0.126514	3.47677	0.000507484	0.00313125	ABHD2	15	ENSG00000102901	2029.58	-0.256066	0.0686741	-3.72871	0.000192464	0.00121554	CENPT	16
ENSG00000181666	1242.68	0.308102	0.089541	3.44091	0.000579769	0.00350715	ZNF875	19	ENSG00000175595	738.025	-0.359157	0.105344	-3.40938	0.000651104	0.00393796	ERCC4	16	ENSG00000104967	2448.31	0.259713	0.0679593	3.82159	0.000132593	0.000802136	NOVA2	19	ENSG00000127415	261.434	0.848037	0.28538	2.9716	0.00296251	0.0173662	IDUA	4	ENSG00000215472	835.642	0.395954	0.167811	2.35952	0.0182985	0.111921	RPL17-C18orf32	18	ENSG00000006210	366.121	-0.61143	0.135494	-4.51259	6.40419e-06	3.95287e-05	CX3CL1	16	ENSG00000242259	1102.37	-0.380575	0.109535	-3.47445	0.000511895	0.00315729	C22orf39	22	ENSG00000189266	8431.19	-0.227796	0.0611013	-3.72817	0.000192873	0.00121767	PNRC2	1
ENSG00000283267	8.08931	4.39813	1.27887	3.43908	0.000583699	0.00352961	FAM237B	7	ENSG00000143458	528.125	-0.377573	0.110899	-3.40464	0.000662508	0.00400543	GABPB2	1	ENSG00000129657	4439.78	-0.239436	0.062664	-3.82094	0.000132941	0.000803944	SEC14L1	17	ENSG00000164587	16567.6	-0.440759	0.148345	-2.97118	0.0029666	0.0173837	RPS14	5	ENSG00000099797	3236.97	-0.354072	0.150072	-2.35934	0.0183075	0.111934	TECR	19	ENSG00000205329	6.7438	6.29563	1.39568	4.51081	6.45809e-06	3.98466e-05	OR6C3	12	ENSG00000091622	212.551	-0.655053	0.188766	-3.47018	0.000520114	0.00320679	PITPNM3	17	ENSG00000166164	5686.36	-0.193772	0.0519766	-3.72807	0.000192952	0.00121771	BRD7	16
ENSG00000203877	17.8674	-2.465	0.716792	-3.43893	0.00058402	0.00353023	RIPPLY2	6	ENSG00000106785	161.597	0.653942	0.192128	3.40367	0.000664862	0.00401816	TRIM14	9	ENSG00000171488	376.5	0.590289	0.154497	3.82072	0.000133063	0.000804379	LRRC8C	1	ENSG00000162620	14.6067	-2.56375	0.862991	-2.97077	0.00297054	0.0174003	LRRIQ3	1	ENSG00000282416	180.655	-0.506069	0.214535	-2.35892	0.0183284	0.11202		19	ENSG00000219626	361.871	-0.608605	0.134946	-4.51	6.48288e-06	3.99846e-05	FAM228B	2	ENSG00000274602	601.661	-0.431241	0.124294	-3.46951	0.0005214	0.00321352	PI4KAP1	22	ENSG00000126453	493.133	-0.5494	0.147373	-3.72795	0.000193044	0.00121784	BCL2L12	19
ENSG00000163389	1043.27	-0.317777	0.0924163	-3.43854	0.00058486	0.00353399	POGLUT1	3	ENSG00000134684	3891	-0.286261	0.0841136	-3.40327	0.000665842	0.00402259	YARS1	1	ENSG00000126561	51.0336	1.3753	0.360148	3.81869	0.000134161	0.000810717	STAT5A	17	ENSG00000106976	4790.17	-0.399716	0.134588	-2.96993	0.00297866	0.0174414	DNM1	9	ENSG00000240563	15.6434	-1.80448	0.765874	-2.35611	0.0184675	0.112828	L1TD1	1	ENSG00000140474	1032.36	-0.399408	0.088605	-4.50774	6.5522e-06	4.03971e-05	ULK3	15	ENSG00000186648	211.535	-0.742223	0.213945	-3.46923	0.000521959	0.00321577	CARMIL3	14	ENSG00000140104	477.581	0.408945	0.109706	3.72765	0.000193271	0.00121882	CLBA1	14
ENSG00000118160	24.5937	1.81962	0.529226	3.43827	0.000585436	0.00353616	SLC8A2	19	ENSG00000100220	4267.33	-0.186233	0.0547273	-3.40293	0.000666683	0.00402617	RTCB	22	ENSG00000228716	9635.3	-0.239735	0.0627825	-3.8185	0.000134264	0.000811036	DHFR	5	ENSG00000204217	1184.98	0.56665	0.190804	2.96981	0.00297988	0.017442	BMPR2	2	ENSG00000156052	2071.93	0.352764	0.14978	2.35521	0.0185124	0.11306	GNAQ	9	ENSG00000135931	1484.33	0.385524	0.0855382	4.50704	6.57368e-06	4.05013e-05	ARMC9	2	ENSG00000141622	1995.84	-0.424818	0.122469	-3.46878	0.000522822	0.00321988	ARK2C	18	ENSG00000185585	147.529	-0.677911	0.181931	-3.72621	0.000194382	0.00122536	OLFML2A	9
ENSG00000164715	1513.09	-0.308539	0.0897409	-3.43811	0.000585791	0.00353698	LMTK2	7	ENSG00000162733	239.059	-0.768886	0.225956	-3.40281	0.000666972	0.00402641	DDR2	1	ENSG00000093217	203.76	-0.683569	0.179027	-3.81825	0.000134403	0.000811569	XYLB	3	ENSG00000067715	1428.79	1.98391	0.668112	2.96943	0.00298355	0.017457	SYT1	12	ENSG00000104388	2169.02	0.248245	0.105433	2.35453	0.0185462	0.113154	RAB2A	8	ENSG00000138798	297.682	0.581235	0.128962	4.50703	6.574e-06	4.05013e-05	EGF	4	ENSG00000143545	2292.16	0.478881	0.138136	3.46674	0.000526806	0.00324321	RAB13	1	ENSG00000153707	4251.49	-0.31204	0.0837495	-3.72587	0.000194644	0.00122656	PTPRD	9
ENSG00000204950	376.399	-0.542189	0.157741	-3.4372	0.000587762	0.00354757	LRRC10B	11	ENSG00000144674	3198.27	-0.241699	0.0710379	-3.4024	0.000667972	0.00403095	GOLGA4	3	ENSG00000114541	1095.45	0.35281	0.0924269	3.81718	0.000134986	0.000814454	FRMD4B	3	ENSG00000081052	40.372	2.28153	0.768664	2.96817	0.00299579	0.0175221	COL4A4	2	ENSG00000140937	1930.02	-1.24751	0.529827	-2.35455	0.018545	0.113154	CDH11	16	ENSG00000132819	804.595	0.52469	0.116444	4.50593	6.60834e-06	4.06977e-05	RBM38	20	ENSG00000066032	1794.64	0.474404	0.136876	3.46595	0.000528356	0.00325154	CTNNA2	2	ENSG00000124782	618.344	-0.366855	0.0984649	-3.72574	0.000194742	0.00122672	RREB1	6
ENSG00000137460	90.6588	0.996654	0.290011	3.43661	0.000589041	0.00355396	FHDC1	4	ENSG00000165494	3160.09	-0.220749	0.0648875	-3.40202	0.000668897	0.00403503	PCF11	11	ENSG00000115041	68.9014	1.11253	0.291459	3.8171	0.000135031	0.000814454	KCNIP3	2	ENSG00000244005	498.886	-0.469289	0.158119	-2.96795	0.00299791	0.0175279	NFS1	20	ENSG00000214076	24.8864	-1.59852	0.678926	-2.35448	0.0185484	0.113154	CPSF1P1	22	ENSG00000120278	2604.63	0.423247	0.0939481	4.50512	6.63363e-06	4.08383e-05	PLEKHG1	6	ENSG00000166908	767.394	0.464683	0.134174	3.46329	0.000533615	0.00328212	PIP4K2C	12	ENSG00000138400	349.594	0.47752	0.128263	3.72298	0.000196886	0.00123977	MDH1B	2
ENSG00000070831	3121.64	-0.316238	0.092024	-3.43647	0.000589342	0.00355446	CDC42	1	ENSG00000179152	1182.93	-0.297414	0.0874561	-3.40072	0.00067208	0.00405272	TCAIM	3	ENSG00000119203	3830.48	-0.227543	0.0596098	-3.81721	0.00013497	0.000814454	CPSF3	2	ENSG00000114062	2309.41	0.406241	0.136895	2.96753	0.00300203	0.0175455	UBE3A	15	ENSG00000074181	10452.4	-0.356733	0.151635	-2.35258	0.0186437	0.113692	NOTCH3	19	ENSG00000164930	1816.31	0.340898	0.0756751	4.50476	6.64496e-06	4.08928e-05	FZD6	8	ENSG00000198755	9698.92	-0.340598	0.0983467	-3.46324	0.000533722	0.00328212	RPL10A	6	ENSG00000151502	2744.18	0.254991	0.0685323	3.72075	0.000198634	0.00125031	VPS26B	11
ENSG00000153976	148.693	-1.00997	0.294031	-3.43492	0.000592729	0.00357355	HS3ST3A1	17	ENSG00000059145	437.967	-0.432021	0.127091	-3.3993	0.000675574	0.00407228	UNKL	16	ENSG00000147400	2685.01	0.268174	0.0702649	3.81661	0.0001353	0.000815773	CETN2	X	ENSG00000160058	1894.61	0.419714	0.141475	2.96671	0.00301005	0.0175859	BSDC1	1	ENSG00000197852	282.258	-0.439351	0.186904	-2.35067	0.0187396	0.114235	INKA2	1	ENSG00000183696	352.572	-0.824133	0.182952	-4.50464	6.64859e-06	4.08999e-05	UPP1	7	ENSG00000072315	6.53034	-4.99748	1.44331	-3.46251	0.000535159	0.00328974	TRPC5	X	ENSG00000204178	2039.65	0.251631	0.0676373	3.7203	0.000198983	0.00125204	MACO1	1
ENSG00000112902	2558.58	-0.42404	0.123602	-3.43069	0.00060205	0.0036284	SEMA5A	5	ENSG00000101298	72.1514	0.993257	0.292215	3.39907	0.000676164	0.00407432	SNPH	20	ENSG00000102974	4337.15	-0.222419	0.0582824	-3.81622	0.000135512	0.000816745	CTCF	16	ENSG00000244687	4282.47	-0.355711	0.119907	-2.96657	0.00301142	0.0175873	UBE2V1	20	ENSG00000109445	864.287	-0.331576	0.141067	-2.35048	0.0187491	0.11425	ZNF330	4	ENSG00000144057	1331.82	0.474719	0.10543	4.5027	6.7097e-06	4.12605e-05	ST6GAL2	2	ENSG00000140022	1072.36	-0.404591	0.116879	-3.46162	0.000536928	0.00329938	STON2	14	ENSG00000161381	145.041	-0.696324	0.187183	-3.72003	0.000199203	0.00125296	PLXDC1	17
ENSG00000167600	17.1829	2.41724	0.70483	3.42953	0.000604625	0.00364257	CYP2S1	19	ENSG00000147145	1056.76	0.445522	0.131082	3.3988	0.000676827	0.0040768	LPAR4	X	ENSG00000170419	24.9193	1.98278	0.519646	3.81564	0.000135831	0.000818369	VSTM2A	7	ENSG00000165060	369.786	-0.581682	0.196184	-2.96498	0.003027	0.0176717	FXN	9	ENSG00000074266	864.368	-0.329793	0.14034	-2.34995	0.018776	0.114342	EED	11	ENSG00000149554	2739.55	0.41498	0.0921688	4.50239	6.71926e-06	4.1304e-05	CHEK1	11	ENSG00000164733	2561.01	0.532626	0.153881	3.46129	0.000537601	0.00330229	CTSB	8	ENSG00000135299	2485.27	-0.259849	0.0698723	-3.71891	0.000200082	0.00125802	ANKRD6	6
ENSG00000137185	833.895	-0.35654	0.103966	-3.42939	0.000604936	0.00364309	ZSCAN9	6	ENSG00000178031	59.7194	1.08259	0.318544	3.39856	0.000677406	0.00407877	ADAMTSL1	9	ENSG00000089009	29545.4	0.204774	0.0536784	3.81482	0.00013628	0.00082077	RPL6	12	ENSG00000072201	33.8697	2.16515	0.730295	2.96476	0.00302916	0.0176778	LNX1	4	ENSG00000124766	5182.27	0.596321	0.253764	2.34991	0.0187781	0.114342	SOX4	6	ENSG00000085117	944.315	-0.566656	0.125901	-4.50079	6.76998e-06	4.16003e-05	CD82	11	ENSG00000101335	976.559	2.3619	0.682513	3.4606	0.000538981	0.00330954	MYL9	20	ENSG00000238243	28.9179	1.55668	0.418661	3.71822	0.000200629	0.00126099	OR2W3	1
ENSG00000120278	2308.85	0.292977	0.0855029	3.42652	0.000611371	0.00368047	PLEKHG1	6	ENSG00000112394	305.973	0.513035	0.150986	3.3979	0.000679063	0.00408723	SLC16A10	6	ENSG00000214796	321.939	0.521407	0.13669	3.81452	0.000136446	0.000821462	TUBA5P	1	ENSG00000285723	34.243	-1.49584	0.504616	-2.96431	0.00303362	0.0176973		20	ENSG00000001631	1149.46	0.334859	0.142537	2.34928	0.0188097	0.114492	KRIT1	7	ENSG00000132330	705.315	0.423114	0.0940265	4.49994	6.7972e-06	4.17521e-05	SCLY	2	ENSG00000140943	3684.68	0.519613	0.150161	3.46038	0.000539405	0.00331091	MBTPS1	16	ENSG00000125912	824.353	-0.412727	0.111018	-3.71767	0.00020107	0.00126317	NCLN	19
ENSG00000212864	64.3735	1.0851	0.316805	3.42513	0.00061451	0.003698	RNF208	9	ENSG00000106211	909.19	0.340805	0.100318	3.39724	0.000680699	0.00409404	HSPB1	7	ENSG00000197451	12518.6	-0.212005	0.0555915	-3.81362	0.000136944	0.000824153	HNRNPAB	5	ENSG00000042088	1211.66	-0.426423	0.143897	-2.96339	0.0030427	0.0177436	TDP1	14	ENSG00000140832	44.2347	1.18142	0.502916	2.34914	0.0188167	0.114492	MARVELD3	16	ENSG00000176945	120.155	-1.0235	0.227518	-4.49854	6.84205e-06	4.2012e-05	MUC20	3	ENSG00000150347	1402.9	-0.82381	0.238237	-3.45794	0.000544316	0.00333982	ARID5B	10	ENSG00000173145	1163.6	-0.302062	0.0812518	-3.7176	0.000201126	0.00126317	NOC3L	10
ENSG00000102349	176.888	0.74916	0.218768	3.42445	0.000616037	0.00370582	KLF8	X	ENSG00000119616	1946.58	-0.239732	0.0705649	-3.39734	0.000680456	0.00409404	FCF1	14	ENSG00000038295	41.6791	-1.63943	0.43016	-3.81122	0.000138281	0.000831583	TLL1	4	ENSG00000042781	20.0403	-2.48003	0.837079	-2.96272	0.0030493	0.0177755	USH2A	1	ENSG00000167107	918.676	-0.451087	0.192051	-2.34879	0.0188347	0.114559	ACSF2	17	ENSG00000165309	207.624	0.740992	0.164782	4.4968	6.89844e-06	4.23425e-05	ARMC3	10	ENSG00000119383	2674.05	0.289555	0.0837616	3.45689	0.000546438	0.0033516	PTPA	9	ENSG00000105143	358.531	0.461945	0.124283	3.71689	0.00020169	0.0012659	SLC1A6	19
ENSG00000173599	694.412	0.40417	0.118046	3.42383	0.00061745	0.00371294	PC	11	ENSG00000110955	14634.7	-0.17802	0.0524049	-3.39701	0.000681257	0.00409588	ATP5F1B	12	ENSG00000198915	32.8172	1.98946	0.521991	3.81129	0.000138244	0.000831583	RASGEF1A	10	ENSG00000197608	349.875	0.607059	0.204915	2.96249	0.00305161	0.0177824	ZNF841	19	ENSG00000188566	1751.29	-0.332173	0.14151	-2.34735	0.0189076	0.11496	NDOR1	9	ENSG00000171208	3349.1	0.482947	0.107442	4.49496	6.95838e-06	4.26946e-05	NETO2	16	ENSG00000136824	3611.82	0.397586	0.115033	3.45629	0.000547672	0.00335792	SMC2	9	ENSG00000135521	1324.47	-0.293021	0.0788355	-3.71687	0.00020171	0.0012659	LTV1	6
ENSG00000177989	19.4922	2.07249	0.605398	3.42335	0.000618554	0.0037182	CIMAP1B	22	ENSG00000164114	1283.12	0.277008	0.0815531	3.39665	0.000682153	0.00409974	MAP9	4	ENSG00000063244	6606.71	-0.231837	0.0608416	-3.81049	0.00013869	0.000833731	U2AF2	19	ENSG00000088682	1540.66	0.478507	0.161573	2.96155	0.00306097	0.0178237	COQ9	16	ENSG00000167723	309.574	-1.03155	0.439547	-2.34686	0.0189325	0.115068	TRPV3	17	ENSG00000131477	133.195	-1.20278	0.267599	-4.49473	6.96595e-06	4.27252e-05	RAMP2	17	ENSG00000033100	960.145	0.529153	0.153119	3.45582	0.00054863	0.00336255	CHPF2	7	ENSG00000047365	143.473	-0.753344	0.202729	-3.71602	0.000202383	0.00126895	ARAP2	4
ENSG00000138663	1787.49	-0.284983	0.083264	-3.42264	0.000620152	0.00372642	COPS4	4	ENSG00000027075	29.0227	1.5289	0.450573	3.39322	0.000690753	0.00414989	PRKCH	14	ENSG00000102893	3166.05	-0.230735	0.0605681	-3.80952	0.000139238	0.000836719	PHKB	16	ENSG00000104883	64.851	1.01636	0.343172	2.96166	0.0030599	0.0178237	PEX11G	19	ENSG00000146950	1026.76	0.277406	0.118222	2.34647	0.0189521	0.115145	SHROOM2	X	ENSG00000172244	513.299	0.550489	0.122524	4.4929	7.02604e-06	4.30778e-05	C5orf34	5	ENSG00000130940	509.662	0.5509	0.159456	3.45487	0.000550562	0.00337313	CASZ1	1	ENSG00000163788	1479.39	0.265482	0.0714424	3.71602	0.000202384	0.00126895	SNRK	3
ENSG00000109814	2664.93	0.26022	0.0760626	3.42113	0.00062362	0.00374588	UGDH	4	ENSG00000163932	141.664	0.742021	0.218697	3.39292	0.000691521	0.00415143	PRKCD	3	ENSG00000090470	1340.99	-0.318999	0.0838082	-3.8063	0.00014106	0.000847354	PDCD7	15	ENSG00000185585	544.125	-1.38771	0.468603	-2.96139	0.00306255	0.0178263	OLFML2A	9	ENSG00000143761	8895.93	-0.365375	0.15577	-2.3456	0.0189963	0.115371	ARF1	1	ENSG00000173473	12136.3	0.406328	0.0904436	4.49261	7.03567e-06	4.31208e-05	SMARCC1	3	ENSG00000116237	3213.64	0.300047	0.0868762	3.45373	0.000552887	0.00338613	ICMT	1	ENSG00000255819	18.3308	2.0889	0.56214	3.71598	0.00020242	0.00126895	KLRC4-KLRK1	12
ENSG00000213341	1509.87	-0.288456	0.0843648	-3.41915	0.000628179	0.00377187	CHUK	10	ENSG00000173821	1738.76	0.281048	0.0828334	3.39293	0.000691501	0.00415143	RNF213	17	ENSG00000089597	12864	-0.20793	0.0546324	-3.80597	0.000141248	0.000848165	GANAB	11	ENSG00000254470	692.168	-0.442143	0.149317	-2.9611	0.00306539	0.0178362	AP5B1	11	ENSG00000197329	948.993	0.357634	0.152488	2.34532	0.019011	0.115417	PELI1	2	ENSG00000166033	419.369	-0.587685	0.130869	-4.49062	7.10166e-06	4.35092e-05	HTRA1	10	ENSG00000103495	7648.85	-0.387787	0.11229	-3.45345	0.000553465	0.00338841	MAZ	16	ENSG00000106078	60.7873	1.02955	0.277074	3.71579	0.00020257	0.00126942	COBL	7
ENSG00000196873	660.793	0.365146	0.106825	3.41817	0.000630433	0.003784	ZNG1C	9	ENSG00000131370	399.006	0.429599	0.126642	3.39222	0.00069328	0.00416045	SH3BP5	3	ENSG00000111640	57661.9	-0.249227	0.0655069	-3.80459	0.000142042	0.000852619	GAPDH	12	ENSG00000166482	152.324	-2.22831	0.752746	-2.96024	0.00307398	0.0178796	MFAP4	17	ENSG00000011478	483.371	-0.447768	0.190961	-2.34482	0.0190365	0.115511	QPCTL	19	ENSG00000111602	5926.44	0.384185	0.0856679	4.48459	7.30549e-06	4.47414e-05	TIMELESS	12	ENSG00000124507	17.3681	-2.05058	0.593807	-3.45328	0.000553822	0.00338934	PACSIN1	6	ENSG00000173511	532.64	-0.430676	0.116013	-3.7123	0.000205385	0.00128658	VEGFB	11
ENSG00000204381	59.0654	1.09601	0.320653	3.41805	0.000630723	0.00378434	LAYN	11	ENSG00000242715	237.097	0.577674	0.170304	3.39202	0.00069379	0.00416197	CCDC169	13	ENSG00000028277	170.928	-0.793679	0.208629	-3.80427	0.000142225	0.000853402	POU2F2	19	ENSG00000205544	298.225	-0.588033	0.198682	-2.95966	0.00307975	0.0178999	TMEM256	17	ENSG00000133678	972.329	0.306358	0.130658	2.34474	0.0190405	0.115511	TMEM254	10	ENSG00000130762	176.866	0.91223	0.203432	4.4842	7.31877e-06	4.48062e-05	ARHGEF16	1	ENSG00000185404	134.856	0.840123	0.243318	3.45277	0.000554858	0.00339443	SP140L	2	ENSG00000172137	57.2884	-1.21652	0.327779	-3.71139	0.000206125	0.00129074	CALB2	16
ENSG00000272325	7120.28	0.238329	0.0697313	3.41781	0.000631261	0.00378617	NUDT3	6	ENSG00000009709	160.616	-0.677954	0.199873	-3.39192	0.000694051	0.004162	PAX7	1	ENSG00000197016	303.281	0.622304	0.163609	3.80361	0.000142604	0.000855358	ZNF470	19	ENSG00000253710	1686.39	0.349819	0.118195	2.95967	0.00307971	0.0178999	ALG11	13	ENSG00000197565	825.524	-2.15105	0.917455	-2.34458	0.0190484	0.115516	COL4A6	X	ENSG00000198920	1887.29	0.435098	0.097058	4.48287	7.36456e-06	4.50698e-05	KIAA0753	17	ENSG00000138622	243.366	-0.761107	0.220485	-3.45197	0.0005565	0.00340321	HCN4	15	ENSG00000065911	1991.68	0.269316	0.0725716	3.71104	0.000206409	0.00129204	MTHFD2	2
ENSG00000100100	105.395	0.955934	0.279765	3.41692	0.000633332	0.00379718	PIK3IP1	22	ENSG00000102362	183.91	0.615601	0.181506	3.39164	0.000694768	0.00416475	SYTL4	X	ENSG00000130254	2061.16	-0.273298	0.0718559	-3.80342	0.000142712	0.000855693	SAFB2	19	ENSG00000142676	13104.6	-0.351594	0.11883	-2.95879	0.00308851	0.0179442	RPL11	1	ENSG00000091844	210.29	0.648974	0.276866	2.344	0.019078	0.115582	RGS17	6	ENSG00000168671	25.5483	2.2741	0.507423	4.48166	7.40632e-06	4.53086e-05	UGT3A2	5	ENSG00000026950	589.585	-0.495527	0.143557	-3.45178	0.000556898	0.00340439	BTN3A1	6	ENSG00000138434	4089.29	-0.277171	0.0747149	-3.70971	0.000207495	0.00129836	ITPRID2	2
ENSG00000277297	34.8778	-1.65736	0.485512	-3.41362	0.000641053	0.00384206	ATP5F1AP10	9	ENSG00000188818	248.229	0.572192	0.168855	3.38866	0.000702342	0.0042086	ZDHHC11	5	ENSG00000177103	49.2777	-1.58982	0.41801	-3.80331	0.000142775	0.000855752	DSCAML1	11	ENSG00000152518	1058.13	-0.453602	0.153331	-2.95832	0.00309317	0.0179646	ZFP36L2	2	ENSG00000124613	238.752	-0.509878	0.217512	-2.34414	0.0190712	0.115582	ZNF391	6	ENSG00000235961	91.4983	-1.02614	0.229067	-4.47966	7.47622e-06	4.57193e-05	PNMA6A	X	ENSG00000169188	417.948	0.447547	0.129671	3.45139	0.000557705	0.00340806	APEX2	X	ENSG00000153046	1391.59	-0.282149	0.0760594	-3.70959	0.000207598	0.00129852	CDYL	6
ENSG00000112667	290.356	0.574711	0.168382	3.41313	0.000642203	0.00384504	DNPH1	6	ENSG00000198668	16945.8	0.176981	0.0522357	3.38813	0.000703721	0.00421531	CALM1	14	ENSG00000149548	538.737	-0.412837	0.10855	-3.8032	0.000142838	0.000855815	CCDC15	11	ENSG00000103018	4734.86	-0.457175	0.154566	-2.9578	0.00309846	0.0179821	CYB5B	16	ENSG00000169871	1646.62	-0.412782	0.176105	-2.34396	0.0190804	0.115582	TRIM56	7	ENSG00000111906	1109.62	0.467382	0.104348	4.47906	7.49728e-06	4.58312e-05	HDDC2	6	ENSG00000148248	1796.89	0.388774	0.112656	3.45099	0.000558527	0.00341182	SURF4	9	ENSG00000166845	1806.75	-0.358061	0.096533	-3.70921	0.000207911	0.0013	C18orf54	18
ENSG00000113163	1834.11	-0.305064	0.0893768	-3.41324	0.000641962	0.00384504	CERT1	5	ENSG00000065534	3076.45	0.653255	0.192861	3.38718	0.000706157	0.00422833	MYLK	3	ENSG00000116852	1706.85	0.293218	0.0771024	3.80297	0.00014297	0.000856292	KIF21B	1	ENSG00000159840	2764.49	0.725553	0.2453	2.95782	0.00309824	0.0179821	ZYX	7	ENSG00000240225	421.313	0.435911	0.185997	2.34365	0.0190961	0.115634	ZNF542P	19	ENSG00000112183	405.728	-0.616754	0.137776	-4.47649	7.58811e-06	4.63693e-05	RBM24	6	ENSG00000230797	88.052	1.0121	0.293296	3.45076	0.000559012	0.00341352	YY2	X	ENSG00000065183	1929.84	-0.245928	0.0663328	-3.70749	0.000209324	0.00130835	WDR3	1
ENSG00000162702	2401.17	-0.313323	0.0918	-3.41311	0.000642262	0.00384504	ZNF281	1	ENSG00000138346	3123.49	-0.202492	0.0597962	-3.38637	0.000708247	0.00423929	DNA2	10	ENSG00000229212	259.524	0.612316	0.161031	3.80247	0.000143258	0.000857697		15	ENSG00000114316	1506.35	0.33969	0.114868	2.95722	0.00310422	0.0180088	USP4	3	ENSG00000166912	810.753	0.413836	0.176674	2.34237	0.0191615	0.115987	MTMR10	15	ENSG00000152154	595.172	-0.652742	0.145842	-4.47566	7.61752e-06	4.65319e-05	TMEM178A	2	ENSG00000114503	4946.2	-0.310972	0.0901252	-3.45045	0.000559658	0.0034154	NCBP2	3	ENSG00000100997	1000.3	-0.307219	0.0828846	-3.70659	0.00021007	0.00131253	ABHD12	20
ENSG00000131236	5825.11	-0.270212	0.0792085	-3.41141	0.000646283	0.00386769	CAP1	1	ENSG00000070501	815.548	-0.318456	0.0940482	-3.38609	0.000708956	0.00424196	POLB	8	ENSG00000147255	196.39	0.65764	0.172982	3.80179	0.000143653	0.000859744	IGSF1	X	ENSG00000198954	1360.36	0.531486	0.179777	2.95636	0.0031129	0.0180525	KIFBP	10	ENSG00000172318	160.849	0.61802	0.263895	2.34192	0.0191847	0.116085	B3GALT1	2	ENSG00000105655	2849.37	0.511639	0.114403	4.47223	7.74067e-06	4.72667e-05	ISYNA1	19	ENSG00000136048	222.383	-0.565608	0.16393	-3.45031	0.000559939	0.0034154	DRAM1	12	ENSG00000179455	1008.67	0.297438	0.0802556	3.70614	0.000210444	0.00131438	MKRN3	15
ENSG00000128596	1213.69	0.514013	0.150695	3.41094	0.000647389	0.00387287	CCDC136	7	ENSG00000111639	2600.19	-0.212198	0.0626953	-3.38459	0.00071285	0.00426369	MRPL51	12	ENSG00000008710	1043.7	0.327953	0.0863383	3.79846	0.000145598	0.000871066	PKD1	16	ENSG00000111665	1567.42	-0.396702	0.1342	-2.95605	0.00311603	0.01806	CDCA3	12	ENSG00000233115	8.90621	2.73694	1.16875	2.34178	0.0191921	0.116087	FAM90A11	8	ENSG00000108018	193.744	-1.48942	0.333103	-4.47136	7.77225e-06	4.74419e-05	SORCS1	10	ENSG00000212993	62.5709	1.25378	0.363374	3.45038	0.000559799	0.0034154	POU5F1B	8	ENSG00000124942	4518.22	0.396583	0.107029	3.70539	0.000211063	0.00131776	AHNAK	11
ENSG00000151062	11.3974	2.76033	0.809714	3.40902	0.000651969	0.00389883	CACNA2D4	12	ENSG00000173681	802.105	0.355783	0.105128	3.3843	0.000713601	0.00426661	BCLAF3	X	ENSG00000101577	2129.93	-0.253832	0.0668408	-3.79756	0.000146125	0.000873894	LPIN2	18	ENSG00000182218	187.75	-0.984097	0.332914	-2.95601	0.00311649	0.01806	HHIPL1	14	ENSG00000118412	294.064	-0.451055	0.192667	-2.34111	0.0192265	0.116252	CASP8AP2	6	ENSG00000138771	4229.19	0.368404	0.0823995	4.47095	7.78746e-06	4.75173e-05	SHROOM3	4	ENSG00000146476	1167.29	0.370189	0.107309	3.44973	0.000561148	0.00342152	ARMT1	6	ENSG00000076641	1391.72	-0.346162	0.0934416	-3.70459	0.000211735	0.00132147	PAG1	8
ENSG00000138080	189.099	-0.638162	0.187214	-3.40874	0.000652638	0.00390115	EMILIN1	2	ENSG00000174373	1829.3	0.243628	0.0719982	3.38381	0.000714878	0.00427267	RALGAPA1	14	ENSG00000165138	1489.61	0.294234	0.077483	3.7974	0.000146222	0.000874154	ANKS6	9	ENSG00000170049	362.852	-0.904666	0.306218	-2.95432	0.00313364	0.0181527	KCNAB3	17	ENSG00000081665	291.974	0.547952	0.234077	2.3409	0.0192373	0.116275	ZNF506	19	ENSG00000197417	498.251	0.566633	0.126759	4.47016	7.81622e-06	4.76752e-05	SHPK	17	ENSG00000175155	308.997	-0.567101	0.164466	-3.44814	0.000564457	0.00344042	YPEL2	17	ENSG00000101868	1988.45	-0.270062	0.072914	-3.70385	0.000212355	0.00132485	POLA1	X
ENSG00000172175	1810.67	-0.301555	0.0884675	-3.40866	0.000652836	0.00390115	MALT1	18	ENSG00000117152	90.6353	-0.955583	0.282414	-3.38362	0.000715366	0.00427401	RGS4	1	ENSG00000111667	4104.44	-0.216543	0.0570337	-3.79676	0.000146598	0.000876079	USP5	12	ENSG00000154803	1372.97	0.614834	0.208141	2.95393	0.00313753	0.0181686	FLCN	17	ENSG00000092201	10444.9	-0.278813	0.119139	-2.34025	0.0192711	0.116425	SUPT16H	14	ENSG00000125733	481.452	0.482424	0.108023	4.46594	7.97192e-06	4.8607e-05	TRIP10	19	ENSG00000127334	2354.63	0.269339	0.0781402	3.44687	0.00056713	0.00345544	DYRK2	12	ENSG00000165661	2069.26	-0.244737	0.0660794	-3.70369	0.000212489	0.0013252	QSOX2	9
ENSG00000170743	99.9862	0.884601	0.259607	3.40746	0.000655702	0.00391683	SYT9	11	ENSG00000198598	72.3252	0.955732	0.28262	3.38168	0.000720433	0.00430269	MMP17	12	ENSG00000168090	2206.69	-0.294815	0.0776623	-3.79612	0.000146981	0.000878044	COPS6	7	ENSG00000170122	32.4627	2.03702	0.689707	2.95345	0.0031424	0.01819	FOXD4	9	ENSG00000170779	2181.01	-0.300859	0.128564	-2.34014	0.0192763	0.116425	CDCA4	14	ENSG00000132635	1100.28	-0.394547	0.0883745	-4.46449	8.02596e-06	4.89184e-05	PCED1A	20	ENSG00000105926	1466.73	0.291679	0.0846338	3.44637	0.000568174	0.00346053	PALS2	7	ENSG00000218739	1104.84	-0.361977	0.0977893	-3.7016	0.000214248	0.00133568	CEBPZOS	2
ENSG00000149948	20271.3	0.384084	0.112836	3.40391	0.00066428	0.00396661	HMGA2	12	ENSG00000005339	4035.87	0.214106	0.0633363	3.38046	0.00072364	0.00432026	CREBBP	16	ENSG00000135018	6919.84	-0.200762	0.0528957	-3.79543	0.00014739	0.000880164	UBQLN1	9	ENSG00000137845	2801.92	-0.335064	0.113534	-2.95123	0.0031651	0.018308	ADAM10	15	ENSG00000101445	336.365	-0.421546	0.180175	-2.33965	0.0193017	0.116528	PPP1R16B	20	ENSG00000167723	337.901	0.620691	0.139037	4.46423	8.03568e-06	4.89596e-05	TRPV3	17	ENSG00000167723	312.793	0.52671	0.152929	3.44415	0.000572849	0.00348771	TRPV3	17	ENSG00000151287	482.659	-0.54277	0.146673	-3.70054	0.000215143	0.00134076	TEX30	13
ENSG00000137726	4391.86	0.311168	0.091424	3.40357	0.00066511	0.0039701	FXYD6	11	ENSG00000100485	1814.02	-0.228181	0.0675296	-3.37897	0.000727567	0.00434211	SOS2	14	ENSG00000119969	7115.98	-0.229589	0.0605297	-3.793	0.000148837	0.000888477	HELLS	10	ENSG00000166704	733.073	0.511883	0.173445	2.95127	0.00316473	0.018308	ZNF606	19	ENSG00000229809	363.616	0.420094	0.179563	2.33954	0.0193077	0.116528	ZNF688	16	ENSG00000135372	2197.59	0.353466	0.079183	4.46391	8.0477e-06	4.90148e-05	NAT10	11	ENSG00000183807	13.6582	-2.54961	0.740356	-3.44377	0.000573672	0.00349144	FAM162B	6	ENSG00000100678	97.2699	0.81886	0.221391	3.6987	0.000216706	0.00134951	SLC8A3	14
ENSG00000116750	1611.49	-0.298708	0.0878279	-3.40106	0.000671251	0.00400529	UCHL5	1	ENSG00000251349	5107.53	-0.193385	0.0572465	-3.37811	0.000729869	0.00435424	MSANTD3-TMEFF1	9	ENSG00000069956	6076.68	-0.229086	0.060402	-3.79268	0.00014903	0.000889257	MAPK6	15	ENSG00000157870	1333.87	-0.649006	0.219956	-2.95062	0.00317133	0.0183372	PRXL2B	1	ENSG00000204256	1757.33	-0.313286	0.133933	-2.33913	0.0193289	0.116613	BRD2	6	ENSG00000099901	6665.28	0.453471	0.10159	4.46375	8.05391e-06	4.90347e-05	RANBP1	22	ENSG00000156802	4247.73	0.339213	0.0985097	3.44344	0.000574355	0.00349431	ATAD2	8	ENSG00000139684	4406.49	-0.314617	0.0850596	-3.69878	0.000216635	0.00134951	ESD	13
ENSG00000196865	4325.22	-0.246073	0.0723689	-3.40025	0.000673231	0.00401562	NHLRC2	10	ENSG00000120696	806.955	-0.308957	0.0914819	-3.37725	0.000732156	0.00436628	KBTBD7	13	ENSG00000166016	130.908	-1.00125	0.264001	-3.7926	0.000149078	0.000889257	ABTB2	11	ENSG00000178719	3557.31	0.348305	0.118072	2.94995	0.00317827	0.0183706	GRINA	8	ENSG00000058091	1431.94	0.499721	0.213675	2.33869	0.0193513	0.116706	CDK14	7	ENSG00000116209	2955.26	-0.35829	0.0802816	-4.46292	8.08514e-06	4.92067e-05	TMEM59	1	ENSG00000163754	1082.22	-0.566041	0.164393	-3.44323	0.00057482	0.00349585	GYG1	3	ENSG00000125944	9359.33	-0.177909	0.0481031	-3.69849	0.000216888	0.00135015	HNRNPR	1
ENSG00000100206	205.202	-0.599768	0.1764	-3.40005	0.000673737	0.00401716	DMC1	22	ENSG00000135773	38.8293	1.31988	0.39093	3.37626	0.000734789	0.00438037	CAPN9	1	ENSG00000154240	735.793	-0.373191	0.0984043	-3.79243	0.000149179	0.000889534	CEP112	17	ENSG00000077044	524.541	1.05102	0.35634	2.94949	0.00318303	0.0183914	DGKD	2	ENSG00000007866	1938.41	-0.359331	0.153693	-2.33798	0.0193885	0.116771	TEAD3	6	ENSG00000124104	336.823	-0.60256	0.135079	-4.46079	8.16584e-06	4.96795e-05	SNX21	20	ENSG00000148950	370.651	-0.534959	0.155496	-3.44034	0.000580978	0.003532	IMMP1L	11	ENSG00000124313	246.809	0.524794	0.141925	3.69768	0.000217582	0.00135397	IQSEC2	X
ENSG00000145391	656.107	-0.382537	0.112528	-3.39947	0.000675161	0.00402328	SETD7	4	ENSG00000171204	1371.51	-0.300672	0.0890589	-3.37611	0.000735195	0.00438118	TMEM126B	11	ENSG00000099957	35.6078	-1.63259	0.43055	-3.79188	0.000149514	0.000891205	P2RX6	22	ENSG00000101004	2839.67	-0.557205	0.188941	-2.94909	0.00318708	0.018408	NINL	20	ENSG00000099958	124.792	-0.612107	0.261835	-2.33776	0.0193995	0.116771	DERL3	22	ENSG00000206053	9102.7	0.275314	0.0617435	4.459	8.23444e-06	5.00785e-05	JPT2	16	ENSG00000147872	1270.58	-0.389629	0.113271	-3.4398	0.000582153	0.00353785	PLIN2	9	ENSG00000146216	581.282	0.56239	0.152101	3.69748	0.000217752	0.00135453	TTBK1	6
ENSG00000160781	89.5461	1.00594	0.295915	3.39943	0.000675258	0.00402328	PAQR6	1	ENSG00000114867	13069.5	0.202513	0.0599899	3.37578	0.000736069	0.00438477	EIF4G1	3	ENSG00000184160	28.7234	1.86622	0.49221	3.79151	0.000149735	0.000892196	ADRA2C	4	ENSG00000197993	46.6271	-2.435	0.825796	-2.94868	0.00319138	0.0184261	KEL	7	ENSG00000130035	96.2208	0.710202	0.30375	2.33812	0.0193812	0.116771	GALNT8	12	ENSG00000164442	2226.95	0.562897	0.126242	4.45887	8.23925e-06	5.00893e-05	CITED2	6	ENSG00000013503	390.662	0.455846	0.13254	3.43932	0.000583186	0.00354282	POLR3B	12	ENSG00000167107	564.905	-0.376355	0.101876	-3.69423	0.00022055	0.00137143	ACSF2	17
ENSG00000168398	19.1872	2.09499	0.616327	3.39915	0.000675966	0.00402502	BDKRB2	14	ENSG00000285043	332.482	-0.475807	0.140986	-3.37486	0.000738544	0.0043979		16	ENSG00000186648	107.957	0.890863	0.235056	3.79001	0.00015064	0.000897256	CARMIL3	14	ENSG00000183684	4622.53	-0.347778	0.117997	-2.94734	0.00320515	0.0184988	ALYREF	17	ENSG00000163738	486.387	0.407256	0.174212	2.33771	0.0194025	0.116771	MTHFD2L	4	ENSG00000122406	18183.5	-0.370307	0.083107	-4.45578	8.35876e-06	5.07785e-05	RPL5	1	ENSG00000095203	332.456	0.720388	0.209583	3.43725	0.000587659	0.00356793	EPB41L4B	9	ENSG00000118922	4109.87	0.291168	0.0788476	3.6928	0.0002218	0.00137768	KLF12	13
ENSG00000270629	3375.96	0.315826	0.0929142	3.39911	0.000676047	0.00402502	NBPF14	1	ENSG00000197056	1442.23	-0.264555	0.0783952	-3.37463	0.000739155	0.00439993	ZMYM1	1	ENSG00000090661	474.27	0.44961	0.118688	3.78818	0.000151753	0.000903557	CERS4	19	ENSG00000119139	1081.07	-0.364505	0.123704	-2.9466	0.00321292	0.0185368	TJP2	9	ENSG00000170091	248.25	1.17903	0.504362	2.33766	0.0194048	0.116771	NSG2	5	ENSG00000143498	624.269	0.511843	0.11487	4.45584	8.35671e-06	5.07785e-05	TAF1A	1	ENSG00000164542	1387.14	-0.320394	0.0932135	-3.4372	0.000587751	0.00356793	MATCAP2	7	ENSG00000170017	1604.66	-0.268033	0.0725824	-3.69281	0.000221787	0.00137768	ALCAM	3
ENSG00000269955	991.989	-0.486335	0.143099	-3.3986	0.000677326	0.00403116	FMC1-LUC7L2	7	ENSG00000105559	686.639	-0.425493	0.126091	-3.3745	0.000739504	0.00440039	PLEKHA4	19	ENSG00000104375	1021.02	-0.337702	0.0891657	-3.78735	0.000152263	0.000906259	STK3	8	ENSG00000163374	1701.97	0.332952	0.113007	2.94628	0.00321616	0.0185487	YY1AP1	1	ENSG00000183579	860.893	-0.76524	0.327324	-2.33787	0.0193942	0.116771	ZNRF3	22	ENSG00000136943	524.776	0.602618	0.135264	4.45513	8.38428e-06	5.09149e-05	CTSV	9	ENSG00000213397	386.914	0.502842	0.146319	3.43661	0.000589037	0.00357443	HAUS7	X	ENSG00000175768	1557.27	-0.320677	0.0868371	-3.69285	0.000221752	0.00137768	TOMM5	9
ENSG00000102908	2644.8	-0.331528	0.0975708	-3.39782	0.000679251	0.00404113	NFAT5	16	ENSG00000173166	1912.62	-0.266641	0.0790306	-3.3739	0.000741122	0.0044084	RAPH1	2	ENSG00000078328	145.094	0.775832	0.204977	3.78497	0.000153725	0.00091429	RBFOX1	16	ENSG00000115415	1736.58	0.474096	0.160928	2.94602	0.00321896	0.018558	STAT1	2	ENSG00000164318	78.2064	-1.35811	0.581204	-2.33672	0.0194536	0.117021	EGFLAM	5	ENSG00000196405	4771.35	-0.297624	0.0668212	-4.45404	8.427e-06	5.11555e-05	EVL	14	ENSG00000183506	1643.87	-0.30305	0.0881856	-3.4365	0.000589277	0.00357458	PI4KAP2	22	ENSG00000115944	3212.59	-0.260197	0.0704646	-3.69259	0.00022198	0.0013783	COX7A2L	2
ENSG00000053108	26.303	-1.82697	0.537987	-3.39593	0.00068396	0.00406719	FSTL4	5	ENSG00000110619	916.04	-0.370443	0.109806	-3.37361	0.000741882	0.0044113	CARS1	11	ENSG00000116514	393.98	-0.483092	0.127633	-3.78502	0.000153699	0.00091429	RNF19B	1	ENSG00000106392	435.205	0.634983	0.21561	2.94506	0.00322895	0.0185951	C1GALT1	7	ENSG00000164237	746.976	-0.302852	0.129622	-2.33642	0.0194696	0.117075	CMBL	5	ENSG00000280987	1884.46	0.791507	0.177723	4.45361	8.44398e-06	5.12398e-05	MATR3	5	ENSG00000065357	448.677	0.684143	0.199097	3.43623	0.000589863	0.00357681	DGKA	12	ENSG00000145191	1900.3	-0.241486	0.0654101	-3.69188	0.000222599	0.00138163	EIF2B5	3
ENSG00000153395	821.653	0.625239	0.184128	3.39567	0.000684606	0.00406719	LPCAT1	5	ENSG00000096093	2770.2	0.20796	0.0616553	3.37295	0.000743687	0.00442041	EFHC1	6	ENSG00000188042	2919.63	0.277053	0.0732125	3.78423	0.000154186	0.000916693	ARL4C	2	ENSG00000159251	201.539	-1.34209	0.455694	-2.94515	0.00322801	0.0185951	ACTC1	15	ENSG00000164300	446.473	-0.693378	0.296836	-2.3359	0.0194967	0.117194	SERINC5	5	ENSG00000100982	933.877	-0.388571	0.0872602	-4.45302	8.46724e-06	5.13621e-05	PCIF1	20	ENSG00000064666	3094.1	0.401222	0.116774	3.43589	0.000590614	0.00357804	CNN2	19	ENSG00000173915	1168	-0.332191	0.0899848	-3.69163	0.000222821	0.0013825	ATP5MK	10
ENSG00000163293	21.437	1.88992	0.55657	3.39566	0.000684634	0.00406719	NIPAL1	4	ENSG00000165782	795.361	-0.361478	0.107207	-3.37178	0.000746828	0.00443746	PIP4P1	14	ENSG00000159164	2135.59	0.265505	0.0701777	3.78333	0.000154746	0.000919482	SV2A	1	ENSG00000169372	246.264	0.680776	0.231148	2.94519	0.00322752	0.0185951	CRADD	12	ENSG00000049239	1954.82	-0.462325	0.197943	-2.33564	0.01951	0.117231	H6PD	1	ENSG00000130119	941.353	0.455174	0.102226	4.45263	8.48245e-06	5.14355e-05	GNL3L	X	ENSG00000090615	2014.87	0.282886	0.0823306	3.43597	0.000590433	0.00357804	GOLGA3	12	ENSG00000172840	834.531	0.334884	0.0907315	3.69094	0.000223429	0.00138576	PDP2	16
ENSG00000205309	115.551	0.900468	0.265174	3.39576	0.000684375	0.00406719	NT5M	17	ENSG00000156735	1509.68	-0.251043	0.0744931	-3.37001	0.000751649	0.00446446	BAG4	8	ENSG00000170017	890.343	-0.415768	0.109896	-3.78329	0.000154768	0.000919482	ALCAM	3	ENSG00000198034	10731.6	-0.380766	0.129313	-2.94453	0.00323446	0.0186201	RPS4X	X	ENSG00000131435	445.001	-0.512341	0.219466	-2.33449	0.0195703	0.117509	PDLIM4	5	ENSG00000147586	694.627	0.442328	0.0993594	4.4518	8.51553e-06	5.16084e-05	MRPS28	8	ENSG00000188613	206.296	0.580005	0.16881	3.43584	0.000590714	0.00357804	NANOS1	10	ENSG00000163491	191.681	0.598624	0.162227	3.69004	0.000224221	0.00139017	NEK10	3
ENSG00000267368	117.919	0.786149	0.231565	3.39494	0.000686445	0.00407646	UPK3BL1	7	ENSG00000065308	1360.96	0.31329	0.0929811	3.3694	0.000753322	0.00447277	TRAM2	6	ENSG00000149243	89.5459	1.13683	0.300554	3.78243	0.000155303	0.000922321	KLHL35	11	ENSG00000136159	846.968	-0.548968	0.186454	-2.94425	0.0032374	0.0186302	NUDT15	13	ENSG00000177989	62.9892	-0.923066	0.395405	-2.33448	0.0195706	0.117509	CIMAP1B	22	ENSG00000152684	543.795	0.548182	0.123139	4.45175	8.51719e-06	5.16084e-05	PELO	5	ENSG00000069188	3799.56	0.409879	0.119341	3.43453	0.00059359	0.00359283	SDK2	17	ENSG00000132300	4333.65	-0.20481	0.0555341	-3.688	0.000226021	0.00140067	PTCD3	2
ENSG00000004975	1944.66	-0.280301	0.0825695	-3.39473	0.00068697	0.00407808	DVL2	17	ENSG00000101084	1223.76	-0.271418	0.0805715	-3.36865	0.000755365	0.00448325	RAB5IF	20	ENSG00000155016	496.351	0.428773	0.113373	3.78198	0.000155584	0.00092365	CYP2U1	4	ENSG00000228716	5108.36	-0.499139	0.169564	-2.94366	0.0032436	0.018659	DHFR	5	ENSG00000140534	1678.84	-0.251549	0.107767	-2.33419	0.0195858	0.117558	TICRR	15	ENSG00000129355	308.014	-0.718193	0.161436	-4.44877	8.63626e-06	5.22915e-05	CDKN2D	19	ENSG00000284691	194.169	-0.599607	0.174579	-3.4346	0.000593433	0.00359283		7	ENSG00000181322	129.252	0.797713	0.216303	3.68794	0.000226079	0.00140067	NME9	3
ENSG00000130164	3341.21	-0.303994	0.0895786	-3.3936	0.000689813	0.00409346	LDLR	19	ENSG00000170345	29.2937	1.57625	0.468012	3.36797	0.000757232	0.00449269	FOS	14	ENSG00000284691	188.884	-0.66571	0.176033	-3.78173	0.000155741	0.000924247		7	ENSG00000182901	74.0605	1.08622	0.369063	2.94319	0.00324847	0.0186802	RGS7	1	ENSG00000204130	520.528	0.366763	0.157167	2.33358	0.0196177	0.117706	RUFY2	10	ENSG00000140400	1419.52	-0.483035	0.108577	-4.4488	8.63522e-06	5.22915e-05	MAN2C1	15	ENSG00000117228	42.4013	1.9674	0.572867	3.43431	0.00059406	0.00359436	GBP1	1	ENSG00000120539	1445.04	-0.265024	0.0718858	-3.68674	0.000227146	0.00140676	MASTL	10
ENSG00000127415	33.6867	1.47602	0.434987	3.39326	0.00069067	0.00409705	IDUA	4	ENSG00000137713	3559.03	-0.200509	0.0595735	-3.36575	0.000763368	0.00452744	PPP2R1B	11	ENSG00000171867	826.118	-0.487255	0.128853	-3.78147	0.000155903	0.000924866	PRNP	20	ENSG00000176014	7284.23	-0.359591	0.122212	-2.94235	0.00325728	0.0187209	TUBB6	18	ENSG00000125967	896.722	-0.306661	0.131454	-2.33285	0.0196561	0.117894	NECAB3	20	ENSG00000128917	71.2921	-1.23025	0.276574	-4.44819	8.65985e-06	5.24152e-05	DLL4	15	ENSG00000067606	488.742	-0.429813	0.125184	-3.43344	0.000595973	0.00360461	PRKCZ	1	ENSG00000108091	3100.85	0.21894	0.0594363	3.6836	0.00022996	0.00142263	CCDC6	10
ENSG00000112739	6514.71	-0.250796	0.073913	-3.39312	0.000691017	0.00409761	PRP4K	6	ENSG00000169683	569.241	0.372143	0.110597	3.36487	0.000765809	0.00454026	LRRC45	17	ENSG00000170185	904.141	-0.330216	0.0874041	-3.77803	0.000158072	0.000937391	USP38	4	ENSG00000232388	552.66	-0.549425	0.186734	-2.94229	0.00325794	0.0187209	SMIM26	20	ENSG00000134215	116.987	0.717694	0.307692	2.33251	0.0196741	0.117958	VAV3	1	ENSG00000117450	8492.99	0.431391	0.0970284	4.44603	8.74725e-06	5.29249e-05	PRDX1	1	ENSG00000163428	1911.17	0.511009	0.148865	3.4327	0.000597602	0.00361314	LRRC58	3	ENSG00000115762	3451.01	-0.222444	0.0603856	-3.68373	0.000229843	0.00142263	PLEKHB2	2
ENSG00000243955	9.75489	-3.03254	0.893762	-3.39301	0.000691285	0.0040977	GSTA1	6	ENSG00000123124	1585.96	0.283218	0.0841725	3.36473	0.000766182	0.00454081	WWP1	8	ENSG00000188931	371.659	0.551053	0.14594	3.77589	0.000159435	0.000945132	CFAP126	1	ENSG00000171863	9065.96	-0.497874	0.169225	-2.94208	0.00326016	0.0187268	RPS7	2	ENSG00000024422	334.394	-1.92728	0.82686	-2.33084	0.0197618	0.118414	EHD2	19	ENSG00000183401	114.978	-0.874744	0.196818	-4.44442	8.8128e-06	5.3302e-05	CCDC159	19	ENSG00000121871	727.131	0.803454	0.234083	3.43235	0.000598366	0.00361644	SLITRK3	3	ENSG00000142949	6822.95	-0.26061	0.070748	-3.68364	0.000229925	0.00142263	PTPRF	1
ENSG00000187135	14.3644	2.53865	0.748573	3.39132	0.00069557	0.0041216	VSTM2B	19	ENSG00000119866	154.392	0.80338	0.238781	3.36451	0.000766804	0.00454283	BCL11A	2	ENSG00000054148	1391.29	0.327067	0.0866265	3.7756	0.000159621	0.000945509	PHPT1	9	ENSG00000026297	360.007	-0.700375	0.238102	-2.94149	0.00326636	0.0187556	RNASET2	6	ENSG00000184500	353.122	-0.477343	0.204799	-2.33079	0.0197646	0.118414	PROS1	3	ENSG00000204136	12.8479	-4.09625	0.921772	-4.44389	8.83469e-06	5.34149e-05	GGTA1	9	ENSG00000184811	31.5489	-1.75104	0.510766	-3.42827	0.000607451	0.00367001	TRARG1	17	ENSG00000187624	128.999	0.721153	0.195836	3.68243	0.000231024	0.00142869	LIAT1	17
ENSG00000141404	748.097	0.434276	0.128077	3.39074	0.000697042	0.00412881	GNAL	18	ENSG00000168724	2461.58	-0.247205	0.0735015	-3.36326	0.000770264	0.00456166	DNAJC21	5	ENSG00000136451	5885.98	-0.213515	0.0565507	-3.77564	0.000159599	0.000945509	VEZF1	17	ENSG00000178607	354.728	0.522011	0.177484	2.94118	0.0032697	0.0187679	ERN1	17	ENSG00000007168	5803.47	0.264155	0.113351	2.33041	0.0197843	0.118489	PAFAH1B1	17	ENSG00000251201	146.491	0.933745	0.210162	4.44298	8.87206e-06	5.36212e-05	TMED7-TICAM2	5	ENSG00000119138	347.104	1.3058	0.380962	3.42763	0.000608872	0.00367591	KLF9	9	ENSG00000138867	1640.05	-0.25895	0.0703233	-3.68229	0.000231152	0.00142896	GUCD1	22
ENSG00000166822	2053.72	-0.265238	0.0782427	-3.38993	0.000699093	0.00413944	TMEM170A	16	ENSG00000169609	662.699	-0.341462	0.101532	-3.36312	0.000770678	0.00456245	C15orf40	15	ENSG00000234224	34.184	1.55927	0.412995	3.77552	0.000159674	0.000945509	TMEM229A	7	ENSG00000116133	17328.2	-0.547388	0.186146	-2.94064	0.00327534	0.0187866	DHCR24	1	ENSG00000162496	100.117	1.21889	0.523179	2.32977	0.0198186	0.118651	DHRS3	1	ENSG00000145220	668.536	0.621746	0.139951	4.4426	8.88772e-06	5.36962e-05	LYAR	4	ENSG00000135678	104.052	0.792202	0.231117	3.42771	0.000608691	0.00367591	CPM	12	ENSG00000131495	848.377	-0.314354	0.0854096	-3.68054	0.000232737	0.00143823	NDUFA2	5
ENSG00000131914	11044.5	-0.421831	0.124482	-3.38871	0.00070223	0.0041553	LIN28A	1	ENSG00000104381	2264.39	0.249418	0.0741664	3.36295	0.000771137	0.0045635	GDAP1	8	ENSG00000156970	6990.55	-0.214635	0.0568525	-3.77529	0.00015982	0.000946028	BUB1B	15	ENSG00000170191	290.119	-0.646139	0.219724	-2.94068	0.00327488	0.0187866	NANP	20	ENSG00000118007	1514.03	0.306654	0.131655	2.32922	0.0198473	0.118736	STAG1	3	ENSG00000117525	214.312	-0.795692	0.179123	-4.44214	8.90667e-06	5.37911e-05	F3	1	ENSG00000118402	622.091	-0.411776	0.120156	-3.42702	0.00061024	0.00368282	ELOVL4	6	ENSG00000077097	23959	0.215088	0.0584446	3.6802	0.000233052	0.00143965	TOP2B	3
ENSG00000144354	4450.84	-0.276197	0.0815056	-3.38869	0.000702283	0.0041553	CDCA7	2	ENSG00000185808	284.336	-0.487409	0.144962	-3.36233	0.000772878	0.00457213	PIGP	21	ENSG00000099991	2151.05	0.264172	0.0699841	3.77475	0.000160169	0.00094775	CABIN1	22	ENSG00000133884	3994.63	0.457094	0.155546	2.93864	0.00329658	0.0188946	DPF2	11	ENSG00000168959	13.907	1.68479	0.723341	2.32918	0.0198497	0.118736	GRM5	11	ENSG00000010278	322.582	0.714867	0.160953	4.44145	8.93536e-06	5.39446e-05	CD9	12	ENSG00000187955	492.401	-1.06337	0.310367	-3.42616	0.000612187	0.00369322	COL14A1	8	ENSG00000126261	7431.72	-0.20172	0.0548145	-3.68005	0.000233186	0.00143995	UBA2	19
ENSG00000078674	11869.9	-0.264726	0.0781531	-3.38727	0.000705917	0.00417376	PCM1	8	ENSG00000116396	231.752	0.620651	0.184702	3.36028	0.000778631	0.00460449	KCNC4	1	ENSG00000000460	1154.33	-0.338037	0.0895902	-3.77314	0.000161204	0.000953525	FIRRM	1	ENSG00000183091	125.13	1.1916	0.405494	2.93865	0.0032965	0.0188946	NEB	2	ENSG00000179304	576.45	-0.940637	0.403866	-2.32908	0.0198546	0.118736	FAM156B	X	ENSG00000135638	64.3731	1.31568	0.296246	4.44117	8.94711e-06	5.39959e-05	EMX1	2	ENSG00000121064	995.689	0.749458	0.218781	3.42562	0.000613409	0.00369848	SCPEP1	17	ENSG00000138829	3338.68	0.294154	0.0799371	3.67981	0.000233406	0.00144079	FBN2	5
ENSG00000197013	477.119	0.424238	0.125241	3.38737	0.00070567	0.00417376	ZNF429	19	ENSG00000170689	505.334	-3.94676	1.17473	-3.35971	0.000780231	0.00461227	HOXB9	17	ENSG00000008118	134.237	0.81375	0.215709	3.77244	0.000161658	0.000955513	CAMK1G	1	ENSG00000184992	655.112	-0.567588	0.193219	-2.93754	0.00330827	0.0189547	BRI3BP	12	ENSG00000140522	32.3691	1.69537	0.728344	2.3277	0.0199278	0.119087	RLBP1	15	ENSG00000197410	87.353	-1.22349	0.275581	-4.43966	9.00991e-06	5.43551e-05	DCHS2	4	ENSG00000179627	73.2609	-1.06851	0.311922	-3.42557	0.000613506	0.00369848	ZBTB42	14	ENSG00000125337	32.595	-1.43816	0.390984	-3.67831	0.000234783	0.00144876	KIF25	6
ENSG00000119547	618.648	-0.508822	0.150328	-3.38475	0.000712422	0.00421068	ONECUT2	18	ENSG00000117676	351.075	0.440999	0.131316	3.3583	0.000784243	0.00463429	RPS6KA1	1	ENSG00000106538	1037.68	-0.472165	0.125161	-3.77245	0.000161654	0.000955513	RARRES2	7	ENSG00000196305	4911.05	-0.438091	0.149264	-2.93501	0.00333539	0.0191031	IARS1	9	ENSG00000168899	192.889	-0.771142	0.331308	-2.32757	0.0199349	0.119087	VAMP5	2	ENSG00000011243	2712.05	-0.392702	0.0884776	-4.43843	9.06157e-06	5.46269e-05	AKAP8L	19	ENSG00000168301	760.558	0.399128	0.116524	3.42527	0.00061419	0.00370125	KCTD6	3	ENSG00000113595	1024.08	0.308003	0.08374	3.67809	0.000234991	0.00144951	TRIM23	5
ENSG00000137449	202.776	0.679175	0.200671	3.38452	0.000713032	0.00421276	CPEB2	4	ENSG00000111249	452.498	0.399013	0.118821	3.3581	0.000784807	0.00463594	CUX2	12	ENSG00000134758	3396	-0.245156	0.0649913	-3.77213	0.000161858	0.000956351	RNF138	18	ENSG00000097096	128.485	-0.988368	0.336909	-2.93363	0.0033502	0.019174	SYDE2	1	ENSG00000188738	390.297	0.468989	0.201479	2.32773	0.0199265	0.119087	FSIP2	2	ENSG00000116741	376.932	-0.81283	0.183132	-4.43848	9.05951e-06	5.46269e-05	RGS2	1	ENSG00000117154	24.9774	1.53457	0.448044	3.42504	0.000614714	0.00370297	IGSF21	1	ENSG00000146021	543.998	0.408749	0.111137	3.67788	0.000235176	0.0014496	KLHL3	5
ENSG00000006007	2410.65	0.277176	0.081929	3.38313	0.000716659	0.00423264	GDE1	16	ENSG00000212916	255.614	-0.523112	0.155834	-3.35685	0.000788345	0.00465514	MAP10	1	ENSG00000248405	19.7779	2.68283	0.711633	3.76996	0.000163272	0.000964352	PRR5-ARHGAP8	22	ENSG00000205236	529.593	0.546112	0.186151	2.9337	0.00334945	0.019174		7	ENSG00000064393	5778.47	0.352742	0.151594	2.32689	0.0199712	0.119133	HIPK2	7	ENSG00000277200	30.6759	-1.87612	0.423184	-4.43334	9.27827e-06	5.59129e-05	CCDC92B	17	ENSG00000130309	2509.95	0.49648	0.14496	3.42495	0.000614923	0.00370297	COLGALT1	19	ENSG00000198099	75.5477	0.933197	0.253727	3.67795	0.000235114	0.0014496	ADH4	4
ENSG00000155111	1870.04	-0.276169	0.0816582	-3.38202	0.000719561	0.00424824	CDK19	6	ENSG00000146834	1276.44	-0.300648	0.0895925	-3.35573	0.000791552	0.00467238	MEPCE	7	ENSG00000176619	10849.3	-0.199503	0.052951	-3.76769	0.000164766	0.00097282	LMNB2	19	ENSG00000147485	56.1376	1.23195	0.42017	2.93204	0.00336746	0.0192587	PXDNL	8	ENSG00000130222	862.251	-0.47887	0.205815	-2.3267	0.0199814	0.119133	GADD45G	9	ENSG00000273136	938.569	0.487244	0.109915	4.43293	9.29595e-06	5.5999e-05	NBPF26	1	ENSG00000100439	720.702	0.685351	0.200333	3.42107	0.000623763	0.00375484	ABHD4	14	ENSG00000114770	3171.84	0.21709	0.0590277	3.67777	0.00023528	0.00144971	ABCC5	3
ENSG00000047597	68.986	0.967578	0.286175	3.38107	0.000722046	0.00426136	XK	X	ENSG00000099725	515.837	0.427782	0.127532	3.35431	0.000795623	0.00469128	PRKY	Y	ENSG00000121361	224.037	0.677597	0.179852	3.76753	0.000164874	0.000973102	KCNJ8	12	ENSG00000196361	3319.16	0.869892	0.296681	2.93208	0.00336705	0.0192587	ELAVL3	19	ENSG00000144893	351.047	-0.670417	0.288139	-2.32672	0.0199804	0.119133	MED12L	3	ENSG00000173262	37.3713	1.60742	0.362678	4.4321	9.33184e-06	5.61948e-05	SLC2A14	12	ENSG00000074621	266.723	0.620242	0.181347	3.4202	0.000625751	0.00376412	SLC24A1	15	ENSG00000132613	1833.17	-0.264095	0.071814	-3.67748	0.000235548	0.00145083	MTSS2	16
ENSG00000143337	1205.41	-0.306872	0.0907955	-3.37982	0.00072533	0.00427918	TOR1AIP1	1	ENSG00000164647	113.052	-0.757317	0.225771	-3.35435	0.000795507	0.00469128	STEAP1	7	ENSG00000273706	8.45254	5.36931	1.42557	3.76644	0.000165592	0.000976987	LHX1	17	ENSG00000106263	5683.58	-0.291902	0.0995656	-2.93176	0.00337048	0.019262	EIF3B	7	ENSG00000162869	411.189	0.365961	0.157291	2.32666	0.0199835	0.119133	PPP1R21	2	ENSG00000168259	3622.9	0.298592	0.0673896	4.43083	9.38716e-06	5.65074e-05	DNAJC7	17	ENSG00000185760	143.194	1.16762	0.341391	3.4202	0.00062576	0.00376412	KCNQ5	6	ENSG00000054356	263.232	0.509546	0.138605	3.67624	0.000236698	0.00145739	PTPRN	2
ENSG00000158301	1690.79	-0.27449	0.0812184	-3.37965	0.000725769	0.00428022	GPRASP2	X	ENSG00000166173	288.084	-0.488157	0.145524	-3.35447	0.000795177	0.00469128	LARP6	15	ENSG00000116221	1992.05	-0.318659	0.0846223	-3.76566	0.000166108	0.000979676	MRPL37	1	ENSG00000112164	364.077	1.41266	0.481834	2.93185	0.00336954	0.019262	GLP1R	6	ENSG00000171067	1036.85	-0.438057	0.188259	-2.32688	0.0199715	0.119133	C11orf24	11	ENSG00000165322	2607.65	-0.302451	0.0682932	-4.42871	9.47982e-06	5.70237e-05	ARHGAP12	10	ENSG00000187559	11.5567	-2.87668	0.841322	-3.41924	0.000627969	0.00377604	FOXD4L3	9	ENSG00000141552	1050.87	-0.322521	0.0877477	-3.67555	0.000237339	0.0014608	ANAPC11	17
ENSG00000089199	143.99	0.800843	0.236984	3.37932	0.000726658	0.0042839	CHGB	20	ENSG00000235106	1080.49	0.27954	0.0833498	3.35382	0.00079704	0.00469793	BRD3OS	9	ENSG00000172828	111.911	0.861137	0.228825	3.7633	0.000167688	0.000988634	CES3	16	ENSG00000025434	333.91	-0.628175	0.214552	-2.92784	0.0034132	0.019492	NR1H3	11	ENSG00000198961	3515.53	0.311703	0.133973	2.32661	0.0199863	0.119133	PJA2	5	ENSG00000173706	1906.36	0.501946	0.113339	4.42872	9.47936e-06	5.70237e-05	HEG1	3	ENSG00000162267	29.7581	1.96102	0.573592	3.41884	0.000628887	0.00378018	ITIH3	3	ENSG00000152556	4737.24	0.216607	0.0589344	3.6754	0.000237478	0.00146112	PFKM	12
ENSG00000144635	3284.4	-0.272266	0.0805841	-3.37866	0.000728405	0.00429264	DYNC1LI1	3	ENSG00000104331	3555.75	0.211149	0.0630061	3.35124	0.000804495	0.00474015	BPNT2	8	ENSG00000063127	528.123	0.475402	0.126341	3.76284	0.000167997	0.000990096	SLC6A16	19	ENSG00000206562	473.187	0.468051	0.159859	2.9279	0.00341257	0.019492	METTL6	3	ENSG00000174080	19.7868	-1.40328	0.603185	-2.32645	0.0199946	0.119139	CTSF	11	ENSG00000104324	128.398	-0.889726	0.200934	-4.42795	9.51351e-06	5.72055e-05	CPQ	8	ENSG00000069667	443.993	0.646726	0.189214	3.41796	0.000630934	0.00379111	RORA	15	ENSG00000134508	270.648	0.540274	0.14703	3.67459	0.000238235	0.00146525	CABLES1	18
ENSG00000153317	3126.43	-0.278314	0.0823783	-3.37849	0.000728848	0.00429369	ASAP1	8	ENSG00000123473	2227.66	-0.221692	0.0661584	-3.35093	0.0008054	0.00474376	STIL	1	ENSG00000107281	370.686	0.534344	0.142024	3.76236	0.00016832	0.000991641	NPDC1	9	ENSG00000101346	2141.67	-0.390264	0.133321	-2.92725	0.00341971	0.019522	POFUT1	20	ENSG00000126457	14825	-0.315087	0.135501	-2.32534	0.0200538	0.119326	PRMT1	19	ENSG00000167011	22.2612	-2.40369	0.543005	-4.42664	9.5714e-06	5.75327e-05	NAT16	7	ENSG00000140553	1440.29	0.367321	0.107502	3.41689	0.000633417	0.00380465	UNC45A	15	ENSG00000101187	86.6036	0.910952	0.247943	3.67404	0.000238745	0.00146759	SLCO4A1	20
ENSG00000172086	596.394	-0.394747	0.116872	-3.37759	0.000731242	0.00430623	KRCC1	2	ENSG00000167702	100.686	0.817235	0.244061	3.34849	0.000812522	0.00478397	KIFC2	8	ENSG00000135916	3029.55	-0.286578	0.0761742	-3.76214	0.000168466	0.000991963	ITM2C	2	ENSG00000120875	5032.4	0.682812	0.233297	2.9268	0.00342469	0.0195434	DUSP4	8	ENSG00000147121	388.148	0.357265	0.153624	2.32558	0.0200407	0.119326	KRBOX4	X	ENSG00000023902	1932.74	-0.339372	0.0766679	-4.42652	9.57663e-06	5.75432e-05	PLEKHO1	1	ENSG00000184402	2031.77	-0.297922	0.0872247	-3.41558	0.000636474	0.00382162	SS18L1	20	ENSG00000154359	873.408	-0.463023	0.126027	-3.67399	0.000238789	0.00146759	LONRF1	8
ENSG00000049759	1932.7	0.28255	0.0836699	3.37696	0.000732914	0.00431451	NEDD4L	18	ENSG00000034677	858.964	-0.302133	0.090235	-3.34829	0.000813123	0.00478577	RNF19A	8	ENSG00000269955	1006.78	-0.444979	0.11828	-3.76209	0.000168497	0.000991963	FMC1-LUC7L2	7	ENSG00000108106	6672.26	-0.364312	0.124489	-2.92645	0.00342855	0.0195583	UBE2S	19	ENSG00000214456	199.389	0.498944	0.214579	2.32523	0.0200597	0.119326	PLIN5	19	ENSG00000169918	199.424	-0.805734	0.182051	-4.42586	9.60584e-06	5.76978e-05	OTUD7A	15	ENSG00000215217	99.1298	-1.01706	0.297816	-3.41506	0.000637677	0.00382745	CFAP90	5	ENSG00000134057	5148.98	-0.301	0.0819437	-3.67326	0.000239477	0.00147129	CCNB1	5
ENSG00000171388	264.814	-1.86125	0.551255	-3.37638	0.000734452	0.004322	APLN	X	ENSG00000124920	444.502	0.431306	0.128915	3.34566	0.000820875	0.00482964	MYRF	11	ENSG00000181409	179.434	0.716404	0.190439	3.76184	0.000168665	0.000992593	AATK	17	ENSG00000182240	540.613	-0.732317	0.250279	-2.926	0.00343349	0.0195794	BACE2	21	ENSG00000255073	100.004	-1.84741	0.794345	-2.3257	0.0200347	0.119326	ZFP91-CNTF	11	ENSG00000138613	1657.36	-0.333489	0.0753652	-4.42498	9.64517e-06	5.7913e-05	APH1B	15	ENSG00000089902	2057.52	0.300899	0.0882032	3.41143	0.000646241	0.00387744	RCOR1	14	ENSG00000162244	9519.99	-0.260747	0.0709897	-3.67303	0.000239691	0.00147206	RPL29	3
ENSG00000079841	131.491	0.737987	0.218615	3.37574	0.000736183	0.00433062	RIMS1	6	ENSG00000138760	4892.64	0.204612	0.0611594	3.34555	0.000821184	0.0048297	SCARB2	4	ENSG00000017483	63.6332	-1.28384	0.341289	-3.76174	0.000168734	0.000992637	SLC38A5	X	ENSG00000112972	24459.6	-0.558026	0.190748	-2.92547	0.00343941	0.019606	HMGCS1	5	ENSG00000268182	63.8189	0.773811	0.332796	2.32518	0.0200624	0.119326	SMIM17	19	ENSG00000145495	12888.7	-0.322375	0.0729078	-4.42168	9.79366e-06	5.87833e-05	MARCHF6	5	ENSG00000123360	115.884	-0.769656	0.225668	-3.41056	0.000648287	0.00388831	PDE1B	12	ENSG00000133678	1765.76	-0.305336	0.0831338	-3.67283	0.000239882	0.0014727	TMEM254	10
ENSG00000103222	394.943	0.49205	0.145779	3.37532	0.0007373	0.00433561	ABCC1	16	ENSG00000163541	1286.07	-0.282152	0.0843451	-3.34521	0.000822205	0.00483395	SUCLG1	2	ENSG00000072163	39.8449	1.46043	0.388293	3.76115	0.000169136	0.000994638	LIMS2	2	ENSG00000170989	304.682	-1.14583	0.3919	-2.92378	0.00345807	0.0197052	S1PR1	1	ENSG00000172738	9.53811	-2.15212	0.925827	-2.32454	0.0200967	0.119487	TMEM217	6	ENSG00000049541	1194.43	0.426296	0.0964637	4.41924	9.90481e-06	5.94288e-05	RFC2	7	ENSG00000159753	58.6066	-1.13225	0.332041	-3.40998	0.000649674	0.00389522	CARMIL2	16	ENSG00000149294	5315.08	-0.207193	0.0564196	-3.67236	0.000240324	0.00147488	NCAM1	11
ENSG00000089091	356.984	0.490956	0.1455	3.37427	0.000740123	0.00435064	DZANK1	20	ENSG00000147255	194.215	0.585134	0.174956	3.34447	0.000824399	0.0048451	IGSF1	X	ENSG00000153814	207.538	0.648563	0.172461	3.76064	0.000169476	0.000996278	JAZF1	7	ENSG00000165025	29.9857	-2.81852	0.964113	-2.92344	0.00346191	0.01972	SYK	9	ENSG00000167460	16685.1	-0.308786	0.132902	-2.32341	0.0201571	0.119803	TPM4	19	ENSG00000165757	152.221	-0.956215	0.2164	-4.41873	9.92824e-06	5.95478e-05	JCAD	10	ENSG00000113269	4792.41	-0.462409	0.135613	-3.40977	0.000650176	0.00389682	RNF130	5	ENSG00000228727	80.7609	-1.31853	0.359062	-3.67214	0.000240526	0.00147559	SAPCD1	6
ENSG00000172071	1030.02	-0.343273	0.101736	-3.37416	0.000740402	0.0043507	EIF2AK3	2	ENSG00000113645	778.179	0.328587	0.0982675	3.3438	0.000826392	0.00485505	WWC1	5	ENSG00000170248	4583.17	0.209549	0.0557348	3.75975	0.000170082	0.000999479	PDCD6IP	3	ENSG00000133110	101.915	1.36335	0.466397	2.92316	0.00346502	0.0197305	POSTN	13	ENSG00000176222	69.5142	0.880002	0.378835	2.32292	0.0201836	0.119917	ZNF404	19	ENSG00000105880	13.2335	-5.18152	1.17291	-4.41768	9.97657e-06	5.9816e-05	DLX5	7	ENSG00000089876	1251.96	-0.324357	0.0951322	-3.40954	0.000650728	0.00389871	DHX32	10	ENSG00000100092	206.257	-0.592611	0.161399	-3.67172	0.000240927	0.00147751	SH3BP1	22
ENSG00000100364	1558.67	0.313114	0.0928043	3.37392	0.00074107	0.00435305	KIAA0930	22	ENSG00000206120	296.671	-0.481194	0.143917	-3.34356	0.000827114	0.00485754	EGFEM1P	3	ENSG00000166503	6003.34	-0.202378	0.0538353	-3.7592	0.000170455	0.00100131	HDGFL3	15	ENSG00000140873	15.8661	-2.46182	0.842638	-2.92156	0.00348283	0.0198247	ADAMTS18	16	ENSG00000148153	1012.3	0.32737	0.140964	2.32237	0.0202129	0.120047	INIP	9	ENSG00000167565	390.479	0.702249	0.159024	4.416	1.00545e-05	6.02615e-05	SERTAD3	19	ENSG00000137486	1314.5	0.682243	0.200206	3.40771	0.0006551	0.00392348	ARRB1	11	ENSG00000123992	682.162	-0.339699	0.0925369	-3.67096	0.000241641	0.00148109	DNPEP	2
ENSG00000240204	49.0688	1.23692	0.366707	3.37304	0.000743435	0.00436536	SMKR1	7	ENSG00000107566	2142.95	-0.227072	0.0679459	-3.34194	0.000831936	0.00488408	ERLIN1	10	ENSG00000117616	1534.81	-0.34192	0.0909678	-3.75869	0.000170803	0.00100299	RSRP1	1	ENSG00000139631	676.859	0.572271	0.19592	2.92094	0.00348974	0.0198569	CSAD	12	ENSG00000213967	75.3221	-0.784136	0.337701	-2.32198	0.0202339	0.120129	ZNF726	19	ENSG00000135046	810.014	0.582958	0.132071	4.41396	1.01497e-05	6.08097e-05	ANXA1	9	ENSG00000198915	29.1049	-1.68157	0.493553	-3.40707	0.000656636	0.00393126	RASGEF1A	10	ENSG00000136824	3522.26	-0.228659	0.0622894	-3.67091	0.000241686	0.00148109	SMC2	9
ENSG00000196547	1199.88	0.311632	0.0924072	3.37238	0.000745219	0.00437425	MAN2A2	15	ENSG00000186187	1054.56	0.290341	0.0868901	3.34148	0.000833343	0.00489057	ZNRF1	16	ENSG00000079277	670.193	0.399665	0.106347	3.75812	0.000171197	0.00100494	MKNK1	1	ENSG00000081479	3682.81	-0.910933	0.312066	-2.91904	0.00351116	0.0199643	LRP2	2	ENSG00000101439	2608.98	-0.449755	0.193723	-2.32164	0.0202521	0.120192	CST3	20	ENSG00000108592	1823.93	0.371857	0.0842499	4.41374	1.01599e-05	6.08491e-05	FTSJ3	17	ENSG00000064309	3714.58	0.729235	0.214054	3.40678	0.000657334	0.00393401	CDON	11	ENSG00000111452	210.399	0.590277	0.160824	3.67034	0.000242233	0.00148337	ADGRD1	12
ENSG00000066654	2818.88	-0.264902	0.0785776	-3.37121	0.000748378	0.0043912	THUMPD1	16	ENSG00000113522	2031.98	-0.363816	0.108915	-3.34036	0.000836686	0.00490664	RAD50	5	ENSG00000144802	222.468	-0.623053	0.165808	-3.75767	0.000171506	0.00100639	NFKBIZ	3	ENSG00000134762	37.0579	-1.32335	0.453347	-2.91906	0.00351088	0.0199643	DSC3	18	ENSG00000171492	887.982	0.335725	0.144615	2.32151	0.0202592	0.120192	LRRC8D	1	ENSG00000198692	922.121	0.524092	0.118778	4.41236	1.02252e-05	6.12182e-05	EIF1AY	Y	ENSG00000105997	11.7337	-2.80668	0.824137	-3.4056	0.000660184	0.00394964	HOXA3	7	ENSG00000167641	15.6976	-2.1886	0.596294	-3.67034	0.000242226	0.00148337	PPP1R14A	19
ENSG00000172031	52.7325	-1.2159	0.360694	-3.371	0.000748968	0.00439308	EPHX4	1	ENSG00000122584	21.1747	2.07182	0.620224	3.34044	0.000836453	0.00490664	NXPH1	7	ENSG00000180440	37.2184	1.52364	0.405598	3.75654	0.000172277	0.00101055	SERTM1	13	ENSG00000113719	4263.51	-0.341884	0.11715	-2.91833	0.00351913	0.0200024	ERGIC1	5	ENSG00000273514	9.76784	2.41431	1.04009	2.32125	0.0202731	0.120231	FOXD4L6	9	ENSG00000114270	398.505	-0.843587	0.191239	-4.41117	1.02813e-05	6.15187e-05	COL7A1	3	ENSG00000137142	23389.1	0.521102	0.153041	3.40498	0.000661689	0.00395721	IGFBPL1	9	ENSG00000185352	23.2564	2.29177	0.624447	3.67008	0.000242471	0.00148429	HS6ST3	13
ENSG00000100034	958.239	-0.370682	0.11	-3.36983	0.000752152	0.00441016	PPM1F	22	ENSG00000139182	468.702	0.415297	0.124334	3.34018	0.000837234	0.00490808	CLSTN3	12	ENSG00000100796	4757.09	-0.229677	0.0611576	-3.7555	0.000172997	0.00101412	PPP4R3A	14	ENSG00000166401	203.802	1.21825	0.417498	2.91797	0.00352322	0.0200184	SERPINB8	18	ENSG00000108479	501.791	-0.454175	0.195813	-2.31943	0.0203715	0.120771	GALK1	17	ENSG00000140320	804.24	-0.523613	0.118704	-4.41106	1.02866e-05	6.15187e-05	BAHD1	15	ENSG00000183662	44.1685	-1.42725	0.419506	-3.40221	0.000668431	0.00399608	TAFA1	3	ENSG00000173867	78.0992	-1.0362	0.282602	-3.66665	0.000245753	0.00150384		15
ENSG00000164089	12.5488	2.53883	0.753704	3.36847	0.000755857	0.00443029	ETNPPL	4	ENSG00000127329	63.3122	1.16837	0.34981	3.34	0.000837774	0.00490947	PTPRB	12	ENSG00000137275	705.909	-0.401984	0.107039	-3.75548	0.000173011	0.00101412	RIPK1	6	ENSG00000243244	488.789	-0.612685	0.20999	-2.91768	0.00352643	0.0200294	STON1	2	ENSG00000107140	633.74	0.512383	0.220946	2.31905	0.0203926	0.120852	TESK1	9	ENSG00000184983	514.078	-3.8299	0.868242	-4.4111	1.02847e-05	6.15187e-05	NDUFA6	22	ENSG00000075290	656.036	0.82584	0.24294	3.39936	0.000675448	0.00403593	WNT8B	10	ENSG00000177807	204.128	-0.638625	0.174246	-3.66508	0.000247257	0.00151249	KCNJ10	1
ENSG00000120688	1183.34	-0.318809	0.0946617	-3.36787	0.000757509	0.00443676	WBP4	13	ENSG00000123444	510.705	0.370619	0.110969	3.33986	0.000838218	0.0049103	KBTBD4	11	ENSG00000176155	789.834	0.417155	0.111103	3.75468	0.000173561	0.00101697	CCDC57	17	ENSG00000241360	1114.06	-0.41403	0.14193	-2.91715	0.00353246	0.0200564	PDXP	22	ENSG00000008513	332.009	-0.424494	0.183101	-2.31836	0.0204297	0.121028	ST3GAL1	8	ENSG00000145703	1741.11	-0.404168	0.0916337	-4.41069	1.03041e-05	6.15832e-05	IQGAP2	5	ENSG00000157734	50.4622	-1.19678	0.352074	-3.39924	0.000675727	0.00403593	SNX22	15	ENSG00000166851	2377.42	-0.369106	0.100711	-3.66499	0.00024735	0.00151251	PLK1	16
ENSG00000121210	1583.01	0.28711	0.0852475	3.36795	0.00075729	0.00443676	TMEM131L	4	ENSG00000128052	230.345	1.53662	0.460098	3.33975	0.000838525	0.00491032	KDR	4	ENSG00000103044	103.795	0.935684	0.249229	3.75431	0.000173819	0.00101812	HAS3	16	ENSG00000182197	1869.76	-0.439409	0.150671	-2.91635	0.00354148	0.0201004	EXT1	8	ENSG00000132938	128.722	1.04626	0.451475	2.31743	0.0204802	0.121283	MTUS2	13	ENSG00000178966	2270.1	0.387704	0.0879012	4.41068	1.03048e-05	6.15832e-05	RMI1	9	ENSG00000166484	810.16	0.399473	0.11752	3.3992	0.000675829	0.00403593	MAPK7	17	ENSG00000064225	246.834	-0.622582	0.169915	-3.66407	0.000248241	0.00151742	ST3GAL6	3
ENSG00000182963	4789.89	-0.308629	0.0916648	-3.36693	0.000760102	0.00445034	GJC1	17	ENSG00000109991	129.063	0.975084	0.292091	3.33828	0.000842976	0.00493461	P2RX3	11	ENSG00000089060	206.448	0.668484	0.178088	3.75368	0.000174255	0.00101993	SLC8B1	12	ENSG00000134243	5539.02	0.699143	0.239765	2.91595	0.00354609	0.0201193	SORT1	1	ENSG00000152443	772.928	0.315867	0.136316	2.31717	0.0204943	0.121301	ZNF776	19	ENSG00000113407	3886.43	0.273533	0.0620193	4.41045	1.03157e-05	6.16259e-05	TARS1	5	ENSG00000182601	106.808	1.54938	0.455901	3.39851	0.000677533	0.00404465	HS3ST4	16	ENSG00000180176	48.6971	1.15872	0.316279	3.66361	0.000248681	0.00151956	TH	11
ENSG00000117115	40.4973	1.63771	0.486614	3.36553	0.000763968	0.00446975	PADI2	1	ENSG00000152465	1007.56	0.291139	0.0872201	3.33798	0.000843883	0.00493813	NMT2	10	ENSG00000162946	306.078	-0.591472	0.157569	-3.75374	0.000174214	0.00101993	DISC1	1	ENSG00000139645	4027.61	0.33781	0.115899	2.9147	0.00356026	0.0201851	ANKRD52	12	ENSG00000206562	471.788	0.359037	0.15495	2.31711	0.0204979	0.121301	METTL6	3	ENSG00000178162	32.0929	-2.166	0.491124	-4.41029	1.03233e-05	6.16491e-05	FAR2P2	2	ENSG00000117036	1346.93	0.342505	0.100791	3.39817	0.000678389	0.0040483	ETV3	1	ENSG00000114346	4854.97	-0.223374	0.0609845	-3.66281	0.000249464	0.00152379	ECT2	3
ENSG00000172053	4504.59	0.261151	0.0775944	3.36559	0.000763806	0.00446975	QARS1	3	ENSG00000203667	1358.59	0.277376	0.083122	3.33698	0.00084695	0.00495429	COX20	1	ENSG00000185736	83.4743	0.996327	0.265437	3.75354	0.000174355	0.00102016	ADARB2	10	ENSG00000146122	319.479	-0.91988	0.315592	-2.91478	0.0035594	0.0201851	DAAM2	6	ENSG00000101216	1099.42	-0.298676	0.128917	-2.31682	0.0205137	0.121351	GMEB2	20	ENSG00000084636	76.3644	-1.13381	0.257209	-4.40814	1.04262e-05	6.22415e-05	COL16A1	1	ENSG00000283378	10.1237	3.15163	0.927538	3.39785	0.000679181	0.00405157	CNTNAP3C	9	ENSG00000171608	273.887	0.663307	0.181102	3.66261	0.00024966	0.00152444	PIK3CD	1
ENSG00000167216	308.367	0.578308	0.171866	3.36487	0.000765785	0.00447876	KATNAL2	18	ENSG00000019505	400.054	0.428374	0.128392	3.33646	0.00084852	0.00496168	SYT13	11	ENSG00000214595	113.585	1.05205	0.28029	3.75344	0.000174423	0.00102018	EML6	2	ENSG00000127564	1336.03	-0.365663	0.125489	-2.91391	0.00356927	0.0202225	PKMYT1	16	ENSG00000185522	45.1204	-1.21282	0.523529	-2.31662	0.0205246	0.121371	LMNTD2	11	ENSG00000113643	2892.37	0.306844	0.0696162	4.40766	1.04494e-05	6.23347e-05	RARS1	5	ENSG00000099864	1843.95	-0.345783	0.101812	-3.39629	0.000683048	0.00407205	PALM	19	ENSG00000028137	162.601	-0.779367	0.212877	-3.66111	0.000251127	0.00153285	TNFRSF1B	1
ENSG00000095319	3900.07	-0.247898	0.0736869	-3.3642	0.000767651	0.00448806	NUP188	9	ENSG00000101115	2898.19	0.342723	0.102756	3.33531	0.000852031	0.00498042	SALL4	20	ENSG00000243710	53.8635	1.45665	0.388185	3.75246	0.000175111	0.00102384	CFAP57	1	ENSG00000134453	3522.39	-0.27558	0.0945744	-2.9139	0.00356944	0.0202225	RBM17	10	ENSG00000214491	163.172	-0.838021	0.361777	-2.3164	0.0205364	0.121397	SEC14L6	22	ENSG00000170832	1885.18	-0.483304	0.109651	-4.40767	1.04486e-05	6.23347e-05	USP32	17	ENSG00000119888	78.9537	-0.863406	0.254229	-3.39617	0.000683355	0.00407205	EPCAM	2	ENSG00000092020	1793.67	-0.334864	0.0914746	-3.66073	0.000251494	0.00153453	PPP2R3C	14
ENSG00000164506	752.205	0.416715	0.123953	3.36188	0.000774125	0.00452428	STXBP5	6	ENSG00000091409	4384.98	-0.210111	0.0630039	-3.33489	0.000853336	0.00498625	ITGA6	2	ENSG00000182870	11.8286	3.04347	0.811084	3.75235	0.000175182	0.00102389	GALNT9	12	ENSG00000106080	482.936	-0.48661	0.167031	-2.9133	0.00357634	0.0202543	FKBP14	7	ENSG00000186318	1858.62	0.281591	0.121575	2.31618	0.0205485	0.121425	BACE1	11	ENSG00000092841	11023.3	-0.420199	0.0953386	-4.40743	1.04603e-05	6.23774e-05	MYL6	12	ENSG00000129667	44.2883	1.29655	0.381761	3.39623	0.000683197	0.00407205	RHBDF2	17	ENSG00000071073	1058.33	-0.310916	0.0849417	-3.66034	0.000251879	0.00153632	MGAT4A	2
ENSG00000170759	10662	-0.250894	0.0746822	-3.35949	0.000780868	0.00456205	KIF5B	10	ENSG00000155100	1014.52	-0.290483	0.0871455	-3.33331	0.000858178	0.00501274	OTUD6B	8	ENSG00000164038	533.045	0.43739	0.116585	3.75169	0.000175644	0.00102585	SLC9B2	4	ENSG00000142102	1965.8	0.468979	0.160986	2.91317	0.00357782	0.0202554	PGGHG	11	ENSG00000173705	68.8959	-0.992474	0.428803	-2.31452	0.0206391	0.121917	SUSD5	3	ENSG00000127922	1684.95	0.490851	0.111413	4.40569	1.05446e-05	6.28487e-05	SEM1	7	ENSG00000112294	1448.67	-0.313161	0.0922404	-3.39505	0.000686151	0.00408725	ALDH5A1	6	ENSG00000171823	462.782	0.449611	0.122847	3.65992	0.000252292	0.00153829	FBXL14	12
ENSG00000100320	7865.39	-0.258008	0.0768133	-3.3589	0.000782533	0.00457013	RBFOX2	22	ENSG00000107551	474.374	0.388005	0.116424	3.33271	0.00086006	0.00502011	RASSF4	10	ENSG00000240230	586.161	0.415637	0.110784	3.75178	0.000175582	0.00102585	COX19	7	ENSG00000122482	1172.07	0.432943	0.148659	2.91232	0.00358756	0.0203032	ZNF644	1	ENSG00000146267	529.09	0.394387	0.170451	2.31379	0.0206793	0.12211	FAXC	6	ENSG00000152092	1899.29	-0.498275	0.113099	-4.40565	1.05469e-05	6.28487e-05	ASTN1	1	ENSG00000187736	831.528	0.351156	0.103453	3.39436	0.000687888	0.00409612	NHEJ1	2	ENSG00000050438	6148.3	0.29715	0.0812021	3.65939	0.000252817	0.00154094	SLC4A8	12
ENSG00000170571	1039.12	0.314907	0.093795	3.3574	0.000786805	0.00459218	EMB	5	ENSG00000111726	2052.5	-0.257318	0.077209	-3.33274	0.000859948	0.00502011	CMAS	12	ENSG00000185627	3027.73	-0.252609	0.0673435	-3.75105	0.000176095	0.00102811	PSMD13	11	ENSG00000128039	286.538	-0.984716	0.338182	-2.9118	0.00359356	0.0203226	SRD5A3	4	ENSG00000005884	676.239	-1.89709	0.820075	-2.31331	0.0207054	0.122211	ITGA3	17	ENSG00000017797	2366.98	0.302053	0.0685985	4.40319	1.06669e-05	6.35405e-05	RALBP1	18	ENSG00000189180	2195.29	0.412176	0.121443	3.39399	0.000688817	0.00410017	ZNF33A	10	ENSG00000167306	244.892	0.574647	0.157042	3.65918	0.000253019	0.00154161	MYO5B	18
ENSG00000253953	106.649	1.0749	0.320161	3.35737	0.000786874	0.00459218	PCDHGB4	5	ENSG00000071575	4035.43	-0.214354	0.0643215	-3.33255	0.000860541	0.00502109	TRIB2	2	ENSG00000213213	108.137	0.917842	0.244699	3.7509	0.000176202	0.00102837	CCDC183	9	ENSG00000134986	8021.37	-0.362708	0.124564	-2.91183	0.00359321	0.0203226	NREP	5	ENSG00000172113	777.426	0.280376	0.121207	2.31321	0.0207113	0.122211	NME6	3	ENSG00000157456	3335.95	0.449076	0.101996	4.40287	1.06828e-05	6.36123e-05	CCNB2	15	ENSG00000188846	9471.71	-0.271139	0.0799024	-3.39338	0.00069037	0.00410794	RPL14	3	ENSG00000091136	2057.82	0.268939	0.0735021	3.65893	0.000253272	0.0015426	LAMB1	7
ENSG00000268903	271.137	0.660095	0.196718	3.35554	0.000792111	0.00462108		1	ENSG00000137414	1464.92	-0.27354	0.0820836	-3.33245	0.000860846	0.00502109	FAM8A1	6	ENSG00000138036	892.822	0.341009	0.0909565	3.74914	0.000177439	0.00103521	DYNC2LI1	2	ENSG00000214960	83.2217	0.918533	0.315523	2.91115	0.00360105	0.0203576	CRPPA	7	ENSG00000006757	300	-0.463985	0.200838	-2.31025	0.0208743	0.123128	PNPLA4	X	ENSG00000186340	159.35	-0.894188	0.203121	-4.40224	1.0714e-05	6.37752e-05	THBS2	6	ENSG00000121741	6548.09	-0.292963	0.0863486	-3.3928	0.000691829	0.00411514	ZMYM2	13	ENSG00000147403	26157.3	-0.237749	0.0649879	-3.65836	0.000253832	0.00154545	RPL10	X
ENSG00000170445	2001.97	-0.276075	0.0823378	-3.35296	0.000799516	0.0046626	HARS1	5	ENSG00000095139	6649.96	-0.173877	0.0521881	-3.33174	0.00086304	0.00503027	ARCN1	11	ENSG00000060237	9347.67	-0.223147	0.0595417	-3.74775	0.00017843	0.00104061	WNK1	12	ENSG00000178773	64.9242	-1.64696	0.565785	-2.91094	0.00360346	0.0203639	CPNE7	16	ENSG00000102934	278.865	-0.455429	0.19715	-2.31006	0.0208848	0.123146	PLLP	16	ENSG00000254995	216.416	-1.22919	0.279299	-4.401	1.07755e-05	6.41183e-05	STX16-NPEPL1	20	ENSG00000136531	501.067	-0.717739	0.211609	-3.39181	0.000694325	0.0041285	SCN2A	2	ENSG00000028116	390.28	-0.454933	0.124359	-3.65823	0.000253958	0.00154567	VRK2	2
ENSG00000108788	841.895	-0.357281	0.106577	-3.35232	0.000801372	0.00467052	MLX	17	ENSG00000198961	6444.52	-0.242229	0.0727016	-3.33183	0.000862764	0.00503027	PJA2	5	ENSG00000212916	246.343	-0.597281	0.159396	-3.74715	0.000178852	0.0010427	MAP10	1	ENSG00000118495	2798.93	-0.870981	0.29938	-2.90928	0.00362262	0.0204504	PLAGL1	6	ENSG00000129195	4062.96	-0.386827	0.167476	-2.30974	0.0209025	0.123206	PIMREG	17	ENSG00000171681	10246.3	-0.3604	0.0819066	-4.40013	1.08186e-05	6.43519e-05	ATF7IP	12	ENSG00000105355	1064.39	0.367465	0.108354	3.39134	0.000695525	0.00413415	PLIN3	19	ENSG00000175785	34.3504	-1.42508	0.389724	-3.65664	0.000255543	0.00155475	PRIMA1	14
ENSG00000182197	1993.79	0.322062	0.0960722	3.35229	0.00080145	0.00467052	EXT1	8	ENSG00000011638	253.911	0.570137	0.17115	3.33122	0.000864673	0.00503797	LDAF1	16	ENSG00000143514	3120.48	-0.234783	0.0626644	-3.74667	0.000179196	0.00104396	TP53BP2	1	ENSG00000154511	151.057	1.12043	0.385105	2.90943	0.00362093	0.0204504	DIPK1A	1	ENSG00000119318	6614.9	0.239308	0.103646	2.30889	0.0209496	0.123439	RAD23B	9	ENSG00000136122	1305.05	0.4153	0.0943918	4.39975	1.08376e-05	6.44413e-05	BORA	13	ENSG00000226314	139.81	-0.885757	0.261196	-3.39116	0.000695971	0.00413532	ZKSCAN8P1	6	ENSG00000136802	1742.25	0.24768	0.0677554	3.6555	0.000256685	0.00156114	LRRC8A	9
ENSG00000187664	122.071	0.796603	0.237661	3.35184	0.000802757	0.00467646	HAPLN4	19	ENSG00000282936	135.7	0.734155	0.220418	3.33074	0.000866141	0.00504471		17	ENSG00000247626	377.197	-0.495016	0.13212	-3.74671	0.000179169	0.00104396	MARS2	2	ENSG00000188687	105.331	1.31296	0.451302	2.90928	0.00362268	0.0204504	SLC4A5	2	ENSG00000086205	29.5728	-2.74707	1.1904	-2.30768	0.0210171	0.123748	FOLH1	11	ENSG00000215472	1734.06	-0.514102	0.11707	-4.3914	1.12624e-05	6.69436e-05	RPL17-C18orf32	18	ENSG00000141576	1626.07	-0.444126	0.130973	-3.39099	0.000696415	0.00413647	RNF157	17	ENSG00000123416	53691	-0.318318	0.0871045	-3.65444	0.000257741	0.001567	TUBA1B	12
ENSG00000147509	448.858	-0.510467	0.152332	-3.35102	0.000805135	0.00468862	RGS20	8	ENSG00000034053	311.722	0.593991	0.178371	3.3301	0.000868161	0.00505466	APBA2	15	ENSG00000138698	1479.74	-0.284156	0.0758574	-3.74593	0.000179729	0.00104669	RAP1GDS1	4	ENSG00000181291	53.2304	-2.07427	0.713015	-2.90915	0.00362408	0.020451	TMEM132E	17	ENSG00000101327	9.20155	2.29525	0.994582	2.30776	0.0210127	0.123748	PDYN	20	ENSG00000114656	503.094	-0.511851	0.116572	-4.39087	1.12899e-05	6.70827e-05	CFAP92	3	ENSG00000205208	1860.13	-0.35345	0.104236	-3.39084	0.000696781	0.00413715	C4orf46	4	ENSG00000102109	224.576	0.610958	0.167188	3.65432	0.000257861	0.00156716	PCSK1N	X
ENSG00000185056	10.941	2.70578	0.807775	3.34968	0.000809059	0.00470979	C5orf47	5	ENSG00000129084	4123.32	-0.203253	0.0610397	-3.32985	0.000868927	0.0050573	PSMA1	11	ENSG00000170412	117.803	0.886693	0.23672	3.74575	0.000179855	0.00104704	GPRC5C	17	ENSG00000197496	494.931	-0.492908	0.169462	-2.90866	0.00362976	0.0204757	SLC2A10	20	ENSG00000099308	494.421	-0.369779	0.160271	-2.30721	0.0210432	0.123857	MAST3	19	ENSG00000112276	303.813	-0.626177	0.142617	-4.39061	1.13031e-05	6.70965e-05	BVES	6	ENSG00000144481	43.7829	1.58029	0.466081	3.3906	0.000697386	0.00413926	TRPM8	2	ENSG00000121310	160.508	-0.670952	0.183627	-3.65389	0.000258296	0.00156925	ECHDC2	1
ENSG00000164111	4640.36	-0.260888	0.0778912	-3.34939	0.000809907	0.00471303	ANXA5	4	ENSG00000116560	32508.1	0.192115	0.0576971	3.32973	0.000869317	0.00505757	SFPQ	1	ENSG00000163975	291.121	0.597187	0.159437	3.74559	0.000179971	0.00104735	MELTF	3	ENSG00000188051	36.1157	-1.39852	0.480873	-2.9083	0.00363401	0.0204923	TMEM221	19	ENSG00000161298	372.699	0.430196	0.186486	2.30686	0.0210628	0.123928	ZNF382	19	ENSG00000160208	2856.73	0.308565	0.0702777	4.39065	1.13012e-05	6.70965e-05	RRP1B	21	ENSG00000157890	99.5118	1.11149	0.327864	3.39009	0.0006987	0.00414557	MEGF11	15	ENSG00000234996	56.5783	-1.06441	0.291351	-3.65334	0.00025885	0.00157205	ACTG1P25	1
ENSG00000120656	799.444	-0.342815	0.102362	-3.34904	0.00081093	0.00471729	TAF12	1	ENSG00000151151	630.469	-0.347396	0.104335	-3.32964	0.000869597	0.00505757	IPMK	10	ENSG00000082175	13.2234	-3.11233	0.831023	-3.74518	0.000180268	0.0010487	PGR	11	ENSG00000130255	6399.34	-0.418246	0.14388	-2.90691	0.00365021	0.0205763	RPL36	19	ENSG00000076513	1069.83	0.370621	0.160698	2.30632	0.021093	0.124061	ANKRD13A	12	ENSG00000283426	118.908	-0.872347	0.198686	-4.39059	1.13044e-05	6.70965e-05	SMBD1P	3	ENSG00000139597	129.614	-0.737728	0.217624	-3.38992	0.000699123	0.00414659	N4BP2L1	13	ENSG00000131171	7052.17	-0.249113	0.0682379	-3.65066	0.000261568	0.00158741	SH3BGRL	X
ENSG00000122121	25.4321	-1.67398	0.500027	-3.34778	0.000814603	0.00473504	XPNPEP2	X	ENSG00000141449	7229.47	-0.280945	0.0843878	-3.32922	0.000870905	0.00506336	GREB1L	18	ENSG00000082153	16283	-0.256584	0.0685246	-3.74441	0.00018082	0.00105153	BZW1	2	ENSG00000163840	369.955	0.979289	0.336932	2.90649	0.00365509	0.0205964	DTX3L	3	ENSG00000125531	127.435	-0.683863	0.296705	-2.30485	0.0211748	0.124498	FNDC11	20	ENSG00000112062	1844.38	0.32085	0.0731151	4.38828	1.14249e-05	6.77872e-05	MAPK14	6	ENSG00000055208	3687.31	0.40106	0.118323	3.38954	0.000700092	0.00415085	TAB2	6	ENSG00000131778	2061.58	-0.245144	0.0671492	-3.65074	0.000261488	0.00158741	CHD1L	1
ENSG00000131591	376.166	0.497357	0.148568	3.34767	0.000814931	0.00473504	C1orf159	1	ENSG00000101310	1577.22	-0.239	0.0718027	-3.32857	0.000872934	0.00507334	SEC23B	20	ENSG00000102081	2727.46	-0.261592	0.0698649	-3.74426	0.000180929	0.00105179	FMR1	X	ENSG00000116830	1622.07	-0.355631	0.122366	-2.9063	0.00365729	0.0206014	TTF2	1	ENSG00000110651	4810.44	-0.340378	0.147699	-2.30453	0.0211928	0.124559	CD81	11	ENSG00000064225	203.019	-0.752524	0.171522	-4.38733	1.14752e-05	6.80615e-05	ST3GAL6	3	ENSG00000134294	10765.9	0.379716	0.112043	3.38902	0.000701431	0.0041573	SLC38A2	12	ENSG00000151468	79.4716	-0.902877	0.247383	-3.64971	0.000262534	0.00159271	CCDC3	10
ENSG00000134755	1474.57	0.330291	0.0986651	3.3476	0.000815148	0.00473504	DSC2	18	ENSG00000123453	165.388	0.634282	0.190628	3.32733	0.000876836	0.00509419	SARDH	9	ENSG00000179941	1185.44	-0.334762	0.0894155	-3.74389	0.000181194	0.00105295	BBS10	12	ENSG00000067992	474.845	-0.477882	0.164471	-2.90557	0.0036659	0.0206149	PDK3	X	ENSG00000206120	287.432	0.554196	0.240505	2.3043	0.0212056	0.12459	EGFEM1P	3	ENSG00000113555	124.155	-0.946531	0.215831	-4.38552	1.15708e-05	6.86041e-05	PCDH12	5	ENSG00000159164	1901.47	-0.324087	0.0956352	-3.38878	0.000702037	0.0041594	SV2A	1	ENSG00000137460	153.93	0.739372	0.202645	3.64861	0.00026366	0.00159897	FHDC1	4
ENSG00000149328	347.049	1.55963	0.46589	3.34764	0.000815025	0.00473504	GLB1L2	11	ENSG00000114062	4726.85	-0.183605	0.0552237	-3.32476	0.000884957	0.00513953	UBE3A	15	ENSG00000143458	509.546	-0.434807	0.116158	-3.74323	0.000181668	0.00105495	GABPB2	1	ENSG00000076864	210.289	-0.801792	0.275947	-2.9056	0.00366546	0.0206149	RAP1GAP	1	ENSG00000053918	35.8484	-1.23145	0.534666	-2.30321	0.0212671	0.124906	KCNQ1	11	ENSG00000176273	625.673	0.467561	0.10664	4.38448	1.16263e-05	6.89081e-05	SLC35G1	10	ENSG00000198855	133.195	0.65822	0.194286	3.3879	0.000704306	0.00417135	FICD	12	ENSG00000157654	3034.23	-0.263314	0.0722129	-3.64636	0.000265982	0.00161247	PALM2AKAP2	9
ENSG00000135297	957.32	-0.334154	0.0998322	-3.34715	0.00081646	0.00473927	MTO1	6	ENSG00000096968	303.433	-0.493155	0.148358	-3.3241	0.000887051	0.00514985	JAK2	9	ENSG00000183828	159.635	0.738844	0.197381	3.74324	0.000181665	0.00105495	NUDT14	14	ENSG00000134369	1641.17	-0.772301	0.265803	-2.90554	0.00366624	0.0206149	NAV1	1	ENSG00000135317	794.511	0.448844	0.194939	2.30248	0.021308	0.125086	SNX14	6	ENSG00000158987	1648.46	-0.447073	0.10199	-4.38351	1.16782e-05	6.91912e-05	RAPGEF6	5	ENSG00000114019	1870.7	-0.650112	0.191921	-3.38739	0.000705605	0.00417754	AMOTL2	3	ENSG00000203760	473.853	-0.425259	0.116716	-3.64353	0.000268926	0.00162973	CENPW	6
ENSG00000157625	1538.22	-0.291788	0.0871725	-3.34725	0.00081617	0.00473927	TAB3	X	ENSG00000109103	950.097	0.290623	0.0874431	3.32356	0.000888757	0.00515791	UNC119	17	ENSG00000213023	66.0245	1.12648	0.301003	3.74242	0.000182256	0.00105799	SYT3	19	ENSG00000177888	364.731	0.632707	0.217727	2.90597	0.00366119	0.0206149	ZBTB41	1	ENSG00000235169	35.522	-0.971688	0.422034	-2.30239	0.021313	0.125086	SMIM1	1	ENSG00000133805	87.2634	1.088	0.24822	4.38319	1.16953e-05	6.92676e-05	AMPD3	11	ENSG00000196104	58.4048	-1.16993	0.345401	-3.38717	0.000706176	0.00417943	SPOCK3	4	ENSG00000197857	1522.31	0.254947	0.0699781	3.64324	0.000269228	0.00163098	ZNF44	19
ENSG00000183735	1031.43	-0.325729	0.0973187	-3.34703	0.000816816	0.00473964	TBK1	12	ENSG00000103035	4505.91	-0.199754	0.060113	-3.32297	0.000890643	0.005167	PSMD7	16	ENSG00000198797	18.2868	2.36138	0.631078	3.74182	0.00018269	0.00106013	BRINP2	1	ENSG00000273706	39.442	2.08765	0.718435	2.90583	0.00366281	0.0206149	LHX1	17	ENSG00000101246	1085.63	-0.336426	0.146224	-2.30076	0.0214055	0.125584	ARFRP1	20	ENSG00000163510	1737.87	0.334311	0.0762851	4.38238	1.17388e-05	6.95002e-05	CWC22	2	ENSG00000166140	378.757	0.464199	0.137068	3.38663	0.000707558	0.00418611	ZFYVE19	15	ENSG00000115935	1252.21	-0.272522	0.0748105	-3.64284	0.000269652	0.00163296	WIPF1	2
ENSG00000120875	2274.29	-0.503456	0.150439	-3.34657	0.000818174	0.00474582	DUSP4	8	ENSG00000185133	75.0242	1.05321	0.317056	3.32185	0.000894243	0.00518418	INPP5J	22	ENSG00000248098	455.64	0.494317	0.132129	3.74116	0.000183173	0.00106255	BCKDHA	19	ENSG00000198692	655.269	-0.561398	0.193255	-2.90496	0.003673	0.0206455	EIF1AY	Y	ENSG00000044524	2094.8	0.402757	0.175133	2.29972	0.0214643	0.125796	EPHA3	3	ENSG00000125637	156.961	0.771836	0.176185	4.38084	1.18224e-05	6.99704e-05	PSD4	2	ENSG00000130176	40.0786	1.62691	0.480428	3.38637	0.000708235	0.00418861	CNN1	19	ENSG00000260903	1031.57	0.314938	0.0864569	3.64272	0.000269774	0.00163312	XKR7	20
ENSG00000096070	2234.83	-0.293184	0.0876232	-3.34597	0.000819964	0.0047545	BRPF3	6	ENSG00000289694	4859.94	-0.212645	0.0640139	-3.32185	0.000894222	0.00518418		1	ENSG00000128285	27.8052	-1.87259	0.500569	-3.74093	0.00018334	0.00106275	MCHR1	22	ENSG00000048405	350.475	0.575212	0.198049	2.9044	0.00367958	0.0206677	ZNF800	7	ENSG00000158195	2888.79	-0.443872	0.193002	-2.29983	0.0214578	0.125796	WASF2	1	ENSG00000167800	38.3672	2.05502	0.469234	4.37951	1.18944e-05	7.03713e-05	TBX10	11	ENSG00000145740	1658.03	0.332738	0.0982662	3.38609	0.000708965	0.00419144	SLC30A5	5	ENSG00000180190	2499.18	0.225096	0.0618229	3.64098	0.0002716	0.00164358	TDRP	8
ENSG00000087495	149.12	0.740603	0.221352	3.34582	0.00082041	0.00475539	PHACTR3	20	ENSG00000104447	836.267	0.389702	0.117335	3.32127	0.000896079	0.00519297	TRPS1	8	ENSG00000131236	5906.05	-0.234832	0.0627736	-3.74094	0.000183335	0.00106275	CAP1	1	ENSG00000120533	3460.01	-0.325926	0.112215	-2.90448	0.00367861	0.0206677	ENY2	8	ENSG00000172432	2049.73	-0.315805	0.137324	-2.29971	0.0214646	0.125796	GTPBP2	6	ENSG00000059728	376.422	-0.559157	0.127701	-4.37864	1.19423e-05	7.06295e-05	MXD1	2	ENSG00000104853	2125.62	0.411369	0.121568	3.38386	0.000714749	0.00422412	CLPTM1	19	ENSG00000182809	1820.59	0.291447	0.0800529	3.64068	0.00027192	0.00164493	CRIP2	14
ENSG00000170113	1010.57	0.381923	0.114158	3.34555	0.000821192	0.00475822	NIPA1	15	ENSG00000291237	5061.76	-0.183076	0.0551315	-3.32072	0.000897862	0.00520144	SOD2	6	ENSG00000185608	402.86	0.481612	0.128747	3.74077	0.00018346	0.00106307	MRPL40	22	ENSG00000164970	2072.36	0.679485	0.234012	2.90363	0.00368862	0.0207111	FAM219A	9	ENSG00000172554	14.3313	-1.96698	0.855438	-2.29939	0.021483	0.125859	SNTG2	2	ENSG00000140350	13553.3	0.280142	0.0639973	4.3774	1.20104e-05	7.10067e-05	ANP32A	15	ENSG00000198756	576.885	-0.571116	0.168798	-3.38344	0.000715841	0.00422906	COLGALT2	1	ENSG00000141753	1134.87	-0.404823	0.111225	-3.63967	0.000272988	0.0016508	IGFBP4	17
ENSG00000251188	83.7942	0.924237	0.276299	3.34506	0.000822654	0.00476499		4	ENSG00000091483	2996	-0.210227	0.0633123	-3.32047	0.000898656	0.00520232	FH	1	ENSG00000100490	498.753	0.416976	0.11154	3.73836	0.000185226	0.00107292	CDKL1	14	ENSG00000117425	223.383	-1.10399	0.380286	-2.90305	0.00369551	0.0207424	PTCH2	1	ENSG00000009790	17.3104	-1.58777	0.690807	-2.29843	0.0215376	0.126133	TRAF3IP3	1	ENSG00000125144	6.66052	-6.0889	1.39112	-4.37699	1.20332e-05	7.11161e-05	MT1G	16	ENSG00000037280	262.365	-0.55228	0.16325	-3.38304	0.000716882	0.0042337	FLT4	5	ENSG00000113391	1502.75	-0.25891	0.0711668	-3.63807	0.000274684	0.00165987	ARB2A	5
ENSG00000175229	187.001	0.593015	0.177292	3.34484	0.000823289	0.00476697	GAL3ST3	11	ENSG00000165164	56.8863	1.05459	0.317596	3.32053	0.000898452	0.00520232	CFAP47	X	ENSG00000139178	253.697	0.574069	0.153602	3.73738	0.000185949	0.00107673	C1RL	12	ENSG00000037749	1060.87	0.434584	0.149722	2.90261	0.00370063	0.0207637	MFAP3	5	ENSG00000049541	2099.44	-0.274564	0.119488	-2.29784	0.0215712	0.126282	RFC2	7	ENSG00000143570	2267.69	0.40901	0.0934917	4.37482	1.2153e-05	7.17986e-05	SLC39A1	1	ENSG00000116729	7400.29	0.883981	0.261318	3.38278	0.000717553	0.00423615	WLS	1	ENSG00000116001	16864.6	0.193285	0.0531282	3.63809	0.000274667	0.00165987	TIA1	2
ENSG00000167733	283.677	0.591513	0.176907	3.34364	0.000826881	0.00478606	HSD11B1L	19	ENSG00000119684	1016.82	-0.292618	0.0881499	-3.31955	0.000901641	0.00521774	MLH3	14	ENSG00000111669	11788.7	-0.242339	0.0648683	-3.73587	0.000187071	0.00108245	TPI1	12	ENSG00000198663	1895.98	0.330639	0.113916	2.90248	0.00370224	0.0207653	C6orf89	6	ENSG00000102879	803.051	-0.365538	0.159088	-2.29771	0.0215783	0.126282	CORO1A	16	ENSG00000147862	1307.61	-0.397227	0.0908115	-4.3742	1.2188e-05	7.19797e-05	NFIB	9	ENSG00000101017	49.408	1.10294	0.326082	3.38239	0.000718575	0.00424067	CD40	20	ENSG00000206530	1079.39	0.458185	0.125949	3.63787	0.000274902	0.0016606	CFAP44	3
ENSG00000180875	65.8516	1.15447	0.345302	3.34335	0.000827731	0.00478927	GREM2	1	ENSG00000126003	3221.06	-0.235096	0.0708345	-3.31894	0.000903593	0.00522717	PLAGL2	20	ENSG00000163755	1441.77	-0.305723	0.0818345	-3.73587	0.000187068	0.00108245	HPS3	3	ENSG00000125089	53.9277	2.07308	0.7143	2.90225	0.00370494	0.0207731	SH3TC1	4	ENSG00000130175	9225.6	-0.260829	0.11357	-2.29664	0.0216391	0.126592	PRKCSH	19	ENSG00000101938	558.578	0.541999	0.123947	4.37283	1.22646e-05	7.23806e-05	CHRDL1	X	ENSG00000160602	132.265	0.691171	0.204379	3.3818	0.000720113	0.00424823	NEK8	17	ENSG00000037749	3117.45	0.216999	0.0596692	3.63671	0.000276147	0.00166752	MFAP3	5
ENSG00000102904	95.6811	0.806538	0.241277	3.34279	0.000829401	0.00479671	TSNAXIP1	16	ENSG00000125798	20.6203	1.79623	0.541356	3.31802	0.000906586	0.00524075	FOXA2	20	ENSG00000125898	180.962	0.703641	0.188357	3.73567	0.000187217	0.00108291	FAM110A	20	ENSG00000138623	248.7	-0.679417	0.234137	-2.90179	0.00371042	0.0207964	SEMA7A	15	ENSG00000136231	4814.21	0.307417	0.133912	2.29567	0.0216948	0.126873	IGF2BP3	7	ENSG00000138435	33.6664	-1.73225	0.396133	-4.37289	1.22614e-05	7.23806e-05	CHRNA1	2	ENSG00000176387	76.3595	-1.05804	0.312918	-3.38119	0.000721715	0.00425616	HSD11B2	16	ENSG00000143590	221.802	0.541672	0.148957	3.63642	0.00027645	0.00166876	EFNA3	1
ENSG00000172350	37.7749	1.407	0.420915	3.34272	0.000829608	0.00479671	ABCG4	11	ENSG00000173598	2720.53	-0.201918	0.0608544	-3.31806	0.000906458	0.00524075	NUDT4	12	ENSG00000103184	47.1019	1.35011	0.361513	3.7346	0.000188014	0.00108649	SEC14L5	16	ENSG00000187486	82.9752	-1.4782	0.509441	-2.90161	0.00371249	0.0208005	KCNJ11	11	ENSG00000054967	677.917	-0.41165	0.179334	-2.29544	0.0217079	0.126904	RELT	11	ENSG00000049089	907.872	0.589395	0.13481	4.37203	1.23095e-05	7.25975e-05	COL9A2	1	ENSG00000144136	3878.46	0.283533	0.083863	3.3809	0.000722485	0.00425861	SLC20A1	2	ENSG00000102125	661.176	-0.342892	0.0943043	-3.63601	0.000276893	0.00167084	TAFAZZIN	X
ENSG00000258289	1210.79	0.30044	0.0898898	3.34231	0.000830843	0.00480213	CHURC1	14	ENSG00000139636	966.014	-0.301279	0.0908544	-3.31606	0.000912946	0.00527563	LMBR1L	12	ENSG00000111799	673.006	-1.37075	0.367027	-3.73472	0.000187922	0.00108649	COL12A1	6	ENSG00000092445	2171.51	-0.30799	0.106148	-2.9015	0.00371382	0.0208005	TYRO3	15	ENSG00000160948	209.029	0.593064	0.258549	2.29381	0.0218013	0.127405	VPS28	8	ENSG00000167658	39573	-0.276575	0.0632603	-4.37202	1.23102e-05	7.25975e-05	EEF2	19	ENSG00000204219	22.9611	1.61863	0.478765	3.38084	0.000722646	0.00425861	TCEA3	1	ENSG00000092841	13631	-0.249543	0.068636	-3.63575	0.000277178	0.00167196	MYL6	12
ENSG00000027697	1057.59	0.314312	0.0940499	3.34197	0.000831861	0.00480631	IFNGR1	6	ENSG00000213585	7886.44	-0.185183	0.0558783	-3.31405	0.000919562	0.00531197	VDAC1	5	ENSG00000158104	15.9709	-2.31967	0.621134	-3.73457	0.000188038	0.00108649	HPD	12	ENSG00000135404	10079.3	0.702961	0.242472	2.89914	0.00374192	0.020943	CD63	12	ENSG00000161896	17.7927	-1.55282	0.677013	-2.29364	0.0218111	0.127417	IP6K3	6	ENSG00000124374	781.963	-0.473306	0.108288	-4.3708	1.23794e-05	7.29799e-05	PAIP2B	2	ENSG00000150630	183.68	-0.637346	0.188539	-3.38045	0.000723681	0.0042632	VEGFC	4	ENSG00000166734	5668.52	-0.225058	0.0619265	-3.63428	0.00027876	0.0016809	GOLM2	15
ENSG00000107331	779.082	0.42696	0.127761	3.34186	0.000832193	0.00480651	ABCA2	9	ENSG00000164118	1272.78	-0.261273	0.0788464	-3.31369	0.000920728	0.00531681	CEP44	4	ENSG00000070961	3968.14	-0.264415	0.0708062	-3.73436	0.000188197	0.00108702	ATP2B1	12	ENSG00000153827	5020.75	0.312035	0.107627	2.89922	0.00374091	0.020943	TRIP12	2	ENSG00000088298	359.645	-0.524435	0.228737	-2.29274	0.0218631	0.127603	EDEM2	20	ENSG00000082213	1830.99	0.35298	0.0808156	4.36773	1.25547e-05	7.39869e-05	C5orf22	5	ENSG00000196557	605.48	-0.667383	0.197489	-3.37935	0.000726587	0.00427879	CACNA1H	16	ENSG00000160716	895.551	0.310806	0.0855298	3.63389	0.000279184	0.00168286	CHRNB2	1
ENSG00000030066	6103.45	-0.252532	0.0755794	-3.34128	0.000833918	0.00481477	NUP160	11	ENSG00000173452	77.0077	-1.01743	0.307061	-3.31343	0.000921576	0.00531981	TMEM196	7	ENSG00000129009	21.9359	-2.00277	0.536386	-3.73382	0.000188596	0.00108865	ISLR	15	ENSG00000115241	6783.42	-0.33231	0.114684	-2.89762	0.00376005	0.021037	PPM1G	2	ENSG00000139687	1499.01	0.45845	0.19996	2.2927	0.0218651	0.127603	RB1	13	ENSG00000137124	1151.02	0.381823	0.0874398	4.3667	1.2614e-05	7.43096e-05	ALDH1B1	9	ENSG00000164344	30.5191	1.59515	0.472076	3.379	0.000727491	0.00428259	KLKB1	4	ENSG00000087495	380.646	0.436661	0.120189	3.63313	0.000280004	0.0016872	PHACTR3	20
ENSG00000143815	11411.3	-0.222484	0.0666099	-3.34011	0.000837447	0.0048317	LBR	1	ENSG00000101439	843.108	0.322346	0.0973092	3.31259	0.000924356	0.00533396	CST3	20	ENSG00000177807	21.1053	-2.16801	0.580645	-3.7338	0.000188612	0.00108865	KCNJ10	1	ENSG00000213024	4956.87	-0.38002	0.131156	-2.89747	0.00376186	0.0210397	NUP62	19	ENSG00000173542	1348.12	0.486835	0.212368	2.29241	0.0218819	0.127603	MOB1B	4	ENSG00000176619	7940.05	0.348671	0.0799037	4.36364	1.27918e-05	7.53308e-05	LMNB2	19	ENSG00000214357	634.147	-0.514302	0.152233	-3.3784	0.000729102	0.00429054	NEURL1B	5	ENSG00000178187	107.531	0.863079	0.23765	3.63172	0.000281541	0.00169586	ZNF454	5
ENSG00000183098	1665.88	0.366135	0.109615	3.3402	0.000837187	0.0048317	GPC6	13	ENSG00000077235	4844.76	0.20213	0.0610263	3.31218	0.000925728	0.00533998	GTF3C1	16	ENSG00000135404	3387.37	-0.259272	0.0694642	-3.73245	0.000189625	0.0010941	CD63	12	ENSG00000106772	204.399	-0.661616	0.228358	-2.89728	0.00376416	0.021045	PRUNE2	9	ENSG00000188064	2176.24	1.57974	0.689051	2.29264	0.0218689	0.127603	WNT7B	22	ENSG00000128915	3168.64	0.39129	0.0897028	4.36207	1.28837e-05	7.58445e-05	ICE2	15	ENSG00000008311	6471.81	-0.43014	0.127325	-3.37827	0.000729431	0.00429095	AASS	7	ENSG00000086300	1799.26	0.312872	0.0862439	3.62775	0.000285898	0.00172149	SNX10	7
ENSG00000130511	1234.75	0.332018	0.099447	3.33864	0.000841897	0.00485432	SSBP4	19	ENSG00000133110	119.424	-1.12226	0.338982	-3.31068	0.000930691	0.0053667	POSTN	13	ENSG00000160991	1197.14	0.303306	0.0812828	3.73149	0.000190352	0.00109791	ORAI2	7	ENSG00000140386	481.35	0.520498	0.179706	2.89638	0.00377495	0.0210979	SCAPER	15	ENSG00000188779	40.3182	1.03451	0.451273	2.29242	0.0218814	0.127603	SKOR1	15	ENSG00000169515	1088.02	0.36234	0.0830711	4.36181	1.28993e-05	7.59094e-05	CCDC8	19	ENSG00000010932	14.4281	2.33895	0.692427	3.3779	0.000730423	0.00429526	FMO1	1	ENSG00000073331	394.426	0.457807	0.126229	3.62681	0.000286946	0.00172719	ALPK1	4
ENSG00000205683	42.7779	-1.30941	0.392203	-3.33862	0.000841966	0.00485432	DPF3	14	ENSG00000165246	1513.74	0.29867	0.0902324	3.31001	0.00093293	0.00537769	NLGN4Y	Y	ENSG00000009954	9751.28	-0.209981	0.0562824	-3.73086	0.00019083	0.00110027	BAZ1B	7	ENSG00000136938	7555.46	-0.306439	0.105831	-2.89555	0.00378497	0.0211413	ANP32B	9	ENSG00000132321	91.3909	0.832527	0.363238	2.29196	0.0219078	0.127663	IQCA1	2	ENSG00000163412	1576.6	-0.382088	0.087643	-4.35959	1.30307e-05	7.66553e-05	EIF4E3	3	ENSG00000141429	5355.72	0.316318	0.0936536	3.37753	0.000731399	0.00429947	GALNT1	18	ENSG00000090006	2774.26	-0.265879	0.0733264	-3.62597	0.00028788	0.00173219	LTBP4	19
ENSG00000132842	3376.19	-0.2505	0.0750405	-3.33819	0.000843253	0.00485839	AP3B1	5	ENSG00000106052	3860.87	-0.209831	0.0634084	-3.30919	0.00093566	0.00539008	TAX1BP1	7	ENSG00000133083	2161.99	0.289398	0.0776084	3.72896	0.000192275	0.00110821	DCLK1	13	ENSG00000159788	2740.5	0.36337	0.125494	2.89551	0.00378541	0.0211413	RGS12	4	ENSG00000196954	19.58	1.93007	0.842068	2.29206	0.021902	0.127663	CASP4	11	ENSG00000148841	530.178	0.566075	0.12985	4.35945	1.30387e-05	7.66752e-05	ITPRIP	10	ENSG00000131469	6525.87	-0.283096	0.0838431	-3.3765	0.000734144	0.00431407	RPL27	17	ENSG00000179796	478.168	0.502042	0.138484	3.62526	0.000288671	0.00173633	LRRC3B	3
ENSG00000134910	3733.5	-0.266511	0.079837	-3.33819	0.00084327	0.00485839	STT3A	11	ENSG00000170348	7722.53	0.193629	0.0585128	3.30917	0.000935743	0.00539008	TMED10	14	ENSG00000130176	122.806	0.874289	0.234521	3.72798	0.000193018	0.0011121	CNN1	19	ENSG00000241343	4512.35	-0.48049	0.165961	-2.8952	0.00378919	0.0211549	RPL36A	X	ENSG00000107821	66.9607	-1.14302	0.498808	-2.2915	0.0219345	0.127773	KAZALD1	10	ENSG00000150768	2606.86	0.310507	0.0712363	4.35883	1.30757e-05	7.68535e-05	DLAT	11	ENSG00000167700	90.4798	-0.836145	0.247678	-3.37593	0.000735661	0.00432145	MFSD3	8	ENSG00000136108	7309.27	-0.227645	0.0628069	-3.62452	0.000289493	0.00174066	CKAP2	13
ENSG00000151287	685.333	-0.357573	0.10712	-3.33806	0.000843662	0.00485892	TEX30	13	ENSG00000159885	187.684	-0.60195	0.18197	-3.30795	0.000939803	0.00541154	ZNF222	19	ENSG00000116199	3371.93	-0.237271	0.0636487	-3.72783	0.000193139	0.0011124	FAM20B	1	ENSG00000196550	267.199	-0.649811	0.224465	-2.89493	0.0037924	0.0211653	FAM72A	1	ENSG00000113621	1143.31	0.24986	0.109075	2.29071	0.0219804	0.127995	TXNDC15	5	ENSG00000187398	41.3533	-1.69169	0.388109	-4.35879	1.30783e-05	7.68535e-05	LUZP2	11	ENSG00000154556	5503.75	-0.403909	0.119685	-3.37477	0.000738765	0.0043366	SORBS2	4	ENSG00000115053	35166.8	-0.174556	0.0481609	-3.62443	0.000289602	0.0017407	NCL	2
ENSG00000179941	1190.97	-0.316241	0.0947891	-3.33626	0.000849143	0.00488875	BBS10	12	ENSG00000154978	2324.92	0.257716	0.0779448	3.30639	0.000945048	0.00543788	VOPP1	7	ENSG00000122367	53.2218	1.2308	0.330244	3.72693	0.000193829	0.00111598	LDB3	10	ENSG00000224578	86.879	-1.00011	0.345554	-2.89423	0.00380087	0.021205	HNRNPA1L3	16	ENSG00000047621	435.173	0.390083	0.1703	2.29057	0.0219883	0.127996	FERRY3	12	ENSG00000166145	52.5889	1.38536	0.317872	4.35822	1.31125e-05	7.70274e-05	SPINT1	15	ENSG00000242265	32917.4	-0.478852	0.141891	-3.37479	0.000738714	0.0043366	PEG10	7	ENSG00000181826	615.246	-0.444636	0.122685	-3.6242	0.000289857	0.00174161	RELL1	4
ENSG00000151690	86.4746	0.986787	0.295801	3.33599	0.000849965	0.00489175	MFSD6	2	ENSG00000174501	702.717	0.418927	0.1267	3.30645	0.000944847	0.00543788	ANKRD36C	2	ENSG00000184486	13232.7	0.203525	0.054641	3.72476	0.000195503	0.00112522	POU3F2	6	ENSG00000160223	149.403	0.962121	0.332457	2.89397	0.00380402	0.021215	ICOSLG	21	ENSG00000172613	910.835	-0.302528	0.132098	-2.29018	0.0220107	0.128081	RAD9A	11	ENSG00000175175	2015.86	-0.348138	0.0799131	-4.35645	1.32186e-05	7.76232e-05	PPM1E	17	ENSG00000145390	440.903	-0.457575	0.135619	-3.37398	0.000740899	0.00434759	USP53	4	ENSG00000254996	1440.51	0.328436	0.090644	3.62336	0.000290805	0.00174669	ANKHD1-EIF4EBP3	5
ENSG00000149809	975.887	0.379856	0.11396	3.33323	0.000858437	0.00493875	TM7SF2	11	ENSG00000115641	326.284	-0.567772	0.171768	-3.30546	0.000948205	0.00545218	FHL2	2	ENSG00000162222	537.523	-0.415079	0.111452	-3.72428	0.000195876	0.00112697	TTC9C	11	ENSG00000125821	1387.6	-0.419887	0.145155	-2.89269	0.00381957	0.0212942	DTD1	20	ENSG00000149679	1522.05	-0.318941	0.139281	-2.28991	0.0220267	0.128129	CABLES2	20	ENSG00000159176	414.834	0.514251	0.118066	4.35564	1.3268e-05	7.78851e-05	CSRP1	1	ENSG00000008086	1230.73	0.590155	0.174961	3.37307	0.000743362	0.00435918	CDKL5	X	ENSG00000171962	462.763	0.394393	0.108852	3.62321	0.000290964	0.00174702	DRC3	17
ENSG00000126351	559.971	0.40242	0.120766	3.33223	0.000861536	0.00495483	THRA	17	ENSG00000196505	708.662	-0.341079	0.103184	-3.30555	0.000947912	0.00545218	GDAP2	1	ENSG00000168398	20.0968	2.17656	0.584534	3.72358	0.000196419	0.00112969	BDKRB2	14	ENSG00000084774	4423.19	-0.430301	0.14877	-2.89239	0.00382321	0.021307	CAD	2	ENSG00000117758	813.21	0.39581	0.172873	2.28959	0.0220448	0.128143	STX12	1	ENSG00000133119	2130.32	0.442858	0.101686	4.35513	1.32985e-05	7.80367e-05	RFC3	13	ENSG00000262484	32.8955	1.49764	0.444001	3.37305	0.000743402	0.00435918	CCER2	19	ENSG00000196531	13090.6	-0.228844	0.0631664	-3.62288	0.000291343	0.00174868	NACA	12
ENSG00000141668	48.1032	1.5176	0.455556	3.33132	0.000864339	0.00496918	CBLN2	18	ENSG00000183798	541.283	0.412506	0.12481	3.30509	0.000949474	0.00545754	EMILIN3	20	ENSG00000174469	779.791	-0.566469	0.152168	-3.72265	0.00019714	0.00113343	CNTNAP2	7	ENSG00000164045	1599.64	-0.43753	0.151284	-2.89211	0.00382662	0.0213184	CDC25A	3	ENSG00000150776	1200.54	0.25411	0.110985	2.2896	0.0220445	0.128143	NKAPD1	11	ENSG00000135324	37.2348	-1.60622	0.36883	-4.35491	1.33123e-05	7.80898e-05	MRAP2	6	ENSG00000198467	1370.19	0.950546	0.281911	3.37179	0.000746804	0.00437758	TPM2	9	ENSG00000174748	27247.1	-0.224819	0.0620826	-3.62128	0.000293148	0.00175889	RPL15	3
ENSG00000106603	2489.11	0.25002	0.0750536	3.33122	0.000864653	0.00496923	COA1	7	ENSG00000071282	394.787	0.561266	0.169838	3.30472	0.0009507	0.00546072	LMCD1	3	ENSG00000131171	4518.97	0.2379	0.0639762	3.71857	0.00020035	0.00115148	SH3BGRL	X	ENSG00000183160	52.4131	-1.64026	0.5673	-2.89134	0.00383597	0.0213629	TMEM119	12	ENSG00000103018	5254.1	-0.24746	0.10811	-2.28897	0.0220811	0.128217	CYB5B	16	ENSG00000117640	1859.97	-0.327197	0.0751394	-4.35453	1.3335e-05	7.81954e-05	MTFR1L	1	ENSG00000120798	2136.18	-0.298252	0.0884616	-3.37154	0.000747491	0.00437968	NR2C1	12	ENSG00000196569	344.994	-0.509402	0.140731	-3.61968	0.000294971	0.0017692	LAMA2	6
ENSG00000180398	4391.27	-0.22335	0.0670532	-3.33094	0.000865542	0.00497258	MCFD2	2	ENSG00000101198	539.23	0.384969	0.116489	3.30476	0.000950566	0.00546072	NKAIN4	20	ENSG00000167645	847.591	0.341306	0.0917975	3.71803	0.00020078	0.00115354	YIF1B	19	ENSG00000147403	20523.1	-0.4333	0.14989	-2.89079	0.00384275	0.0213931	RPL10	X	ENSG00000144401	580.471	-0.31028	0.135539	-2.28923	0.0220661	0.128217	METTL21A	2	ENSG00000171497	1483.46	0.381088	0.0875522	4.3527	1.34472e-05	7.87974e-05	PPID	4	ENSG00000171791	1056.03	-0.448682	0.133082	-3.37147	0.000747692	0.00437968	BCL2	18	ENSG00000135116	63.7503	-1.00912	0.278847	-3.61892	0.000295835	0.00177375	HRK	12
ENSG00000136108	10091.5	-0.238475	0.0716037	-3.33048	0.000866962	0.00497897	CKAP2	13	ENSG00000277297	36.9003	-1.41213	0.427392	-3.30405	0.000952976	0.00547185	ATP5F1AP10	9	ENSG00000153560	3767.56	0.233109	0.0627475	3.71503	0.00020318	0.0011665	UBP1	3	ENSG00000062725	1784.55	0.382843	0.132448	2.89053	0.00384594	0.0214033	APPBP2	17	ENSG00000147027	2012.47	0.460558	0.201203	2.28902	0.0220783	0.128217	TMEM47	X	ENSG00000176105	4081.58	0.291417	0.0669506	4.35272	1.3446e-05	7.87974e-05	YES1	18	ENSG00000151116	755.244	0.366521	0.108717	3.37132	0.000748086	0.00438044	UEVLD	11	ENSG00000140650	763.961	-0.391029	0.10811	-3.61695	0.000298097	0.00178668	PMM2	16
ENSG00000007402	718.318	0.438465	0.131663	3.3302	0.000867835	0.00498222	CACNA2D2	3	ENSG00000105971	89.9981	0.94307	0.285482	3.30343	0.000955108	0.00547866	CAV2	7	ENSG00000170606	10548.2	-0.204504	0.0550465	-3.71511	0.000203115	0.0011665	HSPA4	5	ENSG00000223547	243.762	0.712684	0.246614	2.88987	0.00385398	0.0214404	ZNF844	19	ENSG00000131398	130.524	-0.833823	0.36448	-2.28771	0.0221546	0.128599	KCNC3	19	ENSG00000065427	4596.86	0.30752	0.0706567	4.35231	1.34711e-05	7.89097e-05	KARS1	16	ENSG00000173692	5098.9	0.347387	0.103088	3.36982	0.000752173	0.00440281	PSMD1	2	ENSG00000188596	412.909	0.458264	0.12675	3.6155	0.000299764	0.00179604	CFAP54	12
ENSG00000105647	1486.27	-0.27987	0.0840489	-3.32985	0.000868934	0.00498676	PIK3R2	19	ENSG00000136141	493.767	0.378819	0.114679	3.30331	0.000955513	0.00547866	LRCH1	13	ENSG00000276043	8333.98	-0.220221	0.0593026	-3.71352	0.000204396	0.00117307	UHRF1	19	ENSG00000041880	150.937	0.71085	0.246062	2.8889	0.00386587	0.0214935	PARP3	3	ENSG00000171608	148.583	-0.734637	0.321196	-2.28719	0.0221846	0.128727	PIK3CD	1	ENSG00000119787	2691.99	0.302342	0.069499	4.35031	1.35948e-05	7.96062e-05	ATL2	2	ENSG00000138398	4016.93	0.291808	0.0866028	3.3695	0.000753051	0.0044056	PPIG	2	ENSG00000108830	2194.29	-0.23277	0.0644034	-3.61425	0.00030122	0.00180412	RND2	17
ENSG00000163359	712.464	-1.28891	0.387098	-3.32967	0.000869485	0.00498816	COL6A3	2	ENSG00000185800	854.153	0.345057	0.104454	3.30344	0.000955077	0.00547866	DMWD	19	ENSG00000250644	60.8924	1.14802	0.309375	3.71077	0.000206631	0.00118548		11	ENSG00000138613	674.636	0.560072	0.193872	2.88887	0.00386626	0.0214935	APH1B	15	ENSG00000011105	1293.07	-0.516088	0.225721	-2.2864	0.0222308	0.128904	TSPAN9	12	ENSG00000117899	2348.4	0.357241	0.0821263	4.3499	1.362e-05	7.97253e-05	MESD	15	ENSG00000149548	431.617	0.597114	0.177214	3.36945	0.000753183	0.0044056	CCDC15	11	ENSG00000004455	4202.48	-0.206272	0.0570975	-3.61262	0.000303114	0.00181399	AK2	1
ENSG00000137713	3427.83	-0.25566	0.0768068	-3.32861	0.000872806	0.00500544	PPP2R1B	11	ENSG00000196437	679.083	-0.329099	0.0996252	-3.30337	0.000955288	0.00547866	ZNF569	19	ENSG00000138459	1784.36	-0.267767	0.0721803	-3.7097	0.000207507	0.00119008	SLC35A5	3	ENSG00000185633	72.2374	-2.34949	0.81367	-2.88753	0.00388285	0.0215781	NDUFA4L2	12	ENSG00000112294	684.341	0.408736	0.178761	2.28649	0.0222256	0.128904	ALDH5A1	6	ENSG00000035141	2510.47	0.440053	0.101181	4.34917	1.36656e-05	7.99643e-05	FAM136A	2	ENSG00000204856	390.378	-0.503325	0.149407	-3.36881	0.000754922	0.00441421	FAM216A	12	ENSG00000050030	961.02	0.485506	0.134394	3.61256	0.000303191	0.00181399	NEXMIF	X
ENSG00000137571	158.801	0.659596	0.198203	3.32789	0.000875074	0.00501668	SLCO5A1	8	ENSG00000159753	17.5485	2.15708	0.65318	3.30242	0.000958528	0.005494	CARMIL2	16	ENSG00000116260	855.683	0.354257	0.0954993	3.70952	0.000207649	0.00119048	QSOX1	1	ENSG00000171960	1112.15	-0.434307	0.150418	-2.88734	0.00388519	0.0215835	PPIH	1	ENSG00000251664	162.126	-0.577065	0.252423	-2.28611	0.0222481	0.128959	PCDHA12	5	ENSG00000089639	361.299	-0.633982	0.145783	-4.34881	1.3688e-05	8.00667e-05	GMIP	19	ENSG00000146834	1207.42	0.441939	0.131227	3.36774	0.000757861	0.00442983	MEPCE	7	ENSG00000146966	2189.92	0.24084	0.066669	3.61247	0.000303296	0.00181399	DENND2A	7
ENSG00000151689	176.681	-0.674976	0.202979	-3.32535	0.000883073	0.00506075	INPP1	2	ENSG00000163762	49.1314	1.271	0.384911	3.30206	0.00095978	0.00549924	TM4SF18	3	ENSG00000105792	279.084	0.572874	0.154446	3.70922	0.000207903	0.00119151	CFAP69	7	ENSG00000184838	47.2057	1.51347	0.524253	2.8869	0.00389055	0.0216056	PRR16	5	ENSG00000116668	214.49	0.495419	0.216766	2.2855	0.0222834	0.129107	SWT1	1	ENSG00000164116	80.6641	-1.1555	0.265746	-4.34815	1.37289e-05	8.0278e-05	GUCY1A1	4	ENSG00000099385	731.102	0.491772	0.146081	3.36643	0.000761469	0.00444934	BCL7C	16	ENSG00000163918	2084.75	-0.290145	0.080315	-3.61259	0.000303151	0.00181399	RFC4	3
ENSG00000182095	1810.67	0.327672	0.0985622	3.32452	0.000885716	0.0050741	TNRC18	7	ENSG00000177602	483.724	-0.394366	0.11947	-3.30095	0.000963596	0.00551915	HASPIN	17	ENSG00000121904	36.3518	1.56836	0.422973	3.70794	0.000208954	0.00119711	CSMD2	1	ENSG00000135999	933.449	0.394252	0.136575	2.88672	0.00389284	0.0216107	EPC2	2	ENSG00000126453	1776.07	-0.337346	0.147609	-2.2854	0.0222894	0.129107	BCL2L12	19	ENSG00000137809	167.02	-0.773175	0.177893	-4.34629	1.38461e-05	8.09056e-05	ITGA11	15	ENSG00000146242	2113.03	0.893558	0.265459	3.36609	0.000762416	0.00445331	TPBG	6	ENSG00000101210	1122.02	0.286463	0.0793289	3.61108	0.000304927	0.0018231	EEF1A2	20
ENSG00000017797	2866.13	-0.252943	0.0761142	-3.32321	0.000889877	0.00509614	RALBP1	18	ENSG00000126733	169.086	-0.727595	0.220451	-3.30048	0.000965206	0.00552642	DACH2	X	ENSG00000118160	25.9338	1.92775	0.519948	3.70758	0.000209248	0.00119837	SLC8A2	19	ENSG00000104957	1121.98	0.391756	0.135728	2.88634	0.00389746	0.0216211	YJU2B	19	ENSG00000110906	3366.43	-0.232888	0.101923	-2.28494	0.0223161	0.129184	KCTD10	12	ENSG00000137842	461.775	-0.499322	0.114883	-4.34636	1.38413e-05	8.09056e-05	TMEM62	15	ENSG00000150054	209.179	-0.641637	0.190666	-3.36523	0.000764786	0.00446557	MPP7	10	ENSG00000144115	134.788	-0.690847	0.191348	-3.61042	0.000305704	0.0018271	THNSL2	2
ENSG00000075790	1066.11	-0.31949	0.0963097	-3.31732	0.000908846	0.00520294	BCAP29	7	ENSG00000174891	952.456	0.293611	0.0889847	3.29956	0.000968362	0.00554253	RSRC1	3	ENSG00000104894	358.795	0.550417	0.148553	3.70518	0.000211243	0.00120894	CD37	19	ENSG00000121440	2555.14	1.67033	0.578699	2.88636	0.00389729	0.0216211	PDZRN3	3	ENSG00000173409	447.396	0.368215	0.161151	2.2849	0.0223185	0.129184	ARV1	1	ENSG00000106536	386.096	-0.565906	0.130229	-4.34547	1.38981e-05	8.11808e-05	POU6F2	7	ENSG00000151468	354.696	2.87675	0.854936	3.36487	0.000765788	0.00446984	CCDC3	10	ENSG00000012660	8184.88	-0.213356	0.0591119	-3.60936	0.000306954	0.00183392	ELOVL5	6
ENSG00000170734	608.462	-0.449166	0.135577	-3.313	0.000923011	0.0052803	POLH	6	ENSG00000075151	5657.78	0.186533	0.0565356	3.2994	0.000968926	0.0055438	EIF4G3	1	ENSG00000107938	1660.35	-0.263507	0.0711182	-3.7052	0.000211226	0.00120894	EDRF1	10	ENSG00000243279	1222.99	0.461917	0.160109	2.88502	0.00391393	0.0217048	PRAF2	X	ENSG00000105835	973.452	-0.433448	0.18973	-2.28455	0.0223393	0.129259	NAMPT	7	ENSG00000163755	1201.4	0.365299	0.0840906	4.34412	1.39836e-05	8.16519e-05	HPS3	3	ENSG00000103066	371.556	0.555333	0.165111	3.3634	0.000769892	0.00449221	PLA2G15	16	ENSG00000111885	623.036	-0.38019	0.105359	-3.6085	0.000307967	0.00183932	MAN1A1	6
ENSG00000179008	30.9258	1.63525	0.493579	3.31305	0.000922849	0.0052803	C14orf39	14	ENSG00000078804	480.22	0.415342	0.125935	3.29807	0.000973531	0.00556819	TP53INP2	20	ENSG00000128165	95.4882	-1.04072	0.280942	-3.7044	0.000211888	0.00121221	ADM2	22	ENSG00000001626	30.1698	-2.09853	0.727665	-2.88392	0.0039276	0.0217729	CFTR	7	ENSG00000170835	113.697	-0.636734	0.278933	-2.28275	0.0224453	0.129827	CEL	9	ENSG00000076344	134.117	-0.88515	0.203802	-4.34319	1.40428e-05	8.19661e-05	RGS11	16	ENSG00000168421	90.3703	0.875872	0.260477	3.36257	0.00077221	0.00450415	RHOH	4	ENSG00000204628	25701.9	-0.241469	0.0669283	-3.60788	0.000308709	0.00184311	RACK1	5
ENSG00000089280	19040.8	0.242985	0.0733536	3.31251	0.000924621	0.00528764	FUS	16	ENSG00000119421	929.912	-0.293734	0.0890788	-3.29746	0.000975627	0.00557821	NDUFA8	9	ENSG00000267508	246.154	0.573036	0.154707	3.70401	0.000212222	0.00121369	ZNF285	19	ENSG00000164794	54.4805	1.2353	0.42836	2.88378	0.00392934	0.0217749	KCNV1	8	ENSG00000132970	2122.62	0.258901	0.113439	2.28229	0.0224719	0.129889	WASF3	13	ENSG00000183150	287.876	-0.626601	0.144274	-4.34312	1.40474e-05	8.19661e-05	GPR19	12	ENSG00000166946	749.612	-0.421638	0.125421	-3.36178	0.00077442	0.00451385	CCNDBP1	15	ENSG00000159202	2151.54	0.229028	0.0634906	3.60727	0.000309436	0.00184679	UBE2Z	17
ENSG00000105229	917.959	-0.35151	0.106156	-3.31125	0.000928813	0.00530974	PIAS4	19	ENSG00000091428	142.268	-0.737022	0.223774	-3.2936	0.000989123	0.00565338	RAPGEF4	2	ENSG00000159377	3934.62	-0.226175	0.0610711	-3.70347	0.000212672	0.00121584	PSMB4	1	ENSG00000131381	1574.01	0.401634	0.139342	2.88237	0.003947	0.021865	RBSN	3	ENSG00000136928	47.4767	1.33622	0.585462	2.28234	0.0224695	0.129889	GABBR2	9	ENSG00000090889	3454.85	0.2858	0.0658321	4.34134	1.41614e-05	8.26025e-05	KIF4A	X	ENSG00000181744	2443.99	0.517917	0.154059	3.36182	0.000774317	0.00451385	DIPK2A	3	ENSG00000143167	22.8033	1.7712	0.491351	3.60475	0.000312456	0.00186416	GPA33	1
ENSG00000213719	4601.07	-0.345732	0.104453	-3.30993	0.000933203	0.00533296	CLIC1	6	ENSG00000130766	256.935	-0.499837	0.151769	-3.29341	0.000989815	0.00565534	SESN2	1	ENSG00000130935	3367.35	-0.229457	0.0619646	-3.70302	0.000213045	0.00121754	NOL11	17	ENSG00000087299	362.16	-0.610204	0.211712	-2.88224	0.0039486	0.0218662	L2HGDH	14	ENSG00000100983	1617.54	-0.29683	0.13009	-2.28173	0.0225055	0.130037	GSS	20	ENSG00000053372	1154.26	0.413609	0.095278	4.34108	1.41784e-05	8.26722e-05	MRTO4	1	ENSG00000172725	962.259	0.353717	0.10522	3.36168	0.00077471	0.00451396	CORO1B	11	ENSG00000135002	1615.5	0.263739	0.0731738	3.60428	0.00031302	0.00186687	RFK	9
ENSG00000187634	17.3785	2.00443	0.605673	3.30942	0.00093488	0.00534067	SAMD11	1	ENSG00000175334	4826.39	-0.197719	0.0600478	-3.29269	0.000992336	0.00566774	BANF1	11	ENSG00000111445	1973.87	-0.255384	0.0689827	-3.70214	0.000213786	0.00122134	RFC5	12	ENSG00000112394	96.1796	-0.899733	0.312185	-2.88205	0.00395099	0.0218717	SLC16A10	6	ENSG00000266412	2549.16	0.265911	0.116591	2.28072	0.0225651	0.130335	NCOA4	10	ENSG00000149090	63.3064	1.19086	0.274405	4.33979	1.42618e-05	8.31296e-05	PAMR1	11	ENSG00000169223	2099.45	0.389344	0.115844	3.36094	0.000776785	0.00452445	LMAN2	5	ENSG00000189403	29121	-0.24065	0.0667735	-3.60398	0.000313383	0.00186838	HMGB1	13
ENSG00000124762	632.329	-0.349942	0.105782	-3.30814	0.000939174	0.00536331	CDKN1A	6	ENSG00000111057	252.197	0.723088	0.219617	3.29249	0.000993032	0.00566972	KRT18	12	ENSG00000111261	133.929	0.756485	0.204373	3.70149	0.000214336	0.00122405	MANSC1	12	ENSG00000163328	127.429	0.941573	0.326741	2.88171	0.00395521	0.0218797	GPR155	2	ENSG00000247077	1502.33	-0.249696	0.109489	-2.28056	0.0225747	0.130345	PGAM5	12	ENSG00000175792	1289.9	0.438408	0.101033	4.33923	1.42982e-05	8.33119e-05	RUVBL1	3	ENSG00000124491	36.1511	-1.38413	0.411843	-3.36082	0.000777105	0.00452472	F13A1	6	ENSG00000101306	72.0184	-0.975415	0.27067	-3.6037	0.00031372	0.00186973	MYLK2	20
ENSG00000152822	64.7724	-1.06272	0.321265	-3.30792	0.000939926	0.00536572	GRM1	6	ENSG00000280893	577.419	-0.380061	0.115446	-3.2921	0.000994421	0.00567565		16	ENSG00000096746	17471.3	-0.202081	0.0546312	-3.699	0.000216454	0.00123528	HNRNPH3	10	ENSG00000172345	41.0624	-1.34122	0.465408	-2.88182	0.00395391	0.0218797	STARD5	15	ENSG00000100505	616.336	0.838071	0.367544	2.28019	0.0225963	0.130424	TRIM9	14	ENSG00000066583	1207.1	0.481425	0.110959	4.33875	1.43297e-05	8.34663e-05	ISOC1	5	ENSG00000068971	466.178	-0.48452	0.144175	-3.36064	0.00077762	0.00452613	PPP2R5B	11	ENSG00000169221	1515.16	0.283316	0.0786562	3.60195	0.000315834	0.00188167	TBC1D10B	16
ENSG00000143382	67.1466	1.05156	0.317907	3.30777	0.000940433	0.00536672	ADAMTSL4	1	ENSG00000280114	53.232	-1.13755	0.345559	-3.29192	0.000995073	0.00567738		1	ENSG00000183741	1181.89	-0.299655	0.081009	-3.69904	0.000216417	0.00123528	CBX6	22	ENSG00000205078	185.264	-1.08318	0.375942	-2.88124	0.00396118	0.0219049	SYCE1L	16	ENSG00000135824	122.724	-0.777914	0.341199	-2.27994	0.022611	0.130463	RGS8	1	ENSG00000205356	769.285	-0.512287	0.118089	-4.33813	1.43698e-05	8.36706e-05	TECPR1	7	ENSG00000137094	1104.18	-0.415808	0.123735	-3.36046	0.000778139	0.00452755	DNAJB5	9	ENSG00000092201	11972.8	-0.207008	0.0574752	-3.6017	0.00031614	0.00188282	SUPT16H	14
ENSG00000109854	141.589	0.709631	0.21458	3.30707	0.000942766	0.00537721	HTATIP2	11	ENSG00000167874	150.177	0.761711	0.231397	3.2918	0.000995485	0.00567773	TMEM88	17	ENSG00000177272	326.462	-0.55233	0.149337	-3.69854	0.000216847	0.00123709	KCNA3	1	ENSG00000064545	1057.88	-0.360029	0.124961	-2.88112	0.00396259	0.0219051	TMEM161A	19	ENSG00000120903	15.1593	1.63577	0.717619	2.27943	0.0226413	0.130591	CHRNA2	8	ENSG00000139410	153.669	0.986161	0.227412	4.33644	1.44806e-05	8.42861e-05	SDSL	12	ENSG00000065154	1711.38	0.455256	0.135479	3.36034	0.00077846	0.00452783	OAT	10	ENSG00000005059	1235.11	0.301084	0.0836057	3.60123	0.000316709	0.00188555	MCUB	4
ENSG00000111785	1428.39	-0.281588	0.0851537	-3.30682	0.000943611	0.00537721	RIC8B	12	ENSG00000171848	10160.7	-0.213895	0.0649829	-3.29156	0.000996324	0.00568052	RRM2	2	ENSG00000134343	128.725	-0.858797	0.232222	-3.69818	0.000217153	0.0012384	ANO3	11	ENSG00000072778	4470.29	0.269345	0.0935396	2.87948	0.00398335	0.0220043	ACADVL	17	ENSG00000140382	1810.75	0.23184	0.101716	2.2793	0.0226492	0.130591	HMG20A	15	ENSG00000142611	1389.06	0.70334	0.162221	4.33568	1.45311e-05	8.45499e-05	PRDM16	1	ENSG00000087586	1158	0.4798	0.142864	3.35844	0.000783827	0.00455424	AURKA	20	ENSG00000000003	5044.36	0.246908	0.0685962	3.59944	0.000318897	0.00189791	TSPAN6	X
ENSG00000111860	596.755	-0.434464	0.131386	-3.30679	0.000943729	0.00537721	CEP85L	6	ENSG00000115866	3636.78	-0.20229	0.0614732	-3.29071	0.000999346	0.00569575	DARS1	2	ENSG00000197410	86.3206	0.962676	0.260369	3.69735	0.000217864	0.00124202	DCHS2	4	ENSG00000185338	59.9816	-1.12203	0.38966	-2.8795	0.003983	0.0220043	SOCS1	16	ENSG00000137642	1193.6	0.47977	0.210589	2.27823	0.022713	0.130913	SORL1	11	ENSG00000164106	129.982	-0.978358	0.225698	-4.3348	1.45891e-05	8.48576e-05	SCRG1	4	ENSG00000117899	2208.13	0.297229	0.0885005	3.3585	0.000783657	0.00455424	MESD	15	ENSG00000107611	361.355	0.651319	0.180966	3.59912	0.000319293	0.00189959	CUBN	10
ENSG00000170542	78.6471	-0.91048	0.27532	-3.30698	0.000943071	0.00537721	SERPINB9	6	ENSG00000163635	1285.9	0.274896	0.0835492	3.29022	0.00100108	0.00570362	ATXN7	3	ENSG00000151287	681.861	-0.383068	0.103655	-3.69559	0.000219379	0.00125021	TEX30	13	ENSG00000254087	175.129	0.755279	0.262327	2.87915	0.0039875	0.0220195	LYN	8	ENSG00000147224	2334.24	-0.221293	0.0971407	-2.27806	0.0227228	0.130924	PRPS1	X	ENSG00000186185	1253.29	0.388153	0.0895776	4.33315	1.46988e-05	8.5466e-05	KIF18B	17	ENSG00000157654	3123.58	0.379115	0.112879	3.35861	0.000783342	0.00455424	PALM2AKAP2	9	ENSG00000131876	1965.52	-0.248451	0.0690374	-3.59879	0.000319696	0.00190133	SNRPA1	15
ENSG00000179403	124.088	0.780224	0.23595	3.30673	0.000943928	0.00537721	VWA1	1	ENSG00000131149	2218.12	0.255401	0.0776495	3.28915	0.0010049	0.00572337	GSE1	16	ENSG00000205593	287.957	0.539186	0.146003	3.69299	0.000221635	0.00126263	DENND6B	22	ENSG00000006715	1610.1	0.35182	0.12223	2.87835	0.00399758	0.0220674	VPS41	7	ENSG00000081913	2228.72	0.347932	0.152766	2.27755	0.0227536	0.130988	PHLPP1	18	ENSG00000112293	372.151	0.54607	0.126081	4.33111	1.48359e-05	8.62328e-05	GPLD1	6	ENSG00000138759	2519.99	1.36803	0.407415	3.35782	0.0007856	0.00456294	FRAS1	4	ENSG00000159199	876.326	-0.385875	0.107234	-3.59843	0.000320141	0.00190264	ATP5MC1	17
ENSG00000102931	2408.08	-0.292166	0.0883676	-3.30626	0.000945497	0.00538426	ARL2BP	16	ENSG00000144029	1933.18	-0.229478	0.0697808	-3.28856	0.00100702	0.00573341	MRPS5	2	ENSG00000185100	301.346	0.560891	0.151935	3.69165	0.000222802	0.00126883	ADSS1	14	ENSG00000143977	2095.87	-0.420204	0.146004	-2.87803	0.00400165	0.0220821	SNRPG	2	ENSG00000100592	2904.59	0.48714	0.213895	2.27747	0.0227582	0.130988	DAAM1	14	ENSG00000177311	1386.8	0.36747	0.0848585	4.33038	1.4885e-05	8.6488e-05	ZBTB38	3	ENSG00000113273	1477.02	0.467585	0.139286	3.35701	0.000787902	0.0045747	ARSB	5	ENSG00000284060	88.9188	0.823989	0.228985	3.59844	0.000320127	0.00190264		22
ENSG00000100347	1505.15	-0.295079	0.0892797	-3.30511	0.000949403	0.0054046	SAMM50	22	ENSG00000173960	1408.98	-0.247919	0.0753999	-3.28806	0.00100882	0.00574164	UBXN2A	2	ENSG00000136938	13493	-0.25198	0.0682701	-3.69093	0.000223439	0.00127156	ANP32B	9	ENSG00000066382	163.444	1.64488	0.571691	2.87722	0.00401202	0.0221316	MPPED2	11	ENSG00000106682	12836.8	-0.232631	0.10214	-2.27757	0.0227525	0.130988	EIF4H	7	ENSG00000161618	382.222	0.534861	0.123577	4.32815	1.50366e-05	8.7338e-05	ALDH16A1	19	ENSG00000188153	5868.5	0.809871	0.241327	3.35591	0.000791042	0.00459132	COL4A5	X	ENSG00000165323	3903.56	-0.379759	0.105541	-3.59821	0.000320411	0.00190357	FAT3	11
ENSG00000126583	99.9045	0.911468	0.275843	3.3043	0.000952151	0.00541834	PRKCG	19	ENSG00000138459	1832.68	-0.237763	0.0723162	-3.28783	0.00100962	0.00574423	SLC35A5	3	ENSG00000176454	630.651	0.430043	0.116513	3.69095	0.000223415	0.00127156	LPCAT4	15	ENSG00000169908	203.428	-1.30726	0.454373	-2.87708	0.00401377	0.0221335	TM4SF1	3	ENSG00000150768	1573.07	-0.282688	0.124131	-2.27734	0.0227659	0.130988	DLAT	11	ENSG00000125485	551.392	0.505103	0.116705	4.32804	1.50444e-05	8.73524e-05	DDX31	9	ENSG00000130957	30.0153	-1.81087	0.540368	-3.35119	0.000804664	0.00466875	FBP2	9	ENSG00000127328	1794.3	0.309156	0.0859767	3.59581	0.000323384	0.00192056	RAB3IP	12
ENSG00000125834	1848.6	-0.272534	0.0824887	-3.3039	0.0009535	0.00542222	STK35	20	ENSG00000185262	445.808	-0.411913	0.12529	-3.28768	0.00101017	0.0057453	UBALD2	17	ENSG00000144868	108.584	0.906272	0.245608	3.6899	0.000224338	0.00127623	TMEM108	3	ENSG00000172009	2668.63	-0.381975	0.132782	-2.8767	0.00401864	0.0221525	THOP1	19	ENSG00000119771	311.638	-1.15029	0.505184	-2.27696	0.0227885	0.131026	KLHL29	2	ENSG00000135605	34.3365	1.60938	0.371937	4.32703	1.51132e-05	8.7721e-05	TEC	4	ENSG00000141698	1969.5	-0.339825	0.101414	-3.35088	0.000805538	0.00467218	NT5C3B	17	ENSG00000123454	52.128	-1.13754	0.31638	-3.59547	0.000323804	0.00192238	DBH	9
ENSG00000185250	147.671	0.680691	0.206023	3.30396	0.000953288	0.00542222	PPIL6	6	ENSG00000117593	2098.31	-0.213784	0.0650594	-3.28598	0.00101628	0.00577805	DARS2	1	ENSG00000120656	802.236	-0.335641	0.0909759	-3.68934	0.000224833	0.0012786	TAF12	1	ENSG00000213614	1831.56	0.360712	0.12543	2.8758	0.00403004	0.0222076	HEXA	15	ENSG00000188095	15.2824	-1.67045	0.733601	-2.27705	0.022783	0.131026	MESP2	15	ENSG00000151689	231.919	-0.703822	0.162692	-4.3261	1.51775e-05	8.80636e-05	INPP1	2	ENSG00000140416	14063.3	1.51539	0.452251	3.35078	0.000805835	0.00467226	TPM1	15	ENSG00000154265	1601.3	-0.293433	0.0816197	-3.59513	0.000324236	0.00192427	ABCA5	17
ENSG00000117713	6973.44	-0.202911	0.0614204	-3.30365	0.00095435	0.00542398	ARID1A	1	ENSG00000005513	416.381	1.21721	0.370482	3.28546	0.00101815	0.00578667	SOX8	16	ENSG00000052795	1721.23	-0.260908	0.0707451	-3.688	0.000226021	0.00128491	FNIP2	4	ENSG00000006007	1716.13	-0.28965	0.100744	-2.8751	0.00403898	0.0222491	GDE1	16	ENSG00000101158	4669.61	-0.248511	0.109151	-2.27676	0.0228004	0.131048	NELFCD	20	ENSG00000181035	211.922	-0.73504	0.16993	-4.32555	1.52151e-05	8.82507e-05	SLC25A42	19	ENSG00000156508	237471	-0.253519	0.0756682	-3.3504	0.000806942	0.00467704	EEF1A1	6	ENSG00000154358	1370.97	0.448433	0.124739	3.59497	0.000324428	0.00192473	OBSCN	1
ENSG00000175084	10.8816	-2.62101	0.793379	-3.30361	0.000954479	0.00542398	DES	2	ENSG00000059588	2328.83	0.215331	0.065562	3.28439	0.00102202	0.00580661	TARBP1	1	ENSG00000109881	1814.74	-0.291814	0.0791273	-3.68791	0.000226103	0.00128492	CCDC34	11	ENSG00000138443	5430.19	0.324934	0.113062	2.87394	0.00405382	0.022323	ABI2	2	ENSG00000134531	774.131	-2.36528	1.03954	-2.27532	0.0228869	0.131499	EMP1	12	ENSG00000137959	1305.9	-0.490049	0.113302	-4.32515	1.52425e-05	8.83786e-05	IFI44L	1	ENSG00000173406	902.065	-0.36052	0.10761	-3.35026	0.000807358	0.00467781	DAB1	1	ENSG00000128791	3734.75	-0.289737	0.0806363	-3.59313	0.00032673	0.00193771	TWSG1	18
ENSG00000092853	3416.95	-0.33853	0.102497	-3.30281	0.000957197	0.00542612	CLSPN	1	ENSG00000143952	2048.04	-0.225333	0.0686198	-3.28379	0.00102422	0.0058171	VPS54	2	ENSG00000185291	60.0527	1.22792	0.333136	3.68596	0.000227844	0.00129436	IL3RA	X	ENSG00000184110	13120.4	-0.311415	0.10838	-2.87337	0.00406124	0.022356	EIF3C	16	ENSG00000120156	135.613	-1.50488	0.661496	-2.27496	0.022908	0.131529	TEK	9	ENSG00000160932	90.3754	1.85639	0.429248	4.32475	1.52706e-05	8.85109e-05	LY6E	8	ENSG00000161011	1588.16	0.46988	0.14026	3.35007	0.000807905	0.00467934	SQSTM1	5	ENSG00000196277	225.556	0.556463	0.154934	3.59162	0.000328631	0.0019483	GRM7	3
ENSG00000124614	8431.1	0.208859	0.0632342	3.30295	0.000956734	0.00542612	RPS10	6	ENSG00000135211	586.44	-0.346297	0.105481	-3.28301	0.00102703	0.005831	TMEM60	7	ENSG00000188559	1637.27	0.300779	0.0816142	3.68537	0.00022837	0.0012969	RALGAPA2	20	ENSG00000038274	2255.58	-0.337874	0.117678	-2.87116	0.00408967	0.0224921	MAT2B	5	ENSG00000203667	1156.19	0.264041	0.116058	2.27508	0.022901	0.131529	COX20	1	ENSG00000149591	1001.96	1.37963	0.319014	4.32466	1.52765e-05	8.85141e-05	TAGLN	11	ENSG00000186472	674.092	-0.492429	0.147015	-3.34952	0.000809509	0.00468699	PCLO	7	ENSG00000164733	2358.08	-0.238991	0.0665453	-3.5914	0.000328905	0.00194924	CTSB	8
ENSG00000125968	764.31	0.591673	0.179116	3.30329	0.00095556	0.00542612	ID1	20	ENSG00000196712	5928.94	0.210596	0.0641512	3.28281	0.00102776	0.00583311	NF1	17	ENSG00000141837	221.786	0.647856	0.175906	3.68296	0.000230545	0.00130879	CACNA1A	19	ENSG00000120162	902.88	0.693032	0.241381	2.87112	0.00409026	0.0224921	MOB3B	9	ENSG00000196653	51.4933	0.865352	0.380458	2.2745	0.0229361	0.131644	ZNF502	3	ENSG00000172270	11107.1	0.343589	0.0794681	4.32361	1.53493e-05	8.89047e-05	BSG	19	ENSG00000113389	88.3615	2.02961	0.606021	3.34907	0.000810833	0.00469301	NPR3	5	ENSG00000163637	367.691	-0.479192	0.133461	-3.59052	0.000330021	0.00195517	PRICKLE2	3
ENSG00000126003	3107.71	-0.286881	0.0868472	-3.30328	0.0009556	0.00542612	PLAGL2	20	ENSG00000138071	13985.6	-0.167011	0.0508878	-3.28194	0.00103094	0.00584909	ACTR2	2	ENSG00000010404	1977.67	-0.316079	0.0858905	-3.68002	0.000233212	0.00132321	IDS	X	ENSG00000261915	21.0102	1.89161	0.658801	2.87129	0.00408801	0.0224921		17	ENSG00000165521	46.0317	1.04765	0.460816	2.27346	0.0229982	0.131954	EML5	14	ENSG00000183644	17.9074	2.59089	0.599747	4.31998	1.56045e-05	9.03508e-05	HOATZ	11	ENSG00000137941	1180.32	-0.420981	0.125711	-3.34881	0.000811596	0.00469578	TTLL7	1	ENSG00000168386	99.7941	-0.78271	0.218039	-3.58977	0.000330971	0.00196011	FILIP1L	3
ENSG00000162753	30.8582	1.45052	0.439165	3.3029	0.000956916	0.00542612	SLC9C2	1	ENSG00000126698	2933.34	-0.198705	0.0605469	-3.28184	0.00103132	0.0058492	DNAJC8	1	ENSG00000102098	1551.14	-0.301889	0.0820375	-3.6799	0.000233328	0.00132321	SCML2	X	ENSG00000133858	1215.3	0.32858	0.114459	2.87072	0.00409543	0.0225127	ZFC3H1	12	ENSG00000145882	1011.21	-0.334933	0.147337	-2.27324	0.0230114	0.131984	PCYOX1L	5	ENSG00000134982	2996.23	-0.414222	0.0958888	-4.31982	1.56156e-05	9.03835e-05	APC	5	ENSG00000133606	3175.8	-0.26208	0.0783049	-3.34692	0.000817139	0.0047262	MKRN1	7	ENSG00000174348	22.4049	-1.69342	0.471938	-3.58823	0.000332934	0.00197105	PODN	1
ENSG00000175166	7872.16	-0.247177	0.074832	-3.30309	0.000956248	0.00542612	PSMD2	3	ENSG00000141380	4656.83	-0.192291	0.0586066	-3.28104	0.00103424	0.00586329	SS18	18	ENSG00000126838	36.4891	-1.51563	0.411867	-3.6799	0.00023333	0.00132321	PZP	12	ENSG00000091436	1119.01	0.471596	0.164297	2.87039	0.00409966	0.0225281	MAP3K20	2	ENSG00000103196	116.943	-0.76702	0.337467	-2.27287	0.0230338	0.132054	CRISPLD2	16	ENSG00000178467	786.648	-0.51214	0.118624	-4.31734	1.57924e-05	9.13753e-05	P4HTM	3	ENSG00000124145	680.836	0.51666	0.154393	3.34639	0.000818719	0.00473368	SDC4	20	ENSG00000137185	1390.73	0.255428	0.0712525	3.58483	0.000337293	0.00199616	ZSCAN9	6
ENSG00000204052	23.8755	1.66557	0.504274	3.3029	0.000956922	0.00542612	LRRC73	6	ENSG00000196455	1724.42	-0.241448	0.0735904	-3.28096	0.00103453	0.00586329	PIK3R4	3	ENSG00000166912	1389.84	0.29389	0.0798879	3.67877	0.000234358	0.00132857	MTMR10	15	ENSG00000137501	244.7	-0.823326	0.286898	-2.86975	0.00410793	0.0225499	SYTL2	11	ENSG00000164983	974.722	-0.354987	0.156191	-2.27278	0.0230397	0.132054	TMEM65	8	ENSG00000137135	723.209	0.403674	0.0935135	4.31675	1.58345e-05	9.15868e-05	ARHGEF39	9	ENSG00000146918	3158.99	0.375675	0.112291	3.34554	0.000821228	0.00474653	NCAPG2	7	ENSG00000182732	173.699	-0.69557	0.194053	-3.58443	0.000337812	0.00199853	RGS6	14
ENSG00000204713	328.216	1.75457	0.531402	3.30177	0.000960774	0.0054445	TRIM27	6	ENSG00000141367	16752.4	-0.166741	0.0508322	-3.28021	0.00103729	0.00587687	CLTC	17	ENSG00000168297	383.336	0.486791	0.132338	3.6784	0.0002347	0.00133005	PXK	3	ENSG00000197451	10590.1	-0.318131	0.110855	-2.86981	0.00410724	0.0225499	HNRNPAB	5	ENSG00000188735	762.241	-0.336613	0.148198	-2.27137	0.0231243	0.132492	TMEM120B	12	ENSG00000158292	953.902	-0.50244	0.1164	-4.31648	1.5854e-05	9.16674e-05	GPR153	1	ENSG00000163285	60.8172	-1.5662	0.468168	-3.34538	0.000821705	0.00474763	GABRG1	4	ENSG00000101974	2727.88	0.275249	0.0768	3.58397	0.000338413	0.00200139	ATP11C	X
ENSG00000178125	11.8279	2.58862	0.78436	3.30029	0.000965845	0.00546945	PPP1R42	8	ENSG00000167080	914.781	0.35748	0.109012	3.27927	0.00104077	0.00589455	B4GALNT2	17	ENSG00000150756	730.075	-0.354481	0.0963768	-3.67807	0.000235005	0.00133131	ATPSCKMT	5	ENSG00000265817	290.314	0.553633	0.192908	2.86993	0.00410566	0.0225499	FSBP	8	ENSG00000125818	3349.17	-0.264396	0.116412	-2.2712	0.0231348	0.132506	PSMF1	20	ENSG00000170382	448.467	-0.531445	0.123159	-4.3151	1.59531e-05	9.22079e-05	LRRN2	1	ENSG00000112658	1336.34	0.295606	0.0883672	3.3452	0.000822236	0.00474904	SRF	6	ENSG00000081791	2720.02	-0.221402	0.0617785	-3.5838	0.000338635	0.00200165	DELE1	5
ENSG00000218891	427.08	0.435602	0.131989	3.30029	0.000965851	0.00546945	ZNF579	19	ENSG00000163646	18.4741	1.9297	0.588528	3.27886	0.00104228	0.00590104	CLRN1	3	ENSG00000145414	803.871	-0.349669	0.0951253	-3.67588	0.00023703	0.00134232	NAF1	4	ENSG00000147536	1658.17	-0.473899	0.165155	-2.86942	0.00411226	0.0225658	GINS4	8	ENSG00000105197	3418.27	-0.230023	0.101302	-2.27067	0.0231668	0.132643	TIMM50	19	ENSG00000058056	2032.19	0.420418	0.0974534	4.31404	1.60296e-05	9.2612e-05	USP13	3	ENSG00000163932	170.339	0.910847	0.272363	3.34424	0.000825076	0.00476377	PRKCD	3	ENSG00000128294	381.14	-0.41661	0.11625	-3.58375	0.000338694	0.00200165	TPST2	22
ENSG00000206557	9169.73	-0.290557	0.0880752	-3.29897	0.000970408	0.00549333	TRIM71	3	ENSG00000180008	2541.57	-0.226289	0.0690317	-3.27805	0.00104528	0.00591595	SOCS4	14	ENSG00000245848	23.459	2.04252	0.55573	3.67539	0.000237486	0.00134443	CEBPA	19	ENSG00000117519	10489.4	-0.437531	0.152502	-2.86902	0.00411739	0.022586	CNN3	1	ENSG00000112320	757.259	0.432732	0.190631	2.27	0.0232076	0.13283	SOBP	6	ENSG00000274523	1170.94	0.371442	0.086102	4.31398	1.60342e-05	9.2612e-05	RCC1L	7	ENSG00000141404	770.867	-0.723486	0.216384	-3.34352	0.00082722	0.00477449	GNAL	18	ENSG00000110455	54.1972	-1.29874	0.362449	-3.58323	0.000339375	0.00200498	ACCS	11
ENSG00000113712	10223.2	-0.208766	0.0632972	-3.29819	0.000973113	0.00550481	CSNK1A1	5	ENSG00000138829	8418.09	-0.533712	0.162843	-3.27747	0.00104742	0.00592598	FBN2	5	ENSG00000067141	6016.08	0.274625	0.0747266	3.67507	0.000237789	0.00134567	NEO1	15	ENSG00000140718	1860.61	0.377902	0.131758	2.86815	0.00412877	0.0226375	FTO	16	ENSG00000120539	1252.99	-0.294121	0.129653	-2.26853	0.0232967	0.133294	MASTL	10	ENSG00000145375	855.051	0.398298	0.0923366	4.31354	1.60659e-05	9.2763e-05	AFG2A	4	ENSG00000179833	1135.85	0.370148	0.110735	3.34266	0.0008298	0.00478771	SERTAD2	2	ENSG00000149260	640.281	-0.366356	0.102318	-3.58055	0.000342878	0.00202497	CAPN5	11
ENSG00000122691	30.2196	-1.58596	0.480857	-3.29819	0.000973099	0.00550481	TWIST1	7	ENSG00000129128	5688.03	-0.185054	0.0564815	-3.27637	0.00105152	0.00594713	SPCS3	4	ENSG00000137843	21.2997	2.17078	0.591009	3.67301	0.000239709	0.00135606	PAK6	15	ENSG00000144488	17.2783	-2.86362	0.998445	-2.86808	0.00412967	0.0226375	ESPNL	2	ENSG00000186867	8.93554	2.24017	0.987578	2.26835	0.023308	0.133312	QRFPR	4	ENSG00000215187	31.6256	1.79389	0.41607	4.31152	1.62135e-05	9.35827e-05	CIMIP2B	9	ENSG00000152034	15.8373	-2.00786	0.600835	-3.34178	0.000832444	0.00480129	MCHR2	6	ENSG00000156049	33.6315	1.53489	0.428687	3.58044	0.000343011	0.00202504	GNA14	9
ENSG00000154928	517.781	-0.41366	0.125518	-3.29563	0.000982027	0.00555329	EPHB1	3	ENSG00000136404	28.2369	1.78974	0.546511	3.27484	0.00105722	0.00597726	TM6SF1	15	ENSG00000136161	1301.05	-0.287009	0.0781629	-3.67194	0.000240716	0.00136129	RCBTB2	13	ENSG00000014914	264.267	0.533827	0.186146	2.86779	0.00413352	0.0226439	MTMR11	1	ENSG00000159110	490.74	-0.343823	0.151697	-2.26651	0.0234203	0.133908	IFNAR2	21	ENSG00000175182	448.047	-0.53402	0.123874	-4.31099	1.62528e-05	9.37764e-05	FAM131A	3	ENSG00000115641	125.644	1.02819	0.307759	3.34089	0.000835105	0.00481495	FHL2	2	ENSG00000204410	236.064	-0.619393	0.173033	-3.57963	0.000344087	0.00203069	MSH5	6
ENSG00000106628	2942.6	0.307435	0.0933237	3.29428	0.000986726	0.00557792	POLD2	7	ENSG00000042493	164.345	0.668625	0.2042	3.27436	0.00105903	0.00598539	CAPG	2	ENSG00000161542	1934.75	-0.278323	0.0758088	-3.67138	0.000241244	0.0013638	PRPSAP1	17	ENSG00000105270	2636.84	0.488418	0.170313	2.86777	0.00413371	0.0226439	CLIP3	19	ENSG00000158985	1102.76	0.327972	0.144733	2.26605	0.0234484	0.134021	CDC42SE2	5	ENSG00000106723	6090.34	0.266599	0.0618458	4.3107	1.62739e-05	9.38655e-05	SPIN1	9	ENSG00000113441	2035.81	0.650875	0.194866	3.34012	0.000837423	0.00482328	LNPEP	5	ENSG00000178171	214.313	0.608317	0.170002	3.5783	0.000345832	0.00204027	AMER3	2
ENSG00000154153	112.808	0.832778	0.252923	3.29262	0.000992599	0.00560917	RETREG1	5	ENSG00000119547	840.378	0.346014	0.105684	3.27403	0.00106025	0.00599025	ONECUT2	18	ENSG00000173848	2961.62	-0.232183	0.0632491	-3.67094	0.000241664	0.0013657	NET1	10	ENSG00000151617	325.342	-2.54696	0.888176	-2.86763	0.00413554	0.022646	EDNRA	4	ENSG00000068001	2914.47	-0.358152	0.158062	-2.2659	0.0234578	0.134028	HYAL2	3	ENSG00000136859	399.062	0.49573	0.11502	4.30994	1.63301e-05	9.41572e-05	ANGPTL2	9	ENSG00000176619	7484.49	0.295085	0.0883454	3.34013	0.000837389	0.00482328	LMNB2	19	ENSG00000239305	1554.8	0.264047	0.0739424	3.57099	0.000355639	0.0020974	RNF103	2
ENSG00000197535	1688.33	0.355677	0.10803	3.29239	0.000993406	0.00561177	MYO5A	15	ENSG00000101421	2364.66	0.218217	0.0666596	3.27361	0.00106183	0.005995	CHMP4B	20	ENSG00000104936	1363.35	0.295832	0.080596	3.67056	0.000242022	0.00136629	DMPK	19	ENSG00000115207	2753.88	-0.320915	0.111946	-2.86669	0.00414785	0.0227056	GTF3C2	2	ENSG00000162396	185.494	-0.468295	0.206711	-2.26546	0.0234846	0.134135	PARS2	1	ENSG00000168216	1417.3	-0.387868	0.0900097	-4.30918	1.63861e-05	9.44469e-05	LMBRD1	6	ENSG00000187889	58.9364	1.17495	0.351756	3.34024	0.000837051	0.00482328	FYB2	1	ENSG00000112029	2516.53	-0.305407	0.0855446	-3.57015	0.000356783	0.00210342	FBXO5	6
ENSG00000118855	482.117	-0.475835	0.144637	-3.28986	0.00100238	0.00566052	MFSD1	3	ENSG00000168772	2174.1	0.737285	0.225215	3.27369	0.00106155	0.005995	CXXC4	4	ENSG00000131473	16963	0.212791	0.0579722	3.67057	0.00024201	0.00136629	ACLY	17	ENSG00000215375	195.404	0.62249	0.217186	2.86615	0.00415492	0.0227363	MYL5	4	ENSG00000079950	1201.44	0.287578	0.126965	2.26501	0.023512	0.134244	STX7	6	ENSG00000076053	1075.87	0.437882	0.101638	4.30825	1.64549e-05	9.48107e-05	RBM7	11	ENSG00000204967	927.059	0.653707	0.195735	3.33975	0.000838553	0.0048281	PCDHA4	5	ENSG00000053770	2600.3	0.220932	0.0618939	3.56953	0.000357627	0.00210766	AP5M1	14
ENSG00000111799	681.407	-1.29823	0.394638	-3.28967	0.00100304	0.00566228	COL12A1	6	ENSG00000166401	137.994	0.72059	0.22019	3.27258	0.00106569	0.0060147	SERPINB8	18	ENSG00000149633	112.301	-0.936669	0.255184	-3.67056	0.000242017	0.00136629	KIAA1755	20	ENSG00000136527	9295.37	-0.263152	0.0918457	-2.86516	0.00416802	0.0228001	TRA2B	3	ENSG00000164946	2537.99	0.287424	0.126918	2.26464	0.023535	0.134329	FREM1	9	ENSG00000092140	2739.25	0.348041	0.0808151	4.30663	1.65763e-05	9.54765e-05	G2E3	14	ENSG00000161203	6370.87	0.269602	0.080733	3.33943	0.000839501	0.00483188	AP2M1	3	ENSG00000139734	602.692	-0.360961	0.101142	-3.56887	0.000358521	0.00211219	DIAPH3	13
ENSG00000138942	1799.7	-0.28848	0.0877178	-3.28873	0.00100639	0.00567921	RNF185	22	ENSG00000160867	125.851	0.70939	0.216812	3.27191	0.00106823	0.00602689	FGFR4	5	ENSG00000167074	760.345	0.365205	0.0995162	3.6698	0.00024274	0.00136965	TEF	22	ENSG00000059573	3108.14	-0.33807	0.11801	-2.86477	0.00417309	0.0228199	ALDH18A1	10	ENSG00000135406	124.902	-0.615144	0.271673	-2.26428	0.0235567	0.134406	PRPH	12	ENSG00000124588	577.22	0.500295	0.116172	4.30649	1.65865e-05	9.55022e-05	NQO2	6	ENSG00000139645	2443.04	0.446779	0.133801	3.33913	0.000840401	0.00483537	ANKRD52	12	ENSG00000197077	1213.59	0.377717	0.105853	3.56833	0.00035927	0.00211587	KIAA1671	22
ENSG00000228252	117.832	0.843381	0.256468	3.28845	0.00100742	0.00568303	COL6A4P2	3	ENSG00000070366	2561.51	0.212948	0.0651022	3.27098	0.00107175	0.00604467	SMG6	17	ENSG00000170703	19.5564	2.16949	0.591181	3.66975	0.000242786	0.00136965	TTLL6	17	ENSG00000004478	3184.24	-0.366213	0.127851	-2.86437	0.00417843	0.0228411	FKBP4	12	ENSG00000185088	1368.03	-0.344762	0.152272	-2.26413	0.0235662	0.134414	RPS27L	15	ENSG00000185664	647.729	0.574295	0.133369	4.30607	1.66184e-05	9.56525e-05	PMEL	12	ENSG00000269226	666.734	-0.404072	0.121037	-3.33843	0.000842542	0.00484601	TMSB15C	X	ENSG00000173175	424.244	0.399833	0.112079	3.56741	0.000360524	0.00212252	ADCY5	3
ENSG00000135740	117.95	0.868165	0.264106	3.28718	0.00101194	0.00570656	SLC9A5	16	ENSG00000163132	42.8335	-1.20188	0.367577	-3.26973	0.00107649	0.00606928	MSX1	4	ENSG00000027697	1061.38	0.317854	0.0866267	3.66924	0.000243272	0.0013718	IFNGR1	6	ENSG00000188582	53.4892	-1.30346	0.455137	-2.86388	0.00418482	0.0228663	PAQR9	3	ENSG00000137809	585.291	-2.2822	1.00862	-2.26271	0.0236536	0.134865	ITGA11	15	ENSG00000182310	246.757	0.788971	0.183247	4.3055	1.66609e-05	9.58637e-05	SPACA6	19	ENSG00000173898	1404.91	-0.536787	0.160855	-3.33708	0.000846628	0.00486782	SPTBN2	11	ENSG00000175471	397.3	-0.422848	0.118542	-3.56707	0.000361	0.00212458	MCTP1	5
ENSG00000148798	1245.23	0.341194	0.103822	3.28633	0.00101502	0.00572195	INA	10	ENSG00000197951	501.747	0.391123	0.119638	3.26923	0.00107841	0.00607799	ZNF71	19	ENSG00000135052	6546.23	0.23857	0.06502	3.66917	0.000243336	0.0013718	GOLM1	9	ENSG00000205937	6535.11	-0.263573	0.0920362	-2.8638	0.00418594	0.0228663	RNPS1	16	ENSG00000101210	1473.92	-1.42314	0.629049	-2.26237	0.0236745	0.134937	EEF1A2	20	ENSG00000050438	4050.54	-0.468681	0.108887	-4.30428	1.67531e-05	9.63607e-05	SLC4A8	12	ENSG00000010704	160.926	0.99245	0.297416	3.33691	0.000847167	0.00486922	HFE	6	ENSG00000105357	179.204	0.61917	0.173586	3.56693	0.000361188	0.00212494	MYH14	19
ENSG00000240849	773.88	-0.349281	0.106311	-3.28548	0.00101809	0.00573723	PEDS1	20	ENSG00000101311	20.6039	1.92987	0.59081	3.26648	0.00108892	0.00613513	FERMT1	20	ENSG00000196338	982.093	0.339442	0.0925312	3.66841	0.000244064	0.00137525	NLGN3	X	ENSG00000145703	880.007	0.470677	0.164386	2.86324	0.00419334	0.0228987	IQGAP2	5	ENSG00000116237	3263.38	0.300357	0.132886	2.26026	0.023805	0.135625	ICMT	1	ENSG00000144741	761.705	-0.48754	0.113282	-4.30378	1.67911e-05	9.65461e-05	SLC25A26	3	ENSG00000129083	5023.91	0.276806	0.0830125	3.33451	0.000854512	0.00490973	COPB1	11	ENSG00000137809	205.559	-0.596566	0.167282	-3.56623	0.000362148	0.00212985	ITGA11	15
ENSG00000105737	512.448	0.510935	0.155531	3.2851	0.00101947	0.005741	GRIK5	19	ENSG00000204852	1401.13	0.254795	0.0780196	3.26579	0.00109161	0.00614813	TCTN1	12	ENSG00000261678	28.9862	1.75471	0.478338	3.66835	0.000244118	0.00137525	SCRT1	8	ENSG00000136122	543.172	-0.50281	0.175658	-2.86244	0.00420396	0.022944	BORA	13	ENSG00000135063	40.859	0.91111	0.403119	2.26015	0.0238117	0.135625	ENTREP1	9	ENSG00000148019	4788.86	0.37548	0.0872507	4.30346	1.68153e-05	9.66517e-05	CEP78	9	ENSG00000078699	3520.11	-0.412593	0.123818	-3.33224	0.000861484	0.00494807	CBFA2T2	20	ENSG00000129968	1033.13	-0.295446	0.0828485	-3.5661	0.000362335	0.00213021	ABHD17A	19
ENSG00000186767	1407.23	-0.400571	0.121933	-3.28518	0.00101917	0.005741	SPIN4	X	ENSG00000122642	2171.16	0.227099	0.0695525	3.26514	0.00109409	0.00615997	FKBP9	7	ENSG00000006047	45.7711	1.3054	0.355884	3.66805	0.000244408	0.00137641	YBX2	17	ENSG00000138821	190.959	-0.837781	0.292686	-2.86239	0.00420456	0.022944	SLC39A8	4	ENSG00000124201	603.51	-0.357953	0.158461	-2.25894	0.0238872	0.135961	ZNFX1	20	ENSG00000039123	3357.23	0.281875	0.0655183	4.30223	1.69089e-05	9.71556e-05	MTREX	5	ENSG00000157927	147.058	-0.785627	0.235827	-3.33136	0.000864213	0.00496202	RADIL	7	ENSG00000225614	16.4358	-2.05239	0.575556	-3.56592	0.000362584	0.00213094	ZNF469	16
ENSG00000091879	62.6462	1.00353	0.30564	3.28339	0.00102567	0.00577377	ANGPT2	8	ENSG00000168389	522.506	0.417192	0.127834	3.26355	0.00110025	0.0061925	MFSD2A	1	ENSG00000070269	848.523	0.330334	0.0900666	3.66766	0.000244776	0.001378	TMEM260	14	ENSG00000117676	393.209	-0.687526	0.24028	-2.86136	0.00421831	0.0230031	RPS6KA1	1	ENSG00000168490	99.5133	-0.794315	0.351615	-2.25905	0.0238804	0.135961	PHYHIP	8	ENSG00000154839	792.742	0.638562	0.148552	4.29858	1.71897e-05	9.87348e-05	SKA1	18	ENSG00000154978	2182.02	-0.347637	0.104361	-3.33111	0.000865014	0.0049649	VOPP1	7	ENSG00000196839	525.501	0.358936	0.100668	3.56556	0.000363083	0.00213313	ADA	20
ENSG00000100095	80.2563	1.01093	0.3079	3.2833	0.001026	0.00577377	SEZ6L	22	ENSG00000111077	76.4441	-0.895901	0.274561	-3.26303	0.00110228	0.00620177	TNS2	12	ENSG00000112149	391.369	-0.467677	0.127553	-3.66652	0.000245876	0.00138371	CD83	6	ENSG00000176020	214.897	1.02849	0.35943	2.86144	0.00421719	0.0230031	AMIGO3	3	ENSG00000163347	38.6544	-1.6982	0.751845	-2.25871	0.0239015	0.135995	CLDN1	3	ENSG00000163694	134.395	1.09446	0.254629	4.29825	1.72155e-05	9.8849e-05	RBM47	4	ENSG00000152822	112.453	-0.768857	0.230818	-3.331	0.000865343	0.00496506	GRM1	6	ENSG00000111266	663.42	-0.346839	0.0972806	-3.56535	0.000363376	0.00213411	DUSP16	12
ENSG00000103671	749.708	-0.337718	0.102891	-3.28228	0.00102973	0.00579275	TRIP4	15	ENSG00000116544	79.6094	1.01733	0.311812	3.26263	0.00110383	0.00620832	DLGAP3	1	ENSG00000163359	690.879	-1.45689	0.397386	-3.66618	0.000246203	0.00138508	COL6A3	2	ENSG00000166797	844.618	-0.396351	0.138545	-2.8608	0.00422573	0.0230356	CIAO2A	15	ENSG00000001497	2308.93	-0.295792	0.130972	-2.25844	0.0239183	0.136043	LAS1L	X	ENSG00000163811	2091.83	0.328481	0.0764254	4.29807	1.72296e-05	9.88951e-05	WDR43	2	ENSG00000172123	318.681	-0.610425	0.18327	-3.33075	0.00086613	0.00496786	SLFN12	17	ENSG00000280165	115.177	0.744458	0.208812	3.5652	0.000363576	0.00213454	PCDH20	13
ENSG00000102003	292.646	0.677094	0.206375	3.28089	0.0010348	0.00581723	SYP	X	ENSG00000146005	42.5331	1.2797	0.392279	3.26222	0.00110544	0.00621522	PSD2	5	ENSG00000165637	4299.05	-0.254867	0.0695302	-3.66555	0.000246804	0.00138797	VDAC2	10	ENSG00000102805	801.597	0.446471	0.156082	2.8605	0.00422977	0.0230496	CLN5	13	ENSG00000060491	2022.8	-0.350662	0.155289	-2.25813	0.0239379	0.136107	OGFR	20	ENSG00000197905	136.908	0.829402	0.193019	4.29699	1.73129e-05	9.93392e-05	TEAD4	12	ENSG00000071205	187.442	1.36095	0.408952	3.32791	0.000875014	0.00501707	ARHGAP10	4	ENSG00000131236	5630.91	-0.207425	0.0581844	-3.56495	0.000363925	0.00213585	CAP1	1
ENSG00000204178	946.047	-0.327179	0.0997221	-3.2809	0.00103476	0.00581723	MACO1	1	ENSG00000120526	1914.16	-0.25453	0.0780408	-3.26149	0.00110828	0.00622902	NUDCD1	8	ENSG00000101310	1535.05	-0.270486	0.0738541	-3.66244	0.000249824	0.00140447	SEC23B	20	ENSG00000048052	440.296	0.713667	0.249553	2.85978	0.00423931	0.0230936	HDAC9	7	ENSG00000111727	240.607	0.429857	0.190388	2.2578	0.0239583	0.136176	HCFC2	12	ENSG00000157368	15.6856	-3.32336	0.773777	-4.29498	1.74707e-05	0.00010021	IL34	16	ENSG00000169418	55.2238	1.6267	0.488903	3.32725	0.00087707	0.00502711	NPR1	1	ENSG00000154217	1546.57	0.286189	0.0802888	3.5645	0.000364553	0.00213879	PITPNC1	17
ENSG00000054690	720.451	0.423478	0.129147	3.27903	0.00104166	0.00585174	PLEKHH1	14	ENSG00000128342	52.9188	1.07633	0.33005	3.26111	0.00110978	0.00623531	LIF	22	ENSG00000104714	511.136	0.457934	0.125119	3.65997	0.000252241	0.00141735	ERICH1	8	ENSG00000182916	620.471	0.673894	0.235691	2.85922	0.00424682	0.0231265	TCEAL7	X	ENSG00000138778	2230.35	0.396532	0.175708	2.25677	0.0240224	0.136478	CENPE	4	ENSG00000135821	11110.6	0.276183	0.0643242	4.29361	1.75792e-05	0.000100797	GLUL	1	ENSG00000162496	37.9062	-1.62014	0.487154	-3.32572	0.000881903	0.00505307	DHRS3	1	ENSG00000002933	39.7603	-1.36016	0.381614	-3.56422	0.00036494	0.00214032	TMEM176A	7
ENSG00000118242	102.658	0.831453	0.253563	3.27908	0.00104147	0.00585174	MREG	2	ENSG00000083097	861.585	0.306148	0.0938848	3.26089	0.00111064	0.00623799	DOP1A	6	ENSG00000120278	1895.43	-0.284425	0.0777133	-3.65992	0.000252289	0.00141735	PLEKHG1	6	ENSG00000184260	88.2902	-0.888363	0.310854	-2.85782	0.00426569	0.0232212	H2AC20	1	ENSG00000163638	557.415	-1.49822	0.663903	-2.25668	0.024028	0.136478	ADAMTS9	3	ENSG00000145907	11696.1	0.253424	0.0590285	4.29325	1.76078e-05	0.000100926	G3BP1	5	ENSG00000178235	739.467	0.728225	0.21906	3.32431	0.000886372	0.00507691	SLITRK1	13	ENSG00000130741	7734.97	-0.193359	0.0542677	-3.56307	0.000366549	0.00214901	EIF2S3	X
ENSG00000153132	1559.89	0.301891	0.0920725	3.27884	0.00104236	0.00585369	CLGN	4	ENSG00000117500	3346.78	-0.236368	0.0725165	-3.25951	0.00111603	0.00626567	TMED5	1	ENSG00000164953	1270.21	0.301772	0.0824604	3.6596	0.000252606	0.00141863	TMEM67	8	ENSG00000134884	9881.48	0.279544	0.0978351	2.85729	0.00427272	0.0232514	ARGLU1	13	ENSG00000143412	140.535	0.585946	0.259729	2.25599	0.0240714	0.136677	ANXA9	1	ENSG00000105696	250.508	-0.830676	0.193517	-4.29252	1.76656e-05	0.000101222	TMEM59L	19	ENSG00000118785	91.7178	1.1914	0.358437	3.32386	0.000887796	0.00508331	SPP1	4	ENSG00000145309	20.853	1.95892	0.549963	3.56192	0.000368158	0.0021577	CABS1	4
ENSG00000169499	260.294	-0.586233	0.178806	-3.2786	0.00104322	0.00585648	PLEKHA2	8	ENSG00000151883	1180.37	0.295829	0.0907608	3.25943	0.00111634	0.00626567	PARP8	5	ENSG00000198265	2523.4	-0.252317	0.0689856	-3.65753	0.000254656	0.00142965	HELZ	17	ENSG00000166747	3016.46	0.319835	0.111945	2.85709	0.00427549	0.0232584	AP1G1	16	ENSG00000188610	335.573	-0.510938	0.226681	-2.254	0.0241962	0.137338	FAM72B	1	ENSG00000115761	1341.92	0.332388	0.0774464	4.29185	1.77193e-05	0.000101495	NOL10	2	ENSG00000102265	638.96	0.637734	0.191887	3.32349	0.000888996	0.00508842	TIMP1	X	ENSG00000130940	427.023	-0.532619	0.149539	-3.56173	0.000368419	0.00215848	CASZ1	1
ENSG00000258311	180.962	0.625142	0.190737	3.27751	0.00104726	0.00587711		12	ENSG00000110435	1079.99	-0.288054	0.0884175	-3.25788	0.00112248	0.00629791	PDHX	11	ENSG00000196353	64.2548	-1.42566	0.389839	-3.65705	0.000255136	0.00143185	CPNE4	3	ENSG00000170653	958.028	0.392364	0.137344	2.8568	0.00427939	0.0232716	ATF7	12	ENSG00000104660	2006.61	0.416639	0.184863	2.25377	0.0242105	0.137372	LEPROTL1	8	ENSG00000178075	433.99	-0.524044	0.122109	-4.29162	1.77378e-05	0.000101566	GRAMD1C	3	ENSG00000104613	1503.11	-0.296489	0.0892143	-3.32334	0.000889463	0.00508933	INTS10	8	ENSG00000196458	1812.77	-0.293786	0.0825111	-3.56057	0.000370057	0.00216733	ZNF605	12
ENSG00000005249	2495.94	0.260563	0.0795086	3.27716	0.00104856	0.00588236	PRKAR2B	7	ENSG00000171606	784.076	-0.297293	0.0912622	-3.25757	0.00112369	0.00630255	ZNF274	19	ENSG00000100485	1768.24	-0.25371	0.069401	-3.65571	0.000256473	0.00143886	SOS2	14	ENSG00000122644	864.446	-0.440294	0.154152	-2.85624	0.00428696	0.0233047	ARL4A	7	ENSG00000162600	161.899	0.52816	0.23436	2.25362	0.02422	0.137378	OMA1	1	ENSG00000156687	21.2929	2.15814	0.502886	4.2915	1.77469e-05	0.000101583	UNC5D	8	ENSG00000023318	1852.51	0.26839	0.0807694	3.32292	0.000890816	0.00509531	ERP44	9	ENSG00000072133	1528.5	0.280292	0.0787493	3.5593	0.000371849	0.00217707	RPS6KA6	X
ENSG00000176381	21.6966	2.03144	0.619981	3.27662	0.00105059	0.00589	PRR18	6	ENSG00000164347	1454.66	-0.237403	0.072886	-3.25719	0.00112522	0.00630678	GFM2	5	ENSG00000089280	18926.4	0.221235	0.0605219	3.65545	0.000256732	0.00143981	FUS	16	ENSG00000156345	485.326	0.529283	0.185404	2.85476	0.00430693	0.0234051	CDK20	9	ENSG00000124574	828.68	-0.306389	0.135966	-2.25343	0.0242323	0.1374	ABCC10	6	ENSG00000163171	1397.29	-0.431577	0.100585	-4.29068	1.78129e-05	0.000101925	CDC42EP3	2	ENSG00000170667	523.007	-0.516833	0.155554	-3.32252	0.000892082	0.00510079	RASA4B	7	ENSG00000132854	159.404	0.696872	0.195855	3.5581	0.000373547	0.00218626	KANK4	1
ENSG00000196586	2246.93	0.391659	0.119532	3.2766	0.00105064	0.00589	MYO6	6	ENSG00000167447	906.825	-0.287217	0.0881774	-3.25726	0.00112493	0.00630678	SMG8	17	ENSG00000167191	3484.14	0.242001	0.0662065	3.65524	0.000256942	0.00144049	GPRC5B	16	ENSG00000036672	105.412	-0.915317	0.320666	-2.85442	0.00431149	0.0234219	USP2	11	ENSG00000143653	1597.95	0.238225	0.105732	2.25311	0.0242523	0.137466	SCCPDH	1	ENSG00000141380	4148.74	0.303628	0.0707688	4.29043	1.78331e-05	0.00010197	SS18	18	ENSG00000134253	784.559	-0.395307	0.118987	-3.32228	0.000892847	0.00510339	TRIM45	1	ENSG00000084623	3708.58	-0.218684	0.0614841	-3.55676	0.000375461	0.0021967	EIF3I	1
ENSG00000105137	554.76	0.541096	0.165173	3.27594	0.00105311	0.00590128	SYDE1	19	ENSG00000002016	543.102	-0.34689	0.106536	-3.25608	0.00112963	0.00632707	RAD52	12	ENSG00000168487	559.669	0.413207	0.113071	3.65441	0.000257778	0.00144468	BMP1	8	ENSG00000169740	471.926	0.450703	0.157905	2.85426	0.00431375	0.023426	ZNF32	10	ENSG00000174721	21375.8	-0.540035	0.239764	-2.25236	0.0242995	0.137686	FGFBP3	10	ENSG00000173917	17.863	-2.62424	0.611642	-4.29049	1.78279e-05	0.00010197	HOXB2	17	ENSG00000143669	574.153	-0.444185	0.133728	-3.32157	0.000895124	0.00511464	LYST	1	ENSG00000070748	120.574	-0.775254	0.218004	-3.55615	0.000376323	0.00220098	CHAT	10
ENSG00000163946	6233.86	-0.279793	0.0854103	-3.27587	0.00105338	0.00590128	TASOR	3	ENSG00000082805	1160.91	0.282642	0.0868029	3.25613	0.00112943	0.00632707	ERC1	12	ENSG00000133466	576.872	0.406391	0.11123	3.6536	0.000258586	0.00144871	C1QTNF6	22	ENSG00000006128	48.0148	1.41256	0.494967	2.85385	0.00431925	0.0234478	TAC1	7	ENSG00000137411	64.0625	-0.818387	0.36366	-2.25042	0.0244224	0.138335	VARS2	6	ENSG00000144645	147.416	0.947754	0.220927	4.28989	1.78763e-05	0.000102182	OSBPL10	3	ENSG00000120129	348.319	-0.53258	0.160419	-3.31993	0.000900413	0.00514308	DUSP1	5	ENSG00000161533	1538.2	0.288536	0.081191	3.55379	0.000379724	0.0022201	ACOX1	17
ENSG00000168874	430.332	-0.58823	0.179659	-3.27415	0.00105979	0.00593512	ATOH8	2	ENSG00000111581	5408.69	-0.180858	0.0555537	-3.25555	0.00113171	0.00633658	NUP107	12	ENSG00000214941	607.662	0.427333	0.116982	3.65297	0.000259227	0.0014518	ZSWIM7	17	ENSG00000132604	1273.24	0.427284	0.149728	2.85373	0.00432095	0.0234489	TERF2	16	ENSG00000168672	997.751	-1.70708	0.758751	-2.24985	0.0244583	0.13849	LRATD2	8	ENSG00000146197	2615.33	0.425344	0.0991629	4.28934	1.79205e-05	0.000102399	SCUBE3	6	ENSG00000153815	2241.19	0.261315	0.0787159	3.31973	0.000901046	0.00514492	CMIP	16	ENSG00000104320	2852.89	-0.209336	0.0589333	-3.55208	0.000382193	0.00223377	NBN	8
ENSG00000198018	1305.81	-0.310811	0.0949545	-3.27326	0.00106315	0.00595185	ENTPD7	10	ENSG00000205363	150.99	0.666328	0.204686	3.25536	0.00113249	0.00633876	INSYN1	15	ENSG00000124535	976.091	-0.322685	0.0883797	-3.65112	0.000261101	0.00146138	WRNIP1	6	ENSG00000151725	1560.32	-0.376001	0.131802	-2.85276	0.00433412	0.0235123	CENPU	4	ENSG00000182831	3608.04	0.343344	0.152624	2.2496	0.0244744	0.138534	HAPSTR1	16	ENSG00000116157	305.963	-0.816947	0.190467	-4.28917	1.79338e-05	0.00010244	GPX7	1	ENSG00000102786	1777.19	0.268955	0.0810216	3.31955	0.00090163	0.00514648	INTS6	13	ENSG00000188191	507.906	0.376876	0.106145	3.55058	0.000384389	0.00224583	PRKAR1B	7
ENSG00000047365	75.3375	-0.961711	0.29385	-3.2728	0.00106488	0.00595748	ARAP2	4	ENSG00000101849	2301.87	0.214589	0.0659244	3.25508	0.00113361	0.00634283	TBL1X	X	ENSG00000134108	2094.1	-0.275303	0.0754027	-3.6511	0.000261119	0.00146138	ARL8B	3	ENSG00000184083	325.817	0.469959	0.164745	2.85264	0.00433571	0.0235128	FAM120C	X	ENSG00000130540	199.893	-0.483117	0.214832	-2.24881	0.0245247	0.13877	SULT4A1	22	ENSG00000272514	149.431	0.840213	0.195932	4.2883	1.80049e-05	0.000102811	CFAP206	6	ENSG00000171502	92.5179	-1.14249	0.344507	-3.31631	0.000912159	0.00520478	COL24A1	1	ENSG00000104833	1486.21	0.319073	0.0898819	3.54991	0.000385358	0.00224916	TUBB4A	19
ENSG00000166452	486.586	-0.415679	0.12701	-3.2728	0.00106488	0.00595748	AKIP1	11	ENSG00000092208	808.131	-0.316104	0.0971344	-3.25429	0.00113676	0.00635603	GEMIN2	14	ENSG00000085511	3327.45	0.234346	0.0642108	3.64963	0.000262616	0.00146926	MAP3K4	6	ENSG00000104774	2370.15	-0.399783	0.14017	-2.85213	0.00434276	0.0235185	MAN2B1	19	ENSG00000111450	1036.78	0.2744	0.122084	2.24762	0.0246002	0.139149	STX2	12	ENSG00000162413	445.824	0.610482	0.142521	4.28346	1.84006e-05	0.000105034	KLHL21	1	ENSG00000163466	5331.44	0.296282	0.0894298	3.31301	0.000922965	0.00526463	ARPC2	2	ENSG00000123737	2679.24	-0.222983	0.0628124	-3.54998	0.000385257	0.00224916	EXOSC9	4
ENSG00000172346	76.1646	0.93033	0.284286	3.27251	0.00106596	0.00596147	CSDC2	22	ENSG00000136267	104.865	0.795836	0.244548	3.25431	0.00113668	0.00635603	DGKB	7	ENSG00000169249	425.452	-0.453049	0.124146	-3.64931	0.000262941	0.00147057	ZRSR2	X	ENSG00000109758	71.2144	1.35912	0.476514	2.85221	0.00434164	0.0235185	HGFAC	4	ENSG00000105722	1999.49	-0.287716	0.128031	-2.24723	0.0246254	0.139244	ERF	19	ENSG00000164082	113.108	-0.905	0.211297	-4.28307	1.8433e-05	0.000105183	GRM2	3	ENSG00000251664	431.641	0.809868	0.244473	3.31271	0.000923966	0.00526852	PCDHA12	5	ENSG00000157613	89.4719	0.888166	0.250185	3.55003	0.00038518	0.00224916	CREB3L1	11
ENSG00000198189	736.572	-0.42852	0.130974	-3.2718	0.00106867	0.00597451	HSD17B11	4	ENSG00000108468	15217	-0.168827	0.0519101	-3.2523	0.00114475	0.00639854	CBX1	17	ENSG00000205730	585.086	0.457216	0.1253	3.64897	0.000263296	0.00147204	ITPRIPL2	16	ENSG00000138801	2172.11	0.355665	0.124699	2.85217	0.00434212	0.0235185	PAPSS1	4	ENSG00000173269	61.5551	0.828332	0.368664	2.24685	0.0246496	0.139333	MMRN2	10	ENSG00000113083	556.405	0.589021	0.137544	4.28242	1.84871e-05	0.000105419	LOX	5	ENSG00000074800	14096.5	0.328096	0.0990507	3.31241	0.000924975	0.00527245	ENO1	1	ENSG00000101825	441.26	0.392673	0.110618	3.54982	0.000385499	0.00224921	MXRA5	X
ENSG00000133110	112.979	-1.30943	0.400289	-3.27121	0.00107087	0.00598475	POSTN	13	ENSG00000141756	4859.24	0.209286	0.0644005	3.24975	0.00115505	0.00645385	FKBP10	17	ENSG00000121060	755.827	0.361448	0.0990632	3.64866	0.000263607	0.00147328	TRIM25	17	ENSG00000151474	2684.71	0.453804	0.159099	2.85234	0.00433982	0.0235185	FRMD4A	10	ENSG00000171246	72.2244	-1.01672	0.452556	-2.24662	0.0246643	0.139368	NPTX1	17	ENSG00000172987	11.1398	3.49912	0.81708	4.28247	1.84834e-05	0.000105419	HPSE2	10	ENSG00000154479	132.888	-0.682494	0.206059	-3.31213	0.000925877	0.00527578	CFAP210	2	ENSG00000165731	494.696	0.464357	0.130855	3.54862	0.00038725	0.00225865	RET	10
ENSG00000101104	908.124	-0.320014	0.097841	-3.27076	0.0010726	0.00599122	PABPC1L	20	ENSG00000165424	445.539	-0.395638	0.121761	-3.24928	0.00115696	0.00646232	ZCCHC24	10	ENSG00000147649	3477.01	-0.228566	0.0626519	-3.64819	0.000264092	0.00147547	MTDH	8	ENSG00000107779	2384.82	0.661741	0.23207	2.85148	0.00435163	0.0235585	BMPR1A	10	ENSG00000166012	1329.18	-0.233518	0.103958	-2.24627	0.0246868	0.139447	TAF1D	11	ENSG00000113805	90.023	-1.16978	0.273189	-4.28196	1.85253e-05	0.0001056	CNTN3	3	ENSG00000070010	1609.85	0.391016	0.118068	3.31179	0.000927022	0.00528048	UFD1	22	ENSG00000112893	1885.98	-0.269165	0.0758733	-3.54756	0.000388822	0.00226703	MAN2A1	5
ENSG00000164305	2251.59	-0.291953	0.0892656	-3.27062	0.00107313	0.00599122	CASP3	4	ENSG00000197769	31.1998	-1.4526	0.447112	-3.24885	0.00115873	0.00646996	MAP1LC3C	1	ENSG00000127415	33.9367	1.49541	0.410099	3.64645	0.000265885	0.00148498	IDUA	4	ENSG00000156508	222798	-0.450332	0.157936	-2.85136	0.00435333	0.0235595	EEF1A1	6	ENSG00000232838	205.045	-0.543435	0.242051	-2.24513	0.0247599	0.139811	PET117	20	ENSG00000120327	519.305	-0.472199	0.11029	-4.28144	1.85688e-05	0.000105811	PCDHB14	5	ENSG00000109099	2479.26	1.9285	0.58236	3.31153	0.000927877	0.00528353	PMP22	17	ENSG00000163297	1892.65	-0.246273	0.0694462	-3.54624	0.000390773	0.00227762	ANTXR2	4
ENSG00000172123	369.939	-0.528475	0.16158	-3.27068	0.00107291	0.00599122	SLFN12	17	ENSG00000111224	1569.69	-0.260128	0.0800951	-3.24774	0.00116326	0.00649306	PARP11	12	ENSG00000183569	236.684	0.56803	0.155809	3.64569	0.000266675	0.00148888	SERHL2	22	ENSG00000103326	1860.13	-0.394053	0.138256	-2.85017	0.00436956	0.0236393	CAPN15	16	ENSG00000157741	1040.38	0.415843	0.18524	2.24489	0.0247751	0.139849	UBN2	7	ENSG00000073464	820.506	-0.445399	0.104038	-4.28112	1.85956e-05	0.000105928	CLCN4	X	ENSG00000197951	601.921	-0.409664	0.123719	-3.31124	0.000928851	0.00528726	ZNF71	19	ENSG00000103710	16.1053	-2.01092	0.567204	-3.54532	0.000392144	0.00228483	RASL12	15
ENSG00000151079	93.7947	0.966657	0.295574	3.27044	0.0010738	0.0059929	KCNA6	12	ENSG00000185652	38.5431	-1.3215	0.40696	-3.24724	0.00116528	0.00650209	NTF3	12	ENSG00000084628	1678.02	0.30672	0.0841706	3.64403	0.000268398	0.00149799	NKAIN1	1	ENSG00000166441	10605.6	-0.409499	0.143724	-2.84921	0.0043828	0.0237027	RPL27A	11	ENSG00000106868	560.872	0.787466	0.350842	2.2445	0.0248002	0.139929	SUSD1	9	ENSG00000104687	1477.51	0.3324	0.0776551	4.28047	1.86502e-05	0.000106202	GSR	8	ENSG00000164035	29.4449	2.09841	0.633975	3.30992	0.000933212	0.00531025	EMCN	4	ENSG00000006740	443.401	0.405571	0.114415	3.54474	0.000393004	0.00228905	ARHGAP44	17
ENSG00000178149	521.874	0.469589	0.143591	3.27033	0.00107422	0.00599319	DALRD3	3	ENSG00000169618	12.091	2.45497	0.756068	3.24702	0.00116619	0.00650267	PROKR1	2	ENSG00000166165	14418.9	0.281362	0.0772336	3.643	0.000269474	0.00150347	CKB	14	ENSG00000139636	1511.61	0.338886	0.118977	2.84834	0.00439479	0.0237594	LMBR1L	12	ENSG00000154277	7244.68	-0.436086	0.194299	-2.24441	0.0248063	0.139929	UCHL1	4	ENSG00000283154	1057.57	-0.510238	0.119218	-4.27988	1.86994e-05	0.000106446	IQCJ-SCHIP1	3	ENSG00000142166	1610.7	0.363959	0.109969	3.30966	0.000934106	0.00531351	IFNAR1	21	ENSG00000146373	657.186	0.342547	0.0966674	3.54357	0.000394756	0.00229846	RNF217	6
ENSG00000165029	566.157	0.492066	0.150474	3.27012	0.00107502	0.00599557	ABCA1	9	ENSG00000169760	1092.17	0.33616	0.103526	3.24712	0.00116581	0.00650267	NLGN1	3	ENSG00000067900	3808.15	-0.249507	0.0684986	-3.6425	0.000269998	0.00150588	ROCK1	18	ENSG00000254413	519.084	0.749022	0.263002	2.84797	0.00439991	0.0237789	CHKB-CPT1B	22	ENSG00000120693	274.336	-1.09886	0.489674	-2.24407	0.0248278	0.139984	SMAD9	13	ENSG00000182087	1700.3	-0.423068	0.0988555	-4.27966	1.87179e-05	0.000106514	TMEM259	19	ENSG00000144455	545.837	0.758721	0.229273	3.30924	0.000935489	0.00531955	SUMF1	3	ENSG00000062582	591.344	-0.375265	0.105909	-3.54328	0.000395186	0.00230018	MRPS24	7
ENSG00000154240	743.749	-0.331265	0.101313	-3.26971	0.00107656	0.00599925	CEP112	17	ENSG00000115998	238.953	-0.516861	0.159217	-3.24627	0.00116929	0.00651773	C2orf42	2	ENSG00000215045	18.6798	2.2772	0.625209	3.6423	0.000270208	0.00150653	GRID2IP	7	ENSG00000143469	126.334	0.805868	0.282994	2.84765	0.00440428	0.0237861	SYT14	1	ENSG00000146085	916.183	0.29366	0.130865	2.24399	0.0248332	0.139984	MMUT	6	ENSG00000168785	1116.71	-0.459069	0.107286	-4.27892	1.87799e-05	0.000106831	TSPAN5	4	ENSG00000089157	29752	-0.280808	0.0848707	-3.30866	0.000937433	0.00532877	RPLP0	12	ENSG00000121281	82.4574	-1.09571	0.309483	-3.54044	0.000399464	0.00232428	ADCY7	16
ENSG00000178980	2907.01	0.246	0.0752368	3.26967	0.00107672	0.00599925	SELENOW	19	ENSG00000109920	1881.57	-0.233334	0.0718965	-3.24542	0.00117276	0.00653256	FNBP4	11	ENSG00000110696	10019.2	-0.246489	0.0676985	-3.64098	0.000271604	0.00151379	C11orf58	11	ENSG00000196878	20.5716	-2.45125	0.860795	-2.84766	0.00440426	0.0237861	LAMB3	1	ENSG00000104219	736.329	0.530643	0.236516	2.24358	0.0248594	0.140084	ZDHHC2	8	ENSG00000122882	1171.29	0.369503	0.0863599	4.27864	1.88039e-05	0.00010693	ECD	10	ENSG00000151640	2659.49	-0.357538	0.108068	-3.30846	0.000938095	0.0053307	DPYSL4	10	ENSG00000082212	3666.99	0.219332	0.0619581	3.54001	0.000400114	0.00232726	ME2	18
ENSG00000185347	251.97	0.553002	0.169132	3.26965	0.00107679	0.00599925	TEDC1	14	ENSG00000196821	2796.53	0.200595	0.061808	3.24545	0.00117264	0.00653256	ILRUN	6	ENSG00000214435	1132.96	-0.364195	0.100047	-3.64025	0.000272379	0.00151759	AS3MT	10	ENSG00000071553	4436.31	0.350566	0.123134	2.84704	0.00441282	0.0238241	ATP6AP1	X	ENSG00000090539	237.687	-0.552483	0.246325	-2.2429	0.024903	0.140268	CHRD	3	ENSG00000100362	12.3759	-3.69739	0.864322	-4.27779	1.88754e-05	0.0001073	PVALB	22	ENSG00000103021	478.42	-0.477941	0.144477	-3.30809	0.00093936	0.00533605	CFAP263	16	ENSG00000035862	9210.67	0.189445	0.0535274	3.53922	0.000401316	0.00233345	TIMP2	17
ENSG00000104369	113.391	0.838463	0.256518	3.26863	0.00108068	0.00601761	JPH1	8	ENSG00000107938	1708.81	-0.227298	0.0700439	-3.24508	0.00117418	0.00653735	EDRF1	10	ENSG00000172893	3856.18	0.317923	0.0873429	3.63994	0.000272697	0.00151884	DHCR7	11	ENSG00000100485	852.6	0.464138	0.16305	2.8466	0.00441886	0.0238485	SOS2	14	ENSG00000108830	3987.72	0.235096	0.104822	2.24281	0.0249091	0.140268	RND2	17	ENSG00000151552	669.988	-0.500664	0.117078	-4.27635	1.89985e-05	0.000107963	QDPR	4	ENSG00000166579	634.152	0.422269	0.127713	3.3064	0.000945044	0.0053665	NDEL1	17	ENSG00000002586	4293.9	-0.274403	0.077569	-3.53754	0.00040388	0.00234755	CD99	X
ENSG00000256029	9.81683	2.97136	0.909064	3.2686	0.00108083	0.00601761		1	ENSG00000117154	19.9228	1.86045	0.573375	3.24473	0.00117563	0.00653735	IGSF21	1	ENSG00000189431	98.5292	0.954195	0.262183	3.63943	0.000273247	0.00152138	RASSF10	11	ENSG00000185760	55.7747	1.38187	0.485624	2.84555	0.00443354	0.0239195	KCNQ5	6	ENSG00000136868	954.931	-0.27388	0.122129	-2.24256	0.0249254	0.140311	SLC31A1	9	ENSG00000158955	21.5463	-2.34167	0.547703	-4.27543	1.90767e-05	0.00010837	WNT9B	17	ENSG00000165716	1108.36	-0.341123	0.103216	-3.30494	0.000949961	0.00539257	DIPK1B	9	ENSG00000085365	3087.78	0.258847	0.0731847	3.53689	0.000404862	0.00235245	SCAMP1	5
ENSG00000131370	392.773	0.437785	0.133992	3.26725	0.00108598	0.00604215	SH3BP5	3	ENSG00000168282	1030.62	-0.285156	0.0878802	-3.24483	0.00117523	0.00653735	MGAT2	14	ENSG00000139719	1829.84	-0.266977	0.0733743	-3.63857	0.000274161	0.00152595	VPS33A	12	ENSG00000179023	33.0843	-3.0152	1.05986	-2.8449	0.00444256	0.023953	KLHDC7A	1	ENSG00000101161	4990.44	-0.261388	0.116597	-2.24181	0.0249739	0.140536	PRPF6	20	ENSG00000141510	2748.63	0.340624	0.0796764	4.27509	1.91058e-05	0.000108498	TP53	17	ENSG00000154864	1539.43	0.414507	0.125487	3.30318	0.000955961	0.00542476	PIEZO2	18	ENSG00000148842	1052.36	0.30016	0.0848742	3.53652	0.000405432	0.00235415	CNNM2	10
ENSG00000140988	26703.2	0.216546	0.0662759	3.26735	0.00108561	0.00604215	RPS2	16	ENSG00000176095	1717.41	-0.229579	0.0707543	-3.24474	0.00117559	0.00653735	IP6K1	3	ENSG00000268400	9.61594	4.11672	1.13156	3.63808	0.000274673	0.00152828		19	ENSG00000196867	125.106	-0.711562	0.25012	-2.84488	0.0044428	0.023953	ZFP28	19	ENSG00000169946	190.69	0.817283	0.364588	2.24166	0.0249834	0.140541	ZFPM2	8	ENSG00000139182	977.977	-0.403723	0.0944382	-4.275	1.91137e-05	0.000108506	CLSTN3	12	ENSG00000117335	8518.37	-0.2882	0.0872573	-3.30287	0.000956992	0.00542875	CD46	1	ENSG00000183763	553.535	-0.384285	0.10866	-3.5366	0.000405318	0.00235415	TRAIP	3
ENSG00000168675	216.387	0.603863	0.184836	3.26702	0.00108685	0.00604492	LDLRAD4	18	ENSG00000197380	142.992	0.680293	0.209646	3.24496	0.00117469	0.00653735	DACT3	19	ENSG00000114861	1023.02	-0.317602	0.0873061	-3.6378	0.000274978	0.00152944	FOXP1	3	ENSG00000100354	2057.56	0.429592	0.151013	2.84473	0.00444498	0.0239565	TNRC6B	22	ENSG00000000419	1329.42	-0.271184	0.121006	-2.24109	0.0250205	0.140605	DPM1	20	ENSG00000184009	87219.1	-0.376155	0.0879918	-4.27488	1.91237e-05	0.000108525	ACTG1	17	ENSG00000177125	1231.33	0.301997	0.0914564	3.30208	0.000959703	0.00544226	ZBTB34	9	ENSG00000197008	664.725	-0.3714	0.105023	-3.53637	0.000405669	0.00235472	ZNF138	7
ENSG00000126217	1095.93	0.32271	0.0987981	3.26636	0.0010894	0.00605516	MCF2L	13	ENSG00000145241	1878.34	-0.271234	0.0836101	-3.24404	0.00117849	0.00655097	CENPC	4	ENSG00000170113	1003.02	0.358685	0.0986098	3.63742	0.000275385	0.00153118	NIPA1	15	ENSG00000162409	318.387	-0.677909	0.23839	-2.84369	0.00445938	0.024024	PRKAA2	1	ENSG00000010270	1542.55	0.278484	0.124257	2.24119	0.0250141	0.140605	STARD3NL	7	ENSG00000120889	3259.05	0.340794	0.0797246	4.27463	1.91451e-05	0.000108609	TNFRSF10B	8	ENSG00000135476	1546.81	0.436194	0.13213	3.30126	0.000962528	0.00545642	ESPL1	12	ENSG00000150867	1183.4	-0.331811	0.0938505	-3.53552	0.000406969	0.00236145	PIP4K2A	10
ENSG00000147140	34614.3	-0.220962	0.0676481	-3.26635	0.00108944	0.00605516	NONO	X	ENSG00000143420	5318.21	-0.189257	0.0583721	-3.24224	0.00118592	0.00659005	ENSA	1	ENSG00000243981	20.3074	2.12779	0.584997	3.63727	0.000275542	0.00153153		7	ENSG00000231500	18602.6	-0.446601	0.157054	-2.84361	0.00446056	0.024024	RPS18	6	ENSG00000067840	3667.54	-0.340364	0.151864	-2.24125	0.0250101	0.140605	PDZD4	X	ENSG00000151117	94.9038	-0.933078	0.218376	-4.2728	1.93035e-05	0.00010947	TMEM86A	11	ENSG00000164221	1298.42	-0.341878	0.103601	-3.29995	0.000967006	0.00547992	CCDC112	5	ENSG00000204104	1288.38	0.278907	0.0788955	3.53515	0.000407545	0.00236399	TRAF3IP1	2
ENSG00000158062	769.281	0.362187	0.11097	3.26382	0.00109922	0.00610743	UBXN11	1	ENSG00000137710	8452.56	-0.18262	0.05633	-3.24197	0.00118708	0.00659424	RDX	11	ENSG00000159248	9.75367	3.58326	0.985516	3.63593	0.000276983	0.00153902	GJD2	15	ENSG00000102547	377.406	0.512118	0.180148	2.84277	0.00447232	0.0240768	CAB39L	13	ENSG00000128510	93.1746	-1.33179	0.594309	-2.24091	0.0250322	0.140623	CPA4	7	ENSG00000175274	2233.75	-0.40206	0.0941359	-4.27106	1.94547e-05	0.00011029	TP53I11	11	ENSG00000123159	1209.25	0.386211	0.117043	3.29974	0.000967739	0.00548207	GIPC1	19	ENSG00000164591	129.4	-0.719842	0.203837	-3.53146	0.000413279	0.00239642	MYOZ3	5
ENSG00000083799	608.339	-0.409445	0.125456	-3.26366	0.00109984	0.0061088	CYLD	16	ENSG00000120992	4399.24	-0.185867	0.0573369	-3.24167	0.00118831	0.00659877	LYPLA1	8	ENSG00000049245	2186.74	-0.264672	0.0728026	-3.63547	0.000277474	0.00154121	VAMP3	1	ENSG00000176946	1217.18	-0.334566	0.117693	-2.84269	0.00447342	0.0240768	THAP4	2	ENSG00000166946	692.016	0.331042	0.147781	2.24009	0.0250853	0.140873	CCNDBP1	15	ENSG00000151353	1082.1	-0.398204	0.0932468	-4.27043	1.95096e-05	0.000110563	TMEM18	2	ENSG00000124406	1305.63	-0.440193	0.133406	-3.29965	0.000968048	0.00548207	ATP8A1	4	ENSG00000099860	49.1012	-1.12997	0.320013	-3.53102	0.00041396	0.00239955	GADD45B	19
ENSG00000065485	469.734	-0.478519	0.14665	-3.263	0.0011024	0.0061209	PDIA5	3	ENSG00000039523	614.563	0.370522	0.114321	3.24108	0.0011908	0.00661033	RIPOR1	16	ENSG00000166436	484.652	-0.425394	0.117048	-3.63435	0.000278683	0.0015474	TRIM66	11	ENSG00000162783	1033.54	0.683855	0.240589	2.84242	0.00447728	0.0240894	IER5	1	ENSG00000147130	4252.98	-0.222358	0.0992993	-2.23927	0.0251383	0.141122	ZMYM3	X	ENSG00000138709	1105.47	-0.407851	0.095556	-4.26819	1.97066e-05	0.000111642	LARP1B	4	ENSG00000183935	148.951	0.70969	0.215144	3.29867	0.000971436	0.00549937	HTR7P1	12	ENSG00000127314	6028.24	0.232674	0.0659058	3.5304	0.000414929	0.00240412	RAP1B	12
ENSG00000183655	579.925	-0.372087	0.114095	-3.2612	0.00110942	0.00615777	KLHL25	15	ENSG00000197324	560.551	-0.358323	0.110679	-3.23751	0.00120579	0.00669127	LRP10	14	ENSG00000066056	26.9893	1.71472	0.471998	3.6329	0.000280255	0.0015556	TIE1	1	ENSG00000084207	13203.3	-0.545849	0.192045	-2.8423	0.00447894	0.02409	GSTP1	11	ENSG00000084453	101.254	0.676882	0.302318	2.23897	0.0251579	0.141184	SLCO1A2	12	ENSG00000150627	1238.02	-0.491514	0.115201	-4.26656	1.98511e-05	0.000112422	WDR17	4	ENSG00000108679	1730.16	0.58929	0.178679	3.29804	0.000973631	0.00550991	LGALS3BP	17	ENSG00000165905	70.218	0.938316	0.265787	3.53034	0.000415033	0.00240412	LARGE2	11
ENSG00000104324	125.053	-0.76406	0.234304	-3.26097	0.0011103	0.00616058	CPQ	8	ENSG00000169515	838.554	0.295752	0.0913849	3.23633	0.00121077	0.00671662	CCDC8	19	ENSG00000099875	1649.93	0.274343	0.075548	3.63138	0.000281911	0.00156425	MKNK2	19	ENSG00000079150	214.314	-0.76525	0.269404	-2.84053	0.00450382	0.0242155	FKBP7	2	ENSG00000089902	1195.34	0.283321	0.126584	2.23821	0.0252076	0.141414	RCOR1	14	ENSG00000122420	45.8487	-1.75711	0.411927	-4.26558	1.99383e-05	0.000112877	PTGFR	1	ENSG00000074603	1555.57	0.340379	0.103296	3.29517	0.000983605	0.00556422	DPP8	15	ENSG00000117020	6788.33	0.220674	0.0625174	3.52981	0.000415856	0.00240807	AKT3	1
ENSG00000120868	2764.34	-0.242567	0.0743981	-3.26039	0.00111258	0.00617109	APAF1	12	ENSG00000203877	19.1114	-2.05452	0.635057	-3.23518	0.00121568	0.00674152	RIPPLY2	6	ENSG00000154309	666.969	-0.389717	0.107324	-3.63121	0.000282091	0.00156472	DISP1	1	ENSG00000185269	23.4056	-1.95464	0.688165	-2.84036	0.00450628	0.0242205	NOTUM	17	ENSG00000154845	4531.99	0.214909	0.0960525	2.23741	0.0252597	0.141658	PPP4R1	18	ENSG00000163516	1119.76	-0.350997	0.0822962	-4.26504	1.99865e-05	0.000113111	ANKZF1	2	ENSG00000170903	1764.69	-0.307757	0.0933988	-3.29509	0.000983901	0.00556422	MSANTD4	11	ENSG00000118402	966.354	0.299777	0.0849343	3.52952	0.00041632	0.00240993	ELOVL4	6
ENSG00000113391	1758.47	-0.321119	0.0984962	-3.26022	0.00111326	0.00617275	ARB2A	5	ENSG00000136378	968.488	0.324813	0.100406	3.23501	0.00121639	0.00674318	ADAMTS7	15	ENSG00000165501	805.623	-0.356095	0.098074	-3.63088	0.000282458	0.00156622	LRR1	14	ENSG00000131462	2748.3	-0.378396	0.133255	-2.83964	0.0045164	0.0242666	TUBG1	17	ENSG00000112237	860.387	0.327541	0.146407	2.23719	0.0252738	0.141689	CCNC	6	ENSG00000164362	32.3577	1.64517	0.385767	4.26468	2.00192e-05	0.000113258	TERT	5	ENSG00000141480	1201.27	-0.36319	0.110253	-3.29416	0.000987147	0.00558067	ARRB2	17	ENSG00000162817	305.403	0.589899	0.16718	3.52852	0.000417887	0.00241817	C1orf115	1
ENSG00000113739	169.266	-0.696818	0.213782	-3.25949	0.00111614	0.0061866	STC2	5	ENSG00000085788	3861.55	0.197908	0.0611987	3.23386	0.00122128	0.00676565	DDHD2	8	ENSG00000154803	829.312	-0.400987	0.110447	-3.63059	0.000282773	0.00156743	FLCN	17	ENSG00000144357	1143.49	0.386097	0.136015	2.83863	0.00453081	0.0243357	UBR3	2	ENSG00000148248	2429.45	-0.256661	0.114738	-2.23693	0.0252908	0.141735	SURF4	9	ENSG00000102287	111.374	0.892648	0.209336	4.26419	2.00632e-05	0.000113467	GABRE	X	ENSG00000111834	278.458	-0.545601	0.165644	-3.29381	0.00098841	0.0055859	RSPH4A	6	ENSG00000184949	1367.06	0.338053	0.0958452	3.52707	0.000420185	0.00243064	FAM227A	22
ENSG00000256294	293.57	-0.562363	0.172538	-3.25936	0.00111664	0.00618729	ZNF225	19	ENSG00000188501	251.17	0.531275	0.16428	3.23396	0.00122086	0.00676565	LCTL	15	ENSG00000188732	603.577	-0.453316	0.124866	-3.63043	0.000282954	0.00156789	FAM221A	7	ENSG00000221983	10581.5	-0.326219	0.114951	-2.83789	0.00454127	0.0243809	UBA52	19	ENSG00000075568	1540.79	0.301628	0.134895	2.23603	0.0253499	0.142018	TMEM131	2	ENSG00000182179	55.5982	-1.47344	0.345588	-4.26358	2.01175e-05	0.000113736	UBA7	3	ENSG00000188011	12.2409	-2.48109	0.753411	-3.29314	0.000990749	0.0055972	RTP5	2	ENSG00000174007	305.93	0.458031	0.129913	3.52569	0.000422388	0.00244255	CEP19	3
ENSG00000185808	276.784	-0.517912	0.15892	-3.25895	0.00111827	0.00619418	PIGP	21	ENSG00000168066	10843.3	0.208272	0.0644216	3.23296	0.00122515	0.00678463	SF1	11	ENSG00000109686	1184.21	-0.303085	0.0834915	-3.63013	0.000283277	0.00156915	SH3D19	4	ENSG00000268041	24.2805	2.07753	0.732086	2.83782	0.00454233	0.0243809	ERFL	19	ENSG00000168685	22.9764	-2.1887	0.978929	-2.23582	0.0253639	0.142048	IL7R	5	ENSG00000104824	5629.04	0.28097	0.0659028	4.2634	2.01343e-05	0.000113753	HNRNPL	19	ENSG00000064692	788.776	-0.660885	0.200701	-3.29289	0.000991633	0.00560029	SNCAIP	5	ENSG00000196071	30.2676	1.62823	0.461844	3.5255	0.000422683	0.00244342	OR2L13	1
ENSG00000188010	405.256	0.451391	0.138554	3.25786	0.00112256	0.00621584	MORN2	2	ENSG00000173457	863.25	0.303816	0.0939771	3.23287	0.00122554	0.00678463	PPP1R14B	11	ENSG00000164663	4061.51	0.263899	0.0727396	3.628	0.000285621	0.0015816	USP49	6	ENSG00000198399	379.61	0.734021	0.258812	2.83611	0.00456661	0.0245029	ITSN2	2	ENSG00000099203	877.258	-0.367321	0.164316	-2.23546	0.0253872	0.142103	TMED1	19	ENSG00000122574	107.033	-0.918709	0.215486	-4.26344	2.01306e-05	0.000113753	WIPF3	7	ENSG00000116962	2994.34	1.40522	0.427201	3.28937	0.00100412	0.00566885	NID1	1	ENSG00000171940	1896.6	0.239249	0.0678712	3.52505	0.000423398	0.00244672	ZNF217	20
ENSG00000256463	12.7059	2.4457	0.750746	3.25769	0.00112323	0.00621744	SALL3	18	ENSG00000148835	843.166	-0.289321	0.0895191	-3.23194	0.00122951	0.00680426	TAF5	10	ENSG00000165416	3370.51	-0.240717	0.0663646	-3.6272	0.000286514	0.00158548	SUGT1	13	ENSG00000197959	74.4194	1.17399	0.413969	2.83592	0.00456933	0.0245091	DNM3	1	ENSG00000204946	651.042	-0.294329	0.131667	-2.2354	0.025391	0.142103	ZNF783	7	ENSG00000095380	527.886	0.50749	0.119082	4.26167	2.02907e-05	0.000114597	NANS	9	ENSG00000121900	10.144	-3.46956	1.05518	-3.28811	0.00100864	0.00569245	TMEM54	1	ENSG00000168234	907.461	0.300209	0.0852028	3.52347	0.00042594	0.00246057	TTC39C	18
ENSG00000197951	496.826	0.415673	0.127605	3.25749	0.001124	0.00621959	ZNF71	19	ENSG00000185306	22.241	-1.83477	0.567781	-3.23147	0.00123154	0.00681317	C12orf56	12	ENSG00000204442	159.192	0.792309	0.218436	3.62719	0.000286518	0.00158548	NALF1	13	ENSG00000065665	1121.12	0.416135	0.146819	2.83435	0.00459193	0.0246219	SEC61A2	10	ENSG00000116747	1437.58	0.409402	0.183186	2.2349	0.025424	0.142239	RO60	1	ENSG00000116212	1394.53	0.384217	0.0901623	4.26139	2.03159e-05	0.000114701	LRRC42	1	ENSG00000175264	194.968	-0.741219	0.22562	-3.28525	0.00101893	0.00574854	CHST1	11	ENSG00000076053	1197.25	0.302458	0.0858501	3.5231	0.000426535	0.00246316	RBM7	11
ENSG00000205339	13773.6	-0.24992	0.0767275	-3.25724	0.00112501	0.00622092	IPO7	11	ENSG00000177465	18.7284	-1.96704	0.608733	-3.23137	0.00123199	0.00681335	ACOT4	14	ENSG00000055955	45.8111	1.34357	0.370466	3.62671	0.000287058	0.00158792	ITIH4	3	ENSG00000125648	2128.47	-0.330194	0.116507	-2.83412	0.00459519	0.024631	SLC25A23	19	ENSG00000089154	5233.87	-0.24624	0.110189	-2.2347	0.0254368	0.142262	GCN1	12	ENSG00000187601	844.448	-0.44523	0.104513	-4.26004	2.04391e-05	0.000115357	MAGEH1	X	ENSG00000178538	76.3889	-1.30396	0.396949	-3.28495	0.00102001	0.00575266	CA8	8	ENSG00000080854	1882.44	0.417655	0.118565	3.52258	0.000427372	0.00246715	IGSF9B	11
ENSG00000265817	1039.85	0.307533	0.0944145	3.25726	0.00112492	0.00622092	FSBP	8	ENSG00000102870	2190.1	0.230358	0.0713441	3.22882	0.001243	0.00687188	ZNF629	16	ENSG00000146013	27.8468	1.72229	0.47496	3.62618	0.000287641	0.00159061	GFRA3	5	ENSG00000131495	1243.05	-0.324832	0.114623	-2.83391	0.00459827	0.0246391	NDUFA2	5	ENSG00000182916	598.864	0.494034	0.221235	2.23307	0.025544	0.142813	TCEAL7	X	ENSG00000198887	3615.18	0.341224	0.0801206	4.25888	2.05451e-05	0.000115916	SMC5	9	ENSG00000100154	3617.53	0.296607	0.0903228	3.28385	0.00102398	0.00577312	TTC28	22	ENSG00000175063	2379.9	-0.38464	0.109205	-3.52217	0.000428026	0.00247009	UBE2C	20
ENSG00000058056	2569.33	-0.260597	0.0800162	-3.25681	0.00112673	0.00622829	USP13	3	ENSG00000112294	1056.55	0.317192	0.0982526	3.22833	0.00124513	0.00688133	ALDH5A1	6	ENSG00000136425	883.584	0.360127	0.0993357	3.62535	0.000288568	0.00159519	CIB2	15	ENSG00000150977	219.149	-0.740691	0.261404	-2.83352	0.00460389	0.0246608	RILPL2	12	ENSG00000160877	3628.75	-0.224371	0.10052	-2.23211	0.025608	0.143122	NACC1	19	ENSG00000147874	3486.67	0.319682	0.0750759	4.25812	2.06157e-05	0.000116274	HAUS6	9	ENSG00000114737	112.09	0.899076	0.273816	3.2835	0.00102525	0.00577634	CISH	3	ENSG00000132467	1199.07	-0.280536	0.0796558	-3.52185	0.000428545	0.0024714	UTP3	4
ENSG00000163798	1367.6	-0.271034	0.0832328	-3.25634	0.0011286	0.0062365	SLC4A1AP	2	ENSG00000166822	2108.41	-0.244546	0.0757541	-3.22815	0.00124593	0.00688338	TMEM170A	16	ENSG00000162434	1374.45	-0.301445	0.0831578	-3.62498	0.000288982	0.00159693	JAK1	1	ENSG00000057657	91.1459	1.48233	0.523262	2.83286	0.0046133	0.0247028	PRDM1	6	ENSG00000164091	5861.23	0.209516	0.093889	2.23153	0.0256459	0.143285	WDR82	3	ENSG00000161551	792.609	-0.429855	0.100953	-4.25796	2.06305e-05	0.000116318	ZNF577	19	ENSG00000143418	2892.8	0.316452	0.0963737	3.2836	0.00102492	0.00577634	CERS2	1	ENSG00000143324	9748.03	0.218131	0.0619357	3.5219	0.000428463	0.0024714	XPR1	1
ENSG00000088992	33.6884	1.42046	0.436315	3.2556	0.00113154	0.00625063	TESC	12	ENSG00000174032	359.776	-0.416151	0.128943	-3.22739	0.00124924	0.00689931	SLC25A30	13	ENSG00000129968	869.471	0.339847	0.093761	3.62461	0.000289402	0.00159871	ABHD17A	19	ENSG00000167088	2636.48	-0.437481	0.154488	-2.83181	0.00462856	0.0247761	SNRPD1	18	ENSG00000104490	3635.24	0.592213	0.265423	2.2312	0.0256679	0.143359	NCALD	8	ENSG00000144736	848.212	0.40057	0.0940924	4.2572	2.07001e-05	0.000116671	SHQ1	3	ENSG00000088881	440.072	-0.619962	0.188879	-3.28233	0.00102955	0.00579856	EBF4	20	ENSG00000064687	384.499	0.516961	0.14682	3.52104	0.00042986	0.00247814	ABCA7	19
ENSG00000185187	42.1209	1.37031	0.420942	3.25534	0.00113258	0.00625423	SIGIRR	11	ENSG00000131653	1792.64	0.235205	0.0729047	3.2262	0.00125447	0.00692349	TRAF7	16	ENSG00000101752	12343	0.195271	0.0538997	3.62287	0.000291357	0.00160896	MIB1	18	ENSG00000114656	367.785	-0.685918	0.24224	-2.83157	0.00463207	0.0247864	CFAP92	3	ENSG00000117877	366.539	-0.380286	0.170453	-2.23103	0.0256791	0.143373	POLR1G	19	ENSG00000101856	11519.2	0.37726	0.0886211	4.257	2.0719e-05	0.000116738	PGRMC1	X	ENSG00000162337	629.331	-0.43844	0.133623	-3.28116	0.0010338	0.00582054	LRP5	11	ENSG00000149503	1917.33	-0.297903	0.0846233	-3.52034	0.000431	0.00248386	INCENP	11
ENSG00000079974	801.604	0.361948	0.111219	3.25438	0.00113639	0.00627317	RABL2B	22	ENSG00000168490	73.1876	0.947269	0.293611	3.22627	0.00125417	0.00692349	PHYHIP	8	ENSG00000149313	3586.84	-0.240969	0.0665177	-3.62263	0.000291625	0.0016099	AASDHPPT	11	ENSG00000165660	641.985	0.543513	0.191963	2.83134	0.00463532	0.0247953	ABRAXAS2	10	ENSG00000122068	1497.68	0.256396	0.115003	2.22946	0.0257833	0.143905	FYTTD1	3	ENSG00000198133	50.5402	-1.43444	0.33703	-4.25612	2.08006e-05	0.000117157	TMEM229B	14	ENSG00000149451	311.81	1.28535	0.39177	3.28088	0.00103483	0.00582436	ADAM33	20	ENSG00000163932	114.83	-0.753793	0.214147	-3.51997	0.000431588	0.0024864	PRKCD	3
ENSG00000126705	923.424	-0.390492	0.120004	-3.25398	0.00113799	0.00627771	AHDC1	1	ENSG00000133083	2162.51	0.244231	0.0757264	3.22517	0.00125897	0.00694599	DCLK1	13	ENSG00000047365	74.7229	-1.00245	0.276738	-3.62238	0.000291903	0.00161088	ARAP2	4	ENSG00000101109	1666.38	-0.408953	0.144456	-2.83099	0.00464044	0.0248058	STK4	20	ENSG00000185761	19.3313	-1.63455	0.733455	-2.22857	0.0258428	0.144189	ADAMTSL5	19	ENSG00000088451	557.154	0.477126	0.112137	4.25486	2.09177e-05	0.000117777	TGDS	13	ENSG00000249242	334.938	-0.510895	0.155813	-3.2789	0.00104213	0.00586232	TMEM150C	4	ENSG00000146360	40.609	1.19986	0.340937	3.5193	0.000432688	0.00249189	GPR6	6
ENSG00000154174	3350.52	-0.262053	0.0805316	-3.25405	0.00113774	0.00627771	TOMM70	3	ENSG00000188687	83.0981	0.870678	0.270078	3.22381	0.00126498	0.00697568	SLC4A5	2	ENSG00000188687	85.7081	0.97947	0.27046	3.62149	0.000292908	0.00161533	SLC4A5	2	ENSG00000128050	6530.1	-0.443873	0.156789	-2.83103	0.00463986	0.0248058	PAICS	4	ENSG00000111906	1200.7	-0.364083	0.163448	-2.22752	0.0259126	0.144477	HDDC2	6	ENSG00000113396	33.9211	1.8364	0.431637	4.25451	2.09511e-05	0.000117925	SLC27A6	5	ENSG00000268869	37.689	1.3566	0.413742	3.27886	0.00104229	0.00586232	ESPNP	1	ENSG00000171100	575.117	-0.381933	0.108579	-3.51755	0.000435558	0.00250757	MTM1	X
ENSG00000167874	152.688	0.847977	0.260636	3.25349	0.00113998	0.00628657	TMEM88	17	ENSG00000269858	1547.95	-0.299193	0.0928087	-3.22375	0.00126522	0.00697568	EGLN2	19	ENSG00000163435	25.4212	2.04163	0.563826	3.62102	0.000293442	0.00161772	ELF3	1	ENSG00000261127	164.17	0.812363	0.287109	2.82946	0.00466264	0.0249161		16	ENSG00000184307	41.2138	-1.03825	0.466127	-2.2274	0.0259209	0.144477	ZDHHC23	3	ENSG00000213213	122.228	-0.880445	0.20695	-4.2544	2.09615e-05	0.000117943	CCDC183	9	ENSG00000184785	30.8006	-1.45906	0.445095	-3.27809	0.00104511	0.00587622	SMIM10	X	ENSG00000158828	1614.6	0.263278	0.0748578	3.51705	0.000436379	0.00251144	PINK1	1
ENSG00000140718	2610.31	-0.24212	0.0744328	-3.25287	0.00114247	0.00629814	FTO	16	ENSG00000183878	1089.11	-0.291981	0.090594	-3.22296	0.00126875	0.00699278	UTY	Y	ENSG00000154727	3117.03	-0.222318	0.061405	-3.62052	0.000294016	0.00162033	GABPA	21	ENSG00000178502	459.79	0.64114	0.226643	2.82885	0.00467151	0.0249539	KLHL11	17	ENSG00000278558	110.019	0.749846	0.336607	2.22766	0.0259034	0.144477	TMEM191B	22	ENSG00000138796	2194.91	0.318444	0.0748563	4.25408	2.09914e-05	0.000118071	HADH	4	ENSG00000187609	240.549	-0.565395	0.172491	-3.27781	0.00104614	0.00588	EXD3	9	ENSG00000164087	486.315	-0.414164	0.117772	-3.51668	0.000436987	0.00251408	POC1A	3
ENSG00000188352	2944.02	0.346534	0.106597	3.25086	0.00115055	0.00633693	FOCAD	9	ENSG00000168785	1148.25	0.78743	0.244473	3.22092	0.00127778	0.00704016	TSPAN5	4	ENSG00000204564	45.2586	-1.613	0.445576	-3.62003	0.000294572	0.00162285	C6orf136	6	ENSG00000205413	25.5139	2.53045	0.894544	2.82876	0.00467291	0.0249539	SAMD9	7	ENSG00000144589	925.457	-0.397776	0.178677	-2.22623	0.0259988	0.144862	STK11IP	2	ENSG00000039139	172.082	0.983355	0.231161	4.25399	2.09996e-05	0.000118077	DNAH5	5	ENSG00000136014	822.67	-2.16205	0.659786	-3.27689	0.00104958	0.00589733	USP44	12	ENSG00000123983	6192.74	0.18375	0.0522678	3.51554	0.000438862	0.00252401	ACSL3	2
ENSG00000197971	129.815	-0.970192	0.298444	-3.25083	0.00115068	0.00633693	MBP	18	ENSG00000104213	35.6932	1.33866	0.415723	3.22006	0.00128162	0.0070589	PDGFRL	8	ENSG00000112246	44.7834	1.45598	0.402497	3.61737	0.000297616	0.00163906	SIM1	6	ENSG00000138071	9405.29	0.328997	0.116313	2.82856	0.00467578	0.0249608	ACTR2	2	ENSG00000130193	480.96	-0.487824	0.219196	-2.22552	0.0260464	0.145078	THEM6	8	ENSG00000164180	1080.24	-0.425996	0.100165	-4.25292	2.10998e-05	0.0001186	TMEM161B	5	ENSG00000138758	18158.2	0.265211	0.0809395	3.27666	0.00105043	0.0059001	SEPTIN11	4	ENSG00000163285	142.614	0.65525	0.186432	3.5147	0.000440256	0.00253117	GABRG1	4
ENSG00000274750	90.9078	-0.956267	0.294159	-3.25085	0.00115059	0.00633693	H3C6	6	ENSG00000122958	3636.18	-0.196573	0.0610579	-3.21945	0.00128435	0.00707154	VPS26A	10	ENSG00000178104	2181.58	0.319791	0.0884146	3.61694	0.000298102	0.00164118	PDE4DIP	1	ENSG00000136270	1867.8	-0.334796	0.118399	-2.82769	0.00468847	0.02502	TBRG4	7	ENSG00000015133	1819.57	-0.472123	0.212239	-2.22449	0.0261158	0.145415	CCDC88C	14	ENSG00000188011	11.2805	-4.33788	1.02014	-4.25226	2.11622e-05	0.000118911	RTP5	2	ENSG00000178761	2476.01	-0.290624	0.088714	-3.27597	0.00105301	0.00591259	FAM219B	15	ENSG00000059915	824.219	0.341306	0.0971303	3.5139	0.000441587	0.00253796	PSD	10
ENSG00000248329	56.2208	1.17452	0.361407	3.24986	0.00115461	0.0063564	APELA	4	ENSG00000177359	40.6721	1.31986	0.410048	3.2188	0.00128726	0.00708519		12	ENSG00000145740	1231.02	-0.294867	0.0815313	-3.61661	0.000298489	0.00164276	SLC30A5	5	ENSG00000137824	1221.73	0.370316	0.130966	2.82758	0.0046901	0.0250202	RMDN3	15	ENSG00000085741	13.1341	-1.98611	0.893425	-2.22303	0.0262137	0.145827	WNT11	11	ENSG00000104765	5733.18	-0.279257	0.0656846	-4.25148	2.12366e-05	0.000119288	BNIP3L	8	ENSG00000182923	1277.71	0.324698	0.0991363	3.27526	0.00105563	0.00592529	CEP63	3	ENSG00000112699	311.306	-0.462992	0.131768	-3.51368	0.000441943	0.00253915	GMDS	6
ENSG00000064042	1773.6	-1.04435	0.321469	-3.24869	0.00115937	0.0063783	LIMCH1	4	ENSG00000198734	22.4535	1.85158	0.575776	3.2158	0.00130082	0.00715739	F5	1	ENSG00000131196	102.537	0.885565	0.24493	3.61558	0.000299675	0.00164872	NFATC1	18	ENSG00000213965	152.16	0.672591	0.237895	2.82726	0.00469483	0.025037	NUDT19	19	ENSG00000163608	1473.74	0.297933	0.134014	2.22315	0.0262057	0.145827	NEPRO	3	ENSG00000123975	1987.84	0.521322	0.122664	4.24999	2.13778e-05	0.000120041	CKS2	9	ENSG00000197355	96.9219	1.51693	0.463212	3.2748	0.00105737	0.00593305	UAP1L1	9	ENSG00000169136	591.878	0.365779	0.10412	3.51306	0.000442981	0.00254425	ATF5	19
ENSG00000130822	134.527	0.701667	0.215983	3.24871	0.00115929	0.0063783	PNCK	X	ENSG00000158301	1746.54	-0.23346	0.0726252	-3.21458	0.00130634	0.00718529	GPRASP2	X	ENSG00000177868	758.475	0.371992	0.102893	3.61532	0.000299973	0.0016498	SVBP	1	ENSG00000130477	898.744	1.19897	0.424162	2.82669	0.00470315	0.0250728	UNC13A	19	ENSG00000215788	734.735	0.404303	0.181873	2.22299	0.0262165	0.145827	TNFRSF25	1	ENSG00000064652	988.299	0.352102	0.0828547	4.24963	2.14123e-05	0.000120071	SNX24	5	ENSG00000116406	2151.21	0.256468	0.078325	3.27441	0.00105883	0.00593921	EDEM3	1	ENSG00000028310	2318.6	-0.236335	0.0672928	-3.51205	0.000444669	0.00255135	BRD9	5
ENSG00000172167	1126.93	-0.323075	0.0994813	-3.2476	0.00116385	0.00640076	MTBP	8	ENSG00000131115	829.83	-0.321552	0.100052	-3.21385	0.00130967	0.00720118	ZNF227	19	ENSG00000121057	1522.45	-0.279358	0.0772972	-3.61408	0.000301415	0.00165717	AKAP1	17	ENSG00000166479	1551.94	0.522971	0.185036	2.82632	0.00470869	0.0250938	TMX3	18	ENSG00000132670	4729.92	-0.195886	0.0881273	-2.22277	0.0262315	0.145861	PTPRA	20	ENSG00000181163	27502.4	0.388604	0.0914413	4.24977	2.13992e-05	0.000120071	NPM1	5	ENSG00000055211	1314.39	0.476785	0.145776	3.27067	0.00107295	0.00601636	GINM1	6	ENSG00000124562	2543.96	-0.291989	0.0831393	-3.51205	0.00044466	0.00255135	SNRPC	6
ENSG00000181315	2397.86	-0.290111	0.0893636	-3.24642	0.00116867	0.00642513	ZNF322	6	ENSG00000132383	7801.51	-0.180756	0.0562491	-3.21349	0.00131132	0.00720782	RPA1	17	ENSG00000075420	2121.79	-0.333078	0.0921814	-3.61329	0.000302341	0.00166141	FNDC3B	3	ENSG00000111785	1001.52	-0.439406	0.155484	-2.82605	0.00471259	0.0251061	RIC8B	12	ENSG00000125877	1446.1	-0.307919	0.138538	-2.22263	0.0262407	0.145863	ITPA	20	ENSG00000183354	1310.06	-0.36109	0.0849672	-4.24976	2.14004e-05	0.000120071	BRD10	9	ENSG00000103888	394.391	0.755611	0.231099	3.26963	0.00107687	0.0060363	CEMIP	15	ENSG00000129347	1116.84	-0.301471	0.0858373	-3.51212	0.000444545	0.00255135	KRI1	19
ENSG00000117758	1146.98	-0.306254	0.0943708	-3.24522	0.0011736	0.00645005	STX12	1	ENSG00000177873	334.136	-0.439088	0.136656	-3.21309	0.00131315	0.00721545	ZNF619	3	ENSG00000187325	3776.18	-0.238749	0.0660761	-3.61324	0.000302392	0.00166141	TAF9B	X	ENSG00000136935	734.316	0.404797	0.143275	2.82531	0.00472346	0.0251555	GOLGA1	9	ENSG00000074935	472.559	0.371519	0.167179	2.22228	0.0262644	0.145889	TUBE1	6	ENSG00000237378	18.1101	-2.78239	0.654726	-4.2497	2.14054e-05	0.000120071		13	ENSG00000008300	1588.21	-0.51627	0.157908	-3.26944	0.0010776	0.00603838	CELSR3	3	ENSG00000011258	4768.13	0.206771	0.0589042	3.51029	0.000447621	0.00256741	MBTD1	17
ENSG00000135083	684.227	-0.375796	0.115812	-3.24488	0.00117499	0.00645551	CCNJL	5	ENSG00000145675	2100.5	-0.2303	0.0716828	-3.21276	0.00131467	0.00722135	PIK3R1	5	ENSG00000181163	35994.4	-0.226882	0.0628112	-3.61213	0.000303695	0.00166801	NPM1	5	ENSG00000132967	1966.64	-0.381302	0.134976	-2.82496	0.00472858	0.0251572	HMGB1P5	3	ENSG00000110047	2950.92	-0.251584	0.113203	-2.22242	0.0262548	0.145889	EHD1	11	ENSG00000148356	533.804	-0.461553	0.108726	-4.2451	2.18498e-05	0.000122483	LRSAM1	9	ENSG00000147475	2946.85	0.249877	0.0764358	3.2691	0.00107889	0.00604352	ERLIN2	8	ENSG00000099365	516.44	0.384136	0.109471	3.50903	0.000449746	0.00257873	STX1B	16
ENSG00000078098	45.2687	1.14832	0.35405	3.2434	0.00118114	0.00648708	FAP	2	ENSG00000113811	1108.44	-0.28411	0.088448	-3.21217	0.00131736	0.00723121	SELENOK	3	ENSG00000063601	1101.67	-0.308132	0.0854118	-3.6076	0.000309041	0.00169679	MTMR1	X	ENSG00000144893	326.649	-0.793681	0.28095	-2.82499	0.00472823	0.0251572	MED12L	3	ENSG00000116273	1532.82	-0.228086	0.102653	-2.22192	0.026289	0.145889	PHF13	1	ENSG00000064763	637.01	-0.527457	0.124266	-4.24458	2.19005e-05	0.000122726	FAR2	12	ENSG00000152620	2363.73	-0.431935	0.13214	-3.26878	0.00108014	0.0060485	NADK2	5	ENSG00000135905	320.155	-0.439962	0.125442	-3.5073	0.000452687	0.00259405	DOCK10	2
ENSG00000172594	282.123	0.53944	0.166402	3.24178	0.00118786	0.00652178	SMPDL3A	6	ENSG00000168765	558.691	-0.364417	0.113446	-3.21226	0.00131695	0.00723121	GSTM4	1	ENSG00000116750	1620.44	-0.289893	0.0803879	-3.60617	0.000310749	0.0017056	UCHL5	1	ENSG00000167646	159.651	-0.85072	0.301126	-2.82513	0.00472607	0.0251572	DNAAF3	19	ENSG00000133019	61.5129	0.807434	0.363406	2.22186	0.0262931	0.145889	CHRM3	1	ENSG00000140015	67.3513	1.08404	0.255435	4.24391	2.19654e-05	0.000123048	KCNH5	14	ENSG00000170242	5679.93	0.319074	0.097645	3.26769	0.00108429	0.0060697	USP47	11	ENSG00000277258	2292.76	0.277286	0.0790603	3.50727	0.000452724	0.00259405	PCGF2	17
ENSG00000116584	1643.22	-0.269365	0.0831212	-3.24063	0.00119265	0.00654364	ARHGEF2	1	ENSG00000082482	268.701	0.502157	0.156412	3.21047	0.00132518	0.00727166	KCNK2	1	ENSG00000112576	451.304	-0.437041	0.121202	-3.60588	0.000311096	0.00170693	CCND3	6	ENSG00000106993	269.07	0.600921	0.212771	2.82427	0.00473887	0.0252034	CDC37L1	9	ENSG00000161904	1881.88	-0.23669	0.106532	-2.22177	0.0262989	0.145889	LEMD2	6	ENSG00000181827	3455.93	0.290823	0.0685434	4.24291	2.20643e-05	0.00012356	RFX7	15	ENSG00000107130	1535.19	-0.33672	0.103051	-3.26749	0.00108505	0.00607186	NCS1	9	ENSG00000184402	2961.14	0.223815	0.0638387	3.50594	0.000454993	0.00260616	SS18L1	20
ENSG00000184908	43.3919	1.19139	0.367638	3.24067	0.00119247	0.00654364	CLCNKB	1	ENSG00000069345	2605.49	-0.230486	0.0718013	-3.21006	0.00132708	0.00727963	DNAJA2	16	ENSG00000130707	178.119	-0.718937	0.199399	-3.60552	0.000311529	0.00170872	ASS1	9	ENSG00000128266	985.647	-0.433701	0.153573	-2.82408	0.00474164	0.0252096	GNAZ	22	ENSG00000180287	41.7676	-1.01965	0.458921	-2.22184	0.0262944	0.145889	PLD5	1	ENSG00000184905	780.557	-0.430402	0.10147	-4.24164	2.21889e-05	0.000124216	TCEAL2	X	ENSG00000124749	173.198	2.60355	0.797013	3.26663	0.00108835	0.00608623	COL21A1	6	ENSG00000203780	258.281	0.5121	0.146165	3.50359	0.000459037	0.00262844	FANK1	10
ENSG00000161016	16626.4	0.199274	0.0615066	3.23988	0.00119578	0.0065586	RPL8	8	ENSG00000087510	34.3559	1.55223	0.483679	3.20921	0.00133098	0.00729856	TFAP2C	20	ENSG00000109132	17.7686	-2.14704	0.595761	-3.60385	0.000313533	0.00171913	PHOX2B	4	ENSG00000160408	934.685	-0.440255	0.155959	-2.82289	0.00475926	0.0252948	ST6GALNAC6	9	ENSG00000048392	714.374	-0.35958	0.161878	-2.2213	0.0263307	0.146017	RRM2B	8	ENSG00000168301	806.969	0.451404	0.106441	4.24089	2.2264e-05	0.000124594	KCTD6	3	ENSG00000125965	35.8396	1.49099	0.456429	3.26665	0.0010883	0.00608623	GDF5	20	ENSG00000269743	542.737	0.397498	0.113471	3.50309	0.000459901	0.00263249	SLC25A53	X
ENSG00000153814	199.625	0.563225	0.173852	3.23967	0.00119667	0.00656128	JAZF1	7	ENSG00000102290	139.732	-0.774032	0.241254	-3.20837	0.00133491	0.0073117	PCDH11X	X	ENSG00000260914	867.325	-0.388987	0.107979	-3.60244	0.000315247	0.00172795		16	ENSG00000072682	369.658	-0.91479	0.32424	-2.82134	0.0047824	0.0254091	P4HA2	5	ENSG00000162772	379.394	-2.05637	0.926137	-2.22037	0.0263934	0.146315	ATF3	1	ENSG00000103591	3066.28	0.339068	0.0799666	4.24012	2.23399e-05	0.000124977	AAGAB	15	ENSG00000156687	19.174	2.03389	0.623203	3.26361	0.00110003	0.00614945	UNC5D	8	ENSG00000163923	229.966	-0.609434	0.174084	-3.5008	0.00046386	0.00265426	RPL39L	3
ENSG00000019505	402.927	0.490227	0.151339	3.23926	0.00119838	0.00656843	SYT13	11	ENSG00000103647	1314.14	0.320289	0.099831	3.20831	0.00133518	0.0073117	CORO2B	15	ENSG00000061938	682.747	0.378625	0.105106	3.6023	0.000315416	0.00172829	TNK2	3	ENSG00000131263	1730.78	0.444887	0.157695	2.82118	0.00478472	0.0254129	RLIM	X	ENSG00000163683	484.882	0.356312	0.160492	2.22013	0.0264101	0.146358	SMIM14	4	ENSG00000161905	37.3916	1.63129	0.384792	4.2394	2.24121e-05	0.000125338	ALOX15	17	ENSG00000170485	78.7549	-0.966523	0.296172	-3.26338	0.00110092	0.00615233	NPAS2	2	ENSG00000140682	288.038	-0.468333	0.133844	-3.4991	0.000466839	0.00267039	TGFB1I1	16
ENSG00000165521	95.9188	0.803305	0.248085	3.23803	0.00120358	0.00659471	EML5	14	ENSG00000133134	384.755	0.412229	0.128486	3.20837	0.00133491	0.0073117	BEX2	X	ENSG00000140830	516.561	-0.389335	0.108201	-3.59826	0.000320358	0.00175477	TXNL4B	16	ENSG00000223802	778.095	0.622436	0.220669	2.82067	0.00479235	0.0254448	CERS1	19	ENSG00000178162	54.3333	1.00132	0.451093	2.21975	0.0264355	0.146449	FAR2P2	2	ENSG00000108671	4811.59	0.338792	0.0799382	4.23818	2.2534e-05	0.000125944	PSMD11	17	ENSG00000181649	10.4624	2.64001	0.809564	3.26103	0.00111008	0.00620146	PHLDA2	11	ENSG00000152818	3597.18	-0.299283	0.085538	-3.49883	0.000467311	0.00267039	UTRN	6
ENSG00000009954	9644.38	-0.238357	0.0736408	-3.23676	0.00120897	0.00662198	BAZ1B	7	ENSG00000134013	1364.86	0.269557	0.0840176	3.20834	0.00133504	0.0073117	LOXL2	8	ENSG00000153404	1731.1	0.276319	0.0767963	3.59807	0.000320585	0.00175543	PLEKHG4B	5	ENSG00000128346	479.501	0.466641	0.165486	2.81982	0.00480508	0.0255037	C22orf23	22	ENSG00000138587	125.952	-0.553651	0.249528	-2.21879	0.026501	0.146762	MNS1	15	ENSG00000189376	541.57	0.517823	0.122181	4.23816	2.25356e-05	0.000125944	C8orf76	8	ENSG00000147403	21131.3	-0.284818	0.0873455	-3.26082	0.0011109	0.00620393	RPL10	X	ENSG00000198959	56.0919	-1.03087	0.294634	-3.49883	0.000467298	0.00267039	TGM2	20
ENSG00000126870	1202.09	0.328252	0.10144	3.23592	0.00121252	0.00663917	DYNC2I1	7	ENSG00000110696	10423.7	-0.177005	0.0551879	-3.20731	0.0013398	0.00733209	C11orf58	11	ENSG00000243232	319.831	-0.635878	0.1768	-3.5966	0.0003224	0.00176477	PCDHAC2	5	ENSG00000007402	856.273	-0.661974	0.234827	-2.81898	0.00481761	0.0255549	CACNA2D2	3	ENSG00000155099	260.533	0.50023	0.225479	2.21852	0.0265191	0.146813	PIP4P2	8	ENSG00000112599	71.0311	-1.22315	0.288687	-4.23694	2.26582e-05	0.000126586	GUCA1B	6	ENSG00000135541	1745.06	-0.387478	0.118851	-3.2602	0.00111335	0.00621341	AHI1	6	ENSG00000224109	139.982	-0.722849	0.206589	-3.49897	0.000467055	0.00267039	CENPVL3	X
ENSG00000133275	3033.57	0.236339	0.0730565	3.23501	0.00121637	0.00665587	CSNK1G2	19	ENSG00000122877	28.9728	1.53986	0.480108	3.20731	0.00133981	0.00733209	EGR2	10	ENSG00000073605	437.909	0.503509	0.140062	3.5949	0.000324518	0.00177516	GSDMB	17	ENSG00000112685	1249.63	0.34261	0.121538	2.81896	0.00481797	0.0255549	EXOC2	6	ENSG00000140488	38.1255	1.1415	0.514915	2.21686	0.0266325	0.147391	CELF6	15	ENSG00000141337	310.716	0.581723	0.137358	4.23509	2.28455e-05	0.00012759	ARSG	17	ENSG00000178104	2493.69	-0.419812	0.128768	-3.26023	0.00111322	0.00621341	PDE4DIP	1	ENSG00000198551	1799.7	0.257484	0.0735956	3.49863	0.000467651	0.00267143	ZNF627	19
ENSG00000158816	60.4224	-1.08512	0.335434	-3.23496	0.0012166	0.00665587	VWA5B1	1	ENSG00000170571	1043.26	0.273552	0.0853066	3.20669	0.00134273	0.0073456	EMB	5	ENSG00000124092	103.631	1.0797	0.300339	3.59493	0.000324476	0.00177516	CTCFL	20	ENSG00000179941	519.05	0.423966	0.150421	2.81853	0.00482434	0.0255801	BBS10	12	ENSG00000110975	38.5203	-1.14928	0.518565	-2.21626	0.0266738	0.14752	SYT10	12	ENSG00000109851	125.675	-0.876452	0.207298	-4.22798	2.358e-05	0.000131647	DBX1	11	ENSG00000111653	1211.93	-0.341944	0.104899	-3.25975	0.00111512	0.00622121	ING4	12	ENSG00000187607	3900.17	0.192061	0.0549097	3.49776	0.000469183	0.00267928	ZNF286A	17
ENSG00000234420	1291.8	0.338035	0.104496	3.23491	0.0012168	0.00665587	ZNF37BP	10	ENSG00000198815	2470.56	0.227492	0.0709572	3.20604	0.00134574	0.00735959	FOXJ3	1	ENSG00000010017	2337.91	-0.238232	0.0663008	-3.5932	0.000326646	0.0017862	RANBP9	6	ENSG00000133169	1897.67	-0.415538	0.147461	-2.81795	0.00483319	0.0256184	BEX1	X	ENSG00000174405	444.384	0.376807	0.170014	2.21633	0.0266688	0.14752	LIG4	13	ENSG00000108423	384.229	0.541971	0.128226	4.22668	2.37162e-05	0.000132363	TUBD1	17	ENSG00000196542	22.3847	1.54688	0.474573	3.25951	0.00111605	0.00622426	SPTSSB	3	ENSG00000105329	61.5676	-0.967155	0.276634	-3.49616	0.000472013	0.00269453	TGFB1	19
ENSG00000132563	1037.14	0.321633	0.0994318	3.23471	0.00121766	0.00665836	REEP2	5	ENSG00000142149	1916.58	0.298811	0.0932089	3.20582	0.00134679	0.00736284	HUNK	21	ENSG00000197183	1280.72	0.327627	0.0912243	3.59144	0.00032885	0.00179765	NOL4L	20	ENSG00000118523	6080.84	-0.52664	0.186896	-2.81782	0.00483509	0.0256198	CCN2	6	ENSG00000168040	917.016	-0.321965	0.145297	-2.2159	0.0266983	0.147606	FADD	11	ENSG00000080819	1117.41	0.439042	0.103901	4.22559	2.38318e-05	0.000132963	CPOX	3	ENSG00000185924	84.8377	1.09717	0.33665	3.25908	0.00111775	0.00623168	RTN4RL1	17	ENSG00000102098	1050.52	-0.302223	0.0864489	-3.49597	0.000472337	0.00269548	SCML2	X
ENSG00000135387	20274.5	-0.219581	0.0678976	-3.23401	0.00122066	0.00667251	CAPRIN1	11	ENSG00000106025	752.721	-0.337241	0.105279	-3.20331	0.00135857	0.00742472	TSPAN12	7	ENSG00000143569	6552.92	-0.20439	0.056912	-3.59134	0.000328986	0.00179779	UBAP2L	1	ENSG00000101096	63.2591	-1.53138	0.543607	-2.81707	0.00484633	0.0256707	NFATC2	20	ENSG00000154997	57.3592	0.945458	0.42671	2.21569	0.0267125	0.147634	SEPTIN14	7	ENSG00000176714	316.954	0.639962	0.151453	4.22548	2.38433e-05	0.000132982	CCDC121	2	ENSG00000111731	4307.42	-0.356776	0.109583	-3.25576	0.0011309	0.00630288	C2CD5	12	ENSG00000197728	4452.89	-0.263517	0.0754013	-3.49486	0.000474304	0.00270579	RPS26	12
ENSG00000143575	1240.87	-0.284999	0.0881306	-3.23382	0.00122145	0.00667457	HAX1	1	ENSG00000144959	138.679	-0.659195	0.205868	-3.20202	0.00136466	0.0074555	NCEH1	3	ENSG00000074266	1501.71	-0.286822	0.0798671	-3.59125	0.0003291	0.0017978	EED	11	ENSG00000107282	229.733	0.908583	0.322555	2.81683	0.00484999	0.0256814	APBA1	9	ENSG00000205085	101.551	0.774923	0.349763	2.21556	0.0267214	0.147634	GARIN1A	7	ENSG00000151503	2207.64	0.399274	0.0944975	4.22523	2.38694e-05	0.000133083	NCAPD3	11	ENSG00000198648	2660.51	-0.430452	0.132219	-3.2556	0.00113151	0.00630414	STK39	2	ENSG00000180957	3246.46	-0.202717	0.0580089	-3.49458	0.000474806	0.00270774	PITPNB	22
ENSG00000096092	438.115	0.42799	0.132364	3.23343	0.00122315	0.00667488	TMEM14A	6	ENSG00000174428	713.214	0.323769	0.101128	3.20157	0.0013668	0.00746471	GTF2IRD2B	7	ENSG00000160408	767.641	0.398282	0.110927	3.5905	0.00033004	0.00180233	ST6GALNAC6	9	ENSG00000135446	5951.65	-0.347707	0.123447	-2.81665	0.00485272	0.0256872	CDK4	12	ENSG00000100075	5785.14	-0.277178	0.125153	-2.2147	0.0267804	0.14786	SLC25A1	22	ENSG00000162616	981.677	0.393854	0.0932216	4.22492	2.39029e-05	0.000133225	DNAJB4	1	ENSG00000048828	2819.4	0.288843	0.0887333	3.25518	0.00113321	0.00631133	FAM120A	9	ENSG00000184014	4893.01	-0.213273	0.061034	-3.49432	0.000475268	0.00270946	DENND5A	11
ENSG00000137845	5751.89	-0.236971	0.073286	-3.23352	0.00122277	0.00667488	ADAM10	15	ENSG00000099960	7.07446	4.21992	1.32005	3.19679	0.00138966	0.00758699	SLC7A4	22	ENSG00000137824	784.948	-0.359712	0.100191	-3.59026	0.00033035	0.00180331	RMDN3	15	ENSG00000172586	718.258	-0.442583	0.157138	-2.81652	0.00485465	0.0256888	CHCHD1	10	ENSG00000112541	1016.37	0.348251	0.157244	2.21472	0.0267791	0.14786	PDE10A	6	ENSG00000186288	37.4226	-1.57425	0.372626	-4.22473	2.39223e-05	0.000133245	PABPC1L2A	X	ENSG00000116991	3914.69	0.521474	0.160212	3.2549	0.00113433	0.00631133	SIPA1L2	1	ENSG00000158246	70.8339	-0.994961	0.284769	-3.49393	0.000475974	0.00271257	TENT5B	1
ENSG00000148926	178.875	1.0342	0.31982	3.23369	0.00122202	0.00667488	ADM	11	ENSG00000136868	1443.66	0.240964	0.0753794	3.19669	0.00139014	0.00758706	SLC31A1	9	ENSG00000138639	89.6427	-0.961878	0.267919	-3.59019	0.000330441	0.00180331	ARHGAP24	4	ENSG00000185291	210.291	0.789758	0.280488	2.81565	0.00486783	0.0257498	IL3RA	X	ENSG00000213694	1924.23	-0.394611	0.178206	-2.21435	0.0268045	0.147944	S1PR3	9	ENSG00000250510	522.258	-0.476139	0.112703	-4.22473	2.39226e-05	0.000133245	GPR162	12	ENSG00000137261	241.184	-0.566517	0.174047	-3.25496	0.00113409	0.00631133	KIAA0319	6	ENSG00000139044	69.5054	-0.920114	0.263544	-3.49132	0.000480646	0.00273827	B4GALNT3	12
ENSG00000259316	661.114	-0.40672	0.125784	-3.23348	0.00122294	0.00667488		15	ENSG00000123595	315.739	-0.432619	0.135379	-3.19563	0.00139527	0.00761247	RAB9A	X	ENSG00000164687	1529.7	0.410722	0.114426	3.58942	0.000331411	0.00180799	FABP5	8	ENSG00000108587	1413.31	0.390072	0.138584	2.8147	0.00488221	0.0258173	GOSR1	17	ENSG00000091129	3242.03	1.06444	0.480744	2.21414	0.026819	0.147973	NRCAM	7	ENSG00000185668	89.6846	-1.22985	0.291114	-4.22463	2.39335e-05	0.000133261	POU3F1	1	ENSG00000151348	3299.32	0.398418	0.122402	3.255	0.00113392	0.00631133	EXT2	11	ENSG00000176731	1562.97	-0.276841	0.0793011	-3.49101	0.000481198	0.0027405	RBIS	8
ENSG00000183963	589.03	-0.353531	0.109367	-3.23252	0.00122702	0.00669374	SMTN	22	ENSG00000172057	1174.36	0.264032	0.0826259	3.19551	0.00139585	0.00761311	ORMDL3	17	ENSG00000261115	1397.31	0.281806	0.078518	3.58906	0.000331878	0.00180993	TMEM178B	7	ENSG00000158828	1208.64	0.545282	0.193843	2.813	0.0049081	0.0259454	PINK1	1	ENSG00000171786	632.811	1.42758	0.644829	2.2139	0.0268359	0.148017	NHLH1	1	ENSG00000100219	1904.89	0.495366	0.117325	4.22218	2.41951e-05	0.000134672	XBP1	22	ENSG00000172432	1387.17	0.325556	0.100024	3.25477	0.00113483	0.006312	GTPBP2	6	ENSG00000139618	1007.95	-0.305276	0.08746	-3.49046	0.000482182	0.00274518	BRCA2	13
ENSG00000120332	107.125	-1.10085	0.340622	-3.23187	0.00122984	0.00670686	TNN	1	ENSG00000111879	1085.71	0.281377	0.0880595	3.1953	0.00139684	0.00761594	FAM184A	6	ENSG00000116117	402.251	0.719887	0.200588	3.58888	0.000332103	0.00181055	PARD3B	2	ENSG00000075914	1317.27	-0.389815	0.138593	-2.81265	0.00491346	0.025965	EXOSC7	3	ENSG00000271580	8.20331	2.34124	1.05776	2.2134	0.0268701	0.148156		1	ENSG00000088387	230.847	-0.690162	0.163468	-4.22201	2.42135e-05	0.00013473	DOCK9	13	ENSG00000163377	53.412	-1.5528	0.477229	-3.25379	0.00113877	0.00633178	TAFA4	3	ENSG00000139644	18284.3	-0.214874	0.0615863	-3.48898	0.000484859	0.00275949	TMBIM6	12
ENSG00000114416	8548.22	-0.236755	0.0732624	-3.23161	0.00123097	0.00670849	FXR1	3	ENSG00000130382	2729.71	0.257317	0.0805565	3.19424	0.00140199	0.00764143	MLLT1	19	ENSG00000116741	452.334	0.489501	0.136406	3.58855	0.000332517	0.00181159	RGS2	1	ENSG00000156052	1979.43	0.338741	0.120452	2.81224	0.00491976	0.0259896	GNAQ	9	ENSG00000170006	61.5446	-0.822318	0.371613	-2.21284	0.026909	0.148321	TMEM154	4	ENSG00000198176	4210.81	0.335951	0.0795814	4.22148	2.42706e-05	0.000135001	TFDP1	13	ENSG00000150776	2237.02	-0.292641	0.0899532	-3.25326	0.00114087	0.00634093	NKAPD1	11	ENSG00000068971	755.26	0.352121	0.10093	3.48876	0.000485258	0.00276083	PPP2R5B	11
ENSG00000170153	1258.3	-0.30696	0.0949841	-3.2317	0.00123058	0.00670849	RNF150	4	ENSG00000215883	736.662	-0.320385	0.100311	-3.19392	0.00140356	0.00764744	CYB5RL	1	ENSG00000145375	852.58	-0.359637	0.100217	-3.58857	0.000332495	0.00181159	AFG2A	4	ENSG00000179869	50.5982	-1.26011	0.448301	-2.81087	0.0049408	0.0260919	ABCA13	7	ENSG00000128039	317.116	-0.733445	0.331507	-2.21246	0.026935	0.148367	SRD5A3	4	ENSG00000152422	446.239	0.539646	0.127837	4.22137	2.42824e-05	0.000135022	XRCC4	5	ENSG00000168282	1212.22	0.442672	0.136073	3.25319	0.00114118	0.00634093	MGAT2	14	ENSG00000128595	9297.33	-0.186539	0.053479	-3.48809	0.000486484	0.00276688	CALU	7
ENSG00000157613	56.9134	-1.05635	0.326911	-3.23131	0.00123223	0.00671311	CREB3L1	11	ENSG00000085377	1643.81	0.262363	0.0821474	3.1938	0.00140412	0.00764789	PREP	6	ENSG00000181264	853.375	-0.362261	0.100957	-3.58826	0.000332893	0.00181213	TLCD5	11	ENSG00000129951	2462.02	-0.449036	0.159786	-2.81024	0.00495053	0.0261345	PLPPR3	19	ENSG00000143537	968.227	-0.319963	0.144619	-2.21245	0.0269354	0.148367	ADAM15	1	ENSG00000198924	1230.91	0.339044	0.0803619	4.21896	2.45429e-05	0.000136424	DCLRE1A	10	ENSG00000103187	10148.7	0.429632	0.132078	3.25286	0.00114248	0.00634389	COTL1	16	ENSG00000142632	215.305	0.629629	0.180522	3.48783	0.000486953	0.00276862	ARHGEF19	1
ENSG00000080371	2442.88	-0.243712	0.0754378	-3.23063	0.00123516	0.00672682	RAB21	12	ENSG00000112473	749.253	0.394178	0.123461	3.19272	0.00140938	0.00767397	SLC39A7	6	ENSG00000184743	916.945	-0.344448	0.0959915	-3.58831	0.000332823	0.00181213	ATL3	11	ENSG00000130402	7466.31	-0.338896	0.1206	-2.81008	0.00495287	0.0261381	ACTN4	19	ENSG00000204767	139.52	1.09044	0.492985	2.21192	0.0269724	0.14852	INSYN2B	5	ENSG00000260389	51.2475	-1.57011	0.372172	-4.21877	2.45641e-05	0.000136496	WBP11P1	18	ENSG00000165985	25.587	1.62528	0.499646	3.25286	0.00114248	0.00634389	C1QL3	10	ENSG00000135736	181.768	0.594981	0.170614	3.4873	0.000487925	0.00277321	CCDC102A	16
ENSG00000132383	7502.53	-0.242197	0.0749819	-3.23008	0.00123755	0.00673761	RPA1	17	ENSG00000135999	1607.89	0.229611	0.0719497	3.19127	0.00141647	0.00770997	EPC2	2	ENSG00000255330	1916.5	-0.296669	0.0826788	-3.58821	0.000332952	0.00181213		6	ENSG00000165632	641.894	0.51357	0.182781	2.80975	0.00495803	0.0261565	TAF3	10	ENSG00000004846	13.3904	1.7191	0.7773	2.21164	0.0269918	0.148522	ABCB5	7	ENSG00000173588	1241.38	0.350154	0.0830116	4.21813	2.46334e-05	0.000136835	CEP83	12	ENSG00000112893	2061.04	0.524254	0.161185	3.2525	0.00114396	0.00634998	MAN2A1	5	ENSG00000198887	4096.02	0.249918	0.071668	3.48716	0.000488178	0.00277371	SMC5	9
ENSG00000163507	2925.42	-0.337014	0.104388	-3.22848	0.00124448	0.00677304	CIP2A	3	ENSG00000166598	35545.3	-0.194575	0.0609763	-3.19099	0.00141788	0.00771506	HSP90B1	12	ENSG00000071082	8494.52	0.222541	0.0620329	3.58747	0.000333898	0.00181667	RPL31	2	ENSG00000163596	343.921	0.483928	0.172293	2.80875	0.00497341	0.0262289	ICA1L	2	ENSG00000077063	194.382	0.901374	0.407582	2.21152	0.0269999	0.148522	CTTNBP2	7	ENSG00000187260	129.495	-0.833913	0.197707	-4.21793	2.46553e-05	0.000136911	WDR86	7	ENSG00000138439	1913.13	-0.340478	0.104695	-3.2521	0.00114557	0.00635675	FAM117B	2	ENSG00000151093	149.768	-0.639596	0.183425	-3.48697	0.000488532	0.00277479	OXSM	3
ENSG00000142303	232.636	0.594532	0.184174	3.22809	0.00124619	0.00678007	ADAMTS10	19	ENSG00000171105	786.942	0.371499	0.116456	3.19003	0.00142258	0.00773806	INSR	19	ENSG00000128791	4153.63	-0.238916	0.0666445	-3.58493	0.000337166	0.00183383	TWSG1	18	ENSG00000054965	3444.19	0.50075	0.178391	2.80704	0.00499994	0.0263571	FAM168A	11	ENSG00000114933	311.832	0.439519	0.198731	2.21163	0.0269921	0.148522	INO80D	2	ENSG00000198848	23.1579	2.26719	0.537568	4.21749	2.47039e-05	0.000137135	CES1	16	ENSG00000149970	729.511	-0.496309	0.152682	-3.2506	0.0011516	0.00638734	CNKSR2	X	ENSG00000115355	11012	0.265796	0.0762572	3.48552	0.000491181	0.00278891	CCDC88A	2
ENSG00000121057	1505.88	-0.306617	0.095031	-3.22649	0.00125316	0.00681574	AKAP1	17	ENSG00000159164	2138.44	0.222889	0.069892	3.18905	0.00142739	0.00776163	SV2A	1	ENSG00000166508	14222.1	-0.196389	0.0547846	-3.58476	0.000337394	0.00183446	MCM7	7	ENSG00000120885	2506.87	-0.560992	0.199857	-2.80697	0.00500107	0.0263571	CLU	8	ENSG00000114423	917.739	0.376766	0.170397	2.21111	0.0270281	0.148617	CBLB	3	ENSG00000168297	457.585	-0.53838	0.12768	-4.21663	2.47978e-05	0.00013761	PXK	3	ENSG00000164823	668.881	0.374612	0.115246	3.25054	0.00115185	0.00638734	OSGIN2	8	ENSG00000067191	777.037	0.308319	0.0884673	3.48511	0.000491928	0.00279221	CACNB1	17
ENSG00000108797	562.204	-0.389421	0.120735	-3.22541	0.00125791	0.00683746	CNTNAP1	17	ENSG00000100744	1304.99	-0.277479	0.0870173	-3.18878	0.00142872	0.00776626	GSKIP	14	ENSG00000099284	7654.75	-0.206096	0.0575064	-3.58388	0.000338523	0.00183942	MACROH2A2	10	ENSG00000155304	1508.15	0.334538	0.119206	2.8064	0.00500991	0.0263948	HSPA13	21	ENSG00000129596	936.827	0.379898	0.171821	2.21101	0.0270353	0.148617	CDO1	5	ENSG00000122483	855.638	0.49098	0.116442	4.21651	2.48109e-05	0.000137637	CCDC18	1	ENSG00000084112	1375.47	0.431378	0.132761	3.24928	0.00115699	0.00641367	SSH1	12	ENSG00000112514	2454.67	0.301783	0.0866077	3.48448	0.000493091	0.00279721	CUTA	6
ENSG00000137872	590.474	-0.684936	0.212357	-3.22539	0.001258	0.00683746	SEMA6D	15	ENSG00000203879	5826.59	-0.190313	0.0596886	-3.18843	0.00143046	0.00777308	GDI1	X	ENSG00000261221	251.48	0.541657	0.151137	3.58388	0.000338533	0.00183942	ZNF865	19	ENSG00000186153	433.87	-0.450876	0.160674	-2.80615	0.00501376	0.0264062	WWOX	16	ENSG00000165970	37.8859	2.02689	0.916907	2.21058	0.0270652	0.148682	SLC6A5	11	ENSG00000128654	1079.35	0.44414	0.105381	4.21461	2.50207e-05	0.000138754	MTX2	2	ENSG00000162407	1749.07	-0.396484	0.12217	-3.24536	0.00117303	0.00649898	PLPP3	1	ENSG00000141562	2255.52	0.281407	0.0807608	3.48446	0.000493139	0.00279721	NARF	17
ENSG00000259726	48.9838	1.21107	0.375493	3.22527	0.00125856	0.0068382	CSPG4P11	15	ENSG00000064655	29.2288	1.49815	0.470251	3.18586	0.00144326	0.00783747	EYA2	20	ENSG00000142173	1310.71	0.301635	0.0841789	3.58326	0.000339328	0.00184312	COL6A2	21	ENSG00000170364	718.1	-0.396145	0.141176	-2.80604	0.00501548	0.0264065	SETMAR	3	ENSG00000234383	22.8647	-2.13169	0.964305	-2.2106	0.0270638	0.148682	CTBP2P8	1	ENSG00000007237	526.188	0.805455	0.191149	4.21375	2.51167e-05	0.000139193	GAS7	17	ENSG00000167619	323.071	-0.662524	0.204147	-3.24533	0.00117317	0.00649898	TMEM145	19	ENSG00000135862	9159.75	0.263304	0.0755801	3.48377	0.000494399	0.00280342	LAMC1	1
ENSG00000188803	137.104	2.02685	0.628475	3.22502	0.00125964	0.0068418	SHISA6	17	ENSG00000104626	1556.92	-0.263056	0.0825699	-3.18585	0.00144327	0.00783747	ERI1	8	ENSG00000103742	1296.36	0.311334	0.0868951	3.58287	0.000339843	0.0018453	IGDCC4	15	ENSG00000162734	7332.52	0.450999	0.160796	2.8048	0.00503484	0.0264995	PEA15	1	ENSG00000283196	16.3702	-1.50011	0.678682	-2.21032	0.0270827	0.148728		2	ENSG00000242114	158.989	0.772313	0.183284	4.21376	2.51156e-05	0.000139193	MTFP1	22	ENSG00000172053	4354.52	-0.285656	0.0880439	-3.24447	0.00117671	0.00651424	QARS1	3	ENSG00000074706	87.4111	1.1862	0.340589	3.48279	0.000496222	0.00281281	IPCEF1	6
ENSG00000185567	99.9287	1.00864	0.312979	3.22272	0.00126979	0.00689463	AHNAK2	14	ENSG00000164089	12.3401	2.47126	0.775742	3.18567	0.00144421	0.00783995	ETNPPL	4	ENSG00000089057	1670.72	-0.325782	0.090935	-3.58259	0.000340209	0.00184667	SLC23A2	20	ENSG00000183580	1185.42	-0.624627	0.222743	-2.80425	0.00504344	0.0265359	FBXL7	5	ENSG00000275183	36.8744	-1.24391	0.562812	-2.21018	0.0270928	0.148734	LENG9	19	ENSG00000083814	308.044	-0.585276	0.139034	-4.20958	2.55841e-05	0.000141698	ZNF671	19	ENSG00000172893	2071.13	-0.273299	0.0842335	-3.24454	0.00117639	0.00651424	DHCR7	11	ENSG00000105520	909.274	0.385257	0.110626	3.48254	0.000496685	0.00281449	PLPPR2	19
ENSG00000198755	12540.6	0.202096	0.0627352	3.22141	0.00127561	0.00692391	RPL10A	6	ENSG00000152969	70.3355	0.954614	0.2997	3.18524	0.00144635	0.00784894	JAKMIP1	4	ENSG00000099260	63.9703	1.23358	0.344404	3.58178	0.000341264	0.00185178	PALMD	1	ENSG00000066379	230.641	-0.753787	0.268821	-2.80405	0.00504656	0.0265434	POLR1H	6	ENSG00000164741	278.916	-0.522224	0.2363	-2.21	0.0271049	0.148751	DLC1	8	ENSG00000175203	4160.86	-0.33089	0.0786043	-4.20957	2.55858e-05	0.000141698	DCTN2	12	ENSG00000162104	532.696	0.440166	0.135686	3.244	0.00117864	0.0065217	ADCY9	16	ENSG00000182179	73.5853	-0.904842	0.259831	-3.48242	0.000496899	0.00281476	UBA7	3
ENSG00000096968	296.908	-0.49924	0.15501	-3.22071	0.00127875	0.00693396	JAK2	9	ENSG00000239704	124.455	0.803249	0.252297	3.18374	0.00145386	0.00788705	CDRT4	17	ENSG00000109171	1710.38	-0.268383	0.0749337	-3.58161	0.000341482	0.00185234	SLAIN2	4	ENSG00000118596	70.3687	1.25266	0.446753	2.80393	0.00504845	0.0265445	SLC16A7	12	ENSG00000185291	195.292	0.51872	0.234743	2.20974	0.0271233	0.148801	IL3RA	X	ENSG00000183044	6205.58	-0.438274	0.104141	-4.20847	2.57103e-05	0.00014234	ABAT	16	ENSG00000165804	1377.28	-0.466317	0.14375	-3.24395	0.00117884	0.0065217	ZNF219	14	ENSG00000006704	1554.09	0.244226	0.070149	3.48153	0.000498549	0.00282165	GTF2IRD1	7
ENSG00000152620	1897.73	-0.265332	0.0823815	-3.22078	0.00127844	0.00693396	NADK2	5	ENSG00000243156	1204.55	0.279185	0.0877136	3.18292	0.001458	0.00790685	MICAL3	22	ENSG00000064547	673.94	0.397143	0.110974	3.57872	0.000345284	0.00187234	LPAR2	19	ENSG00000196693	579.959	0.390992	0.139455	2.80371	0.00505176	0.026553	ZNF33B	10	ENSG00000155846	85.5236	-0.632559	0.286297	-2.20945	0.0271435	0.148863	PPARGC1B	5	ENSG00000121060	932.649	0.487179	0.11577	4.20816	2.57456e-05	0.000142487	TRIM25	17	ENSG00000196782	798.026	-0.515857	0.159081	-3.24274	0.00118386	0.00654725	MAML3	4	ENSG00000038382	5506.34	0.28863	0.0829029	3.48154	0.000498533	0.00282165	TRIO	5
ENSG00000166448	25.1328	1.79758	0.558127	3.22073	0.00127863	0.00693396	TMEM130	7	ENSG00000107779	3486.76	0.272556	0.0856384	3.18264	0.00145938	0.00791167	BMPR1A	10	ENSG00000117245	187.504	0.684312	0.191279	3.57756	0.000346818	0.00188003	KIF17	1	ENSG00000128335	481.636	0.495423	0.176755	2.80288	0.00506479	0.0266037	APOL2	22	ENSG00000122644	1162.86	0.316284	0.143234	2.20816	0.0272329	0.149203	ARL4A	7	ENSG00000146360	10.8467	-4.88724	1.162	-4.2059	2.6005e-05	0.000143875	GPR6	6	ENSG00000103051	1830.89	0.29076	0.0896959	3.24162	0.00118852	0.00656981	COG4	16	ENSG00000130255	2430.83	-0.301924	0.0867224	-3.4815	0.000498615	0.00282165	RPL36	19
ENSG00000144583	24.5716	1.56787	0.486883	3.22021	0.00128097	0.00694367	MARCHF4	2	ENSG00000105143	230.064	0.549923	0.172835	3.18179	0.00146367	0.00793229	SLC1A6	19	ENSG00000135250	2486.05	-0.24565	0.0686676	-3.57738	0.000347061	0.00188072	SRPK2	7	ENSG00000141526	230.398	-1.26589	0.451628	-2.80294	0.00506399	0.0266037	SLC16A3	17	ENSG00000132622	202.32	-0.572217	0.259123	-2.20828	0.0272246	0.149203	HSPA12B	20	ENSG00000132122	1475.47	0.332644	0.0791161	4.2045	2.61657e-05	0.000144716	SPATA6	1	ENSG00000169660	418.593	-0.425447	0.131247	-3.24157	0.00118873	0.00656981	HEXD	17	ENSG00000100479	798.831	-0.358226	0.10293	-3.48028	0.00050089	0.00283358	POLE2	14
ENSG00000137124	1467.49	0.320154	0.0994478	3.21931	0.00128498	0.0069631	ALDH1B1	9	ENSG00000142657	12204.5	-0.15931	0.0500796	-3.18114	0.00146696	0.00794748	PGD	1	ENSG00000115539	782.184	-0.345117	0.0965273	-3.57533	0.000349785	0.00189485	PDCL3	2	ENSG00000086475	4863.38	-0.272002	0.0970683	-2.80217	0.00507599	0.0266536	SEPHS1	10	ENSG00000132825	159.365	-0.497889	0.225452	-2.2084	0.0272164	0.149203	PPP1R3D	20	ENSG00000196268	1252.88	-0.377748	0.0898492	-4.20424	2.61958e-05	0.000144834	ZNF493	19	ENSG00000234224	15.2312	-2.1014	0.648366	-3.24106	0.00119084	0.00657927	TMEM229A	7	ENSG00000285777	154.675	0.638534	0.183478	3.48017	0.000501102	0.00283383		1
ENSG00000162733	234.12	-0.769973	0.239182	-3.21919	0.00128553	0.00696377	DDR2	1	ENSG00000166295	1701.68	0.240563	0.0756478	3.18003	0.00147259	0.00797528	ANAPC16	10	ENSG00000162552	133.299	-0.815213	0.228083	-3.57419	0.000351317	0.00190251	WNT4	1	ENSG00000128923	935.467	0.65807	0.234856	2.80202	0.0050784	0.0266574	MINDY2	15	ENSG00000153714	22.7137	-1.83912	0.833052	-2.20769	0.0272656	0.149283	LURAP1L	9	ENSG00000185666	100.342	-0.954162	0.226993	-4.20349	2.62834e-05	0.00014527	SYN3	22	ENSG00000047644	1486.52	0.284117	0.0876764	3.24051	0.00119315	0.0065898	WWC3	X	ENSG00000277443	65514.3	-0.23083	0.0663517	-3.47888	0.000503521	0.00284656	MARCKS	6
ENSG00000070785	671.593	-0.402864	0.12515	-3.21905	0.00128614	0.00696474	EIF2B3	1	ENSG00000125398	841.922	-0.364344	0.114583	-3.17974	0.00147405	0.00797846	SOX9	17	ENSG00000134278	1603.58	0.36161	0.101192	3.5735	0.000352243	0.00190689	SPIRE1	18	ENSG00000094975	1678.26	0.336729	0.120208	2.80121	0.00509111	0.0267152	SUCO	1	ENSG00000236796	7.20061	2.37495	1.07572	2.20778	0.0272594	0.149283		9	ENSG00000135414	4202.43	0.45285	0.107784	4.20145	2.65206e-05	0.000146532	GDF11	12	ENSG00000118407	101.586	-0.879713	0.271487	-3.24035	0.00119381	0.00659129	FILIP1	6	ENSG00000178033	110.389	-0.744134	0.213944	-3.47817	0.000504845	0.00285309	CALHM5	6
ENSG00000147854	3658.6	-0.226234	0.0702819	-3.21895	0.0012866	0.00696488	UHRF2	9	ENSG00000179262	1479.66	-0.25606	0.0805289	-3.17972	0.00147416	0.00797846	RAD23A	19	ENSG00000169679	6432.62	-0.233084	0.0652467	-3.57235	0.000353793	0.00191464	BUB1	2	ENSG00000159674	252.83	-1.55646	0.555811	-2.80035	0.00510477	0.0267779	SPON2	4	ENSG00000157782	32.9052	-1.15268	0.52218	-2.20743	0.027284	0.149333	CABP1	12	ENSG00000077782	7651.57	-0.27982	0.0666041	-4.20124	2.6546e-05	0.000146623	FGFR1	8	ENSG00000186998	566.06	-0.40784	0.125873	-3.2401	0.00119488	0.00659498	EMID1	22	ENSG00000129480	934.954	-0.296969	0.0854196	-3.47659	0.000507833	0.00286902	DTD2	14
ENSG00000171492	1596.24	0.282477	0.0877621	3.21867	0.00128786	0.00696938	LRRC8D	1	ENSG00000145632	660.708	-0.355805	0.111902	-3.17961	0.00147475	0.00797899	PLK2	5	ENSG00000160271	1707	0.263221	0.0736895	3.57202	0.000354234	0.00191639	RALGDS	9	ENSG00000101745	1356.65	0.620755	0.221737	2.79951	0.00511802	0.0268385	ANKRD12	18	ENSG00000116954	723.832	0.334994	0.15182	2.20652	0.0273475	0.149631	RRAGC	1	ENSG00000074266	1220.98	0.39272	0.0935096	4.19978	2.67174e-05	0.00014752	EED	11	ENSG00000171681	10137.4	-0.27074	0.08365	-3.23659	0.00120969	0.00667448	ATF7IP	12	ENSG00000111261	230.738	-0.506753	0.145826	-3.47504	0.000510769	0.00288464	MANSC1	12
ENSG00000006740	280.149	0.494235	0.153613	3.21741	0.00129354	0.00699548	ARHGAP44	17	ENSG00000120669	171.848	0.62222	0.195714	3.17923	0.00147667	0.00798671	SOHLH2	13	ENSG00000183726	2841.39	-0.218358	0.0611516	-3.57076	0.000355951	0.00192503	TMEM50A	1	ENSG00000163359	6161.03	-3.39977	1.21454	-2.79922	0.00512256	0.0268533	COL6A3	2	ENSG00000114942	3224.88	-0.349516	0.158417	-2.2063	0.0273628	0.149665	EEF1B2	2	ENSG00000152926	1128.59	-0.490732	0.116894	-4.19811	2.69156e-05	0.000148565	ZNF117	7	ENSG00000157388	106.829	-0.764876	0.23637	-3.23593	0.00121248	0.00668764	CACNA1D	3	ENSG00000033800	4228.62	0.200965	0.0578592	3.47335	0.000514008	0.00290197	PIAS1	15
ENSG00000151320	426.247	0.518928	0.161286	3.21744	0.00129342	0.00699548	AKAP6	14	ENSG00000121454	172.028	0.617385	0.194206	3.17903	0.00147771	0.00798941	LHX4	1	ENSG00000143476	4484.9	-0.208294	0.0583451	-3.57003	0.00035694	0.00192974	DTL	1	ENSG00000172465	193.751	0.628486	0.224617	2.79803	0.00514149	0.0269435	TCEAL1	X	ENSG00000132429	85.3194	1.36488	0.618766	2.2058	0.0273978	0.149707	POPDC3	6	ENSG00000258643	180.684	-0.722335	0.172122	-4.19664	2.709e-05	0.000149478	BCL2L2-PABPN1	14	ENSG00000107862	2560.57	0.396499	0.122679	3.23201	0.00122925	0.00677787	GBF1	10	ENSG00000154928	1045.84	-0.389247	0.112111	-3.47196	0.000516666	0.002916	EPHB1	3
ENSG00000134072	352.577	0.500355	0.155532	3.21705	0.00129518	0.00700199	CAMK1	3	ENSG00000249853	49.1162	-1.26027	0.396444	-3.17894	0.00147815	0.00798941	HS3ST5	6	ENSG00000083812	304.521	0.505617	0.141668	3.56903	0.000358304	0.00193647	ZNF324	19	ENSG00000112425	294.715	0.487785	0.174397	2.79698	0.00515831	0.0270227	EPM2A	6	ENSG00000176658	295.805	-0.41762	0.189327	-2.20581	0.0273971	0.149707	MYO1D	17	ENSG00000130821	3899.16	-0.307416	0.0732621	-4.19612	2.71528e-05	0.000149775	SLC6A8	X	ENSG00000001167	2809.66	0.308186	0.0954391	3.22914	0.00124163	0.00684385	NFYA	6	ENSG00000109956	2162.11	0.227516	0.0655409	3.47136	0.000517821	0.00291964	B3GAT1	11
ENSG00000081019	2090.83	-0.265344	0.082511	-3.21587	0.00130052	0.00702852	RSBN1	1	ENSG00000136536	5254.57	-0.188566	0.059337	-3.17788	0.00148357	0.00801605	MARCHF7	2	ENSG00000132963	2491.39	-0.263734	0.0739224	-3.56771	0.000360108	0.00194557	POMP	13	ENSG00000197535	1495.82	0.442122	0.158105	2.79639	0.00516771	0.0270629	MYO5A	15	ENSG00000180353	14.4192	1.53366	0.695238	2.20595	0.0273872	0.149707	HCLS1	3	ENSG00000137843	30.9113	-1.89232	0.450988	-4.19595	2.71731e-05	0.000149837	PAK6	15	ENSG00000187961	293.584	-0.483067	0.149672	-3.22751	0.00124871	0.00688058	KLHL17	1	ENSG00000138759	1876.17	0.24689	0.071122	3.47136	0.000517827	0.00291964	FRAS1	4
ENSG00000198598	70.9397	0.955932	0.297282	3.21557	0.00130184	0.00703331	MMP17	12	ENSG00000157077	1400.2	0.246665	0.0776306	3.17742	0.00148594	0.00802616	ZFYVE9	1	ENSG00000163596	596.501	0.368538	0.103312	3.56722	0.00036079	0.0019486	ICA1L	2	ENSG00000102032	375.3	0.770861	0.275757	2.79544	0.00518298	0.0271338	RENBP	X	ENSG00000132010	132.242	0.654204	0.296821	2.20403	0.027522	0.150335	ZNF20	19	ENSG00000152192	27.0291	-2.03208	0.484422	-4.19486	2.73035e-05	0.000150506	POU4F1	13	ENSG00000179299	425.228	-0.425394	0.131819	-3.22711	0.00125049	0.0068881	NSUN7	4	ENSG00000140521	1623.24	-0.273802	0.0788707	-3.47153	0.000517497	0.00291964	POLG	15
ENSG00000135902	7.12822	4.23611	1.31758	3.21508	0.00130409	0.00704314	CHRND	2	ENSG00000105993	5089.01	-0.182398	0.0574082	-3.17721	0.00148702	0.00802929	DNAJB6	7	ENSG00000106683	2081.51	0.251859	0.0706198	3.56641	0.000361902	0.00195396	LIMK1	7	ENSG00000139679	176.72	1.46701	0.52485	2.7951	0.00518834	0.0271528	LPAR6	13	ENSG00000106780	1079.99	0.378632	0.17184	2.20339	0.0275672	0.150532	MEGF9	9	ENSG00000234224	14.8334	-2.72135	0.649155	-4.19214	2.76334e-05	0.000152274	TMEM229A	7	ENSG00000198168	1144.16	-0.456724	0.141574	-3.22604	0.00125514	0.00691143	SVIP	11	ENSG00000142197	959.59	0.308629	0.0889437	3.46993	0.000520591	0.00293424	DOP1B	21
ENSG00000093217	207.248	-0.622127	0.193512	-3.21493	0.00130478	0.00704449	XYLB	3	ENSG00000186184	1622.51	-0.224229	0.070631	-3.17465	0.00150016	0.00809757	POLR1D	13	ENSG00000179833	1434.26	-0.333812	0.0936075	-3.56608	0.000362363	0.0019558	SERTAD2	2	ENSG00000084092	489.727	-0.492346	0.176175	-2.79464	0.00519577	0.0271827	NOA1	4	ENSG00000130669	2797.45	-0.235564	0.10697	-2.20215	0.0276549	0.150949	PAK4	19	ENSG00000116833	21.0988	-2.40293	0.57326	-4.19169	2.76887e-05	0.000152527	NR5A2	1	ENSG00000118705	7537.73	0.303472	0.094092	3.22527	0.00125856	0.00692793	RPN2	20	ENSG00000162989	52.1793	1.0381	0.299215	3.46941	0.000521612	0.00293902	KCNJ3	2
ENSG00000131773	517.114	-0.505861	0.157354	-3.21479	0.00130541	0.00704555	KHDRBS3	8	ENSG00000010704	90.6169	-0.807738	0.254632	-3.17217	0.00151302	0.00816426	HFE	6	ENSG00000196072	1203.83	-0.330164	0.092606	-3.56526	0.000363498	0.00196127	BLOC1S2	10	ENSG00000101182	8161.01	-0.389787	0.139502	-2.79413	0.00520393	0.0272163	PSMA7	20	ENSG00000166002	366.87	-0.404873	0.183862	-2.20205	0.027662	0.150949	SMCO4	11	ENSG00000089289	1217.04	-0.370347	0.0883848	-4.19017	2.78745e-05	0.0001535	IGBP1	X	ENSG00000171208	3062.4	0.35456	0.109949	3.22478	0.00126071	0.00693749	NETO2	16	ENSG00000081087	1426.15	0.256686	0.0739929	3.46906	0.000522275	0.00294176	OSTM1	6
ENSG00000130382	2690.59	0.269072	0.0837512	3.21275	0.00131471	0.00709342	MLLT1	19	ENSG00000171988	3838.35	0.235438	0.0742331	3.1716	0.00151601	0.00817766	JMJD1C	10	ENSG00000137135	1090.16	-0.314485	0.0882181	-3.56486	0.000364052	0.00196355	ARHGEF39	9	ENSG00000288722	485.655	0.447129	0.160046	2.79376	0.00520993	0.0272386	F8A1	X	ENSG00000064763	399.02	0.554175	0.251692	2.20179	0.0276799	0.150996	FAR2	12	ENSG00000179364	2800.21	-0.344573	0.0822412	-4.18979	2.79219e-05	0.00015371	PACS2	14	ENSG00000054793	4572.61	-0.456512	0.141582	-3.22437	0.00126251	0.00694295	ATP9A	20	ENSG00000112293	413.793	0.41244	0.118894	3.46898	0.000522446	0.00294176	GPLD1	6
ENSG00000163958	12.5335	3.02736	0.942399	3.2124	0.00131633	0.00709978	ZDHHC19	3	ENSG00000008294	7742.99	0.187086	0.0589916	3.17139	0.0015171	0.00818082	SPAG9	17	ENSG00000184828	32.8571	1.60509	0.450264	3.56478	0.000364163	0.00196355	ZBTB7C	18	ENSG00000163431	46.7719	-1.86585	0.668122	-2.79268	0.00522727	0.0273202	LMOD1	1	ENSG00000285077	176.749	-0.474451	0.215497	-2.20166	0.0276895	0.150999	ARHGAP11B	15	ENSG00000186153	676.52	0.537527	0.128318	4.18903	2.80152e-05	0.000154172	WWOX	16	ENSG00000173757	2503.81	-0.432982	0.134285	-3.22436	0.00126255	0.00694295	STAT5B	17	ENSG00000106477	2136.43	0.233494	0.067322	3.46832	0.000523717	0.00294793	CEP41	7
ENSG00000127993	556.964	-0.364317	0.113439	-3.21156	0.00132015	0.00711804	RBM48	7	ENSG00000166803	3283.55	-0.193493	0.0610141	-3.17128	0.00151771	0.00818139	PCLAF	15	ENSG00000137996	777.651	-0.337055	0.0945696	-3.56409	0.000365115	0.00196803	RTCA	1	ENSG00000100625	102.626	-1.0676	0.382303	-2.79255	0.00522941	0.0273223	SIX4	14	ENSG00000166197	4091.61	-0.193389	0.0878496	-2.20137	0.02771	0.15106	NOLC1	10	ENSG00000051596	2089.65	0.403339	0.0962999	4.18836	2.80978e-05	0.000154575	THOC3	5	ENSG00000140968	17.169	-2.09244	0.64925	-3.22286	0.00126917	0.00697704	IRF8	16	ENSG00000169925	4115.87	0.193586	0.0558198	3.46805	0.000524241	0.0029499	BRD3	9
ENSG00000269343	792.181	0.322093	0.100305	3.21115	0.00132207	0.00712598	ZNF587B	19	ENSG00000171320	1293.06	-0.255564	0.0805931	-3.17104	0.00151892	0.0081852	ESCO2	8	ENSG00000133195	348.603	0.48053	0.13485	3.56343	0.000366035	0.00197233	SLC39A11	17	ENSG00000141682	304.326	-0.715061	0.256081	-2.79233	0.00523306	0.0273322	PMAIP1	18	ENSG00000125817	3616.5	-0.252873	0.114887	-2.20107	0.0277311	0.151125	CENPB	20	ENSG00000145911	313.585	0.552894	0.132052	4.18695	2.82723e-05	0.000155483	N4BP3	5	ENSG00000204178	1735.38	0.346799	0.107617	3.22252	0.0012707	0.00698317	MACO1	1	ENSG00000134294	12248.4	0.19785	0.0570536	3.46779	0.000524748	0.00295177	SLC38A2	12
ENSG00000107742	215.894	-0.889396	0.276991	-3.21092	0.0013231	0.00712732	SPOCK2	10	ENSG00000103642	374.111	-0.453702	0.143086	-3.17084	0.00152	0.0081856	LACTB	15	ENSG00000133056	4707.14	0.296321	0.0831883	3.56205	0.000367969	0.0019821	PIK3C2B	1	ENSG00000095574	385.447	0.50971	0.182568	2.79189	0.00524017	0.0273603	IKZF5	10	ENSG00000173452	58.8445	0.828422	0.376402	2.2009	0.0277434	0.151142	TMEM196	7	ENSG00000002586	3523.05	-0.397741	0.0950115	-4.18624	2.83615e-05	0.000155923	CD99	X	ENSG00000154274	246.805	0.801131	0.248635	3.22212	0.00127245	0.00698815	C4orf19	4	ENSG00000156298	1223.09	0.291777	0.0841797	3.46612	0.000528034	0.00296927	TSPAN7	X
ENSG00000121410	91.7488	0.928873	0.289287	3.2109	0.00132319	0.00712732	A1BG	19	ENSG00000250709	19.839	2.10812	0.664829	3.17092	0.00151959	0.0081856	CCDC169-SOHLH2	13	ENSG00000107854	5013.89	-0.212562	0.0596869	-3.56128	0.000369051	0.00198726	TNKS2	10	ENSG00000139946	355.8	-0.935928	0.335288	-2.79141	0.00524785	0.0273822	PELI2	14	ENSG00000145569	290.371	-0.443514	0.201541	-2.20061	0.0277634	0.1512	OTULINL	5	ENSG00000178971	959.452	-0.485852	0.116191	-4.18149	2.89609e-05	0.000159164	CTC1	17	ENSG00000169064	174.012	-0.648588	0.201292	-3.22212	0.00127246	0.00698815	ZBBX	3	ENSG00000170390	3229.61	-0.224308	0.0647179	-3.46594	0.000528389	0.00297028	DCLK2	4
ENSG00000139679	191.549	0.784755	0.24447	3.21002	0.00132724	0.00714675	LPAR6	13	ENSG00000234685	28.7203	-1.39772	0.440868	-3.17039	0.00152236	0.00819559	NUS1P2	13	ENSG00000150779	939.665	-0.330618	0.0928433	-3.56103	0.000369402	0.00198849	TIMM8B	11	ENSG00000173917	564.916	-2.80175	1.00368	-2.79149	0.00524661	0.0273822	HOXB2	17	ENSG00000173540	1672.85	-0.265907	0.120847	-2.20037	0.027781	0.151246	GMPPB	3	ENSG00000162607	6086.09	0.342514	0.0820132	4.17633	2.96252e-05	0.000162762	USP1	1	ENSG00000179796	454.185	0.846512	0.262762	3.2216	0.00127479	0.00699863	LRRC3B	3	ENSG00000205403	53.6937	1.0743	0.310025	3.4652	0.000529836	0.00297743	CFI	4
ENSG00000125962	1051.55	0.288902	0.0900503	3.20823	0.00133555	0.00718913	ARMCX5	X	ENSG00000091164	2875.06	-0.212201	0.0669508	-3.1695	0.00152701	0.00821516	TXNL1	18	ENSG00000135205	199.017	0.620175	0.174163	3.56089	0.000369597	0.00198888	CCDC146	7	ENSG00000151694	2155.09	0.361403	0.129493	2.7909	0.00525617	0.0274165	ADAM17	2	ENSG00000017260	2343.9	0.241805	0.109923	2.19977	0.0278229	0.151424	ATP2C1	3	ENSG00000176490	1121.15	-0.41111	0.0984523	-4.17573	2.97032e-05	0.000163136	DIRAS1	19	ENSG00000175595	919.715	0.376735	0.116949	3.22135	0.00127587	0.00700227	ERCC4	16	ENSG00000071894	2229.27	-0.232917	0.0672185	-3.46507	0.000530084	0.00297783	CPSF1	8
ENSG00000130037	14.5787	2.24359	0.699347	3.20812	0.00133608	0.00718955	KCNA5	12	ENSG00000167522	6039.27	0.20531	0.0647759	3.16954	0.00152682	0.00821516	ANKRD11	16	ENSG00000104889	1956.55	-0.298742	0.0839329	-3.5593	0.000371846	0.00200032	RNASEH2A	19	ENSG00000131378	525.927	0.603609	0.216295	2.79067	0.00525991	0.0274269	RFTN1	3	ENSG00000158427	501.695	0.324532	0.147548	2.1995	0.027842	0.151463	TMSB15B	X	ENSG00000100583	278.94	0.86672	0.207622	4.1745	2.98644e-05	0.000163967	SAMD15	14	ENSG00000119787	2572.24	0.28349	0.0880143	3.22095	0.00127767	0.00700979	ATL2	2	ENSG00000196890	112.767	0.720789	0.208033	3.46479	0.000530655	0.00298005	H2BC26	1
ENSG00000166908	680.01	-0.390601	0.121769	-3.20773	0.00133788	0.0071969	PIP4K2C	12	ENSG00000172775	3515.85	-0.230136	0.0726173	-3.16916	0.00152881	0.00822212	PSME3IP1	16	ENSG00000065427	4741.1	-0.210747	0.0592187	-3.55879	0.00037257	0.00200355	KARS1	16	ENSG00000169683	1162.63	-0.529315	0.189761	-2.78938	0.00528089	0.0275272	LRRC45	17	ENSG00000250264	63.151	-1.3218	0.600979	-2.19941	0.0278486	0.151463		6	ENSG00000131116	2063.4	-0.405085	0.0970495	-4.17401	2.99289e-05	0.000164267	ZNF428	19	ENSG00000197165	29.0581	1.65695	0.514455	3.22079	0.00127839	0.00701146	SULT1A2	16	ENSG00000164512	47.2802	1.15452	0.333313	3.46379	0.000532622	0.0029901	ANKRD55	5
ENSG00000035681	1107.74	-0.28941	0.0902325	-3.20738	0.0013395	0.00719783	NSMAF	8	ENSG00000088882	5147.94	-0.240504	0.0758932	-3.16899	0.00152972	0.00822427	CPXM1	20	ENSG00000078902	634.56	-0.41852	0.117633	-3.55784	0.000373924	0.00201016	TOLLIP	11	ENSG00000068831	106.119	0.981781	0.352003	2.78913	0.00528499	0.0275365	RASGRP2	11	ENSG00000137868	450.871	0.5725	0.260359	2.19889	0.0278857	0.151569	STRA6	15	ENSG00000112837	17.4618	-2.70942	0.649132	-4.17392	2.99409e-05	0.000164278	TBX18	6	ENSG00000182013	2732.78	-0.252598	0.0784432	-3.22014	0.00128127	0.00702487	PNMA8A	19	ENSG00000038210	885.952	-0.317355	0.0916257	-3.46361	0.000532985	0.00299115	PI4K2B	4
ENSG00000157823	1412.7	0.274893	0.0857058	3.2074	0.00133939	0.00719783	AP3S2	15	ENSG00000080503	406.236	-0.47463	0.149783	-3.16879	0.00153075	0.00822708	SMARCA2	9	ENSG00000105329	79.0899	0.983771	0.276539	3.55744	0.000374486	0.00201186	TGFB1	19	ENSG00000175309	1141.55	0.355982	0.127635	2.78906	0.00528619	0.0275365	PHYKPL	5	ENSG00000168994	673.875	-0.498008	0.226483	-2.19888	0.0278866	0.151569	PXDC1	6	ENSG00000012048	2092.37	0.497074	0.119127	4.17265	3.01075e-05	0.000165137	BRCA1	17	ENSG00000132670	5917.24	0.240501	0.0746964	3.21971	0.00128321	0.0070332	PTPRA	20	ENSG00000117394	14865.6	-0.276781	0.0799158	-3.46341	0.000533372	0.00299233	SLC2A1	1
ENSG00000168566	1908.13	0.26387	0.0822715	3.20731	0.00133983	0.00719783	SNRNP48	6	ENSG00000188735	592.126	0.373144	0.117782	3.1681	0.00153441	0.00824401	TMEM120B	12	ENSG00000117115	38.4618	1.53718	0.432097	3.5575	0.000374404	0.00201186	PADI2	1	ENSG00000129351	30435.6	-0.352556	0.12648	-2.78744	0.00531256	0.0276647	ILF3	19	ENSG00000127124	115.465	-1.31066	0.596146	-2.19856	0.0279091	0.151637	HIVEP3	1	ENSG00000162992	590.551	-0.687359	0.164744	-4.17228	3.01561e-05	0.000165349	NEUROD1	2	ENSG00000078902	939.992	0.425922	0.132298	3.21942	0.00128451	0.00703684	TOLLIP	11	ENSG00000048740	6486.91	0.246686	0.0712426	3.46262	0.000534943	0.00300015	CELF2	10
ENSG00000170345	27.7584	1.51172	0.471312	3.20747	0.0013391	0.00719783	FOS	14	ENSG00000151552	1019.61	0.308486	0.097403	3.16711	0.0015396	0.00826916	QDPR	4	ENSG00000162613	15538	-0.166015	0.0466689	-3.55729	0.000374705	0.00201236	FUBP1	1	ENSG00000162923	2538.3	0.352981	0.126651	2.78704	0.00531912	0.0276866	WDR26	1	ENSG00000277972	209.966	-0.809248	0.368122	-2.19831	0.0279267	0.151637	CISD3	17	ENSG00000163565	156.047	-0.769909	0.184667	-4.16917	3.05716e-05	0.000167572	IFI16	1	ENSG00000117448	1816.29	-0.387481	0.120359	-3.21937	0.00128473	0.00703684	AKR1A1	1	ENSG00000049245	1815.14	0.279484	0.0807221	3.4623	0.00053559	0.00300178	VAMP3	1
ENSG00000177628	554.391	-0.415729	0.129672	-3.206	0.00134594	0.00722824	GBA1	1	ENSG00000169992	2324.12	-0.243186	0.076791	-3.16685	0.00154099	0.00827391	NLGN2	17	ENSG00000006042	2653.39	0.270522	0.0760614	3.55662	0.000375652	0.00201623	TMEM98	17	ENSG00000268750	36.7082	-1.27107	0.456075	-2.78697	0.00532028	0.0276866		19	ENSG00000291316	187.463	-1.06502	0.48446	-2.19837	0.0279227	0.151637	TMEM276-ZFTRAF1	8	ENSG00000135387	17994.4	0.266223	0.0638643	4.16857	3.06518e-05	0.000167956	CAPRIN1	11	ENSG00000114739	4615.54	-0.517934	0.160893	-3.21912	0.00128585	0.00703836	ACVR2B	3	ENSG00000117543	1514.15	-0.257291	0.0743117	-3.46233	0.000535528	0.00300178	DPH5	1
ENSG00000114353	7464.62	0.274284	0.0855967	3.20438	0.00135353	0.00726662	GNAI2	3	ENSG00000119661	1017.86	0.272503	0.0860808	3.16567	0.00154728	0.00830494	DNAL1	14	ENSG00000244115	219.822	0.638992	0.179663	3.55661	0.000375674	0.00201623	DNAJC25-GNG10	9	ENSG00000100285	230.224	-0.813212	0.291849	-2.78641	0.00532946	0.0277252	NEFH	22	ENSG00000085433	625.734	0.570988	0.259759	2.19815	0.0279386	0.151651	WDR47	1	ENSG00000104290	16238.9	-0.265353	0.0636827	-4.16679	3.08912e-05	0.000169211	FZD3	8	ENSG00000147655	458.78	1.08062	0.335679	3.21921	0.00128544	0.00703836	RSPO2	8	ENSG00000099256	1045.11	-0.289133	0.0835202	-3.46184	0.0005365	0.00300589	PRTFDC1	10
ENSG00000184432	5745.09	-0.243125	0.0758978	-3.20333	0.00135849	0.00729081	COPB2	3	ENSG00000170579	207.415	0.551341	0.17419	3.16517	0.00154992	0.00831631	DLGAP1	18	ENSG00000170390	1459.1	0.265905	0.0747755	3.55604	0.00037649	0.00201995	DCLK2	4	ENSG00000132561	246.551	-1.47704	0.53017	-2.78597	0.00533684	0.0277544	MATN2	8	ENSG00000124486	4970.13	0.322368	0.146722	2.19714	0.0280104	0.15199	USP9X	X	ENSG00000152404	647.871	0.486412	0.116775	4.16539	3.10817e-05	0.000170199	CWF19L2	11	ENSG00000112079	2074.94	0.297288	0.0923648	3.21863	0.00128807	0.00704814	STK38	6	ENSG00000104897	2331.73	-0.263223	0.0760401	-3.46164	0.000536898	0.00300613	SF3A2	19
ENSG00000223756	54.6653	1.11451	0.348056	3.2021	0.00136429	0.00731953	TSSC2	11	ENSG00000160075	2397.78	0.225733	0.0713231	3.16493	0.0015512	0.00832044	SSU72	1	ENSG00000132429	48.3426	1.2126	0.34116	3.55434	0.000378933	0.00203238	POPDC3	6	ENSG00000197785	1725.62	-0.323512	0.116163	-2.78499	0.00535301	0.0278293	ATAD3A	1	ENSG00000149428	7369.96	-0.249773	0.113829	-2.19429	0.0282143	0.152997	HYOU1	11	ENSG00000137103	1130.49	-0.402738	0.0966897	-4.16527	3.10989e-05	0.000170236	TMEM8B	9	ENSG00000215218	348.992	0.673278	0.209267	3.21731	0.00129397	0.00707812	UBE2QL1	5	ENSG00000168615	2079.5	-0.302745	0.087457	-3.46165	0.000536885	0.00300613	ADAM9	8
ENSG00000079459	1375.98	-0.395551	0.123546	-3.20165	0.00136641	0.00732849	FDFT1	8	ENSG00000185924	17.1945	-1.8668	0.589881	-3.16471	0.00155238	0.00832404	RTN4RL1	17	ENSG00000065665	1086.68	-0.295551	0.0831615	-3.55394	0.000379504	0.00203477	SEC61A2	10	ENSG00000143079	1175.89	0.397695	0.14282	2.78459	0.00535961	0.0278543	CTTNBP2NL	1	ENSG00000196365	3767.15	-0.266294	0.121358	-2.19429	0.0282146	0.152997	LONP1	19	ENSG00000139679	286.911	-0.617479	0.148336	-4.16272	3.14486e-05	0.000172037	LPAR6	13	ENSG00000285382	121.807	-0.773902	0.240742	-3.21465	0.00130603	0.00714168		20	ENSG00000132432	1170.05	-0.321667	0.0929746	-3.45973	0.000540716	0.00302651	SEC61G	7
ENSG00000143748	1627.12	-0.292918	0.0914999	-3.20129	0.00136812	0.00733522	NVL	1	ENSG00000120686	2421.06	-0.210698	0.0666224	-3.16257	0.00156384	0.00838272	UFM1	13	ENSG00000114346	8159.14	-0.231936	0.0652691	-3.55353	0.000380095	0.00203727	ECT2	3	ENSG00000161547	10021.7	-0.371882	0.133587	-2.78382	0.0053723	0.0279111	SRSF2	17	ENSG00000176244	742.333	0.311906	0.142156	2.1941	0.0282282	0.15302	ACBD7	10	ENSG00000179776	34.9795	-2.54069	0.610337	-4.16278	3.14403e-05	0.000172037	CDH5	16	ENSG00000037749	2604.7	0.26695	0.0830512	3.21429	0.00130768	0.00714837	MFAP3	5	ENSG00000223802	465.765	0.479788	0.138686	3.45954	0.000541106	0.00302769	CERS1	19
ENSG00000122550	3201.37	-0.317773	0.0992766	-3.20089	0.00137005	0.00734312	KLHL7	7	ENSG00000167550	47.9758	-1.13163	0.357914	-3.16175	0.00156826	0.0084036	RHEBL1	12	ENSG00000126787	7334.45	-0.264013	0.0743118	-3.55277	0.000381191	0.00204247	DLGAP5	14	ENSG00000115808	1044.04	0.565081	0.203117	2.78205	0.00540167	0.0280544	STRN	2	ENSG00000151553	533.911	0.373379	0.170209	2.19365	0.0282609	0.153147	FHIP2A	10	ENSG00000166311	342.638	-0.521963	0.125399	-4.16243	3.14883e-05	0.000172197	SMPD1	11	ENSG00000168671	20.2426	1.92288	0.598317	3.21381	0.00130987	0.00715795	UGT3A2	5	ENSG00000166086	5383.33	-0.182555	0.0527751	-3.45912	0.000541948	0.0030314	JAM3	11
ENSG00000128951	2637.47	0.240467	0.0751444	3.20006	0.00137399	0.00736182	DUT	15	ENSG00000178950	1276.22	0.255597	0.0808487	3.16142	0.00157002	0.00841029	GAK	4	ENSG00000161642	730.777	0.342113	0.0963288	3.55151	0.00038303	0.00205164	ZNF385A	12	ENSG00000100395	1405.54	0.359406	0.129223	2.78128	0.00541456	0.028112	L3MBTL2	22	ENSG00000124608	1402.66	-0.277698	0.126616	-2.19322	0.0282912	0.15326	AARS2	6	ENSG00000023171	647.713	0.696448	0.167339	4.16189	3.1562e-05	0.000172543	GRAMD1B	11	ENSG00000125691	13173.9	-0.270887	0.0842923	-3.21366	0.00131054	0.00715926	RPL23	17	ENSG00000215717	2116.73	-0.238173	0.0689175	-3.45592	0.000548423	0.00306661	TMEM167B	1
