## Supplementary Table 4 for "An integrated framework for functional dissection of variable expressivity in genetic disorders" (part 3 of 3)

### Sheet: S5A (continued)
P1C_077: CRISPRa_MOSMO_versus_EV									P1C_077: CRISPRa_POLR3E_versus_EV									P1C_077: CRISPRa_UQCRC2_versus_EV									P2C_079: CRISPRa_POLR3E_versus_EV									P2C_079: CRISPRa_UQCRC2_versus_EV									P1C_007: CRISPRa_MOSMO_versus_EV									P1C_007: CRISPRa_POLR3E_versus_EV									P1C_007: CRISPRa_UQCRC2_versus_EV
ENSG00000167081	2619.03	-0.303719	0.0949364	-3.19918	0.00137817	0.00738181	PBX3	9	ENSG00000196950	5195.94	0.188585	0.0596609	3.16095	0.00157257	0.00842117	SLC39A10	2	ENSG00000104044	15.5212	2.46025	0.692879	3.55077	0.000384107	0.00205673	OCA2	15	ENSG00000102466	78.8086	1.3744	0.494205	2.78104	0.00541856	0.0281235	FGF14	13	ENSG00000197785	1806.63	-0.30509	0.139158	-2.1924	0.0283508	0.153532	ATAD3A	1	ENSG00000196504	7127.5	0.258458	0.0621096	4.16132	3.16414e-05	0.00017292	PRPF40A	2	ENSG00000004139	1595.41	-0.351617	0.10943	-3.21317	0.0013128	0.00716924	SARM1	17	ENSG00000145907	11793.4	-0.17859	0.0516796	-3.45572	0.000548831	0.00306787	G3BP1	5
ENSG00000163138	971.327	0.360126	0.112575	3.19899	0.0013791	0.00738432	PACRGL	4	ENSG00000285991	40.5493	1.39672	0.442238	3.1583	0.00158693	0.00849521		6	ENSG00000113763	23.0622	1.89837	0.534766	3.54992	0.000385353	0.00206272	UNC5A	5	ENSG00000169679	2796.95	-0.402902	0.144886	-2.78083	0.00542209	0.0281326	BUB1	2	ENSG00000149809	2179.85	-0.416634	0.190052	-2.19221	0.0283641	0.153554	TM7SF2	11	ENSG00000140598	1652.59	0.309224	0.0743203	4.16069	3.17283e-05	0.000173338	EFL1	15	ENSG00000128016	74.1135	0.99448	0.30952	3.21297	0.00131371	0.00717182	ZFP36	19	ENSG00000165272	30.1	-1.39437	0.403692	-3.45405	0.000552242	0.00308592	AQP3	9
ENSG00000136160	1634.46	-0.950588	0.297248	-3.19796	0.00138402	0.00740825	EDNRB	13	ENSG00000141639	592.142	0.373102	0.118144	3.15802	0.00158843	0.00850046	MAPK4	18	ENSG00000204386	81.849	-1.38864	0.391212	-3.54958	0.000385851	0.0020647	NEU1	6	ENSG00000135372	2101.71	-0.309041	0.111144	-2.78055	0.00542675	0.0281382	NAT10	11	ENSG00000182903	548.382	0.416747	0.190116	2.19206	0.028375	0.153562	ZNF721	4	ENSG00000157240	2635.66	0.432735	0.104011	4.16046	3.17608e-05	0.000173458	FZD1	7	ENSG00000164506	885.931	-0.437008	0.136109	-3.21072	0.00132401	0.0072257	STXBP5	6	ENSG00000168002	2329.95	-0.327624	0.0948857	-3.45282	0.00055475	0.00309891	POLR2G	11
ENSG00000048028	1788.83	-0.246163	0.0769843	-3.19757	0.00138589	0.00741582	USP28	11	ENSG00000113273	1241.42	-0.267257	0.0846514	-3.15715	0.00159321	0.00852264	ARSB	5	ENSG00000158406	93.575	-0.866472	0.244133	-3.54918	0.000386428	0.00206711	H4C8	6	ENSG00000146006	194.519	1.37129	0.493168	2.78058	0.00542624	0.0281382	LRRTM2	5	ENSG00000153823	136.108	1.30891	0.597151	2.19193	0.0283846	0.153564	PID1	2	ENSG00000130695	1652.04	0.382771	0.0920416	4.15867	3.20106e-05	0.000174764	CEP85	1	ENSG00000183087	605.686	0.552493	0.172099	3.21031	0.00132591	0.00723368	GAS6	13	ENSG00000184905	1171.97	0.297268	0.0861131	3.45207	0.000556311	0.00310558	TCEAL2	X
ENSG00000113583	2871.26	-0.237253	0.0742082	-3.19712	0.00138807	0.00742434	C5orf15	5	ENSG00000162396	186.117	-0.589034	0.186576	-3.15707	0.00159363	0.00852264	PARS2	1	ENSG00000112232	237.068	-0.624797	0.17609	-3.54817	0.000387921	0.00207441	KHDRBS2	6	ENSG00000119698	69.6714	-2.93446	1.05564	-2.7798	0.00543931	0.028194	PPP4R4	14	ENSG00000021645	171.804	0.538181	0.24556	2.19164	0.0284053	0.1536	NRXN3	14	ENSG00000173218	669.224	0.451173	0.108504	4.15812	3.20872e-05	0.000175125	VANGL1	1	ENSG00000137845	5362.81	0.253388	0.0789494	3.2095	0.00132964	0.00725161	ADAM10	15	ENSG00000188846	11856.8	-0.188943	0.0547327	-3.4521	0.000556248	0.00310558	RPL14	3
ENSG00000149308	1045.17	-0.307777	0.0962689	-3.19705	0.0013884	0.00742434	NPAT	11	ENSG00000011007	2499.09	-0.202123	0.064032	-3.1566	0.00159622	0.00853371	ELOA	1	ENSG00000078081	41.0399	-1.38261	0.389704	-3.54784	0.000388408	0.00207633	LAMP3	3	ENSG00000128564	1787.93	2.49681	0.898239	2.77967	0.00544139	0.0281955	VGF	7	ENSG00000164900	121.338	2.55101	1.16401	2.19158	0.0284102	0.1536	GBX1	7	ENSG00000111144	4010.04	0.314941	0.0757513	4.15757	3.21653e-05	0.000175494	LTA4H	12	ENSG00000170370	2048.53	-0.870389	0.271244	-3.20888	0.00133253	0.00726498	EMX2	10	ENSG00000155252	1038.83	0.272787	0.0790481	3.4509	0.00055873	0.00311805	PI4K2A	10
ENSG00000166272	869.356	-0.317976	0.0994717	-3.19665	0.00139034	0.00743226	WBP1L	10	ENSG00000124772	15.445	2.10223	0.666072	3.15617	0.00159858	0.00854352	CPNE5	6	ENSG00000166448	25.8244	1.84991	0.521445	3.54766	0.00038867	0.00207705	TMEM130	7	ENSG00000047457	611.456	-2.24254	0.80689	-2.77924	0.0054486	0.0282235	CP	3	ENSG00000101413	1576.29	-0.278805	0.127231	-2.19133	0.0284276	0.153644	RPRD1B	20	ENSG00000160602	143.665	0.796835	0.191679	4.15712	3.22283e-05	0.000175779	NEK8	17	ENSG00000132535	1771.24	-0.304371	0.0948724	-3.20821	0.00133563	0.00727947	DLG4	17	ENSG00000164754	18619.5	-0.19633	0.0569172	-3.44939	0.000561864	0.00313451	RAD21	8
ENSG00000163596	594.275	0.360914	0.112926	3.19603	0.00139334	0.00744582	ICA1L	2	ENSG00000125851	99.9601	0.888554	0.281602	3.15535	0.00160303	0.00856447	PCSK2	20	ENSG00000167721	2760.54	-0.256319	0.0722684	-3.54677	0.000389987	0.00208335	TSR1	17	ENSG00000185022	291.589	0.670188	0.241174	2.77885	0.00545514	0.0282481	MAFF	22	ENSG00000114529	28.0798	-1.81613	0.829087	-2.19052	0.0284868	0.153911	C3orf52	3	ENSG00000076242	2500.49	0.322279	0.0775333	4.15666	3.22935e-05	0.000176077	MLH1	3	ENSG00000164626	671.46	1.83189	0.571173	3.20724	0.00134017	0.00730183	KCNK5	6	ENSG00000147677	7344.15	-0.246268	0.071406	-3.44885	0.000562981	0.00313971	EIF3H	8
ENSG00000110619	886.401	-0.415981	0.130168	-3.19573	0.00139479	0.00745111	CARS1	11	ENSG00000198478	1081.56	-0.293611	0.0930723	-3.15466	0.00160686	0.00858208	SH3BGRL2	6	ENSG00000196235	3105.06	-0.229873	0.0648133	-3.54669	0.000390106	0.00208335	SUPT5H	19	ENSG00000227473	80.7939	1.38819	0.499754	2.77776	0.00547358	0.0283343	TSSK5P	8	ENSG00000197619	208.5	0.445674	0.203468	2.19039	0.0284957	0.153911	ZNF615	19	ENSG00000169230	1399	0.451988	0.108741	4.15656	3.23074e-05	0.000176094	PRELID1	5	ENSG00000119321	1179.02	0.365631	0.114101	3.20446	0.00135317	0.00737022	FKBP15	9	ENSG00000105971	92.4321	-0.869349	0.252106	-3.44835	0.000564027	0.0031445	CAV2	7
ENSG00000169851	911.296	0.549828	0.172171	3.1935	0.00140558	0.0075063	PCDH7	4	ENSG00000156110	1075	-0.260457	0.0825666	-3.15451	0.00160768	0.00858366	ADK	10	ENSG00000135540	2839.2	0.261762	0.0738179	3.54605	0.000391048	0.00208769	NHSL1	6	ENSG00000182903	544.833	0.500824	0.180333	2.77721	0.00548273	0.0283723	ZNF721	4	ENSG00000125826	1837.13	-0.291449	0.1331	-2.1897	0.0285461	0.154132	RBCK1	20	ENSG00000100321	1049.11	-0.363741	0.0875485	-4.15474	3.25662e-05	0.000177447	SYNGR1	22	ENSG00000134954	675.167	0.765941	0.239033	3.20434	0.00135375	0.00737095	ETS1	11	ENSG00000070495	739.785	0.341637	0.0991154	3.44685	0.000567153	0.00315985	JMJD6	17
ENSG00000137210	1302.04	0.291097	0.0912294	3.19082	0.00141868	0.00757378	TMEM14B	6	ENSG00000124789	6122.06	-0.168443	0.0534005	-3.15433	0.00160865	0.00858597	NUP153	6	ENSG00000180613	12.0379	2.91911	0.82345	3.54497	0.000392652	0.00209556	GSX2	4	ENSG00000122026	9583.85	-0.345075	0.124264	-2.77695	0.00548709	0.0283855	RPL21	13	ENSG00000139679	153.481	1.09614	0.500748	2.189	0.028597	0.154356	LPAR6	13	ENSG00000111445	1861.52	0.304324	0.0732524	4.15446	3.26063e-05	0.000177603	RFC5	12	ENSG00000215440	636.706	-0.454706	0.141923	-3.20389	0.00135586	0.00738004	NPEPL1	20	ENSG00000152092	2914.85	0.303501	0.0880496	3.44693	0.000566993	0.00315985	ASTN1	1
ENSG00000120738	123.879	-0.760522	0.238417	-3.18989	0.00142329	0.00759587	EGR1	5	ENSG00000176208	2297.04	-0.226203	0.0717212	-3.15392	0.00161092	0.00859526	ATAD5	17	ENSG00000258986	131.307	0.858828	0.242273	3.54488	0.000392793	0.00209563	TMEM179	14	ENSG00000160208	2499.45	-0.366056	0.131861	-2.77608	0.0055019	0.0284423	RRP1B	21	ENSG00000164124	27.4274	-1.30402	0.595775	-2.18878	0.0286129	0.154391	TMEM144	4	ENSG00000175764	207.849	-0.692189	0.166616	-4.15438	3.26164e-05	0.000177603	TTLL11	9	ENSG00000167371	748.84	-0.414476	0.129381	-3.20353	0.00135755	0.00738681	PRRT2	16	ENSG00000110975	220.813	0.592329	0.171869	3.4464	0.000568108	0.0031637	SYT10	12
ENSG00000115306	6299.22	-0.299177	0.0938035	-3.1894	0.00142567	0.00760488	SPTBN1	2	ENSG00000171448	1122.08	-0.259391	0.0823051	-3.15158	0.00162392	0.00866178	ZBTB26	9	ENSG00000134152	2357.75	0.248486	0.070106	3.54443	0.000393457	0.0020971	KATNBL1	15	ENSG00000176842	596.734	0.655423	0.236105	2.77598	0.0055035	0.0284423	IRX5	16	ENSG00000198586	1661.98	0.243915	0.111456	2.18844	0.0286377	0.154474	TLK1	2	ENSG00000146731	9473.47	0.326466	0.0785997	4.15353	3.27384e-05	0.000178209	CCT6A	7	ENSG00000206077	233.272	-0.566312	0.176944	-3.20051	0.00137185	0.00746214	ZDHHC11B	5	ENSG00000115808	2848.62	-0.203461	0.0590368	-3.44635	0.000568218	0.0031637	STRN	2
ENSG00000181378	41.8226	1.26807	0.397595	3.18935	0.00142591	0.00760488	CFAP65	2	ENSG00000129480	667.934	0.361404	0.114748	3.14954	0.00163526	0.00871939	DTD2	14	ENSG00000164440	74.1451	1.05661	0.298094	3.54455	0.000393286	0.0020971	TXLNB	6	ENSG00000177971	1020.4	-0.338008	0.121758	-2.77606	0.00550224	0.0284423	IMP3	15	ENSG00000204103	108.817	-0.627892	0.286946	-2.18819	0.0286555	0.154519	MAFB	20	ENSG00000035499	2996.75	0.381514	0.0918577	4.15331	3.27701e-05	0.000178323	DEPDC1B	5	ENSG00000169814	441.085	0.632347	0.197593	3.20025	0.00137309	0.00746518	BTD	3	ENSG00000100592	4617.49	-0.242987	0.0705429	-3.44453	0.000572058	0.00318404	DAAM1	14
ENSG00000153391	452.217	0.464952	0.145817	3.1886	0.00142965	0.00762228	INO80C	18	ENSG00000158710	553.158	0.341027	0.108297	3.14899	0.00163835	0.00873122	TAGLN2	1	ENSG00000167641	31.2415	1.52526	0.430319	3.54448	0.000393393	0.0020971	PPP1R14A	19	ENSG00000102900	3169.55	-0.291031	0.104883	-2.77481	0.00552342	0.0285359	NUP93	16	ENSG00000039139	24.2034	-1.20233	0.549593	-2.18768	0.028693	0.15462	DNAH5	5	ENSG00000011021	1752.79	-0.433437	0.104373	-4.15276	3.28494e-05	0.000178695	CLCN6	1	ENSG00000265808	3494.57	0.285689	0.089272	3.2002	0.00137331	0.00746518	SEC22B	1	ENSG00000256269	594.003	-0.342152	0.0993563	-3.44369	0.000573829	0.00319284	HMBS	11
ENSG00000247315	2720.83	-0.270119	0.084728	-3.18807	0.00143228	0.00763379	ZCCHC3	20	ENSG00000164402	3448.75	0.188511	0.0598645	3.14896	0.00163855	0.00873122	SEPTIN8	5	ENSG00000091140	3405.54	-0.232456	0.065616	-3.54268	0.000396084	0.00211041	DLD	7	ENSG00000113328	2854.13	-0.523259	0.188604	-2.77438	0.00553078	0.0285645	CCNG1	5	ENSG00000115540	1236.67	0.276238	0.126267	2.18772	0.0286897	0.15462	MOB4	2	ENSG00000134590	1948.68	-0.56505	0.13607	-4.15265	3.28645e-05	0.000178719	RTL8C	X	ENSG00000163291	2179.4	-0.326282	0.101972	-3.19972	0.00137562	0.00747528	PAQR3	4	ENSG00000121898	147.18	0.700156	0.203335	3.44336	0.000574524	0.00319566	CPXM2	10
ENSG00000127948	1693.79	-0.296205	0.0929353	-3.18722	0.00143649	0.00765371	POR	7	ENSG00000266302	147.771	0.759574	0.241241	3.14861	0.00164051	0.00873877		17	ENSG00000168671	61.9311	1.14261	0.322588	3.54203	0.000397068	0.00211496	UGT3A2	5	ENSG00000123989	2506.99	0.840172	0.302865	2.77408	0.00553587	0.0285814	CHPF	2	ENSG00000028277	400.381	0.512172	0.23414	2.18746	0.028709	0.154655	POU2F2	19	ENSG00000166171	894.675	0.409261	0.0986066	4.15044	3.31833e-05	0.000180393	DPCD	10	ENSG00000182901	103.265	-0.855892	0.267639	-3.19794	0.00138415	0.00751916	RGS7	1	ENSG00000156411	1680.71	-0.275986	0.0801658	-3.44269	0.000575951	0.00320254	ATP5MJ	14
ENSG00000136021	3765.3	-0.234705	0.0736665	-3.18604	0.00144233	0.00768123	SCYL2	12	ENSG00000198363	4318.53	-0.176814	0.0561607	-3.14835	0.00164194	0.00874356	ASPH	8	ENSG00000072682	326.11	0.511547	0.144432	3.54178	0.000397444	0.00211627	P4HA2	5	ENSG00000050405	1700.61	1.00479	0.362247	2.77377	0.00554117	0.0285993	LIMA1	12	ENSG00000095739	320.306	-1.74637	0.798499	-2.18707	0.0287373	0.154757	BAMBI	10	ENSG00000135829	14844.8	0.253865	0.0611768	4.14969	3.32932e-05	0.000180931	DHX9	1	ENSG00000163577	214.495	0.545843	0.17072	3.19729	0.00138723	0.00753095	EIF5A2	3	ENSG00000196369	1832.74	-0.247993	0.0720699	-3.44101	0.000579547	0.00322148	SRGAP2B	1
ENSG00000161179	164.128	0.746535	0.234318	3.18599	0.0014426	0.00768123	YDJC	22	ENSG00000171298	1031.08	0.304434	0.096747	3.1467	0.00165122	0.00879007	GAA	17	ENSG00000272617	84.2158	-0.960885	0.27132	-3.54152	0.000397831	0.00211763		16	ENSG00000112335	2065.06	0.445656	0.160691	2.77337	0.00554786	0.0286245	SNX3	6	ENSG00000260007	384.1	-0.49152	0.224768	-2.18679	0.0287579	0.154817		15	ENSG00000103742	1982.69	0.362636	0.087468	4.14593	3.38443e-05	0.000183866	IGDCC4	15	ENSG00000231259	341.294	-0.472703	0.147844	-3.19732	0.00138712	0.00753095	ANAPC1P2	2	ENSG00000088247	9914.37	-0.209817	0.0609894	-3.44022	0.000581233	0.0032298	KHSRP	19
ENSG00000179335	1289.43	-0.289234	0.0907946	-3.18558	0.00144462	0.00768947	CLK3	15	ENSG00000176928	99.8167	-0.769478	0.244616	-3.14566	0.00165713	0.00881863	GCNT4	5	ENSG00000267102	126.846	0.838545	0.236809	3.54102	0.000398585	0.00212095		17	ENSG00000138650	765.311	1.18613	0.427714	2.77319	0.005551	0.0286313	PCDH10	4	ENSG00000175029	4672.81	0.29337	0.134168	2.18659	0.0287724	0.154844	CTBP2	10	ENSG00000075188	1052.96	0.40974	0.0988598	4.14465	3.40328e-05	0.000184829	NUP37	12	ENSG00000176428	134.043	-0.690112	0.215873	-3.19685	0.00138938	0.00754011	VPS37D	7	ENSG00000181381	325.269	-0.482565	0.1403	-3.43953	0.000582721	0.003237	DDX60L	4
ENSG00000169710	12360.8	0.321134	0.100819	3.18524	0.00144635	0.00769616	FASN	17	ENSG00000121653	1081.93	0.280681	0.0892331	3.14548	0.00165814	0.00882109	MAPK8IP1	11	ENSG00000006283	214.323	-0.690196	0.194926	-3.54082	0.000398892	0.00212189	CACNA1G	17	ENSG00000167085	4264.25	-0.317478	0.114492	-2.77293	0.00555537	0.0286444	PHB1	17	ENSG00000082258	1944.18	0.296811	0.135763	2.18624	0.0287979	0.154931	CCNT2	2	ENSG00000163273	12.2203	-3.14011	0.757947	-4.14292	3.42915e-05	0.000186173	NPPC	2	ENSG00000155629	71.3772	-0.958526	0.299846	-3.19672	0.00138998	0.00754089	PIK3AP1	10	ENSG00000102531	8969.66	0.218928	0.0636548	3.4393	0.000583222	0.00323872	FNDC3A	13
ENSG00000107338	149.353	0.71368	0.224136	3.18414	0.00145186	0.00772293	SHB	9	ENSG00000103479	2568.9	-0.233987	0.0744178	-3.14423	0.00166522	0.00885166	RBL2	16	ENSG00000137968	1356.8	0.314062	0.0887049	3.54053	0.000399329	0.00212351	SLC44A5	1	ENSG00000130717	1583.99	-0.377309	0.13608	-2.77269	0.00555948	0.0286468	UCK1	9	ENSG00000213689	135.366	0.555824	0.254281	2.18586	0.0288257	0.155029	TREX1	3	ENSG00000179958	1021.9	0.50382	0.121641	4.14187	3.44481e-05	0.000186962	DCTPP1	16	ENSG00000132356	2452.34	0.437166	0.136772	3.19631	0.00139196	0.00754917	PRKAA1	5	ENSG00000106536	472.024	-0.420865	0.122376	-3.43912	0.000583617	0.00323985	POU6F2	7
ENSG00000165699	2095.19	-0.298836	0.0938596	-3.18386	0.00145326	0.00772784	TSC1	9	ENSG00000108671	6120.28	-0.179718	0.057159	-3.14418	0.00166552	0.00885166	PSMD11	17	ENSG00000139372	2809.75	-0.240422	0.0679164	-3.53997	0.000400172	0.0021273	TDG	12	ENSG00000174132	158.81	1.0593	0.382041	2.77275	0.00555849	0.0286468	FAM174A	5	ENSG00000081059	470.3	-0.480407	0.219833	-2.18533	0.0288647	0.155142	TCF7	5	ENSG00000248485	31.6117	-1.60846	0.388366	-4.1416	3.44893e-05	0.000187124	PCP4L1	1	ENSG00000188783	266.822	2.58612	0.809152	3.19609	0.00139304	0.00755258	PRELP	1	ENSG00000109107	522.926	-0.355986	0.103578	-3.43689	0.000588444	0.00326558	ALDOC	17
ENSG00000197119	3114.89	0.284742	0.0894469	3.18336	0.00145575	0.00773855	SLC25A29	14	ENSG00000183150	487.156	-0.383468	0.12196	-3.14421	0.00166533	0.00885166	GPR19	12	ENSG00000242485	1081.45	-0.326409	0.0922108	-3.53981	0.000400415	0.00212789	MRPL20	1	ENSG00000139880	2106.51	-0.350279	0.126376	-2.77172	0.00557613	0.0287232	CDH24	14	ENSG00000105329	576.077	-2.06227	0.943732	-2.18523	0.028872	0.155142	TGFB1	19	ENSG00000198042	837.884	0.423588	0.102309	4.14028	3.46886e-05	0.000188144	MAK16	8	ENSG00000105287	605.172	0.376882	0.117961	3.19498	0.00139842	0.00757923	PRKD2	19	ENSG00000104327	1000.86	-0.976033	0.284026	-3.43642	0.000589453	0.0032701	CALB1	8
ENSG00000163527	8552.96	-0.22706	0.0713343	-3.18304	0.00145738	0.0077447	STT3B	3	ENSG00000146216	112.408	0.723781	0.230258	3.14335	0.00167023	0.0088738	TTBK1	6	ENSG00000107863	7058.78	-0.190527	0.053834	-3.53915	0.000401413	0.0021325	ARHGAP21	10	ENSG00000068903	469.906	0.57177	0.206385	2.7704	0.00559871	0.0288301	SIRT2	19	ENSG00000105605	2323.45	-0.325625	0.149015	-2.18519	0.0288751	0.155142	CACNG7	19	ENSG00000107831	221.617	0.67528	0.163143	4.13918	3.48545e-05	0.000188982	FGF8	10	ENSG00000105552	481.121	-0.396209	0.12403	-3.19445	0.00140096	0.00759054	BCAT2	19	ENSG00000166167	2567.59	0.24455	0.0711831	3.43551	0.000591449	0.00327902	BTRC	10
ENSG00000166226	9738.03	-0.33236	0.104429	-3.18264	0.00145937	0.00775272	CCT2	12	ENSG00000115233	4102.17	-0.198199	0.0630815	-3.14195	0.00167825	0.0089119	PSMD14	2	ENSG00000131871	643.988	-0.399586	0.112939	-3.53806	0.000403078	0.00214064	SELENOS	15	ENSG00000179134	3096.89	-0.324663	0.117198	-2.77019	0.00560229	0.028839	SAMD4B	19	ENSG00000136238	6258.32	0.293214	0.134211	2.18472	0.0289091	0.155274	RAC1	7	ENSG00000168803	598.038	0.431774	0.104328	4.13862	3.49395e-05	0.00018938	ADAL	15	ENSG00000102034	151.79	0.962619	0.301521	3.19254	0.00141027	0.00763598	ELF4	X	ENSG00000175643	1029.32	-0.394196	0.11474	-3.43557	0.000591314	0.00327902	RMI2	16
ENSG00000205746	350.559	0.516638	0.162341	3.18243	0.00146047	0.00775605	PKD1P4	16	ENSG00000154258	81.0078	-0.856605	0.272647	-3.14181	0.00167905	0.0089119	ABCA9	17	ENSG00000135624	8909.44	-0.198294	0.0560545	-3.53752	0.000403901	0.00214431	CCT7	2	ENSG00000111640	71417.9	-0.338284	0.122122	-2.77004	0.00560487	0.0288429	GAPDH	12	ENSG00000104093	1583.21	0.35626	0.163085	2.1845	0.0289253	0.155279	DMXL2	15	ENSG00000171408	81.4167	-0.984621	0.237927	-4.13833	3.49842e-05	0.000189561	PDE7B	6	ENSG00000197006	5781.38	-0.312655	0.0979319	-3.19258	0.00141009	0.00763598	METTL9	16	ENSG00000204950	322.985	-0.446851	0.130073	-3.4354	0.000591678	0.00327922	LRRC10B	11
ENSG00000198948	145.155	0.679844	0.213691	3.18144	0.00146547	0.00778002	MFAP3L	4	ENSG00000266094	37.4661	1.29292	0.411513	3.14187	0.0016787	0.0089119	RASSF5	1	ENSG00000253305	2278.22	-0.260247	0.0735899	-3.53645	0.000405543	0.00215232	PCDHGB6	5	ENSG00000184916	1152.9	1.09668	0.395965	2.76963	0.00561204	0.0288703	JAG2	14	ENSG00000248409	54.5209	-0.786139	0.359879	-2.18445	0.028929	0.155279	CCDC188BP	22	ENSG00000113721	615.101	-0.515307	0.124525	-4.13817	3.50088e-05	0.000189632	PDGFRB	5	ENSG00000072571	1875.28	0.492801	0.154392	3.19188	0.0014135	0.00765092	HMMR	5	ENSG00000131174	1544.87	-0.312082	0.0908676	-3.43447	0.000593708	0.00328939	COX7B	X
ENSG00000179218	19282.9	-0.312826	0.0983373	-3.18115	0.00146691	0.00778514	CALR	19	ENSG00000031691	894.423	-0.312367	0.0994316	-3.14153	0.00168068	0.0089176	CENPQ	6	ENSG00000143367	492.06	-0.413387	0.116964	-3.5343	0.000408856	0.0021692	TUFT1	1	ENSG00000140832	51.75	1.57295	0.56798	2.76938	0.00561633	0.0288755	MARVELD3	16	ENSG00000005889	685.983	0.382091	0.174951	2.18399	0.028963	0.155378	ZFX	X	ENSG00000196104	61.0245	-1.15134	0.278238	-4.13797	3.50391e-05	0.000189734	SPOCK3	4	ENSG00000124216	39.3981	1.67734	0.525526	3.19173	0.00141423	0.00765237	SNAI1	20	ENSG00000245680	721.977	0.328144	0.0955481	3.43433	0.000594026	0.00329008	ZNF585B	19
ENSG00000141480	1460.08	0.309241	0.0972321	3.18044	0.0014705	0.00780162	ARRB2	17	ENSG00000143147	2812.95	0.192829	0.0613893	3.14108	0.00168326	0.00892836	GPR161	1	ENSG00000145020	500.059	0.438411	0.124059	3.5339	0.000409477	0.00217178	AMT	3	ENSG00000169744	490.968	0.580074	0.209462	2.76936	0.00561673	0.0288755	LDB2	4	ENSG00000196119	31.4289	1.11899	0.512373	2.18394	0.0289664	0.155378	OR8A1	11	ENSG00000166908	774.814	0.392539	0.0949929	4.1323	3.59153e-05	0.000194415	PIP4K2C	12	ENSG00000112852	2665.88	0.429943	0.134773	3.19013	0.00142208	0.00769234	PCDHB2	5	ENSG00000204310	1349.93	0.335175	0.0976031	3.43406	0.000594612	0.00329225	AGPAT1	6
ENSG00000180264	40.5676	1.26608	0.398124	3.18011	0.00147218	0.007808	ADGRD2	9	ENSG00000118855	509.488	-0.362905	0.115581	-3.13984	0.00169041	0.00896336	MFSD1	3	ENSG00000147454	1836.85	0.288694	0.0816971	3.53371	0.000409776	0.00217266	SLC25A37	8	ENSG00000187735	2417.76	0.432143	0.156078	2.76875	0.00562712	0.0289195	TCEA1	8	ENSG00000105808	1301.24	-0.346299	0.158585	-2.18368	0.0289857	0.15538	RASA4	7	ENSG00000146267	805.194	-0.384257	0.0929951	-4.13201	3.59597e-05	0.000194592	FAXC	6	ENSG00000134824	13701.7	-0.307904	0.096527	-3.18982	0.00142361	0.00769559	FADS2	11	ENSG00000143816	139.288	0.627044	0.1826	3.43397	0.00059482	0.00329232	WNT9A	1
ENSG00000165338	3495.75	0.244803	0.0769911	3.17962	0.00147467	0.00781863	HECTD2	10	ENSG00000070785	704.76	-0.315611	0.100535	-3.13931	0.00169348	0.00897672	EIF2B3	1	ENSG00000115977	1652.38	-0.283667	0.0803013	-3.53253	0.000411609	0.00218166	AAK1	2	ENSG00000086232	4200.59	-0.301657	0.108958	-2.76858	0.00563018	0.0289257	EIF2AK1	7	ENSG00000181652	112.292	-0.859277	0.393499	-2.18368	0.0289855	0.15538	ATG9B	7	ENSG00000143032	92.067	-1.00201	0.242644	-4.12954	3.63492e-05	0.000196635	BARHL2	1	ENSG00000138182	2169.83	0.386601	0.121198	3.18984	0.00142351	0.00769559	KIF20B	10	ENSG00000188227	1422.69	0.303461	0.088429	3.43169	0.000599839	0.00331902	ZNF793	19
ENSG00000074370	62.6596	1.11111	0.349505	3.1791	0.00147733	0.00783019	ATP2A3	17	ENSG00000126561	46.7502	1.16518	0.371197	3.13899	0.00169529	0.00898336	STAT5A	17	ENSG00000131669	269.612	0.544789	0.154263	3.53157	0.000413101	0.00218832	NINJ1	9	ENSG00000164040	1207.09	-0.376047	0.135918	-2.76673	0.00566223	0.0290809	PGRMC2	4	ENSG00000138688	2441.05	0.331903	0.152019	2.18329	0.0290144	0.155483	BLTP1	4	ENSG00000124140	94.7146	-0.956578	0.231658	-4.12926	3.63925e-05	0.000196805	SLC12A5	20	ENSG00000185386	1220.79	-0.5201	0.16307	-3.18943	0.00142551	0.00770336	MAPK11	22	ENSG00000115421	1663.69	0.245441	0.0715312	3.43124	0.000600827	0.0033234	PAPOLG	2
ENSG00000156030	802.623	-0.358778	0.112868	-3.17874	0.00147917	0.00783737	MIDEAS	14	ENSG00000088356	874.442	-0.284093	0.0905228	-3.13836	0.00169897	0.00899995	PDRG1	20	ENSG00000170471	3562.15	-0.258095	0.0730827	-3.53155	0.000413134	0.00218832	RALGAPB	20	ENSG00000142765	73.8877	-1.22806	0.443936	-2.7663	0.00566965	0.0291095	SYTL1	1	ENSG00000116745	20.0651	1.57998	0.723904	2.18258	0.0290669	0.155561	RPE65	1	ENSG00000035687	2739.51	0.317505	0.0769294	4.12723	3.67159e-05	0.000198489	ADSS2	1	ENSG00000114993	718.398	0.447559	0.14034	3.1891	0.00142715	0.00770968	RTKN	2	ENSG00000101367	15892.8	-0.203602	0.0593529	-3.43036	0.000602777	0.0033331	MAPRE1	20
ENSG00000141750	57.7137	1.09319	0.343984	3.17802	0.00148286	0.00785438	STAC2	17	ENSG00000163155	249.348	-0.490827	0.156421	-3.13786	0.00170185	0.00901226	LYSMD1	1	ENSG00000071537	3788.48	-0.22103	0.0625888	-3.53146	0.00041327	0.00218832	SEL1L	14	ENSG00000122042	1471.64	0.54987	0.198829	2.76555	0.00568267	0.0291668	UBL3	13	ENSG00000138101	481.091	-0.430772	0.197366	-2.1826	0.029065	0.155561	DTNB	2	ENSG00000178947	388.402	-0.603024	0.146127	-4.12671	3.67989e-05	0.000198872	SMIM10L2A	X	ENSG00000178802	836.065	-0.328921	0.103155	-3.18862	0.00142955	0.00771767	MPI	15	ENSG00000134146	459.089	-0.432109	0.125975	-3.43013	0.000603303	0.00333491	DPH6	15
ENSG00000073605	436.554	0.4926	0.15501	3.17785	0.00148371	0.00785631	GSDMB	17	ENSG00000162664	3731.85	0.186634	0.0594848	3.1375	0.00170396	0.00902049	ZNF326	1	ENSG00000011304	12801.8	-0.199879	0.0566025	-3.53128	0.000413557	0.00218848	PTBP1	19	ENSG00000234231	115.913	-0.909673	0.329004	-2.76493	0.00569356	0.0292132	ANAPC1P4	2	ENSG00000153936	2637.43	0.319294	0.146276	2.18281	0.0290498	0.155561	HS2ST1	1	ENSG00000114446	1800.04	0.324269	0.0786092	4.12507	3.70614e-05	0.000200226	IFT57	3	ENSG00000277443	50540.3	-0.429145	0.134587	-3.18862	0.00142956	0.00771767	MARCKS	6	ENSG00000163605	6009.16	0.189813	0.0553855	3.42712	0.000610016	0.00337092	PPP4R2	3
ENSG00000135245	815.049	0.326899	0.102882	3.1774	0.00148602	0.00786595	HILPDA	7	ENSG00000104660	2915.56	0.213338	0.0680017	3.13725	0.00170543	0.00902532	LEPROTL1	8	ENSG00000196440	1666.31	0.271434	0.0768657	3.53127	0.00041357	0.00218848	ARMCX4	X	ENSG00000251192	86.1286	0.832553	0.301149	2.76459	0.00569939	0.0292335	ZNF674	X	ENSG00000178921	3965.34	-0.257861	0.118134	-2.18278	0.0290517	0.155561	PFAS	17	ENSG00000054392	235.364	0.589647	0.142984	4.12387	3.72555e-05	0.000201207	HHAT	1	ENSG00000256646	620.775	0.470488	0.147571	3.18821	0.00143159	0.00772607		7	ENSG00000180817	3773.51	-0.247177	0.0721284	-3.42691	0.000610495	0.00337247	PPA1	10
ENSG00000118407	233.708	0.666307	0.209753	3.17663	0.00148995	0.00788419	FILIP1	6	ENSG00000144290	22.1296	1.65927	0.52894	3.13697	0.00170703	0.00903083	SLC4A10	2	ENSG00000197785	915.972	-0.328936	0.0931811	-3.53008	0.000415441	0.00219766	ATAD3A	1	ENSG00000169976	1989.49	-0.396179	0.143335	-2.76401	0.00570955	0.0292761	SF3B5	6	ENSG00000188112	53.5821	0.931629	0.427029	2.18165	0.0291351	0.155875	C6orf132	6	ENSG00000120800	1738.13	0.541835	0.131392	4.1238	3.72674e-05	0.000201207	UTP20	12	ENSG00000137075	3758.87	-0.229672	0.0720421	-3.18802	0.00143249	0.00772843	RNF38	9	ENSG00000111716	27226.6	-0.228882	0.0668037	-3.42619	0.000612116	0.00337921	LDHB	12
ENSG00000090932	289.496	0.695407	0.219029	3.17496	0.00149858	0.00792729	DLL3	19	ENSG00000151150	2499.33	-0.249625	0.0795786	-3.13684	0.0017078	0.00903196	ANK3	10	ENSG00000106066	860.909	-0.341447	0.0967344	-3.52974	0.000415971	0.00219975	CPVL	7	ENSG00000131697	919.169	-0.627805	0.227196	-2.76328	0.00572237	0.0293323	NPHP4	1	ENSG00000104047	561.963	0.333411	0.152871	2.181	0.0291831	0.156081	DTWD1	15	ENSG00000136878	769.148	-0.422481	0.102469	-4.12301	3.73953e-05	0.000201832	USP20	9	ENSG00000152382	1257.8	-0.358653	0.112528	-3.18723	0.00143644	0.00774719	TADA1	1	ENSG00000128482	143.746	0.674296	0.196801	3.42627	0.000611923	0.00337921	RNF112	17
ENSG00000115486	1136.56	-0.278729	0.0878631	-3.17231	0.00151232	0.00799737	GGCX	2	ENSG00000143815	11902.6	-0.152714	0.0486923	-3.1363	0.00171093	0.00904557	LBR	1	ENSG00000131711	48584.9	0.2578	0.0730508	3.52906	0.000417042	0.0022047	MAP1B	5	ENSG00000123473	960.677	-0.402422	0.145667	-2.76261	0.00573408	0.0293827	STIL	1	ENSG00000185298	1317.76	-0.301118	0.138087	-2.18063	0.0292105	0.156177	CCDC137	17	ENSG00000261210	29.6218	1.9043	0.461978	4.12207	3.7549e-05	0.000202596	CLEC19A	16	ENSG00000185614	43.7041	1.17373	0.368318	3.18672	0.00143896	0.00775827	INKA1	3	ENSG00000138311	78.8277	-0.955187	0.278848	-3.42547	0.000613729	0.00338701	ZNF365	10
ENSG00000147454	1877.01	0.346391	0.109196	3.17219	0.00151293	0.00799799	SLC25A37	8	ENSG00000087116	169.219	0.615466	0.196267	3.13586	0.00171354	0.0090564	ADAMTS2	5	ENSG00000172845	5796.34	-0.190474	0.0539803	-3.52858	0.000417801	0.00220799	SP3	2	ENSG00000184489	221.444	0.885786	0.32065	2.76247	0.00573662	0.0293851	PTP4A3	8	ENSG00000136098	287.762	0.486433	0.223198	2.17938	0.0293036	0.156623	NEK3	13	ENSG00000176473	374.599	0.55754	0.135293	4.12098	3.77261e-05	0.000203485	WDR25	14	ENSG00000187164	1309.23	-0.576312	0.180858	-3.18654	0.00143983	0.00776046	SHTN1	10	ENSG00000144589	892.117	0.368674	0.107642	3.42501	0.000614773	0.00339167	STK11IP	2
ENSG00000152291	3763.21	-0.226161	0.0712971	-3.17209	0.00151348	0.00799825	TGOLN2	2	ENSG00000106034	35.5282	-1.38792	0.442721	-3.13497	0.00171872	0.00908082	CPED1	7	ENSG00000118181	5270.4	0.250936	0.0711469	3.52701	0.000420289	0.00222041	RPS25	11	ENSG00000221823	1290.33	0.343301	0.124278	2.76237	0.00573829	0.0293851	PPP3R1	2	ENSG00000166851	4751.61	-0.228836	0.105021	-2.17895	0.0293356	0.156737	PLK1	16	ENSG00000127804	1667.92	0.350855	0.0851703	4.11946	3.79768e-05	0.00020477	METTL16	17	ENSG00000138639	158.977	1.17873	0.369961	3.18608	0.00144212	0.00777027	ARHGAP24	4	ENSG00000106682	9386.08	-0.170585	0.0498074	-3.4249	0.000615022	0.00339194	EIF4H	7
ENSG00000174483	1143.98	0.346036	0.109131	3.17085	0.00151995	0.00802987	BBS1	11	ENSG00000180867	109.941	-0.74184	0.236647	-3.1348	0.00171971	0.00908307	PDIA3P1	1	ENSG00000143194	40.8798	1.41967	0.402575	3.52648	0.000421123	0.0022241	MAEL	1	ENSG00000121022	1628.21	0.371065	0.134375	2.76141	0.00575526	0.0294548	COPS5	8	ENSG00000179855	22.8609	-1.83045	0.840103	-2.17884	0.0293439	0.156737	GIPC3	19	ENSG00000139719	1644.39	0.32558	0.0790414	4.11911	3.80338e-05	0.000205011	VPS33A	12	ENSG00000149273	19315.1	-0.263375	0.0826696	-3.18588	0.00144315	0.00777326	RPS3	11	ENSG00000156050	509.983	0.378148	0.110423	3.42456	0.000615803	0.00339514	FAM161B	14
ENSG00000100802	361.799	-0.495021	0.15615	-3.17016	0.00152357	0.00804636	C14orf93	14	ENSG00000070540	151.105	-0.630647	0.201213	-3.13422	0.00172312	0.00909815	WIPI1	17	ENSG00000176092	141.576	0.698618	0.198264	3.52367	0.000425608	0.00224705	CRYBG2	1	ENSG00000205084	883.032	-0.460837	0.166886	-2.76139	0.00575565	0.0294548	TMEM231	16	ENSG00000087510	32.2115	-1.11716	0.51284	-2.17839	0.0293774	0.156857	TFAP2C	20	ENSG00000125378	55.1446	1.2494	0.303426	4.11766	3.82742e-05	0.00020624	BMP4	14	ENSG00000187866	775.553	0.529579	0.166244	3.18555	0.00144481	0.00777969	PABIR1	9	ENSG00000101333	965.487	0.313203	0.0915104	3.42259	0.000620265	0.00341863	PLCB4	20
ENSG00000204033	10.548	2.91188	0.91864	3.16977	0.00152558	0.00805435	LRIT2	10	ENSG00000112659	746.39	0.326243	0.104113	3.13354	0.0017271	0.0091162	CUL9	6	ENSG00000144741	593.885	0.385418	0.109443	3.52165	0.000428872	0.00226354	SLC25A26	3	ENSG00000091527	3582.42	-0.315646	0.114342	-2.76056	0.00577032	0.0295192	CDV3	3	ENSG00000163412	517.144	0.499995	0.229551	2.17815	0.0293952	0.156857	EIF4E3	3	ENSG00000110536	269.825	-0.761984	0.185116	-4.11626	3.85071e-05	0.000207427	PTPMT1	11	ENSG00000188313	593.079	0.38098	0.119668	3.18363	0.00145439	0.00782872	PLSCR1	3	ENSG00000115446	1483.92	-0.275039	0.080367	-3.42228	0.000620976	0.00342143	UNC50	2
ENSG00000138448	4553.61	0.280852	0.0886501	3.1681	0.0015344	0.00809828	ITGAV	2	ENSG00000176381	20.1831	1.87173	0.597544	3.13237	0.00173403	0.00914976	PRR18	6	ENSG00000139350	2777.07	-0.318892	0.0905631	-3.52121	0.00042958	0.00226654	NEDD1	12	ENSG00000144036	1195.16	0.407257	0.147532	2.76046	0.00577199	0.0295192	EXOC6B	2	ENSG00000231232	6.94885	2.30564	1.05848	2.17826	0.0293869	0.156857		7	ENSG00000154727	2896.59	0.276512	0.0671996	4.11479	3.87538e-05	0.00020862	GABPA	21	ENSG00000115677	11384.5	0.345867	0.108674	3.18261	0.00145952	0.00785377	HDLBP	2	ENSG00000039560	5116.51	-0.22245	0.0650126	-3.42164	0.000622457	0.00342848	RAI14	5
ENSG00000137942	6629.54	0.198475	0.0626528	3.16786	0.00153567	0.00810233	FNBP1L	1	ENSG00000182902	50.7912	-1.08748	0.347406	-3.1303	0.0017463	0.00921153	SLC25A18	22	ENSG00000130827	802.029	0.377672	0.107261	3.52106	0.00042982	0.00226707	PLXNA3	X	ENSG00000007168	5606.62	0.279397	0.101227	2.7601	0.00577837	0.0295362	PAFAH1B1	17	ENSG00000101849	1381.92	-0.238132	0.109339	-2.17792	0.0294118	0.156895	TBL1X	X	ENSG00000164120	83.555	1.00149	0.243386	4.11484	3.87449e-05	0.00020862	HPGD	4	ENSG00000164512	14.0412	-2.56641	0.806457	-3.18232	0.001461	0.00785915	ANKRD55	5	ENSG00000138386	3791.71	0.212479	0.0621003	3.42154	0.000622674	0.00342855	NAB1	2
ENSG00000151148	1502.58	-0.296305	0.0935615	-3.16695	0.00154044	0.0081249	UBE3B	12	ENSG00000106003	702.792	0.368438	0.117724	3.12967	0.00175004	0.00922826	LFNG	7	ENSG00000228672	72.7901	0.999975	0.284024	3.52074	0.000430342	0.00226909	PROB1	5	ENSG00000015171	2616.17	0.291117	0.105481	2.7599	0.0057819	0.0295362	ZMYND11	10	ENSG00000124749	27.3984	-2.57664	1.18338	-2.17736	0.0294534	0.157066	COL21A1	6	ENSG00000125977	7516.63	0.330467	0.0803214	4.11431	3.88346e-05	0.000208987	EIF2S2	20	ENSG00000253710	1432.91	0.435702	0.136933	3.18187	0.00146329	0.00786891	ALG11	13	ENSG00000268182	371.245	0.407433	0.119101	3.42091	0.000624126	0.00343543	SMIM17	19
ENSG00000164220	37.6839	1.22561	0.387039	3.16663	0.00154218	0.0081314	F2RL2	5	ENSG00000077782	9545.5	-0.164121	0.0524536	-3.12888	0.00175476	0.00925016	FGFR1	8	ENSG00000135655	1576.04	-0.262757	0.0746417	-3.52024	0.000431156	0.00227264	USP15	12	ENSG00000086589	1927.14	0.385692	0.139751	2.75985	0.00578282	0.0295362	RBM22	5	ENSG00000164112	42.7748	1.90436	0.874677	2.17722	0.0294642	0.157072	SMIM43	4	ENSG00000198668	12069.6	-0.319508	0.0776757	-4.11336	3.89941e-05	0.000209777	CALM1	14	ENSG00000187257	1569.63	-0.290049	0.0911728	-3.18131	0.00146613	0.00788162	RSBN1L	7	ENSG00000144681	182.9	0.67799	0.19821	3.42057	0.000624908	0.00343862	STAC	3
ENSG00000100934	4622.06	0.23485	0.0741696	3.16638	0.00154346	0.00813553	SEC23A	14	ENSG00000175175	2559.68	-0.218528	0.0698647	-3.12787	0.00176078	0.00927886	PPM1E	17	ENSG00000158290	4189.66	-0.216576	0.0615404	-3.51925	0.000432771	0.00227967	CUL4B	X	ENSG00000144642	209.019	-0.822161	0.2979	-2.75985	0.00578273	0.0295362	RBMS3	3	ENSG00000110711	1239.05	-0.405134	0.186123	-2.1767	0.029503	0.157126	AIP	11	ENSG00000102221	1312.03	0.332143	0.0807541	4.11302	3.90515e-05	0.000210018	JADE3	X	ENSG00000142156	4953.51	0.46703	0.146819	3.18099	0.00146772	0.00788762	COL6A1	21	ENSG00000161513	284.814	-0.475352	0.139011	-3.41953	0.000627299	0.00345013	FDXR	17
ENSG00000121542	624.659	-0.364457	0.115112	-3.16612	0.00154486	0.00814025	SEC22A	3	ENSG00000148834	1067.29	-0.281682	0.0900583	-3.12777	0.00176137	0.00927898	GSTO1	10	ENSG00000176095	1674.43	-0.255442	0.0725832	-3.51929	0.000432699	0.00227967	IP6K1	3	ENSG00000072571	1228.69	-0.381388	0.138204	-2.75959	0.00578738	0.0295499	HMMR	5	ENSG00000122477	57.5033	0.907423	0.416877	2.17672	0.0295018	0.157126	LRRC39	1	ENSG00000111669	8962.63	0.376847	0.0916291	4.11274	3.90985e-05	0.000210202	TPI1	12	ENSG00000006282	781.791	0.719958	0.226348	3.18076	0.0014689	0.00789137	SPATA20	17	ENSG00000204657	77.1252	0.887754	0.259616	3.41948	0.000627407	0.00345013	OR2H2	6
ENSG00000133318	9092.97	0.28616	0.0904006	3.16547	0.00154833	0.00815166	RTN3	11	ENSG00000116489	6858.37	-0.171537	0.054847	-3.12756	0.00176264	0.0092826	CAPZA1	1	ENSG00000115091	7785.13	-0.182831	0.0519603	-3.51867	0.000433712	0.00228389	ACTR3	2	ENSG00000138162	1814.52	0.421807	0.152885	2.75897	0.00579835	0.0295963	TACC2	10	ENSG00000176978	741.523	-0.651104	0.299106	-2.17684	0.0294929	0.157126	DPP7	9	ENSG00000170142	3356.41	0.353281	0.0859185	4.11182	3.92558e-05	0.000210979	UBE2E1	3	ENSG00000107719	490.007	0.485529	0.152665	3.18035	0.00147098	0.00790001	PALD1	10	ENSG00000164916	3256.85	-0.217569	0.0636479	-3.41833	0.000630075	0.00346367	FOXK1	7
ENSG00000175920	9.44921	2.957	0.934106	3.16559	0.00154768	0.00815166	DOK7	4	ENSG00000153561	3118.1	-0.215711	0.0689861	-3.12688	0.00176672	0.0093011	RMND5A	2	ENSG00000129003	2292.81	-0.269031	0.0764725	-3.51801	0.000434797	0.00228886	VPS13C	15	ENSG00000151116	378.05	0.542983	0.196849	2.75837	0.00580898	0.0296409	UEVLD	11	ENSG00000119328	449.31	0.306415	0.140827	2.17582	0.029569	0.157423	ABITRAM	9	ENSG00000134769	2114.33	0.429739	0.104584	4.10903	3.9732e-05	0.000213469	DTNA	18	ENSG00000163346	1561.87	0.71696	0.225477	3.17975	0.00147403	0.0079138	PBXIP1	1	ENSG00000284308	199.714	0.568516	0.166398	3.4166	0.000634082	0.00348457	C2orf81	2
ENSG00000235568	18.1554	-1.90768	0.602661	-3.16543	0.00154853	0.00815166	NFAM1	22	ENSG00000108175	6106.58	-0.188567	0.0603154	-3.12636	0.00176986	0.00931458	ZMIZ1	10	ENSG00000073008	466.396	0.440658	0.125305	3.51669	0.000436963	0.00229877	PVR	19	ENSG00000142453	3525.43	-0.334661	0.121364	-2.7575	0.00582456	0.0297011	CARM1	19	ENSG00000134152	848.204	0.337091	0.154935	2.1757	0.029578	0.157423	KATNBL1	15	ENSG00000121281	65.4611	-1.45118	0.353382	-4.10656	4.01601e-05	0.000215699	ADCY7	16	ENSG00000029364	2757.28	0.255186	0.0802728	3.17899	0.00147791	0.00793206	SLC39A9	14	ENSG00000155011	272.371	0.653562	0.191319	3.41609	0.000635271	0.00348997	DKK2	4
ENSG00000263155	22.7843	1.64208	0.519057	3.16359	0.00155839	0.00820086	MYZAP	15	ENSG00000162623	1139.35	-0.269022	0.0860655	-3.12578	0.00177335	0.00932996	TYW3	1	ENSG00000138071	13680.1	-0.181622	0.0516447	-3.51676	0.000436848	0.00229877	ACTR2	2	ENSG00000171097	372.652	-0.473801	0.171819	-2.75756	0.00582346	0.0297011	KYAT1	9	ENSG00000154380	7026.18	-0.324731	0.149268	-2.17549	0.0295935	0.157454	ENAH	1	ENSG00000183935	160.174	0.790841	0.192632	4.10545	4.03528e-05	0.000216664	HTR7P1	12	ENSG00000171467	2152.21	0.323314	0.10172	3.17847	0.00148054	0.00794363	ZNF318	6	ENSG00000111843	1022.05	-0.358	0.10482	-3.41539	0.000636907	0.00349782	TMEM14C	6
ENSG00000181915	1560.32	-0.277061	0.0876024	-3.16271	0.00156308	0.0082229	ADO	10	ENSG00000164440	71.7861	0.949287	0.30385	3.1242	0.00178292	0.00937723	TXLNB	6	ENSG00000102144	5706.16	-0.212595	0.0604603	-3.51628	0.000437641	0.00230159	PGK1	X	ENSG00000156515	4291.81	0.385099	0.139675	2.7571	0.00583161	0.0297274	HK1	10	ENSG00000183837	248.613	-0.513801	0.236231	-2.17499	0.0296309	0.157602	PNMA3	X	ENSG00000134419	9506.75	-0.408082	0.099405	-4.10525	4.03873e-05	0.000216779	RPS15A	16	ENSG00000178980	2625.84	0.308196	0.0969817	3.17788	0.00148357	0.00795727	SELENOW	19	ENSG00000087088	882.751	-0.336332	0.0984845	-3.41508	0.000637641	0.00350072	BAX	19
ENSG00000120137	12852	-0.286269	0.0905314	-3.16209	0.0015664	0.00823767	PANK3	5	ENSG00000147224	2681.19	0.216993	0.0694735	3.12339	0.00178782	0.00939996	PRPS1	X	ENSG00000250571	227.63	0.581943	0.165512	3.51602	0.000438065	0.00230307	GLI4	8	ENSG00000065989	99.8402	-0.995563	0.361206	-2.75622	0.0058474	0.0297982	PDE4A	19	ENSG00000139926	581.362	-0.376599	0.173203	-2.17433	0.0296805	0.157815	FRMD6	14	ENSG00000100033	262.262	-0.590382	0.143848	-4.1042	4.05715e-05	0.000217697	PRODH	22	ENSG00000112874	1217.61	-0.320835	0.100999	-3.17662	0.00149002	0.00798928	NUDT12	5	ENSG00000174672	2221.78	0.24266	0.0710631	3.41472	0.000638475	0.00350416	BRSK2	11
ENSG00000188021	2134.78	-0.283165	0.0895822	-3.16096	0.00157252	0.00826718	UBQLN2	X	ENSG00000123836	474.727	-0.377639	0.12094	-3.12252	0.00179309	0.0094246	PFKFB2	1	ENSG00000185274	196.082	0.778214	0.221339	3.51593	0.000438219	0.00230313	GALNT17	7	ENSG00000100479	402.259	-0.528519	0.191763	-2.7561	0.00584949	0.0297992	POLE2	14	ENSG00000064225	146.998	0.597239	0.274726	2.17394	0.0297097	0.157919	ST3GAL6	3	ENSG00000155011	254.196	0.86263	0.210392	4.10011	4.12959e-05	0.000221512	DKK2	4	ENSG00000175166	6427.09	0.258135	0.0812827	3.17576	0.00149443	0.00801032	PSMD2	3	ENSG00000100316	41509.8	-0.170341	0.0498869	-3.41454	0.000638892	0.00350531	RPL3	22
ENSG00000165527	3091.12	-0.276283	0.0874161	-3.16055	0.00157474	0.00827618	ARF6	14	ENSG00000114439	3200.12	-0.278081	0.0890688	-3.12209	0.0017957	0.00943529	BBX	3	ENSG00000135454	642.076	0.396755	0.112849	3.51579	0.000438449	0.0023036	B4GALNT1	12	ENSG00000240204	17.2748	-1.87262	0.679573	-2.75559	0.00585863	0.0298361	SMKR1	7	ENSG00000042445	780.894	-0.320308	0.147356	-2.1737	0.0297279	0.157964	RETSAT	2	ENSG00000183807	14.102	-2.638	0.643498	-4.09947	4.14093e-05	0.000222048	FAM162B	6	ENSG00000113924	102.348	0.971493	0.306029	3.17451	0.00150088	0.0080423	HGD	3	ENSG00000128708	2569.87	-0.233153	0.068301	-3.41361	0.000641086	0.00351621	HAT1	2
ENSG00000103449	1924.57	2.03448	0.643738	3.16042	0.00157541	0.00827704	SALL1	16	ENSG00000136888	2721.7	-0.216015	0.0692111	-3.12111	0.00180172	0.00946386	ATP6V1G1	9	ENSG00000100380	11100.9	-0.197774	0.0562672	-3.5149	0.000439912	0.00231053	ST13	22	ENSG00000163882	1207.53	-0.342958	0.12448	-2.75513	0.00586692	0.0298503	POLR2H	3	ENSG00000111110	240.711	-0.727772	0.334887	-2.17319	0.0297663	0.157994	PPM1H	12	ENSG00000107798	2357.13	-0.390511	0.0952657	-4.09917	4.14629e-05	0.000222264	LIPA	10	ENSG00000107521	639.336	0.596203	0.187855	3.17375	0.00150484	0.0080609	HPS1	10	ENSG00000125355	571.199	0.344517	0.100953	3.41264	0.000643363	0.00352755	TMEM255A	X
ENSG00000168394	31.0456	1.51237	0.47863	3.15978	0.00157887	0.00829253	TAP1	6	ENSG00000142188	697.849	0.373148	0.11958	3.12049	0.0018055	0.00948063	TMEM50B	21	ENSG00000100104	1151.34	-0.291045	0.0828218	-3.51411	0.000441234	0.00231673	SRRD	22	ENSG00000173175	202.8	0.747443	0.271301	2.75503	0.0058686	0.0298503	ADCY5	3	ENSG00000125995	1513.27	-0.534859	0.246134	-2.17304	0.0297775	0.157994	ROMO1	20	ENSG00000164169	591.229	0.492892	0.120265	4.09838	4.16057e-05	0.000222957	PRMT9	4	ENSG00000100983	2606.16	0.324106	0.102138	3.17321	0.00150762	0.00807058	GSS	20	ENSG00000108679	1870.64	0.287168	0.0841578	3.41226	0.000644271	0.00353139	LGALS3BP	17
ENSG00000114529	123.025	-0.803862	0.254505	-3.15853	0.00158568	0.00832557	C3orf52	3	ENSG00000155629	133.406	0.682574	0.218789	3.11978	0.00180989	0.00950059	PIK3AP1	10	ENSG00000142230	11630.2	-0.184791	0.0525943	-3.51352	0.000442204	0.00232032	SAE1	19	ENSG00000196353	419.504	2.56148	0.929752	2.75501	0.005869	0.0298503	CPNE4	3	ENSG00000141337	214.921	-0.635554	0.29248	-2.17298	0.0297816	0.157994	ARSG	17	ENSG00000172250	73.2982	-1.01271	0.247115	-4.09812	4.16521e-05	0.000223134	SERHL	22	ENSG00000114988	1238.02	0.382106	0.120414	3.17327	0.00150732	0.00807058	LMAN2L	2	ENSG00000139505	2426.11	0.242845	0.0711924	3.4111	0.000647004	0.00354522	MTMR6	13
ENSG00000064763	534.308	0.399455	0.12648	3.15824	0.00158723	0.00833105	FAR2	12	ENSG00000182551	1958.36	-0.265857	0.0852533	-3.11844	0.00181812	0.00954071	ADI1	2	ENSG00000147162	12244.1	0.232989	0.0663114	3.51356	0.00044214	0.00232032	OGT	X	ENSG00000215788	738.111	0.515459	0.187081	2.75528	0.00586427	0.0298503	TNFRSF25	1	ENSG00000204347	1412.49	0.341295	0.157043	2.17326	0.0297608	0.157994	BTBD17	17	ENSG00000056277	1122.43	0.334874	0.0817549	4.09608	4.20213e-05	0.000225038	ZNF280C	X	ENSG00000107566	1607.8	0.298622	0.09411	3.17312	0.00150811	0.00807061	ERLIN1	10	ENSG00000165630	1898.08	0.235452	0.0690369	3.41053	0.000648378	0.0035516	PRPF18	10
ENSG00000156515	2304.34	0.235639	0.0746379	3.15709	0.00159351	0.00836128	HK1	10	ENSG00000187720	264.341	0.546705	0.17533	3.11814	0.00181998	0.00954739	THSD4	15	ENSG00000132938	31.4357	1.53926	0.438113	3.51339	0.000442427	0.00232074	MTUS2	13	ENSG00000121211	270.171	-0.765539	0.277941	-2.75432	0.00588135	0.0299033	MND1	4	ENSG00000256087	608.834	0.37919	0.174463	2.17347	0.0297453	0.157994	ZNF432	19	ENSG00000280114	41.9364	1.42146	0.347101	4.09525	4.21717e-05	0.000225771		1	ENSG00000166825	91.5713	1.24441	0.392239	3.17257	0.00151096	0.00808323	ANPEP	15	ENSG00000186687	1020.22	-0.285958	0.0838483	-3.41042	0.000648634	0.00355185	LYRM7	5
ENSG00000113749	39.5263	1.32096	0.418495	3.15644	0.00159707	0.00837453	HRH2	5	ENSG00000183785	78.6429	-0.847049	0.271695	-3.11765	0.00182302	0.00956023	TUBA8	22	ENSG00000078687	1260.11	0.302228	0.0860256	3.51324	0.000442681	0.00232132	TNRC6C	17	ENSG00000151657	522.549	0.383207	0.139168	2.75356	0.0058951	0.0299559	KIN	10	ENSG00000188827	1031.88	-0.32762	0.1508	-2.17255	0.0298141	0.158115	SLX4	16	ENSG00000125895	54.0263	-1.41818	0.346314	-4.09507	4.22048e-05	0.000225875	TMEM74B	20	ENSG00000034713	1838	-0.303379	0.0956392	-3.17212	0.00151333	0.00809327	GABARAPL2	16	ENSG00000188316	170.581	0.606721	0.177951	3.40948	0.00065087	0.00356294	ENO4	10
ENSG00000138794	664.415	0.360801	0.114303	3.15653	0.00159657	0.00837453	CASP6	4	ENSG00000179029	593.751	-0.362307	0.116233	-3.11708	0.00182655	0.00957566	TMEM107	17	ENSG00000174672	895.123	0.337852	0.0961882	3.51241	0.000444071	0.00232785	BRSK2	11	ENSG00000164609	981.124	0.461405	0.167568	2.75354	0.0058955	0.0299559	SLU7	5	ENSG00000028116	234.795	-0.655074	0.30156	-2.17228	0.0298344	0.158171	VRK2	2	ENSG00000197077	1138.24	0.613284	0.149773	4.09475	4.22631e-05	0.000226114	KIAA1671	22	ENSG00000169291	63.0585	1.11103	0.350328	3.1714	0.00151706	0.00810801	SHE	1	ENSG00000177679	425.815	0.432886	0.126981	3.40906	0.000651873	0.00356728	SRRM3	7
ENSG00000124380	1483.04	-0.266333	0.0844294	-3.1545	0.00160773	0.00842773	SNRNP27	2	ENSG00000050030	305.499	0.530211	0.170116	3.11677	0.00182845	0.0095794	NEXMIF	X	ENSG00000069431	1186.17	0.332921	0.0947927	3.51209	0.000444591	0.00232983	ABCC9	12	ENSG00000134817	279.372	1.1224	0.407715	2.75289	0.00590709	0.0300051	APLNR	11	ENSG00000244486	1020.61	-0.382272	0.176085	-2.17095	0.0299353	0.158655	SCARF2	22	ENSG00000087903	502.327	-0.463875	0.11329	-4.09457	4.22951e-05	0.000226212	RFX2	19	ENSG00000179134	2369.45	0.251901	0.0794277	3.17146	0.00151677	0.00810801	SAMD4B	19	ENSG00000144134	1338.84	0.257771	0.0756197	3.40878	0.000652546	0.00356981	RABL2A	2
ENSG00000086827	1588.28	-0.321093	0.101828	-3.1533	0.00161434	0.00845963	ZW10	11	ENSG00000138639	95.0529	-0.779351	0.250049	-3.11679	0.0018283	0.0095794	ARHGAP24	4	ENSG00000259726	49.8247	1.25885	0.358858	3.50794	0.000451596	0.00236577	CSPG4P11	15	ENSG00000284526	530.162	-0.525474	0.190952	-2.75187	0.00592555	0.0300892		17	ENSG00000198915	18.8175	-1.54016	0.709487	-2.1708	0.029946	0.158661	RASGEF1A	10	ENSG00000106025	620.111	-0.486786	0.118891	-4.0944	4.2327e-05	0.000226309	TSPAN12	7	ENSG00000179761	568.523	0.709829	0.223842	3.17111	0.00151857	0.00811342	PIPOX	17	ENSG00000137492	4795.44	-0.204307	0.0599439	-3.40831	0.000653662	0.00357476	THAP12	11
ENSG00000161896	17.3621	-1.94853	0.618133	-3.15228	0.00162	0.00848657	IP6K3	6	ENSG00000163468	9284.55	-0.171605	0.0550733	-3.11594	0.0018336	0.00960332	CCT3	1	ENSG00000155849	289.624	0.600803	0.171303	3.50726	0.000452748	0.00237104	ELMO1	7	ENSG00000184640	19865.2	0.697444	0.253563	2.75057	0.0059492	0.0301995	SEPTIN9	17	ENSG00000183386	391.414	-0.500331	0.230652	-2.1692	0.0300674	0.159252	FHL3	1	ENSG00000120699	3328.3	0.289491	0.0707086	4.09413	4.23748e-05	0.000226491	EXOSC8	13	ENSG00000113361	3389.42	1.41403	0.44596	3.17076	0.00152041	0.00812065	CDH6	5	ENSG00000188687	298.15	0.453412	0.133043	3.40801	0.000654382	0.00357754	SLC4A5	2
ENSG00000244274	365.785	0.533968	0.169397	3.15217	0.0016206	0.00848698	DBNDD2	20	ENSG00000143801	467.89	0.405683	0.130202	3.11578	0.00183456	0.00960525	PSEN2	1	ENSG00000126247	2377.55	-0.271722	0.0774999	-3.5061	0.000454727	0.00238064	CAPNS1	19	ENSG00000127419	495.131	0.539828	0.196329	2.74961	0.0059667	0.0302634	TMEM175	4	ENSG00000187772	1225.06	-0.542958	0.250352	-2.16877	0.0300998	0.159373	LIN28B	6	ENSG00000052723	3207.25	0.2934	0.0716671	4.09393	4.24124e-05	0.00022662	SIKE1	1	ENSG00000072201	50.164	-1.62852	0.513845	-3.16928	0.00152815	0.0081583	LNX1	4	ENSG00000146242	2105.78	0.416427	0.122211	3.40744	0.000655743	0.00358383	TPBG	6
ENSG00000103978	1349.56	-0.267654	0.0849149	-3.15202	0.00162145	0.00848866	TMEM87A	15	ENSG00000075035	64.1685	-0.983437	0.315677	-3.11533	0.0018374	0.00961702	WSCD2	12	ENSG00000152377	1434.89	1.34415	0.383466	3.50528	0.000456126	0.00238719	SPOCK1	5	ENSG00000204130	518.682	0.459718	0.167191	2.74965	0.00596586	0.0302634	RUFY2	10	ENSG00000148700	1911.77	-0.23652	0.109081	-2.1683	0.0301358	0.159511	ADD3	10	ENSG00000169884	23.396	2.08262	0.50887	4.09264	4.26487e-05	0.000227809	WNT10B	12	ENSG00000116954	1412.83	0.379875	0.119865	3.16921	0.00152856	0.0081583	RRAGC	1	ENSG00000165156	1864.9	0.271474	0.0796789	3.4071	0.000656566	0.00358601	ZHX1	8
ENSG00000136152	1057.44	-0.299756	0.0951036	-3.15189	0.00162217	0.00848972	COG3	13	ENSG00000172955	118.552	0.687959	0.220841	3.11518	0.00183832	0.0096187	ADH6	4	ENSG00000097021	1740.02	-0.294991	0.0841818	-3.50421	0.00045797	0.00239607	ACOT7	1	ENSG00000206418	539.648	0.508868	0.185073	2.74956	0.00596757	0.0302634	RAB12	18	ENSG00000149922	32.1682	-1.11014	0.512087	-2.16788	0.0301677	0.159577	TBX6	16	ENSG00000011028	815.458	-0.670209	0.16385	-4.09039	4.30645e-05	0.000229955	MRC2	17	ENSG00000157851	9923.73	-0.538887	0.170042	-3.16913	0.00152894	0.0081583	DPYSL5	2	ENSG00000165300	1585.57	-0.259891	0.0762788	-3.40711	0.00065654	0.00358601	SLITRK5	13
ENSG00000179796	37.8852	1.33278	0.422889	3.1516	0.00162378	0.00849539	LRRC3B	3	ENSG00000285077	255.677	-0.536653	0.172311	-3.11445	0.00184288	0.00963944	ARHGAP11B	15	ENSG00000163322	1009.15	0.33567	0.0958154	3.5033	0.000459533	0.00240347	ABRAXAS1	4	ENSG00000011478	449.712	-0.56058	0.203888	-2.74944	0.00596964	0.0302641	QPCTL	19	ENSG00000163646	27.7865	-1.9134	0.882605	-2.1679	0.0301661	0.159577	CLRN1	3	ENSG00000078140	5311.09	0.249697	0.0610605	4.08934	4.32609e-05	0.000230929	UBE2K	4	ENSG00000158816	70.7171	-0.950868	0.300134	-3.16814	0.00153415	0.00818346	VWA5B1	1	ENSG00000181656	20.9181	-1.75005	0.513856	-3.40571	0.000659924	0.00360318	GPR88	1
ENSG00000104213	36.6309	1.42162	0.451181	3.15089	0.00162772	0.00851328	PDGFRL	8	ENSG00000169499	369.965	0.406889	0.1307	3.11316	0.00185097	0.00967866	PLEKHA2	8	ENSG00000162688	1576.03	0.306607	0.0875494	3.5021	0.000461599	0.0024135	AGL	1	ENSG00000136238	6237.98	0.388759	0.141407	2.74921	0.00597382	0.0302756	RAC1	7	ENSG00000052749	1504.06	-0.287023	0.132442	-2.16717	0.0302222	0.159814	RRP12	10	ENSG00000127419	252.797	-0.613334	0.149988	-4.08923	4.32807e-05	0.000230961	TMEM175	4	ENSG00000174799	1194.15	0.409015	0.129111	3.16794	0.00153524	0.0081866	CEP135	4	ENSG00000204428	60.8197	1.00021	0.293752	3.40494	0.000661778	0.00361214	LY6G5C	6
ENSG00000138246	2742.6	-0.283972	0.0901271	-3.15079	0.00162827	0.00851339	DNAJC13	3	ENSG00000119392	1381.55	-0.261506	0.084006	-3.11294	0.00185231	0.00968252	GLE1	9	ENSG00000169762	633.678	-0.36888	0.105342	-3.50173	0.000462246	0.0024161	TAPT1	4	ENSG00000156959	105.877	1.12931	0.410916	2.74828	0.00599093	0.0303525	LHFPL4	3	ENSG00000108039	1902.89	-0.224842	0.103757	-2.16701	0.0302338	0.159824	XPNPEP1	10	ENSG00000181195	16.077	-3.18241	0.778414	-4.08833	4.34494e-05	0.000231786	PENK	8	ENSG00000133124	357.005	-1.24288	0.392691	-3.16504	0.0015506	0.00826589	IRS4	X	ENSG00000198498	1141.32	-0.346819	0.101969	-3.40123	0.000670845	0.00366045	TMA16	4
ENSG00000185009	4759.82	-0.203156	0.0645157	-3.14894	0.00163864	0.00856487	AP3M1	10	ENSG00000156011	4999.61	0.224167	0.0720261	3.1123	0.00185633	0.0097004	PSD3	8	ENSG00000176105	3949.95	-0.23532	0.0672083	-3.50135	0.000462909	0.00241879	YES1	18	ENSG00000119778	940.284	0.42425	0.154381	2.74807	0.00599469	0.0303618	ATAD2B	2	ENSG00000068137	733.065	-0.367079	0.169437	-2.16646	0.030276	0.159996	PLEKHH3	17	ENSG00000131437	2571.02	-0.333524	0.0816139	-4.08661	4.37728e-05	0.000233436	KIF3A	5	ENSG00000105193	5247.58	-0.346092	0.109378	-3.16417	0.00155525	0.00828799	RPS16	19	ENSG00000168589	39.9769	1.21452	0.357104	3.40102	0.000671341	0.00366198	DYNLRB2	16
ENSG00000076382	5469.28	-0.219317	0.0696991	-3.14662	0.00165168	0.00863009	SPAG5	17	ENSG00000117525	269.049	0.497253	0.159842	3.11089	0.00186522	0.00974375	F3	1	ENSG00000093009	1210.04	-0.302389	0.0863966	-3.50001	0.000465248	0.00242996	CDC45	22	ENSG00000161981	2197.84	-0.308433	0.112271	-2.74721	0.0060104	0.0304315	SNRNP25	16	ENSG00000157601	189.864	0.572298	0.264223	2.16597	0.0303135	0.160142	MX1	21	ENSG00000108349	4976.8	-0.249648	0.0611291	-4.08395	4.4276e-05	0.000236043	CASC3	17	ENSG00000103942	555.433	-0.362975	0.114731	-3.16369	0.00155781	0.00829894	HOMER2	15	ENSG00000230453	67.1613	-0.937251	0.275663	-3.39999	0.000673889	0.00367469	ANKRD18B	9
ENSG00000126803	107.309	0.816854	0.259612	3.14644	0.00165272	0.00863009	HSPA2	14	ENSG00000114902	1595.51	-0.235917	0.0758421	-3.11063	0.00186686	0.00974915	SPCS1	3	ENSG00000140525	8195.14	-0.197446	0.056414	-3.49995	0.000465347	0.00242996	FANCI	15	ENSG00000080822	1724.63	0.45505	0.165656	2.74696	0.00601511	0.0304362	CLDND1	3	ENSG00000204219	16.4107	-1.69291	0.781768	-2.1655	0.0303497	0.160281	TCEA3	1	ENSG00000124209	1962.16	-0.289083	0.0707931	-4.08349	4.43651e-05	0.000236442	RAB22A	20	ENSG00000145708	9.0209	-2.85622	0.903322	-3.16191	0.00156738	0.00834722	CRHBP	5	ENSG00000078070	993.256	-0.307081	0.0903506	-3.39877	0.000676898	0.00368578	MCCC1	3
ENSG00000171703	617.027	0.370057	0.117609	3.14651	0.00165232	0.00863009	TCEA2	20	ENSG00000176853	1634.5	0.258532	0.0831227	3.11024	0.00186933	0.0097589	FAM91A1	8	ENSG00000101773	2500.74	-0.255838	0.0731129	-3.49922	0.000466615	0.0024358	RBBP8	18	ENSG00000148356	850.649	0.488905	0.177981	2.74695	0.00601521	0.0304362	LRSAM1	9	ENSG00000108592	2853.12	-0.225595	0.104225	-2.1645	0.0304259	0.160632	FTSJ3	17	ENSG00000136197	59.4725	1.35436	0.33178	4.08208	4.46335e-05	0.000237796	C7orf25	7	ENSG00000185909	1134.24	-0.433202	0.137024	-3.1615	0.00156961	0.00835643	KLHDC8B	3	ENSG00000081019	2836.62	0.213531	0.0628265	3.39874	0.000676977	0.00368578	RSBN1	1
ENSG00000162222	542.349	-0.381788	0.121348	-3.14623	0.00165387	0.00863334	TTC9C	11	ENSG00000185565	2168.11	0.304132	0.0978069	3.10952	0.00187392	0.00977971	LSAMP	3	ENSG00000167614	779.333	1.51446	0.432855	3.49877	0.000467417	0.0024392	TTYH1	19	ENSG00000112290	1903.42	-0.793176	0.28901	-2.74446	0.00606102	0.0306385	WASF1	6	ENSG00000143515	1506.51	-0.26802	0.12385	-2.16408	0.0304582	0.160657	ATP8B2	1	ENSG00000011260	1533.74	0.389848	0.0955166	4.08147	4.47513e-05	0.000238271	UTP18	17	ENSG00000113658	4455.55	0.276062	0.0873381	3.16084	0.00157315	0.00837258	SMAD5	5	ENSG00000090530	233.859	-0.5374	0.15811	-3.3989	0.000676568	0.00368578	P3H2	3
ENSG00000113161	21501.2	-0.292249	0.0928942	-3.14605	0.00165494	0.00863615	HMGCR	5	ENSG00000154027	252.225	0.562783	0.181027	3.10884	0.00187825	0.00979601	AK5	1	ENSG00000100077	3026.92	-0.250343	0.0715596	-3.49839	0.000468077	0.00244186	GRK3	22	ENSG00000126391	1198.37	0.885311	0.322579	2.74448	0.00606077	0.0306385	FRMD8	11	ENSG00000149761	522.262	-0.361901	0.167217	-2.16426	0.0304442	0.160657	NUDT22	11	ENSG00000164683	370.413	0.666905	0.163396	4.08153	4.47411e-05	0.000238271	HEY1	8	ENSG00000136104	854.504	-0.331081	0.104774	-3.15997	0.00157787	0.00839501	RNASEH2B	13	ENSG00000136982	997.123	-0.342839	0.100873	-3.39872	0.00067701	0.00368578	DSCC1	8
ENSG00000062725	3212.18	-0.241566	0.076795	-3.14559	0.00165749	0.00864657	APPBP2	17	ENSG00000162909	5525.39	0.159724	0.0513773	3.10885	0.00187815	0.00979601	CAPN2	1	ENSG00000140521	1516.11	0.296731	0.0848291	3.49799	0.000468786	0.00244477	POLG	15	ENSG00000164778	4291.22	2.5308	0.922091	2.74463	0.00605799	0.0306385	EN2	7	ENSG00000180543	352.133	0.584103	0.269911	2.16406	0.03046	0.160657	TSPYL5	8	ENSG00000012822	1705.53	-0.434584	0.106492	-4.0809	4.48608e-05	0.000238777	CALCOCO1	12	ENSG00000042980	36.2166	1.93283	0.611921	3.15862	0.00158519	0.00843121	ADAM28	8	ENSG00000172995	171.628	0.577262	0.169842	3.39882	0.000676766	0.00368578	ARPP21	3
ENSG00000086015	1533.02	-0.309161	0.0982865	-3.1455	0.00165801	0.00864657	MAST2	1	ENSG00000105443	4406.8	0.191025	0.0614812	3.10705	0.00188964	0.00984296	CYTH2	19	ENSG00000131044	50.7312	1.16589	0.333371	3.49728	0.00047002	0.00245042	TTLL9	20	ENSG00000140057	103.119	-1.21058	0.441325	-2.74306	0.00608687	0.0307592	AK7	14	ENSG00000137492	2129.02	0.254304	0.117525	2.16384	0.0304766	0.160693	THAP12	11	ENSG00000126453	597.772	0.482849	0.11833	4.08054	4.49303e-05	0.00023907	BCL2L12	19	ENSG00000235447	87.1748	-0.811751	0.257034	-3.15815	0.00158773	0.008442	TRAPPC13P1	X	ENSG00000162520	317.991	-0.570676	0.167914	-3.39862	0.000677266	0.00368598	SYNC	1
ENSG00000176945	33.2605	1.48821	0.473153	3.1453	0.00165915	0.00864978	MUC20	3	ENSG00000117425	85.1901	0.862566	0.277598	3.10724	0.00188841	0.00984296	PTCH2	1	ENSG00000167208	31.5431	1.55318	0.444373	3.49522	0.00047367	0.00246866	SNX20	16	ENSG00000129244	756.954	0.993098	0.362147	2.74225	0.00610199	0.0308257	ATP1B2	17	ENSG00000060718	2818.57	-0.44628	0.206277	-2.1635	0.0305027	0.160736	COL11A1	1	ENSG00000090520	2580.04	0.406042	0.0995464	4.07893	4.52441e-05	0.000240662	DNAJB11	3	ENSG00000071537	4097.29	0.346441	0.109715	3.15765	0.00159045	0.00845379	SEL1L	14	ENSG00000138175	2539.28	-0.213271	0.0627714	-3.39758	0.000679837	0.00369878	ARL3	10
ENSG00000155506	8567.28	-0.214691	0.0682637	-3.14502	0.00166075	0.00865349	LARP1	5	ENSG00000166311	250.163	-0.503428	0.162021	-3.10719	0.00188877	0.00984296	SMPD1	11	ENSG00000284130	89.1583	-0.872784	0.249857	-3.49314	0.000477379	0.00248719	TUBA3FP	22	ENSG00000105656	525.714	0.525245	0.191582	2.74161	0.00611383	0.0308459	ELL	19	ENSG00000138606	1176.03	0.303418	0.140245	2.16348	0.0305044	0.160736	SHF	15	ENSG00000087245	1600.2	0.357481	0.0876482	4.07859	4.53103e-05	0.000240937	MMP2	16	ENSG00000091592	56.6623	-1.04181	0.330097	-3.15606	0.00159915	0.00849727	NLRP1	17	ENSG00000184226	1965.72	-0.245356	0.0722226	-3.39722	0.000680747	0.00370255	PCDH9	13
ENSG00000184160	25.6807	1.67245	0.531783	3.14499	0.00166093	0.00865349	ADRA2C	4	ENSG00000240694	4292.09	-0.206062	0.0663208	-3.10704	0.00188968	0.00984296	PNMA2	8	ENSG00000174963	1815.09	-1.02328	0.293142	-3.49071	0.000481739	0.0025091	ZIC4	3	ENSG00000106462	4520.19	-0.361996	0.132037	-2.74162	0.00611376	0.0308459	EZH2	7	ENSG00000158290	1789.46	0.277078	0.128128	2.16252	0.0305784	0.161023	CUL4B	X	ENSG00000103966	848.841	0.494026	0.121148	4.07789	4.54469e-05	0.000241586	EHD4	15	ENSG00000270149	64.292	-1.02612	0.325291	-3.15446	0.00160798	0.00854146		1	ENSG00000118518	4836.06	0.183014	0.0538839	3.39645	0.000682669	0.00371181	RNF146	6
ENSG00000106484	12327.2	0.317721	0.101035	3.14467	0.00166275	0.00865999	MEST	7	ENSG00000089335	1774.63	-0.237238	0.0763762	-3.10618	0.00189521	0.0098686	ZNF302	19	ENSG00000103257	1233.62	-0.355659	0.101916	-3.48972	0.000483535	0.00251764	SLC7A5	16	ENSG00000120860	239.45	0.597234	0.21782	2.74187	0.006109	0.0308459	WASHC3	12	ENSG00000171298	2111.85	-0.349731	0.16172	-2.16257	0.0305742	0.161023	GAA	17	ENSG00000146938	1550.7	-0.304973	0.0747954	-4.07742	4.55375e-05	0.000241989	NLGN4X	X	ENSG00000132429	21.1402	-1.80708	0.572889	-3.15433	0.00160868	0.00854246	POPDC3	6	ENSG00000078114	1743.52	-0.241756	0.0711927	-3.3958	0.00068429	0.00371943	NEBL	10
ENSG00000146151	136.814	-0.890259	0.283109	-3.14458	0.00166325	0.00865999	HMGCLL1	6	ENSG00000113597	1012.59	-0.2559	0.0824087	-3.10526	0.00190112	0.0098962	TRAPPC13	5	ENSG00000183831	267.062	-0.553825	0.158749	-3.48869	0.000485399	0.00252654	ANKRD45	1	ENSG00000167037	70.2039	-1.27071	0.463485	-2.74164	0.00611342	0.0308459	SGSM1	22	ENSG00000166105	60.5068	0.734716	0.33979	2.16226	0.0305979	0.161065	GLB1L3	11	ENSG00000012171	128.574	0.897918	0.220249	4.07683	4.56537e-05	0.000242529	SEMA3B	3	ENSG00000163138	966.788	-0.368118	0.116748	-3.15311	0.0016154	0.00857538	PACRGL	4	ENSG00000129680	657.849	-0.33652	0.0991472	-3.39414	0.000688439	0.00374078	MAP7D3	X
ENSG00000237238	112.91	-0.73853	0.234867	-3.14446	0.00166393	0.00866074	BMS1P10	9	ENSG00000145569	458.973	0.387935	0.124961	3.10445	0.00190634	0.00992018	OTULINL	5	ENSG00000131876	2330.85	-0.22906	0.0656601	-3.48858	0.000485601	0.00252678	SNRPA1	15	ENSG00000188612	9434.62	-0.336386	0.122702	-2.74149	0.0061162	0.0308479	SUMO2	17	ENSG00000205795	24.0051	-1.921	0.888462	-2.16216	0.030606	0.161065	CYS1	2	ENSG00000135624	7277.8	0.254754	0.0624924	4.07656	4.5707e-05	0.000242734	CCT7	2	ENSG00000181915	1845.15	-0.355791	0.112884	-3.15182	0.00162259	0.00861076	ADO	10	ENSG00000197746	21540.6	-0.171321	0.0504797	-3.39385	0.00068917	0.00374355	PSAP	10
ENSG00000065135	5737.9	-0.226224	0.0719512	-3.14414	0.00166578	0.00866761	GNAI3	1	ENSG00000121067	1943.84	-0.206597	0.0665651	-3.10368	0.00191128	0.00994268	SPOP	17	ENSG00000213160	3852.58	-0.222195	0.0636941	-3.48848	0.000485778	0.00252689	KLHL23	2	ENSG00000186340	236.271	0.602755	0.21989	2.74116	0.00612228	0.0308596	THBS2	6	ENSG00000285269	15.4707	2.09239	0.967909	2.16176	0.0306365	0.161174		9	ENSG00000100288	1310.38	-0.313541	0.076937	-4.07529	4.59561e-05	0.000243979	CHKB	22	ENSG00000178295	1920.25	0.307388	0.0975676	3.15051	0.00162986	0.00864655	GEN1	2	ENSG00000103978	1622.55	-0.278617	0.082108	-3.3933	0.000690555	0.00374986	TMEM87A	15
ENSG00000185721	1869.45	-0.256405	0.0815813	-3.14294	0.0016726	0.00869753	DRG1	22	ENSG00000136750	32.9885	1.30863	0.421739	3.10294	0.00191605	0.00996434	GAD2	10	ENSG00000150093	14678.3	-0.29512	0.0846425	-3.48667	0.00048908	0.00254325	ITGB1	10	ENSG00000198964	276.132	0.596225	0.217509	2.74115	0.00612244	0.0308596	SGMS1	10	ENSG00000148120	416.76	-0.376174	0.174033	-2.16151	0.0306556	0.161222	AOPEP	9	ENSG00000128408	84.6534	0.955552	0.234486	4.07509	4.59957e-05	0.000244111	RIBC2	22	ENSG00000139767	811.921	-0.387816	0.123139	-3.14942	0.00163597	0.00867618	SRRM4	12	ENSG00000197381	630.312	0.357631	0.105431	3.39209	0.000693627	0.00376534	ADARB1	21
ENSG00000196227	2231.93	0.271323	0.0863262	3.143	0.00167227	0.00869753	FAM217B	20	ENSG00000138834	1931.75	0.276818	0.0892229	3.10255	0.00191861	0.00997445	MAPK8IP3	16	ENSG00000010322	3549.37	0.200606	0.0575396	3.48641	0.000489556	0.00254491	NISCH	3	ENSG00000082438	204.064	1.13194	0.412963	2.74103	0.00612467	0.030861	COBLL1	2	ENSG00000101349	114.503	0.90827	0.42049	2.16003	0.0307705	0.161775	PAK5	20	ENSG00000153140	1541.23	0.383765	0.0941915	4.07431	4.61511e-05	0.000244857	CETN3	5	ENSG00000117151	336.217	0.697312	0.221493	3.14823	0.0016426	0.00870859	CTBS	1	ENSG00000163001	2082.64	0.259997	0.0766527	3.39188	0.000694148	0.00376696	CFAP36	2
ENSG00000161904	1362.8	-0.259845	0.0826833	-3.14265	0.00167426	0.00870338	LEMD2	6	ENSG00000102054	7368.86	-0.169815	0.0547563	-3.1013	0.00192675	0.010013	RBBP7	X	ENSG00000105696	33.6453	1.47827	0.424031	3.48623	0.000489884	0.00254562	TMEM59L	19	ENSG00000157778	744.112	-0.431949	0.157646	-2.73999	0.00614415	0.0309492	PSMG3	7	ENSG00000015568	411.186	1.6063	0.743744	2.15976	0.0307916	0.161822	RGPD5	2	ENSG00000172461	1887.34	-0.522914	0.128349	-4.07415	4.61832e-05	0.000244949	FUT9	6	ENSG00000087494	7.90254	-3.33878	1.06061	-3.14799	0.001644	0.00871317	PTHLH	12	ENSG00000137288	1253.73	-0.304248	0.0897229	-3.39097	0.000696449	0.00377824	UQCC2	6
ENSG00000126524	1240.83	-0.333415	0.106108	-3.14222	0.00167673	0.00871079	SBDS	7	ENSG00000197713	1816.94	-0.230502	0.0743264	-3.10122	0.00192727	0.010013	RPE	2	ENSG00000162804	279.851	-0.788581	0.226203	-3.48616	0.000490007	0.00254562	SNED1	2	ENSG00000035687	1150.85	-0.41084	0.150065	-2.73775	0.00618609	0.0311405	ADSS2	1	ENSG00000162390	182.965	-0.519728	0.240653	-2.15966	0.0307994	0.161822	ACOT11	1	ENSG00000163322	951.73	0.424398	0.104181	4.07364	4.62836e-05	0.000245402	ABRAXAS1	4	ENSG00000099139	296.662	0.994827	0.316051	3.14768	0.0016457	0.00871944	PCSK5	9	ENSG00000227051	6011.43	0.239836	0.0707489	3.38996	0.000699029	0.00379102	C14orf132	14
ENSG00000141424	7586.07	-0.241522	0.0768638	-3.14221	0.00167676	0.00871079	SLC39A6	18	ENSG00000105419	1140.72	0.270677	0.0872981	3.10061	0.00193124	0.0100276	MEIS3	19	ENSG00000041353	66.2321	1.15478	0.331276	3.48585	0.000490569	0.00254691	RAB27B	18	ENSG00000215493	26.8395	1.92631	0.703593	2.73781	0.00618489	0.0311405	KLHL12P1	22	ENSG00000101871	3110.54	0.341949	0.158372	2.15916	0.030838	0.161974	MID1	X	ENSG00000028137	227.015	0.673029	0.165221	4.0735	4.63121e-05	0.000245475	TNFRSF1B	1	ENSG00000171621	85.6708	0.879321	0.279403	3.14715	0.00164872	0.00873263	SPSB1	1	ENSG00000104774	1563.84	-0.251429	0.0741895	-3.38901	0.000701447	0.00380291	MAN2B1	19
ENSG00000258643	214.283	0.690832	0.219934	3.14109	0.00168319	0.0087414	BCL2L2-PABPN1	14	ENSG00000152926	666.648	0.309501	0.09982	3.1006	0.00193132	0.0100276	ZNF117	7	ENSG00000156509	143.418	-0.699576	0.20069	-3.48586	0.000490562	0.00254691	FBXO43	8	ENSG00000196584	923.838	-0.584815	0.213843	-2.73479	0.00624204	0.0314121	XRCC2	7	ENSG00000167554	186.846	0.456069	0.211239	2.15903	0.0308482	0.161975	ZNF610	19	ENSG00000119632	68.7772	-1.39077	0.3415	-4.07254	4.65038e-05	0.000246412	IFI27L2	14	ENSG00000171094	147.179	0.624329	0.198425	3.14643	0.00165278	0.00875134	ALK	2	ENSG00000099901	6036.26	-0.271777	0.0802141	-3.38814	0.000703687	0.00381383	RANBP1	22
ENSG00000284461	20.2908	-2.17137	0.691578	-3.13974	0.001691	0.00877913		7	ENSG00000147654	749.444	-0.319493	0.103072	-3.0997	0.00193717	0.0100548	EBAG9	8	ENSG00000121579	7691.41	-0.184284	0.0528688	-3.48569	0.000490866	0.00254764	NAA50	3	ENSG00000134444	644.778	0.428414	0.156768	2.73279	0.00627997	0.0315827	RELCH	18	ENSG00000125505	1473.14	-0.277579	0.128586	-2.1587	0.0308736	0.162057	MBOAT7	19	ENSG00000130707	246.386	0.631944	0.155199	4.07184	4.66429e-05	0.00024707	ASS1	9	ENSG00000165626	1015.44	-0.445539	0.141759	-3.14294	0.00167261	0.00885346	BEND7	10	ENSG00000132793	225.729	0.586227	0.173093	3.38677	0.000707209	0.0038317	LPIN3	20
ENSG00000149257	5691.13	-0.376413	0.119915	-3.13899	0.0016953	0.00879866	SERPINH1	11	ENSG00000168071	41.8531	1.16534	0.376031	3.09906	0.00194133	0.0100732	CCDC88B	11	ENSG00000079134	3196.75	-0.221191	0.0634858	-3.48411	0.000493782	0.00256195	THOC1	18	ENSG00000144290	24.8235	1.48919	0.544913	2.7329	0.00627798	0.0315827	SLC4A10	2	ENSG00000223547	234.902	0.524835	0.243233	2.15775	0.0309474	0.162392	ZNF844	19	ENSG00000105220	3673.58	0.301514	0.0740604	4.07119	4.67733e-05	0.000247682	GPI	19	ENSG00000178409	1262.14	-0.345175	0.109845	-3.14238	0.00167578	0.00886743	BEND3	6	ENSG00000166348	2052.21	0.292733	0.0864661	3.38552	0.00071043	0.00384792	USP54	10
ENSG00000012983	3265.98	0.250132	0.0796952	3.13861	0.00169749	0.00880719	MAP4K5	14	ENSG00000076242	3486.04	-0.194313	0.0627139	-3.0984	0.00194567	0.0100893	MLH1	3	ENSG00000175600	164.422	0.692758	0.198845	3.48391	0.000494138	0.00256297	SUGCT	7	ENSG00000163399	7824.01	-0.35553	0.130104	-2.73266	0.00628242	0.031585	ATP1A1	1	ENSG00000134371	1309.12	0.241749	0.112067	2.15717	0.0309924	0.162576	CDC73	1	ENSG00000102125	546.315	-0.446953	0.109817	-4.06998	4.70175e-05	0.000248895	TAFAZZIN	X	ENSG00000167766	2389.2	-0.257141	0.0818426	-3.1419	0.00167853	0.00887645	ZNF83	19	ENSG00000196743	1139.61	-0.263986	0.0779899	-3.38488	0.000712107	0.00385576	GM2A	5
ENSG00000169246	696.398	0.391903	0.124901	3.1377	0.0017028	0.00883191	NPIPB3	16	ENSG00000173846	197.649	0.555801	0.179383	3.09841	0.00194563	0.0100893	PLK3	1	ENSG00000163293	21.1248	1.86367	0.535042	3.48322	0.000495429	0.00256885	NIPAL1	4	ENSG00000184206	154.032	0.702747	0.25718	2.73251	0.00628546	0.0315901	GOLGA6L4	15	ENSG00000126214	6946.27	0.274663	0.127339	2.15695	0.0310094	0.162614	KLC1	14	ENSG00000205268	4165.66	0.270931	0.0665811	4.06918	4.71786e-05	0.000249668	PDE7A	8	ENSG00000230453	51.5169	-1.25079	0.398099	-3.1419	0.00167856	0.00887645	ANKRD18B	9	ENSG00000109832	227.731	0.542857	0.160413	3.38411	0.000714085	0.00386524	DDX25	11
ENSG00000137275	709.036	-0.377903	0.120443	-3.1376	0.00170338	0.0088321	RIPK1	6	ENSG00000104915	599.02	-0.330487	0.106691	-3.09762	0.00195081	0.0101127	STX10	19	ENSG00000092853	3549.57	-0.224297	0.0644077	-3.48245	0.000496845	0.00257537	CLSPN	1	ENSG00000186908	1462.86	0.351125	0.128527	2.73191	0.00629686	0.0316373	ZDHHC17	12	ENSG00000284194	198.501	-0.552902	0.256359	-2.15675	0.0310249	0.162642	SCO2	22	ENSG00000133460	364.82	0.693528	0.170445	4.06892	4.72313e-05	0.000249867	SLC2A11	22	ENSG00000114757	92.1468	-0.738554	0.235201	-3.1401	0.00168888	0.00892817	PEX5L	3	ENSG00000146083	2623.47	0.21385	0.0631969	3.38386	0.000714747	0.00386758	RNF44	5
ENSG00000108639	309.362	0.545735	0.173966	3.13702	0.00170676	0.00884679	SYNGR2	17	ENSG00000008853	1054.68	0.275364	0.0889017	3.0974	0.00195227	0.0101154	RHOBTB2	8	ENSG00000111850	626.087	0.379144	0.108921	3.48092	0.000499703	0.00258936	SMIM8	6	ENSG00000119950	611.861	0.391926	0.143486	2.73147	0.00630534	0.0316698	MXI1	10	ENSG00000088992	29.1488	-1.03016	0.477725	-2.15638	0.0310539	0.162743	TESC	12	ENSG00000082898	17554.3	0.257453	0.063287	4.06802	4.74139e-05	0.000250753	XPO1	2	ENSG00000182827	1594.03	0.287737	0.0916578	3.13926	0.00169378	0.0089512	ACBD3	1	ENSG00000137216	1281.16	0.2603	0.0769283	3.38367	0.000715239	0.00386901	TMEM63B	6
ENSG00000266086	1069.89	-0.370574	0.118135	-3.13687	0.0017076	0.00884832		17	ENSG00000109854	141.135	0.651093	0.210216	3.09726	0.0019532	0.0101154	HTATIP2	11	ENSG00000188554	3362.15	-0.243705	0.0700175	-3.48064	0.000500223	0.00259122	NBR1	17	ENSG00000284776	601.759	-0.463641	0.169797	-2.73057	0.00632252	0.0317459		20	ENSG00000106261	3664.59	0.263359	0.122148	2.15606	0.0310788	0.162821	ZKSCAN1	7	ENSG00000183891	297.497	-0.544733	0.133938	-4.06706	4.76093e-05	0.000251625	TTC32	2	ENSG00000132434	1245.03	0.396254	0.126262	3.13835	0.00169902	0.00897604	LANCL2	7	ENSG00000047457	83.8654	0.881896	0.260704	3.38274	0.000717656	0.00388085	CP	3
ENSG00000014914	192.04	-0.595709	0.189983	-3.1356	0.00171505	0.00888411	MTMR11	1	ENSG00000186767	1484.52	-0.292459	0.0944233	-3.09731	0.00195284	0.0101154	SPIN4	X	ENSG00000146072	712.791	-0.412906	0.118634	-3.48049	0.000500494	0.0025918	TNFRSF21	6	ENSG00000068120	1251.04	-0.339358	0.124295	-2.73026	0.00632841	0.0317647	COASY	17	ENSG00000100401	6537.61	-0.235081	0.109074	-2.15525	0.0311424	0.16305	RANGAP1	22	ENSG00000206140	92.2937	-0.959537	0.235929	-4.06706	4.76092e-05	0.000251625	TMEM191C	22	ENSG00000143437	1899.5	0.291759	0.0929992	3.13722	0.00170558	0.00900779	ARNT	1	ENSG00000171163	1069.45	0.28931	0.0855382	3.38224	0.000718983	0.00388554	ZNF692	1
ENSG00000073670	215.27	0.561223	0.17908	3.13392	0.00172488	0.00893119	ADAM11	17	ENSG00000077264	893.221	0.400863	0.129517	3.09506	0.00196774	0.0101874	PAK3	X	ENSG00000182481	18632.1	-0.180954	0.0519985	-3.47999	0.000501435	0.00259584	KPNA2	17	ENSG00000109805	2426.8	-0.435531	0.15955	-2.72974	0.00633838	0.0317647	NCAPG	4	ENSG00000134910	3964.17	-0.216615	0.100506	-2.15525	0.0311423	0.16305	STT3A	11	ENSG00000063438	125.766	-0.819633	0.201586	-4.06592	4.78438e-05	0.000252784	AHRR	5	ENSG00000167646	151.585	-0.602454	0.192048	-3.137	0.00170688	0.00901181	DNAAF3	19	ENSG00000278318	41.6297	1.23452	0.364995	3.38229	0.000718839	0.00388554	ZNF229	19
ENSG00000085063	2205.56	0.240538	0.0767546	3.13386	0.00172524	0.00893119	CD59	11	ENSG00000127663	1370.62	0.253165	0.0818087	3.0946	0.00197078	0.0101999	KDM4B	19	ENSG00000117500	3278.73	-0.246715	0.0709088	-3.47932	0.000502685	0.00260144	TMED5	1	ENSG00000110328	217.263	0.761561	0.278983	2.72977	0.00633777	0.0317647	GALNT18	11	ENSG00000241839	697.19	-0.355447	0.164941	-2.15499	0.0311623	0.163102	PLEKHO2	15	ENSG00000113504	997.764	0.458556	0.112787	4.06566	4.78959e-05	0.000252979	SLC12A7	5	ENSG00000289027	71.2311	3.53685	1.12758	3.13667	0.0017088	0.00901906		7	ENSG00000072609	1199.08	-0.249978	0.0739144	-3.382	0.000719608	0.00388749	CHFR	12
ENSG00000153237	98.1729	0.750447	0.239535	3.13293	0.00173069	0.00895655	CCDC148	2	ENSG00000175606	675.983	-0.336197	0.108658	-3.09408	0.00197421	0.0102144	TMEM70	8	ENSG00000169018	4374.19	-0.19882	0.0571447	-3.47924	0.000502838	0.00260144	FEM1B	15	ENSG00000163655	3453.96	-0.525736	0.19257	-2.73011	0.00633133	0.0317647	GMPS	3	ENSG00000150773	70.0751	0.748201	0.347235	2.15474	0.0311821	0.163154	PIH1D2	11	ENSG00000224383	103.716	0.899837	0.221637	4.05995	4.90831e-05	0.000259166	PRR29	17	ENSG00000058404	115.609	-0.858432	0.273736	-3.13598	0.00171279	0.00903721	CAMK2B	7	ENSG00000145741	6755.58	0.265201	0.0784172	3.38192	0.000719803	0.00388749	BTF3	5
ENSG00000113838	719.602	-0.357361	0.114095	-3.13213	0.00173542	0.00897814	TBCCD1	3	ENSG00000184371	308.696	-0.434676	0.140504	-3.0937	0.00197679	0.0102244	CSF1	1	ENSG00000112983	3485.51	-0.205043	0.0589412	-3.47877	0.000503718	0.00260517	BRD8	5	ENSG00000174482	43.4448	1.37657	0.504266	2.72985	0.0063364	0.0317647	LINGO2	9	ENSG00000104044	16.4122	-2.04684	0.950205	-2.1541	0.0312322	0.163364	OCA2	15	ENSG00000130813	149.688	-0.734695	0.180989	-4.05933	4.92133e-05	0.000259771	SHFL	19	ENSG00000122545	10612.6	0.243346	0.0776146	3.13532	0.00171669	0.0090549	SEPTIN7	7	ENSG00000136848	2510.06	0.259982	0.0768845	3.38146	0.000721011	0.00389277	DAB2IP	9
ENSG00000136143	1899.92	-0.267273	0.0853457	-3.13165	0.00173827	0.00898716	SUCLA2	13	ENSG00000154079	210.648	-0.564428	0.182481	-3.09307	0.00198094	0.0102427	SDHAF4	6	ENSG00000120437	12615	0.197303	0.0567214	3.47846	0.000504296	0.00260732	ACAT2	6	ENSG00000188779	45.364	1.36643	0.500546	2.72987	0.00633592	0.0317647	SKOR1	15	ENSG00000167220	1514.71	0.247755	0.115035	2.15373	0.0312615	0.163465	HDHD2	18	ENSG00000157823	1516.44	-0.333238	0.0821642	-4.05575	4.99727e-05	0.000263695	AP3S2	15	ENSG00000138670	373.585	0.604635	0.192857	3.13515	0.00171766	0.00905714	RASGEF1B	4	ENSG00000181827	3938.5	0.213437	0.0631376	3.38051	0.000723503	0.00390498	RFX7	15
ENSG00000164687	1445.77	0.273229	0.0872475	3.13166	0.00173822	0.00898716	FABP5	8	ENSG00000055917	7009.37	-0.166016	0.053678	-3.09281	0.00198269	0.0102484	PUM2	2	ENSG00000086506	20.127	1.94674	0.559708	3.47813	0.000504925	0.00260974	HBQ1	16	ENSG00000166451	1422.13	-0.463759	0.169935	-2.72904	0.00635187	0.031812	CENPN	16	ENSG00000187815	177.246	0.496175	0.23041	2.15344	0.0312838	0.163529	ZFP69	1	ENSG00000185515	1133.07	0.332291	0.0819454	4.05503	5.01288e-05	0.000264435	BRCC3	X	ENSG00000141985	1875.77	0.2587	0.082532	3.13454	0.00172122	0.00907304	SH3GL1	19	ENSG00000099889	2311.54	-0.227881	0.0674465	-3.37869	0.000728309	0.00392966	ARVCF	22
ENSG00000133111	1048.66	0.320706	0.102415	3.13145	0.00173948	0.00899055	RFXAP	13	ENSG00000141030	3066.26	-0.218362	0.0706315	-3.09156	0.00199107	0.0102885	COPS3	17	ENSG00000136518	5053.08	-0.239314	0.0688347	-3.47664	0.000507732	0.00262342	ACTL6A	3	ENSG00000168010	598.787	0.392143	0.143691	2.72907	0.00635135	0.031812	ATG16L2	11	ENSG00000159216	99.4938	-1.38724	0.644421	-2.15269	0.031343	0.163787	RUNX1	21	ENSG00000155542	334.888	0.597013	0.147239	4.05471	5.01965e-05	0.000264655	SETD9	5	ENSG00000171302	1925.67	0.30981	0.0988439	3.13433	0.00172245	0.00907662	CANT1	17	ENSG00000151067	191.372	0.588807	0.17428	3.37852	0.000728767	0.00393089	CACNA1C	12
ENSG00000115310	10277.7	0.216899	0.0693101	3.1294	0.00175162	0.00905039	RTN4	2	ENSG00000121691	649.919	-0.333688	0.10795	-3.09114	0.00199391	0.0102999	CAT	11	ENSG00000116141	1906.62	-0.251494	0.0723461	-3.47626	0.000508451	0.00262629	MARK1	1	ENSG00000058804	1519.24	-0.470726	0.172503	-2.7288	0.00635649	0.0318148	NDC1	1	ENSG00000169288	673.441	0.289992	0.134745	2.15215	0.0313852	0.163955	MRPL1	4	ENSG00000185513	864.398	-0.568537	0.140217	-4.05468	5.02026e-05	0.000264655	L3MBTL1	20	ENSG00000132938	82.8001	-0.954824	0.304725	-3.1334	0.00172796	0.00910275	MTUS2	13	ENSG00000179941	1559.34	0.261184	0.0773102	3.37839	0.000729125	0.00393156	BBS10	12
ENSG00000176542	1807.17	-0.301981	0.0965072	-3.1291	0.0017534	0.00905671	USF3	3	ENSG00000161888	846.372	-0.296261	0.0958495	-3.09089	0.00199555	0.0103051	SPC24	19	ENSG00000181666	1238.15	0.296874	0.0854109	3.47584	0.000509263	0.00262965	ZNF875	19	ENSG00000160785	968.469	0.380802	0.139546	2.72887	0.00635522	0.0318148	SLC25A44	1	ENSG00000116675	159.47	0.581329	0.270335	2.1504	0.0315238	0.164469	DNAJC6	1	ENSG00000163884	207.436	-0.645555	0.159235	-4.05411	5.03248e-05	0.000265215	KLF15	3	ENSG00000162722	316.478	0.623287	0.198942	3.13301	0.00173022	0.00911178	TRIM58	1	ENSG00000011052	155.249	-0.71563	0.211904	-3.37715	0.000732422	0.00394808	NME1-NME2	17
ENSG00000188596	230.144	0.589775	0.188568	3.12765	0.00176208	0.00909864	CFAP54	12	ENSG00000162813	395.477	-0.381071	0.12332	-3.09009	0.00200097	0.0103298	BPNT1	1	ENSG00000141959	2340.6	0.252751	0.0727327	3.47506	0.000510733	0.0026364	PFKL	21	ENSG00000129007	184.119	-0.94952	0.347976	-2.7287	0.00635852	0.0318149	CALML4	15	ENSG00000165983	67.3306	-0.763973	0.355245	-2.15055	0.0315118	0.164469	PTER	10	ENSG00000162836	572.237	0.421231	0.103934	4.05288	5.05917e-05	0.000266537	ACP6	1	ENSG00000165164	56.6351	-1.19002	0.379999	-3.13164	0.00173833	0.00915155	CFAP47	X	ENSG00000122970	4013.87	0.205104	0.0607377	3.37687	0.000733144	0.00395071	IFT81	12
ENSG00000121900	20.5042	1.97947	0.633102	3.12661	0.00176832	0.00912319	TMEM54	1	ENSG00000087253	783.084	-0.287794	0.0931623	-3.08916	0.00200721	0.0103584	LPCAT2	16	ENSG00000135972	1704.07	-0.279196	0.0803515	-3.47468	0.000511459	0.00263931	MRPS9	2	ENSG00000101138	1234.64	-0.374544	0.137267	-2.72859	0.00636065	0.0318154	CSTF1	20	ENSG00000184897	11847.6	0.251651	0.117022	2.15046	0.0315186	0.164469	H1-10	3	ENSG00000100462	3016.06	0.271295	0.0669406	4.05277	5.06144e-05	0.000266571	PRMT5	14	ENSG00000163376	215.59	-0.608354	0.194333	-3.13047	0.00174527	0.00918516	KBTBD8	3	ENSG00000170946	1658.1	-0.233799	0.0692478	-3.37627	0.000734765	0.00395819	DNAJC24	11
ENSG00000132031	174.424	0.746953	0.238904	3.12658	0.00176852	0.00912319	MATN3	2	ENSG00000134775	2911.1	0.227646	0.0736961	3.08898	0.00200844	0.0103584	FHOD3	18	ENSG00000157766	25.1082	1.86185	0.535878	3.47438	0.000512033	0.00264143	ACAN	15	ENSG00000140511	208.272	-0.794558	0.291288	-2.72774	0.00637694	0.0318867	HAPLN3	15	ENSG00000198355	1047.33	-0.29587	0.137583	-2.15048	0.0315172	0.164469	PIM3	22	ENSG00000164187	1022.71	-0.361047	0.0891019	-4.05207	5.07666e-05	0.000267288	LMBRD2	5	ENSG00000180611	222.025	-0.56066	0.179153	-3.1295	0.00175103	0.00921252	MB21D2	3	ENSG00000144036	2126.91	0.23636	0.0700284	3.37521	0.0007376	0.0039722	EXOC6B	2
ENSG00000147155	1487.75	0.284825	0.0910926	3.12676	0.00176744	0.00912319	EBP	X	ENSG00000198093	625.867	0.322762	0.104487	3.08902	0.00200815	0.0103584	ZNF649	19	ENSG00000108557	1777.53	0.260565	0.0750057	3.47393	0.000512888	0.002645	RAI1	17	ENSG00000158292	1027.34	-0.868469	0.31842	-2.72743	0.00638296	0.0319065	GPR153	1	ENSG00000176076	25.1553	1.21717	0.566161	2.14987	0.0315652	0.164633	KCNE5	X	ENSG00000121053	33.6945	-1.52744	0.377101	-4.05048	5.11131e-05	0.000269026	EPX	17	ENSG00000139433	938.1	0.350144	0.111901	3.12907	0.00175362	0.00922325	GLTP	12	ENSG00000073111	4794.09	-0.22051	0.0653414	-3.37474	0.000738856	0.0039777	MCM2	3
ENSG00000049245	2178.34	-0.269513	0.0862136	-3.12611	0.00177133	0.00913478	VAMP3	1	ENSG00000017797	2975.78	-0.19594	0.0634442	-3.08839	0.00201245	0.0103758	RALBP1	18	ENSG00000170234	1521.81	-0.272931	0.0785773	-3.47342	0.000513879	0.00264927	PWWP2A	5	ENSG00000185728	2310.19	0.351729	0.128965	2.72733	0.00638495	0.0319065	YTHDF3	8	ENSG00000145723	163.071	0.507623	0.236181	2.14929	0.0316111	0.16482	GIN1	5	ENSG00000139405	351.834	0.56115	0.138545	4.0503	5.11524e-05	0.000269148	RITA1	12	ENSG00000114480	821.972	0.322068	0.102944	3.12857	0.00175662	0.00923605	GBE1	3	ENSG00000149269	3960.47	-0.22179	0.0657276	-3.37438	0.000739826	0.00398165	PAK1	11
ENSG00000101310	1538.9	-0.256062	0.0819434	-3.12486	0.00177888	0.00916792	SEC23B	20	ENSG00000248713	36.5263	-1.20323	0.389625	-3.08816	0.00201397	0.0103803	C4orf54	4	ENSG00000243927	1995.59	-0.278581	0.0802071	-3.47327	0.00051416	0.00264987	MRPS6	21	ENSG00000157542	148.144	1.04334	0.382727	2.72606	0.00640946	0.0320188	KCNJ6	21	ENSG00000163491	42.7212	0.864193	0.402115	2.14912	0.0316251	0.16484	NEK10	3	ENSG00000162065	710.683	-0.408768	0.100937	-4.04975	5.12724e-05	0.000269693	TBC1D24	16	ENSG00000124596	1278.91	-0.379603	0.121344	-3.12833	0.00175802	0.00923757	OARD1	6	ENSG00000205531	6943.41	-0.19698	0.0583802	-3.37408	0.000740618	0.00398465	NAP1L4	11
ENSG00000187607	3277.8	-0.254616	0.08148	-3.12488	0.00177875	0.00916792	ZNF286A	17	ENSG00000125944	10686.2	-0.166648	0.0539697	-3.08782	0.00201634	0.0103883	HNRNPR	1	ENSG00000237238	111.861	-0.791797	0.228018	-3.47252	0.000515604	0.00265648	BMS1P10	9	ENSG00000015133	1646.1	-0.690009	0.253154	-2.72565	0.0064175	0.0320488	CCDC88C	14	ENSG00000120519	181.548	0.498725	0.232215	2.14768	0.0317388	0.165328	SLC10A7	4	ENSG00000196151	263.905	0.674251	0.166497	4.04963	5.12981e-05	0.000269743	WDSUB1	2	ENSG00000198039	425.923	-0.627364	0.20054	-3.12837	0.00175777	0.00923757	ZNF273	7	ENSG00000106617	562.279	-0.376233	0.111585	-3.37172	0.000747002	0.00401772	PRKAG2	7
ENSG00000170703	17.7186	1.97677	0.632613	3.12476	0.00177948	0.00916808	TTLL6	17	ENSG00000188522	116.667	0.740516	0.239824	3.08775	0.0020168	0.0103883	FAM83G	17	ENSG00000250510	394.458	0.441921	0.127296	3.4716	0.000517365	0.0026647	GPR162	12	ENSG00000122140	1373.52	-0.383227	0.140624	-2.72519	0.00642643	0.0320832	MRPS2	9	ENSG00000163449	1024.28	0.495862	0.230877	2.14773	0.0317353	0.165328	TMEM169	2	ENSG00000145824	79.4548	-1.019	0.251689	-4.04866	5.15115e-05	0.000270779	CXCL14	5	ENSG00000136710	825.892	-0.332253	0.106264	-3.12669	0.00176788	0.00928643	CCDC115	2	ENSG00000120327	793.831	0.312838	0.0928118	3.37067	0.00074985	0.00402926	PCDHB14	5
ENSG00000127220	241.325	0.599153	0.191778	3.1242	0.00178291	0.00918281	ABHD8	19	ENSG00000178700	322.847	-0.437771	0.141783	-3.08761	0.00201775	0.0103899	DHFR2	3	ENSG00000203867	56.7076	1.24355	0.358237	3.4713	0.000517944	0.00266684	RBM20	10	ENSG00000197712	442.299	-0.680051	0.249621	-2.72434	0.00644309	0.0321561	FAM114A1	4	ENSG00000164167	1133.3	-0.246746	0.114899	-2.14751	0.0317528	0.165349	LSM6	4	ENSG00000114867	8114.33	0.507709	0.125405	4.04854	5.1538e-05	0.000270832	EIF4G1	3	ENSG00000175093	829.116	-0.588001	0.188076	-3.1264	0.00176961	0.00929256	SPSB4	3	ENSG00000171094	112.926	-0.72748	0.215819	-3.37079	0.000749538	0.00402926	ALK	2
ENSG00000138071	13597	-0.193868	0.0620557	-3.1241	0.00178351	0.00918303	ACTR2	2	ENSG00000140416	5737.05	0.241021	0.0780645	3.08746	0.00201877	0.0103919	TPM1	15	ENSG00000120594	1400.88	0.326099	0.0939522	3.4709	0.00051871	0.00266955	PLXDC2	10	ENSG00000225108	48.8537	1.07873	0.39605	2.72372	0.00645519	0.0322063	ZBTB45P1	2	ENSG00000106638	1119.12	-0.276771	0.128902	-2.14714	0.0317824	0.16545	TBL2	7	ENSG00000111206	3390.99	0.353379	0.087289	4.04838	5.15739e-05	0.000270935	FOXM1	12	ENSG00000100815	1421.55	0.302901	0.0968898	3.12624	0.00177054	0.00929449	TRIP11	14	ENSG00000183696	457.183	-0.453302	0.134484	-3.37067	0.000749862	0.00402926	UPP1	7
ENSG00000135596	1183.75	0.312889	0.100179	3.12331	0.0017883	0.00920477	MICAL1	6	ENSG00000153339	1758.09	-0.223846	0.0725082	-3.08719	0.00202059	0.0103946	TRAPPC8	18	ENSG00000184575	6222.25	-0.192376	0.0554261	-3.47086	0.000518801	0.00266955	XPOT	12	ENSG00000187741	2139.27	-0.451652	0.165877	-2.7228	0.00647303	0.032285	FANCA	16	ENSG00000152127	2020.31	-0.428745	0.199725	-2.14668	0.031819	0.165588	MGAT5	2	ENSG00000154359	734.505	-0.51039	0.126098	-4.04755	5.17556e-05	0.000271803	LONRF1	8	ENSG00000171863	10884.8	-0.299059	0.0956754	-3.12576	0.00177345	0.00930679	RPS7	2	ENSG00000082213	2058.73	0.241687	0.0717249	3.36964	0.000752666	0.00404304	C5orf22	5
ENSG00000169894	25.467	1.55153	0.496953	3.12208	0.00179577	0.00924028	MUC3A	7	ENSG00000156650	1017.66	0.268044	0.0868247	3.08719	0.00202058	0.0103946	KAT6B	10	ENSG00000178105	1383.87	-0.269819	0.0777455	-3.47054	0.00051941	0.00267184	DDX10	11	ENSG00000147724	74.2064	-1.62934	0.598606	-2.72188	0.0064911	0.0323649	FAM135B	8	ENSG00000085831	37.9752	-1.06994	0.498491	-2.14637	0.0318438	0.165608	TTC39A	1	ENSG00000225968	570.58	-0.472538	0.116752	-4.04737	5.17956e-05	0.000271927	ELFN1	7	ENSG00000137876	3588.06	-0.31641	0.101281	-3.12407	0.00178367	0.00935748	RSL24D1	15	ENSG00000135951	188.572	0.556579	0.165218	3.36875	0.000755097	0.00405481	TSGA10	2
ENSG00000108821	2538.09	-0.474843	0.152097	-3.12197	0.00179645	0.00924084	COL1A1	17	ENSG00000164438	9.91596	-2.50295	0.811597	-3.08399	0.00204248	0.0105039	TLX3	5	ENSG00000078967	393.433	0.442236	0.127434	3.47032	0.000519835	0.00267318	UBE2D4	7	ENSG00000163812	1551.9	-0.290353	0.106693	-2.72138	0.006501	0.032404	ZDHHC3	3	ENSG00000136270	1962.5	-0.30413	0.141703	-2.14625	0.0318532	0.165608	TBRG4	7	ENSG00000119421	900.495	0.404509	0.0999513	4.04706	5.18644e-05	0.000272202	NDUFA8	9	ENSG00000166004	1511.36	0.394729	0.12636	3.12384	0.0017851	0.009362	CEP295	11	ENSG00000128011	236.002	0.504214	0.149746	3.36712	0.00075957	0.00407754	LRFN1	19
ENSG00000138190	1467.57	-0.334466	0.107157	-3.12128	0.0018007	0.00925974	EXOC6	10	ENSG00000041515	274.874	0.48253	0.156498	3.08331	0.00204714	0.0105226	MYO16	13	ENSG00000091317	3457.8	-0.2486	0.0716424	-3.47002	0.00052042	0.00267519	CMTM6	3	ENSG00000158406	68.3554	1.04557	0.384242	2.72113	0.00650592	0.0324079	H4C8	6	ENSG00000197355	74.7294	-1.39268	0.648853	-2.14636	0.0318439	0.165608	UAP1L1	9	ENSG00000153147	13253.4	0.24179	0.0597627	4.04583	5.21375e-05	0.000273548	SMARCA5	4	ENSG00000090054	2636.32	0.280554	0.0898164	3.12364	0.00178627	0.00936518	SPTLC1	9	ENSG00000198937	915.667	-0.318401	0.0945659	-3.36698	0.000759973	0.00407841	CCDC167	6
ENSG00000152208	58.8447	1.50066	0.480803	3.12115	0.00180144	0.00926061	GRID2	4	ENSG00000127481	6358.36	0.235584	0.0764073	3.08327	0.00204741	0.0105226	UBR4	1	ENSG00000178950	1274.94	0.29843	0.0860041	3.46995	0.000520556	0.00267519	GAK	4	ENSG00000196262	23659.5	-0.399171	0.146688	-2.72122	0.00650415	0.0324079	PPIA	7	ENSG00000142609	39.0094	-1.0246	0.477471	-2.14589	0.0318815	0.165703	CFAP74	1	ENSG00000165732	4043.39	0.290231	0.0717463	4.04524	5.22698e-05	0.000274155	DDX21	10	ENSG00000112473	724.689	0.419692	0.134398	3.12275	0.00179169	0.00939063	SLC39A7	6	ENSG00000155085	556.176	0.358981	0.106644	3.36615	0.000762263	0.0040894	AK9	6
ENSG00000189056	101.374	1.04315	0.334264	3.12073	0.00180404	0.00927108	RELN	7	ENSG00000131051	12262.5	-0.144248	0.0467889	-3.08295	0.00204958	0.0105304	RBM39	20	ENSG00000078369	13393.6	-0.172706	0.0497996	-3.46801	0.000524328	0.00269201	GNB1	1	ENSG00000198258	2968.52	-0.410944	0.151101	-2.71966	0.00653488	0.0325419	UBL5	19	ENSG00000159200	612.576	0.299161	0.139433	2.14556	0.0319082	0.165789	RCAN1	21	ENSG00000115163	806.53	0.567046	0.140198	4.04459	5.2414e-05	0.000274825	CENPA	2	ENSG00000111371	7557.52	-0.628898	0.201421	-3.1223	0.00179445	0.00939712	SLC38A1	12	ENSG00000156113	238.263	0.594774	0.176715	3.36573	0.000763423	0.00409433	KCNMA1	10
ENSG00000099617	476.642	0.40336	0.129263	3.12045	0.00180577	0.009277	EFNA2	19	ENSG00000114757	76.565	0.86835	0.281697	3.08257	0.00205222	0.0105406	PEX5L	3	ENSG00000184939	2406.33	0.226979	0.0654468	3.46814	0.000524076	0.00269201	ZFP90	16	ENSG00000127081	221.024	0.704116	0.258935	2.71928	0.00654249	0.0325695	ZNF484	9	ENSG00000138036	398.627	0.359652	0.167664	2.14507	0.0319469	0.165938	DYNC2LI1	2	ENSG00000242616	1504.98	-0.532128	0.131587	-4.04394	5.25604e-05	0.000275505	GNG10	9	ENSG00000136002	451.621	-0.621387	0.19901	-3.12239	0.00179387	0.00939712	ARHGEF4	2	ENSG00000167065	456.076	0.440015	0.130755	3.36518	0.000764924	0.00410108	DUSP18	22
ENSG00000116273	1589.97	-0.249182	0.0798597	-3.12024	0.00180702	0.00928052	PHF13	1	ENSG00000116199	3472.83	-0.200675	0.0651094	-3.08212	0.00205535	0.0105534	FAM20B	1	ENSG00000235568	17.4626	-2.18916	0.631237	-3.46805	0.000524243	0.00269201	NFAM1	22	ENSG00000105618	2746.14	-0.320096	0.117728	-2.71895	0.00654904	0.0325917	PRPF31	19	ENSG00000285292	539.742	-0.312509	0.14571	-2.14474	0.0319739	0.166025	ABCF2-H2BK1	7	ENSG00000164916	2673.22	-0.337659	0.0835312	-4.04231	5.29264e-05	0.000277336	FOXK1	7	ENSG00000181019	2183.81	1.30548	0.418118	3.12227	0.00179464	0.00939712	NQO1	16	ENSG00000176463	351.429	-0.425493	0.126458	-3.3647	0.000766273	0.00410701	SLCO3A1	15
ENSG00000103657	2878.42	-0.451402	0.1447	-3.11957	0.00181117	0.00929885	HERC1	15	ENSG00000120738	200.163	0.604915	0.196286	3.0818	0.0020575	0.010561	EGR1	5	ENSG00000188501	249.42	0.560225	0.161568	3.46743	0.000525465	0.002697	LCTL	15	ENSG00000087116	112.47	-0.990635	0.364376	-2.71872	0.00655353	0.0326038	ADAMTS2	5	ENSG00000135917	61.8722	0.784404	0.365795	2.14438	0.0320025	0.166053	SLC19A3	2	ENSG00000145147	8229.68	0.466156	0.115335	4.04177	5.30485e-05	0.000277888	SLIT2	4	ENSG00000184949	859.946	-0.440033	0.140944	-3.12204	0.00179602	0.00940137	FAM227A	22	ENSG00000153902	53.8514	-1.17303	0.348977	-3.36132	0.000775695	0.0041562	LGI4	19
ENSG00000073614	2729.59	-0.359973	0.115464	-3.11763	0.00182309	0.0093531	KDM5A	12	ENSG00000162670	29.6638	-1.68304	0.546161	-3.08158	0.00205908	0.0105658	BRINP3	1	ENSG00000196396	2092.91	-0.277314	0.0799847	-3.46709	0.000526134	0.00269947	PTPN1	20	ENSG00000226539	37.3346	1.6553	0.608893	2.71855	0.00655692	0.0326103	MLXP1	2	ENSG00000159167	35.439	-0.910857	0.424783	-2.14429	0.0320098	0.166053	STC1	8	ENSG00000251705	463.049	0.524885	0.129897	4.04077	5.32766e-05	0.000278994	RNA5-8SP6	Y	ENSG00000085871	244.867	0.50246	0.160966	3.12154	0.0017991	0.00941455	MGST2	4	ENSG00000181929	1771.79	-0.23987	0.0713678	-3.36104	0.000776495	0.00415784	PRKAG1	12
ENSG00000092841	11620.1	-0.252685	0.0810489	-3.11768	0.00182279	0.0093531	MYL6	12	ENSG00000124205	17.7385	-2.00165	0.649609	-3.08132	0.00206088	0.0105717	EDN3	20	ENSG00000198133	75.8033	0.996234	0.287347	3.46701	0.000526279	0.00269947	TMEM229B	14	ENSG00000025772	1293.34	-0.418459	0.153969	-2.71781	0.00657154	0.0326727	TOMM34	20	ENSG00000160818	1105.43	-0.337889	0.15756	-2.14451	0.0319917	0.166053	GPATCH4	1	ENSG00000178796	34.2598	-1.68255	0.416504	-4.03968	5.35231e-05	0.000280196	RIIAD1	1	ENSG00000152404	620.411	0.475602	0.152451	3.1197	0.00181035	0.00947042	CWF19L2	11	ENSG00000284964	12.9984	-2.23466	0.664863	-3.36108	0.000776377	0.00415784		1
ENSG00000114439	3070.22	-0.350606	0.112461	-3.11757	0.00182346	0.0093531	BBX	3	ENSG00000115541	3858.55	-0.246629	0.080048	-3.08102	0.00206293	0.0105789	HSPE1	2	ENSG00000166342	627.088	1.09006	0.314616	3.46472	0.000530778	0.00272169	NETO1	18	ENSG00000115414	13332.4	-1.39808	0.514476	-2.71747	0.00657823	0.0326956	FN1	2	ENSG00000183723	1107.92	-0.340497	0.158802	-2.14416	0.0320197	0.166053	CMTM4	16	ENSG00000163013	208.538	-0.646792	0.160204	-4.0373	5.40708e-05	0.000282974	FBXO41	2	ENSG00000140497	666.615	0.440398	0.141178	3.11945	0.00181189	0.00947546	SCAMP2	15	ENSG00000241404	124.466	0.881875	0.262399	3.36082	0.000777112	0.00415983	EGFL8	6
ENSG00000197712	479.226	-0.375905	0.120606	-3.1168	0.00182823	0.00937458	FAM114A1	4	ENSG00000177084	5400.9	0.170398	0.055313	3.08061	0.00206579	0.0105902	POLE	12	ENSG00000101280	16.5193	2.38273	0.687887	3.46384	0.00053252	0.00272976	ANGPT4	20	ENSG00000169891	71.0715	1.11491	0.410397	2.71666	0.00659436	0.0327639	REPS2	X	ENSG00000126005	921.886	-0.475679	0.22195	-2.14318	0.0320987	0.16641	MMP24OS	20	ENSG00000203667	1784.25	-0.332439	0.0823489	-4.03696	5.41475e-05	0.000283286	COX20	1	ENSG00000161618	351.648	0.422171	0.135416	3.11758	0.00182342	0.00953272	ALDH16A1	19	ENSG00000112367	1967.3	0.216135	0.0643446	3.35903	0.000782176	0.0041843	FIG4	6
ENSG00000060749	5317.85	-0.219647	0.0704803	-3.11643	0.00183057	0.00938067	QSER1	11	ENSG00000171130	671.636	0.312867	0.101565	3.08047	0.00206671	0.0105916	ATP6V0E2	7	ENSG00000122121	25.4401	-1.67433	0.483434	-3.4634	0.000533385	0.00273246	XPNPEP2	X	ENSG00000185838	404.334	-0.557411	0.205189	-2.71657	0.00659613	0.0327639	GNB1L	22	ENSG00000115252	873.525	0.451381	0.210653	2.14277	0.0321319	0.166491	PDE1A	2	ENSG00000249454	7.7417	5.50885	1.36478	4.03644	5.42679e-05	0.000283826	GZMAP1	5	ENSG00000145860	4348.58	0.321539	0.103205	3.11552	0.0018362	0.00959047	RNF145	5	ENSG00000127124	137.338	0.620881	0.184837	3.35907	0.000782064	0.0041843	HIVEP3	1
ENSG00000185052	22.5603	-1.6793	0.538841	-3.11651	0.00183007	0.00938067	SLC24A3	20	ENSG00000173621	281.123	0.503008	0.163312	3.08005	0.00206968	0.0106034	LRFN4	11	ENSG00000167699	3145.85	-0.225465	0.0650987	-3.46344	0.000533322	0.00273246	GLOD4	17	ENSG00000128965	100.605	-1.03622	0.381499	-2.71617	0.00660421	0.0327806	CHAC1	15	ENSG00000232653	38.7093	-1.02116	0.476571	-2.14273	0.0321347	0.166491	GOLGA8N	15	ENSG00000186001	2534.7	-0.3823	0.0947161	-4.03627	5.43066e-05	0.000283938	LRCH3	3	ENSG00000165617	565.068	0.986949	0.316783	3.11554	0.00183611	0.00959047	DACT1	14	ENSG00000005884	545.768	0.394595	0.11754	3.35711	0.000787626	0.00421079	ITGA3	17
ENSG00000144152	804.567	0.399051	0.128056	3.11623	0.00183178	0.0093839	FBLN7	2	ENSG00000100078	679.132	-0.338214	0.109866	-3.07843	0.00208093	0.0106577	PLA2G3	22	ENSG00000164715	1531.96	-0.27179	0.0785231	-3.46127	0.000537624	0.00275331	LMTK2	7	ENSG00000184428	753.382	-0.562718	0.207179	-2.71609	0.00660576	0.0327806	TOP1MT	8	ENSG00000175471	492.463	0.828951	0.386926	2.1424	0.0321613	0.166577	MCTP1	5	ENSG00000100027	1636.08	-0.387421	0.0960025	-4.03553	5.44799e-05	0.000284575	YPEL1	22	ENSG00000285329	6.5835	-4.16841	1.33787	-3.11571	0.00183506	0.00959047		16	ENSG00000113966	837.385	0.313567	0.0934015	3.35719	0.000787386	0.00421079	ARL6	3
ENSG00000132801	101.02	-0.762816	0.244957	-3.11409	0.00184515	0.00944941	ZSWIM3	20	ENSG00000137285	17171.6	-0.153391	0.0498324	-3.07814	0.00208299	0.0106649	TUBB2B	6	ENSG00000100347	1529.19	-0.251979	0.0728072	-3.46091	0.000538354	0.00275617	SAMM50	22	ENSG00000188523	23.3146	-2.0198	0.7436	-2.71625	0.00660269	0.0327806	CFAP77	9	ENSG00000172765	798.882	0.262879	0.122723	2.14205	0.0321896	0.16667	TMCC1	3	ENSG00000119913	8.95763	-5.52286	1.36853	-4.03563	5.44555e-05	0.000284575	TECTB	10	ENSG00000178996	993.163	0.366101	0.117519	3.11525	0.00183791	0.00959637	SNX18	5	ENSG00000173660	2657.31	-0.238774	0.0711278	-3.35697	0.000788008	0.0042115	UQCRH	1
ENSG00000137055	2148.63	-0.307926	0.0988892	-3.11384	0.00184667	0.00945419	PLAA	9	ENSG00000135622	427.797	0.462133	0.150139	3.07804	0.00208366	0.010665	SEMA4F	2	ENSG00000176293	72.9957	-1.00814	0.291321	-3.46057	0.000539031	0.00275877	ZNF135	19	ENSG00000080854	979.605	-0.701027	0.258264	-2.71438	0.00663992	0.0329324	IGSF9B	11	ENSG00000019995	1495.47	0.23802	0.111163	2.14117	0.0322602	0.166878	ZRANB1	10	ENSG00000169371	472.173	0.442048	0.109538	4.03558	5.44677e-05	0.000284575	SNUPN	15	ENSG00000108797	708.071	0.650589	0.208879	3.11467	0.00184153	0.00961221	CNTNAP1	17	ENSG00000197852	389.839	-0.393732	0.117323	-3.35597	0.000790862	0.00422542	INKA2	1
ENSG00000178922	480.863	-0.428484	0.137611	-3.11373	0.0018474	0.00945498	HYI	1	ENSG00000135929	152.4	-0.629484	0.204545	-3.07748	0.0020876	0.0106817	CYP27A1	2	ENSG00000156469	961.823	-0.339973	0.0982451	-3.46045	0.000539265	0.0027591	MTERF3	8	ENSG00000091129	2934.93	0.93827	0.34567	2.71435	0.00664054	0.0329324	NRCAM	7	ENSG00000127564	1416.24	-0.305469	0.14266	-2.14125	0.0322541	0.166878	PKMYT1	16	ENSG00000138028	68.5623	-1.0711	0.265487	-4.03449	5.47214e-05	0.000285746	CGREF1	2	ENSG00000019485	640.899	0.67777	0.217622	3.11444	0.00184293	0.00961653	PRDM11	11	ENSG00000116833	28.0741	-1.52563	0.454695	-3.35527	0.000792875	0.00423484	NR5A2	1
ENSG00000139324	1698.26	-0.314263	0.100945	-3.1132	0.0018507	0.00946587	TMTC3	12	ENSG00000181555	4747.56	0.214572	0.0697262	3.07735	0.00208852	0.0106831	SETD2	3	ENSG00000100241	2936.33	0.228951	0.0661851	3.45925	0.000541676	0.00276969	SBF1	22	ENSG00000021355	127.726	0.84664	0.311944	2.71408	0.006646	0.0329491	SERPINB1	6	ENSG00000185652	20.4735	-1.73169	0.808679	-2.14139	0.0322429	0.166878	NTF3	12	ENSG00000142528	854.075	0.414933	0.102955	4.03022	5.57242e-05	0.000290891	ZNF473	19	ENSG00000136111	680.571	0.747619	0.240122	3.11349	0.00184888	0.00964451	TBC1D4	13	ENSG00000183955	1768.27	-0.230653	0.0687523	-3.35484	0.000794095	0.00424002	KMT5A	12
ENSG00000143079	1757.48	-0.274634	0.0882155	-3.11322	0.00185058	0.00946587	CTTNBP2NL	1	ENSG00000126351	557.349	0.342713	0.111389	3.07674	0.0020928	0.0107016	THRA	17	ENSG00000173621	282.02	0.549811	0.158936	3.45932	0.000541541	0.00276969	LRFN4	11	ENSG00000105135	1772.45	-0.314076	0.115732	-2.71383	0.00665107	0.0329638	ILVBL	19	ENSG00000112531	8613.67	0.376445	0.17583	2.14096	0.032277	0.166912	QKI	6	ENSG00000198417	15.2067	-2.61974	0.650064	-4.02998	5.5782e-05	0.000291101	MT1F	16	ENSG00000154114	1087.45	0.422801	0.135825	3.11284	0.00185295	0.00966269	TBCEL	11	ENSG00000197885	809.8	0.306707	0.0914321	3.35448	0.000795133	0.00424422	NKIRAS1	3
ENSG00000205277	93.161	-0.793983	0.255103	-3.1124	0.00185575	0.00948872	MUC12	7	ENSG00000163346	1150.13	-0.262531	0.0853469	-3.07605	0.00209763	0.0107229	PBXIP1	1	ENSG00000124440	301.878	0.502075	0.145199	3.45784	0.000544518	0.00278334	HIF3A	19	ENSG00000213145	72.0294	-1.56375	0.576262	-2.71361	0.00665537	0.0329747	CRIP1	14	ENSG00000082146	831.527	0.320147	0.149561	2.14058	0.0323081	0.166994	STRADB	2	ENSG00000142794	1055.94	0.342413	0.0849704	4.02979	5.58271e-05	0.000291244	NBPF3	1	ENSG00000138767	1412.03	-0.288047	0.092566	-3.1118	0.00185952	0.00969083	CNOT6L	4	ENSG00000075624	85551	-0.292734	0.0873001	-3.3532	0.000798837	0.0042613	ACTB	7
ENSG00000109534	1038.84	0.335277	0.107739	3.11194	0.00185859	0.00950025	GAR1	4	ENSG00000168874	458.416	-0.437589	0.142264	-3.0759	0.0020987	0.010725	ATOH8	2	ENSG00000173801	831.885	0.333571	0.0964856	3.45721	0.000545799	0.00278901	JUP	17	ENSG00000108262	2678.13	-0.304197	0.112124	-2.71305	0.00666676	0.0330103	GIT1	17	ENSG00000100385	47.104	1.31124	0.612689	2.14014	0.0323438	0.166994	IL2RB	22	ENSG00000182993	139.997	0.803974	0.199542	4.02909	5.59933e-05	0.000292019	C12orf60	12	ENSG00000171067	488.284	0.448716	0.144196	3.11186	0.00185914	0.00969083	C11orf24	11	ENSG00000170100	1147.23	0.319652	0.0953271	3.35321	0.000798787	0.0042613	ZNF778	16
ENSG00000132793	154.794	0.655599	0.210687	3.11172	0.00186002	0.00950457	LPIN3	20	ENSG00000182253	379.696	0.446547	0.145204	3.0753	0.00210289	0.010743	SYNM	15	ENSG00000152240	3037.71	-0.249491	0.0721954	-3.45577	0.000548728	0.00280309	HAUS1	18	ENSG00000144596	124.502	-1.03059	0.379862	-2.71307	0.00666621	0.0330103	GRIP2	3	ENSG00000106689	50.028	-1.07803	0.503748	-2.14001	0.032354	0.166994	LHX2	9	ENSG00000214688	84.0161	0.930829	0.231086	4.02806	5.62393e-05	0.00029321	C10orf105	10	ENSG00000206432	1795.78	0.512666	0.164784	3.11115	0.00186362	0.00970916	TMEM200C	18	ENSG00000145241	1535.25	-0.258457	0.0770834	-3.35295	0.000799541	0.00426371	CENPC	4
ENSG00000135622	435.701	0.551651	0.177342	3.11066	0.0018667	0.00953569	SEMA4F	2	ENSG00000169964	99.4439	-0.732758	0.238295	-3.075	0.00210502	0.0107505	TMEM42	3	ENSG00000147813	112.264	1.05271	0.304869	3.453	0.000554393	0.00283114	NAPRT	8	ENSG00000179454	341.851	0.531192	0.195834	2.71246	0.00667849	0.033058	KLHL28	14	ENSG00000173930	73.8683	-0.849069	0.396729	-2.14018	0.0323405	0.166994	SLCO4C1	5	ENSG00000229809	230.221	-0.649883	0.161344	-4.02794	5.62686e-05	0.00029327	ZNF688	16	ENSG00000147677	5937.44	-0.291125	0.0936154	-3.1098	0.00187213	0.0097504	EIF3H	8	ENSG00000168743	78.5788	-1.33665	0.39876	-3.35202	0.000802236	0.00427674	NPNT	4
ENSG00000159579	2531.94	-0.306249	0.0984596	-3.11041	0.00186831	0.00953615	RSPRY1	16	ENSG00000131966	1736.36	-0.223809	0.0727932	-3.07458	0.00210799	0.0107623	ACTR10	14	ENSG00000123219	2481.06	-0.2301	0.0666563	-3.45204	0.000556367	0.00284033	CENPK	5	ENSG00000157538	1274.29	0.318408	0.117392	2.71235	0.00668071	0.0330586	VPS26C	21	ENSG00000188687	83.3925	0.717886	0.335398	2.1404	0.0323226	0.166994	SLC4A5	2	ENSG00000093009	908.123	0.407597	0.101243	4.02591	5.67544e-05	0.000295709	CDC45	22	ENSG00000178531	603.558	-0.469497	0.151041	-3.1084	0.00188104	0.00979374	CTXN1	19	ENSG00000249853	46.6131	-1.21146	0.361421	-3.35193	0.000802507	0.00427683	HS3ST5	6
ENSG00000160111	403.459	0.484784	0.155859	3.11039	0.00186838	0.00953615	CPAMD8	19	ENSG00000166016	232.215	0.691979	0.225093	3.07419	0.00211076	0.010773	ABTB2	11	ENSG00000176978	143.255	0.76188	0.220724	3.45173	0.000556996	0.00284264	DPP7	9	ENSG00000122299	1793.66	0.285355	0.105243	2.7114	0.00669992	0.0331432	ZC3H7A	16	ENSG00000196576	7773.26	-0.361176	0.168766	-2.14009	0.0323474	0.166994	PLXNB2	22	ENSG00000097096	267.508	0.802894	0.199464	4.02525	5.69145e-05	0.00029645	SYDE2	1	ENSG00000189409	69.4476	0.977287	0.314434	3.10809	0.00188303	0.00980098	MMP23B	1	ENSG00000096092	909.226	0.359184	0.1072	3.35059	0.000806393	0.00429619	TMEM14A	6
ENSG00000178537	174.798	0.619526	0.199181	3.11037	0.00186855	0.00953615	SLC25A20	3	ENSG00000185650	5903.15	-0.195435	0.0635889	-3.07341	0.00211629	0.0107979	ZFP36L1	14	ENSG00000126950	476.309	0.411911	0.119345	3.45144	0.000557599	0.00284482	TMEM35A	X	ENSG00000204851	153.848	-0.973134	0.358944	-2.7111	0.00670602	0.0331629	PNMA8B	19	ENSG00000110693	238.562	-0.958716	0.448098	-2.13952	0.0323934	0.167145	SOX6	11	ENSG00000153721	461.906	0.485191	0.120574	4.02402	5.72127e-05	0.000297909	CNKSR3	6	ENSG00000263528	120.345	0.714916	0.230063	3.10748	0.00188687	0.00981789	IKBKE	1	ENSG00000107954	141.34	0.607664	0.181536	3.34735	0.000815877	0.00434535	NEURL1	10
ENSG00000196670	1768.39	-0.279656	0.0899146	-3.11024	0.00186934	0.00953717	ZFP62	5	ENSG00000117533	712.706	-0.311254	0.101287	-3.073	0.00211921	0.0108094	VAMP4	1	ENSG00000170860	2184.36	-0.265835	0.0770527	-3.45004	0.000560509	0.00285787	LSM3	3	ENSG00000197170	1710.13	0.372574	0.137432	2.71098	0.00670845	0.0331645	PSMD12	17	ENSG00000269955	1378.82	-0.490143	0.229127	-2.13918	0.0324212	0.167236	FMC1-LUC7L2	7	ENSG00000166734	4675.02	-0.329669	0.0820239	-4.01919	5.83992e-05	0.000303992	GOLM2	15	ENSG00000166959	50.4822	1.3441	0.432861	3.10515	0.00190182	0.00989256	MS4A8	11	ENSG00000150401	1419.74	0.243945	0.0728886	3.34682	0.000817438	0.00435159	DCUN1D2	13
ENSG00000146476	1499.98	-0.286253	0.0920687	-3.10913	0.0018764	0.00957015	ARMT1	6	ENSG00000196526	1163.2	0.270003	0.0878999	3.07171	0.00212837	0.0108527	AFAP1	4	ENSG00000197771	5000.84	-0.19968	0.0578768	-3.45009	0.000560406	0.00285787	MCMBP	10	ENSG00000162407	976.71	-0.564297	0.208202	-2.71033	0.00672166	0.0332194	PLPP3	1	ENSG00000143297	59.2627	0.935369	0.437419	2.13838	0.0324859	0.167464	FCRL5	1	ENSG00000106462	6706.51	0.240323	0.0598255	4.01707	5.89274e-05	0.000306645	EZH2	7	ENSG00000154277	7374.78	-0.372454	0.120036	-3.10285	0.00191667	0.0099667	UCHL1	4	ENSG00000198242	11029.7	-0.256284	0.0765763	-3.34678	0.000817562	0.00435159	RPL23A	17
ENSG00000114850	4097.96	-0.266927	0.0858632	-3.10875	0.00187883	0.00957636	SSR3	3	ENSG00000135116	23.5169	1.55288	0.505714	3.07067	0.00213579	0.0108871	HRK	12	ENSG00000168994	347.754	-0.511904	0.148384	-3.44985	0.000560891	0.00285892	PXDC1	6	ENSG00000089116	426.769	1.38874	0.512551	2.70948	0.00673897	0.0332945	LHX5	12	ENSG00000172935	32.0346	-0.993261	0.464487	-2.1384	0.032484	0.167464	MRGPRF	11	ENSG00000143862	900.802	-0.449609	0.111948	-4.01623	5.91378e-05	0.000307643	ARL8A	1	ENSG00000106636	3352.69	0.24358	0.0785227	3.10203	0.00192197	0.00999002	YKT6	7	ENSG00000153404	1673.86	0.271987	0.0812767	3.34643	0.000818603	0.00435576	PLEKHG4B	5
ENSG00000120519	410.5	-0.432986	0.139286	-3.10861	0.00187968	0.00957636	SLC10A7	4	ENSG00000163882	1164	-0.243457	0.079292	-3.07038	0.00213787	0.0108941	POLR2H	3	ENSG00000163075	157.296	-0.656309	0.190252	-3.44969	0.000561236	0.00285978	CFAP221	2	ENSG00000135679	2089.47	0.358117	0.132206	2.70879	0.00675298	0.0333532	MDM2	12	ENSG00000107758	1260.91	0.266992	0.12487	2.13816	0.0325041	0.167506	PPP3CB	10	ENSG00000171587	27.1984	-1.70483	0.424674	-4.01444	5.95867e-05	0.000309881	DSCAM	21	ENSG00000272325	8432.87	-0.285038	0.0918892	-3.10197	0.00192237	0.00999002	NUDT3	6	ENSG00000158402	849.08	-0.33103	0.0989791	-3.34444	0.000824495	0.00438573	CDC25C	5
ENSG00000121741	7387.53	0.233962	0.0752636	3.10857	0.00187997	0.00957636	ZMYM2	13	ENSG00000166128	4732.39	0.172363	0.0561391	3.07029	0.0021385	0.0108941	RAB8B	15	ENSG00000133026	18992	0.245788	0.0712735	3.44853	0.000563654	0.0028712	MYH10	17	ENSG00000079102	189.595	1.21354	0.448083	2.70828	0.00676326	0.0333861	RUNX1T1	8	ENSG00000103423	949.699	-0.251091	0.117462	-2.13764	0.0325463	0.16767	DNAJA3	16	ENSG00000166750	586.299	0.456092	0.113665	4.0126	6.00534e-05	0.00031221	SLFN5	17	ENSG00000164638	619.301	-0.348364	0.112335	-3.10112	0.00192791	0.0100157	SLC29A4	7	ENSG00000196967	1012.34	0.30375	0.0908421	3.34371	0.00082665	0.00439581	ZNF585A	19
ENSG00000123444	502.533	0.382256	0.122965	3.10867	0.00187933	0.00957636	KBTBD4	11	ENSG00000103335	297.301	0.624079	0.203338	3.06917	0.00214655	0.0109316	PIEZO1	16	ENSG00000110844	583.002	-0.41121	0.119256	-3.44813	0.000564491	0.00287456	PRPF40B	12	ENSG00000157837	1483.92	0.292994	0.108191	2.70811	0.00676674	0.0333861	SPPL3	12	ENSG00000164949	120.409	-0.582676	0.272619	-2.13733	0.0325713	0.167746	GEM	8	ENSG00000119335	34407.2	0.333132	0.0830761	4.00996	6.07283e-05	0.000315619	SET	9	ENSG00000198771	40.2305	1.15354	0.372053	3.10048	0.00193207	0.0100342	RCSD1	1	ENSG00000005189	457.94	-0.406182	0.12149	-3.34335	0.000827731	0.00440002	REXO5	16
ENSG00000143442	5712.73	-0.201657	0.0648861	-3.10786	0.00188449	0.00959637	POGZ	1	ENSG00000005700	1613.8	-0.221473	0.072197	-3.06762	0.00215769	0.0109849	IBTK	6	ENSG00000167244	352.523	-1.31503	0.381419	-3.44774	0.000565305	0.0028778	IGF2	11	ENSG00000161638	1558.19	-0.540024	0.199415	-2.70804	0.00676815	0.0333861	ITGA5	12	ENSG00000113734	313.525	0.357384	0.167257	2.13673	0.0326196	0.167942	BNIP1	5	ENSG00000083750	783.507	-0.414232	0.103304	-4.00982	6.07639e-05	0.000315705	RRAGB	X	ENSG00000121454	240.385	-0.682174	0.220125	-3.09904	0.00194149	0.0100799	LHX4	1	ENSG00000198420	9480.19	0.201005	0.0601221	3.34327	0.00082796	0.00440002	TCAF1	7
ENSG00000082196	534.541	-2.04611	0.6588	-3.10581	0.0018976	0.00966009	C1QTNF3	5	ENSG00000118496	1817.07	-0.223681	0.0729593	-3.06583	0.00217067	0.0110475	FBXO30	6	ENSG00000145632	636.528	-0.427239	0.123923	-3.44762	0.000565541	0.0028781	PLK2	5	ENSG00000167107	845.029	-0.605796	0.22369	-2.7082	0.006765	0.0333861	ACSF2	17	ENSG00000116132	116.915	-1.17011	0.547697	-2.13643	0.0326447	0.168019	PRRX1	1	ENSG00000112159	2043.39	0.423671	0.105661	4.0097	6.0795e-05	0.000315768	MDN1	6	ENSG00000108848	16503.5	-0.259557	0.0837606	-3.0988	0.00194305	0.0100848	LUC7L3	17	ENSG00000185008	1138.79	-0.326866	0.0978194	-3.34153	0.000833189	0.00442641	ROBO2	3
ENSG00000181409	175.359	0.663431	0.213741	3.1039	0.00190988	0.00971955	AATK	17	ENSG00000171703	615.829	0.316448	0.103226	3.06558	0.00217249	0.0110533	TCEA2	20	ENSG00000198910	898.72	1.10496	0.320515	3.44745	0.000565901	0.00287903	L1CAM	X	ENSG00000161791	1514.44	-0.315897	0.116657	-2.70792	0.00677068	0.0333881	FMNL3	12	ENSG00000123453	279.451	-0.476538	0.223081	-2.13616	0.032666	0.168076	SARDH	9	ENSG00000217128	1206.01	-0.347519	0.0866922	-4.00866	6.10646e-05	0.000317068	FNIP1	5	ENSG00000129422	1431.08	-0.582332	0.187943	-3.09845	0.00194533	0.0100935	MTUS1	8	ENSG00000119446	1683.88	0.228943	0.0685363	3.34047	0.000836378	0.00444196	RBM18	9
ENSG00000101204	75.6912	1.05442	0.34001	3.10115	0.00192768	0.00980704	CHRNA4	20	ENSG00000106948	444.061	0.437278	0.142653	3.06532	0.00217438	0.0110595	AKNA	9	ENSG00000184697	47.2193	1.25268	0.36341	3.44702	0.000566803	0.00288271	CLDN6	16	ENSG00000148634	979.01	0.346227	0.127874	2.70755	0.00677809	0.0334142	HERC4	10	ENSG00000144591	666.577	-0.38984	0.182523	-2.13584	0.0326924	0.168159	GMPPA	2	ENSG00000117148	9.71507	4.31863	1.07739	4.0084	6.1131e-05	0.000317214	ACTL8	1	ENSG00000223591	17.5846	-1.73018	0.55873	-3.09663	0.00195737	0.0101496	CENPVL1	X	ENSG00000177098	39.0479	-1.25815	0.376668	-3.34021	0.00083715	0.00444467	SCN4B	11
ENSG00000145016	800.429	-0.330518	0.10659	-3.10083	0.00192976	0.00981456	RUBCN	3	ENSG00000003987	318.893	0.4612	0.150498	3.0645	0.00218037	0.0110865	MTMR7	8	ENSG00000183087	408.264	0.503271	0.146127	3.44408	0.000573014	0.00291339	GAS6	13	ENSG00000243364	511.447	-0.379564	0.140194	-2.70741	0.00678096	0.0334178	EFNA4	1	ENSG00000185823	39.2188	0.946594	0.443232	2.13566	0.0327071	0.168181	NPAP1	15	ENSG00000215845	72.9198	-1.02086	0.254677	-4.00846	6.1116e-05	0.000317214	TSTD1	1	ENSG00000283093	17.5846	-1.73018	0.55873	-3.09663	0.00195737	0.0101496	CENPVL2	X	ENSG00000100266	1967.56	-0.235238	0.0704284	-3.34011	0.00083746	0.00444492	PACSIN2	22
ENSG00000116044	1410.24	-0.275535	0.088868	-3.1005	0.00193195	0.00981998	NFE2L2	2	ENSG00000175582	3701.76	-0.173378	0.0565805	-3.06427	0.00218199	0.0110882	RAB6A	11	ENSG00000086712	1099.02	-0.282557	0.0820613	-3.44325	0.000574774	0.00292142	TXLNG	X	ENSG00000159388	944.66	0.608177	0.224761	2.70589	0.00681225	0.033551	BTG2	1	ENSG00000124171	123.065	-0.556481	0.260706	-2.13451	0.0328009	0.168611	PARD6B	20	ENSG00000141837	246.713	-0.6809	0.169883	-4.00806	6.12196e-05	0.000317475	CACNA1A	19	ENSG00000091536	82.7827	-0.760589	0.245939	-3.09259	0.00198415	0.010282	MYO15A	17	ENSG00000176049	3168.17	0.250638	0.0750431	3.33992	0.000838018	0.00444649	JAKMIP2	5
ENSG00000145428	1216.59	-0.296525	0.0956381	-3.10049	0.00193204	0.00981998	RNF175	4	ENSG00000213965	188.957	-0.535331	0.174701	-3.06426	0.00218209	0.0110882	NUDT19	19	ENSG00000105245	429.852	0.45107	0.131022	3.4427	0.000575937	0.00292642	NUMBL	19	ENSG00000173674	2615.79	-0.43515	0.16081	-2.70599	0.00681014	0.033551	EIF1AX	X	ENSG00000133805	45.2212	-0.966019	0.452719	-2.13382	0.0328577	0.16885	AMPD3	11	ENSG00000163689	154.798	-0.736013	0.183632	-4.00808	6.12133e-05	0.000317475	CFAP20DC	3	ENSG00000170571	699.869	-0.458984	0.14841	-3.09267	0.00198363	0.010282	EMB	5	ENSG00000186470	370.986	-0.447344	0.133971	-3.3391	0.000840493	0.00445822	BTN3A2	6
ENSG00000147905	912.564	-0.360655	0.116428	-3.09766	0.00195053	0.00991052	ZCCHC7	9	ENSG00000147905	950.625	-0.29286	0.0955828	-3.06394	0.00218444	0.0110967	ZCCHC7	9	ENSG00000177125	1295.28	-0.274347	0.0796926	-3.44257	0.000576223	0.00292695	ZBTB34	9	ENSG00000136295	15612.8	0.433958	0.160422	2.7051	0.00682832	0.0336197	TTYH3	7	ENSG00000166997	781.615	-0.38574	0.180859	-2.13282	0.0329396	0.169218	CNPY4	7	ENSG00000168234	799.553	0.385633	0.0962339	4.00724	6.14316e-05	0.000318474	TTC39C	18	ENSG00000156011	3885.31	-0.45529	0.147328	-3.09032	0.00199943	0.0103579	PSD3	8	ENSG00000264343	927.735	0.349905	0.104802	3.33871	0.000841671	0.00446307	NOTCH2NLA	1
ENSG00000197170	2988.44	-0.268813	0.0867815	-3.09758	0.00195107	0.00991052	PSMD12	17	ENSG00000066926	1084.49	-0.277306	0.0905157	-3.06362	0.00218675	0.0111015	FECH	18	ENSG00000093072	595.339	-0.389834	0.113322	-3.44006	0.000581582	0.00295325	ADA2	22	ENSG00000198915	16.1715	-2.31489	0.855886	-2.70467	0.00683719	0.0336528	RASGEF1A	10	ENSG00000162631	311.567	0.771002	0.361626	2.13204	0.0330033	0.169448	NTNG1	1	ENSG00000128602	3181.35	0.290925	0.0726179	4.00625	6.16907e-05	0.000319718	SMO	7	ENSG00000163703	929.105	0.435445	0.140943	3.0895	0.00200491	0.0103831	CRELD1	3	ENSG00000274628	12.6764	-2.3932	0.717029	-3.33766	0.000844866	0.00447861	CYP4F59P	9
ENSG00000263961	34.8936	-1.33219	0.430128	-3.09718	0.0019537	0.00992074	RHEX	1	ENSG00000162728	8.35582	3.00013	0.979271	3.06364	0.00218663	0.0111015	KCNJ9	1	ENSG00000127616	10458.7	-0.173829	0.050535	-3.43978	0.000582191	0.00295542	SMARCA4	19	ENSG00000174886	2620.49	-0.364139	0.134652	-2.70429	0.006845	0.0336807	NDUFA11	19	ENSG00000166963	2135.85	-0.331079	0.155289	-2.13202	0.0330051	0.169448	MAP1A	15	ENSG00000120318	1180.1	0.444269	0.110908	4.00575	6.18214e-05	0.000320294	ARAP3	5	ENSG00000165240	1064.49	0.39005	0.126352	3.08701	0.00202178	0.0104672	ATP7A	X	ENSG00000137218	238.98	0.510035	0.152818	3.33753	0.000845267	0.00447933	FRS3	6
ENSG00000164695	31.1465	1.42284	0.459443	3.09689	0.00195563	0.00992744	CHMP4C	8	ENSG00000163291	2445.08	-0.199682	0.065211	-3.06209	0.00219799	0.0111516	PAQR3	4	ENSG00000008300	1238.49	0.301191	0.0875637	3.43968	0.000582408	0.0029556	CELSR3	3	ENSG00000132196	633.752	-0.544766	0.201485	-2.70375	0.00685613	0.0337248	HSD17B7	1	ENSG00000062716	1757.42	-0.393464	0.184567	-2.13183	0.0330211	0.169478	VMP1	17	ENSG00000206190	129.525	0.754147	0.188272	4.00563	6.18513e-05	0.000320349	ATP10A	15	ENSG00000162512	7842.93	0.587519	0.190363	3.08631	0.00202658	0.0104888	SDC3	1	ENSG00000075340	4071.98	0.227997	0.068317	3.33734	0.000845839	0.00447956	ADD2	2
ENSG00000172432	1575.46	-0.252888	0.0816788	-3.09613	0.00196066	0.00994989	GTPBP2	6	ENSG00000166797	1551.13	-0.236817	0.0773382	-3.06209	0.00219794	0.0111516	CIAO2A	15	ENSG00000225921	1498.97	-0.265601	0.0772557	-3.43794	0.00058615	0.00297365	NOL7	6	ENSG00000130957	28.4339	-1.59286	0.589231	-2.70329	0.00686574	0.0337616	FBP2	9	ENSG00000130829	100.668	-1.41749	0.665503	-2.12996	0.033175	0.170214	DUSP9	X	ENSG00000112406	1077.01	-0.343344	0.0857173	-4.00554	6.18756e-05	0.000320375	HECA	6	ENSG00000269190	153.005	-0.814105	0.263825	-3.08577	0.00203023	0.0105043	FBXO17	19	ENSG00000131849	161.824	0.586227	0.175654	3.33739	0.00084569	0.00447956	ZNF132	19
ENSG00000215784	483.895	-0.432863	0.139816	-3.09594	0.0019619	0.00995306	FAM72D	1	ENSG00000101856	10744.3	0.148515	0.0485106	3.0615	0.00220229	0.0111699	PGRMC1	X	ENSG00000122733	11.9015	2.65075	0.771106	3.43759	0.00058691	0.00297588	PHF24	9	ENSG00000178665	234.221	0.680424	0.251766	2.7026	0.0068799	0.0338206	ZNF713	7	ENSG00000186298	6403	0.200045	0.0939416	2.12947	0.0332157	0.170369	PPP1CC	12	ENSG00000130176	37.1321	1.40133	0.349886	4.0051	6.19903e-05	0.000320868	CNN1	19	ENSG00000077713	204.364	0.680728	0.220647	3.08514	0.00203457	0.0105235	SLC25A43	X	ENSG00000116350	5304.33	-0.18398	0.0551296	-3.33723	0.000846194	0.00448003	SRSF4	1
ENSG00000171720	2454.97	0.243074	0.0785226	3.09559	0.00196419	0.00996158	HDAC3	5	ENSG00000164603	1208.76	-0.252681	0.0825466	-3.06107	0.00220551	0.0111827	BMT2	7	ENSG00000288683	20.123	2.43122	0.70725	3.43757	0.000586956	0.00297588		22	ENSG00000188846	11717.9	-0.369139	0.136625	-2.70184	0.00689568	0.0338876	RPL14	3	ENSG00000121210	1329.49	0.379187	0.178088	2.12921	0.0332365	0.170423	TMEM131L	4	ENSG00000198901	4627.37	0.260023	0.0649246	4.005	6.20182e-05	0.000320912	PRC1	15	ENSG00000120539	1452.76	0.317189	0.10284	3.08428	0.00204043	0.0105505	MASTL	10	ENSG00000121903	577.929	0.40322	0.120859	3.33628	0.000849087	0.00449395	ZSCAN20	1
ENSG00000196353	66.3477	-1.2578	0.406405	-3.09494	0.00196853	0.00998042	CPNE4	3	ENSG00000183828	152.865	0.607607	0.198622	3.05912	0.0022199	0.0112522	NUDT14	14	ENSG00000060762	412.732	-0.441054	0.128326	-3.43698	0.000588231	0.00298141	MPC1	6	ENSG00000232815	33.5895	1.53197	0.567053	2.70163	0.0069	0.0338982	DUX4L50	9	ENSG00000164675	25.1277	-1.29545	0.608514	-2.12888	0.0332642	0.170508	IQUB	7	ENSG00000185813	688.24	-0.419103	0.104651	-4.00476	6.20808e-05	0.000321136	PCYT2	17	ENSG00000182944	14911.3	0.254377	0.0825222	3.08253	0.00205249	0.0106095	EWSR1	22	ENSG00000151135	2436.58	0.224108	0.0672207	3.33392	0.000856327	0.00453085	TMEM263	12
ENSG00000146143	1516.5	-0.264467	0.0854811	-3.09386	0.0019757	0.0100137	PRIM2	6	ENSG00000172007	517.075	-0.349526	0.114264	-3.05894	0.00222122	0.0112553	RAB33B	4	ENSG00000136950	982.585	-0.31196	0.0907687	-3.43687	0.000588471	0.0029817	ARPC5L	9	ENSG00000069849	2170.65	-0.450187	0.166682	-2.70088	0.00691563	0.0339644	ATP1B3	3	ENSG00000263326	10.9136	1.73759	0.816244	2.12876	0.0332738	0.170508		16	ENSG00000066735	575.57	-0.556618	0.139008	-4.00421	6.22254e-05	0.000321783	KIF26A	14	ENSG00000072786	586.081	0.439699	0.14267	3.08193	0.0020566	0.0106275	STK10	5	ENSG00000174099	576.48	0.371521	0.111456	3.33335	0.000858056	0.00453858	MSRB3	12
ENSG00000132510	1008.22	-0.301594	0.0974863	-3.09371	0.00197672	0.0100157	KDM6B	17	ENSG00000108312	4380.78	0.211782	0.0692363	3.05884	0.00222199	0.0112557	UBTF	17	ENSG00000145348	1845.13	0.23788	0.069229	3.43614	0.000590076	0.00298889	TBCK	4	ENSG00000163817	44.2527	1.55863	0.577269	2.70001	0.0069337	0.0340425	SLC6A20	3	ENSG00000130643	78.5613	-1.23413	0.579788	-2.1286	0.0332876	0.170525	CALY	10	ENSG00000008441	102	-0.887811	0.221768	-4.00334	6.24544e-05	0.000322866	NFIX	19	ENSG00000221869	12.9623	2.15376	0.699161	3.0805	0.00206656	0.0106756	CEBPD	8	ENSG00000198837	1419.64	-0.255314	0.0766033	-3.33293	0.00085936	0.00454405	DENND4B	1
ENSG00000110321	49242.7	-0.253364	0.0819061	-3.09334	0.00197915	0.0100204	EIF4G2	11	ENSG00000134077	2401.23	0.232108	0.0758948	3.05828	0.00222609	0.011273	THUMPD3	3	ENSG00000185522	30.3874	1.72071	0.500844	3.43562	0.000591201	0.00299366	LMNTD2	11	ENSG00000138741	131.375	0.880885	0.326301	2.69961	0.00694217	0.0340734	TRPC3	4	ENSG00000125898	774.779	0.455993	0.214293	2.12789	0.033346	0.170771	FAM110A	20	ENSG00000125319	270.769	0.593795	0.148341	4.00291	6.25676e-05	0.000323351	HROB	17	ENSG00000203734	19.2479	-1.69868	0.551581	-3.07966	0.00207234	0.0107021	ECT2L	6	ENSG00000110200	819.641	-0.330178	0.0990823	-3.33236	0.000861123	0.00455196	ANAPC15	11
ENSG00000124383	1667.04	-0.276798	0.0894832	-3.09329	0.0019795	0.0100204	MPHOSPH10	2	ENSG00000134072	353.516	0.459062	0.150126	3.05784	0.00222936	0.011286	CAMK1	3	ENSG00000160201	5957.59	-0.19743	0.0574689	-3.43542	0.000591644	0.00299497	U2AF1	21	ENSG00000164604	176.802	0.782701	0.289993	2.69903	0.00695415	0.0341128	GPR85	7	ENSG00000171858	6860.22	-0.447151	0.210159	-2.12768	0.0333634	0.170806	RPS21	20	ENSG00000164252	1640.02	0.296806	0.0741527	4.00263	6.2642e-05	0.000323634	AGGF1	5	ENSG00000100461	2732.49	0.246858	0.0801896	3.07843	0.00208097	0.0107405	RBM23	14	ENSG00000100027	2386.38	0.255253	0.0766085	3.33192	0.000862502	0.00455783	YPEL1	22
ENSG00000164114	1294.23	0.350011	0.113147	3.09343	0.0019786	0.0100204	MAP9	4	ENSG00000164694	25.7661	1.44898	0.474137	3.05603	0.00224289	0.0113509	FNDC1	6	ENSG00000160226	343.912	0.44968	0.130908	3.43507	0.000592403	0.00299788	CFAP410	21	ENSG00000186577	278.35	0.579627	0.214755	2.69901	0.00695453	0.0341128	SMIM29	6	ENSG00000049246	297.278	-0.563146	0.264835	-2.12641	0.0334694	0.171242	PER3	1	ENSG00000134086	2948.94	-0.262372	0.0655807	-4.00076	6.31404e-05	0.000326107	VHL	3	ENSG00000243749	82.0728	0.836329	0.271676	3.07841	0.00208107	0.0107405	TMEM35B	1	ENSG00000174695	7043.76	0.181958	0.0546271	3.33091	0.000865633	0.00457294	TMEM167A	5
ENSG00000184897	7477.16	0.310489	0.100396	3.09263	0.0019839	0.0100396	H1-10	3	ENSG00000172175	1888.23	-0.232265	0.0760223	-3.05522	0.00224894	0.011378	MALT1	18	ENSG00000177425	2790.93	0.228547	0.066536	3.43494	0.000592688	0.00299838	PAWR	12	ENSG00000115163	733.331	-0.420124	0.155671	-2.6988	0.00695908	0.0341244	CENPA	2	ENSG00000119471	1121.65	0.330168	0.155267	2.12645	0.0334655	0.171242	HSDL2	9	ENSG00000171130	1216.82	-0.485811	0.121468	-3.9995	6.34756e-05	0.000327736	ATP6V0E2	7	ENSG00000165655	446.009	-0.758855	0.246551	-3.07788	0.00208476	0.0107562	ZNF503	10	ENSG00000166793	513.52	0.403126	0.12109	3.32914	0.000871159	0.0046007	YPEL4	11
ENSG00000196505	696.361	-0.32942	0.106532	-3.09221	0.0019867	0.0100506	GDAP2	1	ENSG00000146674	2136.89	1.14202	0.37385	3.05475	0.00225244	0.0113922	IGFBP3	7	ENSG00000154001	4155.89	-0.205948	0.0599939	-3.43281	0.000597357	0.00302106	PPP2R5E	14	ENSG00000250067	510.086	0.702612	0.260358	2.69864	0.00696228	0.0341295	YJEFN3	19	ENSG00000169372	233.198	0.45199	0.212597	2.12604	0.0334998	0.171344	CRADD	12	ENSG00000229644	90.8007	0.936046	0.234136	3.99788	6.39127e-05	0.00032989	NAMPTP1	10	ENSG00000198042	789.302	0.369907	0.120207	3.07723	0.00208931	0.0107763	MAK16	8	ENSG00000127329	147.761	0.75731	0.227522	3.32852	0.00087309	0.00460946	PTPRB	12
ENSG00000165494	3082.67	-0.238267	0.0770641	-3.0918	0.00198949	0.0100616	PCF11	11	ENSG00000157613	59.3471	-0.955134	0.312852	-3.05299	0.00226576	0.011456	CREB3L1	11	ENSG00000003056	3505.28	-0.210778	0.0614188	-3.43182	0.000599545	0.00303118	M6PR	12	ENSG00000265491	992.532	0.394427	0.146203	2.6978	0.00697985	0.034205	RNF115	1	ENSG00000125319	452.05	-0.340134	0.160061	-2.12503	0.0335845	0.171724	HROB	17	ENSG00000204392	594.61	0.511574	0.127965	3.99776	6.39458e-05	0.000329958	LSM2	6	ENSG00000104325	2233.62	0.307454	0.099921	3.07698	0.00209112	0.0107823	DECR1	8	ENSG00000178568	596.524	-1.71556	0.515738	-3.32642	0.000879706	0.00464294	ERBB4	2
ENSG00000140564	298.976	0.491321	0.158932	3.09139	0.00199224	0.0100723	FURIN	15	ENSG00000152404	876.55	-0.283993	0.0930424	-3.0523	0.00227096	0.0114751	CWF19L2	11	ENSG00000123562	10083.1	-0.185223	0.0539742	-3.4317	0.000599821	0.00303163	MORF4L2	X	ENSG00000112137	345.135	0.58283	0.216091	2.69715	0.00699355	0.0342401	PHACTR1	6	ENSG00000259916	48.6282	1.0267	0.48318	2.12489	0.0335958	0.171728	AQP7B	2	ENSG00000214265	261.689	0.623006	0.155893	3.99637	6.432e-05	0.000331785		15	ENSG00000187758	37.3769	-1.21447	0.394781	-3.0763	0.00209585	0.0108033	ADH1A	4	ENSG00000144848	1373.98	-0.288379	0.0867459	-3.32441	0.000886048	0.00467495	ATG3	3
ENSG00000168056	407.532	0.414994	0.134273	3.09067	0.00199705	0.0100935	LTBP3	11	ENSG00000205981	863.009	-0.274167	0.0898228	-3.05231	0.00227087	0.0114751	DNAJC19	3	ENSG00000118946	1349.33	0.907484	0.264481	3.43119	0.000600941	0.00303634	PCDH17	13	ENSG00000148175	191.841	0.989677	0.366922	2.69724	0.00699173	0.0342401	STOM	9	ENSG00000139200	831.788	-0.544041	0.256065	-2.12462	0.0336183	0.17179	PIANP	12	ENSG00000268883	31.6144	-1.64881	0.412751	-3.99469	6.47797e-05	0.000334052	PNMA6B	X	ENSG00000162231	2683.52	0.257104	0.0836277	3.07439	0.00210936	0.0108695	NXF1	11	ENSG00000156076	35.8216	1.40548	0.423114	3.32175	0.000894559	0.00471839	WIF1	12
ENSG00000132024	249.277	0.504188	0.163158	3.09019	0.00200028	0.0101067	CC2D1A	19	ENSG00000130528	67.6584	0.89619	0.293778	3.05057	0.0022841	0.0115379	HRC	19	ENSG00000102038	6008.39	-0.204742	0.0596749	-3.43096	0.000601443	0.00303793	SMARCA1	X	ENSG00000174343	14.0484	-2.20317	0.816812	-2.69729	0.00699073	0.0342401	CHRNA9	4	ENSG00000003987	178.041	0.491644	0.231419	2.12448	0.0336303	0.171798	MTMR7	8	ENSG00000005100	1653.58	0.363423	0.0909874	3.99421	6.49092e-05	0.000334616	DHX33	17	ENSG00000228672	46.1631	-1.03962	0.338186	-3.07411	0.00211132	0.0108763	PROB1	5	ENSG00000115267	92.1301	-0.769269	0.231606	-3.32146	0.000895472	0.00472173	IFIH1	2
ENSG00000203499	51.9015	1.02131	0.33059	3.08937	0.00200584	0.0101316	IQANK1	8	ENSG00000148943	1326.23	-0.233593	0.0766535	-3.04739	0.00230837	0.0116569	LIN7C	11	ENSG00000182118	205.748	0.575781	0.167839	3.43055	0.00060236	0.00304162	FAM89A	1	ENSG00000008517	101.671	1.37269	0.509	2.69684	0.007	0.034261	IL32	16	ENSG00000179262	2444.8	-0.257525	0.121291	-2.1232	0.0337369	0.172288	RAD23A	19	ENSG00000119383	2818.49	0.326288	0.0817301	3.99227	6.54444e-05	0.00033727	PTPA	9	ENSG00000050405	1598.68	0.578836	0.188319	3.0737	0.00211425	0.0108879	LIMA1	12	ENSG00000204308	2443.35	0.261638	0.0787936	3.32055	0.000898394	0.00473566	RNF5	6
ENSG00000082497	143.018	-0.650138	0.210575	-3.08744	0.00201886	0.0101942	SERTAD4	1	ENSG00000132819	844.006	0.291762	0.0957633	3.0467	0.00231372	0.0116802	RBM38	20	ENSG00000266964	25.5125	1.6448	0.479479	3.43038	0.000602729	0.00304254	FXYD1	19	ENSG00000198431	4109.31	-0.381615	0.141513	-2.69668	0.00700338	0.0342668	TXNRD1	12	ENSG00000102385	218.79	0.4476	0.21092	2.12213	0.0338265	0.172611	DRP2	X	ENSG00000165215	23.0934	1.90816	0.478048	3.99157	6.56386e-05	0.000338109	CLDN3	7	ENSG00000123066	3218.17	0.357672	0.116385	3.07317	0.00211796	0.0109037	MED13L	12	ENSG00000134245	438.604	0.376992	0.113578	3.31922	0.000902689	0.00475682	WNT2B	1
ENSG00000203780	94.2438	0.868136	0.281247	3.08673	0.00202368	0.0102154	FANK1	10	ENSG00000197594	493.306	0.429013	0.140828	3.04637	0.00231624	0.0116893	ENPP1	6	ENSG00000140350	17206.6	-0.17694	0.0515841	-3.43013	0.000603298	0.00304351	ANP32A	15	ENSG00000128510	83.7714	-1.69159	0.627474	-2.69587	0.00702054	0.0343401	CPA4	7	ENSG00000132692	40.442	1.29085	0.608247	2.12225	0.0338166	0.172611	BCAN	1	ENSG00000196792	2087.47	0.282396	0.0707488	3.99153	6.56481e-05	0.000338109	STRN3	14	ENSG00000164879	91.3084	-0.897847	0.292318	-3.07148	0.00213002	0.0109623	CA3	8	ENSG00000131791	2244.66	-0.211379	0.063721	-3.31725	0.000909087	0.00478905	PRKAB2	1
ENSG00000166012	3531.14	-0.250146	0.0810628	-3.08583	0.00202988	0.0102435	TAF1D	11	ENSG00000068137	227.671	-0.542672	0.178158	-3.04602	0.00231893	0.0116993	PLEKHH3	17	ENSG00000185104	1722.48	-0.261556	0.0762523	-3.43014	0.000603268	0.00304351	FAF1	1	ENSG00000165215	26.2819	-1.5427	0.572324	-2.69551	0.00702819	0.0343668	CLDN3	7	ENSG00000134874	1957.11	-0.240746	0.113451	-2.12202	0.0338358	0.172611	DZIP1	13	ENSG00000197375	500.211	0.456328	0.114342	3.99092	6.58184e-05	0.000338881	SLC22A5	5	ENSG00000243649	11.6486	2.18446	0.711284	3.07115	0.00213239	0.0109711	CFB	6	ENSG00000171311	666.819	-0.3134	0.0945073	-3.31614	0.000912697	0.00480657	EXOSC1	10
ENSG00000215883	719.492	-0.338954	0.109884	-3.08466	0.00203784	0.0102805	CYB5RL	1	ENSG00000104889	2027.21	-0.238518	0.0783155	-3.04561	0.0023221	0.0117116	RNASEH2A	19	ENSG00000168566	1891.39	0.235619	0.0686968	3.42985	0.000603926	0.00304573	SNRNP48	6	ENSG00000232838	189.197	-0.697968	0.258959	-2.69529	0.00703279	0.0343787	PET117	20	ENSG00000159259	1708.76	-0.247535	0.116655	-2.12195	0.0338422	0.172611	CHAF1B	21	ENSG00000082212	3237.05	0.312031	0.0782087	3.98972	6.61508e-05	0.000340486	ME2	18	ENSG00000176092	11.3194	-2.47473	0.805854	-3.07093	0.0021339	0.0109755	CRYBG2	1	ENSG00000173451	822.347	0.324606	0.0978968	3.3158	0.000913823	0.004811	THAP2	12
ENSG00000130731	281.603	0.525005	0.170231	3.08407	0.0020419	0.0102977	METTL26	16	ENSG00000146729	3076.26	-0.184244	0.0605137	-3.04467	0.00232934	0.0117445	NIPSNAP2	7	ENSG00000172775	3446.78	-0.237305	0.0692034	-3.42909	0.000605612	0.00305329	PSME3IP1	16	ENSG00000162490	1384.89	-1.63805	0.607834	-2.6949	0.00704089	0.0344075	DRAXIN	1	ENSG00000139044	222.887	-1.02072	0.481072	-2.12175	0.0338585	0.172641	B4GALNT3	12	ENSG00000135976	1801.32	-0.683108	0.171242	-3.98913	6.6316e-05	0.00034123	ANKRD36	2	ENSG00000257529	643.271	-0.427734	0.139327	-3.07	0.00214062	0.0110066	RPL36A-HNRNPH2	X	ENSG00000128656	2978.88	-0.208304	0.0628247	-3.31564	0.000914325	0.00481215	CHN1	2
ENSG00000138279	1590.46	-0.253326	0.0821556	-3.08348	0.00204592	0.0103148	ANXA7	10	ENSG00000112706	42.6532	-1.25011	0.410617	-3.04447	0.0023309	0.0117487	IMPG1	6	ENSG00000135912	1842.19	-0.245143	0.0714943	-3.42885	0.000606143	0.00305501	TTLL4	2	ENSG00000128699	1066.62	0.381479	0.141577	2.6945	0.00704939	0.0344276	ORMDL1	2	ENSG00000160325	265.528	0.99166	0.467434	2.1215	0.0338801	0.172697	CACFD1	9	ENSG00000115368	2234.75	0.307238	0.0770379	3.98814	6.65944e-05	0.000342495	WDR75	2	ENSG00000110048	2309.79	0.307239	0.100095	3.06948	0.0021443	0.0110187	OSBP	11	ENSG00000070950	1169	-0.259051	0.0781502	-3.31479	0.000917127	0.00482374	RAD18	3
ENSG00000111981	112.539	-0.829414	0.269008	-3.08323	0.00204764	0.0103171	ULBP1	6	ENSG00000115944	2215.25	-0.204987	0.0673464	-3.04378	0.00233627	0.0117721	COX7A2L	2	ENSG00000075188	1284.99	-0.318416	0.0928859	-3.42804	0.00060796	0.00306141	NUP37	12	ENSG00000184302	15.3755	2.85032	1.05781	2.69454	0.00704858	0.0344276	SIX6	14	ENSG00000182636	2738.24	0.353879	0.166852	2.12092	0.0339287	0.172891	NDN	15	ENSG00000143850	1229.5	-0.450924	0.113067	-3.98811	6.66031e-05	0.000342495	PLEKHA6	1	ENSG00000136750	53.2412	-1.17807	0.383794	-3.06953	0.00214395	0.0110187	GAD2	10	ENSG00000077150	362.53	-0.414784	0.125129	-3.31484	0.000916941	0.00482374	NFKB2	10
ENSG00000166411	662.214	-0.401929	0.13036	-3.08323	0.00204765	0.0103171	IDH3A	15	ENSG00000081026	1677.26	-0.236655	0.0777675	-3.04311	0.00234146	0.0117946	MAGI3	1	ENSG00000140992	2112.57	-0.242544	0.0707508	-3.42814	0.000607723	0.00306141	PDPK1	16	ENSG00000146215	14.185	-2.21057	0.82057	-2.69394	0.0070613	0.0344714	CRIP3	6	ENSG00000037757	775.28	-0.320255	0.151008	-2.12079	0.0339396	0.172893	MRI1	19	ENSG00000136717	1410.25	-0.34214	0.0857971	-3.98778	6.66946e-05	0.000342859	BIN1	2	ENSG00000104154	235.66	0.557678	0.181773	3.06799	0.00215502	0.0110703	SLC30A4	15	ENSG00000110917	7651.82	-0.199494	0.0601845	-3.31471	0.000917383	0.00482374	MLEC	12
ENSG00000104884	1737.78	0.265167	0.0860092	3.08301	0.00204917	0.0103216	ERCC2	19	ENSG00000103264	383.909	-0.420985	0.138389	-3.04204	0.0023498	0.0118292	FBXO31	16	ENSG00000147862	198.192	-0.840296	0.245125	-3.42803	0.000607978	0.00306141	NFIB	9	ENSG00000182674	64.5155	1.72048	0.638665	2.69387	0.00706274	0.0344714	KCNB2	8	ENSG00000162994	271.905	0.424232	0.200048	2.12065	0.033951	0.172897	CLHC1	2	ENSG00000167889	480.278	-0.468759	0.117555	-3.98757	6.67535e-05	0.000343055	MGAT5B	17	ENSG00000130508	8449.82	0.456064	0.148662	3.0678	0.00215642	0.0110741	PXDN	2	ENSG00000118513	248.81	-0.525613	0.158595	-3.31419	0.000919106	0.0048313	MYB	6
ENSG00000261949	6.60608	4.05509	1.31538	3.08282	0.00205051	0.0103251	GFY	19	ENSG00000137727	35.5919	1.24172	0.408184	3.04205	0.00234976	0.0118292	ARHGAP20	11	ENSG00000116176	19.8226	1.91465	0.558571	3.42777	0.00060856	0.00306339	TPSG1	16	ENSG00000145779	204.674	-0.795033	0.295165	-2.69352	0.00707014	0.0344969	TNFAIP8	5	ENSG00000079134	1517.25	0.263603	0.124325	2.12027	0.0339833	0.172926	THOC1	18	ENSG00000091542	2066.84	0.379835	0.0953226	3.98473	6.75555e-05	0.000347069	ALKBH5	17	ENSG00000134780	303.071	0.538105	0.175422	3.06749	0.00215862	0.011082	DAGLA	11	ENSG00000168243	3167.05	0.203925	0.0615355	3.31394	0.000919911	0.00483403	GNG4	1
ENSG00000115762	3132.06	-0.250242	0.0811944	-3.08201	0.00205609	0.01035	PLEKHB2	2	ENSG00000187514	50516.5	-0.182985	0.0602002	-3.0396	0.0023689	0.0119217	PTMA	2	ENSG00000173227	99.6631	0.851452	0.248528	3.42598	0.000612595	0.00308274	SYT12	11	ENSG00000197256	1723.9	-0.512461	0.190267	-2.69338	0.00707325	0.0345013	KANK2	19	ENSG00000085840	1212.32	-0.271877	0.12822	-2.1204	0.0339727	0.172926	ORC1	1	ENSG00000156253	471.375	0.432026	0.108461	3.98325	6.79788e-05	0.000349135	RWDD2B	21	ENSG00000100242	1645.44	0.415234	0.135374	3.06732	0.00215991	0.0110851	SUN2	22	ENSG00000127928	18.4171	-1.6769	0.50612	-3.31325	0.000922193	0.00484452	GNGT1	7
ENSG00000105928	723.819	-0.349153	0.113305	-3.08152	0.00205944	0.0103627	GSDME	7	ENSG00000099365	197.034	0.559514	0.184099	3.0392	0.00237209	0.011934	STX1B	16	ENSG00000144857	4357.06	-0.614552	0.179391	-3.42577	0.000613053	0.00308409	BOC	3	ENSG00000225830	469.607	0.481841	0.178912	2.69317	0.00707757	0.0345117	ERCC6	10	ENSG00000170515	6826.36	-0.250179	0.118004	-2.12009	0.0339988	0.172926	PA2G4	12	ENSG00000078269	423.588	0.678222	0.170275	3.98309	6.80253e-05	0.000349266	SYNJ2	6	ENSG00000162419	925.278	0.361705	0.117931	3.06709	0.00216154	0.01109	GMEB1	1	ENSG00000152601	2566.75	0.236675	0.0714666	3.31168	0.000927374	0.00487022	MBNL1	3
ENSG00000231859	22.9595	1.58284	0.513666	3.08146	0.00205989	0.0103627		7	ENSG00000110436	344.103	0.508823	0.167443	3.03877	0.00237542	0.0119471	SLC1A2	11	ENSG00000092054	34.9827	1.40179	0.409255	3.42523	0.00061427	0.00308926	MYH7	14	ENSG00000250510	637.006	-0.432511	0.160603	-2.69304	0.00708036	0.0345145	GPR162	12	ENSG00000188385	108.544	-0.60019	0.283088	-2.12015	0.0339933	0.172926	JAKMIP3	10	ENSG00000120798	2206.32	-0.317727	0.0798006	-3.98152	6.84768e-05	0.000351475	NR2C1	12	ENSG00000198342	187.995	0.533665	0.174025	3.06659	0.00216516	0.0111052	ZNF442	19	ENSG00000162639	56.5903	-0.968792	0.292793	-3.30879	0.000936998	0.00491776	HENMT1	1
ENSG00000120049	114.726	0.741311	0.240597	3.08113	0.00206216	0.0103652	KCNIP2	10	ENSG00000173041	68.9521	-0.960532	0.316189	-3.03784	0.00238277	0.0119803	ZNF680	7	ENSG00000134533	37.9675	1.37557	0.401716	3.42424	0.000616526	0.00309964	RERG	12	ENSG00000019485	468.229	0.447764	0.166303	2.69246	0.00709264	0.0345637	PRDM11	11	ENSG00000101084	1614.33	-0.342609	0.161648	-2.11948	0.0340498	0.173078	RAB5IF	20	ENSG00000044574	15349.2	0.315302	0.0792038	3.9809	6.86562e-05	0.000352286	HSPA5	9	ENSG00000180155	222.27	0.748937	0.244269	3.06603	0.0021692	0.0111225	LYNX1	8	ENSG00000243646	294.429	-0.428849	0.129609	-3.30879	0.000937007	0.00491776	IL10RB	21
ENSG00000183876	42.1139	-1.12359	0.364672	-3.08111	0.00206231	0.0103652	ARSI	5	ENSG00000180667	1659.92	-0.24035	0.0791229	-3.03768	0.00238408	0.0119832	YOD1	1	ENSG00000186468	18172.2	0.205135	0.0599309	3.42285	0.00061968	0.00311453	RPS23	5	ENSG00000172458	187.343	0.747391	0.2776	2.69233	0.0070954	0.0345664	IL17D	13	ENSG00000104177	3321.78	0.279299	0.13177	2.1196	0.0340397	0.173078	MYEF2	15	ENSG00000162631	68.0593	-1.09789	0.275872	-3.97971	6.90005e-05	0.000353943	NTNG1	1	ENSG00000161835	236.97	0.574787	0.187523	3.06516	0.00217555	0.0111516	TAMALIN	12	ENSG00000102780	853.849	-0.339254	0.102546	-3.30832	0.000938565	0.00492149	DGKH	13
ENSG00000288658	40.6694	-1.21248	0.393511	-3.08118	0.00206179	0.0103652	RNF228	2	ENSG00000163071	114.2	0.738795	0.243286	3.03673	0.00239157	0.0120171	SPATA18	4	ENSG00000205309	112.476	0.841438	0.245879	3.42217	0.000621236	0.00312138	NT5M	17	ENSG00000144366	1233.48	-0.913984	0.339547	-2.69177	0.00710737	0.034614	GULP1	2	ENSG00000109133	905.439	0.393976	0.185931	2.11894	0.0340957	0.173239	TMEM33	4	ENSG00000113924	49.8246	-1.3772	0.346086	-3.97935	6.91028e-05	0.000354358	HGD	3	ENSG00000129158	297.448	-0.571374	0.186443	-3.06459	0.00217965	0.0111691	SERGEF	11	ENSG00000143951	535.886	0.352466	0.106538	3.30836	0.000938432	0.00492149	WDPCP	2
ENSG00000132694	1524.96	-0.302887	0.0983093	-3.08096	0.00206332	0.0103671	ARHGEF11	1	ENSG00000140848	1584.18	-0.322846	0.106335	-3.03611	0.0023965	0.0120382	CPNE2	16	ENSG00000189057	1971.32	-0.255593	0.0746894	-3.42208	0.000621437	0.00312143	FAM111B	11	ENSG00000138600	954.223	0.582013	0.216238	2.69154	0.00711226	0.0346271	SPPL2A	15	ENSG00000163406	88.7752	0.647904	0.30578	2.11886	0.0341026	0.173239	SLC15A2	3	ENSG00000016082	41.9005	-5.53594	1.39157	-3.97821	6.94362e-05	0.000355957	ISL1	5	ENSG00000167363	458.382	-0.426987	0.139435	-3.06227	0.00219664	0.0112527	FN3K	17	ENSG00000153982	830.404	0.367009	0.110935	3.30832	0.000938589	0.00492149	GDPD1	17
ENSG00000006715	2587.69	-0.27411	0.0889843	-3.08043	0.00206702	0.0103825	VPS41	7	ENSG00000119185	1714.81	-0.276218	0.0909861	-3.03583	0.00239875	0.0120458	ITGB1BP1	2	ENSG00000168256	1588.85	-0.288531	0.0843556	-3.42041	0.000625261	0.00313966	NKIRAS2	17	ENSG00000179335	1685.23	0.322821	0.11995	2.69129	0.00711753	0.034642	CLK3	15	ENSG00000141456	3435.44	-0.261896	0.123617	-2.11861	0.0341235	0.173291	PELP1	17	ENSG00000187550	30.6688	1.69503	0.426364	3.97554	7.02207e-05	0.000359867	SBK2	19	ENSG00000102802	18.4547	1.93032	0.630388	3.06212	0.00219779	0.0112531	MEDAG	13	ENSG00000134444	1878.2	0.219201	0.0662669	3.30785	0.000940157	0.00492818	RELCH	18
ENSG00000131899	1317.83	0.270907	0.0879549	3.08006	0.00206956	0.0103888	LLGL1	17	ENSG00000261150	64.9427	0.961658	0.316939	3.0342	0.00241174	0.0121072	EPPK1	8	ENSG00000130770	645.091	-0.368764	0.107827	-3.41994	0.000626342	0.00314412	ATP5IF1	1	ENSG00000104228	705.495	0.417074	0.155005	2.69071	0.00713009	0.0346873	TRIM35	8	ENSG00000128342	141.155	-0.930194	0.43913	-2.11826	0.0341527	0.173332	LIF	22	ENSG00000174498	7073.43	-0.261245	0.0657192	-3.97516	7.03316e-05	0.000360324	IGDCC3	15	ENSG00000176788	8791.9	-0.313861	0.1025	-3.06207	0.00219809	0.0112531	BASP1	5	ENSG00000166887	2913.43	-0.269137	0.0813742	-3.3074	0.000941677	0.00493462	VPS39	15
ENSG00000187837	216.567	-0.538992	0.174993	-3.08009	0.0020694	0.0103888	H1-2	6	ENSG00000160685	137.45	-0.673754	0.22207	-3.03397	0.00241355	0.0121126	ZBTB7B	1	ENSG00000099308	309.583	0.488479	0.142882	3.41876	0.000629072	0.00315684	MAST3	19	ENSG00000117707	79.0449	-2.24103	0.832894	-2.69065	0.00713125	0.0346873	PROX1	1	ENSG00000144815	1175.66	-0.346521	0.163585	-2.1183	0.0341497	0.173332	NXPE3	3	ENSG00000149305	29.3027	-1.6024	0.403147	-3.97472	7.04616e-05	0.000360878	HTR3B	11	ENSG00000116815	290.588	0.511832	0.167164	3.06185	0.00219973	0.011258	CD58	1	ENSG00000121570	4010.06	-0.211592	0.0639793	-3.3072	0.00094235	0.00493662	DPPA4	3
ENSG00000159479	744.274	-0.346881	0.112639	-3.07959	0.00207286	0.0104021	MED8	1	ENSG00000080561	114.615	0.888002	0.292867	3.0321	0.0024286	0.0121824	MID2	X	ENSG00000079616	5096.75	-0.198664	0.0581215	-3.41807	0.00063066	0.00316383	KIF22	16	ENSG00000109320	670.893	0.486633	0.180944	2.68941	0.00715791	0.0348062	NFKB1	4	ENSG00000166598	22225.6	-0.198352	0.0936496	-2.11802	0.0341733	0.173383	HSP90B1	12	ENSG00000163362	1193.16	0.378352	0.0952419	3.97254	7.11098e-05	0.000364085	INAVA	1	ENSG00000198774	55.1382	1.63322	0.533449	3.06162	0.00220146	0.0112634	RASSF9	12	ENSG00000103510	1466.17	-0.236046	0.0714038	-3.30579	0.00094709	0.00495958	KAT8	16
ENSG00000102678	358.82	0.51337	0.16685	3.07683	0.00209216	0.010495	FGF9	13	ENSG00000107829	278.23	0.472432	0.155813	3.03205	0.00242896	0.0121824	FBXW4	10	ENSG00000109452	179.726	-0.747779	0.218816	-3.41739	0.000632257	0.00317001	INPP4B	4	ENSG00000267645	176.381	-0.887848	0.330184	-2.68895	0.00716777	0.0348434	POLR2J2-UPK3BL1	7	ENSG00000168385	22227.5	0.207959	0.098204	2.11762	0.0342074	0.173502	SEPTIN2	2	ENSG00000151835	5609.74	-0.482558	0.121497	-3.97179	7.13351e-05	0.000365126	SACS	13	ENSG00000137857	184.157	-0.696468	0.227504	-3.06134	0.00220348	0.0112702	DUOX1	15	ENSG00000109501	579.169	-0.349885	0.105847	-3.30557	0.000947851	0.00495958	WFS1	4
ENSG00000170242	4611.68	-0.235559	0.0765608	-3.07676	0.00209267	0.010495	USP47	11	ENSG00000204267	137.641	0.663661	0.218958	3.031	0.00243742	0.012221	TAP2	6	ENSG00000125851	99.3863	0.909437	0.266121	3.41737	0.000632282	0.00317001	PCSK2	20	ENSG00000031081	404.763	0.802972	0.29866	2.68858	0.00717569	0.0348711	ARHGAP31	3	ENSG00000272398	12834.2	0.296916	0.140232	2.11732	0.0342328	0.173578	CD24	6	ENSG00000065150	14590.9	0.236117	0.0594661	3.97061	7.16877e-05	0.000366818	IPO5	13	ENSG00000120162	1797.46	-0.496051	0.162082	-3.06049	0.00220972	0.0112952	MOB3B	9	ENSG00000142731	2644.75	-0.216231	0.0654135	-3.30559	0.000947751	0.00495958	PLK4	4
ENSG00000133639	2100.83	-0.268313	0.0872153	-3.07645	0.00209484	0.0105027	BTG1	12	ENSG00000125772	2775.74	0.276109	0.0911037	3.03071	0.00243978	0.0122282	GPCPD1	20	ENSG00000099341	2531.15	-0.244827	0.0716527	-3.41686	0.000633482	0.00317505	PSMD8	19	ENSG00000117480	238.772	0.540931	0.20122	2.68825	0.00718274	0.0348946	FAAH	1	ENSG00000179115	2793.68	-0.26256	0.124075	-2.11614	0.0343332	0.174033	FARSA	19	ENSG00000166831	759.119	0.46489	0.117135	3.96883	7.22252e-05	0.000369454	RBPMS2	15	ENSG00000159403	290.777	0.843346	0.275556	3.06052	0.00220953	0.0112952	C1R	12	ENSG00000168675	274.401	0.471297	0.142578	3.30555	0.000947904	0.00495958	LDLRAD4	18
ENSG00000144677	1048.64	0.28508	0.0926995	3.07532	0.0021028	0.0105393	CTDSPL	3	ENSG00000167771	1884.67	0.25969	0.0856882	3.03064	0.00244036	0.0122282	RCOR2	11	ENSG00000071859	1504.73	-0.270505	0.0791781	-3.41642	0.000634511	0.00317922	FAM50A	X	ENSG00000099821	1672.48	-0.48495	0.180453	-2.6874	0.0072011	0.034973	POLRMT	19	ENSG00000169499	429.248	0.720141	0.340357	2.11584	0.0343582	0.174106	PLEKHA2	8	ENSG00000102383	549.319	-0.418694	0.105504	-3.96852	7.232e-05	0.000369824	ZDHHC15	X	ENSG00000150551	457.873	-0.412143	0.13471	-3.05949	0.00221711	0.0113295	LYPD1	2	ENSG00000205189	4383.47	0.192261	0.0581836	3.30438	0.000951865	0.00497876	ZBTB10	8
ENSG00000185480	1439.48	-0.282503	0.0918735	-3.07491	0.00210567	0.0105504	PARPBP	12	ENSG00000181666	1234.23	0.24125	0.0796117	3.03034	0.00244282	0.0122367	ZNF875	19	ENSG00000137563	2234.88	0.294464	0.0862028	3.41595	0.000635609	0.00318374	GGH	8	ENSG00000165891	1397.73	-0.409956	0.1526	-2.68646	0.00722126	0.03506	E2F7	12	ENSG00000175893	685.299	0.402322	0.190205	2.11521	0.0344124	0.174326	ZDHHC21	9	ENSG00000163605	5264.88	0.263725	0.0664607	3.96814	7.24366e-05	0.000370306	PPP4R2	3	ENSG00000216901	25.2872	-1.37442	0.449548	-3.05734	0.00223312	0.0114077	ZNF603P	6	ENSG00000119906	3276.72	0.203078	0.0614635	3.30404	0.000953011	0.00498321	SLF2	10
ENSG00000126947	1205.04	-0.285833	0.0930483	-3.07188	0.00212717	0.0106549	ARMCX1	X	ENSG00000120889	4310.94	-0.191839	0.0633472	-3.02838	0.00245871	0.0123087	TNFRSF10B	8	ENSG00000141570	313.536	0.482331	0.141295	3.41365	0.000640993	0.00320971	CBX8	17	ENSG00000119285	1723.67	-0.286085	0.106514	-2.68589	0.00723379	0.03511	HEATR1	1	ENSG00000137936	1332.03	-0.498633	0.235783	-2.1148	0.0344474	0.174396	BCAR3	1	ENSG00000270882	34.4712	-1.73196	0.436562	-3.96728	7.26989e-05	0.000371532	H4C14	1	ENSG00000131378	1017.09	-1.41452	0.462752	-3.05675	0.00223753	0.0114268	RFTN1	3	ENSG00000144426	1064.04	0.313098	0.0947809	3.30339	0.000955235	0.0049933	NBEAL1	2
ENSG00000141030	2941.49	-0.286644	0.0933267	-3.0714	0.00213055	0.0106685	COPS3	17	ENSG00000173275	639.481	-0.315631	0.104222	-3.02845	0.00245816	0.0123087	ZNF449	X	ENSG00000159714	97.8547	0.906417	0.265535	3.41355	0.000641231	0.00320992	ZDHHC1	16	ENSG00000237973	143.765	-0.608021	0.226403	-2.68557	0.00724066	0.0351325	MTCO1P12	1	ENSG00000167695	568.217	-0.46987	0.222175	-2.11486	0.0344416	0.174396	TLCD3A	17	ENSG00000198589	2891.93	0.532576	0.134279	3.9662	7.30283e-05	0.0003731	LRBA	4	ENSG00000148408	331.636	-0.453599	0.148413	-3.05634	0.0022406	0.0114389	CACNA1B	9	ENSG00000112343	140.054	0.648476	0.196327	3.30304	0.00095642	0.00499795	TRIM38	6
ENSG00000175536	170.543	0.60013	0.195409	3.07115	0.00213234	0.0106742	LIPT2	11	ENSG00000055118	255.825	0.476817	0.157464	3.0281	0.00246094	0.0123161	KCNH2	7	ENSG00000073969	1094.17	-0.463806	0.135884	-3.41324	0.00064196	0.00321257	NSF	17	ENSG00000155755	1653.1	-0.315393	0.117483	-2.68459	0.00726195	0.0352249	TMEM237	2	ENSG00000138660	790.484	0.247837	0.117236	2.114	0.0345153	0.174686	AP1AR	4	ENSG00000156261	7626.39	0.301038	0.0759045	3.96601	7.30847e-05	0.000373274	CCT8	21	ENSG00000158169	909.322	0.391674	0.128164	3.05604	0.00224285	0.0114468	FANCC	9	ENSG00000116678	395.619	0.382937	0.115963	3.30224	0.000959144	0.00501064	LEPR	1
ENSG00000139746	5818.75	-0.194646	0.063414	-3.06944	0.00214461	0.0107323	RBM26	13	ENSG00000130024	7666.28	-0.161479	0.0533351	-3.02764	0.00246474	0.0123313	PHF10	6	ENSG00000096401	4399.14	-0.217013	0.0635843	-3.413	0.000642524	0.0032144	CDC5L	6	ENSG00000183287	135.257	-0.986533	0.367655	-2.68331	0.00728977	0.035349	CCBE1	18	ENSG00000122574	112.626	0.539221	0.255208	2.11287	0.0346122	0.174906	WIPF3	7	ENSG00000152953	106.015	-1.10258	0.278123	-3.96435	7.35967e-05	0.000375772	STK32B	4	ENSG00000086827	1220.88	0.335148	0.109685	3.05554	0.00224657	0.0114588	ZW10	11	ENSG00000165113	892.74	0.284785	0.0862434	3.30211	0.000959607	0.00501151	GKAP1	9
ENSG00000083535	932.495	0.298966	0.0974183	3.0689	0.00214851	0.0107485	PIBF1	13	ENSG00000122121	25.8376	-1.66966	0.551503	-3.02747	0.0024661	0.0123343	XPNPEP2	X	ENSG00000143570	2627.83	-0.250297	0.0733676	-3.41155	0.000645942	0.00323051	SLC39A1	1	ENSG00000139725	492.61	-0.586166	0.218478	-2.68295	0.0072976	0.0353651	RHOF	12	ENSG00000140443	4780.86	-0.415869	0.196819	-2.11295	0.0346051	0.174906	IGF1R	15	ENSG00000243989	196.632	0.700522	0.176727	3.96386	7.37474e-05	0.000376425	ACY1	3	ENSG00000124357	1497.19	0.409194	0.133917	3.05558	0.00224624	0.0114588	NAGK	2	ENSG00000166831	665.704	-0.362452	0.109789	-3.30135	0.000962211	0.00502356	RBPMS2	15
ENSG00000137076	3278.88	-0.324703	0.105824	-3.06834	0.0021525	0.0107645	TLN1	9	ENSG00000172590	548.033	-0.378714	0.125097	-3.02735	0.00246705	0.0123353	MRPL52	14	ENSG00000105854	2997.44	0.235444	0.0690336	3.41057	0.000648271	0.00324116	PON2	7	ENSG00000215305	1641.35	-0.319793	0.119191	-2.68303	0.00729574	0.0353651	VPS16	20	ENSG00000157796	1387.22	0.26401	0.12493	2.11326	0.0345787	0.174906	WDR19	4	ENSG00000177468	37.4106	-1.36695	0.344902	-3.96329	7.39236e-05	0.000377208	OLIG3	6	ENSG00000169750	686.007	-0.452332	0.148042	-3.05543	0.00224735	0.0114592	RAC3	17	ENSG00000197653	266.299	0.547827	0.165976	3.30064	0.000964643	0.00503471	DNAH10	12
ENSG00000211456	2512.61	-0.218244	0.0711293	-3.06827	0.00215303	0.0107645	SACM1L	3	ENSG00000187955	3607.99	-1.72463	0.569708	-3.02721	0.00246819	0.0123372	COL14A1	8	ENSG00000135316	12832	-0.173993	0.0510298	-3.40963	0.000650516	0.00325138	SYNCRIP	6	ENSG00000186197	54.9962	-1.09491	0.408206	-2.68226	0.00731274	0.0354276	EDARADD	1	ENSG00000160211	2701.98	-0.331509	0.156894	-2.11294	0.0346057	0.174906	G6PD	X	ENSG00000197702	2483.31	0.282544	0.0713233	3.96145	7.4496e-05	0.000380012	PARVA	11	ENSG00000013016	393.183	0.446359	0.146123	3.05468	0.00225299	0.0114844	EHD3	2	ENSG00000114473	842.766	0.300568	0.0910723	3.30033	0.000965717	0.00503875	IQCG	3
ENSG00000036549	2199.22	-0.284482	0.0927366	-3.06763	0.00215763	0.0107842	ZZZ3	1	ENSG00000166682	93.7997	-0.820381	0.271097	-3.02616	0.00247685	0.0123766	TMPRSS5	11	ENSG00000075790	1077.24	-0.294713	0.0864386	-3.40951	0.0006508	0.00325179	BCAP29	7	ENSG00000175229	249.879	-0.570532	0.212718	-2.6821	0.00731612	0.035433	GAL3ST3	11	ENSG00000225840	204881	0.257009	0.121636	2.11293	0.0346071	0.174906		Y	ENSG00000134313	7401.37	-0.420905	0.106273	-3.9606	7.47615e-05	0.000381132	KIDINS220	2	ENSG00000114867	7391.13	0.369745	0.12106	3.05422	0.00225646	0.0114986	EIF4G1	3	ENSG00000164707	357.276	0.450123	0.136394	3.30017	0.000966277	0.00504013	SLC13A4	7
ENSG00000072571	4511.61	-0.232096	0.0756798	-3.06681	0.00216355	0.0108038	HMMR	5	ENSG00000077380	5934.2	-0.163612	0.0540707	-3.02589	0.002479	0.0123836	DYNC1I2	2	ENSG00000198795	3226.53	0.208453	0.0611916	3.40657	0.000657845	0.00328598	ZNF521	18	ENSG00000176974	638.792	-0.821997	0.30651	-2.68179	0.00732284	0.0354437	SHMT1	17	ENSG00000123560	2082.26	1.43164	0.677693	2.11253	0.0346412	0.174986	PLP1	X	ENSG00000213588	76.6379	1.76838	0.446488	3.96064	7.47485e-05	0.000381132	ZBTB9	6	ENSG00000196821	2043.77	0.300026	0.0982704	3.05307	0.00226515	0.0115393	ILRUN	6	ENSG00000187741	1534.36	-0.248652	0.0753665	-3.29923	0.000969503	0.00505539	FANCA	16
ENSG00000158457	303.315	0.466276	0.152035	3.0669	0.00216294	0.0108038	TSPAN33	7	ENSG00000235568	18.7046	-1.84732	0.611061	-3.02313	0.00250171	0.0124932	NFAM1	22	ENSG00000185942	784.059	0.36062	0.105869	3.40628	0.000658548	0.00328848	NKAIN3	8	ENSG00000256223	316.523	0.626274	0.233527	2.68181	0.0073225	0.0354437	ZNF10	12	ENSG00000151503	2223.84	-0.21783	0.103118	-2.11243	0.0346492	0.174986	NCAPD3	11	ENSG00000196535	1506.53	-0.557292	0.14073	-3.96001	7.49468e-05	0.000381958	MYO18A	17	ENSG00000092931	582.183	0.452226	0.148192	3.05162	0.00227609	0.0115914	MFSD11	17	ENSG00000037897	236.047	-0.51447	0.155996	-3.29798	0.000973841	0.0050751	METTL1	12
ENSG00000163660	4279.36	-0.232789	0.075903	-3.06693	0.0021627	0.0108038	CCNL1	3	ENSG00000157796	2294.72	0.220611	0.0729788	3.02295	0.00250323	0.0124969	WDR19	4	ENSG00000101294	1107.39	-0.358413	0.105228	-3.40607	0.000659044	0.00328994	HM13	20	ENSG00000119686	143.33	-0.833731	0.310908	-2.6816	0.00732716	0.0354438	FLVCR2	14	ENSG00000123427	112.303	-0.659873	0.312419	-2.11214	0.0346743	0.175058	EEF1AKMT3	12	ENSG00000075711	4048.91	0.254399	0.0642434	3.95993	7.49721e-05	0.00038197	DLG1	3	ENSG00000144857	4540.06	0.465796	0.152776	3.04888	0.00229693	0.011694	BOC	3	ENSG00000159147	1702.42	-0.265433	0.0804839	-3.29797	0.000973882	0.0050751	DONSON	21
ENSG00000179295	5958.65	-0.245095	0.0799216	-3.06669	0.00216444	0.0108049	PTPN11	12	ENSG00000112234	758.204	-0.300458	0.0994202	-3.0221	0.00251029	0.0125263	FBXL4	6	ENSG00000105143	228.43	0.569232	0.167173	3.40505	0.000661511	0.00330125	SLC1A6	19	ENSG00000169302	47.6666	1.67018	0.622833	2.68159	0.00732736	0.0354438	STK32A	5	ENSG00000166710	1455.58	-0.250743	0.118731	-2.11186	0.0346988	0.175088	B2M	15	ENSG00000183117	48.6601	-1.30589	0.329822	-3.95938	7.51448e-05	0.000382732	CSMD1	8	ENSG00000131375	1522.89	0.309981	0.101692	3.04822	0.00230198	0.0117161	CAPN7	3	ENSG00000152192	35.8396	-1.29773	0.393544	-3.29754	0.000975362	0.00508125	POU4F1	13
ENSG00000120896	1107.71	0.340453	0.11103	3.0663	0.00216724	0.0108155	SORBS3	8	ENSG00000144824	3923.94	0.249282	0.0824876	3.02205	0.00251067	0.0125263	PHLDB2	3	ENSG00000117054	3108.49	-0.221805	0.0651697	-3.40349	0.000665298	0.00331912	ACADM	1	ENSG00000057608	7654.8	-0.273625	0.102045	-2.68141	0.00733125	0.0354454	GDI2	10	ENSG00000172794	25.3383	-1.31004	0.620334	-2.11182	0.0347016	0.175088	RAB37	17	ENSG00000178996	1047.24	0.403342	0.101895	3.95843	7.54449e-05	0.000384142	SNX18	5	ENSG00000133256	152.508	-0.600859	0.197181	-3.04725	0.00230947	0.0117506	PDE6B	4	ENSG00000121900	14.0688	-2.13715	0.648304	-3.29653	0.000978872	0.00509797	TMEM54	1
ENSG00000213676	859.369	-0.972493	0.317225	-3.06562	0.00217217	0.0108368	ATF6B	6	ENSG00000082175	14.4342	-2.3565	0.779871	-3.02166	0.00251392	0.0125387	PGR	11	ENSG00000119392	1343.94	-0.293847	0.0863405	-3.40336	0.000665635	0.00331978	GLE1	9	ENSG00000180440	18.7395	-2.03748	0.759865	-2.68137	0.0073322	0.0354454	SERTM1	13	ENSG00000070159	107.38	0.543496	0.257419	2.11133	0.0347441	0.175141	PTPN3	9	ENSG00000125945	992.939	0.343631	0.0868657	3.95589	7.62512e-05	0.000388009	ZNF436	1	ENSG00000111961	1810.16	0.31462	0.103258	3.04693	0.00231193	0.0117595	SASH1	6	ENSG00000180263	1387.86	0.300447	0.0911428	3.29644	0.000979174	0.00509797	FGD6	12
ENSG00000185742	26.8907	-1.5735	0.513291	-3.0655	0.00217304	0.0108378	C11orf87	11	ENSG00000108406	4618.7	0.1907	0.063139	3.02032	0.00252511	0.0125897	DHX40	17	ENSG00000196365	1906.08	-0.284776	0.0836814	-3.40309	0.000666274	0.00332093	LONP1	19	ENSG00000146281	618.029	-0.358335	0.133665	-2.68084	0.00734375	0.0354903	PM20D2	6	ENSG00000141696	1460.62	-0.264758	0.125395	-2.11139	0.034739	0.175141	P3H4	17	ENSG00000162437	2065.53	0.319245	0.0806999	3.95596	7.62292e-05	0.000388009	RAVER2	1	ENSG00000156711	107.173	-0.675475	0.221775	-3.04577	0.00232085	0.0117976	MAPK13	6	ENSG00000228492	317.635	0.61979	0.188025	3.29632	0.000979589	0.00509856	RAB11FIP1P1	X
ENSG00000160323	78.226	0.827715	0.270036	3.0652	0.00217527	0.0108456	ADAMTS13	9	ENSG00000173334	380.334	0.413625	0.136951	3.02025	0.0025257	0.0125897	TRIB1	8	ENSG00000258818	156.565	0.724579	0.212915	3.40313	0.000666181	0.00332093	RNASE4	14	ENSG00000169118	718.723	0.346954	0.129433	2.68057	0.00734972	0.0354975	CSNK1G1	15	ENSG00000254579	9.69736	2.84715	1.3484	2.1115	0.0347293	0.175141		11	ENSG00000150457	1279.98	0.356394	0.0901224	3.95455	7.66776e-05	0.000390059	LATS2	13	ENSG00000162065	697.761	-0.341587	0.112148	-3.04586	0.00232018	0.0117976	TBC1D24	16	ENSG00000006634	2273.39	-0.253017	0.0767674	-3.29588	0.000981123	0.00510498	DBF4	7
ENSG00000214517	1520.26	-0.265475	0.0866274	-3.06457	0.00217986	0.0108652	PPME1	11	ENSG00000135932	2767.82	0.194995	0.0645699	3.0199	0.00252857	0.0126001	CAB39	2	ENSG00000033867	3980.4	0.221112	0.064993	3.40209	0.00066872	0.0033321	SLC4A7	3	ENSG00000185432	212.729	1.18084	0.440519	2.68057	0.00734976	0.0354975	TMT1A	12	ENSG00000054267	1707.04	0.32735	0.155125	2.11023	0.0348386	0.175564	ARID4B	1	ENSG00000265298	42.8309	-1.40753	0.355939	-3.95442	7.6721e-05	0.00039016		17	ENSG00000136167	69.5348	1.0941	0.359232	3.04566	0.00232171	0.0117983	LCP1	13	ENSG00000186231	161.051	0.628613	0.19084	3.29393	0.000987973	0.00513904	KLHL32	6
ENSG00000043514	1464.43	0.272807	0.089032	3.06415	0.00218288	0.0108768	TRIT1	1	ENSG00000132382	1109.29	0.295477	0.0978561	3.01951	0.00253187	0.0126127	MYBBP1A	17	ENSG00000101158	2640.59	-0.262686	0.0772738	-3.39941	0.000675308	0.00336389	NELFCD	20	ENSG00000138030	265.396	-0.627379	0.234086	-2.68013	0.00735947	0.0355334	KHK	2	ENSG00000107957	816.487	-0.348908	0.16539	-2.10961	0.0348919	0.175778	SH3PXD2A	10	ENSG00000092439	2400.08	0.328254	0.0830132	3.95423	7.67808e-05	0.000390224	TRPM7	15	ENSG00000137841	138.92	-0.850654	0.279329	-3.04535	0.00232408	0.0118068	PLCB2	15	ENSG00000274512	1476.72	0.239467	0.072728	3.29264	0.000992529	0.00516115	TBC1D3L	17
ENSG00000197177	29.6291	1.50607	0.491658	3.06324	0.00218953	0.0109067	ADGRA1	10	ENSG00000151332	1055.12	0.290984	0.0963787	3.01918	0.00253463	0.0126226	MBIP	14	ENSG00000096063	6757.72	-0.176167	0.0518406	-3.39825	0.000678184	0.00337511	SRPK1	6	ENSG00000165006	1549.59	0.39918	0.149029	2.67854	0.00739432	0.0356907	UBAP1	9	ENSG00000151025	18.7335	1.5026	0.712375	2.10929	0.0349198	0.175811	GPR158	10	ENSG00000138400	306.434	0.547392	0.138432	3.95423	7.67806e-05	0.000390224	MDH1B	2	ENSG00000213588	64.187	1.50199	0.493665	3.04253	0.00234602	0.0119145	ZBTB9	6	ENSG00000184911	92.1532	-0.921617	0.279982	-3.29169	0.000995856	0.00517686	DMRTC1B	X
ENSG00000029363	14969.1	-0.249396	0.081443	-3.06221	0.00219706	0.0109408	BCLAF1	6	ENSG00000196150	546.257	-0.331834	0.109966	-3.01761	0.00254776	0.012684	ZNF250	8	ENSG00000131242	1047.72	0.455781	0.13412	3.39831	0.000678041	0.00337511	RAB11FIP4	17	ENSG00000167771	2857.29	-0.594184	0.221845	-2.67837	0.00739809	0.035698	RCOR2	11	ENSG00000169926	457.473	0.600512	0.284684	2.1094	0.0349103	0.175811	KLF13	15	ENSG00000161395	556.02	-0.409992	0.103687	-3.95413	7.68141e-05	0.000390273	PGAP3	17	ENSG00000145949	43.5761	1.29533	0.425784	3.04222	0.00234838	0.0119229	MYLK4	6	ENSG00000068615	1411.47	0.268442	0.0815667	3.29107	0.000998077	0.00518681	REEP1	2
ENSG00000164116	151.508	0.668056	0.218185	3.06188	0.00219949	0.0109495	GUCY1A1	4	ENSG00000006634	3248.63	-0.182179	0.0603803	-3.01719	0.00255129	0.0126977	DBF4	7	ENSG00000238083	2510.49	-0.259689	0.0764148	-3.39841	0.000677785	0.00337511	LRRC37A2	17	ENSG00000146386	663.835	-0.481463	0.179772	-2.67819	0.00740209	0.0357045	ABRACL	6	ENSG00000038274	2833.53	0.216362	0.102603	2.10874	0.0349671	0.175955	MAT2B	5	ENSG00000082516	1432.41	0.335391	0.084822	3.95405	7.68388e-05	0.000390279	GEMIN5	5	ENSG00000165891	1988.78	0.362271	0.119114	3.04138	0.002355	0.0119528	E2F7	12	ENSG00000173404	1815.81	0.245538	0.0746137	3.29079	0.000999081	0.00519044	INSM1	20
ENSG00000100242	1211.11	-0.269281	0.0879541	-3.0616	0.00220154	0.0109564	SUN2	22	ENSG00000120306	257.244	0.469288	0.155561	3.01675	0.00255497	0.0127121	CYSTM1	5	ENSG00000159423	699.62	0.390369	0.114897	3.39756	0.000679901	0.00338261	ALDH4A1	1	ENSG00000188997	423.24	0.611522	0.228341	2.67811	0.00740398	0.0357045	KCTD21	11	ENSG00000147119	129.897	0.747602	0.354531	2.10871	0.03497	0.175955	CHST7	X	ENSG00000105173	585.066	0.491269	0.124269	3.95327	7.70916e-05	0.000391443	CCNE1	19	ENSG00000130255	1944.68	-0.382837	0.125912	-3.04052	0.00236169	0.0119807	RPL36	19	ENSG00000122694	650.901	-0.373469	0.113508	-3.29026	0.00100095	0.00519698	GLIPR2	9
ENSG00000178966	2709.17	-0.271547	0.0887064	-3.06118	0.00220463	0.0109684	RMI1	9	ENSG00000188636	3014.22	0.189257	0.0627454	3.01627	0.00255903	0.0127282	RTL6	22	ENSG00000168310	361.383	-0.447536	0.13178	-3.39609	0.000683566	0.0033998	IRF2	4	ENSG00000158859	65.5713	-1.03674	0.387153	-2.67785	0.00740961	0.0357207	ADAMTS4	1	ENSG00000147383	1993.6	-0.298201	0.141432	-2.10844	0.034993	0.176017	NSDHL	X	ENSG00000138398	4188.41	0.30091	0.0761209	3.95306	7.71588e-05	0.000391664	PPIG	2	ENSG00000154229	683.705	0.459669	0.151183	3.04049	0.00236195	0.0119807	PRKCA	17	ENSG00000196268	1818.49	0.250221	0.0760471	3.29034	0.00100066	0.00519698	ZNF493	19
ENSG00000122515	1334.98	0.266373	0.08702	3.06105	0.00220562	0.0109699	ZMIZ2	7	ENSG00000189077	215.355	-0.485124	0.16084	-3.01619	0.00255977	0.0127282	TMEM120A	7	ENSG00000129682	2059.17	0.278999	0.0821636	3.39565	0.000684664	0.00340422	FGF13	X	ENSG00000148344	65.4537	-1.17071	0.437377	-2.67665	0.00743628	0.0358383	PTGES	9	ENSG00000010318	180.741	-0.50948	0.241754	-2.10744	0.0350798	0.176237	PHF7	3	ENSG00000143816	129.919	0.836246	0.211596	3.95208	7.74742e-05	0.000393144	WNT9A	1	ENSG00000104427	1774.97	-0.312891	0.102942	-3.03947	0.00236991	0.0120138	ZC2HC1A	8	ENSG00000163909	249.897	0.551955	0.167835	3.28867	0.00100661	0.00522476	HEYL	1
ENSG00000161960	20026.4	-0.27048	0.0883715	-3.06072	0.00220807	0.0109788	EIF4A1	17	ENSG00000164142	36.497	1.25611	0.416496	3.0159	0.00256217	0.0127362	FHIP1A	4	ENSG00000142864	25090	-0.175624	0.0517318	-3.3949	0.000686532	0.00341246	SERBP1	1	ENSG00000053328	62.3176	-1.90309	0.711203	-2.67588	0.00745334	0.0359095	METTL24	6	ENSG00000164327	651.903	0.417965	0.198308	2.10765	0.0350613	0.176237	RICTOR	5	ENSG00000138792	119.223	-0.891676	0.225719	-3.95038	7.80264e-05	0.000395825	ENPEP	4	ENSG00000165490	624.265	0.470628	0.154838	3.03949	0.00236983	0.0120138	DDIAS	11	ENSG00000008056	302.212	0.451437	0.137294	3.2881	0.00100866	0.0052322	SYN1	X
ENSG00000117528	2560.73	-0.23507	0.0768526	-3.05872	0.00222288	0.011049	ABCD3	1	ENSG00000169083	746.427	0.822415	0.272737	3.01541	0.00256629	0.0127528	AR	X	ENSG00000107968	135.368	-0.746104	0.219807	-3.39437	0.000687879	0.00341706	MAP3K8	10	ENSG00000173545	851.267	0.535304	0.200117	2.67496	0.00747387	0.0359973	ZNF622	5	ENSG00000167720	823.114	0.324834	0.154115	2.10773	0.0350539	0.176237	SRR	17	ENSG00000241839	486.688	0.444265	0.112474	3.94993	7.81754e-05	0.000396459	PLEKHO2	15	ENSG00000213928	202.631	0.601782	0.198043	3.03864	0.00237649	0.0120434	IRF9	14	ENSG00000273274	773.253	0.39774	0.120964	3.2881	0.00100865	0.0052322	ZBTB8B	1
ENSG00000163362	1418.21	-0.287949	0.0941543	-3.05827	0.0022262	0.0110621	INAVA	1	ENSG00000165669	1597.84	0.222556	0.0738142	3.01508	0.00256908	0.0127628	FAM204A	10	ENSG00000149968	39.7694	-1.48004	0.436026	-3.39438	0.000687852	0.00341706	MMP3	11	ENSG00000239218	97.6375	1.00922	0.377347	2.67452	0.00748362	0.0360333	RPS20P22	8	ENSG00000244687	4658.3	-0.215221	0.102121	-2.1075	0.035074	0.176237	UBE2V1	20	ENSG00000169299	891.203	0.389522	0.0986185	3.94979	7.82205e-05	0.000396566	PGM2	4	ENSG00000100227	3578.85	0.278595	0.0917094	3.03781	0.00238307	0.012073	POLDIP3	22	ENSG00000165568	34.3756	-1.2245	0.372545	-3.28684	0.00101319	0.00525408	AKR1E2	10
ENSG00000160271	1690.75	0.24247	0.0792906	3.058	0.00222823	0.0110688	RALGDS	9	ENSG00000260914	905.698	-0.301634	0.100061	-3.01452	0.0025739	0.0127828		16	ENSG00000110660	84.6274	1.01251	0.298398	3.39317	0.000690883	0.00343093	SLC35F2	11	ENSG00000126803	116.459	-0.733776	0.274554	-2.67261	0.00752631	0.0361935	HSPA2	14	ENSG00000124226	2371.13	-0.240064	0.113937	-2.107	0.0351177	0.176374	RNF114	20	ENSG00000141499	764.558	0.369796	0.0936338	3.94939	7.83511e-05	0.000397107	WRAP53	17	ENSG00000115884	1701.66	0.263857	0.0868637	3.0376	0.00238471	0.0120777	SDC1	2	ENSG00000162636	1776.96	-0.247055	0.0751672	-3.28674	0.00101356	0.00525436	EEIG2	1
ENSG00000180616	228.567	0.746877	0.244264	3.05767	0.00223068	0.0110776	SSTR2	17	ENSG00000134594	210.616	-0.5881	0.195098	-3.01438	0.00257509	0.0127848	RAB33A	X	ENSG00000134986	22521.1	0.173794	0.0512221	3.39294	0.000691467	0.00343279	NREP	5	ENSG00000169826	697.023	0.408391	0.15279	2.6729	0.00751993	0.0361935	CSGALNACT2	10	ENSG00000118596	63.3775	0.943141	0.447729	2.1065	0.035161	0.176537	SLC16A7	12	ENSG00000143149	2188.11	0.346833	0.0878213	3.94931	7.83783e-05	0.000397123	ALDH9A1	1	ENSG00000135318	268.398	0.865855	0.285069	3.03735	0.00238668	0.0120839	NT5E	6	ENSG00000239672	1990.59	-0.306254	0.0931894	-3.28636	0.0010149	0.00525971	NME1	17
ENSG00000229212	252.42	0.550709	0.180155	3.05687	0.00223661	0.0111036		15	ENSG00000167552	49877.1	-0.136527	0.0453001	-3.01382	0.00257978	0.0128041	TUBA1A	12	ENSG00000069345	2569.54	-0.218755	0.0644772	-3.39275	0.000691958	0.00343417	DNAJA2	16	ENSG00000185519	19.1051	-1.92406	0.719888	-2.67272	0.00752382	0.0361935	FAM131C	1	ENSG00000177105	382.954	-0.46518	0.220851	-2.10631	0.0351774	0.176566	RHOG	11	ENSG00000167306	237.629	0.877448	0.222224	3.94848	7.86479e-05	0.000398367	MYO5B	18	ENSG00000139910	3725.37	-0.30925	0.101819	-3.03725	0.00238746	0.0120842	NOVA1	14	ENSG00000178573	1794.84	0.389162	0.11845	3.28547	0.00101814	0.00527488	MAF	16
ENSG00000152128	48.7326	1.21883	0.398771	3.05647	0.00223964	0.0111153	TMEM163	2	ENSG00000076864	165.173	0.577565	0.191723	3.01249	0.00259114	0.0128566	RAP1GAP	1	ENSG00000108582	6136.91	-0.218785	0.0645006	-3.39198	0.000693889	0.0034427	CPD	17	ENSG00000196407	15.008	2.24262	0.839088	2.67269	0.00752463	0.0361935	THEM5	1	ENSG00000104856	76.5308	-0.920802	0.437252	-2.10589	0.0352143	0.176697	RELB	19	ENSG00000214706	444.165	0.578154	0.146463	3.94743	7.89935e-05	0.000399995	IFRD2	3	ENSG00000104722	4507.57	-0.435263	0.143326	-3.03688	0.00239038	0.0120953	NEFM	8	ENSG00000136603	2199.67	0.220438	0.0670988	3.28528	0.00101882	0.00527679	SKIL	3
ENSG00000184979	88.9359	-0.785852	0.257128	-3.05627	0.00224108	0.0111191	USP18	22	ENSG00000176293	77.1487	-0.84893	0.281969	-3.01073	0.00260624	0.0129236	ZNF135	19	ENSG00000147872	1672.96	-0.2758	0.0813519	-3.3902	0.000698406	0.00346405	PLIN2	9	ENSG00000266777	114.054	0.742632	0.277877	2.67252	0.00752841	0.0361935	SH3GL1P1	17	ENSG00000065308	1577.66	-0.290651	0.138043	-2.10551	0.0352469	0.176806	TRAM2	6	ENSG00000111371	10847.4	0.349857	0.088633	3.94725	7.90533e-05	0.000400176	SLC38A1	12	ENSG00000065600	726.91	-0.606742	0.199889	-3.03539	0.00240224	0.0121478	PACC1	1	ENSG00000132967	1152.98	-0.309038	0.0940829	-3.28474	0.00102077	0.00528527	HMGB1P5	3
ENSG00000170004	4205.64	-0.312891	0.102385	-3.05602	0.00224298	0.0111251	CHD3	17	ENSG00000186638	933.312	0.292668	0.0972081	3.01073	0.00260618	0.0129236	KIF24	9	ENSG00000055917	6839.83	-0.187334	0.0552723	-3.38929	0.000700729	0.00347451	PUM2	2	ENSG00000151461	1501.06	0.45751	0.171214	2.67216	0.00753653	0.0362214	UPF2	10	ENSG00000118194	18.6809	-1.772	0.841759	-2.10512	0.035281	0.176815	TNNT2	1	ENSG00000130429	336.007	0.506566	0.128374	3.94603	7.94583e-05	0.000402103	ARPC1B	7	ENSG00000205084	904.097	-0.331482	0.109204	-3.03542	0.00240198	0.0121478	TMEM231	16	ENSG00000151366	2496.43	-0.298138	0.0907673	-3.28464	0.00102114	0.00528557	NDUFC2	11
ENSG00000104131	3563.04	-0.25721	0.0841711	-3.0558	0.0022446	0.0111297	EIF3J	15	ENSG00000033178	3980.87	-0.185558	0.0616465	-3.01004	0.00261217	0.0129451	UBA6	4	ENSG00000100030	5515.58	-0.191805	0.056594	-3.38914	0.000701133	0.00347545	MAPK1	22	ENSG00000009790	15.1496	-2.22438	0.832533	-2.67182	0.00754403	0.0362464	TRAF3IP3	1	ENSG00000185551	4297.46	-0.216009	0.102611	-2.10513	0.0352799	0.176815	NR2F2	15	ENSG00000148925	1163.74	-0.350661	0.0888915	-3.94482	7.98608e-05	0.000404016	BTBD10	11	ENSG00000164649	2242.27	-0.315018	0.103795	-3.03501	0.00240527	0.0121595	CDCA7L	7	ENSG00000255112	2603.19	0.209344	0.0637424	3.28421	0.00102268	0.00529193	CHMP1B	18
ENSG00000189077	207.851	-0.548404	0.179489	-3.05537	0.00224784	0.0111424	TMEM120A	7	ENSG00000104884	1743.36	0.222553	0.0739352	3.01011	0.00261154	0.0129451	ERCC2	19	ENSG00000077942	2229.88	-0.333006	0.0982915	-3.38794	0.000704202	0.00348746	FBLN1	22	ENSG00000204178	767.35	0.383948	0.143733	2.67127	0.00755658	0.0362956	MACO1	1	ENSG00000196712	2853.42	0.30822	0.146411	2.10518	0.035276	0.176815	NF1	17	ENSG00000213160	3451.53	0.266129	0.0674855	3.94349	8.03036e-05	0.000406132	KLHL23	2	ENSG00000124614	7022.61	-0.298059	0.0982189	-3.03464	0.00240821	0.0121706	RPS10	6	ENSG00000012174	1485.9	0.234489	0.071405	3.28394	0.00102368	0.00529387	MBTPS2	X
ENSG00000079215	2915.94	-0.342748	0.112209	-3.05455	0.00225397	0.0111693	SLC1A3	5	ENSG00000172661	1935.96	-0.200699	0.0666796	-3.0099	0.00261333	0.0129469	WASHC2C	10	ENSG00000111224	1534.36	-0.277546	0.0819208	-3.38797	0.000704111	0.00348746	PARP11	12	ENSG00000009950	31.2114	-1.42135	0.532401	-2.6697	0.00759202	0.0364547	MLXIPL	7	ENSG00000171444	660.985	0.334344	0.158853	2.10474	0.0353136	0.176924	MCC	5	ENSG00000169504	10785.3	0.28073	0.0712057	3.94252	8.06301e-05	0.000407659	CLIC4	1	ENSG00000144824	3276.55	0.632356	0.208392	3.03445	0.00240972	0.0121745	PHLDB2	3	ENSG00000175387	3826.45	0.190897	0.0581297	3.28398	0.00102353	0.00529387	SMAD2	18
ENSG00000184635	806.097	0.323624	0.105952	3.05444	0.00225485	0.0111703	ZNF93	19	ENSG00000116729	9099.29	0.153996	0.0512027	3.00757	0.00263342	0.0130424	WLS	1	ENSG00000131002	953.352	0.293119	0.0865146	3.38809	0.000703816	0.00348746	TXLNGY	Y	ENSG00000023287	1128.53	0.412306	0.154465	2.66925	0.0076021	0.0364919	RB1CC1	8	ENSG00000118523	7019.9	-0.186453	0.0885942	-2.10457	0.0353286	0.176945	CCN2	6	ENSG00000119042	393.807	-0.486725	0.123475	-3.9419	8.08386e-05	0.000408588	SATB2	2	ENSG00000004897	4125.89	0.252051	0.0830841	3.03369	0.00241584	0.012198	CDC27	17	ENSG00000106268	399.511	-0.462451	0.140859	-3.28308	0.00102681	0.00530842	NUDT1	7
ENSG00000136542	73.9006	0.88275	0.289035	3.05413	0.00225716	0.0111783	GALNT5	2	ENSG00000169756	1609.15	0.239403	0.0796184	3.00687	0.00263949	0.0130685	LIMS1	2	ENSG00000162631	272.351	0.552542	0.163122	3.3873	0.00070584	0.00349451	NTNG1	1	ENSG00000121741	2987.42	0.288767	0.108204	2.66873	0.00761384	0.0365052	ZMYM2	13	ENSG00000163867	450.162	0.380068	0.180609	2.10436	0.0353467	0.176982	ZMYM6	1	ENSG00000165997	4347.64	0.289304	0.0733972	3.94162	8.09334e-05	0.000408942	ARL5B	10	ENSG00000136816	694.562	0.348086	0.114738	3.03374	0.00241543	0.012198	TOR1B	9	ENSG00000213551	3596.09	-0.254886	0.0776386	-3.28298	0.00102716	0.00530864	DNAJC9	10
ENSG00000189091	9277.38	-0.209892	0.0687391	-3.05346	0.00226221	0.0111999	SF3B3	16	ENSG00000154620	107.139	0.702429	0.233681	3.00593	0.00264767	0.013105	TMSB4Y	Y	ENSG00000143436	1502.97	-0.255947	0.0756215	-3.38458	0.000712868	0.00352823	MRPL9	1	ENSG00000156239	624.569	0.431362	0.161631	2.66881	0.00761195	0.0365052	N6AMT1	21	ENSG00000137841	367.757	-0.719109	0.341743	-2.10424	0.0353577	0.176983	PLCB2	15	ENSG00000060718	4772.3	0.453739	0.115127	3.94121	8.10721e-05	0.000409518	COL11A1	1	ENSG00000133243	1909.17	-0.296158	0.0976282	-3.03353	0.00241713	0.0122008	BTBD2	19	ENSG00000185189	2282.68	-0.211882	0.0645422	-3.28285	0.00102763	0.00530944	NRBP2	8
ENSG00000143333	641.311	0.431666	0.141376	3.05331	0.00226331	0.0112019	RGS16	1	ENSG00000114353	7345.94	0.180618	0.0601034	3.00511	0.00265481	0.0131363	GNAI2	3	ENSG00000005469	628.96	0.394167	0.116479	3.384	0.000714377	0.00353462	CROT	7	ENSG00000165061	305.191	-1.14972	0.430813	-2.66872	0.00761415	0.0365052	ZMAT4	8	ENSG00000171316	8423.89	0.281072	0.133605	2.10376	0.0353998	0.177085	CHD7	8	ENSG00000013503	408.259	0.470553	0.119412	3.94057	8.12877e-05	0.000410482	POLR3B	12	ENSG00000284526	1220.94	-0.524491	0.172939	-3.03281	0.00242291	0.0122262		17	ENSG00000095587	287.647	0.528301	0.160945	3.28249	0.00102893	0.00531453	TLL2	10
ENSG00000168297	372.23	0.412839	0.135221	3.05308	0.00226506	0.0112072	PXK	3	ENSG00000166448	23.1222	1.61242	0.536682	3.00442	0.00266089	0.0131624	TMEM130	7	ENSG00000120306	256.865	0.505135	0.149302	3.38331	0.000716176	0.00354244	CYSTM1	5	ENSG00000262655	1231.56	-3.02549	1.13369	-2.66872	0.00761405	0.0365052	SPON1	11	ENSG00000182718	11625.4	-0.486684	0.231327	-2.10387	0.0353894	0.177085	ANXA2	15	ENSG00000162104	401.04	-0.498975	0.12663	-3.94042	8.13402e-05	0.000410622	ADCY9	16	ENSG00000104361	222.971	0.728014	0.240132	3.03173	0.0024316	0.0122625	NIPAL2	8	ENSG00000167005	12291.5	-0.166352	0.0506825	-3.28224	0.00102987	0.00531774	NUDT21	16
ENSG00000100075	2572.09	0.261259	0.0856042	3.05193	0.00227372	0.0112466	SLC25A1	22	ENSG00000166971	748.602	-0.294842	0.098141	-3.00427	0.0026622	0.0131648	AKTIP	16	ENSG00000160188	41.3145	1.32233	0.390921	3.3826	0.000718023	0.00354941	RSPH1	21	ENSG00000142197	658.095	0.701247	0.262778	2.6686	0.00761691	0.0365073	DOP1B	21	ENSG00000166128	1722.58	0.384961	0.183062	2.10289	0.0354752	0.177408	RAB8B	15	ENSG00000107551	782.609	-0.373704	0.0948519	-3.93987	8.15269e-05	0.000411439	RASSF4	10	ENSG00000204970	72.2926	-1.26835	0.418357	-3.03175	0.00243142	0.0122625	PCDHA1	5	ENSG00000144040	1052.09	-0.268766	0.0818878	-3.28212	0.00103029	0.00531831	SFXN5	2
ENSG00000155849	281.576	0.532593	0.174561	3.05104	0.00228054	0.0112734	ELMO1	7	ENSG00000143437	1473.27	-0.23534	0.0783481	-3.00378	0.0026665	0.0131821	ARNT	1	ENSG00000161970	10611.4	0.231727	0.0685042	3.38267	0.000717857	0.00354941	RPL26	17	ENSG00000120549	467.559	-1.13571	0.42563	-2.6683	0.00762362	0.0365283	KIAA1217	10	ENSG00000084207	14223.6	-0.425103	0.202173	-2.10267	0.0354949	0.177413	GSTP1	11	ENSG00000188290	1260.71	0.593929	0.150769	3.93933	8.17106e-05	0.00041224	HES4	1	ENSG00000137692	1552.63	-0.2695	0.0889203	-3.03081	0.00243901	0.0122962	DCUN1D5	11	ENSG00000109680	623.273	0.326729	0.0996483	3.27882	0.00104241	0.00537814	TBC1D19	4
ENSG00000198216	147.431	0.719091	0.235687	3.05105	0.00228046	0.0112734	CACNA1E	1	ENSG00000173175	89.0587	0.765642	0.254987	3.00267	0.00267621	0.0132261	ADCY5	3	ENSG00000182255	9.96708	3.02372	0.894068	3.38198	0.000719661	0.00355643	KCNA4	11	ENSG00000174233	2915.17	0.359904	0.134904	2.66786	0.0076336	0.036565	ADCY6	12	ENSG00000188677	297.17	0.455026	0.216408	2.10263	0.0354978	0.177413	PARVB	22	ENSG00000284024	1242.21	0.345751	0.0877871	3.93851	8.19879e-05	0.000413513	MSANTD7	10	ENSG00000124198	1738.65	0.317992	0.104981	3.02904	0.00245329	0.0123644	ARFGEF2	20	ENSG00000132640	4403.68	-0.223256	0.0680908	-3.27879	0.00104252	0.00537814	BTBD3	20
ENSG00000146834	1246.58	-0.315031	0.103259	-3.05088	0.0022817	0.0112758	MEPCE	7	ENSG00000071073	653.679	0.373156	0.124303	3.00199	0.00268223	0.0132518	MGAT4A	2	ENSG00000104907	784.574	-0.316449	0.0935725	-3.38186	0.000719966	0.00355685	TRMT1	19	ENSG00000188760	1008.94	0.852015	0.319394	2.6676	0.00763951	0.0365821	TMEM198	2	ENSG00000143171	31.1734	-1.50064	0.713735	-2.10251	0.0355086	0.177413	RXRG	1	ENSG00000198431	6580.12	0.263418	0.066918	3.93643	8.2704e-05	0.000416998	TXNRD1	12	ENSG00000154188	306.572	-0.987672	0.326196	-3.02785	0.00246299	0.0124095	ANGPT1	8	ENSG00000139323	1082.59	0.288624	0.0880377	3.27841	0.00104392	0.00538372	POC1B	12
ENSG00000166352	911.273	0.318572	0.104441	3.05025	0.00228651	0.0112926	IFTAP	11	ENSG00000113966	411.734	-0.366115	0.121979	-3.00146	0.00268685	0.0132706	ARL6	3	ENSG00000108255	106.411	0.798036	0.236027	3.38112	0.0007219	0.00356532	CRYBA1	17	ENSG00000076344	184.82	0.643323	0.241253	2.66659	0.00766249	0.036681	RGS11	16	ENSG00000189431	213.238	0.476815	0.226872	2.10169	0.0355801	0.177716	RASSF10	11	ENSG00000100490	541.538	-0.483331	0.122816	-3.93542	8.30526e-05	0.000418628	CDKL1	14	ENSG00000139428	1154.36	-0.289269	0.0955584	-3.02714	0.00246878	0.0124349	MMAB	12	ENSG00000235447	169.527	0.584661	0.178368	3.27783	0.00104608	0.00539324	TRAPPC13P1	X
ENSG00000196235	3071.93	-0.255403	0.0837309	-3.05028	0.00228626	0.0112926	SUPT5H	19	ENSG00000122786	5630.36	0.228046	0.0759829	3.00128	0.00268851	0.0132747	CALD1	7	ENSG00000068878	4548.15	-0.234031	0.0692496	-3.37953	0.000726099	0.00358496	PSME4	2	ENSG00000148481	442.377	0.394713	0.148031	2.66642	0.00766639	0.0366885	MINDY3	10	ENSG00000258890	1117.38	0.267921	0.127506	2.10125	0.0356193	0.177831	CEP95	17	ENSG00000103241	14.8256	2.34546	0.59601	3.93526	8.31056e-05	0.000418767	FOXF1	16	ENSG00000151414	1379.98	0.58659	0.193798	3.02681	0.00247151	0.0124448	NEK7	1	ENSG00000100228	762.448	0.326058	0.0994816	3.27757	0.00104705	0.00539657	RAB36	22
ENSG00000159388	871.729	-0.456463	0.149682	-3.04955	0.00229185	0.0113156	BTG2	1	ENSG00000137831	1837.19	-0.242898	0.080944	-3.00082	0.00269254	0.0132902	UACA	15	ENSG00000154127	225.446	-0.547114	0.161924	-3.37883	0.000727961	0.00359306	UBASH3B	11	ENSG00000104112	346.254	0.872966	0.327684	2.66405	0.00772064	0.0369227	SCG3	15	ENSG00000288558	384.478	0.395583	0.188267	2.10119	0.0356247	0.177831	DUS4L-BCAP29	7	ENSG00000116774	221.637	0.875586	0.222517	3.93493	8.32227e-05	0.000419229	OLFML3	1	ENSG00000244398	655.421	-0.502045	0.165901	-3.02617	0.00247676	0.0124675	RPL36AP37	11	ENSG00000168000	2439.13	0.401369	0.122488	3.2768	0.0010499	0.0054096	BSCL2	11
ENSG00000081189	150.789	-0.666375	0.218574	-3.04874	0.00229801	0.0113426	MEF2C	5	ENSG00000176945	32.0824	1.37797	0.459211	3.00074	0.00269329	0.0132902	MUC20	3	ENSG00000072506	1097.72	-0.298896	0.0884645	-3.37871	0.000728259	0.00359344	HSD17B10	X	ENSG00000107438	902.909	-0.812385	0.304952	-2.66397	0.00772238	0.0369227	PDLIM1	10	ENSG00000102007	103.515	-0.930769	0.443177	-2.10022	0.0357096	0.1782	PLP2	X	ENSG00000129295	491.443	0.445426	0.113278	3.93216	8.41851e-05	0.000423949	DNAAF11	8	ENSG00000115828	77.378	-0.955926	0.31612	-3.02393	0.00249513	0.0125562	QPCT	2	ENSG00000102032	186.699	-0.54123	0.165187	-3.27647	0.00105115	0.0054144	RENBP	X
ENSG00000109736	493.857	0.477455	0.156695	3.04704	0.00231104	0.0114034	MFSD10	4	ENSG00000153048	4498.23	-0.223169	0.0743889	-3.00004	0.00269948	0.0133167	CARHSP1	16	ENSG00000189184	6130.28	-0.276639	0.0818822	-3.37849	0.000728845	0.00359524	PCDH18	4	ENSG00000176623	850.204	0.395614	0.148497	2.66412	0.00771905	0.0369227	RMDN1	8	ENSG00000105204	558.327	0.393057	0.187213	2.09951	0.035772	0.178457	DYRK1B	19	ENSG00000138594	2661.8	0.288739	0.0734392	3.93168	8.43558e-05	0.000424679	TMOD3	15	ENSG00000109084	3847.42	-0.306378	0.101351	-3.02295	0.00250325	0.0125906	TMEM97	17	ENSG00000184076	1655.94	-0.266161	0.081302	-3.27373	0.00106139	0.00546552	UQCR10	22
ENSG00000004777	1062.07	0.361056	0.118514	3.04652	0.00231508	0.0114198	ARHGAP33	19	ENSG00000178038	26.8294	1.4965	0.498886	2.99968	0.00270261	0.0133281	ALS2CL	3	ENSG00000272410	205.182	0.606436	0.179519	3.37812	0.000729832	0.00359901		3	ENSG00000256087	606.636	0.471849	0.177156	2.66346	0.00773424	0.0369682	ZNF432	19	ENSG00000205277	195.573	-0.591085	0.28165	-2.09865	0.0358478	0.178781	MUC12	7	ENSG00000184110	11355.4	0.292977	0.0745564	3.92961	8.50852e-05	0.000428221	EIF3C	16	ENSG00000166068	5802.53	0.346262	0.114545	3.02292	0.00250351	0.0125906	SPRED1	15	ENSG00000182196	2657.36	-0.276062	0.084338	-3.27328	0.00106305	0.00547074	ARL6IP4	12
ENSG00000151470	328.406	-0.499754	0.16408	-3.0458	0.00232062	0.0114437	C4orf33	4	ENSG00000183726	2920.56	-0.187135	0.0624108	-2.99843	0.00271371	0.0133788	TMEM50A	1	ENSG00000106367	1341.58	0.272284	0.0806178	3.37746	0.000731581	0.00360654	AP1S1	7	ENSG00000187260	720.826	-0.904203	0.339631	-2.66231	0.00776058	0.0370828	WDR86	7	ENSG00000131470	1266.76	-0.294981	0.140574	-2.0984	0.0358701	0.178838	PSMC3IP	17	ENSG00000138639	135.081	0.740742	0.188513	3.92939	8.51603e-05	0.000428469	ARHGAP24	4	ENSG00000132357	36.5023	1.68876	0.558757	3.02235	0.00250821	0.0126105	CARD6	5	ENSG00000224769	25.6286	1.41743	0.433027	3.2733	0.00106301	0.00547074	MUC20P1	3
ENSG00000161057	2910.03	-0.245967	0.0807799	-3.04491	0.00232751	0.0114742	PSMC2	7	ENSG00000111261	129.802	0.642061	0.214162	2.99802	0.00271743	0.013389	MANSC1	12	ENSG00000115694	2934.31	0.22312	0.0660697	3.37703	0.00073272	0.00361106	STK25	2	ENSG00000151718	1662.07	-0.375602	0.141169	-2.66065	0.00779899	0.0372439	WWC2	4	ENSG00000125753	1126.75	-0.33198	0.158316	-2.09695	0.0359979	0.179421	VASP	19	ENSG00000172731	942.717	0.336772	0.0857378	3.92793	8.56798e-05	0.000430951	LRRC20	10	ENSG00000135063	60.137	-1.68706	0.558535	-3.0205	0.00252357	0.0126838	ENTREP1	9	ENSG00000136522	1676.94	-0.232561	0.0710696	-3.2723	0.00106678	0.00548824	MRPL47	3
ENSG00000073060	911.203	-0.361125	0.118615	-3.04451	0.00233058	0.0114858	SCARB1	12	ENSG00000157654	6257.9	0.265543	0.0885714	2.99807	0.00271698	0.013389	PALM2AKAP2	9	ENSG00000144791	1514.56	-0.265858	0.0787389	-3.37645	0.000734286	0.00361768	LIMD1	3	ENSG00000197417	766.362	-0.394877	0.148414	-2.66065	0.00779903	0.0372439	SHPK	17	ENSG00000095713	86.1486	-1.07152	0.511031	-2.09679	0.0360124	0.179438	CRTAC1	10	ENSG00000180398	4222.46	0.247156	0.062931	3.92741	8.58646e-05	0.000431749	MCFD2	2	ENSG00000242950	352.039	-0.426591	0.141306	-3.01892	0.0025368	0.0127465	ERVW-1	7	ENSG00000083799	1522.46	0.292498	0.0893949	3.27198	0.00106799	0.00549258	CYLD	16
ENSG00000189221	353.014	0.482516	0.158498	3.0443	0.00233222	0.0114904	MAOA	X	ENSG00000290230	43.1882	1.18852	0.39654	2.99722	0.00272453	0.0134199		8	ENSG00000038382	3202.76	-0.23531	0.0697341	-3.3744	0.000739777	0.00364341	TRIO	5	ENSG00000037042	633.158	0.47165	0.177278	2.66051	0.00780235	0.0372484	TUBG2	17	ENSG00000182667	562.452	-0.793035	0.378333	-2.09613	0.0360707	0.179674	NTM	11	ENSG00000109670	1235.7	-0.341613	0.0869944	-3.92684	8.60706e-05	0.000432654	FBXW7	4	ENSG00000030419	497.896	-0.401646	0.133064	-3.01845	0.00254072	0.0127584	IKZF2	2	ENSG00000166704	2151.11	0.213652	0.0652991	3.2719	0.00106827	0.00549258	ZNF606	19
ENSG00000152782	1986.98	-0.265221	0.0871352	-3.04378	0.00233623	0.0115067	PANK1	10	ENSG00000134070	47.5584	-1.02571	0.342292	-2.99658	0.00273028	0.0134441	IRAK2	3	ENSG00000168175	3839.62	-0.249467	0.0739326	-3.37425	0.00074017	0.00364341	MAPK1IP1L	14	ENSG00000142449	970.036	-0.790686	0.297321	-2.65937	0.00782876	0.0373631	FBN3	19	ENSG00000147256	19.6242	-2.46822	1.17772	-2.09576	0.0361035	0.179783	ARHGAP36	X	ENSG00000164684	3236.52	-0.435908	0.111023	-3.9263	8.6263e-05	0.000433489	ZNF704	8	ENSG00000127463	2663.56	0.33224	0.110067	3.01852	0.00254013	0.0127584	EMC1	1	ENSG00000104885	3480.03	-0.2831	0.0865432	-3.2712	0.00107094	0.00550293	DOT1L	19
ENSG00000040275	3107.36	-0.234109	0.0769216	-3.04347	0.00233864	0.0115151	SPDL1	5	ENSG00000101367	9397.56	-0.183487	0.0612402	-2.99618	0.00273384	0.0134542	MAPRE1	20	ENSG00000241685	2881.26	-0.228058	0.0675879	-3.37425	0.000740183	0.00364341	ARPC1A	7	ENSG00000124659	557.516	0.478765	0.18005	2.65907	0.00783578	0.0373853	TBCC	6	ENSG00000059145	739.797	-0.373504	0.178292	-2.0949	0.0361796	0.180087	UNKL	16	ENSG00000100129	12406.3	-0.295843	0.0753553	-3.92597	8.63794e-05	0.000433943	EIF3L	22	ENSG00000154553	162.923	-0.681969	0.22602	-3.01729	0.00255047	0.0128034	PDLIM3	4	ENSG00000163738	892.21	-0.27291	0.0834275	-3.27122	0.00107084	0.00550293	MTHFD2L	4
ENSG00000283149	132.311	-0.713115	0.234324	-3.04329	0.00234009	0.0115187		3	ENSG00000172115	6381.15	-0.180497	0.0602426	-2.99616	0.00273399	0.0134542	CYCS	7	ENSG00000277161	212.733	-0.670767	0.198992	-3.37082	0.000749445	0.00368788	PIGW	17	ENSG00000188158	812.753	0.65053	0.24467	2.65881	0.00784168	0.0374021	NHS	X	ENSG00000123201	6.65936	2.55215	1.21831	2.09483	0.0361865	0.180087	GUCY1B2	13	ENSG00000116819	46.8538	-1.23129	0.313646	-3.92573	8.64678e-05	0.000434255	TFAP2E	1	ENSG00000058272	3655.41	0.263482	0.0873446	3.01659	0.00255639	0.0128293	PPP1R12A	12	ENSG00000166275	1071.61	-0.287607	0.0879411	-3.27044	0.00107378	0.0055159	BORCS7	10
ENSG00000178917	188.387	-0.591131	0.194302	-3.04233	0.00234752	0.0115518	ZNF852	3	ENSG00000101160	438.797	-0.384109	0.12821	-2.99594	0.00273601	0.0134601	CTSZ	20	ENSG00000124226	2151.47	-0.233982	0.0694496	-3.36908	0.000754184	0.00371007	RNF114	20	ENSG00000096717	913.301	0.441924	0.166238	2.65838	0.00785165	0.0374383	SIRT1	10	ENSG00000213762	927.497	0.250562	0.119623	2.09459	0.0362072	0.180135	ZNF134	19	ENSG00000100324	830.044	-0.383626	0.0977292	-3.9254	8.65872e-05	0.000434722	TAB1	22	ENSG00000232040	269.734	-0.585374	0.194105	-3.01576	0.00256333	0.0128602	SCAND3	6	ENSG00000158623	4428.97	-0.176942	0.054109	-3.27011	0.00107506	0.0055191	COPG2	7
ENSG00000134324	2224.66	-0.335296	0.110229	-3.04182	0.00235151	0.0115644	LPIN1	2	ENSG00000006704	1193.32	0.249159	0.0831732	2.99566	0.00273849	0.0134682	GTF2IRD1	7	ENSG00000166913	9123.99	-0.181934	0.0540142	-3.36827	0.000756419	0.00371994	YWHAB	20	ENSG00000013810	5543.24	-0.435175	0.163707	-2.65825	0.00785485	0.0374422	TACC3	4	ENSG00000157087	50.1999	0.872832	0.416902	2.09361	0.0362945	0.180515	ATP2B2	3	ENSG00000225950	17.8939	2.1853	0.556732	3.92523	8.66475e-05	0.000434893	NTF4	19	ENSG00000147604	27380.6	-0.252888	0.0838592	-3.01563	0.00256445	0.0128619	RPL7	8	ENSG00000164796	315.882	0.554731	0.169636	3.27012	0.00107501	0.0055191	CSMD3	8
ENSG00000160991	1181.96	0.278268	0.0914785	3.04189	0.00235094	0.0115644	ORAI2	7	ENSG00000182256	92.9174	0.779168	0.260171	2.99483	0.00274601	0.0135011	GABRG3	15	ENSG00000091164	2803.92	-0.236999	0.0703753	-3.36765	0.000758118	0.00372716	TXNL1	18	ENSG00000126070	1200.22	0.497979	0.187373	2.65769	0.00786791	0.037493	AGO3	1	ENSG00000105538	87.42	0.692889	0.33104	2.09307	0.0363431	0.180592	RASIP1	19	ENSG00000148488	108.524	-0.94882	0.24176	-3.92463	8.68632e-05	0.000435844	ST8SIA6	10	ENSG00000100106	2015.39	0.310048	0.102831	3.01512	0.00256881	0.0128799	TRIOBP	22	ENSG00000143891	377.843	0.388994	0.118959	3.26998	0.00107554	0.00551988	GALM	2
ENSG00000156735	1472.5	-0.265975	0.0874429	-3.04171	0.00235242	0.0115654	BAG4	8	ENSG00000175265	3566.21	0.206152	0.0688985	2.99211	0.00277053	0.0136175	GOLGA8A	15	ENSG00000171552	1545.41	-0.270308	0.0802709	-3.36745	0.000758663	0.00372871	BCL2L1	20	ENSG00000008056	153.639	0.746493	0.280953	2.657	0.00788386	0.0375571	SYN1	X	ENSG00000161981	1850.58	-1.11352	0.531966	-2.09321	0.0363302	0.180592	SNRNP25	16	ENSG00000163040	349.895	0.53254	0.135751	3.92293	8.74773e-05	0.000438792	CCDC74A	2	ENSG00000147588	19.2176	-1.61808	0.536691	-3.01492	0.00257048	0.0128844	PMP2	8	ENSG00000184743	1031.44	-0.27856	0.0852069	-3.26922	0.00107845	0.00553316	ATL3	11
ENSG00000111077	74.2327	-0.962851	0.316629	-3.04095	0.00235836	0.011589	TNS2	12	ENSG00000120051	53.2306	-0.985399	0.329491	-2.99067	0.00278367	0.0136738	CFAP58	10	ENSG00000197965	4766.46	0.194132	0.0576572	3.36701	0.000759871	0.00373352	MPZL1	1	ENSG00000164902	1021.67	0.361942	0.136227	2.65691	0.00788614	0.0375571	PHAX	5	ENSG00000185885	663.759	-0.46448	0.221906	-2.09314	0.0363365	0.180592	IFITM1	11	ENSG00000165983	156.621	0.665287	0.169645	3.92165	8.79458e-05	0.000441008	PTER	10	ENSG00000171307	852.242	0.36697	0.121727	3.01471	0.00257229	0.0128895	ZDHHC16	10	ENSG00000067533	1633.86	-0.247188	0.0756379	-3.26805	0.00108291	0.00555435	RRP15	1
ENSG00000188343	1710.84	0.29639	0.0974677	3.04091	0.00235866	0.011589	CIBAR1	8	ENSG00000170004	4472.2	-0.179002	0.0598516	-2.99075	0.00278289	0.0136738	CHD3	17	ENSG00000110719	54.713	1.11214	0.330332	3.36673	0.000760658	0.00373625	TCIRG1	11	ENSG00000131477	158.44	-0.658284	0.247782	-2.65671	0.00789076	0.0375677	RAMP2	17	ENSG00000170142	1874.95	0.284495	0.135968	2.09237	0.0364056	0.180848	UBE2E1	3	ENSG00000174453	10.5314	-3.15275	0.804082	-3.92093	8.82072e-05	0.000442185	VWC2L	2	ENSG00000096395	8.94865	-3.47974	1.15474	-3.01344	0.00258306	0.0129396	MLN	6	ENSG00000135636	96.9234	-0.710185	0.217334	-3.26771	0.0010842	0.00555928	DYSF	2
ENSG00000164761	196.639	-0.550649	0.181116	-3.04031	0.00236333	0.0116084	TNFRSF11B	8	ENSG00000134508	251.24	-0.560242	0.187369	-2.99005	0.00278933	0.0136974	CABLES1	18	ENSG00000165678	4251.4	-0.204997	0.0608987	-3.36619	0.000762144	0.00374242	GHITM	10	ENSG00000112742	1092.94	-0.443298	0.166923	-2.65571	0.00791423	0.0376681	TTK	6	ENSG00000183044	4524.02	0.45675	0.21834	2.09192	0.0364457	0.180993	ABAT	16	ENSG00000155252	916.975	0.363644	0.0927848	3.91922	8.88343e-05	0.000445194	PI4K2A	10	ENSG00000178927	1034.58	-0.275073	0.0913089	-3.01255	0.00259062	0.0129735	CYBC1	17	ENSG00000180979	1301.17	-0.243449	0.0745112	-3.26728	0.00108585	0.00556603	LRRC57	15
ENSG00000109771	84.2464	0.797503	0.262366	3.03966	0.00236844	0.01163	LRP2BP	4	ENSG00000146386	1261.88	-0.27568	0.0922085	-2.98975	0.00279209	0.0137068	ABRACL	6	ENSG00000171877	248.206	0.594532	0.176631	3.36595	0.000762799	0.0037445	FRMD5	15	ENSG00000028277	403.543	0.63121	0.23769	2.6556	0.00791669	0.0376681	POU2F2	19	ENSG00000267855	813.312	-0.46902	0.224271	-2.09131	0.0365002	0.181208	NDUFA7	19	ENSG00000101343	1617.88	0.324112	0.0827031	3.91898	8.89232e-05	0.000445505	CRNKL1	20	ENSG00000050730	14.8288	-1.94741	0.646472	-3.01236	0.00259222	0.0129776	TNIP3	4	ENSG00000173726	9853.24	-0.168751	0.0516617	-3.26647	0.00108898	0.00558042	TOMM20	1
ENSG00000143398	3647.2	-0.23147	0.076162	-3.03918	0.00237223	0.0116451	PIP5K1A	1	ENSG00000115484	9456.12	-0.170365	0.0569857	-2.98961	0.00279331	0.0137087	CCT4	2	ENSG00000136802	1534.94	-0.276633	0.0821963	-3.36552	0.000763996	0.00374924	LRRC8A	9	ENSG00000171503	552.841	0.386941	0.145713	2.6555	0.00791902	0.0376681	ETFDH	4	ENSG00000148834	1290.31	-0.320635	0.153345	-2.09093	0.0365342	0.181298	GSTO1	10	ENSG00000095574	1018.27	-0.428378	0.109323	-3.91847	8.91142e-05	0.000446326	IKZF5	10	ENSG00000068781	10.0729	-2.60638	0.865376	-3.01185	0.00259664	0.0129958	STON1-GTF2A1L	2	ENSG00000120156	139.179	0.672545	0.205962	3.26539	0.00109315	0.00560009	TEK	9
ENSG00000101413	2491.91	-0.252542	0.0831076	-3.03874	0.00237573	0.0116587	RPRD1B	20	ENSG00000181085	129.606	0.81675	0.273284	2.98864	0.00280219	0.0137481	MAPK15	8	ENSG00000129158	329.75	0.495934	0.147373	3.36515	0.000765013	0.0037531	SERGEF	11	ENSG00000080200	325.501	0.651815	0.245471	2.65537	0.00792218	0.0376717	CRYBG3	3	ENSG00000175854	368.636	-0.495501	0.236984	-2.09086	0.0365405	0.181298	SWI5	9	ENSG00000171703	726.207	-0.405525	0.103507	-3.91784	8.93444e-05	0.000447344	TCEA2	20	ENSG00000164877	249.003	0.58845	0.195415	3.01128	0.00260151	0.0130162	MICALL2	7	ENSG00000139278	139.681	-0.604796	0.185226	-3.26517	0.00109398	0.00560263	GLIPR1	12
ENSG00000135636	28.1866	-1.78174	0.586364	-3.03862	0.00237662	0.0116596	DYSF	2	ENSG00000198198	1262.18	0.256618	0.085868	2.98851	0.0028034	0.0137499	SZT2	1	ENSG00000158850	866.472	-0.304484	0.0904976	-3.36456	0.000766664	0.00376006	B4GALT3	1	ENSG00000149485	7645.13	-0.398126	0.149976	-2.65459	0.0079404	0.0377469	FADS1	11	ENSG00000109066	1016.49	-0.311136	0.148835	-2.09047	0.0365754	0.181417	TMEM104	17	ENSG00000054277	1275.6	0.474635	0.121278	3.91362	9.09228e-05	0.000455109	OPN3	1	ENSG00000008382	454.417	-0.420065	0.139613	-3.00879	0.00262293	0.0131194	MPND	19	ENSG00000164953	2107.89	0.22404	0.0686212	3.26488	0.00109511	0.00560335	TMEM67	8
ENSG00000164944	3546.31	-0.246665	0.0811805	-3.03847	0.0023778	0.0116618	VIRMA	8	ENSG00000051825	2941.46	-0.19513	0.0652989	-2.98825	0.00280577	0.0137573	MPHOSPH9	12	ENSG00000143590	136.601	0.686095	0.204156	3.36064	0.000777626	0.00381267	EFNA3	1	ENSG00000109572	1685.08	0.319036	0.12019	2.65444	0.00794406	0.0377529	CLCN3	4	ENSG00000174521	53.8696	1.09843	0.525495	2.09028	0.0365924	0.181446	TTC9B	19	ENSG00000146950	1223.8	-0.329198	0.0841425	-3.91239	9.13876e-05	0.000457297	SHROOM2	X	ENSG00000187134	445.897	-0.427681	0.142245	-3.00666	0.00264139	0.0132078	AKR1C1	10	ENSG00000184304	979.522	0.281356	0.0861759	3.2649	0.00109502	0.00560335	PRKD1	14
ENSG00000099960	6.5231	4.1252	1.35834	3.03694	0.00238995	0.0117179	SLC7A4	22	ENSG00000115657	576.125	-0.326274	0.109218	-2.98736	0.00281398	0.0137934	ABCB6	2	ENSG00000096717	2079.2	-0.224923	0.066931	-3.36052	0.000777968	0.00381319	SIRT1	10	ENSG00000005889	675.607	0.447481	0.168608	2.65398	0.00795489	0.0377815	ZFX	X	ENSG00000092108	1106.9	0.252769	0.121001	2.08898	0.0367099	0.181855	SCFD1	14	ENSG00000203727	407.065	-0.474827	0.121375	-3.91207	9.15086e-05	0.000457764	SAMD5	6	ENSG00000243232	975.688	0.678996	0.226192	3.00185	0.0026834	0.0134138	PCDHAC2	5	ENSG00000184838	110.105	0.752563	0.230498	3.26495	0.00109484	0.00560335	PRR16	5
ENSG00000214050	257.699	-0.615466	0.20271	-3.03619	0.00239587	0.0117434	FBXO16	8	ENSG00000103995	1201.17	-0.284298	0.0951781	-2.98701	0.00281717	0.0138049	CEP152	15	ENSG00000172687	2964.42	0.219016	0.0651815	3.3601	0.000779154	0.00381785	ZNF738	19	ENSG00000117410	2189.99	0.377836	0.142364	2.654	0.00795427	0.0377815	ATP6V0B	1	ENSG00000145365	183.02	0.426268	0.20405	2.08903	0.0367049	0.181855	TIFA	4	ENSG00000213390	2232.74	0.327278	0.0836751	3.9113	9.1802e-05	0.000459093	ARHGAP19	10	ENSG00000152582	620.527	0.552591	0.184103	3.00153	0.00268624	0.0134239	SPEF2	5	ENSG00000157680	398.235	0.448122	0.137291	3.26402	0.00109844	0.00561867	DGKI	7
ENSG00000169129	262.494	-0.67189	0.221402	-3.0347	0.00240775	0.0117953	AFAP1L2	10	ENSG00000138036	890.781	0.289008	0.0967661	2.98666	0.00282041	0.0138091	DYNC2LI1	2	ENSG00000116661	43.3836	1.35525	0.403369	3.35984	0.00077988	0.00382009	FBXO2	1	ENSG00000089177	383.288	-0.496302	0.187018	-2.65376	0.00795996	0.0377828	KIF16B	20	ENSG00000150551	1605.05	-1.31394	0.629056	-2.08875	0.0367303	0.181855	LYPD1	2	ENSG00000172575	1050.13	-0.528532	0.135147	-3.91078	9.19987e-05	0.000459938	RASGRP1	15	ENSG00000147535	1169.07	-0.425625	0.141839	-3.00077	0.00269301	0.0134515	PLPP5	8	ENSG00000164743	75.9599	0.84978	0.260375	3.26368	0.00109976	0.00562374	C8orf48	8
ENSG00000179562	666.353	-0.319641	0.105329	-3.03468	0.00240791	0.0117953	GCC1	7	ENSG00000138435	22.9299	1.62825	0.545176	2.98664	0.00282058	0.0138091	CHRNA1	2	ENSG00000131477	84.673	0.863587	0.257038	3.35977	0.000780081	0.00382009	RAMP2	17	ENSG00000133739	618.965	0.376994	0.142057	2.65381	0.00795885	0.0377828	LRRCC1	8	ENSG00000163961	1524.28	-0.298683	0.142965	-2.08921	0.0366892	0.181855	RNF168	3	ENSG00000121297	39.4039	-1.34021	0.342902	-3.90844	9.28956e-05	0.000464282	TSHZ3	19	ENSG00000160796	404.746	-0.387031	0.128979	-3.00072	0.0026934	0.0134515	NBEAL2	3	ENSG00000135473	1625.41	-0.269372	0.0825724	-3.26225	0.00110531	0.00564871	PAN2	12
ENSG00000162367	17.8366	2.0251	0.667347	3.03456	0.0024089	0.0117966	TAL1	1	ENSG00000225697	617.754	-0.316667	0.106027	-2.98666	0.00282048	0.0138091	SLC26A6	3	ENSG00000124613	626.71	0.36255	0.107937	3.3589	0.000782522	0.00383089	ZNF391	6	ENSG00000117385	2277.29	-0.362827	0.13676	-2.65303	0.00797731	0.0378537	P3H1	1	ENSG00000211584	482.336	-0.566924	0.271408	-2.08883	0.0367235	0.181855	SLC48A1	12	ENSG00000148248	1838.95	0.349515	0.0894519	3.90729	9.33359e-05	0.000466341	SURF4	9	ENSG00000057294	141.363	-0.955706	0.318568	-3.00001	0.00269969	0.0134789	PKP2	12	ENSG00000179954	84.0342	0.819485	0.251197	3.26232	0.00110503	0.00564871	SSC5D	19
ENSG00000103534	13.2267	2.1676	0.714436	3.034	0.00241334	0.0118118	TMC5	16	ENSG00000129167	94.6419	0.76576	0.256497	2.98545	0.00283157	0.0138587	TPH1	11	ENSG00000115194	26.6151	1.64237	0.48899	3.35869	0.000783115	0.00383263	SLC30A3	2	ENSG00000051180	757.1	-0.44763	0.168739	-2.65279	0.00798284	0.0378685	RAD51	15	ENSG00000110429	894.726	0.304227	0.145666	2.08852	0.0367508	0.181859	FBXO3	11	ENSG00000106305	549.894	0.452592	0.115906	3.90483	9.42913e-05	0.000470973	AIMP2	7	ENSG00000053328	64.8677	-0.957264	0.319112	-2.99977	0.00270182	0.0134855	METTL24	6	ENSG00000237487	10.3168	-2.39272	0.73349	-3.2621	0.00110592	0.00565011	VN1R48P	9
ENSG00000165185	2664.45	-0.309395	0.101976	-3.03398	0.00241347	0.0118118	KIAA1958	9	ENSG00000085415	2419.31	-0.208649	0.0698951	-2.98518	0.00283414	0.0138671	SEH1L	18	ENSG00000137872	530.956	-1.13256	0.337273	-3.35799	0.000785116	0.00384126	SEMA6D	15	ENSG00000197312	954.658	-0.443071	0.167096	-2.65159	0.00801141	0.0379925	DDI2	1	ENSG00000165091	39.9169	0.921743	0.441344	2.08849	0.0367534	0.181859	TMC1	9	ENSG00000123143	2207.93	-0.281918	0.0722098	-3.90415	9.45576e-05	0.00047216	PKN1	19	ENSG00000204033	7.48538	-3.23202	1.07765	-2.99915	0.00270738	0.0135091	LRIT2	10	ENSG00000068784	1125.01	-0.270671	0.0829851	-3.26168	0.00110753	0.00565661	SRBD1	2
ENSG00000204103	35.2026	1.36833	0.451019	3.03386	0.0024145	0.0118133	MAFB	20	ENSG00000142327	323.355	0.427743	0.143314	2.98466	0.00283894	0.0138864	RNPEPL1	2	ENSG00000018189	5571.71	-0.189542	0.0564501	-3.3577	0.000785943	0.00384319	RUFY3	4	ENSG00000149635	32.9261	-2.32338	0.876322	-2.65129	0.00801849	0.0380147	OCSTAMP	20	ENSG00000087269	1367.29	-0.233128	0.111718	-2.08675	0.0369109	0.182357	NOP14	4	ENSG00000164221	1316.27	-0.423979	0.108621	-3.90328	9.48976e-05	0.000473715	CCDC112	5	ENSG00000165458	2648.35	0.350872	0.116999	2.99892	0.00270938	0.013515	INPPL1	11	ENSG00000184206	868.514	0.305221	0.0935844	3.26145	0.00110844	0.00565959	GOLGA6L4	15
ENSG00000185189	799.983	0.398972	0.13152	3.03354	0.00241703	0.0118221	NRBP2	8	ENSG00000160360	961.382	0.287176	0.0962512	2.98361	0.00284867	0.0139298	GPSM1	9	ENSG00000074842	687.4	-0.365484	0.10885	-3.35768	0.000785982	0.00384319	MYDGF	19	ENSG00000115252	570.894	-0.710958	0.268183	-2.65102	0.00802493	0.0380223	PDE1A	2	ENSG00000115145	589.762	0.356717	0.170907	2.0872	0.03687	0.182357	STAM2	2	ENSG00000183186	358.086	-0.566099	0.145052	-3.90273	9.51146e-05	0.000474655	C2CD4C	19	ENSG00000145675	2807.89	0.418674	0.139643	2.99816	0.00271611	0.0135445	PIK3R1	5	ENSG00000115561	3445.25	-0.189693	0.0581682	-3.26111	0.00110977	0.00566467	CHMP3	2
ENSG00000165959	704.591	0.409982	0.135157	3.03339	0.00241825	0.0118245	CLMN	14	ENSG00000006740	279.637	0.443315	0.1486	2.98328	0.00285174	0.0139406	ARHGAP44	17	ENSG00000166348	1907.81	-0.249617	0.0743476	-3.35743	0.000786694	0.0038455	USP54	10	ENSG00000117036	1034.99	0.380094	0.143373	2.65109	0.00802333	0.0380223	ETV3	1	ENSG00000130024	3242.17	0.248907	0.119286	2.08665	0.0369202	0.182357	PHF10	6	ENSG00000183734	31.1603	1.65598	0.424356	3.90233	9.52721e-05	0.000475298	ASCL2	11	ENSG00000183439	112.098	0.826844	0.275816	2.99781	0.00271931	0.0135564	TRIM61	4	ENSG00000107295	295.786	0.465281	0.142697	3.26062	0.00111169	0.00567274	SH3GL2	9
ENSG00000204463	2817.31	0.283691	0.0935451	3.03267	0.00242401	0.0118491	BAG6	6	ENSG00000114841	162.236	0.56111	0.188151	2.98224	0.00286151	0.0139783	DNAH1	3	ENSG00000290318	96.3164	1.25584	0.37413	3.35669	0.000788819	0.00385473		3	ENSG00000105255	1781.97	-0.358571	0.135268	-2.65081	0.00802986	0.0380341	FSD1	19	ENSG00000140367	950.602	0.301216	0.144342	2.08682	0.0369048	0.182357	UBE2Q2	15	ENSG00000153012	847.213	-0.556235	0.142552	-3.90198	9.54104e-05	0.000475701	LGI2	4	ENSG00000101311	34.9997	2.16946	0.724215	2.9956	0.00273905	0.0136507	FERMT1	20	ENSG00000164074	837.248	0.286484	0.0878662	3.26046	0.00111231	0.00567419	ABHD18	4
ENSG00000125354	1976.19	0.249638	0.082324	3.03239	0.00242628	0.0118566	SEPTIN6	X	ENSG00000143375	239.871	-0.536487	0.179895	-2.98222	0.00286166	0.0139783	CGN	1	ENSG00000198064	766.577	0.373072	0.111151	3.35645	0.000789511	0.00385695	NPIPB13	16	ENSG00000106868	586.962	0.980112	0.369876	2.64984	0.00805302	0.0381323	SUSD1	9	ENSG00000169856	364.497	0.906952	0.434647	2.08664	0.0369206	0.182357	ONECUT1	15	ENSG00000163328	258.341	-0.592771	0.151914	-3.90203	9.53899e-05	0.000475701	GPR155	2	ENSG00000115944	2623.03	-0.273425	0.0912911	-2.99509	0.00274367	0.0136696	COX7A2L	2	ENSG00000150048	14.9939	1.98565	0.609321	3.25879	0.00111888	0.00570596	CLEC1A	12
ENSG00000136603	1222.36	-0.26999	0.089054	-3.03176	0.00243136	0.0118743	SKIL	3	ENSG00000214562	343.338	0.394903	0.132421	2.98218	0.00286204	0.0139783	NUTM2D	10	ENSG00000066926	1050.78	-0.327045	0.097455	-3.35586	0.000791194	0.00386401	FECH	18	ENSG00000283426	98.1873	0.762164	0.287715	2.64902	0.00807247	0.0382129	SMBD1P	3	ENSG00000198843	1315.94	0.269798	0.129269	2.08711	0.0368782	0.182357	SELENOT	3	ENSG00000090339	83.9596	0.898488	0.230312	3.90117	9.57272e-05	0.000477137	ICAM1	19	ENSG00000087077	563.081	0.666647	0.222658	2.99404	0.00275305	0.0137122	TRIP6	7	ENSG00000133460	381.303	0.411208	0.126215	3.258	0.00112201	0.00572021	SLC2A11	22
ENSG00000196247	409.844	0.440921	0.145434	3.03176	0.00243134	0.0118743	ZNF107	7	ENSG00000006432	639.133	0.347381	0.116508	2.98162	0.00286731	0.0139998	MAP3K9	14	ENSG00000012983	3244.31	0.226424	0.0674994	3.35446	0.000795209	0.00388245	MAP4K5	14	ENSG00000106799	4435.36	-0.32867	0.124086	-2.64872	0.00807969	0.0382356	TGFBR1	9	ENSG00000184162	297.436	-0.384252	0.184186	-2.08621	0.0369597	0.182495	NR2C2AP	19	ENSG00000077157	1015.49	-0.576627	0.147842	-3.9003	9.60727e-05	0.000478714	PPP1R12B	1	ENSG00000172461	1430.1	-1.57642	0.52654	-2.99393	0.0027541	0.0137133	FUT9	6	ENSG00000184408	195.761	0.533082	0.163635	3.25775	0.00112299	0.00572352	KCND2	7
ENSG00000122733	11.3662	2.56839	0.847433	3.03079	0.00243915	0.0119063	PHF24	9	ENSG00000147234	222.285	0.50237	0.168538	2.98075	0.00287542	0.0140352	FRMPD3	X	ENSG00000267221	118.613	0.726771	0.21671	3.35366	0.000797507	0.0038925	C17orf113	17	ENSG00000021826	307.962	-1.1465	0.432969	-2.64799	0.00809713	0.0383066	CPS1	2	ENSG00000109680	202.809	0.469902	0.225263	2.08601	0.0369775	0.182528	TBC1D19	4	ENSG00000065243	3809.35	0.277586	0.0711966	3.89886	9.66461e-05	0.000481427	PKN2	1	ENSG00000206140	93.3006	-0.75672	0.252807	-2.99327	0.00276002	0.0137386	TMEM191C	22	ENSG00000124225	403.699	0.47138	0.14475	3.25652	0.00112788	0.00574667	PMEPA1	20
ENSG00000227693	21.732	1.90744	0.62936	3.03076	0.00243939	0.0119063	GSTM3P1	20	ENSG00000066084	2692.89	0.190539	0.0639327	2.98032	0.00287952	0.014051	DIP2B	12	ENSG00000122545	8541.96	-0.213636	0.0637257	-3.35243	0.000801051	0.00390862	SEPTIN7	7	ENSG00000140993	213.836	0.587589	0.221961	2.64726	0.00811465	0.0383779	TIGD7	16	ENSG00000135912	1567.37	-0.269364	0.129142	-2.0858	0.0369969	0.182569	TTLL4	2	ENSG00000144827	1926.32	-0.396536	0.101735	-3.89774	9.7096e-05	0.000483522	ABHD10	3	ENSG00000131446	1595.48	0.43495	0.145384	2.99173	0.00277405	0.0138043	MGAT1	5	ENSG00000145246	780.835	0.334797	0.102815	3.25632	0.00112868	0.00574903	ATP10D	4
ENSG00000161642	724.885	0.326129	0.107611	3.03063	0.00244043	0.0119078	ZNF385A	12	ENSG00000136383	126.499	-0.684105	0.229674	-2.97859	0.00289577	0.014126	ALPK3	15	ENSG00000185010	153.309	0.701343	0.209264	3.35148	0.000803818	0.00392094	F8	X	ENSG00000086506	31.3173	-1.85304	0.700026	-2.64711	0.00811841	0.0383842	HBQ1	16	ENSG00000122733	9.37542	-1.88439	0.903515	-2.08562	0.0370134	0.182595	PHF24	9	ENSG00000118898	51.2935	1.4065	0.361022	3.89588	9.78448e-05	0.000487105	PPL	16	ENSG00000149260	670.798	0.341803	0.114262	2.99139	0.00277712	0.013814	CAPN5	11	ENSG00000254305	87.4087	0.798205	0.245261	3.25451	0.0011359	0.00578407	MRPL9P1	8
ENSG00000100994	2502.28	0.239922	0.0792027	3.02921	0.0024519	0.0119583	PYGB	20	ENSG00000119446	1018.19	-0.258031	0.0866393	-2.97823	0.00289923	0.0141312	RBM18	9	ENSG00000168883	3437.17	-0.196791	0.0587315	-3.35069	0.000806119	0.00393098	USP39	2	ENSG00000171551	150.227	-0.980069	0.370333	-2.64645	0.00813407	0.0384363	ECEL1	2	ENSG00000174740	150.472	0.540874	0.259391	2.08517	0.0370538	0.182647	PABPC5	X	ENSG00000142864	20145.2	0.253883	0.0651708	3.89565	9.7935e-05	0.000487407	SERBP1	1	ENSG00000152413	1023.63	0.473508	0.158294	2.99131	0.00277783	0.013814	HOMER1	5	ENSG00000132466	5605.12	0.213545	0.0656173	3.2544	0.0011363	0.00578438	ANKRD17	4
ENSG00000187609	170.353	0.621005	0.205014	3.02908	0.00245298	0.0119583	EXD3	9	ENSG00000176533	396.962	0.40688	0.136615	2.9783	0.00289848	0.0141312	GNG7	19	ENSG00000101367	9171.17	-0.205317	0.0612965	-3.34956	0.000809386	0.00394573	MAPRE1	20	ENSG00000196517	526.23	-0.863319	0.326219	-2.64644	0.00813434	0.0384363	SLC6A9	1	ENSG00000185650	5252.19	0.18126	0.0869299	2.08513	0.0370574	0.182647	ZFP36L1	14	ENSG00000008710	1271.95	-0.590075	0.151495	-3.89502	9.81921e-05	0.00048854	PKD1	16	ENSG00000154997	327.071	-0.439338	0.146875	-2.99124	0.00277851	0.013814	SEPTIN14	7	ENSG00000049192	420.125	-0.411143	0.126376	-3.25334	0.00114057	0.00580437	ADAMTS6	5
ENSG00000278318	90.3965	-0.784285	0.258915	-3.02913	0.00245262	0.0119583	ZNF229	19	ENSG00000179933	1065.08	-0.246919	0.0829087	-2.9782	0.00289944	0.0141312	C14orf119	14	ENSG00000121989	1152.18	0.301838	0.0901222	3.34921	0.000810414	0.00394955	ACVR2A	2	ENSG00000181019	1881.63	0.747356	0.282541	2.64512	0.00816615	0.038575	NQO1	16	ENSG00000204681	2020.85	0.322081	0.154449	2.08535	0.0370372	0.182647	GABBR1	6	ENSG00000186310	1632.09	-0.373443	0.0959016	-3.89403	9.85931e-05	0.000490387	NAP1L3	X	ENSG00000163875	2654.43	-0.31639	0.105787	-2.99081	0.00278243	0.0138294	MEAF6	1	ENSG00000173157	105.478	-0.734517	0.22578	-3.25325	0.00114095	0.00580455	ADAMTS20	12
ENSG00000158411	750.002	-0.325481	0.107483	-3.0282	0.00246016	0.0119897	MITD1	2	ENSG00000085491	1750.47	-0.250624	0.0841725	-2.97751	0.00290602	0.014159	SLC25A24	1	ENSG00000239282	70.0894	0.938647	0.280267	3.34912	0.000810693	0.00394972	CASTOR1	22	ENSG00000186522	2098.44	-0.442176	0.167185	-2.64483	0.00817313	0.0385964	SEPTIN10	2	ENSG00000198131	771.597	0.336885	0.161575	2.08501	0.0370687	0.182648	ZNF544	19	ENSG00000150093	15517.4	0.230057	0.0590947	3.89302	9.90026e-05	0.000492276	ITGB1	10	ENSG00000126790	313.65	0.584739	0.195549	2.99024	0.00278754	0.0138506	L3HYPDH	14	ENSG00000155903	2097.52	0.220866	0.0678949	3.25305	0.00114173	0.00580675	RASA2	3
ENSG00000119041	2704.9	-0.245297	0.0810239	-3.02747	0.00246609	0.012015	GTF3C3	2	ENSG00000155508	2588.67	-0.190932	0.0641481	-2.97642	0.00291634	0.014205	CNOT8	5	ENSG00000007047	963.191	0.304692	0.0909845	3.34884	0.000811521	0.00395257	MARK4	19	ENSG00000166126	30.3555	1.46865	0.555315	2.64471	0.00817598	0.0385983	AMN	14	ENSG00000163624	62.7391	-1.15802	0.555509	-2.08461	0.0371044	0.182769	CDS1	4	ENSG00000184613	6419.95	-0.298565	0.0767041	-3.89243	9.92444e-05	0.000493255	NELL2	12	ENSG00000125871	1356	0.294465	0.0984908	2.98977	0.00279185	0.0138678	MGME1	20	ENSG00000104964	5240.52	-0.232419	0.071451	-3.25284	0.00114257	0.00580928	TLE5	19
ENSG00000130520	3764.96	0.226352	0.0747706	3.02729	0.00246757	0.0120186	LSM4	19	ENSG00000116273	1637.35	-0.216548	0.0727586	-2.97625	0.00291793	0.0142057	PHF13	1	ENSG00000157823	1411.02	0.26762	0.0799236	3.34845	0.000812657	0.00395692	AP3S2	15	ENSG00000197879	2648.33	-0.38025	0.143784	-2.64458	0.00817915	0.0386017	MYO1C	17	ENSG00000237732	58.4289	1.36539	0.655023	2.08449	0.0371157	0.18277	CT75	2	ENSG00000197943	137.592	0.792254	0.203539	3.8924	9.9259e-05	0.000493255	PLCG2	16	ENSG00000082458	2067.38	-0.430152	0.143933	-2.98856	0.00280299	0.013919	DLG3	X	ENSG00000196132	1065.87	0.786775	0.241922	3.25219	0.00114519	0.00582088	MYT1	20
ENSG00000134909	2169.77	-0.304359	0.100566	-3.02646	0.00247439	0.0120482	ARHGAP32	11	ENSG00000138669	38.8094	-1.26965	0.426597	-2.97622	0.00291823	0.0142057	PRKG2	4	ENSG00000185269	18.9106	2.02502	0.60478	3.34836	0.000812919	0.003957	NOTUM	17	ENSG00000171649	823.121	0.357145	0.135085	2.64386	0.00819656	0.0386665	ZIK1	19	ENSG00000135426	46.6861	0.841699	0.403822	2.08433	0.0371302	0.182786	TESPA1	12	ENSG00000099246	3593.42	-0.407887	0.104796	-3.8922	9.93412e-05	0.000493515	RAB18	10	ENSG00000077782	9336.54	0.392371	0.131312	2.98808	0.00280738	0.0139366	FGFR1	8	ENSG00000121060	1003.68	0.266278	0.0818829	3.25194	0.00114621	0.00582429	TRIM25	17
ENSG00000129245	1486.7	-0.265405	0.0877184	-3.02565	0.00248096	0.0120765	FXR2	17	ENSG00000174576	26.7339	1.49601	0.502801	2.97536	0.00292646	0.0142415	NPAS4	11	ENSG00000137842	350.599	0.483218	0.144328	3.34806	0.000813802	0.00396011	TMEM62	15	ENSG00000182492	1753.43	-2.34928	0.888596	-2.64381	0.00819781	0.0386665	BGN	X	ENSG00000182492	1949.6	-1.85792	0.891444	-2.08417	0.0371447	0.182803	BGN	X	ENSG00000259330	607.803	-0.518896	0.133412	-3.88944	0.000100475	0.000499	INAFM2	15	ENSG00000166578	91.4317	0.790065	0.26445	2.98757	0.00281202	0.0139555	IQCD	12	ENSG00000284976	69.987	-1.3777	0.423713	-3.2515	0.00114799	0.00583158		9
ENSG00000163947	109.615	0.724071	0.23935	3.02516	0.00248499	0.0120925	ARHGEF3	3	ENSG00000196074	60.8819	0.956808	0.321641	2.97477	0.00293213	0.0142648	SYCP2	20	ENSG00000012061	1691.83	0.276344	0.0825479	3.34768	0.000814914	0.00396402	ERCC1	19	ENSG00000154319	528.863	-2.48034	0.938378	-2.64322	0.00821209	0.0387222	FAM167A	8	ENSG00000171634	5344.94	0.234788	0.112681	2.08364	0.0371926	0.182983	BPTF	17	ENSG00000103495	8091.63	-0.329305	0.0846919	-3.88827	0.000100961	0.000501262	MAZ	16	ENSG00000134352	3969.81	0.431457	0.144472	2.98643	0.00282251	0.0140033	IL6ST	5	ENSG00000058056	1883.76	-0.239235	0.073609	-3.25007	0.00115375	0.00585911	USP13	3
ENSG00000142733	163.273	-0.575263	0.190243	-3.02382	0.00249602	0.0121425	MAP3K6	1	ENSG00000172350	35.1819	1.2307	0.413787	2.97425	0.00293705	0.0142844	ABCG4	11	ENSG00000032444	473.194	0.403174	0.120439	3.34753	0.000815338	0.00396402	PNPLA6	19	ENSG00000143614	1548.91	0.388825	0.147168	2.64205	0.00824063	0.0388452	GATAD2B	1	ENSG00000225190	124.587	0.570806	0.274002	2.08322	0.0372311	0.183118	PLEKHM1	17	ENSG00000165661	1725.22	-0.314725	0.0809668	-3.88709	0.000101455	0.000503562	QSOX2	9	ENSG00000122952	2921.92	0.345916	0.115839	2.98619	0.00282479	0.0140104	ZWINT	10	ENSG00000156804	99.0733	-0.749598	0.230766	-3.24831	0.00116094	0.00589385	FBXO32	8
ENSG00000100345	6504.29	0.367726	0.121638	3.02313	0.00250178	0.012153	MYH9	22	ENSG00000073670	213.803	0.499831	0.168071	2.97392	0.00294023	0.0142913	ADAM11	17	ENSG00000125304	4508.6	-0.203837	0.0608907	-3.34759	0.000815187	0.00396402	TM9SF2	13	ENSG00000133243	4689.26	-0.304963	0.11547	-2.64105	0.00826485	0.0389476	BTBD2	19	ENSG00000133116	9.89581	1.85742	0.891699	2.08302	0.0372498	0.183155	KL	13	ENSG00000000003	4489.56	0.360504	0.0927585	3.88648	0.00010171	0.000504674	TSPAN6	X	ENSG00000136156	6494.77	0.576505	0.193193	2.98409	0.00284424	0.0141027	ITM2B	13	ENSG00000118162	345.968	-0.410693	0.126454	-3.24776	0.00116318	0.00590346	KPTN	19
ENSG00000144228	1032.69	-0.284868	0.0942302	-3.02311	0.0025019	0.012153	SPOPL	2	ENSG00000221909	539.209	-0.328908	0.110596	-2.97398	0.00293969	0.0142913	FAM200A	7	ENSG00000136542	82.4251	1.10009	0.32865	3.34731	0.000815994	0.00396602	GALNT5	2	ENSG00000147457	1365.69	0.316025	0.119669	2.64082	0.00827052	0.0389627	CHMP7	8	ENSG00000041515	385.294	0.806932	0.38749	2.08246	0.0373009	0.183351	MYO16	13	ENSG00000118971	5250.37	-0.490379	0.126206	-3.88556	0.000102095	0.000506433	CCND2	12	ENSG00000140396	3094.88	0.275414	0.0923031	2.9838	0.00284691	0.0141112	NCOA2	8	ENSG00000197959	510.988	0.381539	0.117523	3.24651	0.00116831	0.00592772	DNM3	1
ENSG00000145526	109.824	0.71176	0.235432	3.0232	0.00250116	0.012153	CDH18	5	ENSG00000112118	10186.7	0.153417	0.0516028	2.97303	0.00294878	0.0143286	MCM3	6	ENSG00000111300	2469.85	-0.227394	0.0679538	-3.34631	0.000818958	0.00397923	NAA25	12	ENSG00000119335	19154.1	-0.329141	0.124656	-2.6404	0.00828071	0.038999	SET	9	ENSG00000151468	158.602	0.589737	0.283241	2.0821	0.0373329	0.183399	CCDC3	10	ENSG00000133315	279.283	-0.568422	0.146298	-3.88539	0.000102167	0.000506642	MACROD1	11	ENSG00000146674	1010.28	-0.42859	0.143643	-2.98372	0.00284768	0.0141112	IGFBP3	7	ENSG00000126524	1687.97	-0.239604	0.0738121	-3.24613	0.00116985	0.00593376	SBDS	7
ENSG00000221923	206.606	0.612872	0.202715	3.02332	0.00250014	0.012153	ZNF880	19	ENSG00000164002	275.321	-0.453408	0.152527	-2.97265	0.0029524	0.0143419	EXO5	1	ENSG00000114902	1558.7	-0.256139	0.0765491	-3.34608	0.000819628	0.00398129	SPCS1	3	ENSG00000182809	3949.84	0.442469	0.167585	2.64027	0.00828406	0.0390031	CRIP2	14	ENSG00000159217	15720.1	-0.272877	0.131055	-2.08216	0.0373282	0.183399	IGF2BP1	17	ENSG00000198453	339.126	-0.524479	0.135123	-3.8815	0.000103815	0.00051466	ZNF568	19	ENSG00000106415	1627.56	-0.479952	0.160891	-2.98308	0.00285361	0.0141342	GLCCI1	7	ENSG00000125247	3814.49	0.20336	0.0626749	3.24468	0.00117582	0.00596042	TMTC4	13
ENSG00000260916	768.687	-0.345195	0.114181	-3.02323	0.00250092	0.012153	CCPG1	15	ENSG00000115232	190.622	-0.573475	0.192924	-2.97254	0.00295342	0.0143426	ITGA4	2	ENSG00000132334	73.2824	0.971156	0.290342	3.34487	0.000823212	0.00399751	PTPRE	10	ENSG00000186501	1408.92	0.35814	0.135734	2.63855	0.00832615	0.0391895	TMEM222	1	ENSG00000140396	1424.74	0.355745	0.170897	2.08164	0.0373756	0.183554	NCOA2	8	ENSG00000086232	5519.71	0.233639	0.0602158	3.88003	0.000104445	0.000517626	EIF2AK1	7	ENSG00000131037	144.833	-0.563851	0.189024	-2.98296	0.00285476	0.0141342	EPS8L1	19	ENSG00000178531	989.488	0.395491	0.121887	3.24472	0.00117565	0.00596042	CTXN1	19
ENSG00000105877	122.355	0.718554	0.237708	3.02284	0.00250416	0.0121603	DNAH11	7	ENSG00000153179	529.627	0.365549	0.122997	2.97201	0.00295862	0.0143635	RASSF3	12	ENSG00000196872	29.1329	1.66377	0.497448	3.34461	0.000823984	0.00400006	CRACDL	2	ENSG00000146242	1580.83	-2.04551	0.775511	-2.63763	0.00834888	0.0392847	TPBG	6	ENSG00000173406	655.031	0.867325	0.416695	2.08144	0.0373936	0.183587	DAB1	1	ENSG00000037474	2520.08	0.272633	0.0702816	3.87914	0.000104824	0.000519351	NSUN2	5	ENSG00000158234	182.655	-0.631955	0.211856	-2.98295	0.00285488	0.0141342	FAIM	3	ENSG00000184661	1166.78	-0.26644	0.082136	-3.24389	0.00117908	0.00597519	CDCA2	8
ENSG00000196405	4038.35	0.254387	0.0841836	3.02181	0.00251269	0.0121981	EVL	14	ENSG00000016082	12.6684	-2.12258	0.714414	-2.97108	0.00296757	0.0144026	ISL1	5	ENSG00000117450	10099.9	-0.210115	0.0628311	-3.34412	0.000825428	0.00400467	PRDX1	1	ENSG00000080819	624.748	-0.435531	0.165148	-2.63721	0.00835907	0.0393209	CPOX	3	ENSG00000089177	415.056	-0.363126	0.174509	-2.08085	0.0374478	0.183797	KIF16B	20	ENSG00000068489	2832.33	0.323134	0.0833262	3.87794	0.000105344	0.000521768	PRR11	17	ENSG00000165475	190.016	-0.816274	0.273676	-2.98263	0.00285781	0.0141445	CRYL1	13	ENSG00000113273	1391.25	-0.249474	0.076914	-3.24355	0.0011805	0.00597908	ARSB	5
ENSG00000112062	1849.44	-0.237183	0.0785349	-3.0201	0.00252694	0.0122636	MAPK14	6	ENSG00000106993	458.11	-0.346893	0.116775	-2.9706	0.0029722	0.0144208	CDC37L1	9	ENSG00000184702	721.318	0.317373	0.0949031	3.34418	0.000825271	0.00400467	SEPTIN5	22	ENSG00000105258	1092.75	-0.359904	0.136493	-2.63678	0.00836962	0.0393514	POLR2I	19	ENSG00000154645	124.22	0.721346	0.346708	2.08056	0.0374745	0.183797	CHODL	21	ENSG00000081181	625.419	0.430079	0.110914	3.87759	0.000105498	0.000522374	ARG2	14	ENSG00000119943	258.336	0.766884	0.25713	2.98247	0.00285931	0.0141477	PYROXD2	10	ENSG00000189171	427.117	-0.428233	0.132027	-3.24354	0.00118055	0.00597908	S100A13	1
ENSG00000270011	57.3157	-1.45287	0.481122	-3.01976	0.00252975	0.0122735	ZNF559-ZNF177	19	ENSG00000155016	486.171	0.333358	0.112232	2.97027	0.00297537	0.0144318	CYP2U1	4	ENSG00000148143	4192.28	0.234408	0.0701121	3.34333	0.0008278	0.00401498	ZNF462	9	ENSG00000202474	55.32	0.993089	0.376634	2.63675	0.00837057	0.0393514	RNA5SP283	9	ENSG00000179195	7029.82	0.225952	0.108605	2.08048	0.0374813	0.183797	ZNF664	12	ENSG00000180346	461.639	0.436252	0.112551	3.87602	0.000106177	0.000525582	TIGD2	4	ENSG00000261949	17.0743	-1.99689	0.66974	-2.98159	0.00286754	0.0141842	GFY	19	ENSG00000165669	2364.66	0.210391	0.0648674	3.2434	0.00118111	0.00598011	FAM204A	10
ENSG00000008869	1208.94	-0.289968	0.0960325	-3.01948	0.0025321	0.0122813	HEATR5B	2	ENSG00000158711	2765.41	-0.20742	0.0698431	-2.96979	0.00298002	0.0144501	ELK4	1	ENSG00000101474	2630.55	0.230532	0.0689593	3.34302	0.000828734	0.00401831	APMAP	20	ENSG00000158716	150.573	-0.830043	0.314902	-2.63588	0.00839191	0.0394393	DUSP23	1	ENSG00000243775	18.4687	-1.42392	0.6844	-2.08054	0.0374765	0.183797	OSTCP1	6	ENSG00000198440	406.134	-0.437645	0.112938	-3.87508	0.000106588	0.000527459	ZNF583	19	ENSG00000159399	1053.85	-0.476503	0.159873	-2.98051	0.00287766	0.01423	HK2	2	ENSG00000109466	726.862	-0.305928	0.0943363	-3.24296	0.00118296	0.0059877	KLHL2	4
ENSG00000084674	13.0262	-2.20344	0.72981	-3.0192	0.00253445	0.012289	APOB	2	ENSG00000138182	3585.27	-0.241107	0.0811907	-2.96963	0.00298156	0.0144532	KIF20B	10	ENSG00000156642	1814.11	-0.238886	0.0714908	-3.34149	0.000833313	0.00403902	NPTN	15	ENSG00000159256	624.371	0.434026	0.164667	2.63579	0.00839427	0.0394393	MORC3	21	ENSG00000040633	1707.08	-0.263365	0.126618	-2.08	0.0375252	0.183958	PHF23	17	ENSG00000131732	1186.27	0.366375	0.0945523	3.87484	0.000106696	0.000527832	ZCCHC9	5	ENSG00000015475	362.39	-0.427516	0.143445	-2.98035	0.00287916	0.0142331	BID	22	ENSG00000042286	251.317	0.459246	0.141652	3.24207	0.00118663	0.00600446	AIFM2	10
ENSG00000116161	4166.74	-0.262999	0.0871154	-3.01898	0.0025363	0.0122932	CACYBP	1	ENSG00000007866	848.934	0.269614	0.0908339	2.96821	0.00299542	0.0145161	TEAD3	6	ENSG00000164253	2809.5	0.244047	0.0730368	3.34142	0.000833504	0.00403902	WDR41	5	ENSG00000278887	15.8966	-2.10563	0.798994	-2.63534	0.00840518	0.0394669		16	ENSG00000108961	653.99	-0.352477	0.16947	-2.07988	0.0375366	0.183959	RANGRF	17	ENSG00000130779	2771.27	-0.322918	0.0833462	-3.87442	0.00010688	0.000528588	CLIP1	12	ENSG00000005486	1364.75	-0.331132	0.111161	-2.97886	0.00289327	0.0142986	RHBDD2	7	ENSG00000249158	176.805	0.572695	0.176669	3.24164	0.00118845	0.00601188	PCDHA11	5
ENSG00000159352	4399.09	-0.232389	0.0769777	-3.01891	0.00253684	0.0122932	PSMD4	1	ENSG00000196653	142.328	0.589143	0.198533	2.96748	0.00300248	0.0145459	ZNF502	3	ENSG00000185477	119.235	1.02673	0.307491	3.33906	0.000840637	0.00407237	GPRIN3	4	ENSG00000279228	15.8966	-2.10563	0.798994	-2.63534	0.00840518	0.0394669		16	ENSG00000184208	654.68	-0.302183	0.145333	-2.07925	0.0375944	0.184187	C22orf46P	22	ENSG00000070047	83.7726	1.10167	0.284554	3.87156	0.000108141	0.000534664	PHRF1	11	ENSG00000185340	121.824	0.759585	0.255065	2.97801	0.00290126	0.0143295	GAS2L1	22	ENSG00000147687	863.711	-0.279285	0.0861747	-3.24091	0.00119148	0.00602538	TATDN1	8
ENSG00000120694	7631.62	-0.361086	0.119653	-3.01777	0.00254643	0.012336	HSPH1	13	ENSG00000005801	2673.13	0.200102	0.0674418	2.96704	0.00300685	0.0145609	ZNF195	11	ENSG00000100599	195.359	0.61289	0.183645	3.33737	0.000845764	0.00409438	RIN3	14	ENSG00000255769	349.368	-0.802119	0.304436	-2.63477	0.00841931	0.0395215	GOLGA2P10	15	ENSG00000167173	440.204	-0.402868	0.193823	-2.07854	0.0376594	0.18445	C15orf39	15	ENSG00000027869	18.7958	2.01654	0.520892	3.87132	0.000108249	0.000535036	SH2D2A	1	ENSG00000196628	5031.44	0.584948	0.196421	2.97803	0.00290104	0.0143295	TCF4	18	ENSG00000120868	2783.82	0.219948	0.0678994	3.23932	0.00119814	0.00605727	APAF1	12
ENSG00000144840	1262.49	-0.312472	0.103606	-3.01595	0.00256174	0.0124065	RABL3	3	ENSG00000100815	1595.1	-0.240605	0.0810942	-2.96698	0.00300736	0.0145609	TRIP11	14	ENSG00000140545	2582	-0.231278	0.0693006	-3.33731	0.000845937	0.00409438	MFGE8	15	ENSG00000147679	422.462	0.490552	0.186216	2.63431	0.00843076	0.0395634	UTP23	8	ENSG00000063241	847.435	-0.407193	0.19593	-2.07826	0.0376858	0.184469	ISOC2	19	ENSG00000157978	330.266	0.505807	0.130673	3.87079	0.000108481	0.000536025	LDLRAP1	1	ENSG00000109065	747.77	-0.344441	0.115666	-2.97789	0.00290243	0.014331	NAT9	17	ENSG00000180346	521.486	0.339842	0.10495	3.23814	0.00120313	0.0060807	TIGD2	4
ENSG00000153561	3027.98	-0.247588	0.0820959	-3.01584	0.00256266	0.0124072	RMND5A	2	ENSG00000213189	59.5542	-1.03185	0.347809	-2.96672	0.00300998	0.0145692	BTF3L4P2	2	ENSG00000164197	146.297	0.661572	0.198227	3.33745	0.000845508	0.00409438	RNF180	5	ENSG00000016864	1434.93	-0.352105	0.133694	-2.63366	0.008447	0.0396159	GLT8D1	3	ENSG00000250318	40.7285	0.847969	0.407998	2.07836	0.0376758	0.184469	RPL13AP26	22	ENSG00000151725	3273.64	0.360298	0.0931315	3.8687	0.000109418	0.000540493	CENPU	4	ENSG00000168811	59.816	-1.28529	0.431655	-2.9776	0.00290519	0.0143404	IL12A	3	ENSG00000092853	1764.88	-0.317934	0.0981885	-3.238	0.0012037	0.00608176	CLSPN	1
ENSG00000008118	126.622	0.67455	0.223704	3.01537	0.00256668	0.012423	CAMK1G	1	ENSG00000185404	70.6322	-0.893194	0.301094	-2.9665	0.00301213	0.0145753	SP140L	2	ENSG00000080822	2864.83	-0.236617	0.0709098	-3.33688	0.00084725	0.00409951	CLDND1	3	ENSG00000165338	767.236	-0.622492	0.236355	-2.63371	0.00844568	0.0396159	HECTD2	10	ENSG00000122786	6002.68	-0.409958	0.197331	-2.07751	0.0377543	0.184749	CALD1	7	ENSG00000249437	142.121	-0.790241	0.204286	-3.86831	0.000109591	0.000541186	NAIP	5	ENSG00000104324	215.631	0.755228	0.253657	2.97736	0.0029074	0.0143467	CPQ	8	ENSG00000011465	1887.81	0.286082	0.0883561	3.23782	0.00120445	0.00608188	DCN	12
ENSG00000159251	59.8242	1.03023	0.341677	3.01521	0.00256805	0.0124259	ACTC1	15	ENSG00000238227	787.839	-0.279042	0.0940742	-2.96619	0.00301517	0.0145856	TMEM250	9	ENSG00000130348	928.985	-0.287588	0.0861942	-3.33651	0.000848379	0.0041026	QRSL1	6	ENSG00000138382	657.057	-0.362743	0.137745	-2.63344	0.00845248	0.0396298	METTL5	2	ENSG00000171540	573.59	2.99821	1.44332	2.0773	0.0377737	0.184789	OTP	5	ENSG00000068650	2106.78	0.435283	0.112532	3.86807	0.000109701	0.000541565	ATP11A	13	ENSG00000117602	1005.39	0.711012	0.238813	2.97728	0.0029082	0.0143467	RCAN3	1	ENSG00000084774	2119.3	-0.246474	0.0761229	-3.23784	0.00120437	0.00608188	CAD	2
ENSG00000197183	1269.22	0.306071	0.10155	3.014	0.0025783	0.0124718	NOL4L	20	ENSG00000134548	47.7201	-1.00649	0.339355	-2.96589	0.00301811	0.0145955	SPX	12	ENSG00000138738	1102.92	0.285102	0.0854494	3.3365	0.000848395	0.0041026	PRDM5	4	ENSG00000072135	661.209	-0.485943	0.184608	-2.6323	0.00848096	0.0397396	PTPN18	2	ENSG00000105202	4270.16	-0.283606	0.13657	-2.07664	0.037835	0.185024	FBL	19	ENSG00000156925	5236.32	0.244385	0.063189	3.86753	0.000109941	0.000542591	ZIC3	X	ENSG00000128309	933.211	-0.456886	0.15348	-2.97685	0.0029123	0.0143579	MPST	22	ENSG00000121211	451.533	-0.445195	0.137506	-3.23764	0.00120522	0.00608216	MND1	4
ENSG00000024862	204.249	0.543963	0.180513	3.01342	0.00258318	0.0124916	CCDC28A	6	ENSG00000204560	866.441	-0.397623	0.13407	-2.96578	0.00301917	0.0145963	DHX16	6	ENSG00000178038	28.1467	1.62493	0.487263	3.33482	0.000853551	0.0041263	ALS2CL	3	ENSG00000154258	59.8814	-1.28218	0.487096	-2.6323	0.00848088	0.0397396	ABCA9	17	ENSG00000112851	2160.85	0.338615	0.163077	2.07642	0.0378555	0.185024	ERBIN	5	ENSG00000120910	315.795	-0.538842	0.139358	-3.86659	0.000110368	0.000544534	PPP3CC	8	ENSG00000134709	360.232	-0.406134	0.136429	-2.97688	0.00291195	0.0143579	HOOK1	1	ENSG00000223547	800.377	0.290916	0.0898538	3.23766	0.00120515	0.00608216	ZNF844	19
ENSG00000136628	5320.33	-0.25946	0.0861338	-3.01229	0.00259289	0.0125349	EPRS1	1	ENSG00000184305	41.0088	1.14674	0.38673	2.96522	0.00302466	0.0146184	CCSER1	4	ENSG00000113643	3017.52	-0.223258	0.0669923	-3.3326	0.000860397	0.00415816	RARS1	5	ENSG00000176134	14.1534	2.3998	0.911784	2.63198	0.00848882	0.0397646		9	ENSG00000142599	4923.98	-0.265003	0.127623	-2.07644	0.0378531	0.185024	RERE	1	ENSG00000089116	1100.82	0.369005	0.0954482	3.86602	0.000110626	0.000545423	LHX5	12	ENSG00000179820	672.545	0.588199	0.197603	2.97667	0.00291395	0.0143579	MYADM	19	ENSG00000141030	2510.35	-0.238102	0.073564	-3.23666	0.00120936	0.0060994	COPS3	17
ENSG00000184613	11252.3	0.238816	0.0792917	3.01187	0.00259641	0.0125482	NELL2	12	ENSG00000000419	1914.86	-0.221992	0.0748759	-2.96481	0.00302875	0.0146338	DPM1	20	ENSG00000108932	85.2461	-0.911864	0.273706	-3.33154	0.00086366	0.00417268	SLC16A6	17	ENSG00000124702	4120.31	-0.26055	0.0990031	-2.63174	0.008495	0.0397699	KLHDC3	6	ENSG00000272325	5141.76	0.237799	0.114558	2.07581	0.0379119	0.185244	NUDT3	6	ENSG00000143578	321.797	0.574423	0.148583	3.86601	0.000110632	0.000545423	CREB3L4	1	ENSG00000198520	110.757	-0.723184	0.242944	-2.97675	0.00291325	0.0143579	ARMH1	1	ENSG00000166908	871.927	0.28424	0.0878174	3.23672	0.00120913	0.0060994	PIP4K2C	12
ENSG00000005448	811.259	0.306147	0.101683	3.01081	0.00260552	0.0125884	WDR54	2	ENSG00000129515	4201.36	-0.177284	0.0598037	-2.96443	0.00303246	0.0146474	SNX6	14	ENSG00000103047	600.065	0.349506	0.104912	3.33143	0.000864024	0.0041732	TANGO6	16	ENSG00000127191	925.352	-0.328727	0.124906	-2.6318	0.00849341	0.0397699	TRAF2	9	ENSG00000187808	33.4851	1.0499	0.505859	2.07548	0.0379422	0.185337	SOWAHD	X	ENSG00000144746	3252.16	-0.422431	0.109269	-3.86597	0.000110647	0.000545423	ARL6IP5	3	ENSG00000130751	24.923	-1.41655	0.475923	-2.97643	0.00291627	0.0143651	NPAS1	19	ENSG00000186732	140.218	0.675265	0.208646	3.23642	0.0012104	0.00610281	MPPED1	22
ENSG00000257923	2550.18	0.25808	0.0857328	3.01028	0.00261007	0.0126066	CUX1	7	ENSG00000002746	35.5557	1.20625	0.406974	2.96395	0.00303716	0.0146657	HECW1	7	ENSG00000142794	327.358	0.45306	0.136049	3.33011	0.000868101	0.00419165	NBPF3	1	ENSG00000090776	3463.57	-0.707389	0.268841	-2.63125	0.00850716	0.0398149	EFNB1	X	ENSG00000169084	941.028	0.26873	0.129498	2.07517	0.0379706	0.185421	DHRSX	X	ENSG00000185633	22.7225	-1.83666	0.47512	-3.86568	0.000110782	0.000545928	NDUFA4L2	12	ENSG00000155304	4195.07	0.250312	0.0841186	2.97571	0.00292314	0.0143946	HSPA13	21	ENSG00000101558	5594.73	-0.222744	0.0688391	-3.23572	0.00121336	0.00611593	VAPA	18
ENSG00000137936	1061.08	0.432945	0.143865	3.00937	0.00261786	0.0126404	BCAR3	1	ENSG00000136986	1985.11	0.23607	0.0796671	2.96321	0.00304445	0.0146966	DERL1	8	ENSG00000144712	598.33	0.376842	0.113226	3.32822	0.00087402	0.00421897	CAND2	3	ENSG00000225968	2601.82	1.51636	0.57659	2.62988	0.00854142	0.0399634	ELFN1	7	ENSG00000136870	509.67	0.338976	0.163387	2.07468	0.0380158	0.185586	ZNF189	9	ENSG00000189409	75.9077	1.08527	0.280914	3.86334	0.000111846	0.000551005	MMP23B	1	ENSG00000111667	3520.55	0.260516	0.0875509	2.97559	0.00292424	0.0143957	USP5	12	ENSG00000142556	934.288	0.278813	0.0861706	3.23559	0.00121392	0.00611693	ZNF614	19
ENSG00000243978	26.3619	1.45755	0.484351	3.00929	0.00261862	0.0126404	RTL9	X	ENSG00000189114	112.198	-0.749448	0.25294	-2.96295	0.00304706	0.0147048	BLOC1S3	19	ENSG00000079819	5279.46	0.267926	0.0805268	3.32717	0.000877337	0.00423372	EPB41L2	6	ENSG00000135046	1031.16	-0.781752	0.297383	-2.62877	0.00856947	0.0400827	ANXA1	9	ENSG00000005020	80.9607	-1.26474	0.609669	-2.07447	0.0380359	0.18562	SKAP2	7	ENSG00000119403	998.007	-0.37116	0.0960763	-3.86318	0.000111922	0.000551217	PHF19	9	ENSG00000123607	2641.08	0.494473	0.166202	2.97513	0.00292863	0.0144131	TTC21B	2	ENSG00000163602	3003.52	0.206874	0.063972	3.23382	0.00122146	0.00615312	RYBP	3
ENSG00000107147	16.3447	1.91189	0.635372	3.00909	0.0026203	0.0126448	KCNT1	9	ENSG00000064763	532.752	0.34356	0.116024	2.96111	0.00306533	0.0147886	FAR2	12	ENSG00000075240	740.594	0.322734	0.0970252	3.32629	0.000880095	0.00424577	GRAMD4	22	ENSG00000077721	1404.13	0.413818	0.157434	2.62851	0.00857586	0.0401006	UBE2A	X	ENSG00000214717	2566.48	0.267795	0.129097	2.07437	0.0380454	0.18562	ZBED1	X	ENSG00000100650	14531.3	-0.24539	0.0635394	-3.86201	0.000112457	0.000553684	SRSF5	14	ENSG00000006327	47.4091	0.990822	0.333109	2.97447	0.00293499	0.0144367	TNFRSF12A	16	ENSG00000172667	1575.16	-0.222316	0.0687592	-3.23325	0.00122391	0.00616364	ZMAT3	3
ENSG00000164647	111.607	-0.738648	0.24548	-3.00899	0.00262116	0.0126452	STEAP1	7	ENSG00000118454	1386.97	-0.262549	0.088673	-2.96087	0.00306768	0.0147955	ANKRD13C	1	ENSG00000146433	2175.5	0.243566	0.0732371	3.32572	0.000881901	0.00425321	TMEM181	6	ENSG00000165195	266.481	-0.593147	0.225675	-2.62832	0.00858067	0.0401112	PIGA	X	ENSG00000165548	68.7567	-0.887379	0.427852	-2.07403	0.0380765	0.185716	TMEM63C	14	ENSG00000135241	1110.75	-0.371848	0.0963117	-3.86088	0.000112978	0.000556087	PNPLA8	7	ENSG00000204969	179.042	-0.701711	0.235913	-2.97445	0.00293518	0.0144367	PCDHA2	5	ENSG00000100023	1992.98	-0.297986	0.0922068	-3.23171	0.00123051	0.00619502	PPIL2	22
ENSG00000108599	862.542	-0.295485	0.0982396	-3.0078	0.00263146	0.0126911	AKAP10	17	ENSG00000205726	6229.36	0.19372	0.0654356	2.96046	0.0030718	0.014811	ITSN1	21	ENSG00000152284	1291.96	0.302368	0.0909304	3.32527	0.000883328	0.00425883	TCF7L1	2	ENSG00000076641	342.912	0.83156	0.316431	2.62794	0.00859042	0.0401329	PAG1	8	ENSG00000149485	8438.94	-0.209367	0.100962	-2.07372	0.0381057	0.185803	FADS1	11	ENSG00000162694	3042.87	-0.281269	0.0728598	-3.86041	0.000113198	0.000557001	EXTL2	1	ENSG00000010803	1163.6	-0.277844	0.0934256	-2.97396	0.00293983	0.0144553	SCMH1	1	ENSG00000138760	10768.8	0.169176	0.0523732	3.2302	0.00123704	0.00622601	SCARB2	4
ENSG00000146021	469.233	0.369396	0.122862	3.00658	0.00264203	0.0127383	KLHL3	5	ENSG00000138134	88.3316	0.927805	0.313418	2.96028	0.00307356	0.014815	STAMBPL1	10	ENSG00000185664	1209.92	0.376435	0.113216	3.32492	0.000884441	0.00426292	PMEL	12	ENSG00000164294	1091.78	-0.40085	0.15253	-2.62801	0.00858872	0.0401329	GPX8	5	ENSG00000073734	10.9034	2.02007	0.974208	2.07355	0.0381209	0.185823	ABCB11	2	ENSG00000128655	61.1165	-1.11597	0.289185	-3.85903	0.00011384	0.000559928	PDE11A	2	ENSG00000124588	535.417	0.408592	0.137416	2.97339	0.00294533	0.014478	NQO2	6	ENSG00000159055	1317.35	-0.342551	0.106109	-3.22831	0.00124525	0.00626547	MIS18A	21
ENSG00000186187	1051.19	0.333332	0.110876	3.00634	0.00264414	0.0127447	ZNRF1	16	ENSG00000196262	29131.8	-0.155687	0.0526056	-2.95952	0.00308117	0.0148473	PPIA	7	ENSG00000185404	68.1961	-0.979088	0.294504	-3.32453	0.000885684	0.00426765	SP140L	2	ENSG00000196937	1425.42	0.556082	0.211615	2.6278	0.00859397	0.0401375	FAM3C	7	ENSG00000132763	351.561	-0.37697	0.181855	-2.07291	0.0381809	0.186059	MMACHC	1	ENSG00000225868	112.887	-0.812068	0.210436	-3.85898	0.00011386	0.000559928	WDR87BP	19	ENSG00000134243	5642.86	0.263465	0.0886195	2.97299	0.00294911	0.0144923	SORT1	1	ENSG00000123975	1725.99	-0.318979	0.0988457	-3.22704	0.0012508	0.00629154	CKS2	9
ENSG00000178752	46.4615	1.22399	0.407181	3.00602	0.00264692	0.0127505	ERFE	2	ENSG00000183762	450.197	-0.399321	0.134994	-2.95806	0.00309581	0.0149134	KREMEN1	22	ENSG00000122870	232.358	0.587627	0.176808	3.32353	0.000888869	0.00428172	BICC1	10	ENSG00000171873	49.5745	-1.86053	0.708264	-2.62688	0.00861707	0.0402335	ADRA1D	20	ENSG00000100427	1610.98	1.97745	0.95431	2.07212	0.038254	0.186311	MLC1	22	ENSG00000286140	1740.98	0.445131	0.115354	3.85883	0.000113931	0.000560109	DERPC	16	ENSG00000177144	76.4933	0.950632	0.319773	2.97283	0.00295064	0.0144955	NUDT4B	1	ENSG00000137494	800.007	0.289023	0.0896129	3.22524	0.00125867	0.00632927	ANKRD42	11
ENSG00000284431	63.733	1.26155	0.419672	3.00602	0.00264689	0.0127505		22	ENSG00000088992	32.2847	1.29567	0.438319	2.95599	0.00311663	0.0150093	TESC	12	ENSG00000110436	343.631	0.550445	0.165664	3.32267	0.000891611	0.00429366	SLC1A2	11	ENSG00000172765	795.328	0.354959	0.135164	2.62613	0.00863625	0.0403111	TMCC1	3	ENSG00000112984	3034.68	-0.236146	0.113964	-2.07211	0.0382552	0.186311	KIF20A	5	ENSG00000198056	1041.02	0.340267	0.0881872	3.85846	0.000114104	0.000560796	PRIM1	12	ENSG00000080709	73.5853	0.855994	0.287988	2.97233	0.00295552	0.0145152	KCNN2	5	ENSG00000156042	273.069	0.455808	0.141359	3.22447	0.00126205	0.00634245	CFAP70	10
ENSG00000283930	96.9184	1.12911	0.375866	3.00402	0.00266438	0.0128308	PLD5P1	10	ENSG00000177556	262.861	0.458491	0.155148	2.95519	0.00312474	0.0150438	ATOX1	5	ENSG00000001461	305.175	0.482009	0.145073	3.32252	0.000892079	0.00429464	NIPAL3	1	ENSG00000126218	93.4715	-1.16937	0.445329	-2.62587	0.00864291	0.0403217	F10	13	ENSG00000198570	28.2073	-2.11808	1.02233	-2.07182	0.038282	0.186386	RD3	1	ENSG00000186777	216.683	0.617584	0.16007	3.85822	0.000114217	0.000561183	ZNF732	4	ENSG00000261040	14.9887	2.25326	0.758212	2.97181	0.00296052	0.0145354	WFDC21P	17	ENSG00000185615	114.881	0.698196	0.216529	3.2245	0.00126193	0.00634245	PDIA2	16
ENSG00000034677	841.194	-0.308044	0.102561	-3.00353	0.00266865	0.0128472	RNF19A	8	ENSG00000187325	3924.31	-0.171733	0.058126	-2.95449	0.00313187	0.0150737	TAF9B	X	ENSG00000169189	572.752	-0.359985	0.108376	-3.32164	0.00089489	0.00430561	NSMCE1	16	ENSG00000140939	150.574	0.889932	0.338914	2.62584	0.00864367	0.0403217	NOL3	16	ENSG00000069482	66.484	-1.55478	0.750721	-2.07105	0.0383538	0.18668	GAL	11	ENSG00000101003	2130.85	0.356136	0.0923268	3.85734	0.000114629	0.000563038	GINS1	20	ENSG00000090447	354.389	-0.39601	0.133264	-2.97161	0.00296239	0.0145403	TFAP4	16	ENSG00000070831	4504.21	-0.252856	0.0784447	-3.22336	0.00126696	0.00636524	CDC42	1
ENSG00000169618	11.1053	2.33534	0.777551	3.00345	0.00266936	0.0128472	PROKR1	2	ENSG00000037965	24.7732	-1.93589	0.655324	-2.9541	0.00313583	0.0150838	HOXC8	12	ENSG00000197619	432.419	-0.392318	0.118108	-3.3217	0.000894698	0.00430561	ZNF615	19	ENSG00000119906	1668.4	0.367037	0.139799	2.62547	0.00865301	0.0403294	SLF2	10	ENSG00000181785	186.343	0.630661	0.304603	2.07044	0.0384114	0.186905	OR5AS1	11	ENSG00000239306	2247.46	0.322101	0.0835054	3.85725	0.000114672	0.000563083	RBM14	11	ENSG00000122378	5308.45	-0.273618	0.0920978	-2.97095	0.00296881	0.0145674	PRXL2A	10	ENSG00000100324	1001.75	-0.292268	0.09072	-3.22165	0.00127454	0.00639913	TAB1	22
ENSG00000073756	24.408	-1.57242	0.523592	-3.00315	0.00267204	0.0128562	PTGS2	1	ENSG00000105429	2383.22	0.222266	0.0752375	2.95419	0.00313493	0.0150838	MEGF8	19	ENSG00000071246	3224.78	0.20983	0.0631862	3.32083	0.000897514	0.00431696	VASH1	14	ENSG00000145416	285.869	0.678711	0.258508	2.62549	0.0086524	0.0403294	MARCHF1	4	ENSG00000072133	502.874	0.489279	0.236351	2.07013	0.0384398	0.186932	RPS6KA6	X	ENSG00000156508	246706	-0.254563	0.0660106	-3.8564	0.000115071	0.000564874	EEF1A1	6	ENSG00000138311	62.7497	-1.06993	0.360306	-2.96951	0.00298278	0.0146316	ZNF365	10	ENSG00000170522	4496.54	-0.192792	0.0598439	-3.22159	0.00127484	0.00639913	ELOVL6	4
ENSG00000137842	346.79	0.457674	0.152436	3.00239	0.00267864	0.0128842	TMEM62	15	ENSG00000173801	831.033	0.286129	0.0968631	2.95395	0.00313733	0.0150865	JUP	17	ENSG00000145198	11.6513	2.77082	0.834628	3.31983	0.000900728	0.00433113	VWA5B2	3	ENSG00000165795	505.903	-0.596041	0.22701	-2.62562	0.00864924	0.0403294	NDRG2	14	ENSG00000090565	702.326	0.442499	0.21375	2.07018	0.0384358	0.186932	RAB11FIP3	16	ENSG00000084073	2515.47	0.391047	0.101429	3.85539	0.000115545	0.000567032	ZMPSTE24	1	ENSG00000166780	1067.02	-0.356188	0.11997	-2.96898	0.00298789	0.0146523	BMERB1	16	ENSG00000172375	362.695	0.403306	0.125188	3.22161	0.00127473	0.00639913	C2CD2L	11
ENSG00000003989	427.614	-0.477045	0.158897	-3.00222	0.00268018	0.0128877	SLC7A2	8	ENSG00000178035	5130.2	-0.164325	0.0556454	-2.95308	0.00314619	0.0151246	IMPDH2	3	ENSG00000179750	155.098	0.676537	0.203828	3.31916	0.00090289	0.00434024	APOBEC3B	22	ENSG00000048544	821.737	0.399095	0.152023	2.62522	0.00865921	0.0403463	MRPS10	6	ENSG00000204116	189.918	0.555121	0.268212	2.06971	0.0384797	0.187071	CHIC1	X	ENSG00000135547	59.3714	-1.25116	0.32454	-3.85518	0.000115644	0.000567353	HEY2	6	ENSG00000187608	49.3277	-1.06231	0.357822	-2.96881	0.00298954	0.0146561	ISG15	1	ENSG00000169020	555.268	-0.461042	0.143162	-3.22043	0.00127999	0.00642311	ATP5ME	4
ENSG00000111652	777.279	-0.344109	0.114644	-3.00155	0.00268609	0.0129124	COPS7A	12	ENSG00000276644	2176.15	-0.3135	0.106173	-2.95274	0.00314968	0.0151369	DACH1	13	ENSG00000155304	3832.71	-0.284809	0.0858432	-3.31778	0.000907345	0.00436037	HSPA13	21	ENSG00000164749	30.6867	1.64418	0.626408	2.62478	0.00867057	0.0403873	HNF4G	8	ENSG00000151632	105.385	0.77657	0.37524	2.06953	0.0384963	0.187074	AKR1C2	10	ENSG00000177054	1101.57	0.352083	0.0913299	3.85506	0.000115699	0.000567453	ZDHHC13	11	ENSG00000148484	1478.22	0.599691	0.202011	2.9686	0.00299158	0.0146618	RSU1	10	ENSG00000066629	2407.19	0.235076	0.0730324	3.21879	0.00128733	0.006458	EML1	14
ENSG00000139219	6583.13	-0.314284	0.104736	-3.00071	0.00269347	0.012944	COL2A1	12	ENSG00000174672	900.4	0.30906	0.104683	2.95235	0.00315365	0.0151515	BRSK2	11	ENSG00000120051	51.0614	-1.08239	0.326367	-3.31649	0.000911551	0.00437928	CFAP58	10	ENSG00000172175	1461.5	0.717781	0.273542	2.62403	0.0086897	0.0404644	MALT1	18	ENSG00000213024	5467.77	-0.194251	0.0938655	-2.06946	0.0385032	0.187074	NUP62	19	ENSG00000114784	2317.23	-0.519589	0.134806	-3.85436	0.000116034	0.000568918	EIF1B	3	ENSG00000179603	191.155	0.612885	0.206524	2.96762	0.00300113	0.0147042	GRM8	7	ENSG00000168724	2249.63	-0.209253	0.0650464	-3.21697	0.0012955	0.00649709	DNAJC21	5
ENSG00000148814	597.878	-0.337082	0.112355	-3.00014	0.00269851	0.0129644	LRRC27	10	ENSG00000148925	1065.95	-0.289592	0.0981383	-2.95086	0.00316895	0.0152206	BTBD10	11	ENSG00000126778	13.6365	-3.18232	0.960067	-3.31469	0.000917461	0.00440506	SIX1	14	ENSG00000036054	552.021	0.40945	0.156054	2.62376	0.00869642	0.0404658	TBC1D23	3	ENSG00000009950	34.9841	-1.04423	0.50467	-2.06914	0.038533	0.187164	MLXIPL	7	ENSG00000166851	2682.63	0.43288	0.112311	3.85429	0.000116066	0.000568918	PLK1	16	ENSG00000125520	1199.97	0.48131	0.162215	2.96712	0.00300605	0.0147239	SLC2A4RG	20	ENSG00000188659	253.856	0.483722	0.150375	3.21678	0.00129638	0.00649955	SAXO2	15
ENSG00000125170	587.211	0.388371	0.129516	2.99862	0.00271201	0.0130254	DOK4	16	ENSG00000175197	194.836	-0.548172	0.18578	-2.95065	0.00317111	0.0152264	DDIT3	12	ENSG00000153975	618.07	-0.347859	0.104943	-3.31474	0.000917279	0.00440506	ZUP1	6	ENSG00000067225	36485	-0.29238	0.111438	-2.62371	0.00869772	0.0404658	PKM	15	ENSG00000167699	3309.84	0.193072	0.0933379	2.06853	0.0385903	0.187386	GLOD4	17	ENSG00000278053	2402.15	0.326549	0.0847278	3.8541	0.000116157	0.000569193	DDX52	17	ENSG00000136717	1356.44	-0.343586	0.11583	-2.96628	0.00301426	0.0147598	BIN1	2	ENSG00000253276	1059.96	0.269524	0.0837891	3.21669	0.00129678	0.00649964	CCDC71L	7
ENSG00000032742	974.84	0.27854	0.0929081	2.99802	0.0027174	0.0130474	IFT88	13	ENSG00000136425	869.131	0.27677	0.093805	2.95048	0.00317281	0.0152301	CIB2	15	ENSG00000161048	562.251	-0.364599	0.110007	-3.31432	0.000918671	0.00440956	NAPEPLD	7	ENSG00000285641	296.577	0.492111	0.187553	2.62384	0.00869434	0.0404658		1	ENSG00000170909	9.71099	-1.84708	0.8931	-2.06817	0.0386244	0.187496	OSCAR	19	ENSG00000115935	1046.31	-0.336295	0.0872958	-3.85237	0.000116982	0.000573066	WIPF1	2	ENSG00000138756	1454.18	0.337004	0.113624	2.96596	0.00301736	0.0147706	BMP2K	4	ENSG00000250483	21.1401	1.67328	0.520219	3.21648	0.00129773	0.00650248	PPM1AP1	8
ENSG00000149212	5765.02	-0.306834	0.102361	-2.99757	0.00272146	0.013063	SESN3	11	ENSG00000167565	289.395	-0.427361	0.144882	-2.94971	0.00318069	0.01526	SERTAD3	19	ENSG00000188316	49.3979	1.274	0.384424	3.31405	0.000919555	0.0044125	ENO4	10	ENSG00000161888	1140.99	-0.411441	0.156833	-2.62344	0.00870476	0.0404865	SPC24	19	ENSG00000078295	465.459	-0.892215	0.431451	-2.06794	0.0386458	0.187545	ADCY2	5	ENSG00000178999	1929.44	0.396963	0.10312	3.84951	0.000118355	0.000579622	AURKB	17	ENSG00000260916	1527.09	0.543517	0.183262	2.96579	0.00301908	0.0147746	CCPG1	15	ENSG00000186952	186.265	0.609795	0.189693	3.21464	0.00130609	0.00654244	TMEM232	5
ENSG00000155816	812.472	0.299045	0.0997671	2.99743	0.00272266	0.0130649	FMN2	1	ENSG00000180357	3356.1	0.175054	0.0593464	2.94969	0.00318093	0.01526	ZNF609	15	ENSG00000214078	3291.17	-0.205729	0.0620808	-3.3139	0.000920055	0.0044136	CPNE1	20	ENSG00000135299	1016.01	-0.753363	0.287301	-2.62221	0.00873616	0.0406205	ANKRD6	6	ENSG00000125912	2609.95	-0.241786	0.116934	-2.06771	0.0386671	0.187593	NCLN	19	ENSG00000113368	13302.1	0.281275	0.0730884	3.84843	0.000118877	0.000582006	LMNB1	5	ENSG00000183914	35.9541	-1.13607	0.383148	-2.9651	0.00302587	0.0148035	DNAH2	17	ENSG00000172175	2507.63	-0.229384	0.0713593	-3.21449	0.00130677	0.00654392	MALT1	18
ENSG00000140299	2053.05	-0.2881	0.0961558	-2.99618	0.00273389	0.0131149	BNIP2	15	ENSG00000170989	680.37	-0.330849	0.112184	-2.94917	0.00318627	0.0152811	S1PR1	1	ENSG00000164347	1420.78	-0.259671	0.0783874	-3.31266	0.00092413	0.00443183	GFM2	5	ENSG00000186020	495.884	0.495829	0.189115	2.62184	0.00874556	0.0406522	ZNF529	19	ENSG00000163590	1465.42	0.404798	0.195791	2.0675	0.0386873	0.187635	PPM1L	3	ENSG00000113391	1241.79	-0.358312	0.0931272	-3.84755	0.000119303	0.000583916	ARB2A	5	ENSG00000229358	177.639	-0.521444	0.175878	-2.96481	0.00302874	0.0148132	DPY19L1P1	7	ENSG00000133131	1284.63	-0.23939	0.0744853	-3.21392	0.00130938	0.00655505	MORC4	X
ENSG00000104643	1245.34	-0.272939	0.0911399	-2.99473	0.0027469	0.0131734	MTMR9	8	ENSG00000143373	1121.44	0.249111	0.0845273	2.94711	0.00320757	0.0153787	ZNF687	1	ENSG00000173548	1169.11	0.296678	0.0895718	3.31219	0.000925698	0.00443673	SNX33	15	ENSG00000084628	1650.28	-0.469576	0.179115	-2.62164	0.00875079	0.0406645	NKAIN1	1	ENSG00000157240	1611.92	0.254195	0.122974	2.06706	0.0387285	0.187779	FZD1	7	ENSG00000171503	1034.85	-0.346099	0.0899926	-3.84586	0.000120132	0.0005878	ETFDH	4	ENSG00000162642	1118.46	-0.321711	0.108543	-2.96389	0.00303773	0.0148527	C1orf52	1	ENSG00000111653	1797.6	0.233536	0.0726878	3.21286	0.00131421	0.00657727	ING4	12
ENSG00000139793	880.905	0.361823	0.120839	2.99426	0.00275107	0.0131861	MBNL2	13	ENSG00000128694	808.889	-0.291702	0.0990083	-2.94624	0.00321665	0.0154176	OSGEPL1	2	ENSG00000178974	781.355	0.350652	0.105866	3.31223	0.00092554	0.00443673	FBXO34	14	ENSG00000173040	134.371	-0.840298	0.320548	-2.62144	0.00875591	0.0406763	EVC2	4	ENSG00000111788	498.5	-0.45145	0.2185	-2.06613	0.038816	0.188148	DDX12B	12	ENSG00000147853	3685.46	-0.336963	0.0876458	-3.8446	0.000120749	0.000590473	AK3	9	ENSG00000008394	1182.34	-0.592499	0.200024	-2.96214	0.00305513	0.0149334	MGST1	12	ENSG00000116128	3468.35	0.209498	0.0652281	3.21177	0.00131922	0.00660037	BCL9	1
ENSG00000164031	1700.07	-0.302116	0.100898	-2.99425	0.00275117	0.0131861	DNAJB14	4	ENSG00000064195	6.66867	3.48446	1.18278	2.946	0.00321909	0.0154248	DLX3	17	ENSG00000129028	330.941	-0.460195	0.138972	-3.31143	0.000928207	0.00444744	THAP10	15	ENSG00000240771	1081.94	-0.425462	0.162527	-2.6178	0.00884977	0.0411002	ARHGEF25	12	ENSG00000184163	31.3131	-1.04512	0.50599	-2.0655	0.0388756	0.188381	C1QTNF12	1	ENSG00000156052	3987.72	-0.277054	0.0720627	-3.84463	0.000120733	0.000590473	GNAQ	9	ENSG00000120063	5407.13	0.228296	0.0770902	2.96142	0.00306224	0.0149637	GNA13	17	ENSG00000138081	5783.97	0.168856	0.052578	3.21153	0.00132032	0.00660393	FBXO11	2
ENSG00000124507	32.7672	1.38262	0.462022	2.99255	0.00276657	0.013256	PACSIN1	6	ENSG00000122557	1106.83	-0.240365	0.0815967	-2.94577	0.00322153	0.015432	HERPUD2	7	ENSG00000111671	155.623	-0.680068	0.205407	-3.31084	0.000930173	0.00445292	SPSB2	12	ENSG00000130714	1683.9	0.322014	0.123056	2.61681	0.00887546	0.0412073	POMT1	9	ENSG00000156466	24.5463	-1.1259	0.545163	-2.06526	0.0388988	0.188438	GDF6	8	ENSG00000163082	299.389	-0.537776	0.139902	-3.84394	0.000121076	0.000591719	SGPP2	2	ENSG00000172164	123.438	1.03097	0.34821	2.96076	0.00306876	0.0149912	SNTB1	8	ENSG00000164024	1924.99	-0.212885	0.0663025	-3.21082	0.00132357	0.00661826	METAP1	4
ENSG00000168899	38.0919	-1.16441	0.389169	-2.99203	0.00277126	0.0132746	VAMP5	2	ENSG00000007372	3262.91	1.65249	0.561077	2.94521	0.00322735	0.0154507	PAX6	11	ENSG00000115368	2678.89	-0.212061	0.0640506	-3.31084	0.000930172	0.00445292	WDR75	2	ENSG00000142552	289.459	-1.02366	0.391229	-2.61653	0.00888292	0.0412152	RCN3	19	ENSG00000174749	247.957	0.424644	0.205707	2.06431	0.038988	0.188814	FAM241A	4	ENSG00000237649	2638.98	0.290198	0.0754938	3.844	0.000121047	0.000591719	KIFC1	6	ENSG00000078269	432.665	0.816604	0.275852	2.96029	0.00307345	0.0150096	SYNJ2	6	ENSG00000168028	10448.6	-0.232014	0.0723021	-3.20895	0.0013322	0.00665945	RPSA	3
ENSG00000166105	85.2405	0.846761	0.283029	2.99179	0.00277351	0.0132814	GLB1L3	11	ENSG00000105137	538.479	0.417301	0.141684	2.94529	0.00322652	0.0154507	SYDE1	19	ENSG00000134882	1242.39	0.262646	0.0793274	3.31091	0.000929932	0.00445292	UBAC2	13	ENSG00000143590	173.623	-1.03597	0.395926	-2.61657	0.00888182	0.0412152	EFNA3	1	ENSG00000197816	279.539	-0.438281	0.212378	-2.06369	0.0390474	0.189046	CCDC180	9	ENSG00000079257	169.31	0.686307	0.178621	3.84225	0.000121909	0.000595618	LXN	3	ENSG00000112182	832.126	-0.409512	0.138446	-2.95792	0.00309719	0.0151211	BACH2	6	ENSG00000108306	1546.63	0.224321	0.0699248	3.20803	0.00133647	0.00667881	FBXL20	17
ENSG00000120088	11.8499	2.25912	0.755696	2.98946	0.00279475	0.0133792	CRHR1	17	ENSG00000065413	303.025	0.433391	0.147205	2.94413	0.00323861	0.0154977	ANKRD44	2	ENSG00000143793	768.605	-0.313282	0.0946272	-3.31069	0.000930658	0.00445392	C1orf35	1	ENSG00000173546	518.381	-0.905835	0.346208	-2.61645	0.00888503	0.0412152	CSPG4	15	ENSG00000075340	2018.84	0.528929	0.256344	2.06335	0.039079	0.189087	ADD2	2	ENSG00000119203	3027.75	0.318312	0.0828491	3.84207	0.000122003	0.000595897	CPSF3	2	ENSG00000198768	13.1701	2.14965	0.726822	2.9576	0.00310043	0.0151325	APCDD1L	20	ENSG00000197006	7250.44	-0.224244	0.0699167	-3.2073	0.00133989	0.00669391	METTL9	16
ENSG00000109046	12639.5	0.265935	0.0889619	2.98931	0.00279604	0.0133814	WSB1	17	ENSG00000110871	1331.03	-0.231054	0.0784808	-2.94409	0.00323909	0.0154977	COQ5	12	ENSG00000142609	37.998	1.29929	0.392503	3.31027	0.000932062	0.00445932	CFAP74	1	ENSG00000213699	1045.01	0.607925	0.23236	2.61631	0.00888856	0.0412194	SLC35F6	2	ENSG00000235946	135.59	0.514531	0.249361	2.0634	0.0390748	0.189087	H2BW3P	X	ENSG00000150510	473.696	-0.452438	0.117768	-3.84178	0.000122146	0.00059642	FAM124A	13	ENSG00000169826	1451.48	0.261252	0.0883558	2.95682	0.00310831	0.0151664	CSGALNACT2	10	ENSG00000174136	5994.91	-0.172177	0.0536977	-3.20641	0.00134402	0.00671255	RGMB	5
ENSG00000184271	173.904	0.551982	0.184667	2.98906	0.00279836	0.0133886	POU6F1	12	ENSG00000120658	186.824	-0.525707	0.17857	-2.94398	0.00324024	0.0154986	ENOX1	13	ENSG00000171124	13.8804	2.28736	0.691086	3.30981	0.000933605	0.00446539	FUT3	19	ENSG00000123307	178.956	-1.52147	0.581683	-2.61563	0.0089063	0.0412773	NEUROD4	12	ENSG00000176454	1141.08	-0.300289	0.145599	-2.06244	0.0391658	0.189451	LPCAT4	15	ENSG00000161960	17381.9	0.296282	0.0771229	3.84169	0.000122189	0.000596456	EIF4A1	17	ENSG00000143387	469.018	0.602341	0.203751	2.95627	0.00311386	0.015189	CTSK	1	ENSG00000110583	2612.97	0.202118	0.0630655	3.2049	0.0013511	0.00674595	NAA40	11
ENSG00000198108	44.4765	-1.06058	0.354855	-2.98876	0.0028011	0.0133977	CHSY3	5	ENSG00000013561	1070.08	-0.289258	0.0982873	-2.94298	0.00325069	0.0155441	RNF14	5	ENSG00000270885	752.095	0.31413	0.0950059	3.30642	0.000944949	0.00451832	RASL10B	17	ENSG00000127946	3838.96	-0.388819	0.148649	-2.61569	0.00890475	0.0412773	HIP1	7	ENSG00000166503	3205.11	0.218241	0.105848	2.06184	0.0392234	0.189674	HDGFL3	15	ENSG00000239887	555.319	-0.386725	0.100697	-3.84047	0.000122797	0.000599249	C1orf226	1	ENSG00000130175	6213.87	0.274221	0.0927805	2.95559	0.00312071	0.0152179	PRKCSH	19	ENSG00000197054	288.112	0.432547	0.134972	3.20472	0.00135194	0.00674813	ZNF763	19
ENSG00000204267	136.24	0.681481	0.228065	2.98811	0.00280711	0.0134225	TAP2	6	ENSG00000183011	531.29	-0.330015	0.112203	-2.94124	0.00326898	0.0156269	NAA38	17	ENSG00000147604	26527.6	0.187048	0.0565771	3.30608	0.000946121	0.00452259	RPL7	8	ENSG00000005100	1546.85	-0.341626	0.130615	-2.61553	0.00890898	0.0412776	DHX33	17	ENSG00000174279	17.4523	1.55132	0.752459	2.06166	0.0392402	0.189699	EVX2	2	ENSG00000110107	3596.04	0.286957	0.0747246	3.84019	0.000122937	0.000599754	PRPF19	11	ENSG00000183569	323.756	-0.455729	0.154202	-2.95541	0.00312254	0.0152224	SERHL2	22	ENSG00000182993	151.601	0.61677	0.192513	3.20378	0.00135636	0.0067682	C12orf60	12
ENSG00000158104	16.845	-1.89191	0.633222	-2.98775	0.00281036	0.0134341	HPD	12	ENSG00000147799	524.951	0.335876	0.11424	2.94011	0.00328099	0.0156797	ARHGAP39	8	ENSG00000263155	23.4356	1.69964	0.514197	3.30543	0.000948304	0.00453168	MYZAP	15	ENSG00000188994	1673.63	0.443741	0.169664	2.61541	0.00891216	0.0412801	ZNF292	6	ENSG00000203727	252.468	-2.07541	1.00725	-2.06048	0.0393527	0.190187	SAMD5	6	ENSG00000002549	1261.82	0.387917	0.101024	3.83985	0.00012311	0.000600421	LAP3	4	ENSG00000173153	266.278	0.457854	0.155002	2.95387	0.00313816	0.015294	ESRRA	11	ENSG00000109944	374.135	-0.424258	0.132506	-3.20181	0.00136569	0.00681273	JHY	11
ENSG00000160714	2038.24	-0.283779	0.0949996	-2.98716	0.00281582	0.0134562	UBE2Q1	1	ENSG00000129534	4428.9	-0.207848	0.0707508	-2.93775	0.00330603	0.0157947	MIS18BP1	14	ENSG00000257103	6741.58	-0.191339	0.0578883	-3.30531	0.000948711	0.0045323	LSM14A	19	ENSG00000125967	834.876	-0.410919	0.157135	-2.61507	0.00892081	0.0412886	NECAB3	20	ENSG00000178966	887.281	0.282161	0.136967	2.06006	0.0393925	0.190323	RMI1	9	ENSG00000153207	3188.75	0.431481	0.112372	3.83976	0.000123156	0.000600468	AHCTF1	1	ENSG00000109171	2009.74	0.273146	0.0924786	2.95361	0.00314082	0.0153025	SLAIN2	4	ENSG00000162878	446.015	-0.396357	0.123822	-3.20101	0.00136946	0.00682957	PKDCC	2
ENSG00000082175	14.5312	-2.16572	0.725073	-2.9869	0.00281824	0.0134613	PGR	11	ENSG00000147439	557.98	0.323928	0.110289	2.93708	0.00331316	0.0158241	BIN3	8	ENSG00000148357	12.3518	2.59961	0.787181	3.30243	0.000958501	0.00457772	HMCN2	9	ENSG00000167004	9435.29	-0.48176	0.184238	-2.61487	0.00892607	0.0412886	PDIA3	15	ENSG00000115053	31982.5	-0.22487	0.109169	-2.05983	0.0394145	0.190374	NCL	2	ENSG00000122859	10.2224	-4.18353	1.08958	-3.83957	0.00012325	0.000600747	NEUROG3	10	ENSG00000162643	94.2409	0.863791	0.292583	2.95229	0.00315424	0.0153633	DNAI3	1	ENSG00000123374	3411.77	-0.219429	0.0685667	-3.20023	0.00137316	0.00684598	CDK2	12
ENSG00000137040	1956.46	-0.276371	0.0925288	-2.98686	0.00281855	0.0134613	RANBP6	9	ENSG00000165548	52.8108	1.10205	0.375272	2.93668	0.00331748	0.0158401	TMEM63C	14	ENSG00000023909	614.284	-0.419829	0.127138	-3.30216	0.000959421	0.00458076	GCLM	1	ENSG00000179073	16.3416	2.6467	1.01218	2.61485	0.00892673	0.0412886	TAAR3P	6	ENSG00000111276	2568.84	0.193228	0.0938226	2.0595	0.0394464	0.190472	CDKN1B	12	ENSG00000138442	1364.6	0.302172	0.0787168	3.83872	0.000123678	0.000602658	WDR12	2	ENSG00000110092	8918.39	-0.255	0.0863831	-2.95197	0.00315755	0.0153749	CCND1	11	ENSG00000135919	2301.57	0.246968	0.0771811	3.19986	0.00137496	0.00685094	SERPINE2	2
ENSG00000143093	1588.1	-0.262139	0.0877944	-2.98583	0.00282806	0.0135028	STRIP1	1	ENSG00000237765	955.898	-0.258361	0.0879943	-2.93611	0.00332354	0.0158643	FAM200B	4	ENSG00000065054	140.799	0.66379	0.201052	3.30158	0.000961406	0.00458889	NHERF2	16	ENSG00000197756	13486.1	-0.39611	0.151485	-2.61484	0.00892688	0.0412886	RPL37A	2	ENSG00000106483	325.599	2.85965	1.38901	2.05877	0.0395167	0.190717	SFRP4	7	ENSG00000144227	106.946	-0.965153	0.251464	-3.83813	0.000123974	0.000603922	NXPH2	2	ENSG00000162889	2103.93	-0.309078	0.104723	-2.95138	0.00316358	0.0153997	MAPKAPK2	1	ENSG00000198189	782.181	-0.28585	0.0893316	-3.19988	0.00137485	0.00685094	HSD17B11	4
ENSG00000100146	24.8908	-1.5512	0.519622	-2.98525	0.00283351	0.0135248	SOX10	22	ENSG00000169064	90.1208	0.768959	0.261976	2.93522	0.0033331	0.015902	ZBBX	3	ENSG00000155097	1546.33	-0.241529	0.0731738	-3.30076	0.000964237	0.00460105	ATP6V1C1	8	ENSG00000213551	3290.27	-0.302754	0.115783	-2.61483	0.00892711	0.0412886	DNAJC9	10	ENSG00000182158	1202.05	-0.423979	0.205954	-2.05861	0.0395317	0.190717	CREB3L2	7	ENSG00000137261	247.22	-0.615761	0.160459	-3.83749	0.000124296	0.000605313	KIAA0319	6	ENSG00000073350	62.31	-1.09158	0.369877	-2.9512	0.00316543	0.0154042	LLGL2	17	ENSG00000205476	2621.91	-0.197148	0.0616161	-3.19962	0.00137611	0.00685464	CCDC85C	14
ENSG00000164488	11.9835	2.33081	0.780832	2.98504	0.00283544	0.0135301	DACT2	6	ENSG00000178922	493.873	-0.399668	0.136164	-2.93519	0.0033334	0.015902	HYI	1	ENSG00000111801	214.565	0.591073	0.17913	3.29969	0.000967934	0.00461597	BTN3A3	6	ENSG00000167965	2025.87	-0.296527	0.11343	-2.61418	0.00894409	0.0413549	MLST8	16	ENSG00000198901	4979.9	-0.179015	0.0869593	-2.05861	0.0395321	0.190717	PRC1	15	ENSG00000142731	2706.73	0.303746	0.0791649	3.83688	0.000124607	0.000606646	PLK4	4	ENSG00000155034	454.751	0.37738	0.127902	2.95055	0.00317209	0.0154321	FBXL18	7	ENSG00000049541	1087.25	-0.290026	0.0906758	-3.19849	0.0013815	0.00687946	RFC2	7
ENSG00000131013	2091.06	-0.257003	0.0861473	-2.98329	0.00285167	0.0136035	PPIL4	6	ENSG00000072110	3424.33	0.202431	0.0689846	2.93444	0.00334155	0.0159363	ACTN1	14	ENSG00000112936	16.2322	-1.96462	0.595382	-3.29976	0.000967661	0.00461597	C7	5	ENSG00000170561	2401.14	0.67072	0.256581	2.61407	0.00894704	0.0413564	IRX2	5	ENSG00000170891	99.1762	-1.70611	0.828928	-2.05822	0.0395695	0.190841	CYTL1	4	ENSG00000187790	888.301	0.340905	0.0889051	3.83448	0.000125832	0.00061243	FANCM	14	ENSG00000196381	246.653	-0.554751	0.188074	-2.94964	0.00318148	0.0154732	ZNF781	19	ENSG00000090924	3343.79	0.197881	0.061874	3.19812	0.00138326	0.00688213	PLEKHG2	19
ENSG00000136895	267.548	0.553017	0.185417	2.98255	0.00285855	0.0136323	GARNL3	9	ENSG00000074935	1162.3	-0.236579	0.0806393	-2.9338	0.00334841	0.0159643	TUBE1	6	ENSG00000149679	1255.24	-0.258898	0.0784725	-3.29922	0.000969524	0.00462084	CABLES2	20	ENSG00000182796	570.344	0.425104	0.162692	2.61295	0.00897657	0.0414685	TMEM198B	12	ENSG00000083642	1902.68	0.260177	0.126432	2.05783	0.0396061	0.190962	PDS5B	13	ENSG00000126351	732.904	-0.424418	0.110711	-3.83357	0.000126295	0.000614504	THRA	17	ENSG00000178498	2118.38	-0.272179	0.092285	-2.94933	0.00318463	0.015484	DTX3	12	ENSG00000128581	1687.79	0.217004	0.0678501	3.19829	0.00138245	0.00688213	IFT22	7
ENSG00000124205	17.0047	-2.1814	0.731634	-2.98155	0.00286798	0.0136732	EDN3	20	ENSG00000163624	182.269	-0.723794	0.246729	-2.93356	0.00335095	0.0159717	CDS1	4	ENSG00000198734	22.0011	1.84711	0.559859	3.29924	0.000969464	0.00462084	F5	1	ENSG00000217930	338.206	-0.581848	0.222673	-2.61302	0.00897472	0.0414685	PAM16	16	ENSG00000228510	12.0927	1.65232	0.803204	2.05716	0.0396709	0.191218		9	ENSG00000166266	2898.16	0.283865	0.0741037	3.83064	0.000127809	0.00062169	CUL5	11	ENSG00000134046	1001.53	0.387418	0.131363	2.94922	0.0031858	0.0154851	MBD2	18	ENSG00000157107	1155.43	0.244997	0.0766051	3.19819	0.00138295	0.00688213	FCHO2	5
ENSG00000060237	9314.02	-0.228677	0.0767052	-2.98124	0.00287082	0.0136828	WNK1	12	ENSG00000009830	1456.96	0.217748	0.0742334	2.93329	0.00335388	0.0159809	POMT2	14	ENSG00000007384	358.057	0.457896	0.138906	3.29644	0.000979183	0.00466361	RHBDF1	16	ENSG00000125166	3099.73	-0.306334	0.117242	-2.61284	0.00897929	0.0414689	GOT2	16	ENSG00000197019	166.79	-0.578515	0.281316	-2.05646	0.0397383	0.19143	SERTAD1	19	ENSG00000146648	518.29	0.504136	0.131677	3.82858	0.000128887	0.000626749	EGFR	7	ENSG00000149177	1039.73	0.473808	0.160707	2.94827	0.00319558	0.0155281	PTPRJ	11	ENSG00000104915	616.635	-0.337539	0.105576	-3.19713	0.00138802	0.00690179	STX10	19
ENSG00000125633	2209.11	-0.280755	0.0941821	-2.98098	0.00287325	0.0136903	CCDC93	2	ENSG00000169193	351.86	-0.412701	0.140714	-2.93291	0.003358	0.0159959	CCDC126	7	ENSG00000176087	1608.44	-0.287365	0.0871717	-3.29655	0.000978818	0.00466361	SLC35A4	5	ENSG00000130449	2075.38	0.451208	0.172725	2.61229	0.00899383	0.0415238	ZSWIM6	5	ENSG00000237289	62.8681	-0.796631	0.387359	-2.05657	0.0397277	0.19143	CKMT1B	15	ENSG00000118596	202.438	-0.690887	0.180499	-3.82765	0.000129374	0.000628851	SLC16A7	12	ENSG00000170889	1112.09	0.850112	0.28836	2.9481	0.00319738	0.0155323	RPS9	19	ENSG00000179085	196.223	-0.507445	0.158718	-3.19716	0.0013879	0.00690179	DPM3	1
ENSG00000103175	58.3317	-1.07954	0.362249	-2.9801	0.00288153	0.0137258	WFDC1	16	ENSG00000088854	1018.4	0.276745	0.0943805	2.93222	0.00336546	0.0160252	DNAAF9	20	ENSG00000182636	1998.23	0.245276	0.0744075	3.29639	0.000979361	0.00466361	NDN	15	ENSG00000204634	236.173	-0.557523	0.213445	-2.61203	0.00900075	0.0415435	TBC1D8	2	ENSG00000120549	521.762	-0.830247	0.403783	-2.05617	0.0397659	0.191435	KIAA1217	10	ENSG00000178904	5233.02	0.255171	0.0666661	3.82761	0.000129396	0.000628851	DPY19L3	19	ENSG00000198722	3107.07	-0.414018	0.140486	-2.94705	0.00320825	0.0155805	UNC13B	9	ENSG00000132964	1860.67	0.228475	0.0714755	3.19654	0.00139085	0.0069138	CDK8	13
ENSG00000182473	3145.72	-0.287762	0.0965755	-2.97966	0.00288568	0.0137415	EXOC7	17	ENSG00000100804	2607.47	-0.199322	0.0679777	-2.93216	0.00336612	0.0160252	PSMB5	14	ENSG00000125378	35.2829	-1.77205	0.537726	-3.29545	0.000982652	0.00467791	BMP4	14	ENSG00000213722	2663.37	0.333442	0.127665	2.61184	0.00900553	0.0415534	DDAH2	6	ENSG00000125810	256.19	1.71446	0.833846	2.05609	0.0397743	0.191435	CD93	20	ENSG00000006282	704.009	0.371985	0.0972404	3.82542	0.000130549	0.000634272	SPATA20	17	ENSG00000235363	16.4557	-1.74984	0.593815	-2.94677	0.00321108	0.0155897	SNRPGP10	1	ENSG00000185742	180.378	0.858428	0.268575	3.19624	0.00139233	0.00691913	C11orf87	11
ENSG00000147475	2964.26	-0.257815	0.0865515	-2.97875	0.00289426	0.0137783	ERLIN2	8	ENSG00000161960	21195	-0.154312	0.0526313	-2.93193	0.00336859	0.0160322	EIF4A1	17	ENSG00000173068	59.8758	-1.14013	0.346193	-3.29334	0.000990063	0.0047118	BNC2	9	ENSG00000165661	1906.92	-0.321207	0.122995	-2.61154	0.00901344	0.0415708	QSOX2	9	ENSG00000157368	64.3584	1.00751	0.489969	2.05627	0.0397567	0.191435	IL34	16	ENSG00000038210	953.671	0.353445	0.0923996	3.82518	0.000130678	0.000634525	PI4K2B	4	ENSG00000105464	158	0.671929	0.228065	2.94622	0.00321684	0.015613	GRIN2D	19	ENSG00000174943	452.046	0.370921	0.116064	3.19583	0.0013943	0.00692688	KCTD13	16
ENSG00000072415	2869.26	-0.249823	0.0838998	-2.97763	0.00290485	0.0138246	PALS1	14	ENSG00000215105	378.566	0.419595	0.143129	2.93158	0.0033724	0.0160456	TTC3P1	X	ENSG00000133704	2772.44	-0.235155	0.0714206	-3.29253	0.000992892	0.00472388	IPO8	12	ENSG00000183579	800.56	-0.900267	0.344732	-2.6115	0.0090146	0.0415708	ZNRF3	22	ENSG00000264364	11498.6	0.233466	0.113576	2.05559	0.0398219	0.191608	DYNLL2	17	ENSG00000149547	3334.52	0.36764	0.0961089	3.82524	0.000130644	0.000634525	EI24	11	ENSG00000123643	459.942	0.463472	0.157368	2.94514	0.00322807	0.0156629	SLC36A1	5	ENSG00000176928	93.4206	-0.720875	0.225644	-3.19475	0.00139952	0.0069508	GCNT4	5
ENSG00000183722	2441.84	0.288697	0.0970058	2.97608	0.0029196	0.0138908	LHFPL6	13	ENSG00000115109	4044.96	0.193967	0.0661672	2.93146	0.00337371	0.0160471	EPB41L5	2	ENSG00000043514	1451.2	0.242388	0.0736266	3.29212	0.000994338	0.00472937	TRIT1	1	ENSG00000128228	671.542	-0.617911	0.236641	-2.61118	0.00902313	0.041598	SDF2L1	22	ENSG00000137878	16.7539	-1.9662	0.956693	-2.0552	0.0398593	0.191731	GCOM1	15	ENSG00000256646	655.339	0.506964	0.132542	3.82494	0.000130802	0.00063494		7	ENSG00000134186	3818.61	0.237914	0.0808014	2.94443	0.00323549	0.0156944	PRPF38B	1	ENSG00000197771	4210.29	-0.177231	0.0554808	-3.19446	0.00140092	0.0069557	MCMBP	10
ENSG00000133422	1724.47	-0.256294	0.0861657	-2.97444	0.00293526	0.0139612	MORC2	22	ENSG00000070018	2168.8	0.219877	0.0750229	2.9308	0.00338087	0.0160669	LRP6	12	ENSG00000255769	199.317	0.599032	0.181992	3.29154	0.000996421	0.00473789	GOLGA2P10	15	ENSG00000180875	244.108	1.13724	0.435585	2.61084	0.00903203	0.0416268	GREM2	1	ENSG00000183773	35.3714	-0.903137	0.43958	-2.05454	0.0399232	0.191983	AIFM3	22	ENSG00000266074	2141.85	0.400622	0.104742	3.82486	0.000130848	0.000634979	BAHCC1	17	ENSG00000197183	3623.26	-0.258489	0.0878562	-2.94219	0.00325904	0.015804	NOL4L	20	ENSG00000141570	554.762	0.313999	0.0982998	3.1943	0.00140171	0.0069576	CBX8	17
ENSG00000054267	2818.73	-0.261562	0.0879593	-2.97367	0.00294264	0.0139922	ARID4B	1	ENSG00000133661	9.16236	2.61275	0.891563	2.93052	0.00338391	0.0160669	SFTPD	10	ENSG00000144821	32.9881	-1.47416	0.447918	-3.29113	0.000997858	0.00474334	MYH15	3	ENSG00000158863	1506.97	0.421962	0.161627	2.61072	0.00903526	0.0416295	FHIP2B	8	ENSG00000120694	3994.78	-0.231052	0.112507	-2.05366	0.0400084	0.192223	HSPH1	13	ENSG00000158055	17.8092	2.16497	0.566049	3.82471	0.000130927	0.000635176	GRHL3	1	ENSG00000185201	819.292	0.79657	0.270783	2.94173	0.00326381	0.0158225	IFITM2	11	ENSG00000159214	190.717	0.511986	0.160297	3.19399	0.00140321	0.00696296	CCDC24	1
ENSG00000180535	11.1887	2.50245	0.841611	2.97341	0.00294514	0.014	BHLHA15	7	ENSG00000139350	2871.15	-0.267975	0.0914405	-2.9306	0.00338312	0.0160669	NEDD1	12	ENSG00000184194	638.27	0.411163	0.124936	3.29098	0.000998394	0.00474449	GPR173	X	ENSG00000177548	936.565	0.509935	0.19535	2.61037	0.00904441	0.0416594	RABEP2	16	ENSG00000174373	880.725	0.308949	0.150432	2.05374	0.0400007	0.192223	RALGAPA1	14	ENSG00000168918	68.2764	1.06397	0.278204	3.82442	0.00013108	0.000635696	INPP5D	2	ENSG00000033627	2311.52	-0.251242	0.0854201	-2.94126	0.00326883	0.0158421	ATP6V0A1	17	ENSG00000105767	2914.12	-0.206327	0.0646177	-3.19305	0.00140781	0.00698375	CADM4	19
ENSG00000188931	366.483	0.520992	0.175223	2.97331	0.00294605	0.0140002	CFAP126	1	ENSG00000158816	63.4242	-0.926115	0.315989	-2.93085	0.0033804	0.0160669	VWA5B1	1	ENSG00000277053	2367.83	0.249705	0.0758931	3.29022	0.00100108	0.00475585	GTF2IP1	7	ENSG00000004139	1991.37	0.435155	0.166753	2.60959	0.00906519	0.041727	SARM1	17	ENSG00000205464	179.005	0.463863	0.22585	2.05386	0.0399897	0.192223	ATP6AP1L	5	ENSG00000196678	1325.31	0.298114	0.0779513	3.82436	0.000131111	0.000635696	ERI2	16	ENSG00000197961	1769.14	-0.43882	0.149228	-2.9406	0.00327579	0.0158712	ZNF121	19	ENSG00000253304	58.5127	-1.16076	0.363549	-3.19287	0.00140867	0.00698596	TMEM200B	1
ENSG00000066923	738.141	0.398	0.133903	2.97229	0.00295583	0.0140385	STAG3	7	ENSG00000168591	883.947	-0.256287	0.0874426	-2.93091	0.00337968	0.0160669	TMUB2	17	ENSG00000213782	2135.8	-0.242212	0.0736211	-3.28998	0.00100195	0.00475859	DDX47	12	ENSG00000099817	5570.16	-0.305878	0.117225	-2.60932	0.00907236	0.041727	POLR2E	19	ENSG00000147421	680.563	0.361424	0.176031	2.05318	0.0400547	0.192389	HMBOX1	8	ENSG00000139218	5830.99	0.355742	0.093048	3.82321	0.000131728	0.000638497	SCAF11	12	ENSG00000188917	372.857	-0.430667	0.146536	-2.93899	0.00329285	0.0159492	TRMT2B	X	ENSG00000131094	61.2298	-1.03216	0.323317	-3.19243	0.00141082	0.00699461	C1QL1	17
ENSG00000198931	512.863	0.442854	0.148993	2.9723	0.00295573	0.0140385	APRT	16	ENSG00000184206	126.446	0.678504	0.231525	2.93058	0.00338328	0.0160669	GOLGA6L4	15	ENSG00000168283	2162.61	-0.240827	0.0732347	-3.28842	0.0010075	0.00478357	BMI1	10	ENSG00000135063	44.3989	1.17005	0.448407	2.60934	0.00907165	0.041727	ENTREP1	9	ENSG00000122912	267.881	0.419787	0.204482	2.05292	0.0400801	0.192399	SLC25A16	10	ENSG00000285292	728.156	0.464806	0.121588	3.82278	0.000131954	0.000639408	ABCF2-H2BK1	7	ENSG00000003096	441.612	-0.673453	0.22921	-2.93814	0.00330186	0.0159881	KLHL13	X	ENSG00000172346	249.564	0.451729	0.141515	3.19209	0.00141246	0.00700067	CSDC2	22
ENSG00000146376	228.602	0.559799	0.188346	2.97217	0.00295699	0.0140399	ARHGAP18	6	ENSG00000251369	496.594	-0.344881	0.117689	-2.93044	0.0033848	0.0160669	ZNF550	19	ENSG00000039123	4208.53	-0.211744	0.0643934	-3.28828	0.001008	0.00478455	MTREX	5	ENSG00000169604	3086.39	0.34704	0.132995	2.60942	0.00906953	0.041727	ANTXR1	2	ENSG00000140543	650.127	0.319676	0.155717	2.05293	0.0400794	0.192399	DET1	15	ENSG00000169641	1512.26	0.499437	0.130665	3.82227	0.000132228	0.000640549	LUZP1	1	ENSG00000115268	6537.32	-0.224118	0.0762941	-2.93755	0.00330814	0.0160139	RPS15	19	ENSG00000052749	863.462	-0.280293	0.0878278	-3.19139	0.00141591	0.0070157	RRP12	10
ENSG00000113971	1123	-0.28206	0.0949352	-2.97108	0.00296751	0.0140857	NPHP3	3	ENSG00000105939	1077.65	0.263636	0.0900078	2.92904	0.00340016	0.0161303	ZC3HAV1	7	ENSG00000064218	20.4547	1.88427	0.573094	3.2879	0.00100939	0.00478973	DMRT3	9	ENSG00000213762	925.683	0.351696	0.134784	2.60934	0.00907179	0.041727	ZNF134	19	ENSG00000119681	403.407	-1.62335	0.790874	-2.0526	0.0401116	0.192472	LTBP2	14	ENSG00000183378	11.3876	3.0167	0.789325	3.82188	0.00013244	0.000641385	OVCH2	11	ENSG00000184313	99.2647	1.27008	0.432461	2.93686	0.00331549	0.0160448	MROH7	1	ENSG00000102786	2121.03	0.211938	0.0664177	3.19098	0.0014179	0.00702351	INTS6	13
ENSG00000111913	311.015	-0.435546	0.146644	-2.97009	0.00297715	0.0141273	RIPOR2	6	ENSG00000120896	1099.5	0.269953	0.092164	2.92906	0.00339994	0.0161303	SORBS3	8	ENSG00000176842	1293.06	0.257153	0.0782195	3.28758	0.00101051	0.00479364	IRX5	16	ENSG00000198792	2208.47	-0.254636	0.0975939	-2.60914	0.00907696	0.041736	TMEM184B	22	ENSG00000163848	775.094	0.323907	0.157809	2.05252	0.0401189	0.192472	ZNF148	3	ENSG00000057608	15194.5	0.256649	0.0671548	3.82175	0.000132507	0.000641522	GDI2	10	ENSG00000161681	256.395	-0.623335	0.212298	-2.93613	0.00332334	0.016078	SHANK1	19	ENSG00000084072	1489.16	-0.227758	0.0713825	-3.19066	0.00141946	0.0070292	PPIE	1
ENSG00000130270	108.39	1.00354	0.337993	2.96912	0.0029865	0.0141675	ATP8B3	19	ENSG00000173692	7350.86	-0.178438	0.0609436	-2.92791	0.00341246	0.0161792	PSMD1	2	ENSG00000130517	228.216	-0.552885	0.16819	-3.28726	0.00101168	0.00479779	PGPEP1	19	ENSG00000141574	41.3894	1.85131	0.709684	2.60865	0.0090901	0.0417842	SECTM1	17	ENSG00000171227	19.5552	-1.24048	0.604502	-2.05207	0.0401631	0.192608	TMEM37	2	ENSG00000188610	396.889	0.475769	0.12453	3.8205	0.000133179	0.000644587	FAM72B	1	ENSG00000141736	2518.81	0.330191	0.112479	2.93557	0.00332934	0.0161024	ERBB2	17	ENSG00000104147	516.684	-0.400801	0.125653	-3.18974	0.001424	0.0070496	OIP5	15
ENSG00000105464	37.3626	1.20415	0.405846	2.96702	0.00300701	0.0142607	GRIN2D	19	ENSG00000233369	15167.7	0.163845	0.0559592	2.92794	0.0034122	0.0161792	GTF2IP4	7	ENSG00000198692	670.46	0.535493	0.162948	3.28628	0.00101521	0.00481313	EIF1AY	Y	ENSG00000079435	511.888	-0.448972	0.17215	-2.60804	0.00910636	0.0418467	LIPE	19	ENSG00000184305	29.9976	1.11222	0.542021	2.05199	0.0401708	0.192608	CCSER1	4	ENSG00000173258	1541.06	-0.343731	0.0899781	-3.82016	0.000133364	0.000645294	ZNF483	9	ENSG00000149806	2065.27	-0.258111	0.0880185	-2.93246	0.00336283	0.0162596	FAU	11	ENSG00000154889	535.97	-0.324344	0.101707	-3.18901	0.00142759	0.00706531	MPPE1	18
ENSG00000109956	1542.54	-0.251903	0.0849136	-2.96659	0.00301126	0.0142725	B3GAT1	11	ENSG00000135365	2324.87	0.196307	0.0670495	2.9278	0.00341372	0.0161805	PHF21A	11	ENSG00000189362	282.504	-0.503715	0.153321	-3.28535	0.00101856	0.00482758	NEMP2	2	ENSG00000183908	467.629	0.615488	0.236018	2.6078	0.00911263	0.0418632	LRRC55	11	ENSG00000173013	116.064	-0.577929	0.28173	-2.05136	0.0402323	0.192847	CFAP184	4	ENSG00000110697	1524.16	0.411483	0.107718	3.82001	0.000133446	0.000645503	PITPNM1	11	ENSG00000117868	1761.84	0.34081	0.116226	2.9323	0.00336456	0.0162632	ESYT2	7	ENSG00000115541	2514.25	-0.242825	0.0761471	-3.1889	0.00142817	0.00706611	HSPE1	2
ENSG00000145423	8574.1	0.337849	0.113883	2.96662	0.00301089	0.0142725	SFRP2	4	ENSG00000163808	2266.47	-0.194159	0.0663513	-2.92623	0.00343099	0.0162576	KIF15	3	ENSG00000013275	1173.39	-0.270155	0.0822547	-3.28437	0.00102212	0.00484305	PSMC4	19	ENSG00000124767	4122.36	-0.359162	0.137773	-2.6069	0.00913655	0.0419609	GLO1	6	ENSG00000032219	965.939	0.341096	0.166309	2.05098	0.0402686	0.192965	ARID4A	14	ENSG00000110514	1742.36	-0.465003	0.121754	-3.8192	0.000133887	0.000647445	MADD	11	ENSG00000180336	187.807	-0.578182	0.197288	-2.93065	0.00338255	0.0163454	MEIOC	17	ENSG00000065308	1564.31	0.231843	0.0727165	3.18832	0.00143104	0.00707823	TRAM2	6
ENSG00000141570	307.455	0.437035	0.147412	2.96472	0.00302962	0.0143553	CBX8	17	ENSG00000149485	12776.2	-0.149791	0.0512069	-2.92522	0.00344217	0.0163058	FADS1	11	ENSG00000131323	1362.93	0.284751	0.0867323	3.2831	0.00102673	0.00486349	TRAF3	14	ENSG00000130649	61.1344	0.969393	0.371992	2.60595	0.00916202	0.0420655	CYP2E1	10	ENSG00000224831	16.3812	1.58851	0.775136	2.04933	0.0404301	0.193682	TMEM183BP	3	ENSG00000146021	477.68	0.483234	0.126533	3.81905	0.000133968	0.00064765	KLHL3	5	ENSG00000100219	1771.24	0.410031	0.139924	2.93038	0.0033855	0.0163521	XBP1	22	ENSG00000091640	1674.41	-0.234401	0.073523	-3.18813	0.00143195	0.00708069	SPAG7	17
ENSG00000173404	388.015	-0.466631	0.157435	-2.96396	0.00303712	0.0143866	INSM1	20	ENSG00000167670	3836.13	0.164171	0.0561321	2.92472	0.00344767	0.0163271	CHAF1A	19	ENSG00000182831	6444.92	-0.186365	0.0567788	-3.2823	0.00102965	0.00487587	HAPSTR1	16	ENSG00000133083	1163.4	0.629883	0.241738	2.60564	0.0091702	0.0420908	DCLK1	13	ENSG00000006432	490.096	-0.361664	0.176519	-2.04887	0.0404748	0.193769	MAP3K9	14	ENSG00000172765	1253.04	-0.380156	0.0995463	-3.81889	0.000134055	0.00064788	TMCC1	3	ENSG00000160345	154.424	-0.544908	0.185954	-2.93034	0.00338592	0.0163521	PIERCE1	9	ENSG00000183111	97.7438	0.759145	0.238123	3.18803	0.00143245	0.00708107	ARHGEF37	5
ENSG00000108219	3046.66	-0.237332	0.0800997	-2.96296	0.00304697	0.0144291	TSPAN14	10	ENSG00000176971	25.4968	-1.57288	0.537855	-2.92435	0.00345175	0.0163416	FIBIN	11	ENSG00000071894	1800.26	0.244506	0.0745211	3.28102	0.00103431	0.00489651	CPSF1	8	ENSG00000197976	2586.99	-0.326833	0.12544	-2.60549	0.00917418	0.0420968	AKAP17A	X	ENSG00000111912	150.617	-0.502074	0.24506	-2.04878	0.0404838	0.193769	NCOA7	6	ENSG00000177103	21.7993	-1.83191	0.480003	-3.81645	0.000135386	0.000654123	DSCAML1	11	ENSG00000240038	293.311	-0.532885	0.181908	-2.92942	0.003396	0.016396	AMY2B	1	ENSG00000185238	947.51	-0.275523	0.0864359	-3.1876	0.00143456	0.00708947	PRMT3	11
ENSG00000145687	2966.56	-0.266359	0.089907	-2.96261	0.00305044	0.0144413	SSBP2	5	ENSG00000066248	78.5826	1.02076	0.349262	2.92263	0.00347088	0.0164226	NGEF	2	ENSG00000072071	1283.58	-0.292859	0.0893041	-3.27935	0.00104048	0.00492428	ADGRL1	19	ENSG00000138119	798.569	-0.738936	0.283659	-2.60502	0.009187	0.0421433	MYOF	10	ENSG00000132823	993.057	-0.268217	0.130915	-2.04879	0.0404829	0.193769	OSER1	20	ENSG00000125753	905.662	0.356716	0.0934884	3.81562	0.000135842	0.000656132	VASP	19	ENSG00000238105	73.1152	-0.832731	0.284529	-2.9267	0.00342574	0.0165347	GOLGA2P5	12	ENSG00000015568	2276.06	0.299325	0.0939103	3.18735	0.00143585	0.00709375	RGPD5	2
ENSG00000100104	1158.7	-0.264707	0.0893715	-2.96187	0.00305773	0.014466	SRRD	22	ENSG00000155052	34.0249	1.26901	0.434189	2.92271	0.00346999	0.0164226	CNTNAP5	2	ENSG00000151025	21.9531	-1.82039	0.555138	-3.27916	0.00104117	0.00492612	GPR158	10	ENSG00000116747	1366.36	0.383052	0.147082	2.60434	0.00920519	0.0422094	RO60	1	ENSG00000285991	21.7923	-1.45506	0.710486	-2.04797	0.0405625	0.194089		6	ENSG00000171720	2270.97	0.290138	0.0760522	3.81499	0.000136188	0.000657611	HDAC3	5	ENSG00000166575	1026.14	-0.439801	0.150308	-2.92599	0.00343361	0.0165679	TMEM135	11	ENSG00000080845	4548.11	0.212404	0.066654	3.18667	0.00143923	0.00710838	DLGAP4	20
ENSG00000110328	94.9096	0.782662	0.264251	2.96181	0.00305833	0.014466	GALNT18	11	ENSG00000159346	1941.96	-0.214132	0.073294	-2.92155	0.00348292	0.0164748	ADIPOR1	1	ENSG00000241506	251.268	-0.621367	0.18952	-3.27864	0.00104307	0.00493369	PSMC1P1	3	ENSG00000116918	797.526	0.365992	0.140535	2.60428	0.00920679	0.0422094	TSNAX	1	ENSG00000136830	2656.05	-0.428895	0.209494	-2.04729	0.0406299	0.194355	NIBAN2	9	ENSG00000106772	786.382	0.445828	0.116881	3.81439	0.000136519	0.000659018	PRUNE2	9	ENSG00000183741	1717.58	0.408598	0.13967	2.92545	0.00343955	0.0165917	CBX6	22	ENSG00000164506	1378.86	0.287023	0.0901048	3.18544	0.00144535	0.00713652	STXBP5	6
ENSG00000185306	22.6845	-1.61526	0.545357	-2.96183	0.00305813	0.014466	C12orf56	12	ENSG00000149499	512.831	-0.330958	0.113305	-2.92094	0.0034898	0.0165025	EML3	11	ENSG00000114353	7271.81	0.200155	0.0610571	3.27816	0.00104485	0.00494063	GNAI2	3	ENSG00000065609	209.835	1.25951	0.483656	2.60414	0.00921041	0.0422137	SNAP91	6	ENSG00000188177	295.913	0.37726	0.184349	2.04645	0.0407123	0.194692	ZC3H6	2	ENSG00000166004	1562.2	0.380779	0.0998535	3.81338	0.000137081	0.00066154	CEP295	11	ENSG00000186350	1554.2	0.351294	0.120092	2.9252	0.0034423	0.0166001	RXRA	9	ENSG00000160752	6370.69	-0.17574	0.0551847	-3.18459	0.00144962	0.0071555	FDPS	1
ENSG00000162670	28.9723	-1.70632	0.576179	-2.96143	0.0030621	0.0144796	BRINP3	1	ENSG00000129696	649.462	-0.325994	0.111619	-2.9206	0.00349359	0.0165156	TTI2	8	ENSG00000131771	17.5716	2.1396	0.653016	3.27649	0.00105107	0.00496862	PPP1R1B	17	ENSG00000198538	261.208	0.529651	0.203493	2.6028	0.00924672	0.0423678	ZNF28	19	ENSG00000114993	768.032	-0.287326	0.140415	-2.04627	0.0407299	0.19472	RTKN	2	ENSG00000062282	73.1548	1.10327	0.289341	3.81304	0.000137266	0.00066224	DGAT2	11	ENSG00000135973	9.90959	-2.34352	0.801288	-2.92469	0.00344796	0.0166198	GPR45	2	ENSG00000169258	1318.49	-0.280715	0.0881762	-3.18356	0.00145474	0.0071787	GPRIN1	5
ENSG00000187605	2580.5	-0.259437	0.0876328	-2.9605	0.00307138	0.0145193	TET3	2	ENSG00000197894	9359.02	0.160385	0.0549356	2.91951	0.00350585	0.0165688	ADH5	4	ENSG00000134375	1932.51	-0.229578	0.0700812	-3.27588	0.00105332	0.0049778	TIMM17A	1	ENSG00000119681	356.929	-2.17252	0.835014	-2.60178	0.00927424	0.0424815	LTBP2	14	ENSG00000117399	4841.51	-0.245636	0.120064	-2.04588	0.0407686	0.194848	CDC20	1	ENSG00000149476	550.805	0.430737	0.112994	3.81203	0.00013783	0.000664764	TKFC	11	ENSG00000165609	1733.05	-0.291367	0.0996243	-2.92465	0.0034484	0.0166198	NUDT5	10	ENSG00000021826	886.895	0.301457	0.0946977	3.18337	0.00145574	0.00718152	CPS1	2
ENSG00000129911	284.539	0.517309	0.174866	2.95831	0.00309331	0.0146144	KLF16	19	ENSG00000183153	35.1537	1.25724	0.430745	2.91875	0.00351435	0.0166041	GJD3	17	ENSG00000167925	109.733	0.776025	0.236908	3.27563	0.00105426	0.0049808	GHDC	17	ENSG00000072163	173.804	-0.936751	0.360139	-2.60108	0.00929302	0.0425551	LIMS2	2	ENSG00000128917	196.711	1.03426	0.505572	2.04572	0.040784	0.194865	DLL4	15	ENSG00000196378	232.641	-0.635142	0.166703	-3.81003	0.000138951	0.000669975	ZNF34	8	ENSG00000066455	1129.16	0.27298	0.0933552	2.9241	0.00345458	0.0166448	GOLGA5	14	ENSG00000148484	1290.07	-0.322192	0.101223	-3.183	0.00145756	0.00718841	RSU1	10
ENSG00000283900	248.878	0.513039	0.17342	2.95836	0.00309281	0.0146144	TPTEP2-CSNK1E	22	ENSG00000008086	508.373	0.361182	0.12377	2.91817	0.00352088	0.0166301	CDKL5	X	ENSG00000113645	766.812	0.334881	0.102252	3.27505	0.00105642	0.00498954	WWC1	5	ENSG00000171595	14.4533	-2.52711	0.971996	-2.59992	0.00932452	0.0426869	DNAI2	17	ENSG00000177485	991.711	0.350294	0.171334	2.04451	0.0409032	0.195377	ZBTB33	X	ENSG00000197724	2683.89	-0.336526	0.0883913	-3.80724	0.000140528	0.000677385	PHF2	9	ENSG00000139219	11120.6	1.73404	0.593229	2.92305	0.00346619	0.0166959	COL2A1	12	ENSG00000141665	433.051	0.392736	0.123398	3.18267	0.00145925	0.00719467	FBXO15	18
ENSG00000157514	477.312	0.382002	0.129172	2.95732	0.00310323	0.014657	TSC22D3	X	ENSG00000103051	2207.31	-0.196518	0.0673482	-2.91794	0.00352347	0.0166374	COG4	16	ENSG00000158186	833.153	-0.300117	0.0916537	-3.27446	0.00105863	0.00499559	MRAS	3	ENSG00000171055	1500.37	0.464801	0.178798	2.59958	0.00933372	0.0427166	FEZ2	2	ENSG00000148180	1580.99	-1.2518	0.612372	-2.04418	0.0409354	0.195474	GSN	9	ENSG00000100554	1912.78	0.316948	0.0832611	3.80668	0.000140847	0.000678723	ATP6V1D	14	ENSG00000108946	14247.1	0.274797	0.0940591	2.92153	0.00348312	0.0167677	PRKAR1A	17	ENSG00000108984	4029.05	0.255669	0.080388	3.18043	0.00147055	0.00724809	MAP2K6	17
ENSG00000280165	113.93	-0.913015	0.308749	-2.95714	0.00310505	0.0146613	PCDH20	13	ENSG00000136160	1779.15	-0.688515	0.235966	-2.91786	0.00352448	0.0166374	EDNRB	13	ENSG00000176890	9031.52	-0.205294	0.0626951	-3.27449	0.00105853	0.00499559	TYMS	18	ENSG00000113532	730.143	1.07473	0.41344	2.59948	0.0093365	0.0427169	ST8SIA4	5	ENSG00000088448	3230.57	0.211022	0.103253	2.04374	0.0409793	0.195581	ANKRD10	13	ENSG00000112290	3254.4	0.247082	0.0649112	3.80645	0.000140974	0.000679139	WASF1	6	ENSG00000164663	2113.54	-0.347729	0.119023	-2.92153	0.00348314	0.0167677	USP49	6	ENSG00000168710	5923.28	-0.169164	0.0531902	-3.18036	0.00147094	0.00724809	AHCYL1	1
ENSG00000132821	392.021	-0.469768	0.158876	-2.95682	0.00310831	0.0146724	VSTM2L	20	ENSG00000130584	482.045	0.365493	0.125274	2.91755	0.00352789	0.0166475	ZBTB46	20	ENSG00000183520	1261.74	-0.27164	0.0829531	-3.27463	0.00105802	0.00499559	UTP11	1	ENSG00000135049	1080.37	-0.370437	0.142535	-2.59891	0.0093519	0.0427749	AGTPBP1	9	ENSG00000110104	1190.01	-0.30497	0.149223	-2.04372	0.0409816	0.195581	CCDC86	11	ENSG00000019186	9.65227	-4.0987	1.07684	-3.80623	0.000141099	0.000679343	CYP24A1	20	ENSG00000186439	14.6721	2.338	0.800896	2.91923	0.003509	0.0168873	TRDN	6	ENSG00000166046	169.067	0.644505	0.202667	3.18012	0.00147215	0.0072519	TCP11L2	12
ENSG00000163939	6371.45	-0.236371	0.0799496	-2.95649	0.00311158	0.0146836	PBRM1	3	ENSG00000186648	100.686	0.682954	0.23409	2.91748	0.00352867	0.0166475	CARMIL3	14	ENSG00000111875	1999.14	-0.240914	0.0735922	-3.27364	0.00106173	0.00500878	ASF1A	6	ENSG00000104611	67.5912	1.1138	0.42864	2.59845	0.0093647	0.042821	SH2D4A	8	ENSG00000001460	251.329	-0.41408	0.202702	-2.0428	0.0410718	0.195918	STPG1	1	ENSG00000114861	1176.31	-0.394822	0.103729	-3.8063	0.000141061	0.000679343	FOXP1	3	ENSG00000264364	9489.87	-0.356663	0.122198	-2.91873	0.00351457	0.0169092	DYNLL2	17	ENSG00000213753	4194.08	0.182558	0.0574244	3.1791	0.00147735	0.0072754	CENPBD2P	19
ENSG00000100504	964.191	0.306259	0.103618	2.95564	0.00312018	0.0147199	PYGL	14	ENSG00000115266	1280.16	0.326325	0.111868	2.91705	0.00353355	0.0166608	APC2	19	ENSG00000112941	2087.48	-0.260163	0.0794774	-3.27342	0.00106254	0.00501113	TENT4A	5	ENSG00000133111	338.966	-0.642034	0.247113	-2.59814	0.00937293	0.0428461	RFXAP	13	ENSG00000165119	31429.3	0.15995	0.078303	2.0427	0.041082	0.195918	HNRNPK	9	ENSG00000078070	821.212	-0.408071	0.107231	-3.80554	0.000141497	0.000681061	MCCC1	3	ENSG00000132424	14987.4	-0.265081	0.0908282	-2.91849	0.00351732	0.0169175	PNISR	6	ENSG00000080824	43648.4	0.141316	0.0444585	3.17861	0.00147983	0.00728551	HSP90AA1	14
ENSG00000272886	1857.82	-0.241328	0.0817041	-2.95368	0.00314006	0.0148094	DCP1A	3	ENSG00000172667	1020.96	-0.2703	0.092661	-2.91708	0.00353321	0.0166608	ZMAT3	3	ENSG00000216937	66.8316	-0.968957	0.296061	-3.27283	0.00106476	0.00502015	CCDC7	10	ENSG00000134014	1199.95	0.339557	0.130711	2.59776	0.00938335	0.0428813	ELP3	8	ENSG00000220008	23.7427	-1.21444	0.594545	-2.04264	0.0410881	0.195918	LINGO3	19	ENSG00000081041	11.7571	-2.87445	0.755373	-3.80534	0.000141609	0.000681404	CXCL2	4	ENSG00000136720	2583.84	0.338476	0.116005	2.91776	0.00352551	0.016952	HS6ST1	2	ENSG00000075420	2036.36	-0.210747	0.066314	-3.17801	0.0014829	0.00729848	FNDC3B	3
ENSG00000113569	3824.4	-0.19844	0.0671892	-2.95344	0.00314252	0.0148167	NUP155	5	ENSG00000132823	973.546	-0.26195	0.0898259	-2.9162	0.00354322	0.0167015	OSER1	20	ENSG00000167186	730.008	0.311595	0.0952344	3.27187	0.00106839	0.00503579	COQ7	16	ENSG00000048991	1501.92	-0.351825	0.135447	-2.59751	0.00939037	0.0429009	R3HDM1	2	ENSG00000151693	1722.07	-0.272285	0.13341	-2.04097	0.0412538	0.196651	ASAP2	2	ENSG00000110723	114.209	0.751446	0.197522	3.80438	0.000142162	0.000683866	EXPH5	11	ENSG00000253719	8943.45	-0.21794	0.0746992	-2.91756	0.00352778	0.016958	ATXN7L3B	12	ENSG00000278615	978.543	-0.292704	0.0921168	-3.17754	0.00148532	0.00730828	C11orf98	11
ENSG00000071626	3621.92	0.238735	0.0808573	2.95255	0.00315163	0.0148553	DAZAP1	19	ENSG00000125952	990.089	-0.247842	0.0850002	-2.91578	0.00354806	0.0167195	MAX	14	ENSG00000111790	1884.46	0.240874	0.0736247	3.27164	0.00106924	0.00503835	FGFR1OP2	12	ENSG00000100346	16.9483	-1.90442	0.733305	-2.59704	0.0094032	0.042941	CACNA1I	22	ENSG00000107317	23.1907	-1.83108	0.897344	-2.04055	0.0412951	0.196734	PTGDS	9	ENSG00000151025	30.0928	-1.69495	0.445604	-3.80372	0.000142541	0.000685467	GPR158	10	ENSG00000148541	357.411	-0.814677	0.279255	-2.91732	0.00353051	0.0169661	FAM13C	10	ENSG00000167182	844.448	-0.276946	0.0871668	-3.1772	0.00148703	0.00731458	SP2	17
ENSG00000176454	634.912	0.445669	0.150951	2.95241	0.003153	0.0148575	LPCAT4	15	ENSG00000277443	39241.6	-0.138625	0.0475501	-2.91534	0.00355299	0.0167379	MARCKS	6	ENSG00000163689	249.67	-0.497651	0.152132	-3.27117	0.00107104	0.00504535	CFAP20DC	3	ENSG00000164414	358.448	0.484998	0.186754	2.59698	0.00940462	0.042941	SLC35A1	6	ENSG00000198691	14.2095	-1.62329	0.795514	-2.04055	0.0412951	0.196734	ABCA4	1	ENSG00000152229	630.025	0.402356	0.105782	3.80365	0.000142578	0.000685467	PSTPIP2	18	ENSG00000149591	1373.82	2.04698	0.701714	2.91712	0.00353279	0.0169722	TAGLN	11	ENSG00000143514	4056.25	0.218668	0.0688391	3.1765	0.00149062	0.0073301	TP53BP2	1
ENSG00000198075	327.674	-0.478881	0.162255	-2.95141	0.00316324	0.0149014	SULT1C4	2	ENSG00000157404	1508.02	0.227495	0.0780846	2.91344	0.00357474	0.0168355	KIT	4	ENSG00000204304	970.652	0.442445	0.135275	3.27071	0.00107278	0.00505208	PBX2	6	ENSG00000187595	71.017	-1.15599	0.445172	-2.59672	0.00941194	0.042962	ZNF385C	17	ENSG00000115194	49.9992	0.912176	0.447106	2.04018	0.0413328	0.196799	SLC30A3	2	ENSG00000136770	863.994	-0.387302	0.101836	-3.80321	0.000142833	0.000686494	DNAJC1	10	ENSG00000119711	1310.72	-0.28103	0.096353	-2.91667	0.00353792	0.0169919	ALDH6A1	14	ENSG00000168939	315.992	0.50313	0.158435	3.17562	0.00149515	0.00735027	SPRY3	X
ENSG00000103811	154.772	0.577904	0.195841	2.95089	0.00316858	0.0149222	CTSH	15	ENSG00000149633	121.065	-0.709068	0.243423	-2.91291	0.0035808	0.0168591	KIAA1755	20	ENSG00000130775	136.786	0.71617	0.218975	3.27056	0.00107335	0.0050533	THEMIS2	1	ENSG00000143036	50.8419	-1.11784	0.430515	-2.59653	0.00941711	0.0429647	SLC44A3	1	ENSG00000143870	10365.9	-0.175436	0.0859874	-2.04025	0.041325	0.196799	PDIA6	2	ENSG00000174871	727.74	-0.590915	0.155395	-3.80265	0.000143157	0.000687851	CNIH2	11	ENSG00000063127	315.443	-0.502728	0.172384	-2.91633	0.00354175	0.0170053	SLC6A16	19	ENSG00000278845	839.179	-0.290259	0.0914165	-3.17513	0.0014977	0.00736067	MRPL45	17
ENSG00000164112	10.8114	2.74285	0.929532	2.95079	0.00316966	0.014923	SMIM43	4	ENSG00000134183	11.4747	2.33817	0.802814	2.91247	0.00358581	0.0168778	GNAT2	1	ENSG00000149970	814.356	0.31366	0.0959165	3.27014	0.00107494	0.00505934	CNKSR2	X	ENSG00000164327	635.815	0.45743	0.176172	2.5965	0.009418	0.0429647	RICTOR	5	ENSG00000182841	315.727	-0.582275	0.285437	-2.03994	0.0413559	0.196852	RRP7BP	22	ENSG00000165819	3075.99	0.255678	0.0672383	3.80257	0.000143202	0.000687868	METTL3	14	ENSG00000221926	471.499	-0.383659	0.131598	-2.91539	0.00355248	0.0170519	TRIM16	17	ENSG00000080839	1299.09	-0.253992	0.0800182	-3.17418	0.00150263	0.00738271	RBL1	20
ENSG00000062822	1719.24	0.271515	0.092042	2.94991	0.00317871	0.0149612	POLD1	19	ENSG00000143036	48.5898	1.06059	0.36417	2.91234	0.00358736	0.0168802	SLC44A3	1	ENSG00000104904	5832.45	-0.185174	0.0566346	-3.26963	0.0010769	0.00506707	OAZ1	19	ENSG00000106028	1888.8	-0.403636	0.155577	-2.59444	0.0094745	0.043201	SSBP1	7	ENSG00000183049	695.428	0.374192	0.183446	2.03979	0.0413711	0.196867	CAMK1D	10	ENSG00000102547	646.629	-0.361566	0.0951222	-3.80107	0.000144074	0.000691858	CAB39L	13	ENSG00000161609	11.7582	-2.05972	0.706529	-2.91527	0.00355381	0.0170533	KASH5	19	ENSG00000079482	1197.6	0.318338	0.100302	3.1738	0.0015046	0.00739026	OPHN1	X
ENSG00000178074	1443.04	-0.258937	0.0877936	-2.94938	0.00318414	0.0149806	C2orf69	2	ENSG00000164284	1210.62	-0.228116	0.0783323	-2.91216	0.00358942	0.016885	GRPEL2	5	ENSG00000172575	205.574	0.634187	0.193984	3.26928	0.0010782	0.00507173	RASGRP1	15	ENSG00000259112	84.2817	1.10338	0.42529	2.59441	0.00947531	0.043201	NDUFC2-KCTD14	11	ENSG00000114405	406.165	0.390579	0.191517	2.0394	0.0414104	0.196997	CEP15	3	ENSG00000121454	236.274	-0.900117	0.236888	-3.79975	0.000144841	0.000695134	LHX4	1	ENSG00000174371	1078.96	0.497156	0.170588	2.91436	0.0035642	0.0170982	EXO1	1	ENSG00000123091	4762.8	0.221958	0.0699402	3.17354	0.00150592	0.00739461	RNF11	1
ENSG00000196090	14.1938	2.72627	0.924372	2.94933	0.00318467	0.0149806	PTPRT	20	ENSG00000129187	2381.33	-0.202261	0.0694642	-2.91173	0.00359435	0.0169032	DCTD	4	ENSG00000130518	86.8226	0.890616	0.272456	3.26885	0.00107985	0.00507804	IQCN	19	ENSG00000168872	2022.94	-0.28596	0.110227	-2.59429	0.00947865	0.0432037	DDX19A	16	ENSG00000138028	52.2126	-0.741957	0.363883	-2.039	0.0414503	0.197129	CGREF1	2	ENSG00000146842	1780.03	0.282299	0.0742936	3.79977	0.000144828	0.000695134	TMEM209	7	ENSG00000141655	26.8681	1.33624	0.458641	2.91348	0.0035743	0.0171417	TNFRSF11A	18	ENSG00000102265	538.754	-0.384188	0.121074	-3.17318	0.00150779	0.00740165	TIMP1	X
ENSG00000168268	6077.28	0.245688	0.0833607	2.94729	0.00320575	0.0150754	NT5DC2	3	ENSG00000118785	91.6465	1.07165	0.368063	2.91159	0.00359595	0.0169059	SPP1	4	ENSG00000185515	1209.38	-0.281547	0.0861864	-3.26672	0.001088	0.00511487	BRCC3	X	ENSG00000142149	1126.77	-0.516855	0.199337	-2.59287	0.00951781	0.0433697	HUNK	21	ENSG00000057608	9355.43	0.19568	0.0960253	2.0378	0.0415704	0.197606	GDI2	10	ENSG00000167747	1028.17	0.419124	0.110336	3.79862	0.000145505	0.00069812	C19orf48P	19	ENSG00000173905	2880.78	0.390597	0.13417	2.91121	0.00360029	0.0172614	GOLIM4	3	ENSG00000221983	6010.46	-0.22846	0.0720164	-3.17233	0.00151222	0.00742124	UBA52	19
ENSG00000135334	1673.24	-0.252903	0.0858451	-2.94604	0.00321868	0.0151318	AKIRIN2	6	ENSG00000026508	234.411	0.503368	0.172942	2.91061	0.00360721	0.0169539	CD44	11	ENSG00000101084	1200.32	-0.276782	0.0847308	-3.26661	0.00108845	0.0051155	RAB5IF	20	ENSG00000047648	123.501	1.15811	0.446727	2.59243	0.00953007	0.0434063	ARHGAP6	X	ENSG00000138741	122.97	0.636578	0.312392	2.03775	0.0415745	0.197606	TRPC3	4	ENSG00000187240	2238.18	0.529991	0.139652	3.79508	0.000147594	0.000707936	DYNC2H1	11	ENSG00000134317	183.785	-0.93135	0.320003	-2.91044	0.00360918	0.017299	GRHL1	2	ENSG00000121064	806.289	-0.358765	0.113145	-3.17083	0.00152004	0.0074553	SCPEP1	17
ENSG00000197694	6849.51	-0.308003	0.104584	-2.94502	0.00322933	0.0151775	SPTAN1	9	ENSG00000197093	262.696	0.478293	0.164337	2.91044	0.00360917	0.0169582	GAL3ST4	7	ENSG00000124193	15215.7	0.168466	0.0515744	3.26645	0.00108903	0.00511674	SRSF6	20	ENSG00000139990	2441.33	0.339568	0.130987	2.59238	0.00953137	0.0434063	DCAF5	14	ENSG00000100065	440.737	-0.642935	0.315557	-2.03746	0.0416037	0.197687	CARD10	22	ENSG00000183317	134.701	-0.798311	0.21036	-3.79498	0.000147658	0.000708041	EPHA10	1	ENSG00000145687	3542.89	-0.274203	0.094244	-2.9095	0.00362009	0.0173462	SSBP2	5	ENSG00000172775	3608.13	-0.213027	0.0671821	-3.17089	0.00151972	0.0074553	PSME3IP1	16
ENSG00000126709	193.723	-0.528289	0.179425	-2.94434	0.00323646	0.0152066	IFI6	1	ENSG00000178163	3322.21	-0.213233	0.0732866	-2.90957	0.00361923	0.0170005	ZNF518B	4	ENSG00000174799	1240.87	-0.255788	0.0783137	-3.26619	0.00109004	0.00512	CEP135	4	ENSG00000243943	2681.17	0.355642	0.137205	2.59206	0.00954042	0.0434349	ZNF512	2	ENSG00000171130	1781.46	0.472208	0.231813	2.03702	0.0416477	0.197839	ATP6V0E2	7	ENSG00000118640	26.4441	1.63291	0.430544	3.79267	0.000149034	0.000714432	VAMP8	2	ENSG00000115556	192.018	1.1313	0.388845	2.90939	0.00362136	0.0173473	PLCD4	2	ENSG00000138798	323.575	0.392201	0.123698	3.17062	0.00152111	0.00745839	EGF	4
ENSG00000142173	1047.8	-0.345324	0.117326	-2.94329	0.00324746	0.0152539	COL6A2	21	ENSG00000158769	483.23	0.394257	0.135521	2.9092	0.00362359	0.0170157	F11R	1	ENSG00000099953	263.445	0.62226	0.190554	3.26553	0.0010926	0.00513055	MMP11	22	ENSG00000149923	5089.81	-0.234787	0.0906659	-2.58959	0.00960909	0.0437258	PPP4C	16	ENSG00000152380	36.1045	0.889891	0.436999	2.03637	0.0417133	0.198093	FAM151B	5	ENSG00000111837	201.615	0.597403	0.157586	3.79096	0.000150066	0.00071917	MAK	6	ENSG00000183196	319.955	-0.4565	0.156929	-2.90896	0.00362635	0.0173661	CHST6	16	ENSG00000145990	192.806	0.655474	0.206782	3.16987	0.00152506	0.00747557	GFOD1	6
ENSG00000152133	862.976	-0.311413	0.105823	-2.94278	0.00325284	0.0152747	GPATCH11	2	ENSG00000197822	270.483	0.527216	0.181229	2.90911	0.00362455	0.0170157	OCLN	5	ENSG00000148688	1499.04	-0.251086	0.0768929	-3.26539	0.00109312	0.00513149	RPP30	10	ENSG00000175197	256.993	0.761355	0.29401	2.58956	0.00960988	0.0437258	DDIT3	12	ENSG00000171004	825.67	0.642589	0.315594	2.03613	0.0417378	0.198152	HS6ST2	X	ENSG00000090372	2681.96	-0.2877	0.0759358	-3.78873	0.000151418	0.000725437	STRN4	19	ENSG00000162543	262.833	-0.603799	0.2076	-2.90847	0.00363205	0.0173884	UBXN10	1	ENSG00000148803	54.9446	-0.949166	0.299489	-3.16928	0.00152816	0.00748806	FUOM	10
ENSG00000267385	30.8756	1.47359	0.500767	2.94266	0.00325401	0.0152758		19	ENSG00000128641	6145.68	0.210628	0.0724169	2.90855	0.00363114	0.0170416	MYO1B	2	ENSG00000112739	6690.87	-0.174593	0.0534769	-3.26483	0.00109529	0.00514017	PRP4K	6	ENSG00000137414	628.954	0.37058	0.143134	2.58905	0.00962422	0.0437784	FAM8A1	6	ENSG00000007350	129.403	0.774715	0.380552	2.03577	0.0417736	0.198212	TKTL1	X	ENSG00000135913	1666.17	0.274673	0.0725328	3.78689	0.000152546	0.000730634	USP37	2	ENSG00000153561	2362.2	-0.236699	0.0814313	-2.90674	0.00365221	0.0174799	RMND5A	2	ENSG00000185436	63.4371	1.04666	0.330259	3.16922	0.00152849	0.00748806	IFNLR1	1
ENSG00000075043	1282.49	0.356031	0.121032	2.94163	0.00326486	0.0153223	KCNQ2	20	ENSG00000171570	20.8985	-1.78057	0.612372	-2.90765	0.00364154	0.0170855	RAB4B-EGLN2	19	ENSG00000004975	1979.63	-0.229214	0.0702106	-3.26466	0.00109594	0.00514177	DVL2	17	ENSG00000165244	454.569	-0.440552	0.170193	-2.58854	0.00963843	0.0438303	ZNF367	9	ENSG00000170802	433.731	0.497479	0.244371	2.03576	0.0417747	0.198212	FOXN2	2	ENSG00000102780	688.762	-0.52642	0.139016	-3.78676	0.000152622	0.000730786	DGKH	13	ENSG00000165124	224.148	1.05517	0.363068	2.90627	0.00365768	0.017501	SVEP1	9	ENSG00000196628	5265.74	0.196484	0.0620012	3.16903	0.00152947	0.00749067	TCF4	18
ENSG00000136931	10.6402	2.53826	0.863102	2.94085	0.00327309	0.0153565	NR5A1	9	ENSG00000147118	388.675	-0.377201	0.129752	-2.90709	0.00364811	0.0171114	ZNF182	X	ENSG00000091428	142.502	-0.665443	0.203857	-3.26427	0.00109748	0.00514748	RAPGEF4	2	ENSG00000169692	708.369	-0.434144	0.167756	-2.58795	0.00965485	0.0438796	AGPAT2	9	ENSG00000164603	429	0.46698	0.229473	2.03501	0.0418497	0.198468	BMT2	7	ENSG00000148082	2474.48	-0.393263	0.103861	-3.78642	0.000152832	0.000731577	SHC3	9	ENSG00000161800	3940.7	0.377091	0.129816	2.90482	0.00367465	0.0175771	RACGAP1	12	ENSG00000100902	3244.04	-0.24453	0.0771714	-3.16866	0.00153142	0.00749588	PSMA6	14
ENSG00000096401	4416.57	-0.197235	0.0670719	-2.94064	0.00327531	0.0153624	CDC5L	6	ENSG00000109472	2777.63	-0.225002	0.0774028	-2.9069	0.00365028	0.0171166	CPE	4	ENSG00000156136	1920.22	-0.283683	0.0869448	-3.26279	0.0011032	0.00517282	DCK	4	ENSG00000229809	365.241	0.531312	0.205302	2.58795	0.00965478	0.0438796	ZNF688	16	ENSG00000180537	341.439	-0.427445	0.210049	-2.03498	0.0418528	0.198468	RNF182	6	ENSG00000089737	789.859	-0.493504	0.130344	-3.78616	0.000152993	0.000732134	DDX24	14	ENSG00000119147	50.3158	1.46952	0.505928	2.9046	0.00367725	0.0175823	ECRG4	2	ENSG00000135253	132.453	0.632141	0.199493	3.16875	0.00153098	0.00749588	KCP	7
ENSG00000247626	386.042	-0.411065	0.139825	-2.93985	0.00328368	0.0153972	MARS2	2	ENSG00000148843	3296.86	0.191987	0.0660525	2.90658	0.00365407	0.0171294	PDCD11	10	ENSG00000178202	3247.11	-0.210156	0.0644238	-3.26208	0.00110597	0.00518432	POGLUT3	11	ENSG00000172794	21.8255	-1.95114	0.754118	-2.58732	0.00967258	0.0439475	RAB37	17	ENSG00000113763	33.3547	-1.40433	0.690267	-2.03447	0.0419038	0.198595	UNC5A	5	ENSG00000122884	1307.5	0.431397	0.113952	3.78577	0.000153232	0.00073307	P4HA1	10	ENSG00000153006	1587.46	-0.296059	0.10193	-2.90455	0.00367786	0.0175823	SREK1IP1	5	ENSG00000168393	1255.17	-0.315653	0.0996716	-3.16693	0.00154056	0.00753845	DTYMK	2
ENSG00000112282	1902.81	-0.247642	0.0842443	-2.93957	0.00328668	0.0154069	MED23	6	ENSG00000066654	2957.14	-0.177774	0.0611648	-2.90648	0.00365524	0.01713	THUMPD1	16	ENSG00000198624	113.344	0.81517	0.249953	3.2613	0.00110905	0.00519723	CCDC69	5	ENSG00000159579	1454.41	0.321148	0.124163	2.5865	0.00969565	0.0440396	RSPRY1	16	ENSG00000158955	46.5062	-1.76836	0.869192	-2.03448	0.0419028	0.198595	WNT9B	17	ENSG00000129474	2559.61	0.367796	0.0971682	3.78515	0.000153617	0.000734699	AJUBA	14	ENSG00000116001	11977.6	-0.22385	0.077075	-2.90432	0.00368056	0.0175901	TIA1	2	ENSG00000149313	5235.12	0.20588	0.0650135	3.16672	0.00154169	0.00754178	AASDHPPT	11
ENSG00000189190	107.656	0.697635	0.237335	2.93945	0.00328791	0.0154082	ZNF600	19	ENSG00000175073	1062.23	-0.274567	0.094496	-2.90559	0.00366558	0.0171735	VCPIP1	8	ENSG00000254999	2980.47	0.229843	0.0704872	3.26078	0.00111107	0.00520521	BRK1	3	ENSG00000185475	372.333	0.472829	0.182886	2.58537	0.00972744	0.0441712	TMEM179B	11	ENSG00000275591	157.201	-0.83234	0.40918	-2.03417	0.0419347	0.198684	XKR5	8	ENSG00000166006	37.4028	-1.50431	0.397517	-3.78426	0.000154167	0.000737115	KCNC2	12	ENSG00000161179	89.5551	-0.816044	0.281016	-2.90391	0.00368533	0.0176078	YDJC	22	ENSG00000139625	1603.56	0.275727	0.0870751	3.16655	0.00154261	0.00754414	MAP3K12	12
ENSG00000144810	233.164	0.810328	0.275738	2.93876	0.00329533	0.0154385	COL8A1	3	ENSG00000253457	10.1287	2.3804	0.819372	2.90515	0.00367081	0.017193	SMIM18	8	ENSG00000197275	1199.34	-0.268454	0.0823492	-3.25995	0.00111433	0.00521896	RAD54B	8	ENSG00000060491	1910.14	-0.407247	0.157605	-2.58398	0.00976687	0.0443374	OGFR	20	ENSG00000155868	368.097	0.330893	0.162685	2.03395	0.0419569	0.198732	MED7	5	ENSG00000129003	3303.08	-0.505292	0.133569	-3.78301	0.000154941	0.0007406	VPS13C	15	ENSG00000005893	4322.3	0.410139	0.141257	2.9035	0.00369018	0.0176208	LAMP2	X	ENSG00000142856	1395.7	-0.254343	0.0803493	-3.16547	0.00154833	0.00756991	ITGB3BP	1
ENSG00000149428	4888.12	-0.300167	0.102147	-2.93859	0.00329708	0.0154422	HYOU1	11	ENSG00000250305	580.055	0.450231	0.154984	2.90502	0.00367226	0.0171948	TRMT9B	8	ENSG00000118855	499.95	-0.365706	0.112236	-3.25836	0.0011206	0.00524586	MFSD1	3	ENSG00000125107	6519.11	-0.334719	0.129542	-2.58387	0.00976986	0.0443382	CNOT1	16	ENSG00000152284	3192.02	0.552249	0.271576	2.03349	0.0420025	0.198833	TCF7L1	2	ENSG00000172340	2083.41	0.330166	0.0872793	3.78286	0.000155035	0.000740835	SUCLG2	3	ENSG00000144815	2246.57	0.276915	0.095372	2.90353	0.00368986	0.0176208	NXPE3	3	ENSG00000147256	11.8031	2.35903	0.745337	3.16506	0.00155053	0.00757631	ARHGAP36	X
ENSG00000101745	1491.77	-0.315755	0.107471	-2.93806	0.00330274	0.0154598	ANKRD12	18	ENSG00000091664	94.9059	0.851421	0.293101	2.90488	0.00367398	0.0171979	SLC17A6	11	ENSG00000165934	4752.59	-0.184088	0.0564977	-3.25833	0.00112072	0.00524586	CPSF2	14	ENSG00000170515	6420.31	-0.318912	0.123435	-2.58364	0.0097763	0.0443546	PA2G4	12	ENSG00000196369	1488.45	-0.287444	0.141353	-2.03351	0.0420005	0.198833	SRGAP2B	1	ENSG00000174718	1919.21	0.382764	0.10119	3.78263	0.000155181	0.00074132	RESF1	12	ENSG00000101752	10557.2	-0.264515	0.0911372	-2.90238	0.00370338	0.0176787	MIB1	18	ENSG00000180938	58.4129	-0.912892	0.288421	-3.16513	0.00155011	0.00757631	ZNF572	8
ENSG00000187189	4076.09	-0.218498	0.0743663	-2.93813	0.00330201	0.0154598	TSPYL4	6	ENSG00000270872	88.1379	-0.742118	0.255592	-2.90352	0.00368989	0.0172674	SRGAP2D	1	ENSG00000158457	302.351	0.449493	0.137982	3.25761	0.00112353	0.00525751	TSPAN33	7	ENSG00000088832	4490.36	-0.378062	0.146359	-2.58312	0.00979108	0.044396	FKBP1A	20	ENSG00000156096	5.85825	2.33004	1.14624	2.03276	0.0420766	0.199126	UGT2B4	4	ENSG00000215397	37.4593	-1.43096	0.378389	-3.78173	0.000155743	0.000743793	SCRT2	20	ENSG00000182919	1326.23	-0.372725	0.128445	-2.90183	0.00370989	0.0177047	C11orf54	11	ENSG00000197302	1506.16	0.259448	0.081977	3.16489	0.00155142	0.00757846	KRBOX5	16
ENSG00000166840	221.597	0.540227	0.183915	2.93738	0.00331002	0.0154894	GLYATL1	11	ENSG00000269955	1051.94	-0.358009	0.123319	-2.90312	0.0036946	0.0172845	FMC1-LUC7L2	7	ENSG00000279170	556.686	0.37707	0.115756	3.25745	0.00112419	0.00525907	TSTD3	6	ENSG00000171456	3990.71	-0.290668	0.112522	-2.58321	0.00978867	0.044396	ASXL1	20	ENSG00000011638	466.294	0.524357	0.25799	2.03247	0.0421064	0.199152	LDAF1	16	ENSG00000103187	7751.78	-0.464451	0.122818	-3.78163	0.000155805	0.000743871	COTL1	16	ENSG00000014123	1895.51	0.258244	0.0890039	2.90149	0.00371394	0.0177189	UFL1	6	ENSG00000188394	13.6825	1.98552	0.627542	3.16396	0.00155636	0.00760041	GPR21	9
ENSG00000153246	58.1809	-1.02764	0.349947	-2.93656	0.00331873	0.0155257	PLA2R1	2	ENSG00000158079	482.311	-0.327458	0.112818	-2.90254	0.0037015	0.0173117	PTPDC1	9	ENSG00000138613	979.559	0.295245	0.0906629	3.25651	0.0011279	0.00527493	APH1B	15	ENSG00000152778	559.263	0.599894	0.232275	2.58268	0.00980356	0.044427	IFIT5	10	ENSG00000265916	77.2748	-0.757962	0.372907	-2.03258	0.0420952	0.199152		17	ENSG00000100749	2227.29	0.307659	0.0813603	3.78144	0.000155921	0.000744212	VRK1	14	ENSG00000032742	1151.64	0.280442	0.0966583	2.90137	0.00371533	0.0177204	IFT88	13	ENSG00000105877	235.144	0.661819	0.209197	3.16362	0.00155823	0.00760731	DNAH11	7
ENSG00000143164	952.685	0.297085	0.101209	2.93536	0.0033316	0.0155814	DCAF6	1	ENSG00000050344	379.501	0.403488	0.139032	2.90211	0.00370655	0.0173304	NFE2L3	7	ENSG00000217128	1203.95	-0.292628	0.0898654	-3.2563	0.00112876	0.00527741	FNIP1	5	ENSG00000198223	28.0216	-1.62034	0.627386	-2.58268	0.00980356	0.044427	CSF2RA	X	ENSG00000142684	445.124	-0.481916	0.237176	-2.03189	0.0421646	0.199327	ZNF593	1	ENSG00000083799	1011.56	-0.445732	0.117881	-3.78121	0.00015607	0.000744708	CYLD	16	ENSG00000099338	106.648	-0.723956	0.249538	-2.90118	0.00371757	0.017726	CATSPERG	19	ENSG00000178209	1966.73	-0.355569	0.112414	-3.16303	0.00156134	0.00762031	PLEC	8
ENSG00000119912	2846.75	-0.222647	0.0758791	-2.93423	0.00334376	0.0156338	IDE	10	ENSG00000205085	97.2311	0.796443	0.2745	2.90143	0.00371459	0.0173629	GARIN1A	7	ENSG00000169607	2982.51	-0.23338	0.071688	-3.25549	0.00113197	0.00529089	CKAP2L	2	ENSG00000198331	73.5511	-0.888869	0.344203	-2.5824	0.0098117	0.044451	HYLS1	11	ENSG00000168496	3444.92	-0.258338	0.127159	-2.03162	0.0421921	0.199327	FEN1	11	ENSG00000106144	2398.03	0.283631	0.0750138	3.78105	0.000156168	0.000744962	CASP2	7	ENSG00000225950	14.9418	1.92339	0.663039	2.90087	0.00372124	0.0177384	NTF4	19	ENSG00000153406	208.344	-0.563897	0.178296	-3.1627	0.00156314	0.00762688	NMRAL1	16
ENSG00000153250	2363.8	-0.902323	0.307571	-2.93371	0.00334936	0.0156555	RBMS1	2	ENSG00000100647	384.273	0.39992	0.137855	2.90103	0.00371942	0.0173805	SUSD6	14	ENSG00000017797	2905.07	-0.217212	0.066732	-3.255	0.00113394	0.00529705	RALBP1	18	ENSG00000109270	860.276	0.385824	0.149455	2.58154	0.00983605	0.0445485	LAMTOR3	4	ENSG00000180198	3543.62	-0.214515	0.105581	-2.03176	0.0421782	0.199327	RCC1	1	ENSG00000100614	2673.45	0.284139	0.0751503	3.78095	0.000156232	0.000745052	PPM1A	14	ENSG00000146373	589.257	0.565442	0.194976	2.90006	0.00373088	0.0177792	RNF217	6	ENSG00000122641	22.5143	-1.70481	0.539136	-3.16212	0.00156627	0.00763996	INHBA	7
ENSG00000156345	333.2	0.456167	0.15553	2.93298	0.00335729	0.015688	CDK20	9	ENSG00000159403	94.4584	0.737237	0.254257	2.89958	0.00373665	0.017456	C1R	12	ENSG00000103657	3036.8	-0.279111	0.0857466	-3.25506	0.00113367	0.00529705	HERC1	15	ENSG00000128309	2330.41	-0.434636	0.168377	-2.58133	0.00984208	0.044563	MPST	22	ENSG00000198743	1200.88	-0.577516	0.284256	-2.03168	0.0421861	0.199327	SLC5A3	21	ENSG00000086991	175.602	0.75518	0.199748	3.78067	0.000156407	0.000745671	NOX4	11	ENSG00000164442	2168.45	0.591278	0.20407	2.89743	0.00376238	0.0179241	CITED2	6	ENSG00000048392	1498.11	-0.235262	0.0744029	-3.162	0.00156688	0.00764073	RRM2B	8
ENSG00000007062	4067.15	0.269316	0.0918385	2.9325	0.00336248	0.0157077	PROM1	4	ENSG00000117360	2248.79	-0.192277	0.0663342	-2.89861	0.00374818	0.0175048	PRPF3	1	ENSG00000103194	4814.19	-0.193533	0.0594669	-3.25447	0.00113604	0.00530535	USP10	16	ENSG00000155380	2055.99	-0.373394	0.144722	-2.58008	0.00987788	0.0447122	SLC16A1	1	ENSG00000021574	1115.17	0.328035	0.161484	2.03137	0.0422173	0.199389	SPAST	2	ENSG00000071242	1838.65	-0.334021	0.0883564	-3.78038	0.000156586	0.000746311	RPS6KA2	6	ENSG00000136942	3758.47	-0.265901	0.0917882	-2.8969	0.00376876	0.0179494	RPL35	9	ENSG00000143924	5131.96	-0.174622	0.0552345	-3.16147	0.00156974	0.00765249	EML4	2
ENSG00000118513	296.696	-0.524608	0.178933	-2.93186	0.0033694	0.0157355	MYB	6	ENSG00000196151	383.012	-0.430241	0.148473	-2.89778	0.00375812	0.0175462	WDSUB1	2	ENSG00000100095	76.9887	0.911774	0.280213	3.25386	0.0011385	0.00531529	SEZ6L	22	ENSG00000117115	105.595	1.84086	0.713575	2.57977	0.00988665	0.044739	PADI2	1	ENSG00000012504	8.16426	2.30489	1.13495	2.03083	0.0422718	0.199589	NR1H4	12	ENSG00000061918	582.432	-0.451988	0.119706	-3.77582	0.000159482	0.000759894	GUCY1B1	4	ENSG00000003987	526.804	-0.531257	0.183498	-2.89516	0.00378962	0.0180435	MTMR7	8	ENSG00000026297	511.694	-0.331694	0.104955	-3.16035	0.00157578	0.00767971	RNASET2	6
ENSG00000143742	24434.3	0.174547	0.0595442	2.93138	0.00337459	0.0157552	SRP9	1	ENSG00000187079	6223.26	0.202697	0.0699542	2.89757	0.00376066	0.017553	TEAD1	11	ENSG00000132613	1808.93	0.247748	0.0761504	3.25341	0.0011403	0.00531911	MTSS2	16	ENSG00000035403	5872.14	-0.511222	0.198203	-2.57928	0.00990065	0.0447766	VCL	10	ENSG00000169418	14.4955	1.64479	0.810176	2.03016	0.04234	0.199854	NPR1	1	ENSG00000136875	1792.47	0.294876	0.078153	3.77306	0.000161259	0.000768137	PRPF4	9	ENSG00000249624	100.44	0.790094	0.272945	2.8947	0.0037952	0.0180649	IFNAR2-IL10RB	21	ENSG00000112972	42770.1	-0.176285	0.0557853	-3.16007	0.00157733	0.00768507	HMGCS1	5
ENSG00000072121	1028.54	-0.328504	0.112104	-2.93035	0.00338578	0.0158029	ZFYVE26	14	ENSG00000163655	8843.49	-0.159527	0.0550619	-2.89724	0.00376467	0.0175667	GMPS	3	ENSG00000140157	1906.76	-0.242385	0.0744991	-3.25353	0.00113981	0.00531911	NIPA2	15	ENSG00000099625	1233.96	0.730626	0.283259	2.57935	0.00989853	0.0447766	CBARP	19	ENSG00000134317	151.994	0.851509	0.419518	2.02973	0.0423835	0.200001	GRHL1	2	ENSG00000167528	1051.99	-0.386552	0.102454	-3.77295	0.000161329	0.000768248	ZNF641	12	ENSG00000283900	391.713	-0.512233	0.176972	-2.89443	0.00379853	0.0180755	TPTEP2-CSNK1E	22	ENSG00000069956	6140.68	0.177831	0.056291	3.15915	0.00158232	0.00770717	MAPK6	15
ENSG00000204923	197.555	-0.582941	0.199051	-2.9286	0.00340489	0.0158875	FBXO48	2	ENSG00000213064	3435	-0.19608	0.0676841	-2.89699	0.00376756	0.0175751	SFT2D2	1	ENSG00000213281	5932.69	-0.20525	0.0630873	-3.25343	0.00114021	0.00531911	NRAS	1	ENSG00000069966	608.354	-0.358775	0.139114	-2.57899	0.00990899	0.0448014	GNB5	15	ENSG00000137571	139.418	0.812927	0.400547	2.02954	0.0424032	0.200037	SLCO5A1	8	ENSG00000174007	265.703	0.504256	0.133653	3.77288	0.000161375	0.000768248	CEP19	3	ENSG00000012174	1252.56	0.307197	0.106175	2.89332	0.00381189	0.0181339	MBTPS2	X	ENSG00000129810	851.438	-0.301001	0.0953006	-3.15844	0.00158619	0.00772153	SGO1	3
ENSG00000106258	207.736	-0.581628	0.198618	-2.92838	0.00340733	0.01589	CYP3A5	7	ENSG00000174483	1129.85	0.265124	0.0915647	2.89548	0.00378584	0.0176503	BBS1	11	ENSG00000176658	336.772	0.543096	0.166955	3.25295	0.00114214	0.00532614	MYO1D	17	ENSG00000155011	144.175	-0.87195	0.338128	-2.57876	0.00991563	0.0448057	DKK2	4	ENSG00000106105	3224.92	-0.194918	0.0960824	-2.02866	0.0424931	0.200345	GARS1	7	ENSG00000090273	3070.63	0.343337	0.0910566	3.77059	0.000162863	0.00077511	NUDC	1	ENSG00000161267	240.073	-0.582203	0.201271	-2.89263	0.00382036	0.018169	BDH1	3	ENSG00000145685	956.59	0.282736	0.0895169	3.15847	0.00158602	0.00772153	LHFPL2	5
ENSG00000118193	3148.94	-0.300585	0.102646	-2.92838	0.00340739	0.01589	KIF14	1	ENSG00000269226	525.42	-0.334011	0.115356	-2.89547	0.00378587	0.0176503	TMSB15C	X	ENSG00000178467	561.189	0.348446	0.107124	3.25272	0.00114305	0.00532886	P4HTM	3	ENSG00000163041	14795.6	-0.310111	0.120252	-2.57885	0.0099129	0.0448057	H3-3A	1	ENSG00000185634	87.3928	0.59249	0.292045	2.02877	0.0424822	0.200345	SHC4	15	ENSG00000152467	113.302	-0.830306	0.220215	-3.77043	0.000162967	0.00077538	ZSCAN1	19	ENSG00000169184	4170.27	0.309203	0.10691	2.89219	0.00382568	0.0181838	MN1	22	ENSG00000125977	7356.5	-0.179928	0.0569758	-3.15797	0.0015887	0.00773157	EIF2S2	20
ENSG00000122025	13.4157	2.56126	0.874838	2.9277	0.00341479	0.0159167	FLT3	13	ENSG00000172059	596.407	0.303751	0.104944	2.8944	0.00379882	0.0177056	KLF11	2	ENSG00000105993	4985.7	-0.192478	0.0592235	-3.25002	0.00115395	0.00537815	DNAJB6	7	ENSG00000159461	2028.32	0.384945	0.149298	2.57837	0.00992685	0.0448435	AMFR	16	ENSG00000120217	12.4512	1.58908	0.783532	2.0281	0.0425498	0.200555	CD274	9	ENSG00000204178	1439.77	-0.296686	0.0786937	-3.77014	0.000163158	0.000776068	MACO1	1	ENSG00000179242	1207.61	0.421753	0.145823	2.89223	0.00382517	0.0181838	CDH4	20	ENSG00000037280	333.822	-0.404207	0.128098	-3.15544	0.00160256	0.00779675	FLT4	5
ENSG00000173846	193.202	0.540885	0.184749	2.92768	0.00341507	0.0159167	PLK3	1	ENSG00000111058	948.312	-0.311414	0.107616	-2.89374	0.00380679	0.0177376	ACSS3	12	ENSG00000278615	1012.83	-0.30189	0.0929086	-3.24932	0.00115681	0.0053899	C11orf98	11	ENSG00000066933	845.284	0.383038	0.148568	2.5782	0.00993156	0.0448518	MYO9A	15	ENSG00000131374	1373.29	0.271703	0.133983	2.02789	0.042572	0.200602	TBC1D5	3	ENSG00000102032	151.857	-0.713493	0.189258	-3.76995	0.000163281	0.00077643	RENBP	X	ENSG00000100994	2972.49	-0.275585	0.0953006	-2.89175	0.00383104	0.0182041	PYGB	20	ENSG00000082258	5154.2	0.201942	0.0639998	3.15535	0.00160307	0.00779702	CCNT2	2
ENSG00000215717	1420.53	-0.261036	0.0891819	-2.92701	0.00342242	0.0159464	TMEM167B	1	ENSG00000104936	1352.36	0.227751	0.0787224	2.89309	0.00381472	0.0177644	DMPK	19	ENSG00000157303	17.4823	2.3214	0.714648	3.24832	0.0011609	0.00540741	SUSD3	9	ENSG00000277758	360.751	0.558051	0.216528	2.57727	0.00995838	0.0449601	SYT15B	10	ENSG00000120860	236.862	0.474458	0.234171	2.02612	0.0427524	0.201312	WASHC3	12	ENSG00000186767	1663.08	0.389999	0.103532	3.76694	0.000165263	0.000785627	SPIN4	X	ENSG00000162757	171.253	0.647015	0.223799	2.89105	0.00383955	0.0182392	C1orf74	1	ENSG00000213741	2408.56	-0.247029	0.0783034	-3.15477	0.00160625	0.00781024	RPS29	14
ENSG00000143870	12646	-0.229413	0.0783915	-2.9265	0.00342795	0.0159506	PDIA6	2	ENSG00000164951	953.126	0.282807	0.0977503	2.89315	0.00381393	0.0177644	PDP1	8	ENSG00000204291	46.567	-1.13579	0.349665	-3.24821	0.00116133	0.00540786	COL15A1	9	ENSG00000170485	44.2616	1.16647	0.452644	2.57701	0.0099659	0.0449811	NPAS2	2	ENSG00000138443	5486.68	0.246578	0.121711	2.02593	0.0427717	0.201312	ABI2	2	ENSG00000164649	2863.29	0.283053	0.075147	3.76666	0.000165447	0.000786279	CDCA7L	7	ENSG00000116128	2896.96	0.258376	0.0893847	2.8906	0.00384504	0.0182548	BCL9	1	ENSG00000163273	16.0796	-2.01212	0.638029	-3.15364	0.00161247	0.00783819	NPPC	2
ENSG00000166747	4893.57	-0.194974	0.0666195	-2.92669	0.00342593	0.0159506	AP1G1	16	ENSG00000039139	61.5429	0.873062	0.301829	2.89257	0.00382101	0.0177886	DNAH5	5	ENSG00000174021	2073.99	-0.275775	0.084912	-3.24778	0.0011631	0.00541454	GNG5	1	ENSG00000137868	275.481	-0.77784	0.301861	-2.57681	0.00997157	0.0449937	STRA6	15	ENSG00000162959	978.907	0.234501	0.115734	2.0262	0.0427439	0.201312	MEMO1	2	ENSG00000117519	12596	0.391765	0.104012	3.76652	0.000165537	0.000786481	CNN3	1	ENSG00000145495	12788	-0.224893	0.0778008	-2.89062	0.00384482	0.0182548	MARCHF6	5	ENSG00000113916	217.784	0.547695	0.173808	3.15115	0.00162627	0.00790304	BCL6	3
ENSG00000186300	328.685	-0.480302	0.164121	-2.92651	0.00342792	0.0159506	ZNF555	19	ENSG00000138376	2484.66	-0.19088	0.0660229	-2.89112	0.00383869	0.0178566	BARD1	2	ENSG00000005102	31.9454	-1.61098	0.496275	-3.24614	0.00116982	0.00544428	MEOX1	17	ENSG00000154114	448.932	0.41114	0.159583	2.57634	0.00998511	0.0450419	TBCEL	11	ENSG00000187479	27.4307	-1.09897	0.542421	-2.02604	0.0427606	0.201312	C11orf96	11	ENSG00000147403	21925.1	-0.290064	0.0770241	-3.76589	0.000165956	0.000788242	RPL10	X	ENSG00000100764	3508.71	0.252062	0.0872054	2.89044	0.00384707	0.0182592	PSMC1	14	ENSG00000183648	747.317	-0.314901	0.099954	-3.15046	0.00163014	0.00791954	NDUFB1	14
ENSG00000189180	1674.81	0.264061	0.090223	2.92676	0.00342513	0.0159506	ZNF33A	10	ENSG00000143167	14.2696	1.97136	0.681855	2.89117	0.0038381	0.0178566	GPA33	1	ENSG00000110148	11.9032	2.6118	0.804942	3.24471	0.00117569	0.00546848	CCKBR	11	ENSG00000172346	179.217	-0.83508	0.32415	-2.57622	0.00998877	0.0450455	CSDC2	22	ENSG00000162385	1877.76	-0.32217	0.159073	-2.02529	0.0428373	0.201563	MAGOH	1	ENSG00000140280	45.3216	-1.26537	0.336048	-3.76544	0.000166258	0.000789449	LYSMD2	15	ENSG00000237550	164.892	-0.516609	0.178827	-2.88887	0.00386631	0.0183453		15	ENSG00000165490	573.295	-0.32957	0.104645	-3.14941	0.00163602	0.00794586	DDIAS	11
ENSG00000256537	1398.17	-0.277964	0.0949824	-2.92648	0.00342824	0.0159506	SMIM10L1	12	ENSG00000205659	1102.81	-0.244468	0.0845589	-2.8911	0.00383892	0.0178566	LIN52	14	ENSG00000173193	893.657	-0.341001	0.105094	-3.24473	0.00117562	0.00546848	PARP14	3	ENSG00000265354	1899.98	-0.328495	0.127519	-2.57605	0.00999348	0.0450538	TIMM23	10	ENSG00000110660	78.7516	-1.26002	0.622297	-2.02479	0.0428886	0.201746	SLC35F2	11	ENSG00000177599	359.415	-0.44909	0.119269	-3.76534	0.000166323	0.000789531	ZNF491	19	ENSG00000135999	1903.76	0.306883	0.106242	2.88851	0.00387067	0.0183562	EPC2	2	ENSG00000139117	175.608	-0.542735	0.172342	-3.14917	0.00163735	0.00795002	CPNE8	12
ENSG00000125898	171.488	0.578506	0.197713	2.92599	0.00343363	0.0159711	FAM110A	20	ENSG00000158201	981.575	0.263167	0.0910399	2.89068	0.00384411	0.0178756	ABHD3	18	ENSG00000103591	2807.58	-0.211717	0.0652625	-3.24408	0.00117832	0.0054791	AAGAB	15	ENSG00000110911	1301.84	-0.398104	0.154561	-2.5757	0.0100036	0.0450867	SLC11A2	12	ENSG00000152977	3635.82	-2.11881	1.04716	-2.02338	0.0430335	0.202312	ZIC1	3	ENSG00000092377	103.454	0.949941	0.252346	3.76443	0.000166929	0.000792181	TBL1Y	Y	ENSG00000136542	104.5	1.06946	0.370247	2.8885	0.00387084	0.0183562	GALNT5	2	ENSG00000173542	4481.6	-0.188438	0.0598397	-3.14905	0.00163799	0.00795087	MOB1B	4
ENSG00000161682	596.225	0.365419	0.124912	2.92541	0.00344001	0.0159962	FAM171A2	17	ENSG00000128886	53.3021	-0.991474	0.343082	-2.8899	0.00385359	0.0179145	ELL3	15	ENSG00000153207	3696.89	-0.257595	0.0794203	-3.24344	0.00118097	0.00548986	AHCTF1	1	ENSG00000275066	1624.09	0.279725	0.108628	2.57506	0.0100222	0.0451571	SYNRG	17	ENSG00000163531	1385.49	-0.685533	0.338798	-2.02342	0.0430295	0.202312	NFASC	1	ENSG00000111328	5608.91	0.449386	0.119402	3.76364	0.000167456	0.00079436	CDK2AP1	12	ENSG00000136504	3131.19	-0.328775	0.113834	-2.88821	0.00387446	0.0183682	KAT7	17	ENSG00000103642	566.426	0.341831	0.108585	3.14806	0.00164356	0.00797562	LACTB	15
ENSG00000108830	1495.42	0.294206	0.10059	2.92481	0.00344668	0.0160226	RND2	17	ENSG00000171109	2091.53	-0.199276	0.0689623	-2.88963	0.00385692	0.0179249	MFN1	3	ENSG00000114867	11189.4	-0.195329	0.0602267	-3.24322	0.00118185	0.00549239	EIF4G1	3	ENSG00000253910	72.7895	1.04875	0.407359	2.5745	0.0100386	0.0452185	PCDHGB2	5	ENSG00000144488	22.2821	-1.29444	0.639805	-2.02317	0.0430553	0.202356	ESPNL	2	ENSG00000185291	100.279	-0.890273	0.236548	-3.7636	0.000167484	0.00079436	IL3RA	X	ENSG00000169379	1056.26	0.275082	0.0952726	2.88731	0.00388548	0.0184151	ARL13B	3	ENSG00000103160	4361.56	0.19705	0.0626099	3.14726	0.00164809	0.00799528	HSDL1	16
ENSG00000151240	394.016	-0.711752	0.243359	-2.9247	0.00344793	0.0160238	DIP2C	10	ENSG00000119965	623.497	-0.31011	0.107348	-2.88883	0.00386674	0.0179654	C10orf88	10	ENSG00000243335	1438.32	-0.259192	0.079928	-3.24282	0.00118352	0.00549859	KCTD7	7	ENSG00000084070	941.145	0.466716	0.181306	2.57419	0.0100474	0.0452198	SMAP2	1	ENSG00000107341	5131.18	0.184809	0.0913533	2.02302	0.0430714	0.202374	UBE2R2	9	ENSG00000150995	189.043	0.667248	0.177358	3.76216	0.000168452	0.000798721	ITPR1	3	ENSG00000113649	6896.78	-0.252034	0.0873031	-2.88688	0.00389078	0.0184316	TCERG1	5	ENSG00000168658	37.2061	-1.10804	0.35215	-3.1465	0.00165239	0.00801387	VWA3B	2
ENSG00000136731	4519.11	-0.314682	0.107604	-2.92445	0.00345062	0.0160317	UGGT1	2	ENSG00000180891	2015.36	-0.20732	0.07177	-2.88867	0.00386874	0.0179695	CUEDC1	17	ENSG00000142408	404.468	-0.437676	0.13499	-3.24228	0.00118579	0.00550749	CACNG8	19	ENSG00000164292	3672.47	0.528465	0.205291	2.57423	0.0100465	0.0452198	RHOBTB3	5	ENSG00000137831	931.987	-0.33973	0.167951	-2.02279	0.0430944	0.202424	UACA	15	ENSG00000179796	272.977	-0.692726	0.184136	-3.76204	0.000168535	0.000798888	LRRC3B	3	ENSG00000124171	293.012	-0.554485	0.192072	-2.88685	0.00389118	0.0184316	PARD6B	20	ENSG00000151632	402.733	0.370836	0.117861	3.14639	0.00165301	0.00801455	AKR1C2	10
ENSG00000100532	441.97	0.387396	0.132479	2.9242	0.00345342	0.0160402	CGRRF1	14	ENSG00000136379	1036.5	0.29617	0.102536	2.88844	0.00387159	0.0179725	ABHD17C	15	ENSG00000171224	225.438	0.571674	0.176323	3.2422	0.00118612	0.00550749	FAM241B	10	ENSG00000285815	17.9476	-2.77812	1.07922	-2.57419	0.0100476	0.0452198	GET1-SH3BGR	21	ENSG00000122952	3571.79	-0.228257	0.112874	-2.02222	0.0431534	0.202426	ZWINT	10	ENSG00000148400	3753.41	-0.43525	0.115774	-3.75948	0.000170264	0.000806851	NOTCH1	9	ENSG00000131979	118.496	-0.869947	0.301413	-2.88623	0.00389893	0.018463	GCH1	14	ENSG00000126970	1959.43	0.203901	0.0648089	3.14619	0.00165414	0.00801777	ZC4H2	X
ENSG00000166794	4648.29	-0.293032	0.100238	-2.92336	0.00346271	0.0160787	PPIB	15	ENSG00000185453	424.641	0.368864	0.127703	2.88845	0.00387144	0.0179725	ZSWIM9	19	ENSG00000008277	1153.99	0.285479	0.0880658	3.24166	0.00118836	0.00551633	ADAM22	7	ENSG00000144785	191.744	0.599389	0.23287	2.57392	0.0100555	0.0452423		12	ENSG00000130052	80.9419	-1.13336	0.56041	-2.02238	0.0431371	0.202426	STARD8	X	ENSG00000143811	1085.98	0.34195	0.0909738	3.75877	0.000170751	0.000808929	PYCR2	1	ENSG00000124006	3570.57	0.424968	0.147333	2.88441	0.0039215	0.0185619	OBSL1	2	ENSG00000185885	852.03	0.394261	0.125378	3.14457	0.00166329	0.00805977	IFITM1	11
ENSG00000135063	24.4656	1.45685	0.498955	2.91981	0.00350249	0.0162588	ENTREP1	9	ENSG00000255769	195.751	0.517254	0.179108	2.88794	0.00387776	0.0179959	GOLGA2P10	15	ENSG00000211445	384.816	-0.439842	0.135701	-3.24127	0.00119	0.00552233	GPX3	5	ENSG00000042429	1157.93	0.301805	0.117272	2.57354	0.0100663	0.0452618	MED17	11	ENSG00000145675	1224.61	0.297498	0.147089	2.02257	0.0431176	0.202426	PIK3R1	5	ENSG00000102109	112.37	-1.04997	0.279472	-3.75698	0.000171974	0.000814491	PCSK1N	X	ENSG00000185591	5119	0.230236	0.0798221	2.88436	0.00392207	0.0185619	SP1	12	ENSG00000149557	4816.4	-0.200595	0.0637994	-3.14415	0.0016657	0.00806915	FEZ1	11
ENSG00000127081	435.442	-0.386796	0.132481	-2.91964	0.00350439	0.0162629	ZNF484	9	ENSG00000136897	1345.67	-0.240425	0.083268	-2.88737	0.0038848	0.0180183	MRPL50	9	ENSG00000111237	2088.02	-0.236065	0.0728378	-3.24097	0.00119123	0.00552648	VPS29	12	ENSG00000154153	104.765	0.993001	0.385868	2.57342	0.0100698	0.0452618	RETREG1	5	ENSG00000157766	35.6401	-1.26776	0.62689	-2.0223	0.043145	0.202426	ACAN	15	ENSG00000174938	845.274	-0.382487	0.101816	-3.75665	0.000172201	0.000815332	SEZ6L2	16	ENSG00000147234	149.014	0.607818	0.210746	2.88413	0.003925	0.0185705	FRMPD3	X	ENSG00000115282	1021.35	-0.299361	0.0952668	-3.14234	0.00167604	0.00811692	TTC31	2
ENSG00000146674	989.897	-0.957429	0.327993	-2.91905	0.00351098	0.0162888	IGFBP3	7	ENSG00000146085	1613.21	-0.213404	0.0739096	-2.88737	0.00388477	0.0180183	MMUT	6	ENSG00000157657	4697.79	0.194413	0.0599931	3.2406	0.00119279	0.00553214	ZNF618	9	ENSG00000197771	2612.38	-0.322538	0.125323	-2.57364	0.0100634	0.0452618	MCMBP	10	ENSG00000213366	1172.13	0.30471	0.150683	2.02219	0.0431565	0.202426	GSTM2	1	ENSG00000011009	1323.3	0.332641	0.0885635	3.75596	0.000172677	0.00081735	LYPLA2	1	ENSG00000205269	2225.1	-0.47266	0.163934	-2.88323	0.00393616	0.0186179	TMEM170B	6	ENSG00000151176	1891.62	0.236677	0.0753398	3.14146	0.00168107	0.00813608	PLBD2	12
ENSG00000160972	568.465	0.417608	0.143141	2.91745	0.00352905	0.016368	PPP1R16A	8	ENSG00000103005	1427.07	0.239401	0.0829378	2.88652	0.00389533	0.018062	USB1	16	ENSG00000006744	2152.71	-0.214784	0.0662861	-3.24026	0.00119422	0.00553719	ELAC2	17	ENSG00000204789	59.0414	-1.07389	0.417307	-2.57337	0.0100713	0.0452618	ZNF204P	6	ENSG00000166971	627.687	0.289486	0.143165	2.02205	0.0431714	0.202438	AKTIP	16	ENSG00000170312	6027.41	0.391105	0.104149	3.75525	0.000173167	0.000819437	CDK1	10	ENSG00000091073	130.512	0.739986	0.256714	2.88252	0.00394502	0.0186545	DTX2	7	ENSG00000162980	2755.34	-0.223356	0.0711009	-3.1414	0.00168144	0.00813608	ARL5A	2
ENSG00000047056	905.342	-0.292705	0.100392	-2.91562	0.00354986	0.0164585	WDR37	10	ENSG00000162174	1895.19	0.212728	0.0737061	2.88616	0.00389972	0.0180772	ASRGL1	11	ENSG00000188419	870.199	-0.313971	0.0969141	-3.23968	0.00119662	0.00554514	CHM	X	ENSG00000070669	1172.09	-0.38644	0.150193	-2.57295	0.0100835	0.0452907	ASNS	7	ENSG00000143469	118.381	0.557916	0.275937	2.0219	0.0431867	0.202452	SYT14	1	ENSG00000162409	1432.07	0.354396	0.0943774	3.7551	0.000173272	0.000819699	PRKAA2	1	ENSG00000148773	12475.4	0.494672	0.171667	2.88157	0.00395697	0.0187008	MKI67	10	ENSG00000221886	519.234	0.342379	0.108988	3.14144	0.00168117	0.00813608	FAM200C	5
ENSG00000172262	1478.07	-0.263871	0.0905045	-2.91555	0.00355059	0.0164585	ZNF131	5	ENSG00000134982	2677.57	0.219965	0.0762287	2.8856	0.00390672	0.0181045	APC	5	ENSG00000198108	43.3997	-1.18002	0.36423	-3.23976	0.00119632	0.00554514	CHSY3	5	ENSG00000162517	1782.54	0.357576	0.138972	2.57301	0.0100818	0.0452907	PEF1	1	ENSG00000134709	88.7016	-0.724255	0.35831	-2.02131	0.043248	0.202681	HOOK1	1	ENSG00000101986	165.79	0.674882	0.179815	3.7532	0.000174591	0.0008257	ABCD1	X	ENSG00000178685	69.0972	0.875061	0.303676	2.88156	0.00395708	0.0187008	PARP10	8	ENSG00000234224	20.3177	-1.54385	0.491589	-3.14054	0.00168638	0.00815768	TMEM229A	7
ENSG00000158467	1968.06	0.268965	0.0922584	2.91535	0.00355294	0.0164647	AHCYL2	7	ENSG00000187210	272.017	0.496504	0.17207	2.88547	0.00390826	0.0181064	GCNT1	9	ENSG00000158435	1712.55	-0.227946	0.0703665	-3.23941	0.00119776	0.0055481	CNOT11	2	ENSG00000174748	15237.9	-0.368133	0.143127	-2.57208	0.010109	0.0453924	RPL15	3	ENSG00000127191	971.01	-0.301781	0.149362	-2.02046	0.0433352	0.203032	TRAF2	9	ENSG00000116132	767.833	0.611551	0.16295	3.75301	0.000174724	0.000826095	PRRX1	1	ENSG00000113282	3084.24	0.228338	0.0792605	2.88086	0.00396593	0.0187373	CLINT1	5	ENSG00000138092	1893.67	-0.207411	0.0660477	-3.14032	0.00168764	0.00816144	CENPO	2
ENSG00000115233	3930.24	-0.27009	0.0926639	-2.91472	0.00356004	0.0164929	PSMD14	2	ENSG00000048471	746.945	0.298867	0.10358	2.88537	0.00390959	0.0181074	SNX29	16	ENSG00000165219	1678.12	-0.259005	0.0799554	-3.23937	0.00119794	0.0055481	GAPVD1	9	ENSG00000109118	2413.84	0.351257	0.136606	2.57131	0.0101313	0.0454666	PHF12	17	ENSG00000182768	6033.3	0.215238	0.106539	2.02027	0.0433556	0.203069	NGRN	15	ENSG00000105926	1547.14	0.330148	0.0879726	3.75285	0.000174833	0.000826374	PALS2	7	ENSG00000130052	99.3451	1.28565	0.446421	2.8799	0.00397797	0.0187888	STARD8	X	ENSG00000102904	272.991	0.451899	0.143931	3.13969	0.00169128	0.00817565	TSNAXIP1	16
ENSG00000093167	1697.98	-0.293205	0.100609	-2.91431	0.00356472	0.0165052	LRRFIP2	3	ENSG00000126883	2907.24	0.180885	0.0627082	2.88456	0.00391962	0.0181487	NUP214	9	ENSG00000125868	2922.2	-0.262521	0.0810693	-3.23823	0.00120275	0.00556878	DSTN	20	ENSG00000142459	1169.41	0.49526	0.192608	2.57134	0.0101307	0.0454666	EVI5L	19	ENSG00000081026	848.898	0.325044	0.160954	2.01949	0.0434364	0.20339	MAGI3	1	ENSG00000198780	1147.51	0.436793	0.116392	3.75278	0.000174887	0.000826392	FAM169A	5	ENSG00000116191	3042.86	-0.394026	0.136834	-2.87958	0.00398203	0.0188026	RALGPS2	1	ENSG00000244398	836.926	-0.346585	0.11039	-3.13964	0.00169155	0.00817565	RPL36AP37	11
ENSG00000099725	501.612	0.405554	0.139159	2.91432	0.00356467	0.0165052	PRKY	Y	ENSG00000184500	666.48	-0.352671	0.122312	-2.88337	0.0039345	0.0182124	PROS1	3	ENSG00000087903	626.692	0.349145	0.10785	3.23733	0.00120655	0.00558432	RFX2	19	ENSG00000008283	486.025	-0.525671	0.204455	-2.57108	0.0101381	0.0454712	CYB561	17	ENSG00000162620	18.2719	-1.29857	0.643125	-2.01916	0.0434709	0.203493	LRRIQ3	1	ENSG00000111727	541.643	-0.396367	0.105626	-3.75257	0.000175034	0.000826851	HCFC2	12	ENSG00000011007	2427.68	0.248248	0.0862134	2.87946	0.00398357	0.0188045	ELOA	1	ENSG00000006756	580.911	0.317429	0.101138	3.13858	0.00169767	0.00819832	ARSD	X
ENSG00000151135	1678.44	-0.260889	0.0895475	-2.91341	0.00357505	0.0165483	TMEM263	12	ENSG00000100897	1375.41	-0.282654	0.0980678	-2.88223	0.00394866	0.0182675	DCAF11	14	ENSG00000167702	98.0796	0.796612	0.246075	3.23727	0.0012068	0.00558432	KIFC2	8	ENSG00000108854	1187.79	0.304678	0.118499	2.57115	0.0101361	0.0454712	SMURF2	17	ENSG00000089195	979.551	-0.257677	0.12766	-2.01847	0.0435428	0.203771	TRMT6	20	ENSG00000223703	9.13703	-4.01073	1.06909	-3.75152	0.000175763	0.000830061	IGSF3P2	2	ENSG00000072310	761.103	-0.342658	0.119009	-2.87926	0.00398605	0.0188055	SREBF1	17	ENSG00000066923	2022.81	0.25339	0.0807329	3.13862	0.00169746	0.00819832	STAG3	7
ENSG00000108384	919.44	-0.325676	0.111789	-2.9133	0.0035763	0.0165493	RAD51C	17	ENSG00000138867	1879.16	-0.213769	0.0741665	-2.88228	0.00394805	0.0182675	GUCD1	22	ENSG00000104112	629.282	-0.351466	0.108575	-3.23707	0.00120764	0.00558664	SCG3	15	ENSG00000180758	94.8861	-1.33051	0.517598	-2.57055	0.0101538	0.0455283	GPR157	1	ENSG00000108854	1214.27	0.256922	0.127299	2.01826	0.0435641	0.203813	SMURF2	17	ENSG00000171793	3753.82	0.298852	0.0796837	3.75047	0.0001765	0.000833304	CTPS1	1	ENSG00000283426	121.412	-0.645969	0.22435	-2.87929	0.00398569	0.0188055	SMBD1P	3	ENSG00000196376	2868.43	-0.293515	0.0935186	-3.13858	0.00169769	0.00819832	SLC35F1	6
ENSG00000100842	2312.34	-0.29285	0.100528	-2.91311	0.00357844	0.0165511	EFS	14	ENSG00000065518	1739.14	-0.247263	0.0858077	-2.8816	0.00395664	0.0182992	NDUFB4	3	ENSG00000114999	3640.97	-0.197149	0.0609087	-3.23679	0.00120881	0.00559043	TTL	2	ENSG00000131748	1952.09	-0.360142	0.14012	-2.57024	0.0101628	0.0455298	STARD3	17	ENSG00000138382	702.413	-0.274996	0.136301	-2.01757	0.0436363	0.203829	METTL5	2	ENSG00000129472	1493.17	-0.330876	0.0882247	-3.75038	0.000176568	0.000833387	RAB2B	14	ENSG00000140988	23261.8	-0.215405	0.0748182	-2.87905	0.00398876	0.0188129	RPS2	16	ENSG00000137171	1038.11	0.256292	0.0816653	3.13832	0.00169916	0.0082018	KLC4	6
ENSG00000164649	3021.29	0.261722	0.0898435	2.91309	0.00357873	0.0165511	CDCA7L	7	ENSG00000159921	1282.63	-0.224549	0.0779403	-2.88104	0.00396361	0.0183262	GNE	9	ENSG00000144306	929.435	-0.281704	0.0870372	-3.2366	0.00120964	0.00559271	SCRN3	2	ENSG00000135324	34.3401	-1.22993	0.478491	-2.57044	0.0101571	0.0455298	MRAP2	6	ENSG00000163539	2183.13	0.294899	0.146162	2.01761	0.0436314	0.203829	CLASP2	3	ENSG00000104131	3444.07	0.30934	0.0825017	3.7495	0.000177184	0.000836055	EIF3J	15	ENSG00000103260	1311.16	0.475573	0.165196	2.87884	0.00399147	0.018815	METRN	16	ENSG00000156504	1862.05	-0.224245	0.0714547	-3.13829	0.00169938	0.0082018	PABIR2	X
ENSG00000185627	3029.01	-0.242328	0.0831957	-2.91275	0.00358259	0.0165642	PSMD13	11	ENSG00000174628	712.73	0.307343	0.106692	2.88065	0.00396855	0.0183438	IQCK	16	ENSG00000159147	1625.45	-0.264168	0.0816379	-3.23586	0.00121278	0.00560562	DONSON	21	ENSG00000141179	388.64	-0.463115	0.180182	-2.57026	0.0101623	0.0455298	PCTP	17	ENSG00000166435	166.967	0.445354	0.220744	2.01751	0.0436419	0.203829	XRRA1	11	ENSG00000120675	55.325	-1.16873	0.311741	-3.74903	0.000177519	0.000837397	DNAJC15	13	ENSG00000164902	1415.29	0.269709	0.0936842	2.87892	0.00399043	0.018815	PHAX	5	ENSG00000130826	3067.16	-0.191365	0.0609795	-3.13819	0.00169993	0.00820211	DKC1	X
ENSG00000182489	33.5725	1.20519	0.41379	2.91256	0.00358476	0.0165696	XKRX	X	ENSG00000164506	725.078	0.275944	0.0958147	2.87998	0.003977	0.0183724	STXBP5	6	ENSG00000112394	295.952	0.478338	0.147849	3.23532	0.00121505	0.00561451	SLC16A10	6	ENSG00000107262	1625.16	-0.336566	0.131002	-2.56917	0.0101943	0.0456578	BAG1	9	ENSG00000169231	2479.89	-0.213955	0.106049	-2.01751	0.0436422	0.203829	THBS3	1	ENSG00000141854	35.0947	1.37276	0.366332	3.7473	0.000178751	0.00084295	MISP3	19	ENSG00000184898	320.938	0.576538	0.200336	2.87786	0.00400386	0.018868	RBM43	2	ENSG00000157911	752.557	-0.308208	0.0982217	-3.13788	0.00170174	0.00820849	PEX10	1
ENSG00000185324	1222.56	0.25672	0.0881591	2.91201	0.00359113	0.0165943	CDK10	16	ENSG00000284431	61.8855	1.16955	0.40609	2.88004	0.00397631	0.0183724		22	ENSG00000287725	97.3027	0.922929	0.285285	3.23511	0.00121597	0.00561716		11	ENSG00000094804	1883.33	-0.486843	0.189503	-2.56906	0.0101975	0.0456592	CDC6	17	ENSG00000174136	4416.33	1.39202	0.689918	2.01767	0.0436259	0.203829	RGMB	5	ENSG00000171861	360.975	0.476779	0.127235	3.74723	0.000178798	0.00084295	MRM3	17	ENSG00000213625	2237.18	0.397214	0.138126	2.87575	0.00403073	0.0189892	LEPROT	1	ENSG00000172159	157.903	0.590908	0.188392	3.13659	0.00170927	0.00824015	FRMD3	9
ENSG00000102981	69.0384	0.955684	0.328209	2.91182	0.00359333	0.0165997	PARD6A	16	ENSG00000168899	39.1994	-1.11765	0.388131	-2.87958	0.00398206	0.0183905	VAMP5	2	ENSG00000165259	462.782	-0.430884	0.133216	-3.23449	0.00121861	0.00562776	HDX	X	ENSG00000087338	598.039	-0.550921	0.214473	-2.56872	0.0102073	0.0456903	GMCL1	2	ENSG00000174705	5676.53	-0.221333	0.109702	-2.01758	0.043635	0.203829	SH3PXD2B	5	ENSG00000092853	2002.96	0.484843	0.129391	3.74711	0.000178883	0.000843111	CLSPN	1	ENSG00000174165	302.038	-0.497609	0.173047	-2.87557	0.00403298	0.0189944	ZDHHC24	11	ENSG00000173273	6439.72	0.200975	0.0640734	3.13664	0.00170895	0.00824015	TNKS	8
ENSG00000099625	251.693	0.497051	0.170708	2.9117	0.00359469	0.0166013	CBARP	19	ENSG00000184160	24.3964	1.53377	0.532672	2.8794	0.00398438	0.018396	ADRA2C	4	ENSG00000174442	2529.68	-0.228364	0.0706156	-3.2339	0.00122114	0.00563782	ZWILCH	15	ENSG00000140488	40.5568	1.35682	0.528301	2.56828	0.0102205	0.0457362	CELF6	15	ENSG00000036448	29.7094	-1.20406	0.596892	-2.01721	0.0436737	0.203918	MYOM2	8	ENSG00000000005	8.96172	-3.98796	1.0644	-3.74666	0.000179206	0.000844392	TNMD	X	ENSG00000106868	458.132	-0.526418	0.183322	-2.87154	0.00408471	0.0192326	SUSD1	9	ENSG00000038274	3515.92	-0.230248	0.0734313	-3.13556	0.00171525	0.00826662	MAT2B	5
ENSG00000090776	2722.13	-0.231107	0.0793772	-2.9115	0.00359696	0.016607	EFNB1	X	ENSG00000140455	2725.93	0.176877	0.0614308	2.87929	0.00398567	0.0183967	USP3	15	ENSG00000130270	99.9763	0.832822	0.257584	3.2332	0.00122412	0.00564998	ATP8B3	19	ENSG00000172985	155.422	-0.840123	0.327182	-2.56775	0.010236	0.0457925	SH3RF3	2	ENSG00000170852	1331.19	0.278767	0.138244	2.01649	0.0437485	0.20421	KBTBD2	7	ENSG00000188976	1781.26	0.272121	0.0726375	3.74628	0.000179476	0.000845422	NOC2L	1	ENSG00000255529	2352.73	0.299389	0.10428	2.87101	0.00409166	0.0192598	POLR2M	15	ENSG00000126602	2004.55	-0.224531	0.0716166	-3.13518	0.00171748	0.00827498	TRAP1	16
ENSG00000104408	12160.6	0.215267	0.0739609	2.91055	0.00360793	0.0166522	EIF3E	8	ENSG00000100227	4060.61	-0.168109	0.0583898	-2.87908	0.00398842	0.0184042	POLDIP3	22	ENSG00000172936	697.11	0.497089	0.15384	3.23121	0.00123267	0.0056878	MYD88	3	ENSG00000111144	1725.26	-0.425976	0.16591	-2.56751	0.0102431	0.0458111	LTA4H	12	ENSG00000132467	981.17	-0.262657	0.130286	-2.01601	0.0437992	0.204388	UTP3	4	ENSG00000164494	600.695	0.428687	0.114449	3.74567	0.000179912	0.000847235	PDSS2	6	ENSG00000124831	1857.29	0.265378	0.0924499	2.8705	0.00409823	0.0192852	LRRFIP1	2	ENSG00000271383	2761.92	0.231671	0.0739208	3.13404	0.00172417	0.00830487	NBPF19	1
ENSG00000112167	666.846	0.324615	0.111533	2.91048	0.00360879	0.0166522	SAYSD1	6	ENSG00000149089	711.435	-0.314367	0.109208	-2.87862	0.00399423	0.0184258	APIP	11	ENSG00000097046	5104.92	-0.192697	0.0596476	-3.23059	0.00123534	0.00569851	CDC7	1	ENSG00000138617	368.399	-0.4135	0.16106	-2.56736	0.0102475	0.0458178	PARP16	15	ENSG00000140873	18.0771	-1.72106	0.853932	-2.01545	0.0438574	0.204543	ADAMTS18	16	ENSG00000183048	341.481	0.511962	0.136752	3.74373	0.000181307	0.00085356	SLC25A10	17	ENSG00000205356	768.246	-0.384584	0.134004	-2.86993	0.00410557	0.0193143	TECPR1	7	ENSG00000079246	19811.9	-0.148057	0.0472448	-3.13382	0.00172545	0.00830789	XRCC5	2
ENSG00000075643	149.498	0.63811	0.219291	2.90988	0.00361569	0.0166793	MOCOS	18	ENSG00000213588	72.4839	0.901803	0.313306	2.87835	0.00399761	0.0184361	ZBTB9	6	ENSG00000054965	2735.52	0.211675	0.0655542	3.22901	0.00124218	0.00572843	FAM168A	11	ENSG00000122912	271.293	0.550471	0.214423	2.56722	0.0102519	0.0458204	SLC25A16	10	ENSG00000162643	22.6074	-1.26343	0.626847	-2.01554	0.0438483	0.204543	DNAI3	1	ENSG00000178460	417.347	-0.571274	0.152612	-3.7433	0.000181617	0.000854777	MCMDC2	8	ENSG00000253368	280.041	0.720708	0.251171	2.86939	0.00411267	0.0193422	TRNP1	1	ENSG00000177380	785.46	0.305841	0.0975955	3.13377	0.00172578	0.00830789	PPFIA3	19
ENSG00000283761	128.353	-0.766676	0.263493	-2.90966	0.00361821	0.0166862		1	ENSG00000112983	3589.56	-0.167651	0.0582572	-2.87777	0.00400498	0.0184648	BRD8	5	ENSG00000188263	31.7717	1.46932	0.455173	3.22805	0.00124638	0.0057456	IL17REL	22	ENSG00000198408	6038.65	0.392595	0.15293	2.56715	0.0102539	0.0458204	OGA	10	ENSG00000198162	1965.33	0.286675	0.142284	2.01481	0.0439245	0.204798	MAN1A2	1	ENSG00000108344	3319.93	0.308216	0.08235	3.74276	0.000182011	0.000856162	PSMD3	17	ENSG00000137462	94.4796	0.947547	0.330239	2.86927	0.00411414	0.0193436	TLR2	4	ENSG00000197256	930.406	-0.27235	0.0869116	-3.13365	0.00172648	0.00830891	KANK2	19
ENSG00000077238	203.777	-0.68762	0.236387	-2.90888	0.0036273	0.0167233	IL4R	16	ENSG00000203724	11.4461	2.25728	0.784516	2.8773	0.004011	0.0184873	C1orf53	1	ENSG00000197653	83.6761	0.906145	0.280714	3.228	0.00124661	0.0057456	DNAH10	12	ENSG00000244462	4913.82	-0.270203	0.10526	-2.56702	0.0102577	0.0458244	RBM12	20	ENSG00000054983	943.318	0.223008	0.110717	2.01421	0.0439872	0.205018	GALC	14	ENSG00000153044	2084.57	0.361512	0.0965899	3.74275	0.000182015	0.000856162	CENPH	5	ENSG00000020577	562.36	0.576274	0.200911	2.86831	0.00412672	0.0193917	SAMD4A	14	ENSG00000105974	201.524	-0.514284	0.164145	-3.1331	0.00172971	0.00832206	CAV1	7
ENSG00000186814	1204.04	0.285849	0.0982863	2.90833	0.0036337	0.016748	ZSCAN30	18	ENSG00000160310	2933.09	-0.191924	0.0667084	-2.87705	0.00401406	0.0184962	PRMT2	21	ENSG00000083857	12097	-0.223932	0.0693843	-3.22742	0.00124914	0.00575562	FAT1	4	ENSG00000253846	523.788	-0.992723	0.386795	-2.56654	0.0102719	0.0458748	PCDHGA10	5	ENSG00000076928	1461.55	-0.267318	0.132722	-2.01412	0.0439967	0.205018	ARHGEF1	19	ENSG00000204604	449.051	0.421292	0.1126	3.74148	0.000182941	0.000860276	ZNF468	19	ENSG00000162458	467.545	0.601965	0.209862	2.86838	0.00412576	0.0193917	FBLIM1	1	ENSG00000198356	1366.87	-0.266993	0.085226	-3.13276	0.00173172	0.00832936	GET3	19
ENSG00000009694	106.229	0.978443	0.336452	2.90812	0.00363606	0.0167542	TENM1	X	ENSG00000197265	746.943	-0.27288	0.0948513	-2.87693	0.0040157	0.0184985	GTF2E2	8	ENSG00000162599	114.131	-0.779633	0.241699	-3.22564	0.00125692	0.00578984	NFIA	1	ENSG00000103343	316.576	0.447637	0.174428	2.56631	0.0102786	0.0458914	ZNF174	16	ENSG00000056586	1627.29	0.30061	0.149287	2.01364	0.0440475	0.205167	RC3H2	9	ENSG00000077616	1106.44	-0.340317	0.0909922	-3.74007	0.000183972	0.000864879	NAALAD2	11	ENSG00000261934	76.6529	1.01137	0.35268	2.86768	0.00413498	0.019425	PCDHGA9	5	ENSG00000153933	685.999	0.342712	0.109423	3.13201	0.00173616	0.00834836	DGKE	17
ENSG00000213066	4138.62	0.228803	0.0786865	2.90778	0.00364003	0.0167677	CEP43	6	ENSG00000204580	296.269	0.573633	0.199423	2.87646	0.00402164	0.0185205	DDR1	6	ENSG00000044459	1701.69	-0.238019	0.0737982	-3.22528	0.00125851	0.0057955	CNTLN	9	ENSG00000018408	1645.02	0.588893	0.229547	2.56545	0.0103041	0.0459683	WWTR1	3	ENSG00000129680	582.977	-0.443485	0.220252	-2.01354	0.0440583	0.205167	MAP7D3	X	ENSG00000079616	3822.64	0.27138	0.0725693	3.73961	0.000184308	0.000866213	KIF22	16	ENSG00000081665	366.764	-0.581978	0.203012	-2.86672	0.00414748	0.0194782	ZNF506	19	ENSG00000246705	297.292	-0.434322	0.138677	-3.13191	0.00173675	0.00834884	H2AJ	12
ENSG00000125864	25.9769	-1.79463	0.617221	-2.90761	0.00364208	0.0167724	BFSP1	20	ENSG00000177917	3209.21	-0.179602	0.0624452	-2.87615	0.0040256	0.0185335	ARL6IP6	2	ENSG00000138190	1498.94	-0.276586	0.085771	-3.2247	0.00126104	0.00580388	EXOC6	10	ENSG00000075239	801.754	0.350613	0.136668	2.56544	0.0103046	0.0459683	ACAT1	11	ENSG00000244038	6136.97	-0.223412	0.110959	-2.01346	0.0440662	0.205167	DDOST	1	ENSG00000118816	19084.9	-0.373448	0.0998812	-3.73892	0.000184814	0.000868341	CCNI	4	ENSG00000120805	2240.07	0.291896	0.101871	2.86536	0.00416532	0.0195474	ARL1	12	ENSG00000159259	1189.26	-0.241281	0.077049	-3.13152	0.00173905	0.0083575	CHAF1B	21
ENSG00000181072	9.25573	2.65911	0.914575	2.90748	0.00364349	0.0167741	CHRM2	7	ENSG00000277053	2377.48	0.212114	0.0737528	2.87601	0.00402731	0.0185361	GTF2IP1	7	ENSG00000145860	5528.7	-0.210558	0.0652939	-3.22477	0.00126073	0.00580388	RNF145	5	ENSG00000176871	2223.28	0.395526	0.154171	2.56551	0.0103025	0.0459683	WSB2	12	ENSG00000182177	26.4453	1.11495	0.553828	2.01318	0.0440958	0.205247	ASB18	2	ENSG00000133740	2375.05	0.377318	0.100921	3.73874	0.000184946	0.000868717	E2F5	8	ENSG00000163781	3155.61	0.320507	0.111855	2.86539	0.00416498	0.0195474	TOPBP1	3	ENSG00000100884	7.76856	2.88902	0.922701	3.13105	0.00174183	0.00836613	CPNE6	14
ENSG00000145569	444.093	0.357945	0.123161	2.90631	0.00365723	0.0168326	OTULINL	5	ENSG00000163026	1398.28	-0.219683	0.0764182	-2.87474	0.00404359	0.0186058	WDCP	2	ENSG00000185808	280.687	-0.472419	0.14662	-3.22207	0.00127268	0.00585576	PIGP	21	ENSG00000143376	1777.08	0.375775	0.146496	2.56508	0.0103152	0.0460025	SNX27	1	ENSG00000154767	2469.87	-0.210423	0.104546	-2.01274	0.0441424	0.205405	XPC	3	ENSG00000170927	33.7094	1.65526	0.442741	3.73866	0.000185003	0.000868738	PKHD1	6	ENSG00000282051	255.97	-0.59506	0.207676	-2.86533	0.00416576	0.0195474		19	ENSG00000118496	2442.93	0.205239	0.0655482	3.13111	0.00174145	0.00836613	FBXO30	6
ENSG00000005436	1054.35	-0.285863	0.0983856	-2.90553	0.00366627	0.0168611	GCFC2	2	ENSG00000142235	60.8832	0.930745	0.323975	2.87289	0.00406736	0.0187098	LMTK3	19	ENSG00000185345	81.8171	0.91921	0.285354	3.2213	0.0012761	0.00586986	PRKN	6	ENSG00000178764	1089.98	0.453071	0.176637	2.56498	0.0103182	0.046003	ZHX2	8	ENSG00000143971	589.255	0.290943	0.144567	2.01252	0.0441652	0.205453	ETAA1	2	ENSG00000168036	17426.8	0.219712	0.0587765	3.73809	0.000185423	0.000870394	CTNNB1	3	ENSG00000163032	51.3926	-0.88151	0.307807	-2.86384	0.00418541	0.019634	VSNL1	2	ENSG00000136147	382.092	-0.4255	0.135914	-3.13065	0.0017442	0.00837273	PHF11	13
ENSG00000069275	72815	-0.176071	0.0605991	-2.90551	0.00366655	0.0168611	NUCKS1	1	ENSG00000135740	111.755	0.712122	0.247982	2.87167	0.00408308	0.0187769	SLC9A5	16	ENSG00000120162	1639.21	0.278415	0.0864612	3.22012	0.00128138	0.00589246	MOB3B	9	ENSG00000007255	520.756	-0.526476	0.205335	-2.56398	0.0103479	0.0461222	TRAPPC6A	19	ENSG00000010292	7944.73	-0.186704	0.0927964	-2.01197	0.0442228	0.205663	NCAPD2	12	ENSG00000181915	1940.92	-0.31674	0.0847342	-3.73804	0.000185461	0.000870394	ADO	10	ENSG00000109111	3368.23	0.389602	0.136072	2.86321	0.00419372	0.0196618	SUPT6H	17	ENSG00000158966	6528.51	0.173246	0.0553384	3.13066	0.00174416	0.00837273	CACHD1	1
ENSG00000168259	3831.14	-0.248595	0.0855587	-2.90555	0.00366612	0.0168611	DNAJC7	17	ENSG00000154174	3511.31	-0.17764	0.0618789	-2.87076	0.0040948	0.0188254	TOMM70	3	ENSG00000100941	12456.3	-0.157107	0.0488227	-3.2179	0.00129132	0.00593647	PNN	14	ENSG00000092108	1100.88	0.343452	0.133999	2.56309	0.0103746	0.0462214	SCFD1	14	ENSG00000088832	4895.81	-0.229091	0.113888	-2.01154	0.044268	0.205814	FKBP1A	20	ENSG00000107554	1157.99	0.383862	0.102728	3.73668	0.000186463	0.000874846	DNMBP	10	ENSG00000135363	286.758	-0.93262	0.325721	-2.86325	0.00419325	0.0196618	LMO2	11	ENSG00000150753	8190.13	-0.184373	0.0588948	-3.13055	0.00174478	0.00837317	CCT5	5
ENSG00000138463	444.877	-0.378224	0.130215	-2.90462	0.00367703	0.0169046	SLC49A4	3	ENSG00000112697	5348.01	-0.16516	0.0575376	-2.87047	0.00409865	0.0188324	TMEM30A	6	ENSG00000090857	3928.85	0.199301	0.0619527	3.217	0.0012954	0.00595357	PDPR	16	ENSG00000182220	1508.4	0.368124	0.143628	2.56304	0.010376	0.0462214	ATP6AP2	X	ENSG00000105877	96.6172	0.626529	0.311546	2.01103	0.0443222	0.20597	DNAH11	7	ENSG00000108878	10.042	-3.08005	0.824535	-3.7355	0.000187344	0.000878735	CACNG1	17	ENSG00000069869	883.887	-0.328275	0.114666	-2.86288	0.00419808	0.0196767	NEDD4	15	ENSG00000132603	807.446	-0.306193	0.0978209	-3.13013	0.00174727	0.00838273	NIP7	16
ENSG00000197961	2861.55	0.246765	0.0850065	2.9029	0.0036973	0.0169929	ZNF121	19	ENSG00000137154	24912.9	-0.152502	0.0531278	-2.87047	0.00409861	0.0188324	RPS6	9	ENSG00000138622	198.893	0.663879	0.206423	3.21611	0.0012994	0.00597025	HCN4	15	ENSG00000198393	516.352	0.553744	0.216079	2.56269	0.0103864	0.0462548	ZNF26	12	ENSG00000116544	288.957	0.595707	0.296261	2.01075	0.0443518	0.20597	DLGAP3	1	ENSG00000283900	392.666	-0.640666	0.171548	-3.73462	0.000188001	0.000881562	TPTEP2-CSNK1E	22	ENSG00000182771	105.93	0.685571	0.239507	2.86243	0.00420412	0.0196995	GRID1	10	ENSG00000099204	4991.77	-0.163965	0.052388	-3.12981	0.00174918	0.00838954	ABLIM1	10
ENSG00000103876	477.354	-0.357217	0.123078	-2.90237	0.00370347	0.0170165	FAH	15	ENSG00000123384	3245.27	0.237325	0.0827247	2.86885	0.00411969	0.0189237	LRP1	12	ENSG00000145907	15744.8	0.180158	0.0560219	3.21584	0.00130063	0.00597419	G3BP1	5	ENSG00000104870	716.575	0.552173	0.21554	2.56182	0.0104127	0.0463584	FCGRT	19	ENSG00000126003	2230.21	-0.236709	0.11772	-2.01078	0.0443482	0.20597	PLAGL2	20	ENSG00000142856	1457.67	0.325438	0.0871563	3.73396	0.00018849	0.000883609	ITGB3BP	1	ENSG00000197965	5537.84	0.335701	0.117308	2.86171	0.00421362	0.0197384	MPZL1	1	ENSG00000185100	221.98	-0.485653	0.155295	-3.1273	0.00176423	0.00845929	ADSS1	14
ENSG00000114841	165.999	0.655875	0.226017	2.90188	0.00370929	0.0170384	DNAH1	3	ENSG00000120709	3113.06	0.186326	0.0649645	2.86813	0.00412909	0.0189615	FAM53C	5	ENSG00000198551	1065.21	0.274575	0.0854004	3.21515	0.00130378	0.00598699	ZNF627	19	ENSG00000161912	69.357	0.875186	0.341889	2.55985	0.0104716	0.0466077	ADCY10P1	6	ENSG00000134769	469.936	-0.400283	0.199053	-2.01094	0.0443316	0.20597	DTNA	18	ENSG00000169220	159.059	0.637894	0.170869	3.73323	0.000189042	0.000885943	RGS14	5	ENSG00000174939	64.3353	-0.887002	0.310071	-2.86064	0.00422781	0.0197992	ASPHD1	16	ENSG00000168646	2252.02	-0.255957	0.0819127	-3.12476	0.00177952	0.00853019	AXIN2	17
ENSG00000157557	230.755	0.610436	0.210408	2.9012	0.0037174	0.0170708	ETS2	21	ENSG00000105722	1105.84	-0.249574	0.0870685	-2.86641	0.00415162	0.0190596	ERF	19	ENSG00000172379	3711.65	0.195109	0.0606956	3.21455	0.00130647	0.00599763	ARNT2	15	ENSG00000055609	2000.16	0.49253	0.192551	2.55792	0.0105301	0.0468548	KMT2C	7	ENSG00000166734	2235.87	0.269721	0.13416	2.01045	0.0443838	0.20606	GOLM2	15	ENSG00000120616	2100.14	-0.27221	0.0729176	-3.73312	0.000189121	0.000886063	EPC1	10	ENSG00000169083	669.98	-0.347311	0.121431	-2.86014	0.00423451	0.019825	AR	X	ENSG00000120278	2829.9	0.223833	0.0716425	3.12431	0.00178224	0.00854081	PLEKHG1	6
ENSG00000019991	16.7355	1.89543	0.6534	2.90087	0.00372128	0.0170789	HGF	7	ENSG00000179431	636.654	0.34048	0.118816	2.8656	0.00416226	0.019103	FJX1	11	ENSG00000176956	32.6267	1.37874	0.428944	3.21427	0.00130775	0.00600181	LY6H	8	ENSG00000261934	95.782	0.937112	0.366452	2.55726	0.0105501	0.0469303	PCDHGA9	5	ENSG00000117054	1713.97	0.213349	0.10615	2.00988	0.0444442	0.206283	ACADM	1	ENSG00000197321	1763.44	-0.570003	0.152751	-3.73158	0.00019028	0.000891242	SVIL	10	ENSG00000285160	134.001	-0.74429	0.260283	-2.85954	0.00424258	0.0198571	THSD1P1	13	ENSG00000100934	4920.32	0.173744	0.0556207	3.12372	0.0017858	0.00855547	SEC23A	14
ENSG00000139641	3254.15	-0.226545	0.0780938	-2.90093	0.00372057	0.0170789	ESYT1	12	ENSG00000151062	9.57887	2.44073	0.851849	2.86521	0.00416727	0.0191206	CACNA2D4	12	ENSG00000117448	2506.47	0.225424	0.0701831	3.21194	0.00131843	0.00604913	AKR1A1	1	ENSG00000182511	219.293	0.707605	0.276721	2.5571	0.0105547	0.0469378	FES	15	ENSG00000129292	1595.94	0.284791	0.141749	2.00912	0.0445243	0.206531	PHF20L1	8	ENSG00000126947	1589.85	-0.331243	0.0887793	-3.73108	0.000190658	0.000892757	ARMCX1	X	ENSG00000169692	197.268	0.553131	0.193491	2.8587	0.00425384	0.0199042	AGPAT2	9	ENSG00000100593	12.2184	2.08222	0.666839	3.12252	0.00179308	0.00858791	ISM2	14
ENSG00000147121	466.523	-0.388183	0.13386	-2.89992	0.00373255	0.0171258	KRBOX4	X	ENSG00000120594	1389.63	0.261203	0.0911677	2.86508	0.00416906	0.0191234	PLXDC2	10	ENSG00000162670	28.3212	-1.82781	0.569314	-3.21054	0.00132484	0.00607678	BRINP3	1	ENSG00000185634	90.0588	0.761566	0.297895	2.55649	0.0105734	0.0470073	SHC4	15	ENSG00000156535	258.327	0.764903	0.380727	2.00906	0.044531	0.206531	CD109	6	ENSG00000049540	300.897	0.497247	0.133298	3.73035	0.000191213	0.000895103	ELN	7	ENSG00000147251	702.884	-0.421252	0.147402	-2.85784	0.00426534	0.0199524	DOCK11	X	ENSG00000106211	1145	0.369414	0.118366	3.12096	0.00180263	0.0086312	HSPB1	7
ENSG00000133935	2229.71	0.256943	0.0886063	2.89983	0.00373362	0.0171259	ERG28	14	ENSG00000095539	256.829	0.432177	0.150852	2.86491	0.00417128	0.0191282	SEMA4G	10	ENSG00000130522	779.266	0.327136	0.101904	3.21023	0.00132629	0.00608174	JUND	19	ENSG00000171044	133.324	0.68955	0.269748	2.55627	0.01058	0.0470235	XKR6	8	ENSG00000248483	46.1189	0.894761	0.445373	2.00902	0.0445355	0.206531	POU5F2	5	ENSG00000163596	1118.51	-0.340754	0.0913532	-3.73008	0.000191423	0.000895832	ICA1L	2	ENSG00000172137	46.0716	-1.30865	0.458058	-2.85696	0.00427714	0.0199963	CALB2	16	ENSG00000132182	3218.56	-0.211497	0.0677718	-3.12073	0.00180405	0.00863558	NUP210	3
ENSG00000155380	6871.85	-0.24557	0.0847008	-2.89926	0.00374041	0.0171522	SLC16A1	1	ENSG00000185009	4919.72	-0.161852	0.0565013	-2.86458	0.00417568	0.0191429	AP3M1	10	ENSG00000106244	5167.5	-0.186082	0.0580185	-3.20729	0.00133991	0.00614244	PDAP1	7	ENSG00000060718	2092.82	-1.55931	0.610344	-2.55481	0.0106245	0.0471972	COL11A1	1	ENSG00000165995	297.438	0.366416	0.182492	2.00785	0.0446594	0.207046	CACNB2	10	ENSG00000165272	24.0742	-1.7591	0.471665	-3.72955	0.00019182	0.000897437	AQP3	9	ENSG00000204217	3473.72	0.472689	0.165449	2.85701	0.0042765	0.0199963	BMPR2	2	ENSG00000165389	2021.93	-0.236588	0.0758152	-3.12058	0.00180493	0.00863733	SPTSSA	14
ENSG00000009950	43.4426	1.12226	0.387099	2.89916	0.00374165	0.017153	MLXIPL	7	ENSG00000134001	3960.87	-0.174123	0.0608057	-2.8636	0.0041885	0.0191963	EIF2S1	14	ENSG00000100092	302.744	0.530123	0.16532	3.20664	0.00134293	0.00615456	SH3BP1	22	ENSG00000111249	942.233	0.561568	0.219809	2.55479	0.0106251	0.0471972	CUX2	12	ENSG00000182628	2861.42	0.227293	0.113209	2.00773	0.0446719	0.207046	SKA2	17	ENSG00000096395	8.88728	-4.59108	1.23111	-3.72922	0.000192076	0.000898383	MLN	6	ENSG00000177989	36.2657	-1.06008	0.371078	-2.85676	0.00427984	0.0200032	CIMAP1B	22	ENSG00000205309	115.203	-0.621784	0.199316	-3.11959	0.00181105	0.00866419	NT5M	17
ENSG00000196150	531.871	-0.358136	0.12356	-2.89847	0.00374987	0.0171858	ZNF250	8	ENSG00000185347	246.866	0.453362	0.158353	2.86299	0.00419662	0.0192281	TEDC1	14	ENSG00000185745	346.274	0.441263	0.13766	3.20547	0.00134843	0.00617803	IFIT1	10	ENSG00000101680	4339.75	-0.657116	0.257234	-2.55454	0.0106327	0.0472177	LAMA1	18	ENSG00000115419	1099.63	0.363617	0.181128	2.00751	0.0446955	0.207097	GLS	2	ENSG00000152133	875.352	-0.334699	0.0897549	-3.72903	0.000192219	0.000898798	GPATCH11	2	ENSG00000172733	399.707	-0.510776	0.17887	-2.85557	0.00429599	0.0200731	PURG	8	ENSG00000184564	371.302	-0.496524	0.159213	-3.1186	0.0018171	0.00869068	SLITRK6	13
ENSG00000197168	93.8677	0.751227	0.259201	2.89824	0.00375264	0.0171937	NEK5	13	ENSG00000164010	323.768	0.424851	0.148431	2.86228	0.00420609	0.019266	ERMAP	1	ENSG00000138780	1684.12	-0.227216	0.0708991	-3.20478	0.00135165	0.00618755	GSTCD	4	ENSG00000138653	38.578	-1.92419	0.75343	-2.5539	0.0106524	0.047292	NDST4	4	ENSG00000148143	4158.84	0.335472	0.167138	2.00716	0.044733	0.207212	ZNF462	9	ENSG00000176485	127.001	-0.923107	0.247613	-3.72803	0.000192983	0.000902112	PLAAT3	11	ENSG00000100625	195.725	0.727193	0.254716	2.85491	0.00430487	0.0201088	SIX4	14	ENSG00000170142	3710.33	0.196149	0.0629046	3.1182	0.00181959	0.00870011	UBE2E1	3
ENSG00000276966	61.2177	-0.94778	0.327214	-2.89652	0.00377332	0.0172836	H4C5	6	ENSG00000064703	1743.13	-0.209908	0.0733394	-2.86214	0.0042079	0.0192689	DDX20	1	ENSG00000143079	1787.52	-0.228458	0.0712854	-3.20484	0.00135137	0.00618755	CTTNBP2NL	1	ENSG00000086300	320.752	0.61601	0.241233	2.55359	0.0106619	0.0473121	SNX10	7	ENSG00000270228	128.563	0.561588	0.279881	2.00652	0.0448005	0.207466		4	ENSG00000167733	337.498	-0.518241	0.139031	-3.72753	0.000193362	0.000903631	HSD11B1L	19	ENSG00000123352	1581.87	0.27463	0.0962159	2.85431	0.00431299	0.0201411	SPATS2	12	ENSG00000120055	35.2629	1.20365	0.386133	3.1172	0.00182578	0.00872724	C10orf95	10
ENSG00000142065	757.123	-0.310791	0.107319	-2.89597	0.00377992	0.0173089	ZFP14	19	ENSG00000153902	77.579	0.858989	0.30023	2.86111	0.00422164	0.0193263	LGI4	19	ENSG00000284461	21.9471	-1.66411	0.51924	-3.20489	0.00135114	0.00618755		7	ENSG00000134575	1619.56	0.317189	0.124215	2.55355	0.010663	0.0473121	ACP2	11	ENSG00000143643	668.982	0.28253	0.140815	2.00639	0.0448152	0.207476	TTC13	1	ENSG00000159247	24.0618	1.6666	0.447347	3.72553	0.000194907	0.000910595	TUBBP5	9	ENSG00000071539	1214.43	0.425751	0.149168	2.85416	0.00431505	0.020145	TRIP13	5	ENSG00000158042	608.378	-0.33248	0.106693	-3.11624	0.00183172	0.00875318	MRPL17	11
ENSG00000115652	1484.92	-0.2943	0.101627	-2.89588	0.00378099	0.0173089	UXS1	2	ENSG00000087338	1829.62	-0.206686	0.0722493	-2.86073	0.00422664	0.0193438	GMCL1	2	ENSG00000197892	534.022	0.38812	0.121121	3.20441	0.00135338	0.0061937	KIF13B	8	ENSG00000119446	679.09	0.383636	0.150262	2.55312	0.0106763	0.0473579	RBM18	9	ENSG00000135046	1134.2	-0.578047	0.288139	-2.00614	0.0448416	0.207539	ANXA1	9	ENSG00000013288	568.598	-0.450062	0.120821	-3.72503	0.000195293	0.000912138	MAN2B2	4	ENSG00000185608	260.528	-0.470543	0.16491	-2.85334	0.00432626	0.0201917	MRPL40	22	ENSG00000112249	2435.9	-0.257169	0.0825362	-3.11583	0.00183426	0.0087628	ASCC3	6
ENSG00000275713	138.685	-0.650028	0.224571	-2.89453	0.00379731	0.0173787	H2BC9	6	ENSG00000114374	2776.21	0.19197	0.0671238	2.85994	0.00423727	0.0193869	USP9Y	Y	ENSG00000109103	931.837	0.284866	0.0889026	3.20425	0.00135417	0.00619556	UNC119	17	ENSG00000134247	2217.88	0.533532	0.209035	2.55235	0.0106998	0.0474488	PTGFRN	1	ENSG00000246705	339.886	-0.491093	0.244864	-2.00557	0.0449021	0.207761	H2AJ	12	ENSG00000152056	223.418	0.676625	0.181655	3.72478	0.000195487	0.000912785	AP1S3	2	ENSG00000118849	52.4204	-0.931173	0.326366	-2.85316	0.00432872	0.0201961	RARRES1	3	ENSG00000197603	2720.33	0.309234	0.0993	3.11414	0.00184484	0.00881088	CPLANE1	5
ENSG00000076864	161.164	0.562146	0.194229	2.89424	0.00380078	0.0173897	RAP1GAP	1	ENSG00000198692	754.886	0.771388	0.269801	2.85909	0.00424854	0.019433	EIF1AY	Y	ENSG00000130821	2519.95	0.296753	0.0926218	3.20392	0.0013557	0.0062008	SLC6A8	X	ENSG00000145743	483.031	0.461939	0.181015	2.55193	0.0107128	0.0474794	FBXL17	5	ENSG00000283515	305.69	-0.378041	0.188514	-2.00538	0.0449227	0.207798		19	ENSG00000164051	246.331	0.605315	0.162528	3.72438	0.000195797	0.000913979	CCDC51	3	ENSG00000274286	13.4759	1.86214	0.652675	2.85309	0.00432965	0.0201961	ADRA2B	2	ENSG00000110318	623.75	0.324672	0.104264	3.11393	0.00184611	0.00881446	CEP126	11
ENSG00000198258	1421.08	0.24569	0.0849094	2.89355	0.00380909	0.0174228	UBL5	19	ENSG00000119318	11463.8	0.140669	0.0492086	2.85863	0.00425479	0.0194561	RAD23B	9	ENSG00000219438	593.818	0.350852	0.109541	3.20292	0.00136042	0.00622066	TAFA5	22	ENSG00000147383	1811.27	-0.48514	0.190104	-2.55196	0.0107118	0.0474794	NSDHL	X	ENSG00000151952	1050.67	-0.37956	0.189288	-2.0052	0.0449412	0.207824	TMEM132D	12	ENSG00000130520	2612.21	0.464177	0.124637	3.72424	0.000195907	0.000914233	LSM4	19	ENSG00000079689	18.1124	2.20269	0.773064	2.84931	0.00438148	0.0204321	SCGN	6	ENSG00000134779	7005.59	0.18386	0.0590546	3.11339	0.00184954	0.00882836	TPGS2	18
ENSG00000142230	11539.6	-0.202157	0.0698775	-2.89301	0.00381566	0.0174479	SAE1	19	ENSG00000185010	147.826	0.574279	0.200913	2.85835	0.00425846	0.0194674	F8	X	ENSG00000114268	650.106	0.371496	0.116012	3.20222	0.00136375	0.00623413	PFKFB4	3	ENSG00000148153	983.021	0.355902	0.139479	2.55164	0.0107216	0.0474916	INIP	9	ENSG00000197496	547.927	-0.28733	0.143301	-2.00509	0.0449538	0.207824	SLC2A10	20	ENSG00000113140	22159.5	0.332678	0.0893385	3.72379	0.000196258	0.000915613	SPARC	5	ENSG00000080644	506.351	-0.400699	0.140659	-2.84872	0.00438949	0.0204637	CHRNA3	15	ENSG00000144366	2326.01	0.209342	0.0672477	3.113	0.00185199	0.00883754	GULP1	2
ENSG00000068878	4531.11	-0.239215	0.0826975	-2.89265	0.00382008	0.0174594	PSME4	2	ENSG00000107882	1042.44	0.235984	0.0825717	2.85793	0.0042642	0.0194827	SUFU	10	ENSG00000237378	15.2633	2.11689	0.661251	3.20134	0.00136789	0.00625126		13	ENSG00000178078	189.745	-0.582611	0.22832	-2.55173	0.0107191	0.0474916	STAP2	19	ENSG00000070759	67.7624	-0.870532	0.434237	-2.00474	0.0449906	0.207936	TESK2	1	ENSG00000179292	19.7568	-1.86398	0.500643	-3.72317	0.000196733	0.000917572	TMEM151A	11	ENSG00000167775	383.278	-0.393334	0.138092	-2.84834	0.00439475	0.0204824	CD320	19	ENSG00000169019	494.597	-0.326252	0.104832	-3.11216	0.00185727	0.00886024	COMMD8	4
ENSG00000116039	19.1558	-1.7882	0.618193	-2.89263	0.00382031	0.0174594	ATP6V1B1	2	ENSG00000140526	1916.06	0.218982	0.0766216	2.85797	0.00426366	0.0194827	ABHD2	15	ENSG00000167311	77.2588	0.891877	0.278624	3.20101	0.00136948	0.00625678	ART5	11	ENSG00000174574	3082.37	0.360097	0.141194	2.55038	0.0107606	0.0476512	AKIRIN1	1	ENSG00000249577	11.9078	1.62011	0.80819	2.00462	0.0450035	0.207937		5	ENSG00000153048	3071.69	-0.26417	0.0709647	-3.72256	0.000197216	0.000919564	CARHSP1	16	ENSG00000076344	131.992	-0.803196	0.282025	-2.84796	0.0044001	0.0205016	RGS11	16	ENSG00000196678	1288.79	-0.239132	0.076851	-3.11163	0.00186056	0.00887344	ERI2	16
ENSG00000125977	5506.27	-0.245328	0.0848171	-2.89244	0.00382266	0.0174652	EIF2S2	20	ENSG00000079432	1387.74	-0.243231	0.0851223	-2.85743	0.00427085	0.0195075	CIC	19	ENSG00000175467	1990.75	-0.238647	0.0745713	-3.20025	0.0013731	0.00627155	SART1	11	ENSG00000185900	1207.85	0.572991	0.22471	2.54991	0.010775	0.0477016	POMK	8	ENSG00000234851	3785.02	-0.447853	0.22343	-2.00445	0.0450222	0.207965	RPL23AP42	3	ENSG00000070814	2465.87	0.426099	0.114472	3.72231	0.000197406	0.000920189	TCOF1	5	ENSG00000186866	1077.3	0.401164	0.140911	2.84693	0.00441427	0.0205585	POFUT2	21	ENSG00000119139	1900.73	0.225511	0.0724826	3.11124	0.00186305	0.00888283	TJP2	9
ENSG00000059145	435.884	-0.386031	0.133518	-2.89124	0.00383723	0.0175268	UNKL	16	ENSG00000172244	611.494	-0.310248	0.108597	-2.85688	0.00427823	0.0195358	C5orf34	5	ENSG00000166012	3566.53	-0.226909	0.0709108	-3.19992	0.00137463	0.0062768	TAF1D	11	ENSG00000226174	58.1989	1.17275	0.459983	2.54956	0.0107859	0.0477243	TEX22	14	ENSG00000162819	732.204	0.303079	0.151224	2.00418	0.0450511	0.208039	BROX	1	ENSG00000177192	391.125	0.496123	0.133298	3.7219	0.000197729	0.000921438	PUS1	12	ENSG00000198964	488.372	0.476688	0.167442	2.84689	0.0044148	0.0205585	SGMS1	10	ENSG00000148688	1402.1	-0.225144	0.0723723	-3.11092	0.00186504	0.00888981	RPP30	10
ENSG00000285816	165.23	0.66391	0.229651	2.89096	0.00384071	0.0175378		11	ENSG00000113742	664.379	-0.313796	0.109863	-2.85625	0.00428676	0.0195692	CPEB4	5	ENSG00000179841	186.141	0.571644	0.178648	3.19983	0.0013751	0.00627717	AKAP5	14	ENSG00000253649	23.7516	1.40158	0.549735	2.54955	0.0107862	0.0477243	PRSS51	8	ENSG00000107371	663.085	-0.280567	0.140011	-2.00389	0.0450822	0.208124	EXOSC3	9	ENSG00000130522	1219.04	-0.510403	0.137232	-3.71926	0.000199806	0.000930853	JUND	19	ENSG00000159720	1474.43	0.395108	0.138815	2.84628	0.00442333	0.0205924	ATP6V0D1	16	ENSG00000122515	2309.47	0.22547	0.0724883	3.11044	0.0018681	0.00889937	ZMIZ2	7
ENSG00000148841	594.92	-0.419344	0.145067	-2.89069	0.00384402	0.0175479	ITPRIP	10	ENSG00000071246	3261.91	0.195009	0.0682808	2.85599	0.00429032	0.01958	VASH1	14	ENSG00000119630	119.817	0.742177	0.231987	3.19921	0.00137804	0.00628881	PGF	14	ENSG00000105755	316.886	-0.456917	0.179246	-2.54911	0.0107998	0.0477621	ETHE1	19	ENSG00000140105	2442.36	-0.203867	0.101754	-2.00353	0.0451207	0.208244	WARS1	14	ENSG00000168792	99.9094	-0.876399	0.235675	-3.71868	0.000200268	0.000932745	ABHD15	17	ENSG00000104763	3437.36	0.41303	0.145127	2.84599	0.00442736	0.0206053	ASAH1	8	ENSG00000214941	586.239	-0.318468	0.102385	-3.11051	0.00186767	0.00889937	ZSWIM7	17
ENSG00000163617	494.006	0.454279	0.157163	2.89049	0.00384641	0.0175517	CCDC191	3	ENSG00000129810	1294.95	-0.234132	0.0819889	-2.85565	0.00429488	0.0195953	SGO1	3	ENSG00000112852	1125.16	-0.28944	0.0904983	-3.19829	0.00138245	0.00630716	PCDHB2	5	ENSG00000109736	2144.82	0.306287	0.120156	2.54908	0.0108009	0.0477621	MFSD10	4	ENSG00000147526	1787.34	0.48964	0.24451	2.00253	0.0452276	0.208678	TACC1	8	ENSG00000236816	56.3654	-1.25553	0.33777	-3.71712	0.00020151	0.000938261	ANKRD20A7P	9	ENSG00000171425	237.265	-0.486981	0.171139	-2.84552	0.00443388	0.0206299	ZNF581	19	ENSG00000185252	1228.46	0.243043	0.078151	3.10992	0.0018714	0.0089126	ZNF74	22
ENSG00000289694	4791.26	-0.195972	0.0677998	-2.89044	0.003847	0.0175517		1	ENSG00000238105	93.2758	0.737961	0.258457	2.85526	0.00430012	0.0196136	GOLGA2P5	12	ENSG00000167775	439.325	0.380816	0.119105	3.19732	0.00138712	0.00632667	CD320	19	ENSG00000164694	28.0078	-2.12034	0.831842	-2.54897	0.0108043	0.0477637	FNDC1	6	ENSG00000154122	837.257	0.345196	0.172394	2.00237	0.0452451	0.2087	ANKH	5	ENSG00000133657	4133.12	0.256616	0.0690665	3.7155	0.000202806	0.000943821	ATP13A3	3	ENSG00000121851	807.747	-0.341906	0.120166	-2.84529	0.00443715	0.0206393	POLR3GL	1	ENSG00000148672	5710.25	-0.195044	0.062746	-3.10847	0.0018806	0.0089539	GLUD1	10
ENSG00000133131	792.429	-0.285784	0.0988916	-2.88987	0.00385399	0.0175786	MORC4	X	ENSG00000101665	124.499	-0.685887	0.240272	-2.85463	0.00430872	0.0196473	SMAD7	18	ENSG00000172216	54.661	-1.08403	0.339052	-3.19723	0.00138752	0.00632675	CEBPB	20	ENSG00000136114	85.7586	1.03776	0.407162	2.54876	0.0108108	0.0477789	THSD1	13	ENSG00000145358	41.6029	1.31577	0.657358	2.0016	0.0453275	0.209022	DDIT4L	4	ENSG00000158008	60.8521	1.078	0.290137	3.71548	0.000202818	0.000943821	EXTL1	1	ENSG00000131759	368.415	0.875822	0.307875	2.84474	0.00444482	0.0206692	RARA	17	ENSG00000100577	410.462	-0.350385	0.11273	-3.10818	0.00188245	0.00896016	GSTZ1	14
ENSG00000158552	269.274	-0.462767	0.16019	-2.88887	0.00386623	0.0176295	ZFAND2B	2	ENSG00000225840	317409	-0.121586	0.0426069	-2.85367	0.00432178	0.0197014		Y	ENSG00000138604	610.144	0.338561	0.105955	3.19532	0.00139675	0.00636702	GLCE	15	ENSG00000113734	318.402	0.494846	0.194163	2.54861	0.0108154	0.047786	BNIP1	5	ENSG00000140743	354.407	-0.351871	0.175881	-2.00062	0.045433	0.209449	CDR2	16	ENSG00000128285	34.895	1.32646	0.35706	3.71494	0.000203253	0.000945581	MCHR1	22	ENSG00000182934	2088.3	0.270459	0.0950783	2.84459	0.00444681	0.0206726	SRPRA	11	ENSG00000187134	694.977	0.298094	0.0959245	3.10759	0.00188617	0.00897533	AKR1C1	10
ENSG00000257501	54.3597	0.999286	0.345963	2.88842	0.00387186	0.0176502	PAFAH1B2P2	12	ENSG00000143621	13658.5	-0.146684	0.0514266	-2.8523	0.00434044	0.0197808	ILF2	1	ENSG00000105887	8151.25	-0.173633	0.0543439	-3.19507	0.00139796	0.00637078	MTPN	7	ENSG00000163171	1266.39	0.939722	0.368824	2.54789	0.0108377	0.0478713	CDC42EP3	2	ENSG00000115904	1645.75	0.288426	0.144198	2.00021	0.0454777	0.209596	SOS1	2	ENSG00000111653	1273.01	-0.307296	0.0827241	-3.71471	0.000203435	0.00094616	ING4	12	ENSG00000164129	23.1249	-1.51778	0.533634	-2.84423	0.00445192	0.0206906	NPY5R	4	ENSG00000181938	783.534	-0.311636	0.10033	-3.1061	0.0018957	0.00901815	GINS3	16
ENSG00000069535	42.9986	1.14695	0.397188	2.88767	0.00388112	0.0176874	MAOB	X	ENSG00000115526	1045.79	0.25048	0.0878696	2.85058	0.00436391	0.0198766	CHST10	2	ENSG00000123104	295.691	0.472315	0.147876	3.194	0.00140315	0.00639263	ITPR2	12	ENSG00000118194	16.6003	-2.3626	0.927425	-2.54749	0.0108502	0.0479127	TNNT2	1	ENSG00000101945	959.03	-0.26101	0.130508	-1.99996	0.0455048	0.209662	SUV39H1	X	ENSG00000116221	1835.72	0.41573	0.111927	3.7143	0.000203766	0.000947434	MRPL37	1	ENSG00000178691	3462.36	0.212321	0.0746641	2.84368	0.00445958	0.0207203	SUZ12	17	ENSG00000048649	5904.91	0.239421	0.0770948	3.10554	0.00189932	0.00903215	RSF1	11
ENSG00000101868	3186.99	-0.236878	0.0820419	-2.88728	0.00388583	0.0176961	POLA1	X	ENSG00000185379	814.067	0.281328	0.0986886	2.85067	0.00436278	0.0198766	RAD51D	17	ENSG00000125991	3450.44	0.190203	0.0595616	3.19338	0.00140616	0.00640271	ERGIC3	20	ENSG00000126524	1167.55	0.512332	0.201176	2.54668	0.0108753	0.0480102	SBDS	7	ENSG00000105518	870.206	-0.367694	0.18395	-1.99887	0.0456219	0.210143	TMEM205	19	ENSG00000172954	1037.52	0.336332	0.0905676	3.71361	0.000204327	0.000949777	LCLAT1	2	ENSG00000229544	26.7175	-1.96889	0.692707	-2.84231	0.00447873	0.0208035	NKX1-2	10	ENSG00000197816	422.315	-0.361745	0.116486	-3.10548	0.00189971	0.00903215	CCDC180	9
ENSG00000105982	111.017	0.696953	0.241387	2.88729	0.0038858	0.0176961	RNF32	7	ENSG00000103966	676.483	0.337864	0.118548	2.85002	0.00437169	0.0199055	EHD4	15	ENSG00000156253	20.9456	1.75446	0.549391	3.19346	0.00140579	0.00640271	RWDD2B	21	ENSG00000171566	2027.91	0.328388	0.128958	2.54647	0.0108819	0.0480125	PLRG1	4	ENSG00000077782	11459.5	0.196466	0.0982998	1.99864	0.0456468	0.210198	FGFR1	8	ENSG00000172458	280.48	-0.63871	0.172072	-3.71187	0.000205732	0.000956038	IL17D	13	ENSG00000070610	2163.22	0.286619	0.10085	2.84204	0.00448265	0.02081	GBA2	9	ENSG00000105514	1129.92	0.267422	0.0861187	3.10527	0.00190106	0.00903605	RAB3D	19
ENSG00000139182	456.101	0.387346	0.134157	2.88725	0.0038863	0.0176961	CLSTN3	12	ENSG00000197566	526.159	-0.327429	0.11489	-2.84994	0.0043727	0.0199055	ZNF624	17	ENSG00000283149	124.856	-0.984132	0.308221	-3.19295	0.00140829	0.00641063		3	ENSG00000189241	2617.32	0.255024	0.100144	2.54656	0.0108789	0.0480125	TSPYL1	6	ENSG00000152154	925.349	0.263135	0.131711	1.99781	0.0457368	0.210554	TMEM178A	2	ENSG00000149548	423.708	0.457855	0.123378	3.71099	0.000206448	0.000959095	CCDC15	11	ENSG00000113318	843.87	0.329718	0.116013	2.84207	0.0044821	0.02081	MSH3	5	ENSG00000171612	805.298	-0.349876	0.112717	-3.10403	0.00190904	0.00907143	SLC25A33	1
ENSG00000197566	508.682	-0.37431	0.129648	-2.88712	0.00388785	0.0176982	ZNF624	17	ENSG00000135655	1633.6	-0.205822	0.0722687	-2.84802	0.00439927	0.0200208	USP15	12	ENSG00000167005	13236.7	-0.168932	0.0529191	-3.19227	0.00141159	0.00642386	NUDT21	16	ENSG00000103275	6671.81	-0.241668	0.0949301	-2.54575	0.0109043	0.0480843	UBE2I	16	ENSG00000158859	74.2271	-0.697751	0.349288	-1.99764	0.045756	0.210583	ADAMTS4	1	ENSG00000188316	149.905	0.679797	0.183248	3.70971	0.000207498	0.000963705	ENO4	10	ENSG00000186399	159.328	1.03754	0.365176	2.84121	0.0044942	0.0208577	GOLGA8R	15	ENSG00000139174	365.404	0.415179	0.133801	3.10296	0.00191594	0.00910167	PRICKLE1	12
ENSG00000146066	747.389	0.309892	0.107342	2.88695	0.00388996	0.0177029	HIGD2A	5	ENSG00000108953	31649.2	-0.141292	0.0496149	-2.84778	0.0044026	0.0200304	YWHAE	17	ENSG00000135686	1181.31	-0.29907	0.093699	-3.19182	0.00141381	0.00643215	KLHL36	16	ENSG00000106404	215.851	0.80036	0.314388	2.54577	0.0109037	0.0480843	CLDN15	7	ENSG00000107829	517.287	-0.313245	0.1569	-1.99646	0.0458839	0.210977	FBXW4	10	ENSG00000164109	3814.9	0.432426	0.116645	3.70719	0.000209573	0.000973066	MAD2L1	4	ENSG00000261678	166.31	-0.542921	0.191105	-2.84096	0.00449773	0.0208683	SCRT1	8	ENSG00000120802	18726.9	-0.176015	0.0567356	-3.10238	0.00191974	0.00911715	TMPO	12
ENSG00000027869	22.5784	1.65303	0.573032	2.8847	0.00391787	0.0178249	SH2D2A	1	ENSG00000106609	3454.99	0.167043	0.0586628	2.8475	0.00440638	0.0200419	TMEM248	7	ENSG00000117598	50.4129	1.0892	0.341384	3.19052	0.00142015	0.00645918	PLPPR5	1	ENSG00000110104	1108.38	-0.407765	0.160195	-2.54542	0.0109145	0.0481157	CCDC86	11	ENSG00000127870	380.79	-0.318379	0.159466	-1.99653	0.0458764	0.210977	RNF6	13	ENSG00000110002	737.074	-0.382832	0.103285	-3.70655	0.000210105	0.000975263	VWA5A	11	ENSG00000157833	691.383	-0.537045	0.189068	-2.84048	0.00450458	0.0208942	GAREM2	2	ENSG00000171587	67.7722	0.83015	0.267644	3.10169	0.00192418	0.00913568	DSCAM	21
ENSG00000183048	372.876	0.513749	0.178112	2.88441	0.0039215	0.0178364	SLC25A10	17	ENSG00000124615	419.096	0.378891	0.133087	2.84693	0.00441424	0.0200676	MOCS1	6	ENSG00000134308	22700.1	-0.166863	0.0523056	-3.19016	0.00142194	0.00646551	YWHAQ	2	ENSG00000117305	830.044	0.329456	0.12947	2.54464	0.0109389	0.0481985	HMGCL	1	ENSG00000147955	2256.8	-0.283826	0.142171	-1.99637	0.0458932	0.210977	SIGMAR1	9	ENSG00000088538	1061.53	-0.429228	0.115838	-3.7054	0.000211056	0.000979403	DOCK3	3	ENSG00000099783	12690.6	0.406052	0.143006	2.83941	0.00451964	0.0209581	HNRNPM	19	ENSG00000133710	53.7042	0.920417	0.296775	3.10139	0.00192611	0.00914229	SPINK5	5
ENSG00000126838	39.6133	-1.11603	0.38695	-2.88418	0.00392433	0.0178443	PZP	12	ENSG00000136521	1570.56	-0.25947	0.0911406	-2.84692	0.0044145	0.0200676	NDUFB5	3	ENSG00000134186	4197.13	-0.189052	0.0592791	-3.18919	0.00142674	0.00648552	PRPF38B	1	ENSG00000184271	346.518	0.844434	0.331849	2.54463	0.0109394	0.0481985	POU6F1	12	ENSG00000283426	93.4264	0.552507	0.27674	1.99649	0.0458811	0.210977	SMBD1P	3	ENSG00000114573	3102.46	-0.272324	0.0735408	-3.70303	0.000213039	0.00098833	ATP6V1A	3	ENSG00000186111	1336.96	0.295109	0.103939	2.83926	0.00452183	0.0209624	PIP5K1C	19	ENSG00000177084	3423.82	-0.269645	0.0869506	-3.10113	0.00192785	0.00914598	POLE	12
ENSG00000154764	150.971	0.877088	0.304167	2.88357	0.00393193	0.0178588	WNT7A	3	ENSG00000155893	1460.73	0.244174	0.0857824	2.84643	0.00442122	0.020088	PXYLP1	3	ENSG00000091039	6166.25	0.202285	0.0634566	3.18777	0.00143374	0.0065155	OSBPL8	12	ENSG00000182667	505.981	-1.06484	0.418486	-2.5445	0.0109434	0.0482026	NTM	11	ENSG00000150907	456.897	-0.595072	0.298142	-1.99593	0.0459412	0.211139	FOXO1	13	ENSG00000164932	223.769	-0.611345	0.165124	-3.70233	0.000213627	0.000990779	CTHRC1	8	ENSG00000120457	41.7665	1.17365	0.413386	2.83911	0.00452392	0.0209662	KCNJ5	11	ENSG00000188026	717.295	-0.280269	0.090377	-3.10111	0.00192797	0.00914598	RILPL1	12
ENSG00000169905	2118.58	-0.238418	0.0826782	-2.88369	0.00393047	0.0178588	TOR1AIP2	1	ENSG00000165355	475.584	-0.359839	0.126418	-2.84641	0.00442146	0.020088	FBXO33	14	ENSG00000084674	13.0498	-2.31829	0.727292	-3.18756	0.00143479	0.00651847	APOB	2	ENSG00000277363	238.985	0.780143	0.306747	2.54328	0.0109817	0.0483576	SRCIN1	17	ENSG00000102265	1170.8	-0.552443	0.276885	-1.9952	0.0460207	0.211445	TIMP1	X	ENSG00000110492	9060.6	0.43994	0.118833	3.70215	0.000213778	0.000991203	MDK	11	ENSG00000168818	1192.28	0.317327	0.111776	2.83894	0.00452633	0.0209715	STX18	4	ENSG00000170542	110.223	-0.630984	0.203547	-3.09995	0.00193554	0.00917929	SERPINB9	6
ENSG00000177674	411.501	0.402325	0.13952	2.88364	0.00393106	0.0178588	AGTRAP	1	ENSG00000167491	4025.15	0.183333	0.0644162	2.84607	0.00442619	0.0201038	GATAD2A	19	ENSG00000056050	1635.92	-0.243576	0.0764177	-3.18743	0.00143541	0.00651945	HPF1	4	ENSG00000123689	15.749	-1.89796	0.746396	-2.54283	0.0109958	0.0484062	G0S2	1	ENSG00000150764	1393.58	0.414144	0.207586	1.99505	0.0460378	0.211464	DIXDC1	11	ENSG00000109158	26.5061	-1.81555	0.490565	-3.70093	0.000214807	0.000995692	GABRA4	4	ENSG00000134759	2430.9	-0.246405	0.0868258	-2.83792	0.00454082	0.0210328	ELP2	18	ENSG00000152465	1187.41	-0.252812	0.0815632	-3.09958	0.00193793	0.00918807	NMT2	10
ENSG00000213983	411.647	0.464125	0.160951	2.88363	0.00393114	0.0178588	AP1G2	14	ENSG00000125648	1754.8	0.2426	0.0852506	2.84573	0.00443093	0.0201197	SLC25A23	19	ENSG00000126947	1217.05	-0.259953	0.0815604	-3.18725	0.00143633	0.00652181	ARMCX1	X	ENSG00000103175	95.2183	-1.40008	0.55083	-2.54176	0.0110296	0.0485414	WFDC1	16	ENSG00000136636	1862.84	0.240649	0.120652	1.99456	0.0460904	0.211647	KCTD3	1	ENSG00000189143	53.1582	1.08267	0.292578	3.70046	0.000215207	0.000997271	CLDN4	7	ENSG00000124120	1223.39	0.26052	0.0918042	2.83777	0.00454293	0.0210367	TTPAL	20	ENSG00000184007	8677.62	-0.177275	0.0571993	-3.09925	0.00194013	0.00919592	PTP4A2	1
ENSG00000145332	1413.65	-0.266427	0.0923994	-2.88343	0.0039337	0.0178619	KLHL8	4	ENSG00000170759	11161.5	-0.168944	0.0593706	-2.84559	0.00443296	0.0201233	KIF5B	10	ENSG00000115234	2156.24	-0.240946	0.0756016	-3.18705	0.00143733	0.00652449	SNX17	2	ENSG00000154134	538.356	0.578035	0.227445	2.54143	0.0110401	0.0485741	ROBO3	11	ENSG00000108984	1532	0.312097	0.156546	1.99364	0.0461917	0.211674	MAP2K6	17	ENSG00000175279	490.432	0.449584	0.121497	3.70037	0.000215288	0.000997364	CENPS	1	ENSG00000196196	7.88036	2.45335	0.864569	2.83765	0.00454467	0.0210388	HRCT1	9	ENSG00000152926	1708.52	0.273599	0.0883224	3.09773	0.00195009	0.00924052	ZNF117	7
ENSG00000148484	851.262	0.372193	0.129088	2.88326	0.0039358	0.0178664	RSU1	10	ENSG00000004660	174.693	0.526208	0.184934	2.84538	0.0044359	0.020131	CAMKK1	17	ENSG00000105255	847.635	0.289418	0.0908377	3.1861	0.00144204	0.00654404	FSD1	19	ENSG00000149716	947.117	0.340047	0.133841	2.54068	0.0110636	0.0486637	LTO1	11	ENSG00000115548	1444.07	0.260622	0.130706	1.99397	0.0461557	0.211674	KDM3A	2	ENSG00000144231	2591.31	0.293459	0.0793383	3.69883	0.000216596	0.00100314	POLR2D	2	ENSG00000187266	110.645	1.00817	0.355305	2.83749	0.00454699	0.0210437	EPOR	19	ENSG00000182141	1258.26	0.29739	0.0960242	3.09704	0.00195466	0.0092596	ZNF708	19
ENSG00000164081	206.841	0.556912	0.193202	2.88254	0.00394479	0.0179022	TEX264	3	ENSG00000122970	3367.93	0.183727	0.0645803	2.84493	0.00444206	0.0201533	IFT81	12	ENSG00000122034	2157.62	-0.262061	0.0822639	-3.18561	0.0014445	0.00655336	GTF3A	13	ENSG00000141384	56.2832	-1.14906	0.452298	-2.54049	0.0110698	0.0486772	TAF4B	18	ENSG00000138175	2780.42	0.31276	0.156931	1.99298	0.0462642	0.211674	ARL3	10	ENSG00000109472	3939.51	-0.368448	0.0996445	-3.69763	0.000217625	0.00100734	CPE	4	ENSG00000040633	1395.02	0.299399	0.105532	2.83704	0.00455346	0.0210677	PHF23	17	ENSG00000179195	15613.4	0.158019	0.0510281	3.09671	0.00195684	0.00926735	ZNF664	12
ENSG00000157856	78.4332	1.10772	0.384318	2.8823	0.00394783	0.0179059	DRC1	2	ENSG00000179841	186.353	0.525468	0.184732	2.84448	0.00444836	0.0201763	AKAP5	14	ENSG00000163932	136.21	0.692033	0.217275	3.18505	0.00144729	0.0065642	PRKCD	3	ENSG00000123453	256.543	-0.638469	0.251382	-2.53984	0.0110904	0.0487543	SARDH	9	ENSG00000142065	369.576	0.377412	0.189348	1.99322	0.0462374	0.211674	ZFP14	19	ENSG00000182534	3244.14	-0.357838	0.0967738	-3.69768	0.00021758	0.00100734	MXRA7	17	ENSG00000188770	13.6265	2.44442	0.861819	2.83635	0.00456322	0.021107	OPTC	1	ENSG00000169429	10.7298	2.42948	0.784799	3.09567	0.00196369	0.0092972	CXCL8	4
ENSG00000177182	110.233	2.64138	0.916411	2.88231	0.0039477	0.0179059	CLVS1	8	ENSG00000140406	1099.23	-0.252125	0.0886625	-2.84365	0.00445998	0.0202233	TLNRD1	15	ENSG00000176171	833.271	-0.314365	0.0987272	-3.18418	0.00145165	0.00658212	BNIP3	10	ENSG00000188064	2439.52	1.87281	0.737994	2.5377	0.0111583	0.049039	WNT7B	22	ENSG00000146094	95.3425	0.565789	0.283785	1.99372	0.0461826	0.211674	DOK3	5	ENSG00000114796	2403.13	-0.368454	0.099655	-3.6973	0.000217907	0.00100837	KLHL24	3	ENSG00000213614	2241.92	0.39339	0.138702	2.83623	0.0045649	0.0211088	HEXA	15	ENSG00000122482	4087.22	0.184454	0.0595865	3.09556	0.00196441	0.00929799	ZNF644	1
ENSG00000105825	180.404	-0.953111	0.330735	-2.8818	0.00395411	0.0179294	TFPI2	7	ENSG00000047578	693.571	0.306011	0.107625	2.8433	0.00446486	0.0202341	KATNIP	16	ENSG00000075336	898.575	-0.283027	0.0888882	-3.18408	0.00145215	0.00658258	TIMM21	18	ENSG00000168264	2115.38	0.361414	0.14243	2.53749	0.011165	0.049055	IRF2BP2	1	ENSG00000155962	15.0417	1.921	0.963622	1.99352	0.0462042	0.211674	CLIC2	X	ENSG00000246705	242.69	-0.583571	0.157943	-3.69483	0.000220035	0.00101793	H2AJ	12	ENSG00000189120	26.173	1.36876	0.482741	2.83539	0.004577	0.0211589	SP6	17	ENSG00000163482	1996.24	0.261555	0.084506	3.09511	0.00196738	0.00930424	STK36	2
ENSG00000095002	6985.65	-0.226811	0.0787275	-2.88096	0.00396461	0.017972	MSH2	2	ENSG00000072786	428.588	0.340241	0.119662	2.84334	0.0044643	0.0202341	STK10	5	ENSG00000105552	798.173	0.305805	0.0960525	3.18372	0.00145395	0.00658887	BCAT2	19	ENSG00000101265	4708.32	0.569026	0.224258	2.53737	0.0111689	0.0490584	RASSF2	20	ENSG00000156966	70.3827	-0.740648	0.371624	-1.993	0.046261	0.211674	B3GNT7	2	ENSG00000166788	1287.44	0.409261	0.11087	3.69136	0.000223058	0.00103163	SAAL1	11	ENSG00000133195	291.618	0.575294	0.202934	2.83488	0.00458423	0.0211864	SLC39A11	17	ENSG00000164933	573.874	-0.362065	0.116975	-3.09524	0.00196651	0.00930424	SLC25A32	8
ENSG00000143194	39.4447	1.32653	0.460506	2.88059	0.00396932	0.0179883	MAEL	1	ENSG00000065613	4439.87	-0.172941	0.0608416	-2.84247	0.00447654	0.0202814	SLK	10	ENSG00000188234	360.165	0.423008	0.132878	3.18344	0.00145538	0.00659354	AGAP4	10	ENSG00000197245	45.9224	-1.13106	0.445954	-2.53627	0.011204	0.0491985	FAM110D	1	ENSG00000164087	934.982	-0.255975	0.12842	-1.99326	0.0462326	0.211674	POC1A	3	ENSG00000111058	1190.98	0.342343	0.0927461	3.69118	0.000223214	0.00103177	ACSS3	12	ENSG00000288710	24.8257	1.96505	0.69349	2.83356	0.0046032	0.0212681		12	ENSG00000240204	73.663	0.78401	0.253304	3.09513	0.00196724	0.00930424	SMKR1	7
ENSG00000183715	276.433	0.459996	0.1597	2.88038	0.003972	0.0179955	OPCML	11	ENSG00000129158	328.282	0.439602	0.154666	2.84228	0.00447926	0.0202881	SERGEF	11	ENSG00000188818	239.268	0.527744	0.165817	3.18269	0.00145914	0.00660873	ZDHHC11	5	ENSG00000147174	87.0092	0.876295	0.345569	2.5358	0.011219	0.0492369	GCNA	X	ENSG00000171456	4242.44	-0.223774	0.11228	-1.99299	0.0462622	0.211674	ASXL1	20	ENSG00000159322	1304.66	0.310401	0.0840917	3.69122	0.000223185	0.00103177	ADPGK	15	ENSG00000112837	55.4306	1.49272	0.526918	2.83292	0.00461247	0.0213042	TBX18	6	ENSG00000145362	4166.07	-0.270268	0.0873309	-3.09476	0.00196976	0.00931287	ANK2	4
ENSG00000180370	7920.85	-0.182877	0.0634961	-2.88014	0.00397502	0.0180041	PAK2	3	ENSG00000137936	1048.97	0.352887	0.124163	2.84213	0.00448131	0.0202917	BCAR3	1	ENSG00000204842	1539.37	-0.256339	0.0805454	-3.18254	0.00145991	0.00661036	ATXN2	12	ENSG00000174640	17.6621	2.78218	1.09713	2.53587	0.0112168	0.0492369	SLCO2A1	3	ENSG00000184486	8426.05	0.477993	0.23978	1.99346	0.0462107	0.211674	POU3F2	6	ENSG00000169570	601.836	0.398006	0.107838	3.69078	0.000223565	0.0010331	DTWD2	5	ENSG00000157637	1097.48	0.35831	0.126484	2.83284	0.00461358	0.0213042	SLC38A10	17	ENSG00000122952	2873.62	-0.266943	0.0862599	-3.09463	0.00197058	0.00931419	ZWINT	10
ENSG00000140259	2479.91	-0.229851	0.0798147	-2.87981	0.0039792	0.0180178	MFAP1	15	ENSG00000130193	251.885	0.438811	0.154435	2.8414	0.00449164	0.0203328	THEM6	8	ENSG00000133019	54.1002	-1.06764	0.335496	-3.18227	0.00146127	0.00661467	CHRM3	1	ENSG00000133401	238.692	-1.02765	0.405278	-2.53566	0.0112235	0.049243	PDZD2	5	ENSG00000184635	481.829	0.282767	0.141826	1.99376	0.0461779	0.211674	ZNF93	19	ENSG00000225828	199.388	-0.599888	0.16255	-3.69048	0.000223833	0.00103405	FAM229A	1	ENSG00000142227	369.505	0.889001	0.313857	2.8325	0.00461852	0.0213184	EMP3	19	ENSG00000185825	1811.87	0.211311	0.0682954	3.09408	0.00197425	0.00932889	BCAP31	X
ENSG00000158406	96.7031	-0.734333	0.255001	-2.87972	0.00398026	0.0180178	H4C8	6	ENSG00000119718	813.246	-0.259602	0.0914066	-2.84008	0.00451022	0.0204078	EIF2B2	14	ENSG00000197943	162.002	0.627268	0.197119	3.18219	0.00146168	0.00661467	PLCG2	16	ENSG00000081148	35.8186	1.5359	0.605929	2.53479	0.0112514	0.0493516	IMPG2	3	ENSG00000227372	2589.02	-0.235895	0.118306	-1.99394	0.0461589	0.211674	GFOD3P	1	ENSG00000136868	1437.74	0.334567	0.0906628	3.69023	0.000224051	0.00103477	SLC31A1	9	ENSG00000198133	54.707	-0.896544	0.316526	-2.83245	0.00461924	0.0213184	TMEM229B	14	ENSG00000119138	208.939	-0.486495	0.157241	-3.09395	0.0019751	0.00933034	KLF9	9
ENSG00000168004	20.1419	1.75597	0.60992	2.87901	0.00398924	0.0180534	PLAAT5	11	ENSG00000140807	1251.71	-0.250874	0.0883347	-2.84004	0.00451073	0.0204078	NKD1	16	ENSG00000100625	345.3	-0.515289	0.16197	-3.18139	0.00146572	0.00663004	SIX4	14	ENSG00000164023	49.4229	1.17258	0.462796	2.53368	0.011287	0.0494941	SGMS2	4	ENSG00000243678	7593.02	-0.392849	0.197008	-1.99407	0.0461443	0.211674	NME2	17	ENSG00000104341	6543.5	0.310615	0.0841786	3.68996	0.000224292	0.00103531	LAPTM4B	8	ENSG00000284874	339.535	-0.525232	0.18547	-2.8319	0.00462729	0.0213496		22	ENSG00000141433	578.08	-0.318624	0.103032	-3.09247	0.00198499	0.00937443	ADCYAP1	18
ENSG00000103035	4410.02	-0.205223	0.0713096	-2.87792	0.00400304	0.0181057	PSMD7	16	ENSG00000165633	500.763	-0.9074	0.319559	-2.83954	0.00451785	0.0204343	VSTM4	10	ENSG00000135390	3743.91	0.279059	0.0877172	3.18135	0.00146589	0.00663004	ATP5MC2	12	ENSG00000167548	5047.42	0.672981	0.265628	2.53354	0.0112915	0.0495001	KMT2D	12	ENSG00000091490	921.296	-1.30562	0.655295	-1.99242	0.0463253	0.211874	SEL1L3	4	ENSG00000126522	521.399	0.423549	0.114783	3.69001	0.000224246	0.00103531	ASL	7	ENSG00000137501	334.538	0.72327	0.25542	2.83169	0.00463027	0.0213514	SYTL2	11	ENSG00000072864	957.55	-0.288256	0.0932419	-3.09149	0.00199157	0.00940289	NDE1	16
ENSG00000137812	4535.1	-0.297803	0.103476	-2.87799	0.00400219	0.0181057	KNL1	15	ENSG00000154429	877.21	-0.253061	0.0891441	-2.83879	0.00452851	0.0204768	CCSAP	1	ENSG00000118960	473.529	-0.409024	0.128598	-3.18063	0.00146953	0.00664463	HS1BP3	2	ENSG00000163462	652.328	0.503719	0.198856	2.53309	0.0113063	0.049551	TRIM46	1	ENSG00000176697	48.8033	0.86225	0.432782	1.99234	0.0463337	0.211874	BDNF	11	ENSG00000103995	885.573	0.487744	0.132239	3.68834	0.000225719	0.00104161	CEP152	15	ENSG00000163630	18.9195	-1.56354	0.55215	-2.83174	0.0046296	0.0213514	SYNPR	3	ENSG00000185567	230.189	0.606624	0.19623	3.0914	0.00199217	0.00940308	AHNAK2	14
ENSG00000136235	91.218	-0.731848	0.25435	-2.87732	0.00401066	0.0181352	GPNMB	7	ENSG00000073536	722.582	0.270969	0.0954758	2.83809	0.00453839	0.0205158	NLE1	17	ENSG00000109536	223.601	-0.665974	0.209413	-3.1802	0.00147176	0.006651	FRG1	4	ENSG00000151690	118.378	1.20521	0.47585	2.53274	0.0113174	0.0495858	MFSD6	2	ENSG00000104435	2839.38	1.46528	0.735528	1.99215	0.0463546	0.21191	STMN2	8	ENSG00000240891	401.715	-0.468703	0.127117	-3.68717	0.000226757	0.00104611	PLCXD2	3	ENSG00000175283	355.533	0.516684	0.182515	2.83091	0.00464152	0.0213913	DOLK	9	ENSG00000120669	47.179	-0.986043	0.319005	-3.091	0.00199485	0.0094131	SOHLH2	13
ENSG00000231793	68.7953	0.848347	0.294851	2.8772	0.00401216	0.0181369	DOC2GP	11	ENSG00000182831	6656.74	-0.141144	0.0497341	-2.83798	0.00453996	0.0205171	HAPSTR1	16	ENSG00000126603	123.485	0.684809	0.215335	3.1802	0.00147173	0.006651	GLIS2	16	ENSG00000085511	1961.01	-0.356524	0.140784	-2.53242	0.0113278	0.0496174	MAP3K4	6	ENSG00000117013	190.346	-0.50759	0.254821	-1.99195	0.0463766	0.211952	KCNQ4	1	ENSG00000138769	486.362	-0.426213	0.115656	-3.68519	0.000228532	0.001054	CDKL2	4	ENSG00000186469	10140.7	-0.34737	0.122702	-2.831	0.00464022	0.0213913	GNG2	14	ENSG00000186185	1170.61	-0.256353	0.0829689	-3.08975	0.00200325	0.00945012	KIF18B	17
ENSG00000120437	12666.2	0.213275	0.074148	2.87634	0.00402314	0.0181814	ACAT2	6	ENSG00000214814	41.2757	-1.10857	0.390671	-2.83761	0.00454533	0.0205357	FER1L6	8	ENSG00000166004	1974.9	-0.256509	0.0806618	-3.18006	0.00147246	0.0066523	CEP295	11	ENSG00000136051	920.162	0.45705	0.180507	2.53203	0.0113404	0.0496591	WASHC4	12	ENSG00000140092	129.461	-0.846157	0.424986	-1.99102	0.0464782	0.21218	FBLN5	14	ENSG00000161800	3904.05	0.252765	0.0686398	3.68249	0.000230969	0.00106494	RACGAP1	12	ENSG00000117425	65.539	-0.860214	0.303919	-2.83041	0.00464891	0.0214194	PTCH2	1	ENSG00000171160	1516.78	0.239062	0.0773917	3.089	0.00200834	0.0094715	MORN4	10
ENSG00000188643	110.207	-0.766088	0.266362	-2.87612	0.00402595	0.0181891	S100A16	1	ENSG00000185686	12.5704	-2.00007	0.705467	-2.83511	0.00458105	0.0206913	PRAME	22	ENSG00000168779	23.9776	1.63382	0.513783	3.17997	0.00147288	0.00665237	SHOX2	3	ENSG00000114841	314.386	0.52414	0.207031	2.5317	0.0113512	0.0496787	DNAH1	3	ENSG00000163875	1835.03	0.194162	0.0975156	1.99109	0.0464714	0.21218	MEAF6	1	ENSG00000108561	2549.6	0.397014	0.107864	3.68069	0.000232603	0.00107218	C1QBP	17	ENSG00000090539	79.0471	0.949818	0.335616	2.83007	0.00465381	0.021436	CHRD	3	ENSG00000163293	31.4097	1.40258	0.454126	3.08853	0.00201152	0.00948383	NIPAL1	4
ENSG00000159714	93.5375	0.808554	0.281146	2.87592	0.00402849	0.0181919	ZDHHC1	16	ENSG00000102606	3608.79	0.167449	0.0590681	2.83485	0.00458474	0.0207022	ARHGEF7	13	ENSG00000165175	1866.86	-0.223815	0.0704066	-3.1789	0.00147837	0.00667531	MID1IP1	X	ENSG00000160961	821.196	0.329909	0.13031	2.53173	0.01135	0.0496787	ZNF333	19	ENSG00000167103	55.3326	-0.690298	0.346698	-1.99107	0.0464737	0.21218	PIP5KL1	9	ENSG00000167281	42.5061	-1.19247	0.324053	-3.67987	0.000233352	0.00107533	RBFOX3	17	ENSG00000115841	159.94	0.732406	0.258821	2.82978	0.004658	0.0214494	RMDN2	2	ENSG00000093000	5462.28	-0.16622	0.0538418	-3.0872	0.00202054	0.00952371	NUP50	22
ENSG00000183783	9.75523	2.44397	0.849811	2.8759	0.00402881	0.0181919	KCTD8	4	ENSG00000102904	92.7507	0.692427	0.244269	2.83469	0.00458696	0.0207065	TSNAXIP1	16	ENSG00000149050	480.463	-0.380949	0.119857	-3.17836	0.00148113	0.00668588	ZNF214	11	ENSG00000166033	862.644	-0.99933	0.394747	-2.53157	0.0113552	0.0496823	HTRA1	10	ENSG00000167157	43.3845	-0.774659	0.389017	-1.99132	0.0464455	0.21218	PRRX2	9	ENSG00000132031	329.367	0.504108	0.13702	3.67909	0.000234064	0.00107831	MATN3	2	ENSG00000154743	670.821	-0.332255	0.117448	-2.82896	0.00466999	0.0214986	TSEN2	3	ENSG00000139977	1952.12	0.202261	0.0655504	3.08558	0.00203153	0.00957283	NAA30	14
ENSG00000131697	773.6	0.335949	0.116836	2.8754	0.00403516	0.0182155	NPHP4	1	ENSG00000131269	1230.51	-0.237725	0.0838715	-2.83439	0.00459129	0.0207202	ABCB7	X	ENSG00000182263	3626.65	-0.216789	0.0682569	-3.17607	0.00149283	0.00673685	FIGN	2	ENSG00000119333	4271.69	-0.233302	0.0921671	-2.5313	0.0113641	0.0497073	DYNC2I2	9	ENSG00000135437	72.3208	0.698816	0.35102	1.99082	0.046501	0.212211	RDH5	12	ENSG00000105281	1450.47	0.380724	0.103546	3.67688	0.000236107	0.00108725	SLC1A5	19	ENSG00000160888	759.236	0.570146	0.201557	2.82871	0.00467355	0.021509	IER2	19	ENSG00000100129	15056.8	-0.189937	0.0615703	-3.08488	0.00203635	0.00959291	EIF3L	22
ENSG00000056097	6914.16	-0.178399	0.0620484	-2.87516	0.00403828	0.0182194	ZFR	5	ENSG00000118960	488.341	-0.360117	0.127072	-2.83397	0.00459741	0.0207363	HS1BP3	2	ENSG00000164438	9.62716	-2.62087	0.825286	-3.17571	0.0014947	0.00674341	TLX3	5	ENSG00000171298	1960.7	-0.46281	0.182855	-2.53103	0.0113729	0.049732	GAA	17	ENSG00000155906	616.423	0.266719	0.133981	1.99073	0.046511	0.212211	RMND1	6	ENSG00000107249	1010.16	0.568854	0.154712	3.67684	0.000236137	0.00108725	GLIS3	9	ENSG00000182836	70.5037	1.2322	0.435757	2.82773	0.00468786	0.0215689	PLCXD3	5	ENSG00000070540	387.875	-0.370488	0.120113	-3.08449	0.00203902	0.00960281	WIPI1	17
ENSG00000145882	799.737	0.2953	0.102707	2.87518	0.00403799	0.0182194	PCYOX1L	5	ENSG00000185813	1026.68	0.256652	0.0905615	2.83401	0.00459685	0.0207363	PCYT2	17	ENSG00000100196	242.216	0.510848	0.160878	3.17537	0.00149646	0.00674946	KDELR3	22	ENSG00000182890	35.7496	1.46576	0.579145	2.53091	0.0113767	0.0497347	GLUD2	X	ENSG00000151490	259.334	0.597664	0.300255	1.99052	0.0465338	0.212256	PTPRO	12	ENSG00000198169	1188.1	-0.378308	0.102945	-3.67487	0.000237969	0.00109539	ZNF251	8	ENSG00000092847	4824.91	-0.361397	0.127842	-2.82691	0.00469997	0.0216186	AGO1	1	ENSG00000028203	5604.82	0.170613	0.055322	3.08399	0.00204242	0.00961612	VEZT	12
ENSG00000106211	881.142	0.308094	0.107164	2.87498	0.00404052	0.0182245	HSPB1	7	ENSG00000189298	523.649	-0.327533	0.11569	-2.83113	0.00463833	0.0209151	ZKSCAN3	6	ENSG00000176720	345.365	0.480489	0.15135	3.17469	0.00149995	0.00676332	BOK	2	ENSG00000123575	987.278	0.369986	0.14621	2.53051	0.0113896	0.0497374	FAM199X	X	ENSG00000137807	2740.76	-0.209192	0.10511	-1.99022	0.0465667	0.212265	KIF23	15	ENSG00000126457	6515.94	0.26983	0.073431	3.67461	0.000238214	0.00109621	PRMT1	19	ENSG00000105339	211.463	-0.646609	0.228742	-2.8268	0.00470161	0.0216201	DENND3	8	ENSG00000158290	5532.36	0.182328	0.0591262	3.08371	0.00204439	0.00962274	CUL4B	X
ENSG00000064933	2403.41	0.225257	0.0783542	2.87486	0.00404209	0.0182265	PMS1	2	ENSG00000128487	2229.95	0.18875	0.0666855	2.83045	0.0046483	0.0209542	SPECC1	17	ENSG00000099785	194.307	0.550088	0.17331	3.17401	0.0015035	0.00677746	MARCHF2	19	ENSG00000131018	928.134	0.697859	0.275779	2.5305	0.01139	0.0497374	SYNE1	6	ENSG00000163902	5030.02	-0.206968	0.103994	-1.99019	0.04657	0.212265	RPN1	3	ENSG00000106125	266.456	0.495297	0.134795	3.67445	0.000238359	0.00109657	MINDY4	7	ENSG00000113805	89.4696	-1.01753	0.35999	-2.82654	0.00470539	0.0216314	CNTN3	3	ENSG00000151967	1262.2	-0.275601	0.0893806	-3.08346	0.00204611	0.00962814	SCHIP1	3
ENSG00000213965	186.816	-0.508696	0.177105	-2.87228	0.00407523	0.0183708	NUDT19	19	ENSG00000154447	1006.25	0.242834	0.0858171	2.82968	0.00465953	0.0209989	SH3RF1	4	ENSG00000130711	39.4658	1.36622	0.430527	3.17337	0.00150681	0.00679048	PRDM12	9	ENSG00000156531	2410.62	-0.37679	0.148895	-2.53057	0.0113877	0.0497374	PHF6	X	ENSG00000164330	270.661	0.893262	0.448842	1.99015	0.0465746	0.212265	EBF1	5	ENSG00000137941	1248.76	-0.361309	0.0983668	-3.67308	0.000239647	0.00110219	TTLL7	1	ENSG00000100934	4171.29	0.262576	0.0929462	2.82503	0.00472762	0.0217276	SEC23A	14	ENSG00000205336	5019.61	0.177925	0.0577113	3.08301	0.00204918	0.00963992	ADGRG1	16
ENSG00000116251	13086.6	0.191879	0.0668112	2.87196	0.00407941	0.0183845	RPL22	1	ENSG00000121741	7369.21	0.174981	0.0618462	2.82929	0.00466519	0.0210186	ZMYM2	13	ENSG00000113441	2007.75	-0.24112	0.075988	-3.17313	0.00150806	0.00679425	LNPEP	5	ENSG00000171817	35.2185	1.32333	0.522898	2.53075	0.0113818	0.0497374	ZNF540	19	ENSG00000128789	960.223	0.227938	0.114585	1.98925	0.0466735	0.212657	PSMG2	18	ENSG00000083635	723.171	0.433244	0.117964	3.67269	0.000240013	0.00110357	NUFIP1	13	ENSG00000129480	762.285	-0.314624	0.111377	-2.82485	0.00473025	0.0217337	DTD2	14	ENSG00000155974	1150.45	0.249727	0.0810049	3.08286	0.0020502	0.00964205	GRIP1	12
ENSG00000108443	1741.67	-0.235641	0.0820534	-2.8718	0.00408138	0.0183851	RPS6KB1	17	ENSG00000132507	3919.58	-0.172262	0.0609107	-2.82811	0.00468231	0.0210892	EIF5A	17	ENSG00000285292	778.86	-0.307987	0.0970747	-3.17268	0.00151041	0.00680293	ABCF2-H2BK1	7	ENSG00000204410	354.825	0.634863	0.250907	2.53027	0.0113975	0.0497564	MSH5	6	ENSG00000012963	1981.42	0.224095	0.112673	1.9889	0.046712	0.212773	UBR7	14	ENSG00000184402	2121.4	-0.282622	0.0769579	-3.67242	0.000240268	0.00110443	SS18L1	20	ENSG00000006831	1424.36	0.250993	0.0888565	2.8247	0.00473246	0.0217378	ADIPOR2	12	ENSG00000171824	3432.82	-0.186372	0.0604944	-3.08082	0.00206432	0.00970573	EXOSC10	1
ENSG00000163349	3289.08	-0.230265	0.0801848	-2.87168	0.00408293	0.0183851	HIPK1	1	ENSG00000166579	583.676	-0.328115	0.116022	-2.82804	0.00468344	0.0210892	NDEL1	17	ENSG00000158321	5033.94	0.223036	0.0703024	3.17252	0.00151124	0.00680478	AUTS2	7	ENSG00000126775	517.408	0.404163	0.159761	2.52979	0.0114131	0.0498106	ATG14	14	ENSG00000125285	4253.95	1.42858	0.718445	1.98843	0.0467637	0.21289	SOX21	13	ENSG00000185418	972.431	-0.327909	0.0893609	-3.6695	0.00024303	0.00111682	TARS3	15	ENSG00000077721	2430.19	0.293931	0.104064	2.82452	0.00473514	0.021744	UBE2A	X	ENSG00000146530	54.2392	0.935731	0.303775	3.08034	0.00206766	0.00971874	VWDE	7
ENSG00000214046	1528.96	-0.24773	0.0862649	-2.87174	0.00408225	0.0183851	SMIM7	19	ENSG00000196839	449.119	0.396225	0.140131	2.82754	0.00469079	0.0211164	ADA	20	ENSG00000179627	59.8574	1.02351	0.322699	3.17171	0.00151542	0.00682172	ZBTB42	14	ENSG00000142920	221.917	-0.550217	0.217548	-2.52917	0.0114331	0.0498705	AZIN2	1	ENSG00000215252	1288.66	-0.372331	0.187241	-1.98851	0.0467553	0.21289	GOLGA8B	15	ENSG00000079134	2878.24	0.266191	0.0725505	3.66905	0.000243454	0.00111846	THOC1	18	ENSG00000166292	306.088	-1.93716	0.686216	-2.82295	0.00475834	0.0218445	TMEM100	17	ENSG00000050555	222.283	-0.594675	0.193065	-3.08018	0.00206873	0.00972108	LAMC3	9
ENSG00000143549	11554.4	-0.218165	0.0759848	-2.87117	0.00408953	0.0184097	TPM3	1	ENSG00000147509	603.94	0.317171	0.112225	2.8262	0.00471037	0.0211927	RGS20	8	ENSG00000185800	821.947	0.28717	0.0905436	3.17162	0.0015159	0.00682198	DMWD	19	ENSG00000153339	986.136	0.379843	0.150181	2.52924	0.011431	0.0498705	TRAPPC8	18	ENSG00000104321	11.0305	2.04413	1.02807	1.98832	0.0467768	0.212891	TRPA1	8	ENSG00000120253	2365.16	0.251918	0.0686796	3.66802	0.000244435	0.00112265	NUP43	6	ENSG00000100292	93.4919	0.820706	0.290747	2.82275	0.00476142	0.0218526	HMOX1	22	ENSG00000137876	4518.49	-0.214646	0.0696978	-3.07966	0.00207235	0.00973538	RSL24D1	15
ENSG00000144320	1676.45	-0.234005	0.0815044	-2.87107	0.0040908	0.0184103	LNPK	2	ENSG00000270149	61.5969	1.02722	0.36346	2.82623	0.00471001	0.0211927		1	ENSG00000196262	28526.4	-0.167026	0.0526678	-3.17132	0.00151749	0.00682724	PPIA	7	ENSG00000151849	1149.4	-0.324241	0.12822	-2.52878	0.0114461	0.049913	CENPJ	13	ENSG00000131368	2269.37	0.184868	0.0929914	1.98801	0.0468101	0.212983	MRPS25	3	ENSG00000100596	2462.2	0.357527	0.0974812	3.66764	0.000244795	0.00112399	SPTLC2	14	ENSG00000130522	1180.47	-0.48828	0.173	-2.82243	0.00476609	0.021868	JUND	19	ENSG00000152760	55.0893	-0.904991	0.293891	-3.07935	0.00207456	0.00974306	DYNLT5	1
ENSG00000103042	483.345	-0.366685	0.127721	-2.87098	0.00409204	0.0184108	SLC38A7	16	ENSG00000136938	14031.4	-0.183645	0.0649915	-2.82568	0.00471809	0.0212216	ANP32B	9	ENSG00000110693	681.207	0.335628	0.105842	3.17104	0.00151894	0.00683186	SOX6	11	ENSG00000155975	461.062	0.415986	0.16451	2.52864	0.0114505	0.0499183	VPS37A	8	ENSG00000172009	2885.64	-0.258755	0.130223	-1.98702	0.04692	0.213424	THOP1	19	ENSG00000198547	50.076	-1.26941	0.346191	-3.6668	0.000245607	0.00112741	C20orf203	20	ENSG00000115363	76.2604	1.33432	0.472994	2.82102	0.00478713	0.0219584	EVA1A	2	ENSG00000175183	3141.86	0.301546	0.0979302	3.07919	0.00207563	0.00974538	CSRP2	12
ENSG00000162591	1007.19	0.321617	0.112053	2.87021	0.00410194	0.0184502	MEGF6	1	ENSG00000088826	303.721	0.390327	0.138162	2.82514	0.00472607	0.0212516	SMOX	20	ENSG00000101457	810.72	-0.316457	0.0998077	-3.17067	0.0015209	0.00683543	DNTTIP1	20	ENSG00000177432	294.324	0.559888	0.221434	2.52846	0.0114564	0.0499303	NAP1L5	4	ENSG00000148408	316.842	0.631578	0.317927	1.98655	0.0469724	0.213604	CACNA1B	9	ENSG00000089597	10832.4	0.230953	0.0630043	3.66567	0.000246689	0.00113206	GANAB	11	ENSG00000155366	1598.25	0.404603	0.143434	2.82082	0.00479014	0.0219661	RHOC	1	ENSG00000049323	4243.72	0.303702	0.0986499	3.07858	0.0020799	0.00975733	LTBP1	2
ENSG00000174579	1999.48	-0.23488	0.0818383	-2.87005	0.00410411	0.0184549	MSL2	3	ENSG00000073969	1141.75	-0.376609	0.133372	-2.82375	0.00474653	0.0213377	NSF	17	ENSG00000102032	107.206	-0.776941	0.245042	-3.17065	0.00152098	0.00683543	RENBP	X	ENSG00000259781	2248.41	-0.357426	0.141383	-2.52807	0.0114691	0.0499579	HMGB1P6	15	ENSG00000175711	192.047	-0.654866	0.329694	-1.98628	0.0470017	0.213677	B3GNTL1	17	ENSG00000068976	42.8574	1.25665	0.342843	3.66537	0.000246985	0.00113279	PYGM	11	ENSG00000041353	61.8182	-0.874425	0.310109	-2.81973	0.00480637	0.0220283	RAB27B	18	ENSG00000141759	1774.02	-0.210888	0.0684989	-3.0787	0.00207905	0.00975733	TXNL4A	18
ENSG00000187243	2050.81	0.433612	0.1511	2.8697	0.00410866	0.0184702	MAGED4B	X	ENSG00000163516	818.745	-0.299994	0.106253	-2.8234	0.00475176	0.0213553	ANKZF1	2	ENSG00000188674	51.4505	1.09085	0.344046	3.17065	0.001521	0.00683543	C2orf80	2	ENSG00000271943	13.6219	-1.81756	0.718924	-2.52817	0.011466	0.0499579	TPM4P2	3	ENSG00000160218	1720.12	-0.21635	0.108946	-1.98584	0.0470515	0.213844	TRAPPC10	21	ENSG00000197283	2393.67	0.452122	0.123349	3.66539	0.000246961	0.00113279	SYNGAP1	6	ENSG00000225125	33.1844	-1.57477	0.558475	-2.81976	0.00480591	0.0220283	RANP4	X	ENSG00000177125	1460.36	0.228678	0.0742787	3.07865	0.00207942	0.00975733	ZBTB34	9
ENSG00000128607	2024.75	-0.226902	0.0790735	-2.86951	0.00411107	0.0184759	KLHDC10	7	ENSG00000141526	58.9152	0.964857	0.341815	2.82275	0.00476139	0.0213926	SLC16A3	17	ENSG00000196214	837.791	0.287771	0.0907753	3.17015	0.0015236	0.00684524	ZNF766	19	ENSG00000198546	931.467	-0.426233	0.168637	-2.52752	0.0114873	0.0500232	ZNF511	10	ENSG00000103365	2787.93	-0.278668	0.14037	-1.98524	0.0471174	0.214085	GGA2	16	ENSG00000177030	941.25	-0.326781	0.0891642	-3.66493	0.000247406	0.00113441	DEAF1	11	ENSG00000108298	11893.3	-0.253233	0.0898571	-2.81818	0.00482973	0.0221286	RPL19	17	ENSG00000105948	995.873	0.250526	0.0814052	3.07752	0.00208728	0.00978842	IFT56	7
ENSG00000138744	76.5663	0.818482	0.285245	2.8694	0.00411253	0.0184773	NAAA	4	ENSG00000157542	226.454	-1.30758	0.463259	-2.82257	0.00476408	0.0213988	KCNJ6	21	ENSG00000103335	296.975	0.663758	0.209385	3.17004	0.0015242	0.00684601	PIEZO1	16	ENSG00000188529	5530.53	-0.231637	0.0916708	-2.52683	0.0115097	0.050107	SRSF10	1	ENSG00000147251	487	0.375193	0.189033	1.9848	0.047167	0.214132	DOCK11	X	ENSG00000185499	117.536	-0.798301	0.217917	-3.66333	0.000248962	0.00114123	MUC1	1	ENSG00000121898	118.274	0.659576	0.23405	2.8181	0.00483092	0.0221286	CPXM2	10	ENSG00000130382	4088.16	0.183195	0.0595279	3.07747	0.00208769	0.00978842	MLLT1	19
ENSG00000143578	399.782	-0.374113	0.130444	-2.868	0.00413079	0.0185542	CREB3L4	1	ENSG00000122550	3371.75	-0.216281	0.0766509	-2.82163	0.00477798	0.0214553	KLHL7	7	ENSG00000198780	522.416	-0.355721	0.112236	-3.1694	0.00152753	0.0068591	FAM169A	5	ENSG00000037897	462.228	-0.475181	0.188074	-2.52657	0.0115183	0.0501304	METTL1	12	ENSG00000148935	61.9328	0.887348	0.447051	1.98489	0.0471567	0.214132	GAS2	11	ENSG00000133789	1512.04	0.303121	0.0827547	3.66288	0.000249395	0.00114289	SWAP70	11	ENSG00000168135	62.8599	-1.0468	0.371551	-2.81738	0.00484168	0.0221717	KCNJ4	22	ENSG00000144619	84.6983	0.774258	0.251635	3.07691	0.00209156	0.00980388	CNTN4	3
ENSG00000123815	840.53	0.329479	0.114908	2.86734	0.00413944	0.018588	COQ8B	19	ENSG00000131725	835.45	0.289968	0.102776	2.82137	0.00478196	0.0214672	WDR44	X	ENSG00000174151	357.709	0.434894	0.137231	3.16906	0.00152932	0.00686521	CYB561D1	1	ENSG00000110107	5388.73	-0.296985	0.117594	-2.52551	0.0115529	0.0502674	PRPF19	11	ENSG00000164008	430.432	0.338095	0.170334	1.98489	0.0471568	0.214132	C1orf50	1	ENSG00000197451	10828.4	0.295019	0.0805488	3.6626	0.000249664	0.00114381	HNRNPAB	5	ENSG00000168679	181.885	0.907219	0.32204	2.8171	0.00484592	0.022185	SLC16A4	1	ENSG00000138688	7519.47	0.252384	0.0820329	3.07662	0.00209363	0.00981083	BLTP1	4
ENSG00000172817	349.917	-0.50443	0.175967	-2.86661	0.00414897	0.0186256	CYP7B1	8	ENSG00000090889	5021.33	-0.160282	0.0568231	-2.82072	0.00479164	0.0215047	KIF4A	X	ENSG00000166452	492.66	-0.385746	0.121748	-3.1684	0.00153281	0.00687898	AKIP1	11	ENSG00000036565	41.8516	-2.38806	0.945731	-2.5251	0.0115666	0.0503129	SLC18A1	8	ENSG00000143847	96.3061	-0.622542	0.313705	-1.98449	0.0472017	0.21423	PPFIA4	1	ENSG00000102053	584.871	0.401173	0.10954	3.66235	0.000249913	0.00114463	ZC3H12B	X	ENSG00000021300	528.618	-0.335762	0.119238	-2.8159	0.00486402	0.0222617	PLEKHB1	11	ENSG00000172428	735.743	-0.289967	0.0942716	-3.07586	0.00209894	0.00983302	COPS9	2
ENSG00000170315	17685.2	-0.200895	0.070092	-2.86617	0.00415476	0.0186464	UBB	17	ENSG00000138613	980.303	0.248974	0.088276	2.8204	0.00479633	0.0215198	APH1B	15	ENSG00000171988	3774.77	0.23773	0.0750471	3.16774	0.00153628	0.00689265	JMJD1C	10	ENSG00000197928	446.434	-0.419462	0.166125	-2.52497	0.0115707	0.0503168	ZNF677	19	ENSG00000013561	859.862	0.2894	0.145849	1.98425	0.0472284	0.214292	RNF14	5	ENSG00000183628	268.324	-0.527115	0.143932	-3.66224	0.000250021	0.00114481	DGCR6	22	ENSG00000100325	999.953	0.313011	0.11117	2.81561	0.00486849	0.022276	ASCC2	22	ENSG00000175895	563.544	-0.339021	0.110247	-3.0751	0.00210431	0.00985544	PLEKHF2	8
ENSG00000163191	100.981	-1.02196	0.356626	-2.86564	0.00416163	0.0186721	S100A11	1	ENSG00000066427	1205.72	-0.246855	0.0875377	-2.81998	0.00480264	0.0215362	ATXN3	14	ENSG00000167110	1256.88	-0.258409	0.0815838	-3.16741	0.00153804	0.00689864	GOLGA2	9	ENSG00000169627	141.76	-0.755361	0.299254	-2.52415	0.0115979	0.0504211	BOLA2B	16	ENSG00000169607	1342.69	0.250016	0.126072	1.98312	0.047354	0.214684	CKAP2L	2	ENSG00000138759	1808.03	0.558405	0.152634	3.65845	0.000253746	0.00116155	FRAS1	4	ENSG00000171161	796.579	0.326686	0.116101	2.8138	0.00489596	0.0223954	ZNF672	1	ENSG00000138795	654.456	0.330847	0.107599	3.07482	0.00210628	0.00986195	LEF1	4
ENSG00000176894	465.775	0.400155	0.13965	2.86541	0.00416464	0.0186804	PXMP2	12	ENSG00000178104	2163.04	0.250924	0.0889784	2.82005	0.00480162	0.0215362	PDE4DIP	1	ENSG00000103449	1933.47	2.03896	0.643765	3.16725	0.0015389	0.00689869	SALL1	16	ENSG00000162604	363.718	0.470556	0.186444	2.52384	0.0116082	0.0504519	TM2D1	1	ENSG00000169740	472.516	0.352284	0.177625	1.9833	0.0473344	0.214684	ZNF32	10	ENSG00000181744	1824.23	-0.422026	0.115359	-3.65837	0.000253829	0.0011616	DIPK2A	3	ENSG00000186523	309.685	-0.443253	0.15754	-2.81358	0.00489928	0.0224045	FAM86B1	8	ENSG00000104044	44.9606	1.09051	0.354781	3.07374	0.00211391	0.00989491	OCA2	15
ENSG00000067704	3898.48	-0.233006	0.0813278	-2.86502	0.00416979	0.0186932	IARS2	1	ENSG00000134758	3515.37	-0.191448	0.0678964	-2.81971	0.00480666	0.0215423	RNF138	18	ENSG00000206579	63.2641	1.06985	0.337783	3.16729	0.00153869	0.00689869	XKR4	8	ENSG00000101940	2683.91	0.360518	0.142873	2.52335	0.0116244	0.0505084	WDR13	X	ENSG00000183506	3150.85	0.19331	0.0974772	1.98313	0.0473529	0.214684	PI4KAP2	22	ENSG00000173546	176.161	0.661737	0.180995	3.65611	0.000256072	0.00117155	CSPG4	15	ENSG00000283443	15.232	-1.8809	0.668763	-2.8125	0.00491576	0.0224736	ZNF285DP	20	ENSG00000012171	134.377	0.632728	0.205877	3.07334	0.0021168	0.0099057	SEMA3B	3
ENSG00000157985	2638.86	-0.26474	0.0924013	-2.86511	0.00416866	0.0186932	AGAP1	2	ENSG00000162407	1424.92	0.22977	0.0814846	2.8198	0.00480542	0.0215423	PLPP3	1	ENSG00000196504	8480.43	-0.17295	0.0546144	-3.16676	0.0015415	0.00690841	PRPF40A	2	ENSG00000128805	95.6653	-0.929941	0.368587	-2.52299	0.0116361	0.0505454	ARHGAP22	10	ENSG00000113389	40.2391	-1.45351	0.733018	-1.98292	0.0473768	0.214728	NPR3	5	ENSG00000071282	371.271	-0.453117	0.12395	-3.65565	0.000256533	0.00117333	LMCD1	3	ENSG00000264343	797.069	0.467154	0.166139	2.81182	0.00492621	0.0225093	NOTCH2NLA	1	ENSG00000161905	34.9399	1.17859	0.383537	3.07295	0.00211958	0.00991596	ALOX15	17
ENSG00000100554	1827.6	-0.316006	0.110309	-2.86473	0.00417362	0.0186971	ATP6V1D	14	ENSG00000185245	36.3217	1.14279	0.405326	2.81943	0.00481087	0.0215552	GP1BA	17	ENSG00000112893	2786.47	-0.202876	0.0640702	-3.16647	0.00154303	0.00691335	MAN2A1	5	ENSG00000101349	126.604	1.21289	0.480906	2.52208	0.0116662	0.0506619	PAK5	20	ENSG00000215421	456.292	0.305917	0.154288	1.98277	0.0473929	0.214741	ZNF407	18	ENSG00000136261	2834.11	0.363464	0.099469	3.65404	0.000258148	0.00118039	BZW2	7	ENSG00000266179	599.141	0.391489	0.13923	2.81181	0.00492629	0.0225093		17	ENSG00000204291	104.838	0.660192	0.214848	3.07283	0.00212038	0.009917	COL15A1	9
ENSG00000119396	3710.17	-0.238184	0.0831447	-2.8647	0.00417411	0.0186971	RAB14	9	ENSG00000284952	10.1047	-2.90356	1.03005	-2.81886	0.0048195	0.0215879		3	ENSG00000111341	9.224	-2.98915	0.944029	-3.16638	0.0015435	0.00691355	MGP	12	ENSG00000122435	415.92	0.427435	0.169519	2.52146	0.0116869	0.0507378	TRMT13	1	ENSG00000118729	18.9453	1.76435	0.889922	1.98259	0.0474131	0.214773	CASQ2	1	ENSG00000122707	749.45	0.362346	0.0991685	3.65384	0.000258344	0.00118096	RECK	9	ENSG00000110925	2313.53	0.259119	0.0921647	2.81148	0.00493147	0.0225267	CSRNP2	12	ENSG00000122484	2174.93	0.2957	0.0962419	3.07246	0.002123	0.0099265	RPAP2	1
ENSG00000240755	248.416	0.484447	0.1691	2.86485	0.00417208	0.0186971	ERLEC1P1	21	ENSG00000215817	40.7811	-1.0533	0.3738	-2.81783	0.00483501	0.0216514	ZC3H11B	1	ENSG00000219481	2862.79	-0.206321	0.0651856	-3.16514	0.00155008	0.00694113	NBPF1	1	ENSG00000183955	1745.68	0.279195	0.110733	2.52133	0.0116912	0.0507424	KMT5A	12	ENSG00000058673	4085.49	0.196586	0.0991706	1.98231	0.047445	0.214828	ZC3H11A	1	ENSG00000008083	2956.29	0.3695	0.101138	3.65343	0.000258759	0.00118253	JARID2	6	ENSG00000068137	291.648	0.559962	0.199198	2.81108	0.00493749	0.022548	PLEKHH3	17	ENSG00000083750	1149.89	0.249743	0.0812917	3.07218	0.002125	0.00993309	RRAGB	X
ENSG00000187720	262.483	0.574315	0.200793	2.86024	0.00423321	0.0189566	THSD4	15	ENSG00000167615	1128.28	-0.337239	0.119686	-2.8177	0.00483696	0.0216541	LENG8	19	ENSG00000107164	3863.53	-0.200747	0.0634281	-3.16496	0.00155103	0.00694348	FUBP3	9	ENSG00000105520	926.946	0.632665	0.250959	2.52099	0.0117026	0.0507779	PLPPR2	19	ENSG00000189369	828.638	0.251104	0.126676	1.98225	0.0474514	0.214828	GSPT2	X	ENSG00000122733	28.3292	-1.68267	0.4606	-3.65321	0.000258983	0.0011829	PHF24	9	ENSG00000166352	954.657	-0.294525	0.104792	-2.81057	0.00494534	0.0225776	IFTAP	11	ENSG00000117625	3601.8	0.188301	0.061298	3.07189	0.00212708	0.00994008	RCOR3	1
ENSG00000124406	762.464	0.46484	0.162599	2.8588	0.00425244	0.0190306	ATP8A1	4	ENSG00000154727	3225.64	-0.169952	0.0603188	-2.81756	0.00483901	0.0216574	GABPA	21	ENSG00000149054	447.237	-0.417581	0.131948	-3.16474	0.00155222	0.00694447	ZNF215	11	ENSG00000120539	1176.24	-0.369857	0.146738	-2.52052	0.0117181	0.0508314	MASTL	10	ENSG00000178401	45.6766	-1.36367	0.687995	-1.98209	0.0474692	0.21485	DNAJC22	12	ENSG00000125991	7766.63	-0.325469	0.08909	-3.65326	0.000258932	0.0011829	ERGIC3	20	ENSG00000130643	29.643	-1.32182	0.470532	-2.80921	0.00496625	0.0226668	CALY	10	ENSG00000184924	533.078	-0.354123	0.11531	-3.07105	0.00213307	0.0099653	PTRHD1	2
ENSG00000150907	964.626	-0.418519	0.1464	-2.85874	0.00425327	0.0190306	FOXO1	13	ENSG00000204977	2501.31	-0.181835	0.0645583	-2.81661	0.00485337	0.0217156	TRIM13	13	ENSG00000161547	14567.9	-0.186419	0.0589061	-3.16468	0.00155254	0.00694447	SRSF2	17	ENSG00000197114	1230.51	-0.511587	0.20319	-2.51778	0.0118096	0.051214	ZGPAT	20	ENSG00000142186	2011.61	-0.298202	0.15047	-1.98181	0.0475007	0.214933	SCYL1	11	ENSG00000176225	1425.19	0.373768	0.102354	3.65171	0.000260499	0.0011895	RTTN	18	ENSG00000105647	1699.79	0.244363	0.0870155	2.80827	0.0049808	0.0227144	PIK3R2	19	ENSG00000160685	113.981	0.624834	0.203483	3.07069	0.00213563	0.0099745	ZBTB7B	1
ENSG00000197299	3257.24	-0.210212	0.0735314	-2.85881	0.00425234	0.0190306	BLM	15	ENSG00000176597	3085.97	-0.166422	0.0591083	-2.81555	0.00486939	0.0217813	B3GNT5	3	ENSG00000176142	1029.31	-0.273883	0.0865394	-3.16484	0.00155169	0.00694447	TMEM39A	3	ENSG00000121879	608.383	0.379484	0.150776	2.51687	0.0118402	0.0513253	PIK3CA	3	ENSG00000177889	3910.04	0.193119	0.0974548	1.98163	0.0475209	0.214965	UBE2N	12	ENSG00000151388	1819.38	0.457545	0.125311	3.65129	0.000260929	0.0011908	ADAMTS12	5	ENSG00000114279	346.098	-0.758754	0.270175	-2.80838	0.00497921	0.0227144	FGF12	3	ENSG00000197345	447.738	-0.377245	0.122889	-3.0698	0.00214201	0.0100016	MRPL21	11
ENSG00000108828	3177.42	0.215259	0.0753291	2.85758	0.00426879	0.0190948	VAT1	17	ENSG00000154582	1321.5	-0.227536	0.0808187	-2.81539	0.00487175	0.0217858	ELOC	8	ENSG00000115828	53.4276	1.03775	0.327927	3.16459	0.00155303	0.00694477	QPCT	2	ENSG00000169554	2660.69	0.52005	0.20663	2.51682	0.0118418	0.0513253	ZEB2	2	ENSG00000066382	58.037	-1.29962	0.655911	-1.9814	0.0475469	0.215023	MPPED2	11	ENSG00000255529	2446.37	0.30084	0.0823914	3.65136	0.000260857	0.0011908	POLR2M	15	ENSG00000214796	67.509	-1.33863	0.476668	-2.80831	0.00498026	0.0227144	TUBA5P	1	ENSG00000115884	1721.44	-0.276873	0.0902113	-3.06916	0.00214659	0.0100202	SDC1	2
ENSG00000106123	101.773	0.736567	0.257839	2.85669	0.00428078	0.0191326	EPHB6	7	ENSG00000129422	1693.86	-0.204136	0.0725166	-2.81502	0.00487735	0.0218049	MTUS1	8	ENSG00000084073	2013.74	-0.244131	0.0771612	-3.16391	0.00155666	0.00695908	ZMPSTE24	1	ENSG00000130021	680.012	-0.417511	0.1659	-2.51664	0.011848	0.0513382	PUDP	X	ENSG00000162817	104.465	-0.89974	0.454195	-1.98096	0.0475962	0.215187	C1orf115	1	ENSG00000116062	8530.55	0.289618	0.0793427	3.65022	0.000262016	0.00119544	MSH6	2	ENSG00000116731	2556.38	0.233632	0.0832193	2.80743	0.00499384	0.0227676	PRDM2	1	ENSG00000007372	3773	-0.214902	0.0700253	-3.06892	0.00214833	0.0100255	PAX6	11
ENSG00000167972	464.617	0.510698	0.178765	2.85681	0.00427922	0.0191326	ABCA3	16	ENSG00000149798	60.171	-0.973452	0.345831	-2.81482	0.00488045	0.0218127	CDC42EP2	11	ENSG00000111726	2032.06	-0.233595	0.073841	-3.16348	0.00155893	0.00696729	CMAS	12	ENSG00000075785	4342.93	0.323062	0.1284	2.51606	0.0118673	0.0514077	RAB7A	3	ENSG00000077327	38.9704	-0.879185	0.443994	-1.98017	0.0476841	0.215406	SPAG6	10	ENSG00000149212	6565.36	0.315089	0.0863275	3.64993	0.000262313	0.00119613	SESN3	11	ENSG00000149823	1104.21	-0.319184	0.1137	-2.80724	0.00499681	0.0227749	VPS51	11	ENSG00000168653	2627.45	-0.234377	0.0764209	-3.06692	0.00216275	0.01009	NDUFS5	1
ENSG00000250571	219.494	0.498045	0.174342	2.85671	0.00428055	0.0191326	GLI4	8	ENSG00000138190	1542.81	-0.240217	0.0853446	-2.81467	0.00488275	0.021817	EXOC6	10	ENSG00000266094	37.0605	1.2942	0.409182	3.16288	0.00156215	0.00697976	RASSF5	1	ENSG00000147642	643.58	1.15105	0.457513	2.51588	0.0118735	0.0514204	SYBU	8	ENSG00000169169	2633.64	-0.232165	0.11724	-1.98025	0.0476754	0.215406	CPT1C	19	ENSG00000164853	84.6565	-1.35189	0.370385	-3.64996	0.000262285	0.00119613	UNCX	7	ENSG00000115486	1326.5	0.342659	0.122105	2.80627	0.00501183	0.0228371	GGCX	2	ENSG00000078596	200.226	0.615146	0.200595	3.06661	0.00216498	0.0100977	ITM2A	X
ENSG00000186272	230.005	-0.469026	0.164224	-2.85601	0.00429003	0.0191687	ZNF17	19	ENSG00000111727	339.294	-0.391234	0.13901	-2.81444	0.00488624	0.0218266	HCFC2	12	ENSG00000109586	1997.63	-0.246209	0.0778494	-3.16264	0.00156348	0.00698376	GALNT7	4	ENSG00000143776	1987.5	0.34563	0.137416	2.51521	0.0118962	0.0515042	CDC42BPA	1	ENSG00000176749	886.632	0.382774	0.19329	1.9803	0.0476694	0.215406	CDK5R1	17	ENSG00000068878	3801.66	0.341667	0.0936141	3.64974	0.000262505	0.00119644	PSME4	2	ENSG00000099331	2913.26	0.403833	0.143926	2.80585	0.00501845	0.0228609	MYO9B	19	ENSG00000110987	2980.48	0.184133	0.060064	3.06562	0.00217218	0.0101285	BCL7A	12
ENSG00000113615	1687.85	-0.257097	0.0900306	-2.85566	0.00429471	0.0191843	SEC24A	5	ENSG00000223518	21.9339	1.53775	0.546403	2.81432	0.00488804	0.0218286	CSNK1A1P1	15	ENSG00000129355	130.171	-0.765178	0.241955	-3.16247	0.00156435	0.00698573	CDKN2D	19	ENSG00000007350	62.3161	-1.47199	0.585471	-2.51419	0.0119304	0.0516384	TKTL1	X	ENSG00000101955	77.3123	-0.65663	0.331672	-1.97976	0.0477309	0.215558	SRPX	X	ENSG00000163399	7356.25	0.253243	0.0693869	3.64972	0.000262527	0.00119644	ATP1A1	1	ENSG00000180875	269.009	-0.521977	0.186051	-2.80556	0.00502298	0.0228753	GREM2	1	ENSG00000118193	1736.99	-0.256141	0.0836195	-3.06318	0.00218999	0.0102087	KIF14	1
ENSG00000065615	993.984	-0.281729	0.0986721	-2.8552	0.00430097	0.019207	CYB5R4	6	ENSG00000155761	99.1547	0.749264	0.266244	2.8142	0.00488993	0.021831	SPAG17	1	ENSG00000040731	347.315	-0.440037	0.139169	-3.16188	0.00156755	0.00699812	CDH10	5	ENSG00000206549	18.0201	-3.26357	1.29825	-2.51383	0.0119428	0.0516774		3	ENSG00000140848	2074.63	-0.261306	0.131999	-1.97961	0.0477478	0.215575	CPNE2	16	ENSG00000182841	233.394	-0.792278	0.217136	-3.64876	0.000263511	0.0012006	RRP7BP	22	ENSG00000166922	378.984	-1.06328	0.379068	-2.80499	0.00503183	0.0229092	SCG5	15	ENSG00000137166	2456.07	-0.257087	0.0839365	-3.06288	0.0021922	0.0102162	FOXP4	6
ENSG00000166831	1065.25	-0.403102	0.141203	-2.85478	0.00430671	0.0192273	RBPMS2	15	ENSG00000196544	72.4994	-0.782378	0.278042	-2.81388	0.0048947	0.0218463	BORCS6	17	ENSG00000159346	1899.43	-0.228784	0.0723693	-3.16134	0.00157044	0.00700906	ADIPOR1	1	ENSG00000163888	138.319	0.855836	0.340487	2.51356	0.0119518	0.0517023	CAMK2N2	3	ENSG00000071189	822.656	0.329189	0.166335	1.97907	0.0478076	0.215585	SNX13	7	ENSG00000143387	333.756	-0.462557	0.126777	-3.64858	0.000263694	0.0012011	CTSK	1	ENSG00000013392	392.197	-0.356586	0.127175	-2.80389	0.00504904	0.0229755	RWDD2A	6	ENSG00000109171	2388.24	0.205061	0.0669586	3.06251	0.00219489	0.0102231	SLAIN2	4
ENSG00000118707	2575.94	0.21499	0.0753257	2.85413	0.00431545	0.019261	TGIF2	20	ENSG00000091972	1627.75	0.239487	0.0851122	2.81378	0.0048962	0.021847	CD200	3	ENSG00000106299	2322.59	-0.202143	0.0639465	-3.16113	0.00157159	0.00701229	WASL	7	ENSG00000203485	1767.11	-0.427166	0.170141	-2.51065	0.0120508	0.0521162	INF2	14	ENSG00000100528	1549.46	0.243323	0.122948	1.97907	0.0478076	0.215585	CNIH1	14	ENSG00000145414	751.609	0.379759	0.104102	3.64796	0.000264335	0.00120369	NAF1	4	ENSG00000138050	644.655	-0.312044	0.11129	-2.80388	0.00504917	0.0229755	THUMPD2	2	ENSG00000265354	1700.33	-0.234867	0.0766898	-3.06255	0.00219459	0.0102231	TIMM23	10
ENSG00000197312	2384.9	-0.285473	0.100035	-2.85373	0.00432093	0.0192802	DDI2	1	ENSG00000143369	103.621	-0.705248	0.250694	-2.81318	0.00490545	0.0218762	ECM1	1	ENSG00000122591	4081.19	0.249613	0.0789704	3.16084	0.00157315	0.0070173	HYCC1	7	ENSG00000213297	170.217	0.550331	0.219218	2.51043	0.0120585	0.0521351	ZNF625-ZNF20	19	ENSG00000148925	916.995	0.320755	0.16205	1.97936	0.0477752	0.215585	BTBD10	11	ENSG00000165966	44.669	-1.34434	0.368529	-3.64786	0.00026443	0.00120379	PDZRN4	12	ENSG00000119139	1277.13	-0.363102	0.129506	-2.80375	0.00505119	0.0229784	TJP2	9	ENSG00000111727	804.205	0.295721	0.0965924	3.06153	0.00220207	0.0102537	HCFC2	12
ENSG00000118997	143.952	0.717092	0.25135	2.85296	0.00433146	0.0193166	DNAH7	2	ENSG00000283228	228.89	-0.56755	0.201743	-2.81323	0.00490458	0.0218762		2	ENSG00000173517	2039.41	0.267004	0.0844799	3.16056	0.00157464	0.007022	PEAK1	15	ENSG00000165609	750.179	-0.454226	0.180993	-2.50963	0.0120857	0.0522386	NUDT5	10	ENSG00000166263	502.735	0.307439	0.155356	1.97893	0.0478238	0.215585	STXBP4	17	ENSG00000120324	413.019	-0.461655	0.126562	-3.64765	0.000264645	0.00120444	PCDHB10	5	ENSG00000106571	5308.08	-0.20829	0.0743013	-2.80332	0.00505793	0.0230027	GLI3	7	ENSG00000155254	1439.38	-0.313999	0.102582	-3.06096	0.00220626	0.0102704	MARVELD1	10
ENSG00000144036	1689.82	0.256735	0.0899888	2.85296	0.00433134	0.0193166	EXOC6B	2	ENSG00000165312	159.709	-0.539674	0.191875	-2.81263	0.00491388	0.0219078	OTUD1	10	ENSG00000149328	308.484	1.32286	0.418686	3.15956	0.00158008	0.00704433	GLB1L2	11	ENSG00000091262	44.3259	-1.22297	0.487343	-2.50947	0.0120914	0.0522487	ABCC6	16	ENSG00000173065	772.55	-0.242159	0.122371	-1.97888	0.047829	0.215585	FAM222B	17	ENSG00000198399	620.422	-0.473937	0.129934	-3.64753	0.000264772	0.00120469	ITSN2	2	ENSG00000249437	142.633	-0.625166	0.223019	-2.8032	0.00505986	0.0230052	NAIP	5	ENSG00000173065	1256.15	0.291939	0.095382	3.06073	0.00220797	0.0102755	FAM222B	17
ENSG00000158296	237.434	0.475361	0.166679	2.85194	0.00434526	0.0193728	SLC13A3	20	ENSG00000115677	12761.7	0.157557	0.0560402	2.8115	0.00493112	0.0219786	HDLBP	2	ENSG00000102302	863.532	0.282659	0.0894994	3.15822	0.00158737	0.00707491	FGD1	X	ENSG00000169682	1924.51	0.253248	0.100936	2.50899	0.0121076	0.0523042	SPNS1	16	ENSG00000173207	4864.5	-0.218143	0.11022	-1.97915	0.0477988	0.215585	CKS1B	1	ENSG00000108352	924.945	-0.356769	0.0978146	-3.6474	0.000264909	0.00120498	RAPGEFL1	17	ENSG00000118518	3440.31	-0.230735	0.0823255	-2.80272	0.00506734	0.0230329	RNF146	6	ENSG00000175749	22.6067	1.48572	0.485504	3.06015	0.00221224	0.0102926	EIF3KP1	5
ENSG00000170144	40207.2	-0.178253	0.0625263	-2.85084	0.00436037	0.0194348	HNRNPA3	2	ENSG00000126777	7555.35	0.213595	0.0759817	2.81114	0.0049366	0.0219788	KTN1	14	ENSG00000136878	647.554	0.316965	0.10038	3.15765	0.00159045	0.0070867	USP20	9	ENSG00000198843	1375.73	0.485639	0.193576	2.50878	0.012115	0.052322	SELENOT	3	ENSG00000130703	1270.94	-0.223319	0.112909	-1.97787	0.0479439	0.216044	OSBPL2	20	ENSG00000156299	1792.49	0.337829	0.0926801	3.64511	0.000267279	0.00121543	TIAM1	21	ENSG00000116016	76.9382	0.920933	0.328639	2.80226	0.00507459	0.0230595	EPAS1	2	ENSG00000131943	1394.21	0.236947	0.0774996	3.05739	0.00223271	0.0103821	C19orf12	19
ENSG00000144747	1331.74	-0.266721	0.0935815	-2.85014	0.00436994	0.0194626	TMF1	3	ENSG00000129562	1467.34	-0.24077	0.0856484	-2.81114	0.00493656	0.0219788	DAD1	14	ENSG00000187664	117.08	0.693104	0.219592	3.15632	0.00159773	0.00711717	HAPLN4	19	ENSG00000168918	81.9241	-1.07161	0.427214	-2.50837	0.012129	0.0523679	INPP5D	2	ENSG00000129197	2225.67	0.186768	0.0944557	1.97731	0.0480067	0.216268	RPAIN	17	ENSG00000149925	5669.87	0.381843	0.104789	3.64393	0.000268508	0.00122068	ALDOA	16	ENSG00000167815	6046.46	-0.319641	0.114072	-2.80211	0.00507703	0.0230642	PRDX2	19	ENSG00000132463	4901.16	-0.2004	0.0655449	-3.05745	0.00223225	0.0103821	GRSF1	4
ENSG00000156298	240.704	0.479476	0.16823	2.85012	0.00437021	0.0194626	TSPAN7	X	ENSG00000130283	77.1002	0.78734	0.28006	2.81132	0.00493384	0.0219788	GDF1	19	ENSG00000135541	1757.16	0.229763	0.0728263	3.15494	0.0016053	0.00714893	AHI1	6	ENSG00000039650	1459.7	-0.360325	0.143663	-2.50813	0.0121371	0.0523887	PNKP	19	ENSG00000196391	150.605	0.449381	0.227328	1.9768	0.0480641	0.216467	ZNF774	15	ENSG00000181291	47.5763	-1.18223	0.324516	-3.64307	0.00026941	0.00122444	TMEM132E	17	ENSG00000170891	43.962	1.17071	0.417819	2.80196	0.00507932	0.0230683	CYTL1	4	ENSG00000104611	54.8642	-0.959372	0.313818	-3.05709	0.00223495	0.0103876	SH2D4A	8
ENSG00000197933	283.461	-0.430354	0.150987	-2.85028	0.00436814	0.0194626	ZNF823	19	ENSG00000270885	755.69	0.285043	0.101392	2.81128	0.00493442	0.0219788	RASL10B	17	ENSG00000084090	7099.73	-0.165865	0.0525779	-3.15465	0.0016069	0.00715409	STARD7	2	ENSG00000104388	2109.06	0.280313	0.111788	2.50755	0.0121572	0.0524607	RAB2A	8	ENSG00000075975	1381.24	-0.225328	0.114003	-1.9765	0.0480978	0.216559	MKRN2	3	ENSG00000008283	670.728	0.409233	0.112372	3.64175	0.000270788	0.00123037	CYB561	17	ENSG00000176244	1092.8	-0.529901	0.189173	-2.80115	0.00509213	0.0231201	ACBD7	10	ENSG00000108883	4015.35	-0.189999	0.0621507	-3.05707	0.00223511	0.0103876	EFTUD2	17
ENSG00000110721	2057.74	0.310154	0.108834	2.84978	0.00437494	0.0194783	CHKA	11	ENSG00000100206	215.233	-0.500018	0.177896	-2.81074	0.00494284	0.0220006	DMC1	22	ENSG00000110237	2424.36	0.224696	0.0712354	3.15427	0.001609	0.00716147	ARHGEF17	11	ENSG00000134317	173.709	1.22682	0.48927	2.50745	0.0121605	0.0524607	GRHL1	2	ENSG00000159784	1738.3	0.338165	0.171115	1.97624	0.0481277	0.216634	FAM131B	7	ENSG00000171291	1044.85	-0.336235	0.0923625	-3.64038	0.000272233	0.00123659	ZNF439	19	ENSG00000185813	685.559	-0.30558	0.109117	-2.80048	0.00510267	0.0231616	PCYT2	17	ENSG00000067992	1276.72	-0.228931	0.0749011	-3.05645	0.00223975	0.0104063	PDK3	X
ENSG00000135045	787.68	-0.290075	0.101801	-2.84943	0.00437972	0.0194889	C9orf40	9	ENSG00000165521	93.5158	0.698886	0.248699	2.81017	0.00495151	0.0220331	EML5	14	ENSG00000108561	2755.84	-0.251409	0.079717	-3.15377	0.00161176	0.00717176	C1QBP	17	ENSG00000132510	2163.43	0.546589	0.218043	2.5068	0.012183	0.0525433	KDM6B	17	ENSG00000256235	242.9	-0.398584	0.201738	-1.97575	0.0481828	0.216823	SMIM3	5	ENSG00000175395	817.479	-0.391673	0.1076	-3.64007	0.000272564	0.00123776	ZNF25	10	ENSG00000050327	78.5926	1.12098	0.400428	2.79945	0.00511896	0.0232292	ARHGEF5	7	ENSG00000164327	2426.93	0.252492	0.0826434	3.0552	0.00224911	0.0104469	RICTOR	5
ENSG00000188419	869.374	-0.310198	0.108862	-2.84945	0.00437945	0.0194889	CHM	X	ENSG00000085871	198.776	-0.477885	0.170076	-2.80983	0.00495671	0.0220502	MGST2	4	ENSG00000100226	2060.49	0.213343	0.0676553	3.15339	0.00161387	0.00717918	GTPBP1	22	ENSG00000137642	805.835	-0.549329	0.219205	-2.50601	0.0122104	0.052647	SORL1	11	ENSG00000111666	286.466	0.364224	0.184448	1.97467	0.0483057	0.217316	CHPT1	12	ENSG00000077092	76.4451	-0.934242	0.256723	-3.63911	0.000273583	0.00124204	RARB	3	ENSG00000005801	2819.57	-0.211428	0.0755402	-2.79888	0.00512805	0.0232577	ZNF195	11	ENSG00000112186	2295.51	0.210008	0.0687514	3.05459	0.00225365	0.0104651	CAP2	6
ENSG00000105339	138.787	0.781982	0.274452	2.84925	0.00438224	0.0194948	DENND3	8	ENSG00000154920	1001.89	-0.247709	0.0881697	-2.80946	0.00496253	0.0220701	EME1	17	ENSG00000173930	249.207	0.679159	0.215393	3.15312	0.00161535	0.0071838	SLCO4C1	5	ENSG00000186350	2452.73	-0.397639	0.158689	-2.50577	0.0122185	0.0526666	RXRA	9	ENSG00000177576	571.808	0.385651	0.195315	1.9745	0.0483244	0.21734	C18orf32	18	ENSG00000129315	2406.03	0.317646	0.0872957	3.63874	0.000273976	0.00124349	CCNT1	12	ENSG00000188452	47.8254	-1.80409	0.64456	-2.79895	0.00512691	0.0232577	CERKL	2	ENSG00000255561	278.005	-0.408629	0.133857	-3.05274	0.00226764	0.0105272	FDXACB1	11
ENSG00000066926	1056.24	-0.29981	0.10532	-2.84665	0.00441819	0.0196439	FECH	18	ENSG00000158850	895.447	-0.252198	0.0897799	-2.80907	0.00496848	0.0220905	B4GALT3	1	ENSG00000073910	197.685	0.581235	0.184379	3.1524	0.00161936	0.00719967	FRY	13	ENSG00000197063	1420.71	0.345765	0.137992	2.50568	0.0122216	0.0526666	MAFG	17	ENSG00000105290	4999.28	-0.320431	0.1623	-1.97432	0.0483457	0.217377	APLP1	19	ENSG00000075618	8462.87	0.331194	0.0910325	3.63819	0.000274562	0.00124581	FSCN1	7	ENSG00000137871	96.2834	-0.966997	0.345581	-2.79818	0.00513922	0.0233019	ZNF280D	15	ENSG00000055070	5749.19	-0.170258	0.0557757	-3.05255	0.00226909	0.010531	SZRD1	1
ENSG00000115687	1865.66	0.218608	0.0767945	2.84666	0.00441799	0.0196439	PASK	2	ENSG00000189221	262.366	-0.429389	0.152879	-2.80868	0.00497444	0.0221109	MAOA	X	ENSG00000197417	712.227	-0.31264	0.0991819	-3.15219	0.00162049	0.00720272	SHPK	17	ENSG00000131773	594.866	0.619174	0.247129	2.50547	0.0122288	0.0526829	KHDRBS3	8	ENSG00000168243	1926.91	0.36918	0.18703	1.97391	0.0483919	0.217437	GNG4	1	ENSG00000132950	780.343	-0.33126	0.091069	-3.63746	0.000275343	0.00124901	ZMYM5	13	ENSG00000065911	1637.17	0.275373	0.0984536	2.79698	0.00515827	0.0233819	MTHFD2	2	ENSG00000156869	227.632	-0.469495	0.153814	-3.05236	0.00227053	0.0105348	FRRS1	1
ENSG00000116176	18.6853	1.80666	0.634786	2.8461	0.00442583	0.0196725	TPSG1	16	ENSG00000180855	337.108	-0.376167	0.133954	-2.80819	0.00498215	0.0221391	ZNF443	19	ENSG00000116132	92.2548	-1.08514	0.34433	-3.15146	0.00162458	0.00721893	PRRX1	1	ENSG00000156482	9403.89	-0.368952	0.147294	-2.50486	0.01225	0.0527598	RPL30	8	ENSG00000168958	1323.02	0.207009	0.104872	1.97393	0.0483902	0.217437	MFF	2	ENSG00000198883	16.1653	-2.23082	0.613305	-3.63737	0.000275436	0.00124909	PNMA5	X	ENSG00000136536	5134.18	0.224281	0.0802229	2.79572	0.00517839	0.0234667	MARCHF7	2	ENSG00000107020	524.159	-0.354865	0.116267	-3.05217	0.00227197	0.0105386	PLGRKT	9
ENSG00000091157	915.852	-0.290593	0.102116	-2.8457	0.00443133	0.0196819	WDR7	18	ENSG00000050405	1505.96	0.613155	0.218392	2.80759	0.00499133	0.0221669	LIMA1	12	ENSG00000143376	1884.76	-0.2447	0.0776709	-3.15047	0.00163008	0.00724138	SNX27	1	ENSG00000164008	431.347	0.444518	0.177522	2.50402	0.0122793	0.0528715	C1orf50	1	ENSG00000170242	2777.07	0.271663	0.137631	1.97385	0.048399	0.217437	USP47	11	ENSG00000175984	88.5257	0.909075	0.249938	3.6372	0.000275614	0.00124955	DENND2C	1	ENSG00000130208	65.2708	0.817918	0.292573	2.79561	0.00518025	0.0234687	APOC1	19	ENSG00000081818	239.786	0.447402	0.146606	3.05174	0.00227519	0.0105478	PCDHB4	5
ENSG00000129646	291.754	-0.421683	0.148188	-2.8456	0.0044328	0.0196819	QRICH2	17	ENSG00000167528	939.789	0.259212	0.0923235	2.80765	0.00499049	0.0221669	ZNF641	12	ENSG00000088833	2374.07	-0.223129	0.0708303	-3.15019	0.00163164	0.00724633	NSFL1C	20	ENSG00000177732	5319.76	-0.355269	0.141949	-2.5028	0.0123216	0.0530394	SOX12	20	ENSG00000141959	5865.45	-0.232396	0.117752	-1.9736	0.0484269	0.217503	PFKL	21	ENSG00000139044	58.1015	-1.00679	0.276855	-3.63652	0.000276341	0.00125251	B4GALNT3	12	ENSG00000100557	13.9523	-1.9047	0.681447	-2.79508	0.00518869	0.0235004	CCDC198	14	ENSG00000167371	949.283	-0.28806	0.0943915	-3.05176	0.00227503	0.0105478	PRRT2	16
ENSG00000145331	535.565	-0.336067	0.118098	-2.84565	0.00443203	0.0196819	TRMT10A	4	ENSG00000172046	1433.6	-0.219331	0.0781228	-2.80752	0.0049925	0.0221669	USP19	3	ENSG00000182095	1743.63	0.2241	0.0711455	3.14988	0.00163335	0.00725192	TNRC18	7	ENSG00000115548	1487.64	0.441778	0.176524	2.50265	0.0123266	0.0530461	KDM3A	2	ENSG00000169122	402.128	-0.665241	0.337109	-1.97337	0.0484534	0.217562	FAM110B	8	ENSG00000113048	2896.24	0.256503	0.0705444	3.63605	0.000276854	0.00125449	MRPS27	5	ENSG00000176087	1464.56	0.30392	0.108808	2.79317	0.0052194	0.0236331	SLC35A4	5	ENSG00000116815	250.898	-0.483348	0.158398	-3.05149	0.00227712	0.0105538	CD58	1
ENSG00000203685	29.8166	1.37355	0.482687	2.84564	0.00443222	0.0196819	STUM	1	ENSG00000153246	61.1577	-0.876001	0.312033	-2.8074	0.00499431	0.0221688	PLA2R1	2	ENSG00000065000	4149.17	-0.199196	0.0632419	-3.14975	0.00163412	0.00725337	AP3D1	19	ENSG00000104324	195.585	0.826227	0.33018	2.50235	0.0123372	0.0530772	CPQ	8	ENSG00000122970	1337.51	0.233159	0.118175	1.973	0.0484958	0.217632	IFT81	12	ENSG00000269226	695.301	-0.394637	0.108544	-3.63575	0.000277178	0.00125561	TMSB15C	X	ENSG00000068489	2842.05	0.430281	0.154104	2.79215	0.00523586	0.0237011	PRR11	17	ENSG00000167670	1963.23	-0.243399	0.0797681	-3.05133	0.00227828	0.0105563	CHAF1A	19
ENSG00000167858	7.32401	3.20834	1.12764	2.84519	0.00443847	0.0196963	TEKT1	17	ENSG00000157890	60.1219	0.888202	0.316419	2.80705	0.00499982	0.0221872	MEGF11	15	ENSG00000153046	1782.25	-0.223829	0.0710655	-3.14962	0.00163485	0.00725462	CDYL	6	ENSG00000163050	322.074	-0.860932	0.344068	-2.50221	0.0123419	0.0530831	COQ8A	1	ENSG00000158813	86.7119	-0.597572	0.302893	-1.97288	0.048509	0.217632	EDA	X	ENSG00000070950	1226.07	0.332256	0.0913946	3.6354	0.000277545	0.00125693	RAD18	3	ENSG00000177181	254.697	-0.646052	0.23142	-2.79169	0.00524337	0.0237286	RIMKLA	1	ENSG00000137501	269.572	-0.41226	0.135127	-3.0509	0.00228156	0.0105686	SYTL2	11
ENSG00000181790	45.0239	1.05984	0.372493	2.84526	0.00443759	0.0196963	ADGRB1	8	ENSG00000162630	124.555	-0.868683	0.309478	-2.80693	0.00500158	0.0221889	B3GALT2	1	ENSG00000109323	550.93	0.340931	0.108314	3.14761	0.00164612	0.00730264	MANBA	4	ENSG00000128342	297.105	1.22837	0.490934	2.50211	0.0123456	0.0530844	LIF	22	ENSG00000162980	1233.99	0.2919	0.147946	1.97302	0.0484933	0.217632	ARL5A	2	ENSG00000157500	2560.82	0.296164	0.0814726	3.63514	0.000277829	0.00125787	APPL1	3	ENSG00000145348	1538.32	-0.24941	0.0893623	-2.79099	0.00525464	0.0237731	TBCK	4	ENSG00000104537	21.1692	1.47406	0.483171	3.0508	0.00228234	0.0105686	ANXA13	8
ENSG00000125534	1288.35	0.465394	0.163617	2.84442	0.0044493	0.019739	PPDPF	20	ENSG00000154473	7371.15	-0.14632	0.0521527	-2.8056	0.00502231	0.0222687	BUB3	10	ENSG00000161904	1361.12	-0.267171	0.0848835	-3.14751	0.0016467	0.00730319	LEMD2	6	ENSG00000261678	255.759	1.23156	0.492372	2.50127	0.0123748	0.0531954	SCRT1	8	ENSG00000164161	400.744	-0.383537	0.194416	-1.97277	0.0485219	0.217632	HHIP	4	ENSG00000102837	8.15106	-3.84112	1.05673	-3.63491	0.000278082	0.00125867	OLFM4	13	ENSG00000104964	5267.07	0.343767	0.123181	2.79074	0.00525884	0.0237856	TLE5	19	ENSG00000116191	4523.87	0.198219	0.0649742	3.05074	0.00228281	0.0105686	RALGPS2	1
ENSG00000168958	2286.4	0.215423	0.0757382	2.84432	0.00445066	0.0197396	MFF	2	ENSG00000165995	330.05	0.401738	0.143187	2.80569	0.00502097	0.0222687	CACNB2	10	ENSG00000168288	2458.12	-0.263557	0.0837435	-3.14719	0.00164848	0.0073091	MMADHC	2	ENSG00000147475	2141.6	0.390459	0.156242	2.49906	0.0124522	0.0534988	ERLIN2	8	ENSG00000124104	607.34	-0.394086	0.199995	-1.97047	0.0487841	0.218688	SNX21	20	ENSG00000130589	298.051	-0.67088	0.184607	-3.6341	0.00027895	0.00126225	HELZ2	20	ENSG00000196132	531.014	-0.609972	0.218681	-2.78932	0.00528188	0.0238833	MYT1	20	ENSG00000160972	877.423	0.283592	0.0930356	3.04821	0.00230211	0.0106522	PPP1R16A	8
ENSG00000123179	554.869	0.338404	0.118988	2.84401	0.00445496	0.0197533	EBPL	13	ENSG00000151575	953.913	0.282578	0.100748	2.80481	0.00503464	0.0223173	TEX9	15	ENSG00000153574	964.884	-0.275757	0.0876301	-3.14684	0.00165048	0.00731596	RPIA	2	ENSG00000181195	25.2326	-1.50842	0.603592	-2.49907	0.012452	0.0534988	PENK	8	ENSG00000188783	53.0891	-0.692688	0.351518	-1.97056	0.0487738	0.218688	PRELP	1	ENSG00000135069	6270.73	0.344211	0.0947215	3.63393	0.000279139	0.00126276	PSAT1	9	ENSG00000009790	26.3148	1.77419	0.636121	2.78908	0.00528586	0.0238913	TRAF3IP3	1	ENSG00000226124	15.1413	-1.76221	0.578111	-3.04822	0.002302	0.0106522	FTCDNL1	2
ENSG00000138604	607.558	0.330352	0.11619	2.84321	0.00446611	0.0197947	GLCE	15	ENSG00000102053	478.92	0.324463	0.115691	2.80457	0.00503832	0.0223275	ZC3H12B	X	ENSG00000102580	1150.54	-0.28659	0.0910886	-3.14628	0.00165361	0.00732784	DNAJC3	13	ENSG00000106588	2657.84	-0.327697	0.131161	-2.49843	0.0124744	0.0535797	PSMA2	7	ENSG00000104518	34.0424	0.943885	0.479107	1.97009	0.0488278	0.218717	GSDMD	8	ENSG00000135111	18.9044	-1.86016	0.511988	-3.63321	0.000279913	0.00126592	TBX3	12	ENSG00000167315	2014.98	0.229923	0.0824384	2.78903	0.00528654	0.0238913	ACAA2	18	ENSG00000242689	83.5466	-0.725965	0.238246	-3.04712	0.00231044	0.0106878	CNTF	11
ENSG00000166164	6079.61	-0.18661	0.0656349	-2.84314	0.00446708	0.0197947	BRD7	16	ENSG00000047346	912.775	0.254949	0.0909114	2.80437	0.00504151	0.0223355	ATOSA	15	ENSG00000132692	22.3817	1.69271	0.538039	3.14607	0.00165479	0.00733093	BCAN	1	ENSG00000183655	1398.03	0.33613	0.134549	2.49819	0.0124829	0.0536014	KLHL25	15	ENSG00000173947	45.3916	-0.966407	0.49052	-1.97017	0.0488188	0.218717	CIMAP3	1	ENSG00000136802	1523.09	0.314602	0.0866068	3.63253	0.000280655	0.00126893	LRRC8A	9	ENSG00000234857	2717.54	0.684918	0.245586	2.78892	0.00528847	0.0238935	HNRNPUL2-BSCL2	11	ENSG00000130822	232.93	-0.487243	0.159931	-3.04658	0.00231461	0.0107012	PNCK	X
ENSG00000196387	659.418	-0.329667	0.115954	-2.84308	0.00446797	0.0197947	ZNF140	12	ENSG00000121064	753.29	-0.276878	0.098743	-2.80402	0.00504692	0.0223534	SCPEP1	17	ENSG00000168002	2026.51	-0.24273	0.0771552	-3.146	0.00165521	0.00733093	POLR2G	11	ENSG00000133789	1070.34	0.429944	0.172118	2.49797	0.0124908	0.05361	SWAP70	11	ENSG00000204789	66.1076	-0.765977	0.388807	-1.97007	0.0488305	0.218717	ZNF204P	6	ENSG00000132481	19.9689	-1.80435	0.497126	-3.62957	0.000283896	0.00128323	TRIM47	17	ENSG00000104331	4354.51	0.291989	0.104703	2.78873	0.00529157	0.023901	BPNT2	8	ENSG00000197410	115.495	-0.712879	0.233992	-3.04659	0.00231454	0.0107012	DCHS2	4
ENSG00000142875	2136.57	-0.232991	0.0819534	-2.84297	0.00446958	0.0197965	PRKACB	1	ENSG00000119685	1728.68	0.205168	0.073172	2.80392	0.00504859	0.0223538	TTLL5	14	ENSG00000137288	1150.53	0.27887	0.0886472	3.14585	0.00165608	0.00733276	UQCC2	6	ENSG00000213639	5501.7	0.492746	0.197261	2.49794	0.0124917	0.05361	PPP1CB	2	ENSG00000112877	405.26	-0.313486	0.159159	-1.96964	0.0488797	0.218877	CEP72	5	ENSG00000172456	243.519	-0.526983	0.145198	-3.6294	0.000284078	0.0012837	FGGY	1	ENSG00000124228	1543.89	0.241951	0.0867634	2.78863	0.00529323	0.0239019	DDX27	20	ENSG00000143603	694.452	0.397361	0.130436	3.04641	0.00231588	0.0107042	KCNN3	1
ENSG00000052723	3273.06	-0.212465	0.0747363	-2.84287	0.00447095	0.0197971	SIKE1	1	ENSG00000181481	80.5217	-0.745409	0.265853	-2.80384	0.00504976	0.0223538	RNF135	17	ENSG00000088205	4772.41	-0.212768	0.0676448	-3.14537	0.00165879	0.00734275	DDX18	2	ENSG00000196470	924.472	0.368138	0.147398	2.49758	0.0125044	0.0536496	SIAH1	16	ENSG00000008869	1057.65	0.266987	0.135571	1.96935	0.0489133	0.218908	HEATR5B	2	ENSG00000013523	1184.07	0.367148	0.101166	3.62916	0.000284347	0.00128457	ANGEL1	14	ENSG00000198142	972.448	0.295362	0.105933	2.7882	0.00530022	0.023927	SOWAHC	2	ENSG00000146676	3957.26	-0.208871	0.0685722	-3.04601	0.002319	0.0107157	PURB	7
ENSG00000203879	5648.99	-0.227438	0.08002	-2.84227	0.00447939	0.0198291	GDI1	X	ENSG00000001561	482.298	-0.332218	0.118508	-2.80334	0.00505766	0.0223765	ENPP4	6	ENSG00000103056	74.2384	0.873551	0.277766	3.14492	0.00166135	0.00734987	SMPD3	16	ENSG00000108839	94.2105	0.717336	0.287224	2.49748	0.0125078	0.0536497	ALOX12	17	ENSG00000143815	6038.53	0.240891	0.122315	1.96943	0.0489039	0.218908	LBR	1	ENSG00000269190	166.598	-0.632445	0.17432	-3.62808	0.000285536	0.00128959	FBXO17	19	ENSG00000102908	3006.83	0.370749	0.132993	2.78774	0.00530773	0.0239543	NFAT5	16	ENSG00000130584	793.644	0.264144	0.0867465	3.04502	0.00232667	0.0107482	ZBTB46	20
ENSG00000198155	154.091	0.630494	0.221853	2.84194	0.00448393	0.0198438	ZNF876P	4	ENSG00000138078	4590.33	-0.16086	0.0573807	-2.80338	0.00505699	0.0223765	PREPL	2	ENSG00000139329	524.109	-1.95941	0.623037	-3.14494	0.00166119	0.00734987	LUM	12	ENSG00000133056	2497	-0.657487	0.263352	-2.49661	0.0125388	0.0537682	PIK3C2B	1	ENSG00000116688	4566.12	-0.164287	0.0834646	-1.96834	0.0490289	0.219366	MFN2	1	ENSG00000188322	3407.92	-0.302512	0.0833939	-3.6275	0.000286174	0.00129212	SBK1	16	ENSG00000139890	144.835	-0.863331	0.30977	-2.78701	0.00531976	0.0240021	REM2	14	ENSG00000198894	1967.47	-0.206066	0.0676917	-3.04419	0.00233308	0.0107748	CIPC	14
ENSG00000108592	2125.12	-0.256439	0.0902433	-2.84164	0.00448825	0.0198525	FTSJ3	17	ENSG00000101413	2599.51	-0.181544	0.0647754	-2.80266	0.00506824	0.0224126	RPRD1B	20	ENSG00000168675	211.413	0.543687	0.172882	3.14484	0.00166175	0.00734987	LDLRAD4	18	ENSG00000137804	3279.75	-0.322418	0.129188	-2.49572	0.0125702	0.053888	NUSAP1	15	ENSG00000181315	1081.67	0.281395	0.142969	1.96822	0.0490424	0.219366	ZNF322	6	ENSG00000144331	64.3682	1.18241	0.325968	3.62737	0.000286319	0.00129242	ZNF385B	2	ENSG00000124191	405.57	-0.795076	0.285298	-2.78682	0.00532273	0.0240089	TOX2	20	ENSG00000168528	853.646	0.369944	0.121577	3.04286	0.0023434	0.0108195	SERINC2	1
ENSG00000179152	1176.54	-0.250844	0.0882747	-2.84163	0.00448836	0.0198525	TCAIM	3	ENSG00000123178	244.406	-0.50723	0.180983	-2.80264	0.00506858	0.0224126	SPRYD7	13	ENSG00000145349	2965.06	0.226953	0.072177	3.1444	0.00166428	0.00735763	CAMK2D	4	ENSG00000223773	124.253	-0.847445	0.339621	-2.49527	0.0125861	0.0539416	CD99P1	X	ENSG00000160113	2829.08	0.326232	0.165766	1.96803	0.0490641	0.219403	NR2F6	19	ENSG00000064199	1367.56	0.273518	0.0754096	3.6271	0.000286625	0.00129345	SPA17	11	ENSG00000101350	4903.13	0.240519	0.0863092	2.78671	0.00532459	0.0240107	KIF3B	20	ENSG00000157445	35.3185	-1.199	0.394111	-3.04229	0.00234782	0.010837	CACNA2D3	3
ENSG00000103742	1283.76	0.28717	0.101062	2.84153	0.00448976	0.0198533	IGDCC4	15	ENSG00000003056	3603.86	-0.179484	0.064044	-2.80251	0.00507065	0.0224157	M6PR	12	ENSG00000148834	1037.16	-0.321149	0.102134	-3.14438	0.00166442	0.00735763	GSTO1	10	ENSG00000064393	5626.46	0.388016	0.155509	2.49514	0.0125906	0.053946	HIPK2	7	ENSG00000109956	2235.81	0.212183	0.107832	1.96772	0.0491004	0.219506	B3GAT1	11	ENSG00000109787	2725.64	0.273597	0.0754464	3.62638	0.000287423	0.0012967	KLF3	4	ENSG00000128655	63.1485	-0.816851	0.293205	-2.78594	0.00533725	0.0240586	PDE11A	2	ENSG00000132437	193.186	0.483319	0.158884	3.04196	0.00235042	0.010846	DDC	7
ENSG00000121879	1384.82	-0.286902	0.100984	-2.84107	0.00449631	0.0198769	PIK3CA	3	ENSG00000083812	298.787	0.413892	0.147748	2.80133	0.00508929	0.0224919	ZNF324	19	ENSG00000158169	1071.05	-0.267071	0.084945	-3.14404	0.00166632	0.00736407	FANCC	9	ENSG00000108439	186.82	0.704011	0.282225	2.4945	0.0126133	0.0540286	PNPO	17	ENSG00000197535	1495.55	0.338118	0.171865	1.96735	0.049143	0.219637	MYO5A	15	ENSG00000129521	72.1161	0.897017	0.247421	3.62546	0.000288445	0.00130095	EGLN3	14	ENSG00000197928	1184.77	-0.256794	0.0921765	-2.78589	0.00533811	0.0240586	ZNF677	19	ENSG00000100401	3180.02	-0.194844	0.0640583	-3.04167	0.0023527	0.0108536	RANGAP1	22
ENSG00000125503	955.419	-0.280019	0.098574	-2.8407	0.00450145	0.0198942	PPP1R12C	19	ENSG00000114120	5900.35	0.167154	0.0596786	2.8009	0.00509608	0.0225102	SLC25A36	3	ENSG00000198455	601.1	-0.343887	0.109388	-3.14373	0.0016681	0.00736989	ZXDB	X	ENSG00000165572	802.949	0.365836	0.146712	2.49356	0.0126469	0.0541575	KBTBD6	13	ENSG00000108187	242.361	0.427104	0.217161	1.96676	0.0492106	0.219879	PBLD	10	ENSG00000165506	1209.14	0.391558	0.108043	3.62409	0.000289977	0.0013075	DNAAF2	14	ENSG00000183576	1275.7	0.263437	0.0945791	2.78536	0.00534682	0.0240913	SETD3	14	ENSG00000113763	88.7989	0.728089	0.239432	3.0409	0.00235876	0.0108786	UNC5A	5
ENSG00000130429	392.703	0.411224	0.14477	2.84054	0.00450379	0.0198991	ARPC1B	7	ENSG00000125818	2489.15	0.197434	0.0704919	2.8008	0.00509759	0.0225102	PSMF1	20	ENSG00000100592	3175.96	0.282598	0.0898988	3.14351	0.00166933	0.00737331	DAAM1	14	ENSG00000197594	212.069	-0.712738	0.286033	-2.4918	0.0127098	0.0544121	ENPP1	6	ENSG00000113319	137.17	0.56895	0.289356	1.96627	0.0492679	0.220075	RASGRF2	5	ENSG00000104643	1502.71	-0.280371	0.0774024	-3.62225	0.000292052	0.00131632	MTMR9	8	ENSG00000131899	1965.42	-0.242112	0.0869732	-2.78375	0.00537338	0.0242044	LLGL1	17	ENSG00000214050	304.726	0.394385	0.129718	3.04032	0.00236326	0.0108963	FBXO16	8
ENSG00000158292	899.338	-0.332082	0.117002	-2.83825	0.00453616	0.0200366	GPR153	1	ENSG00000187607	3416.08	-0.186493	0.0665843	-2.80086	0.00509669	0.0225102	ZNF286A	17	ENSG00000151503	2792.73	-0.226472	0.0720544	-3.14307	0.00167183	0.00738237	NCAPD3	11	ENSG00000135720	5351.23	0.321675	0.129101	2.49166	0.0127148	0.0544188	DYNC1LI2	16	ENSG00000087074	1354.85	-0.261646	0.133123	-1.96544	0.0493635	0.220322	PPP1R15A	19	ENSG00000184678	376.455	-0.516891	0.1427	-3.62222	0.000292091	0.00131632	H2BC21	1	ENSG00000113240	1082.48	0.362059	0.130096	2.78302	0.00538552	0.0242472	CLK4	5	ENSG00000163686	368.072	0.36919	0.121463	3.03952	0.00236959	0.0109226	ABHD6	3
ENSG00000224109	199.616	-0.551263	0.19429	-2.83732	0.00454935	0.0200895	CENPVL3	X	ENSG00000052749	1025.69	0.288908	0.103158	2.80065	0.00510004	0.0225149	RRP12	10	ENSG00000188313	691.403	-0.354909	0.112934	-3.14262	0.00167441	0.00739175	PLSCR1	3	ENSG00000170264	660.847	-0.352025	0.141333	-2.49075	0.0127472	0.0545408	FAM161A	2	ENSG00000165282	1002.74	-0.271726	0.138239	-1.96563	0.0493415	0.220322	PIGO	9	ENSG00000189195	401.348	-0.460242	0.12707	-3.62195	0.000292389	0.0013173	BTBD8	1	ENSG00000138036	1014.6	-0.273727	0.0983567	-2.783	0.00538581	0.0242472	DYNC2LI1	2	ENSG00000243678	2402.85	-0.270069	0.0888769	-3.03869	0.00237609	0.0109496	NME2	17
ENSG00000231259	346.893	0.449791	0.158546	2.83698	0.0045543	0.0201058	ANAPC1P2	2	ENSG00000120549	979.12	-0.261168	0.0932693	-2.80015	0.00510786	0.0225433	KIAA1217	10	ENSG00000186174	780.919	0.291435	0.0927459	3.14229	0.0016763	0.00739808	BCL9L	11	ENSG00000197442	16.2185	1.83996	0.738741	2.49067	0.0127502	0.0545408	MAP3K5	6	ENSG00000275052	2310.57	0.275674	0.140253	1.96555	0.0493504	0.220322	PPP4R3B	2	ENSG00000118418	4400.42	0.372271	0.102802	3.62126	0.000293174	0.00132012	HMGN3	6	ENSG00000148337	3212.73	0.244626	0.0879107	2.78266	0.00539146	0.024266	CIZ1	9	ENSG00000205758	1941.2	-0.210387	0.0692448	-3.0383	0.00237913	0.0109606	CRYZL1	21
ENSG00000182199	3309.12	-0.301183	0.106172	-2.83674	0.00455772	0.0201155	SHMT2	12	ENSG00000129009	25.2362	-1.32343	0.47277	-2.79931	0.00512113	0.0225957	ISLR	15	ENSG00000178814	128.113	0.712087	0.226653	3.14175	0.00167944	0.00740991	OPLAH	8	ENSG00000085224	4208.88	0.455421	0.182859	2.49057	0.012754	0.054542	ATRX	X	ENSG00000077080	93.3214	1.00233	0.510144	1.9648	0.049437	0.22053	ACTL6B	7	ENSG00000146674	1027.27	-0.500485	0.138207	-3.62126	0.000293168	0.00132012	IGFBP3	7	ENSG00000013561	1357.06	0.263648	0.0947514	2.78252	0.0053938	0.0242699	RNF14	5	ENSG00000100410	1220.99	-0.256774	0.0845269	-3.03777	0.00238333	0.0109764	PHF5A	22
ENSG00000065000	4117.81	-0.216647	0.0763798	-2.83644	0.00456194	0.0201286	AP3D1	19	ENSG00000151748	1353.34	-0.248355	0.0887465	-2.79848	0.00513441	0.0226481	SAV1	14	ENSG00000159479	754.759	-0.311127	0.0990555	-3.14093	0.0016841	0.00742844	MED8	1	ENSG00000174718	713.456	-0.347409	0.13951	-2.49021	0.0127668	0.0545819	RESF1	12	ENSG00000117069	640.267	0.473498	0.240982	1.96487	0.0494295	0.22053	ST6GALNAC5	1	ENSG00000101843	1841.34	0.328085	0.090607	3.62097	0.0002935	0.00132123	PSMD10	X	ENSG00000185215	451.672	0.434906	0.156319	2.78218	0.00539955	0.0242892	TNFAIP2	14	ENSG00000171490	4575.9	-0.172603	0.0568201	-3.03771	0.00238387	0.0109764	RSL1D1	16
ENSG00000155363	1324.16	0.273865	0.0965804	2.83562	0.00457369	0.020175	MOV10	1	ENSG00000115138	7.53707	2.82563	1.00993	2.79785	0.00514439	0.022686	POMC	2	ENSG00000165609	1912.45	0.226285	0.0720536	3.14051	0.00168655	0.00743725	NUDT5	10	ENSG00000130818	644.247	0.464232	0.186444	2.48993	0.0127767	0.0545956	ZNF426	19	ENSG00000101812	93.9253	0.635319	0.323449	1.9642	0.0495067	0.220781	H2BW2	X	ENSG00000152785	73.9363	-1.06534	0.294229	-3.6208	0.000293697	0.00132176	BMP3	4	ENSG00000232653	97.7376	0.865728	0.311244	2.78151	0.00541068	0.0243326	GOLGA8N	15	ENSG00000113460	1242.82	-0.237749	0.0783048	-3.0362	0.00239579	0.0110283	BRIX1	5
ENSG00000185624	8138.31	-0.262472	0.0925763	-2.83519	0.00457981	0.0201965	P4HB	17	ENSG00000136040	1304.49	-0.268757	0.0960813	-2.79718	0.005155	0.0227204	PLXNC1	12	ENSG00000121892	7119.69	-0.163113	0.0519422	-3.14029	0.00168783	0.00744084	PDS5A	4	ENSG00000138083	46.7646	-1.46087	0.586711	-2.48993	0.012777	0.0545956	SIX3	2	ENSG00000101940	2734.98	0.305598	0.155633	1.96359	0.0495782	0.221033	WDR13	X	ENSG00000187091	772.136	-0.394229	0.108924	-3.61931	0.000295393	0.00132903	PLCD1	3	ENSG00000157020	1885.41	0.260583	0.0936992	2.78106	0.00541812	0.0243594	SEC13	3	ENSG00000219451	21.6299	1.43048	0.471376	3.03469	0.00240781	0.0110806	RPL23P8	7
ENSG00000113013	9961.21	-0.24249	0.0855468	-2.83459	0.00458846	0.0202291	HSPA9	5	ENSG00000168778	523.581	0.331996	0.118688	2.79723	0.00515436	0.0227204	TCTN2	12	ENSG00000163517	272.538	0.467206	0.148952	3.13662	0.00170906	0.00753238	HDAC11	3	ENSG00000163531	1247.59	-0.948188	0.380848	-2.48967	0.012786	0.0546195	NFASC	1	ENSG00000116396	304.752	0.392155	0.199724	1.96348	0.0495902	0.221033	KCNC4	1	ENSG00000153404	1522.3	0.439575	0.121518	3.61738	0.0002976	0.00133859	PLEKHG4B	5	ENSG00000088320	8.16048	2.3494	0.84507	2.78013	0.00543377	0.0244232	REM1	20	ENSG00000163840	258.453	-0.476006	0.15697	-3.03246	0.00242567	0.0111598	DTX3L	3
ENSG00000052802	8452.04	-0.347309	0.122539	-2.83428	0.00459289	0.020238	MSMO1	4	ENSG00000089685	5529.82	-0.152371	0.0544803	-2.79681	0.00516104	0.0227408	BIRC5	17	ENSG00000105963	42.8503	1.23138	0.392608	3.13642	0.00171025	0.00753397	ADAP1	7	ENSG00000091844	197.819	0.600111	0.241074	2.48932	0.0127988	0.0546197	RGS17	6	ENSG00000062725	1772.22	0.259945	0.132424	1.96297	0.0496491	0.221235	APPBP2	17	ENSG00000106355	2158.08	0.474133	0.131105	3.61645	0.000298671	0.00134304	LSM5	7	ENSG00000127951	19.5888	1.58332	0.569555	2.77993	0.00543707	0.0244308	FGL2	7	ENSG00000217330	59.559	0.895374	0.295282	3.03227	0.00242725	0.011164	SSXP10	6
ENSG00000161638	1020.54	-0.318838	0.112494	-2.83428	0.00459296	0.020238	ITGA5	12	ENSG00000104368	485.79	-0.326851	0.116915	-2.79563	0.00517987	0.0228134	PLAT	8	ENSG00000170961	70.7496	-1.3976	0.445606	-3.1364	0.00171035	0.00753397	HAS2	8	ENSG00000118193	1111.07	-0.351003	0.141015	-2.48912	0.0128058	0.0546197	KIF14	1	ENSG00000002933	116.97	1.10215	0.561603	1.96251	0.0497034	0.221357	TMEM176A	7	ENSG00000163683	1390	-0.310111	0.0857523	-3.61636	0.000298773	0.00134314	SMIM14	4	ENSG00000225828	197.156	-0.507407	0.18253	-2.77985	0.00543842	0.0244308	FAM229A	1	ENSG00000113361	2108.93	-0.201278	0.0663827	-3.03209	0.00242867	0.0111649	CDH6	5
ENSG00000135090	558.532	-0.335882	0.118609	-2.83184	0.00462817	0.0203876	TAOK3	12	ENSG00000116176	17.6336	1.67584	0.599454	2.7956	0.00518032	0.0228134	TPSG1	16	ENSG00000118298	1503.23	-0.228662	0.0729193	-3.13581	0.00171377	0.00754703	CA14	1	ENSG00000133863	72.7604	-0.829207	0.333136	-2.48909	0.0128069	0.0546197	TEX15	8	ENSG00000266028	3248.57	-0.266109	0.135595	-1.96253	0.0497012	0.221357	SRGAP2	1	ENSG00000135052	8658.34	0.203822	0.0563722	3.61565	0.0002996	0.00134649	GOLM1	9	ENSG00000135903	665.482	-0.359729	0.129448	-2.77894	0.0054537	0.0244928	PAX3	2	ENSG00000168899	18.9883	-1.53165	0.505149	-3.03208	0.00242877	0.0111649	VAMP5	2
ENSG00000073803	1075.63	0.261472	0.0923702	2.8307	0.00464467	0.0204547	MAP3K13	3	ENSG00000263001	21157.9	0.139752	0.0499938	2.79538	0.00518386	0.0228228	GTF2I	7	ENSG00000213420	1313.98	0.277657	0.0885527	3.13551	0.00171558	0.00755292	GPC2	7	ENSG00000141994	860.492	-0.338835	0.136123	-2.48918	0.0128038	0.0546197	DUS3L	19	ENSG00000240972	6949.34	-0.398277	0.202969	-1.96226	0.0497321	0.221424	MIF	22	ENSG00000128581	1491.8	0.313254	0.0866426	3.61547	0.000299799	0.00134702	IFT22	7	ENSG00000274512	1016.8	-0.26722	0.0961689	-2.77865	0.00545854	0.0245079	TBC1D3L	17	ENSG00000001461	571.375	0.350131	0.115484	3.03185	0.00243059	0.0111703	NIPAL3	1
ENSG00000075618	7336.08	0.296277	0.104674	2.83047	0.00464793	0.0204586	FSCN1	7	ENSG00000100601	462.241	-0.376054	0.134559	-2.79471	0.00519467	0.0228456	ALKBH1	14	ENSG00000156675	581.297	0.368068	0.117391	3.13539	0.00171626	0.00755388	RAB11FIP1	8	ENSG00000144711	2243.86	-0.361324	0.145147	-2.48936	0.0127975	0.0546197	IQSEC1	3	ENSG00000259431	596.256	0.282891	0.144213	1.96161	0.0498079	0.221702	THTPA	14	ENSG00000175054	1897.63	0.359056	0.0993185	3.6152	0.000300116	0.00134808	ATR	3	ENSG00000094804	1585.84	0.342656	0.123373	2.77739	0.00547967	0.024596	CDC6	17	ENSG00000184445	3756.88	-0.189355	0.0624869	-3.03032	0.00244298	0.0112242	KNTC1	12
ENSG00000164946	3999.01	-0.388891	0.137395	-2.83046	0.00464808	0.0204586	FREM1	9	ENSG00000106125	256.524	0.418242	0.149643	2.79493	0.00519103	0.0228456	MINDY4	7	ENSG00000099338	34.8861	1.33357	0.425361	3.13515	0.00171765	0.00755795	CATSPERG	19	ENSG00000150893	538.063	-1.04384	0.419327	-2.48931	0.0127991	0.0546197	FREM2	13	ENSG00000140988	33258.4	-0.324993	0.165724	-1.96105	0.0498737	0.221919	RPS2	16	ENSG00000116005	3478.79	0.281495	0.0778733	3.61478	0.000300605	0.00134991	PCYOX1	2	ENSG00000095637	1606.06	1.27305	0.458477	2.7767	0.00549134	0.0246417	SORBS1	10	ENSG00000177663	332.596	-0.393693	0.129939	-3.02982	0.00244696	0.0112394	IL17RA	22
ENSG00000137496	449.711	0.396047	0.139946	2.83	0.00465473	0.0204823	IL18BP	11	ENSG00000152229	641.47	0.280176	0.100251	2.79475	0.00519404	0.0228456	PSTPIP2	18	ENSG00000136536	5155.6	-0.193841	0.0618304	-3.13504	0.00171831	0.00755881	MARCHF7	2	ENSG00000140396	1417.62	0.445709	0.179088	2.48878	0.0128184	0.0546478	NCOA2	8	ENSG00000198121	777.015	1.28857	0.657111	1.96096	0.0498838	0.221919	LPAR1	9	ENSG00000170473	686.03	0.438202	0.121247	3.61413	0.000301362	0.00135294	PYM1	12	ENSG00000005339	3886.81	0.30844	0.111123	2.77566	0.00550902	0.0247144	CREBBP	16	ENSG00000198796	96.0634	-0.713213	0.235469	-3.0289	0.00245443	0.0112707	ALPK2	18
ENSG00000143369	101.888	-0.692267	0.24464	-2.82974	0.00465858	0.0204937	ECM1	1	ENSG00000187758	36.9893	1.1575	0.414163	2.7948	0.00519324	0.0228456	ADH1A	4	ENSG00000185652	38.8511	-1.19862	0.382365	-3.13475	0.00172001	0.0075642	NTF3	12	ENSG00000185946	576.689	0.459528	0.184644	2.48872	0.0128205	0.0546478	RNPC3	1	ENSG00000186007	63.0033	0.831841	0.424251	1.96073	0.0499111	0.22192	LEMD1	1	ENSG00000058085	55.9482	0.991711	0.274431	3.61369	0.000301868	0.00135485	LAMC2	1	ENSG00000172456	238.809	-0.456059	0.164372	-2.77455	0.00552783	0.0247864	FGGY	1	ENSG00000169118	1608.82	0.252115	0.0832399	3.02878	0.00245545	0.0112723	CSNK1G1	15
ENSG00000180867	107.465	-0.772687	0.273094	-2.82938	0.0046638	0.0205111	PDIA3P1	1	ENSG00000072135	742.298	-0.286065	0.102364	-2.7946	0.00519643	0.0228471	PTPN18	2	ENSG00000027075	27.3247	1.45061	0.463044	3.13277	0.00173165	0.00761128	PRKCH	14	ENSG00000085741	33.8571	1.23526	0.496367	2.48861	0.0128244	0.0546497	WNT11	11	ENSG00000264343	473.304	-0.504405	0.25725	-1.96076	0.0499073	0.22192	NOTCH2NLA	1	ENSG00000171757	154.452	-0.628689	0.174038	-3.61237	0.000303405	0.00136138	LRRC34	3	ENSG00000176454	666.984	-0.320051	0.115353	-2.77453	0.00552808	0.0247864	LPCAT4	15	ENSG00000145147	8905.18	0.258769	0.0854448	3.02849	0.0024578	0.0112777	SLIT2	4
ENSG00000233369	15174.4	0.217104	0.0767477	2.82881	0.0046722	0.0205425	GTF2IP4	7	ENSG00000108021	3102.97	0.176473	0.0631534	2.79436	0.00520024	0.0228515	TASOR2	10	ENSG00000167550	47.3589	-1.11791	0.356841	-3.13278	0.00173159	0.00761128	RHEBL1	12	ENSG00000182255	27.5558	2.42579	0.974866	2.48833	0.0128345	0.0546779	KCNA4	11	ENSG00000138381	1063.27	0.261741	0.13352	1.96032	0.0499585	0.222071	ASNSD1	2	ENSG00000130643	29.8723	-1.50704	0.417216	-3.61212	0.000303704	0.00136235	CALY	10	ENSG00000159111	884.296	-0.342945	0.123637	-2.77381	0.00554035	0.0248347	MRPL10	17	ENSG00000180155	240.473	0.465452	0.153692	3.02847	0.00245796	0.0112777	LYNX1	8
ENSG00000234224	29.1853	1.25107	0.442315	2.82846	0.00467726	0.0205591	TMEM229A	7	ENSG00000151414	1021.9	-0.235963	0.0844422	-2.79437	0.00520009	0.0228515	NEK7	1	ENSG00000118965	2204.19	0.218298	0.0696959	3.13214	0.00173534	0.00762545	WDR35	2	ENSG00000169599	578.424	0.490499	0.197211	2.48718	0.0128759	0.0548394	NFU1	2	ENSG00000132382	1960.66	-0.259099	0.132237	-1.95936	0.0500703	0.222447	MYBBP1A	17	ENSG00000180667	1559.76	0.297574	0.0823922	3.61168	0.000304217	0.00136428	YOD1	1	ENSG00000008256	1434.66	0.433054	0.156144	2.77344	0.00554676	0.0248567	CYTH3	7	ENSG00000090539	49.9581	-0.944895	0.312031	-3.02821	0.00246009	0.0112844	CHRD	3
ENSG00000058262	4926.06	-0.280537	0.099196	-2.82811	0.00468243	0.0205763	SEC61A1	3	ENSG00000197183	1261.08	0.240561	0.0860911	2.79426	0.0052019	0.0228526	NOL4L	20	ENSG00000165283	2491.02	-0.218644	0.0698257	-3.13129	0.00174042	0.00764569	STOML2	9	ENSG00000138160	3120.21	-0.350109	0.140778	-2.48696	0.0128841	0.0548594	KIF11	10	ENSG00000175581	557.299	0.274702	0.140193	1.95946	0.0500593	0.222447	MRPL48	11	ENSG00000134291	2649	-0.297273	0.0823476	-3.60998	0.000306225	0.00137291	TMEM106C	12	ENSG00000107362	1389.55	-0.357991	0.129158	-2.77172	0.00557617	0.024975	ABHD17B	9	ENSG00000143486	1475.18	-0.219225	0.0723985	-3.02803	0.00246158	0.0112882	EIF2D	1
ENSG00000122068	2978.58	-0.234649	0.083033	-2.82597	0.00471382	0.0207086	FYTTD1	3	ENSG00000271369	204.448	-0.516932	0.18507	-2.79317	0.00521939	0.0229232		11	ENSG00000183833	960.178	0.346332	0.110719	3.12802	0.0017599	0.00772916	CFAP91	3	ENSG00000076662	255.153	-0.472112	0.189906	-2.48603	0.0129178	0.054923	ICAM3	19	ENSG00000167543	1316.38	-0.334214	0.170658	-1.95838	0.050185	0.222897	TP53I13	17	ENSG00000134900	3381.55	0.279875	0.077533	3.60975	0.000306487	0.00137371	TPP2	13	ENSG00000115761	1256.61	0.260665	0.0940434	2.77175	0.00557556	0.024975	NOL10	2	ENSG00000130702	809.747	0.38011	0.125596	3.02644	0.00247451	0.0113444	LAMA5	20
ENSG00000129071	1625.58	-0.235518	0.0833618	-2.82525	0.00472436	0.0207493	MBD4	3	ENSG00000130449	3318.79	-0.166142	0.0594874	-2.79289	0.00522398	0.0229372	ZSWIM6	5	ENSG00000141076	1606.43	-0.242151	0.077428	-3.12744	0.00176338	0.00774235	UTP4	16	ENSG00000102401	1840.22	0.401712	0.161561	2.48644	0.0129029	0.054923	ARMCX3	X	ENSG00000231738	40.8258	0.822775	0.420179	1.95815	0.0502121	0.222956	TSPAN19	12	ENSG00000163431	59.8997	1.13401	0.314158	3.60968	0.000306581	0.00137376	LMOD1	1	ENSG00000168615	2256.35	0.480507	0.173372	2.77154	0.00557922	0.0249819	ADAM9	8	ENSG00000139438	207.506	-0.464832	0.153605	-3.02614	0.00247696	0.0113525	FAM222A	12
ENSG00000111300	2481.97	-0.207013	0.0732843	-2.82479	0.00473112	0.0207734	NAA25	12	ENSG00000107758	2246.25	-0.183771	0.0658068	-2.79258	0.00522891	0.0229526	PPP3CB	10	ENSG00000120963	1966.65	-0.226899	0.0725532	-3.12735	0.00176392	0.00774263	ZNF706	8	ENSG00000135476	2882.94	-0.416465	0.167513	-2.48617	0.0129126	0.054923	ESPL1	12	ENSG00000185624	12619.8	-0.246711	0.126048	-1.95728	0.0503146	0.223351	P4HB	17	ENSG00000008282	1350.11	0.395632	0.109624	3.60898	0.000307404	0.00137708	SYPL1	7	ENSG00000060749	4037.88	0.260089	0.0938591	2.77105	0.00558751	0.0250079	QSER1	11	ENSG00000184916	337.446	-0.385315	0.127359	-3.02542	0.0024829	0.0113767	JAG2	14
ENSG00000103091	1378.91	0.263642	0.0933387	2.82457	0.00473441	0.0207766	WDR59	16	ENSG00000069667	291.893	0.497737	0.178317	2.7913	0.00524968	0.0230375	RORA	15	ENSG00000130706	1267.7	-0.308209	0.0985715	-3.12676	0.00176747	0.0077561	ADRM1	20	ENSG00000143401	6341.28	-0.295011	0.11867	-2.48597	0.01292	0.054923	ANP32E	1	ENSG00000159640	12.7463	1.40098	0.715868	1.95703	0.0503435	0.223419	ACE	17	ENSG00000130758	383.725	-0.510004	0.141372	-3.60752	0.000309134	0.00138445	MAP3K10	19	ENSG00000067840	2216.95	-0.392952	0.141808	-2.77102	0.00558807	0.0250079	PDZD4	X	ENSG00000197894	10626.8	0.172846	0.0571343	3.02526	0.00248416	0.0113794	ADH5	4
ENSG00000171314	9637.44	-0.313021	0.110819	-2.82462	0.00473371	0.0207766	PGAM1	10	ENSG00000168297	370.406	0.354078	0.12686	2.79108	0.00525319	0.0230467	PXK	3	ENSG00000188895	6634.11	-0.175881	0.0562565	-3.12641	0.00176952	0.007763	MSL1	17	ENSG00000166963	1950.87	-0.501754	0.201819	-2.48616	0.012913	0.054923	MAP1A	15	ENSG00000069122	27.8747	-1.4334	0.732888	-1.95583	0.0504853	0.223927	ADGRF5	6	ENSG00000106268	480.377	0.521515	0.14457	3.60734	0.00030935	0.00138504	NUDT1	7	ENSG00000101265	4496.91	0.589582	0.212783	2.77081	0.00559168	0.0250173	RASSF2	20	ENSG00000182287	4548.79	0.191207	0.0632677	3.02219	0.0025095	0.0114924	AP1S2	X
ENSG00000180229	470.335	-0.575087	0.203652	-2.82387	0.00474481	0.0208166	HERC2P3	15	ENSG00000168615	2681.15	-0.233113	0.083529	-2.7908	0.0052578	0.0230607	ADAM9	8	ENSG00000145794	2058.27	-0.303212	0.0970328	-3.12484	0.00177902	0.00780258	MEGF10	5	ENSG00000205339	4857.17	-0.267997	0.107789	-2.48631	0.0129077	0.054923	IPO7	11	ENSG00000228623	527.254	0.378431	0.193486	1.95585	0.0504824	0.223927	ZNF883	9	ENSG00000186446	166.975	-0.631637	0.175124	-3.6068	0.000309995	0.00138756	ZNF501	3	ENSG00000166960	20.8647	1.42594	0.514703	2.77042	0.00559841	0.0250406	CCDC178	18	ENSG00000112695	1880.42	-0.233338	0.0772127	-3.02202	0.00251092	0.0114958	COX7A2	6
ENSG00000174738	1321.01	0.279607	0.099026	2.82357	0.00474921	0.0208303	NR1D2	3	ENSG00000078967	386.485	0.349781	0.125341	2.79062	0.00526068	0.023067	UBE2D4	7	ENSG00000047578	685.518	0.320881	0.10272	3.12385	0.00178501	0.00782463	KATNIP	16	ENSG00000156587	2025.96	-0.385099	0.154972	-2.48496	0.0129567	0.0550643	UBE2L6	11	ENSG00000143013	1441.48	0.444741	0.227446	1.95537	0.0505391	0.224105	LMO4	1	ENSG00000155561	5870.46	0.325652	0.0902952	3.60653	0.00031032	0.00138863	NUP205	7	ENSG00000143751	954.72	0.288645	0.104192	2.77032	0.0056001	0.0250414	SDE2	1	ENSG00000182580	1574.05	0.296047	0.0979745	3.02167	0.00251383	0.011506	EPHB3	3
ENSG00000096384	60080.6	-0.223417	0.0791497	-2.82272	0.00476182	0.0208768	HSP90AB1	6	ENSG00000106123	102.894	0.721041	0.258393	2.79048	0.00526295	0.0230708	EPHB6	7	ENSG00000178074	1452.24	-0.244469	0.0782576	-3.12389	0.00178474	0.00782463	C2orf69	2	ENSG00000197016	391.676	0.468925	0.188714	2.48485	0.0129608	0.0550666	ZNF470	19	ENSG00000162641	84.0347	1.18275	0.604963	1.95508	0.0505736	0.224197	AKNAD1	1	ENSG00000247746	494.51	0.405707	0.112537	3.60509	0.000312046	0.00139598	USP51	X	ENSG00000144642	650.799	1.43048	0.516391	2.77015	0.00560303	0.0250478	RBMS3	3	ENSG00000249751	6.01274	-3.55522	1.17673	-3.02127	0.00251718	0.0115182	ECSCR	5
ENSG00000164221	928.126	0.283504	0.100443	2.82253	0.00476459	0.0208768	CCDC112	5	ENSG00000163947	109.292	0.663285	0.237704	2.79039	0.00526454	0.0230715	ARHGEF3	3	ENSG00000197858	759.334	-0.418553	0.133992	-3.12371	0.00178585	0.00782619	GPAA1	8	ENSG00000104643	673.25	0.440567	0.17738	2.48375	0.0130006	0.0552211	MTMR9	8	ENSG00000257524	342.194	-0.517074	0.264501	-1.9549	0.0505946	0.22423		9	ENSG00000143549	9608.81	0.313934	0.0871084	3.60394	0.000313428	0.00140179	TPM3	1	ENSG00000123179	513.386	-0.470257	0.169789	-2.76966	0.00561156	0.0250791	EBPL	13	ENSG00000103381	382.109	0.362647	0.120039	3.02108	0.00251871	0.0115221	CPPED1	16
ENSG00000175265	3556.65	0.249016	0.0882249	2.82251	0.00476496	0.0208768	GOLGA8A	15	ENSG00000122971	78.7371	0.737201	0.264291	2.78936	0.00528128	0.0231323	ACADS	12	ENSG00000130764	1459.19	-0.276071	0.088387	-3.12344	0.00178751	0.00783135	LRRC47	1	ENSG00000120896	3436.22	-0.35852	0.144381	-2.48316	0.0130224	0.0552985	SORBS3	8	ENSG00000008226	98.5435	0.608659	0.31153	1.95377	0.0507279	0.224699	DLEC1	3	ENSG00000101138	1161.82	0.364322	0.101101	3.60354	0.000313911	0.00140357	CSTF1	20	ENSG00000134287	4022.35	0.246896	0.0891735	2.76871	0.00562781	0.025145	ARF3	12	ENSG00000146250	178.634	-0.517794	0.171419	-3.02063	0.00252247	0.0115361	PRSS35	6
ENSG00000182831	6414.54	-0.195113	0.0691238	-2.82267	0.00476259	0.0208768	HAPSTR1	16	ENSG00000135452	723.461	-0.263425	0.0944369	-2.78943	0.00528013	0.0231323	TSPAN31	12	ENSG00000138669	38.3508	-1.23733	0.396232	-3.12276	0.00179166	0.0078474	PRKG2	4	ENSG00000144218	902.857	-0.358823	0.144521	-2.48284	0.0130339	0.0553325	AFF3	2	ENSG00000170545	33.8959	-0.925385	0.473625	-1.95383	0.0507209	0.224699	SMAGP	12	ENSG00000189159	6210.49	-0.409397	0.113628	-3.60296	0.00031461	0.00140631	JPT1	17	ENSG00000144619	37.9649	-1.03799	0.374972	-2.76819	0.00563692	0.0251788	CNTN4	3	ENSG00000146001	19.3751	1.52685	0.505542	3.02023	0.00252586	0.0115485	PCDHB18P	5
ENSG00000188554	3313.82	-0.284932	0.100969	-2.82197	0.00477296	0.0209062	NBR1	17	ENSG00000070087	16190.2	-0.149746	0.0536983	-2.78864	0.00529294	0.0231676	PFN2	3	ENSG00000126088	1078.36	-0.28602	0.0915993	-3.12252	0.00179312	0.00785166	UROD	1	ENSG00000143198	1639.26	0.753235	0.303441	2.48231	0.0130533	0.0553891	MGST3	1	ENSG00000237238	157.006	0.440263	0.225437	1.95294	0.0508273	0.22504	BMS1P10	9	ENSG00000182326	419.959	0.449751	0.124844	3.60249	0.000315179	0.00140848	C1S	12	ENSG00000164330	349.373	0.920769	0.332661	2.76789	0.00564201	0.0251948	EBF1	5	ENSG00000111676	4782.5	0.174078	0.0576532	3.0194	0.00253278	0.011577	ATN1	12
ENSG00000277586	2619.44	-1.0299	0.364973	-2.82184	0.00477487	0.0209089	NEFL	8	ENSG00000145388	1606.09	-0.2069	0.0741928	-2.78868	0.00529229	0.0231676	METTL14	4	ENSG00000103723	390.46	-0.52904	0.169445	-3.12219	0.00179511	0.00785826	AP3B2	15	ENSG00000173221	216.537	-0.890708	0.358826	-2.48228	0.0130543	0.0553891	GLRX	5	ENSG00000256223	306.937	0.453459	0.232199	1.95289	0.0508323	0.22504	ZNF10	12	ENSG00000186567	72.5635	-0.913658	0.253632	-3.6023	0.000315411	0.00140913	CEACAM19	19	ENSG00000100926	552.716	0.366932	0.132674	2.76566	0.00568085	0.0253545	TM9SF1	14	ENSG00000115504	3485.49	0.242703	0.0804054	3.01849	0.0025404	0.0116087	EHBP1	2
ENSG00000138160	9356.31	-0.177068	0.0627612	-2.82129	0.00478303	0.020939	KIF11	10	ENSG00000198131	868.01	-0.246921	0.0885467	-2.7886	0.00529362	0.0231676	ZNF544	19	ENSG00000088832	5241.33	-0.187405	0.0600269	-3.12202	0.00179616	0.00786072	FKBP1A	20	ENSG00000123562	5848.92	-0.23569	0.0949539	-2.48215	0.0130592	0.0553948	MORF4L2	X	ENSG00000040608	869.146	-0.288182	0.147581	-1.95271	0.050854	0.225075	RTN4R	22	ENSG00000095321	661.899	-0.373368	0.103732	-3.59935	0.000319014	0.00142484	CRAT	9	ENSG00000269516	13.0737	2.23167	0.806912	2.76569	0.0056802	0.0253545	CYP4F23P	19	ENSG00000163975	300.91	-0.410285	0.135964	-3.01759	0.00254791	0.0116399	MELTF	3
ENSG00000171302	1894.73	-0.266223	0.0943707	-2.82103	0.00478696	0.0209506	CANT1	17	ENSG00000118495	7104.24	0.193655	0.0694696	2.78763	0.00530952	0.0232307	PLAGL1	6	ENSG00000128944	2475.32	-0.238358	0.0763874	-3.12038	0.00180616	0.00790137	KNSTRN	15	ENSG00000105676	1675.86	-0.25658	0.103375	-2.48202	0.0130638	0.0553997	ARMC6	19	ENSG00000079785	5154.13	0.168608	0.0863522	1.95256	0.0508722	0.225086	DDX1	2	ENSG00000188523	63.5871	1.09008	0.302871	3.59917	0.000319229	0.00142542	CFAP77	9	ENSG00000122643	1130.98	-0.304939	0.110269	-2.76542	0.00568497	0.0253592	NT5C3A	7	ENSG00000182841	295.332	-0.514105	0.170387	-3.01728	0.00255058	0.011649	RRP7BP	22
ENSG00000037280	321.664	0.44675	0.158386	2.82065	0.00479267	0.0209699	FLT4	5	ENSG00000166963	2282.66	0.247478	0.0887812	2.7875	0.0053116	0.0232307	MAP1A	15	ENSG00000168769	1807.61	0.264403	0.0847354	3.12034	0.00180642	0.00790137	TET2	4	ENSG00000265298	25.5198	1.43318	0.577474	2.48181	0.0130718	0.0554186		17	ENSG00000187714	794.308	1.51406	0.775462	1.95246	0.0508839	0.225086	SLC18A3	10	ENSG00000213762	1396.14	-0.314235	0.0873154	-3.59886	0.000319621	0.00142678	ZNF134	19	ENSG00000275713	104.701	0.960006	0.347146	2.76543	0.00568485	0.0253592	H2BC9	6	ENSG00000171853	760.732	-0.279364	0.0926005	-3.01687	0.00255397	0.0116613	TRAPPC12	2
ENSG00000156469	976.66	-0.279138	0.0989696	-2.82044	0.00479583	0.020978	MTERF3	8	ENSG00000285815	15.5045	-1.8337	0.65784	-2.78746	0.00531234	0.0232307	GET1-SH3BGR	21	ENSG00000136935	831.921	0.304251	0.0975417	3.11919	0.00181351	0.00792814	GOLGA1	9	ENSG00000117724	8873.53	-0.564731	0.227615	-2.48108	0.0130985	0.0555169	CENPF	1	ENSG00000171109	1270.24	0.251424	0.128804	1.95199	0.0509389	0.225269	MFN1	3	ENSG00000184381	289.721	-0.527024	0.146451	-3.59863	0.000319894	0.00142762	PLA2G6	22	ENSG00000182575	17.9172	-1.97886	0.715806	-2.76452	0.0057006	0.0254221	NXPH3	17	ENSG00000255408	208.767	0.619678	0.205456	3.01612	0.00256035	0.0116873	PCDHA3	5
ENSG00000141522	3754.61	-0.330894	0.117356	-2.81957	0.0048088	0.0210291	ARHGDIA	17	ENSG00000101187	92.5316	0.740347	0.265699	2.78641	0.00532959	0.0232999	SLCO4A1	20	ENSG00000184156	36.3809	3.81405	1.22276	3.1192	0.00181341	0.00792814	KCNQ3	8	ENSG00000143337	671.337	0.394414	0.158997	2.48064	0.0131148	0.0555558	TOR1AIP1	1	ENSG00000119777	1282.02	-0.24732	0.126733	-1.9515	0.0509977	0.225352	TMEM214	2	ENSG00000265808	3595	0.258867	0.0719374	3.5985	0.000320058	0.00142796	SEC22B	1	ENSG00000137478	1527.41	0.252129	0.0912211	2.76393	0.0057109	0.0254475	FCHSD2	11	ENSG00000172250	93.7923	-0.666413	0.221055	-3.01469	0.00257241	0.0117392	SERHL	22
ENSG00000126733	169.34	-0.660733	0.234359	-2.81932	0.0048125	0.0210396	DACH2	X	ENSG00000151503	2851.96	-0.213679	0.0766941	-2.78612	0.00533426	0.023314	NCAPD3	11	ENSG00000111961	2045.97	0.238272	0.0764042	3.11857	0.00181731	0.00794258	SASH1	6	ENSG00000146005	110.138	1.18168	0.476344	2.48073	0.0131113	0.0555558	PSD2	5	ENSG00000126947	915.904	0.248761	0.127473	1.95149	0.050999	0.225352	ARMCX1	X	ENSG00000081760	1098.88	-0.314962	0.0875311	-3.59829	0.000320318	0.00142874	AACS	12	ENSG00000167378	1850.79	-0.245095	0.0886739	-2.764	0.00570967	0.0254475	IRGQ	19	ENSG00000112837	24.2982	-1.44286	0.478622	-3.0146	0.00257316	0.0117394	TBX18	6
ENSG00000157483	604.47	0.346279	0.122833	2.81911	0.00481577	0.0210482	MYO1E	15	ENSG00000120029	1141.4	0.224805	0.080715	2.78517	0.00535002	0.0233724	ARMH3	10	ENSG00000092096	762.288	0.321021	0.102948	3.11828	0.00181907	0.00794602	SLC22A17	14	ENSG00000248905	26.6211	-1.47759	0.595763	-2.48017	0.0131319	0.0556134	FMN1	15	ENSG00000146731	9028.19	-0.16118	0.0825898	-1.95157	0.0509897	0.225352	CCT6A	7	ENSG00000047056	1033.95	-0.332631	0.0924473	-3.59806	0.000320604	0.00142963	WDR37	10	ENSG00000254995	237.916	-0.667771	0.241594	-2.76402	0.00570942	0.0254475	STX16-NPEPL1	20	ENSG00000142599	4499.09	0.190387	0.0631575	3.01448	0.00257417	0.0117409	RERE	1
ENSG00000106069	335.967	-0.395196	0.140212	-2.81856	0.00482401	0.0210786	CHN2	7	ENSG00000158292	922.384	-0.312568	0.112227	-2.78514	0.0053505	0.0233724	GPR153	1	ENSG00000162426	39.7893	1.26008	0.404089	3.11833	0.00181878	0.00794602	SLC45A1	1	ENSG00000085998	2754.64	0.282322	0.113862	2.47951	0.0131562	0.0556653	POMGNT1	1	ENSG00000075673	7.64811	2.19057	1.12264	1.95126	0.0510258	0.225367	ATP12A	13	ENSG00000031698	3899.49	-0.23952	0.0665899	-3.59695	0.000321976	0.00143497	SARS1	1	ENSG00000186834	1552.63	0.308968	0.11179	2.76382	0.00571297	0.0254498	HEXIM1	17	ENSG00000198146	4980.77	0.18569	0.0616046	3.01422	0.00257645	0.0117481	ZNF770	15
ENSG00000117505	4060.89	-0.187322	0.0664709	-2.81811	0.00483072	0.0211022	DR1	1	ENSG00000109906	2837.74	-0.198153	0.0712642	-2.78054	0.0054269	0.0236934	ZBTB16	11	ENSG00000173442	456.983	0.462837	0.148474	3.11729	0.00182521	0.00797067	EHBP1L1	11	ENSG00000101203	30.2164	2.19048	0.883444	2.47948	0.0131576	0.0556653	COL20A1	20	ENSG00000145819	357.441	0.364554	0.186844	1.95111	0.0510435	0.225367	ARHGAP26	5	ENSG00000150977	202.771	0.545682	0.151705	3.59699	0.000321923	0.00143497	RILPL2	12	ENSG00000173706	1734.88	0.361327	0.130744	2.76363	0.00571619	0.0254573	HEG1	3	ENSG00000151640	3900.37	0.190523	0.0632149	3.01389	0.0025792	0.0117575	DPYSL4	10
ENSG00000176986	3046.33	-0.199959	0.0709623	-2.81781	0.00483519	0.0211161	SEC24C	10	ENSG00000160208	3792.03	0.174379	0.0627137	2.78056	0.00542648	0.0236934	RRP1B	21	ENSG00000006451	2724.1	-0.201956	0.0647949	-3.11684	0.00182798	0.00797849	RALA	7	ENSG00000185158	687.265	0.386967	0.156069	2.47945	0.0131583	0.0556653	LRRC37B	17	ENSG00000170011	10.5536	1.66642	0.854048	1.9512	0.0510336	0.225367	MYRIP	3	ENSG00000151849	1834.03	0.362058	0.100687	3.59587	0.000323309	0.00144053	CENPJ	13	ENSG00000134970	3526.37	0.283197	0.102481	2.76341	0.00572007	0.0254677	TMED7	5	ENSG00000204356	1611.47	-0.305616	0.101471	-3.01187	0.00259643	0.0118329	NELFE	6
ENSG00000119414	3122.76	-0.218384	0.077509	-2.81753	0.00483953	0.0211293	PPP6C	9	ENSG00000170390	1452.7	0.207246	0.0745426	2.78024	0.00543185	0.0237086	DCLK2	4	ENSG00000284431	62.2584	1.2113	0.388624	3.1169	0.00182763	0.00797849		22	ENSG00000186174	1284.76	-0.413802	0.166882	-2.47961	0.0131528	0.0556653	BCL9L	11	ENSG00000204764	491.298	0.383968	0.196834	1.95072	0.0510901	0.225511	RANBP17	5	ENSG00000102572	3778.59	0.299299	0.0832362	3.59578	0.000323426	0.00144066	STK24	13	ENSG00000130164	2835.25	0.282224	0.102145	2.76298	0.00572754	0.0254935	LDLR	19	ENSG00000116141	2011.9	-0.231899	0.0769978	-3.01176	0.00259736	0.0118339	MARK1	1
ENSG00000135144	114.879	0.664445	0.23597	2.8158	0.00486559	0.0212328	DTX1	12	ENSG00000118707	2593.55	0.181332	0.0652318	2.77981	0.00543908	0.0237338	TGIF2	20	ENSG00000170500	137.913	0.702408	0.225429	3.11588	0.001834	0.00800259	LONRF2	2	ENSG00000117528	1448.02	0.386755	0.15599	2.47936	0.013162	0.0556656	ABCD3	1	ENSG00000196600	184.697	0.513866	0.263465	1.95041	0.051127	0.225614	SLC22A25	11	ENSG00000198018	1458.81	0.331202	0.0921635	3.59363	0.0003261	0.00145218	ENTPD7	10	ENSG00000143033	3115.62	-0.299843	0.108528	-2.76282	0.00573048	0.0254935	MTF2	1	ENSG00000102359	98.3236	0.718528	0.238612	3.01129	0.00260144	0.0118493	SRPX2	X
ENSG00000274286	28.2653	-1.31484	0.466955	-2.81578	0.00486586	0.0212328	ADRA2B	2	ENSG00000159842	332.615	0.534053	0.192133	2.7796	0.00544256	0.0237426	ABR	17	ENSG00000163762	17.943	-1.85181	0.59439	-3.11548	0.00183646	0.00801117	TM4SF18	3	ENSG00000166788	1019.42	-0.401112	0.161794	-2.47915	0.0131696	0.0556696	SAAL1	11	ENSG00000129347	1639.04	-0.286063	0.14669	-1.95012	0.051162	0.225707	KRI1	19	ENSG00000239521	237.625	-0.702362	0.195503	-3.59259	0.000327408	0.00145761	CASTOR3P	7	ENSG00000164659	2762.46	-0.247643	0.0896327	-2.76286	0.00572972	0.0254935	ELAPOR2	7	ENSG00000175229	229.532	0.436361	0.14492	3.01105	0.00260345	0.0118552	GAL3ST3	11
ENSG00000105879	1621.54	-0.222795	0.079141	-2.81517	0.00487516	0.0212677	CBLL1	7	ENSG00000135679	4234.28	-0.167669	0.0603234	-2.77951	0.0054441	0.0237429	MDM2	12	ENSG00000196922	380.639	-0.397402	0.127584	-3.11483	0.00184051	0.00802669	ZNF252P	8	ENSG00000285982	58.7726	2.02091	0.815165	2.47914	0.01317	0.0556696		8	ENSG00000135052	5228.77	-0.181118	0.0928835	-1.94995	0.0511822	0.225736	GOLM1	9	ENSG00000162522	1033.95	0.319568	0.0889576	3.59237	0.000327686	0.00145846	NHSL3	1	ENSG00000103353	3710.01	0.218939	0.0792802	2.76158	0.00575216	0.025583	UBFD1	16	ENSG00000157502	156.74	0.542709	0.180357	3.00909	0.00262033	0.0119289	PWWP3B	X
ENSG00000078967	383.38	0.377592	0.134143	2.81484	0.00488022	0.0212783	UBE2D4	7	ENSG00000173611	1198.98	-0.228766	0.0823073	-2.77942	0.00544568	0.0237434	SCAI	9	ENSG00000196247	408.515	0.426203	0.136835	3.11473	0.00184116	0.00802735	ZNF107	7	ENSG00000151917	56.7351	1.02985	0.41545	2.47887	0.0131798	0.0556961	BEND6	6	ENSG00000132570	474.821	0.328475	0.168479	1.94964	0.0512189	0.225837	PCBD2	5	ENSG00000214814	29.1071	1.60615	0.447171	3.59181	0.00032839	0.0014612	FER1L6	8	ENSG00000143772	786.667	0.493061	0.178551	2.76146	0.00575433	0.0255858	ITPKB	1	ENSG00000166987	1015.76	0.245866	0.0817166	3.00876	0.00262314	0.0119385	MBD6	12
ENSG00000100490	490.267	0.37507	0.133244	2.81491	0.00487905	0.0212783	CDKL1	14	ENSG00000128891	292.344	-0.41658	0.149894	-2.77916	0.00544999	0.0237558	CCDC32	15	ENSG00000126458	85.3066	0.837806	0.269001	3.11451	0.00184254	0.00803121	RRAS	19	ENSG00000204764	480.678	0.430316	0.173625	2.47842	0.0131966	0.0557522	RANBP17	5	ENSG00000254692	159.809	-0.497241	0.255088	-1.94929	0.0512608	0.225961		14	ENSG00000130159	637.208	-0.404013	0.112543	-3.58987	0.000330846	0.00147164	ECSIT	19	ENSG00000186231	82.3823	-0.771268	0.279335	-2.76109	0.00576092	0.0256082	KLHL32	6	ENSG00000008226	134.684	0.637264	0.211854	3.00803	0.00262948	0.0119641	DLEC1	3
ENSG00000167550	48.2593	-0.998408	0.35478	-2.81416	0.00489051	0.0213175	RHEBL1	12	ENSG00000198920	1791.63	0.196584	0.0707424	2.77886	0.00545492	0.0237709	KIAA0753	17	ENSG00000037474	2522.73	-0.214637	0.0689275	-3.11395	0.00184601	0.0080442	NSUN2	5	ENSG00000185739	13.9361	-1.88968	0.762782	-2.47735	0.0132363	0.0559048	SRL	16	ENSG00000109758	56.5087	0.775221	0.397857	1.94849	0.051356	0.22632	HGFAC	4	ENSG00000186854	94.6312	-0.977559	0.272315	-3.58981	0.000330915	0.00147164	TRABD2A	2	ENSG00000187017	48.882	0.9703	0.351529	2.76023	0.00577604	0.0256685	ESPN	1	ENSG00000126561	49.5631	-0.915342	0.304382	-3.00721	0.00263656	0.0119931	STAT5A	17
ENSG00000149050	483.145	-0.362556	0.12884	-2.81401	0.00489278	0.0213216	ZNF214	11	ENSG00000117592	6786.18	0.187429	0.0674694	2.77799	0.0054696	0.0238285	PRDX6	1	ENSG00000089199	139.576	0.72325	0.232379	3.11237	0.00185593	0.00808376	CHGB	20	ENSG00000205309	196.055	-0.590901	0.238541	-2.47714	0.0132438	0.0559215	NT5M	17	ENSG00000135164	2312.52	0.23402	0.120124	1.94816	0.0513964	0.226437	DMTF1	7	ENSG00000127083	10.076	3.51096	0.978125	3.58948	0.000331343	0.00147315	OMD	9	ENSG00000106366	282.929	0.520828	0.188714	2.75988	0.00578218	0.0256889	SERPINE1	7	ENSG00000156787	913.674	-0.274846	0.0914014	-3.00702	0.0026382	0.0119973	TBC1D31	8
ENSG00000197958	11074.6	0.176427	0.0627059	2.81357	0.00489946	0.021345	RPL12	9	ENSG00000103811	154.324	0.52849	0.190296	2.7772	0.00548295	0.0238802	CTSH	15	ENSG00000165325	25.0547	1.6319	0.524331	3.11234	0.00185609	0.00808376	DEUP1	11	ENSG00000163635	709.356	0.375401	0.151563	2.47687	0.0132542	0.0559503	ATXN7	3	ENSG00000116254	33.8417	-1.03836	0.533304	-1.94703	0.0515306	0.226967	CHD5	1	ENSG00000130402	3433.84	0.491843	0.137109	3.58725	0.00033419	0.00148541	ACTN4	19	ENSG00000162391	12.9022	1.90686	0.691007	2.75953	0.00578843	0.0257098	FAM151A	1	ENSG00000183831	395.479	0.434298	0.14444	3.00677	0.00264035	0.0120039	ANKRD45	1
ENSG00000101680	6287.74	-0.290629	0.103356	-2.81191	0.00492484	0.0214498	LAMA1	18	ENSG00000160789	1111.54	-0.231938	0.0835268	-2.77681	0.00548945	0.0239021	LMNA	1	ENSG00000132432	1047.72	-0.300686	0.0966194	-3.11206	0.00185785	0.00808707	SEC61G	7	ENSG00000135185	254.32	-0.718392	0.290063	-2.47667	0.0132614	0.0559657	TMEM243	7	ENSG00000147003	14.2927	1.4238	0.731339	1.94683	0.0515546	0.227012	CLTRN	X	ENSG00000118007	2697.2	0.249959	0.0696897	3.58674	0.000334837	0.00148749	STAG1	3	ENSG00000159685	416.325	-0.507169	0.183824	-2.75898	0.00579813	0.0257459	CHCHD6	3	ENSG00000165215	21.5019	1.47161	0.489517	3.00624	0.00264499	0.0120218	CLDN3	7
ENSG00000147654	739.46	-0.296624	0.105494	-2.81176	0.00492719	0.0214543	EBAG9	8	ENSG00000228327	119.859	0.609972	0.219682	2.77661	0.00549283	0.0239104		1	ENSG00000134698	1843.8	0.229987	0.073901	3.11209	0.00185765	0.00808707	AGO4	1	ENSG00000132357	20.3697	1.67022	0.674477	2.47631	0.0132747	0.0560067	CARD6	5	ENSG00000159176	2353.33	-0.425477	0.218568	-1.94666	0.0515758	0.227044	CSRP1	1	ENSG00000247077	811.724	0.347539	0.0968949	3.58676	0.000334807	0.00148749	PGAM5	12	ENSG00000009830	1227.7	0.359098	0.130163	2.75883	0.00580081	0.0257509	POMT2	14	ENSG00000060718	5034.99	0.177152	0.0589438	3.00545	0.00265192	0.01205	COL11A1	1
ENSG00000183955	1723.09	-0.229343	0.081609	-2.81027	0.00495004	0.021548	KMT5A	12	ENSG00000112062	1909.39	-0.199639	0.0719212	-2.7758	0.00550656	0.0239637	MAPK14	6	ENSG00000143067	716.007	0.325123	0.104477	3.11191	0.00185883	0.00808919	ZNF697	1	ENSG00000101546	803.2	-0.348133	0.140614	-2.47581	0.0132933	0.0560402	RBFA	18	ENSG00000160256	632.682	-0.356526	0.183212	-1.94597	0.0516583	0.227346	SLX9	21	ENSG00000105755	183.636	0.742033	0.207198	3.58127	0.000341925	0.00151857	ETHE1	19	ENSG00000160310	4526.05	0.252052	0.0913795	2.7583	0.00581037	0.0257865	PRMT2	21	ENSG00000101546	855.349	-0.253949	0.0845013	-3.00527	0.00265349	0.0120539	RBFA	18
ENSG00000164430	37.1593	-1.2447	0.443187	-2.80853	0.00497686	0.0216589	CGAS	6	ENSG00000187391	329.939	0.453737	0.163477	2.77554	0.00551106	0.0239769	MAGI2	7	ENSG00000134780	327.752	0.455903	0.146532	3.11128	0.00186279	0.00810425	DAGLA	11	ENSG00000131196	125.712	-1.11504	0.450347	-2.47596	0.0132879	0.0560402	NFATC1	18	ENSG00000107562	310.605	-2.69535	1.38522	-1.94579	0.05168	0.227367	CXCL12	10	ENSG00000167578	247.707	-0.609145	0.170097	-3.58115	0.000342083	0.00151886	RAB4B	19	ENSG00000144278	334.42	-0.66659	0.241716	-2.75774	0.00582031	0.0258236	GALNT13	2	ENSG00000100387	1916.34	-0.250713	0.0834308	-3.00504	0.00265546	0.0120569	RBX1	22
ENSG00000137103	820.343	0.369092	0.131464	2.80754	0.00499211	0.0217137	TMEM8B	9	ENSG00000124766	5523.19	0.165529	0.0596406	2.77544	0.00551266	0.0239774	SOX4	6	ENSG00000118363	3761.02	-0.203517	0.0654147	-3.11118	0.00186341	0.00810476	SPCS2	11	ENSG00000165699	1987.05	0.419306	0.169358	2.47586	0.0132917	0.0560402	TSC1	9	ENSG00000272674	266.231	0.47385	0.243537	1.9457	0.0516906	0.227367	PCDHB16	5	ENSG00000078018	20866.2	-0.295688	0.082607	-3.57946	0.000344306	0.00152825	MAP2	2	ENSG00000122550	4059.04	0.284205	0.103069	2.75742	0.00582594	0.0258408	KLHL7	7	ENSG00000145495	17802.9	0.161829	0.0538526	3.00503	0.00265557	0.0120569	MARCHF6	5
ENSG00000141696	809.287	0.283054	0.100817	2.80761	0.00499101	0.0217137	P3H4	17	ENSG00000167645	688.88	-0.296938	0.107024	-2.77451	0.00552848	0.0240398	YIF1B	19	ENSG00000146021	468.742	0.366002	0.11767	3.1104	0.00186833	0.008124	KLHL3	5	ENSG00000049449	4989	-0.382671	0.154622	-2.47489	0.0133279	0.0561709	RCN1	11	ENSG00000116260	1813.03	-0.377061	0.193853	-1.94509	0.0517643	0.22763	QSOX1	1	ENSG00000158828	1128.3	-0.313987	0.0877205	-3.5794	0.000344384	0.00152825	PINK1	1	ENSG00000130055	787.011	-0.323862	0.117454	-2.75734	0.0058273	0.0258408	GDPD2	X	ENSG00000187672	624.522	0.328769	0.109444	3.00399	0.00266464	0.0120948	ERC2	3
ENSG00000111490	107.802	0.686066	0.244509	2.80589	0.00501773	0.0218193	TBC1D30	12	ENSG00000196323	2352.97	-0.212444	0.0765729	-2.7744	0.00553042	0.0240418	ZBTB44	11	ENSG00000170946	1430.52	0.260596	0.0837846	3.1103	0.00186896	0.00812453	DNAJC24	11	ENSG00000113742	367.988	0.706538	0.285691	2.47308	0.0133953	0.05644	CPEB4	5	ENSG00000017483	44.8717	-0.998498	0.51342	-1.9448	0.0517994	0.227723	SLC38A5	X	ENSG00000124772	42.1192	-1.14547	0.320067	-3.57885	0.000345113	0.00153108	CPNE5	6	ENSG00000173614	323.284	0.370186	0.13428	2.75682	0.00583668	0.0258754	NMNAT1	1	ENSG00000141736	2554.87	-0.188718	0.0628369	-3.00331	0.00267063	0.0121188	ERBB2	17
ENSG00000162409	1439.68	0.358124	0.127658	2.80534	0.00502637	0.0218483	PRKAA2	1	ENSG00000186577	54.7031	-0.914811	0.329749	-2.77427	0.00553262	0.0240449	SMIM29	6	ENSG00000088340	83.9566	0.866127	0.278493	3.11005	0.00187053	0.00812921	FER1L4	20	ENSG00000235552	54.3551	-0.911946	0.368825	-2.47257	0.0134145	0.0565054	RPL6P27	18	ENSG00000274985	23.324	1.11593	0.573848	1.94464	0.0518182	0.227744	PTCHD3P1	10	ENSG00000162736	3621.64	-0.243597	0.0681056	-3.57676	0.000347879	0.00154294	NCSTN	1	ENSG00000148908	35.068	-1.3345	0.484113	-2.7566	0.00584061	0.0258859	RGS10	10	ENSG00000142178	365.873	0.384721	0.128113	3.00297	0.00267358	0.0121289	SIK1	21
ENSG00000167447	884.47	-0.301423	0.107448	-2.80529	0.0050271	0.0218483	SMG8	17	ENSG00000165060	594.888	0.300214	0.108223	2.77402	0.00553686	0.0240569	FXN	9	ENSG00000180626	937.959	-0.307593	0.0989274	-3.10928	0.00187546	0.00814843	ZNF594	17	ENSG00000133878	154.891	0.848442	0.343181	2.47229	0.0134252	0.0565335	DUSP26	8	ENSG00000118620	220.784	0.491255	0.252699	1.94403	0.0518919	0.228007	ZNF430	19	ENSG00000197256	995.938	0.374639	0.104762	3.57611	0.000348751	0.00154639	KANK2	19	ENSG00000221818	1998.37	1.36282	0.494508	2.75591	0.00585287	0.0259333	EBF2	8	ENSG00000135250	3546.04	0.183168	0.060998	3.00286	0.00267457	0.0121302	SRPK2	7
ENSG00000155974	825.113	0.274167	0.0977706	2.80418	0.00504443	0.0219177	GRIP1	12	ENSG00000165775	1575.09	-0.197331	0.071166	-2.77283	0.00555715	0.0241386	FUNDC2	X	ENSG00000090061	2509.45	-0.1962	0.0631224	-3.10824	0.00188205	0.00817366	CCNK	14	ENSG00000136936	430.405	0.432281	0.17486	2.47215	0.0134303	0.0565335	XPA	9	ENSG00000136866	223.327	0.456197	0.23473	1.9435	0.0519562	0.228178	ZFP37	9	ENSG00000149054	253.752	0.714115	0.199696	3.576	0.000348887	0.00154658	ZNF215	11	ENSG00000179632	1160.01	-0.308899	0.112115	-2.75521	0.0058655	0.0259684	MAF1	8	ENSG00000133119	1945.98	-0.25763	0.0857982	-3.00274	0.0026756	0.0121312	RFC3	13
ENSG00000101972	6173.6	-0.189186	0.0674753	-2.80377	0.00505082	0.0219396	STAG2	X	ENSG00000142453	3043.7	-0.195675	0.0705751	-2.77257	0.0055615	0.0241445	CARM1	19	ENSG00000171467	2322.15	-0.225307	0.0724878	-3.1082	0.00188228	0.00817366	ZNF318	6	ENSG00000166598	20096.3	-0.392547	0.158791	-2.47211	0.0134319	0.0565335	HSP90B1	12	ENSG00000139645	3482.8	-0.183672	0.0945264	-1.94308	0.0520071	0.228178	ANKRD52	12	ENSG00000087085	48.7758	-1.25477	0.350955	-3.57531	0.000349819	0.0015503	ACHE	7	ENSG00000182968	6208.94	-0.480022	0.174223	-2.75521	0.00586541	0.0259684	SOX1	13	ENSG00000196419	13561.3	-0.152778	0.0508822	-3.00259	0.00267696	0.0121312	XRCC6	22
ENSG00000234144	17.0092	-1.64564	0.587007	-2.80344	0.00505605	0.0219565	COX6CP13	1	ENSG00000196372	406.22	0.358992	0.129479	2.77259	0.00556122	0.0241445	ASB13	10	ENSG00000171357	66.7606	0.928424	0.298785	3.10733	0.00188783	0.0081956	LURAP1	1	ENSG00000081870	639.115	-0.531753	0.21512	-2.47189	0.0134401	0.0565425	IFT25	1	ENSG00000145808	132.926	-1.3436	0.691386	-1.94334	0.0519751	0.228178	ADAMTS19	5	ENSG00000094916	26453.8	0.2938	0.0821956	3.5744	0.000351036	0.00155527	CBX5	12	ENSG00000270393	39.9117	-1.06352	0.385999	-2.75523	0.00586507	0.0259684		22	ENSG00000215784	211.245	-0.573304	0.190934	-3.00263	0.00267655	0.0121312	FAM72D	1
ENSG00000177685	75.4742	0.803862	0.286848	2.80239	0.00507248	0.0220219	CRACR2B	11	ENSG00000245848	19.1654	1.63493	0.589757	2.77221	0.00556767	0.0241648	CEBPA	19	ENSG00000111077	76.5464	-0.825972	0.26583	-3.10714	0.00188907	0.00819823	TNS2	12	ENSG00000089094	2721.84	-0.355752	0.143921	-2.47186	0.0134413	0.0565425	KDM2B	12	ENSG00000189306	1944.84	-0.32202	0.165726	-1.94309	0.0520053	0.228178	RRP7A	22	ENSG00000134775	1515.39	-0.408695	0.11437	-3.57344	0.000352322	0.00156055	FHOD3	18	ENSG00000163406	475.702	0.771171	0.279931	2.75486	0.00587174	0.025989	SLC15A2	3	ENSG00000186314	342.404	-0.363111	0.120942	-3.00235	0.00267901	0.0121373	PRELID2	5
ENSG00000100380	11157.9	-0.174974	0.0624504	-2.80181	0.0050817	0.022056	ST13	22	ENSG00000130475	368.688	-0.416542	0.150267	-2.77202	0.00557105	0.024173	FCHO1	19	ENSG00000124194	166.827	0.661595	0.212931	3.10708	0.00188945	0.00819823	GDAP1L1	20	ENSG00000138442	972.651	-0.304754	0.12331	-2.47145	0.0134566	0.0565921	WDR12	2	ENSG00000213949	557.146	0.431047	0.221844	1.94302	0.0520142	0.228178	ITGA1	5	ENSG00000072163	64.5194	1.05261	0.294627	3.57269	0.00035333	0.0015646	LIMS2	2	ENSG00000132669	691.908	0.524404	0.190414	2.75402	0.00588673	0.0260484	RIN2	20	ENSG00000110436	1231.14	-0.314954	0.104907	-3.00222	0.00268019	0.0121394	SLC1A2	11
ENSG00000106993	445.752	-0.377116	0.134622	-2.8013	0.00508973	0.0220791	CDC37L1	9	ENSG00000100344	431.008	-0.485351	0.1751	-2.77184	0.00557396	0.0241792	PNPLA3	22	ENSG00000185559	761.74	0.846385	0.272455	3.10652	0.00189306	0.00821171	DLK1	14	ENSG00000176095	2363.88	0.286186	0.115854	2.47024	0.0135023	0.0567398	IP6K1	3	ENSG00000215012	1091.58	-0.216271	0.111286	-1.94338	0.0519703	0.228178	RTL10	22	ENSG00000166619	3632.7	-0.272665	0.0763225	-3.57254	0.000353541	0.00156511	BLCAP	20	ENSG00000105821	1020.71	0.313933	0.113998	2.75386	0.0058897	0.0260546	DNAJC2	7	ENSG00000169189	547.503	-0.307841	0.102565	-3.00142	0.00268725	0.0121681	NSMCE1	16
ENSG00000146215	27.5526	1.33426	0.476285	2.80139	0.00508837	0.0220791	CRIP3	6	ENSG00000113838	750.726	-0.2844	0.102614	-2.77154	0.00557916	0.0241823	TBCCD1	3	ENSG00000198612	2953.33	-0.213039	0.0685913	-3.10592	0.00189685	0.00822595	COPS8	2	ENSG00000184207	1488.98	-0.296215	0.11991	-2.4703	0.0134998	0.0567398	PGP	16	ENSG00000122126	1026.18	-0.254837	0.131174	-1.94275	0.0520469	0.22826	OCRL	X	ENSG00000088280	1145.32	0.293269	0.0821126	3.57155	0.000354882	0.00157063	ASAP3	1	ENSG00000125868	4104.01	0.427649	0.155296	2.75377	0.00589127	0.0260546	DSTN	20	ENSG00000188994	5669.58	0.244182	0.0813688	3.00093	0.00269159	0.0121845	ZNF292	6
ENSG00000146038	34.4036	1.15834	0.413776	2.79943	0.00511923	0.0222011	DCDC2	6	ENSG00000125945	346.152	-0.385275	0.139007	-2.77162	0.00557784	0.0241823	ZNF436	1	ENSG00000158856	69.9517	0.886601	0.285601	3.10434	0.00190705	0.00826797	DMTN	8	ENSG00000186432	2530.74	0.378599	0.153265	2.47023	0.0135026	0.0567398	KPNA4	3	ENSG00000141198	351.171	-0.590785	0.304133	-1.94252	0.0520739	0.228317	TOM1L1	17	ENSG00000080166	471.545	0.428486	0.119985	3.57118	0.000355381	0.00157242	DCT	13	ENSG00000082805	2012.8	0.448994	0.163055	2.75363	0.00589386	0.0260591	ERC1	12	ENSG00000164938	4319.51	0.180493	0.0601585	3.0003	0.00269716	0.0122065	TP53INP1	8
ENSG00000106688	46.386	1.11939	0.399975	2.79864	0.00513188	0.02225	SLC1A1	9	ENSG00000165655	805.055	1.60409	0.578757	2.7716	0.00557808	0.0241823	ZNF503	10	ENSG00000146530	11.5145	2.41932	0.779537	3.10354	0.00191224	0.00828823	VWDE	7	ENSG00000132423	204.941	-0.553721	0.224185	-2.46993	0.0135141	0.0567731	COQ3	6	ENSG00000285723	40.7665	-0.852217	0.438827	-1.94203	0.0521332	0.228517		20	ENSG00000149970	786.986	-0.369968	0.103615	-3.57059	0.000356172	0.0015755	CNKSR2	X	ENSG00000111605	8432.16	-0.254068	0.092273	-2.75344	0.00589727	0.0260672	CPSF6	12	ENSG00000024862	210.699	0.461554	0.153846	3.00011	0.00269884	0.0122108	CCDC28A	6
ENSG00000176533	387.553	0.391821	0.140086	2.797	0.00515801	0.0223573	GNG7	19	ENSG00000198937	872.958	-0.292208	0.105448	-2.77112	0.00558644	0.0242074	CCDC167	6	ENSG00000153531	51.8885	-1.01901	0.328403	-3.10293	0.00191615	0.00830298	ADPRHL1	13	ENSG00000167964	78.1481	-0.771174	0.312244	-2.46978	0.0135195	0.0567806	RAB26	16	ENSG00000176788	7655.14	0.286224	0.147393	1.94191	0.0521475	0.228518	BASP1	5	ENSG00000076003	6286.8	0.252518	0.0707315	3.57009	0.000356859	0.00157811	MCM6	2	ENSG00000260097	16.5814	1.60131	0.581602	2.75327	0.00590024	0.0260733	SPDYE6	7	ENSG00000097033	5155.69	0.173449	0.0578545	2.99802	0.00271743	0.0122916	SH3GLB1	1
ENSG00000019582	97.1197	-0.751811	0.268828	-2.79663	0.0051639	0.0223769	CD74	5	ENSG00000120071	781.088	0.372537	0.13448	2.7702	0.00560222	0.0242667	KANSL1	17	ENSG00000164070	1179.43	-0.275537	0.0888089	-3.10258	0.0019184	0.00831052	HSPA4L	4	ENSG00000110693	219.457	-1.15615	0.468141	-2.46966	0.0135241	0.0567824	SOX6	11	ENSG00000063438	134.185	0.700893	0.361413	1.93931	0.0524633	0.229534	AHRR	5	ENSG00000114204	62.944	-1.27796	0.358231	-3.56742	0.000360518	0.00159387	SERPINI2	3	ENSG00000196376	2937.55	0.34268	0.124468	2.75317	0.00590218	0.0260749	SLC35F1	6	ENSG00000136383	124.375	-0.594958	0.198473	-2.99767	0.0027205	0.0123022	ALPK3	15
ENSG00000197993	75.2086	3.69928	1.32311	2.79589	0.00517563	0.0224217	KEL	7	ENSG00000184828	28.621	1.31053	0.473089	2.77015	0.00560312	0.0242667	ZBTB7C	18	ENSG00000162924	1139.76	0.263589	0.0849626	3.10242	0.00191947	0.00831292	REL	2	ENSG00000129187	2331.84	-0.316851	0.128301	-2.46958	0.0135272	0.0567824	DCTD	4	ENSG00000101190	661.635	-0.335654	0.173054	-1.93959	0.052429	0.229534	TCFL5	20	ENSG00000215595	9.426	-3.27556	0.918265	-3.56712	0.000360922	0.00159523	C20orf202	20	ENSG00000123815	760.392	-0.322548	0.117173	-2.75274	0.00590992	0.0261022	COQ8B	19	ENSG00000142252	370.968	-0.385034	0.128459	-2.99732	0.00272363	0.0123131	GEMIN7	19
ENSG00000026559	188.438	0.609068	0.217871	2.79554	0.00518125	0.0224401	KCNG1	20	ENSG00000138944	662.165	0.291018	0.105081	2.76947	0.00561468	0.0243103	SHISAL1	22	ENSG00000117600	15.6892	2.07684	0.669804	3.10068	0.00193079	0.0083596	PLPPR4	1	ENSG00000132819	1350.59	-0.572578	0.231942	-2.46862	0.0135635	0.0569194	RBM38	20	ENSG00000122484	1136.26	0.324694	0.167389	1.93976	0.0524091	0.229534	RPAP2	1	ENSG00000034533	67.9407	-1.23341	0.345817	-3.56665	0.000361578	0.0015977	ASTE1	3	ENSG00000102054	5144.3	-0.24692	0.0897335	-2.7517	0.00592868	0.0261683	RBBP7	X	ENSG00000144668	167.679	-0.55453	0.185024	-2.99707	0.00272587	0.0123199	ITGA9	3
ENSG00000111341	9.98999	-2.25498	0.80667	-2.79542	0.00518323	0.0224427	MGP	12	ENSG00000079150	562.212	-0.315081	0.113797	-2.76879	0.00562645	0.0243548	FKBP7	2	ENSG00000204334	49.2646	1.05264	0.339495	3.1006	0.00193128	0.0083596	ERICH2	2	ENSG00000233232	298.395	0.695502	0.281784	2.46821	0.013579	0.0569695	NPIPB7	16	ENSG00000130589	848.162	-0.509793	0.262869	-1.93934	0.05246	0.229534	HELZ2	20	ENSG00000048028	1571.49	0.32432	0.090948	3.566	0.000362478	0.00160125	USP28	11	ENSG00000146411	345.934	-0.569352	0.206912	-2.75166	0.00592943	0.0261683	SLC2A12	6	ENSG00000180884	205.41	0.456144	0.15221	2.9968	0.00272827	0.0123275	ZNF792	19
ENSG00000205189	3352.32	-0.21244	0.0760046	-2.7951	0.00518843	0.0224592	ZBTB10	8	ENSG00000198924	1889.13	-0.224116	0.080956	-2.76837	0.00563378	0.02438	DCLRE1A	10	ENSG00000166532	5697.77	0.172584	0.0556833	3.09939	0.00193921	0.00839167	RIMKLB	12	ENSG00000174371	881.876	-0.396504	0.160714	-2.46714	0.0136196	0.0571245	EXO1	1	ENSG00000160282	16.4723	-1.35477	0.69856	-1.93938	0.0524557	0.229534	FTCD	21	ENSG00000064102	865.71	0.348253	0.0976998	3.56452	0.000364526	0.00160987	INTS13	12	ENSG00000172086	742.949	0.317684	0.115452	2.75165	0.00592965	0.0261683	KRCC1	2	ENSG00000032389	734.455	-0.304196	0.101516	-2.99653	0.00273074	0.0123343	EIPR1	2
ENSG00000149231	3231.68	-0.258145	0.0923821	-2.79431	0.005201	0.0225076	CCDC82	11	ENSG00000071994	1832.71	-0.195592	0.0706599	-2.76808	0.00563881	0.0243867	PDCD2	6	ENSG00000197535	1645.4	0.284172	0.0917328	3.09782	0.0019495	0.00843397	MYO5A	15	ENSG00000160949	2670.6	-0.398312	0.161472	-2.46676	0.0136343	0.0571708	TONSL	8	ENSG00000184271	323.405	0.588762	0.303523	1.93976	0.0524092	0.229534	POU6F1	12	ENSG00000136052	189.22	-0.686393	0.192592	-3.56396	0.000365295	0.00161283	SLC41A2	12	ENSG00000163530	13.5667	-1.79631	0.652883	-2.75136	0.0059349	0.0261845	DPPA2	3	ENSG00000147883	38.2051	1.04182	0.347692	2.99639	0.00273198	0.0123343	CDKN2B	9
ENSG00000175513	105.548	-0.669323	0.239706	-2.79226	0.00523407	0.0226447	TSGA10IP	11	ENSG00000078687	1250.36	0.2356	0.0851149	2.76802	0.00563984	0.0243867	TNRC6C	17	ENSG00000196352	155.535	0.637811	0.205905	3.09759	0.001951	0.00843819	CD55	1	ENSG00000269743	229.214	-0.602256	0.244174	-2.4665	0.013644	0.0571965	SLC25A53	X	ENSG00000131187	19.1982	-1.31427	0.677949	-1.93859	0.0525511	0.229678	F12	5	ENSG00000034239	244.577	0.543511	0.152547	3.56291	0.000366773	0.00161893	CLXN	8	ENSG00000172771	180.54	-0.468691	0.170377	-2.7509	0.00594325	0.0262144	EFCAB12	3	ENSG00000162461	97.2455	0.670782	0.223863	2.9964	0.00273186	0.0123343	SLC25A34	1
ENSG00000267534	265.174	0.483524	0.173204	2.79165	0.00524403	0.0226817	S1PR2	19	ENSG00000285943	274.334	0.438479	0.158402	2.76814	0.00563773	0.0243867		3	ENSG00000169180	3204.51	-0.198621	0.0641307	-3.09713	0.00195406	0.00844695	XPO6	16	ENSG00000135736	343.491	-0.41261	0.167325	-2.46593	0.0136659	0.057273	CCDC102A	16	ENSG00000149201	92.3521	-0.808555	0.417046	-1.93877	0.0525296	0.229678	CCDC81	11	ENSG00000108799	1185.06	-0.415192	0.116571	-3.56172	0.000368432	0.00162582	EZH1	17	ENSG00000271793	3272.29	-0.221773	0.0806318	-2.75044	0.00595157	0.026244		6	ENSG00000143079	2458.04	0.224515	0.0749457	2.9957	0.00273814	0.0123589	CTTNBP2NL	1
ENSG00000054148	1346.75	0.2496	0.0894154	2.79147	0.00524696	0.0226883	PHPT1	9	ENSG00000169155	791.555	-0.26827	0.0969476	-2.76717	0.0056546	0.024444	ZBTB43	9	ENSG00000174891	940.577	0.304091	0.0981845	3.09714	0.00195399	0.00844695	RSRC1	3	ENSG00000137171	979.966	0.439629	0.17831	2.46553	0.013681	0.0573207	KLC4	6	ENSG00000186198	13.0299	1.5499	0.799462	1.93868	0.0525397	0.229678	SLC51B	15	ENSG00000106617	464.234	-0.485323	0.136265	-3.56161	0.000368582	0.00162604	PRKAG2	7	ENSG00000144893	375.665	-0.462828	0.168424	-2.748	0.00599596	0.0264327	MED12L	3	ENSG00000102699	2564.05	-0.207915	0.0694147	-2.99525	0.00274216	0.0123737	PARP4	13
ENSG00000241685	2866.75	-0.23518	0.0842662	-2.79091	0.00525596	0.0227212	ARPC1A	7	ENSG00000162367	15.6724	1.76566	0.638169	2.76675	0.00566178	0.0244685	TAL1	1	ENSG00000152137	41.8909	-1.16955	0.377733	-3.09624	0.00195995	0.00847012	HSPB8	12	ENSG00000116406	886.611	0.311392	0.126335	2.46482	0.0137082	0.0574195	EDEM3	1	ENSG00000203485	1901.68	-0.317533	0.163796	-1.93858	0.0525522	0.229678	INF2	14	ENSG00000198604	3658.31	0.302334	0.084904	3.56089	0.000369602	0.00163011	BAZ1A	14	ENSG00000162616	911.411	0.301856	0.109875	2.74726	0.00600956	0.0264856	DNAJB4	1	ENSG00000065978	41498	-0.185935	0.0620882	-2.99469	0.00274723	0.01239	YBX1	1
ENSG00000165434	1193.97	-0.328697	0.11779	-2.79053	0.00526217	0.022742	PGM2L1	11	ENSG00000124406	756.788	0.400008	0.144615	2.76601	0.00567461	0.0245174	ATP8A1	4	ENSG00000148950	430.787	0.371006	0.119863	3.09524	0.00196653	0.00849633	IMMP1L	11	ENSG00000134954	888.271	0.96457	0.391445	2.46413	0.0137347	0.0575152	ETS1	11	ENSG00000141854	40.5427	-0.777727	0.401356	-1.93775	0.0526538	0.23006	MISP3	19	ENSG00000087338	1666.6	0.302182	0.0849147	3.55866	0.000372756	0.00164358	GMCL1	2	ENSG00000068079	39.7912	1.22197	0.444873	2.74679	0.0060181	0.0265162	IFI35	17	ENSG00000186479	90.4959	0.734809	0.245367	2.99474	0.00274681	0.01239	RGS7BP	5
ENSG00000138449	85.5578	0.867367	0.310903	2.78983	0.00527352	0.0227789	SLC40A1	2	ENSG00000178125	9.9356	2.25991	0.817146	2.76562	0.00568151	0.0245407	PPP1R42	8	ENSG00000113269	4829.92	0.179691	0.0580702	3.09437	0.0019723	0.00851897	RNF130	5	ENSG00000165171	41.113	-1.36291	0.5532	-2.46369	0.0137515	0.0575701	METTL27	7	ENSG00000136944	245.949	-1.79281	0.925785	-1.93653	0.0528028	0.23065	LMX1B	9	ENSG00000103942	744.674	0.371485	0.104396	3.55844	0.000373066	0.00164451	HOMER2	15	ENSG00000163898	35.1858	1.05915	0.385638	2.74649	0.0060237	0.0265338	LIPH	3	ENSG00000166825	87.132	0.704379	0.235245	2.99424	0.00275128	0.012405	ANPEP	15
ENSG00000286132	461.897	-0.408711	0.146498	-2.78987	0.00527297	0.0227789		19	ENSG00000134262	716.806	-0.270094	0.0976822	-2.76502	0.0056919	0.024579	AP4B1	1	ENSG00000166747	4936.5	-0.173969	0.0562652	-3.09194	0.00198851	0.00858669	AP1G1	16	ENSG00000152291	3699.03	0.312805	0.126977	2.46347	0.0137598	0.0575895	TGOLN2	2	ENSG00000166839	231.581	-0.420733	0.217283	-1.93634	0.0528264	0.230692	ANKDD1A	15	ENSG00000131171	5801.63	-0.362675	0.101926	-3.55821	0.000373388	0.00164549	SH3BGRL	X	ENSG00000163507	1703.09	0.502619	0.183052	2.74577	0.00603696	0.0265851	CIP2A	3	ENSG00000067715	4363.41	0.197414	0.0659446	2.99363	0.00275682	0.0124266	SYT1	12
ENSG00000179588	98.2592	0.663627	0.237898	2.78955	0.00527814	0.0227928	ZFPM1	16	ENSG00000163138	955.7	0.268486	0.0971097	2.76477	0.00569626	0.0245913	PACRGL	4	ENSG00000118482	4446.11	-0.231808	0.0750011	-3.09072	0.00199671	0.0086198	PHF3	6	ENSG00000177105	364.497	-0.502943	0.204192	-2.46309	0.0137744	0.0576355	RHOG	11	ENSG00000052802	3378.09	-0.236303	0.122105	-1.93525	0.0529599	0.230906	MSMO1	4	ENSG00000175536	166.086	0.653655	0.183727	3.55775	0.000374052	0.00164798	LIPT2	11	ENSG00000204789	504.988	-0.372191	0.135571	-2.74535	0.00604458	0.0266116	ZNF204P	6	ENSG00000053372	1068.5	-0.252877	0.084493	-2.99288	0.00276359	0.0124538	MRTO4	1
ENSG00000129991	69.0531	0.938111	0.336349	2.7891	0.0052855	0.0228185	TNNI3	19	ENSG00000165671	7267.45	0.190769	0.0690162	2.76412	0.00570767	0.024634	NSD1	5	ENSG00000113318	840.639	-0.278771	0.0902064	-3.09037	0.00199908	0.00862773	MSH3	5	ENSG00000089053	2814.3	-0.279577	0.113533	-2.46251	0.0137968	0.0576982	ANAPC5	12	ENSG00000073792	4411.08	-0.206556	0.106707	-1.93573	0.0529004	0.230906	IGF2BP2	3	ENSG00000113070	130.372	-0.709582	0.19946	-3.55752	0.000374369	0.00164894	HBEGF	5	ENSG00000153207	2941.62	0.323645	0.117912	2.7448	0.00605477	0.0266494	AHCTF1	1	ENSG00000111110	239.819	0.426616	0.142551	2.99274	0.00276489	0.0124563	PPM1H	12
ENSG00000162852	742.582	-0.289283	0.103741	-2.7885	0.00529525	0.0228545	CNST	1	ENSG00000132432	1083.2	-0.248044	0.0897544	-2.76358	0.00571709	0.0246681	SEC61G	7	ENSG00000167037	110.841	0.700123	0.226673	3.08869	0.0020104	0.00867428	SGSM1	22	ENSG00000126945	3552.87	0.316401	0.128484	2.46257	0.0137947	0.0576982	HNRNPH2	X	ENSG00000152409	283.265	0.43691	0.225735	1.9355	0.0529286	0.230906	JMY	5	ENSG00000147180	3390.94	-0.28517	0.080165	-3.55728	0.00037471	0.00165	ZNF711	X	ENSG00000129521	78.381	1.15889	0.422432	2.74338	0.00608108	0.026758	EGLN3	14	ENSG00000105185	1623.69	-0.261563	0.0874267	-2.9918	0.00277342	0.0124915	PDCD5	19
ENSG00000115163	994.515	-0.253489	0.0909309	-2.78771	0.00530814	0.0229041	CENPA	2	ENSG00000150990	562.846	0.334839	0.121178	2.76321	0.00572365	0.0246898	DHX37	12	ENSG00000114993	401.799	-0.403413	0.130679	-3.08706	0.00202149	0.00871981	RTKN	2	ENSG00000142089	7654.44	0.474876	0.192875	2.46209	0.013813	0.0577507	IFITM3	11	ENSG00000153113	1176.19	-0.282826	0.146128	-1.93547	0.0529321	0.230906	CAST	5	ENSG00000145425	26631.5	-0.354371	0.0996284	-3.55693	0.000375218	0.0016518	RPS3A	4	ENSG00000101294	2766.56	0.346038	0.126166	2.74272	0.00609333	0.0268048	HM13	20	ENSG00000164976	1795.98	0.233685	0.0781383	2.99065	0.00278381	0.0125349	MYORG	9
ENSG00000198862	2514.71	-0.221939	0.0796453	-2.78659	0.00532657	0.0229775	LTN1	21	ENSG00000138363	3608.63	-0.167906	0.0607881	-2.76215	0.00574224	0.0247634	ATIC	2	ENSG00000143164	946.2	0.275675	0.0893055	3.08688	0.00202268	0.00872266	DCAF6	1	ENSG00000173588	450.34	-0.450519	0.182997	-2.46189	0.0138206	0.0577673	CEP83	12	ENSG00000156299	1498.88	-0.297003	0.153463	-1.93534	0.0529481	0.230906	TIAM1	21	ENSG00000204131	1184.1	-0.519032	0.145939	-3.55651	0.000375819	0.001654	NHSL2	X	ENSG00000169490	851.522	0.300629	0.109664	2.74136	0.00611859	0.0269088	TM2D2	8	ENSG00000122741	1993.12	0.20864	0.069768	2.99048	0.00278542	0.0125389	DCAF10	9
ENSG00000103351	1117.57	0.244558	0.0877688	2.78639	0.00532981	0.0229854	CLUAP1	16	ENSG00000051382	758.749	-0.268726	0.0973565	-2.76022	0.00577623	0.0249034	PIK3CB	3	ENSG00000155508	2539	-0.196395	0.0636351	-3.08627	0.00202683	0.00873822	CNOT8	5	ENSG00000131620	76.0927	-1.78206	0.723967	-2.46152	0.0138348	0.0578025	ANO1	11	ENSG00000197837	12.1776	-1.46214	0.755417	-1.93554	0.0529246	0.230906	H4C16	12	ENSG00000168806	742.741	0.431878	0.121451	3.556	0.000376545	0.00165676	LCMT2	15	ENSG00000134802	801.248	0.440042	0.160627	2.73952	0.00615292	0.0270526	SLC43A3	11	ENSG00000213398	101.993	-0.639746	0.213937	-2.99034	0.00278664	0.012541	LCAT	16
ENSG00000128965	60.1415	-0.90968	0.326496	-2.78619	0.0053331	0.0229934	CHAC1	15	ENSG00000067900	3948.19	-0.191582	0.0694678	-2.75786	0.00581809	0.0250705	ROCK1	18	ENSG00000242615	239.738	-0.514461	0.166698	-3.08619	0.00202737	0.00873824	RPL17P47	19	ENSG00000146872	2014.26	0.267082	0.108504	2.46148	0.0138364	0.0578025	TLK2	17	ENSG00000204779	33.8771	1.01136	0.522657	1.93504	0.052985	0.23094	FOXD4L5	9	ENSG00000145740	1710.29	0.312832	0.088016	3.55426	0.000379041	0.0016673	SLC30A5	5	ENSG00000107854	4758.39	0.202769	0.0740278	2.7391	0.0061608	0.0270673	TNKS2	10	ENSG00000076344	242.081	0.456081	0.152524	2.99023	0.00278764	0.0125421	RGS11	16
ENSG00000155760	3468.19	0.251031	0.0901419	2.78484	0.00535541	0.0230835	FZD7	2	ENSG00000149084	2562.31	-0.230964	0.083746	-2.75791	0.00581719	0.0250705	HSD17B12	11	ENSG00000151135	1690.01	-0.247765	0.0803013	-3.08545	0.00203247	0.00875787	TMEM263	12	ENSG00000127922	2540.28	-0.407842	0.165792	-2.45997	0.0138949	0.0580312	SEM1	7	ENSG00000205572	71.3412	0.972225	0.502454	1.93495	0.052996	0.23094	SERF1B	5	ENSG00000124214	5082.28	0.230661	0.0649031	3.55392	0.000379531	0.00166901	STAU1	20	ENSG00000132824	1889.36	0.225827	0.0824489	2.73899	0.00616282	0.0270673	SERINC3	20	ENSG00000159873	1945.83	0.210662	0.0704627	2.98969	0.00279259	0.0125611	CCDC117	22
ENSG00000101439	829.707	0.333258	0.1197	2.78411	0.00536755	0.0231188	CST3	20	ENSG00000004961	683.579	-0.277475	0.100637	-2.75718	0.00583029	0.0251031	HCCS	X	ENSG00000169258	1303.1	0.246457	0.0798843	3.08518	0.0020343	0.00876345	GPRIN1	5	ENSG00000138459	906.813	0.481475	0.195788	2.45916	0.0139262	0.0581469	SLC35A5	3	ENSG00000025708	72.1645	-0.62852	0.324884	-1.9346	0.0530395	0.231007	TYMP	22	ENSG00000116922	935.452	0.397018	0.111791	3.55142	0.00038316	0.00168452	AIRIM	1	ENSG00000181215	17.0601	-1.78417	0.651391	-2.73901	0.00616243	0.0270673	C4orf50	4	ENSG00000140992	3021.42	0.187547	0.0627448	2.98904	0.00279858	0.0125847	PDPK1	16
ENSG00000198208	143.795	0.567358	0.203786	2.78409	0.00536788	0.0231188	RPS6KL1	14	ENSG00000100065	148.931	0.594818	0.215727	2.75727	0.00582867	0.0251031	CARD10	22	ENSG00000151465	2897.13	-0.192398	0.062383	-3.08415	0.00204137	0.00879154	CDC123	10	ENSG00000133106	22.2785	1.83387	0.745793	2.45895	0.0139345	0.058166	EPSTI1	13	ENSG00000154174	1703.23	0.240536	0.124327	1.93471	0.0530258	0.231007	TOMM70	3	ENSG00000121892	6928.03	0.267543	0.0753374	3.55127	0.000383382	0.00168505	PDS5A	4	ENSG00000198830	15760.7	0.268931	0.0981847	2.73903	0.00616207	0.0270673	HMGN2	1	ENSG00000132141	281.38	0.399627	0.133747	2.98793	0.00280872	0.0126269	CCT6B	17
ENSG00000205116	29.4876	1.26028	0.452653	2.7842	0.00536604	0.0231188	TMEM88B	1	ENSG00000110092	9015.11	0.464931	0.168624	2.75721	0.00582973	0.0251031	CCND1	11	ENSG00000124571	4458.26	-0.178059	0.0577447	-3.08355	0.00204545	0.0088068	XPO5	6	ENSG00000196531	9783.38	-0.315691	0.1284	-2.45865	0.013946	0.0581984	NACA	12	ENSG00000155961	226.884	0.466972	0.241462	1.93393	0.0531212	0.231302	RAB39B	X	ENSG00000152495	1699.69	0.359257	0.101213	3.54952	0.000385934	0.00169581	CAMK4	5	ENSG00000162817	234.08	0.427236	0.156027	2.73821	0.00617742	0.0271242	C1orf115	1	ENSG00000147324	1085.72	-0.242621	0.0812225	-2.98712	0.00281618	0.0126571	MFHAS1	8
ENSG00000116514	406.075	-0.372356	0.133755	-2.78387	0.00537151	0.0231231	RNF19B	1	ENSG00000135972	1777.07	-0.20085	0.0728591	-2.75668	0.00583911	0.0251344	MRPS9	2	ENSG00000136492	3246.13	-0.188623	0.0612027	-3.08194	0.00205655	0.00885224	BRIP1	17	ENSG00000104824	11680.5	-0.263731	0.107291	-2.45808	0.0139682	0.0582756	HNRNPL	19	ENSG00000104808	17.1583	-1.35709	0.701933	-1.93336	0.0531917	0.231547	DHDH	19	ENSG00000179455	690.375	-0.340517	0.0959668	-3.54827	0.000387764	0.0017034	MKRN3	15	ENSG00000058453	1179.97	-0.408587	0.149228	-2.73801	0.00618114	0.0271261	CROCC	1	ENSG00000135315	1194.46	0.283114	0.0947978	2.98651	0.00282185	0.0126792	CEP162	6
ENSG00000144460	10.9115	2.49922	0.897782	2.78377	0.00537306	0.0231231	NYAP2	2	ENSG00000214425	566.119	0.390426	0.141695	2.75539	0.00586215	0.0252268	LRRC37A4P	17	ENSG00000120519	416.499	-0.388526	0.126093	-3.08127	0.00206118	0.00886979	SLC10A7	4	ENSG00000255408	94.8969	-0.785803	0.319756	-2.45751	0.0139904	0.0583526	PCDHA3	5	ENSG00000170085	801.723	-0.250445	0.129617	-1.93219	0.0533366	0.232116	SIMC1	5	ENSG00000080224	264.853	0.585571	0.1651	3.54677	0.000389982	0.00171178	EPHA6	3	ENSG00000073849	1211.23	0.274845	0.100381	2.73803	0.00618088	0.0271261	ST6GAL1	3	ENSG00000102178	873.744	-0.266388	0.0892048	-2.98626	0.00282415	0.0126862	UBL4A	X
ENSG00000146352	648.063	0.361972	0.13003	2.78377	0.00537315	0.0231231	CLVS2	6	ENSG00000120068	97.9965	-3.24701	1.1785	-2.7552	0.00586556	0.0252348	HOXB8	17	ENSG00000112419	1122.21	0.253335	0.0822415	3.08037	0.00206741	0.00889006	PHACTR2	6	ENSG00000137941	304.624	0.475894	0.193671	2.45723	0.0140012	0.0583824	TTLL7	1	ENSG00000128594	1604	0.507107	0.262506	1.93179	0.0533854	0.232267	LRRC4	7	ENSG00000106780	2041.07	-0.267844	0.0755169	-3.54681	0.000389927	0.00171178	MEGF9	9	ENSG00000176407	1756.08	0.287945	0.105211	2.73683	0.00620343	0.0272167	KCMF1	2	ENSG00000170425	189.331	-0.571539	0.191402	-2.98607	0.00282584	0.0126904	ADORA2B	17
ENSG00000063127	509.554	0.387845	0.139346	2.78332	0.00538056	0.0231371	SLC6A16	19	ENSG00000139793	874.854	0.292498	0.106176	2.75483	0.00587223	0.0252568	MBNL2	13	ENSG00000176273	639.778	0.318261	0.103319	3.08038	0.00206736	0.00889006	SLC35G1	10	ENSG00000100591	2355.64	-0.2605	0.106045	-2.45649	0.0140302	0.058475	AHSA1	14	ENSG00000123836	278.173	-0.464157	0.24029	-1.93165	0.0534026	0.23228	PFKFB2	1	ENSG00000161939	50.1616	-1.16664	0.328929	-3.54678	0.000389969	0.00171178	RNASEK-C17orf49	17	ENSG00000107185	1618.46	0.362829	0.132609	2.73607	0.00621775	0.0272723	RGP1	9	ENSG00000050767	68.3433	-0.866335	0.290165	-2.98566	0.00282968	0.0126977	COL23A1	5
ENSG00000116774	224.226	-0.680376	0.244448	-2.78331	0.00538069	0.0231371	OLFML3	1	ENSG00000144040	897.668	0.254011	0.0922649	2.75306	0.00590409	0.0253838	SFXN5	2	ENSG00000242498	2118.1	-0.211473	0.0686521	-3.08036	0.00206753	0.00889006	ARPIN	15	ENSG00000136603	850.292	0.42371	0.172487	2.45647	0.0140309	0.058475	SKIL	3	ENSG00000106477	936.822	0.224203	0.116087	1.93134	0.0534416	0.232388	CEP41	7	ENSG00000160957	906.79	0.324681	0.0915568	3.54622	0.000390795	0.0017149	RECQL4	8	ENSG00000140319	5319.01	-0.21372	0.078126	-2.73558	0.0062271	0.0273061	SRP14	15	ENSG00000075415	16975.5	-0.187328	0.0627469	-2.98545	0.00283159	0.0126977	SLC25A3	12
ENSG00000145685	877.839	-0.316017	0.113535	-2.78342	0.00537886	0.0231371	LHFPL2	5	ENSG00000163879	1876.57	0.223912	0.0813333	2.75302	0.00590489	0.0253838	DNALI1	1	ENSG00000233369	14989.4	0.178868	0.0580833	3.07951	0.00207338	0.00891284	GTF2IP4	7	ENSG00000154429	418.377	0.411724	0.167654	2.4558	0.0140573	0.0585696	CCSAP	1	ENSG00000151746	1041.81	0.378541	0.196041	1.93093	0.0534921	0.232546	BICD1	12	ENSG00000021762	429.526	-0.432293	0.121916	-3.54583	0.000391379	0.001717	OSBPL5	11	ENSG00000275066	2439.68	0.234957	0.0858959	2.73537	0.00623102	0.0273161	SYNRG	17	ENSG00000159164	2763.1	0.193838	0.0649214	2.98574	0.00282895	0.0126977	SV2A	1
ENSG00000133818	1563.13	0.271353	0.0975505	2.78167	0.00540801	0.0232484	RRAS2	11	ENSG00000132321	135.949	0.636147	0.231113	2.75254	0.00591358	0.0254144	IQCA1	2	ENSG00000140479	325.827	-0.523141	0.169934	-3.07849	0.00208054	0.00894126	PCSK6	15	ENSG00000178952	7072.49	-0.241638	0.0984141	-2.45532	0.0140761	0.0586324	TUFM	16	ENSG00000187741	2347.2	-0.276901	0.143437	-1.93047	0.0535489	0.232731	FANCA	16	ENSG00000107372	7483.47	-0.275569	0.0777383	-3.54484	0.000392856	0.00172303	ZFAND5	9	ENSG00000103876	369.265	0.484355	0.177086	2.73514	0.00623539	0.0273207	FAH	15	ENSG00000181378	146.272	0.555863	0.186193	2.98541	0.00283197	0.0126977	CFAP65	2
ENSG00000112763	873.388	-0.290276	0.104375	-2.78109	0.0054176	0.0232729	BTN2A1	6	ENSG00000197275	1237.74	-0.22071	0.0802723	-2.74952	0.00596832	0.0256429	RAD54B	8	ENSG00000142875	2142.78	-0.230863	0.0749959	-3.07834	0.00208158	0.00894335	PRKACB	1	ENSG00000101463	441.388	-0.651391	0.265402	-2.45436	0.0141136	0.058749	SYNDIG1	20	ENSG00000058335	12.7356	-1.81289	0.939345	-1.92995	0.0536133	0.23295	RASGRF1	15	ENSG00000152207	69.2256	-1.22661	0.346054	-3.54457	0.000393252	0.00172431	CYSLTR2	13	ENSG00000112306	5580.87	-0.295602	0.108075	-2.73516	0.00623491	0.0273207	RPS12	6	ENSG00000249242	425.298	-0.369175	0.123657	-2.98548	0.00283134	0.0126977	TMEM150C	4
ENSG00000161551	442.029	0.467125	0.167966	2.78107	0.00541801	0.0232729	ZNF577	19	ENSG00000171444	1196.67	-0.257576	0.0936887	-2.74928	0.00597269	0.0256549	MCC	5	ENSG00000175110	1423.58	-0.240668	0.0781941	-3.07782	0.00208518	0.00895646	MRPS22	3	ENSG00000135956	1257.03	0.395367	0.161082	2.45444	0.0141103	0.058749	TMEM127	2	ENSG00000128609	1380.05	0.209188	0.108437	1.92913	0.0537143	0.233265	NDUFA5	7	ENSG00000136273	476.49	0.396878	0.111971	3.54449	0.000393379	0.00172441	HUS1	7	ENSG00000101972	5403.92	0.26303	0.0961725	2.73498	0.00623836	0.0273265	STAG2	X	ENSG00000271601	2608.91	-0.216163	0.0724028	-2.98556	0.00283061	0.0126977	LIX1L	1
ENSG00000177556	257.521	0.460013	0.165405	2.78112	0.00541712	0.0232729	ATOX1	5	ENSG00000175970	6314.97	0.152269	0.0553905	2.74901	0.00597756	0.025669	UNC119B	12	ENSG00000146374	210.616	0.558773	0.181555	3.07771	0.002086	0.00895759	RSPO3	6	ENSG00000157353	472.988	0.413225	0.168367	2.45432	0.0141153	0.058749	FCSK	16	ENSG00000138316	110.396	-1.0797	0.559673	-1.92916	0.0537113	0.233265	ADAMTS14	10	ENSG00000119669	3104.21	0.374383	0.105646	3.54376	0.000394465	0.00172871	IRF2BPL	14	ENSG00000161048	485.348	0.553309	0.202317	2.73486	0.00624077	0.0273298	NAPEPLD	7	ENSG00000108826	955.455	-0.279275	0.0935589	-2.98502	0.00283562	0.012704	MRPL27	17
ENSG00000142327	316.63	0.417179	0.150079	2.77973	0.0054404	0.0233629	RNPEPL1	2	ENSG00000116985	57.9266	0.88953	0.323603	2.74883	0.00598077	0.025676	BMP8B	1	ENSG00000148604	23.9181	1.58757	0.515948	3.07699	0.00209104	0.00897685	RGR	10	ENSG00000175215	4841.62	-0.258761	0.105479	-2.45321	0.0141589	0.0589148	CTDSP2	12	ENSG00000168004	20.8193	1.16995	0.60653	1.92892	0.0537404	0.233302	PLAAT5	11	ENSG00000134330	480.943	-1.51094	0.426378	-3.54365	0.00039463	0.00172897	IAH1	2	ENSG00000121964	1088.29	0.39988	0.146281	2.73365	0.00626371	0.027423	GTDC1	2	ENSG00000188338	127.157	-0.642142	0.21512	-2.98503	0.00283546	0.012704	SLC38A3	3
ENSG00000008086	515.151	0.44315	0.159445	2.77933	0.00544714	0.0233856	CDKL5	X	ENSG00000146950	800.576	0.267467	0.0973296	2.74805	0.00599503	0.0257304	SHROOM2	X	ENSG00000132361	779.846	0.307992	0.100118	3.0763	0.00209587	0.00899285	CLUH	17	ENSG00000011677	46.6898	-1.0205	0.416171	-2.45212	0.0142015	0.0590747	GABRA3	X	ENSG00000267352	110.968	0.581353	0.301401	1.92883	0.0537515	0.233302	SH3GL1P3	17	ENSG00000140367	2191.49	-0.318967	0.0900283	-3.54296	0.000395657	0.00173302	UBE2Q2	15	ENSG00000148082	2259.4	-0.574729	0.210254	-2.73349	0.00626662	0.0274285	SHC3	9	ENSG00000198885	278.755	-0.398507	0.1335	-2.98508	0.002835	0.012704	ITPRIPL1	2
ENSG00000142453	2963.37	-0.219541	0.0790035	-2.77888	0.00545463	0.0234116	CARM1	19	ENSG00000100902	3186.61	-0.176885	0.0643717	-2.74787	0.00599832	0.0257309	PSMA6	14	ENSG00000167363	308.268	0.427602	0.138998	3.07631	0.00209579	0.00899285	FN3K	17	ENSG00000121005	1915.87	-0.398734	0.162615	-2.45201	0.0142061	0.0590747	CRISPLD1	8	ENSG00000100726	2095.36	-0.239956	0.124459	-1.92799	0.0538566	0.233697	TELO2	16	ENSG00000067900	3163.81	0.231254	0.0652739	3.54282	0.000395873	0.0017335	ROCK1	18	ENSG00000110400	1292.22	-0.389814	0.142659	-2.73249	0.0062857	0.0274974	NECTIN1	11	ENSG00000128654	1185.24	0.273659	0.09169	2.98461	0.00283936	0.0127174	MTX2	2
ENSG00000100030	5511.4	-0.188415	0.0678103	-2.77856	0.00546001	0.0234223	MAPK1	22	ENSG00000186298	12116.4	-0.133388	0.0485417	-2.74791	0.00599768	0.0257309	PPP1CC	12	ENSG00000025772	1299.42	-0.247964	0.0806096	-3.07611	0.00209721	0.00899622	TOMM34	20	ENSG00000164308	23.4373	1.48795	0.606867	2.45185	0.0142124	0.0590747	ERAP2	5	ENSG00000232258	16.1615	-2.0722	1.07556	-1.92662	0.0540268	0.234374	TMEM114	16	ENSG00000182901	107.545	-0.843708	0.238229	-3.54159	0.000397731	0.00174118	RGS7	1	ENSG00000146374	507.66	-1.75262	0.641399	-2.7325	0.00628565	0.0274974	RSPO3	6	ENSG00000288674	139.965	0.640129	0.214528	2.9839	0.00284602	0.0127439		1
ENSG00000186051	24.4677	1.43693	0.51714	2.7786	0.00545938	0.0234223	TAL2	9	ENSG00000153132	1541.95	0.220214	0.0801449	2.7477	0.00600148	0.0257343	CLGN	4	ENSG00000111707	3374.74	-0.182255	0.0592501	-3.07602	0.00209781	0.0089964	SUDS3	12	ENSG00000184402	1265.08	-0.344046	0.140317	-2.45192	0.0142095	0.0590747	SS18L1	20	ENSG00000179083	16.6566	1.27173	0.660285	1.92603	0.054101	0.234633	FAM133A	X	ENSG00000160679	4389.25	-0.239725	0.0677378	-3.53901	0.000401626	0.00175739	CHTOP	1	ENSG00000168259	3440.54	0.2636	0.0964879	2.73195	0.00629608	0.0275356	DNAJC7	17	ENSG00000143933	23692.9	-0.196783	0.0659537	-2.98366	0.00284826	0.0127505	CALM2	2
ENSG00000170340	450.473	0.454846	0.163711	2.77835	0.00546359	0.0234315	B3GNT2	2	ENSG00000197933	292.221	-0.394411	0.143545	-2.74766	0.00600228	0.0257343	ZNF823	19	ENSG00000236279	20.4606	1.64357	0.534334	3.07592	0.00209851	0.00899703	CLEC2L	7	ENSG00000116903	306.235	0.443788	0.181012	2.4517	0.0142181	0.0590831	EXOC8	1	ENSG00000048471	648.018	0.27995	0.145378	1.92567	0.0541456	0.234641	SNX29	16	ENSG00000164209	2259.53	-0.258984	0.0731801	-3.539	0.000401646	0.00175739	SLC25A46	5	ENSG00000255508	190.519	0.541422	0.198221	2.73141	0.00630638	0.0275733		11	ENSG00000177613	2568.41	-0.186445	0.062499	-2.98317	0.00285284	0.0127676	CSTF2T	10
ENSG00000100852	5815.21	-0.205162	0.0738561	-2.77786	0.00547184	0.0234607	ARHGAP5	14	ENSG00000134186	4324.77	-0.149551	0.0544369	-2.74723	0.00601004	0.0257607	PRPF38B	1	ENSG00000135902	6.35097	4.06454	1.32226	3.07394	0.00211253	0.00905473	CHRND	2	ENSG00000099840	95.2185	0.795736	0.324601	2.45143	0.014229	0.0591126	IZUMO4	19	ENSG00000128228	735.72	-0.437584	0.227224	-1.92578	0.0541314	0.234641	SDF2L1	22	ENSG00000158470	2988.69	0.262761	0.0742599	3.5384	0.000402559	0.00176091	B4GALT5	20	ENSG00000100353	3816.85	-0.196597	0.0719957	-2.73068	0.00632048	0.0276276	EIF3D	22	ENSG00000161888	562.961	-0.36411	0.122082	-2.9825	0.00285902	0.0127919	SPC24	19
ENSG00000173706	2115.04	-0.333325	0.120054	-2.77646	0.00549543	0.0235556	HEG1	3	ENSG00000183826	588.479	0.305661	0.111279	2.7468	0.006018	0.025788	BTBD9	6	ENSG00000118707	2579.15	0.213461	0.0694487	3.07364	0.00211461	0.00906127	TGIF2	20	ENSG00000089486	864.814	-0.420342	0.171481	-2.45124	0.0142364	0.0591276	CDIP1	16	ENSG00000166557	1117.6	-0.266242	0.138243	-1.9259	0.0541173	0.234641	TMED3	15	ENSG00000154945	1766.11	0.280866	0.0793795	3.53827	0.000402764	0.00176135	ANKRD40	17	ENSG00000109270	2185.65	-0.282279	0.103383	-2.73041	0.00632565	0.0276429	LAMTOR3	4	ENSG00000185947	374.609	-0.369496	0.123917	-2.9818	0.00286556	0.0128178	ZNF267	16
ENSG00000069956	6050.07	-0.23481	0.0845814	-2.77614	0.00550081	0.0235624	MAPK6	15	ENSG00000125814	869.66	0.26709	0.0972399	2.74671	0.00601962	0.0257882	NAPB	20	ENSG00000176715	551.755	0.339552	0.110482	3.07337	0.00211653	0.0090671	ACSF3	16	ENSG00000137185	650.94	0.399406	0.162994	2.45043	0.0142684	0.0592449	ZSCAN9	6	ENSG00000066379	222.981	-1.06277	0.552012	-1.92527	0.0541955	0.234794	POLR1H	6	ENSG00000158352	652.007	0.485304	0.137197	3.53727	0.000404288	0.00176754	SHROOM4	X	ENSG00000114554	3771.55	-0.359387	0.131637	-2.73014	0.00633067	0.0276576	PLXNA1	3	ENSG00000213462	1689.85	0.35838	0.120207	2.98136	0.00286975	0.0128331	ERV3-1	7
ENSG00000174485	608.833	-0.372954	0.134344	-2.77611	0.00550133	0.0235624	DENND4A	15	ENSG00000102043	115.468	-0.6638	0.241729	-2.74606	0.00603165	0.02583	MTMR8	X	ENSG00000118873	2559.72	-0.224528	0.0730996	-3.07153	0.00212966	0.00912094	RAB3GAP2	1	ENSG00000166167	1034.11	0.336627	0.137383	2.45028	0.0142743	0.0592539	BTRC	10	ENSG00000164062	3922.78	-0.222832	0.115773	-1.92473	0.0542627	0.235024	APEH	3	ENSG00000048991	2456.57	0.379434	0.107272	3.53712	0.000404519	0.00176775	R3HDM1	2	ENSG00000115415	2413.89	0.23318	0.0854166	2.72991	0.00633512	0.0276624	STAT1	2	ENSG00000183741	1951.06	0.224489	0.0753065	2.981	0.00287305	0.0128445	CBX6	22
ENSG00000243449	42.1392	1.20158	0.432828	2.77611	0.00550139	0.0235624	NICOL1	4	ENSG00000136059	51.7418	-0.960972	0.349953	-2.746	0.00603259	0.02583	VILL	3	ENSG00000113742	648.1	-0.333489	0.108624	-3.07013	0.00213965	0.0091613	CPEB4	5	ENSG00000204779	37.7503	1.32272	0.539985	2.44955	0.0143037	0.05936	FOXD4L5	9	ENSG00000168653	5568.98	-0.300212	0.15603	-1.92407	0.0543462	0.235323	NDUFS5	1	ENSG00000076554	420.843	-0.519017	0.146735	-3.5371	0.00040455	0.00176775	TPD52	8	ENSG00000215397	71.8857	0.801872	0.293734	2.72993	0.00633482	0.0276624	SCRT2	20	ENSG00000182255	16.6468	-1.63895	0.550078	-2.97949	0.00288728	0.0129047	KCNA4	11
ENSG00000088986	4416.6	0.208442	0.0751105	2.77513	0.00551789	0.0236269	DYNLL1	12	ENSG00000132109	223.164	-0.439167	0.159945	-2.74574	0.00603746	0.0258441	TRIM21	11	ENSG00000156697	951.047	-0.286563	0.0933429	-3.07	0.00214058	0.00916284	UTP14A	X	ENSG00000141499	1040.3	-0.426321	0.174087	-2.44889	0.0143296	0.0594385	WRAP53	17	ENSG00000095319	3680.56	-0.249998	0.129946	-1.92386	0.054372	0.235373	NUP188	9	ENSG00000044115	12956	0.213825	0.0604578	3.53677	0.000405055	0.00176949	CTNNA1	5	ENSG00000099910	849.311	0.324262	0.118796	2.72958	0.00634154	0.0276831	KLHL22	22	ENSG00000160410	937.636	-0.317794	0.106681	-2.97891	0.00289274	0.0129247	SHKBP1	19
ENSG00000274330	6.75552	-2.83506	1.02182	-2.77453	0.00552816	0.0236646		14	ENSG00000178538	188.046	-0.581016	0.21166	-2.74505	0.00605023	0.0258919	CA8	8	ENSG00000086065	1705.9	-0.301976	0.0983769	-3.06958	0.00214358	0.0091733	CHMP5	9	ENSG00000149503	4306.86	-0.471097	0.192372	-2.44888	0.0143301	0.0594385	INCENP	11	ENSG00000168348	38.8343	1.72185	0.895092	1.92365	0.0543982	0.235424	INSM2	14	ENSG00000118181	5164.3	-0.313736	0.0887136	-3.5365	0.000405462	0.00177081	RPS25	11	ENSG00000101938	343.158	-0.816556	0.299367	-2.72761	0.00637957	0.0278418	CHRDL1	X	ENSG00000197451	10704.5	-0.191132	0.064163	-2.97886	0.00289328	0.0129247	HNRNPAB	5
ENSG00000155016	478.556	0.346238	0.124818	2.77393	0.00553831	0.0237018	CYP2U1	4	ENSG00000198830	20566	-0.185246	0.0675021	-2.7443	0.00606406	0.0259442	HMGN2	1	ENSG00000100979	1248.03	-0.342005	0.11145	-3.06869	0.00215003	0.00919844	PLTP	20	ENSG00000120156	123.906	-1.81596	0.741619	-2.44864	0.0143396	0.0594619	TEK	9	ENSG00000162971	493.4	0.304616	0.158372	1.92342	0.0544271	0.235487	TYW5	2	ENSG00000167925	97.1	-0.81784	0.231286	-3.53605	0.000406153	0.00177336	GHDC	17	ENSG00000099849	64.4241	-0.807186	0.296038	-2.72663	0.00639848	0.0279169	RASSF7	11	ENSG00000123933	2306.76	0.227583	0.0764139	2.97829	0.00289862	0.0129451	MXD4	4
ENSG00000144647	420.639	0.361027	0.130154	2.77384	0.00553992	0.0237024	POMGNT2	3	ENSG00000129951	553.894	0.35578	0.129662	2.74389	0.0060715	0.0259624	PLPPR3	19	ENSG00000174231	13351.2	-0.24892	0.081129	-3.0682	0.00215352	0.00921097	PRPF8	17	ENSG00000162086	685.95	0.405483	0.165648	2.44786	0.0143709	0.059576	ZNF75A	16	ENSG00000075461	3391.67	0.435367	0.226439	1.92267	0.0545218	0.235772	CACNG4	17	ENSG00000120693	591.143	0.454282	0.128508	3.53504	0.00040771	0.00177968	SMAD9	13	ENSG00000113194	3036.64	0.217142	0.0796575	2.72595	0.00641163	0.0279596	FAF2	5	ENSG00000173113	1766.77	-0.223053	0.0749002	-2.978	0.00290133	0.0129538	TRMT112	11
ENSG00000119446	997.15	-0.26074	0.0940119	-2.77348	0.00554607	0.0237225	RBM18	9	ENSG00000197343	2268.16	-0.188232	0.0685991	-2.74395	0.00607055	0.0259624	ZNF655	7	ENSG00000112078	3600.15	-0.194043	0.0632478	-3.06798	0.00215507	0.00921518	KCTD20	6	ENSG00000132879	516.952	-0.419746	0.171491	-2.44762	0.0143803	0.0595993	FBXO44	1	ENSG00000164011	342.419	-0.329583	0.171411	-1.92276	0.05451	0.235772	ZNF691	1	ENSG00000112679	1220.03	-0.296332	0.0838417	-3.53443	0.000408659	0.00178336	DUSP22	6	ENSG00000135090	1109.04	-0.314277	0.11529	-2.72597	0.00641126	0.0279596	TAOK3	12	ENSG00000151553	2256.85	0.217569	0.0730856	2.9769	0.00291178	0.0129971	FHIP2A	10
ENSG00000138430	5369.5	-0.190777	0.0688108	-2.77249	0.00556295	0.0237884	OLA1	2	ENSG00000135482	494.806	-0.311842	0.113698	-2.74273	0.00609307	0.0260478	ZC3H10	12	ENSG00000156976	13895	-0.15932	0.0519504	-3.06678	0.00216377	0.00924991	EIF4A2	3	ENSG00000156232	299.294	0.466456	0.19061	2.44718	0.0143979	0.0596567	WHAMM	15	ENSG00000099998	85.0122	-1.15841	0.60266	-1.92217	0.0545847	0.23592	GGT5	22	ENSG00000138668	24893.9	0.279006	0.0789673	3.53319	0.000410579	0.00179126	HNRNPD	4	ENSG00000178971	967.709	-0.329138	0.120752	-2.72573	0.00641594	0.027971	CTC1	17	ENSG00000135929	217.223	-0.508597	0.170936	-2.97537	0.00292638	0.0130557	CYP27A1	2
ENSG00000197728	2867.62	-0.279172	0.100714	-2.77192	0.00557271	0.0238239	RPS26	12	ENSG00000115310	10183.1	0.139051	0.0507114	2.74202	0.0061063	0.0260974	RTN4	2	ENSG00000104388	3098.96	-0.186303	0.0607959	-3.0644	0.0021811	0.00932153	RAB2A	8	ENSG00000111886	37.8277	1.08849	0.444812	2.44707	0.0144021	0.0596584	GABRR2	6	ENSG00000125841	1655.98	-0.346078	0.180036	-1.92227	0.0545722	0.23592	NRSN2	20	ENSG00000006377	14.4346	-2.67407	0.7572	-3.53152	0.000413176	0.00180212	DLX6	7	ENSG00000157617	716.176	-0.468323	0.17185	-2.72519	0.00642646	0.0280021	C2CD2	21	ENSG00000196372	485.964	-0.365199	0.122741	-2.97536	0.00292647	0.0130557	ASB13	10
ENSG00000138018	2822.52	-0.219498	0.0791919	-2.77172	0.00557617	0.0238324	SELENOI	2	ENSG00000224837	248.858	0.451377	0.164631	2.74174	0.00611145	0.0261125	GCSHP5	1	ENSG00000143494	919.956	0.299573	0.0977656	3.0642	0.00218256	0.00932531	VASH2	1	ENSG00000170540	9343.37	0.236029	0.0964616	2.44688	0.01441	0.0596754	ARL6IP1	16	ENSG00000168209	1162.16	-0.464607	0.241754	-1.92182	0.0546287	0.235986	DDIT4	10	ENSG00000152284	1394.3	-0.313093	0.088677	-3.53071	0.000414442	0.00180716	TCF7L1	2	ENSG00000169714	8167.04	-0.22823	0.0837461	-2.72526	0.00642513	0.0280021	CNBP	3	ENSG00000197748	320.126	0.452685	0.152195	2.97438	0.00293578	0.0130938	CFAP43	10
ENSG00000177189	3222.74	0.234803	0.0847393	2.77089	0.00559033	0.0238866	RPS6KA3	X	ENSG00000166664	70.7434	0.819636	0.298997	2.74129	0.00611984	0.0261349	CHRFAM7A	15	ENSG00000148926	86.8953	-1.06334	0.347058	-3.06387	0.00218496	0.00933311	ADM	11	ENSG00000103671	680.596	0.391476	0.160033	2.44622	0.0144364	0.0597686	TRIP4	15	ENSG00000265107	14.3645	1.42575	0.741876	1.92182	0.0546281	0.235986	GJA5	1	ENSG00000251247	549.339	-0.388109	0.109935	-3.53036	0.000414996	0.0018091	ZNF345	19	ENSG00000047230	2052.01	-0.265184	0.0973555	-2.72387	0.00645209	0.0281015	CTPS2	X	ENSG00000150990	377.778	-0.369312	0.124201	-2.97351	0.00294413	0.0131276	DHX37	12
ENSG00000159337	16.1725	-1.78871	0.645561	-2.77078	0.00559224	0.0238885	PLA2G4D	15	ENSG00000283312	43.1198	-1.07164	0.390926	-2.74129	0.00611991	0.0261349		2	ENSG00000155897	12.2211	-2.1523	0.702563	-3.0635	0.00218763	0.00934205	ADCY8	8	ENSG00000228492	139.96	0.686667	0.280761	2.44574	0.0144556	0.0598325	RAB11FIP1P1	X	ENSG00000129932	601.628	-0.43026	0.223913	-1.92155	0.0546627	0.23607	DOHH	19	ENSG00000169241	311.042	0.492627	0.139551	3.53008	0.000415432	0.00181053	SLC50A1	1	ENSG00000198816	710.165	-0.361375	0.132671	-2.72385	0.00645266	0.0281015	ZNF358	19	ENSG00000248383	129.347	0.770108	0.259016	2.97321	0.00294701	0.013137	PCDHAC1	5
ENSG00000009413	1660.43	0.284358	0.102676	2.76948	0.00561459	0.0239776	REV3L	6	ENSG00000185811	633.907	-0.367537	0.134112	-2.74053	0.00613405	0.0261884	IKZF1	7	ENSG00000130382	2656.2	0.228893	0.074737	3.06265	0.00219388	0.0093663	MLLT1	19	ENSG00000170873	1115.24	0.417347	0.170663	2.44544	0.0144675	0.0598589	MTSS1	8	ENSG00000286022	42.1165	-1.01607	0.528829	-1.92137	0.0546856	0.236107		20	ENSG00000117479	1081.05	0.304205	0.0861827	3.52977	0.000415916	0.00181216	SLC19A2	1	ENSG00000167971	198.25	-0.599167	0.219989	-2.72363	0.00645697	0.0281128	CASKIN1	16	ENSG00000162591	1694.3	0.260165	0.087526	2.97244	0.00295446	0.0131667	MEGF6	1
ENSG00000157570	4741.94	0.245276	0.0885759	2.7691	0.00562114	0.0239993	TSPAN18	11	ENSG00000079102	95.9287	0.738987	0.26969	2.74013	0.00614143	0.026213	RUNX1T1	8	ENSG00000159131	4115.13	-0.18653	0.0609208	-3.06185	0.00219974	0.00938886	GART	21	ENSG00000284630	158.774	-0.858541	0.351086	-2.44539	0.0144696	0.0598589		22	ENSG00000104805	5192.72	-0.236669	0.123204	-1.92096	0.0547367	0.236121	NUCB1	19	ENSG00000126767	688.694	0.351844	0.0996879	3.52945	0.000416422	0.00181389	ELK1	X	ENSG00000127526	1241.46	0.266449	0.0978387	2.72335	0.00646228	0.0281285	SLC35E1	19	ENSG00000136068	2380.98	0.29394	0.0989096	2.9718	0.0029606	0.0131906	FLNB	3
ENSG00000168772	2114.65	0.717651	0.259183	2.7689	0.00562467	0.0240081	CXXC4	4	ENSG00000196290	1438.24	-0.208788	0.0762162	-2.73942	0.00615469	0.0262627	NIF3L1	2	ENSG00000277443	38475.3	-0.145803	0.047633	-3.06096	0.00220629	0.00941434	MARCKS	6	ENSG00000164209	1045.3	0.349228	0.142818	2.44527	0.0144742	0.0598622	SLC25A46	5	ENSG00000116171	1300.45	0.290659	0.15132	1.92083	0.0547536	0.236121	SCP2	1	ENSG00000115687	1519.77	0.326033	0.092394	3.52872	0.000417575	0.00181843	PASK	2	ENSG00000099822	83.8042	0.800354	0.293948	2.72277	0.00647366	0.0281706	HCN2	19	ENSG00000113649	8666.16	-0.158737	0.053441	-2.97032	0.00297492	0.0132474	TCERG1	5
ENSG00000105649	62.3725	0.826629	0.298695	2.76747	0.00564931	0.0241069	RAB3A	19	ENSG00000113013	10476.9	-0.146913	0.0536309	-2.73933	0.00615638	0.026263	HSPA9	5	ENSG00000143369	98.4989	-0.847004	0.27674	-3.06065	0.0022086	0.00942169	ECM1	1	ENSG00000196378	188.634	0.505675	0.206842	2.44474	0.0144958	0.0599357	ZNF34	8	ENSG00000128881	1057.79	0.296177	0.154184	1.92093	0.0547408	0.236121	TTBK2	15	ENSG00000167971	200.805	-0.696003	0.197247	-3.52858	0.000417794	0.0018189	CASKIN1	16	ENSG00000144579	1001.72	0.557793	0.204887	2.72244	0.00648026	0.028192	CTDSP1	2	ENSG00000143641	4520.43	-0.170496	0.057399	-2.97037	0.00297442	0.0132474	GALNT2	1
ENSG00000013583	660.319	0.363424	0.13139	2.76599	0.00567509	0.0242105	HEBP1	12	ENSG00000168807	1847.84	-0.197763	0.0721969	-2.73921	0.0061587	0.026266	SNTB2	16	ENSG00000164754	20547.2	-0.164636	0.0537981	-3.06025	0.00221149	0.00943156	RAD21	8	ENSG00000204969	98.2117	-0.894436	0.366017	-2.4437	0.0145376	0.0600927	PCDHA2	5	ENSG00000167037	84.2816	-0.663917	0.345651	-1.92077	0.0547608	0.236121	SGSM1	22	ENSG00000111300	2000.6	0.264141	0.0748642	3.52827	0.000418281	0.00182055	NAA25	12	ENSG00000050393	1449.96	0.282156	0.103645	2.72234	0.00648211	0.0281926	MCUR1	6	ENSG00000204262	8826.3	0.175261	0.059039	2.96857	0.00299189	0.0133195	COL5A2	2
ENSG00000087842	593.891	-0.303613	0.10978	-2.76565	0.00568103	0.0242295	PIR	X	ENSG00000164346	3015.09	-0.185581	0.0677596	-2.73882	0.00616604	0.0262835	NSA2	5	ENSG00000181481	77.837	-0.805935	0.263435	-3.05934	0.00221826	0.00945793	RNF135	17	ENSG00000105835	932.134	-0.445409	0.182305	-2.44321	0.0145573	0.0601269	NAMPT	7	ENSG00000181924	988.401	-0.294824	0.153459	-1.9212	0.0547067	0.236121	COA4	11	ENSG00000169992	2188.13	-0.288353	0.0817485	-3.52731	0.000419798	0.00182667	NLGN2	17	ENSG00000114374	3504.33	-0.315439	0.115889	-2.7219	0.0064907	0.0282225	USP9Y	Y	ENSG00000169249	726.324	0.284572	0.0959008	2.96736	0.00300365	0.0133683	ZRSR2	X
ENSG00000203799	44.829	-0.996861	0.360492	-2.76528	0.00568737	0.0242502	CCDC162P	6	ENSG00000187790	1046.49	-0.233356	0.0852009	-2.73889	0.00616464	0.0262835	FANCM	14	ENSG00000203727	241.137	0.608421	0.198926	3.05853	0.00222429	0.00948114	SAMD5	6	ENSG00000164818	1708.01	-0.344803	0.141121	-2.4433	0.0145535	0.0601269	DNAAF5	7	ENSG00000152492	2202.5	0.275997	0.143707	1.92055	0.0547888	0.23618	CCDC50	3	ENSG00000116667	2019.77	-0.332306	0.094242	-3.52609	0.00042174	0.00183464	C1orf21	1	ENSG00000204764	721.643	-0.350577	0.128807	-2.72172	0.0064943	0.0282308	RANBP17	5	ENSG00000119640	703.767	-0.296646	0.100004	-2.96635	0.00301357	0.013409	ACYP1	14
ENSG00000115415	2580.17	-0.230922	0.0835125	-2.76512	0.00569027	0.0242561	STAT1	2	ENSG00000145817	1268.44	-0.238699	0.0871691	-2.73834	0.00617501	0.0263148	YIPF5	5	ENSG00000155975	798.344	-0.283545	0.0927214	-3.05803	0.00222794	0.00949419	VPS37A	8	ENSG00000171735	1708.22	-0.300709	0.123078	-2.44324	0.0145559	0.0601269	CAMTA1	1	ENSG00000044446	862.928	-0.230287	0.119934	-1.92012	0.0548425	0.236287	PHKA2	X	ENSG00000155380	6026.25	0.278104	0.0788802	3.52564	0.000422455	0.00183695	SLC16A1	1	ENSG00000028203	3972.31	-0.257163	0.0944981	-2.72136	0.00650147	0.0282545	VEZT	12	ENSG00000114107	1507.77	-0.208938	0.0704594	-2.96536	0.00302329	0.0134451	CEP70	3
ENSG00000187325	3802.1	-0.209688	0.0758356	-2.76503	0.00569176	0.0242562	TAF9B	X	ENSG00000213614	1409.78	-0.210674	0.0769503	-2.73779	0.00618533	0.0263518	HEXA	15	ENSG00000134574	847.644	-0.325709	0.106517	-3.05782	0.00222951	0.00949839	DDB2	11	ENSG00000116667	1040.14	-0.517761	0.211938	-2.44298	0.0145666	0.0601495	C1orf21	1	ENSG00000107614	712.998	0.364509	0.189828	1.92021	0.0548317	0.236287	TRDMT1	10	ENSG00000180758	98.5763	0.78953	0.223941	3.52562	0.000422493	0.00183695	GPR157	1	ENSG00000167191	3783.17	0.268877	0.0988385	2.72037	0.00652089	0.0283314	GPRC5B	16	ENSG00000151327	1975.93	0.197432	0.0665808	2.9653	0.00302391	0.0134451	FAM177A1	14
ENSG00000133401	146.393	-0.742924	0.268815	-2.7637	0.00571505	0.024349	PDZD2	5	ENSG00000129071	1678.29	-0.195945	0.0715807	-2.7374	0.00619265	0.0263761	MBD4	3	ENSG00000100280	1799.18	-0.220576	0.0721418	-3.05753	0.00223167	0.00950499	AP1B1	22	ENSG00000198912	899.633	-0.38445	0.157383	-2.44276	0.0145755	0.0601702	C1orf174	1	ENSG00000253873	32.9713	-1.59352	0.830164	-1.91952	0.054918	0.23655	PCDHGA11	5	ENSG00000141076	1503.93	0.306252	0.0868741	3.52525	0.00042309	0.00183906	UTP4	16	ENSG00000130706	1065.4	0.294926	0.108438	2.71978	0.0065326	0.0283748	ADRM1	20	ENSG00000175449	89.238	-0.736548	0.248391	-2.96528	0.00302408	0.0134451	RFESD	5
ENSG00000197857	561.783	0.312528	0.11309	2.76353	0.00571793	0.0243549	ZNF44	19	ENSG00000131475	1791.61	-0.194995	0.071236	-2.73731	0.00619443	0.0263768	VPS25	17	ENSG00000188706	1353.7	-0.24056	0.0786797	-3.05746	0.00223223	0.00950499	ZDHHC9	X	ENSG00000136824	2192.9	0.355704	0.145654	2.44212	0.0146011	0.0602603	SMC2	9	ENSG00000124207	6243.87	-0.251368	0.130973	-1.91924	0.0549535	0.236622	CSE1L	20	ENSG00000140743	393.278	0.456959	0.129663	3.52422	0.000424736	0.00184573	CDR2	16	ENSG00000151748	1192.28	0.409519	0.150607	2.71913	0.00654538	0.0284229	SAV1	14	ENSG00000160360	1385.79	-0.215824	0.0727881	-2.9651	0.00302588	0.0134496	GPSM1	9
ENSG00000120725	286.118	-0.471923	0.170796	-2.76308	0.00572592	0.0243825	SIL1	5	ENSG00000166266	3103.97	-0.19348	0.070686	-2.73717	0.00619699	0.0263807	CUL5	11	ENSG00000126003	3161.93	-0.238779	0.0781371	-3.0559	0.00224386	0.00955202	PLAGL2	20	ENSG00000242028	1406.45	0.298505	0.122272	2.44132	0.0146338	0.0603795	HYPK	15	ENSG00000172183	37.4381	-0.85896	0.44757	-1.91916	0.0549635	0.236622	ISG20	15	ENSG00000182489	43.5741	1.34514	0.381773	3.5234	0.000426041	0.00185046	XKRX	X	ENSG00000064225	205.857	-0.554969	0.204115	-2.7189	0.00654992	0.0284325	ST3GAL6	3	ENSG00000149289	2511.9	-0.28956	0.0976772	-2.96446	0.00303216	0.013474	ZC3H12C	11
ENSG00000139910	1979.39	-0.26488	0.0958846	-2.76249	0.00573618	0.0244194	NOVA1	14	ENSG00000102531	7485.95	0.141347	0.0516531	2.73646	0.00621034	0.0264306	FNDC3A	13	ENSG00000130508	8972.78	0.212839	0.0696534	3.05568	0.0022455	0.00955648	PXDN	2	ENSG00000175536	119.991	-0.78338	0.3209	-2.44119	0.0146388	0.0603841	LIPT2	11	ENSG00000244560	19.9218	-1.18027	0.615099	-1.91883	0.0550063	0.236744		7	ENSG00000184898	215.321	-0.717828	0.203732	-3.5234	0.000426049	0.00185046	RBM43	2	ENSG00000111249	415.87	-0.465163	0.171088	-2.71884	0.00655104	0.0284325	CUX2	12	ENSG00000226191	11.5377	2.21541	0.74736	2.96431	0.00303359	0.0134768	CLK3P2	1
ENSG00000167004	15386.3	-0.234554	0.084909	-2.76241	0.0057376	0.0244194	PDIA3	15	ENSG00000179588	99.4066	0.646413	0.23623	2.73637	0.00621212	0.0264313	ZFPM1	16	ENSG00000154473	7211.51	-0.160139	0.0524165	-3.05512	0.00224967	0.00957173	BUB3	10	ENSG00000100324	1826.88	0.421422	0.172687	2.44038	0.0146717	0.0604564	TAB1	22	ENSG00000248710	87.0581	-0.838613	0.437126	-1.91847	0.0550513	0.236875	TRIM59-IFT80	3	ENSG00000170425	158.7	-0.629304	0.178641	-3.52274	0.000427118	0.00185462	ADORA2B	17	ENSG00000185565	3199.34	0.548423	0.201765	2.71813	0.00656526	0.0284868	LSAMP	3	ENSG00000284691	328.327	0.379587	0.128118	2.96279	0.00304868	0.0135403		7
ENSG00000140632	4122.7	-0.212149	0.0768063	-2.76213	0.00574252	0.024434	GLYR1	16	ENSG00000135631	214.911	0.45828	0.1675	2.736	0.00621912	0.0264477	RAB11FIP5	2	ENSG00000080298	4481.09	-0.217183	0.0710941	-3.05487	0.00225162	0.00957749	RFX3	9	ENSG00000107140	612.584	0.526556	0.21576	2.44048	0.0146679	0.0604564	TESK1	9	ENSG00000105136	456.7	0.294871	0.153718	1.91826	0.0550787	0.236931	ZNF419	19	ENSG00000177045	735.103	0.359344	0.102025	3.52211	0.000428121	0.00185848	SIX5	19	ENSG00000088812	3442.23	0.302777	0.111409	2.71771	0.00657357	0.0285154	ATRN	20	ENSG00000124785	418.965	0.386519	0.130466	2.96261	0.00305047	0.0135414	NRN1	6
ENSG00000101695	100.707	0.6683	0.241993	2.76165	0.00575107	0.0244639	RNF125	18	ENSG00000144802	238.406	-0.437707	0.159981	-2.73599	0.00621925	0.0264477	NFKBIZ	3	ENSG00000137404	509.035	-0.474946	0.155485	-3.05462	0.00225346	0.00958284	NRM	6	ENSG00000155252	917.539	0.309872	0.12697	2.44051	0.0146665	0.0604564	PI4K2A	10	ENSG00000129910	13.8902	-1.43248	0.74683	-1.91808	0.0551008	0.236964	CDH15	16	ENSG00000105825	49.7786	-1.08579	0.308324	-3.52158	0.000428984	0.00186174	TFPI2	7	ENSG00000108433	1466.08	0.235953	0.0868417	2.71705	0.0065867	0.0285612	GOSR2	17	ENSG00000183742	55.3304	0.966305	0.326168	2.9626	0.00305054	0.0135414	MACC1	7
ENSG00000167257	924.579	-0.284996	0.103202	-2.76154	0.00575293	0.0244654	RNF214	11	ENSG00000138030	132.778	0.583102	0.213138	2.7358	0.00622285	0.0264561	KHK	2	ENSG00000119599	147.676	0.620287	0.203071	3.05453	0.00225413	0.00958314	DCAF4	14	ENSG00000170113	876.797	0.436627	0.178907	2.44053	0.0146658	0.0604564	NIPA1	15	ENSG00000115226	626.859	-0.306115	0.159613	-1.91786	0.0551289	0.237022	FNDC4	2	ENSG00000143924	5042.4	0.23181	0.0658302	3.52133	0.000429387	0.001863	EML4	2	ENSG00000157103	671.381	-0.389591	0.14339	-2.717	0.0065876	0.0285612	SLC6A1	3	ENSG00000123191	1012.13	0.277848	0.0937947	2.9623	0.00305353	0.0135512	ATP7B	13
ENSG00000164576	1336.26	-0.247539	0.0896838	-2.76013	0.00577777	0.0245622	SAP30L	5	ENSG00000170629	51.1725	0.901124	0.329421	2.73548	0.00622892	0.026475	DPY19L2P2	7	ENSG00000115255	185.377	0.556788	0.182331	3.05372	0.00226023	0.00960403	REEP6	19	ENSG00000065717	80.3048	1.49056	0.610873	2.44005	0.0146853	0.0604967	TLE2	19	ENSG00000011485	4119.9	-0.223813	0.116729	-1.91737	0.0551908	0.237227	PPP5C	19	ENSG00000100242	1306.4	-0.353358	0.100354	-3.52112	0.000429721	0.00186397	SUN2	22	ENSG00000172426	103.852	-0.671434	0.247139	-2.71683	0.00659098	0.0285684	RSPH9	6	ENSG00000110931	2006.91	0.198601	0.0670477	2.96208	0.00305566	0.013557	CAMKK2	12
ENSG00000174428	688.317	0.284135	0.102944	2.76008	0.00577872	0.0245622	GTF2IRD2B	7	ENSG00000214456	141.908	0.57648	0.210774	2.73506	0.00623695	0.0265021	PLIN5	19	ENSG00000267303	303.416	-0.560289	0.183477	-3.05373	0.00226016	0.00960403		19	ENSG00000137494	306.837	0.436885	0.17908	2.43961	0.0147031	0.0605541	ANKRD42	11	ENSG00000116095	384.755	0.323953	0.168981	1.9171	0.0552252	0.23725	PLEKHA3	2	ENSG00000129250	2393.75	0.404958	0.115026	3.52056	0.000430632	0.00186743	KIF1C	17	ENSG00000102178	707.145	-0.309601	0.113962	-2.7167	0.00659362	0.0285723	UBL4A	X	ENSG00000198056	992.499	-0.250088	0.0844334	-2.96195	0.00305695	0.0135592	PRIM1	12
ENSG00000166260	2271.68	0.211838	0.0767626	2.75965	0.00578627	0.0245879	COX11	17	ENSG00000139842	3695.08	0.178181	0.0651994	2.73286	0.00627866	0.0266724	CUL4A	13	ENSG00000290292	802.433	-0.306834	0.100496	-3.05319	0.00226424	0.00961856	HOMEZ	14	ENSG00000105373	6635.89	-0.319873	0.13119	-2.43824	0.0147591	0.0607597	NOP53	19	ENSG00000164880	5177.98	-0.232095	0.121064	-1.91713	0.0552219	0.23725	INTS1	7	ENSG00000137804	6754.12	0.374747	0.106453	3.52031	0.000431036	0.00186869	NUSAP1	15	ENSG00000144747	1564.38	0.327858	0.120697	2.71638	0.00660007	0.0285928	TMF1	3	ENSG00000167291	5470.88	0.242953	0.0820788	2.95999	0.0030765	0.0136423	TBC1D16	17
ENSG00000106299	2315.18	-0.206871	0.0749764	-2.75915	0.00579517	0.0246192	WASL	7	ENSG00000166439	2125.41	-0.244243	0.0893871	-2.73242	0.006287	0.0267008	RNF169	11	ENSG00000126790	268.033	0.455918	0.14935	3.05268	0.00226807	0.0096298	L3HYPDH	14	ENSG00000198894	1017.16	0.316659	0.129874	2.4382	0.0147608	0.0607597	CIPC	14	ENSG00000237378	7.61906	1.96098	1.02312	1.91667	0.0552793	0.23742		13	ENSG00000166275	887.923	-0.379333	0.107774	-3.51972	0.000432005	0.0018724	BORCS7	10	ENSG00000186369	62.1287	-1.17708	0.43342	-2.71579	0.00661176	0.028636	SERTAD4BP	14	ENSG00000149100	5477.76	-0.208573	0.0704955	-2.95867	0.00308967	0.0136972	EIF3M	11
ENSG00000159625	22.5138	1.50613	0.545918	2.75889	0.00579981	0.0246325	DRC7	16	ENSG00000115365	3593.76	0.157957	0.0578143	2.73215	0.00629221	0.026716	LANCL1	2	ENSG00000162512	4420.15	-0.189755	0.0621594	-3.05272	0.00226779	0.0096298	SDC3	1	ENSG00000010361	840.022	-0.452286	0.185561	-2.43739	0.0147935	0.0608785	FUZ	19	ENSG00000204439	26.2989	1.24512	0.649713	1.91641	0.0553125	0.237501	C6orf47	6	ENSG00000131044	109.37	-0.844385	0.239944	-3.5191	0.000433021	0.00187631	TTLL9	20	ENSG00000174748	21766.7	-0.307529	0.113242	-2.71568	0.00661407	0.0286384	RPL15	3	ENSG00000107968	350.187	0.354719	0.119925	2.95784	0.00309807	0.0137236	MAP3K8	10
ENSG00000184178	457.113	-0.364129	0.131997	-2.75862	0.00580466	0.0246467	SCFD2	4	ENSG00000131013	2173.7	-0.198239	0.072573	-2.73158	0.0063031	0.0267552	PPIL4	6	ENSG00000118307	41.0337	1.21149	0.396877	3.05255	0.00226906	0.00963148	DNAI7	12	ENSG00000125510	59.2886	-0.843666	0.346348	-2.43589	0.014855	0.0611017	OPRL1	20	ENSG00000077157	757.96	0.289607	0.151129	1.9163	0.0553272	0.237501	PPP1R12B	1	ENSG00000134901	1369.25	0.335318	0.0953399	3.51708	0.000436316	0.0018901	POGLUT2	13	ENSG00000169213	891.192	0.323455	0.119116	2.71545	0.00661858	0.0286505	RAB3B	1	ENSG00000140320	1013.95	-0.28337	0.0958026	-2.95785	0.0030979	0.0137236	BAHD1	15
ENSG00000168385	30307.8	0.160766	0.0582826	2.75838	0.0058088	0.0246578	SEPTIN2	2	ENSG00000060709	161.655	0.592825	0.217058	2.73119	0.00631062	0.0267718	RIMBP2	12	ENSG00000105997	23.3951	-2.02348	0.662992	-3.05204	0.00227294	0.00964544	HOXA3	7	ENSG00000197050	196.117	0.653177	0.268148	2.43588	0.0148555	0.0611017	ZNF420	19	ENSG00000105968	10146.1	0.161366	0.0842169	1.91607	0.0553559	0.237562	H2AZ2	7	ENSG00000161638	680.718	0.374776	0.106715	3.51193	0.00044487	0.00192664	ITGA5	12	ENSG00000145365	421.327	-0.402885	0.148394	-2.71496	0.0066283	0.0286806	TIFA	4	ENSG00000229036	307.885	-0.413359	0.139748	-2.95789	0.00309752	0.0137236	VDAC1P8	6
ENSG00000158813	162.925	0.53213	0.19292	2.7583	0.00581032	0.0246578	EDA	X	ENSG00000125414	11.2491	2.2564	0.826142	2.73125	0.00630949	0.0267718	MYH2	17	ENSG00000133069	361.946	0.389011	0.127477	3.05162	0.00227612	0.0096559	TMCC2	1	ENSG00000138758	9771.43	0.334164	0.137211	2.4354	0.0148752	0.0611667	SEPTIN11	4	ENSG00000138613	649.178	0.363073	0.189578	1.91517	0.0554714	0.237996	APH1B	15	ENSG00000130584	546.84	-0.359684	0.102426	-3.51165	0.000445342	0.00192818	ZBTB46	20	ENSG00000185960	22.8663	-1.35415	0.49878	-2.71493	0.00662902	0.0286806	SHOX	X	ENSG00000141542	473.04	0.310439	0.104967	2.95748	0.00310165	0.0137359	RAB40B	17
ENSG00000152382	1517.18	0.222187	0.0805662	2.75782	0.00581877	0.0246871	TADA1	1	ENSG00000134201	11.6326	-1.93981	0.710273	-2.73107	0.00631285	0.0267718	GSTM5	1	ENSG00000197329	1808.64	-0.216934	0.0710898	-3.05155	0.0022766	0.0096559	PELI1	2	ENSG00000126351	945.813	0.526443	0.216247	2.43446	0.0149141	0.0613107	THRA	17	ENSG00000197479	60.9753	0.761832	0.397842	1.91491	0.0555037	0.238072	PCDHB11	5	ENSG00000147162	13074.9	-0.359951	0.102532	-3.51062	0.000447064	0.00193513	OGT	X	ENSG00000179304	1047.95	0.391646	0.144289	2.71432	0.00664119	0.0287258	FAM156B	X	ENSG00000121879	2038.17	0.205149	0.0693722	2.95722	0.00310422	0.0137437	PIK3CA	3
ENSG00000021776	3853.1	-0.200977	0.0728986	-2.75694	0.00583452	0.0247475	AQR	15	ENSG00000241975	50.7816	0.970037	0.355191	2.73103	0.00631362	0.0267718	ELOCP19	1	ENSG00000184602	5861.43	0.188522	0.061782	3.05141	0.00227772	0.00965812	SNN	16	ENSG00000143742	8214.88	-0.309915	0.127325	-2.43406	0.0149306	0.0613587	SRP9	1	ENSG00000082641	9249.37	-0.229803	0.120065	-1.91399	0.0556216	0.238515	NFE2L1	17	ENSG00000082153	15940.9	0.339827	0.096817	3.50999	0.000448118	0.00193919	BZW1	2	ENSG00000081870	1015.36	0.319636	0.117769	2.71409	0.00664574	0.0287328	IFT25	1	ENSG00000100206	93.9849	-0.679064	0.2297	-2.9563	0.00311352	0.0137813	DMC1	22
ENSG00000135829	17815.1	-0.242851	0.0880972	-2.75662	0.00584014	0.0247649	DHX9	1	ENSG00000107984	50.6733	0.946252	0.346631	2.72985	0.00633625	0.0268607	DKK1	10	ENSG00000185008	628.298	1.14224	0.374405	3.05082	0.00228217	0.00967447	ROBO2	3	ENSG00000180817	1983.33	-0.389669	0.160095	-2.43398	0.0149336	0.0613587	PPA1	10	ENSG00000115541	3428.04	-0.236088	0.123447	-1.91247	0.055816	0.239287	HSPE1	2	ENSG00000179299	583.292	0.383786	0.109391	3.50839	0.000450834	0.00195043	NSUN7	4	ENSG00000122203	3827.04	-0.25704	0.0947065	-2.71407	0.00664629	0.0287328	KIAA1191	5	ENSG00000105700	1484.44	-0.297863	0.10082	-2.95441	0.00313269	0.0138625	KXD1	19
ENSG00000088812	2568.26	-0.230485	0.0836183	-2.75639	0.0058443	0.0247761	ATRN	20	ENSG00000187664	116.937	0.659114	0.241534	2.72886	0.00635529	0.0269344	HAPLN4	19	ENSG00000180233	271.6	-0.474846	0.15565	-3.05072	0.00228295	0.00967525	ZNRF2	7	ENSG00000162241	90.3113	1.10427	0.45371	2.43387	0.0149382	0.0613615	SLC25A45	11	ENSG00000121316	61.4515	-0.747689	0.390983	-1.91233	0.0558338	0.2393	PLBD1	12	ENSG00000213085	46.2739	1.14116	0.325299	3.50803	0.000451445	0.00195256	CFAP45	1	ENSG00000170004	5172.17	0.430897	0.158859	2.71246	0.00667864	0.0288651	CHD3	17	ENSG00000127870	815.775	0.251831	0.08527	2.95333	0.00314361	0.0139071	RNF6	13
ENSG00000109184	3685.73	0.195322	0.0708864	2.75543	0.00586159	0.0248429	DCUN1D4	4	ENSG00000171962	141.706	0.596567	0.21864	2.72854	0.00636151	0.0269537	DRC3	17	ENSG00000164180	1145.02	0.269452	0.088354	3.04968	0.00229084	0.00970362	TMEM161B	5	ENSG00000186297	84.0142	-1.7072	0.701499	-2.43364	0.0149479	0.0613852	GABRA5	15	ENSG00000134690	2869.84	-0.221779	0.115985	-1.91214	0.0558586	0.239344	CDCA8	1	ENSG00000152503	2002.58	-0.252392	0.071975	-3.50666	0.00045377	0.00196211	TRIM36	5	ENSG00000125434	101.913	0.60483	0.223004	2.7122	0.00668385	0.0288801	SLC25A35	17	ENSG00000214753	9062	-0.162147	0.0549153	-2.95268	0.00315028	0.013933	HNRNPUL2	11
ENSG00000079308	284.626	-0.55817	0.2026	-2.75504	0.0058685	0.0248656	TNS1	2	ENSG00000118197	647.239	-0.288402	0.105728	-2.72778	0.00637617	0.0270017	DDX59	1	ENSG00000165731	57.5912	-1.19467	0.391731	-3.04972	0.00229053	0.00970362	RET	10	ENSG00000100726	1992.46	-0.272375	0.111936	-2.43331	0.0149617	0.0614119	TELO2	16	ENSG00000106244	6889.4	-0.273852	0.143263	-1.91153	0.0559369	0.239554	PDAP1	7	ENSG00000102401	2896.24	-0.246612	0.0703328	-3.50635	0.000454296	0.00196387	ARMCX3	X	ENSG00000133131	1259.45	0.272201	0.100415	2.71077	0.00671281	0.0289901	MORC4	X	ENSG00000181274	179.3	-0.512494	0.173623	-2.95176	0.00315966	0.0139708	FRAT2	10
ENSG00000119321	908.909	-0.284488	0.103285	-2.75438	0.00588027	0.0249027	FKBP15	9	ENSG00000124194	164.948	0.591719	0.216984	2.72702	0.00639091	0.0270571	GDAP1L1	20	ENSG00000141429	4658.93	0.230971	0.0757491	3.04916	0.00229483	0.009718	GALNT1	18	ENSG00000101849	1272.18	-0.374634	0.153962	-2.43329	0.0149622	0.0614119	TBL1X	X	ENSG00000215397	258.897	1.06394	0.556571	1.9116	0.0559275	0.239554	SCRT2	20	ENSG00000153237	107.516	0.868643	0.247766	3.5059	0.000455069	0.00196669	CCDC148	2	ENSG00000170561	1535.74	-0.619783	0.228632	-2.71083	0.00671145	0.0289901	IRX2	5	ENSG00000035928	3939.93	-0.199051	0.0674631	-2.95052	0.00317238	0.0140234	RFC1	4
ENSG00000184381	256.392	0.497944	0.180783	2.75438	0.00588033	0.0249027	PLA2G6	22	ENSG00000147592	517.372	-0.331876	0.121758	-2.7257	0.00641656	0.0271586	LACTB2	8	ENSG00000179115	1115.26	-0.286586	0.0940615	-3.0468	0.00231295	0.00979216	FARSA	19	ENSG00000124802	618.827	-0.355853	0.14627	-2.43284	0.0149807	0.0614367	EEF1E1	6	ENSG00000159648	23.8258	-1.1397	0.596382	-1.91102	0.0560015	0.239768	SPMIP8	16	ENSG00000065833	147.499	-0.653277	0.186343	-3.50578	0.000455267	0.00196678	ME1	6	ENSG00000142621	159.764	-0.630137	0.232529	-2.70993	0.00672981	0.0290544	FHAD1	1	ENSG00000204852	2047.92	0.18852	0.0639026	2.95011	0.00317656	0.0140382	TCTN1	12
ENSG00000161800	6765.33	-0.178078	0.0646588	-2.75411	0.00588512	0.0249101	RACGAP1	12	ENSG00000158552	275.987	-0.442451	0.162336	-2.72554	0.0064197	0.0271648	ZFAND2B	2	ENSG00000112306	6158.33	0.228123	0.0748787	3.04656	0.00231474	0.00979717	RPS12	6	ENSG00000130024	2589.7	-0.287051	0.117981	-2.43303	0.0149732	0.0614367	PHF10	6	ENSG00000164199	3675.89	-0.316093	0.165466	-1.91032	0.0560927	0.240081	ADGRV1	5	ENSG00000138018	2460.69	0.367512	0.104833	3.50568	0.000455445	0.00196678	SELENOI	2	ENSG00000177359	8.72558	-2.68188	0.989732	-2.7097	0.0067344	0.0290544		12	ENSG00000213585	6575.73	-0.207815	0.0704549	-2.94962	0.00318166	0.0140571	VDAC1	5
ENSG00000188763	112.937	0.633956	0.230185	2.75412	0.00588501	0.0249101	FZD9	7	ENSG00000130762	217.496	0.483988	0.177588	2.72534	0.00642357	0.0271741	ARHGEF16	1	ENSG00000213339	743.501	-0.310098	0.101816	-3.04568	0.00232156	0.00982346	QTRT1	19	ENSG00000131469	12595.9	-0.346415	0.142392	-2.43283	0.0149813	0.0614367	RPL27	17	ENSG00000198894	1029.54	0.24315	0.127289	1.91023	0.0561039	0.240081	CIPC	14	ENSG00000149346	558.806	0.364796	0.104057	3.50575	0.000455329	0.00196678	SLX4IP	20	ENSG00000185483	442.591	0.654593	0.241575	2.70968	0.00673472	0.0290544	ROR1	1	ENSG00000224106	36.0409	-1.03429	0.350688	-2.94931	0.00318479	0.0140673	CYP4F25P	9
ENSG00000198783	557.503	-0.317441	0.11527	-2.75389	0.00588917	0.0249207	ZNF830	17	ENSG00000139329	552.132	-1.7286	0.634438	-2.72462	0.00643763	0.0272264	LUM	12	ENSG00000179195	10228.4	0.171074	0.0561717	3.04555	0.00232258	0.00982521	ZNF664	12	ENSG00000181938	782.512	-0.353936	0.145487	-2.43277	0.0149839	0.0614367	GINS3	16	ENSG00000105472	260.836	-0.608368	0.318619	-1.90939	0.0562121	0.240481	CLEC11A	19	ENSG00000130222	179.646	-0.681549	0.194456	-3.50489	0.00045679	0.00197207	GADD45G	9	ENSG00000221838	457.913	0.384579	0.141922	2.7098	0.00673233	0.0290544	AP4M1	7	ENSG00000113240	1257.93	0.23672	0.0802742	2.94889	0.00318914	0.0140828	CLK4	5
ENSG00000121067	1905.82	-0.20872	0.0757988	-2.75361	0.00589424	0.0249356	SPOP	17	ENSG00000159363	817.455	0.301377	0.110618	2.72447	0.00644049	0.0272314	ATP13A2	1	ENSG00000128595	12122.6	-0.220731	0.0724792	-3.04544	0.00232343	0.00982625	CALU	7	ENSG00000268182	64.8143	0.897746	0.369073	2.43243	0.0149978	0.0614776	SMIM17	19	ENSG00000186104	391.214	0.317288	0.166184	1.90926	0.0562287	0.24049	CYP2R1	11	ENSG00000102781	1862.19	-0.287461	0.08203	-3.50433	0.00045775	0.0019757	KATNAL1	13	ENSG00000157782	21.9829	1.75934	0.649439	2.70901	0.00674839	0.0291057	CABP1	12	ENSG00000159063	1494.82	-0.233983	0.0793759	-2.94779	0.00320058	0.0141296	ALG8	11
ENSG00000080345	6257.97	-0.22995	0.0835402	-2.75256	0.00591306	0.0250022	RIF1	2	ENSG00000149201	115.197	-0.618207	0.22695	-2.72399	0.00644994	0.0272643	CCDC81	11	ENSG00000223547	370.079	-0.403231	0.132459	-3.0442	0.00233297	0.00986405	ZNF844	19	ENSG00000101198	955.907	0.473169	0.194545	2.43218	0.0150081	0.0615037	NKAIN4	20	ENSG00000072840	669.515	-0.297617	0.155935	-1.9086	0.0563142	0.240793	EVC	4	ENSG00000115415	2518.5	0.243574	0.0695187	3.50372	0.000458808	0.00197932	STAT1	2	ENSG00000186453	27.4378	-1.24488	0.459646	-2.70834	0.00676211	0.0291573	FAM228A	2	ENSG00000113205	324.784	0.438773	0.148863	2.9475	0.0032035	0.0141388	PCDHB3	5
ENSG00000179832	117.567	0.739641	0.26871	2.75257	0.00591303	0.0250022	MROH1	8	ENSG00000141012	278.618	0.416352	0.15286	2.72375	0.00645447	0.0272742	GALNS	16	ENSG00000151151	622.857	-0.326856	0.107381	-3.04389	0.00233539	0.0098705	IPMK	10	ENSG00000161970	10005.5	-0.371924	0.152925	-2.43206	0.015013	0.061508	RPL26	17	ENSG00000164117	257.106	0.386105	0.202312	1.90846	0.0563317	0.240805	FBXO8	4	ENSG00000121851	825.74	-0.397969	0.113585	-3.50371	0.000458827	0.00197932	POLR3GL	1	ENSG00000273514	6.5565	-2.96451	1.09466	-2.70816	0.00676571	0.0291652	FOXD4L6	9	ENSG00000198934	599.741	0.293723	0.0996588	2.94729	0.00320572	0.0141449	MAGEE1	X
ENSG00000063177	9271.73	0.167635	0.0609115	2.75211	0.00592121	0.0250274	RPL18	19	ENSG00000172167	1181.65	-0.232854	0.0854918	-2.72369	0.00645564	0.0272742	MTBP	8	ENSG00000185721	1888.21	-0.234895	0.0771703	-3.04385	0.00233572	0.0098705	DRG1	22	ENSG00000175756	1864.13	-0.358619	0.14747	-2.4318	0.0150238	0.0615362	AURKAIP1	1	ENSG00000282339	109.562	-0.562898	0.295244	-1.90655	0.0565792	0.2418		19	ENSG00000107854	4974.59	0.218785	0.0624466	3.50355	0.000459105	0.0019798	TNKS2	10	ENSG00000152492	4197.81	-0.252602	0.0932806	-2.70799	0.0067693	0.0291731	CCDC50	3	ENSG00000120253	2373.49	-0.194809	0.0661162	-2.94646	0.00321431	0.014172	NUP43	6
ENSG00000183785	79.0389	-0.748994	0.272157	-2.75206	0.00592209	0.0250274	TUBA8	22	ENSG00000171408	49.1553	0.988921	0.363149	2.72318	0.00646559	0.0273091	PDE7B	6	ENSG00000159842	418.552	1.08563	0.356715	3.04342	0.00233908	0.00987956	ABR	17	ENSG00000204653	20.6686	-1.42924	0.58779	-2.43155	0.0150345	0.0615639	ASPDH	19	ENSG00000133226	4323.49	-0.266909	0.140038	-1.90597	0.0566543	0.241868	SRRM1	1	ENSG00000131013	2142.88	0.277552	0.0792212	3.50351	0.000459178	0.0019798	PPIL4	6	ENSG00000110987	2131.83	-0.212523	0.0785	-2.7073	0.00678323	0.0292255	BCL7A	12	ENSG00000140600	297.349	0.412852	0.140113	2.94656	0.00321333	0.014172	SH3GL3	15
ENSG00000121957	3228.14	-0.231941	0.0842854	-2.75185	0.00592598	0.0250373	GPSM2	1	ENSG00000103710	111.006	0.643161	0.236189	2.72309	0.00646754	0.0273102	RASL12	15	ENSG00000251287	24.2831	1.52512	0.501118	3.04343	0.002339	0.00987956	ALG1L2	3	ENSG00000067840	3452.19	-0.406756	0.1673	-2.43129	0.015045	0.0615908	PDZD4	X	ENSG00000133985	450.62	0.424088	0.2225	1.90601	0.0566485	0.241868	TTC9	14	ENSG00000019995	2816.7	-0.236722	0.0675778	-3.50295	0.000460137	0.0019829	ZRANB1	10	ENSG00000204262	12057	1.3487	0.498216	2.70706	0.00678823	0.0292394	COL5A2	2	ENSG00000170577	23.0451	1.44054	0.488905	2.94646	0.00321437	0.014172	SIX2	2
ENSG00000011105	561.091	0.485501	0.176523	2.75036	0.00595307	0.0251452	TSPAN9	12	ENSG00000176225	1868.34	-0.184039	0.0676001	-2.72247	0.00647959	0.0273468	RTTN	18	ENSG00000124198	1587.79	-0.225664	0.0741513	-3.04329	0.00234007	0.00988116	ARFGEF2	20	ENSG00000155760	4226.13	-1.35748	0.558371	-2.43114	0.0150514	0.0616008	FZD7	2	ENSG00000168890	356.309	-0.390096	0.204647	-1.90619	0.0566261	0.241868	TMEM150A	2	ENSG00000127561	149.145	-0.732369	0.209068	-3.50301	0.000460026	0.0019829	SYNGR3	16	ENSG00000176020	17.1193	-2.86768	1.05961	-2.70635	0.00680265	0.0292939	AMIGO3	3	ENSG00000060762	578.146	-0.355082	0.120529	-2.94603	0.00321876	0.0141877	MPC1	6
ENSG00000063978	2718.24	-0.220788	0.080289	-2.74991	0.00596114	0.0251727	RNF4	4	ENSG00000178917	198.121	-0.477883	0.175529	-2.72253	0.00647842	0.0273468	ZNF852	3	ENSG00000065548	3214.05	-0.218874	0.0719259	-3.04305	0.00234193	0.00988647	ZC3H15	2	ENSG00000143631	54.9965	1.47391	0.606376	2.4307	0.0150699	0.0616605	FLG	1	ENSG00000204653	23.2901	-1.03939	0.545283	-1.90615	0.0566307	0.241868	ASPDH	19	ENSG00000113532	1714.76	-0.296145	0.0845484	-3.50267	0.000460622	0.00198448	ST8SIA4	5	ENSG00000145536	52.4431	1.04721	0.387086	2.70535	0.00682316	0.0293746	ADAMTS16	5	ENSG00000104722	6933.23	0.257097	0.0872854	2.94548	0.00322458	0.0142097	NEFM	8
ENSG00000076770	874.426	-0.391367	0.142346	-2.74941	0.00597027	0.0252047	MBNL3	X	ENSG00000083828	403.189	-0.344256	0.126478	-2.72186	0.00649162	0.0273905	ZNF586	19	ENSG00000285043	330.772	-0.441502	0.145091	-3.04293	0.00234289	0.00988795		16	ENSG00000187398	38.4564	1.7097	0.703494	2.4303	0.0150863	0.0617117	LUZP2	11	ENSG00000075702	2001.69	-0.236029	0.12386	-1.90562	0.0566999	0.241886	WDR62	19	ENSG00000170522	4470.2	0.247441	0.0706501	3.50235	0.000461171	0.00198632	ELOVL6	4	ENSG00000285827	46.8878	-0.99033	0.366125	-2.7049	0.00683256	0.0294074		11	ENSG00000129315	2722.39	0.221882	0.0753358	2.94524	0.00322709	0.0142133	CCNT1	12
ENSG00000271425	1468.86	0.307454	0.11185	2.74881	0.00598117	0.0252441	NBPF10	1	ENSG00000121903	457.001	-0.320122	0.117653	-2.7209	0.00651047	0.0274629	ZSCAN20	1	ENSG00000135046	383.603	-0.610428	0.200614	-3.0428	0.00234385	0.00988942	ANXA1	9	ENSG00000240563	14.2229	-2.23949	0.92212	-2.42863	0.0151561	0.0619809	L1TD1	1	ENSG00000186409	343.686	0.322921	0.169459	1.9056	0.0567026	0.241886	CCDC30	1	ENSG00000110172	1083.01	0.371554	0.1061	3.50191	0.000461931	0.00198898	CHORDC1	11	ENSG00000145901	893.772	0.276521	0.102235	2.70476	0.00683548	0.0294123	TNIP1	5	ENSG00000169964	103.801	-0.636619	0.216151	-2.94525	0.0032269	0.0142133	TMEM42	3
ENSG00000186951	425.514	-0.378082	0.137613	-2.74742	0.00600656	0.0253447	PPARA	22	ENSG00000151461	2266.44	0.189563	0.0697104	2.71929	0.00654218	0.0275895	UPF2	10	ENSG00000276550	2094.54	-0.229499	0.075429	-3.04259	0.00234554	0.00989399	HERC2P2	15	ENSG00000290146	551.337	-0.403623	0.16623	-2.42811	0.0151779	0.0620541		12	ENSG00000243981	15.0159	1.32909	0.697407	1.90576	0.0566818	0.241886		7	ENSG00000127663	1487.84	-0.431892	0.123332	-3.50186	0.000462029	0.00198898	KDM4B	19	ENSG00000160741	531.329	0.316019	0.116864	2.70415	0.00684792	0.0294352	CRTC2	1	ENSG00000082515	1050.21	-0.26369	0.0895376	-2.94501	0.00322939	0.0142197	MRPL22	5
ENSG00000173705	65.9467	-0.930393	0.338708	-2.74689	0.00601639	0.0253796	SUSD5	3	ENSG00000167601	907.38	0.249564	0.0917792	2.71918	0.00654441	0.0275917	AXL	19	ENSG00000128512	742.138	-0.367248	0.120728	-3.04194	0.00235062	0.00991283	DOCK4	7	ENSG00000111203	946.096	0.388062	0.159876	2.42726	0.0152133	0.0621825	ITFG2	12	ENSG00000232119	398.868	0.29863	0.15676	1.90502	0.0567774	0.242142	MCTS1	X	ENSG00000161955	83.4363	0.823299	0.235116	3.50167	0.000462356	0.00198987	TNFSF13	17	ENSG00000167658	37989.5	-0.284233	0.105106	-2.70425	0.00684578	0.0294352	EEF2	19	ENSG00000143436	1654.22	-0.24915	0.0846161	-2.94448	0.00323503	0.0142409	MRPL9	1
ENSG00000100583	159.946	0.6473	0.23568	2.74652	0.00602317	0.0253959	SAMD15	14	ENSG00000119396	3888.34	-0.153747	0.0565493	-2.71881	0.00655172	0.0276153	RAB14	9	ENSG00000092871	757.697	0.337849	0.111099	3.04096	0.00235821	0.00994226	RFFL	17	ENSG00000007171	69.7298	-1.12902	0.465269	-2.42659	0.0152413	0.0621838	NOS2	17	ENSG00000196550	302.919	-0.349162	0.18331	-1.90476	0.0568113	0.242223	FAM72A	1	ENSG00000171044	97.1642	0.944873	0.269894	3.5009	0.000463689	0.00199509	XKR6	8	ENSG00000176884	23.181	-1.32636	0.490461	-2.70431	0.00684469	0.0294352	GRIN1	9	ENSG00000147684	2057.9	-0.192371	0.0653471	-2.94383	0.00324179	0.0142669	NDUFB9	8
ENSG00000183011	517.712	-0.351377	0.127936	-2.74651	0.00602339	0.0253959	NAA38	17	ENSG00000113916	183.066	-0.514995	0.18945	-2.71837	0.00656044	0.0276449	BCL6	3	ENSG00000083635	736.37	-0.302749	0.099574	-3.04045	0.00236228	0.00995682	NUFIP1	13	ENSG00000085832	1112.39	0.368063	0.151661	2.42688	0.0152293	0.0621838	EPS15	1	ENSG00000137817	1602.68	0.220893	0.115982	1.90454	0.0568402	0.242284	PARP6	15	ENSG00000065882	3004.77	0.28011	0.0800303	3.50005	0.000465176	0.00200097	TBC1D1	4	ENSG00000187595	87.7295	-0.710512	0.262745	-2.70418	0.00684722	0.0294352	ZNF385C	17	ENSG00000108950	45.3287	-1.00158	0.340278	-2.94343	0.00324595	0.0142815	FAM20A	17
ENSG00000130254	2059.9	-0.268518	0.0977735	-2.74633	0.0060267	0.0254033	SAFB2	19	ENSG00000041357	6685.86	-0.174169	0.0641014	-2.71708	0.00658608	0.0277439	PSMA4	15	ENSG00000055813	23.4173	1.57342	0.51757	3.04001	0.0023657	0.00996603	CCDC85A	2	ENSG00000104529	6775.32	-0.248255	0.102306	-2.4266	0.0152409	0.0621838	EEF1D	8	ENSG00000136986	1706.99	0.358128	0.188078	1.90414	0.0568913	0.242439	DERL1	8	ENSG00000034510	13398.3	-0.287545	0.0821564	-3.49997	0.000465313	0.00200104	TMSB10	2	ENSG00000144451	1009.21	-0.344027	0.127367	-2.70107	0.00691173	0.029694	SPAG16	2	ENSG00000278311	2581.66	-0.216485	0.0735754	-2.94235	0.00325727	0.0143276	GGNBP2	17
ENSG00000161544	36.8993	-1.09595	0.399119	-2.74592	0.00603406	0.0254219	CYGB	17	ENSG00000115194	23.7534	1.38688	0.510441	2.71701	0.00658737	0.0277439	SLC30A3	2	ENSG00000091262	45.8205	1.1227	0.369303	3.04005	0.00236536	0.00996603	ABCC6	16	ENSG00000110446	244.51	0.978631	0.403262	2.42679	0.0152332	0.0621838	SLC15A3	11	ENSG00000266865	9.89195	1.69713	0.891364	1.90397	0.0569145	0.242474		17	ENSG00000196470	1583.01	-0.407187	0.116351	-3.49966	0.000465848	0.00200282	SIAH1	16	ENSG00000268182	228.12	-0.432304	0.160044	-2.70115	0.00691005	0.029694	SMIM17	19	ENSG00000008735	2196.48	0.21667	0.0736753	2.94088	0.00327286	0.0143924	MAPK8IP2	22
ENSG00000168918	45.7224	0.986879	0.359399	2.74591	0.00603426	0.0254219	INPP5D	2	ENSG00000198182	652.068	-0.28634	0.105399	-2.71672	0.00659332	0.0277618	ZNF607	19	ENSG00000166682	91.4468	-0.841201	0.276747	-3.0396	0.00236893	0.00997705	TMPRSS5	11	ENSG00000140990	1635.58	-0.333098	0.137268	-2.42662	0.0152401	0.0621838	NDUFB10	16	ENSG00000132376	587.761	0.292672	0.153766	1.90335	0.0569945	0.242752	INPP5K	17	ENSG00000145014	571.345	-0.385472	0.110155	-3.49938	0.000466349	0.00200445	TMEM44	3	ENSG00000108389	3639.26	-0.249336	0.0923243	-2.70065	0.00692042	0.0297082	MTMR4	17	ENSG00000105825	62.4507	-0.805562	0.274009	-2.93991	0.00328308	0.0144336	TFPI2	7
ENSG00000125944	10446.5	-0.176612	0.0643301	-2.7454	0.00604377	0.0254554	HNRNPR	1	ENSG00000159377	4085.92	-0.16232	0.0597815	-2.71522	0.00662326	0.0278806	PSMB4	1	ENSG00000108055	9938.37	-0.168237	0.055354	-3.03928	0.00237141	0.00998491	SMC3	10	ENSG00000143727	3659.71	-0.30452	0.125489	-2.42666	0.0152384	0.0621838	ACP1	2	ENSG00000130822	192.933	0.483432	0.254054	1.90287	0.0570577	0.242895	PNCK	X	ENSG00000159055	1463.64	0.414226	0.118389	3.49885	0.000467269	0.00200789	MIS18A	21	ENSG00000118816	18891.6	-0.281109	0.104086	-2.70073	0.00691868	0.0297082	CCNI	4	ENSG00000158079	743.449	0.299206	0.101791	2.93941	0.00328833	0.0144529	PTPDC1	9
ENSG00000065802	1433.01	-0.244041	0.0889275	-2.74427	0.00606456	0.0255363	ASB1	2	ENSG00000126259	241.842	-0.503522	0.185476	-2.71475	0.00663263	0.0279128	KIRREL2	19	ENSG00000050344	375.52	0.42165	0.138799	3.03784	0.00238277	0.0100275	NFE2L3	7	ENSG00000184144	560.216	-0.509139	0.209789	-2.42691	0.0152279	0.0621838	CNTN2	1	ENSG00000174996	2860.43	-0.208672	0.109662	-1.90287	0.0570576	0.242895	KLC2	11	ENSG00000164941	3075.79	0.244228	0.0698062	3.49865	0.000467622	0.00200888	INTS8	8	ENSG00000166889	1993.55	0.252229	0.0933933	2.70072	0.00691904	0.0297082	PATL1	11	ENSG00000117395	1519.14	-0.209603	0.0713693	-2.93688	0.0033153	0.0145677	EBNA1BP2	1
ENSG00000135835	146.527	-0.561555	0.204653	-2.74395	0.00607055	0.0255549	KIAA1614	1	ENSG00000120088	11.0754	2.11267	0.778253	2.71464	0.00663485	0.0279149	CRHR1	17	ENSG00000198157	1353.59	-0.294542	0.0969553	-3.03792	0.0023822	0.0100275	HMGN5	X	ENSG00000100612	923.004	0.350458	0.144486	2.42555	0.0152852	0.0623304	DHRS7	14	ENSG00000143382	143.846	-0.533992	0.280661	-1.90262	0.0570895	0.242968	ADAMTSL4	1	ENSG00000257594	618.26	0.480198	0.137272	3.49815	0.0004685	0.00201213	GALNT4	12	ENSG00000166272	1325.47	0.330629	0.122443	2.70026	0.00692851	0.0297352	WBP1L	10	ENSG00000081479	3621.6	-0.217714	0.0741412	-2.93647	0.00331966	0.0145831	LRP2	2
ENSG00000143401	17086.6	-0.191297	0.0697262	-2.74355	0.00607781	0.0255788	ANP32E	1	ENSG00000117115	33.6877	1.2388	0.456376	2.71442	0.0066391	0.0279256	PADI2	1	ENSG00000169515	818.748	0.277539	0.0913693	3.03756	0.00238505	0.0100345	CCDC8	19	ENSG00000137726	6420.9	-0.391171	0.161266	-2.42563	0.015282	0.0623304	FXYD6	11	ENSG00000174059	93.7001	0.952638	0.500797	1.90224	0.0571392	0.243116	CD34	1	ENSG00000149295	24.6011	-1.79795	0.513984	-3.49808	0.000468629	0.00201216	DRD2	11	ENSG00000144791	1459.52	0.292374	0.108301	2.69964	0.00694137	0.0297827	LIMD1	3	ENSG00000107771	2540.72	0.192064	0.0654221	2.93577	0.00332723	0.0146125	CCSER2	10
ENSG00000168214	6183.45	0.17941	0.0653958	2.74346	0.00607959	0.0255797	RBPJ	4	ENSG00000102384	2433.6	-0.201371	0.0742846	-2.71081	0.00671188	0.0282244	CENPI	X	ENSG00000185950	765.785	-0.330803	0.108959	-3.03602	0.00239726	0.0100833	IRS2	13	ENSG00000007392	3226.21	-0.222738	0.0918403	-2.42527	0.0152968	0.0623618	LUC7L	16	ENSG00000157869	727.561	0.270127	0.142023	1.90199	0.0571724	0.243138	RAB28	4	ENSG00000101624	445.952	0.394932	0.112949	3.49655	0.000471316	0.00202318	CEP76	18	ENSG00000173198	59.7747	1.01136	0.374758	2.69871	0.0069608	0.0298583	CYSLTR1	X	ENSG00000180113	56.4325	0.934619	0.318492	2.93451	0.00334074	0.0146681	TDRD6	6
ENSG00000168917	224.725	-0.474806	0.173088	-2.74315	0.0060853	0.0255971	SLC35G2	3	ENSG00000175505	51.3876	1.06586	0.393267	2.71028	0.00672264	0.0282623	CLCF1	11	ENSG00000124140	58.7693	0.935849	0.308313	3.03538	0.00240232	0.010102	SLC12A5	20	ENSG00000110786	329.836	1.08164	0.446032	2.42502	0.0153076	0.0623896	PTPN5	11	ENSG00000168273	244.677	-0.425329	0.223625	-1.90198	0.0571742	0.243138	UQCC5	3	ENSG00000273045	115.503	0.750324	0.214651	3.49554	0.000473096	0.00203029	C2orf15	2	ENSG00000154027	181.57	-0.606005	0.224606	-2.69808	0.00697407	0.0299075	AK5	1	ENSG00000100439	749.05	0.289814	0.0987703	2.93422	0.00334385	0.0146763	ABHD4	14
ENSG00000092850	331.875	0.408372	0.148956	2.74156	0.0061149	0.0257149	TEKT2	1	ENSG00000119655	1120.78	-0.245145	0.0904739	-2.70957	0.0067371	0.0283157	NPC2	14	ENSG00000089639	363.922	0.447595	0.147501	3.03452	0.0024092	0.010123	GMIP	19	ENSG00000138385	4287.13	-0.251324	0.103665	-2.42438	0.0153345	0.0624832	SSB	2	ENSG00000105443	8373.46	0.251004	0.132033	1.90106	0.057294	0.243585	CYTH2	19	ENSG00000165752	375.785	-0.470408	0.134603	-3.49477	0.000474463	0.00203563	STK32C	10	ENSG00000111911	1936.92	-0.31432	0.116522	-2.69752	0.00698583	0.0299201	HINT3	6	ENSG00000164219	1617.07	-0.218876	0.0745954	-2.93418	0.00334435	0.0146763	PGGT1B	5
ENSG00000185515	1202.84	-0.287689	0.104958	-2.74099	0.00612545	0.0257526	BRCC3	X	ENSG00000140564	296.608	0.424086	0.156525	2.70939	0.00674072	0.0283162	FURIN	15	ENSG00000178971	786.481	0.306474	0.100993	3.03459	0.00240859	0.010123	CTC1	17	ENSG00000142621	53.6461	-1.22087	0.503657	-2.424	0.0153505	0.0625272	FHAD1	1	ENSG00000151422	1070.27	0.309347	0.162752	1.90072	0.0573381	0.243709	FER	5	ENSG00000091844	681.039	-0.367478	0.10516	-3.49446	0.000475029	0.00203753	RGS17	6	ENSG00000156140	381.601	-0.599621	0.222267	-2.69775	0.00698088	0.0299201	ADAMTS3	4	ENSG00000100578	1540.83	-0.210313	0.0716873	-2.93376	0.00334882	0.0146921	KIAA0586	14
ENSG00000204899	2563.62	-0.211451	0.0771677	-2.74015	0.00614118	0.025812	MZT1	13	ENSG00000197748	129.955	0.617519	0.227914	2.70944	0.00673967	0.0283162	CFAP43	10	ENSG00000185739	34.8841	1.22018	0.4021	3.03452	0.00240917	0.010123	SRL	16	ENSG00000149658	2351.82	-0.247781	0.102222	-2.42394	0.0153533	0.0625272	YTHDF1	20	ENSG00000125257	553.166	0.314282	0.165496	1.89904	0.0575596	0.244504	ABCC4	13	ENSG00000042062	39.3148	-1.36907	0.391826	-3.49408	0.0004757	0.00203988	RIPOR3	20	ENSG00000164007	34.6711	1.25373	0.464787	2.69743	0.00698764	0.0299201	CLDN19	1	ENSG00000122786	7694.87	-0.154781	0.0527636	-2.93348	0.0033519	0.0146997	CALD1	7
ENSG00000105404	548.401	0.343563	0.125389	2.73998	0.00614436	0.0258174	RABAC1	19	ENSG00000103091	1380.51	0.216811	0.0800672	2.70787	0.00677167	0.0284389	WDR59	16	ENSG00000149636	1562.18	-0.22484	0.0741148	-3.03367	0.00241595	0.0101487	DSN1	20	ENSG00000110048	1710.05	0.322648	0.133143	2.42333	0.015379	0.0626157	OSBP	11	ENSG00000153283	8.58446	1.96385	1.03407	1.89915	0.0575444	0.244504	CD96	3	ENSG00000020922	1759.83	0.328506	0.0940278	3.49371	0.000476358	0.00204217	MRE11	11	ENSG00000186446	166.7	-0.501863	0.186046	-2.69752	0.00698582	0.0299201	ZNF501	3	ENSG00000133169	2409.07	0.271565	0.0925758	2.93344	0.00335229	0.0146997	BEX1	X
ENSG00000290318	94.1744	1.22087	0.445587	2.73991	0.00614564	0.0258174		3	ENSG00000140950	1231.47	-0.214625	0.0792685	-2.70757	0.00677779	0.0284572	MEAK7	16	ENSG00000167797	384.787	-0.443954	0.146426	-3.03194	0.00242986	0.0102045	CDK2AP2	11	ENSG00000083168	3748.51	0.456021	0.188217	2.42284	0.0153997	0.0626187	KAT6A	8	ENSG00000165283	3754.47	-0.240256	0.126528	-1.89885	0.0575846	0.244504	STOML2	9	ENSG00000147576	190.223	-0.575909	0.164849	-3.49355	0.000476649	0.00204289	ADHFE1	8	ENSG00000213123	616.223	-0.416242	0.154296	-2.69768	0.00698251	0.0299201	DYNLT2B	3	ENSG00000134744	5930.64	0.234263	0.0798793	2.93271	0.00336015	0.0147303	TUT4	1
ENSG00000179348	12.6364	-2.02494	0.739092	-2.73977	0.00614825	0.0258217	GATA2	3	ENSG00000140104	302.174	0.395623	0.146205	2.70596	0.00681083	0.0285885	CLBA1	14	ENSG00000163820	511.606	0.340832	0.112437	3.03131	0.00243499	0.0102234	FYCO1	3	ENSG00000111052	284.382	0.658136	0.27163	2.42292	0.0153964	0.0626187	LIN7A	12	ENSG00000254681	1147.92	-0.361271	0.190254	-1.89889	0.0575788	0.244504	PKD1P5	16	ENSG00000171100	490.859	-0.377838	0.108178	-3.49274	0.000478096	0.00204856	MTM1	X	ENSG00000256069	36.0526	-1.18127	0.437927	-2.69742	0.00698787	0.0299201	A2MP1	12	ENSG00000230373	168.589	0.601453	0.205108	2.93237	0.00336387	0.0147428	GOLGA6L5P	15
ENSG00000138030	131.298	0.602668	0.220018	2.73918	0.00615929	0.0258614	KHK	2	ENSG00000204381	55.2598	0.909936	0.336353	2.7053	0.00682434	0.0286379	LAYN	11	ENSG00000143373	1113.34	0.276405	0.0911946	3.03094	0.00243796	0.0102332	ZNF687	1	ENSG00000144283	1945.69	-0.579295	0.239074	-2.42308	0.0153896	0.0626187	PKP4	2	ENSG00000144320	863.923	0.335452	0.17671	1.89832	0.0576542	0.244736	LNPK	2	ENSG00000137880	118.737	0.828373	0.237183	3.49255	0.000478433	0.00204947	GCHFR	15	ENSG00000113248	483.447	0.590576	0.21895	2.69732	0.00699009	0.0299218	PCDHB15	5	ENSG00000198265	3056.55	0.238174	0.0812353	2.9319	0.00336899	0.0147614	HELZ	17
ENSG00000182899	7507.19	0.18326	0.0669334	2.73795	0.00618243	0.0259518	RPL35A	3	ENSG00000204628	20937.8	0.133975	0.0495623	2.70317	0.00686825	0.0288146	RACK1	5	ENSG00000178053	1060.36	0.257583	0.0850031	3.03027	0.00244331	0.0102531	MLF1	3	ENSG00000197217	2478.24	-0.26844	0.110795	-2.42285	0.0153994	0.0626187	ENTPD4	8	ENSG00000186417	50.3142	0.949842	0.500408	1.89813	0.0576784	0.244775	GLDN	15	ENSG00000006025	250.948	-0.520937	0.149162	-3.49242	0.000478667	0.00204995	OSBPL7	17	ENSG00000107742	1155.24	-0.523132	0.194067	-2.69562	0.0070257	0.0300665	SPOCK2	10	ENSG00000178115	42.2024	-1.41119	0.481349	-2.93175	0.0033706	0.0147647	GOLGA8Q	15
ENSG00000108479	147.858	0.587782	0.214726	2.73736	0.0061935	0.0259916	GALK1	17	ENSG00000121236	111.26	-0.626673	0.231847	-2.70296	0.00687245	0.0288248	TRIM6	11	ENSG00000147677	6516.29	0.168365	0.0556032	3.02797	0.00246201	0.0103289	EIF3H	8	ENSG00000284906	1049.69	-0.400571	0.165311	-2.42313	0.0153873	0.0626187		15	ENSG00000127314	2438.52	0.223604	0.117853	1.89732	0.0577861	0.245168	RAP1B	12	ENSG00000081665	375.188	-0.642998	0.184129	-3.49211	0.00047922	0.00205178	ZNF506	19	ENSG00000145246	704.97	0.573625	0.212861	2.69484	0.00704225	0.0301295	ATP10D	4	ENSG00000132003	734.096	0.290284	0.0990403	2.93097	0.00337909	0.014798	ZSWIM4	19
ENSG00000198841	169.917	0.535424	0.195619	2.73707	0.00619894	0.0260076	KTI12	1	ENSG00000253729	28264.9	0.184645	0.0683609	2.70103	0.00691252	0.0289854	PRKDC	8	ENSG00000187601	607.132	-0.329869	0.108974	-3.02704	0.00246961	0.0103581	MAGEH1	X	ENSG00000071073	386.917	0.652969	0.269593	2.42205	0.0154332	0.062739	MGAT4A	2	ENSG00000162929	862.743	0.279205	0.147184	1.89698	0.0578301	0.245292	SANBR	2	ENSG00000164615	1551.97	-0.300974	0.0861949	-3.49178	0.000479805	0.00205375	CAMLG	5	ENSG00000100116	332.873	-0.468028	0.173683	-2.69473	0.00704462	0.0301319	GCAT	22	ENSG00000111262	12.8272	1.97498	0.674477	2.92816	0.00340972	0.0149283	KCNA1	12
ENSG00000138346	3047.61	-0.216941	0.0792718	-2.73667	0.00620639	0.0260282	DNA2	10	ENSG00000186340	331.113	-0.576725	0.213532	-2.70088	0.00691557	0.0289907	THBS2	6	ENSG00000196417	387.765	0.418079	0.138137	3.02655	0.00247365	0.0103723	ZNF765	19	ENSG00000070159	108.725	0.668141	0.275873	2.42191	0.015439	0.0627463	PTPN3	9	ENSG00000179899	626.34	-0.327493	0.172656	-1.8968	0.0578544	0.245331	PHC1P1	12	ENSG00000164889	1457.54	0.292777	0.0838517	3.4916	0.000480132	0.00205462	SLC4A2	7	ENSG00000182446	2443.96	0.220001	0.0816696	2.69379	0.00706447	0.030209	NPLOC4	17	ENSG00000025770	1714.07	-0.238636	0.0815192	-2.92736	0.00341851	0.0149604	NCAPH2	22
ENSG00000166847	4831.85	-0.234223	0.0855879	-2.73664	0.00620704	0.0260282	DCTN5	16	ENSG00000133101	45.2536	1.02278	0.378779	2.70021	0.00692958	0.0290419	CCNA1	13	ENSG00000104774	1222.09	0.236556	0.0782149	3.02444	0.00249095	0.0104377	MAN2B1	19	ENSG00000116005	1698.05	-0.268072	0.110701	-2.4216	0.0154524	0.0627842	PCYOX1	2	ENSG00000184117	7602.15	-0.226184	0.11929	-1.89608	0.0579491	0.245669	NIPSNAP1	22	ENSG00000152782	1439.03	0.321178	0.0920247	3.49013	0.000482789	0.00206546	PANK1	10	ENSG00000115738	4728.8	0.580396	0.215478	2.69352	0.0070701	0.0302252	ID2	2	ENSG00000286019	626.415	0.340872	0.116444	2.92733	0.00341882	0.0149604	NOTCH2NLB	1
ENSG00000113396	14.5305	1.83477	0.670577	2.73611	0.00621697	0.0260631	SLC27A6	5	ENSG00000157510	46.0914	1.01474	0.375833	2.69999	0.00693424	0.0290539	AFAP1L1	5	ENSG00000115474	20.678	1.68141	0.555943	3.02443	0.00249104	0.0104377	KCNJ13	2	ENSG00000130720	22.9605	-1.38962	0.573958	-2.42112	0.0154729	0.0628397	FIBCD1	9	ENSG00000259112	76.7144	0.807724	0.426069	1.89576	0.057992	0.245788	NDUFC2-KCTD14	11	ENSG00000170915	1790.68	0.33158	0.0950353	3.48902	0.00048479	0.00207348	PAQR8	6	ENSG00000068912	2151.42	0.268854	0.0999046	2.69111	0.00712144	0.0304151	ERLEC1	2	ENSG00000154845	5725.27	-0.181054	0.0618728	-2.92623	0.00343095	0.0150096	PPP4R1	18
ENSG00000165828	8.53347	2.52476	0.922832	2.73588	0.00622138	0.0260748	PRAP1	10	ENSG00000113583	2984.63	-0.178745	0.0662124	-2.69956	0.00694304	0.0290833	C5orf15	5	ENSG00000275066	2300.56	-0.209835	0.0693805	-3.02441	0.00249117	0.0104377	SYNRG	17	ENSG00000168615	3558.97	0.689304	0.284708	2.42109	0.015474	0.0628397	ADAM9	8	ENSG00000174004	15.3598	1.29104	0.6811	1.89552	0.0580239	0.245859	NRROS	3	ENSG00000113971	1501.95	0.368753	0.105699	3.48872	0.000485339	0.0020753	NPHP3	3	ENSG00000111276	3864.67	0.205699	0.0764367	2.69111	0.00712153	0.0304151	CDKN1B	12	ENSG00000010818	548.993	0.440697	0.150633	2.92564	0.00343751	0.0150278	HIVEP2	6
ENSG00000135899	116.299	-0.683095	0.249716	-2.73549	0.00622875	0.026099	SP110	2	ENSG00000111640	60402.3	-0.158463	0.058713	-2.69893	0.0069562	0.0291309	GAPDH	12	ENSG00000163558	2220.02	-0.211655	0.0699842	-3.02433	0.00249185	0.0104378	PRKCI	3	ENSG00000143322	1318.05	0.360966	0.149111	2.42079	0.0154867	0.0628748	ABL2	1	ENSG00000043093	668.381	0.313873	0.16568	1.89445	0.0581657	0.246333	DCUN1D1	3	ENSG00000101974	2345.83	0.298377	0.0855772	3.48664	0.000489131	0.00209097	ATP11C	X	ENSG00000149925	5262.05	0.288443	0.107184	2.69109	0.00712188	0.0304151	ALDOA	16	ENSG00000121057	1222.4	-0.244353	0.0835221	-2.92561	0.00343783	0.0150278	AKAP1	17
ENSG00000125945	335.556	-0.416933	0.152427	-2.7353	0.00623241	0.0261076	ZNF436	1	ENSG00000100604	68.3416	-1.01286	0.375309	-2.69874	0.00696017	0.0291375	CHGA	14	ENSG00000105281	2171.41	-0.258486	0.0854785	-3.02399	0.00249465	0.0104469	SLC1A5	19	ENSG00000135773	22.1307	-1.60367	0.662487	-2.42069	0.0154912	0.0628772	CAPN9	1	ENSG00000198960	1185.6	0.252362	0.133205	1.89454	0.0581536	0.246333	ARMCX6	X	ENSG00000134072	335.814	0.51846	0.148738	3.48572	0.000490819	0.00209764	CAMK1	3	ENSG00000158711	1554.01	0.263097	0.0977654	2.69111	0.00712155	0.0304151	ELK4	1	ENSG00000146463	7623.99	0.182502	0.0623823	2.92554	0.00343864	0.0150278	ZMYM4	1
ENSG00000243927	1981.15	-0.293635	0.107395	-2.73415	0.00625417	0.026192	MRPS6	21	ENSG00000132749	388.612	-0.386811	0.143338	-2.69858	0.00696352	0.0291375	TESMIN	11	ENSG00000103855	3396.05	0.200635	0.0663664	3.02315	0.00250162	0.0104734	CD276	15	ENSG00000078142	1106.18	0.291297	0.120396	2.4195	0.0155419	0.0630664	PIK3C3	18	ENSG00000157933	2938.62	0.216474	0.114291	1.89406	0.0582176	0.246425	SKI	1	ENSG00000282826	464.235	-0.435104	0.124847	-3.48508	0.000491982	0.00210207	FRG1CP	20	ENSG00000136213	376.581	0.392113	0.145713	2.691	0.00712382	0.0304156	CHST12	7	ENSG00000188523	65.7971	0.812958	0.277877	2.9256	0.00343791	0.0150278	CFAP77	9
ENSG00000166432	1178.18	0.376108	0.137579	2.73375	0.00626177	0.026217	ZMAT1	X	ENSG00000147400	2646	0.183134	0.0678647	2.69851	0.00696497	0.0291375	CETN2	X	ENSG00000181404	164.858	-0.573177	0.189609	-3.02295	0.00250328	0.0104755	WASHC1	9	ENSG00000116198	949.361	0.351797	0.145407	2.4194	0.0155463	0.0630682	CEP104	1	ENSG00000163374	1694.18	0.214587	0.113288	1.89416	0.0582032	0.246425	YY1AP1	1	ENSG00000169750	720.612	-0.413417	0.118655	-3.4842	0.000493615	0.0021085	RAC3	17	ENSG00000069424	364.149	-0.505003	0.187671	-2.6909	0.00712598	0.0304169	KCNAB2	1	ENSG00000001630	8090.31	0.151352	0.0517502	2.92466	0.00344834	0.0150655	CYP51A1	7
ENSG00000116035	14.7613	-1.78659	0.653646	-2.73326	0.00627099	0.0262488	VAX2	2	ENSG00000155099	541.079	-0.309135	0.114553	-2.69861	0.00696292	0.0291375	PIP4P2	8	ENSG00000186523	358.52	0.393207	0.130075	3.02293	0.00250343	0.0104755	FAM86B1	8	ENSG00000145425	15348.7	-0.392281	0.16215	-2.41925	0.0155525	0.0630769	RPS3A	4	ENSG00000146670	3470.23	-0.222827	0.117687	-1.89339	0.0583059	0.246672	CDCA5	11	ENSG00000070808	138.86	-0.761352	0.218531	-3.48395	0.000494075	0.00210992	CAMK2A	5	ENSG00000205704	29.5362	-1.21502	0.451578	-2.69061	0.00713216	0.0304355	SMIM45	22	ENSG00000149182	2617.12	-0.177489	0.0606885	-2.92459	0.00344905	0.0150655	ARFGAP2	11
ENSG00000168894	486.669	-0.351158	0.128519	-2.73234	0.00628869	0.0263161	RNF181	2	ENSG00000126878	7088.47	0.139937	0.0518592	2.6984	0.00696743	0.0291403	AIF1L	9	ENSG00000142235	61.2442	0.989487	0.327391	3.02234	0.00250829	0.0104931	LMTK3	19	ENSG00000106633	86.3491	-1.07455	0.4442	-2.41907	0.0155602	0.0630784	GCK	7	ENSG00000157445	32.1576	1.58828	0.838811	1.89348	0.0582936	0.246672	CACNA2D3	3	ENSG00000147364	1107.72	-0.297781	0.0854753	-3.48383	0.000494291	0.0021103	FBXO25	8	ENSG00000111058	1141.56	0.331012	0.123051	2.69003	0.00714449	0.0304512	ACSS3	12	ENSG00000283567	17.4445	1.7666	0.604128	2.92422	0.00345319	0.0150796	C19orf85	19
ENSG00000183723	1891.92	0.230922	0.0845302	2.73183	0.00629832	0.0263497	CMTM4	16	ENSG00000175785	53.23	0.898166	0.332871	2.69824	0.00697079	0.0291468	PRIMA1	14	ENSG00000145996	856.085	-0.272687	0.0902445	-3.02165	0.00251404	0.0105145	CDKAL1	6	ENSG00000153071	610.471	-0.620474	0.256494	-2.41905	0.0155609	0.0630784	DAB2	5	ENSG00000125971	2804.66	-0.290036	0.153274	-1.89227	0.0584553	0.24724	DYNLRB1	20	ENSG00000066044	6593.97	0.269606	0.0774067	3.48298	0.000495867	0.00211648	ELAVL1	19	ENSG00000113532	2273.11	0.584515	0.217298	2.68992	0.0071469	0.0304512	ST8SIA4	5	ENSG00000144218	1283.68	-0.249477	0.085332	-2.9236	0.00346006	0.0151058	AFF3	2
ENSG00000115368	2670.01	-0.214349	0.0784862	-2.73104	0.00631347	0.0264062	WDR75	2	ENSG00000180354	872.181	0.266164	0.0986865	2.69707	0.00699526	0.0292416	MTURN	7	ENSG00000132792	1851.98	-0.21576	0.071418	-3.02108	0.00251872	0.0105313	CTNNBL1	20	ENSG00000196208	4396.06	-0.729755	0.301699	-2.41882	0.0155709	0.0631026	GREB1	2	ENSG00000141434	25.0997	0.953256	0.503846	1.89196	0.0584963	0.24735	MEP1B	18	ENSG00000106991	52.8479	-1.12451	0.323107	-3.48029	0.000500862	0.00213725	ENG	9	ENSG00000122705	3004.51	0.33919	0.126096	2.68992	0.00714683	0.0304512	CLTA	9	ENSG00000118690	392.206	0.404953	0.138518	2.92346	0.0034616	0.0151086	ARMC2	6
ENSG00000165475	98.4527	0.856107	0.313592	2.73	0.00633335	0.0264825	CRYL1	13	ENSG00000118507	441.678	0.334632	0.124078	2.69694	0.0069979	0.0292451	AKAP7	6	ENSG00000139146	8603.54	0.188716	0.0624704	3.02089	0.00252037	0.0105342	SINHCAF	12	ENSG00000116604	709.887	0.447124	0.184927	2.41784	0.015613	0.0632571	MEF2D	1	ENSG00000151012	373.023	-0.628336	0.332141	-1.89177	0.0585211	0.247391	SLC7A11	4	ENSG00000005812	1532.1	-0.289244	0.0831161	-3.48	0.000501416	0.00213906	FBXL3	13	ENSG00000163959	47.6568	0.946532	0.351827	2.69033	0.00713807	0.0304512	SLC51A	3	ENSG00000167771	3139.3	0.202533	0.0692826	2.9233	0.00346348	0.0151129	RCOR2	11
ENSG00000113742	651.087	-0.313267	0.11476	-2.72975	0.0063383	0.0264964	CPEB4	5	ENSG00000158104	18.0673	-1.53165	0.568155	-2.69584	0.00702117	0.0293348	HPD	12	ENSG00000221914	3338.49	-0.177713	0.0588289	-3.02085	0.0025207	0.0105342	PPP2R2A	8	ENSG00000258311	134.094	0.660711	0.273346	2.41712	0.0156437	0.0633651		12	ENSG00000105397	1596.27	-0.231712	0.122512	-1.89134	0.0585787	0.247553	TYK2	19	ENSG00000139973	295.939	-0.597398	0.171733	-3.47865	0.000503944	0.0021493	SYT16	14	ENSG00000173821	2383.4	0.394439	0.146628	2.69008	0.00714357	0.0304512	RNF213	17	ENSG00000102879	467.049	0.328135	0.112272	2.92267	0.00347039	0.0151391	CORO1A	16
ENSG00000167740	349.485	0.395881	0.145035	2.72956	0.00634193	0.0265048	CYB5D2	17	ENSG00000165283	2567.45	-0.177308	0.0658046	-2.69447	0.00705009	0.029448	STOML2	9	ENSG00000167693	3145.94	-0.230656	0.0763632	-3.02051	0.00252349	0.0105428	NXN	17	ENSG00000166685	1115.68	0.381526	0.157875	2.41664	0.0156647	0.0634338	COG1	17	ENSG00000114738	1277	-0.227172	0.120117	-1.89126	0.0585897	0.247553	MAPKAPK3	3	ENSG00000169926	1539.5	-0.347632	0.0999386	-3.47845	0.000504314	0.00215032	KLF13	15	ENSG00000180530	1939.83	-0.303298	0.112744	-2.69015	0.00714189	0.0304512	NRIP1	21	ENSG00000130811	3367.58	-0.217429	0.074396	-2.92259	0.00347131	0.0151392	EIF3G	19
ENSG00000214113	875.423	0.267126	0.0978998	2.72856	0.0063611	0.026578	LYRM4	6	ENSG00000198910	818.456	0.865132	0.321097	2.6943	0.00705362	0.0294487	L1CAM	X	ENSG00000185610	15.092	2.02976	0.672007	3.02044	0.00252407	0.0105428	DBX2	12	ENSG00000204767	144.62	1.25214	0.518248	2.4161	0.0156877	0.0635107	INSYN2B	5	ENSG00000113648	12276.8	0.155922	0.0824616	1.89084	0.0586452	0.24766	MACROH2A1	5	ENSG00000173905	2393.25	-0.238497	0.0685843	-3.47743	0.000506249	0.00215802	GOLIM4	3	ENSG00000070756	20505.1	-0.195823	0.0728174	-2.68923	0.00716166	0.0305011	PABPC1	8	ENSG00000155115	2147.88	-0.224076	0.0766779	-2.9223	0.00347455	0.0151495	GTF3C6	6
ENSG00000023608	581.584	-0.323227	0.118477	-2.72819	0.00636821	0.0266009	SNAPC1	14	ENSG00000272573	56.7467	-1.10398	0.409749	-2.69429	0.0070539	0.0294487	MUSTN1	3	ENSG00000175334	4722	-0.213238	0.0706387	-3.01872	0.00253844	0.0106001	BANF1	11	ENSG00000106624	3627.89	-0.429746	0.177875	-2.41601	0.0156918	0.0635109	AEBP1	7	ENSG00000132155	5087.57	0.160645	0.0849569	1.8909	0.0586383	0.24766	RAF1	3	ENSG00000149260	541.746	-0.390549	0.112324	-3.477	0.000507052	0.00216088	CAPN5	11	ENSG00000118217	2284.9	0.237811	0.0884317	2.6892	0.0071623	0.0305011	ATF6	1	ENSG00000108510	5292.01	0.185063	0.0633304	2.92218	0.00347594	0.0151516	MED13	17
ENSG00000187555	8001.26	-0.1718	0.0629829	-2.72773	0.00637713	0.0266313	USP7	16	ENSG00000164082	148.018	0.571741	0.212228	2.69399	0.00706021	0.0294675	GRM2	3	ENSG00000198937	851.271	-0.316709	0.104925	-3.01842	0.00254093	0.0106078	CCDC167	6	ENSG00000167861	517.388	1.11089	0.459831	2.41587	0.0156978	0.0635187	HID1	17	ENSG00000173757	3184.95	-0.205399	0.10868	-1.88994	0.0587654	0.248104	STAT5B	17	ENSG00000176014	2470.58	0.335955	0.0966282	3.47678	0.000507465	0.00216208	TUBB6	18	ENSG00000151702	94.0416	-0.862577	0.32077	-2.68908	0.00716485	0.0305041	FLI1	11	ENSG00000115128	2217.34	-0.275231	0.0941976	-2.92185	0.00347959	0.01516	SF3B6	2
ENSG00000157890	59.5879	0.907325	0.332705	2.72711	0.00638909	0.0266744	MEGF11	15	ENSG00000152484	2056.06	-0.178661	0.0663372	-2.69323	0.0070764	0.0295275	USP12	13	ENSG00000184831	643.119	-0.33352	0.110516	-3.01786	0.0025457	0.010625	APOO	X	ENSG00000198892	351.43	0.854231	0.353646	2.4155	0.0157137	0.0635668	SHISA4	1	ENSG00000116711	330.774	1.40647	0.744379	1.88945	0.0588317	0.24832	PLA2G4A	1	ENSG00000167460	13241.8	0.227429	0.065423	3.47629	0.000508407	0.00216554	TPM4	19	ENSG00000102924	87.9369	0.759254	0.282391	2.68867	0.00717382	0.0305344	CBLN1	16	ENSG00000144191	416.222	0.379309	0.129819	2.92184	0.00347966	0.01516	CNGA3	2
ENSG00000103642	373.249	-0.392517	0.143944	-2.72687	0.00639389	0.0266876	LACTB	15	ENSG00000188732	637.748	-0.33263	0.123521	-2.69289	0.00708349	0.0295495	FAM221A	7	ENSG00000240755	248.347	0.478462	0.158592	3.01694	0.00255344	0.0106546	ERLEC1P1	21	ENSG00000038002	467.902	0.414467	0.171611	2.41515	0.0157286	0.0636104	AGA	4	ENSG00000263528	130.742	-0.757003	0.400764	-1.8889	0.0589053	0.248566	IKBKE	1	ENSG00000114942	2480.55	0.351999	0.101271	3.4758	0.000509323	0.00216888	EEF1B2	2	ENSG00000169570	560.981	0.316846	0.11785	2.68854	0.00717652	0.0305381	DTWD2	5	ENSG00000166888	926.401	0.25668	0.0878529	2.9217	0.00348129	0.0151632	STAT6	12
ENSG00000113312	1765.92	-0.232407	0.0852577	-2.72593	0.00641201	0.0267563	TTC1	5	ENSG00000173548	1169.14	0.253382	0.0941186	2.69215	0.00709924	0.0296075	SNX33	15	ENSG00000103024	194.266	0.532898	0.176688	3.01603	0.00256104	0.0106835	NME3	16	ENSG00000116663	79.7882	0.752593	0.311653	2.41484	0.0157419	0.0636481	FBXO6	1	ENSG00000134595	7599.54	1.54656	0.819155	1.88799	0.059027	0.248962	SOX3	X	ENSG00000089060	204.149	0.563589	0.162155	3.47562	0.000509665	0.00216978	SLC8B1	12	ENSG00000131089	2673.46	-0.282933	0.105282	-2.68738	0.00720151	0.0306365	ARHGEF9	X	ENSG00000197147	1326.04	0.264817	0.090668	2.92073	0.00349208	0.0152063	LRRC8B	1
ENSG00000137804	8167.53	0.200666	0.0736271	2.72543	0.00642172	0.0267899	NUSAP1	15	ENSG00000196358	50.7153	1.07963	0.401126	2.69151	0.00711297	0.0296572	NTNG2	9	ENSG00000250305	576.639	0.480776	0.159424	3.0157	0.00256388	0.0106926	TRMT9B	8	ENSG00000197903	300.172	0.624819	0.258773	2.41454	0.0157549	0.06368	H2BC12	6	ENSG00000141480	1953.23	-0.225977	0.119693	-1.88797	0.0590295	0.248962	ARRB2	17	ENSG00000100304	1106.51	0.327914	0.09435	3.47551	0.000509885	0.00217016	TTLL12	22	ENSG00000011422	297.397	0.40054	0.14906	2.6871	0.00720748	0.030654	PLAUR	19	ENSG00000184979	91.2201	-0.757567	0.259436	-2.92006	0.00349965	0.0152354	USP18	22
ENSG00000131016	5694.75	-0.267019	0.0979788	-2.72527	0.0064248	0.0267959	AKAP12	6	ENSG00000164430	38.4772	-1.17929	0.438181	-2.69134	0.00711665	0.0296649	CGAS	6	ENSG00000214562	339.917	0.412546	0.136831	3.015	0.00256976	0.0107144	NUTM2D	10	ENSG00000225507	50.9092	0.973578	0.403226	2.41447	0.0157579	0.06368		7	ENSG00000205356	1463.31	0.277695	0.147103	1.88776	0.0590576	0.249017	TECPR1	7	ENSG00000151611	349.52	0.485387	0.139689	3.47477	0.000511299	0.00217562	MMAA	4	ENSG00000130005	284.809	-0.509897	0.189786	-2.6867	0.00721618	0.0306832	GAMT	19	ENSG00000284874	555.073	0.343908	0.117781	2.9199	0.0035014	0.0152391		22
ENSG00000143167	13.7457	1.93587	0.710364	2.72519	0.00642654	0.0267963	GPA33	1	ENSG00000113369	4836.07	-0.195889	0.0727876	-2.69125	0.00711858	0.0296653	ARRDC3	5	ENSG00000060339	6615.41	-0.174	0.0577277	-3.01416	0.0025769	0.0107414	CCAR1	10	ENSG00000145147	3301.7	-0.50659	0.209827	-2.41432	0.0157647	0.0636892	SLIT2	4	ENSG00000064787	14.0133	1.47281	0.780397	1.88726	0.0591252	0.249144	BCAS1	20	ENSG00000137968	2559.12	-0.29606	0.0852064	-3.47462	0.000511581	0.00217626	SLC44A5	1	ENSG00000141401	487.49	-0.585636	0.21804	-2.68591	0.00723323	0.0307477	IMPA2	18	ENSG00000156509	110.601	-0.6585	0.225598	-2.9189	0.00351264	0.015284	FBXO43	8
ENSG00000198520	43.8086	1.08561	0.398474	2.72441	0.00644155	0.0268519	ARMH1	1	ENSG00000067369	9428.36	0.152081	0.0565113	2.69116	0.00712042	0.0296654	TP53BP1	15	ENSG00000121903	443.971	-0.358102	0.118813	-3.014	0.00257831	0.0107445	ZSCAN20	1	ENSG00000186185	2281.17	-0.410343	0.169968	-2.41423	0.0157683	0.0636892	KIF18B	17	ENSG00000089693	6181.78	-0.265909	0.140918	-1.88697	0.0591637	0.249144	MLF2	12	ENSG00000286190	2326.95	-0.339644	0.0977645	-3.4741	0.000512565	0.00217988		17	ENSG00000165152	906.462	-0.362741	0.135092	-2.68514	0.00724989	0.0308106	PGAP4	9	ENSG00000157168	557.193	0.30306	0.10385	2.91823	0.00352021	0.0153131	NRG1	8
ENSG00000092098	486.429	-0.372716	0.136863	-2.72328	0.0064638	0.0269377	RNF31	14	ENSG00000095059	1132.41	-0.246684	0.0916755	-2.69084	0.00712717	0.0296859	DHPS	19	ENSG00000123178	239.806	-0.505746	0.167823	-3.01358	0.00258188	0.0107552	SPRYD7	13	ENSG00000137218	277.868	0.50805	0.210484	2.41373	0.0157904	0.0637619	FRS3	6	ENSG00000106077	381.29	-0.33213	0.175996	-1.88714	0.0591408	0.249144	ABHD11	7	ENSG00000071626	3043.41	0.290816	0.0837123	3.47399	0.000512788	0.00218027	DAZAP1	19	ENSG00000106689	1086.02	-1.46957	0.547521	-2.68404	0.0072738	0.0309043	LHX2	9	ENSG00000237550	205.573	-0.440175	0.150941	-2.9162	0.0035432	0.0154091		15
ENSG00000120802	20895.3	-0.189943	0.0697543	-2.72304	0.00646849	0.0269435	TMPO	12	ENSG00000128590	532.085	-0.304425	0.11316	-2.69022	0.00714058	0.0297341	DNAJB9	7	ENSG00000163947	110.222	0.731289	0.242668	3.01354	0.0025822	0.0107552	ARHGEF3	3	ENSG00000102871	45.1336	1.49056	0.617607	2.41345	0.0158025	0.0637811	TRADD	16	ENSG00000106484	10403.9	-0.337974	0.179093	-1.88715	0.0591403	0.249144	MEST	7	ENSG00000140386	785.868	-0.361125	0.103975	-3.4732	0.000514297	0.00218612	SCAPER	15	ENSG00000121769	210.131	-0.588987	0.219517	-2.6831	0.00729428	0.0309834	FABP3	1	ENSG00000157593	1394.83	-0.235441	0.080789	-2.91427	0.00356524	0.015501	SLC35B2	6
ENSG00000160801	13.8389	1.83875	0.675254	2.72305	0.00646826	0.0269435	PTH1R	3	ENSG00000101812	152.282	-0.520697	0.193592	-2.68966	0.00715258	0.0297764	H2BW2	X	ENSG00000142507	2279.7	-0.233538	0.0775033	-3.01326	0.00258454	0.0107622	PSMB6	17	ENSG00000123737	1994.21	-0.298569	0.123712	-2.41343	0.0158032	0.0637811	EXOSC9	4	ENSG00000140995	2149	-0.255523	0.135408	-1.88706	0.0591516	0.249144	DEF8	16	ENSG00000183513	1542.71	-0.27523	0.0792594	-3.47252	0.000515595	0.00219108	COA5	2	ENSG00000065923	782.71	-0.434957	0.162163	-2.68221	0.00731368	0.0310578	SLC9A7	X	ENSG00000182117	1097.79	-0.256311	0.0879673	-2.9137	0.00357169	0.015525	NOP10	15
ENSG00000005020	109.707	-0.82856	0.30435	-2.72239	0.00648114	0.0269786	SKAP2	7	ENSG00000147050	1123.97	0.326578	0.121432	2.68939	0.00715822	0.0297922	KDM6A	X	ENSG00000124191	372.343	0.412198	0.136841	3.01223	0.00259332	0.010796	TOX2	20	ENSG00000250120	165.081	-0.692671	0.287043	-2.41312	0.0158165	0.0638183	PCDHA10	5	ENSG00000197532	36.932	0.870396	0.461389	1.88647	0.0592319	0.249367	OR6Y1	1	ENSG00000100890	1350.08	0.320704	0.0923619	3.47225	0.000516113	0.00219272	PRORP	14	ENSG00000042062	38.9515	-1.21939	0.454807	-2.68111	0.00733786	0.0311525	RIPOR3	20	ENSG00000104998	64.4939	-0.763903	0.26221	-2.91332	0.00357609	0.0155402	IL27RA	19
ENSG00000139168	1736.1	0.226898	0.0833419	2.7225	0.00647908	0.0269786	ZCRB1	12	ENSG00000137547	1577.04	-0.221308	0.0822946	-2.68922	0.00716189	0.0297998	MRPL15	8	ENSG00000126261	9338.04	-0.176251	0.05852	-3.01181	0.00259693	0.0108082	UBA2	19	ENSG00000101166	1355.35	0.437245	0.181242	2.41249	0.0158438	0.0639121	PRELID3B	20	ENSG00000176020	192.481	0.691915	0.36694	1.88563	0.0593442	0.249776	AMIGO3	3	ENSG00000183856	1532.87	0.364382	0.104947	3.47206	0.000516479	0.00219315	IQGAP3	1	ENSG00000090971	732.842	-0.289423	0.10798	-2.68033	0.00735497	0.0312171	NAT14	19	ENSG00000170310	733.747	-0.292247	0.100324	-2.91304	0.00357929	0.01555	STX8	17
ENSG00000167523	653.562	0.320416	0.117698	2.72235	0.00648192	0.0269786	SPATA33	16	ENSG00000138642	40.3946	1.14768	0.426852	2.68872	0.00717275	0.0298359	HERC6	4	ENSG00000157423	196.998	0.534056	0.177395	3.01055	0.00260779	0.0108506	HYDIN	16	ENSG00000125676	2438.83	0.34942	0.144886	2.41168	0.0158791	0.0640215	THOC2	X	ENSG00000173273	2546.85	0.275644	0.14621	1.88527	0.059394	0.249921	TNKS	8	ENSG00000260916	1176.8	-0.281843	0.0811737	-3.4721	0.000516403	0.00219315	CCPG1	15	ENSG00000086598	5205.77	0.268971	0.100365	2.67991	0.00736418	0.0312401	TMED2	12	ENSG00000227097	23.8889	-1.29989	0.446314	-2.91249	0.00358559	0.0155734	RPS28P7	11
ENSG00000265763	96.4245	0.78531	0.288579	2.7213	0.00650256	0.0270576	ZNF488	10	ENSG00000182013	2091.33	0.186017	0.0691859	2.68865	0.00717423	0.0298359	PNMA8A	19	ENSG00000152242	1222.86	-0.237195	0.078849	-3.00822	0.00262781	0.0109302	ARK2N	18	ENSG00000125818	3165.91	-0.315712	0.130905	-2.41176	0.0158758	0.0640215	PSMF1	20	ENSG00000239887	484.502	0.411539	0.218327	1.88497	0.0594342	0.250026	C1orf226	1	ENSG00000123453	165.627	0.626611	0.180503	3.47147	0.000517625	0.00219745	SARDH	9	ENSG00000162946	478.311	0.707895	0.264147	2.67993	0.00736375	0.0312401	DISC1	1	ENSG00000165030	503.813	0.328525	0.11281	2.91221	0.00358878	0.0155833	NFIL3	9
ENSG00000168807	1789.23	-0.238314	0.0876198	-2.71987	0.0065308	0.0271681	SNTB2	16	ENSG00000115687	1881.38	0.189968	0.0706632	2.68836	0.00718042	0.029854	PASK	2	ENSG00000174586	264.81	0.461905	0.15355	3.00817	0.00262826	0.0109302	ZNF497	19	ENSG00000188227	431.432	0.44622	0.185041	2.41147	0.0158884	0.0640384	ZNF793	19	ENSG00000121406	473.431	0.316458	0.167956	1.88418	0.0595413	0.250261	ZNF549	19	ENSG00000084070	1135.85	-0.282601	0.0814173	-3.47102	0.000518486	0.00220054	SMAP2	1	ENSG00000100429	338.864	-0.440269	0.164313	-2.67945	0.00737422	0.0312747	HDAC10	22	ENSG00000101670	1970.53	-0.196567	0.0675171	-2.91136	0.00359857	0.0156218	LIPG	18
ENSG00000187902	39.2323	1.10846	0.407606	2.71943	0.00653942	0.027197	SHISA7	19	ENSG00000197601	5456.78	-0.169529	0.0630666	-2.6881	0.00718608	0.0298699	FAR1	11	ENSG00000163053	1226.22	-0.308602	0.102611	-3.00748	0.00263422	0.0109517	SLC16A14	2	ENSG00000244045	956.553	0.341873	0.141774	2.4114	0.0158914	0.0640384	TMEM199	17	ENSG00000166352	642.469	0.24826	0.131763	1.88415	0.0595449	0.250261	IFTAP	11	ENSG00000078618	6923.79	0.249236	0.0718161	3.47048	0.000519536	0.002204	NRDC	1	ENSG00000234996	46.8723	-1.02029	0.380837	-2.67908	0.00738248	0.0313017	ACTG1P25	1	ENSG00000138646	179.372	-0.477704	0.164172	-2.90977	0.00361694	0.0156975	HERC5	4
ENSG00000113552	3065.91	-0.20548	0.0755709	-2.71903	0.00654735	0.027223	GNPDA1	5	ENSG00000152944	1162.55	-0.239519	0.0891162	-2.68772	0.00719418	0.0298959	MED21	12	ENSG00000163946	6384.07	-0.210216	0.0698993	-3.00742	0.00263478	0.0109517	TASOR	3	ENSG00000123684	783.661	0.525452	0.217925	2.41116	0.015902	0.0640647	LPGAT1	1	ENSG00000198663	1879.65	0.201351	0.106865	1.88416	0.0595435	0.250261	C6orf89	6	ENSG00000101213	58.2071	-0.952212	0.274377	-3.47046	0.000519575	0.002204	PTK6	20	ENSG00000110768	721.798	0.304232	0.113603	2.67802	0.00740595	0.0313865	GTF2H1	11	ENSG00000171202	702.013	-0.29485	0.101369	-2.90868	0.00362956	0.0157483	TMEM126A	11
ENSG00000197457	2769.87	0.290557	0.106884	2.71842	0.0065594	0.0272661	STMN3	20	ENSG00000066629	2363.13	0.175906	0.0654581	2.68731	0.00720291	0.0299245	EML1	14	ENSG00000185513	695.099	0.345508	0.114891	3.00725	0.00263619	0.0109548	L3MBTL1	20	ENSG00000173120	2728.09	0.254192	0.105435	2.41089	0.0159136	0.0640949	KDM2A	11	ENSG00000204177	49.7261	0.790533	0.41958	1.8841	0.059551	0.250261	BMS1P1	10	ENSG00000168175	4110.83	0.4017	0.115751	3.47039	0.000519702	0.002204	MAPK1IP1L	14	ENSG00000166682	151.674	0.533348	0.199159	2.678	0.00740626	0.0313865	TMPRSS5	11	ENSG00000166448	164.988	0.520701	0.179071	2.90779	0.00363993	0.0157892	TMEM130	7
ENSG00000198937	849.933	-0.3157	0.116149	-2.71805	0.00656671	0.0272895	CCDC167	6	ENSG00000006125	12383.9	0.134401	0.0500237	2.68674	0.00721528	0.0299682	AP2B1	17	ENSG00000180747	498.741	0.423979	0.141011	3.00671	0.00264087	0.0109714	SMG1P3	16	ENSG00000114439	1426.58	0.384922	0.159723	2.40993	0.0159554	0.0642469	BBX	3	ENSG00000187664	174.625	-0.568095	0.301568	-1.88381	0.0595912	0.250366	HAPLN4	19	ENSG00000154134	498.218	-0.450646	0.129872	-3.46991	0.000520624	0.00220735	ROBO3	11	ENSG00000107014	20.4853	-1.6763	0.626109	-2.67733	0.00742115	0.0314415	RLN2	9	ENSG00000100220	3493.76	-0.195328	0.0671773	-2.90765	0.00364156	0.0157922	RTCB	22
ENSG00000107669	1535.71	-0.226005	0.0831541	-2.7179	0.00656973	0.0272951	ATE1	10	ENSG00000189212	35.9292	1.20819	0.449721	2.68654	0.00721963	0.0299786	DPY19L2P1	7	ENSG00000114126	5773.43	0.257118	0.0855182	3.00659	0.00264196	0.0109731	TFDP2	3	ENSG00000153936	2552.78	0.338582	0.140509	2.40968	0.0159666	0.0642754	HS2ST1	1	ENSG00000150457	1160.61	-0.352313	0.187115	-1.88287	0.0597184	0.250703	LATS2	13	ENSG00000130294	3844.93	-0.539818	0.155602	-3.46923	0.000521955	0.00221243	KIF1A	2	ENSG00000273274	474.041	-0.45022	0.168169	-2.67718	0.00742442	0.0314473	ZBTB8B	1	ENSG00000100281	2451.95	-0.198236	0.0681865	-2.90726	0.00364608	0.0158078	HMGXB4	22
ENSG00000102580	1137.88	-0.310911	0.114419	-2.71731	0.00658148	0.0273369	DNAJC3	13	ENSG00000116406	2064.94	-0.201715	0.0750963	-2.68609	0.0072294	0.0300046	EDEM3	1	ENSG00000185414	2130.51	0.213544	0.0710299	3.00639	0.00264369	0.0109775	MRPL30	2	ENSG00000089220	7207.54	-0.265196	0.110069	-2.40936	0.0159807	0.0642829	PEBP1	12	ENSG00000164970	1947.23	0.429441	0.228091	1.88276	0.0597327	0.250703	FAM219A	9	ENSG00000133424	441.589	-0.47886	0.138048	-3.4688	0.000522794	0.00221541	LARGE1	22	ENSG00000113594	8957.34	0.494998	0.184974	2.67604	0.00744988	0.0315471	LIFR	5	ENSG00000112182	1272.21	0.260092	0.0894814	2.90666	0.00365305	0.0158339	BACH2	6
ENSG00000079616	5123.8	-0.177279	0.0652654	-2.71627	0.00660216	0.0274158	KIF22	16	ENSG00000270882	56.3497	-0.955722	0.355806	-2.68608	0.0072296	0.0300046	H4C14	1	ENSG00000143179	2221.65	0.197741	0.0657823	3.00598	0.00264723	0.0109893	UCK2	1	ENSG00000164576	1087.26	0.353551	0.146738	2.40941	0.0159785	0.0642829	SAP30L	5	ENSG00000184005	604.621	0.285465	0.151602	1.88299	0.0597023	0.250703	ST6GALNAC3	1	ENSG00000173166	1442.35	-0.351061	0.101211	-3.46862	0.000523137	0.0022163	RAPH1	2	ENSG00000108878	10.4501	-2.24403	0.8387	-2.6756	0.0074595	0.0315797	CACNG1	17	ENSG00000095319	2767.11	-0.208279	0.0716748	-2.90589	0.00366207	0.015869	NUP188	9
ENSG00000187239	1273.78	-0.268291	0.0987808	-2.71602	0.00660713	0.0274294	FNBP1	9	ENSG00000136895	263.328	0.465692	0.173452	2.68484	0.00725645	0.0301006	GARNL3	9	ENSG00000150768	2699.75	-0.185424	0.0617017	-3.00517	0.0026543	0.0110159	DLAT	11	ENSG00000241170	39.1266	1.15634	0.479919	2.40945	0.0159768	0.0642829	RPL31P46	11	ENSG00000244115	145.049	0.682542	0.362497	1.88289	0.0597156	0.250703	DNAJC25-GNG10	9	ENSG00000087842	564.268	0.412221	0.118863	3.46802	0.000524299	0.00222066	PIR	X	ENSG00000143702	4639.41	-0.300781	0.112441	-2.675	0.00747287	0.0316282	CEP170	1	ENSG00000175334	3845.5	-0.269508	0.0927486	-2.90579	0.00366321	0.0158699	BANF1	11
ENSG00000042062	47.4197	-1.04411	0.384456	-2.71581	0.00661132	0.0274327	RIPOR3	20	ENSG00000204370	1392.98	-0.199162	0.0741799	-2.68485	0.00725615	0.0301006	SDHD	11	ENSG00000108468	14984	-0.163144	0.0542975	-3.00463	0.00265908	0.0110329	CBX1	17	ENSG00000204947	229.941	0.638701	0.265108	2.40921	0.0159869	0.0642914	ZNF425	7	ENSG00000177511	90.4416	1.14473	0.608142	1.88234	0.0597897	0.250814	ST8SIA3	18	ENSG00000119041	2283.88	0.246801	0.0711713	3.4677	0.000524941	0.00222281	GTF3C3	2	ENSG00000141391	168.987	-0.474229	0.177302	-2.6747	0.00747968	0.0316489	PRELID3A	18	ENSG00000174010	1043.97	-0.251493	0.086598	-2.90415	0.00368253	0.0159494	KLHL15	X
ENSG00000056972	181.588	0.530517	0.195343	2.71583	0.00661105	0.0274327	TRAF3IP2	6	ENSG00000151466	927.778	-0.237348	0.0884142	-2.6845	0.00726387	0.0301237	SCLT1	4	ENSG00000240972	1786.96	0.370382	0.123284	3.00431	0.00266184	0.0110415	MIF	22	ENSG00000110013	553.462	0.674042	0.280014	2.40717	0.0160767	0.0646359	SIAE	11	ENSG00000237916	13.3955	-1.43048	0.759927	-1.88239	0.0597827	0.250814	RPL37P12	2	ENSG00000275004	469.816	0.462031	0.133252	3.46736	0.000525601	0.00222503	ZNF280B	22	ENSG00000115274	483.115	-0.384305	0.143715	-2.67407	0.00749357	0.0316996	INO80B	2	ENSG00000163848	2617.79	0.213362	0.0734995	2.9029	0.00369722	0.016009	ZNF148	3
ENSG00000066032	2292.39	-0.306228	0.112822	-2.71425	0.00664257	0.0275499	CTNNA2	2	ENSG00000129353	3704.98	0.177593	0.0661827	2.68337	0.00728836	0.0302175	SLC44A2	19	ENSG00000103066	249.66	0.464828	0.154744	3.00386	0.00266582	0.0110524	PLA2G15	16	ENSG00000136997	476.953	0.627984	0.261	2.40607	0.0161252	0.0648143	MYC	8	ENSG00000179409	1347.86	-0.258106	0.137129	-1.88221	0.0598074	0.250824	GEMIN4	17	ENSG00000131351	489.07	0.42426	0.122406	3.46601	0.000528241	0.00223564	HAUS8	19	ENSG00000196872	54.783	-0.92476	0.345877	-2.67366	0.00750275	0.0317303	CRACDL	2	ENSG00000082701	8338.04	0.156566	0.05395	2.90206	0.00370715	0.0160479	GSK3B	3
ENSG00000159256	1198.43	-0.268263	0.0988357	-2.71423	0.00664295	0.0275499	MORC3	21	ENSG00000118961	2359.44	-0.178942	0.0666895	-2.6832	0.00729209	0.0302253	LDAH	2	ENSG00000186104	656.674	0.326628	0.108734	3.00391	0.00266537	0.0110524	CYP2R1	11	ENSG00000048392	902.56	0.422423	0.175614	2.40541	0.0161545	0.0648988	RRM2B	8	ENSG00000185567	305.608	-1.58654	0.843289	-1.88137	0.0599215	0.251238	AHNAK2	14	ENSG00000140365	1106.86	0.357239	0.103077	3.46575	0.00052876	0.00223726	COMMD4	15	ENSG00000086619	496.524	0.422648	0.158109	2.67314	0.00751441	0.0317633	ERO1B	1	ENSG00000086189	1113.36	-0.247091	0.0851469	-2.90194	0.00370861	0.0160501	DIMT1	5
ENSG00000102837	11.9122	-1.98288	0.730682	-2.71374	0.00665274	0.0275835	OLFM4	13	ENSG00000196419	20093.1	-0.137047	0.0510825	-2.68286	0.00729963	0.0302488	XRCC6	22	ENSG00000149311	4993.42	0.216908	0.0722309	3.00298	0.00267351	0.0110814	ATM	11	ENSG00000112280	1157.82	-0.635855	0.264343	-2.40541	0.0161542	0.0648988	COL9A1	6	ENSG00000109519	606.28	-0.274544	0.145943	-1.88117	0.0599494	0.251291	GRPEL1	4	ENSG00000158435	1791.39	0.321147	0.0926725	3.4654	0.000529452	0.00223961	CNOT11	2	ENSG00000167085	2493.68	0.208882	0.0781392	2.67321	0.00751291	0.0317633	PHB1	17	ENSG00000078699	5337.46	0.236432	0.0814792	2.90174	0.00371091	0.0160549	CBFA2T2	20
ENSG00000149548	555.583	-0.301191	0.111011	-2.71317	0.00666435	0.0276245	CCDC15	11	ENSG00000067560	14062	-0.144447	0.0538453	-2.68263	0.00730449	0.0302612	RHOA	3	ENSG00000171502	119.181	0.849027	0.282857	3.00161	0.00268558	0.0111286	COL24A1	1	ENSG00000083937	532.252	0.398785	0.165856	2.4044	0.0161989	0.0650604	CHMP2B	3	ENSG00000133661	11.1425	1.6309	0.867222	1.8806	0.0600263	0.25142	SFTPD	10	ENSG00000157184	753.603	0.334188	0.0964462	3.46502	0.000530194	0.00224218	CPT2	1	ENSG00000004487	8794.47	-0.233436	0.0873386	-2.67278	0.00752266	0.0317901	KDM1A	1	ENSG00000176623	1622.97	-0.201681	0.069505	-2.90168	0.00371163	0.0160549	RMDN1	8
ENSG00000175582	3608.1	-0.192091	0.0708083	-2.71283	0.0066711	0.0276455	RAB6A	11	ENSG00000163273	32.5849	-1.37428	0.512372	-2.6822	0.00731398	0.0302893	NPPC	2	ENSG00000151690	82.0685	0.866808	0.288823	3.00118	0.00268938	0.0111415	MFSD6	2	ENSG00000157654	4163.95	0.668201	0.278014	2.40348	0.0162398	0.0651915	PALM2AKAP2	9	ENSG00000157423	140.477	-0.456174	0.242557	-1.88068	0.0600148	0.25142	HYDIN	16	ENSG00000187624	109.065	0.703835	0.203219	3.46343	0.000533343	0.00225492	LIAT1	17	ENSG00000204291	87.618	0.695807	0.260368	2.6724	0.00753108	0.0318176	COL15A1	9	ENSG00000163584	760.258	0.287761	0.0991796	2.90141	0.00371484	0.0160648	RPL22L1	3
ENSG00000171867	845.843	-0.400015	0.147504	-2.7119	0.00668982	0.027716	PRNP	20	ENSG00000166863	10.1107	2.19468	0.818252	2.68215	0.00731501	0.0302893	TAC3	12	ENSG00000168135	149.915	0.591791	0.197194	3.00106	0.00269044	0.0111431	KCNJ4	22	ENSG00000178234	1134.32	-0.318604	0.132554	-2.40357	0.0162357	0.0651915	GALNT11	7	ENSG00000170903	818	0.237075	0.126059	1.88066	0.0600184	0.25142	MSANTD4	11	ENSG00000028116	445.902	0.399367	0.115348	3.46229	0.000535603	0.00226332	VRK2	2	ENSG00000166596	36.1967	-1.03962	0.389177	-2.67133	0.00755507	0.0319108	CFAP52	17	ENSG00000144224	8356.2	0.157171	0.0542054	2.89954	0.00373711	0.0161569	UBXN4	2
ENSG00000136383	123.427	-0.707305	0.260859	-2.71144	0.00669908	0.0277472	ALPK3	15	ENSG00000172340	2693.5	-0.163132	0.0608349	-2.68155	0.00732818	0.0303361	SUCLG2	3	ENSG00000136450	22162.1	-0.15493	0.0516287	-3.00086	0.00269221	0.0111476	SRSF1	17	ENSG00000099957	49.6266	-1.1908	0.495633	-2.40259	0.0162796	0.0653125	P2RX6	22	ENSG00000101974	969.403	0.334099	0.177705	1.88008	0.0600972	0.251653	ATP11C	X	ENSG00000147471	1763.57	0.330229	0.0953786	3.4623	0.000535586	0.00226332	PLPBP	8	ENSG00000187840	373.999	-0.418508	0.156671	-2.67125	0.00755701	0.0319108	EIF4EBP1	8	ENSG00000185033	1023.59	0.249395	0.0860299	2.89894	0.0037443	0.0161839	SEMA4B	15
ENSG00000116266	1741.66	-0.253458	0.0935106	-2.71048	0.00671867	0.0278213	STXBP3	1	ENSG00000145685	913.469	-0.254471	0.094904	-2.68135	0.00733248	0.030344	LHFPL2	5	ENSG00000152402	1136.25	0.396294	0.132067	3.00071	0.0026935	0.01115	GUCY1A2	11	ENSG00000140025	195.049	-0.485893	0.202243	-2.40252	0.0162824	0.0653125	EFCAB11	14	ENSG00000118518	1558.68	0.222395	0.1183	1.87992	0.0601184	0.251678	RNF146	6	ENSG00000120049	127.795	-0.802144	0.231885	-3.45923	0.000541729	0.00228862	KCNIP2	10	ENSG00000187210	276.292	-0.71286	0.266953	-2.67035	0.00757719	0.0319878	GCNT1	9	ENSG00000122034	2104.2	-0.274706	0.0947831	-2.89826	0.0037524	0.0162147	GTF3A	13
ENSG00000106536	209.854	-0.499372	0.184291	-2.7097	0.00673438	0.0278792	POU6F2	7	ENSG00000196652	1201.28	-0.21814	0.0813563	-2.68129	0.00733382	0.030344	ZKSCAN5	7	ENSG00000177954	6836.79	0.216286	0.0720806	3.00061	0.0026944	0.0111509	RPS27	1	ENSG00000167114	1614.92	-0.266705	0.111003	-2.40267	0.0162758	0.0653125	SLC27A4	9	ENSG00000134287	6261.59	-0.163371	0.086966	-1.87856	0.0603047	0.252393	ARF3	12	ENSG00000110171	475.42	-0.447747	0.129495	-3.45764	0.000544923	0.00230153	TRIM3	11	ENSG00000031698	3812.56	-0.190222	0.0713047	-2.66773	0.00763649	0.0322217	SARS1	1	ENSG00000104660	3551.92	-0.177539	0.0612775	-2.8973	0.0037639	0.0162603	LEPROTL1	8
ENSG00000196455	1700.98	-0.224207	0.0827509	-2.70942	0.00674007	0.0278956	PIK3R4	3	ENSG00000135018	7196.27	-0.134265	0.0500871	-2.68062	0.00734858	0.0303895	UBQLN1	9	ENSG00000168268	5967.69	0.191249	0.0637429	3.00031	0.00269702	0.0111589	NT5DC2	3	ENSG00000010318	167.736	-0.628235	0.261512	-2.40232	0.0162915	0.0653156	PHF7	3	ENSG00000125863	1268.78	-0.219588	0.116904	-1.87836	0.0603323	0.2524	MKKS	20	ENSG00000071859	1415.82	-0.315853	0.0913556	-3.4574	0.000545424	0.00230306	FAM50A	X	ENSG00000120658	210.676	1.00548	0.376898	2.66779	0.0076352	0.0322217	ENOX1	13	ENSG00000196440	1807.41	-0.234695	0.0810155	-2.89692	0.00376843	0.0162757	ARMCX4	X
ENSG00000175390	5236.42	0.202309	0.0746818	2.70895	0.00674961	0.027928	EIF3F	11	ENSG00000178229	256.062	-0.430048	0.160427	-2.68064	0.0073481	0.0303895	ZNF543	19	ENSG00000121454	166.237	0.581437	0.193808	3.00007	0.0026992	0.0111645	LHX4	1	ENSG00000155561	4806	-0.37162	0.154692	-2.40233	0.0162912	0.0653156	NUP205	7	ENSG00000278023	79.007	-0.868966	0.462629	-1.87832	0.0603372	0.2524	RDM1	17	ENSG00000265763	91.0445	0.787721	0.227887	3.45663	0.000546978	0.00230903	ZNF488	10	ENSG00000120868	2308.72	0.249859	0.0936978	2.66664	0.00766127	0.0323181	APAF1	12	ENSG00000095203	358.616	0.426026	0.147218	2.89384	0.00380562	0.0164321	EPB41L4B	9
ENSG00000125848	1081.48	0.364198	0.13447	2.7084	0.00676088	0.0279675	FLRT3	20	ENSG00000143499	1661.91	0.23219	0.0866226	2.68048	0.00735173	0.0303948	SMYD2	1	ENSG00000127314	4007.26	-0.202347	0.0674508	-2.99993	0.00270043	0.0111645	RAP1B	12	ENSG00000236252	36.3559	1.09668	0.456621	2.40174	0.0163175	0.0654032		9	ENSG00000073111	10461.7	-0.242028	0.128874	-1.87802	0.0603784	0.252413	MCM2	3	ENSG00000108984	3561.96	0.351141	0.101595	3.45627	0.0005477	0.00231149	MAP2K6	17	ENSG00000186994	14.7954	-1.58519	0.594637	-2.66582	0.00768006	0.0323891	KANK3	19	ENSG00000116830	1409.92	-0.234146	0.0809205	-2.89353	0.00380937	0.0164425	TTF2	1
ENSG00000067191	226.743	0.471515	0.174122	2.70795	0.00676997	0.0279979	CACNB1	17	ENSG00000130348	962.232	-0.233299	0.0870417	-2.68031	0.00735547	0.0304025	QRSL1	6	ENSG00000265916	53.8107	-1.02791	0.342639	-2.99997	0.00270007	0.0111645		17	ENSG00000119203	1998.4	-0.318093	0.132477	-2.40113	0.0163447	0.0654955	CPSF3	2	ENSG00000100034	1542.69	-0.224766	0.119681	-1.87805	0.0603747	0.252413	PPM1F	22	ENSG00000010292	6207.61	0.339273	0.0981729	3.45587	0.00054852	0.00231436	NCAPD2	12	ENSG00000198729	331.675	0.433859	0.162786	2.66521	0.00769399	0.0324395	PPP1R14C	6	ENSG00000153237	115.416	0.664609	0.229692	2.89348	0.00380996	0.0164425	CCDC148	2
ENSG00000170381	16.8555	-1.86755	0.689683	-2.70784	0.00677228	0.0280004	SEMA3E	7	ENSG00000149243	79.377	0.837272	0.312479	2.67945	0.00737426	0.0304724	KLHL35	11	ENSG00000154743	699.838	0.319565	0.106539	2.9995	0.00270426	0.0111754	TSEN2	3	ENSG00000068028	741.655	0.372471	0.155135	2.40095	0.0163525	0.06551	RASSF1	3	ENSG00000147724	87.6952	-0.988084	0.526147	-1.87796	0.0603864	0.252413	FAM135B	8	ENSG00000053501	258.547	-0.488015	0.141279	-3.45428	0.000551768	0.00232747	USE1	19	ENSG00000248592	236.976	-0.471544	0.176947	-2.66488	0.00770149	0.0324629	STIMATE-MUSTN1	3	ENSG00000204962	44.4009	1.15803	0.40044	2.89189	0.00382931	0.0165218	PCDHA8	5
ENSG00000158373	133.998	-0.59392	0.219359	-2.70753	0.0067786	0.0280194	H2BC5	6	ENSG00000119812	1359.91	-0.204566	0.0763573	-2.67907	0.00738279	0.0304974	FAM98A	2	ENSG00000167118	1381.86	-0.25125	0.0837647	-2.99948	0.00270445	0.0111754	URM1	9	ENSG00000179943	1030.7	0.436056	0.181658	2.40043	0.0163759	0.0655705	FIZ1	19	ENSG00000177239	2552.01	-0.190906	0.101682	-1.87748	0.0604521	0.252623	MAN1B1	9	ENSG00000141503	1218.5	-0.414415	0.120085	-3.45101	0.000558484	0.0023552	MINK1	17	ENSG00000156467	3998.1	-0.233487	0.0876406	-2.66414	0.00771846	0.0325261	UQCRB	8	ENSG00000167526	10755	-0.239881	0.0829616	-2.89147	0.00383442	0.0165354	RPL13	16
ENSG00000137558	169.193	1.53995	0.569118	2.70585	0.00681299	0.0281543	PI15	8	ENSG00000188596	223.426	0.477971	0.178419	2.67892	0.00738595	0.0304974	CFAP54	12	ENSG00000240694	4218.86	-0.205751	0.0686113	-2.9988	0.00271049	0.0111975	PNMA2	8	ENSG00000180370	3313.03	0.31958	0.133132	2.40046	0.0163744	0.0655705	PAK2	3	ENSG00000180914	500.675	-1.4632	0.779558	-1.87696	0.0605233	0.252856	OXTR	3	ENSG00000136352	178.288	-2.23226	0.64697	-3.45034	0.000559891	0.00236053	NKX2-1	14	ENSG00000063660	2152.03	-0.287652	0.107994	-2.66359	0.00773122	0.0325716	GPC1	2	ENSG00000213023	157.338	0.526505	0.182085	2.89153	0.00383371	0.0165354	SYT3	19
ENSG00000155052	33.7074	1.2939	0.47822	2.70567	0.00681675	0.0281627	CNTNAP5	2	ENSG00000198833	3597.23	0.161738	0.0603742	2.67893	0.00738576	0.0304974	UBE2J1	6	ENSG00000187772	6179.59	-0.211434	0.0705216	-2.99814	0.0027163	0.0112187	LIN28B	6	ENSG00000157423	125.465	-0.714477	0.297731	-2.39974	0.0164066	0.0656764	HYDIN	16	ENSG00000173272	1683.62	-0.353993	0.188682	-1.87614	0.0606358	0.253262	MZT2A	2	ENSG00000104147	601.576	0.487925	0.141418	3.45022	0.000560123	0.00236091	OIP5	15	ENSG00000144810	568.661	0.803544	0.301732	2.66311	0.00774229	0.0326099	COL8A1	3	ENSG00000136518	4390.43	-0.202431	0.0700148	-2.89126	0.00383705	0.0165425	ACTL6A	3
ENSG00000177465	19.0784	-1.64067	0.606662	-2.70442	0.00684242	0.0282616	ACOT4	14	ENSG00000143575	1292.93	-0.216707	0.0809072	-2.67846	0.00739607	0.0305314	HAX1	1	ENSG00000067560	13772.1	-0.154996	0.051741	-2.99561	0.00273892	0.0113092	RHOA	3	ENSG00000272636	128.805	-1.67292	0.6973	-2.39913	0.0164339	0.0657689	DOC2B	17	ENSG00000042317	245.385	0.381552	0.20341	1.87578	0.060686	0.253407	SPATA7	14	ENSG00000198785	95.9823	-0.739074	0.214227	-3.44996	0.000560664	0.00236259	GRIN3A	9	ENSG00000118596	199.252	-0.604517	0.227005	-2.66302	0.00774434	0.0326102	SLC16A7	12	ENSG00000069329	7225.07	0.154067	0.0532911	2.89105	0.0038396	0.0165493	VPS35	16
ENSG00000160216	745.021	-0.315988	0.116928	-2.70241	0.00688397	0.028419	AGPAT3	21	ENSG00000168096	342.207	0.365284	0.13639	2.67824	0.0074011	0.0305444	ANKS3	16	ENSG00000053770	2258.25	0.215798	0.0720463	2.99527	0.00274204	0.0113192	AP5M1	14	ENSG00000134215	130.784	1.05374	0.439254	2.39893	0.0164432	0.0657896	VAV3	1	ENSG00000171262	2230.35	0.178649	0.0952542	1.8755	0.0607238	0.2535	FAM98B	15	ENSG00000007314	25.3749	1.61737	0.468832	3.44978	0.000561042	0.00236358	SCN4A	17	ENSG00000141756	5716.12	0.368022	0.13825	2.66201	0.00776767	0.0327001	FKBP10	17	ENSG00000196636	519.191	-0.384132	0.13289	-2.8906	0.00384508	0.0165687	SDHAF3	7
ENSG00000162426	37.1689	1.1179	0.413672	2.70239	0.00688429	0.028419	SLC45A1	1	ENSG00000126524	1309.21	-0.226313	0.0845782	-2.67579	0.00745543	0.0307546	SBDS	7	ENSG00000115211	1153.16	-0.261332	0.0872727	-2.99442	0.00274963	0.0113447	EIF2B4	2	ENSG00000079739	856.562	0.500131	0.208597	2.39759	0.0165033	0.0659226	PGM1	1	ENSG00000066739	963.577	0.292425	0.155943	1.87521	0.060764	0.253604	ATG2B	14	ENSG00000281039	168.47	-0.667404	0.193493	-3.44923	0.000562179	0.00236776		7	ENSG00000011295	2816.75	-0.220171	0.0827283	-2.66138	0.00778214	0.0327444	TTC19	17	ENSG00000132341	16194.1	-0.212665	0.0735779	-2.89034	0.00384828	0.0165782	RAN	12
ENSG00000188580	71.8343	-3.71848	1.37603	-2.70232	0.00688579	0.028419	NKAIN2	6	ENSG00000185127	1791.63	-0.184496	0.0689505	-2.67577	0.00745583	0.0307546	C6orf120	6	ENSG00000178125	10.5341	2.3938	0.799406	2.99447	0.00274922	0.0113447	PPP1R42	8	ENSG00000104313	94.0202	-1.47472	0.615047	-2.39773	0.0164971	0.0659226	EYA1	8	ENSG00000270885	1081.14	-0.314357	0.16765	-1.87508	0.0607824	0.253616	RASL10B	17	ENSG00000143845	346.931	-0.411925	0.119486	-3.44747	0.000565855	0.00238264	ETNK2	1	ENSG00000148110	2323.63	0.332102	0.124784	2.66142	0.00778115	0.0327444	MFSD14B	9	ENSG00000165023	225.291	0.451545	0.156231	2.89024	0.00384943	0.016579	DIRAS2	9
ENSG00000152082	715.984	0.344291	0.127454	2.7013	0.00690686	0.0284987	MZT2B	2	ENSG00000115275	1095.48	-0.261993	0.0979289	-2.67534	0.00746539	0.0307862	MOGS	2	ENSG00000214189	251.477	-0.512357	0.171307	-2.99087	0.00278182	0.0114747	ZNF788P	19	ENSG00000104823	1113.11	-0.353229	0.14733	-2.39753	0.0165058	0.0659226	ECH1	19	ENSG00000080802	615.54	0.24751	0.132069	1.87409	0.0609181	0.254053	CNOT4	7	ENSG00000005187	161.302	0.768869	0.223092	3.44642	0.000568068	0.00239135	ACSM3	16	ENSG00000133460	323.428	0.494415	0.185791	2.66113	0.0077878	0.0327599	SLC2A11	22	ENSG00000120129	563.099	0.31214	0.108009	2.88994	0.00385319	0.016591	DUSP1	5
ENSG00000107745	1596.47	-0.241804	0.0895298	-2.70082	0.00691697	0.0285332	MICU1	10	ENSG00000213085	16.7718	1.64363	0.61475	2.67365	0.00750299	0.0309334	CFAP45	1	ENSG00000177465	19.1518	-1.69352	0.566297	-2.99052	0.00278505	0.0114851	ACOT4	14	ENSG00000105559	562.159	-0.612415	0.255431	-2.39758	0.0165039	0.0659226	PLEKHA4	19	ENSG00000155886	23.649	1.025	0.546917	1.87414	0.0609107	0.254053	SLC24A2	9	ENSG00000120332	112.225	-0.868221	0.251941	-3.44613	0.000568677	0.0023933	TNN	1	ENSG00000074201	3672.09	-0.241659	0.0908274	-2.66064	0.00779919	0.0327994	CLNS1A	11	ENSG00000184009	108640	-0.18563	0.0642502	-2.88918	0.00386249	0.0166268	ACTG1	17
ENSG00000132017	88.6965	0.719436	0.26642	2.70039	0.00692589	0.0285627	DCAF15	19	ENSG00000081189	156.954	-0.595914	0.222906	-2.67338	0.00750912	0.0309508	MEF2C	5	ENSG00000127578	91.9862	0.793663	0.265413	2.9903	0.00278704	0.0114903	WFIKKN1	16	ENSG00000118496	763.712	0.446903	0.186375	2.39787	0.0164909	0.0659226	FBXO30	6	ENSG00000099260	202.27	0.991362	0.529017	1.87397	0.0609346	0.254057	PALMD	1	ENSG00000126705	836.675	0.442957	0.128598	3.44451	0.000572087	0.00240704	AHDC1	1	ENSG00000158715	101.191	-0.629706	0.236697	-2.66039	0.00780508	0.0328159	SLC45A3	1	ENSG00000257529	820.206	-0.280908	0.0972313	-2.88907	0.00386387	0.0166285	RPL36A-HNRNPH2	X
ENSG00000144357	1899.17	-0.229119	0.0848903	-2.69901	0.00695469	0.0286742	UBR3	2	ENSG00000178401	16.6433	1.6862	0.630763	2.67327	0.00751162	0.0309532	DNAJC22	12	ENSG00000130684	1102.65	0.258394	0.0864345	2.98947	0.0027946	0.0115186	ZNF337	20	ENSG00000135924	1793.6	0.475901	0.198489	2.39762	0.0165022	0.0659226	DNAJB2	2	ENSG00000266179	556.755	0.404953	0.216126	1.87369	0.0609737	0.254155		17	ENSG00000116906	3619.28	0.250633	0.072777	3.44385	0.000573483	0.0024123	GNPAT	1	ENSG00000122477	155.454	-0.52159	0.196111	-2.65967	0.00782184	0.0328737	LRRC39	1	ENSG00000132849	725.758	0.327712	0.113437	2.88894	0.00386546	0.0166305	PATJ	1
ENSG00000179021	1237.77	-0.232555	0.0861836	-2.69836	0.00696813	0.0287223	C3orf38	3	ENSG00000111752	3774.17	0.156548	0.058566	2.67303	0.00751706	0.0309678	PHC1	12	ENSG00000101574	840.996	-0.279251	0.0934184	-2.98925	0.00279662	0.011524	METTL4	18	ENSG00000183291	1959.76	0.37842	0.15783	2.39764	0.0165009	0.0659226	SELENOF	1	ENSG00000120262	16.0238	-1.16709	0.622962	-1.87346	0.0610052	0.254222	CCDC170	6	ENSG00000102606	3740.39	-0.286231	0.0831157	-3.44377	0.000573666	0.00241246	ARHGEF7	13	ENSG00000164073	1224.78	-0.356609	0.134082	-2.65962	0.00782282	0.0328737	MFSD8	4	ENSG00000172780	26.0778	-1.42403	0.492938	-2.88887	0.0038663	0.0166305	RAB43	3
ENSG00000073008	459.218	0.402439	0.149156	2.69812	0.00697328	0.0287287	PVR	19	ENSG00000197323	5566.52	0.146439	0.0548053	2.67199	0.00754025	0.0310554	TRIM33	1	ENSG00000111913	414.51	0.391705	0.131073	2.98845	0.00280393	0.0115453	RIPOR2	6	ENSG00000229212	324.591	-0.77816	0.324608	-2.39723	0.0165196	0.0659542		15	ENSG00000169813	7647.8	-0.206457	0.110249	-1.87264	0.0611183	0.254629	HNRNPF	10	ENSG00000149131	1966.33	0.289422	0.0841596	3.43897	0.000583942	0.00245505	SERPING1	11	ENSG00000067225	18505.2	0.28952	0.108884	2.65898	0.00783773	0.032928	PKM	15	ENSG00000106399	975.605	-0.309118	0.107041	-2.88785	0.00387885	0.0166802	RPA3	7
ENSG00000100503	6139.21	-0.253183	0.0938399	-2.69804	0.00697501	0.0287287	NIN	14	ENSG00000155760	3465.16	0.19665	0.073607	2.67162	0.00754852	0.0310816	FZD7	2	ENSG00000115504	2683.4	0.203648	0.0681437	2.98851	0.00280339	0.0115453	EHBP1	2	ENSG00000233927	5684.25	-0.406416	0.16954	-2.39717	0.0165221	0.0659542	RPS28	19	ENSG00000053328	74.0385	-1.16118	0.620171	-1.87235	0.0611581	0.254665	METTL24	6	ENSG00000161381	124.114	-0.681853	0.198284	-3.43877	0.000584373	0.00245624	PLXDC1	17	ENSG00000168412	43.5214	-1.10446	0.415396	-2.6588	0.00784198	0.0329375	MTNR1A	4	ENSG00000092978	1421.54	0.236724	0.0819803	2.88757	0.00388226	0.0166907	GPATCH2	1
ENSG00000101367	9113.8	-0.217827	0.0807338	-2.69809	0.00697381	0.0287287	MAPRE1	20	ENSG00000146776	606.904	0.285677	0.106949	2.67114	0.00755939	0.0311184	ATXN7L1	7	ENSG00000118263	1138.64	0.316029	0.10575	2.98847	0.00280379	0.0115453	KLF7	2	ENSG00000095066	770.778	0.590013	0.24618	2.39667	0.0165446	0.0660272	HOOK2	19	ENSG00000099995	5974.04	-0.168743	0.0901201	-1.87243	0.0611475	0.254665	SF3A1	22	ENSG00000269955	710.879	0.360092	0.104726	3.43842	0.000585112	0.00245872	FMC1-LUC7L2	7	ENSG00000213390	2174.41	0.358381	0.134813	2.65834	0.00785256	0.0329736	ARHGAP19	10	ENSG00000125775	64.6342	-0.819807	0.283935	-2.8873	0.00388561	0.0167008	SDCBP2	20
ENSG00000136448	3574.99	-0.199174	0.0738283	-2.6978	0.00697998	0.0287419	NMT1	17	ENSG00000225190	168.067	-0.568213	0.212949	-2.66831	0.0076235	0.0313744	PLEKHM1	17	ENSG00000129991	69.3533	0.949593	0.317777	2.98823	0.00280596	0.0115507	TNNI3	19	ENSG00000071205	165.941	-0.658224	0.274685	-2.39628	0.0165623	0.066081	ARHGAP10	4	ENSG00000064489	127.042	-0.751649	0.40162	-1.87154	0.0612702	0.254764	BORCS8-MEF2B	19	ENSG00000143942	257.312	0.570057	0.165798	3.43826	0.000585462	0.00245956	CHAC2	2	ENSG00000169299	841.153	0.338415	0.127339	2.65759	0.00787026	0.0330395	PGM2	4	ENSG00000141098	1480.15	0.247034	0.0855615	2.88721	0.0038868	0.0167017	GFOD2	16
ENSG00000258818	154.336	0.693445	0.257104	2.69714	0.00699378	0.0287914	RNASE4	14	ENSG00000001626	30.9238	1.17683	0.441068	2.66814	0.00762727	0.0313819	CFTR	7	ENSG00000126583	94.8363	0.793294	0.265489	2.98805	0.0028076	0.0115545	PRKCG	19	ENSG00000223508	27.3483	-1.25428	0.523514	-2.39589	0.0165801	0.0661354	RPL23AP53	8	ENSG00000066629	1859	-0.245154	0.130964	-1.87192	0.0612176	0.254764	EML1	14	ENSG00000250305	768.321	-0.368369	0.107172	-3.43717	0.000587822	0.00246885	TRMT9B	8	ENSG00000100068	40.1161	-0.966643	0.363901	-2.65634	0.00789949	0.0331454	LRP5L	22	ENSG00000166025	3414.45	0.203278	0.0704182	2.88673	0.00389272	0.0167229	AMOTL1	11
ENSG00000044459	1702.82	-0.22883	0.0848624	-2.69648	0.00700767	0.0288413	CNTLN	9	ENSG00000137764	635.444	-0.273746	0.10264	-2.66705	0.0076521	0.0314761	MAP2K5	15	ENSG00000107831	12.3723	2.43935	0.816766	2.98659	0.00282105	0.011607	FGF8	10	ENSG00000072609	1283.03	0.365628	0.152616	2.39574	0.0165869	0.0661457	CHFR	12	ENSG00000174720	1776.07	0.211737	0.113132	1.8716	0.0612623	0.254764	LARP7	4	ENSG00000066136	1821.68	0.244601	0.0711915	3.43581	0.000590779	0.00248001	NFYC	1	ENSG00000123473	1342.57	0.426963	0.160729	2.65641	0.0078978	0.0331454	STIL	1	ENSG00000123572	32.1419	-1.22595	0.424808	-2.88589	0.0039031	0.0167632	NRK	X
ENSG00000168591	865.031	-0.26595	0.0986365	-2.69626	0.0070123	0.0288501	TMUB2	17	ENSG00000171234	10.6307	-2.11638	0.793669	-2.66658	0.00766278	0.0315121	UGT2B7	4	ENSG00000104689	47.5405	-1.04286	0.349219	-2.98627	0.00282405	0.0116163	TNFRSF10A	8	ENSG00000075151	4054.58	0.281725	0.117602	2.39557	0.0165946	0.0661597	EIF4G3	1	ENSG00000178531	3735.44	0.289789	0.154843	1.87151	0.0612751	0.254764	CTXN1	19	ENSG00000160352	2270.64	0.318197	0.0926117	3.43582	0.000590754	0.00248001	ZNF714	19	ENSG00000159147	1672.11	0.25664	0.0966185	2.65622	0.00790227	0.033146	DONSON	21	ENSG00000127603	14355.8	0.30266	0.104901	2.8852	0.0039116	0.0167955	MACF1	1
ENSG00000171476	22.6851	1.67585	0.621559	2.69621	0.00701336	0.0288501	HOPX	4	ENSG00000186185	1734.05	-0.211138	0.0791985	-2.66593	0.0076776	0.031565	KIF18B	17	ENSG00000087086	12207.3	-0.209322	0.0700973	-2.98616	0.00282505	0.0116175	FTL	19	ENSG00000134278	1422.44	0.543691	0.226993	2.39519	0.0166119	0.0662115	SPIRE1	18	ENSG00000185630	4411.1	0.441945	0.236074	1.87206	0.0611985	0.254764	PBX1	1	ENSG00000038532	773.062	-0.41494	0.120772	-3.43572	0.00059099	0.00248027	CLEC16A	16	ENSG00000259417	122.256	0.985768	0.371125	2.65616	0.00790364	0.033146	CTXND1	15	ENSG00000186193	973.888	-0.255313	0.0885034	-2.88479	0.00391681	0.0168136	SAPCD2	9
ENSG00000167325	11446.2	-0.178916	0.0663674	-2.69584	0.00702105	0.0288744	RRM1	11	ENSG00000143870	13237.7	-0.148578	0.0557573	-2.66472	0.00770514	0.0316702	PDIA6	2	ENSG00000100462	3608.87	-0.190416	0.0637729	-2.98585	0.00282794	0.0116244	PRMT5	14	ENSG00000211456	1467.56	0.307628	0.128461	2.39472	0.0166329	0.0662786	SACM1L	3	ENSG00000275740	148.808	-0.700899	0.374454	-1.87179	0.0612359	0.254764		5	ENSG00000099219	767.008	0.380974	0.110919	3.43471	0.000593197	0.0024889	ERMP1	9	ENSG00000070047	76.2338	0.975499	0.367278	2.65602	0.00790678	0.0331507	PHRF1	11	ENSG00000168904	1003.83	0.245938	0.0852582	2.88463	0.00391877	0.0168177	LRRC28	15
ENSG00000123983	5114.99	-0.227105	0.0842563	-2.6954	0.00703036	0.0289005	ACSL3	2	ENSG00000070729	26.8137	1.27844	0.479828	2.66437	0.00771321	0.0316953	CNGB1	16	ENSG00000136267	99.8485	0.728339	0.243932	2.98582	0.00282815	0.0116244	DGKB	7	ENSG00000056097	4097.86	0.352434	0.14719	2.39442	0.0166467	0.0663	ZFR	5	ENSG00000138669	10.828	1.57361	0.841074	1.87095	0.0613522	0.25502	PRKG2	4	ENSG00000143870	10059.3	0.300252	0.0874332	3.43407	0.000594581	0.00249407	PDIA6	2	ENSG00000164743	61.3909	0.819585	0.308598	2.65583	0.00791132	0.0331614	C8orf48	8	ENSG00000005243	51.64	-0.956079	0.331536	-2.88378	0.00392927	0.0168542	COPZ2	17
ENSG00000164244	3166.89	-0.202657	0.0751871	-2.69537	0.00703096	0.0289005	PRRC1	5	ENSG00000067248	2298.79	-0.187426	0.0703629	-2.6637	0.00772858	0.0317424	DHX29	5	ENSG00000187741	1740.48	-0.220205	0.0737744	-2.98484	0.00283725	0.0116588	FANCA	16	ENSG00000151376	123.537	-0.795897	0.332396	-2.39442	0.0166466	0.0663	ME3	11	ENSG00000064995	1399.45	0.193037	0.103189	1.87071	0.0613848	0.255081	TAF11	6	ENSG00000124205	19.8995	-2.12672	0.619414	-3.43345	0.000595958	0.00249922	EDN3	20	ENSG00000115520	379.349	0.427941	0.161146	2.65561	0.00791654	0.0331708	COQ10B	2	ENSG00000135476	1482.6	-0.235597	0.0816967	-2.8838	0.00392905	0.0168542	ESPL1	12
ENSG00000051825	2869.29	-0.212624	0.0788907	-2.69517	0.00703529	0.0289036	MPHOSPH9	12	ENSG00000166707	237.756	0.414485	0.155602	2.66375	0.00772753	0.0317424	ZCCHC18	X	ENSG00000088882	5092.24	-0.220744	0.074019	-2.98226	0.00286129	0.0117546	CPXM1	20	ENSG00000142794	511.405	-0.364452	0.152271	-2.39345	0.0166908	0.0664589	NBPF3	1	ENSG00000177606	1788.42	0.577511	0.308728	1.87062	0.0613981	0.255081	JUN	1	ENSG00000141219	1706.73	0.295229	0.0859924	3.4332	0.00059651	0.0025009	MTNAP1	17	ENSG00000116985	44.0628	-1.08021	0.406772	-2.65556	0.00791758	0.0331708	BMP8B	1	ENSG00000182310	252.785	0.467544	0.162183	2.88282	0.00394129	0.0169015	SPACA6	19
ENSG00000101940	817.235	0.311153	0.115448	2.69518	0.00703497	0.0289036	WDR13	X	ENSG00000176142	1062.37	-0.230242	0.0864544	-2.66316	0.00774096	0.0317771	TMEM39A	3	ENSG00000145332	1427.09	-0.243534	0.0816656	-2.98209	0.00286284	0.011758	KLHL8	4	ENSG00000063244	10288.6	-0.264386	0.110498	-2.39268	0.0167258	0.0665812	U2AF2	19	ENSG00000244509	314.791	-0.70711	0.378036	-1.87048	0.0614169	0.255095	APOBEC3C	22	ENSG00000255663	25.7585	1.5272	0.444848	3.43308	0.000596758	0.0025013		11	ENSG00000139410	124.522	0.600006	0.225972	2.65522	0.00792571	0.0331964	SDSL	12	ENSG00000080561	298.433	-0.407093	0.141242	-2.88224	0.00394856	0.0169284	MID2	X
ENSG00000131149	2172.99	0.249987	0.0927581	2.69504	0.00703804	0.0289076	GSE1	16	ENSG00000196663	1059.84	0.228392	0.0857571	2.66325	0.00773908	0.0317771	TECPR2	14	ENSG00000275700	1845.28	-0.241271	0.0809301	-2.98123	0.00287096	0.0117884	AATF	17	ENSG00000000419	1250.07	-0.340717	0.142406	-2.39258	0.0167305	0.0665831	DPM1	20	ENSG00000136542	23.6625	-1.23184	0.658786	-1.86987	0.0615023	0.255385	GALNT5	2	ENSG00000182481	13687.3	0.3581	0.104315	3.43288	0.000597203	0.00250254	KPNA2	17	ENSG00000171951	1280.12	-0.261194	0.098398	-2.65446	0.00794354	0.0332627	SCG2	2	ENSG00000154518	3274.83	-0.245019	0.0850233	-2.88178	0.0039543	0.0169487	ATP5MC3	2
ENSG00000137473	9.11416	2.38253	0.884154	2.6947	0.0070453	0.0289302	TTC29	4	ENSG00000155324	164.527	0.576489	0.216519	2.66253	0.00775568	0.0318214	GRAMD2B	5	ENSG00000120705	5404.5	-0.176805	0.0593102	-2.98103	0.00287284	0.0117931	ETF1	5	ENSG00000109944	120.82	0.66765	0.279067	2.39244	0.0167368	0.0665914	JHY	11	ENSG00000029993	8656.89	0.155941	0.0834276	1.86918	0.0615978	0.255398	HMGB3	X	ENSG00000163702	184.585	-0.565932	0.164893	-3.43211	0.000598909	0.00250905	IL17RC	3	ENSG00000040275	1888.38	0.366334	0.138016	2.65429	0.0079476	0.0332713	SPDL1	5	ENSG00000073711	2202.89	0.220754	0.0766097	2.88154	0.00395735	0.0169575	PPP2R3A	3
ENSG00000131238	4304.96	-0.210879	0.0782615	-2.69454	0.00704851	0.028936	PPT1	1	ENSG00000247315	2865.46	-0.169638	0.0637115	-2.66259	0.00775416	0.0318214	ZCCHC3	20	ENSG00000150712	1561.35	-0.226855	0.076112	-2.98055	0.00287735	0.0118086	MTMR12	5	ENSG00000152601	795.392	0.558204	0.233365	2.39198	0.0167577	0.0666575	MBNL1	3	ENSG00000078142	1136.91	0.256724	0.137328	1.86943	0.0615629	0.255398	PIK3C3	18	ENSG00000172531	3141.83	0.396715	0.115602	3.43174	0.000599726	0.00251184	PPP1CA	11	ENSG00000146243	541.78	-0.32576	0.122736	-2.65415	0.00795074	0.033276	IRAK1BP1	6	ENSG00000167642	943.895	0.255731	0.0888011	2.87982	0.00397908	0.0170463	SPINT2	19
ENSG00000159231	12.1086	1.9042	0.70679	2.69416	0.00705663	0.028962	CBR3	21	ENSG00000110711	494.404	-0.312413	0.117399	-2.66113	0.00778785	0.0319454	AIP	11	ENSG00000140365	1122.36	-0.308212	0.103425	-2.98006	0.00288197	0.0118246	COMMD4	15	ENSG00000082684	7814.57	0.516967	0.216163	2.39157	0.0167767	0.0667162	SEMA5B	3	ENSG00000135299	1582.34	0.466606	0.249588	1.8695	0.0615531	0.255398	ANKRD6	6	ENSG00000132541	740.338	0.38384	0.11187	3.43113	0.000601067	0.00251682	RIDA	8	ENSG00000186073	739.309	0.380685	0.143453	2.65373	0.00796067	0.0333091	CDIN1	15	ENSG00000100151	644.576	0.282579	0.0981305	2.87962	0.00398152	0.0170524	PICK1	22
ENSG00000090661	463.584	0.392837	0.145817	2.69404	0.00705913	0.0289649	CERS4	19	ENSG00000184047	1631.06	0.203244	0.0763798	2.66096	0.00779176	0.0319533	DIABLO	12	ENSG00000161682	597.791	0.363445	0.12197	2.97979	0.00288448	0.0118319	FAM171A2	17	ENSG00000166473	36.6876	-1.17909	0.493173	-2.39083	0.0168104	0.0668335	PKD1L2	16	ENSG00000156869	185.765	0.458824	0.245453	1.8693	0.0615817	0.255398	FRRS1	1	ENSG00000154065	43.2146	-1.16856	0.340718	-3.4297	0.000604256	0.00252953	ANKRD29	18	ENSG00000130997	68.3565	0.744188	0.280469	2.65337	0.00796924	0.0333365	POLN	4	ENSG00000147119	256.666	0.488126	0.1696	2.8781	0.00400076	0.0171305	CHST7	X
ENSG00000198105	22.6045	1.4607	0.54247	2.69268	0.00708795	0.0290758	ZNF248	10	ENSG00000176834	793.779	0.251643	0.0945765	2.66073	0.00779714	0.0319673	VSIG10	12	ENSG00000257727	1206.91	-0.242289	0.0813367	-2.97884	0.00289339	0.0118654	CNPY2	12	ENSG00000164124	26.0674	-1.35273	0.565901	-2.3904	0.0168298	0.0668937	TMEM144	4	ENSG00000165669	882.572	0.26129	0.139776	1.86935	0.0615746	0.255398	FAM204A	10	ENSG00000090470	1412.95	0.2921	0.0851882	3.42888	0.00060607	0.00253648	PDCD7	15	ENSG00000065970	1155.43	0.284022	0.107082	2.65238	0.00799254	0.0334256	FOXJ2	12	ENSG00000064655	97.0071	-0.689864	0.239704	-2.87798	0.00400233	0.0171329	EYA2	20
ENSG00000164134	4852.62	-0.252505	0.0938073	-2.69174	0.007108	0.0291507	NAA15	4	ENSG00000110799	27.0849	-1.45505	0.546915	-2.66047	0.00780325	0.0319843	VWF	12	ENSG00000146834	1275.41	-0.251977	0.0846053	-2.97826	0.00289891	0.0118851	MEPCE	7	ENSG00000138193	449.84	-0.651796	0.272727	-2.38992	0.0168519	0.0669645	PLCE1	10	ENSG00000179528	11.8149	-1.60878	0.86069	-1.86917	0.0615989	0.255398	LBX2	2	ENSG00000144401	817.908	0.353126	0.102989	3.42878	0.000606301	0.00253681	METTL21A	2	ENSG00000114626	134.002	0.802189	0.302471	2.65212	0.00799888	0.0334369	ABTB1	3	ENSG00000180530	2847.07	0.238422	0.0828621	2.87733	0.00401055	0.0171637	NRIP1	21
ENSG00000101577	2155.64	-0.210708	0.0783103	-2.69068	0.00713072	0.0292342	LPIN2	18	ENSG00000157600	1888.69	0.204888	0.0770292	2.65987	0.00781701	0.0320325	TMEM164	X	ENSG00000112308	3822.69	-0.190075	0.0638241	-2.97811	0.00290032	0.0118879	C6orf62	6	ENSG00000148516	2183.34	0.456659	0.191107	2.38954	0.0168694	0.067017	ZEB1	10	ENSG00000206561	251.602	0.353648	0.189243	1.86876	0.0616568	0.255574	COLQ	3	ENSG00000186470	315.538	-0.455444	0.132859	-3.42803	0.000607972	0.00254315	BTN3A2	6	ENSG00000124067	513.099	0.387084	0.145958	2.65201	0.00800132	0.0334369	SLC12A4	16	ENSG00000182197	2386.72	0.180109	0.0625994	2.87716	0.00401269	0.0171685	EXT1	8
ENSG00000219451	8.24149	2.5042	0.930713	2.69062	0.00713196	0.0292342	RPL23P8	7	ENSG00000204033	8.66699	2.55293	0.960006	2.65928	0.00783068	0.0320805	LRIT2	10	ENSG00000127328	1316.22	0.278559	0.0935655	2.97715	0.00290939	0.011922	RAB3IP	12	ENSG00000129295	146.048	-0.657947	0.275676	-2.38667	0.0170016	0.0675254	DNAAF11	8	ENSG00000065491	519.255	-0.308712	0.165231	-1.86837	0.0617111	0.25567	TBC1D22B	6	ENSG00000132429	22.0384	-1.78785	0.521681	-3.42709	0.000610088	0.00255136	POPDC3	6	ENSG00000165527	2980.06	0.276106	0.104109	2.65207	0.00799989	0.0334369	ARF6	14	ENSG00000198785	169.045	0.486161	0.169	2.87668	0.0040188	0.0171903	GRIN3A	9
ENSG00000136295	4867.03	0.197965	0.0736072	2.68948	0.00715632	0.0293267	TTYH3	7	ENSG00000111199	14.2028	1.73778	0.653523	2.65909	0.0078351	0.0320904	TRPV4	12	ENSG00000042429	1705.88	-0.237743	0.0798656	-2.97679	0.00291288	0.0119333	MED17	11	ENSG00000113763	28.9632	-2.03222	0.851673	-2.38615	0.0170257	0.0676039	UNC5A	5	ENSG00000168283	1080.77	0.289407	0.154899	1.86836	0.0617113	0.25567	BMI1	10	ENSG00000139597	138.513	-0.634988	0.185423	-3.42454	0.000615834	0.00257474	N4BP2L1	13	ENSG00000182841	237.764	-0.577198	0.217676	-2.65163	0.00801035	0.0334662	RRP7BP	22	ENSG00000261247	132.197	0.535611	0.18622	2.87622	0.00402472	0.0172113	GOLGA8T	15
ENSG00000108001	424.757	0.383888	0.142749	2.68925	0.00716127	0.0293395	EBF3	10	ENSG00000112293	283.726	0.389067	0.146345	2.65856	0.00784744	0.0321329	GPLD1	6	ENSG00000162430	6326.9	0.174693	0.0586883	2.97662	0.00291441	0.0119366	SELENON	1	ENSG00000124713	45.1163	1.07256	0.44968	2.38515	0.017072	0.0677697	GNMT	6	ENSG00000280893	925.446	-0.384743	0.206012	-1.86758	0.0618213	0.256061		16	ENSG00000103540	2281.16	0.275261	0.0803865	3.42422	0.000616557	0.00257711	CCP110	16	ENSG00000008952	5110.19	0.215033	0.0811019	2.6514	0.00801594	0.0334811	SEC62	3	ENSG00000205581	21294.1	-0.163941	0.0570235	-2.87498	0.00404056	0.0172747	HMGN1	21
ENSG00000104714	494.73	0.379186	0.141017	2.68894	0.00716787	0.0293517	ERICH1	8	ENSG00000124440	293.338	0.383843	0.144389	2.6584	0.00785134	0.0321407	HIF3A	19	ENSG00000265817	1028.03	0.270046	0.0907592	2.97541	0.00292594	0.0119808	FSBP	8	ENSG00000263956	911.724	0.382408	0.160334	2.38507	0.0170761	0.0677697	NBPF11	1	ENSG00000112667	1405.72	-0.366005	0.196057	-1.86683	0.0619248	0.256374	DNPH1	6	ENSG00000053371	750.024	0.415826	0.121527	3.42167	0.000622387	0.00260082	AKR7A2	1	ENSG00000076928	759.088	0.350829	0.132353	2.65071	0.00803238	0.0335328	ARHGEF1	19	ENSG00000148400	5496.67	0.22813	0.079356	2.87477	0.00404321	0.0172816	NOTCH1	9
ENSG00000213023	59.2675	0.897636	0.333823	2.68896	0.00716757	0.0293517	SYT3	19	ENSG00000109171	1785.47	-0.189787	0.0714056	-2.65787	0.00786362	0.0321829	SLAIN2	4	ENSG00000157557	227.411	0.568977	0.191232	2.97532	0.0029268	0.0119813	ETS2	21	ENSG00000116679	4696.08	-0.359288	0.150677	-2.38448	0.017103	0.0678595	IVNS1ABP	1	ENSG00000164889	3452.33	-0.190732	0.10217	-1.86681	0.0619281	0.256374	SLC4A2	7	ENSG00000115657	537.609	-0.439467	0.128486	-3.42034	0.000625423	0.00261285	ABCB6	2	ENSG00000105088	724.4	0.59321	0.223787	2.65078	0.00803062	0.0335328	OLFM2	19	ENSG00000161996	992.817	0.284897	0.0991081	2.87461	0.00404524	0.017286	WDR90	16
ENSG00000147533	1985.98	-0.244716	0.0910511	-2.68768	0.0071951	0.0294483	GOLGA7	8	ENSG00000086289	226.954	-0.446729	0.168101	-2.65751	0.00787203	0.0322092	EPDR1	7	ENSG00000140945	108.836	0.806701	0.271148	2.97513	0.00292864	0.0119858	CDH13	16	ENSG00000130332	3297.54	-0.283427	0.118915	-2.38345	0.0171514	0.0680341	LSM7	19	ENSG00000162188	291.5	0.668276	0.358079	1.86628	0.0620021	0.256558	GNG3	11	ENSG00000178026	220.901	-0.524035	0.153227	-3.41999	0.000626224	0.00261554	LRRC75B	22	ENSG00000123612	23.6449	1.61109	0.607903	2.65024	0.00804355	0.0335709	ACVR1C	2	ENSG00000185088	2030.66	-0.225497	0.0784589	-2.87408	0.00405204	0.0173107	RPS27L	15
ENSG00000286098	53.5393	1.00382	0.37348	2.68776	0.00719334	0.0294483		19	ENSG00000083223	947.656	-0.253407	0.0953821	-2.65675	0.0078897	0.0322733	TUT7	9	ENSG00000099715	30.6987	1.50932	0.507362	2.97483	0.00293149	0.0119944	PCDH11Y	Y	ENSG00000165724	1095	-0.32264	0.135384	-2.38315	0.0171652	0.0680716	ZMYND19	9	ENSG00000183828	679.397	-0.481366	0.257946	-1.86616	0.0620196	0.256558	NUDT14	14	ENSG00000170633	1459.63	0.290383	0.0849188	3.41954	0.000627282	0.00261929	RNF34	12	ENSG00000172014	76.3547	1.09708	0.414001	2.64995	0.00805044	0.0335846	ANKRD20A4P	9	ENSG00000106236	711.165	-0.307273	0.106922	-2.8738	0.00405564	0.0173217	NPTX2	7
ENSG00000153956	404.947	-0.509539	0.189598	-2.68747	0.0071996	0.0294594	CACNA2D1	7	ENSG00000104946	493.413	-0.308455	0.116115	-2.65645	0.00789673	0.0322936	TBC1D17	19	ENSG00000168397	1756.63	0.21255	0.0714617	2.97432	0.00293642	0.0120115	ATG4B	2	ENSG00000161542	1519.95	-0.451888	0.189747	-2.38153	0.0172409	0.0683546	PRPSAP1	17	ENSG00000196422	1298.49	-0.256579	0.137483	-1.86627	0.0620042	0.256558	PPP1R26	9	ENSG00000135317	1786.63	-0.305311	0.0892893	-3.41935	0.000627707	0.00262041	SNX14	6	ENSG00000177868	1007.79	-0.27578	0.104071	-2.64993	0.00805087	0.0335846	SVBP	1	ENSG00000273136	1018.18	0.288294	0.100334	2.87333	0.00406167	0.017343	NBPF26	1
ENSG00000134186	4186.59	-0.189074	0.0703582	-2.68731	0.00720299	0.0294658	PRPF38B	1	ENSG00000167642	340.128	0.374222	0.140877	2.65637	0.00789865	0.0322936	SPINT2	19	ENSG00000197217	4153.88	0.203758	0.0685177	2.97379	0.00294142	0.012029	ENTPD4	8	ENSG00000061987	1287.23	0.296381	0.124463	2.38127	0.017253	0.0683842	MON2	12	ENSG00000250722	164.996	-0.995987	0.533765	-1.86597	0.0620461	0.256603	SELENOP	5	ENSG00000113838	657.685	0.358168	0.104766	3.41873	0.000629148	0.00262576	TBCCD1	3	ENSG00000125733	454.719	0.435882	0.164507	2.64963	0.00805801	0.0335933	TRIP10	19	ENSG00000196110	564.488	-0.298547	0.103925	-2.87271	0.00406962	0.0173726	ZNF699	19
ENSG00000089692	64.9253	0.82683	0.307945	2.68499	0.00725326	0.0296639	LAG3	12	ENSG00000152270	1742.94	0.19051	0.0717266	2.65606	0.00790596	0.0323154	PDE3B	11	ENSG00000085871	190.537	-0.574595	0.193292	-2.97268	0.00295217	0.0120699	MGST2	4	ENSG00000172935	24.879	-2.21308	0.929402	-2.38119	0.017257	0.0683842	MRGPRF	11	ENSG00000151612	1434.91	0.281968	0.151158	1.86539	0.0621269	0.256863	ZNF827	4	ENSG00000164402	2645.17	-0.244837	0.0716204	-3.41854	0.000629576	0.00262689	SEPTIN8	5	ENSG00000149485	8610.89	-0.342919	0.129424	-2.64959	0.00805906	0.0335933	FADS1	11	ENSG00000114316	2091.47	-0.249565	0.086877	-2.87262	0.00407079	0.0173732	USP4	3
ENSG00000168397	1763.79	0.228083	0.0849545	2.68476	0.00725811	0.0296763	ATG4B	2	ENSG00000010610	98.3613	-0.658958	0.248208	-2.65486	0.00793404	0.032422	CD4	12	ENSG00000105639	61.3543	0.889943	0.299412	2.9723	0.00295578	0.0120814	JAK3	19	ENSG00000116983	98.2165	-1.00488	0.422061	-2.38089	0.0172709	0.068422	HPCAL4	1	ENSG00000158828	1163.7	0.348913	0.187055	1.86529	0.0621401	0.256863	PINK1	1	ENSG00000179941	1356.16	0.314348	0.0919571	3.41841	0.00062987	0.00262741	BBS10	12	ENSG00000261150	85.9477	-0.919728	0.347103	-2.64972	0.00805578	0.0335933	EPPK1	8	ENSG00000168067	584.009	-0.311535	0.1085	-2.87128	0.00408817	0.017443	MAP4K2	11
ENSG00000112305	1739.81	-0.213789	0.0796793	-2.68312	0.00729381	0.0298148	SMAP1	6	ENSG00000184205	670.26	-0.267358	0.100747	-2.65376	0.00795998	0.0325198	TSPYL2	X	ENSG00000145014	540.69	0.327988	0.110351	2.97223	0.00295649	0.0120814	TMEM44	3	ENSG00000153982	199.852	0.55903	0.23481	2.38078	0.0172761	0.0684251	GDPD1	17	ENSG00000161653	30.5085	-0.920502	0.493589	-1.86492	0.0621933	0.257018	NAGS	17	ENSG00000187486	128.517	0.666331	0.194928	3.41835	0.000630019	0.00262741	KCNJ11	11	ENSG00000170266	1655.31	0.537686	0.202971	2.64908	0.00807105	0.0336348	GLB1	3	ENSG00000101940	1515.03	-0.204992	0.0713991	-2.87108	0.00409071	0.0174495	WDR13	X
ENSG00000041353	60.8901	0.975079	0.363461	2.68276	0.00730173	0.0298396	RAB27B	18	ENSG00000146090	31.665	1.13375	0.427282	2.65339	0.0079688	0.0325476	RASGEF1C	5	ENSG00000241343	2952.95	0.187847	0.0632255	2.97107	0.00296765	0.012124	RPL36A	X	ENSG00000138696	283.739	0.721094	0.302957	2.38019	0.0173039	0.068518	BMPR1B	4	ENSG00000176542	898.943	0.357537	0.191795	1.86416	0.0622988	0.257389	USF3	3	ENSG00000178965	7.35658	-3.68171	1.07711	-3.41813	0.000630534	0.00262889	ERICH3	1	ENSG00000168028	8453.15	-0.274216	0.103531	-2.64863	0.00808188	0.0336715	RPSA	3	ENSG00000167695	786.692	0.291445	0.101538	2.87029	0.00410091	0.0174885	TLCD3A	17
ENSG00000001626	30.1937	1.17841	0.43948	2.68138	0.007332	0.0299409	CFTR	7	ENSG00000204604	416.19	-0.331274	0.124853	-2.6533	0.00797079	0.0325476	ZNF468	19	ENSG00000120215	38.7017	-1.30053	0.437774	-2.97079	0.00297039	0.0121322	MLANA	9	ENSG00000112837	23.4158	-2.68256	1.12712	-2.38002	0.0173119	0.0685324	TBX18	6	ENSG00000113384	1979.84	0.220769	0.118454	1.86375	0.062357	0.257564	GOLPH3	5	ENSG00000004897	4240.01	0.222367	0.0650568	3.41805	0.000630717	0.00262899	CDC27	17	ENSG00000153250	1995.33	1.12476	0.424681	2.64849	0.00808519	0.0336767	RBMS1	2	ENSG00000124194	962.811	0.276322	0.0962817	2.86993	0.00410556	0.017504	GDAP1L1	20
ENSG00000117481	686.318	-0.299077	0.111539	-2.68137	0.00733205	0.0299409	NSUN4	1	ENSG00000160932	113.525	0.857761	0.323367	2.65259	0.00798759	0.032608	LY6E	8	ENSG00000182899	7626.21	0.219572	0.073935	2.9698	0.00297998	0.0121683	RPL35A	3	ENSG00000137275	921.57	0.402144	0.168981	2.37982	0.0173213	0.0685522	RIPK1	6	ENSG00000112394	158.766	0.521427	0.279816	1.86347	0.0623966	0.257663	SLC16A10	6	ENSG00000108370	212.9	-0.555655	0.162572	-3.41791	0.000631048	0.00262905	RGS9	17	ENSG00000166266	2736.43	0.234207	0.0884774	2.64709	0.00811886	0.0338085	CUL5	11	ENSG00000114573	4242.92	0.177047	0.0617194	2.86858	0.00412321	0.0175748	ATP6V1A	3
ENSG00000146090	31.5831	1.15743	0.431652	2.6814	0.0073314	0.0299409	RASGEF1C	5	ENSG00000135476	2273.3	-0.21496	0.081062	-2.65179	0.00800658	0.0326773	ESPL1	12	ENSG00000121957	3262.18	-0.20456	0.0688928	-2.96925	0.00298528	0.0121868	GPSM2	1	ENSG00000220008	20.5139	-1.83511	0.771171	-2.37964	0.0173298	0.0685687	LINGO3	19	ENSG00000163541	1249.58	0.283526	0.152174	1.86317	0.0624386	0.257713	SUCLG1	2	ENSG00000156113	127.938	-0.779904	0.22818	-3.41794	0.000630974	0.00262905	KCNMA1	10	ENSG00000127603	12122.8	0.377154	0.142512	2.64646	0.0081338	0.0338621	MACF1	1	ENSG00000262814	873.239	-0.3245	0.113143	-2.86806	0.00412996	0.0175991	MRPL12	17
ENSG00000092148	5473.82	-0.242802	0.0905607	-2.68109	0.00733826	0.0299587	HECTD1	14	ENSG00000143793	798.374	-0.246334	0.0929098	-2.65132	0.0080178	0.0327148	C1orf35	1	ENSG00000147065	11163.8	-0.174827	0.0588894	-2.96873	0.00299037	0.0122045	MSN	X	ENSG00000179761	986.23	0.823561	0.346175	2.37904	0.017358	0.0686631	PIPOX	17	ENSG00000187837	142.704	0.485206	0.260422	1.86316	0.0624402	0.257713	H1-2	6	ENSG00000105427	17.9834	2.18003	0.637991	3.41703	0.000633089	0.00263689	CNFN	19	ENSG00000170759	11643	0.258738	0.0977843	2.64601	0.00814473	0.0338991	KIF5B	10	ENSG00000188921	259.946	-0.439039	0.153085	-2.86794	0.00413152	0.0176013	HACD4	9
ENSG00000099785	188.209	0.480807	0.179412	2.67989	0.00736453	0.0300584	MARCHF2	19	ENSG00000020577	386.864	1.06037	0.399987	2.65101	0.00802511	0.0327364	SAMD4A	14	ENSG00000164867	106.877	0.716417	0.241351	2.96836	0.00299392	0.0122159	NOS3	7	ENSG00000126457	14491.3	-0.25973	0.109205	-2.37837	0.0173892	0.0687519	PRMT1	19	ENSG00000103932	1637.84	-0.197777	0.106186	-1.86255	0.062526	0.257937	RPAP1	15	ENSG00000005020	64.3578	-0.982856	0.287686	-3.41642	0.000634509	0.00264214	SKAP2	7	ENSG00000130475	401.624	-0.375815	0.142076	-2.64517	0.0081651	0.0339668	FCHO1	19	ENSG00000197157	4692.62	-0.151187	0.0527336	-2.867	0.00414381	0.0176492	SND1	7
ENSG00000197943	158.534	0.575949	0.214951	2.67944	0.00737448	0.0300915	PLCG2	16	ENSG00000136720	2672.82	-0.218587	0.0824666	-2.65062	0.00803453	0.0327666	HS6ST1	2	ENSG00000113838	730.74	-0.317315	0.106914	-2.96795	0.00299794	0.0122293	TBCCD1	3	ENSG00000197622	2510.98	0.393355	0.165385	2.37841	0.0173874	0.0687519	CDC42SE1	1	ENSG00000108848	9665.78	0.187827	0.100839	1.86264	0.0625135	0.257937	LUC7L3	17	ENSG00000069667	309.183	-0.474652	0.138957	-3.41583	0.000635886	0.00264706	RORA	15	ENSG00000143196	24.4182	1.64668	0.622508	2.64523	0.00816356	0.0339668	DPT	1	ENSG00000183793	56.6148	0.991616	0.346112	2.86501	0.00416992	0.017756	NPIPA5	16
ENSG00000103227	176.502	0.503014	0.187747	2.67921	0.00737952	0.0300978	LMF1	16	ENSG00000122034	2236	-0.203579	0.0768254	-2.6499	0.00805162	0.032828	GTF3A	13	ENSG00000175040	289.796	-0.491243	0.165616	-2.96615	0.0030155	0.0122978	CHST2	3	ENSG00000147852	1315.36	0.832945	0.350252	2.37813	0.0174007	0.0687801	VLDLR	9	ENSG00000150403	1809.75	-0.216701	0.116369	-1.86219	0.0625764	0.258015	TMCO3	13	ENSG00000214336	15.5304	2.00463	0.586873	3.41577	0.00063601	0.00264706	FOXI3	2	ENSG00000144868	184.648	-0.577321	0.218272	-2.64497	0.00816992	0.0339783	TMEM108	3	ENSG00000182986	2091.63	0.199393	0.0695988	2.8649	0.00417144	0.017758	ZNF320	19
ENSG00000171189	150.17	0.724448	0.270397	2.6792	0.00737976	0.0300978	GRIK1	21	ENSG00000023330	1008.77	-0.231484	0.0873719	-2.64942	0.0080631	0.0328666	ALAS1	3	ENSG00000134001	3840.12	-0.217077	0.0731909	-2.9659	0.00301799	0.0123049	EIF2S1	14	ENSG00000242866	33.7274	1.23889	0.521109	2.37741	0.0174348	0.0688975	STRC	15	ENSG00000171291	403.764	0.330997	0.177736	1.8623	0.0625614	0.258015	ZNF439	19	ENSG00000214456	154.994	-0.604943	0.177181	-3.41427	0.000639533	0.00266105	PLIN5	19	ENSG00000104626	1299.3	0.328253	0.124117	2.64471	0.00817621	0.0339874	ERI1	8	ENSG00000101890	14.9554	1.72117	0.600836	2.86462	0.00417507	0.017769	GUCY2F	X
ENSG00000130508	7693.05	-0.226127	0.0844077	-2.67899	0.0073845	0.0301096	PXDN	2	ENSG00000114529	131.559	-0.62271	0.235063	-2.64912	0.00807026	0.0328875	C3orf52	3	ENSG00000215218	87.0208	0.815929	0.275131	2.96561	0.00302087	0.0123135	UBE2QL1	5	ENSG00000119943	157.93	0.64994	0.273405	2.3772	0.0174444	0.0689181	PYROXD2	10	ENSG00000087085	76.4285	-0.907606	0.487457	-1.86192	0.0626142	0.258106	ACHE	7	ENSG00000135407	222.125	-0.569117	0.166754	-3.41292	0.000642716	0.00267362	AVIL	12	ENSG00000171298	713.47	-0.304822	0.115257	-2.64473	0.00817572	0.0339874	GAA	17	ENSG00000100078	394.376	-0.365481	0.127608	-2.86409	0.00418215	0.0177946	PLA2G3	22
ENSG00000164253	2778.71	0.220946	0.0824805	2.67877	0.00738929	0.0301216	WDR41	5	ENSG00000204103	32.7676	1.18255	0.446438	2.64885	0.00807653	0.0329048	MAFB	20	ENSG00000188610	723.326	-0.33564	0.113194	-2.96516	0.00302523	0.0123282	FAM72B	1	ENSG00000008382	1040.27	-0.287182	0.120874	-2.37587	0.0175076	0.0691503	MPND	19	ENSG00000131759	699.028	-0.614216	0.330004	-1.86123	0.062711	0.258441	RARA	17	ENSG00000136014	1554.34	0.29243	0.0856985	3.41231	0.000644139	0.00267887	USP44	12	ENSG00000198805	429.896	-0.44129	0.166882	-2.64433	0.00818522	0.0340163	PNP	14	ENSG00000196150	895.803	0.253138	0.0884607	2.86158	0.00421532	0.0179268	ZNF250	8
ENSG00000141639	574.383	0.341869	0.127673	2.67769	0.00741316	0.0302113	MAPK4	18	ENSG00000096746	18118.3	-0.143712	0.054374	-2.64303	0.00821679	0.0334678	HNRNPH3	10	ENSG00000145220	919.099	-0.310677	0.104812	-2.96414	0.00303534	0.0123663	LYAR	4	ENSG00000079616	5059.68	-0.337037	0.141887	-2.37539	0.0175304	0.0692037	KIF22	16	ENSG00000109738	126.709	0.493941	0.265487	1.86051	0.0628134	0.258758	GLRB	4	ENSG00000055130	3386.99	0.227882	0.066788	3.41203	0.000644817	0.00268101	CUL1	7	ENSG00000147044	3036.07	-0.259306	0.0980695	-2.64411	0.00819071	0.0340305	CASK	X	ENSG00000197629	13.6162	-1.72662	0.603368	-2.86164	0.00421455	0.0179268	MPEG1	11
ENSG00000166004	1955.78	-0.280035	0.104601	-2.67719	0.00742436	0.0302493	CEP295	11	ENSG00000182752	1584.14	0.713235	0.269891	2.64268	0.00822528	0.033494	PAPPA	9	ENSG00000143621	13329.8	-0.168582	0.056882	-2.96372	0.00303942	0.0123798	ILF2	1	ENSG00000118246	922.084	0.291164	0.122579	2.37531	0.0175343	0.0692037	FASTKD2	2	ENSG00000112041	31.9734	-1.21499	0.653056	-1.86047	0.0628196	0.258758	TULP1	6	ENSG00000171241	756.919	0.389889	0.114292	3.41134	0.000646451	0.00268713	SHCBP1	16	ENSG00000215126	569.048	-0.326536	0.123501	-2.644	0.00819324	0.0340325	ZNG1F	9	ENSG00000135775	1393.7	-0.219457	0.0767015	-2.86118	0.00422063	0.0179448	COG2	1
ENSG00000124172	1659.73	0.285382	0.106602	2.67707	0.00742684	0.0302518	ATP5F1E	20	ENSG00000164615	1341.4	-0.218562	0.0827109	-2.64248	0.00823007	0.0334966	CAMLG	5	ENSG00000173272	349.484	0.45428	0.153312	2.9631	0.00304553	0.0124016	MZT2A	2	ENSG00000144233	1725.62	0.256428	0.10795	2.37544	0.0175278	0.0692037	AMMECR1L	2	ENSG00000105953	4973.77	-0.194467	0.104556	-1.85993	0.0628958	0.259007	OGDH	7	ENSG00000211460	4872.82	0.308106	0.0903205	3.41126	0.000646645	0.00268726	TSN	2	ENSG00000157193	3070.33	-0.378163	0.14308	-2.64302	0.00821696	0.0341225	LRP8	1	ENSG00000134352	3898.11	-0.166204	0.0580954	-2.86087	0.00422477	0.0179579	IL6ST	5
ENSG00000156671	1344.13	-0.282171	0.105419	-2.67665	0.00743613	0.0302821	SAMD8	10	ENSG00000177463	1342.82	0.327015	0.123751	2.64252	0.0082292	0.0334966	NR2C2	3	ENSG00000105497	376.184	0.40951	0.13822	2.96273	0.00304921	0.0124134	ZNF175	19	ENSG00000173163	543.956	0.418356	0.176134	2.37521	0.0175387	0.0692038	COMMD1	2	ENSG00000142207	1238.59	-0.235119	0.126447	-1.85943	0.0629668	0.259039	URB1	21	ENSG00000166845	1976.09	0.361515	0.106009	3.41025	0.000649043	0.00269655	C18orf54	18	ENSG00000047621	989.187	0.287971	0.108968	2.64271	0.00822463	0.0341457	FERRY3	12	ENSG00000204789	771.007	0.287586	0.100543	2.86034	0.00423182	0.0179834	ZNF204P	6
ENSG00000128585	3873.95	-0.242147	0.090499	-2.67569	0.00745756	0.0303541	MKLN1	7	ENSG00000117114	16667.4	-0.188231	0.0712437	-2.64208	0.00823996	0.0335285	ADGRL2	1	ENSG00000116698	4060.62	-0.185079	0.062487	-2.96188	0.00305771	0.0124449	SMG7	1	ENSG00000066827	290.67	0.491282	0.206957	2.37384	0.0176042	0.0694447	ZFAT	8	ENSG00000171314	11733.7	-0.220894	0.118784	-1.85963	0.0629375	0.259039	PGAM1	10	ENSG00000167797	341.382	0.559534	0.16413	3.40909	0.000651797	0.00270731	CDK2AP2	11	ENSG00000136731	3859.14	0.302339	0.114412	2.64255	0.00822843	0.0341529	UGGT1	2	ENSG00000156253	523.902	0.292909	0.10241	2.86017	0.00423415	0.0179888	RWDD2B	21
ENSG00000259024	222.666	-0.592056	0.221267	-2.67575	0.00745629	0.0303541	TVP23C-CDRT4	17	ENSG00000129474	3322.61	0.184663	0.0699026	2.64172	0.0082487	0.0335556	AJUBA	14	ENSG00000167114	814.484	-0.300421	0.101439	-2.96159	0.0030605	0.0124532	SLC27A4	9	ENSG00000115649	2505.18	0.303574	0.127914	2.37326	0.0176317	0.0695119	CNPPD1	2	ENSG00000180917	777.492	0.284882	0.153187	1.8597	0.0629273	0.259039	CMTR2	16	ENSG00000110025	751.656	-0.390222	0.114501	-3.40804	0.000654322	0.00271712	SNX15	11	ENSG00000138413	7650.54	-0.384628	0.145577	-2.64209	0.00823957	0.0341906	IDH1	2	ENSG00000122565	10941.2	-0.196369	0.0686797	-2.8592	0.00424711	0.0180393	CBX3	7
ENSG00000173715	581.456	0.312794	0.116909	2.67553	0.00746103	0.0303606	TOP6BL	11	ENSG00000275111	193.46	-0.467159	0.17694	-2.64022	0.00828531	0.0336961	ZNF2	2	ENSG00000100647	378.458	0.405505	0.136944	2.96111	0.00306537	0.0124698	SUSD6	14	ENSG00000140876	74.9564	-0.922474	0.388704	-2.3732	0.0176345	0.0695119	NUDT7	16	ENSG00000231827	721.977	1.25735	0.67618	1.85949	0.0629581	0.259039		1	ENSG00000144791	1504.54	0.271893	0.0797886	3.40767	0.000655204	0.0027201	LIMD1	3	ENSG00000060138	1421.36	0.230008	0.0870828	2.64126	0.00825994	0.0342665	YBX3	12	ENSG00000167904	1351.2	-0.218928	0.0766175	-2.85742	0.00427103	0.0181363	TMEM68	8
ENSG00000169136	528.63	-0.43184	0.161512	-2.67373	0.00750131	0.0305168	ATF5	19	ENSG00000106615	3013.97	-0.173832	0.0658811	-2.63857	0.00832559	0.0338514	RHEB	7	ENSG00000171234	9.71073	-2.69784	0.911484	-2.95983	0.00307809	0.0125184	UGT2B7	4	ENSG00000156427	72.9751	-1.75959	0.741402	-2.37333	0.0176286	0.0695119	FGF18	5	ENSG00000259479	22.9001	-1.00946	0.542992	-1.85907	0.0630167	0.259179	SORD2P	15	ENSG00000141543	3143.89	0.315325	0.0926134	3.40475	0.000662257	0.00274869	EIF4A3	17	ENSG00000198431	5356.52	-0.215509	0.0816157	-2.64053	0.00827757	0.034331	TXNRD1	12	ENSG00000101280	12.5465	-1.83379	0.641981	-2.85646	0.00428398	0.0181731	ANGPT4	20
ENSG00000164742	767.097	0.317259	0.118694	2.67292	0.00751951	0.0305679	ADCY1	7	ENSG00000183196	374.884	0.351639	0.133293	2.63809	0.00833747	0.0338912	CHST6	16	ENSG00000170325	962.852	-0.275896	0.0932279	-2.95937	0.00308271	0.0125329	PRDM10	11	ENSG00000169251	843.214	0.419504	0.176781	2.37302	0.0176433	0.0695292	NMD3	3	ENSG00000196961	4194.53	-0.201902	0.108635	-1.85853	0.0630931	0.259429	AP2A1	19	ENSG00000138363	2747.71	0.283323	0.0832548	3.40308	0.000666303	0.00276479	ATIC	2	ENSG00000171121	84.6093	0.690856	0.261687	2.64001	0.0082903	0.0343752	KCNMB3	3	ENSG00000123473	1288	-0.243997	0.0854168	-2.85655	0.00428275	0.0181731	STIL	1
ENSG00000177873	334.924	-0.366463	0.137098	-2.673	0.00751763	0.0305679	ZNF619	3	ENSG00000271383	1646.73	0.201004	0.0762279	2.63688	0.00836728	0.0340039	NBPF19	1	ENSG00000184009	62741.9	0.198011	0.0669111	2.95932	0.0030832	0.0125329	ACTG1	17	ENSG00000197818	770.292	0.379796	0.160059	2.37285	0.0176514	0.0695438	SLC9A8	20	ENSG00000184508	298.229	-0.393415	0.211705	-1.85832	0.0631237	0.259489	HDDC3	15	ENSG00000110713	3808.02	0.364662	0.107177	3.40243	0.000667883	0.00277065	NUP98	11	ENSG00000176142	1085.25	0.280125	0.106142	2.63914	0.00831165	0.0344465	TMEM39A	3	ENSG00000133943	911.554	0.232626	0.0814344	2.85661	0.00428193	0.0181731	DGLUCY	14
ENSG00000240038	123.077	0.694468	0.259805	2.67304	0.00751683	0.0305679	AMY2B	1	ENSG00000175106	160.024	0.506792	0.192246	2.63617	0.00838477	0.0340664	TVP23C	17	ENSG00000108309	53.0033	1.03289	0.34911	2.95864	0.00309	0.0125574	RUNDC3A	17	ENSG00000142046	238.343	0.485557	0.20474	2.37157	0.0177126	0.069767	TMEM91	19	ENSG00000099994	77.4251	0.958136	0.515846	1.85741	0.0632534	0.259848	SUSD2	22	ENSG00000175063	2751.66	0.481859	0.141645	3.40189	0.000669215	0.00277548	UBE2C	20	ENSG00000183918	8.27405	-2.23666	0.847477	-2.6392	0.00831023	0.0344465	SH2D1A	X	ENSG00000189046	583.576	-0.294958	0.103258	-2.85653	0.00428305	0.0181731	ALKBH2	12
ENSG00000182247	559.098	0.308537	0.115454	2.67239	0.00753131	0.0306082	UBE2E2	3	ENSG00000168411	3260.12	0.172361	0.0654074	2.63519	0.00840901	0.0341563	RFWD3	16	ENSG00000152932	638.966	0.385277	0.130252	2.95794	0.00309701	0.0125828	RAB3C	5	ENSG00000012822	1291.16	0.48267	0.20356	2.37114	0.0177333	0.0698313	CALCOCO1	12	ENSG00000164051	330.681	-0.412149	0.221899	-1.85737	0.0632584	0.259848	CCDC51	3	ENSG00000182118	168.262	-0.633493	0.186256	-3.40119	0.000670937	0.00278193	FAM89A	1	ENSG00000182518	707.788	-0.326956	0.123924	-2.63836	0.00833071	0.0345168	VCF2	X	ENSG00000129187	2174.43	-0.224249	0.0785454	-2.85502	0.00430345	0.0182511	DCTD	4
ENSG00000197782	468.897	-0.367263	0.137594	-2.66917	0.00760388	0.0308954	ZNF780A	19	ENSG00000083844	920.413	-0.233955	0.088814	-2.63422	0.0084331	0.0342456	ZNF264	19	ENSG00000101040	4165.73	0.209386	0.0707927	2.95774	0.00309904	0.0125868	ZMYND8	20	ENSG00000078114	1041.79	-1.46341	0.617216	-2.37098	0.017741	0.069844	NEBL	10	ENSG00000168476	1136.28	-0.27918	0.1503	-1.85749	0.0632416	0.259848	REEP4	8	ENSG00000143641	3761.77	-0.244609	0.0719325	-3.40054	0.000672532	0.00278784	GALNT2	1	ENSG00000080854	1147.44	-0.443129	0.16806	-2.63674	0.00837075	0.034674	IGSF9B	11	ENSG00000163611	936.229	-0.246665	0.0864013	-2.85488	0.00430534	0.0182546	SPICE1	3
ENSG00000147082	56.6412	-0.848631	0.318032	-2.66838	0.00762179	0.0309604	CCNB3	X	ENSG00000141750	53.0215	0.870182	0.330499	2.63294	0.00846499	0.0343665	STAC2	17	ENSG00000121964	946.95	-0.287762	0.0972928	-2.95769	0.00309955	0.0125868	GTDC1	2	ENSG00000087086	17352.5	-0.436273	0.184032	-2.37064	0.0177574	0.0698912	FTL	19	ENSG00000126246	113.175	-0.601122	0.323723	-1.8569	0.0633247	0.25999	IGFLR1	19	ENSG00000105737	864.036	-0.400097	0.117714	-3.3989	0.000676584	0.00280393	GRIK5	19	ENSG00000274944	23.3105	-1.33238	0.505609	-2.63521	0.00840861	0.0348221		1	ENSG00000087365	8451.09	-0.151235	0.0529878	-2.85415	0.00431527	0.0182921	SF3B2	11
ENSG00000125772	2239.8	-0.287766	0.107855	-2.66809	0.00762848	0.0309798	GPCPD1	20	ENSG00000198081	1193.81	-0.209408	0.0795398	-2.63275	0.00846971	0.0343771	ZBTB14	18	ENSG00000125450	1587.42	-0.221257	0.0748145	-2.9574	0.00310243	0.0125923	NUP85	17	ENSG00000116138	528.112	0.381399	0.160903	2.37037	0.0177704	0.0699246	DNAJC16	1	ENSG00000169410	1993.73	0.188103	0.101296	1.85697	0.0633157	0.25999	PTPN9	15	ENSG00000135185	233.92	0.541311	0.159273	3.39864	0.000677218	0.00280516	TMEM243	7	ENSG00000162688	1339.52	-0.29835	0.113223	-2.63506	0.0084122	0.0348283	AGL	1	ENSG00000101438	24.4619	1.6484	0.577631	2.85372	0.00432108	0.0183121	SLC32A1	20
ENSG00000139800	2985.86	-0.273306	0.102466	-2.6673	0.00764632	0.0310445	ZIC5	13	ENSG00000163377	56.2627	-0.933626	0.354646	-2.63256	0.00847448	0.0343878	TAFA4	3	ENSG00000148677	94.9712	-0.975611	0.329888	-2.9574	0.00310247	0.0125923	ANKRD1	10	ENSG00000157764	865.062	0.368387	0.155443	2.36992	0.0177918	0.069986	BRAF	7	ENSG00000134982	1329.59	0.353074	0.1902	1.85633	0.0634069	0.260155	APC	5	ENSG00000137504	6262.9	-0.200696	0.0590511	-3.39869	0.000677096	0.00280516	CREBZF	11	ENSG00000052723	3002.64	0.220518	0.0836995	2.63464	0.00842254	0.0348623	SIKE1	1	ENSG00000161956	1615.23	-0.266264	0.0933099	-2.85355	0.00432339	0.0183173	SENP3	17
ENSG00000058272	3667.39	-0.196648	0.0737312	-2.6671	0.0076509	0.0310554	PPP1R12A	12	ENSG00000196591	15945.5	-0.136428	0.0518304	-2.6322	0.00848336	0.0344152	HDAC2	6	ENSG00000102043	112.755	-0.695904	0.235323	-2.95722	0.00310422	0.0125963	MTMR8	X	ENSG00000184635	490.979	0.433221	0.182805	2.36986	0.0177949	0.069986	ZNF93	19	ENSG00000173535	51.5631	-0.876636	0.472252	-1.85629	0.0634126	0.260155	TNFRSF10C	8	ENSG00000118507	503.459	-0.42248	0.124318	-3.39839	0.000677827	0.00280698	AKAP7	6	ENSG00000197958	8138.28	-0.238861	0.0906733	-2.6343	0.00843111	0.0348891	RPL12	9	ENSG00000113532	2382.82	0.200588	0.0702964	2.85346	0.0043246	0.0183179	ST8SIA4	5
ENSG00000080546	832.529	-0.267272	0.100276	-2.66537	0.00769034	0.0311909	SESN1	6	ENSG00000157837	1872.9	0.195235	0.0741756	2.63207	0.00848662	0.0344199	SPPL3	12	ENSG00000112062	1874.24	-0.202515	0.0684832	-2.95714	0.00310505	0.0125965	MAPK14	6	ENSG00000092607	38.716	-2.19722	0.927276	-2.36955	0.0178099	0.0700277	TBX15	1	ENSG00000221944	654.02	0.350311	0.188702	1.85642	0.063394	0.260155	TIGD1	2	ENSG00000120438	7930.58	0.32294	0.0950433	3.39781	0.000679264	0.00281223	TCP1	6	ENSG00000100221	1654.23	0.227828	0.0864978	2.63391	0.00844068	0.03492	JOSD1	22	ENSG00000136999	58.6931	-0.867571	0.304076	-2.85314	0.004329	0.0183319	CCN3	8
ENSG00000100578	2238.68	-0.271185	0.101745	-2.66534	0.00769101	0.0311909	KIAA0586	14	ENSG00000108010	2945.39	-0.185226	0.0703803	-2.6318	0.00849349	0.0344391	GLRX3	10	ENSG00000125520	1121.46	-0.331553	0.112124	-2.95702	0.00310628	0.0125983	SLC2A4RG	20	ENSG00000007080	3254.85	-0.321832	0.135839	-2.36921	0.0178259	0.0700731	CCDC124	19	ENSG00000127993	357.641	0.334914	0.180434	1.85616	0.0634305	0.260163	RBM48	7	ENSG00000134748	3652.96	0.224022	0.0659372	3.39751	0.000680032	0.0028147	PRPF38A	1	ENSG00000071794	4054.37	-0.332098	0.1261	-2.6336	0.00844856	0.0349351	HLTF	3	ENSG00000144645	148.106	0.592669	0.207744	2.85288	0.00433249	0.0183421	OSBPL10	3
ENSG00000153130	2911.44	-0.195281	0.0732649	-2.6654	0.00768959	0.0311909	SCOC	4	ENSG00000188612	10990.3	-0.152559	0.0579737	-2.63153	0.00850013	0.0344574	SUMO2	17	ENSG00000173221	209.098	0.512535	0.173344	2.95676	0.00310893	0.0126059	GLRX	5	ENSG00000070950	751.482	-0.353238	0.149141	-2.36848	0.0178612	0.0701908	RAD18	3	ENSG00000165617	180.803	-0.77191	0.415949	-1.85578	0.0634847	0.260321	DACT1	14	ENSG00000104332	3757.83	0.269487	0.0793234	3.39732	0.000680488	0.00281588	SFRP1	8	ENSG00000111684	750.877	0.299831	0.113845	2.63368	0.00844655	0.0349351	LPCAT3	12	ENSG00000142694	101.353	-0.640463	0.224514	-2.85266	0.00433548	0.0183502	EVA1B	1
ENSG00000188243	578.595	0.316973	0.118926	2.6653	0.00769198	0.0311909	COMMD6	13	ENSG00000013306	1273.05	0.22632	0.0860094	2.63134	0.00850483	0.0344679	SLC25A39	17	ENSG00000056097	6989.46	-0.15175	0.0513297	-2.95638	0.00311269	0.012618	ZFR	5	ENSG00000164853	40.1496	1.36076	0.574544	2.36841	0.0178648	0.0701908	UNCX	7	ENSG00000103356	1009.46	-0.236173	0.127291	-1.85538	0.0635421	0.260491	EARS2	16	ENSG00000067167	4463.19	0.277926	0.0818127	3.39709	0.000681055	0.00281752	TRAM1	8	ENSG00000249577	61.2644	0.802539	0.304803	2.63298	0.00846401	0.0349902		5	ENSG00000276234	356.927	-0.481652	0.168856	-2.85244	0.00433848	0.0183583	TADA2A	17
ENSG00000129315	2508.75	-0.218469	0.0820019	-2.66419	0.00771735	0.0312859	CCNT1	12	ENSG00000140859	270.629	0.536465	0.203887	2.63119	0.00850864	0.0344747	KIFC3	16	ENSG00000196834	12.3057	-2.29279	0.775575	-2.95625	0.00311408	0.0126205	POTEI	2	ENSG00000135778	928.216	-0.405292	0.171146	-2.36811	0.0178793	0.0702303	NTPCR	1	ENSG00000108510	1802.45	0.335567	0.181059	1.85336	0.0638314	0.261611	MED13	17	ENSG00000013306	1543.9	0.440965	0.129867	3.39551	0.000685004	0.00283316	SLC25A39	17	ENSG00000156925	4327.79	-0.190603	0.0724025	-2.63254	0.00847487	0.0350089	ZIC3	X	ENSG00000167461	2209.93	-0.220555	0.0773474	-2.85149	0.00435147	0.0184086	RAB8A	19
ENSG00000178201	53.0968	0.859905	0.322785	2.66401	0.00772144	0.0312947	VN1R1	19	ENSG00000167676	62.3236	0.848737	0.32261	2.63085	0.00851727	0.0344838	PLIN4	19	ENSG00000243449	43.0356	1.22341	0.414001	2.9551	0.00312572	0.0126645	NICOL1	4	ENSG00000115993	718.44	0.499662	0.211043	2.36758	0.0179049	0.0703134	TRAK2	2	ENSG00000267293	7.92014	1.82378	0.984248	1.85297	0.063887	0.261774		18	ENSG00000198301	1526.1	0.277969	0.081875	3.39505	0.00068617	0.00283727	SDAD1	4	ENSG00000160781	222.313	-0.445727	0.169309	-2.63263	0.00847264	0.0350089	PAQR6	1	ENSG00000131370	1284.82	0.246232	0.0863566	2.85134	0.0043535	0.0184126	SH3BP5	3
ENSG00000108100	2254.76	0.199304	0.0748295	2.66344	0.00773458	0.0313245	CCNY	10	ENSG00000178222	37.2305	-1.00794	0.383112	-2.63093	0.00851517	0.0344838	RNF212	4	ENSG00000213079	4109.89	0.180952	0.0612618	2.95376	0.00313933	0.0127165	SCAF8	6	ENSG00000147408	42.5887	1.16745	0.493367	2.36629	0.0179672	0.0705403	CSGALNACT1	8	ENSG00000107968	122.257	-1.11506	0.602049	-1.85211	0.0640103	0.262214	MAP3K8	10	ENSG00000177374	69.7317	-0.938749	0.276516	-3.39492	0.000686498	0.00283791	HIC1	17	ENSG00000184347	394.057	2.03348	0.772433	2.63256	0.00847441	0.0350089	SLIT3	5	ENSG00000160801	48.9988	1.01241	0.355181	2.85039	0.00436653	0.0184631	PTH1R	3
ENSG00000151136	330.752	0.409854	0.153879	2.66348	0.00773364	0.0313245	ABTB3	12	ENSG00000213096	1775.41	-0.184557	0.0701478	-2.63097	0.00851419	0.0344838	ZNF254	19	ENSG00000129292	2789.46	-0.194716	0.0659292	-2.9534	0.0031429	0.0127278	PHF20L1	8	ENSG00000196150	533.779	0.539404	0.227977	2.36604	0.0179794	0.0705704	ZNF250	8	ENSG00000123064	2784.69	-0.195765	0.105707	-1.85195	0.0640329	0.262225	DDX54	12	ENSG00000212993	59.2991	1.05782	0.311692	3.3938	0.000689292	0.00284875	POU5F1B	8	ENSG00000113732	732.678	0.486393	0.184796	2.63205	0.00848711	0.0350506	ATP6V0E1	5	ENSG00000176438	95.3106	-0.661672	0.232181	-2.84981	0.00437448	0.0184921	SYNE3	14
ENSG00000226742	118.255	0.595267	0.223488	2.66353	0.00773245	0.0313245	HSBP1L1	18	ENSG00000035681	1157.41	-0.212236	0.0806983	-2.62999	0.00853871	0.0345447	NSMAF	8	ENSG00000198520	43.3945	1.0717	0.362905	2.95312	0.00314584	0.0127365	ARMH1	1	ENSG00000185896	4892.99	0.344924	0.145788	2.36593	0.0179846	0.0705735	LAMP1	13	ENSG00000234127	749.911	-0.327417	0.176804	-1.85187	0.0640451	0.262225	TRIM26	6	ENSG00000130958	586.867	-0.415965	0.122583	-3.39333	0.000690476	0.00285293	SLC35D2	9	ENSG00000175697	49.3557	1.09412	0.415746	2.6317	0.00849587	0.0350693	GPR156	3	ENSG00000185950	1090.12	-0.268347	0.0941733	-2.84951	0.00437872	0.0185054	IRS2	13
ENSG00000185024	744.995	0.289258	0.108635	2.66266	0.00775264	0.0313898	BRF1	14	ENSG00000136051	2441.57	-0.19505	0.0741626	-2.63004	0.00853753	0.0345447	WASHC4	12	ENSG00000116752	1755.44	-0.223845	0.075812	-2.95263	0.00315074	0.0127532	BCAS2	1	ENSG00000130707	254.34	-1.0666	0.450886	-2.36557	0.0180022	0.0706249	ASS1	9	ENSG00000085276	42.8745	-0.712992	0.385111	-1.8514	0.0641127	0.262418	MECOM	3	ENSG00000131504	3281.21	0.291885	0.086031	3.39279	0.000691848	0.00285646	DIAPH1	5	ENSG00000239697	71.719	1.01594	0.386038	2.63171	0.00849558	0.0350693	TNFSF12	17	ENSG00000164815	541.107	-0.308981	0.108468	-2.84859	0.00439138	0.0185543	ORC5	7
ENSG00000103599	191.485	0.489792	0.183964	2.66243	0.00775779	0.031395	IQCH	15	ENSG00000166912	1372.3	0.211462	0.0803999	2.63012	0.00853543	0.0345447	MTMR10	15	ENSG00000130829	29.7014	1.36589	0.462655	2.95228	0.0031544	0.0127648	DUSP9	X	ENSG00000183723	1044.32	-0.404004	0.170797	-2.3654	0.0180106	0.07064	CMTM4	16	ENSG00000176463	466.052	0.292274	0.157874	1.85132	0.0641242	0.262418	SLCO3A1	15	ENSG00000142327	342.354	-0.455115	0.134141	-3.39282	0.000691771	0.00285646	RNPEPL1	2	ENSG00000101901	1107.19	-0.250804	0.0953096	-2.63147	0.00850163	0.0350843	ALG13	X	ENSG00000158636	2474.03	0.195024	0.0684803	2.84789	0.00440108	0.018586	EMSY	11
ENSG00000171863	12410.3	0.247162	0.0928315	2.66248	0.00775667	0.031395	RPS7	2	ENSG00000130208	106.764	-0.605736	0.230379	-2.6293	0.00855615	0.0346066	APOC1	19	ENSG00000100836	9879.17	-0.173966	0.0589316	-2.952	0.00315723	0.012773	PABPN1	14	ENSG00000186470	282.056	-0.505655	0.213787	-2.36522	0.0180193	0.0706563	BTN3A2	6	ENSG00000006638	29.6633	-1.45624	0.786746	-1.85097	0.064174	0.262556	TBXA2R	19	ENSG00000214654	272.177	0.499645	0.147263	3.39288	0.00069162	0.00285646	B3GALT9	9	ENSG00000102606	3647.04	-0.244218	0.0928892	-2.62913	0.0085603	0.0353176	ARHGEF7	13	ENSG00000164164	2327.4	0.186371	0.0654402	2.84795	0.00440014	0.018586	OTUD4	4
ENSG00000168811	14.7518	1.90361	0.715137	2.66188	0.00777059	0.0314389	IL12A	3	ENSG00000249715	87.0855	0.7185	0.273308	2.6289	0.00856614	0.0346384	FER1L5	2	ENSG00000064199	1410.12	0.24143	0.0818227	2.95065	0.00317104	0.0128257	SPA17	11	ENSG00000117394	9683.62	0.260416	0.110121	2.36481	0.0180393	0.070682	SLC2A1	1	ENSG00000100413	1762.86	-0.24524	0.132504	-1.85082	0.0641958	0.26258	POLR3H	22	ENSG00000111261	192.962	-0.572833	0.168868	-3.39219	0.000693365	0.00286201	MANSC1	12	ENSG00000090013	166.031	0.810419	0.30836	2.62816	0.00858471	0.0354095	BLVRB	19	ENSG00000147180	4704.27	0.205156	0.0720625	2.84691	0.00441457	0.0186383	ZNF711	X
ENSG00000052795	1734.88	-0.227442	0.0854772	-2.66086	0.00779424	0.0315267	FNIP2	4	ENSG00000113068	1869.43	0.183207	0.0697009	2.62847	0.00857689	0.0346732	PFDN1	5	ENSG00000147475	3026.57	-0.200228	0.0678648	-2.9504	0.00317367	0.01283	ERLIN2	8	ENSG00000130544	261.055	0.448433	0.189623	2.36486	0.0180367	0.070682	ZNF557	19	ENSG00000214826	297.569	-0.388658	0.210017	-1.8506	0.0642265	0.262637	DDX12P	12	ENSG00000179930	17.1883	1.85541	0.547	3.39198	0.000693893	0.00286348	ZNF648	1	ENSG00000174125	10.4341	2.15402	0.819777	2.62757	0.00859976	0.0354627	TLR1	4	ENSG00000154511	299.405	-0.380216	0.133559	-2.8468	0.00441605	0.0186399	DIPK1A	1
ENSG00000277053	2361.75	0.247481	0.0930329	2.66015	0.00781056	0.0315849	GTF2IP1	7	ENSG00000020129	643.986	0.287772	0.109526	2.62744	0.00860297	0.03477	NCDN	1	ENSG00000186625	533.207	-0.324882	0.110112	-2.95047	0.00317295	0.01283	KATNA1	6	ENSG00000197808	158.236	0.642915	0.271861	2.36487	0.0180365	0.070682	ZNF461	19	ENSG00000240399	21.8593	1.08727	0.587555	1.8505	0.0642417	0.262637		12	ENSG00000137171	726.189	-0.320232	0.0944143	-3.39178	0.000694407	0.00286488	KLC4	6	ENSG00000136108	7262.06	0.31796	0.12103	2.62713	0.00861096	0.0355001	CKAP2	13	ENSG00000182050	219.218	0.704408	0.247491	2.8462	0.00442443	0.0186706	MGAT4C	12
ENSG00000143156	1079.85	0.241682	0.0908771	2.65944	0.0078271	0.0316439	NME7	1	ENSG00000136636	3407.81	-0.162629	0.0619189	-2.62648	0.00862739	0.0348429	KCTD3	1	ENSG00000248643	240.899	0.508376	0.172407	2.9487	0.00319115	0.0128974	RBM14-RBM4	11	ENSG00000072657	45.5081	-2.06059	0.871454	-2.36454	0.0180524	0.0707158	TRHDE	12	ENSG00000101972	2607.42	0.223558	0.120848	1.84992	0.0643254	0.262913	STAG2	X	ENSG00000122507	822.998	-0.306836	0.0904721	-3.3915	0.000695116	0.00286709	BBS9	7	ENSG00000276293	6511.14	0.175723	0.0668932	2.62692	0.00861621	0.0355129	PIP4K2B	17	ENSG00000126464	1462.07	0.229683	0.0807013	2.84609	0.00442599	0.0186726	PRR12	19
ENSG00000169083	637.323	0.492862	0.185356	2.65901	0.00783714	0.0316766	AR	X	ENSG00000175287	59.6431	0.912195	0.347298	2.62655	0.0086255	0.0348429	PHYHD1	9	ENSG00000172803	40.1221	1.15806	0.393042	2.94641	0.00321482	0.0129898	SNX32	11	ENSG00000204791	15.2255	-2.05087	0.86739	-2.36441	0.0180588	0.0707232	SMPD5	8	ENSG00000127483	7723.34	0.194035	0.104904	1.84965	0.0643641	0.263006	HP1BP3	1	ENSG00000114473	727.621	0.333687	0.0983988	3.39117	0.000695955	0.00286984	IQCG	3	ENSG00000197361	20.838	1.37811	0.524773	2.62611	0.00863668	0.0355884	FBXL22	15	ENSG00000138794	977.687	0.249754	0.0877632	2.84577	0.0044304	0.0186865	CASP6	4
ENSG00000214753	9258	-0.171873	0.0646438	-2.65877	0.0078427	0.0316911	HNRNPUL2	11	ENSG00000183307	395.442	0.390632	0.148729	2.62647	0.00862745	0.0348429	TMEM121B	22	ENSG00000124466	20.3236	1.62005	0.54993	2.94592	0.00321997	0.0130074	LYPD3	19	ENSG00000147601	1387.4	0.354604	0.150011	2.36386	0.0180857	0.0708108	TERF1	8	ENSG00000099194	47023.3	-0.227107	0.122827	-1.849	0.064458	0.263258	SCD	10	ENSG00000090539	40.4203	-1.17613	0.346871	-3.39067	0.000697216	0.00287361	CHRD	3	ENSG00000144339	98.8028	-0.648242	0.246924	-2.62527	0.00865799	0.0356673	TMEFF2	2	ENSG00000112769	1513.63	0.339119	0.119201	2.84493	0.00444206	0.018731	LAMA4	6
ENSG00000102032	108.766	-0.72854	0.274066	-2.65826	0.00785443	0.0317306	RENBP	X	ENSG00000167797	401.358	-0.354425	0.134949	-2.62637	0.00863014	0.034845	CDK2AP2	11	ENSG00000082516	1659.01	-0.21705	0.073697	-2.94517	0.0032278	0.0130358	GEMIN5	5	ENSG00000170234	965.074	0.326691	0.138218	2.3636	0.0180984	0.0708431	PWWP2A	5	ENSG00000196586	1529.02	0.455635	0.246417	1.84904	0.0644521	0.263258	MYO6	6	ENSG00000156096	9.46404	-2.98112	0.879205	-3.3907	0.000697138	0.00287361	UGT2B4	4	ENSG00000112137	541.149	-0.388178	0.147892	-2.62474	0.00867146	0.0357139	PHACTR1	6	ENSG00000187079	5751.64	-0.175979	0.0618661	-2.84451	0.00444797	0.0187513	TEAD1	11
ENSG00000168243	1519.86	0.287697	0.108238	2.658	0.00786065	0.0317479	GNG4	1	ENSG00000079841	124.37	0.563334	0.214588	2.6252	0.00865992	0.0349566	RIMS1	6	ENSG00000164089	11.107	2.32995	0.791207	2.94481	0.00323155	0.0130477	ETNPPL	4	ENSG00000124613	227.115	-0.542525	0.229555	-2.36338	0.0181092	0.0708675	ZNF391	6	ENSG00000118402	209.452	0.359596	0.194568	1.84818	0.0645761	0.263675	ELOVL4	6	ENSG00000105879	1685.77	0.260922	0.0769615	3.39029	0.00069818	0.00287686	CBLL1	7	ENSG00000107099	86.7592	0.818058	0.311724	2.6243	0.00868275	0.0357515	DOCK8	9	ENSG00000165501	657.399	-0.306088	0.107626	-2.844	0.00445513	0.0187768	LRR1	14
ENSG00000087338	1791.29	-0.210286	0.0791691	-2.65617	0.00790348	0.0319129	GMCL1	2	ENSG00000168813	2487.53	-0.182909	0.0696833	-2.62486	0.00866843	0.0349822	ZNF507	19	ENSG00000171864	14.824	1.92006	0.652074	2.94454	0.00323433	0.0130557	PRND	20	ENSG00000118420	157.23	-0.834219	0.353025	-2.36306	0.0181248	0.0709111	UBE3D	6	ENSG00000133935	2016.5	-0.311368	0.168553	-1.8473	0.0647036	0.264009	ERG28	14	ENSG00000136811	3615.61	0.230134	0.0678875	3.38994	0.000699091	0.0028799	ODF2	9	ENSG00000137474	58.5838	1.21325	0.462466	2.62344	0.00870469	0.0358329	MYO7A	11	ENSG00000167740	524.755	0.293692	0.103273	2.84383	0.00445744	0.0187818	CYB5D2	17
ENSG00000172469	1807.56	-0.256442	0.0965605	-2.65576	0.00791295	0.0319432	MANEA	6	ENSG00000105289	18.3426	1.51982	0.579078	2.62455	0.00867637	0.0350055	TJP3	19	ENSG00000112029	3140.85	-0.202873	0.0689087	-2.94408	0.00323915	0.0130718	FBXO5	6	ENSG00000065978	47151.9	-0.33443	0.141596	-2.36186	0.0181836	0.0711212	YBX1	1	ENSG00000140553	2621.79	-0.203839	0.110346	-1.84728	0.0647063	0.264009	UNC45A	15	ENSG00000171603	7941.33	-0.322755	0.0952286	-3.38927	0.000700794	0.0028862	CLSTN1	1	ENSG00000185338	27.2337	1.65532	0.63116	2.62266	0.00872462	0.035906	SOCS1	16	ENSG00000089723	483.263	0.314943	0.110764	2.84338	0.0044638	0.0188039	OTUB2	14
ENSG00000197016	288.905	0.516057	0.194353	2.65525	0.00792486	0.0319833	ZNF470	19	ENSG00000106772	465.262	0.370782	0.141363	2.6229	0.00871849	0.0351668	PRUNE2	9	ENSG00000167549	75.2588	0.820238	0.278666	2.94345	0.00324578	0.0130953	CORO6	17	ENSG00000237172	88.0293	-0.855465	0.362212	-2.36178	0.0181876	0.0711212	B3GNT9	16	ENSG00000144214	29.5506	0.937844	0.507678	1.84732	0.0647009	0.264009	LYG1	2	ENSG00000142621	259.539	0.652474	0.192561	3.38841	0.000702991	0.00289453	FHAD1	1	ENSG00000133597	235.874	-0.415083	0.158284	-2.62239	0.00873142	0.0359251	ADCK2	7	ENSG00000083642	3977.71	-0.202489	0.0712161	-2.8433	0.00446491	0.018804	PDS5B	13
ENSG00000120539	2583.93	-0.194634	0.0733203	-2.65457	0.00794084	0.0320399	MASTL	10	ENSG00000140931	1638.86	-0.204433	0.0779649	-2.62212	0.00873848	0.0352386	CMTM3	16	ENSG00000144674	3175.32	-0.209557	0.0712003	-2.9432	0.00324839	0.0131026	GOLGA4	3	ENSG00000182400	483.865	0.390192	0.165224	2.36159	0.0181968	0.0711218	TRAPPC6B	14	ENSG00000173418	1076.23	-0.274934	0.148909	-1.84632	0.0648454	0.264511	NAA20	20	ENSG00000075399	413.286	-0.432566	0.127722	-3.38677	0.000707203	0.00291114	VPS9D1	16	ENSG00000215861	7.91132	-2.49437	0.951577	-2.6213	0.00875939	0.0360312		1	ENSG00000151690	349.215	0.369597	0.130017	2.84268	0.00447357	0.0188357	MFSD6	2
ENSG00000101901	1198.3	0.276319	0.104113	2.65402	0.00795386	0.0320844	ALG13	X	ENSG00000175449	84.4514	-0.731945	0.279155	-2.622	0.0087415	0.035242	RFESD	5	ENSG00000147459	620.439	0.339416	0.115357	2.94231	0.0032577	0.0131369	DOCK5	8	ENSG00000205978	1177.43	-0.510793	0.216289	-2.36162	0.0181953	0.0711218	NYNRIN	14	ENSG00000104447	407.397	0.344008	0.186339	1.84614	0.0648719	0.264554	TRPS1	8	ENSG00000165507	30.0091	-1.33795	0.395105	-3.3863	0.000708413	0.0029154	DEPP1	10	ENSG00000144043	1856.62	0.309948	0.118252	2.62108	0.00876521	0.0360461	TEX261	2	ENSG00000167491	2925.85	-0.176791	0.0621935	-2.8426	0.00447472	0.0188359	GATAD2A	19
ENSG00000243302	1161.91	0.333098	0.125532	2.6535	0.00796629	0.0321266		7	ENSG00000082196	577.875	-1.65646	0.631931	-2.62127	0.0087602	0.0353086	C1QTNF3	5	ENSG00000137070	177.593	0.550939	0.187268	2.94198	0.00326124	0.0131479	IL11RA	9	ENSG00000135698	706.669	-0.356502	0.15099	-2.36109	0.0182213	0.0712001	MPHOSPH6	16	ENSG00000236552	10.132	1.732	0.938494	1.84551	0.0649636	0.264862	RPL13AP5	10	ENSG00000129173	421.072	0.398474	0.117681	3.38604	0.000709085	0.00291744	E2F8	11	ENSG00000177963	2065.2	0.243824	0.0930432	2.62055	0.00877889	0.0360934	RIC8A	11	ENSG00000163512	2307.65	0.191165	0.0672573	2.84229	0.00447906	0.0188495	AZI2	3
ENSG00000198356	1191.03	-0.269959	0.101761	-2.65288	0.00798079	0.032177	GET3	19	ENSG00000198382	777.907	-0.246537	0.0940658	-2.6209	0.00876986	0.0353388	UVRAG	11	ENSG00000124383	1696.69	-0.230564	0.078382	-2.94154	0.00326589	0.0131634	MPHOSPH10	2	ENSG00000168394	127.975	1.68298	0.712963	2.36054	0.0182483	0.0712877	TAP1	6	ENSG00000214279	149.021	0.525436	0.284744	1.84529	0.0649947	0.264923	SCART1	10	ENSG00000129636	1995.36	-0.287332	0.0848721	-3.38547	0.000710556	0.00292276	ITFG1	16	ENSG00000177105	173.463	0.628149	0.239833	2.61911	0.00881584	0.0362363	RHOG	11	ENSG00000253250	126.019	-0.563355	0.198218	-2.8421	0.00448171	0.0188559	C8orf88	8
ENSG00000273611	816.232	-0.272577	0.102771	-2.65226	0.00799538	0.0322278	ZNHIT3	17	ENSG00000187123	684.388	0.273538	0.104381	2.62058	0.00877803	0.0353629	LYPD6	2	ENSG00000134453	4389.25	-0.172821	0.0587703	-2.94061	0.00327563	0.0131994	RBM17	10	ENSG00000164199	3340.76	-0.500612	0.212167	-2.35952	0.0182987	0.0714666	ADGRV1	5	ENSG00000176732	27.785	0.899695	0.487601	1.84515	0.0650163	0.264945	PFN4	2	ENSG00000101695	56.8826	1.02431	0.302761	3.38322	0.000716403	0.00294608	RNF125	18	ENSG00000143416	682.417	0.452568	0.172806	2.61893	0.00882059	0.0362469	SELENBP1	1	ENSG00000114209	1198.37	-0.252387	0.0888165	-2.84167	0.00448777	0.0188767	PDCD10	3
ENSG00000112531	19274	-0.171971	0.0648508	-2.65179	0.0080066	0.0322651	QKI	6	ENSG00000179542	61.3305	0.900866	0.343794	2.62036	0.00878357	0.0353765	SLITRK4	X	ENSG00000119280	4651.14	0.174663	0.0594131	2.9398	0.00328428	0.0132309	C1orf198	1	ENSG00000145912	2597.01	-0.310486	0.131611	-2.35913	0.018318	0.0715243	NHP2	5	ENSG00000170296	5973.56	0.234901	0.127366	1.8443	0.0651388	0.265378	GABARAP	17	ENSG00000116717	320.843	0.643649	0.190336	3.38164	0.000720534	0.00296233	GADD45A	1	ENSG00000138180	1539.65	0.406432	0.155211	2.61858	0.00882972	0.0362754	CEP55	10	ENSG00000179988	282.889	-0.378111	0.133071	-2.84143	0.00449119	0.0188864	PSTK	10
ENSG00000105193	4964.36	0.192742	0.0726894	2.65159	0.00801138	0.0322763	RPS16	19	ENSG00000036530	398.81	0.33425	0.127578	2.61995	0.00879415	0.0354103	CYP46A1	14	ENSG00000184908	41.9905	1.12989	0.384367	2.93962	0.00328614	0.0132352	CLCNKB	1	ENSG00000114115	1477.79	-0.632878	0.26829	-2.35894	0.0183273	0.0715431	RBP1	3	ENSG00000154864	747.625	0.30781	0.166955	1.84367	0.0652309	0.265648	PIEZO2	18	ENSG00000120658	114.731	-0.797737	0.235951	-3.38095	0.000722357	0.00296909	ENOX1	13	ENSG00000155961	540.487	-0.419169	0.160141	-2.6175	0.00885772	0.0363813	RAB39B	X	ENSG00000159111	1099.27	-0.281355	0.0990507	-2.84051	0.0045041	0.018936	MRPL10	17
ENSG00000241360	828.573	0.394828	0.148942	2.65089	0.00802804	0.0323354	PDXP	22	ENSG00000084674	13.9495	-1.85787	0.709591	-2.61823	0.00883862	0.0355805	APOB	2	ENSG00000117505	4075.31	-0.184323	0.0627071	-2.93943	0.00328814	0.0132399	DR1	1	ENSG00000130726	19179.4	-0.291707	0.123704	-2.3581	0.0183687	0.0716383	TRIM28	19	ENSG00000197128	363.12	0.332573	0.180391	1.84363	0.0652376	0.265648	ZNF772	19	ENSG00000158427	640.733	-0.329738	0.097583	-3.37905	0.000727371	0.00298896	TMSB15B	X	ENSG00000089289	1211.3	-0.261326	0.0998423	-2.61739	0.00886051	0.0363838	IGBP1	X	ENSG00000131238	4765.43	-0.223783	0.0788188	-2.8392	0.00452261	0.0190091	PPT1	1
ENSG00000141965	1013.75	-0.276427	0.104389	-2.64804	0.00809591	0.0326007	FEM1A	19	ENSG00000002933	22.8092	1.38832	0.530651	2.61626	0.00888997	0.0357783	TMEM176A	7	ENSG00000105607	733.912	-0.279329	0.0950585	-2.93849	0.00329814	0.0132766	GCDH	19	ENSG00000167641	30.745	-1.93609	0.821017	-2.35815	0.0183661	0.0716383	PPP1R14A	19	ENSG00000184205	598.122	-0.289446	0.157087	-1.84258	0.0653901	0.266203	TSPYL2	X	ENSG00000136153	412.262	-0.423277	0.125285	-3.37852	0.000728768	0.00299396	LMO7	13	ENSG00000206530	890.078	0.470175	0.179699	2.61647	0.0088845	0.0364732	CFAP44	3	ENSG00000080503	1037.6	-0.247035	0.0870133	-2.83906	0.00452473	0.0190133	SMARCA2	9
ENSG00000100078	842.069	0.335797	0.126838	2.64744	0.00811037	0.0326508	PLA2G3	22	ENSG00000183091	100.123	-0.615317	0.2353	-2.61504	0.00892178	0.0358975	NEB	2	ENSG00000186994	20.8919	1.64857	0.561038	2.93842	0.00329888	0.0132766	KANK3	19	ENSG00000171408	31.667	1.33714	0.566988	2.35832	0.0183578	0.0716383	PDE7B	6	ENSG00000111752	3431.86	0.168521	0.091471	1.84234	0.065425	0.266279	PHC1	12	ENSG00000134297	165.427	0.617555	0.182872	3.37699	0.000732836	0.00300917	PLEKHA8P1	12	ENSG00000096060	2794.03	0.503717	0.192551	2.61602	0.00889618	0.0365121	FKBP5	6	ENSG00000147274	22849.1	-0.147577	0.0519951	-2.8383	0.00453552	0.0190539	RBMX	X
ENSG00000144445	1152.61	-0.266826	0.100795	-2.64721	0.0081158	0.0326645	KANSL1L	2	ENSG00000105866	1148.58	0.22151	0.0847259	2.61443	0.00893773	0.0359438	SP4	7	ENSG00000113140	17610.1	-0.212758	0.0724263	-2.93757	0.00330791	0.0133019	SPARC	5	ENSG00000205683	122.4	1.23986	0.525795	2.35808	0.01837	0.0716383	DPF3	14	ENSG00000155749	15.9233	1.18506	0.643281	1.84222	0.0654434	0.266288	FLACC1	2	ENSG00000164985	15220.6	0.225603	0.066805	3.37703	0.000732736	0.00300917	PSIP1	9	ENSG00000135773	8.69817	-2.29398	0.876945	-2.61588	0.00889988	0.0365182	CAPN9	1	ENSG00000040633	1645.12	0.211274	0.0744476	2.83789	0.00454133	0.0190704	PHF23	17
ENSG00000165215	12.7936	1.95391	0.738362	2.64627	0.00813839	0.0327473	CLDN3	7	ENSG00000133740	2704.26	-0.161051	0.0615998	-2.61447	0.00893671	0.0359438	E2F5	8	ENSG00000151320	403.85	0.385131	0.131107	2.93752	0.00330845	0.0133019	AKAP6	14	ENSG00000089195	901.512	-0.39761	0.168644	-2.35769	0.0183888	0.0716762	TRMT6	20	ENSG00000049130	425.748	-0.701214	0.380812	-1.84137	0.0655678	0.266596	KITLG	12	ENSG00000230778	17.14	-1.84471	0.546339	-3.3765	0.000734156	0.00301384	ANKRD63	15	ENSG00000118513	203.054	-0.543589	0.207839	-2.61543	0.00891157	0.0365481	MYB	6	ENSG00000143862	1330.13	0.23873	0.0841231	2.83786	0.00454169	0.0190704	ARL8A	1
ENSG00000108010	2867.23	-0.206475	0.0780884	-2.64412	0.00819024	0.0329396	GLRX3	10	ENSG00000185627	3166.31	-0.166485	0.0636948	-2.61379	0.00895439	0.0360019	PSMD13	11	ENSG00000166582	4975.79	0.185571	0.063172	2.93754	0.00330826	0.0133019	CENPV	17	ENSG00000162769	943.415	-0.478315	0.202866	-2.35778	0.0183843	0.0716762	FLVCR1	1	ENSG00000140538	466.871	0.753748	0.409327	1.84143	0.0655585	0.266596	NTRK3	15	ENSG00000082438	307.982	-0.449786	0.133214	-3.37641	0.000734383	0.00301403	COBLL1	2	ENSG00000137700	910.942	-0.340847	0.13032	-2.61545	0.00891088	0.0365481	SLC37A4	11	ENSG00000130816	4504.01	-0.229832	0.0809999	-2.83744	0.00454771	0.0190909	DNMT1	19
ENSG00000118200	3621.14	-0.19892	0.0752299	-2.64416	0.00818944	0.0329396	CAMSAP2	1	ENSG00000164163	5812.85	-0.15856	0.0606847	-2.61285	0.00897903	0.0360919	ABCE1	4	ENSG00000188921	342.931	0.489333	0.16657	2.9377	0.00330652	0.0133019	HACD4	9	ENSG00000133740	1092.38	-0.389933	0.165445	-2.35688	0.0184293	0.0717986	E2F5	8	ENSG00000186187	1321.46	0.213762	0.116081	1.84149	0.0655501	0.266596	ZNRF1	16	ENSG00000244038	4699.4	0.257544	0.0762931	3.37572	0.000736237	0.00302089	DDOST	1	ENSG00000175787	193.309	-0.481622	0.184267	-2.61371	0.00895642	0.0367229	ZNF169	9	ENSG00000171421	281.978	-0.422766	0.149019	-2.83699	0.00455407	0.0191129	MRPL36	5
ENSG00000039123	4200.22	-0.210177	0.0795068	-2.64351	0.00820519	0.0329916	MTREX	5	ENSG00000156515	2294.67	0.171863	0.065786	2.61245	0.00898955	0.0361202	HK1	10	ENSG00000170801	100.947	0.709534	0.241596	2.93686	0.00331555	0.0133271	HTRA3	4	ENSG00000177508	1279.24	0.789061	0.334786	2.35691	0.0184275	0.0717986	IRX3	16	ENSG00000131508	3666.25	0.17765	0.0965208	1.84054	0.0656892	0.267023	UBE2D2	5	ENSG00000131473	10420.2	0.220419	0.0653323	3.37381	0.000741358	0.00304115	ACLY	17	ENSG00000169857	509.956	0.314959	0.120513	2.61349	0.00896235	0.0367381	AVEN	15	ENSG00000164904	6226.57	-0.156101	0.0550285	-2.83673	0.00455779	0.0191238	ALDH7A1	5
ENSG00000213079	4105.94	0.183206	0.0693088	2.64333	0.00820951	0.0330007	SCAF8	6	ENSG00000188227	600.182	0.282853	0.108273	2.61242	0.0089905	0.0361202	ZNF793	19	ENSG00000197448	700.81	0.298189	0.101584	2.93539	0.00333125	0.0133869	GSTK1	7	ENSG00000240053	546.357	0.39234	0.16648	2.35668	0.0184394	0.0718198	LY6G5B	6	ENSG00000173838	25.3309	-1.01379	0.551012	-1.83987	0.0657873	0.267332	MARCHF10	17	ENSG00000108924	26.2077	-1.42558	0.422585	-3.37348	0.00074224	0.00304401	HLF	17	ENSG00000146166	22.5882	-1.33258	0.509945	-2.61319	0.00897013	0.0367609	LGSN	6	ENSG00000118515	208.98	0.457193	0.161179	2.83655	0.00456032	0.0191296	SGK1	6
ENSG00000135956	877.391	-0.268047	0.101427	-2.64276	0.00822333	0.0330481	TMEM127	2	ENSG00000171421	334.276	-0.358849	0.13737	-2.61229	0.00899387	0.0361247	MRPL36	5	ENSG00000104853	1596.13	-0.267751	0.091222	-2.93515	0.00333381	0.0133939	CLPTM1	19	ENSG00000147145	272.874	-0.609365	0.258603	-2.35638	0.0184543	0.0718601	LPAR4	X	ENSG00000283930	24.7296	-1.15568	0.628153	-1.8398	0.0657977	0.267332	PLD5P1	10	ENSG00000149292	675.062	0.378061	0.112073	3.37335	0.000742591	0.0030447	TTC12	11	ENSG00000066651	972.313	-0.404394	0.15488	-2.61102	0.00902718	0.0369855	TRMT11	6	ENSG00000152684	580.642	0.311667	0.109883	2.83636	0.00456311	0.0191366	PELO	5
ENSG00000186660	4806.11	-0.185929	0.0703664	-2.64229	0.00823465	0.0330854	ZFP91	11	ENSG00000175854	277.008	-0.375039	0.143584	-2.61198	0.00900186	0.0361479	SWI5	9	ENSG00000100916	781.364	0.307041	0.104629	2.93456	0.00334022	0.0134163	BRMS1L	14	ENSG00000271793	2924.67	-0.39013	0.165644	-2.35523	0.0185112	0.0720638		6	ENSG00000166471	703.381	0.349463	0.189971	1.83956	0.0658326	0.267407	TMEM41B	11	ENSG00000174600	18.6818	-1.76438	0.523118	-3.37282	0.000744026	0.00304983	CMKLR1	12	ENSG00000135074	638.738	0.644392	0.246843	2.61053	0.00904017	0.0370295	ADAM19	5	ENSG00000109113	1039.55	0.265258	0.0935236	2.83627	0.00456439	0.0191372	RAB34	17
ENSG00000154743	691.882	0.293859	0.111223	2.64206	0.00824024	0.0330868	TSEN2	3	ENSG00000129472	1150.04	-0.217161	0.0831558	-2.61149	0.00901478	0.0361908	RAB2B	14	ENSG00000162755	110.12	-0.734897	0.250468	-2.9341	0.00334519	0.013433	KLHDC9	1	ENSG00000270647	11797.8	-0.279092	0.11853	-2.35461	0.0185421	0.0721663	TAF15	17	ENSG00000049540	302.049	-0.744064	0.404557	-1.83921	0.0658849	0.267553	ELN	7	ENSG00000149527	57.5846	-1.64773	0.488558	-3.37264	0.000744518	0.00305033	PLCH2	1	ENSG00000101474	2934.59	0.266594	0.102133	2.61027	0.009047	0.0370484	APMAP	20	ENSG00000075239	1169.79	-0.25331	0.0893167	-2.83608	0.00456703	0.0191435	ACAT1	11
ENSG00000171475	1858.55	-0.226325	0.085663	-2.64204	0.00824079	0.0330868	WIPF2	17	ENSG00000163807	1700.7	-0.200007	0.0766097	-2.61073	0.00903496	0.0362628	KIAA1143	3	ENSG00000080839	1656.78	-0.229948	0.0783794	-2.93378	0.00334862	0.0134434	RBL1	20	ENSG00000142627	3302.69	0.347543	0.147738	2.35243	0.0186511	0.0725727	EPHA2	1	ENSG00000105701	6669.15	-0.264205	0.143682	-1.83881	0.0659428	0.267722	FKBP8	19	ENSG00000182718	6049.45	0.301727	0.0894629	3.37266	0.00074447	0.00305033	ANXA2	15	ENSG00000011258	3373.67	-0.22031	0.0844067	-2.6101	0.00905146	0.0370574	MBTD1	17	ENSG00000007545	1895.76	0.232741	0.0821343	2.83367	0.00460175	0.0192748	CRAMP1	16
ENSG00000173818	398.653	0.402254	0.152252	2.64203	0.00824112	0.0330868	ENDOV	17	ENSG00000111674	2519.22	-0.278117	0.106538	-2.61048	0.00904146	0.0362799	ENO2	12	ENSG00000125388	168.143	0.56422	0.192372	2.93296	0.00335748	0.0134756	GRK4	4	ENSG00000072858	50.2303	1.41423	0.601261	2.35211	0.0186672	0.0725995	SIDT1	3	ENSG00000165309	54.3337	-0.699909	0.380685	-1.83855	0.0659811	0.267811	ARMC3	10	ENSG00000198837	1191.4	-0.304524	0.0903064	-3.37212	0.00074593	0.00305536	DENND4B	1	ENSG00000126970	1380.56	-0.237975	0.0911856	-2.60978	0.00905996	0.0370831	ZC4H2	X	ENSG00000119705	591.26	-0.280819	0.0991011	-2.83367	0.00460175	0.0192748	SLIRP	14
ENSG00000060762	416.819	-0.401067	0.151839	-2.6414	0.00825644	0.0331402	MPC1	6	ENSG00000205356	607.259	0.271521	0.10402	2.61029	0.00904668	0.0362919	TECPR1	7	ENSG00000139131	560.606	-0.343164	0.117011	-2.93273	0.00335991	0.013482	YARS2	12	ENSG00000196296	267.39	-0.487323	0.207185	-2.35211	0.0186672	0.0725995	ATP2A1	16	ENSG00000143799	17182.5	-0.222528	0.121057	-1.83821	0.0660311	0.267948	PARP1	1	ENSG00000163681	1614.33	0.256762	0.0761504	3.37178	0.000746843	0.00305834	SLMAP	3	ENSG00000130433	16.076	-2.22048	0.850913	-2.60952	0.00906686	0.0371021	CACNG6	19	ENSG00000134247	1564.99	-0.204995	0.0723398	-2.83379	0.0046	0.0192748	PTGFRN	1
ENSG00000198805	986.093	0.27579	0.104442	2.64061	0.00827566	0.0332091	PNP	14	ENSG00000147180	2628.1	-0.192222	0.073674	-2.60909	0.00907832	0.0363918	ZNF711	X	ENSG00000101337	2888.9	-0.194503	0.0663247	-2.93259	0.00336146	0.0134849	TM9SF4	20	ENSG00000185973	376.081	0.408244	0.173771	2.34932	0.0188077	0.0731276	TMLHE	X	ENSG00000132950	398.841	0.32301	0.175801	1.83736	0.0661571	0.268393	ZMYM5	13	ENSG00000132359	189.863	-0.627476	0.186124	-3.37128	0.000748211	0.00306318	RAP1GAP2	17	ENSG00000138794	856.572	0.420304	0.161153	2.60811	0.00910438	0.0372464	CASP6	4	ENSG00000136877	804.305	-0.263228	0.0929186	-2.83288	0.00461302	0.0193172	FPGS	9
ENSG00000270800	122.798	-0.937234	0.354967	-2.64034	0.00828228	0.0332274	RPS10-NUDT3	6	ENSG00000179598	22.9485	-1.36632	0.523644	-2.60925	0.00907416	0.0363918	PLD6	17	ENSG00000148835	834.295	-0.270718	0.0923185	-2.93243	0.00336317	0.0134885	TAF5	10	ENSG00000184014	4168.49	0.235195	0.100121	2.34911	0.0188183	0.0731505	DENND5A	11	ENSG00000117500	1284.26	0.336602	0.183289	1.83645	0.0662905	0.268867	TMED5	1	ENSG00000115944	2667.27	-0.344015	0.102049	-3.37106	0.000748799	0.00306484	COX7A2L	2	ENSG00000186767	1538.65	0.288759	0.110733	2.60771	0.009115	0.0372806	SPIN4	X	ENSG00000140474	1272.01	-0.241702	0.0853402	-2.83221	0.00462273	0.019353	ULK3	15
ENSG00000165219	1685.92	-0.240798	0.0912118	-2.63998	0.00829102	0.0332461	GAPVD1	9	ENSG00000183018	28.7223	1.19962	0.459782	2.60912	0.0090776	0.0363918	SPNS2	17	ENSG00000162520	349.401	-1.49907	0.511317	-2.93178	0.00337025	0.0135135	SYNC	1	ENSG00000075240	1084.64	-0.377487	0.160771	-2.34798	0.0188758	0.073356	GRAMD4	22	ENSG00000004975	3358.21	-0.210595	0.114691	-1.8362	0.0663288	0.26889	DVL2	17	ENSG00000162994	913.216	0.290106	0.086061	3.37094	0.000749117	0.00306538	CLHC1	2	ENSG00000167100	751.207	-0.34505	0.132347	-2.60717	0.00912949	0.0373307	SAMD14	17	ENSG00000215883	555.803	-0.323383	0.114184	-2.83213	0.00462394	0.0193533	CYB5RL	1
ENSG00000198832	107.529	0.673062	0.254949	2.63999	0.00829091	0.0332461	SELENOM	22	ENSG00000131845	494.362	-0.310969	0.119198	-2.60884	0.0090851	0.03641	ZNF304	19	ENSG00000223443	8.98994	2.81207	0.959232	2.93159	0.00337231	0.0135184	USP17L2	8	ENSG00000137968	353.994	0.744216	0.317008	2.34763	0.0188934	0.0734065	SLC44A5	1	ENSG00000178403	344.4	1.62048	0.882477	1.83628	0.0663158	0.26889	NEUROG2	4	ENSG00000197550	246.448	-0.652479	0.193603	-3.37019	0.000751156	0.00307296		9	ENSG00000099725	428.625	-0.353013	0.135494	-2.60538	0.00917733	0.0375078	PRKY	Y	ENSG00000116661	72.9976	0.726226	0.256528	2.83098	0.00464057	0.0194037	FBXO2	1
ENSG00000062370	446.636	-0.368218	0.139563	-2.63836	0.00833084	0.0333974	ZNF112	19	ENSG00000128881	2246.62	0.203197	0.0778976	2.60851	0.00909377	0.0364357	TTBK2	15	ENSG00000213614	1375.7	-0.232168	0.0792049	-2.93123	0.00337618	0.0135306	HEXA	15	ENSG00000129194	85.4749	0.849492	0.361977	2.34681	0.0189348	0.0735491	SOX15	17	ENSG00000181555	2844.67	0.200183	0.109057	1.83559	0.0664185	0.269187	SETD2	3	ENSG00000150961	1172.08	0.328641	0.0975162	3.37012	0.000751355	0.00307302	SEC24D	4	ENSG00000169618	17.5023	-1.48015	0.568101	-2.60543	0.00917578	0.0375078	PROKR1	2	ENSG00000151233	1558.86	0.246065	0.0869172	2.83102	0.00463994	0.0194037	GXYLT1	12
ENSG00000112576	453.996	-0.39862	0.151118	-2.6378	0.00834462	0.0334444	CCND3	6	ENSG00000011422	270.532	-0.416036	0.159558	-2.60743	0.00912239	0.0365334	PLAUR	19	ENSG00000095321	575.738	0.344606	0.117568	2.93111	0.00337755	0.0135327	CRAT	9	ENSG00000164675	23.6482	-1.38614	0.590752	-2.34639	0.0189561	0.0736136	IQUB	7	ENSG00000060709	303.826	-0.401854	0.218944	-1.83541	0.0664443	0.269225	RIMBP2	12	ENSG00000142494	86.0514	0.845055	0.25076	3.36997	0.000751757	0.00307314	SLC47A1	17	ENSG00000159239	40.8967	-1.05966	0.406768	-2.60508	0.00918517	0.0375305		2	ENSG00000160460	115.866	0.684648	0.241841	2.83098	0.0046405	0.0194037	SPTBN4	19
ENSG00000158079	474.42	-0.318851	0.120894	-2.63743	0.00835358	0.0334721	PTPDC1	9	ENSG00000101882	868.947	-0.250281	0.095988	-2.60742	0.00912265	0.0365334	NKAP	X	ENSG00000104381	1892.35	-0.214499	0.0731915	-2.93066	0.00338241	0.0135488	GDAP1	8	ENSG00000174516	253.888	-0.48669	0.207547	-2.34497	0.0190288	0.0738593	PELI3	11	ENSG00000111817	625.53	-0.556823	0.303651	-1.83376	0.0666898	0.270086	DSE	6	ENSG00000163293	28.9453	1.55763	0.462205	3.37	0.000751686	0.00307314	NIPAL1	4	ENSG00000203772	52.9123	-0.845831	0.324698	-2.60498	0.00918801	0.0375328	SPRN	10	ENSG00000169592	1069.43	-0.256091	0.0904529	-2.83121	0.00463719	0.0194037	INO80E	16
ENSG00000067141	5935.15	0.244027	0.092545	2.63685	0.00836805	0.0335052	NEO1	15	ENSG00000165804	1783.26	0.232523	0.0891958	2.60688	0.00913719	0.0365826	ZNF219	14	ENSG00000235194	347.022	-0.386514	0.131936	-2.92955	0.00339455	0.0135941	PPP1R3E	14	ENSG00000237649	4109.26	-0.299365	0.127659	-2.34504	0.0190251	0.0738593	KIFC1	6	ENSG00000141232	453.694	-0.267901	0.146092	-1.83378	0.0666862	0.270086	TOB1	17	ENSG00000099622	9098.31	-0.229736	0.0681919	-3.36896	0.000754518	0.0030829	CIRBP	19	ENSG00000172175	2580.64	0.40579	0.155839	2.6039	0.00921704	0.0376421	MALT1	18	ENSG00000118508	469.02	-0.409167	0.144544	-2.83074	0.00464408	0.0194136	RAB32	6
ENSG00000114853	334.718	0.426298	0.161662	2.63696	0.00836515	0.0335052	ZBTB47	3	ENSG00000056998	1287.05	0.214147	0.0821706	2.60613	0.00915716	0.0366535	GYG2	X	ENSG00000051596	1771.53	-0.219255	0.0748511	-2.92921	0.00339823	0.0136055	THOC3	5	ENSG00000170852	1308.82	0.338628	0.14443	2.34459	0.0190482	0.0738927	KBTBD2	7	ENSG00000184368	183.459	-0.459926	0.250851	-1.83346	0.0667341	0.270199	MAP7D2	X	ENSG00000170779	1369.91	0.362158	0.107497	3.36899	0.00075443	0.0030829	CDCA4	14	ENSG00000241553	2179.43	0.249657	0.0958897	2.60358	0.00922554	0.0376675	ARPC4	3	ENSG00000145247	931.776	0.277177	0.0979305	2.83034	0.00464981	0.0194328	OCIAD2	4
ENSG00000178700	321.061	-0.392404	0.148815	-2.63686	0.00836765	0.0335052	DHFR2	3	ENSG00000171827	319.587	-0.424329	0.162877	-2.60522	0.00918157	0.0367422	ZNF570	19	ENSG00000164985	16296.3	-0.153413	0.0523841	-2.92862	0.00340468	0.013628	PSIP1	9	ENSG00000172201	4531.39	0.457499	0.195128	2.34461	0.0190469	0.0738927	ID4	6	ENSG00000058272	2131.78	0.250954	0.136895	1.83319	0.0667739	0.270293	PPP1R12A	12	ENSG00000189339	7117.16	-0.215198	0.063883	-3.36863	0.00075542	0.00308583	SLC35E2B	1	ENSG00000149679	1277.59	0.321605	0.123535	2.60334	0.00923203	0.0376847	CABLES2	20	ENSG00000102580	1247.37	-0.211112	0.0746254	-2.82896	0.00466997	0.0195122	DNAJC3	13
ENSG00000145002	81.1541	0.717352	0.272153	2.63584	0.00839289	0.0335964	FAM86B2	8	ENSG00000137819	60.3047	0.804801	0.308988	2.60463	0.00919729	0.036796	PAQR5	15	ENSG00000224940	16.6938	2.02439	0.691317	2.92831	0.00340813	0.0136384	PRRT4	7	ENSG00000243709	14.79	-2.31311	0.986604	-2.34452	0.0190515	0.0738927	LEFTY1	1	ENSG00000003147	181.862	0.434912	0.2373	1.83275	0.0668396	0.270492	ICA1	7	ENSG00000092054	72.518	-1.07559	0.319581	-3.36564	0.000763675	0.00311878	MYH7	14	ENSG00000137573	1359.49	1.33886	0.514347	2.60303	0.00924035	0.0377094	SULF1	8	ENSG00000130024	8374.43	-0.144715	0.0511688	-2.8282	0.00468109	0.0195538	PHF10	6
ENSG00000133065	1466.43	0.229358	0.0870293	2.63541	0.00840346	0.0336221	SLC41A1	1	ENSG00000143624	1457.94	0.658585	0.252911	2.60402	0.00921376	0.0368441	INTS3	1	ENSG00000164054	2037.41	0.211565	0.07227	2.92742	0.00341783	0.0136717	SHISA5	3	ENSG00000185361	710.826	-0.375516	0.160182	-2.34431	0.0190621	0.0739156	TNFAIP8L1	19	ENSG00000177181	176.258	0.970492	0.529582	1.83256	0.0668678	0.27054	RIMKLA	1	ENSG00000152518	1805.68	0.396418	0.117798	3.36525	0.00076475	0.0031224	ZFP36L2	2	ENSG00000178445	2153.84	-0.554277	0.212961	-2.60272	0.00924868	0.0377341	GLDC	9	ENSG00000136718	983.315	-0.24261	0.0858037	-2.8275	0.00469137	0.0195919	IMP4	2
ENSG00000150873	67.7667	0.84229	0.319601	2.63544	0.00840286	0.0336221	C2orf50	2	ENSG00000151025	25.0939	-1.23118	0.472802	-2.60401	0.00921388	0.0368441	GPR158	10	ENSG00000183807	31.4819	1.25233	0.427796	2.9274	0.00341814	0.0136717	FAM162B	6	ENSG00000149289	913.787	0.564547	0.240827	2.3442	0.0190681	0.0739207	ZC3H12C	11	ENSG00000092871	625.272	0.337212	0.184033	1.83235	0.0668999	0.270603	RFFL	17	ENSG00000136267	105.137	-0.822254	0.244463	-3.36351	0.000769571	0.00314131	DGKB	7	ENSG00000116260	1224.21	0.372316	0.143061	2.6025	0.00925472	0.0377494	QSOX1	1	ENSG00000142449	951.536	0.327392	0.115799	2.82724	0.00469508	0.0196026	FBN3	19
ENSG00000104967	2439.97	0.253126	0.0960533	2.63527	0.00840704	0.0336281	NOVA2	19	ENSG00000167523	653.139	0.265628	0.102015	2.60381	0.00921943	0.0368573	SPATA33	16	ENSG00000130037	13.2487	2.09803	0.716734	2.9272	0.00342025	0.0136768	KCNA5	12	ENSG00000134684	3256.46	-0.254377	0.108543	-2.34355	0.0191012	0.0740174	YARS1	1	ENSG00000166986	5245.56	-0.204291	0.111515	-1.83197	0.0669563	0.270764	MARS1	12	ENSG00000073150	95.1834	-0.782034	0.232517	-3.36334	0.000770063	0.00314206	PANX2	22	ENSG00000083845	5130.36	-0.262735	0.101001	-2.6013	0.00928704	0.0378712	RPS5	19	ENSG00000138080	184.641	-0.50543	0.178789	-2.82696	0.00469923	0.0196151	EMILIN1	2
ENSG00000111052	975.837	0.393982	0.149545	2.63453	0.0084254	0.033685	LIN7A	12	ENSG00000090054	2700.19	-0.174589	0.067056	-2.60362	0.00922447	0.0368592	SPTLC1	9	ENSG00000060982	14519.6	-0.20691	0.0706895	-2.92702	0.00342222	0.0136813	BCAT1	12	ENSG00000205209	82.5519	0.7794	0.332576	2.34352	0.0191025	0.0740174	SCGB2B2	19	ENSG00000004399	3793.32	-1.35277	0.738648	-1.83142	0.0670384	0.270896	PLXND1	3	ENSG00000156504	1949.82	0.356744	0.106069	3.36331	0.000770134	0.00314206	PABIR2	X	ENSG00000133433	12.7325	-2.79459	1.07434	-2.60122	0.00928915	0.0378712	GSTT2B	22	ENSG00000140455	3566.77	0.184575	0.0653201	2.82571	0.00471762	0.019687	USP3	15
ENSG00000171291	354.71	0.376987	0.14309	2.63461	0.00842333	0.033685	ZNF439	19	ENSG00000204514	819.101	0.249669	0.0958924	2.60363	0.00922412	0.0368592	ZNF814	19	ENSG00000184672	369.913	-0.467895	0.159905	-2.92609	0.00343255	0.0137192	RALYL	8	ENSG00000104687	1713.56	-0.296564	0.126558	-2.34331	0.0191136	0.0740424	GSR	8	ENSG00000131002	842.485	0.307977	0.168152	1.83154	0.0670205	0.270896	TXLNGY	Y	ENSG00000175711	327.45	0.422627	0.125704	3.36207	0.000773612	0.00315547	B3GNTL1	17	ENSG00000166923	182.413	0.804276	0.309215	2.60102	0.00929467	0.0378843	GREM1	15	ENSG00000145088	61.2386	-0.910408	0.322278	-2.82491	0.00472936	0.0197311	EAF2	3
ENSG00000157500	2035.77	0.239238	0.0908249	2.63406	0.00843707	0.0337233	APPL1	3	ENSG00000112159	2555.38	0.246223	0.0945748	2.60348	0.00922832	0.0368655	MDN1	6	ENSG00000163531	1752.33	-0.61467	0.210083	-2.92584	0.00343523	0.0137265	NFASC	1	ENSG00000120616	1153.51	0.313982	0.134012	2.34294	0.0191325	0.0740973	EPC1	10	ENSG00000160072	1170.08	-0.26139	0.142724	-1.83144	0.0670355	0.270896	ATAD3B	1	ENSG00000112425	488.255	-0.437446	0.130141	-3.36133	0.000775691	0.00316317	EPM2A	6	ENSG00000164591	107.919	-0.655088	0.25223	-2.59718	0.00939919	0.0383009	MYOZ3	5	ENSG00000145687	4472.79	-0.165938	0.0587436	-2.82478	0.00473129	0.0197343	SSBP2	5
ENSG00000204571	61.4263	0.93237	0.354004	2.63378	0.008444	0.0337427	KRTAP5-11	11	ENSG00000160307	120.971	-0.887306	0.340833	-2.60335	0.00923176	0.0368702	S100B	21	ENSG00000223496	1355.42	-0.256356	0.0876299	-2.92544	0.00343974	0.0137412	EXOSC6	16	ENSG00000142494	52.7108	-1.0745	0.458653	-2.34272	0.0191437	0.0741066	SLC47A1	17	ENSG00000140577	1128.6	0.221791	0.12113	1.83102	0.067098	0.27107	CRTC3	15	ENSG00000167196	2215.46	0.255093	0.0758946	3.36115	0.000776184	0.0031644	FBXO22	15	ENSG00000136457	31.6251	1.38744	0.53428	2.59684	0.00940853	0.0383295	CHAD	17	ENSG00000185621	1076.8	0.268652	0.0951445	2.82362	0.0047485	0.0198012	LMLN	3
ENSG00000163171	886.223	0.399201	0.151596	2.63333	0.00845531	0.0337763	CDC42EP3	2	ENSG00000161671	1863.99	0.208967	0.0802778	2.60305	0.00923986	0.0368865	EMC10	19	ENSG00000081138	560.84	1.37774	0.471099	2.92452	0.00344984	0.0137781	CDH7	18	ENSG00000169446	565.213	0.410639	0.175284	2.34271	0.0191444	0.0741066	MMGT1	X	ENSG00000141424	4442.72	0.222016	0.121289	1.83047	0.0671796	0.271333	SLC39A6	18	ENSG00000072201	56.0313	-1.23755	0.368218	-3.36092	0.000776841	0.0031663	LNX1	4	ENSG00000120324	532.691	0.394923	0.152099	2.59649	0.00941828	0.0383598	PCDHB10	5	ENSG00000228716	7386.41	-0.149576	0.0529861	-2.82293	0.00475876	0.0198391	DHFR	5
ENSG00000178567	3584.8	-0.251267	0.0954198	-2.63328	0.00845656	0.0337763	EPM2AIP1	3	ENSG00000166986	4573.11	-0.167201	0.0642334	-2.60302	0.00924055	0.0368865	MARS1	12	ENSG00000250709	18.2792	1.99386	0.681922	2.92388	0.00345699	0.0138033	CCDC169-SOHLH2	13	ENSG00000167994	88.4346	-0.815808	0.348262	-2.34251	0.0191544	0.0741271	RAB3IL1	11	ENSG00000107147	30.8826	-0.909199	0.496879	-1.82982	0.0672769	0.271659	KCNT1	9	ENSG00000260729	31.1876	-1.45221	0.432199	-3.36004	0.000779318	0.00317561		15	ENSG00000109458	1572.68	0.268255	0.103331	2.59609	0.00942915	0.0383946	GAB1	4	ENSG00000010318	196.891	-0.442592	0.156813	-2.82243	0.00476613	0.0198649	PHF7	3
ENSG00000125841	794.225	0.303211	0.115162	2.6329	0.0084659	0.0338053	NRSN2	20	ENSG00000173567	35.4293	1.06907	0.410715	2.60295	0.00924266	0.0368865	ADGRF3	2	ENSG00000118523	3808.91	0.688254	0.235525	2.92221	0.00347561	0.0138708	CCN2	6	ENSG00000145451	14.0135	1.89008	0.807159	2.34164	0.0191992	0.0742822	GLRA3	4	ENSG00000134247	1688.68	-0.341348	0.186563	-1.82967	0.0672993	0.271682	PTGFRN	1	ENSG00000183765	869.986	0.346104	0.103025	3.35941	0.000781086	0.00318125	CHEK2	22	ENSG00000110344	3202.99	0.245719	0.0946667	2.59562	0.00944208	0.0384378	UBE4A	11	ENSG00000166839	616.496	0.269853	0.0956187	2.82218	0.00476989	0.0198757	ANKDD1A	15
ENSG00000142534	17453.5	0.189449	0.0719595	2.63271	0.00847067	0.0338145	RPS11	19	ENSG00000185917	793.335	0.248478	0.0954707	2.60266	0.00925032	0.036908	SETD4	21	ENSG00000120725	288.257	-0.445238	0.15236	-2.92227	0.00347486	0.0138708	SIL1	5	ENSG00000182446	3623.04	-0.276073	0.117911	-2.34136	0.0192134	0.074319	NPLOC4	17	ENSG00000177697	3834.51	-0.372609	0.203809	-1.82822	0.0675158	0.272489	CD151	11	ENSG00000249577	32.3529	-1.35941	0.404651	-3.35946	0.000780956	0.00318125		5	ENSG00000234338	32.3519	-1.39769	0.53858	-2.59513	0.00945553	0.0384831		7	ENSG00000141560	1024.08	-0.271137	0.0960862	-2.82181	0.00477531	0.0198934	FN3KRP	17
ENSG00000154678	98.823	-1.0105	0.383834	-2.63264	0.00847238	0.0338145	PDE1C	7	ENSG00000137691	147.737	-0.545915	0.209792	-2.60217	0.00926357	0.0369517	CFAP300	11	ENSG00000127955	1611.8	-0.220114	0.0753266	-2.92212	0.00347654	0.0138711	GNAI1	7	ENSG00000214413	562.265	0.35681	0.152446	2.34056	0.019255	0.0744616	BBIP1	10	ENSG00000160801	27.7962	-1.49409	0.817381	-1.8279	0.0675645	0.272609	PTH1R	3	ENSG00000179403	244.628	0.531529	0.158248	3.35884	0.000782707	0.00318706	VWA1	1	ENSG00000188582	85.5857	-0.729922	0.281305	-2.59478	0.00946526	0.0385132	PAQR9	3	ENSG00000047648	90.9323	0.689107	0.244497	2.81847	0.00482528	0.0200966	ARHGAP6	X
ENSG00000285827	66.8894	1.13102	0.429652	2.6324	0.00847846	0.0338304		11	ENSG00000102678	346.437	0.380719	0.146323	2.60191	0.00927052	0.0369704	FGF9	13	ENSG00000164823	522.312	-0.366515	0.125432	-2.92203	0.00347758	0.0138718	OSGIN2	8	ENSG00000150667	118.489	-0.8576	0.366551	-2.33965	0.0193019	0.0746244	FSIP1	15	ENSG00000170542	182.231	-0.791356	0.432954	-1.82781	0.0675787	0.272609	SERPINB9	6	ENSG00000099715	52.3583	-1.12318	0.334404	-3.35875	0.000782948	0.00318726	PCDH11Y	Y	ENSG00000117791	279.984	0.392094	0.151119	2.5946	0.00946998	0.0385229	MTARC2	1	ENSG00000090238	484.99	0.372614	0.132224	2.81805	0.00483168	0.0201134	YPEL3	16
ENSG00000123496	83.5589	0.789524	0.300075	2.63109	0.00851119	0.0339517	IL13RA2	X	ENSG00000144320	1735.08	-0.187059	0.0718978	-2.60174	0.00927533	0.0369805	LNPK	2	ENSG00000169188	496.883	-0.342005	0.117058	-2.92166	0.00348167	0.0138847	APEX2	X	ENSG00000164402	2825.53	-0.285115	0.121886	-2.33919	0.0193254	0.0746961	SEPTIN8	5	ENSG00000119138	80.4679	0.905229	0.495335	1.82751	0.0676234	0.272722	KLF9	9	ENSG00000198156	36.6007	-1.25666	0.374206	-3.3582	0.000784519	0.00319287	NPIPB6	16	ENSG00000129219	696.585	0.315617	0.121655	2.59435	0.009477	0.038542	PLD2	17	ENSG00000163069	2812.28	0.190156	0.0674766	2.8181	0.00483085	0.0201134	SGCB	4
ENSG00000137824	799.993	-0.290784	0.110522	-2.63101	0.00851304	0.0339517	RMDN3	15	ENSG00000061273	1786.39	-0.21411	0.0823005	-2.60156	0.00927999	0.0369899	HDAC7	12	ENSG00000174460	72.2747	0.835122	0.285849	2.92155	0.00348299	0.0138866	ZCCHC12	X	ENSG00000172382	174.797	0.608464	0.260127	2.33911	0.0193299	0.0746961	PRSS27	16	ENSG00000076662	274.412	-0.362024	0.198167	-1.82687	0.0677199	0.273044	ICAM3	19	ENSG00000099957	47.7999	1.00465	0.299234	3.35739	0.00078682	0.00320145	P2RX6	22	ENSG00000049192	321.342	-0.655584	0.252715	-2.59416	0.00948223	0.0385517	ADAMTS6	5	ENSG00000111775	2236.63	-0.24232	0.0859937	-2.81788	0.00483424	0.0201191	COX6A1	12
ENSG00000153936	5896.6	-0.180113	0.0684706	-2.63051	0.00852561	0.0339935	HS2ST1	1	ENSG00000235194	357.922	-0.345943	0.133037	-2.60036	0.00931254	0.0371105	PPP1R3E	14	ENSG00000127080	406.976	-0.368469	0.126168	-2.92046	0.00349518	0.0139318	IPPK	9	ENSG00000159784	1719.64	0.414251	0.177135	2.33862	0.0193553	0.0747574	FAM131B	7	ENSG00000205903	2321.97	0.183774	0.100605	1.82669	0.0677469	0.273086	ZNF316	7	ENSG00000180287	113.272	-0.745304	0.222048	-3.3565	0.000789348	0.00321095	PLD5	1	ENSG00000189050	848.083	0.331782	0.127899	2.59409	0.00948405	0.0385517	RNFT1	17	ENSG00000169291	35.83	-1.05635	0.374951	-2.81729	0.00484312	0.0201511	SHE	1
ENSG00000005513	315.888	0.649893	0.247126	2.62981	0.00854338	0.034056	SOX8	16	ENSG00000165792	1586.29	-0.202816	0.0780113	-2.59983	0.00932702	0.0371591	METTL17	14	ENSG00000111271	673.736	0.29057	0.099521	2.91969	0.00350382	0.01396	ACAD10	12	ENSG00000171056	19.8676	1.77302	0.758128	2.33868	0.0193521	0.0747574	SOX7	8	ENSG00000121741	3090.19	0.271499	0.148672	1.82616	0.067826	0.273203	ZMYM2	13	ENSG00000197535	3076.8	-0.393719	0.117321	-3.35591	0.000791035	0.00321702	MYO5A	15	ENSG00000174227	1333.07	0.282239	0.108816	2.59373	0.00949404	0.0385828	PIGG	4	ENSG00000166250	363.858	0.37532	0.133239	2.81688	0.00484926	0.0201717	CLMP	11
ENSG00000117461	5507.82	-0.228619	0.0869646	-2.62887	0.00856684	0.0341411	PIK3R3	1	ENSG00000231738	140.322	0.541116	0.208198	2.59904	0.00934844	0.0372353	TSPAN19	12	ENSG00000130035	103.025	0.752466	0.257723	2.91967	0.00350398	0.01396	GALNT8	12	ENSG00000156463	26.9008	-1.39004	0.594546	-2.33799	0.0193879	0.0748649	SH3RF2	5	ENSG00000176597	1065.13	0.253025	0.138548	1.82626	0.0678118	0.273203	B3GNT5	3	ENSG00000123130	589.817	-0.395489	0.117891	-3.35471	0.000794476	0.00323022	ACOT9	X	ENSG00000123200	5575.67	0.245748	0.0947789	2.59285	0.00951838	0.0386722	ZC3H13	13	ENSG00000033627	3257.1	0.17152	0.0609052	2.81618	0.00485991	0.020211	ATP6V0A1	17
ENSG00000023697	1447.51	-0.268576	0.102174	-2.6286	0.00857374	0.0341602	DERA	12	ENSG00000083067	445.16	0.335748	0.129188	2.5989	0.00935217	0.037241	TRPM3	9	ENSG00000138688	5055.41	0.232334	0.0795883	2.91919	0.00350939	0.0139781	BLTP1	4	ENSG00000105879	936.841	0.30092	0.128738	2.33746	0.0194153	0.0749516	CBLL1	7	ENSG00000239218	87.9076	0.682794	0.373853	1.82637	0.0677945	0.273203	RPS20P22	8	ENSG00000164830	2231.53	-0.26738	0.0797117	-3.35433	0.000795572	0.00323388	OXR1	8	ENSG00000164916	2667.24	-0.22228	0.0857335	-2.59268	0.0095231	0.0386819	FOXK1	7	ENSG00000009830	1426.18	0.232205	0.0824566	2.81608	0.00486129	0.0202118	POMT2	14
ENSG00000249931	139.641	0.812332	0.309051	2.62847	0.00857696	0.0341646	GOLGA8K	15	ENSG00000185291	52.7148	0.902566	0.347301	2.5988	0.009355	0.0372431	IL3RA	X	ENSG00000035681	1127.62	-0.239228	0.0819678	-2.91856	0.00351656	0.0140032	NSMAF	8	ENSG00000122824	431.369	-0.512609	0.21931	-2.33737	0.0194199	0.0749516	NUDT10	X	ENSG00000137462	45.2704	0.695555	0.380996	1.82562	0.0679076	0.273397	TLR2	4	ENSG00000109066	481.373	0.417916	0.124617	3.3536	0.000797685	0.00324167	TMEM104	17	ENSG00000198053	673.178	0.355207	0.137055	2.59171	0.00955015	0.0387822	SIRPA	20	ENSG00000204650	2241.48	0.18035	0.0640529	2.81565	0.00486789	0.0202343	LINC02210	17
ENSG00000172380	3657.74	-0.227175	0.0864355	-2.62826	0.00858234	0.0341777	GNG12	1	ENSG00000108641	393.708	0.362191	0.139414	2.59796	0.00937791	0.0373252	B9D1	17	ENSG00000169567	4156.73	-0.197117	0.0675557	-2.91784	0.00352466	0.014032	HINT1	5	ENSG00000197566	209.523	0.572713	0.245062	2.33702	0.0194383	0.0750042	ZNF624	17	ENSG00000263535	27.3865	1.08286	0.59313	1.82566	0.0679008	0.273397	AK4P1	17	ENSG00000167670	2078.83	0.369479	0.11019	3.35311	0.000799085	0.00324657	CHAF1A	19	ENSG00000138592	1976.93	0.225595	0.0870538	2.59144	0.00955748	0.0387948	USP8	15	ENSG00000162385	1323.14	-0.268177	0.0952512	-2.81547	0.00487054	0.0202403	MAGOH	1
ENSG00000127334	2919.57	-0.206823	0.0786976	-2.62807	0.00858716	0.0341885	DYRK2	12	ENSG00000138286	1374.22	-0.193475	0.074496	-2.59712	0.00940083	0.0374072	FAM149B1	10	ENSG00000157680	133.038	-0.670453	0.229809	-2.91743	0.00352928	0.014047	DGKI	7	ENSG00000159023	3931.48	-0.444942	0.19042	-2.33664	0.0194581	0.0750624	EPB41	1	ENSG00000030110	980.438	-0.260771	0.142881	-1.82508	0.0679885	0.27344	BAK1	6	ENSG00000265354	1769.31	0.33209	0.0990422	3.35301	0.000799371	0.00324693	TIMM23	10	ENSG00000169895	1504.35	0.215335	0.0830953	2.59143	0.00955794	0.0387948	SYAP1	X	ENSG00000188467	41.6217	1.10789	0.39357	2.81499	0.00487793	0.0202661	SLC24A5	15
ENSG00000107175	847.585	-0.290455	0.110529	-2.62786	0.00859251	0.0342014	CREB3	9	ENSG00000138316	13.3983	-1.68579	0.649206	-2.59669	0.00941259	0.0374448	ADAMTS14	10	ENSG00000072062	2037.52	-0.232071	0.0795718	-2.9165	0.00353987	0.0140857	PRKACA	19	ENSG00000121297	194.02	-1.41883	0.607289	-2.33634	0.0194736	0.0751036	TSHZ3	19	ENSG00000139410	315.696	-0.421211	0.230816	-1.82488	0.0680196	0.27344	SDSL	12	ENSG00000116874	282.335	0.453779	0.135379	3.35191	0.000802558	0.00325908	WARS2	1	ENSG00000158987	1653.25	-0.309624	0.119526	-2.59043	0.00958568	0.0388979	RAPGEF6	5	ENSG00000167468	4097.34	-0.234	0.0831367	-2.81464	0.00488316	0.0202828	GPX4	19
ENSG00000064547	658.337	0.339023	0.12907	2.62666	0.00862281	0.0343136	LPAR2	19	ENSG00000102226	4410.21	-0.144493	0.0556607	-2.59597	0.00943241	0.0375145	USP11	X	ENSG00000145833	5749.47	-0.175683	0.0602492	-2.91593	0.00354627	0.0141076	DDX46	5	ENSG00000156510	27.1686	1.60385	0.686513	2.33622	0.0194797	0.0751088	HKDC1	10	ENSG00000140350	11197.8	-0.168484	0.0923423	-1.82456	0.0680671	0.27344	ANP32A	15	ENSG00000099840	77.8336	-0.846574	0.252594	-3.35152	0.000803697	0.0032629	IZUMO4	19	ENSG00000136153	402.708	-0.371187	0.143325	-2.58983	0.00960228	0.0389557	LMO7	13	ENSG00000105419	1797.65	-0.204945	0.0728291	-2.81405	0.00489216	0.0203152	MEIS3	19
ENSG00000182256	88.7507	0.71747	0.273317	2.62504	0.00866379	0.0344682	GABRG3	15	ENSG00000160226	336.43	0.352444	0.135808	2.59516	0.0094547	0.0375939	CFAP410	21	ENSG00000008382	491.862	0.340019	0.116667	2.91443	0.00356335	0.0141722	MPND	19	ENSG00000152784	704.077	-2.38522	1.02119	-2.33573	0.0195052	0.0751884	PRDM8	4	ENSG00000160124	594.507	-0.241681	0.132452	-1.82467	0.0680516	0.27344	MIX23	3	ENSG00000115526	1164.47	-0.278281	0.0830397	-3.35119	0.000804663	0.00326602	CHST10	2	ENSG00000167900	671.121	0.369256	0.142632	2.58887	0.00962907	0.0390452	TK1	17	ENSG00000100285	239.314	-0.531624	0.188926	-2.81393	0.00489395	0.0203176	NEFH	22
ENSG00000112238	21.9767	-2.25622	0.859896	-2.62382	0.00869485	0.0345833	PRDM13	6	ENSG00000196476	677.384	0.259804	0.100136	2.5945	0.00947275	0.0376564	C20orf96	20	ENSG00000088826	300.321	0.404866	0.138954	2.91367	0.00357208	0.0142034	SMOX	20	ENSG00000115661	687.32	-0.347926	0.148974	-2.33548	0.0195182	0.0752201	STK16	2	ENSG00000165644	92.0632	-0.624857	0.342411	-1.82487	0.0680203	0.27344	COMTD1	10	ENSG00000170011	28.9317	-1.30585	0.389731	-3.35065	0.000806211	0.0032715	MYRIP	3	ENSG00000189212	39.5469	-1.12483	0.434481	-2.5889	0.0096283	0.0390452	DPY19L2P1	7	ENSG00000183260	74.9607	-0.72102	0.256287	-2.81333	0.00490318	0.020351	ABHD16B	20
ENSG00000136874	1602.73	-0.248762	0.0948187	-2.62356	0.00870173	0.0346022	STX17	9	ENSG00000053108	30.686	-1.12826	0.435119	-2.59299	0.00951458	0.0378134	FSTL4	5	ENSG00000149554	3723.8	-0.178601	0.0613099	-2.91308	0.00357881	0.0142266	CHEK1	11	ENSG00000145780	653.907	0.397151	0.170065	2.33529	0.0195284	0.0752411	FEM1C	5	ENSG00000172731	1229.83	-0.239078	0.130989	-1.82518	0.0679746	0.27344	LRRC20	10	ENSG00000108010	2384.06	0.303925	0.0907419	3.34933	0.000810067	0.00328634	GLRX3	10	ENSG00000137824	1032.15	0.256287	0.0990091	2.58852	0.00963906	0.0390761	RMDN3	15	ENSG00000186104	715.44	-0.264758	0.0941136	-2.81318	0.00490547	0.0203555	CYP2R1	11
ENSG00000100625	470.1	0.397944	0.151716	2.62295	0.00871715	0.034655	SIX4	14	ENSG00000214872	49.2373	0.94271	0.363619	2.59257	0.00952605	0.0378498	SMTNL1	11	ENSG00000181072	9.25457	2.65204	0.910446	2.9129	0.00358092	0.0142316	CHRM2	7	ENSG00000115091	6047.48	0.361617	0.154866	2.33503	0.0195419	0.0752744	ACTR3	2	ENSG00000173113	3658.29	-0.293555	0.160846	-1.82506	0.0679913	0.27344	TRMT112	11	ENSG00000116668	520.43	-0.343182	0.102479	-3.34881	0.000811596	0.00329174	SWT1	1	ENSG00000183778	366.508	-0.67485	0.26074	-2.58821	0.0096476	0.0391011	B3GALT5	21	ENSG00000115652	1262.45	-0.236085	0.0839321	-2.81281	0.00491104	0.0203736	UXS1	2
ENSG00000273604	363.917	-0.424375	0.16183	-2.62235	0.0087326	0.0347079	EPOP	17	ENSG00000244509	341.895	0.363883	0.140361	2.59248	0.00952875	0.0378512	APOBEC3C	22	ENSG00000228570	883.525	0.268171	0.0920926	2.91197	0.00359159	0.0142705	NUTM2E	10	ENSG00000095397	518.679	-0.577434	0.247315	-2.33481	0.0195534	0.0752821	WHRN	9	ENSG00000196233	1694.37	0.344805	0.188992	1.82444	0.0680848	0.27344	LCOR	10	ENSG00000172667	1326.78	-0.258914	0.0773307	-3.34814	0.000813573	0.00329895	ZMAT3	3	ENSG00000153885	2153.3	0.397599	0.153675	2.58728	0.00967372	0.0391974	KCTD15	19	ENSG00000151150	4368.24	0.287193	0.102132	2.81197	0.00492384	0.0204189	ANK3	10
ENSG00000069966	598.306	0.315728	0.120414	2.62203	0.00874079	0.034732	GNB5	15	ENSG00000163683	943.843	-0.295286	0.113951	-2.59133	0.0095606	0.0379592	SMIM14	4	ENSG00000197961	2820.22	0.202597	0.06958	2.91171	0.00359452	0.0142786	ZNF121	19	ENSG00000164509	43.9462	-1.6644	0.712849	-2.33486	0.0195507	0.0752821	IL31RA	5	ENSG00000213563	1131.67	0.264727	0.145037	1.82524	0.0679647	0.27344	C8orf82	8	ENSG00000232433	16.1046	-2.01874	0.603129	-3.34711	0.000816586	0.00331036	GXYLT1P3	9	ENSG00000138092	1857.75	0.301739	0.116664	2.58639	0.0096986	0.0392886	CENPO	2	ENSG00000172932	954.597	0.226727	0.0806301	2.81194	0.00492436	0.0204189	ANKRD13D	11
ENSG00000169174	582.534	1.07903	0.411584	2.62165	0.00875056	0.0347623	PCSK9	1	ENSG00000165731	63.2209	-0.866803	0.334495	-2.59138	0.00955924	0.0379592	RET	10	ENSG00000155099	526.841	-0.34044	0.116933	-2.91142	0.00359792	0.0142886	PIP4P2	8	ENSG00000167291	5927.2	-0.383985	0.164499	-2.33427	0.0195818	0.0753728	TBC1D16	17	ENSG00000213760	123.22	1.25377	0.687185	1.8245	0.0680771	0.27344	ATP6V1G2	6	ENSG00000105186	988.704	0.336518	0.100583	3.34568	0.000820809	0.00332666	ANKRD27	19	ENSG00000174705	4021.19	0.299431	0.115776	2.58629	0.00970155	0.0392909	SH3PXD2B	5	ENSG00000103502	892.347	0.283478	0.100847	2.81098	0.00493911	0.020475	CDIPT	16
ENSG00000197275	1199.23	-0.260533	0.0993903	-2.62131	0.00875922	0.0347882	RAD54B	8	ENSG00000169599	738.016	-0.248347	0.0958438	-2.59116	0.0095653	0.0379685	NFU1	2	ENSG00000150394	277.042	0.480248	0.164971	2.9111	0.00360159	0.0142997	CDH8	16	ENSG00000278603	430.728	-0.552825	0.236884	-2.33374	0.0196094	0.0754607		15	ENSG00000028203	1724.53	0.25374	0.139111	1.82401	0.0681501	0.273572	VEZT	12	ENSG00000132781	485.619	0.377344	0.112798	3.3453	0.000821939	0.00333042	MUTYH	1	ENSG00000139112	1289.93	-0.400147	0.154734	-2.58604	0.00970856	0.0393097	GABARAPL1	12	ENSG00000116688	3834.79	-0.160786	0.0572029	-2.81081	0.00494175	0.0204809	MFN2	1
ENSG00000138162	1633.55	0.216868	0.0827392	2.6211	0.00876461	0.034801	TACC2	10	ENSG00000065054	136.486	0.548662	0.211781	2.59071	0.00957792	0.0380093	NHERF2	16	ENSG00000105559	696.899	-0.32213	0.110677	-2.91055	0.00360789	0.0143202	PLEKHA4	19	ENSG00000100526	535.448	-0.394958	0.169339	-2.33236	0.0196819	0.0757213	CDKN3	14	ENSG00000139624	1451.75	0.218054	0.119547	1.82401	0.0681512	0.273572	CERS5	12	ENSG00000133636	54.9847	-1.03451	0.309288	-3.3448	0.000823406	0.00333555	NTS	12	ENSG00000174903	2249.96	0.275144	0.106402	2.58589	0.00971268	0.0393167	RAB1B	11	ENSG00000157227	2922.89	-0.202571	0.0720728	-2.81065	0.00494413	0.0204857	MMP14	14
ENSG00000274641	24.8917	-1.34537	0.513312	-2.62097	0.00876805	0.0348062	H2BC17	6	ENSG00000126261	9626.56	-0.136098	0.0525498	-2.58989	0.00960078	0.0380907	UBA2	19	ENSG00000183386	187.325	0.535343	0.183935	2.9105	0.00360851	0.0143202	FHL3	1	ENSG00000185567	304.811	-1.37262	0.588583	-2.33207	0.0196969	0.0757601	AHNAK2	14	ENSG00000163814	37.7223	-1.23421	0.676804	-1.82358	0.0682149	0.273694	CDCP1	3	ENSG00000126456	810.839	0.300027	0.0897038	3.34464	0.000823899	0.00333673	IRF3	19	ENSG00000164056	5595.77	0.568149	0.219731	2.58566	0.00971927	0.0393338	SPRY1	4	ENSG00000117650	1515.56	-0.242656	0.0863529	-2.81005	0.00495335	0.0205135	NEK2	1
ENSG00000198081	1162.41	-0.231008	0.0881449	-2.62077	0.00877315	0.0348179	ZBTB14	18	ENSG00000048028	1864.96	-0.176208	0.068041	-2.58974	0.0096049	0.0380948	USP28	11	ENSG00000073464	569.796	-0.317552	0.109115	-2.91025	0.00361141	0.0143281	CLCN4	X	ENSG00000143507	73.1865	1.12518	0.48253	2.33184	0.0197092	0.0757736	DUSP10	1	ENSG00000163904	1264.33	0.241501	0.132425	1.82368	0.0682003	0.273694	SENP2	3	ENSG00000064012	101.737	0.765012	0.228739	3.34448	0.000824369	0.00333782	CASP8	2	ENSG00000176915	3501.7	0.257829	0.0997276	2.58533	0.00972865	0.0393621	ANKLE2	12	ENSG00000123575	3484.46	0.181725	0.0646713	2.80998	0.0049544	0.0205135	FAM199X	X
ENSG00000125952	966.584	-0.259619	0.099072	-2.62051	0.00877985	0.034836	MAX	14	ENSG00000147274	23384.1	-0.119527	0.0461553	-2.58968	0.00960652	0.0380948	RBMX	X	ENSG00000184381	252.941	0.463877	0.159413	2.9099	0.00361542	0.0143376	PLA2G6	22	ENSG00000213753	2162.25	-0.24556	0.105308	-2.33182	0.01971	0.0757736	CENPBD2P	19	ENSG00000203880	1314.14	0.270424	0.148322	1.82323	0.0682687	0.273843	PCMTD2	20	ENSG00000140284	59.3498	0.927117	0.277245	3.34403	0.000825708	0.00334242	SLC27A2	15	ENSG00000196440	1431.11	-0.348105	0.134671	-2.58485	0.00974201	0.0394065	ARMCX4	X	ENSG00000177119	2606.43	-0.180992	0.0644105	-2.80998	0.00495446	0.0205135	ANO6	12
ENSG00000112249	2860.23	-0.283768	0.108309	-2.61999	0.00879319	0.0348804	ASCC3	6	ENSG00000217801	6.17713	2.92366	1.12916	2.58923	0.00961911	0.0381354		1	ENSG00000213533	632.416	-0.30103	0.103451	-2.90989	0.00361557	0.0143376	STIMATE	3	ENSG00000085978	373.699	0.441137	0.189201	2.33157	0.0197231	0.0757869	ATG16L1	2	ENSG00000070770	2221.42	0.241874	0.132729	1.82231	0.0684084	0.274149	CSNK2A2	16	ENSG00000178150	313.61	0.42038	0.125763	3.34264	0.000829861	0.00335841	ZNF114	19	ENSG00000164694	17.33	-1.68518	0.651969	-2.58476	0.00974474	0.0394079	FNDC1	6	ENSG00000103994	4312.31	0.206914	0.0736633	2.80892	0.00497079	0.0205761	ZNF106	15
ENSG00000143157	3729.79	0.206361	0.0787708	2.61977	0.00879888	0.0348944	POGK	1	ENSG00000139865	13.8684	1.77185	0.684365	2.58904	0.00962453	0.0381419	TTC6	14	ENSG00000253719	7850.23	-0.157812	0.0542379	-2.90963	0.00361859	0.0143461	ATXN7L3B	12	ENSG00000120256	828.401	-0.320383	0.137406	-2.33165	0.0197192	0.0757869	LRP11	6	ENSG00000103044	141.673	0.597989	0.32819	1.82208	0.0684428	0.274149	HAS3	16	ENSG00000116171	2882.18	-0.298535	0.0893642	-3.34065	0.000835811	0.00338166	SCP2	1	ENSG00000197956	105.362	0.767322	0.296923	2.58424	0.00975926	0.039457	S100A6	1	ENSG00000274750	140.834	0.542098	0.193007	2.80869	0.00497429	0.0205855	H3C6	6
ENSG00000197343	2213.64	-0.205092	0.0783094	-2.619	0.00881883	0.034965	ZNF655	7	ENSG00000182255	7.47065	2.5212	0.973812	2.589	0.00962544	0.0381419	KCNA4	11	ENSG00000115364	2951.34	-0.195474	0.0671941	-2.9091	0.00362472	0.0143669	MRPL19	2	ENSG00000173193	639.628	0.461032	0.197771	2.33113	0.0197463	0.0758575	PARP14	3	ENSG00000165806	361.895	-0.27849	0.152851	-1.82197	0.0684598	0.274149	CASP7	10	ENSG00000145569	395.57	0.415439	0.12439	3.33981	0.00083837	0.00339119	OTULINL	5	ENSG00000146386	860.219	-0.454042	0.175741	-2.58359	0.00977776	0.0395221	ABRACL	6	ENSG00000183617	339.102	-0.418137	0.148881	-2.80853	0.00497685	0.0205911	MRPL54	19
ENSG00000119280	4030.02	-0.236024	0.0901463	-2.61824	0.00883855	0.0350346	C1orf198	1	ENSG00000107815	672.477	0.261786	0.10115	2.5881	0.00965077	0.0382329	TWNK	10	ENSG00000203485	946.507	0.272117	0.0935522	2.90871	0.00362918	0.0143811	INF2	14	ENSG00000111266	626.484	0.806324	0.345927	2.33091	0.0197583	0.0758848	DUSP16	12	ENSG00000174576	20.5186	-1.30098	0.713989	-1.82213	0.0684349	0.274149	NPAS4	11	ENSG00000086289	327.275	0.46039	0.137898	3.33862	0.000841958	0.00340487	EPDR1	7	ENSG00000139547	61.9129	-0.794061	0.307381	-2.58332	0.00978558	0.0395441	RDH16	12	ENSG00000178460	520.613	-0.361541	0.128768	-2.8077	0.00498971	0.0206393	MCMDC2	8
ENSG00000136010	203.621	-0.464421	0.177387	-2.61812	0.00884161	0.0350382	ALDH1L2	12	ENSG00000135070	1252.26	-0.22021	0.0851059	-2.58748	0.00966814	0.0382924	ISCA1	9	ENSG00000011376	1269.4	-0.225269	0.07746	-2.9082	0.00363521	0.0144015	LARS2	3	ENSG00000129250	4110.32	-0.302288	0.129702	-2.33064	0.0197724	0.0759207	KIF1C	17	ENSG00000175203	3994.38	0.192713	0.105751	1.82233	0.0684054	0.274149	DCTN2	12	ENSG00000164934	2524.43	0.321661	0.0963506	3.33844	0.000842495	0.00340621	DCAF13	8	ENSG00000102024	2781.16	0.471389	0.182534	2.58248	0.00980943	0.0396239	PLS3	X	ENSG00000073910	818.949	0.381935	0.136043	2.80746	0.00499334	0.0206492	FRY	13
ENSG00000235961	100.504	0.682003	0.260505	2.618	0.0088447	0.0350419	PNMA6A	X	ENSG00000166313	1946.2	0.185507	0.0717007	2.58723	0.00967496	0.0383007	APBB1	11	ENSG00000132467	1278.59	-0.228947	0.0787462	-2.9074	0.00364446	0.0144345	UTP3	4	ENSG00000114993	731.907	-0.314221	0.134843	-2.33027	0.0197917	0.0759761	RTKN	2	ENSG00000203499	39.0825	-0.906516	0.497432	-1.82239	0.0683953	0.274149	IQANK1	8	ENSG00000100647	643.996	-0.356609	0.106856	-3.33727	0.000846045	0.00341972	SUSD6	14	ENSG00000143198	1837.28	0.379051	0.146779	2.58245	0.00981012	0.0396239	MGST3	1	ENSG00000127125	843.97	-0.257855	0.091862	-2.80699	0.00500075	0.0206698	PPCS	1
ENSG00000076650	558.216	-0.33026	0.12616	-2.61779	0.00885008	0.0350546	GPATCH1	19	ENSG00000238083	2616.2	-0.186673	0.0721496	-2.5873	0.00967313	0.0383007	LRRC37A2	17	ENSG00000113615	1705.04	-0.23345	0.0802993	-2.90724	0.00364629	0.0144383	SEC24A	5	ENSG00000165501	557.79	-0.339002	0.145489	-2.33009	0.0198015	0.0759952	LRR1	14	ENSG00000251322	517.873	-0.42703	0.23438	-1.82195	0.0684619	0.274149	SHANK3	22	ENSG00000198743	2690.96	0.328645	0.0985176	3.3359	0.000850232	0.00343581	SLC5A3	21	ENSG00000104660	2697.61	-0.424632	0.164479	-2.58168	0.00983211	0.039703	LEPROTL1	8	ENSG00000164283	15.8893	1.67252	0.595826	2.80706	0.00499955	0.0206698	ESM1	5
ENSG00000155530	82.6828	0.680572	0.260025	2.61733	0.00886202	0.0350933	LRGUK	7	ENSG00000215712	684.736	0.255906	0.0989591	2.58598	0.00971025	0.038431	TMEM242	6	ENSG00000205560	410.22	0.359651	0.123719	2.90699	0.00364923	0.0144464	CPT1B	22	ENSG00000140950	1055.48	-0.355594	0.152642	-2.32959	0.0198278	0.0760776	MEAK7	16	ENSG00000102606	2982.59	0.180692	0.0992005	1.82149	0.0685331	0.274233	ARHGEF7	13	ENSG00000119508	41.8437	-1.10801	0.332191	-3.33545	0.000851603	0.00344018	NR4A3	9	ENSG00000137776	4690.79	0.251487	0.0974469	2.58076	0.00985824	0.0397891	SLTM	15	ENSG00000144061	946.253	0.237389	0.084575	2.80685	0.00500285	0.0206734	NPHP1	2
ENSG00000143751	891.079	-0.290497	0.111046	-2.616	0.00889665	0.0352219	SDE2	1	ENSG00000137872	573.88	-0.871944	0.337223	-2.58566	0.00971922	0.0384571	SEMA6D	15	ENSG00000198382	747.974	-0.312327	0.107471	-2.90617	0.00365885	0.0144809	UVRAG	11	ENSG00000091651	1742.46	-0.373402	0.1603	-2.32939	0.0198384	0.0760997	ORC6	16	ENSG00000128731	2059.39	-0.291765	0.160177	-1.82151	0.0685287	0.274233	HERC2	15	ENSG00000131951	257.378	0.599342	0.179691	3.33541	0.000851729	0.00344018	LRRC9	14	ENSG00000152969	84.5678	-0.713506	0.276467	-2.5808	0.00985705	0.0397891	JAKMIP1	4	ENSG00000131725	934.635	-0.229932	0.0819265	-2.80657	0.00500727	0.0206866	WDR44	X
ENSG00000183840	30.1684	-1.32021	0.505021	-2.61417	0.00894439	0.0354022	GPR39	2	ENSG00000124570	670.272	-0.294212	0.113801	-2.58533	0.00972852	0.0384751	SERPINB6	6	ENSG00000169599	713.072	-0.30439	0.104762	-2.90555	0.00366607	0.014506	NFU1	2	ENSG00000257524	329.347	-0.512066	0.219864	-2.32901	0.0198585	0.0761582		9	ENSG00000173867	59.1984	-0.791938	0.434733	-1.82166	0.0685059	0.274233		15	ENSG00000067798	546.126	-0.461216	0.138329	-3.33418	0.000855501	0.00345457	NAV3	12	ENSG00000147041	15.5503	1.79643	0.696385	2.57964	0.0098902	0.0399083	SYTL5	X	ENSG00000163635	1641.85	0.211925	0.0755244	2.80604	0.00501543	0.0207152	ATXN7	3
ENSG00000160199	610.787	0.336582	0.128774	2.61374	0.00895573	0.0354349	PKNOX1	21	ENSG00000157500	2037.46	0.188472	0.0728995	2.58536	0.0097277	0.0384751	APPL1	3	ENSG00000138439	1956.24	-0.225701	0.0776971	-2.90489	0.00367384	0.0145332	FAM117B	2	ENSG00000177189	1097.14	-0.30972	0.132994	-2.32883	0.019868	0.0761762	RPS6KA3	X	ENSG00000149636	1016.92	-0.227144	0.12476	-1.82066	0.0686591	0.274643	DSN1	20	ENSG00000204930	33.4178	1.36639	0.409864	3.33377	0.000856779	0.00345889	FAM221B	9	ENSG00000185272	149.404	-0.48827	0.189293	-2.57944	0.00989598	0.0399219	RBM11	21	ENSG00000168906	17261.9	-0.134246	0.0478533	-2.80537	0.00502584	0.0207532	MAT2A	2
ENSG00000163435	21.4071	1.7294	0.661671	2.61369	0.008957	0.0354349	ELF3	1	ENSG00000123684	1774.33	0.190192	0.0735873	2.58458	0.00974983	0.03855	LPGAT1	1	ENSG00000114857	10194.1	0.165025	0.0568197	2.90436	0.00368002	0.0145541	NKTR	3	ENSG00000135124	322.968	-0.457045	0.196279	-2.32855	0.0198829	0.076196	P2RX4	12	ENSG00000169239	197.1	0.375468	0.206241	1.82052	0.0686791	0.274643	CA5B	X	ENSG00000104907	792.154	0.298895	0.0896659	3.33343	0.00085782	0.00346225	TRMT1	19	ENSG00000135046	1188.98	1.49121	0.578183	2.57914	0.00990474	0.0399475	ANXA1	9	ENSG00000183337	1968.98	-0.234176	0.0835107	-2.80414	0.00504505	0.0208274	BCOR	X
ENSG00000205659	1073.87	-0.266221	0.101902	-2.61253	0.00898739	0.0355464	LIN52	14	ENSG00000112149	416.839	-0.318694	0.123324	-2.5842	0.0097604	0.0385824	CD83	6	ENSG00000100372	860.381	-0.311951	0.107411	-2.90427	0.00368107	0.0145547	SLC25A17	22	ENSG00000147180	1364.48	0.277394	0.119127	2.32857	0.019882	0.076196	ZNF711	X	ENSG00000178826	27.2508	-1.02263	0.561738	-1.82048	0.068686	0.274643	TMEM139	7	ENSG00000205116	51.9576	0.982448	0.294739	3.33328	0.000858292	0.0034633	TMEM88B	1	ENSG00000112679	1125.52	-0.435498	0.168865	-2.57897	0.00990941	0.0399566	DUSP22	6	ENSG00000152104	967.489	0.23375	0.0833878	2.80316	0.00506039	0.0208857	PTPN14	1
ENSG00000137601	1097.91	-0.276348	0.10579	-2.61224	0.00899503	0.0355679	NEK1	4	ENSG00000169567	4291.53	-0.151223	0.0585248	-2.58391	0.0097688	0.0386062	HINT1	5	ENSG00000116962	2531.23	0.924125	0.318214	2.9041	0.0036831	0.0145592	NID1	1	ENSG00000080986	1417.92	-0.31408	0.134891	-2.3284	0.0198909	0.0762079	NDC80	18	ENSG00000260596	11.1267	-1.44555	0.794126	-1.8203	0.0687131	0.274685	DUX4	4	ENSG00000134042	29.5762	1.30975	0.393376	3.32951	0.000869979	0.00350961	MRO	18	ENSG00000164690	8.39927	-2.29284	0.889376	-2.57803	0.00993658	0.0400486	SHH	7	ENSG00000244187	339.11	-0.33967	0.121179	-2.80304	0.0050624	0.0208889	TMEM141	9
ENSG00000166266	3020.58	-0.216264	0.0828376	-2.6107	0.00903583	0.0357206	CUL5	11	ENSG00000165209	3579.62	0.146789	0.0568155	2.58361	0.00977724	0.0386301	STRBP	9	ENSG00000196455	1710.75	-0.212373	0.0731449	-2.90345	0.00369076	0.0145859	PIK3R4	3	ENSG00000128872	374.599	0.791741	0.340083	2.32808	0.019908	0.0762548	TMOD2	15	ENSG00000188026	975.316	-0.270429	0.148617	-1.81964	0.0688142	0.275022	RILPL1	12	ENSG00000185658	4207.64	-0.288669	0.0867034	-3.32938	0.00087038	0.00351037	BRWD1	21	ENSG00000182253	1723.73	1.3024	0.505195	2.57801	0.00993706	0.0400486	SYNM	15	ENSG00000197044	1161.32	0.277647	0.0990994	2.80171	0.00508331	0.0209701	ZNF441	19
ENSG00000139218	6386.97	-0.216568	0.0829723	-2.61012	0.00905099	0.0357718	SCAF11	12	ENSG00000241852	488.789	0.313811	0.121467	2.5835	0.00978037	0.038633	C8orf58	8	ENSG00000079150	551.994	-0.322121	0.110956	-2.90314	0.00369438	0.0145966	FKBP7	2	ENSG00000173275	301.811	0.510059	0.219235	2.32654	0.0199899	0.0765501	ZNF449	X	ENSG00000071242	2033.03	0.392062	0.215639	1.81814	0.069043	0.275802	RPS6KA2	6	ENSG00000243646	247.494	-0.476262	0.143096	-3.32827	0.000873879	0.00352362	IL10RB	21	ENSG00000167972	991.825	-0.373173	0.144764	-2.5778	0.00994304	0.0400628	ABCA3	16	ENSG00000103966	744.882	-0.320229	0.114314	-2.80131	0.00508951	0.0209854	EHD4	15
ENSG00000099377	67.8375	0.765692	0.293469	2.6091	0.00907797	0.0358697	HSD3B7	16	ENSG00000106078	29.0521	1.19937	0.464283	2.58327	0.00978688	0.0386399	COBL	7	ENSG00000105193	4976.39	0.193157	0.0665447	2.90267	0.0037	0.0146153	RPS16	19	ENSG00000157833	1589.77	0.576372	0.247748	2.32644	0.0199949	0.0765505	GAREM2	2	ENSG00000165516	1177.37	0.24012	0.132063	1.81822	0.06903	0.275802	KLHDC2	14	ENSG00000107331	1084.05	-0.506961	0.152369	-3.32718	0.000877287	0.00353651	ABCA2	9	ENSG00000184378	26.1865	1.18989	0.461607	2.57772	0.00994545	0.0400628	ACTRT3	3	ENSG00000138035	1680.93	-0.217466	0.0776295	-2.80133	0.0050893	0.0209854	PNPT1	2
ENSG00000164754	20517.2	-0.162773	0.0623904	-2.60894	0.00908225	0.0358779	RAD21	8	ENSG00000110318	342.897	0.384386	0.148794	2.58334	0.00978491	0.0386399	CEP126	11	ENSG00000125952	972.3	-0.250401	0.0862721	-2.90246	0.00370245	0.0146214	MAX	14	ENSG00000143850	841.134	-0.754066	0.324151	-2.32628	0.0200038	0.0765659	PLEKHA6	1	ENSG00000127663	2306.96	0.252704	0.139013	1.81784	0.0690887	0.275917	KDM4B	19	ENSG00000214960	101.409	-0.869322	0.261286	-3.32709	0.000877578	0.00353682	CRPPA	7	ENSG00000137878	14.9889	1.84388	0.715385	2.57747	0.00995268	0.0400822	GCOM1	15	ENSG00000160789	1551.05	0.219393	0.0783257	2.80104	0.00509379	0.0209979	LMNA	1
ENSG00000132294	1099.61	-0.23662	0.0907092	-2.60856	0.00909248	0.0359096	EFR3A	8	ENSG00000105339	131.417	0.618664	0.239512	2.58302	0.00979398	0.0386508	DENND3	8	ENSG00000164506	713.704	0.280384	0.0966057	2.90235	0.00370371	0.0146228	STXBP5	6	ENSG00000146701	4364.16	-0.296643	0.127542	-2.32584	0.0200269	0.0766357	MDH2	7	ENSG00000146416	395.978	-0.342054	0.188177	-1.81772	0.0691066	0.275922	AIG1	6	ENSG00000111341	11.5643	-2.46548	0.741199	-3.32633	0.000879964	0.00354557	MGP	12	ENSG00000152894	1402.17	-0.330966	0.128421	-2.5772	0.00996057	0.0401042	PTPRK	6	ENSG00000155561	5720.78	-0.198258	0.0707851	-2.80085	0.00509686	0.0210054	NUP205	7
ENSG00000241749	39.488	1.20743	0.463028	2.60769	0.00911558	0.035992	RPSAP52	12	ENSG00000135945	2155.27	0.170812	0.0661291	2.583	0.0097944	0.0386508	REV1	2	ENSG00000203879	5740.28	-0.18294	0.0630417	-2.90189	0.00370921	0.014641	GDI1	X	ENSG00000119900	632.522	-0.452659	0.194637	-2.32565	0.020037	0.0766556	OGFRL1	6	ENSG00000162373	389.576	0.357316	0.196603	1.81745	0.0691488	0.275974	BEND5	1	ENSG00000165474	9.11253	2.98311	0.897019	3.32558	0.000882355	0.00355434	GJB2	13	ENSG00000139505	2017.98	0.279726	0.108584	2.57612	0.00999148	0.0402189	MTMR6	13	ENSG00000135333	2918.36	0.19435	0.0694112	2.79999	0.00511048	0.0210565	EPHA7	6
ENSG00000179820	699.611	0.299195	0.114746	2.60745	0.00912198	0.0360085	MYADM	19	ENSG00000161544	38.4342	-1.01769	0.394107	-2.58227	0.0098153	0.0387239	CYGB	17	ENSG00000128805	51.37	0.957006	0.329969	2.90029	0.0037282	0.0147123	ARHGAP22	10	ENSG00000140961	117.232	1.05521	0.453853	2.325	0.0200721	0.0767525	OSGIN1	16	ENSG00000168291	2055.42	-0.232115	0.127717	-1.81742	0.0691533	0.275974	PDHB	3	ENSG00000165733	2803.94	0.331029	0.0995555	3.32507	0.000883966	0.00355996	BMS1	10	ENSG00000254535	421.989	0.483594	0.187788	2.57521	0.0100178	0.0403151	PABPC4L	4	ENSG00000109610	18.1475	1.61276	0.576028	2.7998	0.00511348	0.0210637	SOD3	4
ENSG00000222009	79.6453	0.740678	0.284167	2.60649	0.00914763	0.036101	BTBD19	1	ENSG00000254004	2760.34	-0.161887	0.0626939	-2.58218	0.00981776	0.0387241	ZNF260	19	ENSG00000011021	1952.18	0.272835	0.0940812	2.9	0.00373167	0.0147225	CLCN6	1	ENSG00000186625	504.873	0.350059	0.150562	2.32502	0.0200711	0.0767525	KATNA1	6	ENSG00000149792	1490.42	-0.218504	0.120261	-1.8169	0.0692318	0.27622	MRPL49	11	ENSG00000113389	59.9977	1.21631	0.365919	3.32399	0.000887401	0.00357292	NPR3	5	ENSG00000154217	1013.59	-0.370119	0.143747	-2.57479	0.0100302	0.040355	PITPNC1	17	ENSG00000081148	103.686	0.659755	0.235719	2.79891	0.0051276	0.0211167	IMPG2	3
ENSG00000284194	23.6616	1.74529	0.66969	2.60612	0.00915743	0.0361309	SCO2	22	ENSG00000275066	2366.99	-0.177755	0.0688488	-2.58182	0.00982812	0.0387556	SYNRG	17	ENSG00000241553	2088.64	-0.233985	0.0806987	-2.89949	0.0037377	0.0147426	ARPC4	3	ENSG00000153993	224.618	1.06325	0.457529	2.32389	0.0201316	0.0769614	SEMA3D	7	ENSG00000287908	91.7092	0.533743	0.293787	1.81677	0.069252	0.276233		12	ENSG00000139645	2535.15	0.443793	0.133516	3.32389	0.000887727	0.00357337	ANKRD52	12	ENSG00000198265	2536.49	0.268784	0.104399	2.57459	0.010036	0.0403686	HELZ	17	ENSG00000070770	2974.96	-0.194961	0.069664	-2.79859	0.0051326	0.0211219	CSNK2A2	16
ENSG00000109674	782.206	-0.27537	0.105678	-2.60574	0.00916756	0.0361532	NEIL3	4	ENSG00000100567	3536.93	-0.154099	0.0596946	-2.58145	0.00983857	0.0387779	PSMA3	14	ENSG00000179029	589.581	-0.332272	0.114619	-2.89891	0.00374459	0.0147662	TMEM107	17	ENSG00000177666	1148.15	-0.276727	0.119089	-2.3237	0.0201417	0.0769812	PNPLA2	11	ENSG00000107438	1021	-0.507029	0.279322	-1.81521	0.0694917	0.277055	PDLIM1	10	ENSG00000067836	435.755	-0.393745	0.118469	-3.32362	0.000888581	0.00357593	ROGDI	16	ENSG00000088833	2535.42	0.227559	0.0884145	2.57378	0.0100595	0.0404531	NSFL1C	20	ENSG00000157890	101.796	0.727019	0.259779	2.79861	0.00513236	0.0211219	MEGF11	15
ENSG00000174080	59.9061	-0.876403	0.336326	-2.60581	0.00916561	0.0361532	CTSF	11	ENSG00000258611	21.824	1.35829	0.526159	2.58152	0.0098367	0.0387779	YBX2P2	15	ENSG00000138311	30.1534	1.31761	0.45461	2.89833	0.00375159	0.0147902	ZNF365	10	ENSG00000149639	4611.13	-0.364426	0.156887	-2.32287	0.0201864	0.0771333	MTCL2	20	ENSG00000183207	4158.85	-0.248328	0.136801	-1.81525	0.069486	0.277055	RUVBL2	19	ENSG00000115233	3373.36	0.311029	0.0936063	3.32273	0.0008914	0.00358641	PSMD14	2	ENSG00000188176	36.1522	1.49519	0.581189	2.57264	0.0100927	0.0405768	SMTNL2	17	ENSG00000178127	1887.38	-0.215484	0.0769968	-2.79862	0.00513222	0.0211219	NDUFV2	18
ENSG00000083720	2029.15	-0.233296	0.0895383	-2.60555	0.00917279	0.0361651	OXCT1	5	ENSG00000111331	104.683	0.629237	0.243769	2.58129	0.00984324	0.0387869	OAS3	12	ENSG00000116691	518.766	0.356541	0.123063	2.89722	0.00376487	0.0148378	MIIP	1	ENSG00000130529	443.859	-0.379765	0.163539	-2.32216	0.0202242	0.0772589	TRPM4	19	ENSG00000142611	274.571	0.74488	0.410394	1.81504	0.0695181	0.277067	PRDM16	1	ENSG00000187764	1249.17	0.332819	0.100208	3.32127	0.000896087	0.00360439	SEMA4D	9	ENSG00000197894	7595.71	-0.22722	0.0883248	-2.57255	0.0100953	0.0405775	ADH5	4	ENSG00000106819	11.5389	-1.87943	0.67173	-2.79789	0.00514373	0.0211625	ASPN	9
ENSG00000104626	1525.59	-0.262565	0.100775	-2.60545	0.00917543	0.0361667	ERI1	8	ENSG00000075702	1176.88	-0.216114	0.0837512	-2.58043	0.00986785	0.0388745	WDR62	19	ENSG00000123106	532.509	-0.322596	0.111349	-2.89717	0.0037655	0.0148378	CCDC91	12	ENSG00000169410	1965.49	0.257	0.110705	2.32149	0.0202605	0.0773789	PTPN9	15	ENSG00000197629	13.0469	1.55305	0.85569	1.81497	0.0695286	0.277067	MPEG1	11	ENSG00000159461	1943.8	-0.281174	0.0846672	-3.32093	0.000897179	0.0036079	AMFR	16	ENSG00000185519	8.04806	-2.32935	0.905844	-2.57147	0.0101267	0.040694	FAM131C	1	ENSG00000276386	46.3537	1.01372	0.362351	2.79763	0.00514788	0.0211745	CNTNAP3P2	9
ENSG00000129159	599.838	0.337863	0.129746	2.60402	0.00921363	0.0362925	KCNC1	11	ENSG00000106565	21.4898	1.77303	0.687761	2.57797	0.00993817	0.0391419	TMEM176B	7	ENSG00000102606	3551.07	0.170711	0.0589259	2.89705	0.00376686	0.0148396	ARHGEF7	13	ENSG00000162105	667.009	-0.811741	0.349726	-2.32108	0.0202826	0.0774444	SHANK2	11	ENSG00000125970	9762	-0.24985	0.13767	-1.81485	0.0695467	0.277072	RALY	20	ENSG00000130338	1746.72	-0.296001	0.0891681	-3.31959	0.000901514	0.00362445	TULP4	6	ENSG00000178301	124.704	-0.573088	0.222919	-2.57083	0.0101455	0.0407593	AQP11	11	ENSG00000165868	1024.73	0.257402	0.0920435	2.79653	0.00516547	0.021237	HSPA12A	10
ENSG00000140104	295.624	0.389574	0.149601	2.60408	0.00921211	0.0362925	CLBA1	14	ENSG00000167384	765.191	0.239288	0.0928234	2.57789	0.00994065	0.0391422	ZNF180	19	ENSG00000156515	1983.94	-0.19988	0.0689986	-2.89687	0.00376908	0.0148447	HK1	10	ENSG00000151422	1038.03	0.335152	0.144413	2.32079	0.0202979	0.0774842	FER	5	ENSG00000011260	1198.89	-0.204362	0.112662	-1.81393	0.0696879	0.277365	UTP18	17	ENSG00000008323	29.2752	1.39371	0.419901	3.31914	0.000902967	0.00362942	PLEKHG6	12	ENSG00000135333	3948.55	1.34378	0.522999	2.56937	0.0101884	0.0409218	EPHA7	6	ENSG00000176597	2905.56	-0.190044	0.0679574	-2.79652	0.00516558	0.021237	B3GNT5	3
ENSG00000143321	10697.7	0.18213	0.0699423	2.60401	0.00921406	0.0362925	HDGF	1	ENSG00000164967	207.032	-0.433741	0.16829	-2.57734	0.00995637	0.0391946	RPP25L	9	ENSG00000120053	1384.49	-0.233716	0.0807012	-2.89607	0.00377866	0.0148789	GOT1	10	ENSG00000099284	7489.49	-0.334972	0.144365	-2.32031	0.0203241	0.0775651	MACROH2A2	10	ENSG00000127415	163.902	-0.543541	0.2996	-1.81422	0.0696437	0.277365	IDUA	4	ENSG00000109519	628.969	0.39488	0.119051	3.31688	0.000910273	0.00365789	GRPEL1	4	ENSG00000243147	683.521	-0.283484	0.110365	-2.5686	0.010211	0.0410026	MRPL33	2	ENSG00000081842	310.782	-1.07185	0.383408	-2.79558	0.00518064	0.0212937	PCDHA6	5
ENSG00000101144	2108.29	0.372548	0.143122	2.60301	0.00924086	0.0363892	BMP7	20	ENSG00000132275	384.537	-0.339621	0.131781	-2.57717	0.00996119	0.0391993	RRP8	11	ENSG00000071073	632.287	0.336306	0.116131	2.89592	0.00378046	0.0148823	MGAT4A	2	ENSG00000033178	1539.78	0.331303	0.142862	2.31905	0.0203924	0.077807	UBA6	4	ENSG00000189403	20785.4	0.161453	0.0889979	1.81412	0.0696591	0.277365	HMGB1	13	ENSG00000138685	1375.88	-0.276357	0.0833256	-3.31659	0.000911239	0.00366088	FGF2	4	ENSG00000068438	856.719	0.295413	0.115061	2.56744	0.0102452	0.0411301	FTSJ1	X	ENSG00000183918	10.0907	-2.22649	0.796455	-2.79549	0.00518206	0.0212944	SH2D1A	X
ENSG00000168913	116.126	0.641652	0.246572	2.6023	0.00926021	0.0364566	ENHO	9	ENSG00000165309	147.032	0.537796	0.20868	2.57713	0.0099624	0.0391993	ARMC3	10	ENSG00000180182	3063.8	-0.195139	0.0674044	-2.89505	0.00379102	0.0149203	MED14	X	ENSG00000064313	1519.96	0.276884	0.119418	2.31862	0.0204157	0.0778581	TAF2	8	ENSG00000267120	15.8341	1.92757	1.06264	1.81394	0.0696872	0.277365		19	ENSG00000118412	658.77	0.378875	0.11424	3.31649	0.000911553	0.00366126	CASP8AP2	6	ENSG00000112367	1386.77	-0.220369	0.0858845	-2.56588	0.0102915	0.0413059	FIG4	6	ENSG00000115073	1464.79	-0.197928	0.0708145	-2.79502	0.0051897	0.0213115	ACTR1B	2
ENSG00000132004	272.45	0.409676	0.157449	2.60196	0.00926915	0.036483	FBXW9	19	ENSG00000102096	258.627	-0.4147	0.160927	-2.57694	0.00996793	0.0392115	PIM2	X	ENSG00000171219	63.4273	0.898284	0.310324	2.89466	0.00379566	0.014935	CDC42BPG	11	ENSG00000161681	582.379	0.418329	0.180419	2.31865	0.0204138	0.0778581	SHANK1	19	ENSG00000065057	884.284	-0.35565	0.196089	-1.81372	0.0697215	0.277368	NTHL1	16	ENSG00000156469	858.391	0.371839	0.112133	3.31604	0.000913018	0.00366625	MTERF3	8	ENSG00000172731	730.64	-0.280125	0.109232	-2.5645	0.0103325	0.0414603	LRRC20	10	ENSG00000152932	1343.94	0.286667	0.102561	2.79509	0.00518858	0.0213115	RAB3C	5
ENSG00000144566	2054.01	-0.211362	0.0812366	-2.60181	0.0092734	0.0364908	RAB5A	3	ENSG00000131848	200.138	0.468655	0.181887	2.57663	0.00997688	0.0392289	ZSCAN5A	19	ENSG00000104756	1981.29	-0.194501	0.0672063	-2.89408	0.00380267	0.0149589	KCTD9	8	ENSG00000074755	1622.85	0.434114	0.187268	2.31814	0.0204419	0.0779331	ZZEF1	17	ENSG00000225830	460.213	0.327152	0.180377	1.81371	0.0697226	0.277368	ERCC6	10	ENSG00000091317	3703.54	0.283983	0.085642	3.31593	0.000913398	0.00366689	CMTM6	3	ENSG00000042493	239.319	-0.459312	0.179118	-2.5643	0.0103384	0.0414742	CAPG	2	ENSG00000215845	93.3316	-0.667841	0.238941	-2.795	0.00519	0.0213115	TSTD1	1
ENSG00000119965	615.92	-0.282649	0.10866	-2.60123	0.00928897	0.0365432	C10orf88	10	ENSG00000171793	5226.61	-0.154859	0.0601016	-2.57662	0.00997719	0.0392289	CTPS1	1	ENSG00000179134	2776.68	-0.190534	0.0658545	-2.89326	0.00381268	0.0149946	SAMD4B	19	ENSG00000166734	2193.29	0.324588	0.140025	2.31807	0.0204453	0.0779331	GOLM2	15	ENSG00000144802	118.1	-0.702316	0.387251	-1.81359	0.0697406	0.277373	NFKBIZ	3	ENSG00000015133	1060.15	0.409468	0.123517	3.31506	0.000916229	0.00367736	CCDC88C	14	ENSG00000163637	454.394	0.666179	0.259799	2.56421	0.010341	0.0414745	PRICKLE2	3	ENSG00000128578	678.284	-0.282658	0.10115	-2.79446	0.00519869	0.021342	STRIP2	7
ENSG00000177606	498.794	-0.319427	0.122824	-2.60069	0.00930358	0.0365918	JUN	1	ENSG00000099956	367.141	0.381956	0.148273	2.57603	0.00999424	0.0392769	SMARCB1	22	ENSG00000153885	1907.22	-0.234139	0.0809455	-2.89255	0.00382128	0.0150248	KCTD15	19	ENSG00000164048	1034.34	-0.381548	0.164604	-2.31797	0.0204508	0.0779352	ZNF589	3	ENSG00000215440	1294.14	0.283195	0.156186	1.81318	0.0698036	0.277556	NPEPL1	20	ENSG00000284308	174.219	0.624682	0.188474	3.31441	0.000918362	0.00368503	C2orf81	2	ENSG00000186297	26.1223	-1.31837	0.514389	-2.56298	0.0103777	0.0416113	GABRA5	15	ENSG00000159131	2711.32	-0.194279	0.0695305	-2.79415	0.00520358	0.0213569	GART	21
ENSG00000136404	23.4252	1.47204	0.566147	2.6001	0.0093196	0.036646	TM6SF1	15	ENSG00000143194	34.7285	1.0363	0.402281	2.57605	0.00999352	0.0392769	MAEL	1	ENSG00000134748	3760.82	-0.195307	0.0675229	-2.89245	0.0038225	0.015026	PRPF38A	1	ENSG00000270800	231.016	-0.86052	0.371345	-2.3173	0.0204872	0.0780549	RPS10-NUDT3	6	ENSG00000077522	54.7993	-0.708611	0.39085	-1.813	0.0698319	0.277601	ACTN2	1	ENSG00000239672	2188.99	0.416326	0.125615	3.31431	0.000918681	0.00368542	NME1	17	ENSG00000165349	561.891	-0.366473	0.142999	-2.56277	0.0103841	0.0416271	SLC7A3	X	ENSG00000180900	860.294	-0.312394	0.111816	-2.79382	0.005209	0.0213739	SCRIB	8
ENSG00000166313	1918.71	0.197717	0.0760465	2.59994	0.00932394	0.0366542	APBB1	11	ENSG00000133433	18.3392	1.53575	0.596227	2.57578	0.0100015	0.0392864	GSTT2B	22	ENSG00000130717	1211.23	-0.242263	0.0837729	-2.8919	0.00382917	0.0150485	UCK1	9	ENSG00000140931	2144.09	0.50336	0.217253	2.31693	0.0205073	0.0781127	CMTM3	16	ENSG00000153006	675.699	0.250098	0.137996	1.81236	0.0699313	0.277929	SREK1IP1	5	ENSG00000090975	217.144	-0.561053	0.169285	-3.31424	0.000918912	0.00368545	PITPNM2	12	ENSG00000143493	1170.71	0.26797	0.104615	2.56148	0.0104228	0.041772	INTS7	1	ENSG00000106591	1830.56	-0.206696	0.0739902	-2.79356	0.00521313	0.0213857	MRPL32	7
ENSG00000112706	42.5556	-1.18477	0.45579	-2.59937	0.00933956	0.036705	IMPG1	6	ENSG00000185129	435.271	-0.351321	0.136393	-2.5758	0.010001	0.0392864	PURA	5	ENSG00000159210	1332.85	-0.235547	0.0814538	-2.89179	0.00383058	0.0150504	SNF8	17	ENSG00000173482	790.616	-0.531422	0.229381	-2.31677	0.0205164	0.0781285	PTPRM	18	ENSG00000164465	324.469	-0.305762	0.168745	-1.81198	0.0699895	0.278093	DCBLD1	6	ENSG00000152061	1062.48	-0.304072	0.0917718	-3.31335	0.000921841	0.0036954	RABGAP1L	1	ENSG00000249230	35.669	-0.983514	0.384001	-2.56123	0.0104303	0.0417919	CDH12P2	5	ENSG00000177106	43.3928	0.947787	0.339347	2.79298	0.00522254	0.0214191	EPS8L2	11
ENSG00000140563	21.6968	-1.46114	0.562129	-2.5993	0.00934141	0.036705	MCTP2	15	ENSG00000187608	66.8398	0.755897	0.29351	2.57537	0.0100134	0.0393235	ISG15	1	ENSG00000165495	1243.84	-0.249772	0.0863997	-2.89089	0.00384154	0.0150898	PKNOX2	11	ENSG00000112081	12314.9	-0.239401	0.103375	-2.31585	0.0205667	0.0783008	SRSF3	6	ENSG00000188315	276.942	0.366748	0.202419	1.81182	0.0700134	0.27812	C3orf62	3	ENSG00000187815	334.142	-0.410744	0.123965	-3.31339	0.000921709	0.0036954	ZFP69	1	ENSG00000197063	805.718	0.274244	0.10708	2.56111	0.0104337	0.0417956	MAFG	17	ENSG00000132670	6286.04	-0.150951	0.0540618	-2.79219	0.00523532	0.0214663	PTPRA	20
ENSG00000198728	3967.4	-0.180684	0.0695354	-2.59845	0.00936452	0.0367869	LDB1	10	ENSG00000142197	532.469	0.312068	0.121184	2.57515	0.0100196	0.0393384	DOP1B	21	ENSG00000136541	12.2953	2.26744	0.784378	2.89075	0.00384325	0.0150929	ERMN	2	ENSG00000100220	3276.8	-0.250771	0.108313	-2.31523	0.0206001	0.078409	RTCB	22	ENSG00000147676	120.02	0.509481	0.281237	1.81157	0.0700525	0.278208	MAL2	8	ENSG00000156876	1105.32	0.297192	0.0897169	3.31255	0.000924483	0.0037051	SASS6	1	ENSG00000170340	425.578	0.346058	0.135185	2.55989	0.0104705	0.0419326	B3GNT2	2	ENSG00000092208	735.799	-0.29653	0.106204	-2.79208	0.00523705	0.0214682	GEMIN2	14
ENSG00000152683	1837.43	-0.213568	0.0821967	-2.59825	0.00936989	0.0367984	SLC30A6	2	ENSG00000164830	2023.83	-0.174963	0.0679576	-2.57459	0.010036	0.0393837	OXR1	8	ENSG00000107937	2890.02	-0.176531	0.0610753	-2.89037	0.00384784	0.0151008	GTPBP4	10	ENSG00000131876	1956.86	-0.296725	0.128191	-2.31472	0.0206284	0.078498	SNRPA1	15	ENSG00000183421	12.9191	-1.27156	0.702046	-1.81122	0.0701067	0.278356	RIPK4	21	ENSG00000196455	1478.9	0.263088	0.0794344	3.31201	0.000926268	0.00371135	PIK3R4	3	ENSG00000112981	360.24	-0.350403	0.136927	-2.55905	0.0104959	0.0420065	NME5	5	ENSG00000123444	642.014	0.269225	0.0964967	2.79	0.00527087	0.0216016	KBTBD4	11
ENSG00000223773	65.5261	0.82652	0.318115	2.59818	0.00937198	0.0367984	CD99P1	X	ENSG00000283632	16.7442	1.731	0.672339	2.5746	0.0100356	0.0393837	EXOC3L2	19	ENSG00000126698	2883.72	-0.198708	0.068747	-2.89042	0.00384726	0.0151008	DNAJC8	1	ENSG00000130340	1138.93	-0.364755	0.157613	-2.31424	0.0206545	0.0785782	SNX9	6	ENSG00000069869	743.263	0.403905	0.22308	1.81058	0.0702058	0.278547	NEDD4	15	ENSG00000163026	1144.4	0.280194	0.0846466	3.31016	0.000932421	0.0037351	WDCP	2	ENSG00000120709	2503.04	-0.224701	0.0878022	-2.55917	0.0104921	0.0420065	FAM53C	5	ENSG00000070367	6149.73	0.145734	0.0522651	2.78836	0.0052976	0.0217015	EXOC5	14
ENSG00000066230	905.769	0.294106	0.113203	2.59804	0.00937567	0.036804	SLC9A3	5	ENSG00000175984	70.4148	0.745499	0.289585	2.57437	0.0100422	0.0393986	DENND2C	1	ENSG00000151276	2783.34	0.188591	0.0652483	2.89036	0.00384806	0.0151008	MAGI1	3	ENSG00000204397	26.0212	1.73645	0.750431	2.31394	0.0206712	0.0786224	CARD16	11	ENSG00000254553	114.378	-0.568068	0.313741	-1.81063	0.0701986	0.278547		1	ENSG00000243232	670.504	-0.47381	0.143145	-3.31	0.000932958	0.00373635	PCDHAC2	5	ENSG00000198547	51.6713	-0.942211	0.368191	-2.55903	0.0104965	0.0420065	C20orf203	20	ENSG00000148218	1486.29	0.197318	0.0707653	2.78834	0.00529781	0.0217015	ALAD	9
ENSG00000069188	2779.43	0.283034	0.108962	2.59755	0.00938921	0.0368482	SDK2	17	ENSG00000158006	365.553	-0.344098	0.133685	-2.57395	0.0100544	0.0394371	PAFAH2	1	ENSG00000155189	1910.86	-0.195893	0.0677801	-2.89012	0.00385097	0.0151086	AGPAT5	8	ENSG00000178425	371.332	-0.522325	0.225779	-2.31344	0.0206985	0.0787076	NT5DC1	6	ENSG00000286221	23.9885	1.32926	0.734145	1.81062	0.0701998	0.278547		16	ENSG00000132471	1168.7	-0.286156	0.0864638	-3.30954	0.000934488	0.00374085	WBP2	17	ENSG00000244045	758.242	0.26988	0.105466	2.55892	0.0104997	0.0420089	TMEM199	17	ENSG00000103154	568.499	-0.289853	0.103964	-2.78803	0.00530304	0.021717	NECAB2	16
ENSG00000151023	177.824	0.522776	0.201307	2.59691	0.00940656	0.0369074	ENKUR	10	ENSG00000103404	988.71	-0.247191	0.0960515	-2.57353	0.0100667	0.0394755	USP31	16	ENSG00000035403	6950.02	0.186225	0.0644602	2.88899	0.00386485	0.0151594	VCL	10	ENSG00000136450	12085.2	-0.252738	0.109256	-2.31327	0.0207075	0.0787227	SRSF1	17	ENSG00000168488	6040.92	-0.179029	0.0988969	-1.81026	0.070255	0.278675	ATXN2L	16	ENSG00000196923	1594.3	0.322817	0.0975418	3.30953	0.000934534	0.00374085	PDLIM7	5	ENSG00000164023	82.838	0.709345	0.277259	2.55842	0.0105148	0.0420593	SGMS2	4	ENSG00000165475	252.748	-0.495036	0.177562	-2.78796	0.00530416	0.021717	CRYL1	13
ENSG00000132879	238.027	0.459673	0.177104	2.5955	0.00944535	0.037042	FBXO44	1	ENSG00000147124	439.811	-0.323036	0.125539	-2.57318	0.0100769	0.0394965	ZNF41	X	ENSG00000100146	24.6313	-1.65176	0.57178	-2.8888	0.00386717	0.0151648	SOX10	22	ENSG00000167977	1412.11	0.299911	0.129666	2.31294	0.0207257	0.0787729	KCTD5	16	ENSG00000256537	1213.68	0.196826	0.108749	1.80992	0.0703088	0.278821	SMIM10L1	12	ENSG00000100526	784.566	0.486442	0.147016	3.30877	0.000937067	0.00375008	CDKN3	14	ENSG00000165912	129.775	0.690866	0.270062	2.55818	0.0105222	0.0420787	PACSIN3	11	ENSG00000135503	1969.94	0.189841	0.0681114	2.78722	0.00531626	0.0217613	ACVR1B	12
ENSG00000266714	58.3246	0.827887	0.31897	2.5955	0.00944544	0.037042	MYO15B	17	ENSG00000153956	423.445	-0.416231	0.161762	-2.5731	0.0100792	0.0394965	CACNA2D1	7	ENSG00000165661	1881.53	0.223172	0.0772617	2.88852	0.00387058	0.0151745	QSOX2	9	ENSG00000078487	67.5332	0.841161	0.363736	2.31256	0.0207468	0.0788338	ZCWPW1	7	ENSG00000075399	820.534	0.272231	0.150487	1.80901	0.0704502	0.279314	VPS9D1	16	ENSG00000111011	4295.73	0.231753	0.0700861	3.30669	0.000944061	0.00377716	RSRC2	12	ENSG00000105974	235.244	0.51048	0.199649	2.55689	0.0105613	0.0422248	CAV1	7	ENSG00000141985	1953.91	-0.191212	0.0686279	-2.78622	0.00533265	0.0218231	SH3GL1	19
ENSG00000204842	1560.23	-0.211377	0.0814851	-2.59405	0.00948525	0.0371892	ATXN2	12	ENSG00000188760	156.649	0.528283	0.20531	2.5731	0.0100794	0.0394965	TMEM198	2	ENSG00000091972	1345.76	-0.261624	0.0905844	-2.88818	0.00387483	0.0151875	CD200	3	ENSG00000073536	892.588	-0.351674	0.152085	-2.31235	0.0207586	0.0788597	NLE1	17	ENSG00000134253	1079.59	-0.360975	0.199595	-1.80853	0.0705233	0.279334	TRIM45	1	ENSG00000154124	1301.95	0.311256	0.094135	3.30648	0.00094475	0.003779	OTULIN	5	ENSG00000180881	340.337	-0.355398	0.139001	-2.5568	0.010564	0.0422253	CAPS2	12	ENSG00000136891	2286.33	0.184516	0.0662368	2.7857	0.00534124	0.021853	TEX10	9
ENSG00000124006	2319.41	0.20434	0.0787871	2.59357	0.00949863	0.0372326	OBSL1	2	ENSG00000176055	421.253	-0.306963	0.119306	-2.57289	0.0100852	0.0395101	MBLAC2	5	ENSG00000179477	8.9893	2.66913	0.924417	2.88737	0.00388477	0.0152228	ALOX12B	17	ENSG00000247077	1424.29	-0.292485	0.126514	-2.31189	0.0207838	0.0789364	PGAM5	12	ENSG00000145715	1752.43	0.253508	0.140169	1.80859	0.0705141	0.279334	RASA1	5	ENSG00000106682	9163.87	0.218494	0.0661047	3.30528	0.000948824	0.00379438	EIF4H	7	ENSG00000099804	1914.99	-0.29957	0.117184	-2.5564	0.010576	0.0422529	CDC34	19	ENSG00000161547	13308.1	-0.248407	0.0891996	-2.78484	0.00535538	0.0219056	SRSF2	17
ENSG00000159882	184.29	-0.488685	0.188469	-2.59292	0.00951652	0.037287	ZNF230	19	ENSG00000155975	820.295	-0.255799	0.0994386	-2.57243	0.0100987	0.0395533	VPS37A	8	ENSG00000145819	451.365	-0.349881	0.121216	-2.88643	0.00389634	0.0152644	ARHGAP26	5	ENSG00000166343	72.5209	0.777469	0.336312	2.31175	0.0207913	0.0789458	MSS51	10	ENSG00000196459	357.164	0.331279	0.183161	1.80867	0.0705015	0.279334	TRAPPC2	X	ENSG00000166451	1655.81	0.265467	0.0803218	3.30504	0.00094963	0.00379668	CENPN	16	ENSG00000197566	646.278	0.296916	0.116143	2.55647	0.010574	0.0422529	ZNF624	17	ENSG00000119599	222.248	-0.476235	0.171101	-2.78335	0.00538002	0.022001	DCAF4	14
ENSG00000197070	253.549	0.412204	0.158974	2.5929	0.0095171	0.037287	ARRDC1	9	ENSG00000110446	96.8016	0.670514	0.260703	2.57194	0.010113	0.0395997	SLC15A3	11	ENSG00000135297	982.635	-0.259455	0.0899122	-2.88565	0.00390603	0.0152987	MTO1	6	ENSG00000166188	595.975	0.418566	0.181102	2.31122	0.0208208	0.0790387	ZNF319	16	ENSG00000213079	2435.45	0.21616	0.119502	1.80883	0.0704773	0.279334	SCAF8	6	ENSG00000167378	1923.37	-0.245524	0.0742926	-3.30482	0.000950368	0.00379872	IRGQ	19	ENSG00000119650	562.88	-0.29326	0.114742	-2.55582	0.0105938	0.0423139	IFT43	14	ENSG00000107719	445.27	-0.339818	0.122142	-2.78216	0.00539977	0.0220765	PALD1	10
ENSG00000127080	406.942	-0.358238	0.138181	-2.59253	0.0095272	0.0373176	IPPK	9	ENSG00000167315	2704.23	-0.176489	0.0686253	-2.57177	0.010118	0.0396097	ACAA2	18	ENSG00000169083	728.112	0.805328	0.279189	2.88453	0.00392004	0.0153499	AR	X	ENSG00000106948	884.504	0.4088	0.176897	2.31095	0.0208354	0.079075	AKNA	9	ENSG00000205268	2616.41	0.265389	0.146773	1.80816	0.0705817	0.279428	PDE7A	8	ENSG00000237190	770.024	0.368632	0.111565	3.30419	0.000952522	0.00380641	CDKN2AIPNL	5	ENSG00000134250	6368.99	0.60773	0.237793	2.55571	0.0105971	0.0423169	NOTCH2	1	ENSG00000160445	1170.01	0.223781	0.0804725	2.78084	0.00542187	0.0221614	ZER1	9
ENSG00000189306	2130.63	-0.260069	0.100361	-2.59134	0.0095603	0.0374382	RRP7A	22	ENSG00000119636	130.36	0.571681	0.222438	2.57008	0.0101676	0.0397848	BBOF1	14	ENSG00000239704	116.223	0.681455	0.236252	2.88444	0.00392111	0.0153504	CDRT4	17	ENSG00000119723	432.163	0.393166	0.170152	2.31068	0.0208505	0.0791132	COQ6	14	ENSG00000214688	17.2167	-1.34257	0.742552	-1.80805	0.0705983	0.279428	C10orf105	10	ENSG00000226539	16.2506	1.80314	0.545725	3.30411	0.00095278	0.00380652	MLXP1	2	ENSG00000164161	252.062	0.777177	0.304186	2.55494	0.0106206	0.0424004	HHIP	4	ENSG00000132436	342.342	-1.0154	0.365233	-2.78015	0.00543341	0.0222033	FIGNL1	7
ENSG00000130881	1081.61	0.364605	0.140709	2.59119	0.00956433	0.0374449	LRP3	19	ENSG00000203668	3354.37	0.161831	0.0629661	2.57013	0.0101659	0.0397848	CHML	1	ENSG00000129473	970.498	-0.280437	0.0972346	-2.88413	0.00392498	0.0153618	BCL2L2	14	ENSG00000179520	165.032	2.62297	1.13529	2.31041	0.0208657	0.0791516	SLC17A8	12	ENSG00000244159	10.2894	1.75717	0.971821	1.80812	0.070588	0.279428	RPS27AP13	8	ENSG00000151693	2569.89	0.439313	0.132967	3.30393	0.000953392	0.00380804	ASAP2	2	ENSG00000119772	4037.14	0.295656	0.115743	2.55441	0.0106369	0.0424552	DNMT3A	2	ENSG00000144580	1379.62	-0.273835	0.0985045	-2.77992	0.00543716	0.0222132	CNOT9	2
ENSG00000124226	2151.07	-0.228131	0.0880667	-2.59043	0.0095856	0.0375191	RNF114	20	ENSG00000175110	1472.25	-0.189533	0.0737529	-2.56983	0.0101747	0.0398029	MRPS22	3	ENSG00000185666	85.5312	0.723176	0.250809	2.88338	0.00393438	0.0153949	SYN3	22	ENSG00000134222	5349.67	0.476295	0.206238	2.30945	0.0209186	0.0793333	PSRC1	1	ENSG00000114354	2779.64	0.166706	0.092231	1.80749	0.0706866	0.279643	TFG	3	ENSG00000275700	1696.12	0.290198	0.0878363	3.30385	0.000953656	0.00380818	AATF	17	ENSG00000101883	112.781	-0.565565	0.221638	-2.55175	0.0107184	0.0427645	RHOXF1	X	ENSG00000161016	16690	-0.19865	0.0714642	-2.77972	0.00544063	0.022222	RPL8	8
ENSG00000143155	2082.1	-0.193493	0.0747044	-2.59011	0.00959445	0.0375447	TIPRL	1	ENSG00000197168	90.9161	0.637445	0.248241	2.56785	0.0102332	0.040022	NEK5	13	ENSG00000189159	6820.78	0.176167	0.0610995	2.88328	0.00393559	0.0153959	JPT1	17	ENSG00000261221	912.611	0.335644	0.145397	2.30847	0.020973	0.0795202	ZNF865	19	ENSG00000144040	1337.48	0.233478	0.129168	1.80756	0.0706756	0.279643	SFXN5	2	ENSG00000088448	4919.73	-0.208285	0.0630481	-3.30358	0.000954577	0.00381094	ANKRD10	13	ENSG00000136878	762.877	-0.323856	0.126917	-2.55171	0.0107196	0.0427645	USP20	9	ENSG00000136021	5475.22	0.16414	0.0590548	2.77945	0.00544511	0.022235	SCYL2	12
ENSG00000185686	12.5761	-1.94807	0.752205	-2.58981	0.009603	0.0375691	PRAME	22	ENSG00000104899	107.364	-0.699498	0.272486	-2.5671	0.0102554	0.0400701	AMH	19	ENSG00000069399	12.7886	1.99651	0.692515	2.88298	0.00393926	0.0154065	BCL3	19	ENSG00000167157	37.6085	-1.22528	0.530837	-2.30821	0.0209875	0.0795563	PRRX2	9	ENSG00000180357	3348.71	0.214494	0.11871	1.80687	0.070782	0.279952	ZNF609	15	ENSG00000131381	1939.69	-0.296285	0.0897239	-3.30219	0.000959337	0.00382902	RBSN	3	ENSG00000180998	946.324	-0.358785	0.14066	-2.55073	0.0107499	0.0428752	GPR137C	14	ENSG00000238105	140.709	0.557367	0.200596	2.77855	0.00546021	0.0222912	GOLGA2P5	12
ENSG00000115657	566.206	-0.320383	0.123732	-2.58933	0.0096162	0.0376117	ABCB6	2	ENSG00000128965	62.9247	-0.8132	0.316759	-2.56725	0.0102508	0.0400701	CHAC1	15	ENSG00000049540	184.163	0.584451	0.202758	2.8825	0.00394531	0.0154228	ELN	7	ENSG00000156113	220.5	-2.42156	1.04935	-2.30767	0.0210177	0.0796512	KCNMA1	10	ENSG00000115977	1221.27	0.274281	0.151829	1.80651	0.0708388	0.279965	AAK1	2	ENSG00000171307	898.785	0.40373	0.122273	3.30189	0.000960364	0.00383219	ZDHHC16	10	ENSG00000142327	335.01	-0.394348	0.154626	-2.55034	0.0107619	0.0429127	RNPEPL1	2	ENSG00000129128	6361.35	-0.162732	0.05857	-2.77842	0.00546248	0.0222951	SPCS3	4
ENSG00000145293	2178.64	-0.229845	0.0887719	-2.58917	0.00962082	0.0376207	ENOPH1	4	ENSG00000138685	1376.6	0.231911	0.0903395	2.56711	0.010255	0.0400701	FGF2	4	ENSG00000154134	346.733	0.417773	0.144933	2.88252	0.00394509	0.0154228	ROBO3	11	ENSG00000140398	341.164	0.481608	0.208718	2.30745	0.0210297	0.0796777	NEIL1	15	ENSG00000166573	30.1354	-1.05455	0.583782	-1.80642	0.0708535	0.279965	GALR1	18	ENSG00000088179	1839.54	0.279184	0.0845849	3.30063	0.000964667	0.00384751	PTPN4	2	ENSG00000138778	3538.26	0.340342	0.133458	2.55019	0.0107666	0.0429209	CENPE	4	ENSG00000243710	99.6718	0.643468	0.231638	2.7779	0.00547115	0.0223251	CFAP57	1
ENSG00000102316	7019.67	-0.190033	0.0734126	-2.58856	0.00963777	0.0376779	MAGED2	X	ENSG00000167842	2041.31	-0.183082	0.0713182	-2.56711	0.010255	0.0400701	MIS12	17	ENSG00000077380	5829.7	-0.165157	0.0573206	-2.88129	0.00396055	0.0154741	DYNC1I2	2	ENSG00000172071	707.578	0.331157	0.143525	2.3073	0.021038	0.0796897	EIF2AK3	2	ENSG00000182732	104.276	0.911268	0.504389	1.80668	0.0708128	0.279965	RGS6	14	ENSG00000090447	487.239	0.409641	0.124109	3.30065	0.000964622	0.00384751	TFAP4	16	ENSG00000140015	30.1803	-1.14106	0.447485	-2.54995	0.0107738	0.0429394	KCNH5	14	ENSG00000188033	319.233	0.354699	0.127736	2.77682	0.00548928	0.0223937	ZNF490	19
ENSG00000133243	2130.69	0.25559	0.0987448	2.58839	0.0096427	0.037679	BTBD2	19	ENSG00000239264	4855.89	0.172109	0.0670543	2.56672	0.0102667	0.0401045	TXNDC5	6	ENSG00000171159	478.271	0.348683	0.121015	2.88133	0.00396004	0.0154741	BBLN	9	ENSG00000270170	572.201	-0.342028	0.148256	-2.30702	0.0210537	0.0797303	NCBP2AS2	3	ENSG00000184867	1466.8	-0.281351	0.155741	-1.80652	0.0708367	0.279965	ARMCX2	X	ENSG00000151892	1629.06	-0.538677	0.163219	-3.30032	0.000965731	0.00385032	GFRA1	10	ENSG00000166689	748.219	-0.424668	0.166603	-2.54898	0.010804	0.0430494	PLEKHA7	11	ENSG00000147548	9289.73	0.198609	0.0715537	2.77567	0.00550884	0.0224681	NSD3	8
ENSG00000147586	729.707	0.300643	0.116147	2.58846	0.00964055	0.037679	MRPS28	8	ENSG00000136931	9.26186	2.25894	0.880165	2.56649	0.0102732	0.0401205	NR5A1	9	ENSG00000175906	251.716	0.441367	0.153187	2.88123	0.00396132	0.0154741	ARL4D	17	ENSG00000129559	1617.53	-0.3578	0.155104	-2.30684	0.0210639	0.0797389	NEDD8	14	ENSG00000128052	201.645	0.913272	0.50565	1.80613	0.0708973	0.280071	KDR	4	ENSG00000177519	73.8106	-0.826684	0.250488	-3.30029	0.000965839	0.00385032	RPRM	2	ENSG00000108439	149.417	-0.627186	0.246064	-2.54888	0.010807	0.0430511	PNPO	17	ENSG00000189079	3413.51	0.172782	0.0622575	2.77528	0.00551537	0.0224893	ARID2	12
ENSG00000261678	23.0012	1.30144	0.503078	2.58695	0.00968284	0.0378267	SCRT1	8	ENSG00000006007	2360.91	0.168805	0.0658134	2.5649	0.0103204	0.0402855	GDE1	16	ENSG00000143819	265.733	0.469492	0.162963	2.88097	0.00396451	0.0154829	EPHX1	1	ENSG00000179218	22450.8	-0.412686	0.1789	-2.3068	0.0210662	0.0797389	CALR	19	ENSG00000284308	195.199	-0.444293	0.246014	-1.80597	0.0709235	0.280107	C2orf81	2	ENSG00000164199	3815.36	-0.541087	0.163959	-3.30014	0.000966371	0.00385152	ADGRV1	5	ENSG00000082269	1583.88	-0.275915	0.10828	-2.54817	0.010829	0.0431284	FAM135A	6	ENSG00000154975	57.4894	0.824014	0.296949	2.77494	0.0055212	0.0225077	CA10	17
ENSG00000212747	815.147	-0.323445	0.125038	-2.58678	0.00968781	0.037837	RTL8B	X	ENSG00000070404	164.46	-0.507978	0.198047	-2.56493	0.0103196	0.0402855	FSTL3	19	ENSG00000102181	1872.68	0.196335	0.0681581	2.88058	0.00396949	0.0154986	CD99L2	X	ENSG00000180592	1490.79	-0.467042	0.202505	-2.30632	0.0210928	0.0798011	SKIDA1	10	ENSG00000136842	14.1668	-2.56669	1.4216	-1.8055	0.0709964	0.280327	TMOD1	9	ENSG00000122359	645.068	0.330135	0.100078	3.29878	0.00097105	0.00386924	ANXA11	10	ENSG00000131626	2422.2	0.258066	0.101288	2.54786	0.0108387	0.0431531	PPFIA1	11	ENSG00000134323	2078.03	-0.247267	0.0891312	-2.77419	0.00553395	0.0225532	MYCN	2
ENSG00000177200	3738.65	-0.253663	0.0981358	-2.58481	0.00974318	0.0380441	CHD9	16	ENSG00000164949	179.409	-0.495709	0.193281	-2.56471	0.0103262	0.0402983	GEM	8	ENSG00000101958	26.1729	1.42175	0.493621	2.88025	0.00397363	0.015511	GLRA2	X	ENSG00000198830	19301.1	-0.262591	0.113853	-2.30641	0.0210878	0.0798011	HMGN2	1	ENSG00000123374	3687.96	-0.174807	0.0968515	-1.80489	0.0710912	0.280566	CDK2	12	ENSG00000132507	3364.86	0.356284	0.108016	3.29845	0.000972214	0.00387294	EIF5A	17	ENSG00000158859	86.7271	0.771162	0.302677	2.5478	0.0108405	0.0431531	ADAMTS4	1	ENSG00000182504	2513.84	0.200093	0.0721284	2.77413	0.00553503	0.0225532	CEP97	3
ENSG00000174953	3710.94	-0.223769	0.0865887	-2.58427	0.00975858	0.0380951	DHX36	3	ENSG00000102401	2846.7	-0.154275	0.0601576	-2.56452	0.0103319	0.040311	ARMCX3	X	ENSG00000142627	1000.12	0.29422	0.102181	2.87941	0.00398416	0.0155484	EPHA2	1	ENSG00000177108	425.256	1.16247	0.504149	2.30581	0.0211212	0.0798896	ZDHHC22	14	ENSG00000205544	329.586	-0.377246	0.209002	-1.80498	0.0710773	0.280566	TMEM256	17	ENSG00000125844	1403.73	0.504507	0.153	3.29743	0.000975744	0.00388607	RRBP1	20	ENSG00000133872	6735.19	-0.261554	0.102664	-2.54766	0.0108448	0.0431601	SARAF	8	ENSG00000100321	1493.42	0.208597	0.0752046	2.77373	0.00554184	0.0225755	SYNGR1	22
ENSG00000066629	2341.28	0.203568	0.0787761	2.58413	0.0097625	0.0381012	EML1	14	ENSG00000162244	8721.33	0.132883	0.0518315	2.56375	0.0103549	0.040391	RPL29	3	ENSG00000198093	613.41	0.317528	0.110283	2.87922	0.00398664	0.0155543	ZNF649	19	ENSG00000197410	110.63	1.22131	0.529736	2.30551	0.0211381	0.0799342	DCHS2	4	ENSG00000077254	1822.98	0.277533	0.153844	1.80399	0.0712334	0.28079	USP33	1	ENSG00000167118	1187.45	-0.331977	0.1007	-3.2967	0.000978268	0.00389518	URM1	9	ENSG00000140534	1218.07	0.406483	0.15957	2.54737	0.0108538	0.0431853	TICRR	15	ENSG00000203667	2201.98	-0.17281	0.0623185	-2.77302	0.00555394	0.0226193	COX20	1
ENSG00000183696	348.636	0.366397	0.141799	2.58392	0.00976838	0.038115	UPP1	7	ENSG00000215252	2375.47	0.196176	0.076527	2.56348	0.0103628	0.040412	GOLGA8B	15	ENSG00000186310	1196.55	-0.267655	0.0929808	-2.87861	0.00399434	0.0155806	NAP1L3	X	ENSG00000092203	2168.26	0.376647	0.163385	2.30527	0.0211513	0.0799647	TOX4	14	ENSG00000146966	1746.76	0.201645	0.111773	1.80406	0.0712214	0.28079	DENND2A	7	ENSG00000162595	41.826	-1.0721	0.325272	-3.29602	0.000980648	0.00390372	DIRAS3	1	ENSG00000005471	197.834	0.550308	0.216078	2.5468	0.0108715	0.0432456	ABCB4	7	ENSG00000163702	226.695	-0.409727	0.147782	-2.77252	0.00556246	0.0226486	IL17RC	3
ENSG00000196656	1111.03	-0.282432	0.109347	-2.58289	0.00979759	0.0382198		4	ENSG00000141540	493.863	0.312404	0.121873	2.56335	0.0103667	0.0404175	TTYH2	17	ENSG00000110048	1995.12	-0.192647	0.0669329	-2.87821	0.00399936	0.0155964	OSBP	11	ENSG00000153790	169.411	-0.703967	0.305416	-2.30494	0.0211698	0.0800155	SPMIP4	7	ENSG00000182674	50.6746	1.16021	0.643072	1.80417	0.0712049	0.28079	KCNB2	8	ENSG00000197694	8187.37	-0.517063	0.156915	-3.29517	0.000983604	0.00391407	SPTAN1	9	ENSG00000240764	40.8987	1.11001	0.435887	2.54657	0.0108789	0.0432644	PCDHGC5	5	ENSG00000149679	1518.13	0.253525	0.0914596	2.77199	0.00557153	0.0226801	CABLES2	20
ENSG00000170581	1409.83	-0.245087	0.0948958	-2.58269	0.00980331	0.0382329	STAT2	12	ENSG00000127863	520.993	0.830976	0.324196	2.56319	0.0103715	0.0404265	TNFRSF19	13	ENSG00000162231	2180.19	-0.214195	0.0744404	-2.8774	0.00400971	0.015633	NXF1	11	ENSG00000198570	25.9082	-2.52771	1.09697	-2.30426	0.0212081	0.0801411	RD3	1	ENSG00000184900	3816.32	-0.171481	0.0950543	-1.80403	0.0712264	0.28079	SUMO3	21	ENSG00000204290	12.1774	-2.2419	0.680365	-3.29514	0.000983721	0.00391407	BTNL2	6	ENSG00000042753	1405.63	0.372589	0.146338	2.54609	0.0108937	0.0433128	AP2S1	19	ENSG00000167721	2418.26	-0.18552	0.0669293	-2.77188	0.00557331	0.0226819	TSR1	17
ENSG00000115234	2153.26	-0.237175	0.0918407	-2.58246	0.00980974	0.0382396	SNX17	2	ENSG00000133065	1478.79	0.200746	0.0783229	2.56306	0.0103756	0.0404305	SLC41A1	1	ENSG00000204560	869.872	-0.330365	0.114831	-2.87698	0.00401503	0.01565	DHX16	6	ENSG00000011332	1352.99	0.759557	0.329672	2.30398	0.0212239	0.0801815	DPF1	19	ENSG00000221823	1284.96	0.226881	0.125737	1.80441	0.0711676	0.28079	PPP3R1	2	ENSG00000147485	51.6111	-1.04452	0.317029	-3.2947	0.000985263	0.00391926	PXDNL	8	ENSG00000137193	849.576	-0.277185	0.108967	-2.54375	0.0109668	0.0435931	PIM1	6	ENSG00000165923	17.9613	-1.42084	0.512622	-2.77171	0.00557628	0.0226885	AGBL2	11
ENSG00000198556	717.306	-0.262638	0.101698	-2.58253	0.00980802	0.0382396	ZNF789	7	ENSG00000150316	2012.71	-0.194045	0.0757128	-2.56291	0.01038	0.0404305	CWC15	11	ENSG00000069667	286.224	0.496275	0.172516	2.8767	0.00401861	0.0156602	RORA	15	ENSG00000006740	232.522	-0.590028	0.256124	-2.30368	0.0212406	0.0802253	ARHGAP44	17	ENSG00000162775	617.958	-0.331254	0.183647	-1.80375	0.0712701	0.280799	RBM15	1	ENSG00000125337	27.9222	-1.4099	0.427981	-3.29431	0.000986652	0.00392319	KIF25	6	ENSG00000239521	235.515	-0.597615	0.23499	-2.54315	0.0109858	0.0436581	CASTOR3P	7	ENSG00000135632	1203.09	-0.277838	0.100295	-2.77021	0.00560208	0.0227825	SMYD5	2
ENSG00000119608	36.5598	-1.15642	0.447826	-2.58231	0.00981419	0.0382478	PROX2	14	ENSG00000197782	486.863	-0.306456	0.11957	-2.56299	0.0103776	0.0404305	ZNF780A	19	ENSG00000166275	1080.97	0.282117	0.0980899	2.8761	0.00402619	0.015686	BORCS7	10	ENSG00000186897	231.334	-2.38724	1.03648	-2.30321	0.0212669	0.0802861	C1QL4	12	ENSG00000198408	5953.45	0.25178	0.13958	1.80384	0.0712562	0.280799	OGA	10	ENSG00000175387	3302.61	0.224957	0.0682872	3.29428	0.000986724	0.00392319	SMAD2	18	ENSG00000147576	177.395	-0.694834	0.273368	-2.54176	0.0110297	0.043822	ADHFE1	8	ENSG00000141519	783.891	0.301994	0.109014	2.77023	0.00560159	0.0227825	CCDC40	17
ENSG00000044115	12660.1	-0.168765	0.0653574	-2.58219	0.00981769	0.0382522	CTNNA1	5	ENSG00000107736	302.963	0.377174	0.147217	2.56204	0.010406	0.0405221	CDH23	10	ENSG00000108094	1955.32	-0.20142	0.0700632	-2.87483	0.00404242	0.0157455	CUL2	10	ENSG00000250318	41.1315	0.959035	0.416389	2.30322	0.0212665	0.0802861	RPL13AP26	22	ENSG00000141378	494.536	-0.276803	0.153502	-1.80325	0.0713485	0.280973	PTRH2	17	ENSG00000197774	550.095	-0.406562	0.123427	-3.29395	0.000987901	0.00392692	EME2	16	ENSG00000176834	581.459	-0.322447	0.1269	-2.54095	0.011055	0.043912	VSIG10	12	ENSG00000254772	44284.8	-0.192719	0.0695857	-2.76952	0.00561397	0.0228254	EEF1G	11
ENSG00000162999	175.94	-0.500179	0.193713	-2.58206	0.00982111	0.0382563	DUSP19	2	ENSG00000157766	20.3648	1.43996	0.56248	2.56002	0.0104666	0.0407479	ACAN	15	ENSG00000107672	2710.13	0.194287	0.0675984	2.87414	0.0040513	0.0157763	NSMCE4A	10	ENSG00000168734	1047.85	-0.369489	0.160443	-2.30294	0.0212824	0.0803253	PKIG	20	ENSG00000274570	163.027	-0.50658	0.28091	-1.80335	0.0713327	0.280973	SPDYE10	7	ENSG00000204351	152.122	-0.666785	0.202484	-3.29302	0.000991172	0.00393898	SKIC2	6	ENSG00000136490	1366.63	-0.308129	0.1213	-2.54021	0.0110786	0.0439952	LIMD2	17	ENSG00000108179	1718.46	-0.244618	0.0883357	-2.76919	0.00561967	0.0228431	PPIF	10
ENSG00000185000	182.978	0.464581	0.179981	2.58127	0.00984363	0.0383349	DGAT1	8	ENSG00000113368	19890.2	-0.117713	0.0459845	-2.55984	0.0104721	0.0407597	LMNB1	5	ENSG00000182197	1925.99	0.223386	0.0777278	2.87395	0.0040537	0.0157818	EXT1	8	ENSG00000040275	1362.35	-0.258416	0.112235	-2.30246	0.0213092	0.0804071	SPDL1	5	ENSG00000108474	425.075	-0.28714	0.159272	-1.80283	0.0714148	0.281155	PIGL	17	ENSG00000143164	1011.79	0.320576	0.0974282	3.29038	0.00100051	0.00397515	DCAF6	1	ENSG00000106609	3595.67	0.242669	0.0955354	2.5401	0.0110822	0.043999	TMEM248	7	ENSG00000158125	130.673	0.775406	0.280149	2.76783	0.00564307	0.0229327	XDH	2
ENSG00000102241	6551.17	-0.179228	0.0694413	-2.581	0.00985157	0.0383566	HTATSF1	X	ENSG00000111231	845.308	-0.244253	0.0954699	-2.55843	0.0105147	0.0409155	GPN3	12	ENSG00000087269	1328.37	-0.231108	0.0804219	-2.8737	0.004057	0.0157909	NOP14	4	ENSG00000167535	1518.33	0.264521	0.114899	2.30222	0.021323	0.0804398	CACNB3	12	ENSG00000129757	1582.81	0.506483	0.280952	1.80274	0.071429	0.281155	CDKN1C	11	ENSG00000181826	519.504	-0.475451	0.144505	-3.29021	0.00100114	0.0039767	RELL1	4	ENSG00000198911	4952.7	-0.269378	0.106059	-2.53989	0.0110888	0.0440144	SREBF2	22	ENSG00000142920	359.912	0.385065	0.139182	2.76663	0.00566389	0.0230118	AZIN2	1
ENSG00000139826	1062.74	-0.255534	0.0990154	-2.58075	0.0098587	0.0383751	ABHD13	13	ENSG00000170604	413.307	-0.334014	0.130585	-2.55783	0.0105328	0.0409764	IRF2BP1	19	ENSG00000123545	650.078	-0.288282	0.100344	-2.87293	0.00406681	0.0158252	NDUFAF4	6	ENSG00000182732	125.466	1.38537	0.601797	2.30206	0.021332	0.0804545	RGS6	14	ENSG00000159761	72.2079	-0.71283	0.395484	-1.80243	0.0714786	0.281201	C16orf86	16	ENSG00000186638	811.372	0.395467	0.120241	3.28896	0.00100558	0.00399335	KIF24	9	ENSG00000087266	1581.5	0.371152	0.146221	2.5383	0.0111393	0.0442043	SH3BP2	4	ENSG00000151229	842.261	0.272578	0.0985641	2.76549	0.00568379	0.0230871	SLC2A13	12
ENSG00000144381	25759.2	-0.239236	0.0927223	-2.58014	0.00987615	0.0384338	HSPD1	2	ENSG00000165863	37.2191	1.07506	0.420627	2.55586	0.0105927	0.0411995	SPMIP5	10	ENSG00000134590	1563.6	0.293195	0.102078	2.87228	0.00407528	0.0158544	RTL8C	X	ENSG00000071967	265.547	0.527235	0.229062	2.30171	0.0213516	0.0805089	CYBRD1	2	ENSG00000177685	291.834	-0.579444	0.321472	-1.80247	0.0714715	0.281201	CRACR2B	11	ENSG00000178105	1215.93	0.290681	0.0884155	3.28767	0.00101022	0.00401081	DDX10	11	ENSG00000130283	104.312	-0.59287	0.233614	-2.53782	0.0111546	0.0442441	GDF1	19	ENSG00000095564	4986.06	-0.242798	0.0878057	-2.76517	0.0056893	0.0231039	BTAF1	10
ENSG00000174776	187.272	0.515761	0.19991	2.57996	0.0098811	0.0384439	WDR49	3	ENSG00000161996	770.474	0.272919	0.106788	2.5557	0.0105973	0.0412076	WDR90	16	ENSG00000154582	1293.2	-0.241543	0.0841506	-2.87037	0.00409994	0.0159465	ELOC	8	ENSG00000106992	813.247	-0.372357	0.161823	-2.30102	0.0213905	0.0806196	AK1	9	ENSG00000196757	433.816	0.378631	0.210078	1.80234	0.0714921	0.281201	ZNF700	19	ENSG00000148429	2338.29	0.228385	0.0694945	3.28638	0.00101484	0.00402821	USP6NL	10	ENSG00000138617	561.936	-0.295643	0.116495	-2.53782	0.0111547	0.0442441	PARP16	15	ENSG00000157404	880.224	0.257886	0.0932953	2.76419	0.00570636	0.0231621	KIT	4
ENSG00000117036	1120.07	-0.242447	0.0940182	-2.57873	0.00991656	0.0385726	ETV3	1	ENSG00000189410	185.984	-0.541969	0.21208	-2.5555	0.0106037	0.0412224	SH2D5	1	ENSG00000087510	31.2846	1.40479	0.489719	2.86857	0.00412333	0.0160337	TFAP2C	20	ENSG00000172828	102.633	-0.772291	0.335632	-2.30101	0.0213912	0.0806196	CES3	16	ENSG00000064545	1116.4	-0.313841	0.174159	-1.80204	0.0715392	0.281252	TMEM161A	19	ENSG00000224599	9.72205	-2.76675	0.84202	-3.28585	0.00101674	0.00403478	BMS1P12	9	ENSG00000055332	3109.05	0.236682	0.0932932	2.53696	0.0111818	0.0443412	EIF2AK2	2	ENSG00000175866	692.769	-0.263487	0.0953204	-2.76422	0.00570583	0.0231621	BAIAP2	17
ENSG00000138316	12.6803	-1.89164	0.733645	-2.57841	0.00992556	0.0385965	ADAMTS14	10	ENSG00000101940	816.006	0.259769	0.101675	2.55491	0.0106216	0.0412689	WDR13	X	ENSG00000118620	527.719	0.320858	0.111857	2.86846	0.0041248	0.0160355	ZNF430	19	ENSG00000131871	977.602	0.391654	0.170223	2.30082	0.0214016	0.0806396	SELENOS	15	ENSG00000169188	649.177	-0.284556	0.157907	-1.80205	0.0715382	0.281252	APEX2	X	ENSG00000185946	1380.35	-0.334153	0.101711	-3.28531	0.0010187	0.00404158	RNPC3	1	ENSG00000134996	198.978	0.646752	0.254951	2.53677	0.011188	0.0443548	OSTF1	9	ENSG00000116299	260.944	0.41923	0.151686	2.7638	0.00571322	0.0231844	ELAPOR1	1
ENSG00000172037	1912.23	0.259279	0.10056	2.57835	0.00992746	0.0385965	LAMB2	3	ENSG00000107554	1511.92	0.205388	0.0803915	2.55485	0.0106233	0.0412689	DNMBP	10	ENSG00000147130	4521.37	0.178146	0.0621117	2.86816	0.00412864	0.0160438	ZMYM3	X	ENSG00000175727	1827.34	-0.343396	0.149265	-2.30057	0.0214159	0.0806674	MLXIP	12	ENSG00000100027	1157.47	0.216778	0.120348	1.80126	0.0716619	0.28128	YPEL1	22	ENSG00000138382	837.649	0.355286	0.108202	3.28354	0.00102514	0.00406615	METTL5	2	ENSG00000182247	502.642	0.51007	0.201095	2.53647	0.0111977	0.0443828	UBE2E2	3	ENSG00000111640	41860.4	-0.21973	0.0795065	-2.76367	0.00571547	0.0231879	GAPDH	12
ENSG00000013588	52.0379	0.850858	0.330021	2.57819	0.00993191	0.0386045	GPRC5A	12	ENSG00000173153	249.838	-0.415422	0.162594	-2.55497	0.0106198	0.0412689	ESRRA	11	ENSG00000198814	657.836	-0.305894	0.106652	-2.86814	0.00412892	0.0160438	GK	X	ENSG00000196116	148.886	0.872125	0.379101	2.30051	0.0214193	0.0806674	TDRD7	9	ENSG00000104343	431.387	0.344224	0.191066	1.80159	0.0716092	0.28128	UBE2W	8	ENSG00000180530	2477.87	0.29351	0.0894084	3.28281	0.0010278	0.00407572	NRIP1	21	ENSG00000124140	95.169	-0.775775	0.30591	-2.53596	0.0112141	0.0444372	SLC12A5	20	ENSG00000170027	15214.5	0.139888	0.0506205	2.76346	0.00571924	0.0231977	YWHAG	7
ENSG00000181350	2143.34	0.192932	0.0748552	2.5774	0.00995478	0.0386841	LRRC75A	17	ENSG00000160999	188.199	0.446275	0.174738	2.55396	0.0106504	0.0413645	SH2B2	7	ENSG00000171606	777.816	-0.267532	0.0932863	-2.86786	0.0041326	0.0160543	ZNF274	19	ENSG00000096093	1330.04	-0.282669	0.122889	-2.3002	0.0214368	0.080682	EFHC1	6	ENSG00000104756	818.746	-0.243402	0.135118	-1.80141	0.071638	0.28128	KCTD9	8	ENSG00000235750	20.4072	1.67626	0.510645	3.28263	0.00102845	0.00407731	KIAA0040	1	ENSG00000214717	1427.55	0.243355	0.0959883	2.53526	0.0112364	0.0445149	ZBED1	X	ENSG00000121390	3832.9	-0.16336	0.0591173	-2.76331	0.00572176	0.0232023	PSPC1	13
ENSG00000119862	1419.7	-0.246919	0.095817	-2.57699	0.00996655	0.0387206	LGALSL	2	ENSG00000244005	500.133	-0.286739	0.112304	-2.55323	0.0106727	0.0414412	NFS1	20	ENSG00000177685	74.8329	0.789749	0.27544	2.86723	0.00414086	0.0160825	CRACR2B	11	ENSG00000101084	1536.61	-0.37297	0.162149	-2.30017	0.0214385	0.080682	RAB5IF	20	ENSG00000129636	1073.48	0.231717	0.128659	1.80101	0.0717007	0.28128	ITFG1	16	ENSG00000134198	362.513	0.478252	0.14573	3.28176	0.00103162	0.00408892	TSPAN2	1	ENSG00000225614	33.1889	1.04358	0.411718	2.53469	0.0112546	0.0445666	ZNF469	16	ENSG00000130363	608.247	0.306634	0.11097	2.76321	0.00572367	0.0232045	RSPH3	6
ENSG00000107863	6981.02	-0.219112	0.0850375	-2.57666	0.00997608	0.0387484	ARHGAP21	10	ENSG00000103064	1188.99	0.243729	0.0955092	2.55189	0.0107142	0.0415921	SLC7A6	16	ENSG00000152332	2886.41	-0.188369	0.0657049	-2.86689	0.00414529	0.0160946	UHMK1	1	ENSG00000289346	244.612	0.514177	0.223529	2.30027	0.0214332	0.080682		7	ENSG00000159023	5234.2	0.285667	0.158568	1.80154	0.0716171	0.28128	EPB41	1	ENSG00000140374	2292.16	0.329941	0.100591	3.28001	0.00103803	0.00411335	ETFA	15	ENSG00000250120	487.196	0.422291	0.166605	2.53469	0.0112548	0.0445666	PCDHA10	5	ENSG00000234420	2524.99	0.263261	0.0952821	2.76297	0.00572782	0.0232158	ZNF37BP	10
ENSG00000146416	708.511	0.287096	0.111433	2.57639	0.00998385	0.0387692	AIG1	6	ENSG00000158716	42.6705	0.955511	0.37459	2.55082	0.010747	0.0417015	DUSP23	1	ENSG00000171823	225.366	0.496891	0.173324	2.86684	0.00414596	0.0160946	FBXL14	12	ENSG00000088256	2493.7	0.253563	0.110245	2.3	0.0214484	0.0806998	GNA11	19	ENSG00000166228	840.842	-0.408426	0.226775	-1.80102	0.0716996	0.28128	PCBD1	10	ENSG00000186468	19154.9	-0.300403	0.0915957	-3.27966	0.00103931	0.00411745	RPS23	5	ENSG00000165934	3447.29	0.242871	0.0958324	2.53433	0.0112662	0.044601	CPSF2	14	ENSG00000077458	2617.01	0.188351	0.0681738	2.76281	0.00573064	0.0232216	FAM76B	11
ENSG00000138867	1827.3	-0.240565	0.0934014	-2.5756	0.0100066	0.0388483	GUCD1	22	ENSG00000165449	2962.04	0.238212	0.093387	2.5508	0.0107475	0.0417015	SLC16A9	10	ENSG00000261794	184.342	0.548571	0.191372	2.86651	0.00415023	0.0161073	GOLGA8H	15	ENSG00000127184	4863.07	-0.346434	0.150659	-2.29946	0.0214789	0.0807953	COX7C	5	ENSG00000176903	5688.97	0.193361	0.107369	1.8009	0.0717179	0.28128	PNMA1	14	ENSG00000240972	1564.01	0.488737	0.149037	3.27929	0.00104067	0.00412184	MIF	22	ENSG00000093000	5312.69	0.313776	0.123818	2.53418	0.0112711	0.0446097	NUP50	22	ENSG00000170275	2093.44	-0.18821	0.0681404	-2.76209	0.00574323	0.0232671	CRTAP	3
ENSG00000150753	12308.5	-0.235123	0.0913096	-2.57501	0.0100237	0.0389056	CCT5	5	ENSG00000164109	5038.31	-0.163076	0.0639577	-2.54975	0.0107799	0.0418174	MAD2L1	4	ENSG00000154114	911.432	-0.293767	0.1025	-2.86602	0.00415671	0.0161286	TBCEL	11	ENSG00000099849	209.019	-0.491362	0.213764	-2.29862	0.0215267	0.0809557	RASSF7	11	ENSG00000178567	1896.05	0.249339	0.138431	1.80117	0.0716754	0.28128	EPM2AIP1	3	ENSG00000144481	37.4707	1.18266	0.361069	3.27544	0.00105498	0.00417751	TRPM8	2	ENSG00000133466	616.077	0.349192	0.1378	2.53406	0.0112751	0.0446146	C1QTNF6	22	ENSG00000178982	1266.23	-0.224042	0.0811225	-2.76177	0.0057489	0.0232845	EIF3K	19
ENSG00000142599	3409.72	0.188464	0.0731948	2.57483	0.0100289	0.0389134	RERE	1	ENSG00000160679	4820.59	0.137473	0.0539283	2.54919	0.0107974	0.0418751	CHTOP	1	ENSG00000257335	10.9234	2.38745	0.833186	2.86545	0.00416422	0.0161539	MGAM	7	ENSG00000139291	596.919	0.346035	0.150548	2.2985	0.0215331	0.0809602	TMEM19	12	ENSG00000217930	367.676	-0.425683	0.236335	-1.80118	0.0716741	0.28128	PAM16	16	ENSG00000100979	1937.69	0.43407	0.132557	3.27459	0.00105817	0.0041882	PLTP	20	ENSG00000186185	1164.95	0.299099	0.11808	2.53302	0.0113085	0.0447364	KIF18B	17	ENSG00000278129	1528.84	0.202008	0.0731683	2.76087	0.00576473	0.023343	ZNF8	19
ENSG00000166979	35.6089	1.12552	0.437132	2.57477	0.0100305	0.0389134	EVA1C	21	ENSG00000198838	357.979	0.362452	0.142199	2.54891	0.010806	0.0418984	RYR3	15	ENSG00000100300	69.9046	0.83248	0.290534	2.86535	0.00416552	0.0161551	TSPO	22	ENSG00000170091	242.387	1.21543	0.528899	2.29804	0.0215598	0.0810412	NSG2	5	ENSG00000274070	1566.32	0.235598	0.130804	1.80115	0.0716787	0.28128	CASTOR2	7	ENSG00000197165	26.7969	1.42822	0.436154	3.27458	0.00105819	0.0041882	SULT1A2	16	ENSG00000130707	218.983	0.435831	0.172074	2.53281	0.0113153	0.0447524	ASS1	9	ENSG00000240344	1664.4	-0.195936	0.0709815	-2.76038	0.00577336	0.0233724	PPIL3	2
ENSG00000108389	4353.37	-0.172818	0.0671338	-2.57424	0.0100461	0.0389644	MTMR4	17	ENSG00000174721	21078.1	-0.207562	0.0814382	-2.54871	0.0108122	0.0419125	FGFBP3	10	ENSG00000272573	111.028	0.934501	0.326217	2.86466	0.00417451	0.0161861	MUSTN1	3	ENSG00000029725	2469.62	0.323593	0.140844	2.29754	0.0215882	0.0811287	RABEP1	17	ENSG00000148671	23.3544	-0.929593	0.516216	-1.80078	0.0717372	0.281288	ADIRF	10	ENSG00000070501	1215.53	0.367725	0.11231	3.27419	0.00105964	0.00419296	POLB	8	ENSG00000181408	22.9188	-1.20049	0.474018	-2.53259	0.0113224	0.0447698	UTS2R	17	ENSG00000277053	2931.61	0.272654	0.0987768	2.7603	0.0057748	0.0233726	GTF2IP1	7
ENSG00000145439	1818.49	0.212693	0.0826314	2.574	0.0100529	0.0389814	CBR4	4	ENSG00000119650	510.181	0.285502	0.112036	2.54831	0.0108247	0.0419407	IFT43	14	ENSG00000117020	3735.66	0.232601	0.0812028	2.86445	0.00417738	0.0161933	AKT3	1	ENSG00000139350	1179.85	0.387358	0.16874	2.29559	0.0216994	0.0815271	NEDD1	12	ENSG00000184922	74.2221	-0.768191	0.426688	-1.80036	0.0718041	0.281483	FMNL1	17	ENSG00000197594	242.826	-0.474291	0.144906	-3.27309	0.0010638	0.0042084	ENPP1	6	ENSG00000196826	150.29	0.698372	0.275839	2.53181	0.0113476	0.0448585		19	ENSG00000101152	3046.09	0.199134	0.0721597	2.75963	0.00578665	0.023415	DNAJC5	20
ENSG00000109323	549.67	0.335308	0.130274	2.57387	0.0100567	0.038987	MANBA	4	ENSG00000169692	190.184	0.450819	0.176906	2.54835	0.0108233	0.0419407	AGPAT2	9	ENSG00000236104	378.052	0.37203	0.129913	2.86369	0.00418737	0.0162282	ZBTB22	6	ENSG00000115652	1219.2	-0.441044	0.192198	-2.29474	0.021748	0.08169	UXS1	2	ENSG00000187268	13.9558	1.37449	0.763521	1.8002	0.0718291	0.281514	FAM9C	X	ENSG00000092199	25191.9	0.258012	0.0788368	3.27273	0.00106515	0.00421273	HNRNPC	14	ENSG00000128694	643.897	-0.312927	0.123605	-2.53167	0.0113522	0.044866	OSGEPL1	2	ENSG00000103035	3879.09	-0.192707	0.0698608	-2.75844	0.00580776	0.0234948	PSMD7	16
ENSG00000065154	922.345	0.312572	0.121451	2.57365	0.0100631	0.0390024	OAT	10	ENSG00000169905	2196.28	-0.187436	0.0735554	-2.54823	0.0108273	0.0419407	TOR1AIP2	1	ENSG00000138134	83.6572	0.852602	0.297751	2.86348	0.00419021	0.0162353	STAMBPL1	10	ENSG00000090581	1159.73	0.305644	0.133227	2.29416	0.0217812	0.0817731	GNPTG	16	ENSG00000156113	246.482	-1.87681	1.0427	-1.79995	0.0718681	0.281599	KCNMA1	10	ENSG00000176293	419.456	-0.367954	0.112456	-3.272	0.0010679	0.00422263	ZNF135	19	ENSG00000169905	1975.29	0.206592	0.0816288	2.53087	0.0113781	0.0449578	TOR1AIP2	1	ENSG00000074416	141.129	0.515232	0.186794	2.75828	0.00581061	0.0235007	MGLL	3
ENSG00000129317	2040.76	0.274778	0.106786	2.57317	0.0100772	0.0390477	PUS7L	12	ENSG00000170779	1932.33	-0.20448	0.0803068	-2.54624	0.0108891	0.0421701	CDCA4	14	ENSG00000007944	164.02	-0.532406	0.185944	-2.86325	0.00419314	0.0162428	MYLIP	6	ENSG00000179588	333.088	-0.494774	0.215659	-2.29424	0.0217768	0.0817731	ZFPM1	16	ENSG00000118855	384.147	0.315274	0.175179	1.79972	0.0719041	0.281673	MFSD1	3	ENSG00000136158	5401.28	0.379241	0.115912	3.27181	0.00106863	0.00422449	SPRY2	13	ENSG00000169218	290.206	-0.777798	0.307436	-2.52996	0.0114077	0.045064	RSPO1	1	ENSG00000175354	1365.75	0.21979	0.0796892	2.75809	0.00581395	0.023503	PTPN2	18
ENSG00000159685	432.633	0.349787	0.135979	2.57235	0.010101	0.0391305	CHCHD6	3	ENSG00000257446	60.3763	-0.797106	0.313162	-2.54535	0.0109168	0.0422674	ZNF878	19	ENSG00000273167	47.4526	1.10661	0.386533	2.86292	0.00419756	0.016256		13	ENSG00000204946	767.439	0.296018	0.129035	2.29408	0.0217857	0.0817731	ZNF783	7	ENSG00000005469	364.182	-0.295556	0.164247	-1.79946	0.071946	0.281703	CROT	7	ENSG00000067334	2409.51	0.225519	0.0689385	3.27131	0.00107051	0.00423092	DNTTIP2	1	ENSG00000196937	2888.16	0.257251	0.101713	2.52919	0.0114326	0.0451516	FAM3C	7	ENSG00000196705	2553.86	0.195246	0.0707889	2.75814	0.0058131	0.023503	ZNF431	19
ENSG00000010539	651.538	-0.332289	0.129235	-2.57119	0.010135	0.039253	ZNF200	16	ENSG00000198846	1434.95	-0.200048	0.0786288	-2.5442	0.0109527	0.0423964	TOX	8	ENSG00000132640	5087.43	-0.160598	0.056107	-2.86234	0.00420522	0.016281	BTBD3	20	ENSG00000161914	340.987	0.452282	0.197181	2.29374	0.0218054	0.0818274	ZNF653	19	ENSG00000139289	1898.08	0.444391	0.246949	1.79952	0.0719358	0.281703	PHLDA1	12	ENSG00000196950	5811.63	0.242676	0.0741877	3.2711	0.00107129	0.00423299	SLC39A10	2	ENSG00000172244	454.459	0.341811	0.135161	2.52893	0.0114412	0.0451749	C5orf34	5	ENSG00000090266	823.036	-0.241762	0.0876621	-2.75788	0.00581774	0.0235127	NDUFB2	7
ENSG00000214967	60.2719	1.01613	0.395241	2.57091	0.0101432	0.0392752	NPIPA7	16	ENSG00000187531	319.576	-0.367401	0.144444	-2.54355	0.0109732	0.0424654	SIRT7	17	ENSG00000168924	1060.01	-0.245168	0.0856546	-2.86228	0.00420606	0.016281	LETM1	4	ENSG00000197124	260.163	0.466553	0.203474	2.29293	0.021852	0.0819829	ZNF682	19	ENSG00000171793	3547.68	-0.195431	0.108621	-1.79919	0.0719883	0.281801	CTPS1	1	ENSG00000136938	10305.2	0.297997	0.0911125	3.27065	0.00107302	0.00423881	ANP32B	9	ENSG00000163885	43.5118	-0.921101	0.364276	-2.52858	0.0114526	0.0452087	CFAP100	3	ENSG00000165506	1349.48	0.260962	0.0946304	2.7577	0.00582101	0.0235203	DNAAF2	14
ENSG00000115808	2926.53	-0.218028	0.0848142	-2.57065	0.0101507	0.0392948	STRN	2	ENSG00000130772	112.41	-0.567161	0.222992	-2.54342	0.0109774	0.0424716	MED18	1	ENSG00000185686	12.4648	-1.94318	0.678924	-2.86215	0.00420777	0.016281	PRAME	22	ENSG00000165813	303.123	0.429328	0.187248	2.29283	0.0218577	0.0819847	CCDC186	10	ENSG00000173581	759.557	-0.358096	0.19906	-1.79893	0.0720296	0.281895	CCDC106	19	ENSG00000139178	435.873	0.393301	0.120275	3.27002	0.00107541	0.00424699	C1RL	12	ENSG00000185989	853.284	0.362035	0.1433	2.52641	0.0115235	0.045478	RASA3	13	ENSG00000142507	2204.62	-0.226605	0.0822305	-2.75573	0.00585612	0.0236565	PSMB6	17
ENSG00000196151	376.374	-0.423559	0.164801	-2.57012	0.0101664	0.0393462	WDSUB1	2	ENSG00000197170	3145.28	-0.171576	0.0674618	-2.54331	0.0109808	0.0424748	PSMD12	17	ENSG00000224109	204.784	-0.479511	0.167536	-2.86213	0.00420803	0.016281	CENPVL3	X	ENSG00000153395	1575.27	-0.434751	0.189635	-2.29256	0.0218732	0.0820232	LPCAT1	5	ENSG00000160271	2759.51	0.268629	0.149347	1.79869	0.0720677	0.28191	RALGDS	9	ENSG00000164675	87.7286	0.894022	0.273404	3.26997	0.00107561	0.00424699	IQUB	7	ENSG00000197594	237.265	-0.418743	0.165804	-2.52553	0.0115523	0.04557	ENPP1	6	ENSG00000155660	5773.22	-0.154062	0.0559085	-2.75562	0.00585814	0.023659	PDIA4	7
ENSG00000142798	1884.34	0.365921	0.142434	2.56906	0.0101975	0.0394573	HSPG2	1	ENSG00000107719	573.27	0.292891	0.115168	2.54315	0.0109857	0.0424833	PALD1	10	ENSG00000128594	1311.28	0.279686	0.0977388	2.86157	0.00421551	0.0163061	LRRC4	7	ENSG00000187866	495.353	0.343441	0.149817	2.2924	0.0218827	0.0820392	PABIR1	9	ENSG00000179152	545.46	0.26933	0.149729	1.79878	0.0720534	0.28191	TCAIM	3	ENSG00000099995	4379.45	0.246877	0.0755373	3.26829	0.00108201	0.00427126	SF3A1	22	ENSG00000283208	57.7372	-0.803168	0.318017	-2.52555	0.0115516	0.04557		13	ENSG00000171552	4059.58	0.160389	0.0582121	2.75525	0.00586465	0.023672	BCL2L1	20
ENSG00000138039	13.911	-1.74014	0.677388	-2.56889	0.0102024	0.0394667	LHCGR	2	ENSG00000047597	64.0175	0.760781	0.299211	2.54262	0.0110023	0.042531	XK	X	ENSG00000104899	105.599	-0.705518	0.246576	-2.86126	0.00421962	0.0163181	AMH	19	ENSG00000137727	48.6485	1.99174	0.869155	2.29158	0.0219298	0.0821961	ARHGAP20	11	ENSG00000179041	868.89	-0.314503	0.174887	-1.79832	0.0721269	0.282074	RRS1	8	ENSG00000187189	5317.13	-0.20479	0.0626691	-3.26779	0.0010839	0.00427768	TSPYL4	6	ENSG00000130829	10.9451	-1.86687	0.739421	-2.52478	0.0115772	0.0456572	DUSP9	X	ENSG00000185418	1182.61	-0.214541	0.0778676	-2.7552	0.00586556	0.023672	TARS3	15
ENSG00000128311	357.927	0.401906	0.156512	2.56789	0.0102321	0.0395721	TST	22	ENSG00000239282	65.7342	0.765667	0.301136	2.5426	0.0110032	0.042531	CASTOR1	22	ENSG00000156508	263793	0.157483	0.0550422	2.86113	0.00422138	0.016321	EEF1A1	6	ENSG00000258728	140.807	0.673372	0.293862	2.29146	0.0219369	0.0822034		9	ENSG00000140993	205.402	0.388944	0.216325	1.79796	0.0721835	0.282228	TIGD7	16	ENSG00000145390	606.537	0.366006	0.112032	3.26698	0.001087	0.0042889	USP53	4	ENSG00000149527	60.6042	-1.16562	0.461756	-2.52433	0.011592	0.0457045	PLCH2	1	ENSG00000214796	96.8365	-0.643635	0.233603	-2.75525	0.00586476	0.023672	TUBA5P	1
ENSG00000165304	3831.76	-0.188131	0.0732777	-2.56737	0.0102474	0.0396219	MELK	9	ENSG00000129292	2859.17	-0.172948	0.0680444	-2.54169	0.0110318	0.0426311	PHF20L1	8	ENSG00000115226	422.258	0.353579	0.123634	2.85988	0.00423806	0.0163816	FNDC4	2	ENSG00000198483	36.0415	-1.26973	0.554282	-2.29076	0.021977	0.0823144	ANKRD35	1	ENSG00000104825	341.827	-0.356338	0.198224	-1.79765	0.0722321	0.282351	NFKBIB	19	ENSG00000125445	1546.62	0.360136	0.110256	3.26635	0.00108943	0.00429745	MRPS7	17	ENSG00000138780	1270.44	0.401744	0.159178	2.52387	0.011607	0.0457447	GSTCD	4	ENSG00000116641	5391.27	0.204151	0.0741201	2.75433	0.0058813	0.0237299	DOCK7	1
ENSG00000124733	1870.72	-0.284472	0.110811	-2.56719	0.0102526	0.0396327	MEA1	6	ENSG00000118307	37.4966	0.99569	0.39176	2.54158	0.0110353	0.0426339	DNAI7	12	ENSG00000186812	2113.88	-0.214649	0.075069	-2.85936	0.00424503	0.0164046	ZNF397	18	ENSG00000205356	1478.26	0.408523	0.178328	2.29085	0.0219719	0.0823144	TECPR1	7	ENSG00000119729	1135.42	0.211703	0.117776	1.7975	0.0722568	0.28238	RHOQ	2	ENSG00000100060	225.236	-0.581525	0.178103	-3.26511	0.00109422	0.00431534	MFNG	22	ENSG00000181378	79.0077	-0.677267	0.268346	-2.52385	0.0116077	0.0457447	CFAP65	2	ENSG00000074842	719.769	-0.30808	0.111861	-2.75414	0.0058846	0.0237375	MYDGF	19
ENSG00000073910	194.889	0.543773	0.211826	2.56707	0.0102562	0.039637	FRY	13	ENSG00000124767	11729	-0.127009	0.0499772	-2.54133	0.011043	0.0426339	GLO1	6	ENSG00000103994	4435.47	-0.198406	0.0694059	-2.85863	0.00425471	0.0164342	ZNF106	15	ENSG00000125508	19.0699	1.86815	0.815612	2.29049	0.0219929	0.0823543	SRMS	20	ENSG00000196169	112.652	-0.641401	0.356899	-1.79715	0.0723123	0.28253	KIF19	17	ENSG00000049883	725.296	0.341289	0.104581	3.26338	0.00110091	0.00434068	PTCD2	5	ENSG00000239779	1654.01	-0.271762	0.107694	-2.52346	0.0116206	0.0457848	WBP1	2	ENSG00000071246	4476.63	0.218039	0.0791748	2.7539	0.00588901	0.0237497	VASH1	14
ENSG00000100150	665.507	-0.295124	0.114983	-2.56668	0.0102676	0.0396719	DEPDC5	22	ENSG00000181467	1160.65	-0.207521	0.081657	-2.54137	0.0110418	0.0426339	RAP2B	3	ENSG00000241975	50.1573	0.971352	0.339795	2.85864	0.00425458	0.0164342	ELOCP19	1	ENSG00000162688	589.433	0.335223	0.146365	2.29032	0.022003	0.0823722	AGL	1	ENSG00000137819	36.3266	-0.927379	0.516169	-1.79666	0.0723901	0.282703	PAQR5	15	ENSG00000103067	16.0614	1.92371	0.589521	3.26317	0.00110174	0.00434293	ESRP2	16	ENSG00000001036	1909.23	0.243441	0.096477	2.5233	0.0116259	0.0457945	FUCA2	6	ENSG00000174021	2294.49	-0.254581	0.0924612	-2.75338	0.00589827	0.0237813	GNG5	1
ENSG00000061938	669.267	0.32727	0.127532	2.56617	0.0102828	0.0397209	TNK2	3	ENSG00000196912	364.908	0.362614	0.142678	2.54148	0.0110385	0.0426339	ANKRD36B	2	ENSG00000103485	3341.48	0.176238	0.0616543	2.85848	0.00425672	0.0164372	QPRT	16	ENSG00000163625	1938.41	0.432907	0.189065	2.28973	0.0220369	0.0824796	WDFY3	4	ENSG00000175264	174.072	0.652172	0.362993	1.79665	0.0723912	0.282703	CHST1	11	ENSG00000097046	2313.03	0.286421	0.08778	3.26294	0.00110263	0.00434538	CDC7	1	ENSG00000240891	385.718	-0.474473	0.18809	-2.52258	0.0116496	0.0458772	PLCXD2	3	ENSG00000263513	140.243	-0.608783	0.221113	-2.75327	0.00590031	0.0237839	FAM72C	1
ENSG00000135324	126.621	-0.663227	0.258462	-2.56605	0.0102864	0.0397253	MRAP2	6	ENSG00000144840	1333.75	-0.201839	0.0794324	-2.54101	0.0110533	0.0426625	RABL3	3	ENSG00000143341	763.436	0.327168	0.114458	2.85842	0.00425751	0.0164372	HMCN1	1	ENSG00000035664	137.562	-1.13845	0.497231	-2.28958	0.0220457	0.0824929	DAPK2	15	ENSG00000134717	1968.57	0.249609	0.138959	1.79628	0.0724496	0.282808	BTF3L4	1	ENSG00000148498	3071.38	0.350921	0.107557	3.26264	0.00110378	0.00434889	PARD3	10	ENSG00000247746	477.915	0.417609	0.165647	2.52107	0.0116997	0.0460635	USP51	X	ENSG00000196914	8696.88	0.190871	0.0693321	2.753	0.00590528	0.0237983	ARHGEF12	11
ENSG00000143067	704.949	0.289522	0.112888	2.56468	0.010327	0.0398729	ZNF697	1	ENSG00000157538	1463.61	-0.192975	0.0759464	-2.54093	0.0110557	0.0426625	VPS26C	21	ENSG00000163110	3294.97	-0.185248	0.0648167	-2.85803	0.00426282	0.0164538	PDLIM5	4	ENSG00000079308	447.268	-0.821099	0.35885	-2.28814	0.0221294	0.0827863	TNS1	2	ENSG00000141646	2653.22	0.264187	0.147076	1.79626	0.0724526	0.282808	SMAD4	18	ENSG00000102531	7671.41	0.228273	0.0700049	3.26082	0.0011109	0.00437591	FNDC3A	13	ENSG00000163812	1811.07	0.232605	0.0922909	2.52034	0.011724	0.0461431	ZDHHC3	3	ENSG00000116062	8534.38	-0.160168	0.0581928	-2.75236	0.00591672	0.0238226	MSH6	2
ENSG00000074800	28833.4	-0.231396	0.090227	-2.56459	0.0103297	0.0398736	ENO1	1	ENSG00000008118	123.99	0.581244	0.228765	2.54079	0.0110602	0.0426697	CAMK1G	1	ENSG00000143889	3027.57	-0.187985	0.0657763	-2.85794	0.00426398	0.0164543	HNRNPLL	2	ENSG00000275591	144.481	-1.02035	0.446025	-2.28764	0.0221583	0.082875	XKR5	8	ENSG00000068885	1034.64	0.275571	0.153427	1.79611	0.0724777	0.282839	IFT80	3	ENSG00000166813	536.616	0.38038	0.11666	3.26059	0.00111181	0.00437845	KIF7	15	ENSG00000188779	23.8996	-1.44109	0.571792	-2.5203	0.0117255	0.0461431	SKOR1	15	ENSG00000156384	427.911	-0.347366	0.126207	-2.75235	0.00591694	0.0238226	SFR1	10
ENSG00000267699	29.0767	1.27385	0.49675	2.56438	0.0103361	0.0398889		18	ENSG00000092841	13704.8	0.172929	0.0680722	2.54037	0.0110734	0.0427004	MYL6	12	ENSG00000083845	6264.36	0.184088	0.0644241	2.85744	0.0042707	0.0164763	RPS5	19	ENSG00000130826	2675.27	-0.314395	0.137438	-2.28754	0.0221646	0.0828786	DKC1	X	ENSG00000145439	710.549	0.28659	0.159635	1.79528	0.0726096	0.283219	CBR4	4	ENSG00000113119	280.94	0.481444	0.147666	3.26036	0.0011127	0.0043809	TMCO6	5	ENSG00000153956	1111.6	0.409826	0.162619	2.52015	0.0117303	0.046151	CACNA2D1	7	ENSG00000157240	2840.66	0.211639	0.0768911	2.75245	0.0059151	0.0238226	FZD1	7
ENSG00000196242	441.392	-0.383713	0.149696	-2.56329	0.0103686	0.0400048	OR2C3	1	ENSG00000128191	3019.53	0.159417	0.0627529	2.54039	0.0110728	0.0427004	DGCR8	22	ENSG00000288701	12065.5	0.154277	0.0539938	2.8573	0.00427261	0.0164798	PRRC2B	9	ENSG00000155959	1914.59	0.31551	0.137958	2.287	0.0221959	0.0829366	VBP1	X	ENSG00000198252	419.148	-0.357384	0.199058	-1.79538	0.0725937	0.283219	STYX	14	ENSG00000107968	324.002	0.560441	0.171918	3.25994	0.00111437	0.00438643	MAP3K8	10	ENSG00000162441	1878.61	0.243858	0.0967849	2.51959	0.0117492	0.0462142	LZIC	1	ENSG00000185070	1887.13	-0.188401	0.0684464	-2.75253	0.00591367	0.0238226	FLRT2	14
ENSG00000130518	81.7681	0.746406	0.291213	2.56309	0.0103744	0.0400176	IQCN	19	ENSG00000105483	2409.31	-0.177559	0.0699048	-2.54002	0.0110847	0.0427339	CARD8	19	ENSG00000087502	1162.62	-0.262058	0.0917768	-2.85539	0.00429845	0.0165716	ERGIC2	12	ENSG00000164900	19.6378	-2.64513	1.15655	-2.28709	0.0221907	0.0829366	GBX1	7	ENSG00000089335	909.133	0.247843	0.138077	1.79497	0.0726592	0.283345	ZNF302	19	ENSG00000188404	7.63362	2.87206	0.881159	3.25941	0.00111644	0.00439354	SELL	1	ENSG00000135617	199.947	0.444983	0.176659	2.51889	0.0117727	0.0462884	PRADC1	2	ENSG00000213297	308.818	-0.427188	0.155226	-2.75204	0.00592255	0.0238395	ZNF625-ZNF20	19
ENSG00000099821	741.224	0.285922	0.111573	2.56265	0.0103877	0.0400593	POLRMT	19	ENSG00000177082	1607.68	0.191989	0.0755909	2.53984	0.0110902	0.0427449	WDR73	15	ENSG00000120253	2400.41	-0.187037	0.0655018	-2.85545	0.00429764	0.0165716	NUP43	6	ENSG00000186026	128.488	0.713847	0.312132	2.287	0.0221957	0.0829366	ZNF284	19	ENSG00000111058	365.329	-0.449357	0.250374	-1.79474	0.072695	0.283417	ACSS3	12	ENSG00000099338	110.972	-0.72675	0.222987	-3.25916	0.00111742	0.00439634	CATSPERG	19	ENSG00000250669	20.8336	-1.44313	0.572929	-2.51886	0.0117736	0.0462884		5	ENSG00000178445	2958.32	-0.162588	0.0590861	-2.75172	0.00592833	0.0238571	GLDC	9
ENSG00000180228	3501.76	-0.20683	0.0807167	-2.56242	0.0103944	0.0400759	PRKRA	2	ENSG00000126583	91.4815	0.668362	0.263162	2.53974	0.0110936	0.0427479	PRKCG	19	ENSG00000198885	440.796	-0.358652	0.125619	-2.85509	0.00430248	0.0165832	ITPRIPL1	2	ENSG00000165863	26.2544	-1.23191	0.538688	-2.28687	0.0222031	0.0829438	SPMIP5	10	ENSG00000108106	7128.59	-0.280039	0.156092	-1.79406	0.072804	0.283573	UBE2S	19	ENSG00000110104	527.716	0.469952	0.144279	3.25725	0.00112495	0.00442494	CCDC86	11	ENSG00000092439	2211.34	0.213396	0.0847663	2.51746	0.0118205	0.0464616	TRPM7	15	ENSG00000175198	1874.46	0.191819	0.0697187	2.75133	0.00593544	0.02388	PCCA	13
ENSG00000089685	6064.38	0.168853	0.0659092	2.5619	0.01041	0.0401265	BIRC5	17	ENSG00000159625	21.191	1.35376	0.533122	2.5393	0.0111073	0.0427905	DRC7	16	ENSG00000150873	68.1326	0.854878	0.299469	2.85464	0.00430852	0.0166025	C2orf50	2	ENSG00000100412	3158.84	0.251304	0.109903	2.28659	0.0222199	0.0829868	ACO2	22	ENSG00000170734	602.557	-0.318151	0.177322	-1.7942	0.0727817	0.283573	POLH	6	ENSG00000133703	4211.26	0.235461	0.0722953	3.25694	0.0011262	0.00442878	KRAS	12	ENSG00000241506	136.245	1.0157	0.403544	2.51695	0.0118374	0.046517	PSMC1P1	3	ENSG00000286001	618.223	0.3047	0.110756	2.75109	0.00593965	0.0238913		5
ENSG00000140263	2836.25	0.207806	0.0811216	2.56167	0.0104171	0.0401442	SORD	15	ENSG00000106299	2396.24	-0.160139	0.0630901	-2.53826	0.0111405	0.0429	WASL	7	ENSG00000100505	360.942	0.455617	0.159659	2.85368	0.0043216	0.0166489	TRIM9	14	ENSG00000197054	72.0808	0.783159	0.342544	2.2863	0.0222366	0.0830292	ZNF763	19	ENSG00000183431	4596.51	-0.189935	0.105869	-1.79406	0.072804	0.283573	SF3A3	1	ENSG00000273749	1964.35	0.255246	0.0783816	3.25645	0.00112814	0.00443539	CYFIP1	15	ENSG00000125954	24.3081	-1.53978	0.612142	-2.51539	0.0118899	0.0467011	CHURC1-FNTB	14	ENSG00000111554	1882.69	0.188125	0.0683953	2.75056	0.00594935	0.0239246	MDM1	12
ENSG00000104856	39.0844	-1.02215	0.399071	-2.56133	0.0104271	0.0401732	RELB	19	ENSG00000174989	1374.43	0.202523	0.0797886	2.53824	0.011141	0.0429	FBXW8	12	ENSG00000100439	571.798	-0.321885	0.112808	-2.85338	0.00432563	0.0166605	ABHD4	14	ENSG00000189060	6893.35	-0.587538	0.25701	-2.28606	0.022251	0.0830635	H1-0	22	ENSG00000197498	578.576	-0.253379	0.141232	-1.79406	0.0728039	0.283573	RPF2	6	ENSG00000163346	1385.32	0.329287	0.101122	3.25634	0.0011286	0.00443612	PBXIP1	1	ENSG00000131408	485.658	0.32421	0.128887	2.51545	0.011888	0.0467011	NR1H2	19	ENSG00000102302	1138.57	0.235848	0.0857583	2.75014	0.0059569	0.0239493	FGD1	X
ENSG00000102038	6036.51	-0.183997	0.071855	-2.56067	0.010447	0.0402402	SMARCA1	X	ENSG00000112769	756.061	-0.383972	0.151289	-2.538	0.0111488	0.0429198	LAMA4	6	ENSG00000198718	608.469	-0.326653	0.114499	-2.85289	0.00433229	0.0166822	TOGARAM1	14	ENSG00000154654	77.5448	0.977155	0.42746	2.28596	0.0222568	0.0830652	NCAM2	21	ENSG00000166347	574.85	0.268276	0.149601	1.79328	0.0729283	0.283989	CYB5A	18	ENSG00000162591	1452.93	0.276215	0.0848533	3.2552	0.00113311	0.00445278	MEGF6	1	ENSG00000129951	876.814	-0.324695	0.129105	-2.51498	0.0119041	0.0467456	PLPPR3	19	ENSG00000132334	377.993	0.33977	0.123644	2.74798	0.0059964	0.0241024	PTPRE	10
ENSG00000174586	259.162	0.414226	0.161812	2.55992	0.0104695	0.0403173	ZNF497	19	ENSG00000007255	207.95	0.420906	0.165871	2.53754	0.0111634	0.042935	TRAPPC6A	19	ENSG00000139746	5911	-0.15234	0.0534019	-2.8527	0.0043349	0.0166883	RBM26	13	ENSG00000169230	3128.15	-0.281336	0.123081	-2.28577	0.0222677	0.0830862	PRELID1	5	ENSG00000124713	40.5272	0.743651	0.414818	1.79272	0.0730183	0.284207	GNMT	6	ENSG00000135951	161.037	0.560548	0.172218	3.25488	0.00113442	0.00445689	TSGA10	2	ENSG00000005483	5536.73	0.301284	0.119804	2.51481	0.0119095	0.0467558	KMT2E	7	ENSG00000259207	72.0378	0.784835	0.28571	2.74696	0.006015	0.0241714	ITGB3	17
ENSG00000011114	550.112	0.407389	0.159162	2.55958	0.0104797	0.0403409	BTBD7	14	ENSG00000114021	674.681	0.259856	0.102397	2.53772	0.0111576	0.042935	NIT2	3	ENSG00000171843	1390.2	0.867461	0.304121	2.85236	0.00433964	0.0167026	MLLT3	9	ENSG00000130811	5259.09	-0.247314	0.108209	-2.28553	0.022282	0.0831001	EIF3G	19	ENSG00000176054	14.9468	1.3281	0.74083	1.79271	0.0730189	0.284207	RPL23P2	21	ENSG00000092020	1512.1	-0.370249	0.1138	-3.25349	0.00113995	0.00447756	PPP2R3C	14	ENSG00000061273	1460.84	0.263196	0.104705	2.5137	0.0119473	0.0468932	HDAC7	12	ENSG00000172262	1815.88	-0.198446	0.0722453	-2.74683	0.00601743	0.0241754	ZNF131	5
ENSG00000169750	750.356	0.341422	0.133391	2.55956	0.0104806	0.0403409	RAC3	17	ENSG00000143891	300.481	0.414989	0.163535	2.53762	0.0111609	0.042935	GALM	2	ENSG00000121022	1869.48	-0.207213	0.0726646	-2.85164	0.0043494	0.0167362	COPS5	8	ENSG00000166446	256.593	0.427447	0.187021	2.28556	0.0222803	0.0831001	CDYL2	16	ENSG00000185515	684.273	0.221423	0.123532	1.79244	0.073063	0.284311	BRCC3	X	ENSG00000089685	4230.45	0.295309	0.0907895	3.25268	0.00114322	0.00448934	BIRC5	17	ENSG00000164615	1520.99	-0.242828	0.0966653	-2.51205	0.0120033	0.0470978	CAMLG	5	ENSG00000138614	1943.86	-0.180301	0.0656429	-2.74669	0.00601995	0.0241798	INTS14	15
ENSG00000164306	817.846	-0.253039	0.0988776	-2.55912	0.0104938	0.0403798	PRIMPOL	4	ENSG00000170791	1188.77	-0.198892	0.0783748	-2.53771	0.0111582	0.042935	CHCHD7	8	ENSG00000072210	2208.14	0.193229	0.0677976	2.85008	0.00437081	0.0168146	ALDH3A2	17	ENSG00000135749	660.328	0.439872	0.19248	2.28528	0.0222962	0.0831332	PCNX2	1	ENSG00000133872	3994.54	0.292597	0.163274	1.79206	0.073123	0.284354	SARAF	8	ENSG00000197457	2969.31	-0.333292	0.102473	-3.25248	0.00114401	0.00449138	STMN3	20	ENSG00000198939	228.986	-0.419182	0.166878	-2.51191	0.012008	0.0470978	ZFP2	5	ENSG00000135972	1686.3	-0.222263	0.0809581	-2.7454	0.00604371	0.0242695	MRPS9	2
ENSG00000197771	4972.61	-0.209527	0.0818766	-2.55906	0.0104957	0.0403798	MCMBP	10	ENSG00000132952	1474.01	-0.199232	0.0785245	-2.5372	0.0111743	0.0429669	USPL1	13	ENSG00000169856	729.825	0.291473	0.102272	2.84998	0.00437221	0.0168159	ONECUT1	15	ENSG00000136877	1868.55	-0.261885	0.114632	-2.28457	0.022338	0.0832696	FPGS	9	ENSG00000144824	1804.43	0.286811	0.160045	1.79207	0.0731222	0.284354	PHLDB2	3	ENSG00000101574	781.115	0.289457	0.0890069	3.25207	0.00114566	0.00449676	METTL4	18	ENSG00000230778	17.0828	-1.64996	0.656851	-2.51193	0.0120073	0.0470978	ANKRD63	15	ENSG00000241484	57.9136	-0.828735	0.301884	-2.74521	0.00604719	0.0242777	ARHGAP8	22
ENSG00000100413	1023.59	0.358114	0.139957	2.55874	0.0105053	0.0404073	POLR3H	22	ENSG00000163848	1963.29	0.174626	0.0688304	2.53705	0.0111791	0.0429752	ZNF148	3	ENSG00000204650	1319.16	0.234683	0.0823828	2.84869	0.00438992	0.0168801	LINC02210	17	ENSG00000108379	327.155	-0.815695	0.357067	-2.28443	0.0223461	0.08328	WNT3	17	ENSG00000166275	379.703	0.288116	0.160775	1.79204	0.073126	0.284354	BORCS7	10	ENSG00000119402	3213.87	0.235966	0.0725639	3.25184	0.00114662	0.00449948	FBXW2	9	ENSG00000105671	637.958	0.336311	0.133929	2.51111	0.0120354	0.047194	DDX49	19	ENSG00000183684	1849.03	-0.312221	0.113771	-2.74429	0.0060641	0.0243398	ALYREF	17
ENSG00000151025	24.0957	-1.35706	0.5304	-2.55855	0.0105109	0.0404191	GPR158	10	ENSG00000120725	297.573	-0.394068	0.155341	-2.5368	0.0111872	0.0429889	SIL1	5	ENSG00000171574	678.406	0.311633	0.109454	2.84716	0.00441107	0.0169574	ZNF584	19	ENSG00000167815	11017.6	-0.230797	0.10104	-2.28423	0.0223583	0.0833056	PRDX2	19	ENSG00000047932	1287.51	0.283139	0.158021	1.79178	0.073169	0.284454	GOPC	6	ENSG00000125630	1539.28	0.247851	0.0762281	3.25143	0.00114825	0.00450385	POLR1B	2	ENSG00000110497	1117.91	0.259154	0.103209	2.51096	0.0120404	0.0472026	AMBRA1	11	ENSG00000108641	752.833	0.301924	0.110056	2.74336	0.00608138	0.0244009	B9D1	17
ENSG00000166225	1918.17	-0.235227	0.0919424	-2.55842	0.010515	0.0404253	FRS2	12	ENSG00000223519	99.6479	0.650261	0.256334	2.53677	0.011188	0.0429889	KIF28P	1	ENSG00000183527	1441.99	-0.229705	0.0806905	-2.84674	0.00441697	0.016976	PSMG1	21	ENSG00000080371	1465.62	0.282158	0.12353	2.28412	0.0223645	0.083309	RAB21	12	ENSG00000008282	813.2	0.253749	0.141637	1.79154	0.0732069	0.284488	SYPL1	7	ENSG00000162520	534.781	1.20112	0.369422	3.25136	0.00114855	0.00450385	SYNC	1	ENSG00000204308	1672.36	-0.259581	0.1034	-2.51047	0.0120572	0.0472571	RNF5	6	ENSG00000109684	14.4642	1.58695	0.578479	2.74332	0.0060822	0.0244009	CLNK	4
ENSG00000174672	875.277	0.282559	0.11046	2.55802	0.0105269	0.0404617	BRSK2	11	ENSG00000203685	27.8973	1.21827	0.480536	2.53524	0.0112372	0.0431677	STUM	1	ENSG00000248592	205.37	0.58346	0.204969	2.84657	0.00441924	0.0169807	STIMATE-MUSTN1	3	ENSG00000005075	1832.64	-0.356581	0.156119	-2.28403	0.02237	0.0833096	POLR2J	7	ENSG00000142961	144.053	-0.425106	0.237298	-1.79144	0.0732229	0.284488	MOB3C	1	ENSG00000173757	2731.61	-0.273	0.0839643	-3.25138	0.00114847	0.00450385	STAT5B	17	ENSG00000176444	1074.23	0.307236	0.122388	2.51034	0.0120616	0.0472633	CLK2	1	ENSG00000007402	1737.81	0.205092	0.0747641	2.74319	0.00608451	0.0244043	CACNA2D2	3
ENSG00000167996	18518.5	-0.198892	0.0778073	-2.55621	0.0105819	0.0406635	FTH1	11	ENSG00000116044	1468.21	-0.21269	0.0838973	-2.53512	0.0112409	0.0431718	NFE2L2	2	ENSG00000168676	104.601	0.677929	0.23819	2.84617	0.00442484	0.0169982	KCTD19	16	ENSG00000290318	1417.07	-0.376912	0.165045	-2.28369	0.0223896	0.083363		3	ENSG00000143344	932.577	-0.268929	0.150123	-1.79139	0.0732299	0.284488	RGL1	1	ENSG00000108106	1949.97	0.433309	0.133303	3.25055	0.00115181	0.00451556	UBE2S	19	ENSG00000102981	89.9014	-0.762175	0.303712	-2.50953	0.0120892	0.0473602	PARD6A	16	ENSG00000186153	718.152	0.284001	0.103559	2.7424	0.00609927	0.0244578	WWOX	16
ENSG00000101222	16.3178	1.68774	0.660378	2.55572	0.0105969	0.0407113	SPEF1	20	ENSG00000160298	1190.37	-0.227044	0.0895901	-2.53425	0.0112687	0.0432561	C21orf58	21	ENSG00000158079	474.725	-0.32187	0.113096	-2.846	0.00442727	0.0169995	PTPDC1	9	ENSG00000175395	219.68	0.475212	0.208132	2.28323	0.022417	0.0834254	ZNF25	10	ENSG00000101811	961.302	-0.22177	0.12392	-1.78962	0.073515	0.285428	CSTF2	X	ENSG00000176438	76.6835	-0.887446	0.273036	-3.25029	0.00115287	0.00451863	SYNE3	14	ENSG00000145990	165.948	0.768296	0.306192	2.50919	0.0121008	0.0473943	GFOD1	6	ENSG00000184619	1384.35	0.268145	0.0978018	2.74172	0.00611187	0.0245004	KRBA2	17
ENSG00000155100	1006.03	-0.253197	0.0990932	-2.55514	0.0106144	0.0407624	OTUD6B	8	ENSG00000183291	2518.92	-0.173065	0.0682914	-2.53421	0.0112702	0.0432561	SELENOF	1	ENSG00000162493	4576.16	0.18242	0.0640965	2.84602	0.00442692	0.0169995	PDPN	1	ENSG00000198768	35.7298	-1.99398	0.873308	-2.28325	0.0224155	0.0834254	APCDD1L	20	ENSG00000134256	70.9628	0.665972	0.372142	1.78956	0.0735241	0.285428	CD101	1	ENSG00000138834	2146.05	-0.427089	0.131415	-3.24992	0.00115436	0.00452234	MAPK8IP3	16	ENSG00000256206	11.8278	-1.86997	0.745417	-2.50862	0.0121203	0.0474596		11	ENSG00000286070	644.159	-0.311656	0.113674	-2.74167	0.0061128	0.0245004		22
ENSG00000261221	237.82	0.406889	0.159245	2.55512	0.0106152	0.0407624	ZNF865	19	ENSG00000285794	148.708	-0.536624	0.211754	-2.53419	0.0112709	0.0432561		1	ENSG00000008086	499.632	0.363346	0.127677	2.84581	0.00442985	0.0170054	CDKL5	X	ENSG00000189403	17483.5	-0.226199	0.0991315	-2.28181	0.0225008	0.0837175	HMGB1	13	ENSG00000135750	30.8126	0.923479	0.515995	1.78971	0.0735013	0.285428	KCNK1	1	ENSG00000142892	1423.41	0.285001	0.0876939	3.24996	0.00115423	0.00452234	PIGK	1	ENSG00000119878	1011.15	-0.230917	0.0920647	-2.5082	0.0121347	0.0475044	CRIPT	2	ENSG00000101335	343.213	-0.3797	0.138513	-2.74126	0.00612044	0.0245252	MYL9	20
ENSG00000079385	22.9154	-1.46864	0.574921	-2.55451	0.0106337	0.0408239	CEACAM1	19	ENSG00000107745	1648.94	-0.199664	0.0788066	-2.53359	0.01129	0.0433193	MICU1	10	ENSG00000168374	4647.36	-0.187402	0.0658562	-2.84562	0.00443253	0.0170116	ARF4	3	ENSG00000101331	16.0696	-1.69841	0.744371	-2.28168	0.0225085	0.0837264	CCM2L	20	ENSG00000137876	2286.98	0.208009	0.116258	1.7892	0.0735828	0.285588	RSL24D1	15	ENSG00000186684	473.672	-0.423654	0.130388	-3.24917	0.00115744	0.00453332	CYP27C1	2	ENSG00000181291	50.0949	-0.785267	0.313097	-2.50807	0.0121394	0.0475118	TMEM132E	17	ENSG00000064489	61.7295	-0.922338	0.336639	-2.73984	0.00614684	0.0246252	BORCS8-MEF2B	19
ENSG00000117614	1401.64	-0.228504	0.0894731	-2.55389	0.0106528	0.0408873	SYF2	1	ENSG00000196814	1736.26	-0.220583	0.087086	-2.53293	0.0113114	0.0433912	MVB12B	9	ENSG00000159648	20.8209	1.56334	0.549469	2.84518	0.00443866	0.0170311	SPMIP8	16	ENSG00000109103	1282.82	-0.306022	0.134172	-2.28083	0.0225587	0.083893	UNC119	17	ENSG00000105755	336.021	-0.390562	0.21835	-1.7887	0.0736639	0.285796	ETHE1	19	ENSG00000142686	590.011	-0.366176	0.112771	-3.24708	0.00116594	0.00456553	C1orf216	1	ENSG00000120669	39.1294	-0.949693	0.378685	-2.50787	0.0121461	0.0475269	SOHLH2	13	ENSG00000109220	255.957	0.395665	0.14447	2.73874	0.00616747	0.024702	CHIC2	4
ENSG00000137561	95.2119	0.655215	0.256576	2.55369	0.010659	0.0409013	TTPA	8	ENSG00000185737	86.693	0.686035	0.270903	2.53241	0.0113283	0.0434455	NRG3	10	ENSG00000165996	242.415	0.462533	0.162582	2.84492	0.00444229	0.0170354	HACD1	10	ENSG00000185883	5138.58	0.266639	0.116921	2.28051	0.0225777	0.0839439	ATP6V0C	16	ENSG00000184206	143.685	0.437918	0.244831	1.78865	0.0736712	0.285796	GOLGA6L4	15	ENSG00000176018	1205.08	0.318327	0.0980433	3.24679	0.00116713	0.00456891	LYSMD3	5	ENSG00000069974	473.845	0.44712	0.178341	2.50711	0.0121722	0.0476036	RAB27A	15	ENSG00000116183	78.0769	0.715202	0.261248	2.73764	0.00618817	0.024779	PAPPA2	1
ENSG00000148943	1306.25	-0.222396	0.0870975	-2.55341	0.0106674	0.0409241	LIN7C	11	ENSG00000176715	553.999	0.307487	0.121505	2.53066	0.0113849	0.0436526	ACSF3	16	ENSG00000171017	17.5727	1.68816	0.593383	2.84498	0.00444146	0.0170354	LRRC8E	19	ENSG00000196072	988.532	0.332827	0.145988	2.27983	0.0226179	0.0840734	BLOC1S2	10	ENSG00000132780	16560.8	-0.260491	0.145685	-1.78804	0.0737695	0.286087	NASP	1	ENSG00000178301	126.675	-0.649155	0.199941	-3.24674	0.00116735	0.00456891	AQP11	11	ENSG00000113638	1169.96	-0.256835	0.102444	-2.50707	0.0121736	0.0476036	TTC33	5	ENSG00000168487	1102.23	0.235206	0.0859321	2.73712	0.00619801	0.0248126	BMP1	8
ENSG00000131778	2989.42	-0.179902	0.0704623	-2.55316	0.010675	0.0409436	CHD1L	1	ENSG00000177432	391.361	-0.34542	0.136501	-2.53053	0.0113891	0.0436583	NAP1L5	4	ENSG00000184185	232.552	-0.46205	0.162415	-2.84487	0.00444292	0.0170354	KCNJ12	17	ENSG00000178951	692.672	0.368966	0.161869	2.27941	0.0226427	0.0841457	ZBTB7A	19	ENSG00000151292	891.026	0.248322	0.138893	1.78786	0.0737985	0.286087	CSNK1G3	5	ENSG00000100485	2007.9	-0.282541	0.0870471	-3.24584	0.00117105	0.00458228	SOS2	14	ENSG00000147174	106.967	-0.579265	0.231055	-2.50705	0.0121744	0.0476036	GCNA	X	ENSG00000057935	1941.39	-0.179584	0.0656553	-2.73525	0.0062332	0.0249417	MTA3	2
ENSG00000136816	540.159	-0.293022	0.114796	-2.55255	0.0106937	0.0410056	TOR1B	9	ENSG00000186522	6160.39	-0.145538	0.0575415	-2.52926	0.0114302	0.0438054	SEPTIN10	2	ENSG00000114021	671.052	0.294425	0.103509	2.84443	0.00444909	0.017055	NIT2	3	ENSG00000138658	572.735	-0.359408	0.157706	-2.27897	0.0226688	0.084223	ZGRF1	4	ENSG00000162923	2508.61	0.216311	0.120985	1.78792	0.0737892	0.286087	WDR26	1	ENSG00000236609	344.488	-0.411995	0.126972	-3.24476	0.00117549	0.00459857	ZNF853	7	ENSG00000100664	11229.5	-0.202634	0.0808829	-2.50527	0.0122357	0.0478207	EIF5	14	ENSG00000139190	538.849	-0.310353	0.113461	-2.73533	0.00623173	0.0249417	VAMP1	12
ENSG00000198142	985.24	-0.298673	0.117049	-2.5517	0.0107199	0.0410962	SOWAHC	2	ENSG00000076344	31.5241	1.2331	0.487709	2.52836	0.0114597	0.0439081	RGS11	16	ENSG00000143450	80.0288	0.780279	0.274356	2.84404	0.00445451	0.0170717	OAZ3	1	ENSG00000004534	3819.44	0.250632	0.110024	2.27798	0.0227279	0.0844037	RBM6	3	ENSG00000146205	57.3334	-0.717455	0.401319	-1.78774	0.0738181	0.286095	ANO7	2	ENSG00000068724	505.953	0.385704	0.118876	3.24459	0.00117619	0.00460024	TTC7A	2	ENSG00000223573	33.797	-1.1205	0.447249	-2.50531	0.0122343	0.0478207	TINCR	19	ENSG00000170144	36296.8	-0.130988	0.0478909	-2.73514	0.00623535	0.0249444	HNRNPA3	2
ENSG00000130055	726.308	-0.294067	0.115251	-2.55153	0.0107252	0.041107	GDPD2	X	ENSG00000184575	6440.2	-0.140267	0.0554819	-2.52817	0.011466	0.0439219	XPOT	12	ENSG00000164853	14.7047	2.08412	0.732856	2.84383	0.00445746	0.017079	UNCX	7	ENSG00000260389	18.1554	1.53205	0.672551	2.27797	0.0227282	0.0844037	WBP11P1	18	ENSG00000125875	1665.96	-0.241396	0.135079	-1.78707	0.0739268	0.286347	TBC1D20	20	ENSG00000171160	1072.32	-0.306201	0.0943811	-3.24431	0.00117737	0.00460377	MORN4	10	ENSG00000114423	2067.37	0.350714	0.140023	2.50468	0.0122562	0.0478895	CBLB	3	ENSG00000132846	1064.37	0.210998	0.0771643	2.73439	0.00624954	0.0249952	ZBED3	5
ENSG00000173638	400.995	0.376696	0.147642	2.55142	0.0107285	0.0411097	SLC19A1	21	ENSG00000077454	573.39	-0.288619	0.114243	-2.52635	0.0115253	0.0441387	LRCH4	7	ENSG00000167034	16.7732	1.73473	0.61013	2.84321	0.00446617	0.0171084	NKX3-1	8	ENSG00000196419	13916	-0.26881	0.118012	-2.27781	0.0227379	0.0844197	XRCC6	22	ENSG00000143891	280.939	-0.37713	0.211039	-1.78701	0.0739354	0.286347	GALM	2	ENSG00000109390	615.989	0.520072	0.160325	3.24386	0.00117922	0.00460992	NDUFC1	4	ENSG00000136698	63.8595	-3.03926	1.21379	-2.50395	0.0122816	0.0479776	CFC1	2	ENSG00000125249	3822.99	0.166347	0.0608558	2.73346	0.00626729	0.0250603	RAP2A	13
ENSG00000136297	6.80719	3.084	1.20891	2.55107	0.0107393	0.0411415	MMD2	7	ENSG00000142556	782.749	-0.253483	0.10038	-2.52525	0.0115616	0.0442608	ZNF614	19	ENSG00000057608	16798.5	-0.160392	0.0564158	-2.84303	0.00446873	0.0171111	GDI2	10	ENSG00000086189	598.143	-0.410148	0.180097	-2.27737	0.0227642	0.0844615	DIMT1	5	ENSG00000158545	3489.34	-0.205364	0.114912	-1.78715	0.0739137	0.286347	ZC3H18	16	ENSG00000196358	146.167	-0.757467	0.233551	-3.24326	0.0011817	0.00461849	NTNG2	9	ENSG00000135424	1223.91	-0.294243	0.117551	-2.50312	0.0123105	0.0480724	ITGA7	12	ENSG00000106100	402.784	-0.352658	0.129038	-2.73298	0.00627637	0.0250907	NOD1	7
ENSG00000183569	224.368	0.436032	0.170979	2.55021	0.0107659	0.0412337	SERHL2	22	ENSG00000163728	1951.19	-0.193423	0.0765966	-2.52522	0.0115627	0.0442608	TTC14	3	ENSG00000106034	35.5973	-1.31336	0.46196	-2.84301	0.004469	0.0171111	CPED1	7	ENSG00000204439	29.0771	1.52751	0.670704	2.27747	0.0227583	0.0844615	C6orf47	6	ENSG00000120727	3635.89	0.199906	0.111886	1.78669	0.0739883	0.286484	PAIP2	5	ENSG00000165879	56.002	-1.15347	0.355797	-3.24192	0.00118727	0.00463919	FRAT1	10	ENSG00000180425	238.68	-0.402347	0.160741	-2.50308	0.0123117	0.0480724	C11orf71	11	ENSG00000120159	1196.33	-0.215833	0.0790536	-2.73021	0.00632932	0.0252964	CAAP1	9
ENSG00000101911	1266.03	0.264503	0.103732	2.54988	0.0107759	0.0412623	PRPS2	X	ENSG00000231859	20.6413	1.33887	0.530305	2.52472	0.011579	0.0443127		7	ENSG00000026950	529.298	0.325894	0.114679	2.8418	0.00448601	0.0171555	BTN3A1	6	ENSG00000214279	155.968	0.727932	0.31964	2.27735	0.0227653	0.0844615	SCART1	10	ENSG00000147813	251.411	-0.461136	0.258178	-1.78611	0.0740808	0.286775	NAPRT	8	ENSG00000247315	2843.13	0.238749	0.0736461	3.24184	0.00118761	0.0046394	ZCCHC3	20	ENSG00000138735	693.784	-0.331851	0.1326	-2.50265	0.0123268	0.0481198	PDE5A	4	ENSG00000148481	1441.58	0.227318	0.0832834	2.72945	0.00634405	0.0253492	MINDY3	10
ENSG00000005100	1846.54	0.234297	0.0919049	2.54934	0.0107926	0.0413054	DHX33	17	ENSG00000171475	1924.47	-0.177662	0.0703814	-2.52427	0.0115938	0.044359	WIPF2	17	ENSG00000082781	1055.7	-0.276837	0.0974103	-2.84196	0.00448365	0.0171555	ITGB5	3	ENSG00000185753	400.178	0.45401	0.199388	2.27702	0.0227849	0.0845143	CXorf38	X	ENSG00000175376	863.465	-0.295288	0.165388	-1.78543	0.0741924	0.287139	EIF1AD	11	ENSG00000135441	581.536	0.327129	0.100912	3.24173	0.00118808	0.00464016	BLOC1S1	12	ENSG00000075043	1331.17	-0.532094	0.212646	-2.50225	0.0123407	0.0481628	KCNQ2	20	ENSG00000137033	71.8252	0.692331	0.253673	2.72923	0.00634834	0.0253604	IL33	9
ENSG00000127922	2047.8	0.237618	0.0932103	2.54927	0.0107948	0.0413054	SEM1	7	ENSG00000185728	4527.75	-0.146822	0.058174	-2.52384	0.0116082	0.0443932	YTHDF3	8	ENSG00000143575	1257.1	-0.254279	0.0894785	-2.84179	0.00448605	0.0171555	HAX1	1	ENSG00000115464	3404.42	0.262021	0.115098	2.27651	0.0228155	0.084588	USP34	2	ENSG00000137266	1949.43	0.247868	0.138893	1.78459	0.0743276	0.287526	SLC22A23	6	ENSG00000063244	5394.69	0.245122	0.0756196	3.24152	0.00118895	0.00464247	U2AF2	19	ENSG00000135956	1275.55	0.230593	0.0921888	2.50131	0.0123734	0.0482722	TMEM127	2	ENSG00000119431	357.225	0.344443	0.126241	2.72846	0.00636306	0.0254132	HDHD3	9
ENSG00000146233	179.582	0.483848	0.189789	2.5494	0.010791	0.0413054	CYP39A1	6	ENSG00000278763	22.3004	-1.26897	0.502789	-2.52386	0.0116075	0.0443932	FAM27B	9	ENSG00000148110	2306.08	-0.188026	0.0661614	-2.84193	0.0044841	0.0171555	MFSD14B	9	ENSG00000198156	28.4548	1.45549	0.639335	2.27657	0.0228116	0.084588	NPIPB6	16	ENSG00000167549	114.628	-0.50228	0.281453	-1.7846	0.0743263	0.287526	CORO6	17	ENSG00000137337	2306.92	0.427765	0.132001	3.24061	0.00119275	0.0046562	MDC1	6	ENSG00000136273	447.39	0.336111	0.134376	2.50128	0.0123746	0.0482722	HUS1	7	ENSG00000265790	49.1004	0.87849	0.322057	2.72774	0.00637691	0.0254625	RNASEH1P1	17
ENSG00000079102	93.7316	0.726334	0.285033	2.54825	0.0108265	0.0414168	RUNX1T1	8	ENSG00000167525	422.435	-0.322129	0.127679	-2.52295	0.0116375	0.0444946	PROCA1	17	ENSG00000166825	80.2457	-0.819459	0.288366	-2.84173	0.00448695	0.0171555	ANPEP	15	ENSG00000237190	756.463	-0.290328	0.127568	-2.27588	0.0228535	0.0847088	CDKN2AIPNL	5	ENSG00000143575	1412.04	-0.229359	0.128544	-1.78427	0.0743791	0.287658	HAX1	1	ENSG00000133597	240.919	-0.47386	0.146252	-3.24003	0.00119515	0.00466447	ADCK2	7	ENSG00000116574	1089.67	0.480799	0.192276	2.50057	0.0123995	0.0483579	RHOU	1	ENSG00000072110	2452.58	0.180027	0.0660319	2.72637	0.00640358	0.025563	ACTN1	14
ENSG00000131951	205.844	0.616715	0.242033	2.54806	0.0108323	0.0414292	LRRC9	14	ENSG00000181896	493.608	-0.28839	0.114332	-2.52238	0.0116562	0.0445557	ZNF101	19	ENSG00000258366	484.044	-0.348168	0.122512	-2.84191	0.00448448	0.0171555	RTEL1	20	ENSG00000061273	3731	-0.282281	0.124049	-2.27557	0.0228719	0.0847572	HDAC7	12	ENSG00000136824	2258.55	0.327831	0.183769	1.78393	0.0744352	0.287807	SMC2	9	ENSG00000182916	377.584	-0.454646	0.140334	-3.23975	0.00119636	0.00466808	TCEAL7	X	ENSG00000159307	1195.85	-0.435544	0.174219	-2.49998	0.0124202	0.0484273	SCUBE1	22	ENSG00000182087	2142.58	-0.193351	0.0709401	-2.72555	0.00641939	0.02562	TMEM259	19
ENSG00000164975	2226.72	-0.223339	0.0876534	-2.54798	0.0108348	0.0414292	SNAPC3	9	ENSG00000080603	2122.79	0.244283	0.0968594	2.52204	0.0116675	0.0445886	SRCAP	16	ENSG00000149571	63.5687	-0.855953	0.301231	-2.84152	0.00448987	0.0171627	KIRREL3	11	ENSG00000131845	470.014	0.383681	0.16864	2.27515	0.022897	0.08483	ZNF304	19	ENSG00000160539	197.746	0.347875	0.195033	1.78367	0.0744775	0.287835	PLPP7	9	ENSG00000198598	111.698	-0.766023	0.236487	-3.23918	0.00119874	0.00467627	MMP17	12	ENSG00000100784	498.374	0.337953	0.135189	2.49984	0.0124248	0.0484338	RPS6KA5	14	ENSG00000171105	1217.52	0.21495	0.078875	2.7252	0.00642624	0.0256413	INSR	19
ENSG00000101347	445.838	0.339693	0.133333	2.54771	0.0108431	0.0414414	SAMHD1	20	ENSG00000105926	2048.42	-0.176926	0.0701685	-2.52145	0.0116873	0.0446534	PALS2	7	ENSG00000004961	667.107	-0.302607	0.106511	-2.84108	0.00449607	0.0171822	HCCS	X	ENSG00000131013	1017.41	0.345635	0.151946	2.27472	0.0229225	0.0849047	PPIL4	6	ENSG00000261915	16.5949	1.3637	0.764526	1.78372	0.0744696	0.287835		17	ENSG00000116641	4796.92	0.317862	0.09814	3.23886	0.00120009	0.00468043	DOCK7	1	ENSG00000168802	926.573	0.360124	0.144134	2.49854	0.0124707	0.0486013	CHTF8	16	ENSG00000131773	588.835	-0.359036	0.13179	-2.7243	0.00644373	0.0257051	KHDRBS3	8
ENSG00000171848	9867.98	-0.244332	0.0959002	-2.54777	0.0108414	0.0414414	RRM2	2	ENSG00000090238	169.143	-0.522405	0.207219	-2.52103	0.0117011	0.0446854	YPEL3	16	ENSG00000133112	28491.7	0.202323	0.0712153	2.84101	0.00449711	0.0171822	TPT1	13	ENSG00000170142	1873.49	0.386505	0.170026	2.27321	0.0230135	0.0852214	UBE2E1	3	ENSG00000141404	1322.47	0.436191	0.244566	1.78353	0.0744995	0.287852	GNAL	18	ENSG00000168658	30.6822	-1.26244	0.389797	-3.2387	0.00120075	0.00468192	VWA3B	2	ENSG00000151651	35.6417	-1.02697	0.411111	-2.49804	0.0124883	0.0486471	ADAM8	10	ENSG00000143153	2626.28	0.220231	0.0808558	2.72375	0.0064546	0.0257424	ATP1B1	1
ENSG00000131470	1232.97	-0.247617	0.097243	-2.54638	0.0108848	0.0415743	PSMC3IP	17	ENSG00000162542	21.6799	1.52981	0.606801	2.5211	0.0116989	0.0446854	TMCO4	1	ENSG00000270276	147.595	-0.629881	0.221805	-2.8398	0.00451424	0.0172436	H4C15	1	ENSG00000012171	216.42	-1.01393	0.446123	-2.27277	0.0230402	0.0853004	SEMA3B	3	ENSG00000107643	1189.84	0.266405	0.14939	1.78329	0.0745389	0.287878	MAPK8	10	ENSG00000173269	71.1962	-0.82346	0.254367	-3.23729	0.00120671	0.00470321	MMRN2	10	ENSG00000214776	120.775	-0.732616	0.293269	-2.49811	0.0124858	0.0486471		12	ENSG00000050165	2183.37	0.173671	0.0637756	2.72316	0.00646604	0.0257819	DKK3	11
ENSG00000163820	509.851	0.330727	0.129887	2.54627	0.0108881	0.0415743	FYCO1	3	ENSG00000051596	1821.89	-0.186768	0.0740886	-2.52088	0.0117062	0.0446943	THOC3	5	ENSG00000196632	1863.18	-0.21511	0.0757515	-2.83969	0.00451581	0.0172456	WNK3	X	ENSG00000078549	2032.06	1.46575	0.644971	2.27258	0.0230513	0.0853083	ADCYAP1R1	7	ENSG00000288658	78.8643	1.25645	0.704576	1.78328	0.0745413	0.287878	RNF228	2	ENSG00000256235	221.491	0.550388	0.170016	3.23727	0.00120678	0.00470321	SMIM3	5	ENSG00000184384	1591.31	0.365104	0.146163	2.49793	0.0124922	0.0486509	MAML2	11	ENSG00000068885	3908.56	0.152155	0.0558832	2.72274	0.00647431	0.0258088	IFT80	3
ENSG00000169660	338.159	0.383569	0.150632	2.5464	0.010884	0.0415743	HEXD	17	ENSG00000164649	2983.69	0.176255	0.0699352	2.52026	0.0117268	0.0447624	CDCA7L	7	ENSG00000075461	1817.89	0.216378	0.0762323	2.83841	0.00453394	0.0173066	CACNG4	17	ENSG00000179750	428.042	-0.961623	0.423147	-2.27255	0.0230532	0.0853083	APOBEC3B	22	ENSG00000163625	1921.33	0.305951	0.171582	1.78312	0.074567	0.287909	WDFY3	4	ENSG00000118564	2945.35	-0.28253	0.0872811	-3.23701	0.00120789	0.00470642	FBXL5	4	ENSG00000139197	871.442	-0.355855	0.142477	-2.49764	0.0125022	0.0486784	PEX5	12	ENSG00000186448	1361.79	0.26602	0.0977126	2.72247	0.0064795	0.0258234	ZNF197	3
ENSG00000176018	982.692	-0.281002	0.110359	-2.54627	0.0108881	0.0415743	LYSMD3	5	ENSG00000147416	4717.85	-0.132559	0.0525996	-2.52015	0.0117306	0.0447661	ATP6V1B2	8	ENSG00000248487	138.781	0.613632	0.216188	2.83842	0.00453371	0.0173066	ABHD14A	3	ENSG00000092199	22745.6	-0.265847	0.116999	-2.27221	0.0230736	0.0853638	HNRNPC	14	ENSG00000186889	98.2503	0.518008	0.290606	1.78251	0.074666	0.288156	TMEM17	2	ENSG00000101280	9.59	-2.74343	0.847752	-3.23612	0.00121168	0.00472007	ANGPT4	20	ENSG00000141759	1430.04	-0.264976	0.106192	-2.49527	0.0125863	0.0489942	TXNL4A	18	ENSG00000070610	2556.44	0.203297	0.0746858	2.72204	0.00648813	0.0258517	GBA2	9
ENSG00000167549	76.0756	0.836127	0.328444	2.54573	0.0109051	0.0416293	CORO6	17	ENSG00000117118	722.863	-0.260487	0.10338	-2.51971	0.011745	0.0448107	SDHB	1	ENSG00000181896	478.373	-0.331446	0.116793	-2.83789	0.00454125	0.0173305	ZNF101	19	ENSG00000184908	56.1354	-1.32522	0.583303	-2.27192	0.0230913	0.0854091	CLCNKB	1	ENSG00000198839	361.526	0.345541	0.193841	1.7826	0.0746514	0.288156	ZNF277	7	ENSG00000124171	420.588	0.401794	0.12417	3.23584	0.00121287	0.00472326	PARD6B	20	ENSG00000162623	99.8102	-0.619581	0.248324	-2.49506	0.0125937	0.0490082	TYW3	1	ENSG00000102241	6677.08	-0.143801	0.0528407	-2.72141	0.00650041	0.0258885	HTATSF1	X
ENSG00000131373	402.364	0.375462	0.147584	2.54406	0.0109573	0.0418187	HACL1	3	ENSG00000126785	116.213	-0.742424	0.294689	-2.51935	0.0117573	0.0448364	RHOJ	14	ENSG00000127561	65.2678	0.827293	0.2916	2.83708	0.00455287	0.0173707	SYNGR3	16	ENSG00000153922	2318.55	-0.309828	0.136424	-2.27107	0.0231428	0.0855794	CHD1	5	ENSG00000131019	329.314	-0.316873	0.177797	-1.78222	0.0747139	0.288205	ULBP3	6	ENSG00000162772	279.741	0.493976	0.15266	3.23579	0.00121307	0.00472326	ATF3	1	ENSG00000229117	22400.6	-0.174956	0.0701227	-2.495	0.0125958	0.0490082	RPL41	12	ENSG00000167535	1459.51	0.191428	0.0703409	2.72144	0.00649986	0.0258885	CACNB3	12
ENSG00000163006	1606.35	0.242834	0.095458	2.54388	0.0109628	0.0418299	CCDC138	2	ENSG00000136631	2462.19	-0.15928	0.063221	-2.51941	0.0117551	0.0448364	VPS45	1	ENSG00000166619	1263.29	-0.25465	0.0897692	-2.83672	0.00455794	0.0173792	BLCAP	20	ENSG00000076321	547.65	0.426521	0.187836	2.27071	0.0231643	0.0855986	KLHL20	1	ENSG00000174307	752.479	-0.518404	0.29086	-1.78232	0.0746978	0.288205	PHLDA3	1	ENSG00000234175	6.7548	-3.54784	1.09663	-3.23522	0.00121549	0.00473158		10	ENSG00000089220	7162.15	-0.254542	0.102043	-2.49446	0.0126148	0.0490705	PEBP1	12	ENSG00000124574	598.981	0.282246	0.103737	2.72079	0.00651259	0.0259309	ABCC10	6
ENSG00000108932	88.9454	-0.72755	0.286011	-2.54378	0.0109659	0.0418318	SLC16A6	17	ENSG00000143889	3105.86	-0.163188	0.0647875	-2.51882	0.011775	0.0448879	HNRNPLL	2	ENSG00000169764	2361.51	-0.19703	0.0694553	-2.83679	0.00455694	0.0173792	UGP2	2	ENSG00000078124	990.206	0.429684	0.189222	2.27079	0.0231596	0.0855986	ACER3	11	ENSG00000144810	1013.09	-1.76001	0.98791	-1.78155	0.0748231	0.288558	COL8A1	3	ENSG00000116584	1573.22	0.255147	0.0788848	3.23443	0.00121887	0.00474361	ARHGEF2	1	ENSG00000130830	332.683	0.47829	0.191917	2.49217	0.0126966	0.0493768	MPP1	X	ENSG00000205544	68.8193	-0.694381	0.255371	-2.71911	0.00654588	0.0260573	TMEM256	17
ENSG00000138760	4807.86	0.209348	0.0823154	2.54324	0.0109831	0.0418875	SCARB2	4	ENSG00000178913	5559.29	-0.138984	0.0551829	-2.51861	0.0117819	0.0448879	TAF7	5	ENSG00000187595	113.501	0.635293	0.223955	2.8367	0.00455831	0.0173792	ZNF385C	17	ENSG00000118922	989.401	0.412919	0.181844	2.27073	0.0231635	0.0855986	KLF12	13	ENSG00000143324	2901.04	0.240655	0.135142	1.78075	0.0749529	0.288991	XPR1	1	ENSG00000116793	2806.12	0.228264	0.0705887	3.23372	0.00122188	0.00475422	PHTF1	1	ENSG00000090006	2272.43	-0.269085	0.107983	-2.49192	0.0127055	0.0494001	LTBP4	19	ENSG00000149346	638.836	0.2959	0.108855	2.71829	0.00656195	0.0261151	SLX4IP	20
ENSG00000105717	101.286	0.619154	0.243524	2.54248	0.011007	0.0419688	PBX4	19	ENSG00000182674	29.8403	1.13476	0.450564	2.51853	0.0117845	0.0448879	KCNB2	8	ENSG00000070748	54.7386	-1.15465	0.407286	-2.83499	0.00458265	0.0174679	CHAT	10	ENSG00000131591	784.463	-0.369998	0.162954	-2.27057	0.0231733	0.0856116	C1orf159	1	ENSG00000106336	43.8253	-0.816196	0.458495	-1.78016	0.0750496	0.289296	FBXO24	7	ENSG00000146463	6780.04	0.29575	0.09146	3.23365	0.00122218	0.00475425	ZMYM4	1	ENSG00000184163	12.6206	-1.70142	0.682806	-2.49181	0.0127093	0.0494033	C1QTNF12	1	ENSG00000135968	1652.53	0.280827	0.103321	2.718	0.00656772	0.0261319	GCC2	2
ENSG00000162614	262.065	0.406434	0.159873	2.54223	0.0110147	0.0419884	NEXN	1	ENSG00000184949	734.514	0.283281	0.112479	2.51853	0.0117846	0.0448879	FAM227A	22	ENSG00000205089	9.06617	2.55074	0.899765	2.8349	0.00458398	0.0174689	CCNI2	5	ENSG00000123416	74840.9	-0.322497	0.142057	-2.2702	0.0231952	0.0856725	TUBA1B	12	ENSG00000130054	397.155	0.355209	0.199553	1.78002	0.0750729	0.289317	NALF2	X	ENSG00000114353	8416.47	-0.25488	0.078837	-3.233	0.00122496	0.00476395	GNAI2	3	ENSG00000233476	169.038	-0.474327	0.190446	-2.49061	0.0127522	0.0495584	EEF1A1P6	7	ENSG00000132563	2175.93	0.185914	0.0684157	2.71742	0.00657929	0.0261718	REEP2	5
ENSG00000003756	6200.9	-0.202856	0.0797975	-2.54213	0.0110179	0.0419907	RBM5	3	ENSG00000197635	84.385	0.745912	0.296162	2.5186	0.0117824	0.0448879	DPP4	2	ENSG00000282051	208.36	0.481216	0.169808	2.83388	0.0045987	0.0175209		19	ENSG00000018869	120.332	0.609362	0.268428	2.27011	0.0232008	0.0856728	ZNF582	19	ENSG00000259030	67.6623	-0.591107	0.332203	-1.77936	0.0751814	0.289667	FPGT-TNNI3K	1	ENSG00000255154	216.581	0.6351	0.196472	3.23253	0.00122701	0.0047708	HTD2	3	ENSG00000133657	3958.74	0.24432	0.0981076	2.49033	0.0127625	0.049576	ATP13A3	3	ENSG00000105146	38.5303	-1.00604	0.37044	-2.71579	0.00661181	0.026295	AURKC	19
ENSG00000145817	1244.31	-0.236367	0.0929935	-2.54176	0.0110297	0.0420257	YIPF5	5	ENSG00000155368	2750.36	-0.163917	0.0651043	-2.51776	0.0118103	0.0449752	DBI	2	ENSG00000034533	198.001	-0.483117	0.170495	-2.83361	0.00460248	0.0175311	ASTE1	3	ENSG00000155957	636.915	0.411823	0.181462	2.26947	0.0232396	0.085796	TMBIM4	12	ENSG00000249884	23.1423	1.25468	0.705225	1.77912	0.0752201	0.289749	RNF103-CHMP3	2	ENSG00000078081	49.2451	1.02218	0.316281	3.23188	0.00122977	0.0047804	LAMP3	3	ENSG00000167114	741.318	0.347812	0.139665	2.49032	0.0127628	0.049576	SLC27A4	9	ENSG00000148482	14.157	1.80288	0.663921	2.71551	0.00661744	0.0263112	SLC39A12	10
ENSG00000123094	2439.15	-0.251759	0.0990535	-2.54165	0.0110331	0.0420289	RASSF8	12	ENSG00000171791	1510.3	0.205697	0.081717	2.51719	0.0118294	0.0450372	BCL2	18	ENSG00000155100	1005.43	-0.266527	0.0940928	-2.8326	0.00461708	0.0175826	OTUD6B	8	ENSG00000116809	1443.37	0.413097	0.182066	2.26894	0.0232718	0.0858945	ZBTB17	1	ENSG00000141582	819.996	0.263981	0.148396	1.7789	0.075257	0.289753	CBX4	17	ENSG00000156787	948.442	0.293188	0.0907286	3.23148	0.00123152	0.00478609	TBC1D31	8	ENSG00000214413	1267.06	-0.222552	0.0894422	-2.48822	0.0128385	0.0498585	BBIP1	10	ENSG00000109534	1058.16	-0.216387	0.0796897	-2.71537	0.00662014	0.0263158	GAR1	4
ENSG00000175161	521.952	-0.352638	0.138788	-2.54084	0.0110585	0.0421159	CADM2	3	ENSG00000178904	5352.86	0.139671	0.0554891	2.51708	0.0118331	0.0450409	DPY19L3	19	ENSG00000183775	60.6294	0.898432	0.317281	2.83166	0.00463073	0.0176305	KCTD16	5	ENSG00000183386	358.864	-0.669833	0.295241	-2.26877	0.0232824	0.0859138	FHL3	1	ENSG00000155959	1904.06	0.194701	0.109457	1.77879	0.0752743	0.289753	VBP1	X	ENSG00000126602	2014.29	0.249082	0.0770883	3.23113	0.00123303	0.00479001	TRAP1	16	ENSG00000184911	69.4061	-1.28733	0.517529	-2.48744	0.0128664	0.0499553	DMRTC1B	X	ENSG00000171208	3552.99	0.223441	0.082299	2.71499	0.00662774	0.0263398	NETO2	16
ENSG00000172238	23.1846	-3.92782	1.54616	-2.54037	0.0110735	0.0421631	ATOH1	4	ENSG00000160233	506.2	0.300816	0.119527	2.51671	0.0118455	0.0450773	LRRC3	21	ENSG00000130816	7304.41	-0.152241	0.0537683	-2.83142	0.00463416	0.0176394	DNMT1	19	ENSG00000138346	933.701	-0.435761	0.192084	-2.26859	0.0232931	0.0859331	DNA2	10	ENSG00000183172	396.696	0.681212	0.382951	1.77885	0.0752647	0.289753	SMDT1	22	ENSG00000196557	649.207	-0.551921	0.170817	-3.23106	0.0012333	0.00479001	CACNA1H	16	ENSG00000064763	649.445	-0.330775	0.133058	-2.48594	0.0129211	0.0501444	FAR2	12	ENSG00000000419	1653.48	-0.244502	0.090066	-2.71469	0.00663372	0.0263574	DPM1	20
ENSG00000071794	4243	-0.2047	0.0806314	-2.53871	0.0111261	0.0423535	HLTF	3	ENSG00000151876	91.4489	-0.70168	0.278942	-2.5155	0.0118863	0.045222	FBXO4	5	ENSG00000196233	4357.33	-0.169005	0.0596941	-2.83119	0.00463749	0.0176479	LCOR	10	ENSG00000243477	242.793	-0.562415	0.248062	-2.26723	0.0233761	0.0862189	NAA80	3	ENSG00000108306	655.23	0.308113	0.173289	1.77803	0.0753984	0.290163	FBXL20	17	ENSG00000238105	127.358	0.698752	0.216262	3.23104	0.0012334	0.00479001	GOLGA2P5	12	ENSG00000215788	505.541	-0.418396	0.168305	-2.48593	0.0129212	0.0501444	TNFRSF25	1	ENSG00000248713	11.4263	-1.94571	0.717023	-2.71359	0.00665575	0.0264387	C4orf54	4
ENSG00000249709	290.505	-0.388411	0.153008	-2.5385	0.0111328	0.0423687	ZNF564	19	ENSG00000166396	19.7217	1.41868	0.564013	2.51533	0.0118919	0.0452329	SERPINB7	18	ENSG00000119446	1003.51	-0.250112	0.0883451	-2.83108	0.00463912	0.01765	RBM18	9	ENSG00000113716	2127.83	0.237489	0.104759	2.26699	0.0233907	0.0862324	HMGXB3	5	ENSG00000116898	1571.21	-0.262123	0.147443	-1.7778	0.0754371	0.290243	MRPS15	1	ENSG00000157483	585.367	-0.412764	0.127758	-3.23083	0.00123431	0.00479245	MYO1E	15	ENSG00000149091	1200.51	0.30446	0.1225	2.48539	0.0129409	0.0502088	DGKZ	11	ENSG00000196155	114.87	-0.582396	0.21463	-2.71349	0.00665795	0.0264412	PLEKHG4	16
ENSG00000088280	1193.72	0.247103	0.0973737	2.53768	0.0111591	0.0424567	ASAP3	1	ENSG00000096654	755.191	-0.249808	0.099327	-2.515	0.0119032	0.045265	ZNF184	6	ENSG00000060688	2789.86	-0.189286	0.0668722	-2.83057	0.00464651	0.0176739	SNRNP40	1	ENSG00000139618	724.42	-0.341941	0.150833	-2.26701	0.0233895	0.0862324	BRCA2	13	ENSG00000110328	143.744	-0.485629	0.273216	-1.77746	0.0754932	0.290323	GALNT18	11	ENSG00000173614	345.576	0.441558	0.136695	3.23024	0.00123685	0.00480118	NMNAT1	1	ENSG00000145817	1610.72	0.299704	0.12062	2.48469	0.0129664	0.050296	YIPF5	5	ENSG00000068745	4464.14	0.160888	0.0592992	2.71316	0.00666446	0.0264609	IP6K2	3
ENSG00000143320	3050.41	-0.198205	0.0781093	-2.53753	0.0111637	0.0424567	CRABP2	1	ENSG00000164494	639.453	-0.255157	0.101467	-2.51468	0.0119142	0.0452962	PDSS2	6	ENSG00000169302	48.0206	1.13645	0.401524	2.83034	0.00464982	0.0176824	STK32A	5	ENSG00000114737	139.025	-0.60793	0.268189	-2.2668	0.0234026	0.0862422	CISH	3	ENSG00000288920	2446.03	-0.26813	0.150842	-1.77755	0.0754771	0.290323	RPSA2	19	ENSG00000116096	29.0045	-1.26957	0.393077	-3.22982	0.00123868	0.00480713	SPR	2	ENSG00000183891	295.326	-0.433049	0.174293	-2.4846	0.0129697	0.0502971	TTC32	2	ENSG00000135624	7408.95	-0.147392	0.0543503	-2.7119	0.00668988	0.0265523	CCT7	2
ENSG00000275832	200.05	-0.71708	0.282586	-2.53756	0.0111628	0.0424567	ARHGAP23	17	ENSG00000135521	1654.76	0.206218	0.0820386	2.51367	0.0119483	0.0454153	LTV1	6	ENSG00000105011	882.041	-0.266439	0.094148	-2.83	0.00465484	0.0176931	ASF1B	19	ENSG00000146826	676.579	0.361157	0.159327	2.26677	0.0234044	0.0862422	TRAPPC14	7	ENSG00000103966	810.727	-0.389272	0.219072	-1.77691	0.0755826	0.290599	EHD4	15	ENSG00000117477	526.243	0.345705	0.107041	3.22964	0.00123945	0.0048079	CCDC181	1	ENSG00000143390	1748.28	-0.258645	0.104155	-2.48326	0.0130186	0.050463	RFX5	1	ENSG00000176371	693.66	0.270484	0.099741	2.71186	0.00669062	0.0265523	ZSCAN2	15
ENSG00000108433	1253.92	-0.23253	0.0916462	-2.53725	0.0111727	0.0424807	GOSR2	17	ENSG00000130589	287.947	0.384738	0.15309	2.51314	0.0119661	0.0454721	HELZ2	20	ENSG00000151176	1536.04	0.243871	0.0861758	2.82992	0.0046559	0.0176931	PLBD2	12	ENSG00000273327	15.0962	1.70982	0.754427	2.26638	0.0234284	0.0863104	OR6L2P	10	ENSG00000080823	434.822	0.283109	0.159407	1.77602	0.07573	0.291046	MOK	14	ENSG00000198642	3837.64	-0.220076	0.0681418	-3.22968	0.0012393	0.0048079	KLHL9	9	ENSG00000148826	85.9292	-0.899305	0.362143	-2.48329	0.0130176	0.050463	NKX6-2	10	ENSG00000181085	371.55	0.418546	0.154483	2.70932	0.00674207	0.0267502	MAPK15	8
ENSG00000160767	1065.77	0.255859	0.100848	2.53708	0.0111783	0.042492	ENTREP3	1	ENSG00000179603	140.381	0.59076	0.235089	2.51292	0.0119735	0.0454899	GRM8	7	ENSG00000184304	570.362	0.309474	0.109355	2.82999	0.00465493	0.0176931	PRKD1	14	ENSG00000107872	474.594	-0.429887	0.189702	-2.26611	0.0234445	0.0863496	FBXL15	10	ENSG00000163743	653.548	0.300944	0.169452	1.77599	0.0757343	0.291046	RCHY1	4	ENSG00000180340	2881.35	-0.286877	0.0888295	-3.22952	0.00123998	0.00480882	FZD2	17	ENSG00000168556	504.762	0.328934	0.132469	2.4831	0.0130243	0.0504735	ING2	4	ENSG00000163071	295.399	-0.351248	0.129651	-2.70918	0.00674499	0.0267555	SPATA18	4
ENSG00000135678	50.1664	-1.02421	0.403842	-2.53616	0.0112075	0.0425934	CPM	12	ENSG00000116793	3109.41	-0.159957	0.0636828	-2.51177	0.0120126	0.0456275	PHTF1	1	ENSG00000164879	124.228	-0.657956	0.232584	-2.8289	0.00467082	0.0177456	CA3	8	ENSG00000204348	265.616	-0.623897	0.275374	-2.26564	0.0234736	0.0864365	DXO	6	ENSG00000136243	911.342	0.195838	0.11029	1.77566	0.0757895	0.291189	NUP42	7	ENSG00000134247	1585.88	0.287342	0.0889782	3.22935	0.00124072	0.00481053	PTGFRN	1	ENSG00000065457	1238.34	0.30427	0.1226	2.4818	0.0130721	0.0506466	ADAT1	16	ENSG00000139910	5405.29	0.20171	0.0744748	2.70843	0.00676015	0.0268085	NOVA1	14
ENSG00000173852	2871.87	-0.19134	0.0754582	-2.53571	0.0112218	0.0426376	DPY19L1	7	ENSG00000131732	1200.84	-0.219902	0.0875611	-2.51141	0.012025	0.045664	ZCCHC9	5	ENSG00000275052	4580.77	-0.169333	0.0598651	-2.82858	0.00467544	0.017759	PPP4R3B	2	ENSG00000090615	2301.9	0.33527	0.148063	2.26437	0.0235512	0.0867018	GOLGA3	12	ENSG00000128011	358.786	-0.401384	0.226107	-1.77519	0.0758662	0.291416	LRFN1	19	ENSG00000071082	8766.91	-0.23477	0.0727084	-3.22893	0.00124254	0.00481647	RPL31	2	ENSG00000173120	2586.84	0.249539	0.100561	2.48147	0.0130842	0.0506818	KDM2A	11	ENSG00000147419	2615.8	-0.173297	0.0639858	-2.70837	0.00676152	0.0268085	CCDC25	8
ENSG00000197329	1799.83	-0.224626	0.088593	-2.53548	0.0112293	0.0426562	PELI1	2	ENSG00000132274	161.609	0.520546	0.207318	2.51086	0.0120439	0.0457142	TRIM22	11	ENSG00000136824	4157.12	-0.198177	0.0700761	-2.82803	0.00468359	0.0177775	SMC2	9	ENSG00000108349	5625.17	0.329736	0.145629	2.26422	0.0235605	0.0867158	CASC3	17	ENSG00000123685	13.0863	-1.52261	0.857868	-1.77487	0.0759186	0.291549	BATF3	1	ENSG00000203778	549.864	-0.342863	0.106204	-3.22835	0.00124504	0.00482506	FAM229B	6	ENSG00000137801	2504.2	-0.554035	0.223284	-2.4813	0.0130906	0.0506945	THBS1	15	ENSG00000101474	3036.24	-0.202626	0.0748189	-2.70822	0.00676456	0.0268143	APMAP	20
ENSG00000116544	72.4197	0.85096	0.335634	2.53538	0.0112324	0.0426579	DLGAP3	1	ENSG00000163885	29.2447	1.1048	0.439997	2.51092	0.0120416	0.0457142	CFAP100	3	ENSG00000148798	1208.61	0.259219	0.0916566	2.82816	0.0046817	0.0177775	INA	10	ENSG00000165238	1918.45	-0.668686	0.295343	-2.2641	0.0235678	0.0867223	WNK2	9	ENSG00000144791	1497.63	-0.217923	0.122791	-1.77475	0.0759398	0.291562	LIMD1	3	ENSG00000120656	757.63	0.362083	0.112167	3.22807	0.00124628	0.0048276	TAF12	1	ENSG00000184208	602.932	0.495099	0.199578	2.48073	0.0131114	0.0507633	C22orf46P	22	ENSG00000159082	1359.42	0.206689	0.0763502	2.70712	0.00678706	0.0268972	SYNJ1	21
ENSG00000177868	732.488	0.286459	0.113051	2.5339	0.01128	0.0428286	SVBP	1	ENSG00000240370	65.9474	-0.759052	0.302323	-2.51073	0.012048	0.0457193	RPL13P5	12	ENSG00000167371	778.256	0.355473	0.125694	2.82808	0.00468275	0.0177775	PRRT2	16	ENSG00000196712	2725.16	0.293832	0.129844	2.26297	0.0236376	0.086959	NF1	17	ENSG00000284862	136.761	0.594948	0.335256	1.77461	0.075963	0.291583	CCDC39	3	ENSG00000163918	2205.31	0.329582	0.102098	3.22808	0.00124623	0.0048276	RFC4	3	ENSG00000110660	49.0626	-0.912319	0.36778	-2.48061	0.0131158	0.0507686	SLC35F2	11	ENSG00000152944	1261.79	0.240342	0.0887894	2.70687	0.00679202	0.0269105	MED21	12
ENSG00000153201	8153.78	-0.224609	0.0886506	-2.53364	0.0112883	0.0428474	RANBP2	2	ENSG00000167257	954.843	-0.241225	0.0961237	-2.50953	0.0120892	0.045865	RNF214	11	ENSG00000092203	2370.71	-0.195487	0.0691269	-2.82795	0.00468472	0.0177776	TOX4	14	ENSG00000025796	2982.62	0.220853	0.0976204	2.26237	0.0236746	0.0870685	SEC63	6	ENSG00000016391	337.329	-0.322995	0.18206	-1.77412	0.076044	0.291755	CHDH	3	ENSG00000163710	81.5791	0.925164	0.28668	3.22717	0.00125022	0.00484171	PCOLCE2	3	ENSG00000153714	31.521	-0.984588	0.397002	-2.48006	0.013136	0.0508347	LURAP1L	9	ENSG00000257594	690.646	0.357324	0.132014	2.70672	0.00679523	0.0269169	GALNT4	12
ENSG00000170836	1264.39	-0.225546	0.0890225	-2.53359	0.0112902	0.0428474	PPM1D	17	ENSG00000278615	1049.59	-0.239516	0.0954605	-2.50906	0.0121053	0.0459152	C11orf98	11	ENSG00000054118	10831.1	-0.141946	0.0502011	-2.82755	0.00469058	0.0177957	THRAP3	1	ENSG00000119402	1565.47	0.305728	0.13514	2.26231	0.0236785	0.0870685	FBXW2	9	ENSG00000171443	123.311	0.473462	0.266887	1.77401	0.0760607	0.291755	ZNF524	19	ENSG00000131153	1860.19	0.305569	0.0947006	3.22668	0.00125235	0.00484882	GINS2	16	ENSG00000004975	1500.63	0.22816	0.0920391	2.47895	0.0131771	0.0509818	DVL2	17	ENSG00000119547	1894.63	0.597926	0.220999	2.70556	0.00681901	0.0270048	ONECUT2	18
ENSG00000101825	520.474	-0.961921	0.379768	-2.53292	0.0113117	0.0429189	MXRA5	X	ENSG00000188234	353.966	0.332281	0.132439	2.50894	0.0121094	0.0459201	AGAP4	10	ENSG00000131067	821.425	0.268423	0.0949403	2.82728	0.00469449	0.0178063	GGT7	20	ENSG00000155100	467.066	0.39498	0.174618	2.26197	0.0236991	0.0871239	OTUD6B	8	ENSG00000263465	716.987	-0.251795	0.141935	-1.77401	0.0760613	0.291755	SRSF8	11	ENSG00000144115	117.07	-0.62356	0.193286	-3.22609	0.00125493	0.00485766	THNSL2	2	ENSG00000106565	17.939	-1.39825	0.564104	-2.47871	0.0131859	0.051004	TMEM176B	7	ENSG00000133028	1600.56	-0.189725	0.070138	-2.70502	0.00683001	0.027042	SCO1	17
ENSG00000008294	7649.33	0.20639	0.081492	2.53264	0.0113209	0.0429368	SPAG9	17	ENSG00000104885	2577.56	-0.18399	0.073342	-2.50866	0.0121189	0.045927	DOT1L	19	ENSG00000069509	524.867	-0.314007	0.111082	-2.82681	0.00470144	0.017816	FUNDC1	X	ENSG00000065911	1464.31	-0.517482	0.228918	-2.26055	0.0237869	0.0873546	MTHFD2	2	ENSG00000106992	862.194	-0.312296	0.176057	-1.77383	0.0760909	0.291801	AK1	9	ENSG00000129235	965.385	0.4346	0.134783	3.22445	0.00126215	0.0048845	TXNDC17	17	ENSG00000189127	16.1264	-1.9747	0.797203	-2.47704	0.0132478	0.0512315	ANKRD34B	5	ENSG00000106125	296.827	0.364157	0.134653	2.70442	0.00684238	0.0270784	MINDY4	7
ENSG00000183762	443.678	-0.383767	0.15153	-2.53261	0.0113217	0.0429368	KREMEN1	22	ENSG00000132423	373.898	-0.331643	0.132195	-2.50874	0.0121161	0.045927	COQ3	6	ENSG00000105486	4092.88	-0.169456	0.0599451	-2.82685	0.00470084	0.017816	LIG1	19	ENSG00000119326	1224.92	-0.416578	0.184285	-2.26051	0.0237896	0.0873546	CTNNAL1	9	ENSG00000143995	2870.17	1.04314	0.588298	1.77315	0.0762032	0.292163	MEIS1	2	ENSG00000123091	3398.24	-0.297306	0.0922162	-3.22401	0.00126409	0.0048897	RNF11	1	ENSG00000103227	278.65	0.352976	0.142509	2.47687	0.0132538	0.0512428	LMF1	16	ENSG00000254093	387.724	-0.33984	0.12566	-2.70445	0.00684185	0.0270784	PINX1	8
ENSG00000135929	151.332	-0.59559	0.235292	-2.53128	0.0113648	0.04309	CYP27A1	2	ENSG00000137522	752.308	0.25591	0.102015	2.50856	0.0121226	0.045927	RNF121	11	ENSG00000117118	706.381	-0.277354	0.09811	-2.82696	0.00469916	0.017816	SDHB	1	ENSG00000133398	830.105	0.395768	0.175074	2.26057	0.0237856	0.0873546	MED10	5	ENSG00000110013	400.02	-0.317337	0.179025	-1.77258	0.0762982	0.292458	SIAE	11	ENSG00000187824	191.599	-0.627928	0.194765	-3.22403	0.00126399	0.0048897	TMEM220	17	ENSG00000206535	289.625	-0.457436	0.184729	-2.47626	0.0132767	0.0513192	LNP1	3	ENSG00000243137	11.9825	-2.10701	0.779191	-2.70409	0.00684914	0.0270988	PSG4	19
ENSG00000147421	703.618	-0.36946	0.145963	-2.53119	0.0113675	0.0430904	HMBOX1	8	ENSG00000162620	37.6264	-1.02988	0.41054	-2.50859	0.0121214	0.045927	LRRIQ3	1	ENSG00000141506	17.4357	1.82309	0.644918	2.82685	0.00470078	0.017816	PIK3R5	17	ENSG00000178882	162.138	-0.790263	0.34959	-2.26055	0.0237873	0.0873546	RFLNA	12	ENSG00000183291	1914.8	0.212732	0.120029	1.77234	0.0763379	0.292542	SELENOF	1	ENSG00000212916	86.1495	-0.762543	0.236532	-3.22385	0.00126479	0.00489126	MAP10	1	ENSG00000139278	184.005	0.732291	0.295748	2.47607	0.0132839	0.0513349	GLIPR1	12	ENSG00000165495	707.687	0.245547	0.0908163	2.70378	0.00685555	0.0271178	PKNOX2	11
ENSG00000134548	48.2133	-0.867073	0.342598	-2.53088	0.0113777	0.0431089	SPX	12	ENSG00000178338	539.912	-0.281564	0.112259	-2.50816	0.0121361	0.0459675	ZNF354B	5	ENSG00000240038	120.964	0.663168	0.234706	2.82553	0.00472025	0.0178831	AMY2B	1	ENSG00000266472	2328.82	-0.276161	0.122151	-2.26082	0.0237703	0.0873546	MRPS21	1	ENSG00000067798	144.186	-0.733137	0.413782	-1.7718	0.0764285	0.292821	NAV3	12	ENSG00000126261	7296.4	0.206454	0.0640676	3.22244	0.00127105	0.00491432	UBA2	19	ENSG00000158427	617.229	-0.327541	0.132293	-2.47587	0.0132912	0.0513511	TMSB15B	X	ENSG00000129219	693.483	-0.262524	0.0971133	-2.70328	0.00686598	0.0271527	PLD2	17
ENSG00000140396	2863.39	-0.200257	0.0791245	-2.53091	0.0113768	0.0431089	NCOA2	8	ENSG00000001629	2473.84	0.163407	0.0651559	2.50795	0.0121435	0.0459742	ANKIB1	7	ENSG00000100065	147.652	0.607399	0.214984	2.82532	0.0047233	0.0178905	CARD10	22	ENSG00000183340	376.158	0.504912	0.223412	2.26001	0.0238208	0.0874485	JRKL	11	ENSG00000106348	1287.17	-0.29367	0.165804	-1.77118	0.0765306	0.292882	IMPDH1	7	ENSG00000148541	552.522	0.414783	0.128722	3.22232	0.00127155	0.00491511	FAM13C	10	ENSG00000204248	56.2856	1.4462	0.584204	2.4755	0.013305	0.0513925	COL11A2	6	ENSG00000130338	2414.62	0.186417	0.068976	2.70263	0.00687932	0.0271991	TULP4	6
ENSG00000154553	106.179	0.641458	0.253577	2.52964	0.011418	0.0432415	PDLIM3	4	ENSG00000196233	4466.68	-0.147062	0.0586369	-2.50802	0.0121411	0.0459742	LCOR	10	ENSG00000164294	2059.75	-0.228614	0.080933	-2.82473	0.00473201	0.0179193	GPX8	5	ENSG00000177301	64.1782	1.20185	0.532013	2.25907	0.0238792	0.0876427	KCNA2	1	ENSG00000128564	384.935	-1.42681	0.805551	-1.77122	0.0765246	0.292882	VGF	7	ENSG00000168556	546.897	0.435697	0.135268	3.22098	0.00127751	0.00493702	ING2	4	ENSG00000176490	1118.05	-0.293069	0.118415	-2.47492	0.0133267	0.0514642	DIRAS1	19	ENSG00000198836	4615.22	0.171748	0.063553	2.70244	0.00688329	0.0272085	OPA1	3
ENSG00000198785	32.7918	1.16193	0.459318	2.52969	0.0114164	0.0432415	GRIN3A	9	ENSG00000164306	838.783	-0.236962	0.0944962	-2.50763	0.0121543	0.0460043	PRIMPOL	4	ENSG00000100823	8071.09	-0.159487	0.0564903	-2.82327	0.00475362	0.0179927	APEX1	14	ENSG00000104331	1907.92	0.444428	0.196794	2.25834	0.0239243	0.0877465	BPNT2	8	ENSG00000162377	853.961	-0.239117	0.135006	-1.77116	0.0765338	0.292882	COA7	1	ENSG00000257524	170.006	0.823107	0.255652	3.21963	0.00128355	0.00495917		9	ENSG00000117598	108.447	-0.698723	0.282383	-2.47438	0.0133466	0.0515293	PLPPR5	1	ENSG00000157625	2401.99	0.20844	0.0771365	2.70222	0.00688789	0.0272203	TAB3	X
ENSG00000104228	519.836	-0.307429	0.121552	-2.5292	0.0114323	0.0432852	TRIM35	8	ENSG00000147642	242.027	0.434009	0.173098	2.50731	0.0121655	0.0460359	SYBU	8	ENSG00000114850	4182.38	-0.211742	0.0749975	-2.82332	0.00475285	0.0179927	SSR3	3	ENSG00000149636	955.546	-0.296685	0.131363	-2.25852	0.0239135	0.0877465	DSN1	20	ENSG00000243709	18.2381	-1.27186	0.717972	-1.77146	0.0764843	0.292882	LEFTY1	1	ENSG00000069974	483.596	0.401586	0.124761	3.21883	0.00128713	0.00497184	RAB27A	15	ENSG00000124496	1005.26	-0.299205	0.120949	-2.4738	0.0133685	0.0516016	TRERF1	6	ENSG00000069248	3740.19	-0.159582	0.059064	-2.70185	0.00689543	0.0272437	NUP133	1
ENSG00000204556	77.5296	0.765255	0.302621	2.52876	0.0114466	0.04332		20	ENSG00000182218	139.472	-0.555126	0.22143	-2.50701	0.0121758	0.0460642	HHIPL1	14	ENSG00000149596	79.9906	0.78638	0.278602	2.8226	0.00476363	0.0180264	JPH2	20	ENSG00000197461	113.956	1.31676	0.583052	2.2584	0.0239209	0.0877465	PDGFA	7	ENSG00000256269	1211.92	-0.289336	0.163358	-1.77118	0.0765314	0.292882	HMBS	11	ENSG00000255104	101.413	-0.780049	0.242409	-3.21791	0.0012913	0.0049868	ZNF286A-TBC1D26	17	ENSG00000104915	630.054	0.302773	0.122454	2.47254	0.0134157	0.0517719	STX10	19	ENSG00000233087	35.9153	-1.03678	0.383791	-2.70143	0.00690416	0.0272719	RAB6D	2
ENSG00000259075	119.621	1.00769	0.398493	2.52875	0.0114468	0.04332	POC1B-GALNT4	12	ENSG00000249459	49.6824	0.838007	0.334288	2.50684	0.0121816	0.0460754	ZNF286B	17	ENSG00000140367	1946.99	0.190922	0.067692	2.82045	0.00479559	0.0181431	UBE2Q2	15	ENSG00000170634	187.428	0.542358	0.240194	2.258	0.0239457	0.0878044	ACYP2	2	ENSG00000068028	606.082	-0.31842	0.179857	-1.7704	0.0766598	0.293243	RASSF1	3	ENSG00000134262	787.642	-0.308486	0.0958888	-3.21712	0.00129483	0.00499927	AP4B1	1	ENSG00000012061	1571.77	-0.238725	0.0965636	-2.47221	0.0134282	0.0518081	ERCC1	19	ENSG00000145901	913.772	-0.227239	0.0841266	-2.70115	0.00690993	0.0272883	TNIP1	5
ENSG00000127084	48.9543	1.06722	0.422054	2.52864	0.0114505	0.0433239	FGD3	9	ENSG00000138031	967.626	0.242934	0.0969268	2.50636	0.0121981	0.0461267	ADCY3	2	ENSG00000117411	1854.52	0.244043	0.0865341	2.82019	0.00479949	0.0181537	B4GALT2	1	ENSG00000077514	1549.89	-0.376623	0.166806	-2.25785	0.0239548	0.0878173	POLD3	11	ENSG00000165704	278.947	-0.428605	0.242098	-1.77038	0.0766638	0.293243	HPRT1	X	ENSG00000249709	378.851	0.423475	0.131692	3.21564	0.00130153	0.00502397	ZNF564	19	ENSG00000103528	217.974	0.691818	0.279876	2.47187	0.0134408	0.0518443	SYT17	16	ENSG00000198839	884.018	-0.231687	0.0857862	-2.70075	0.00691838	0.0273153	ZNF277	7
ENSG00000166997	661.176	-0.277618	0.109805	-2.52827	0.0114625	0.043349	CNPY4	7	ENSG00000116922	1117.19	-0.209883	0.0837434	-2.50626	0.0122014	0.0461287	AIRIM	1	ENSG00000113575	7985.48	-0.158934	0.0563656	-2.8197	0.0048068	0.0181771	PPP2CA	5	ENSG00000119801	920.611	0.314548	0.139356	2.25716	0.023998	0.0879434	YPEL5	2	ENSG00000129219	1336.34	-0.217135	0.122671	-1.77006	0.0767169	0.293296	PLD2	17	ENSG00000169895	1576.34	0.237477	0.0738575	3.21534	0.00130292	0.00502815	SYAP1	X	ENSG00000130589	304.001	-0.461586	0.186758	-2.47158	0.0134519	0.0518751	HELZ2	20	ENSG00000175155	499.733	0.29067	0.107644	2.70028	0.00692818	0.0273476	YPEL2	17
ENSG00000185129	419.89	-0.411905	0.162915	-2.52834	0.0114604	0.043349	PURA	5	ENSG00000084731	1852.15	-0.195085	0.0778721	-2.5052	0.0122381	0.0462567	KIF3C	2	ENSG00000004487	12476.3	0.138485	0.0491228	2.81916	0.004815	0.0182038	KDM1A	1	ENSG00000132024	523.154	0.328578	0.14558	2.25703	0.0240059	0.0879434	CC2D1A	19	ENSG00000162522	1666.19	-0.539713	0.304927	-1.76998	0.0767312	0.293296	NHSL3	1	ENSG00000249853	39.9894	-1.17978	0.367037	-3.21434	0.00130744	0.00504441	HS3ST5	6	ENSG00000084444	1036.52	-0.258607	0.10466	-2.47094	0.013476	0.0519317	FAM234B	12	ENSG00000153563	51.2601	0.840039	0.311104	2.70019	0.00693003	0.0273485	CD8A	2
ENSG00000151276	2782.96	0.193764	0.0766444	2.52809	0.0114684	0.0433612	MAGI1	3	ENSG00000239672	2832.67	-0.1634	0.0652357	-2.50476	0.0122536	0.0463043	NME1	17	ENSG00000144320	1685	-0.22585	0.0801294	-2.81856	0.00482392	0.0182291	LNPK	2	ENSG00000163453	1422.67	-2.3679	1.04909	-2.2571	0.0240017	0.0879434	IGFBP7	4	ENSG00000168884	812.959	-0.322826	0.182373	-1.77014	0.0767041	0.293296	TNIP2	4	ENSG00000197162	565.949	-0.424513	0.132104	-3.21349	0.00131134	0.00505828	ZNF785	16	ENSG00000172493	2248.7	0.262158	0.106094	2.471	0.0134736	0.0519317	AFF1	4	ENSG00000198835	17.3537	1.4075	0.521366	2.69964	0.00694151	0.0273874	GJC2	1
ENSG00000112218	754.513	0.274653	0.108696	2.5268	0.0115108	0.0434913	GPR63	6	ENSG00000163191	107.993	-0.829029	0.33101	-2.50455	0.0122608	0.0463209	S100A11	1	ENSG00000186998	360.987	0.379687	0.134709	2.81857	0.00482377	0.0182291	EMID1	22	ENSG00000110756	390.966	0.371019	0.164409	2.25668	0.024028	0.0879833	HPS5	11	ENSG00000105427	34.0887	-0.972081	0.549335	-1.76956	0.0768003	0.293492	CNFN	19	ENSG00000124782	671.84	0.338373	0.10532	3.21281	0.00131443	0.00506904	RREB1	6	ENSG00000175087	1177.75	-0.261174	0.105692	-2.47109	0.0134701	0.0519317	PDIK1L	1	ENSG00000187372	134.701	0.588039	0.217853	2.69925	0.00694967	0.0274132	PCDHB13	5
ENSG00000152580	15.2557	1.77956	0.70425	2.52689	0.0115079	0.0434913	IGSF10	3	ENSG00000111799	734.783	-1.03625	0.413801	-2.50423	0.0122719	0.046352	COL12A1	6	ENSG00000129566	485.791	0.361411	0.12824	2.81824	0.00482872	0.018243	TEP1	14	ENSG00000127423	176.721	-0.646199	0.286347	-2.25669	0.0240272	0.0879833	AUNIP	1	ENSG00000139725	567.058	-0.249586	0.141104	-1.76881	0.0769261	0.293904	RHOF	12	ENSG00000143621	11529.7	0.285855	0.089018	3.2112	0.00132181	0.0050963	ILF2	1	ENSG00000170312	5577.98	0.290609	0.117617	2.4708	0.0134811	0.0519393	CDK1	10	ENSG00000138801	4568.27	0.176825	0.0655309	2.69834	0.00696867	0.0274818	PAPSS1	4
ENSG00000265681	14805.6	0.221664	0.0877232	2.52686	0.0115089	0.0434913	RPL17	18	ENSG00000136770	1301.47	-0.228129	0.0911252	-2.50347	0.0122981	0.0464402	DNAJC1	10	ENSG00000130643	17.1454	1.86521	0.661907	2.81793	0.00483338	0.0182563	CALY	10	ENSG00000196636	400.121	-0.36245	0.160632	-2.2564	0.0240455	0.0880267	SDHAF3	7	ENSG00000111262	17.13	-1.11058	0.628023	-1.76838	0.0769979	0.29411	KCNA1	12	ENSG00000188916	19.5627	-1.92074	0.598269	-3.2105	0.00132506	0.00510763	INSYN2A	10	ENSG00000174130	33.3213	1.10544	0.447433	2.47063	0.0134875	0.0519519	TLR6	4	ENSG00000103274	714.937	-0.282659	0.104782	-2.69759	0.00698438	0.0275373	NUBP1	16
ENSG00000185127	1743.04	-0.210188	0.083207	-2.52608	0.0115342	0.0435694	C6orf120	6	ENSG00000249072	21985.8	-0.139582	0.0557583	-2.50334	0.0123027	0.0464467		4	ENSG00000066248	75.9949	0.986663	0.350175	2.81763	0.00483791	0.0182692	NGEF	2	ENSG00000141542	252.609	0.570064	0.252665	2.2562	0.0240579	0.0880516	RAB40B	17	ENSG00000124092	90.877	0.743641	0.420575	1.76815	0.0770353	0.294184	CTCFL	20	ENSG00000148187	1075.28	0.271958	0.0847135	3.21033	0.00132585	0.00510948	MRRF	9	ENSG00000102900	3159.29	-0.262839	0.106394	-2.47043	0.0134951	0.0519676	NUP93	16	ENSG00000196642	3152.28	-0.169104	0.0627124	-2.6965	0.00700734	0.0276214	RABL6	9
ENSG00000101191	3894.59	-0.182857	0.0723989	-2.5257	0.0115469	0.0436074	DIDO1	20	ENSG00000149571	66.866	-0.734965	0.293642	-2.50293	0.012317	0.0464898	KIRREL3	11	ENSG00000231859	21.5992	1.46464	0.519833	2.81752	0.00483954	0.0182711		7	ENSG00000170759	5850.45	0.283995	0.125957	2.25469	0.0241527	0.088378	KIF5B	10	ENSG00000081870	705.662	-0.330477	0.186942	-1.76781	0.077093	0.294336	IFT25	1	ENSG00000283162	15.8937	-1.88922	0.588501	-3.21022	0.00132635	0.00511022		9	ENSG00000155252	857.32	0.286971	0.116166	2.47036	0.0134979	0.0519676	PI4K2A	10	ENSG00000107263	2170.46	0.188594	0.069946	2.69628	0.00701183	0.0276327	RAPGEF1	9
ENSG00000117408	684.417	-0.297384	0.117749	-2.52557	0.0115509	0.0436123	IPO13	1	ENSG00000165821	11756	0.168597	0.0673628	2.50282	0.0123209	0.0464937	SALL2	14	ENSG00000157796	2247.41	0.212683	0.07553	2.81588	0.00486438	0.0183606	WDR19	4	ENSG00000188013	135.914	-0.670321	0.297589	-2.25251	0.0242902	0.0888398	MEIS3P2	17	ENSG00000167491	4313.5	-0.19992	0.113121	-1.76731	0.0771761	0.294584	GATAD2A	19	ENSG00000100911	406.992	-0.391678	0.122128	-3.20712	0.00134071	0.00516433	PSME2	14	ENSG00000120549	595.225	0.346371	0.14028	2.46914	0.0135438	0.0521322	KIAA1217	10	ENSG00000124422	15915.4	0.126826	0.0470444	2.69588	0.00702024	0.0276594	USP22	17
ENSG00000113657	15359.8	0.199106	0.0788578	2.52487	0.011574	0.0436891	DPYSL3	5	ENSG00000198932	643.875	-0.248214	0.099181	-2.50264	0.0123271	0.0465063	GPRASP1	X	ENSG00000145526	65.6025	-0.80932	0.287426	-2.81575	0.00486637	0.0183638	CDH18	5	ENSG00000197062	518.111	0.368638	0.163654	2.25255	0.0242878	0.0888398	ZSCAN26	6	ENSG00000083168	3541.71	0.204585	0.11577	1.76717	0.0771992	0.294604	KAT6A	8	ENSG00000214063	539.871	0.468965	0.146229	3.20705	0.00134102	0.00516433	TSPAN4	11	ENSG00000010319	28.7316	1.25791	0.509571	2.46856	0.0135656	0.0522042	SEMA3G	3	ENSG00000132702	40.5403	-0.96091	0.356573	-2.69484	0.00704216	0.0277393	HAPLN2	1
ENSG00000047932	2297.57	-0.192323	0.0761748	-2.52477	0.0115776	0.0436926	GOPC	6	ENSG00000168743	17.3502	1.52095	0.60779	2.50243	0.0123345	0.0465233	NPNT	4	ENSG00000285791	27.3882	1.46312	0.519645	2.81562	0.00486839	0.0183672		8	ENSG00000129071	962.936	-0.284102	0.126151	-2.25207	0.0243179	0.0889203	MBD4	3	ENSG00000282458	3557.69	-0.241714	0.13679	-1.76704	0.0772211	0.294619	WASH5P	19	ENSG00000221926	493.049	-0.36218	0.112951	-3.20653	0.00134346	0.00517254	TRIM16	17	ENSG00000124459	917.765	0.247621	0.100322	2.46827	0.013577	0.0522356	ZNF45	19	ENSG00000183775	163.475	0.491177	0.182318	2.69407	0.00705854	0.0277973	KCTD16	5
ENSG00000130038	65.8476	-0.824859	0.326804	-2.52402	0.0116023	0.0437756	CRACR2A	12	ENSG00000092096	762.814	0.277283	0.110811	2.5023	0.0123389	0.0465292	SLC22A17	14	ENSG00000144029	1918.55	-0.197808	0.0702558	-2.81554	0.0048696	0.0183675	MRPS5	2	ENSG00000179168	74.2547	0.726016	0.322395	2.25194	0.0243258	0.0889286	GGN	19	ENSG00000080824	34465.3	-0.247058	0.139874	-1.76629	0.0773475	0.294973	HSP90AA1	14	ENSG00000029993	9363.65	0.18561	0.0578931	3.20609	0.00134553	0.00517811	HMGB3	X	ENSG00000108448	89.2245	-0.653753	0.264956	-2.4674	0.0136098	0.0523497	TRIM16L	17	ENSG00000163468	7016.35	-0.148724	0.05522	-2.6933	0.00707489	0.0278552	CCT3	1
ENSG00000169242	30.0994	1.27683	0.505953	2.52361	0.0116156	0.0438156	EFNA1	1	ENSG00000151692	3385.79	-0.156602	0.0625859	-2.5022	0.0123424	0.0465314	RNF144A	2	ENSG00000197903	256.505	-0.505681	0.179619	-2.81531	0.00487306	0.0183762	H2BC12	6	ENSG00000110497	1477.82	0.35738	0.158734	2.25143	0.024358	0.0890258	AMBRA1	11	ENSG00000121101	37.6275	1.0037	0.568291	1.76617	0.0773678	0.294973	TEX14	17	ENSG00000135763	940.915	0.280826	0.0875909	3.20611	0.00134544	0.00517811	URB2	1	ENSG00000136247	892.498	-0.317616	0.128732	-2.46727	0.0136148	0.0523567	ZDHHC4	7	ENSG00000105559	321.985	0.345309	0.128224	2.69301	0.00708103	0.0278729	PLEKHA4	19
ENSG00000101752	12238.1	0.176997	0.0701487	2.52318	0.01163	0.04386	MIB1	18	ENSG00000255330	2005.2	-0.210056	0.0839624	-2.50178	0.0123569	0.0465754		6	ENSG00000173744	3012.4	0.178009	0.0632323	2.81516	0.00487524	0.0183802	AGFG1	2	ENSG00000135632	1120.35	-0.329326	0.146309	-2.2509	0.0243921	0.0891294	SMYD5	2	ENSG00000269190	435.742	-0.443229	0.250941	-1.76627	0.077351	0.294973	FBXO17	19	ENSG00000122026	10771.7	-0.233792	0.0729826	-3.20339	0.0013582	0.00522565	RPL21	13	ENSG00000172270	10170	0.21291	0.0863002	2.46708	0.0136219	0.052372	BSG	19	ENSG00000116667	2441.77	-0.235978	0.0876481	-2.69233	0.00709543	0.0279197	C1orf21	1
ENSG00000285791	26.6301	1.39708	0.553754	2.52292	0.0116384	0.0438813		8	ENSG00000171219	60.8149	0.771147	0.308272	2.50152	0.0123662	0.0465996	CDC42BPG	11	ENSG00000169064	87.298	0.734677	0.260988	2.81499	0.00487794	0.0183861	ZBBX	3	ENSG00000175662	979.806	0.488848	0.217269	2.24996	0.0244512	0.0893249	TOM1L2	17	ENSG00000137100	2342.33	0.310128	0.175655	1.76556	0.0774704	0.295295	DCTN3	9	ENSG00000137473	44.2198	1.30188	0.406572	3.20208	0.0013644	0.00524828	TTC29	4	ENSG00000110871	947.054	-0.314784	0.127672	-2.46558	0.0136792	0.05258	COQ5	12	ENSG00000285943	348.963	0.435486	0.161753	2.6923	0.00709621	0.0279197		3
ENSG00000130558	723	0.273154	0.108281	2.52263	0.0116481	0.0439078	OLFM1	9	ENSG00000161057	3047.04	-0.164992	0.0659595	-2.50141	0.0123699	0.0466028	PSMC2	7	ENSG00000174989	1365.81	0.232244	0.082535	2.81389	0.00489466	0.0184411	FBXW8	12	ENSG00000177602	402.097	-0.363867	0.161741	-2.24969	0.0244686	0.0893468	HASPIN	17	ENSG00000189339	4188.41	0.178389	0.101045	1.76543	0.0774913	0.295306	SLC35E2B	1	ENSG00000109606	10195.5	0.206992	0.0646491	3.20178	0.00136581	0.00525249	DHX15	4	ENSG00000129173	431.492	0.555523	0.225338	2.46528	0.0136905	0.0526111	E2F8	11	ENSG00000147592	332.843	-0.397069	0.147518	-2.69166	0.00710964	0.027966	LACTB2	8
ENSG00000080709	54.254	0.841244	0.333566	2.52197	0.0116699	0.0439795	KCNN2	5	ENSG00000154898	102.894	0.656471	0.262462	2.5012	0.0123773	0.0466196	CCDC144CP	17	ENSG00000177303	573.521	0.355592	0.126371	2.81388	0.0048948	0.0184411	CASKIN2	17	ENSG00000187980	27.3746	1.1803	0.524638	2.24974	0.0244654	0.0893468	PLA2G2C	1	ENSG00000273604	323.318	-0.471563	0.267147	-1.76518	0.0775337	0.295399	EPOP	17	ENSG00000009307	27758.2	0.172042	0.053737	3.20156	0.00136687	0.00525534	CSDE1	1	ENSG00000198860	1951.21	-0.349637	0.141842	-2.46498	0.0137023	0.0526442	TSEN15	1	ENSG00000111911	2776.44	0.164883	0.0612621	2.69143	0.0071146	0.0279725	HINT3	6
ENSG00000116691	516.199	0.350571	0.139033	2.5215	0.0116856	0.0440288	MIIP	1	ENSG00000175866	720.517	0.27912	0.11161	2.50085	0.0123894	0.0466545	BAIAP2	17	ENSG00000205277	96.3076	-0.686036	0.243823	-2.81366	0.00489808	0.0184491	MUC12	7	ENSG00000182150	984.595	0.311532	0.138502	2.24929	0.0244938	0.0894181	ERCC6L2	9	ENSG00000228716	5709.6	-0.261553	0.148196	-1.76492	0.0775777	0.295498	DHFR	5	ENSG00000274602	630.804	-0.399932	0.125006	-3.19931	0.00137758	0.00529527	PI4KAP1	22	ENSG00000089022	1885.23	-0.222638	0.0903291	-2.46474	0.0137113	0.0526667	MAPKAPK5	12	ENSG00000167862	459.902	-0.324917	0.120721	-2.69147	0.00711386	0.0279725	MRPL58	17
ENSG00000102109	47.669	0.964523	0.382567	2.52119	0.0116959	0.0440422	PCSK1N	X	ENSG00000147854	3836.24	-0.140458	0.0561668	-2.50073	0.0123939	0.0466604	UHRF2	9	ENSG00000197780	744.567	-0.32266	0.114691	-2.81331	0.00490345	0.0184651	TAF13	1	ENSG00000134202	774.558	-0.508114	0.225954	-2.24876	0.0245281	0.0895014	GSTM3	1	ENSG00000173068	106.214	-0.62	0.351494	-1.7639	0.0777487	0.296081	BNC2	9	ENSG00000169604	5406.04	0.236532	0.0739408	3.19894	0.00137935	0.00530086	ANTXR1	2	ENSG00000245680	588.657	0.314659	0.127693	2.46418	0.0137329	0.0527374	ZNF585B	19	ENSG00000119820	2476.4	0.176897	0.0657312	2.69122	0.00711909	0.0279837	YIPF4	2
ENSG00000119541	1536.42	-0.207027	0.0821162	-2.52115	0.0116974	0.0440422	VPS4B	18	ENSG00000157303	14.1117	1.93252	0.772962	2.50015	0.0124142	0.0467263	SUSD3	9	ENSG00000165633	490.298	-0.92354	0.328333	-2.81282	0.00491093	0.018489	VSTM4	10	ENSG00000283930	22.8125	-1.35621	0.603118	-2.24867	0.0245337	0.0895014	PLD5P1	10	ENSG00000073756	24.6286	1.20653	0.684235	1.76332	0.0778458	0.296244	PTGS2	1	ENSG00000128228	105.96	0.760457	0.237785	3.19809	0.00138342	0.00531404	SDF2L1	22	ENSG00000231464	6.91855	-2.39024	0.970126	-2.46384	0.0137456	0.0527741	PPP4R2P3	3	ENSG00000183258	2045.08	-0.185812	0.0690828	-2.6897	0.0071517	0.0281053	DDX41	5
ENSG00000127870	665.789	0.270788	0.107403	2.52122	0.011695	0.0440422	RNF6	13	ENSG00000119596	6849.97	0.143719	0.0575063	2.49918	0.012448	0.0468339	YLPM1	14	ENSG00000283297	9.31031	2.48905	0.884943	2.81267	0.00491319	0.0184932	TEX52	12	ENSG00000285292	511.723	-0.355552	0.158112	-2.24874	0.0245294	0.0895014	ABCF2-H2BK1	7	ENSG00000116209	1673.37	0.216063	0.122517	1.76353	0.0778105	0.296244	TMEM59	1	ENSG00000166444	1643.03	-0.253757	0.0793462	-3.1981	0.00138335	0.00531404	DENND2B	11	ENSG00000170385	1265.62	0.390571	0.158545	2.46347	0.01376	0.0528171	SLC30A1	1	ENSG00000133422	1701.12	0.25064	0.093208	2.68904	0.00716588	0.0281545	MORC2	22
ENSG00000165280	13607.3	-0.1798	0.0713215	-2.52099	0.0117027	0.0440519	VCP	9	ENSG00000174132	68.3157	-0.737891	0.295255	-2.49917	0.0124486	0.0468339	FAM174A	5	ENSG00000065559	2373.63	-0.185421	0.0659352	-2.81217	0.00492085	0.0185177	MAP2K4	17	ENSG00000166840	96.3189	-0.799226	0.355474	-2.24834	0.0245547	0.0895571	GLYATL1	11	ENSG00000120686	1080.35	0.224475	0.127296	1.76342	0.0778301	0.296244	UFM1	13	ENSG00000174599	197.687	-0.610207	0.190891	-3.19662	0.00139047	0.00533986	TRAM1L1	4	ENSG00000215114	2889.95	-0.298591	0.121224	-2.46312	0.0137732	0.0528553	UBXN2B	8	ENSG00000136527	12916.5	-0.150921	0.0561282	-2.68886	0.0071697	0.0281565	TRA2B	3
ENSG00000108106	3158.72	-0.257007	0.101996	-2.51976	0.0117434	0.0441951	UBE2S	19	ENSG00000288658	43.4524	-0.988756	0.395692	-2.4988	0.0124614	0.0468713	RNF228	2	ENSG00000106537	2490.29	-0.219532	0.0780791	-2.81166	0.00492873	0.018543	TSPAN13	7	ENSG00000118873	1380.34	0.349099	0.15528	2.2482	0.0245637	0.0895692	RAB3GAP2	1	ENSG00000143155	1155.94	0.198629	0.112672	1.76289	0.0779189	0.296299	TIPRL	1	ENSG00000198912	712.714	0.365437	0.11433	3.19634	0.00139185	0.00534393	C1orf174	1	ENSG00000179456	3621.19	-0.300948	0.122188	-2.46299	0.0137785	0.0528632	ZBTB18	1	ENSG00000161526	2558.52	-0.172642	0.0642065	-2.68886	0.00716971	0.0281565	SAP30BP	17
ENSG00000174600	14.1431	-1.71038	0.678856	-2.5195	0.0117522	0.0442179	CMKLR1	12	ENSG00000140006	991.512	-0.227822	0.0911969	-2.49814	0.0124849	0.0469376	WDR89	14	ENSG00000167378	1531.39	-0.227901	0.0810791	-2.81085	0.00494111	0.0185853	IRGQ	19	ENSG00000167895	16.5899	1.97897	0.880333	2.24798	0.0245773	0.0895981	TMC8	17	ENSG00000159403	85.1943	-0.574371	0.325818	-1.76286	0.0779247	0.296299	C1R	12	ENSG00000100714	3319.73	0.24431	0.0764659	3.19502	0.00139823	0.00536718	MTHFD1	14	ENSG00000088836	42.9638	0.938811	0.381223	2.46263	0.0137923	0.0529039	SLC4A11	20	ENSG00000204961	123.715	0.660852	0.245803	2.68854	0.00717654	0.0281768	PCDHA9	5
ENSG00000008735	944.083	0.314831	0.124987	2.51891	0.0117718	0.0442713	MAPK8IP2	22	ENSG00000156103	1905.47	-0.206016	0.0824672	-2.49816	0.0124841	0.0469376	MMP16	8	ENSG00000167216	292.112	0.447318	0.159159	2.81051	0.00494636	0.0186008	KATNAL2	18	ENSG00000084764	585.537	0.464594	0.206693	2.24775	0.024592	0.0896307	MAPRE3	2	ENSG00000164904	4566.53	-0.149864	0.0850051	-1.763	0.0779007	0.296299	ALDH7A1	5	ENSG00000095303	124.699	-0.675381	0.211445	-3.19412	0.0014026	0.00538269	PTGS1	9	ENSG00000151023	243.647	-0.462925	0.188042	-2.46182	0.0138235	0.0530115	ENKUR	10	ENSG00000157741	3112.11	0.2723	0.101297	2.68814	0.00718511	0.0282039	UBN2	7
ENSG00000175697	38.847	-1.01284	0.402082	-2.51898	0.0117694	0.0442713	GPR156	3	ENSG00000261609	1001.26	-0.225511	0.0902759	-2.49802	0.0124888	0.0469416	GAN	16	ENSG00000140950	1205.17	-0.224681	0.0799664	-2.8097	0.00495883	0.0186433	MEAK7	16	ENSG00000123146	168.956	1.4438	0.642391	2.24755	0.0246051	0.0896577	ADGRE5	19	ENSG00000171462	54.8062	-0.834388	0.473328	-1.76281	0.0779325	0.296299	DLK2	6	ENSG00000186907	42.2322	-1.06517	0.333534	-3.1936	0.00140512	0.00539113	RTN4RL2	11	ENSG00000122741	1633.92	0.207166	0.0841995	2.46042	0.0138775	0.0532062	DCAF10	9	ENSG00000169926	1894.6	-0.195734	0.072833	-2.68743	0.00720031	0.028257	KLF13	15
ENSG00000163710	149.289	0.527202	0.209326	2.51857	0.0117831	0.0443035	PCOLCE2	3	ENSG00000249244	9.46041	2.01998	0.809151	2.49641	0.0125456	0.0471441		4	ENSG00000131408	469.996	-0.332559	0.118419	-2.80832	0.00498	0.0187186	NR1H2	19	ENSG00000104738	6687.02	-0.335639	0.149344	-2.24743	0.0246127	0.0896645	MCM4	8	ENSG00000164241	10.6827	-1.53928	0.873297	-1.76261	0.0779669	0.296361	C5orf63	5	ENSG00000080845	3304.39	-0.250681	0.0784983	-3.19346	0.0014058	0.00539249	DLGAP4	20	ENSG00000100629	554.02	0.453174	0.184193	2.46033	0.0138811	0.0532077	CEP128	14	ENSG00000162624	40.5333	-0.907353	0.33776	-2.68638	0.00722305	0.0283397	LHX8	1
ENSG00000166912	1155.08	-0.230181	0.0914068	-2.51821	0.0117953	0.0443389	MTMR10	15	ENSG00000131238	4492.59	-0.140047	0.056117	-2.49563	0.0125735	0.0472382	PPT1	1	ENSG00000072121	1044.97	-0.279681	0.0995959	-2.80816	0.00498257	0.0187195	ZFYVE26	14	ENSG00000105767	5500.17	0.512076	0.227888	2.24705	0.0246368	0.0896901	CADM4	19	ENSG00000068971	494.021	0.341765	0.193965	1.762	0.0780697	0.296683	PPP2R5B	11	ENSG00000006071	99.947	-0.767797	0.240453	-3.19313	0.0014074	0.00539736	ABCC8	11	ENSG00000188517	269.153	0.982324	0.399368	2.45969	0.0139056	0.0532892	COL25A1	4	ENSG00000204930	33.4115	1.03546	0.385481	2.68616	0.00722783	0.0283519	FAM221B	9
ENSG00000006607	1343.71	-0.216737	0.086075	-2.518	0.0118022	0.0443546	FARP2	2	ENSG00000139291	933.054	-0.230655	0.0924472	-2.49499	0.012596	0.0473005	TMEM19	12	ENSG00000143183	2100.27	-0.221646	0.0789282	-2.8082	0.00498186	0.0187195	TMCO1	1	ENSG00000205765	1122.4	0.435943	0.194005	2.24707	0.0246357	0.0896901	RIMOC1	5	ENSG00000092841	20496.6	-0.385082	0.21857	-1.76182	0.0780997	0.296686	MYL6	12	ENSG00000247595	47.4711	0.980266	0.307015	3.19289	0.00140855	0.00540052	MISFA	11	ENSG00000119661	1330.02	-0.258944	0.105287	-2.45941	0.0139167	0.0533195	DNAL1	14	ENSG00000048544	1280.8	-0.227758	0.0848022	-2.68576	0.00723661	0.0283772	MRPS10	6
ENSG00000101109	3007.28	-0.202588	0.0804834	-2.51714	0.0118311	0.0444531	STK4	20	ENSG00000276550	2160.43	-0.188144	0.0754066	-2.49506	0.0125936	0.0473005	HERC2P2	15	ENSG00000180900	1064.38	0.295657	0.10534	2.8067	0.00500514	0.0188	SCRIB	8	ENSG00000284024	823.312	0.339666	0.151155	2.24713	0.0246315	0.0896901	MSANTD7	10	ENSG00000114520	1323.68	0.213802	0.121356	1.76178	0.0781067	0.296686	SNX4	3	ENSG00000178202	2780.07	0.23088	0.0723135	3.19276	0.00140919	0.00540174	POGLUT3	11	ENSG00000198730	2924.67	0.313164	0.127349	2.4591	0.0139286	0.0533528	CTR9	11	ENSG00000153233	34.1217	1.13517	0.422671	2.68571	0.00723765	0.0283772	PTPRR	12
ENSG00000079691	459.527	0.511197	0.203095	2.51704	0.0118345	0.0444556	CARMIL1	6	ENSG00000007129	29.306	1.14593	0.459363	2.49461	0.0126097	0.0473411	CEACAM21	19	ENSG00000198818	674.676	-0.283233	0.100916	-2.80662	0.00500635	0.0188002	SFT2D1	6	ENSG00000277791	2218.56	-0.401321	0.178616	-2.24683	0.0246506	0.0897196	PSMB3	17	ENSG00000163235	16.9857	1.73094	0.982647	1.7615	0.078153	0.296793	TGFA	2	ENSG00000178252	5380.39	-0.228483	0.0715691	-3.19249	0.00141054	0.00540565	WDR6	3	ENSG00000188763	115.401	-0.671883	0.273251	-2.45885	0.0139384	0.0533778	FZD9	7	ENSG00000101346	3539.86	-0.158316	0.0589594	-2.68517	0.00724932	0.0284164	POFUT1	20
ENSG00000164904	6401.81	0.157311	0.0625214	2.51612	0.0118654	0.0445612	ALDH7A1	5	ENSG00000143819	265.176	0.422957	0.169628	2.49344	0.012651	0.0474853	EPHX1	1	ENSG00000160323	76.7878	0.775983	0.276519	2.80625	0.00501219	0.0188178	ADAMTS13	9	ENSG00000143155	1164.27	0.323526	0.144026	2.24631	0.0246843	0.0898215	TIPRL	1	ENSG00000139405	441.975	-0.329783	0.187258	-1.76112	0.0782189	0.296969	RITA1	12	ENSG00000116133	9802.58	0.232728	0.07292	3.19154	0.00141514	0.00542204	DHCR24	1	ENSG00000178075	439.293	-0.35518	0.144462	-2.45864	0.0139464	0.0533961	GRAMD1C	3	ENSG00000083444	1180.08	-0.249767	0.0930252	-2.68494	0.0072542	0.0284289	PLOD1	1
ENSG00000075624	82838.8	0.277848	0.11044	2.51583	0.0118752	0.0445775	ACTB	7	ENSG00000087303	484.12	0.36893	0.148022	2.4924	0.0126881	0.0476135	NID2	14	ENSG00000174348	25.0961	1.51463	0.539751	2.80616	0.00501351	0.0188184	PODN	1	ENSG00000186088	67.0334	0.986799	0.439415	2.24571	0.0247225	0.0899186	GSAP	7	ENSG00000253352	6312.65	0.215321	0.122271	1.76102	0.0782355	0.296969	TUG1	22	ENSG00000119326	2264.66	0.237241	0.0743434	3.19115	0.0014171	0.00542826	CTNNAL1	9	ENSG00000147869	40.0699	1.42962	0.581542	2.45833	0.0139584	0.0534297	CER1	9	ENSG00000058804	3709.41	-0.174867	0.0651364	-2.68463	0.00726102	0.0284491	NDC1	1
ENSG00000130638	6045.1	0.184359	0.0732789	2.51586	0.0118742	0.0445775	ATXN10	22	ENSG00000139910	2346.61	0.176443	0.0707986	2.49219	0.012696	0.047632	NOVA1	14	ENSG00000106479	579.548	0.339489	0.12099	2.80592	0.00501738	0.0188268	ZNF862	7	ENSG00000196428	1470.75	0.382314	0.170237	2.24578	0.0247184	0.0899186	TSC22D2	3	ENSG00000156453	1129.62	0.442839	0.251602	1.76008	0.0783948	0.297367	PCDH1	5	ENSG00000221829	1432.92	0.297661	0.0932945	3.19055	0.00142003	0.00543825	FANCG	9	ENSG00000168913	182.783	-0.460482	0.187328	-2.45816	0.0139652	0.0534433	ENHO	9	ENSG00000149295	33.1315	-1.05747	0.394023	-2.68378	0.00727959	0.0285152	DRD2	11
ENSG00000134780	317.562	0.385915	0.153408	2.51561	0.0118828	0.0445955	DAGLA	11	ENSG00000139915	71.624	-0.70543	0.283083	-2.49196	0.0127041	0.0476403	MDGA2	14	ENSG00000169118	1120.69	-0.245256	0.087408	-2.80587	0.00501808	0.0188268	CSNK1G1	15	ENSG00000085231	74.2675	-0.773527	0.344535	-2.24514	0.0247594	0.0900125	AK6	5	ENSG00000164713	1360.09	0.242232	0.137622	1.76013	0.0783864	0.297367	BRI3	7	ENSG00000174640	18.609	1.59586	0.500425	3.18902	0.00142756	0.00546582	SLCO2A1	3	ENSG00000241484	45.9579	-0.954573	0.388422	-2.45757	0.0139881	0.0535187	ARHGAP8	22	ENSG00000006128	132.196	0.645852	0.240722	2.68298	0.00729696	0.0285767	TAC1	7
ENSG00000072110	3429.38	0.258947	0.102978	2.51459	0.0119171	0.0446932	ACTN1	14	ENSG00000164684	3802.62	-0.189104	0.0758847	-2.49198	0.0127032	0.0476403	ZNF704	8	ENSG00000143324	5865.08	0.17129	0.0610492	2.80577	0.00501967	0.0188284	XPR1	1	ENSG00000102109	430.518	1.1772	0.524335	2.24513	0.0247597	0.0900125	PCSK1N	X	ENSG00000198879	129.572	-0.448208	0.254629	-1.76024	0.0783678	0.297367	SFMBT2	10	ENSG00000110063	631.773	0.312548	0.0980147	3.18879	0.00142872	0.00546899	DCPS	11	ENSG00000105341	1127.68	-0.239671	0.0975629	-2.45657	0.0140269	0.0536545	DMAC2	19	ENSG00000005421	13.2822	1.85979	0.693452	2.68193	0.0073198	0.0286595	PON1	7
ENSG00000106078	29.6692	1.27514	0.507064	2.51475	0.0119118	0.0446932	COBL	7	ENSG00000072840	645.154	0.29236	0.11733	2.49178	0.0127106	0.0476536	EVC	4	ENSG00000106263	6345.05	-0.169167	0.0602948	-2.80567	0.00502122	0.0188299	EIF3B	7	ENSG00000169871	2011.75	0.29617	0.131929	2.24492	0.0247736	0.090042	TRIM56	7	ENSG00000188549	36.0739	0.881719	0.500988	1.75996	0.0784147	0.297374	CCDC9B	15	ENSG00000074855	989.638	-0.42075	0.131966	-3.18831	0.00143105	0.00547664	ANO8	19	ENSG00000123472	3044.6	-0.341757	0.139144	-2.45614	0.0140437	0.0537063	ATPAF1	1	ENSG00000162413	464.292	0.313318	0.116868	2.68096	0.00734112	0.0287363	KLHL21	1
ENSG00000230373	50.3304	1.09645	0.436027	2.51464	0.0119153	0.0446932	GOLGA6L5P	15	ENSG00000086666	1695.03	-0.190422	0.07644	-2.49112	0.012734	0.0477304	ZFAND6	15	ENSG00000034239	213.491	0.486879	0.17356	2.80526	0.00502766	0.0188497	CLXN	8	ENSG00000272886	1461.71	0.396548	0.176699	2.2442	0.0248194	0.0901878	DCP1A	3	ENSG00000248592	238.438	0.607891	0.345622	1.75883	0.0786057	0.298029	STIMATE-MUSTN1	3	ENSG00000176444	1129.06	0.336905	0.105675	3.18812	0.00143203	0.00547914	CLK2	1	ENSG00000150401	978.276	-0.260415	0.106037	-2.45588	0.0140541	0.0537338	DCUN1D2	13	ENSG00000143061	4214.38	0.174769	0.0651982	2.68058	0.00734939	0.028762	IGSF3	1
ENSG00000180787	30.8335	1.11309	0.442809	2.51371	0.0119469	0.0447946	ZFP3	17	ENSG00000269343	779.619	0.228882	0.0918872	2.4909	0.012742	0.0477493	ZNF587B	19	ENSG00000162521	14480.1	-0.142514	0.0508064	-2.80505	0.00503089	0.0188574	RBBP4	1	ENSG00000149571	130.768	-0.590853	0.26338	-2.24335	0.0248744	0.0903457	KIRREL3	11	ENSG00000142156	9561.67	-0.911656	0.518365	-1.75872	0.0786259	0.298037	COL6A1	21	ENSG00000132953	2828.81	0.247761	0.0777432	3.18692	0.00143796	0.00550056	XPO4	13	ENSG00000092853	1899.82	0.448975	0.182837	2.4556	0.0140651	0.0537632	CLSPN	1	ENSG00000273899	553.159	-0.284041	0.105966	-2.68049	0.00735149	0.0287636	NOL12	22
ENSG00000237289	99.7879	0.763409	0.303734	2.51341	0.011957	0.0448223	CKMT1B	15	ENSG00000102218	1263.06	-0.196599	0.0789589	-2.48989	0.0127782	0.0478739	RP2	X	ENSG00000120071	747.987	0.306189	0.10917	2.80469	0.00503643	0.0188738	KANSL1	17	ENSG00000154764	415.472	-2.68049	1.19484	-2.24338	0.0248724	0.0903457	WNT7A	3	ENSG00000078687	1250.35	0.294612	0.167543	1.75842	0.0786753	0.298086	TNRC6C	17	ENSG00000176871	2448.23	-0.317346	0.0996142	-3.18575	0.0014438	0.00552161	WSB2	12	ENSG00000151503	2096.35	0.36524	0.1488	2.45457	0.0141054	0.0538924	NCAPD3	11	ENSG00000100162	370.041	-0.356915	0.133169	-2.68016	0.00735867	0.028785	CENPM	22
ENSG00000138614	2103.89	-0.200044	0.0796672	-2.511	0.0120391	0.0451149	INTS14	15	ENSG00000236287	3614.93	-0.156431	0.0628295	-2.48977	0.0127827	0.0478798	ZBED5	11	ENSG00000089737	780.346	0.299054	0.106665	2.80368	0.00505235	0.0189291	DDX24	14	ENSG00000178386	162.415	0.56978	0.254026	2.243	0.0248969	0.0904067	ZNF223	19	ENSG00000154133	9.15359	1.73036	0.984033	1.75844	0.0786727	0.298086	ROBO4	11	ENSG00000119640	591.23	-0.342051	0.107376	-3.18556	0.00144475	0.00552397	ACYP1	14	ENSG00000278129	1079.01	-0.233314	0.0950514	-2.45461	0.0141039	0.0538924	ZNF8	19	ENSG00000111581	4390.42	-0.153777	0.0573954	-2.67925	0.00737868	0.0288566	NUP107	12
ENSG00000214940	25.0124	1.3166	0.524342	2.51095	0.0120406	0.0451149	NPIPA8	16	ENSG00000185278	1773.97	-0.241883	0.0972168	-2.48808	0.0128435	0.0480965	ZBTB37	1	ENSG00000103260	1266.95	-0.317877	0.113464	-2.80157	0.00508544	0.0190443	METRN	16	ENSG00000173281	119.648	1.18233	0.527275	2.24234	0.0249393	0.0905398	PPP1R3B	8	ENSG00000256043	155.38	0.546795	0.31106	1.75784	0.0787743	0.298392	CTSO	4	ENSG00000116898	1270.19	0.332794	0.104485	3.18508	0.00144716	0.00553189	MRPS15	1	ENSG00000102931	3347.25	0.404689	0.164907	2.45405	0.0141257	0.0539577	ARL2BP	16	ENSG00000167646	257.579	0.390291	0.145733	2.67813	0.00740349	0.028947	DNAAF3	19
ENSG00000135390	3647.47	0.216565	0.0862654	2.51045	0.0120577	0.0451577	ATP5MC2	12	ENSG00000093167	1791.38	-0.187187	0.0752414	-2.48781	0.0128531	0.0481123	LRRFIP2	3	ENSG00000158716	43.8527	1.05236	0.375623	2.80163	0.00508446	0.0190443	DUSP23	1	ENSG00000164061	772.062	0.580289	0.25884	2.24189	0.0249687	0.0906255	BSN	3	ENSG00000170248	2397.38	0.17606	0.100217	1.75679	0.0789533	0.298933	PDCD6IP	3	ENSG00000101546	715.721	-0.312	0.0979993	-3.18369	0.00145408	0.00555709	RBFA	18	ENSG00000149243	189.689	-0.470391	0.191737	-2.45332	0.0141545	0.054055	KLHL35	11	ENSG00000005194	2406.13	-0.206812	0.0772327	-2.67778	0.00741118	0.0289695	CIAPIN1	16
ENSG00000197372	710.859	0.274708	0.109425	2.51046	0.0120575	0.0451577	ZNF675	19	ENSG00000158623	4379.51	-0.157511	0.0633133	-2.4878	0.0128537	0.0481123	COPG2	7	ENSG00000197261	27.5761	1.33065	0.474998	2.80137	0.00508857	0.0190516	C6orf141	6	ENSG00000126562	64.2625	-1.38914	0.619741	-2.24149	0.0249942	0.0906969	WNK4	17	ENSG00000205213	2512	1.12085	0.637983	1.75686	0.0789417	0.298933	LGR4	11	ENSG00000176887	22971.8	-0.32786	0.102991	-3.18338	0.00145567	0.00556185	SOX11	2	ENSG00000179630	110.423	0.704749	0.287304	2.45297	0.0141682	0.0540951	LACC1	13	ENSG00000085998	2650.51	-0.165232	0.0617064	-2.67771	0.00741267	0.0289695	POMGNT1	1
ENSG00000261794	181.969	0.511708	0.203857	2.51014	0.0120683	0.0451874	GOLGA8H	15	ENSG00000167283	2437.54	-0.164891	0.066293	-2.48731	0.0128712	0.0481669	ATP5MG	11	ENSG00000156381	878.186	0.288196	0.102883	2.80121	0.00509119	0.019057	ANKRD9	14	ENSG00000006638	26.3483	-1.93344	0.862808	-2.24086	0.0250349	0.0908238	TBXA2R	19	ENSG00000138039	13.251	1.3738	0.782067	1.75663	0.0789803	0.298966	LHCGR	2	ENSG00000100567	3366.06	0.226576	0.0711822	3.18304	0.00145736	0.00556703	PSMA3	14	ENSG00000258366	449.882	0.347725	0.141796	2.45229	0.0141951	0.0541851	RTEL1	20	ENSG00000179950	2919.09	-0.314542	0.117489	-2.6772	0.00742404	0.0290072	PUF60	8
ENSG00000162585	682.732	0.265479	0.105824	2.50869	0.0121181	0.0453631	FAAP20	1	ENSG00000122707	595.104	-0.287702	0.115729	-2.486	0.0129188	0.0483338	RECK	9	ENSG00000181610	1203.68	-0.237323	0.0847322	-2.80086	0.00509661	0.0190729	MRPS23	17	ENSG00000108433	1534	0.25645	0.114447	2.24077	0.0250408	0.0908242	GOSR2	17	ENSG00000187720	258.951	0.390873	0.222548	1.75636	0.0790271	0.299074	THSD4	15	ENSG00000125691	13861.4	-0.231712	0.0728063	-3.18258	0.00145968	0.00557462	RPL23	17	ENSG00000155816	1111.84	-0.373139	0.1522	-2.45163	0.014221	0.0542635	FMN2	1	ENSG00000160201	5349.59	-0.164391	0.0614341	-2.67589	0.00745317	0.0291143	U2AF1	21
ENSG00000184731	28.4954	1.19838	0.477725	2.50851	0.0121242	0.0453757	FAM110C	2	ENSG00000213281	6149.63	-0.147837	0.0594788	-2.48554	0.0129357	0.0483857	NRAS	1	ENSG00000119699	85.2411	-0.764229	0.272892	-2.80048	0.00510267	0.0190868	TGFB3	14	ENSG00000186260	1394.3	0.31797	0.14192	2.24049	0.0250593	0.0908702	MRTFB	16	ENSG00000120837	1206.68	0.226339	0.128892	1.75604	0.0790812	0.29921	NFYB	12	ENSG00000007944	336.319	0.401299	0.126127	3.18171	0.00146407	0.00559008	MYLIP	6	ENSG00000269743	341.873	-0.356243	0.14531	-2.4516	0.0142222	0.0542635	SLC25A53	X	ENSG00000170430	170.865	-0.500016	0.186881	-2.67558	0.00745998	0.0291342	MGMT	10
ENSG00000183475	605.297	-0.286718	0.114342	-2.50755	0.0121573	0.0454888	ASB7	15	ENSG00000084733	5007.81	-0.139721	0.0562178	-2.48535	0.0129424	0.0483995	RAB10	2	ENSG00000139263	581.447	0.914235	0.32645	2.80053	0.0051018	0.0190868	LRIG3	12	ENSG00000066056	99.9949	1.31048	0.585153	2.23955	0.0251201	0.0910697	TIE1	1	ENSG00000135914	8.07515	1.65033	0.93987	1.75591	0.0791035	0.299225	HTR2B	2	ENSG00000177105	186.059	0.703129	0.221016	3.18136	0.00146587	0.00559568	RHOG	11	ENSG00000124593	399.715	0.345719	0.141078	2.45055	0.0142637	0.0544093		6	ENSG00000152061	1477.45	0.195691	0.0731443	2.67541	0.00746377	0.0291423	RABGAP1L	1
ENSG00000139880	1092.86	-0.262619	0.104742	-2.50728	0.0121663	0.0455121	CDH24	14	ENSG00000124380	1544.5	-0.202626	0.0815439	-2.48488	0.0129596	0.048453	SNRNP27	2	ENSG00000136040	1275.16	-0.283715	0.101324	-2.80007	0.00510912	0.0191065	PLXNC1	12	ENSG00000122547	137.735	-0.613066	0.273769	-2.23936	0.0251326	0.0910941	EEPD1	7	ENSG00000127666	42.3788	-0.978601	0.557422	-1.75558	0.0791593	0.299367	TICAM1	19	ENSG00000131778	2073.23	0.233565	0.0734191	3.18126	0.00146634	0.00559616	CHD1L	1	ENSG00000173559	232.521	0.680203	0.277607	2.45024	0.0142761	0.0544442	NABP1	2	ENSG00000204070	799.514	0.255409	0.0955048	2.67431	0.0074884	0.0292295	SYS1	20
ENSG00000011485	2877.06	0.184675	0.073679	2.50649	0.0121937	0.0456043	PPP5C	19	ENSG00000184677	1819.8	-0.223835	0.0900846	-2.48472	0.0129654	0.0484633	ZBTB40	1	ENSG00000140948	2785.2	-0.194349	0.0694383	-2.79887	0.00512813	0.0191732	ZCCHC14	16	ENSG00000134262	729.675	0.307552	0.137385	2.23861	0.025181	0.0912485	AP4B1	1	ENSG00000198833	1847.67	0.201719	0.114947	1.7549	0.0792771	0.299743	UBE2J1	6	ENSG00000144591	365.492	0.374242	0.117643	3.18116	0.00146686	0.00559687	GMPPA	2	ENSG00000132768	413.182	-0.341583	0.139435	-2.44977	0.0142946	0.0544862	DPH2	1	ENSG00000213619	971.194	-0.218542	0.0817207	-2.67425	0.00748956	0.0292295	NDUFS3	11
ENSG00000149273	24277.3	0.177504	0.0708208	2.50639	0.0121972	0.0456068	RPS3	11	ENSG00000148950	428.068	0.312321	0.125711	2.48444	0.0129754	0.0484785	IMMP1L	11	ENSG00000170832	2198.98	0.220193	0.078699	2.79791	0.00514343	0.0192259	USP32	17	ENSG00000020922	824.81	-0.409176	0.182805	-2.23831	0.0252007	0.0912987	MRE11	11	ENSG00000223705	535.175	-0.263652	0.150262	-1.75461	0.079326	0.299859	NSUN5P1	7	ENSG00000074696	10485	0.209337	0.065832	3.17986	0.00147344	0.00562069	HACD3	15	ENSG00000167930	1820.06	0.287438	0.117335	2.44972	0.0142966	0.0544862	FAM234A	16	ENSG00000231205	129.857	-0.54718	0.204626	-2.67405	0.00749419	0.0292408	ZNF826P	19
ENSG00000029364	2341.36	-0.191018	0.0762208	-2.50612	0.0122065	0.045631	SLC39A9	14	ENSG00000197498	1045.23	-0.216589	0.0871771	-2.48448	0.0129742	0.0484785	RPF2	6	ENSG00000213366	949.079	0.302124	0.107996	2.79753	0.00514945	0.019244	GSTM2	1	ENSG00000128285	63.4357	-0.912637	0.407756	-2.2382	0.0252083	0.0913054	MCHR1	22	ENSG00000285794	170.077	-0.400769	0.228456	-1.75425	0.0793879	0.300024		1	ENSG00000104412	1137.17	0.328405	0.103293	3.17935	0.00147608	0.00562944	EMC2	8	ENSG00000228409	332.725	-0.359508	0.146755	-2.44971	0.014297	0.0544862	CCT6P1	7	ENSG00000006282	791.816	0.261209	0.0977068	2.6734	0.00750875	0.0292725	SPATA20	17
ENSG00000071054	12152.5	-0.1717	0.0685169	-2.50595	0.0122123	0.0456421	MAP4K4	2	ENSG00000170775	47.5958	-0.847558	0.34117	-2.48427	0.0129817	0.0484909	GPR37	7	ENSG00000088448	4843.61	0.162706	0.0581652	2.7973	0.00515309	0.0192532	ANKRD10	13	ENSG00000137760	384.004	0.444817	0.198831	2.23717	0.0252754	0.0915274	ALKBH8	11	ENSG00000161091	1162.62	-0.20763	0.118366	-1.75413	0.0794078	0.30003	MFSD12	19	ENSG00000121101	38.5302	-1.07518	0.338233	-3.17882	0.00147877	0.0056384	TEX14	17	ENSG00000157483	575.456	-0.340685	0.139112	-2.449	0.0143253	0.0545815	MYO1E	15	ENSG00000111058	1324.1	0.200393	0.0749571	2.67343	0.00750798	0.0292725	ACSS3	12
ENSG00000148634	1616.65	-0.249553	0.0996388	-2.50458	0.0122596	0.0458085	HERC4	10	ENSG00000167378	1580.08	-0.184354	0.0742246	-2.48373	0.0130015	0.0485537	IRGQ	19	ENSG00000172943	1661.1	-0.212463	0.075959	-2.79707	0.00515684	0.0192627	PHF8	X	ENSG00000198626	44.4834	1.39763	0.624861	2.2367	0.0253057	0.0916158	RYR2	1	ENSG00000123179	659.329	0.405422	0.231155	1.75389	0.0794491	0.300116	EBPL	13	ENSG00000119401	399.373	0.374932	0.117963	3.17838	0.00148103	0.00564572	TRIM32	9	ENSG00000177363	43.9033	1.16398	0.475358	2.44864	0.0143398	0.0546239	LRRN4CL	11	ENSG00000149809	1162.94	0.272395	0.10189	2.67341	0.00750838	0.0292725	TM7SF2	11
ENSG00000258366	482.68	-0.351962	0.140596	-2.50336	0.0123019	0.0459559	RTEL1	20	ENSG00000169891	101.23	0.584784	0.235465	2.48353	0.0130086	0.0485687	REPS2	X	ENSG00000101846	316.952	-0.405175	0.14488	-2.79662	0.00516394	0.0192848	STS	X	ENSG00000158008	53.5552	-0.96044	0.429464	-2.23637	0.0253277	0.0916743	EXTL1	1	ENSG00000163728	836.417	0.220462	0.125708	1.75376	0.0794709	0.30013	TTC14	3	ENSG00000123374	3420.26	0.247273	0.0778079	3.17799	0.00148299	0.00565188	CDK2	12	ENSG00000131914	443.284	-1.78151	0.727857	-2.44762	0.0143805	0.0547635	LIN28A	1	ENSG00000250506	232.368	-0.438097	0.163874	-2.67338	0.00750922	0.0292725	CDK3	17
ENSG00000040199	1189.62	-0.235057	0.093903	-2.50319	0.012308	0.045968	PHLPP2	16	ENSG00000286112	164.943	0.494921	0.199388	2.4822	0.0130575	0.0487401	KYAT1	9	ENSG00000198729	687.392	-0.416955	0.149143	-2.79567	0.00517922	0.0193374	PPP1R14C	6	ENSG00000118689	751.641	0.449697	0.201117	2.236	0.0253517	0.09174	FOXO3	6	ENSG00000051128	2403.72	0.453339	0.258574	1.75323	0.0795629	0.300373	HOMER3	19	ENSG00000101079	2092.36	-0.254633	0.0801677	-3.17625	0.0014919	0.00568444	NDRG3	20	ENSG00000287725	145.809	-0.560101	0.228841	-2.44755	0.014383	0.0547635		11	ENSG00000114784	2973.03	-0.224442	0.0839665	-2.673	0.00751768	0.0292987	EIF1B	3
ENSG00000136942	4814.43	0.169466	0.0677025	2.5031	0.0123112	0.0459694	RPL35	9	ENSG00000057608	17290.4	-0.125238	0.0504617	-2.48184	0.0130707	0.0487783	GDI2	10	ENSG00000144834	1108.28	0.240165	0.0859138	2.79541	0.00518334	0.0193483	TAGLN3	3	ENSG00000090432	1114.79	0.267333	0.119603	2.23517	0.0254064	0.0918745	MUL1	1	ENSG00000250565	55.6987	-0.660994	0.377027	-1.75318	0.079572	0.300373	ATP6V1E2	2	ENSG00000204899	2309.24	0.342153	0.107724	3.17619	0.00149222	0.00568444	MZT1	13	ENSG00000255408	111.781	-0.611813	0.250022	-2.44703	0.0144038	0.0548298	PCDHA3	5	ENSG00000180008	2520.03	-0.218795	0.0818575	-2.67287	0.00752051	0.029303	SOCS4	14
ENSG00000137414	1467.51	-0.209752	0.0838007	-2.50298	0.0123151	0.0459735	FAM8A1	6	ENSG00000145414	846.261	-0.239763	0.096622	-2.48145	0.0130848	0.0488197	NAF1	4	ENSG00000128607	2051.16	-0.190925	0.0683155	-2.79475	0.00519393	0.0193803	KLHDC10	7	ENSG00000111445	1118.74	-0.459638	0.20563	-2.23527	0.0253999	0.0918745	RFC5	12	ENSG00000101442	690.042	-0.238143	0.135852	-1.75296	0.0796085	0.300442	ACTR5	20	ENSG00000154803	832.756	-0.362849	0.114251	-3.17589	0.00149376	0.00568901	FLCN	17	ENSG00000173926	55.675	0.734904	0.300364	2.44671	0.0144166	0.054866	MARCHF3	5	ENSG00000187840	469.901	-0.317619	0.118835	-2.67277	0.00752269	0.0293047	EIF4EBP1	8
ENSG00000100056	557.293	-0.30863	0.123316	-2.50275	0.0123231	0.0459926	ESS2	22	ENSG00000148396	3480.45	0.152671	0.0615388	2.48088	0.0131057	0.0488863	SEC16A	9	ENSG00000170734	633.42	-0.32049	0.114677	-2.79473	0.0051943	0.0193803	POLH	6	ENSG00000154102	25.1919	-1.71235	0.766067	-2.23525	0.0254011	0.0918745	C16orf74	16	ENSG00000163536	46.0258	-0.96384	0.549935	-1.75264	0.0796634	0.30058	SERPINI1	3	ENSG00000188706	2209.22	-0.251382	0.0791644	-3.17545	0.00149606	0.00569645	ZDHHC9	X	ENSG00000104142	566.874	0.354262	0.144845	2.44579	0.0144534	0.0549935	VPS18	15	ENSG00000080166	522.569	0.280933	0.105115	2.67262	0.00752611	0.0293113	DCT	13
ENSG00000285417	71.8169	-0.749416	0.299643	-2.50103	0.0123834	0.046207		1	ENSG00000180287	76.4091	0.788116	0.31776	2.48023	0.0131299	0.0489655	PLD5	1	ENSG00000108654	36977.5	-0.128029	0.0458134	-2.79456	0.00519699	0.0193859	DDX5	17	ENSG00000184203	651.675	0.349089	0.156216	2.23465	0.0254401	0.0919754	PPP1R2	3	ENSG00000047644	1459	-0.273333	0.155978	-1.75239	0.0797071	0.300606	WWC3	X	ENSG00000023608	532.458	0.366054	0.115285	3.17522	0.00149721	0.00569952	SNAPC1	14	ENSG00000106299	2314.4	0.209123	0.0855159	2.44542	0.0144682	0.0550118	WASL	7	ENSG00000008118	259.186	0.376943	0.141064	2.67215	0.0075368	0.0293462	CAMK1G	1
ENSG00000091039	5322.9	-0.216535	0.0866081	-2.50017	0.0124135	0.0463087	OSBPL8	12	ENSG00000129654	331.337	-0.385062	0.155357	-2.47856	0.0131914	0.0491834	FOXJ1	17	ENSG00000142192	14511.9	-0.14059	0.0503194	-2.79395	0.00520687	0.0194183	APP	21	ENSG00000115112	20.9647	1.79435	0.803331	2.23363	0.0255072	0.0921928	TFCP2L1	2	ENSG00000181704	1296.31	0.260916	0.148891	1.7524	0.0797059	0.300606	YIPF6	X	ENSG00000124789	4438.53	0.261978	0.0825301	3.17433	0.00150181	0.00571573	NUP153	6	ENSG00000119523	684.159	0.325759	0.133209	2.44546	0.0144666	0.0550118	ALG2	9	ENSG00000065518	1993.53	-0.218366	0.0817345	-2.67165	0.00754794	0.0293828	NDUFB4	3
ENSG00000182154	375.046	0.357379	0.142958	2.49988	0.0124235	0.0463352	MRPL41	9	ENSG00000155363	1316.74	0.209143	0.0843918	2.47824	0.0132032	0.0492162	MOV10	1	ENSG00000113712	10470.6	-0.141875	0.0507851	-2.79363	0.00521204	0.0194286	CSNK1A1	5	ENSG00000163618	237.708	0.79449	0.355706	2.23356	0.025512	0.0921928	CADPS	3	ENSG00000187372	83.7744	0.667744	0.381163	1.75186	0.079798	0.30088	PCDHB13	5	ENSG00000060491	709.915	-0.324779	0.102371	-3.17257	0.00151095	0.00574919	OGFR	20	ENSG00000184012	35.5493	0.905524	0.370291	2.44544	0.0144677	0.0550118	TMPRSS2	21	ENSG00000104856	41.5619	-1.07624	0.402857	-2.67152	0.00755078	0.0293871	RELB	19
ENSG00000153339	1731.46	-0.20996	0.0840111	-2.49919	0.0124476	0.0464097	TRAPPC8	18	ENSG00000197724	2193.25	0.162638	0.0656287	2.47815	0.0132065	0.0492172	PHF2	9	ENSG00000175928	10146.9	-0.168192	0.0602052	-2.79365	0.00521176	0.0194286	LRRN1	3	ENSG00000197579	811.354	0.325246	0.145643	2.23318	0.0255374	0.0922633	TOPORS	9	ENSG00000111203	934.568	0.251713	0.143765	1.75086	0.0799695	0.301458	ITFG2	12	ENSG00000204406	964.791	-0.340647	0.107383	-3.17225	0.00151261	0.00575419	MBD5	2	ENSG00000113916	199.032	0.798465	0.326543	2.44521	0.0144769	0.0550298	BCL6	3	ENSG00000114054	1625.66	-0.189053	0.0707996	-2.67026	0.00757924	0.0294911	PCCB	3
ENSG00000273274	483.983	0.337839	0.135181	2.49915	0.0124491	0.0464097	ZBTB8B	1	ENSG00000116473	1594	-0.184302	0.0743766	-2.47796	0.0132137	0.0492214	RAP1A	1	ENSG00000008988	13730.2	0.214465	0.0767834	2.79312	0.0052202	0.0194546	RPS20	8	ENSG00000100342	15.7911	1.59309	0.713431	2.23299	0.0255493	0.0922852	APOL1	22	ENSG00000116903	240.379	-0.362356	0.206988	-1.75062	0.0800121	0.301549	EXOC8	1	ENSG00000029363	12992.1	0.187639	0.0591678	3.17131	0.00151755	0.00577163	BCLAF1	6	ENSG00000115947	2076.09	-0.223024	0.0912142	-2.44506	0.0144828	0.0550298	ORC4	2	ENSG00000147123	1516.79	-0.246101	0.0921731	-2.66998	0.00758552	0.029502	NDUFB11	X
ENSG00000010270	1981.66	-0.205219	0.0821189	-2.49904	0.0124529	0.0464129	STARD3NL	7	ENSG00000188659	79.793	0.659391	0.266096	2.47802	0.0132114	0.0492214	SAXO2	15	ENSG00000165819	2976.77	-0.187771	0.0672427	-2.79243	0.00523138	0.0194918	METTL3	14	ENSG00000078018	7465.84	0.56676	0.253853	2.23264	0.025573	0.0923071	MAP2	2	ENSG00000152822	67.5626	0.822104	0.469641	1.75049	0.0800333	0.301559	GRM1	6	ENSG00000233232	147.067	-0.646485	0.203867	-3.17111	0.00151858	0.00577425	NPIPB7	16	ENSG00000137497	5384.8	0.347263	0.142027	2.44506	0.0144829	0.0550298	NUMA1	11	ENSG00000214198	49.6882	0.881564	0.330171	2.67002	0.00758464	0.029502	TTC41P	12
ENSG00000284024	1301.87	-0.246005	0.098443	-2.49896	0.0124559	0.0464136	MSANTD7	10	ENSG00000078081	46.5044	-0.871454	0.351719	-2.4777	0.0132233	0.0492344	LAMP3	3	ENSG00000100461	2740.45	-0.194376	0.0696141	-2.79219	0.0052352	0.0195015	RBM23	14	ENSG00000078618	4416.29	-0.230936	0.103435	-2.23266	0.0255712	0.0923071	NRDC	1	ENSG00000160469	1330.44	0.22177	0.126718	1.7501	0.0801008	0.301606	BRSK1	19	ENSG00000158711	1630.76	0.28862	0.0910242	3.17081	0.00152016	0.0057789	ELK4	1	ENSG00000133422	1424.52	0.304491	0.12459	2.44395	0.0145275	0.0551864	MORC2	22	ENSG00000136161	1871.16	0.20723	0.0776304	2.66944	0.00759768	0.0295425	RCBTB2	13
ENSG00000169967	1922.67	-0.202864	0.0812101	-2.49801	0.0124893	0.0465273	MAP3K2	2	ENSG00000170191	588.093	-0.277438	0.111971	-2.47777	0.0132207	0.0492344	NANP	20	ENSG00000118961	2306.91	-0.196023	0.0702172	-2.79166	0.00524386	0.0195293	LDAH	2	ENSG00000221818	500.778	0.795593	0.356325	2.23277	0.0255639	0.0923071	EBF2	8	ENSG00000160602	188.276	-0.401479	0.229382	-1.75027	0.0800723	0.301606	NEK8	17	ENSG00000144120	282.941	0.481436	0.151947	3.16844	0.0015326	0.00582396	TMEM177	2	ENSG00000167550	48.5307	0.909621	0.372309	2.44319	0.014558	0.0552897	RHEBL1	12	ENSG00000170471	4449.89	0.167805	0.0628756	2.66884	0.00761135	0.0295888	RALGAPB	20
ENSG00000223572	99.6927	0.633957	0.253851	2.49736	0.0125122	0.0466017	CKMT1A	15	ENSG00000130758	320.279	0.383645	0.154849	2.47754	0.0132291	0.0492447	MAP3K10	19	ENSG00000145214	247.623	0.450206	0.161286	2.79134	0.00524898	0.0195439	DGKQ	4	ENSG00000078328	136.435	-0.956711	0.428579	-2.23229	0.0255959	0.0923687	RBFOX1	16	ENSG00000196458	593.156	0.342344	0.195606	1.75017	0.0800887	0.301606	ZNF605	12	ENSG00000197170	2572.91	0.28246	0.0891485	3.16842	0.00153271	0.00582396	PSMD12	17	ENSG00000101282	13.4722	1.63718	0.67025	2.44264	0.0145801	0.0553608	RSPO4	20	ENSG00000221955	96.2945	-0.609965	0.228563	-2.6687	0.0076146	0.0295947	SLC12A8	3
ENSG00000166169	512.913	0.289641	0.11599	2.49712	0.0125208	0.0466231	POLL	10	ENSG00000284874	175.213	0.525961	0.212325	2.47715	0.0132437	0.0492878		22	ENSG00000174776	186.471	0.505146	0.180976	2.79124	0.00525071	0.0195459	WDR49	3	ENSG00000154928	978.438	-0.705255	0.315952	-2.23216	0.0256046	0.0923786	EPHB1	3	ENSG00000170638	1642.76	-0.272763	0.155877	-1.74986	0.0801428	0.301625	TRABD	22	ENSG00000182667	871.163	0.331494	0.104639	3.16799	0.00153497	0.0058312	NTM	11	ENSG00000164867	79.7842	0.644066	0.263708	2.44235	0.0145921	0.0553935	NOS3	7	ENSG00000214776	214.615	0.414838	0.155508	2.66763	0.0076388	0.0296819		12
ENSG00000120159	1166.97	-0.234786	0.0940489	-2.49643	0.012545	0.0467028	CAAP1	9	ENSG00000124302	16.2132	1.46898	0.593223	2.47627	0.0132764	0.0493867	CHST8	19	ENSG00000105879	1635.24	-0.202499	0.0725603	-2.79077	0.00525835	0.0195698	CBLL1	7	ENSG00000135932	1478.57	0.299323	0.134105	2.232	0.0256148	0.0923944	CAB39	2	ENSG00000215717	896.441	0.243647	0.13923	1.74996	0.0801252	0.301625	TMEM167B	1	ENSG00000165244	1116.68	-0.330163	0.104241	-3.16731	0.00153857	0.00584355	ZNF367	9	ENSG00000118193	1778.21	0.370836	0.151851	2.4421	0.0146019	0.0554182	KIF14	1	ENSG00000120992	4110.88	-0.211905	0.0794471	-2.66724	0.00764761	0.0297093	LYPLA1	8
ENSG00000161203	6644.98	-0.173733	0.069601	-2.49613	0.0125557	0.0467317	AP2M1	3	ENSG00000183690	83.0563	0.658088	0.265753	2.47631	0.0132748	0.0493867	EFHC2	X	ENSG00000147419	2676.1	0.183148	0.0656374	2.79029	0.00526603	0.0195939	CCDC25	8	ENSG00000070423	1533.57	-0.257957	0.115582	-2.23181	0.0256274	0.0923974	RNF126	19	ENSG00000139737	1321.94	0.264095	0.15098	1.74921	0.0802545	0.301976	SLAIN1	13	ENSG00000100994	3115.75	-0.248168	0.0783835	-3.16607	0.00154514	0.00586712	PYGB	20	ENSG00000131100	1504.68	0.287756	0.117841	2.44189	0.0146104	0.0554378	ATP6V1E1	22	ENSG00000076242	2454.98	-0.180025	0.0674975	-2.66714	0.00764996	0.0297116	MLH1	3
ENSG00000087586	2595.06	-0.201947	0.0809094	-2.49596	0.0125615	0.0467427	AURKA	20	ENSG00000165795	370.976	0.430825	0.174088	2.47476	0.0133327	0.0495829	NDRG2	14	ENSG00000086102	1378.29	-0.218412	0.0782963	-2.78956	0.00527793	0.0196336	NFX1	9	ENSG00000071242	2037.69	0.499862	0.223969	2.23184	0.0256258	0.0923974	RPS6KA2	6	ENSG00000109814	1554.72	-0.205969	0.117757	-1.7491	0.080273	0.301977	UGDH	4	ENSG00000009413	2318.64	-0.347256	0.109688	-3.16584	0.00154633	0.00587032	REV3L	6	ENSG00000110756	474.502	0.301753	0.123597	2.44143	0.0146294	0.0554971	HPS5	11	ENSG00000105393	1780.61	-0.19713	0.0739473	-2.66581	0.00768025	0.0298224	BABAM1	19
ENSG00000152518	1861.28	-0.246143	0.0986498	-2.49512	0.0125915	0.0468326	ZFP36L2	2	ENSG00000215218	82.3055	0.643654	0.260095	2.47469	0.0133352	0.0495829	UBE2QL1	5	ENSG00000164284	1191.88	-0.223698	0.0801957	-2.7894	0.00528057	0.019639	GRPEL2	5	ENSG00000141744	55.0422	-1.2104	0.542365	-2.23171	0.025634	0.0923999	PNMT	17	ENSG00000145779	232.198	-0.475272	0.271752	-1.74892	0.0803046	0.302026	TNFAIP8	5	ENSG00000130635	1431.39	-0.335688	0.106057	-3.16517	0.00154991	0.00588136	COL5A1	9	ENSG00000249855	22.3445	1.15114	0.471561	2.44112	0.0146416	0.0555307	EEF1A1P19	5	ENSG00000155393	886.947	-0.223201	0.0837321	-2.66566	0.0076838	0.0298294	HEATR3	16
ENSG00000188483	177.488	-0.496271	0.198895	-2.49514	0.0125907	0.0468326	IER5L	9	ENSG00000244274	347.562	0.365403	0.147665	2.47455	0.0133406	0.0495914	DBNDD2	20	ENSG00000085514	23.0005	1.3895	0.498658	2.78648	0.00532844	0.0198124	PILRA	7	ENSG00000154188	195.211	0.737643	0.330594	2.23126	0.0256638	0.0924761	ANGPT1	8	ENSG00000163827	23.407	-0.998796	0.571143	-1.74876	0.0803317	0.302059	LRRC2	3	ENSG00000180773	2537.34	-0.219307	0.0692878	-3.16516	0.00154995	0.00588136	SLC36A4	11	ENSG00000156860	1361.95	0.248673	0.101886	2.4407	0.0146588	0.0555765	FBRS	16	ENSG00000172172	1208.33	-0.221029	0.0829386	-2.66497	0.00769958	0.0298838	MRPL13	8
ENSG00000095637	455.687	-0.309926	0.124247	-2.49444	0.0126157	0.0469121	SORBS1	10	ENSG00000063015	36.485	0.973784	0.393566	2.47425	0.0133514	0.0496204	SEZ6	17	ENSG00000163633	64.3726	-0.835979	0.300146	-2.78524	0.00534875	0.0198834	C4orf36	4	ENSG00000197093	576.262	0.407437	0.182608	2.23122	0.0256669	0.0924761	GAL3ST4	7	ENSG00000160051	322.592	-0.349059	0.199626	-1.74857	0.0803656	0.302117	IQCC	1	ENSG00000122591	2531.16	-0.240561	0.0760643	-3.1626	0.00156365	0.00593061	HYCC1	7	ENSG00000261832	19.1813	-1.66688	0.682961	-2.44066	0.0146604	0.0555765		16	ENSG00000040341	4276.49	0.156568	0.0587711	2.66404	0.00772094	0.0299598	STAU2	8
ENSG00000172260	386.085	0.332809	0.133442	2.49403	0.0126302	0.0469552	NEGR1	1	ENSG00000273611	843.647	-0.230091	0.0930092	-2.47385	0.0133665	0.0496648	ZNHIT3	17	ENSG00000144589	511.771	-0.353872	0.127063	-2.78503	0.00535235	0.0198922	STK11IP	2	ENSG00000120889	3814.87	-0.322602	0.144596	-2.23105	0.0256777	0.0924939	TNFRSF10B	8	ENSG00000196123	2194.79	0.271112	0.15507	1.74832	0.080409	0.3022	MATCAP1	16	ENSG00000127928	15.5072	-1.75209	0.554001	-3.16261	0.00156363	0.00593061	GNGT1	7	ENSG00000108091	2198.81	-0.199503	0.081756	-2.44023	0.0146781	0.0556307	CCDC6	10	ENSG00000110799	23.8321	1.36364	0.511928	2.66374	0.00772764	0.0299789	VWF	12
ENSG00000179862	43.2121	0.990952	0.397413	2.49351	0.0126488	0.0470134	CITED4	1	ENSG00000071242	1591.01	0.181377	0.0733307	2.47342	0.0133827	0.0497139	RPS6KA2	6	ENSG00000174576	25.3006	1.41517	0.508221	2.78456	0.00535996	0.019916	NPAS4	11	ENSG00000125820	56.7077	-4.35741	1.95349	-2.23058	0.0257089	0.0925851	NKX2-2	20	ENSG00000254858	669.656	-0.315009	0.180188	-1.74823	0.0804245	0.3022	MPV17L2	19	ENSG00000173674	6774.04	0.254617	0.0805217	3.16209	0.00156642	0.00593978	EIF1AX	X	ENSG00000073614	2517.23	0.368561	0.151043	2.44011	0.0146828	0.0556357	KDM5A	12	ENSG00000172594	409.018	0.351862	0.132109	2.66343	0.00773495	0.0300004	SMPDL3A	6
ENSG00000279170	542.065	0.308825	0.12388	2.49292	0.0126696	0.04708	TSTD3	6	ENSG00000151292	2161.02	-0.175116	0.0708394	-2.47201	0.0134356	0.0498989	CSNK1G3	5	ENSG00000135363	15.9023	1.8578	0.66735	2.78384	0.00537194	0.0199559	LMO2	11	ENSG00000142751	1077.38	0.308284	0.138216	2.23045	0.0257177	0.0925953	GPN2	1	ENSG00000025434	374.378	-0.367709	0.210432	-1.7474	0.0805672	0.302667	NR1H3	11	ENSG00000159263	47.2525	1.03454	0.327194	3.16187	0.00156762	0.00594294	SIM2	21	ENSG00000104290	14996.3	-0.399514	0.163739	-2.43995	0.0146895	0.0556484	FZD3	8	ENSG00000115183	951.842	-0.222265	0.0834543	-2.66332	0.00773747	0.0300033	TANC1	2
ENSG00000150995	225.325	0.521699	0.209325	2.49229	0.0126921	0.0471421	ITPR1	3	ENSG00000131389	1398.5	0.286071	0.11573	2.47189	0.0134402	0.0499045	SLC6A6	3	ENSG00000206077	149.736	0.59498	0.213763	2.78336	0.00537994	0.019981	ZDHHC11B	5	ENSG00000158019	698.339	0.310126	0.139054	2.23026	0.0257299	0.0926182	BABAM2	2	ENSG00000179134	3361.31	-0.192054	0.109941	-1.74689	0.0806572	0.302866	SAMD4B	19	ENSG00000110777	66.1476	-0.841208	0.266196	-3.16011	0.00157709	0.00597611	POU2AF1	11	ENSG00000114107	1215.2	-0.263009	0.107817	-2.4394	0.0147115	0.0557191	CEP70	3	ENSG00000073464	1203.46	0.224919	0.0844741	2.66259	0.00775427	0.0300547	CLCN4	X
ENSG00000169291	16.6159	-1.50539	0.604016	-2.49231	0.0126916	0.0471421	SHE	1	ENSG00000160199	611.479	0.287249	0.116213	2.47174	0.0134458	0.0499139	PKNOX1	21	ENSG00000112339	2754.18	-0.185145	0.0665259	-2.78306	0.00538493	0.0199917	HBS1L	6	ENSG00000196993	22.4856	1.65706	0.743078	2.22999	0.0257482	0.0926628	NPIPB9	16	ENSG00000232630	80.9538	0.617622	0.353542	1.74695	0.0806455	0.302866	PRPS1P2	9	ENSG00000232434	70.3211	-0.944472	0.298869	-3.16015	0.00157686	0.00597611	AJM1	9	ENSG00000099341	2400.22	0.24396	0.100015	2.43924	0.0147183	0.0557191	PSMD8	19	ENSG00000196083	172.344	0.465903	0.174978	2.66264	0.00775301	0.0300547	IL1RAP	3
ENSG00000100354	2389.62	-0.31126	0.124909	-2.49188	0.0127069	0.0471753	TNRC6B	22	ENSG00000135249	890.338	-0.234442	0.0948572	-2.47152	0.0134539	0.0499325	RINT1	7	ENSG00000164125	179.138	-0.70275	0.252512	-2.78304	0.00538527	0.0199917	GASK1B	4	ENSG00000101544	1784.13	-0.29598	0.132831	-2.22825	0.0258639	0.0930581	ADNP2	18	ENSG00000176381	21.0257	-1.04508	0.598329	-1.74667	0.0806944	0.302881	PRR18	6	ENSG00000124508	716.74	-0.319858	0.101227	-3.15983	0.00157864	0.00598061	BTN2A2	6	ENSG00000138378	63.1255	-0.771028	0.316085	-2.4393	0.0147156	0.0557191	STAT4	2	ENSG00000138448	4999.67	-0.176193	0.0661832	-2.66221	0.007763	0.0300816	ITGAV	2
ENSG00000142330	569.276	0.297029	0.119197	2.49192	0.0127054	0.0471753	CAPN10	2	ENSG00000184905	290.005	0.369847	0.149695	2.47068	0.0134858	0.050028	TCEAL2	X	ENSG00000169439	8836.39	-0.452016	0.162425	-2.78293	0.00538711	0.019994	SDC2	8	ENSG00000089847	25.926	1.36076	0.610839	2.22769	0.0259009	0.0931569	ANKRD24	19	ENSG00000234186	27.3194	1.31977	0.755599	1.74665	0.0806981	0.302881	C16orf82	16	ENSG00000049860	1077.14	0.319706	0.101217	3.15863	0.00158512	0.00600377	HEXB	5	ENSG00000143753	1653.55	0.347288	0.142406	2.43871	0.0147399	0.0557881	DEGS1	1	ENSG00000117016	2476.12	0.195044	0.0732878	2.66134	0.00778297	0.0301521	RIMS3	1
ENSG00000154760	1650.98	0.266445	0.106963	2.491	0.0127385	0.0472711	SLFN13	17	ENSG00000221866	47.7001	0.916755	0.371051	2.4707	0.0134849	0.050028	PLXNA4	7	ENSG00000009709	229.998	0.453288	0.162942	2.78189	0.00540427	0.020053	PAX7	1	ENSG00000157350	2118.77	0.382534	0.17172	2.22766	0.0259033	0.0931569	ST3GAL2	16	ENSG00000130340	1251.89	-0.189761	0.108676	-1.74611	0.0807926	0.303166	SNX9	6	ENSG00000135899	79.4457	-0.764428	0.242033	-3.15836	0.00158659	0.00600777	SP110	2	ENSG00000187079	5616.25	0.315443	0.129358	2.43852	0.0147477	0.0558051	TEAD1	11	ENSG00000073578	1952.67	-0.184109	0.069189	-2.66096	0.00779184	0.0301796	SDHA	5
ENSG00000166881	5420.09	-0.175575	0.0704829	-2.49102	0.0127376	0.0472711	NEMP1	12	ENSG00000186130	793.147	-0.260531	0.105485	-2.46984	0.0135174	0.0501337	ZBTB6	9	ENSG00000138081	4079.83	-0.160309	0.0576374	-2.78134	0.00541356	0.0200829	FBXO11	2	ENSG00000031003	1171.16	0.340316	0.152799	2.22721	0.0259334	0.0932441	FAM13B	5	ENSG00000115266	4581.19	0.43762	0.250726	1.74541	0.0809136	0.303495	APC2	19	ENSG00000154920	655.063	0.322646	0.102158	3.1583	0.0015869	0.00600777	EME1	17	ENSG00000173156	75.2648	1.11832	0.458658	2.43825	0.0147586	0.0558335	RHOD	11	ENSG00000161920	291.118	-0.361104	0.135723	-2.66058	0.00780054	0.0302064	MED11	17
ENSG00000204392	616.303	0.517629	0.207846	2.49044	0.0127586	0.0473348	LSM2	6	ENSG00000078403	2795.99	0.149143	0.060393	2.46955	0.0135283	0.0501629	MLLT10	10	ENSG00000149503	3286.16	-0.175026	0.0629405	-2.78081	0.00542237	0.0201086	INCENP	11	ENSG00000115419	1061.94	0.378389	0.169902	2.2271	0.0259403	0.0932475	GLS	2	ENSG00000117143	928.921	-0.217361	0.124534	-1.74539	0.0809172	0.303495	UAP1	1	ENSG00000134222	1791.23	0.290166	0.0918931	3.15765	0.00159046	0.0060199	PSRC1	1	ENSG00000177733	15553	-0.21372	0.0876775	-2.43757	0.0147863	0.0559254	HNRNPA0	5	ENSG00000090376	98.2114	-0.66218	0.248924	-2.66017	0.00781009	0.0302295	IRAK3	12
ENSG00000064545	361.827	0.372891	0.149757	2.48998	0.0127752	0.0473856	TMEM161A	19	ENSG00000085449	4097.23	0.144037	0.0583459	2.46867	0.0135617	0.050275	WDFY1	2	ENSG00000267648	85.0185	0.735577	0.264523	2.78077	0.00542296	0.0201086		17	ENSG00000145390	219.64	-0.547082	0.245749	-2.22619	0.0260017	0.0934468	USP53	4	ENSG00000197971	234.013	0.861269	0.493529	1.74512	0.0809631	0.303598	MBP	18	ENSG00000189190	182.399	0.511229	0.16191	3.1575	0.00159129	0.00602165	ZNF600	19	ENSG00000167434	8.14629	-2.16525	0.888355	-2.43737	0.0147947	0.0559444	CA4	17	ENSG00000221926	595.587	-0.268712	0.101013	-2.66019	0.00780967	0.0302295	TRIM16	17
ENSG00000181751	1354.55	-0.234072	0.0940293	-2.48935	0.0127976	0.0474579	MACIR	5	ENSG00000258311	172.704	0.463044	0.187586	2.46844	0.0135704	0.0502959		12	ENSG00000119314	3021.21	-0.190112	0.0683731	-2.78051	0.00542739	0.0201158	PTBP3	9	ENSG00000005156	2349.14	-0.32219	0.144777	-2.22543	0.0260526	0.0936082	LIG3	17	ENSG00000140323	194.73	0.458738	0.262946	1.74461	0.0810531	0.303866	DISP2	15	ENSG00000110958	13855.7	0.327497	0.103742	3.15683	0.00159493	0.00603405	PTGES3	12	ENSG00000130338	1706.1	-0.248329	0.101955	-2.43567	0.0148644	0.0561824	TULP4	6	ENSG00000086619	573.37	0.284899	0.107134	2.65928	0.00783073	0.0302955	ERO1B	1
ENSG00000012660	9750.32	0.171925	0.069072	2.48907	0.0128076	0.0474841	ELOVL5	6	ENSG00000117139	9825.22	0.153931	0.0623629	2.46832	0.013575	0.0503012	KDM5B	1	ENSG00000214022	3725.83	-0.194171	0.0698319	-2.78054	0.00542684	0.0201158	REPIN1	7	ENSG00000181704	1267.58	0.307231	0.138068	2.22521	0.0260671	0.0936389	YIPF6	X	ENSG00000151640	7581.52	0.33415	0.191554	1.74442	0.0810852	0.303917	DPYSL4	10	ENSG00000115207	2429.72	0.262942	0.0833051	3.15637	0.00159743	0.00604195	GTF3C2	2	ENSG00000138744	138.648	0.703765	0.288937	2.43571	0.0148627	0.0561824	NAAA	4	ENSG00000153246	148.735	0.489694	0.184145	2.65928	0.00783073	0.0302955	PLA2R1	2
ENSG00000179532	423.453	0.467699	0.187958	2.48831	0.0128351	0.0475753	DNHD1	11	ENSG00000198887	3582.09	0.162642	0.0658998	2.46802	0.0135861	0.0503311	SMC5	9	ENSG00000137171	430.273	0.331314	0.11916	2.7804	0.00542913	0.0201177	KLC4	6	ENSG00000135828	150.125	0.536827	0.241393	2.22387	0.0261572	0.0939412	RNASEL	1	ENSG00000117682	953.275	-0.193803	0.111127	-1.74398	0.0811625	0.304067	DHDDS	1	ENSG00000154269	15.6711	-1.76699	0.559826	-3.15632	0.00159775	0.00604195	ENPP3	6	ENSG00000187416	27.3396	-1.0901	0.447601	-2.43543	0.0148743	0.0562067	LHFPL3	7	ENSG00000196757	1087.16	-0.234153	0.0880635	-2.65891	0.00783933	0.0303219	ZNF700	19
ENSG00000131375	1208.7	-0.236161	0.0949181	-2.48805	0.0128447	0.0476001	CAPN7	3	ENSG00000196268	793.899	0.229541	0.0930187	2.46769	0.013599	0.0503671	ZNF493	19	ENSG00000158220	51.8252	0.959738	0.345266	2.7797	0.00544085	0.0201565	ESYT3	3	ENSG00000107341	4298.77	-0.212072	0.0953769	-2.22351	0.0261813	0.0940063	UBE2R2	9	ENSG00000175344	1062.94	0.250875	0.143847	1.74404	0.0811525	0.304067	CHRNA7	15	ENSG00000170961	109.19	-0.72946	0.231164	-3.15559	0.00160171	0.00605556	HAS2	8	ENSG00000134909	2219.54	0.305401	0.125425	2.43493	0.0148945	0.0562704	ARHGAP32	11	ENSG00000196550	294.235	-0.385864	0.14514	-2.65856	0.00784757	0.0303468	FAM72A	1
ENSG00000255330	1919.07	-0.289053	0.116181	-2.48796	0.0128478	0.0476006		6	ENSG00000044115	13123.3	-0.118631	0.0481117	-2.46574	0.0136731	0.0506303	CTNNA1	5	ENSG00000135476	2253.96	-0.189193	0.068068	-2.77947	0.00544479	0.0201665	ESPL1	12	ENSG00000142875	802.116	0.346808	0.15599	2.22327	0.0261975	0.0940347	PRKACB	1	ENSG00000108828	5928.43	-0.23791	0.136431	-1.74381	0.0811931	0.304112	VAT1	17	ENSG00000215029	18.6647	-1.60702	0.509321	-3.15523	0.00160373	0.00606178	TCP11X2	X	ENSG00000183520	1292.3	0.27714	0.113835	2.43458	0.014909	0.0563124	UTP11	1	ENSG00000181982	994.678	0.262235	0.0986449	2.65837	0.00785189	0.0303566	CCDC149	4
ENSG00000135837	3446.22	-0.288853	0.116143	-2.48704	0.0128809	0.0477124	CEP350	1	ENSG00000116750	1702.68	-0.188707	0.0765363	-2.46559	0.0136788	0.0506399	UCHL5	1	ENSG00000151468	105.875	-0.753419	0.271248	-2.7776	0.00547614	0.020276	CCDC3	10	ENSG00000163536	41.3326	-1.26542	0.569183	-2.22322	0.0262012	0.0940347	SERPINI1	3	ENSG00000070423	1597.87	-0.254086	0.145765	-1.74312	0.081312	0.304431	RNF126	19	ENSG00000138385	6861.42	0.218723	0.0693308	3.15477	0.00160624	0.0060699	SSB	2	ENSG00000056998	953.095	0.289435	0.118926	2.43374	0.0149438	0.0564308	GYG2	X	ENSG00000173218	726.728	0.252051	0.0948339	2.65782	0.0078648	0.0303996	VANGL1	1
ENSG00000121680	272.875	0.403636	0.16239	2.4856	0.0129334	0.0478958	PEX16	11	ENSG00000025800	3306.31	-0.158711	0.0643808	-2.4652	0.0136937	0.0506833	KPNA6	1	ENSG00000166860	1976.96	0.20057	0.0722109	2.77756	0.00547685	0.020276	ZBTB39	12	ENSG00000143183	1627.76	0.307721	0.138419	2.22311	0.0262082	0.0940383	TMCO1	1	ENSG00000142669	3080.29	-0.288314	0.165402	-1.74311	0.0813152	0.304431	SH3BGRL3	1	ENSG00000132912	4959.76	-0.197296	0.062548	-3.15431	0.0016088	0.00607818	DCTN4	5	ENSG00000133704	2431.5	0.224996	0.0924731	2.4331	0.0149701	0.0565173	IPO8	12	ENSG00000170961	135.624	-0.524305	0.197314	-2.65721	0.00787896	0.0304473	HAS2	8
ENSG00000284874	175.336	0.567326	0.228254	2.48551	0.0129368	0.0478973		22	ENSG00000236279	18.3824	1.40747	0.571024	2.46481	0.0137085	0.0507265	CLEC2L	7	ENSG00000139687	3910.42	-0.170579	0.0614163	-2.77743	0.00547906	0.0202795	RB1	13	ENSG00000161267	204.225	-0.614038	0.276229	-2.22293	0.0262202	0.09406	BDH1	3	ENSG00000131381	1510.24	0.186928	0.107247	1.74297	0.0813391	0.304449	RBSN	3	ENSG00000073060	788.889	0.353078	0.11195	3.1539	0.00161105	0.00608528	SCARB1	12	ENSG00000069275	32582.5	0.198659	0.0816813	2.43213	0.0150104	0.0566566	NUCKS1	1	ENSG00000178665	589.198	0.390155	0.146866	2.65654	0.00789463	0.0305009	ZNF713	7
ENSG00000015133	1239.9	0.253973	0.102208	2.48486	0.0129603	0.0479736	CCDC88C	14	ENSG00000229212	243.048	0.412168	0.167256	2.46429	0.0137286	0.0507892		15	ENSG00000101161	3025.05	-0.171962	0.0619219	-2.77707	0.0054851	0.0202972	PRPF6	20	ENSG00000198242	6900.92	-0.375402	0.16891	-2.2225	0.0262495	0.0941437	RPL23A	17	ENSG00000250251	122.146	-0.569849	0.326961	-1.74286	0.0813573	0.304449	PKD1P6	16	ENSG00000072952	365.99	0.567386	0.17994	3.15319	0.00161495	0.00609585	IRAG1	11	ENSG00000169100	7082.29	-0.275719	0.11337	-2.43202	0.0150149	0.0566607	SLC25A6	X	ENSG00000213064	4085.53	0.156064	0.0587495	2.65644	0.00789706	0.0305033	SFT2D2	1
ENSG00000160999	185.32	0.459451	0.18491	2.48472	0.0129653	0.0479811	SH2B2	7	ENSG00000100836	10168.1	-0.139067	0.0564379	-2.46407	0.013737	0.0508087	PABPN1	14	ENSG00000144959	140.072	-0.550723	0.198384	-2.77604	0.00550246	0.0203569	NCEH1	3	ENSG00000111321	27.0187	1.14974	0.517342	2.2224	0.026256	0.0941454	LTBR	12	ENSG00000061455	15.5974	1.23263	0.707285	1.74276	0.0813764	0.304451	PRDM6	5	ENSG00000179409	898.712	0.393905	0.124921	3.15323	0.00161476	0.00609585	GEMIN4	17	ENSG00000099957	44.0935	0.915638	0.376531	2.43177	0.0150251	0.0566859	P2RX6	22	ENSG00000166483	3853.88	-0.180769	0.068059	-2.65606	0.00790588	0.0305305	WEE1	11
ENSG00000013275	1176.62	-0.250357	0.100776	-2.4843	0.0129808	0.0480273	PSMC4	19	ENSG00000182220	2404.72	-0.164999	0.0669729	-2.46366	0.0137527	0.0508551	ATP6AP2	X	ENSG00000011243	2505.24	0.213373	0.0768676	2.77586	0.00550562	0.0203629	AKAP8L	19	ENSG00000172977	1658.84	0.306852	0.138088	2.22214	0.0262737	0.0941873	KAT5	11	ENSG00000150627	608.724	0.361725	0.207612	1.74231	0.0814535	0.30467	WDR17	4	ENSG00000204271	1157.13	-0.270459	0.0857704	-3.15329	0.0016144	0.00609585	SPIN3	X	ENSG00000184545	120.629	-0.817222	0.336076	-2.43166	0.0150299	0.0566912	DUSP8	11	ENSG00000196812	545.044	0.268577	0.101122	2.65597	0.00790804	0.0305318	ZSCAN16	6
ENSG00000172830	128.571	0.539275	0.217094	2.48407	0.0129892	0.0480476	SSH3	11	ENSG00000175664	16.5493	1.59911	0.6492	2.4632	0.0137704	0.050909	TEX26	13	ENSG00000157911	636.585	-0.2897	0.104366	-2.7758	0.00550661	0.0203629	PEX10	1	ENSG00000197705	262.196	-3.15705	1.42121	-2.22139	0.0263247	0.0943487	KLHL14	18	ENSG00000157954	2316.63	0.193525	0.111101	1.74189	0.0815283	0.30488	WIPI2	7	ENSG00000160949	816.998	0.31723	0.100651	3.15177	0.00162282	0.00612415	TONSL	8	ENSG00000145423	3180.28	-0.576357	0.237079	-2.43107	0.0150542	0.0567701	SFRP2	4	ENSG00000091651	1798.89	-0.182397	0.0686872	-2.65548	0.00791966	0.0305556	ORC6	16
ENSG00000173905	2259.66	-0.190607	0.0767494	-2.4835	0.01301	0.0481135	GOLIM4	3	ENSG00000162636	1694.32	-0.209287	0.0849873	-2.46257	0.0137946	0.0509869	EEIG2	1	ENSG00000132849	298.87	-0.502437	0.181062	-2.77494	0.00552117	0.0204074	PATJ	1	ENSG00000112473	936.694	-0.706791	0.318203	-2.22119	0.0263378	0.0943742	SLC39A7	6	ENSG00000225828	339.327	0.294315	0.168984	1.74167	0.0815668	0.304955	FAM229A	1	ENSG00000158805	648.407	-0.308844	0.0980051	-3.15131	0.00162539	0.00613247	ZNF276	16	ENSG00000128268	857.859	-0.302025	0.124244	-2.43091	0.0150609	0.0567822	MGAT3	22	ENSG00000119203	2972.1	-0.185238	0.0697609	-2.65532	0.00792321	0.0305556	CPSF3	2
ENSG00000170515	7536.76	-0.199489	0.0803354	-2.48321	0.0130206	0.0481416	PA2G4	12	ENSG00000102699	3158	0.155093	0.0629974	2.46189	0.0138207	0.0510718	PARP4	13	ENSG00000158258	508.669	-0.963561	0.347233	-2.77497	0.00552064	0.0204074	CLSTN2	3	ENSG00000120942	788.34	0.340856	0.153494	2.22065	0.0263748	0.0944853	UBIAD1	1	ENSG00000178605	4205.67	0.218212	0.125299	1.74153	0.0815899	0.304972	GTPBP6	X	ENSG00000115896	25.3819	-1.58567	0.503194	-3.15121	0.00162597	0.00613326	PLCL1	2	ENSG00000110492	8187.37	0.278739	0.114697	2.43021	0.0150902	0.0568799	MDK	11	ENSG00000135144	431.961	0.319054	0.120151	2.65543	0.00792065	0.0305556	DTX1	12
ENSG00000122863	1077.26	-0.248623	0.100134	-2.4829	0.0130317	0.0481718	CHST3	10	ENSG00000172315	843.014	-0.219668	0.0892607	-2.46097	0.0138562	0.0511911	TP53RK	20	ENSG00000186660	4836.98	-0.171386	0.0617709	-2.77455	0.00552784	0.0204274	ZFP91	11	ENSG00000140577	1111.27	0.287359	0.129427	2.22024	0.0264023	0.0945623	CRTC3	15	ENSG00000143207	1125.82	0.234053	0.134419	1.74121	0.0816463	0.305043	COP1	1	ENSG00000171320	949.665	0.30067	0.0954209	3.15099	0.0016272	0.0061365	ESCO2	8	ENSG00000152348	243.469	0.402633	0.165708	2.42977	0.0151082	0.0569348	ATG10	5	ENSG00000164220	42.7236	-0.957571	0.360608	-2.65543	0.00792065	0.0305556	F2RL2	5
ENSG00000108773	1162.58	0.238092	0.0959267	2.48202	0.0130639	0.04828	KAT2A	17	ENSG00000100605	466.594	0.308268	0.125271	2.46081	0.0138625	0.0511912	ITPK1	14	ENSG00000137955	2426.9	-0.201925	0.072794	-2.77393	0.0055384	0.0204618	RABGGTB	1	ENSG00000140455	1331.65	-0.276991	0.124766	-2.22007	0.0264137	0.0945815	USP3	15	ENSG00000266338	1379.05	-0.220172	0.126445	-1.74125	0.0816391	0.305043	NBPF15	1	ENSG00000128268	882.427	-0.334544	0.10618	-3.15073	0.00162862	0.00614046	MGAT3	22	ENSG00000104490	4479.38	-0.435753	0.179346	-2.42967	0.0151124	0.0569376	NCALD	8	ENSG00000184271	402.319	-0.302365	0.11387	-2.65536	0.00792247	0.0305556	POU6F1	12
ENSG00000006576	1876.33	-0.21102	0.085029	-2.48174	0.0130741	0.0483065	PHTF2	7	ENSG00000173456	1530.14	-0.199855	0.081213	-2.46087	0.01386	0.0511912	RNF26	11	ENSG00000171320	1282.33	-0.228047	0.0822181	-2.77369	0.00554246	0.0204721	ESCO2	8	ENSG00000169992	3196.29	-0.343328	0.154669	-2.21976	0.0264351	0.0946366	NLGN2	17	ENSG00000157181	549.695	0.261105	0.14999	1.74082	0.081715	0.305161	ODR4	1	ENSG00000164024	1918.04	0.236333	0.0750414	3.14937	0.00163622	0.00616768	METAP1	4	ENSG00000137154	21991.3	-0.20749	0.0854098	-2.42935	0.0151259	0.0569755	RPS6	9	ENSG00000198554	2511.96	-0.169788	0.0639614	-2.65454	0.00794175	0.0306201	WDHD1	14
ENSG00000162512	4413.42	-0.188455	0.075942	-2.48156	0.0130807	0.04832	SDC3	1	ENSG00000082515	986.488	-0.217736	0.0885255	-2.45958	0.0139098	0.051343	MRPL22	5	ENSG00000142733	167.279	-0.506718	0.1827	-2.77349	0.00554586	0.02048	MAP3K6	1	ENSG00000150991	33910.8	0.219513	0.0989155	2.2192	0.0264732	0.0947513	UBC	12	ENSG00000187758	24.7091	1.0166	0.58397	1.74083	0.0817126	0.305161	ADH1A	4	ENSG00000162004	36.2613	-1.1043	0.35068	-3.14904	0.00163809	0.00617333	CCDC78	16	ENSG00000114125	1459.57	-0.247228	0.101787	-2.42887	0.0151461	0.0570384	RNF7	3	ENSG00000237765	1626.23	0.196228	0.0739254	2.6544	0.0079449	0.0306252	FAM200B	4
ENSG00000164128	69.1165	0.861876	0.347326	2.48146	0.0130845	0.0483231	NPY1R	4	ENSG00000127928	10.1014	-2.01385	0.818803	-2.4595	0.0139131	0.051343	GNGT1	7	ENSG00000185875	526.198	-0.322952	0.116474	-2.77275	0.00555853	0.0205221	THNSL1	10	ENSG00000221963	102.506	0.805325	0.362909	2.21908	0.0264811	0.0947579	APOL6	22	ENSG00000174243	5118.37	-0.175458	0.10083	-1.74014	0.0818339	0.305536	DDX23	12	ENSG00000173805	98.0754	-0.699992	0.222326	-3.14849	0.00164119	0.00618361	HAP1	17	ENSG00000140285	171.997	-0.498064	0.205068	-2.42878	0.0151499	0.0570397	FGF7	15	ENSG00000106344	2534.7	-0.215078	0.081036	-2.65411	0.00795188	0.0306451	RBM28	7
ENSG00000172638	169.1	0.643763	0.259471	2.48106	0.0130994	0.0483669	EFEMP2	11	ENSG00000198720	842.66	0.282386	0.114812	2.45956	0.0139107	0.051343	ANKRD13B	17	ENSG00000117395	1546.58	-0.233935	0.0843769	-2.7725	0.00556277	0.0205331	EBNA1BP2	1	ENSG00000092978	559.349	0.345652	0.155806	2.21848	0.0265224	0.0948625	GPATCH2	1	ENSG00000075292	4164.24	0.219708	0.126278	1.73988	0.0818797	0.305552	ZNF638	2	ENSG00000140406	902.41	0.418975	0.133082	3.14825	0.00164252	0.0061872	TLNRD1	15	ENSG00000099785	263.402	-0.444431	0.183022	-2.42829	0.0151703	0.0571036	MARCHF2	19	ENSG00000071539	1166.38	-0.242258	0.0912887	-2.65376	0.00796002	0.0306695	TRIP13	5
ENSG00000149256	1438.1	0.299833	0.120868	2.48066	0.0131138	0.0484091	TENM4	11	ENSG00000154945	2481.66	-0.165993	0.0674955	-2.45932	0.0139199	0.0513565	ANKRD40	17	ENSG00000270872	86.9252	-0.714757	0.25782	-2.77231	0.00556596	0.0205402	SRGAP2D	1	ENSG00000188783	48.7357	-0.866811	0.39071	-2.21856	0.026517	0.0948625	PRELP	1	ENSG00000092847	5338.62	0.38863	0.223399	1.73963	0.0819245	0.305552	AGO1	1	ENSG00000174842	1158.7	0.325388	0.103375	3.14766	0.00164585	0.00619835	GLMN	1	ENSG00000160218	2102.15	0.202553	0.0834256	2.42795	0.0151846	0.0571445	TRAPPC10	21	ENSG00000204271	1595.39	0.20118	0.0758192	2.65342	0.00796809	0.0306936	SPIN3	X
ENSG00000145491	9.25295	2.20476	0.888908	2.4803	0.0131271	0.0484472	ROPN1L	5	ENSG00000156052	4655.12	0.149038	0.0606042	2.45921	0.0139243	0.0513607	GNAQ	9	ENSG00000240344	1108.48	-0.237131	0.0855419	-2.77211	0.00556947	0.0205485	PPIL3	2	ENSG00000102471	622.3	0.410004	0.18488	2.21768	0.0265767	0.0950136	NDFIP2	13	ENSG00000133316	1385.65	-0.276581	0.158985	-1.73967	0.0819167	0.305552	WDR74	11	ENSG00000111731	4711.06	-0.194096	0.0616686	-3.14741	0.00164723	0.00620213	C2CD5	12	ENSG00000146233	231.923	0.577156	0.237741	2.42767	0.0151963	0.0571754	CYP39A1	6	ENSG00000102081	3724.62	0.162595	0.0612956	2.65264	0.0079864	0.0307572	FMR1	X
ENSG00000121774	18207.2	-0.173516	0.06996	-2.48021	0.0131304	0.0484485	KHDRBS1	1	ENSG00000076555	535.253	0.30068	0.122307	2.45841	0.0139553	0.0514636	ACACB	12	ENSG00000172469	1818.9	-0.244793	0.0883133	-2.77188	0.00557343	0.0205584	MANEA	6	ENSG00000103222	920.468	-0.432567	0.195047	-2.21776	0.0265714	0.0950136	ABCC1	16	ENSG00000133874	802.79	0.311481	0.179056	1.73958	0.0819336	0.305552	RNF122	8	ENSG00000178235	648.387	0.313914	0.0998069	3.14522	0.00165963	0.00624739	SLITRK1	13	ENSG00000137502	830.526	-0.381665	0.157268	-2.42684	0.015231	0.0572929	RAB30	11	ENSG00000134684	2990.51	-0.181067	0.0682618	-2.65253	0.00798899	0.0307602	YARS1	1
ENSG00000123124	1526.15	0.233738	0.0942624	2.47965	0.0131512	0.0485067	WWP1	8	ENSG00000119681	242.697	0.398628	0.162189	2.4578	0.0139793	0.0515403	LTBP2	14	ENSG00000108389	4369.04	-0.1673	0.0603598	-2.77171	0.00557633	0.0205644	MTMR4	17	ENSG00000184508	285.573	-0.408484	0.184219	-2.21738	0.0265968	0.0950639	HDDC3	15	ENSG00000160214	1698.04	-0.247268	0.142151	-1.73947	0.0819525	0.305552	RRP1	21	ENSG00000114948	1697.21	-0.2429	0.0772401	-3.14474	0.00166237	0.00625629	ADAM23	2	ENSG00000183735	1078.2	0.235058	0.0968822	2.42622	0.015257	0.0573775	TBK1	12	ENSG00000076770	847.236	-0.272469	0.102731	-2.65226	0.00799553	0.0307781	MBNL3	X
ENSG00000198000	1688.41	-0.203647	0.0821282	-2.47962	0.0131522	0.0485067	NOL8	9	ENSG00000121380	11.7625	1.78242	0.725453	2.45697	0.0140113	0.0516466	BCL2L14	12	ENSG00000001084	1513.72	-0.211127	0.0761758	-2.77158	0.00557849	0.0205678	GCLC	6	ENSG00000165304	1785.07	-0.273188	0.12322	-2.21708	0.0266173	0.0951154	MELK	9	ENSG00000167674	5653.59	-0.231182	0.132911	-1.73937	0.0819688	0.305552	HDGFL2	19	ENSG00000128923	2618.41	0.249702	0.0794114	3.1444	0.00166425	0.00626195	MINDY2	15	ENSG00000120051	64.7492	1.06118	0.437476	2.4257	0.015279	0.0574474	CFAP58	10	ENSG00000158987	2436.29	0.243519	0.0918184	2.65218	0.0079973	0.0307781	RAPGEF6	5
ENSG00000121039	420.504	-0.359837	0.145141	-2.47922	0.0131669	0.04855	RDH10	8	ENSG00000100429	209.579	0.431733	0.175782	2.45607	0.0140466	0.0517649	HDAC10	22	ENSG00000116350	5192.81	-0.168208	0.0607089	-2.77073	0.00559314	0.0206141	SRSF4	1	ENSG00000167700	548.992	-0.404149	0.182307	-2.21686	0.0266327	0.0951487	MFSD3	8	ENSG00000265298	22.0022	1.04797	0.602424	1.73959	0.0819311	0.305552		17	ENSG00000076351	629.145	0.321681	0.102307	3.14427	0.00166503	0.00626343	SLC46A1	17	ENSG00000166704	1510.31	-0.234414	0.0966542	-2.42528	0.0152964	0.0574997	ZNF606	19	ENSG00000075914	864.153	-0.231978	0.0874751	-2.65193	0.00800321	0.0307939	EXOSC7	3
ENSG00000129128	5527.34	-0.213253	0.0860302	-2.47881	0.0131821	0.0485948	SPCS3	4	ENSG00000150556	8.1447	2.17597	0.886202	2.45538	0.0140734	0.0518519	LYPD6B	2	ENSG00000213064	3381.62	-0.190431	0.0687303	-2.7707	0.00559361	0.0206141	SFT2D2	1	ENSG00000112599	105.999	0.612726	0.276458	2.21634	0.026668	0.0952287	GUCA1B	6	ENSG00000143028	23.7784	1.19466	0.687257	1.7383	0.0821576	0.306047	SYPL2	1	ENSG00000096060	2627.77	0.248978	0.0791902	3.14405	0.00166625	0.0062666	FKBP5	6	ENSG00000188916	20.3572	-1.45914	0.601661	-2.42519	0.0153004	0.0575018	INSYN2A	10	ENSG00000170891	23.4818	-1.23846	0.467153	-2.65108	0.00802348	0.0308579	CYTL1	4
ENSG00000108528	1007.82	-0.302208	0.121929	-2.47855	0.0131917	0.0486193	SLC25A11	17	ENSG00000170473	948.469	-0.216443	0.0882066	-2.45382	0.0141348	0.0520664	PYM1	12	ENSG00000108349	4540.12	-0.175048	0.063185	-2.77041	0.00559862	0.0206219	CASC3	17	ENSG00000123485	2055.08	-0.273868	0.123572	-2.21627	0.0266733	0.0952287	HJURP	2	ENSG00000170419	51.9304	1.59571	0.917875	1.73848	0.0821255	0.306047	VSTM2A	7	ENSG00000081870	1056.91	0.322898	0.102708	3.14384	0.00166749	0.00626987	IFT25	1	ENSG00000176438	142.753	0.98316	0.4055	2.42456	0.015327	0.0575884	SYNE3	14	ENSG00000185716	625.539	0.257809	0.0972451	2.65112	0.00802245	0.0308579	MOSMO	16
ENSG00000014138	2158.28	-0.214195	0.0864226	-2.47846	0.0131951	0.0486209	POLA2	11	ENSG00000149926	210.737	0.441825	0.180063	2.45373	0.0141383	0.0520675	TLCD3B	16	ENSG00000120008	2904.95	0.184525	0.0666054	2.77041	0.00559852	0.0206219	WDR11	10	ENSG00000143947	8066.33	-0.338855	0.152883	-2.21644	0.0266616	0.0952287	RPS27A	2	ENSG00000175582	2557.34	0.204951	0.117899	1.73837	0.0821461	0.306047	RAB6A	11	ENSG00000156050	333.211	-0.390565	0.124313	-3.14178	0.00167926	0.00631268	FAM161B	14	ENSG00000177731	1237.63	0.249158	0.10277	2.42444	0.0153322	0.057595	FLII	17	ENSG00000065154	1643.49	-0.205471	0.0775097	-2.65091	0.0080276	0.0308667	OAT	10
ENSG00000179603	138.432	0.604898	0.244103	2.47805	0.0132104	0.0486661	GRM8	7	ENSG00000147533	2069.43	-0.178649	0.0728157	-2.45344	0.0141497	0.0520974	GOLGA7	8	ENSG00000177614	734.236	-0.290948	0.105022	-2.77035	0.00559954	0.0206219	PGBD5	1	ENSG00000125726	55.3442	1.18856	0.536438	2.21566	0.0267151	0.0953563	CD70	19	ENSG00000162129	882.758	-0.241767	0.139097	-1.73812	0.08219	0.306098	CLPB	11	ENSG00000139428	1208.99	-0.264677	0.0842638	-3.14105	0.00168344	0.00632694	MMAB	12	ENSG00000256500	1212.82	-0.374099	0.154316	-2.42423	0.0153408	0.0576143		14	ENSG00000107537	958.09	-0.28037	0.10577	-2.65074	0.00803155	0.0308748	PHYH	10
ENSG00000144713	8438.97	0.177875	0.0718169	2.47679	0.0132571	0.048827	RPL32	3	ENSG00000277586	2760.96	-0.888496	0.362173	-2.45324	0.0141577	0.0521151	NEFL	8	ENSG00000168993	33.7922	1.17947	0.425765	2.77023	0.00560172	0.0206253	CPLX1	4	ENSG00000076356	1698	0.625767	0.282448	2.21551	0.0267251	0.0953704	PLXNA2	1	ENSG00000147488	914.916	1.59446	0.917495	1.73784	0.0822397	0.306214	ST18	8	ENSG00000180694	1094.54	0.294762	0.0938517	3.14072	0.00168534	0.00633266	TMEM64	8	ENSG00000111671	90.1541	0.574526	0.237014	2.42402	0.0153497	0.0576347	SPSB2	12	ENSG00000169299	829.678	-0.266	0.100357	-2.65053	0.00803645	0.0308867	PGM2	4
ENSG00000289720	52.3171	-1.07091	0.432403	-2.47665	0.0132621	0.0488343		20	ENSG00000135314	129.348	-0.513947	0.209529	-2.45287	0.0141723	0.0521572	KHDC1	6	ENSG00000284024	1308.59	-0.24155	0.0872002	-2.77006	0.00560457	0.0206311	MSANTD7	10	ENSG00000167772	21.783	1.40266	0.633216	2.21514	0.0267505	0.0954395	ANGPTL4	19	ENSG00000104369	69.7581	0.531038	0.305609	1.73764	0.0822744	0.306274	JPH1	8	ENSG00000100097	285.187	-0.514781	0.163976	-3.13937	0.0016931	0.00636037	LGALS1	22	ENSG00000214331	67.2959	0.728458	0.300557	2.42369	0.0153637	0.0576742	PDPR2P	16	ENSG00000101444	7252.29	-0.176112	0.0664495	-2.65032	0.00804168	0.0308987	AHCY	20
ENSG00000099715	27.1167	1.26356	0.510267	2.47627	0.0132763	0.0488756	PCDH11Y	Y	ENSG00000197905	257.279	0.378769	0.154437	2.45257	0.0141839	0.0521878	TEAD4	12	ENSG00000117155	2192.9	0.199796	0.0721297	2.76995	0.00560648	0.0206334	SSX2IP	1	ENSG00000172020	2304.1	0.51115	0.230902	2.21371	0.0268489	0.0957688	GAP43	3	ENSG00000125944	5749.74	0.163724	0.0942519	1.73709	0.0823706	0.306562	HNRNPR	1	ENSG00000112578	652.027	0.322489	0.102731	3.13918	0.00169423	0.00636191	BYSL	6	ENSG00000023191	408.386	0.308248	0.127247	2.42245	0.0154165	0.057859	RNH1	11	ENSG00000166965	555.804	-0.341567	0.128881	-2.65025	0.00804321	0.0308987	RCCD1	15
ENSG00000132478	1318.5	0.223204	0.0901693	2.47539	0.013309	0.0489739	UNK	17	ENSG00000172878	394.479	0.313477	0.127835	2.45219	0.0141988	0.0522308	METAP1D	2	ENSG00000170891	34.7796	1.1838	0.427384	2.76988	0.00560775	0.0206334	CYTL1	4	ENSG00000286070	568.202	-0.365005	0.164922	-2.2132	0.0268842	0.0958728		22	ENSG00000168301	247.867	-0.460567	0.265172	-1.73686	0.0824112	0.306644	KCTD6	3	ENSG00000131730	30.8142	1.36049	0.433391	3.13917	0.00169428	0.00636191	CKMT2	5	ENSG00000080839	1287.81	0.290089	0.119761	2.42223	0.0154255	0.0578798	RBL1	20	ENSG00000114446	2001.33	0.181087	0.0683697	2.64864	0.00808168	0.0310394	IFT57	3
ENSG00000256646	580.65	-0.283232	0.114417	-2.47543	0.0133076	0.0489739		7	ENSG00000161905	10.5548	2.14647	0.875373	2.45207	0.0142038	0.0522375	ALOX15	17	ENSG00000241484	41.7094	1.115	0.402595	2.76953	0.00561372	0.0206507	ARHGAP8	22	ENSG00000144451	668.627	0.311879	0.140952	2.21266	0.0269213	0.0959834	SPAG16	2	ENSG00000087087	8083.6	-0.231228	0.133159	-1.73648	0.082479	0.306826	SRRT	7	ENSG00000148690	1269.37	0.249832	0.079593	3.13887	0.00169599	0.0063669	FRA10AC1	10	ENSG00000157510	35.4652	0.930667	0.384258	2.42199	0.0154359	0.0579056	AFAP1L1	5	ENSG00000122779	10123	-0.147717	0.0557747	-2.64847	0.00808574	0.0310479	TRIM24	7
ENSG00000117475	610.608	-0.287371	0.116108	-2.47504	0.0133223	0.0490115	BLZF1	1	ENSG00000158402	1333.25	-0.185675	0.0757246	-2.45197	0.0142075	0.0522391	CDC25C	5	ENSG00000133256	150.989	0.564054	0.203814	2.7675	0.00564886	0.0207705	PDE6B	4	ENSG00000161692	1305.59	-0.351745	0.158996	-2.21229	0.0269469	0.0960529	DBF4B	17	ENSG00000123505	1873.84	-0.395589	0.227903	-1.73578	0.082603	0.307218	AMD1	6	ENSG00000070444	813.685	-0.320403	0.102084	-3.13864	0.00169735	0.00636912	MNT	17	ENSG00000184867	1839.86	0.257274	0.106233	2.42179	0.0154442	0.0579235	ARMCX2	X	ENSG00000155463	3048.63	-0.185947	0.0702222	-2.64798	0.0080974	0.0310856	OXA1L	14
ENSG00000135124	220.877	0.475114	0.191997	2.47459	0.0133389	0.0490615	P2RX4	12	ENSG00000111880	1881.43	-0.186865	0.0762493	-2.45072	0.0142573	0.0524102	RNGTT	6	ENSG00000167671	934.646	0.255555	0.0923392	2.76757	0.00564761	0.0207705	UBXN6	19	ENSG00000108018	572.175	1.83855	0.83126	2.21176	0.0269834	0.0961394	SORCS1	10	ENSG00000124813	113.65	-1.1243	0.647813	-1.73553	0.0826464	0.30724	RUNX2	6	ENSG00000115226	633.594	-0.466723	0.148702	-3.13865	0.00169727	0.00636912	FNDC4	2	ENSG00000247596	453.475	0.327309	0.1352	2.42092	0.0154812	0.0580491	TWF2	3	ENSG00000256463	18.2875	-1.44962	0.547546	-2.64749	0.00810922	0.0311239	SALL3	18
ENSG00000181195	22.0677	-1.36962	0.553592	-2.47406	0.0133589	0.0491239	PENK	8	ENSG00000135638	11.1538	2.14672	0.875999	2.45059	0.0142621	0.0524162	EMX1	2	ENSG00000141858	1032.06	-0.262956	0.0950377	-2.76686	0.00565986	0.0208063	SAMD1	19	ENSG00000145029	510.242	0.617162	0.279032	2.2118	0.0269806	0.0961394	NICN1	3	ENSG00000165801	4060.88	-0.244971	0.141147	-1.73557	0.08264	0.30724	ARHGEF40	14	ENSG00000167323	1097.66	0.279997	0.0892233	3.13816	0.00170011	0.00637803	STIM1	11	ENSG00000076382	3678.85	0.353864	0.146218	2.42011	0.0155158	0.0581658	SPAG5	17	ENSG00000144792	742.331	0.235867	0.0891049	2.64707	0.00811922	0.0311553	ZNF660	3
ENSG00000142686	627.154	-0.293113	0.118481	-2.47393	0.0133637	0.0491303	C1orf216	1	ENSG00000125686	4224.9	0.151024	0.0616429	2.44998	0.0142864	0.0524936	MED1	17	ENSG00000172731	1109.41	0.242085	0.0874993	2.76671	0.00566251	0.0208113	LRRC20	10	ENSG00000111647	520.083	0.430513	0.19467	2.21151	0.0270007	0.0961794	BLTP3B	12	ENSG00000170775	82.7765	0.657438	0.378858	1.73531	0.082685	0.307314	GPR37	7	ENSG00000109062	1257.17	0.365636	0.116568	3.13668	0.0017087	0.00640733	NHERF1	17	ENSG00000103742	1880.32	0.325124	0.134356	2.41986	0.0155264	0.0581922	IGDCC4	15	ENSG00000228810	6.91157	2.40629	0.909125	2.64681	0.00812539	0.0311719	PABPC1P11	9
ENSG00000047617	122.153	-0.580209	0.234564	-2.47356	0.0133773	0.0491692	ANO2	12	ENSG00000165916	5857.23	-0.147279	0.060123	-2.44963	0.0143002	0.0525322	PSMC3	11	ENSG00000158769	471.037	0.371689	0.134377	2.76601	0.00567469	0.0208513	F11R	1	ENSG00000243431	24.8745	1.5554	0.703468	2.21105	0.0270327	0.0962714	RPL5P30	11	ENSG00000141568	3219.09	-0.154556	0.0890843	-1.73494	0.0827512	0.30749	FOXK2	17	ENSG00000143977	2015.98	0.313307	0.0998832	3.13673	0.00170842	0.00640733	SNRPG	2	ENSG00000163879	1859.51	-0.215528	0.0890714	-2.41972	0.0155323	0.0582014	DNALI1	1	ENSG00000219481	2800.55	0.251652	0.0950812	2.64671	0.008128	0.0311748	NBPF1	1
ENSG00000114374	2765.21	0.232569	0.0940319	2.4733	0.013387	0.0491939	USP9Y	Y	ENSG00000129103	1170.08	-0.205369	0.083858	-2.44901	0.0143249	0.0525991	SUMF2	7	ENSG00000156650	989.17	0.23922	0.0864998	2.76555	0.00568263	0.0208758	KAT6B	10	ENSG00000152977	3415.18	-2.32492	1.05156	-2.21093	0.0270408	0.0962785	ZIC1	3	ENSG00000196263	193.942	-0.442313	0.255005	-1.73452	0.0828251	0.307695	ZNF471	19	ENSG00000179008	65.3468	0.854821	0.272539	3.13651	0.0017097	0.00640965	C14orf39	14	ENSG00000223509	284.732	0.566383	0.234093	2.41948	0.0155427	0.058227	WHAMMP1	15	ENSG00000204267	132.428	-0.523362	0.197846	-2.6453	0.00816185	0.0312976	TAP2	6
ENSG00000115841	96.6587	-0.596484	0.241227	-2.47271	0.0134094	0.049265	RMDN2	2	ENSG00000144677	1036.16	0.202913	0.0828532	2.44907	0.0143227	0.0525991	CTDSPL	3	ENSG00000164086	379.986	0.405397	0.14663	2.76476	0.00569656	0.0209222	DUSP7	3	ENSG00000175003	20.2284	1.51129	0.683597	2.2108	0.0270498	0.0962887	SLC22A1	6	ENSG00000111850	372.593	0.320929	0.185044	1.73435	0.0828569	0.307743	SMIM8	6	ENSG00000182255	13.5925	-1.92145	0.612652	-3.13629	0.00171101	0.00641309	KCNA4	11	ENSG00000116183	36.2712	-0.998171	0.412694	-2.41867	0.0155773	0.0583435	PAPPA2	1	ENSG00000004838	207.847	0.411385	0.155541	2.64487	0.00817218	0.0313301	ZMYND10	3
ENSG00000117586	40.6469	1.02941	0.416363	2.47239	0.0134214	0.049298	TNFSF4	1	ENSG00000084234	14142.4	-0.128686	0.0525548	-2.44861	0.014341	0.0526465	APLP2	11	ENSG00000159840	449.241	0.374141	0.135356	2.76412	0.00570758	0.0209579	ZYX	7	ENSG00000168566	719.446	-0.351496	0.159052	-2.20995	0.0271087	0.0964765	SNRNP48	6	ENSG00000081307	1567.48	0.204021	0.117648	1.73416	0.0828898	0.307796	UBA5	3	ENSG00000110321	51321.5	0.178706	0.0569929	3.13559	0.00171509	0.00642693	EIF4G2	11	ENSG00000084710	2470.33	-0.295846	0.122354	-2.41796	0.0156078	0.0584444	EFR3B	2	ENSG00000138085	1623.45	-0.271504	0.102658	-2.64473	0.00817567	0.0313364	ATRAID	2
ENSG00000023445	31.6278	-1.20598	0.487823	-2.47216	0.01343	0.049307	BIRC3	11	ENSG00000064490	907.585	0.224596	0.0917543	2.4478	0.0143731	0.0527524	RFXANK	19	ENSG00000117859	4026.12	0.159741	0.0577985	2.76376	0.005714	0.0209768	OSBPL9	1	ENSG00000108654	22280.8	0.19548	0.088466	2.20966	0.0271289	0.0965264	DDX5	17	ENSG00000106080	532.56	-0.294945	0.170149	-1.73345	0.0830155	0.30812	FKBP14	7	ENSG00000030110	608.144	0.377738	0.120476	3.13537	0.00171637	0.00643025	BAK1	6	ENSG00000100266	1971.26	0.333069	0.137766	2.41765	0.0156211	0.0584811	PACSIN2	22	ENSG00000263956	1522.31	0.197301	0.0746156	2.64423	0.00818766	0.0313752	NBPF11	1
ENSG00000168386	161.833	-0.500362	0.202393	-2.47224	0.013427	0.049307	FILIP1L	3	ENSG00000135387	21366.8	-0.118184	0.0482895	-2.4474	0.014389	0.0527989	CAPRIN1	11	ENSG00000138326	19496.6	0.152742	0.0552862	2.76275	0.00573173	0.0210371	RPS24	10	ENSG00000116525	443.091	-0.375353	0.169969	-2.20836	0.0272191	0.0967598	TRIM62	1	ENSG00000142303	659.901	0.356646	0.205755	1.73335	0.0830335	0.30812	ADAMTS10	19	ENSG00000139546	680.678	0.34826	0.111084	3.13511	0.00171793	0.00643464	TARBP2	12	ENSG00000169258	1001.98	-0.536748	0.222069	-2.41704	0.0156475	0.0585666	GPRIN1	5	ENSG00000172053	5541.3	-0.15249	0.0576727	-2.64406	0.00819172	0.0313837	QARS1	3
ENSG00000144362	219.492	0.512823	0.207511	2.47131	0.013462	0.0494136	PHOSPHO2	2	ENSG00000151576	1894.16	0.17394	0.0710961	2.44655	0.014423	0.0529114	QTRT2	3	ENSG00000107371	917.038	-0.253587	0.0918277	-2.76155	0.00575277	0.0211052	EXOSC3	9	ENSG00000133794	218.167	0.732737	0.331791	2.20843	0.0272143	0.0967598	BMAL1	11	ENSG00000158402	864.853	-0.201306	0.116123	-1.73356	0.0829968	0.30812	CDC25C	5	ENSG00000088035	996.3	0.321854	0.102667	3.13493	0.00171894	0.00643699	ALG6	1	ENSG00000119283	142.85	-0.495706	0.205142	-2.4164	0.0156746	0.0586447	TRIM67	1	ENSG00000150938	1427.44	-0.200451	0.0758172	-2.64387	0.00819639	0.0313944	CRIM1	2
ENSG00000112530	42.8351	0.94524	0.382548	2.4709	0.0134772	0.0494582	PACRG	6	ENSG00000087301	926.495	-0.2608	0.106615	-2.44619	0.0144377	0.0529338	TXNDC16	14	ENSG00000145246	286.173	0.421519	0.152639	2.76154	0.0057529	0.0211052	ATP10D	4	ENSG00000185736	163.36	0.965437	0.437144	2.20851	0.0272088	0.0967598	ADARB2	10	ENSG00000109458	654.849	0.273522	0.157813	1.7332	0.0830602	0.308149	GAB1	4	ENSG00000076685	3471.55	0.236214	0.0753623	3.13437	0.00172221	0.00644778	NT5C2	10	ENSG00000129680	668.325	0.285138	0.118002	2.41639	0.0156755	0.0586447	MAP7D3	X	ENSG00000284862	901.255	0.28198	0.106698	2.64279	0.00822267	0.031488	CCDC39	3
ENSG00000146267	576.035	0.286264	0.115871	2.47055	0.0134905	0.0494926	FAXC	6	ENSG00000138792	204.418	-0.428339	0.175107	-2.44616	0.0144389	0.0529338	ENPEP	4	ENSG00000125633	2260.57	-0.213778	0.0774307	-2.7609	0.00576428	0.0211422	CCDC93	2	ENSG00000186777	74.1792	-0.894709	0.405143	-2.20838	0.0272179	0.0967598	ZNF732	4	ENSG00000104067	1296.52	-0.260207	0.150158	-1.73289	0.0831152	0.308284	TJP1	15	ENSG00000136750	100.528	0.69904	0.223039	3.13416	0.00172345	0.00644948	GAD2	10	ENSG00000123572	66.1474	1.36472	0.564832	2.41615	0.0156854	0.0586687	NRK	X	ENSG00000186976	187.458	0.464525	0.175782	2.64263	0.00822652	0.0314956	EFCAB6	22
ENSG00000198301	1702.46	-0.234505	0.0949223	-2.47049	0.0134927	0.0494926	SDAD1	4	ENSG00000170396	33.1148	-1.16728	0.477157	-2.44631	0.0144325	0.0529338	ZNF804A	2	ENSG00000108578	3515.07	0.161568	0.0585298	2.76043	0.00577254	0.0211677	BLMH	17	ENSG00000083520	1312.4	0.24409	0.110614	2.20667	0.0273369	0.0971348	DIS3	13	ENSG00000146757	442.553	0.334823	0.193241	1.73267	0.0831541	0.308359	ZNF92	7	ENSG00000154330	171.723	-0.608449	0.194134	-3.13417	0.00172338	0.00644948	PGM5	9	ENSG00000174611	23.7946	-1.1139	0.461069	-2.41591	0.015696	0.0586949	KY	3	ENSG00000141401	654.179	-0.263213	0.0996238	-2.64207	0.00824001	0.0315401	IMPA2	18
ENSG00000132467	1273.63	-0.232568	0.0941558	-2.47003	0.0135101	0.0495452	UTP3	4	ENSG00000108599	900.976	-0.218129	0.0892211	-2.44482	0.0144925	0.0530944	AKAP10	17	ENSG00000184182	845.681	-0.275331	0.0997998	-2.75883	0.0058008	0.0212666	UBE2F	2	ENSG00000198042	563.293	0.495089	0.224358	2.2067	0.0273352	0.0971348	MAK16	8	ENSG00000167632	963.549	0.213305	0.123136	1.73226	0.0832269	0.308489	TRAPPC9	8	ENSG00000165672	4994.9	0.320225	0.102177	3.13401	0.00172433	0.00645133	PRDX3	10	ENSG00000152580	13.6455	1.6915	0.700298	2.4154	0.0157181	0.0587612	IGSF10	3	ENSG00000118007	3059.71	0.159125	0.0602319	2.64188	0.00824473	0.0315511	STAG1	3
ENSG00000159335	15478.5	0.204533	0.0829055	2.46706	0.0136227	0.049947	PTMS	12	ENSG00000135913	2177.3	-0.160979	0.0658425	-2.44491	0.0144887	0.0530944	USP37	2	ENSG00000188906	150.832	0.630308	0.228511	2.75833	0.00580969	0.0212943	LRRK2	12	ENSG00000112218	184.885	-0.61915	0.280605	-2.20648	0.0273503	0.0971383	GPR63	6	ENSG00000196305	5426.87	-0.241813	0.139591	-1.73229	0.0832224	0.308489	IARS1	9	ENSG00000107581	11870.8	0.228485	0.0729153	3.13357	0.00172695	0.00645969	EIF3A	10	ENSG00000173011	770.249	0.257578	0.106643	2.41533	0.0157208	0.0587612	TADA2B	4	ENSG00000162736	4368.61	-0.158166	0.0598758	-2.64158	0.00825214	0.0315651	NCSTN	1
ENSG00000167103	31.7173	1.14036	0.46227	2.46687	0.01363	0.0499622	PIP5KL1	9	ENSG00000168734	704.412	0.26154	0.106975	2.44487	0.0144904	0.0530944	PKIG	20	ENSG00000008083	3161.15	-0.177299	0.0643038	-2.75721	0.00582964	0.0213578	JARID2	6	ENSG00000187079	3263.51	0.281711	0.127671	2.20654	0.0273459	0.0971383	TEAD1	11	ENSG00000110492	20450.7	-0.358818	0.207155	-1.73212	0.0832516	0.308511	MDK	11	ENSG00000287725	150.968	-0.571971	0.182653	-3.13147	0.00173934	0.00650453		11	ENSG00000082781	3482.81	0.594212	0.246116	2.41436	0.015763	0.0588791	ITGB5	3	ENSG00000212993	61.9264	0.80056	0.303057	2.64161	0.00825129	0.0315651	POU5F1B	8
ENSG00000114270	369.906	0.364496	0.147808	2.46602	0.0136625	0.0500703	COL7A1	3	ENSG00000277200	9.03722	2.09499	0.856981	2.44461	0.0145008	0.0531128	CCDC92B	17	ENSG00000101255	172.506	-0.519515	0.188417	-2.75727	0.00582869	0.0213578	TRIB3	20	ENSG00000166851	4445.21	-0.313405	0.142062	-2.20612	0.0273757	0.0971629	PLK1	16	ENSG00000198931	950.465	-0.391233	0.22593	-1.73166	0.0833346	0.308748	APRT	16	ENSG00000188997	251.042	-0.464555	0.148364	-3.13117	0.0017411	0.00650967	KCTD21	11	ENSG00000092148	5399.52	0.263638	0.109194	2.41441	0.0157609	0.0588791	HECTD1	14	ENSG00000186854	175.301	0.467821	0.177124	2.64121	0.008261	0.0315919	TRABD2A	2
ENSG00000111907	124.255	0.615779	0.249746	2.46562	0.0136777	0.0501145	TPD52L1	6	ENSG00000096384	63324.9	-0.121493	0.0497049	-2.44429	0.0145137	0.053148	HSP90AB1	6	ENSG00000130052	155.727	-0.54439	0.197459	-2.75698	0.00583373	0.0213679	STARD8	X	ENSG00000178075	112.714	0.597814	0.270969	2.20621	0.0273694	0.0971629	GRAMD1C	3	ENSG00000186020	488.131	0.355291	0.205201	1.73144	0.0833742	0.308825	ZNF529	19	ENSG00000125520	1227.42	0.441971	0.14116	3.13099	0.00174221	0.00651232	SLC2A4RG	20	ENSG00000106723	5772.06	0.226095	0.0936453	2.41438	0.0157622	0.0588791	SPIN1	9	ENSG00000160957	873.472	-0.236688	0.0896975	-2.63873	0.00832167	0.0318167	RECQL4	8
ENSG00000122694	561.992	0.359998	0.146013	2.46553	0.0136812	0.050116	GLIPR2	9	ENSG00000116117	368.697	0.47668	0.19505	2.44389	0.0145299	0.0531955	PARD3B	2	ENSG00000124596	1833.7	0.211469	0.0767082	2.7568	0.00583694	0.0213706	OARD1	6	ENSG00000181656	15.7077	1.88249	0.853297	2.20614	0.0273745	0.0971629	GPR88	1	ENSG00000164221	432.747	0.339344	0.196035	1.73103	0.0834461	0.309022	CCDC112	5	ENSG00000151470	395.579	-0.380613	0.121581	-3.13053	0.00174494	0.00652105	C4orf33	4	ENSG00000160588	70.6133	0.915911	0.379472	2.41365	0.0157938	0.0589806	MPZL3	11	ENSG00000198535	8.06871	2.2107	0.837837	2.63858	0.00832534	0.0318235	C2CD4A	15
ENSG00000167941	24.0948	-1.81224	0.735174	-2.46505	0.0136994	0.050155	SOST	17	ENSG00000165434	1254.96	-0.231335	0.0946726	-2.44353	0.0145444	0.0532287	PGM2L1	11	ENSG00000138443	10464.3	-0.148532	0.0538787	-2.7568	0.00583709	0.0213706	ABI2	2	ENSG00000128274	32.1781	-1.14886	0.520791	-2.20599	0.0273847	0.0971727	A4GALT	22	ENSG00000122884	599.896	-0.264488	0.152809	-1.73085	0.0834792	0.309075	P4HA1	10	ENSG00000180917	1723.73	0.257637	0.0823017	3.1304	0.00174567	0.00652231	CMTR2	16	ENSG00000188343	1599.82	-0.267297	0.110767	-2.41315	0.0158155	0.0590482	CIBAR1	8	ENSG00000171867	2031.95	-0.181915	0.0689529	-2.63825	0.00833339	0.0318471	PRNP	20
ENSG00000176095	1692.52	-0.214004	0.086817	-2.46501	0.0137011	0.050155	IP6K1	3	ENSG00000259726	43.13	0.910462	0.372606	2.4435	0.0145456	0.0532287	CSPG4P11	15	ENSG00000136928	23.8901	1.39062	0.504607	2.75584	0.00585412	0.0214281	GABBR2	9	ENSG00000101846	270.236	0.493258	0.223652	2.20547	0.0274213	0.0972806	STS	X	ENSG00000175164	45.8231	-0.731508	0.422853	-1.72994	0.0836417	0.309537	ABO	9	ENSG00000062822	1226.35	0.271677	0.0868272	3.12894	0.00175438	0.00655338	POLD1	19	ENSG00000117616	2189.47	0.217055	0.0899541	2.41295	0.015824	0.0590668	RSRP1	1	ENSG00000000971	100.149	0.613484	0.232556	2.63801	0.00833941	0.031863	CFH	1
ENSG00000258677	19.8433	-2.04917	0.831273	-2.4651	0.0136975	0.050155		8	ENSG00000182359	125.769	-0.561363	0.229746	-2.4434	0.0145495	0.0532312	KBTBD3	11	ENSG00000155666	195.664	0.480443	0.174421	2.75449	0.00587828	0.0215117	KDM8	16	ENSG00000113163	950.395	0.30886	0.140105	2.20449	0.0274899	0.0975021	CERT1	5	ENSG00000188343	791.137	0.226277	0.130797	1.72998	0.0836336	0.309537	CIBAR1	8	ENSG00000249158	156.825	0.6672	0.213271	3.12841	0.00175757	0.00656381	PCDHA11	5	ENSG00000133315	279.478	-0.432302	0.179166	-2.41286	0.0158278	0.0590675	MACROD1	11	ENSG00000108370	262.106	-0.392015	0.148608	-2.63792	0.00834171	0.0318645	RGS9	17
ENSG00000163001	1227.21	0.224109	0.0909198	2.46491	0.0137049	0.0501575	CFAP36	2	ENSG00000166840	215.511	0.425763	0.17427	2.44313	0.0145607	0.0532599	GLYATL1	11	ENSG00000149658	2591.09	-0.192967	0.0700576	-2.7544	0.00587997	0.021513	YTHDF1	20	ENSG00000137038	1273.89	-0.380523	0.172671	-2.20375	0.0275422	0.0976654	DMAC1	9	ENSG00000151067	86.6942	-0.666537	0.385387	-1.72953	0.0837146	0.309737	CACNA1C	12	ENSG00000168077	791.543	-0.317274	0.101439	-3.12772	0.00176168	0.00657768	SCARA3	8	ENSG00000146090	74.7244	-0.63979	0.265187	-2.4126	0.0158391	0.0590957	RASGEF1C	5	ENSG00000136933	442.231	-0.353868	0.134182	-2.63723	0.00835869	0.0319222	RABEPK	9
ENSG00000137955	2393.67	-0.236502	0.0959579	-2.46464	0.0137152	0.0501837	RABGGTB	1	ENSG00000114738	1017.77	0.227037	0.0930051	2.44113	0.0146415	0.0535436	MAPKAPK3	3	ENSG00000146963	4803.41	-0.153415	0.0557054	-2.75404	0.00588642	0.0215318	LUC7L2	7	ENSG00000270882	60.4504	1.37919	0.625939	2.2034	0.0275666	0.09773	H4C14	1	ENSG00000123096	127.137	-0.56071	0.324243	-1.72929	0.0837571	0.309824	SSPN	12	ENSG00000178761	2641.9	-0.207636	0.0663913	-3.12745	0.00176328	0.00658216	FAM219B	15	ENSG00000153827	7961.05	0.238289	0.0987718	2.41252	0.0158425	0.0590957	TRIP12	2	ENSG00000115816	2203.13	-0.162899	0.0617791	-2.6368	0.0083691	0.0319547	CEBPZ	2
ENSG00000154734	792.901	0.344689	0.139862	2.46449	0.013721	0.0501936	ADAMTS1	21	ENSG00000124562	2896.29	-0.148137	0.0606871	-2.44099	0.0146469	0.0535514	SNRPC	6	ENSG00000241839	406.059	-0.35301	0.128212	-2.75332	0.00589943	0.0215745	PLEKHO2	15	ENSG00000064726	1376.15	0.33294	0.151143	2.20281	0.0276083	0.0978556	BTBD1	15	ENSG00000109851	1022.61	2.0695	1.19702	1.72888	0.0838313	0.309996	DBX1	11	ENSG00000153201	7070.51	0.298036	0.0953194	3.12671	0.00176777	0.00659743	RANBP2	2	ENSG00000075785	4515.94	0.271743	0.11273	2.41057	0.0159274	0.0593858	RAB7A	3	ENSG00000077514	2384.37	-0.166778	0.0632791	-2.6356	0.00839885	0.0320611	POLD3	11
ENSG00000100796	4826.93	-0.177882	0.0721988	-2.46378	0.0137482	0.0502819	PPP4R3A	14	ENSG00000132535	1346.69	-0.200269	0.082065	-2.44037	0.0146721	0.053619	DLG4	17	ENSG00000171045	220.96	0.460881	0.167418	2.75288	0.0059073	0.0215984	TSNARE1	8	ENSG00000146858	206.066	0.713428	0.323921	2.20247	0.027632	0.0979176	ZC3HAV1L	7	ENSG00000119737	162.613	0.379583	0.219615	1.7284	0.0839161	0.309996	GPR75	2	ENSG00000090238	310.561	-0.464159	0.148502	-3.1256	0.00177443	0.00661932	YPEL3	16	ENSG00000206262	36.3729	0.900944	0.373737	2.41063	0.0159248	0.0593858	FOXL2NB	3	ENSG00000143190	3861.29	0.221905	0.0842086	2.63519	0.00840906	0.0320928	POU2F1	1
ENSG00000165996	237.955	0.420959	0.170866	2.46368	0.0137518	0.0502837	HACD1	10	ENSG00000165185	2819.73	-0.190846	0.0782014	-2.44045	0.0146691	0.053619	KIAA1958	9	ENSG00000197283	1623.33	-0.212815	0.0773129	-2.75265	0.00591152	0.021609	SYNGAP1	6	ENSG00000110002	474.65	0.58939	0.267629	2.20226	0.0276468	0.0979438	VWA5A	11	ENSG00000167110	2091.57	-0.206651	0.119536	-1.72877	0.0838505	0.309996	GOLGA2	9	ENSG00000139269	33.6418	1.11742	0.3575	3.12564	0.00177417	0.00661932	INHBE	12	ENSG00000141376	805.812	0.278538	0.115557	2.41039	0.0159355	0.0594026	BCAS3	17	ENSG00000130032	543.557	0.294028	0.111586	2.63499	0.00841402	0.0321045	PRRG3	X
ENSG00000156253	18.3231	1.48561	0.603078	2.46337	0.0137637	0.0503159	RWDD2B	21	ENSG00000179241	2211.24	0.167891	0.0688365	2.43898	0.0147288	0.0538143	LDLRAD3	11	ENSG00000065978	48489	-0.135343	0.0491761	-2.7522	0.00591962	0.0216288	YBX1	1	ENSG00000116171	1305.93	0.405189	0.184008	2.20201	0.0276643	0.0979438	SCP2	1	ENSG00000171914	1033.86	-0.331426	0.191753	-1.7284	0.0839171	0.309996	TLN2	15	ENSG00000108064	3134.12	0.2359	0.0754976	3.1246	0.00178048	0.00664038	TFAM	10	ENSG00000159200	1070.84	0.613877	0.254709	2.41011	0.0159479	0.0594218	RCAN1	21	ENSG00000102078	869.53	0.249493	0.0947	2.63456	0.00842466	0.0321379	SLC25A14	X
ENSG00000142784	1413.21	-0.207925	0.0844216	-2.46294	0.0137803	0.0503538	WDTC1	1	ENSG00000112640	2523.26	-0.159055	0.065239	-2.43804	0.0147671	0.0539418	PPP2R5D	6	ENSG00000178127	1806.41	-0.207674	0.0754566	-2.75223	0.00591907	0.0216288	NDUFV2	18	ENSG00000144029	1863.44	0.250494	0.113752	2.2021	0.0276581	0.0979438	MRPS5	2	ENSG00000188730	38.6155	0.747996	0.432756	1.72845	0.0839079	0.309996	VWC2	7	ENSG00000120948	11460.9	0.177136	0.0566941	3.12442	0.00178153	0.00664281	TARDBP	1	ENSG00000186522	4259.03	0.267886	0.11115	2.41013	0.015947	0.0594218	SEPTIN10	2	ENSG00000196169	139.581	0.484676	0.184005	2.63403	0.00843782	0.0321808	KIF19	17
ENSG00000213533	618.786	-0.358636	0.145611	-2.46297	0.013779	0.0503538	STIMATE	3	ENSG00000196981	442.349	-0.290529	0.119176	-2.43782	0.0147761	0.0539626	WDR5B	3	ENSG00000100528	3396.98	0.169743	0.0616832	2.75185	0.00592592	0.0216421	CNIH1	14	ENSG00000167701	55.3697	0.986136	0.447819	2.20209	0.0276593	0.0979438	GPT	8	ENSG00000197008	141.091	-0.531982	0.307782	-1.72844	0.08391	0.309996	ZNF138	7	ENSG00000120254	1204.09	0.272308	0.0872121	3.12236	0.00179405	0.00668799	MTHFD1L	6	ENSG00000100258	999.176	0.289236	0.12004	2.40951	0.0159741	0.059506	LMF2	22	ENSG00000083093	942.293	-0.234629	0.0891	-2.63332	0.00845545	0.0322408	PALB2	16
ENSG00000173452	80.3995	-0.771993	0.313635	-2.46143	0.0138383	0.0505543	TMEM196	7	ENSG00000148358	4181.48	0.140499	0.0576618	2.4366	0.0148261	0.0541246	GPR107	9	ENSG00000203740	13.0201	1.91827	0.69708	2.75187	0.00592557	0.0216421	NTMT2	1	ENSG00000100083	2253.47	0.295413	0.134167	2.20183	0.0276772	0.0979672	GGA1	22	ENSG00000101181	872.269	-0.233023	0.134842	-1.72812	0.0839663	0.310038	MTG2	20	ENSG00000085831	66.6406	1.08395	0.347195	3.12202	0.00179614	0.00669425	TTC39A	1	ENSG00000013441	2855.54	0.355088	0.147414	2.40878	0.016006	0.0596052	CLK1	2	ENSG00000113209	111.116	0.560546	0.212882	2.63314	0.00846003	0.032251	PCDHB5	5
ENSG00000168765	558.021	-0.310514	0.126179	-2.4609	0.0138589	0.0506183	GSTM4	1	ENSG00000178691	3385.29	-0.150316	0.0616916	-2.43657	0.0148271	0.0541246	SUZ12	17	ENSG00000138798	304.763	0.576934	0.209688	2.75139	0.00593433	0.0216679	EGF	4	ENSG00000121864	640.503	0.315625	0.143399	2.20103	0.0277342	0.0981211	ZNF639	3	ENSG00000175602	781.508	-0.343529	0.198783	-1.72817	0.0839586	0.310038	CCDC85B	11	ENSG00000120129	359.835	-0.554798	0.177804	-3.12029	0.00180675	0.00673228	DUSP1	5	ENSG00000117475	720.516	0.288456	0.119754	2.40874	0.0160079	0.0596052	BLZF1	1	ENSG00000121931	907.915	0.267556	0.101624	2.6328	0.00846841	0.0322757	LRIF1	1
ENSG00000131115	827.298	-0.269529	0.109538	-2.4606	0.0138705	0.0506385	ZNF227	19	ENSG00000169554	4733.65	-0.169549	0.0695894	-2.43643	0.0148331	0.0541343	ZEB2	2	ENSG00000132702	15.9744	1.80702	0.656956	2.75059	0.00594877	0.0217112	HAPLN2	1	ENSG00000138433	698.302	0.365905	0.166247	2.20098	0.0277377	0.0981211	CIR1	2	ENSG00000180694	367.279	-0.390395	0.225927	-1.72797	0.0839942	0.310071	TMEM64	8	ENSG00000100100	176.887	-0.547783	0.175569	-3.12005	0.00180822	0.00673438	PIK3IP1	22	ENSG00000137672	26.1668	1.39377	0.578691	2.40849	0.0160188	0.0596322	TRPC6	11	ENSG00000147576	234.282	-0.410631	0.155996	-2.63232	0.0084804	0.0323141	ADHFE1	8
ENSG00000176225	1811.34	-0.221508	0.0900234	-2.46056	0.0138719	0.0506385	RTTN	18	ENSG00000164591	135.564	-0.524785	0.215462	-2.43563	0.0148658	0.0542414	MYOZ3	5	ENSG00000164659	2717.37	0.24197	0.0879703	2.75059	0.00594885	0.0217112	ELAPOR2	7	ENSG00000197580	40.5724	0.930003	0.422546	2.20095	0.0277394	0.0981211	BCO2	11	ENSG00000062038	353.219	0.695995	0.402948	1.72725	0.0841219	0.310473	CDH3	16	ENSG00000143156	1063.86	0.279573	0.0896067	3.12	0.00180853	0.00673438	NME7	1	ENSG00000115159	1564.99	0.300162	0.124637	2.4083	0.0160271	0.0596497	GPD2	2	ENSG00000120690	741.508	-0.240385	0.091328	-2.63211	0.00848572	0.0323271	ELF1	13
ENSG00000176619	10856.7	-0.190407	0.0773848	-2.46051	0.0138738	0.0506385	LMNB2	19	ENSG00000145349	2957.07	0.173527	0.0712788	2.43448	0.0149132	0.05439	CAMK2D	4	ENSG00000120915	549.925	0.341725	0.124262	2.75004	0.00595886	0.0217379	EPHX2	8	ENSG00000226721	19.4975	1.51798	0.689953	2.20012	0.0277981	0.0983068	EEF1DP2	9	ENSG00000067596	1869.79	-0.16894	0.0978496	-1.72653	0.0842519	0.310656	DHX8	17	ENSG00000165029	1142.42	-0.27653	0.0886299	-3.12005	0.0018082	0.00673438	ABCA1	9	ENSG00000197380	408.881	0.746297	0.310064	2.40691	0.016088	0.0598631	DACT3	19	ENSG00000096070	2727.51	0.163051	0.0619779	2.63079	0.00851876	0.0324457	BRPF3	6
ENSG00000171791	1493.12	0.227837	0.0926084	2.46022	0.0138852	0.0506686	BCL2	18	ENSG00000267648	84.9257	0.679321	0.279038	2.43451	0.0149121	0.05439		17	ENSG00000180573	135.778	-0.58441	0.212507	-2.75008	0.00595813	0.0217379	H2AC6	6	ENSG00000136504	2392.58	0.30398	0.138252	2.19874	0.0278962	0.0986315	KAT7	17	ENSG00000092098	954.354	-0.232833	0.134895	-1.72603	0.0843421	0.310656	RNF31	14	ENSG00000165124	118.337	-0.826146	0.26487	-3.11906	0.00181431	0.00675437	SVEP1	9	ENSG00000119912	1843.28	0.271725	0.112904	2.40668	0.0160981	0.0598869	IDE	10	ENSG00000013293	87.8623	0.619422	0.235493	2.63032	0.00853048	0.032483	SLC7A14	3
ENSG00000012061	1652.28	0.220475	0.0896274	2.45991	0.0138973	0.0506833	ERCC1	19	ENSG00000118898	36.8798	0.945542	0.388423	2.43431	0.0149203	0.0543981	PPL	16	ENSG00000175455	10200.9	0.148034	0.0538314	2.74996	0.00596032	0.0217383	CCDC14	3	ENSG00000072840	612.674	-0.457443	0.208117	-2.198	0.0279489	0.0987734	EVC	4	ENSG00000102984	844.051	0.255446	0.147946	1.72662	0.0842361	0.310656	ZNF821	16	ENSG00000183914	37.646	-1.09086	0.349834	-3.11821	0.00181951	0.0067722	DNAH2	17	ENSG00000135045	561.357	0.336866	0.139976	2.4066	0.0161017	0.0598869	C9orf40	9	ENSG00000173875	1169.98	0.220164	0.0837096	2.63009	0.00853612	0.0324972	ZNF791	19
ENSG00000124092	49.4155	-1.01269	0.411683	-2.45987	0.0138985	0.0506833	CTCFL	20	ENSG00000129083	5411.18	-0.151892	0.0623977	-2.43426	0.0149221	0.0543981	COPB1	11	ENSG00000158467	1655.97	-0.229727	0.0835573	-2.74934	0.00597158	0.0217745	AHCYL2	7	ENSG00000178980	3260.01	-0.387515	0.176299	-2.19806	0.027945	0.0987734	SELENOW	19	ENSG00000106078	24.0885	0.969535	0.561663	1.72619	0.0843138	0.310656	COBL	7	ENSG00000184208	650.416	0.587136	0.188352	3.11723	0.00182561	0.00679338	C22orf46P	22	ENSG00000122359	660.437	0.486957	0.202363	2.40636	0.0161124	0.0599135	ANXA11	10	ENSG00000165995	591.147	0.286736	0.109057	2.62923	0.00855796	0.0325674	CACNB2	10
ENSG00000182796	490.438	0.367692	0.149472	2.45994	0.0138959	0.0506833	TMEM198B	12	ENSG00000119953	2084.27	-0.170018	0.0698559	-2.43384	0.0149396	0.0544494	SMNDC1	10	ENSG00000107959	1347.85	-0.214714	0.078103	-2.74911	0.0059757	0.0217847	PITRM1	10	ENSG00000140992	2344.21	0.269049	0.122414	2.19785	0.0279597	0.0987891	PDPK1	16	ENSG00000124549	101.205	-0.497753	0.288287	-1.72659	0.084242	0.310656	BTN2A3P	6	ENSG00000163166	2998.06	0.216903	0.0695885	3.11693	0.00182744	0.00679865	IWS1	2	ENSG00000213214	42.5049	1.39793	0.581005	2.40606	0.0161256	0.059949	ARHGEF35	7	ENSG00000288637	82.7918	-0.646365	0.24584	-2.62921	0.00855841	0.0325674		4
ENSG00000189241	3072.47	-0.173348	0.0704997	-2.45885	0.0139384	0.0508172	TSPYL1	6	ENSG00000076356	1283.82	-0.234412	0.0963234	-2.4336	0.0149496	0.0544737	PLXNA2	1	ENSG00000070761	1252.85	-0.229903	0.08364	-2.74872	0.00598288	0.0218039	CFAP20	16	ENSG00000135341	1926.97	-0.276275	0.125738	-2.19723	0.0280037	0.0989004	MAP3K7	6	ENSG00000135775	841.876	0.241208	0.139722	1.72634	0.0842862	0.310656	COG2	1	ENSG00000122481	883.811	0.396773	0.127309	3.11663	0.00182933	0.00680419	RWDD3	1	ENSG00000184216	391.724	0.420831	0.174986	2.40495	0.0161748	0.0601185	IRAK1	X	ENSG00000127526	1474.5	0.197282	0.0750471	2.62877	0.00856937	0.0326018	SLC35E1	19
ENSG00000176714	242.719	-0.393197	0.159923	-2.45866	0.0139457	0.0508325	CCDC121	2	ENSG00000135686	1231.04	-0.22244	0.0914133	-2.43335	0.01496	0.0544749	KLHL36	16	ENSG00000095397	386.672	0.388383	0.141298	2.74867	0.00598368	0.0218039	WHRN	9	ENSG00000178662	592.39	-0.463112	0.210767	-2.19727	0.0280012	0.0989004	CSRNP3	2	ENSG00000137073	1905.51	-0.164758	0.0954535	-1.72605	0.0843379	0.310656	UBAP2	9	ENSG00000165501	717.768	0.397701	0.127629	3.11607	0.00183276	0.00681539	LRR1	14	ENSG00000241360	692.102	-0.32074	0.1334	-2.40435	0.0162011	0.0602025	PDXP	22	ENSG00000166136	2855.45	-0.163047	0.0620262	-2.62867	0.00857189	0.032604	NDUFB8	10
ENSG00000140471	571.645	-0.287968	0.117142	-2.45828	0.0139606	0.0508752	LINS1	15	ENSG00000156384	468.891	-0.284539	0.116937	-2.43326	0.0149634	0.0544749	SFR1	10	ENSG00000113719	3465.19	0.16442	0.0598224	2.74848	0.00598728	0.0218051	ERGIC1	5	ENSG00000112378	360.06	-0.497001	0.226245	-2.19674	0.0280393	0.0990037	PERP	6	ENSG00000154359	412.96	0.368363	0.213322	1.7268	0.0842043	0.310656	LONRF1	8	ENSG00000154655	31.0304	-1.33043	0.427004	-3.11574	0.00183483	0.00682154	L3MBTL4	18	ENSG00000152642	512.435	-0.325896	0.1356	-2.40337	0.0162448	0.0603377	GPD1L	3	ENSG00000221829	1398.88	-0.227517	0.0865745	-2.62799	0.00858906	0.032662	FANCG	9
ENSG00000167615	1386.55	0.313813	0.127677	2.45788	0.0139761	0.0509204	LENG8	19	ENSG00000169221	988.786	-0.246869	0.101447	-2.43347	0.0149548	0.0544749	TBC1D10B	16	ENSG00000162639	143.648	-0.583089	0.212153	-2.74844	0.00598804	0.0218051	HENMT1	1	ENSG00000055118	558.402	-1.0045	0.457394	-2.19614	0.028082	0.0991321	KCNH2	7	ENSG00000165646	26.2539	-0.909832	0.527098	-1.72612	0.0843267	0.310656	SLC18A2	10	ENSG00000277297	31.4091	1.2912	0.414454	3.11542	0.00183682	0.00682743	ATP5F1AP10	9	ENSG00000270800	21.5283	-1.57326	0.654596	-2.4034	0.0162435	0.0603377	RPS10-NUDT3	6	ENSG00000165140	16.5178	-1.42397	0.541864	-2.62791	0.00859113	0.0326625	FBP1	9
ENSG00000161905	10.6524	2.19288	0.892237	2.45774	0.0139816	0.050929	ALOX15	17	ENSG00000178537	167.702	0.463926	0.190648	2.43342	0.0149571	0.0544749	SLC25A20	3	ENSG00000163462	223.879	0.465419	0.169338	2.74846	0.00598763	0.0218051	TRIM46	1	ENSG00000162543	148.688	0.615972	0.280496	2.19601	0.0280914	0.0991432	UBXN10	1	ENSG00000117009	22.01	0.988258	0.572645	1.72578	0.0843876	0.310754	KMO	1	ENSG00000103249	975.363	-0.302062	0.0969817	-3.11463	0.00184179	0.00684143	CLCN7	16	ENSG00000052126	3296.5	0.29298	0.121923	2.40299	0.0162615	0.0603862	PLEKHA5	12	ENSG00000139168	1858.99	-0.221351	0.0842914	-2.62602	0.00863889	0.0328367	ZCRB1	12
ENSG00000185745	335.133	0.362431	0.147473	2.4576	0.0139868	0.0509363	IFIT1	10	ENSG00000120333	1131.68	-0.193254	0.079463	-2.432	0.0150156	0.0546438	MRPS14	1	ENSG00000080031	36.2099	1.25465	0.456687	2.74729	0.00600901	0.0218766	PTPRH	19	ENSG00000165669	881.549	0.363377	0.165479	2.19591	0.0280986	0.0991464	FAM204A	10	ENSG00000118217	1221.17	0.225152	0.130511	1.72516	0.0844979	0.311021	ATF6	1	ENSG00000133131	1087.36	-0.26083	0.0837409	-3.11472	0.00184118	0.00684143	MORC4	X	ENSG00000132405	3206.74	-0.236006	0.098252	-2.40205	0.0163036	0.0605291	TBC1D14	4	ENSG00000153179	559.283	0.271301	0.10332	2.62584	0.0086435	0.0328469	RASSF3	12
ENSG00000213213	97.6097	0.680316	0.276837	2.45746	0.0139923	0.050945	CCDC183	9	ENSG00000266412	4006.56	-0.138707	0.0570345	-2.43198	0.0150165	0.0546438	NCOA4	10	ENSG00000269713	3322.97	-0.16103	0.0586167	-2.74718	0.00601107	0.0218792	NBPF9	1	ENSG00000198945	575.873	-0.336696	0.153393	-2.19499	0.0281642	0.0993331	L3MBTL3	6	ENSG00000165023	226.896	0.489006	0.283449	1.7252	0.0844918	0.311021	DIRAS2	9	ENSG00000154146	216.02	-0.595102	0.191067	-3.11462	0.00184183	0.00684143	NRGN	11	ENSG00000130340	1560.92	0.221819	0.0923513	2.40191	0.0163099	0.0605388	SNX9	6	ENSG00000244115	200.107	-0.453363	0.172672	-2.62557	0.00865029	0.0328653	DNAJC25-GNG10	9
ENSG00000164466	4020.58	0.166917	0.067949	2.4565	0.0140296	0.0510694	SFXN1	5	ENSG00000197070	256.34	0.398288	0.163788	2.43172	0.0150272	0.0546704	ARRDC1	9	ENSG00000115657	570.212	-0.304518	0.110917	-2.74547	0.00604248	0.0219886	ABCB6	2	ENSG00000242193	88.2148	0.710126	0.323517	2.19502	0.028162	0.0993331	CRYZL2P	1	ENSG00000058799	580.412	0.32877	0.190612	1.72481	0.0845614	0.311184	YIPF1	1	ENSG00000101150	2590.28	0.221869	0.0712379	3.11448	0.0018427	0.00684313	TPD52L2	20	ENSG00000100243	2409.43	0.328441	0.136756	2.40166	0.0163207	0.0605615	CYB5R3	22	ENSG00000142156	4740.09	-0.20158	0.0767849	-2.62525	0.00865844	0.0328889	COL6A1	21
ENSG00000152583	405.386	-0.512767	0.208794	-2.45585	0.0140551	0.0511434	SPARCL1	4	ENSG00000116288	5333.9	-0.152618	0.0627676	-2.43147	0.0150377	0.0546962	PARK7	1	ENSG00000157350	828.128	-0.248166	0.0904131	-2.74481	0.00605467	0.022028	ST3GAL2	16	ENSG00000033170	2170.97	0.631248	0.287626	2.19469	0.028186	0.0993879	FUT8	14	ENSG00000075213	2081.28	0.298799	0.173319	1.72399	0.0847103	0.311523	SEMA3A	7	ENSG00000186522	4374.9	0.236968	0.0761081	3.11357	0.00184836	0.00686261	SEPTIN10	2	ENSG00000171291	1039.44	-0.229738	0.0956602	-2.4016	0.0163233	0.0605615	ZNF439	19	ENSG00000087266	1792.98	0.178874	0.0681921	2.62308	0.00871377	0.0330916	SH3BP2	4
ENSG00000213614	1374.24	-0.228708	0.0931289	-2.45582	0.0140562	0.0511434	HEXA	15	ENSG00000197622	2545.95	-0.15313	0.0629856	-2.43118	0.0150496	0.0547274	CDC42SE1	1	ENSG00000148516	3603.13	0.174821	0.0637038	2.74427	0.00606454	0.0220589	ZEB1	10	ENSG00000145782	1175.44	0.283919	0.129403	2.19406	0.028231	0.0995243	ATG12	5	ENSG00000152104	899.537	-0.467595	0.271216	-1.72407	0.0846951	0.311523	PTPN14	1	ENSG00000174547	1080.98	0.384358	0.123466	3.11306	0.00185161	0.00687312	MRPL11	11	ENSG00000158008	50.3827	0.749844	0.31226	2.40134	0.016335	0.0605912	EXTL1	1	ENSG00000240694	5959.48	-0.167882	0.0640079	-2.62283	0.00872029	0.0331089	PNMA2	8
ENSG00000087077	752.121	0.300724	0.122479	2.45532	0.014076	0.0512037	TRIP6	7	ENSG00000065978	49640.1	-0.116723	0.0480158	-2.43092	0.0150605	0.0547495	YBX1	1	ENSG00000196998	375.578	-0.359319	0.130966	-2.74361	0.00607685	0.0220987	WDR45	X	ENSG00000239305	509.742	0.374883	0.170908	2.19348	0.028273	0.0996274	RNF103	2	ENSG00000179399	9.55951	1.77932	1.03208	1.72401	0.0847059	0.311523	GPC5	13	ENSG00000153187	44129.6	0.174435	0.0560418	3.11258	0.00185459	0.00688267	HNRNPU	1	ENSG00000142207	742.379	0.318403	0.132606	2.40113	0.0163447	0.060599	URB1	21	ENSG00000051825	2249.38	-0.195299	0.0744667	-2.62264	0.00872527	0.0331192	MPHOSPH9	12
ENSG00000032444	456.364	0.310183	0.126367	2.45463	0.0141032	0.0512911	PNPLA6	19	ENSG00000231213	30.6443	1.09053	0.448616	2.43087	0.0150624	0.0547495	PLSCR5	3	ENSG00000168556	516.92	-0.303903	0.110796	-2.74291	0.00608974	0.0221407	ING2	4	ENSG00000242852	183.556	0.762975	0.347835	2.1935	0.0282714	0.0996274	ZNF709	19	ENSG00000284654	32.556	-0.81127	0.470614	-1.72385	0.0847342	0.311541		22	ENSG00000213614	1848.11	-0.259811	0.0834913	-3.11183	0.00185932	0.00689865	HEXA	15	ENSG00000164332	2105.8	0.218445	0.0909767	2.40111	0.0163456	0.060599	UBLCP1	5	ENSG00000253352	15565.9	0.147981	0.0564259	2.62257	0.0087269	0.0331192	TUG1	22
ENSG00000083457	593.002	0.277521	0.113088	2.45402	0.0141269	0.0513659	ITGAE	17	ENSG00000143079	1849.47	-0.174633	0.0718816	-2.42945	0.0151217	0.0549526	CTTNBP2NL	1	ENSG00000118939	590.124	-0.336346	0.122641	-2.74254	0.00609666	0.0221609	UCHL3	13	ENSG00000141027	5454.7	0.354982	0.161859	2.19315	0.0282966	0.0996883	NCOR1	17	ENSG00000068323	1321.65	-0.209022	0.121265	-1.72367	0.0847669	0.311591	TFE3	X	ENSG00000127838	595.607	0.381365	0.122578	3.1112	0.00186327	0.00691178	PNKD	2	ENSG00000225697	474.695	0.298617	0.124369	2.40105	0.0163481	0.060599	SLC26A6	3	ENSG00000104529	4122.63	-0.177153	0.0675679	-2.62186	0.00874524	0.0331783	EEF1D	8
ENSG00000103363	1589.14	0.22542	0.0918704	2.45367	0.0141405	0.0514039	ELOB	16	ENSG00000073464	590.371	-0.260552	0.107276	-2.42881	0.0151484	0.0550266	CLCN4	X	ENSG00000120159	1169.5	-0.237326	0.0865403	-2.74238	0.00609966	0.0221668	CAAP1	9	ENSG00000014138	1665.64	-0.324827	0.148169	-2.19228	0.0283594	0.0998786	POLA2	11	ENSG00000243943	2608.62	0.176996	0.102698	1.72347	0.0848038	0.311657	ZNF512	2	ENSG00000214872	69.3151	-0.912054	0.293165	-3.11106	0.00186419	0.00691209	SMTNL1	11	ENSG00000128739	3030.94	-0.20731	0.0863506	-2.4008	0.0163595	0.0606276	SNRPN	15	ENSG00000182796	924.46	0.247908	0.0945562	2.62181	0.00874639	0.0331783	TMEM198B	12
ENSG00000047346	899.621	0.26749	0.109046	2.45299	0.0141675	0.0514906	ATOSA	15	ENSG00000107262	1703.5	0.171865	0.0707614	2.4288	0.0151489	0.0550266	BAG1	9	ENSG00000213741	2136.2	0.263144	0.0959698	2.74195	0.00610756	0.0221905	RPS29	14	ENSG00000101384	4277.06	-0.485826	0.221613	-2.19222	0.0283633	0.0998786	JAG1	20	ENSG00000104324	182.052	0.565401	0.328194	1.72276	0.0849311	0.312055	CPQ	8	ENSG00000256069	38.3287	-1.09337	0.35144	-3.11111	0.00186384	0.00691209	A2MP1	12	ENSG00000108671	4486.77	0.256578	0.106879	2.40064	0.0163663	0.0606393	PSMD11	17	ENSG00000147140	36535.3	-0.122801	0.0468439	-2.62149	0.00875464	0.0332021	NONO	X
ENSG00000167393	143.728	0.561254	0.228841	2.45259	0.0141831	0.0515356	PPP2R3B	X	ENSG00000132639	285.562	0.376979	0.155274	2.42783	0.0151894	0.0551616	SNAP25	20	ENSG00000165181	19.8999	1.50455	0.54896	2.74074	0.00613014	0.0222676	SHOC1	9	ENSG00000111412	2222.25	0.315303	0.143837	2.19208	0.0283737	0.0998928	SPRING1	12	ENSG00000149295	127.116	1.03538	0.601202	1.72219	0.0850355	0.312368	DRD2	11	ENSG00000119523	724.618	0.374375	0.120346	3.11082	0.00186569	0.00691556	ALG2	9	ENSG00000091513	1726.31	0.331705	0.138223	2.39978	0.016405	0.0607586	TF	3	ENSG00000144895	2843.39	-0.178714	0.0682048	-2.62025	0.00878652	0.0333155	EIF2A	3
ENSG00000142156	2572.23	0.269294	0.109824	2.45204	0.0142049	0.0515916	COL6A1	21	ENSG00000121621	1997.93	-0.16973	0.0699242	-2.42734	0.0152099	0.0552113	KIF18A	11	ENSG00000109771	82.3102	0.753027	0.274761	2.74066	0.00613162	0.022268	LRP2BP	4	ENSG00000090612	805.418	0.300469	0.1371	2.1916	0.0284086	0.0999932	ZNF268	12	ENSG00000204713	157.159	-0.652964	0.379261	-1.72167	0.0851287	0.31264	TRIM27	6	ENSG00000158716	74.6604	0.812578	0.261214	3.11078	0.00186597	0.00691556	DUSP23	1	ENSG00000118263	1955.15	-0.250202	0.104261	-2.39976	0.0164059	0.0607586	KLF7	2	ENSG00000145476	1374.03	0.208905	0.079762	2.6191	0.00881615	0.0334204	CYP4V2	4
ENSG00000168288	2504.14	-0.195799	0.0798489	-2.45212	0.0142018	0.0515916	MMADHC	2	ENSG00000198099	33.4954	1.05773	0.435746	2.4274	0.0152074	0.0552113	ADH4	4	ENSG00000169217	2709.37	-0.186176	0.0679476	-2.73999	0.00614404	0.0223081	CD2BP2	16	ENSG00000290292	470.695	-0.409189	0.186727	-2.19137	0.0284247	0.100027	HOMEZ	14	ENSG00000133606	2896.96	0.18267	0.10615	1.72087	0.0852741	0.313033	MKRN1	7	ENSG00000181896	461.434	0.364868	0.117305	3.11043	0.00186816	0.00692215	ZNF101	19	ENSG00000131116	2079.74	-0.25505	0.106296	-2.39942	0.0164209	0.0608007	ZNF428	19	ENSG00000110057	94.1597	-0.609886	0.233026	-2.61725	0.00886422	0.0335881	UNC93B1	11
ENSG00000160218	1857.09	-0.199728	0.081473	-2.45146	0.0142278	0.0516634	TRAPPC10	21	ENSG00000099377	68.445	0.732264	0.301772	2.42655	0.0152431	0.0553194	HSD3B7	16	ENSG00000005884	114.076	0.68504	0.250051	2.7396	0.00615146	0.022327	ITGA3	17	ENSG00000165102	1554.84	0.623141	0.284437	2.19079	0.0284671	0.100154	HGSNAT	8	ENSG00000148737	1899.04	0.326522	0.189732	1.72096	0.0852575	0.313033	TCF7L2	10	ENSG00000286019	555.385	0.440814	0.14173	3.11024	0.00186933	0.00692494	NOTCH2NLB	1	ENSG00000198146	3539.8	-0.230718	0.0961596	-2.39932	0.0164255	0.060804	ZNF770	15	ENSG00000133739	1320.53	-0.208282	0.0795827	-2.61718	0.00886597	0.0335881	LRRCC1	8
ENSG00000141524	221.599	-0.55574	0.226813	-2.45021	0.0142773	0.0518314	TMC6	17	ENSG00000272410	195.844	0.452949	0.186859	2.42402	0.0153497	0.0556937		3	ENSG00000106100	386.769	0.348295	0.127138	2.73949	0.00615338	0.022327	NOD1	7	ENSG00000167283	3768.74	-0.294525	0.134443	-2.1907	0.0284735	0.100154	ATP5MG	11	ENSG00000241404	62.4105	-1.39642	0.811512	-1.72077	0.0852929	0.313033	EGFL8	6	ENSG00000164291	464.259	0.385456	0.123936	3.11013	0.00187005	0.00692606	ARSK	5	ENSG00000092929	31.0377	1.06269	0.442948	2.39912	0.0164344	0.0608236	UNC13D	17	ENSG00000153006	2282.11	0.188361	0.0719714	2.61717	0.00886634	0.0335881	SREK1IP1	5
ENSG00000120915	546.267	0.328527	0.134117	2.44956	0.0143029	0.0519129	EPHX2	8	ENSG00000070413	2345.44	0.226207	0.0933604	2.42294	0.0153954	0.0558472	DGCR2	22	ENSG00000137812	4680.49	-0.204934	0.0748061	-2.73954	0.00615262	0.022327	KNL1	15	ENSG00000162885	579.09	-0.295602	0.134961	-2.19027	0.0285049	0.100242	B3GALNT2	1	ENSG00000185070	936.559	0.474116	0.275703	1.71966	0.085494	0.313671	FLRT2	14	ENSG00000173818	446.787	-0.35914	0.115477	-3.11006	0.0018705	0.00692617	ENDOV	17	ENSG00000183172	453.776	-0.394656	0.164541	-2.39853	0.016461	0.0609082	SMDT1	22	ENSG00000064393	10338.2	0.222094	0.084878	2.61663	0.00888026	0.0336333	HIPK2	7
ENSG00000154099	47.2658	0.968804	0.395546	2.44929	0.014314	0.0519415	DNAAF1	16	ENSG00000157259	2087.51	-0.17535	0.0723849	-2.42247	0.0154155	0.0559073	GATAD1	7	ENSG00000182307	2235.67	-0.191438	0.0699025	-2.73864	0.00616931	0.0223798	C8orf33	8	ENSG00000172476	155.18	-0.579405	0.264554	-2.19012	0.0285157	0.100258	RAB40A	X	ENSG00000241489	896.983	-0.227064	0.132045	-1.7196	0.0855049	0.313671		X	ENSG00000174282	540.102	-0.335596	0.107931	-3.10935	0.001875	0.00694128	ZBTB4	17	ENSG00000142252	301.727	-0.413659	0.172473	-2.3984	0.016467	0.0609167	GEMIN7	19	ENSG00000073756	10.1818	-1.80115	0.688484	-2.6161	0.00889399	0.0336778	PTGS2	1
ENSG00000174243	4198.86	-0.185497	0.0757442	-2.44899	0.0143258	0.0519727	DDX23	12	ENSG00000069956	6354.1	-0.144496	0.0596681	-2.42166	0.0154496	0.056012	MAPK6	15	ENSG00000102683	26.0247	-1.27085	0.464106	-2.73827	0.00617636	0.0224003	SGCG	13	ENSG00000122741	855.941	0.361884	0.16526	2.18978	0.0285402	0.100322	DCAF10	9	ENSG00000146918	3016.56	-0.222056	0.129164	-1.71918	0.0855809	0.31388	NCAPG2	7	ENSG00000110446	41.6546	-1.26462	0.406748	-3.1091	0.00187661	0.00694568	SLC15A3	11	ENSG00000157214	179.878	-0.567879	0.236939	-2.39673	0.016542	0.0611806	STEAP2	7	ENSG00000091483	2682.04	-0.169839	0.0649271	-2.61585	0.00890062	0.0336953	FH	1
ENSG00000167378	1535.34	-0.214516	0.0876122	-2.44847	0.0143464	0.0520357	IRGQ	19	ENSG00000127125	601.425	-0.261175	0.107851	-2.42163	0.0154512	0.056012	PPCS	1	ENSG00000084093	2991.47	0.187873	0.0686134	2.73813	0.00617888	0.022402	REST	4	ENSG00000116095	382.989	0.414602	0.189368	2.1894	0.0285677	0.100396	PLEKHA3	2	ENSG00000197653	139.783	0.508761	0.295971	1.71895	0.085623	0.313964	DNAH10	12	ENSG00000115145	1462.77	-0.258321	0.0830936	-3.1088	0.00187851	0.00694962	STAM2	2	ENSG00000149547	3058.48	0.242451	0.101188	2.39605	0.016573	0.0612815	EI24	11	ENSG00000134686	6296.62	0.14741	0.0563613	2.61545	0.00891088	0.033726	PHC2	1
ENSG00000125304	4516.01	-0.192435	0.0786081	-2.44804	0.0143637	0.0520753	TM9SF2	13	ENSG00000156787	1186.8	-0.193666	0.0799837	-2.42132	0.0154644	0.0560346	TBC1D31	8	ENSG00000133121	226.678	0.469901	0.17162	2.73802	0.00618096	0.022402	STARD13	13	ENSG00000138685	464.601	0.40717	0.185996	2.18913	0.0285874	0.100442	FGF2	4	ENSG00000198722	2696.49	0.346822	0.201789	1.71873	0.0856627	0.314039	UNC13B	9	ENSG00000138621	177.738	0.586798	0.188751	3.10885	0.00187818	0.00694962	PPCDC	15	ENSG00000166821	438.067	-0.329881	0.137719	-2.39532	0.0166058	0.061389	PEX11A	15	ENSG00000173898	2255.82	0.293241	0.112122	2.61538	0.00891271	0.033726	SPTBN2	11
ENSG00000143951	320.808	0.36062	0.147306	2.44811	0.0143607	0.0520753	WDPCP	2	ENSG00000174547	1423.28	-0.178184	0.0735895	-2.42133	0.0154639	0.0560346	MRPL11	11	ENSG00000165732	4898.27	-0.192807	0.0704178	-2.73804	0.00618057	0.022402	DDX21	10	ENSG00000109158	16.7905	2.21691	1.01279	2.18891	0.0286032	0.100476	GABRA4	4	ENSG00000034053	826.634	0.342923	0.199598	1.71807	0.0857836	0.314412	APBA2	15	ENSG00000156042	238.691	0.518728	0.166888	3.10823	0.00188209	0.0069613	CFAP70	10	ENSG00000213221	61.9634	0.822326	0.343328	2.39516	0.0166129	0.0614018	DNLZ	9	ENSG00000145725	4913.94	0.155585	0.0594904	2.6153	0.00891479	0.0337264	PPIP5K2	5
ENSG00000141198	766.008	0.279301	0.11415	2.44679	0.0144134	0.052241	TOM1L1	17	ENSG00000143502	19.01	1.37131	0.566458	2.42085	0.0154842	0.0560815	SUSD4	1	ENSG00000147124	430.362	-0.33385	0.121954	-2.73751	0.00619072	0.0224324	ZNF41	X	ENSG00000122966	2719.98	-0.431321	0.197146	-2.18783	0.0286822	0.100731	CIT	12	ENSG00000197323	2370.23	0.283925	0.165283	1.71781	0.0858307	0.314471	TRIM33	1	ENSG00000198836	4002.16	0.218358	0.0702532	3.10816	0.00188258	0.00696156	OPA1	3	ENSG00000130119	863.445	0.333866	0.139437	2.39439	0.0166481	0.0615181	GNL3L	X	ENSG00000135973	30.7866	1.0299	0.393829	2.61509	0.00892048	0.0337404	GPR45	2
ENSG00000157181	1135.73	-0.220899	0.0902834	-2.44673	0.0144159	0.052241	ODR4	1	ENSG00000225972	69.1016	-0.816204	0.337153	-2.42087	0.0154834	0.0560815	MTND1P23	1	ENSG00000112144	1509.55	-0.203361	0.0742979	-2.73711	0.00619817	0.0224544	CILK1	6	ENSG00000090273	4408.93	-0.25443	0.116315	-2.18743	0.0287115	0.100811	NUDC	1	ENSG00000276043	9763.48	-0.188319	0.10963	-1.71777	0.085838	0.314471	UHRF1	19	ENSG00000111231	675.648	0.373772	0.12034	3.10596	0.00189662	0.0070119	GPN3	12	ENSG00000174243	3139.87	0.268893	0.112306	2.39429	0.0166526	0.0615208	DDX23	12	ENSG00000125885	2118.6	-0.210601	0.0805372	-2.61495	0.00892399	0.0337461	MCM8	20
ENSG00000137802	755.896	0.268434	0.109721	2.44652	0.0144244	0.0522604	MAPKBP1	15	ENSG00000069431	986.517	-0.239948	0.0991384	-2.42034	0.0155062	0.0561358	ABCC9	12	ENSG00000219626	310.838	0.390086	0.142551	2.73646	0.00621046	0.0224938	FAM228B	2	ENSG00000260092	18.7777	-2.13686	0.976975	-2.18722	0.0287262	0.10084		16	ENSG00000203666	676.236	0.33098	0.192781	1.71687	0.0860031	0.315005	EFCAB2	1	ENSG00000136436	1249.8	-0.289917	0.0933653	-3.10519	0.00190159	0.00702869	CALCOCO2	17	ENSG00000170011	28.7188	-1.13504	0.47409	-2.39414	0.0166594	0.0615324	MYRIP	3	ENSG00000167536	534.993	-0.276612	0.10579	-2.61472	0.00892994	0.0337611	DHRS13	17
ENSG00000183323	287.976	0.455929	0.186392	2.44608	0.014442	0.0523124	CCDC125	5	ENSG00000196504	8760.2	-0.126964	0.0524561	-2.42038	0.0155043	0.0561358	PRPF40A	2	ENSG00000161888	840.7	-0.262173	0.0958351	-2.73567	0.00622543	0.022543	SPC24	19	ENSG00000084073	993.324	0.356961	0.163222	2.18697	0.0287444	0.100859	ZMPSTE24	1	ENSG00000177453	24.5766	1.02291	0.595922	1.71652	0.0860674	0.31517	NIM1K	5	ENSG00000254093	421.217	0.357416	0.115112	3.10494	0.00190319	0.00703305	PINX1	8	ENSG00000168916	2798.24	-0.623955	0.260743	-2.39299	0.0167116	0.0617113	ZNF608	5	ENSG00000139218	6405.36	0.181891	0.0695838	2.61398	0.00894946	0.0338197	SCAF11	12
ENSG00000167397	440.346	0.367624	0.150319	2.44562	0.0144604	0.0523672	VKORC1	16	ENSG00000143772	839.705	0.221893	0.0916905	2.42002	0.0155196	0.0561719	ITPKB	1	ENSG00000077157	1589.55	0.241243	0.0882103	2.73486	0.00624073	0.0225883	PPP1R12B	1	ENSG00000154485	19.1304	1.48267	0.677954	2.18698	0.0287441	0.100859	MMP21	10	ENSG00000129103	1374.05	-0.218756	0.127457	-1.71631	0.0861057	0.31524	SUMF2	7	ENSG00000251369	590.49	0.311005	0.100183	3.10437	0.00190685	0.00704499	ZNF550	19	ENSG00000108947	1850.24	-0.264191	0.110414	-2.39274	0.0167231	0.0617399	EFNB3	17	ENSG00000147364	1540.42	0.201323	0.0770174	2.614	0.00894901	0.0338197	FBXO25	8
ENSG00000088387	454.452	0.315379	0.128996	2.44488	0.0144902	0.0524518	DOCK9	13	ENSG00000106105	5101.3	-0.155058	0.0640824	-2.41966	0.0155349	0.0562149	GARS1	7	ENSG00000251201	188.916	-0.561386	0.205266	-2.73492	0.0062396	0.0225883	TMED7-TICAM2	5	ENSG00000008118	81.5144	-0.952722	0.435681	-2.18674	0.0287614	0.100896	CAMK1G	1	ENSG00000204463	2168.29	-0.186297	0.108552	-1.7162	0.0861263	0.315245	BAG6	6	ENSG00000144560	2502.19	0.244626	0.0788047	3.10421	0.0019079	0.00704731	VGLL4	3	ENSG00000164051	218.935	0.407031	0.170162	2.39202	0.0167558	0.0618468	CCDC51	3	ENSG00000168214	7424.84	0.137293	0.0525544	2.61239	0.00899112	0.0339696	RBPJ	4
ENSG00000122971	75.8658	0.689403	0.281978	2.44488	0.01449	0.0524518	ACADS	12	ENSG00000088836	31.0501	1.11484	0.460762	2.41956	0.0155392	0.0562178	SLC4A11	20	ENSG00000116791	1584.54	-0.205925	0.0753074	-2.73446	0.00624832	0.0226108	CRYZ	1	ENSG00000124224	163.481	-0.529967	0.242366	-2.18664	0.0287685	0.100898	PPP4R1L	20	ENSG00000137962	646.647	-0.598448	0.348792	-1.71577	0.0862035	0.315458	ARHGAP29	1	ENSG00000131018	1011.91	-0.529293	0.170524	-3.10393	0.0019097	0.00705238	SYNE1	6	ENSG00000087253	560.769	0.380229	0.159034	2.39086	0.0168089	0.0620289	LPCAT2	16	ENSG00000073008	568.718	-0.27815	0.106476	-2.61231	0.00899317	0.0339697	PVR	19
ENSG00000071967	465.299	-0.39277	0.160673	-2.44452	0.0145043	0.0524912	CYBRD1	2	ENSG00000103351	1118.65	0.194682	0.0804764	2.41912	0.0155579	0.056273	CLUAP1	16	ENSG00000086289	220.738	-0.477422	0.174675	-2.7332	0.00627229	0.0226925	EPDR1	7	ENSG00000175538	24.9395	-1.25928	0.57625	-2.1853	0.0288665	0.10122	KCNE3	11	ENSG00000151136	462.54	0.404359	0.235731	1.71534	0.0862826	0.315676	ABTB3	12	ENSG00000091592	61.4294	-0.863662	0.278293	-3.10343	0.00191295	0.0070628	NLRP1	17	ENSG00000009724	375.497	-0.419496	0.175515	-2.39009	0.0168444	0.0621323	MASP2	1	ENSG00000163939	7281.25	0.188647	0.0722325	2.61166	0.0090104	0.0340272	PBRM1	3
ENSG00000134262	702.282	-0.27566	0.112774	-2.44436	0.0145107	0.0525027	AP4B1	1	ENSG00000174010	962.643	-0.215479	0.0890896	-2.41868	0.015577	0.0563225	KLHL15	X	ENSG00000148832	89.7888	0.73257	0.268126	2.73219	0.00629149	0.0227569	PAOX	10	ENSG00000167232	674.755	0.430195	0.196903	2.18481	0.028903	0.101325	ZNF91	19	ENSG00000067715	974.318	1.16461	0.67927	1.71451	0.0864355	0.316165	SYT1	12	ENSG00000005156	3455.67	0.264346	0.0851819	3.10331	0.00191371	0.00706405	LIG3	17	ENSG00000138660	1551.97	-0.242825	0.101595	-2.39011	0.0168432	0.0621323	AP1AR	4	ENSG00000157617	942.884	-0.21762	0.0833684	-2.61034	0.00904533	0.0341515	C2CD2	21
ENSG00000231738	143.805	0.636848	0.260564	2.44411	0.014521	0.0525282	TSPAN19	12	ENSG00000189423	52.6653	0.816928	0.337763	2.41864	0.0155786	0.0563225	USP32P3	17	ENSG00000078237	476.161	-0.319382	0.116965	-2.73059	0.00632205	0.0228623	TIGAR	12	ENSG00000189367	594.625	0.454819	0.208184	2.1847	0.0289111	0.101331	KIAA0408	6	ENSG00000196867	140.245	-0.451146	0.263176	-1.71424	0.086485	0.316276	ZFP28	19	ENSG00000144118	1891.28	0.351921	0.113429	3.10258	0.00191844	0.00707992	RALB	2	ENSG00000128039	384.561	0.374232	0.156583	2.38998	0.0168491	0.0621359	SRD5A3	4	ENSG00000100417	696.991	-0.285994	0.109625	-2.60884	0.00908506	0.0342939	PMM1	22
ENSG00000137171	427.254	0.314035	0.128501	2.44383	0.0145323	0.0525503	KLC4	6	ENSG00000107560	1202.42	0.192454	0.0795839	2.41826	0.0155949	0.0563691	RAB11FIP2	10	ENSG00000198822	802.52	0.289018	0.105849	2.73048	0.00632425	0.0228651	GRM3	7	ENSG00000066279	2665.49	-0.414658	0.189854	-2.1841	0.0289552	0.101448	ASPM	1	ENSG00000122121	14.8936	-1.41152	0.823787	-1.71345	0.0866294	0.316733	XPNPEP2	X	ENSG00000177602	314.535	0.45617	0.147036	3.10244	0.00191936	0.00708172	HASPIN	17	ENSG00000132694	1758.96	0.294752	0.123358	2.38941	0.0168756	0.0622195	ARHGEF11	1	ENSG00000060982	12195.9	0.124714	0.0478231	2.60781	0.0091123	0.034389	BCAT1	12
ENSG00000167671	932.331	0.254799	0.104263	2.4438	0.0145336	0.0525503	UBXN6	19	ENSG00000185274	182.285	0.565952	0.234056	2.41802	0.0156052	0.0563938	GALNT17	7	ENSG00000101825	525.736	-0.928981	0.340267	-2.73016	0.00633041	0.0228772	MXRA5	X	ENSG00000186162	92.4137	0.684495	0.313404	2.18406	0.0289575	0.101448	CIDECP1	3	ENSG00000132603	784.178	-0.202569	0.118246	-1.71312	0.0866901	0.316885	NIP7	16	ENSG00000152683	1741.77	0.277148	0.0893498	3.10183	0.00192329	0.00709465	SLC30A6	2	ENSG00000284292	35.2575	1.1259	0.471298	2.38894	0.016897	0.0622847		7	ENSG00000187123	765.713	0.227662	0.0873124	2.60744	0.00912211	0.0344184	LYPD6	2
ENSG00000071909	26.5957	1.20276	0.492364	2.44282	0.0145729	0.0526689	MYO3B	2	ENSG00000168944	1457.32	-0.191779	0.0793213	-2.41775	0.0156166	0.0564224	CEP120	5	ENSG00000177556	257.521	0.448133	0.164138	2.73022	0.00632915	0.0228772	ATOX1	5	ENSG00000085719	1452.83	0.296805	0.135907	2.18388	0.0289713	0.101464	CPNE3	8	ENSG00000130726	20809.9	-0.161667	0.0943844	-1.71286	0.0867383	0.316916	TRIM28	19	ENSG00000138756	1499.97	0.317102	0.10224	3.10155	0.00192508	0.00709967	BMP2K	4	ENSG00000131398	247.087	0.520365	0.217882	2.38828	0.0169273	0.0623683	KCNC3	19	ENSG00000165379	279.021	-0.357269	0.137041	-2.60701	0.00913355	0.0344538	LRFN5	14
ENSG00000134152	2330.17	0.222084	0.0909104	2.44288	0.0145704	0.0526689	KATNBL1	15	ENSG00000173209	2693.86	-0.155548	0.064342	-2.41752	0.0156265	0.0564454	AHSA2P	2	ENSG00000138756	1235.7	-0.216658	0.079364	-2.72993	0.00633476	0.0228878	BMP2K	4	ENSG00000164076	1237.12	-1.37189	0.628205	-2.18383	0.0289749	0.101464	CAMKV	3	ENSG00000149541	1198.36	-0.279746	0.163344	-1.71262	0.0867832	0.316916	B3GAT3	11	ENSG00000146350	615.056	-0.300424	0.0968789	-3.10103	0.0019285	0.00711069	TBC1D32	6	ENSG00000196860	17.4867	-1.2878	0.539207	-2.38833	0.0169251	0.0623683	TOMM20L	14	ENSG00000172059	587.561	0.277912	0.106632	2.60628	0.00915308	0.0345198	KLF11	2
ENSG00000124508	826.371	0.273833	0.112126	2.44219	0.0145984	0.0527492	BTN2A2	6	ENSG00000173947	108.916	0.595689	0.246416	2.41741	0.0156315	0.0564511	CIMAP3	1	ENSG00000177628	574.846	-0.307827	0.112764	-2.72982	0.00633681	0.0228902	GBA1	1	ENSG00000028137	234.289	-1.02911	0.471301	-2.18355	0.0289951	0.101512	TNFRSF1B	1	ENSG00000185905	16.4998	-1.35845	0.793048	-1.71295	0.0867224	0.316916	C16orf54	16	ENSG00000168765	456.461	-0.353693	0.11407	-3.10067	0.0019308	0.0071176	GSTM4	1	ENSG00000134452	1809.32	0.197331	0.0826329	2.38805	0.0169381	0.0623943	FBH1	10	ENSG00000220563	72.7877	0.73657	0.282661	2.60584	0.00916485	0.0345565	PKMP3	6
ENSG00000124140	55.0219	0.791326	0.324383	2.43948	0.0147085	0.0531352	SLC12A5	20	ENSG00000130513	44.8355	-0.948164	0.392375	-2.41647	0.0156717	0.0565836	GDF15	19	ENSG00000116539	2258.75	0.218919	0.0801978	2.72974	0.00633849	0.0228911	ASH1L	1	ENSG00000026652	1794.47	-0.366685	0.167952	-2.18327	0.0290159	0.101562	AGPAT4	6	ENSG00000233276	2954.3	-0.289973	0.169323	-1.71255	0.0867954	0.316916	GPX1	3	ENSG00000171700	86.2255	0.835667	0.269563	3.10008	0.00193466	0.00713025	RGS19	20	ENSG00000134318	3701.72	0.260228	0.108976	2.38794	0.0169433	0.0623997	ROCK2	2	ENSG00000092531	1145.84	-0.216296	0.0830116	-2.60561	0.00917111	0.0345671	SNAP23	15
ENSG00000156261	9334.02	-0.16426	0.0673401	-2.43927	0.0147172	0.0531548	CCT8	21	ENSG00000183474	1352.26	0.218086	0.090253	2.41639	0.0156754	0.0565842	GTF2H2C	5	ENSG00000128833	547.484	-0.291761	0.106893	-2.72947	0.00634364	0.0228969	MYO5C	15	ENSG00000110169	50.9207	1.04685	0.479553	2.18296	0.0290385	0.101619	HPX	11	ENSG00000242715	140.094	-0.659791	0.385266	-1.71256	0.0867938	0.316916	CCDC169	13	ENSG00000165650	1977.72	0.296086	0.0955152	3.09988	0.00193597	0.00713329	PDZD8	10	ENSG00000167549	96.5606	0.703405	0.294736	2.38656	0.017007	0.0626064	CORO6	17	ENSG00000125356	1061.28	-0.301353	0.115656	-2.60559	0.00917175	0.0345671	NDUFA1	X
ENSG00000104205	101.651	0.618993	0.25379	2.439	0.0147282	0.0531826	SGK3	8	ENSG00000047056	944.567	-0.216707	0.0896885	-2.41622	0.0156827	0.0565982	WDR37	10	ENSG00000160767	1064.43	0.246954	0.0904779	2.72943	0.00634433	0.0228969	ENTREP3	1	ENSG00000226964	18.8952	-1.46495	0.671123	-2.18283	0.0290481	0.10163	RHEBP2	10	ENSG00000136997	441.8	0.34071	0.198967	1.71239	0.0868242	0.316951	MYC	8	ENSG00000182218	108.136	-0.645502	0.208238	-3.09982	0.00193635	0.00713329	HHIPL1	14	ENSG00000171055	2331.9	0.256031	0.107278	2.38662	0.0170041	0.0626064	FEZ2	2	ENSG00000106367	1571.05	-0.253031	0.0971222	-2.60528	0.00917981	0.0345821	AP1S1	7
ENSG00000179915	104.997	0.62045	0.254447	2.43843	0.0147514	0.0532546	NRXN1	2	ENSG00000000460	1229.69	-0.189036	0.0782531	-2.4157	0.0157051	0.0566662	FIRRM	1	ENSG00000213390	3663.04	-0.17548	0.0642914	-2.72945	0.00634397	0.0228969	ARHGAP19	10	ENSG00000173540	1592.36	-0.295816	0.135576	-2.18192	0.0291158	0.101844	GMPPB	3	ENSG00000142875	808.65	0.262675	0.153413	1.71221	0.0868588	0.317007	PRKACB	1	ENSG00000114054	1605.8	0.233927	0.0755085	3.09803	0.00194814	0.00717514	PCCB	3	ENSG00000108510	4360.76	0.197879	0.082917	2.38647	0.017011	0.0626073	MED13	17	ENSG00000229927	30.4181	-1.21343	0.465755	-2.6053	0.00917929	0.0345821	RHEBP1	10
ENSG00000145868	1412.25	-0.216	0.0885926	-2.43813	0.0147636	0.053287	FBXO38	5	ENSG00000020426	590.138	-0.285076	0.118032	-2.41523	0.0157252	0.0567263	MNAT1	14	ENSG00000109606	11870.4	-0.144574	0.0529721	-2.72924	0.00634804	0.0229052	DHX15	4	ENSG00000169218	248.479	-2.68956	1.23282	-2.18164	0.0291359	0.101891	RSPO1	1	ENSG00000160183	10.3479	-1.47594	0.862266	-1.7117	0.0869512	0.317273	TMPRSS3	21	ENSG00000114978	6101.07	0.212455	0.0685827	3.09779	0.0019497	0.00717928	MOB1A	2	ENSG00000137309	6355.88	-0.546193	0.228891	-2.38626	0.0170209	0.0626298	HMGA1	6	ENSG00000106462	6892.24	-0.135235	0.0519111	-2.60513	0.00918404	0.0345904	EZH2	7
ENSG00000151239	2397.93	-0.240428	0.0986183	-2.43797	0.0147701	0.0532984	TWF1	12	ENSG00000168275	407.564	-0.295408	0.122315	-2.41515	0.0157289	0.0567268	COA6	1	ENSG00000182103	216.871	0.610587	0.223805	2.72821	0.00636797	0.022972	FAM181B	11	ENSG00000147003	15.7519	1.68571	0.772749	2.18144	0.0291505	0.10192	CLTRN	X	ENSG00000105401	5665.59	-0.276128	0.161354	-1.71132	0.0870227	0.31733	CDC37	19	ENSG00000131653	2169.88	0.229802	0.0741902	3.09747	0.0019518	0.00718541	TRAF7	16	ENSG00000112378	1196.67	0.519478	0.217737	2.3858	0.0170421	0.0626937	PERP	6	ENSG00000140044	102.059	-0.666349	0.255872	-2.60423	0.00920813	0.0346608	JDP2	14
ENSG00000175073	1046.61	-0.260815	0.106999	-2.43754	0.0147876	0.0533499	VCPIP1	8	ENSG00000167614	614.526	0.992954	0.411518	2.41291	0.0158259	0.0570642	TTYH1	19	ENSG00000169554	5275.74	0.192428	0.0705393	2.72796	0.00637281	0.0229844	ZEB2	2	ENSG00000108771	17.0044	1.40171	0.642787	2.18068	0.0292071	0.102068	DHX58	17	ENSG00000188674	133.11	0.951183	0.555788	1.71142	0.0870045	0.31733	C2orf80	2	ENSG00000102786	1836.08	0.253299	0.0817966	3.09669	0.00195692	0.00720266	INTS6	13	ENSG00000174238	3585.29	0.19515	0.0817992	2.38572	0.0170459	0.0626938	PITPNA	17	ENSG00000151611	388.184	0.34711	0.133289	2.6042	0.00920889	0.0346608	MMAA	4
ENSG00000110042	7487.6	-0.185565	0.0761347	-2.43733	0.0147961	0.0533596	DTX4	11	ENSG00000130518	80.5375	0.669265	0.277445	2.41224	0.0158549	0.0571557	IQCN	19	ENSG00000171793	5111.4	-0.169838	0.0622706	-2.72742	0.00638326	0.0230169	CTPS1	1	ENSG00000176024	134.184	0.526095	0.241261	2.18061	0.0292124	0.102068	ZNF613	19	ENSG00000272514	36.9344	-0.928988	0.542854	-1.7113	0.0870249	0.31733	CFAP206	6	ENSG00000182985	4498.78	-0.21053	0.0679905	-3.09646	0.00195844	0.00720664	CADM1	11	ENSG00000143226	14.2634	1.52412	0.638902	2.38553	0.0170544	0.062711	FCGR2A	1	ENSG00000170525	1580.74	0.196078	0.0752922	2.60423	0.00920822	0.0346608	PFKFB3	10
ENSG00000282416	67.0563	0.775199	0.318055	2.43731	0.0147969	0.0533596		19	ENSG00000167118	1433.73	-0.187258	0.0776496	-2.41158	0.0158837	0.0572471	URM1	9	ENSG00000141499	1031	-0.235191	0.0862484	-2.7269	0.00639327	0.0230479	WRAP53	17	ENSG00000188739	1085.71	0.329862	0.151268	2.18065	0.029209	0.102068	RBM34	1	ENSG00000271396	7.43496	1.90123	1.11106	1.71119	0.0870456	0.317335		15	ENSG00000116001	12588.7	-0.188823	0.0610355	-3.09365	0.00197711	0.00727371	TIA1	2	ENSG00000154134	474.854	-0.486528	0.204014	-2.38478	0.0170892	0.062825	ROBO3	11	ENSG00000152128	438.25	0.31576	0.121335	2.60237	0.00925821	0.0348387	TMEM163	2
ENSG00000102974	4405.9	-0.166485	0.0683098	-2.4372	0.0148015	0.0533643	CTCF	16	ENSG00000116138	907.608	-0.217971	0.0904006	-2.41117	0.0159016	0.0572989	DNAJC16	1	ENSG00000162409	1401.87	0.286434	0.105046	2.72674	0.00639627	0.0230536	PRKAA2	1	ENSG00000204420	48.1897	1.20977	0.55486	2.18032	0.0292339	0.10212	MPIG6B	6	ENSG00000145041	1205.8	-0.287065	0.167782	-1.71094	0.0870924	0.317365	DCAF1	3	ENSG00000163832	834.017	0.334174	0.108049	3.09279	0.00198285	0.00729322	ELP6	3	ENSG00000182054	3794.01	-0.220641	0.0925427	-2.38421	0.0171158	0.0629089	IDH2	15	ENSG00000249115	1038.76	-0.224301	0.0862084	-2.60184	0.0092724	0.0348843	HAUS5	19
ENSG00000262304	13.8689	1.67875	0.688894	2.43688	0.0148144	0.0533991		17	ENSG00000072778	2704.94	-0.170437	0.0707038	-2.41058	0.0159272	0.0573783	ACADVL	17	ENSG00000049769	237.958	0.507036	0.186078	2.72487	0.00643278	0.02318	PPP1R3F	X	ENSG00000267060	63.2314	-0.768038	0.352373	-2.17961	0.0292861	0.10228	PTGES3L	17	ENSG00000174672	2364.58	0.268193	0.156745	1.71101	0.0870792	0.317365	BRSK2	11	ENSG00000162408	1089.04	0.265775	0.0859529	3.0921	0.00198744	0.00730849	NOL9	1	ENSG00000126062	652.752	0.287112	0.120471	2.38325	0.0171603	0.0630585	TMEM115	3	ENSG00000136710	1044.15	-0.219377	0.0843306	-2.6014	0.0092845	0.0349221	CCDC115	2
ENSG00000068394	673.746	-0.278285	0.114229	-2.43619	0.0148427	0.0534892	GPKOW	X	ENSG00000164011	359.967	-0.345168	0.143208	-2.41026	0.0159413	0.0574163	ZNF691	1	ENSG00000113811	1106.4	-0.234246	0.0859844	-2.72429	0.00644398	0.0232101	SELENOK	3	ENSG00000119969	2212.43	-0.415588	0.190732	-2.17891	0.0293387	0.102441	HELLS	10	ENSG00000104549	7994.92	-0.179659	0.10504	-1.71038	0.0871953	0.317669	SQLE	8	ENSG00000099385	724.695	0.374479	0.121126	3.09166	0.00199043	0.00731786	BCL7C	16	ENSG00000164123	13.5812	-1.65383	0.694051	-2.38287	0.0171782	0.0631102	SPMIP2	4	ENSG00000154727	3251.15	0.15719	0.0604342	2.601	0.0092952	0.0349546	GABPA	21
ENSG00000168496	3886.06	-0.234065	0.0960874	-2.43595	0.0148526	0.0535129	FEN1	11	ENSG00000131408	485.427	-0.283704	0.117747	-2.40944	0.0159769	0.0575208	NR1H2	19	ENSG00000117751	2647.12	-0.175552	0.0644384	-2.72435	0.00644288	0.0232101	PPP1R8	1	ENSG00000161265	343.8	0.357617	0.164147	2.17863	0.0293589	0.102489	U2AF1L4	19	ENSG00000111671	155.978	-0.425985	0.249144	-1.70979	0.0873046	0.317997	SPSB2	12	ENSG00000023909	786.049	0.304402	0.0984702	3.09131	0.00199277	0.00731852	GCLM	1	ENSG00000168243	2062.21	-0.497517	0.20891	-2.38149	0.017243	0.063334	GNG4	1	ENSG00000158373	157.814	0.458372	0.176275	2.60032	0.0093138	0.0350167	H2BC5	6
ENSG00000151876	89.3665	-0.721144	0.296116	-2.43534	0.0148776	0.0535911	FBXO4	5	ENSG00000137776	5876.41	-0.133557	0.0554311	-2.40943	0.0159774	0.0575208	SLTM	15	ENSG00000100162	525.47	-0.313243	0.114988	-2.72415	0.00644682	0.0232151	CENPM	22	ENSG00000100664	6975.08	-0.217685	0.0999297	-2.17839	0.0293773	0.10253	EIF5	14	ENSG00000078699	2376.61	0.347201	0.203108	1.70944	0.0873698	0.318163	CBFA2T2	20	ENSG00000088876	361.839	0.382848	0.123845	3.09134	0.00199256	0.00731852	ZNF343	20	ENSG00000185652	30.3336	1.62886	0.684091	2.38106	0.0172631	0.0633939	NTF3	12	ENSG00000100150	629.442	-0.262005	0.10078	-2.59977	0.00932873	0.0350651	DEPDC5	22
ENSG00000154864	955.165	-0.323136	0.132714	-2.43483	0.0148987	0.0536454	PIEZO2	18	ENSG00000114541	1059.57	0.217697	0.090395	2.40828	0.0160277	0.0576891	FRMD4B	3	ENSG00000175984	69.9289	0.770563	0.28289	2.7239	0.00645166	0.0232274	DENND2C	1	ENSG00000113368	10873.1	-0.210276	0.0965369	-2.17819	0.0293917	0.102535	LMNB1	5	ENSG00000075914	1423.27	-0.267712	0.156663	-1.70884	0.0874808	0.318426	EXOSC7	3	ENSG00000160214	884.847	0.278431	0.0900693	3.0913	0.00199282	0.00731852	RRP1	21	ENSG00000241218	10.1124	-1.87196	0.786232	-2.38093	0.0172692	0.0634022	CSP2	3	ENSG00000067064	8517.47	-0.171263	0.0658847	-2.59943	0.00933797	0.035092	IDI1	10
ENSG00000198874	715.712	-0.267506	0.109867	-2.43482	0.0148993	0.0536454	TYW1	7	ENSG00000138303	1211.59	-0.195988	0.0813899	-2.40802	0.0160394	0.0577029	ASCC1	10	ENSG00000074582	637.039	-0.313342	0.11505	-2.72353	0.00645879	0.0232479	BCS1L	2	ENSG00000286522	14.557	-1.62465	0.745842	-2.17827	0.0293856	0.102535	H3C2	6	ENSG00000162992	420.012	1.46325	0.856258	1.70889	0.0874718	0.318426	NEUROD1	2	ENSG00000162735	3383.6	0.243609	0.078798	3.09156	0.00199108	0.00731852	PEX19	1	ENSG00000164048	721.581	-0.374046	0.1572	-2.37943	0.0173395	0.0636322	ZNF589	3	ENSG00000066651	1264.42	-0.196083	0.0754594	-2.59853	0.00936241	0.0351737	TRMT11	6
ENSG00000135506	3847.46	-0.168741	0.0693159	-2.43438	0.0149173	0.0536982	OS9	12	ENSG00000181588	1518.15	-0.210858	0.0875672	-2.40795	0.0160422	0.0577029	MEX3D	19	ENSG00000139219	7958.6	0.2343	0.086039	2.72318	0.00646574	0.0232678	COL2A1	12	ENSG00000196642	7464.97	-0.292367	0.13432	-2.17664	0.0295076	0.102916	RABL6	9	ENSG00000141503	2528.42	-0.253001	0.148074	-1.70861	0.0875239	0.318448	MINK1	17	ENSG00000185339	884.762	0.294058	0.0951226	3.09135	0.00199246	0.00731852	TCN2	22	ENSG00000196873	687.768	-0.348463	0.146448	-2.37944	0.017339	0.0636322	ZNG1C	9	ENSG00000183036	97.7901	0.588118	0.226332	2.59848	0.00936387	0.0351737	PCP4	21
ENSG00000132185	16.036	-1.56949	0.644831	-2.43396	0.0149348	0.0537493	FCRLA	1	ENSG00000198237	118.682	0.556959	0.23129	2.40806	0.0160377	0.0577029	GUSBP13	5	ENSG00000119632	82.956	0.771154	0.283375	2.72133	0.00650206	0.0233895	IFI27L2	14	ENSG00000130734	1028.99	0.311445	0.143096	2.17647	0.02952	0.102937	ATG4D	19	ENSG00000171940	1202.35	-0.281142	0.164546	-1.7086	0.0875257	0.318448	ZNF217	20	ENSG00000112759	1375.42	0.444828	0.143947	3.09022	0.00200009	0.00734194	SLC29A1	6	ENSG00000165973	85.2346	-0.736088	0.309408	-2.37902	0.0173586	0.0636882	NELL1	11	ENSG00000150764	2236.65	0.230709	0.0888034	2.59797	0.00937763	0.0352101	DIXDC1	11
ENSG00000147133	1973.92	-0.237741	0.09769	-2.43363	0.0149482	0.0537857	TAF1	X	ENSG00000185418	898.167	0.213998	0.0889097	2.40692	0.0160879	0.0578542	TARS3	15	ENSG00000139112	954.008	0.253489	0.0931498	2.72131	0.00650245	0.0233895	GABARAPL1	12	ENSG00000158435	881.781	-0.292435	0.134413	-2.17565	0.0295817	0.103129	CNOT11	2	ENSG00000257150	11.417	1.29462	0.758259	1.70736	0.0877557	0.319214	PGAM1P5	12	ENSG00000117280	212.505	-0.480265	0.155412	-3.09028	0.00199971	0.00734194	RAB29	1	ENSG00000172817	523.193	0.428401	0.180102	2.37866	0.0173758	0.063737	CYP7B1	8	ENSG00000169758	99.5112	0.598527	0.230383	2.59797	0.00937771	0.0352101	TMEM266	15
ENSG00000105221	2883.43	0.176438	0.0725178	2.43303	0.0149731	0.0538634	AKT2	19	ENSG00000002834	4900.54	0.158647	0.065923	2.40655	0.0161041	0.0578957	LASP1	17	ENSG00000138030	131.448	0.5965	0.219273	2.72035	0.0065213	0.0234469	KHK	2	ENSG00000108187	241.768	0.521396	0.239661	2.17556	0.0295884	0.10313	PBLD	10	ENSG00000102882	2151.74	-0.21578	0.126407	-1.70703	0.0878163	0.319364	MAPK3	16	ENSG00000035403	4367.97	0.260663	0.0843624	3.0898	0.00200289	0.00735059	VCL	10	ENSG00000067842	27.2413	1.18044	0.496442	2.37779	0.0174167	0.0638584	ATP2B3	X	ENSG00000171943	1803.25	-0.199779	0.0769055	-2.59772	0.00938448	0.0352277	SRGAP2C	1
ENSG00000138443	10392.2	-0.163811	0.0673304	-2.43294	0.0149769	0.0538649	ABI2	2	ENSG00000141622	2378.12	-0.17876	0.0742823	-2.40649	0.0161065	0.0578957	ARK2C	18	ENSG00000197969	2851.91	0.242733	0.0892269	2.72041	0.00652019	0.0234469	VPS13A	9	ENSG00000101181	1013.33	0.308411	0.141775	2.17535	0.0296035	0.103145	MTG2	20	ENSG00000172260	203.11	0.491309	0.287859	1.70677	0.0878645	0.319468	NEGR1	1	ENSG00000243943	3611.72	-0.197849	0.0640493	-3.08902	0.00200821	0.00736848	ZNF512	2	ENSG00000088179	1472.87	-0.248585	0.104542	-2.37785	0.0174139	0.0638584	PTPN4	2	ENSG00000178814	141.563	-0.505134	0.194508	-2.59698	0.00940465	0.0352956	OPLAH	8
ENSG00000116745	14.7548	1.71776	0.7061	2.43274	0.0149852	0.0538828	RPE65	1	ENSG00000168546	128.817	0.506673	0.210583	2.40605	0.0161262	0.0579536	GFRA2	8	ENSG00000198146	3595.16	-0.163058	0.0599426	-2.72023	0.00652358	0.0234499	ZNF770	15	ENSG00000259479	20.9511	-1.24389	0.57182	-2.17532	0.0296058	0.103145	SORD2P	15	ENSG00000186448	544.556	0.278372	0.163143	1.70631	0.0879498	0.319707	ZNF197	3	ENSG00000164512	16.0027	-1.81556	0.587841	-3.08851	0.00201161	0.00737933	ANKRD55	5	ENSG00000203867	105.534	0.877989	0.369258	2.37771	0.0174205	0.0638584	RBM20	10	ENSG00000111361	1928.43	-0.195203	0.0753054	-2.59215	0.00953783	0.0357875	EIF2B1	12
ENSG00000099341	2536.13	-0.229412	0.0943164	-2.43236	0.0150006	0.0539145	PSMD8	19	ENSG00000132680	2540.8	-0.148278	0.0616314	-2.40588	0.0161337	0.0579549	KHDC4	1	ENSG00000112365	771.266	0.286053	0.105181	2.71962	0.00653574	0.0234832	ZBTB24	6	ENSG00000184216	1574.38	-0.33247	0.152859	-2.17501	0.0296293	0.103203	IRAK1	X	ENSG00000161791	1628.95	-0.212152	0.124354	-1.70604	0.0880015	0.319754	FMNL3	12	ENSG00000140044	84.32	-0.778542	0.252119	-3.08799	0.00201513	0.00739059	JDP2	14	ENSG00000100612	989.122	0.28684	0.120647	2.37752	0.0174295	0.0638772	DHRS7	14	ENSG00000071242	2574.74	0.189527	0.0731188	2.59204	0.00954086	0.0357909	RPS6KA2	6
ENSG00000159958	219.779	0.516468	0.212332	2.43237	0.0150006	0.0539145	TNFRSF13C	22	ENSG00000172803	37.6074	0.981833	0.408098	2.40588	0.0161337	0.0579549	SNX32	11	ENSG00000228300	114.674	-0.655364	0.240973	-2.71965	0.00653501	0.0234832	FAM174C	19	ENSG00000125144	33.9107	1.73111	0.796591	2.17315	0.0297692	0.103599	MT1G	16	ENSG00000204271	620.972	0.224704	0.13171	1.70605	0.0879991	0.319754	SPIN3	X	ENSG00000162490	1626.38	-0.288078	0.0933372	-3.08642	0.00202583	0.00742819	DRAXIN	1	ENSG00000122958	2993.28	0.2269	0.0954773	2.37648	0.0174786	0.0640365	VPS26A	10	ENSG00000104472	1428.06	-0.237196	0.0915235	-2.59164	0.00955204	0.0358249	CHRAC1	8
ENSG00000130283	73.3744	0.716482	0.294624	2.43186	0.0150216	0.053978	GDF1	19	ENSG00000183337	2262.64	-0.160276	0.0666243	-2.40568	0.0161426	0.0579738	BCOR	X	ENSG00000115963	2202.76	0.22022	0.0809936	2.71899	0.00654825	0.023523	RND3	2	ENSG00000131653	3202.41	-0.223569	0.102872	-2.17329	0.0297589	0.103599	TRAF7	16	ENSG00000165494	2010.62	0.171403	0.100505	1.70542	0.0881164	0.3201	PCF11	11	ENSG00000122986	190.971	-0.528229	0.17115	-3.08635	0.00202629	0.00742823	HVCN1	12	ENSG00000175938	279.652	0.462171	0.194487	2.37636	0.0174846	0.0640365	ORAI3	16	ENSG00000119673	92.9092	-0.678555	0.261888	-2.59101	0.00956949	0.0358824	ACOT2	14
ENSG00000152763	174.631	0.487648	0.200629	2.4306	0.0150738	0.0541415	DNAI4	1	ENSG00000147679	797.764	-0.218117	0.0906861	-2.40519	0.0161643	0.0580388	UTP23	8	ENSG00000211450	1445.17	-0.241124	0.0886884	-2.71878	0.00655227	0.023527	SELENOH	11	ENSG00000145794	1106.37	-0.514546	0.236774	-2.17316	0.0297686	0.103599	MEGF10	5	ENSG00000221968	475.932	-0.403197	0.236436	-1.70531	0.0881362	0.320101	FADS3	11	ENSG00000196628	4591.51	0.257536	0.0834468	3.08623	0.00202712	0.00742964	TCF4	18	ENSG00000176018	1150.95	0.298018	0.125407	2.3764	0.0174824	0.0640365	LYSMD3	5	ENSG00000164002	329.292	-0.335988	0.1297	-2.5905	0.00958367	0.0359276	EXO5	1
ENSG00000178177	2077.53	-0.203482	0.0837148	-2.43065	0.0150716	0.0541415	LCORL	4	ENSG00000234996	135.502	0.526044	0.218727	2.40502	0.0161715	0.058052	ACTG1P25	1	ENSG00000229273	23.5678	-1.42432	0.523868	-2.71885	0.00655094	0.023527		9	ENSG00000213533	642.437	-0.337278	0.155187	-2.17336	0.0297529	0.103599	STIMATE	3	ENSG00000120756	110.479	-0.517867	0.303703	-1.70518	0.0881611	0.320121	PLS1	3	ENSG00000185104	1788.35	0.249628	0.0809059	3.08541	0.00203274	0.00744856	FAF1	1	ENSG00000132541	532.335	-0.469262	0.197579	-2.37506	0.017546	0.0642473	RIDA	8	ENSG00000173262	33.0059	1.02974	0.397551	2.5902	0.00959196	0.0359507	SLC2A14	12
ENSG00000107036	1356.88	-0.210803	0.0867352	-2.43042	0.0150815	0.0541452	RIC1	9	ENSG00000205746	336.708	0.373448	0.155312	2.4045	0.0161944	0.0581214	PKD1P4	16	ENSG00000042317	608.725	0.294652	0.108382	2.71865	0.00655489	0.0235312	SPATA7	14	ENSG00000163873	95.7432	-1.49371	0.687552	-2.17251	0.0298172	0.103743	GRIK3	1	ENSG00000104915	1424.5	-0.245976	0.144277	-1.70489	0.0882153	0.320247	STX10	19	ENSG00000068305	1650.31	-0.236744	0.07674	-3.08501	0.00203545	0.00745685	MEF2A	15	ENSG00000150361	24.9242	-1.66732	0.702161	-2.37455	0.0175705	0.0643226	KLHL1	13	ENSG00000102547	925.855	0.227366	0.0877824	2.59011	0.00959444	0.0359521	CAB39L	13
ENSG00000143355	220.06	1.71529	0.70574	2.43049	0.0150784	0.0541452	LHX9	1	ENSG00000198087	945.309	0.227174	0.0944874	2.40428	0.0162046	0.0581449	CD2AP	6	ENSG00000110700	7662.16	0.208613	0.0767424	2.71835	0.00656078	0.0235455	RPS13	11	ENSG00000161016	41167.1	-0.2336	0.10754	-2.17222	0.0298388	0.103795	RPL8	8	ENSG00000036054	548.482	0.288468	0.169273	1.70415	0.0883522	0.320673	TBC1D23	3	ENSG00000158856	845.18	0.410574	0.133128	3.08404	0.00204209	0.00747953	DMTN	8	ENSG00000147124	478.767	0.29639	0.124836	2.37423	0.0175856	0.0643577	ZNF41	X	ENSG00000197978	2486.21	0.158663	0.0612629	2.58987	0.00960119	0.0359694	GOLGA6L9	15
ENSG00000105514	556.944	0.331423	0.13637	2.43032	0.0150857	0.0541483	RAB3D	19	ENSG00000150625	3385.68	-0.206894	0.0860975	-2.40302	0.0162605	0.0583328	GPM6A	4	ENSG00000163541	1282.54	-0.237348	0.0873148	-2.7183	0.0065618	0.0235455	SUCLG1	2	ENSG00000249709	176.527	0.570856	0.262856	2.17174	0.029875	0.103898	ZNF564	19	ENSG00000122565	5787.16	0.157493	0.0924258	1.70399	0.0883831	0.320696	CBX3	7	ENSG00000176387	137.698	0.639504	0.207391	3.08357	0.00204536	0.00748984	HSD11B2	16	ENSG00000166123	1691.81	-0.338451	0.142555	-2.37418	0.0175878	0.0643577	GPT2	16	ENSG00000145555	6386.79	0.193523	0.0747366	2.5894	0.00961422	0.0360102	MYO10	5
ENSG00000121644	3224.02	-0.207526	0.0854106	-2.42975	0.0151093	0.0542211	DESI2	1	ENSG00000095574	943.216	-0.212589	0.0884838	-2.40257	0.0162802	0.0583906	IKZF5	10	ENSG00000151062	8.95277	2.34881	0.864846	2.71587	0.00661024	0.0237089	CACNA2D4	12	ENSG00000204536	896.729	-0.389045	0.179157	-2.17153	0.0298913	0.103932	CCHCR1	6	ENSG00000173744	1461.95	0.237324	0.139282	1.70391	0.0883977	0.320696	AGFG1	2	ENSG00000164967	194.51	0.532359	0.172686	3.08282	0.00205053	0.0075071	RPP25L	9	ENSG00000229809	238.106	-0.399474	0.168265	-2.37407	0.0175931	0.0643626	ZNF688	16	ENSG00000162231	3152.32	0.156528	0.0604551	2.58916	0.00962111	0.0360281	NXF1	11
ENSG00000239521	191.022	0.498202	0.205165	2.4283	0.01517	0.0544267	CASTOR3P	7	ENSG00000183735	1096.26	-0.196268	0.081711	-2.40197	0.0163069	0.0584735	TBK1	12	ENSG00000159173	29.4124	-1.20467	0.443556	-2.71593	0.00660898	0.0237089	TNNI1	1	ENSG00000105185	1823.03	-0.30879	0.142236	-2.17096	0.0299341	0.104058	PDCD5	19	ENSG00000050165	1929.36	-0.313437	0.183967	-1.70377	0.0884245	0.320722	DKK3	11	ENSG00000188611	142.406	-0.579371	0.187968	-3.08228	0.00205421	0.00751893	ASAH2	10	ENSG00000156966	97.1792	-0.595563	0.251016	-2.37261	0.0176629	0.0646039	B3GNT7	2	ENSG00000130921	1158.04	0.205967	0.07956	2.58883	0.00963038	0.0360468	MTRFR	12
ENSG00000187735	7543.89	-0.15624	0.0643492	-2.428	0.0151824	0.0544592	TCEA1	8	ENSG00000167306	150.855	0.479274	0.199569	2.40154	0.0163262	0.0585296	MYO5B	18	ENSG00000151718	3160	0.205575	0.0757167	2.71506	0.00662647	0.0237566	WWC2	4	ENSG00000117862	1438.73	-0.312833	0.144117	-2.17069	0.0299549	0.104084	TXNDC12	1	ENSG00000116560	21088.8	0.157864	0.0926967	1.70301	0.0885654	0.320737	SFPQ	1	ENSG00000183840	68.1805	-1.55934	0.506056	-3.08137	0.0020605	0.00754029	GPR39	2	ENSG00000149929	1234.37	0.319021	0.134483	2.37221	0.0176821	0.0646597	HIRIP3	16	ENSG00000160961	1188.71	-0.198667	0.076739	-2.58887	0.00962927	0.0360468	ZNF333	19
ENSG00000120318	1193.51	-0.246108	0.101376	-2.42767	0.0151963	0.054497	ARAP3	5	ENSG00000116039	21.5029	-1.23385	0.513792	-2.40145	0.0163302	0.058531	ATP6V1B1	2	ENSG00000184260	42.4964	-0.99016	0.364689	-2.71508	0.006626	0.0237566	H2AC20	1	ENSG00000124641	782.065	-0.324718	0.149588	-2.17075	0.02995	0.104084	MED20	6	ENSG00000143390	1835.25	0.209655	0.123105	1.70306	0.0885566	0.320737	RFX5	1	ENSG00000247626	366.141	0.495929	0.160992	3.08047	0.00206675	0.00756149	MARS2	2	ENSG00000189369	1479.74	-0.277656	0.11714	-2.3703	0.0177739	0.064981	GSPT2	X	ENSG00000176208	1614.02	-0.207423	0.0801709	-2.58726	0.00967435	0.0362034	ATAD5	17
ENSG00000187147	1840.9	0.207381	0.0854371	2.42729	0.0152119	0.0545409	RNF220	1	ENSG00000184787	3341.56	0.139927	0.0582807	2.40091	0.0163545	0.058605	UBE2G2	21	ENSG00000170667	403.181	0.358997	0.132261	2.71431	0.00664135	0.0238047	RASA4B	7	ENSG00000161513	717.009	-0.397456	0.183124	-2.17043	0.0299746	0.104129	FDXR	17	ENSG00000157873	18.7938	1.22895	0.721622	1.70305	0.0885596	0.320737	TNFRSF14	1	ENSG00000270011	105.465	-0.884278	0.287119	-3.07983	0.00207117	0.00757597	ZNF559-ZNF177	19	ENSG00000077312	2419.4	-0.275515	0.11626	-2.36981	0.0177973	0.0650379	SNRPA	19	ENSG00000096746	18041.2	-0.124804	0.0482439	-2.58693	0.00968352	0.0362297	HNRNPH3	10
ENSG00000086475	6290.92	-0.178415	0.0735161	-2.42689	0.015229	0.0545901	SEPHS1	10	ENSG00000197128	535.617	0.319912	0.133254	2.40076	0.0163611	0.0586157	ZNF772	19	ENSG00000132330	951.616	-0.241608	0.0890483	-2.71323	0.00666315	0.0238775	SCLY	2	ENSG00000144481	15.2352	1.83313	0.844751	2.17002	0.0300051	0.104212	TRPM8	2	ENSG00000183624	2449.59	-0.16736	0.0982719	-1.70303	0.0885619	0.320737	HMCES	3	ENSG00000164576	1689.88	-0.251022	0.0815116	-3.07958	0.0020729	0.00758062	SAP30L	5	ENSG00000165309	125.168	-0.565056	0.238434	-2.36986	0.0177948	0.0650379	ARMC3	10	ENSG00000085415	2175.85	-0.227192	0.0878484	-2.58619	0.00970443	0.0362999	SEH1L	18
ENSG00000169891	99.4698	0.58455	0.240914	2.42639	0.0152499	0.0546203	REPS2	X	ENSG00000131127	1497.69	-0.191565	0.0798114	-2.40022	0.0163852	0.0586892	ZNF141	4	ENSG00000085840	1841.97	-0.221595	0.0816839	-2.71283	0.00667111	0.0238917	ORC1	1	ENSG00000067704	2259.65	-0.22332	0.102971	-2.16876	0.0301007	0.104521	IARS2	1	ENSG00000205832	21.3247	-1.03661	0.608582	-1.70332	0.0885078	0.320737	C16orf96	16	ENSG00000119900	1634.99	-0.246428	0.0800366	-3.07895	0.00207734	0.00759519	OGFRL1	6	ENSG00000154975	23.5037	-1.36361	0.57543	-2.36972	0.0178017	0.0650394	CA10	17	ENSG00000119541	1751.53	-0.182248	0.0704884	-2.5855	0.00972369	0.0363639	VPS4B	18
ENSG00000198898	3292.41	0.194867	0.0803074	2.42652	0.0152444	0.0546203	CAPZA2	7	ENSG00000185670	116.883	-0.5354	0.223105	-2.39977	0.0164052	0.058748	ZBTB3	11	ENSG00000138092	2718.64	-0.186153	0.0686201	-2.71281	0.00667151	0.0238917	CENPO	2	ENSG00000268870	23.2705	-1.21251	0.55915	-2.16848	0.0301219	0.104572		19	ENSG00000214029	517.314	0.345863	0.203033	1.70348	0.0884784	0.320737	ZNF891	12	ENSG00000100029	1624.55	0.242429	0.0787439	3.0787	0.00207903	0.00759802	PES1	22	ENSG00000198901	4434.11	0.248906	0.105075	2.36884	0.0178437	0.0651787	PRC1	15	ENSG00000187730	56.1132	0.740725	0.286528	2.58517	0.00973303	0.0363908	GABRD	1
ENSG00000213625	1924.67	0.189905	0.0782672	2.42637	0.0152509	0.0546203	LEPROT	1	ENSG00000105011	908.846	-0.221494	0.0923057	-2.39957	0.0164144	0.0587679	ASF1B	19	ENSG00000172031	57.9041	-0.845662	0.311722	-2.71287	0.00667031	0.0238917	EPHX4	1	ENSG00000173818	640.585	0.38413	0.177157	2.1683	0.0301356	0.104596	ENDOV	17	ENSG00000231550	19.7969	0.997472	0.585678	1.70311	0.0885481	0.320737	PTCHD3P2	2	ENSG00000143772	760.121	0.306918	0.0996904	3.07871	0.00207896	0.00759802	ITPKB	1	ENSG00000102096	191.161	-0.442584	0.186937	-2.36756	0.0179058	0.0653911	PIM2	X	ENSG00000254656	114.903	0.567486	0.219631	2.58381	0.00977149	0.0365266	RTL1	14
ENSG00000251705	1093.31	0.374999	0.154546	2.42646	0.0152467	0.0546203	RNA5-8SP6	Y	ENSG00000151474	2460.99	-0.167928	0.0699875	-2.3994	0.0164221	0.0587826	FRMD4A	10	ENSG00000114423	1731.83	-0.197596	0.0728414	-2.71268	0.00667409	0.0238956	CBLB	3	ENSG00000198742	767.258	0.544026	0.250929	2.16805	0.0301552	0.104641	SMURF1	7	ENSG00000012822	1247.82	0.292608	0.171845	1.70274	0.0886167	0.320852	CALCOCO1	12	ENSG00000137801	2863.46	-0.234683	0.0762899	-3.0762	0.00209659	0.00766048	THBS1	15	ENSG00000140474	1039.55	-0.253193	0.106973	-2.36688	0.0179386	0.0654818	ULK3	15	ENSG00000083457	622.738	-0.272931	0.105637	-2.58366	0.00977569	0.0365342	ITGAE	17
ENSG00000125148	43.2915	-0.8821	0.363603	-2.426	0.0152664	0.0546637	MT2A	16	ENSG00000144566	2131.32	-0.158406	0.0660226	-2.39927	0.0164278	0.0587898	RAB5A	3	ENSG00000115594	64.8508	-0.812087	0.299402	-2.71236	0.00668059	0.0239136	IL1R1	2	ENSG00000115307	2696.85	0.223477	0.103092	2.16774	0.0301785	0.104689	AUP1	2	ENSG00000104907	1383.97	-0.302469	0.177684	-1.70228	0.088702	0.320968	TRMT1	19	ENSG00000148339	533.855	-0.390771	0.127041	-3.07595	0.00209833	0.00766517	SLC25A25	9	ENSG00000169756	1437.95	0.246318	0.104067	2.36691	0.0179372	0.0654818	LIMS1	2	ENSG00000204991	680.596	0.266288	0.103073	2.5835	0.0097804	0.0365437	SPIRE2	16
ENSG00000144029	1902.26	-0.217653	0.0897251	-2.42577	0.0152758	0.0546853	MRPS5	2	ENSG00000168002	2111.3	-0.166483	0.0693996	-2.39891	0.016444	0.0588349	POLR2G	11	ENSG00000134452	1842.34	-0.191532	0.0706223	-2.71207	0.00668652	0.0239295	FBH1	10	ENSG00000141577	1839.31	-0.402606	0.185731	-2.16769	0.0301824	0.104689	CEP131	17	ENSG00000131370	378.557	-0.308097	0.181005	-1.70215	0.0887272	0.320968	SH3BP5	3	ENSG00000171792	1939.35	0.321238	0.104465	3.07508	0.00210444	0.0076856	RHNO1	12	ENSG00000143919	236.294	-0.431994	0.182572	-2.36616	0.0179735	0.0655842	CAMKMT	2	ENSG00000174718	2129.21	0.237394	0.0918944	2.58334	0.00978493	0.0365526	RESF1	12
ENSG00000134590	1551.63	0.279473	0.115274	2.42444	0.0153322	0.0548753	RTL8C	X	ENSG00000101746	106.278	0.603603	0.251728	2.39784	0.0164922	0.0589551	NOL4	18	ENSG00000115486	1152.22	-0.239594	0.0883829	-2.71086	0.00671081	0.0240112	GGCX	2	ENSG00000116574	263.276	-0.731775	0.337597	-2.1676	0.0301891	0.104689	RHOU	1	ENSG00000162542	42.9841	-0.893779	0.52508	-1.70218	0.0887225	0.320968	TMCO4	1	ENSG00000198931	394.652	0.527041	0.171394	3.07502	0.00210485	0.0076856	APRT	16	ENSG00000174599	196.979	-0.487881	0.206193	-2.36614	0.0179746	0.0655842	TRAM1L1	4	ENSG00000145912	1804.53	-0.209123	0.0809899	-2.58208	0.00982062	0.0366778	NHP2	5
ENSG00000156509	152.413	-0.466514	0.192428	-2.42436	0.0153356	0.0548753	FBXO43	8	ENSG00000111671	167.378	-0.479437	0.19994	-2.39791	0.0164889	0.0589551	SPSB2	12	ENSG00000100116	517.179	0.314131	0.115903	2.71031	0.00672209	0.0240462	GCAT	22	ENSG00000012048	1609.21	-0.272104	0.12554	-2.16746	0.0301998	0.104703	BRCA1	17	ENSG00000181135	153.701	-0.52517	0.30851	-1.70228	0.0887037	0.320968	ZNF707	8	ENSG00000136536	5314.91	0.213897	0.0695681	3.07465	0.0021075	0.00769293	MARCHF7	2	ENSG00000170962	779.828	0.382354	0.161697	2.36464	0.0180478	0.0658367	PDGFD	11	ENSG00000160345	255.978	0.369936	0.143287	2.58178	0.00982916	0.0367016	PIERCE1	9
ENSG00000147099	929.84	0.231707	0.0956079	2.42351	0.0153712	0.0549905	HDAC8	X	ENSG00000165072	90.9501	0.737728	0.307661	2.39786	0.0164913	0.0589551	MAMDC2	9	ENSG00000102383	308.486	0.393625	0.145238	2.71021	0.0067241	0.0240481	ZDHHC15	X	ENSG00000149294	2952.57	0.724077	0.334083	2.16736	0.0302075	0.104707	NCAM1	11	ENSG00000065883	2097.37	0.18871	0.110895	1.70171	0.0888105	0.321199	CDK13	7	ENSG00000204634	303.278	0.460465	0.149764	3.07461	0.00210779	0.00769293	TBC1D8	2	ENSG00000167600	10.2516	-1.75686	0.74303	-2.36445	0.0180568	0.065855	CYP2S1	19	ENSG00000085224	8811.02	0.226804	0.0878632	2.58133	0.00984206	0.0367417	ATRX	X
ENSG00000183878	1085.89	-0.242932	0.100244	-2.4234	0.0153758	0.0549949	UTY	Y	ENSG00000174720	2997.73	0.177632	0.0740733	2.39806	0.0164822	0.0589551	LARP7	4	ENSG00000104290	15366.6	-0.147759	0.0545402	-2.70917	0.00674519	0.0241182	FZD3	8	ENSG00000283236	31.3151	1.15325	0.532172	2.16707	0.0302297	0.104761		19	ENSG00000167004	10849.5	-0.158561	0.0931868	-1.70153	0.0888429	0.321245	PDIA3	15	ENSG00000115241	5196.56	0.218202	0.0709836	3.07398	0.00211223	0.00770744	PPM1G	2	ENSG00000179673	20.0351	-1.36645	0.57795	-2.3643	0.0180642	0.0658676	RPRML	17	ENSG00000198208	627.761	0.282708	0.109525	2.58122	0.00984519	0.0367452	RPS6KL1	14
ENSG00000189367	2303.31	-0.258185	0.106542	-2.42331	0.0153798	0.0549971	KIAA0408	6	ENSG00000126226	1539.62	-0.181041	0.0755067	-2.39769	0.016499	0.0589667	PCID2	13	ENSG00000143157	3674.49	0.159718	0.0589695	2.70849	0.00675912	0.0241621	POGK	1	ENSG00000050165	1685.46	-0.64003	0.295387	-2.16675	0.030254	0.104801	DKK3	11	ENSG00000167550	42.7315	-0.901338	0.529905	-1.70094	0.0889535	0.321574	RHEBL1	12	ENSG00000161642	452.176	0.337735	0.109884	3.07355	0.00211526	0.00771679	ZNF385A	12	ENSG00000134532	1766.12	-0.317413	0.134274	-2.36392	0.0180827	0.065919	SOX5	12	ENSG00000120709	3477.84	0.155988	0.0604613	2.57996	0.0098813	0.0368719	FAM53C	5
ENSG00000077380	5830.64	-0.158121	0.0653076	-2.42118	0.0154702	0.0553083	DYNC1I2	2	ENSG00000186871	1349	-0.182614	0.0761906	-2.3968	0.0165387	0.0590956	ERCC6L	X	ENSG00000169894	23.2114	1.37239	0.506711	2.70842	0.00676043	0.0241621	MUC3A	7	ENSG00000113356	175.347	-1.04207	0.48094	-2.16674	0.0302547	0.104801	POLR3G	5	ENSG00000151575	330.16	0.328152	0.192956	1.70065	0.0890082	0.32163	TEX9	15	ENSG00000144233	1876.93	0.237384	0.0772375	3.07343	0.00211612	0.0077182	AMMECR1L	2	ENSG00000196656	1508.45	-0.225715	0.0954862	-2.36385	0.0180863	0.065919		4	ENSG00000092445	2348.93	0.169445	0.0656865	2.5796	0.00989147	0.0369017	TYRO3	15
ENSG00000240682	793.773	-0.248258	0.10254	-2.42108	0.0154743	0.0553105	ISY1	3	ENSG00000153774	3759.65	-0.150151	0.062665	-2.39609	0.0165708	0.0591908	CFDP1	16	ENSG00000087470	4669.48	-0.148494	0.0548531	-2.70713	0.00678678	0.0242509	DNM1L	12	ENSG00000104064	1048.8	0.299568	0.13828	2.16639	0.0302815	0.104871	GABPB1	15	ENSG00000168564	893.504	0.227982	0.134048	1.70075	0.0889906	0.32163	CDKN2AIP	4	ENSG00000166881	3814.02	0.229105	0.0745853	3.07172	0.00212828	0.00776085	NEMP1	12	ENSG00000074755	1319.91	0.34766	0.147086	2.36366	0.0180954	0.0659376	ZZEF1	17	ENSG00000048162	548.259	-0.266655	0.103404	-2.57875	0.00991572	0.036984	NOP16	5
ENSG00000076344	31.975	1.2838	0.530403	2.42042	0.0155024	0.0553985	RGS11	16	ENSG00000165264	932.679	-0.228111	0.0952027	-2.39605	0.0165727	0.0591908	NDUFB6	9	ENSG00000189319	1296.71	0.220882	0.0816247	2.70607	0.00680854	0.0243233	FAM53B	10	ENSG00000099338	103.059	0.829942	0.383214	2.16574	0.0303312	0.10502	CATSPERG	19	ENSG00000154553	242.696	0.442475	0.2602	1.70052	0.0890337	0.321651	PDLIM3	4	ENSG00000170296	5960.14	-0.340828	0.11103	-3.06971	0.00214268	0.00781165	GABARAP	17	ENSG00000157856	114.37	-0.74807	0.316566	-2.36308	0.018124	0.0660273	DRC1	2	ENSG00000100650	17729.2	-0.125222	0.048563	-2.57854	0.00992202	0.0369975	SRSF5	14
ENSG00000115084	1756.43	0.21891	0.0904488	2.42027	0.0155091	0.0553985	SLC35F5	2	ENSG00000110700	6882.64	-0.147077	0.0613963	-2.39554	0.0165961	0.0592006	RPS13	11	ENSG00000131409	1488.32	0.211613	0.0782271	2.70511	0.00682819	0.0243881	LRRC4B	19	ENSG00000132478	2306.89	0.298375	0.137777	2.16564	0.0303386	0.105022	UNK	17	ENSG00000053702	160.372	0.375846	0.221046	1.70031	0.089073	0.321651	NRIP2	12	ENSG00000162733	337.594	0.455918	0.148555	3.06901	0.00214767	0.0078281	DDR2	1	ENSG00000196747	15.0602	1.33566	0.565271	2.36287	0.0181341	0.0660498	H2AC13	6	ENSG00000168807	1510.91	-0.210947	0.0818108	-2.57848	0.0099237	0.0369975	SNTB2	16
ENSG00000125531	73.9324	0.703129	0.290515	2.42029	0.0155082	0.0553985	FNDC11	20	ENSG00000122952	4104.34	-0.159842	0.0667195	-2.39573	0.0165875	0.0592006	ZWINT	10	ENSG00000143502	19.7888	1.47746	0.546245	2.70476	0.00683539	0.0244037	SUSD4	1	ENSG00000176340	3335.72	-0.354986	0.163937	-2.16539	0.0303581	0.105067	COX8A	11	ENSG00000197054	71.8233	0.679094	0.399388	1.70034	0.0890675	0.321651	ZNF763	19	ENSG00000089169	51.067	0.992342	0.323515	3.06738	0.00215946	0.00786551	RPH3A	12	ENSG00000084676	2358.04	0.383886	0.162533	2.36189	0.0181819	0.0662091	NCOA1	2	ENSG00000111845	414.288	-0.303652	0.117768	-2.57839	0.00992616	0.0369985	PAK1IP1	6
ENSG00000075218	2938.09	-0.176671	0.0729993	-2.42018	0.015513	0.0554	GTSE1	22	ENSG00000174371	2074.93	-0.165501	0.0690818	-2.39573	0.0165872	0.0592006	EXO1	1	ENSG00000257923	2477.87	0.176408	0.0652214	2.70475	0.00683556	0.0244037	CUX1	7	ENSG00000178385	171.182	0.566972	0.261894	2.1649	0.0303957	0.105174	PLEKHM3	2	ENSG00000184083	316.244	0.29049	0.170878	1.69998	0.0891339	0.3218	FAM120C	X	ENSG00000102898	3212.36	0.341401	0.111302	3.06733	0.00215983	0.00786551	NUTF2	16	ENSG00000173230	4856.02	0.368998	0.156243	2.36169	0.0181918	0.0662307	GOLGB1	3	ENSG00000096717	2450.23	0.189884	0.0736835	2.57703	0.00996545	0.0371368	SIRT1	10
ENSG00000110047	1404.2	-0.240157	0.0992474	-2.41978	0.0155301	0.055449	EHD1	11	ENSG00000176714	249.117	-0.369315	0.15416	-2.39566	0.0165905	0.0592006	CCDC121	2	ENSG00000101489	84.0855	0.715564	0.264606	2.70426	0.00684561	0.0244311	CELF4	18	ENSG00000099725	466.487	-0.31074	0.143558	-2.16456	0.030421	0.105212	PRKY	Y	ENSG00000122299	1810.68	0.203106	0.119497	1.69966	0.089194	0.321946	ZC3H7A	16	ENSG00000139343	1958.58	0.34598	0.112788	3.06752	0.00215846	0.00786551	SNRPF	12	ENSG00000121542	751.358	0.241076	0.1021	2.36118	0.018217	0.0663006	SEC22A	3	ENSG00000116455	1850.02	-0.24329	0.0944449	-2.576	0.00999504	0.0372389	WDR77	1
ENSG00000130175	5876.43	-0.175712	0.0726217	-2.41955	0.0155396	0.0554709	PRKCSH	19	ENSG00000197329	1868.99	-0.169965	0.0709514	-2.39551	0.0165974	0.0592006	PELI1	2	ENSG00000230124	1605.29	-0.217511	0.0804335	-2.70423	0.00684626	0.0244311	ACBD6	1	ENSG00000135116	57.0313	1.46717	0.677843	2.16447	0.0304287	0.105212	HRK	12	ENSG00000090989	958.73	0.276537	0.162724	1.69942	0.0892405	0.322044	EXOC1	4	ENSG00000179869	117.769	0.786837	0.256512	3.06745	0.00215895	0.00786551	ABCA13	7	ENSG00000204711	6.73587	-2.39555	1.01457	-2.36114	0.018219	0.0663006	CFAP95	9	ENSG00000138468	5123.82	0.17716	0.0687756	2.57591	0.00999762	0.0372403	SENP7	3
ENSG00000133026	19004.1	0.252778	0.104479	2.41942	0.0155455	0.0554794	MYH10	17	ENSG00000235162	1036.78	-0.221334	0.092383	-2.39583	0.0165826	0.0592006	C12orf75	12	ENSG00000130758	314.71	0.37716	0.139498	2.70369	0.00685737	0.0244654	MAP3K10	19	ENSG00000135452	703.156	0.347342	0.16048	2.16439	0.0304347	0.105212	TSPAN31	12	ENSG00000168502	2762.97	0.337101	0.198394	1.69915	0.0892906	0.322088	MTCL1	18	ENSG00000112530	115.886	-0.616015	0.200875	-3.06665	0.00216471	0.00788099	PACRG	6	ENSG00000235961	97.0016	-0.640193	0.271174	-2.36081	0.0182348	0.0663435	PNMA6A	X	ENSG00000054118	8721.08	-0.16335	0.0634211	-2.57563	0.0100057	0.0372539	THRAP3	1
ENSG00000280789	1162.96	0.232112	0.0959498	2.4191	0.0155591	0.0555161	PAGR1	16	ENSG00000104341	7369.85	0.125669	0.0524681	2.39515	0.0166135	0.0592453	LAPTM4B	8	ENSG00000198131	852.48	-0.253599	0.0938488	-2.70221	0.00688797	0.0245692	ZNF544	19	ENSG00000168672	967.26	-1.66404	0.768852	-2.16431	0.0304402	0.105212	LRATD2	8	ENSG00000204427	37.5098	0.723133	0.425587	1.69914	0.0892922	0.322088	ABHD16A	6	ENSG00000197857	1075.39	-0.289133	0.0942844	-3.06661	0.00216503	0.00788099	ZNF44	19	ENSG00000161249	52.7816	0.785344	0.332716	2.36041	0.018255	0.0664021	DMKN	19	ENSG00000112773	971.58	-0.224082	0.0869999	-2.57566	0.0100048	0.0372539	TENT5A	6
ENSG00000157106	6848.6	-0.221879	0.0917453	-2.41842	0.015588	0.0556025	SMG1	16	ENSG00000104695	3396.57	-0.16392	0.0684668	-2.39415	0.0166589	0.0593941	PPP2CB	8	ENSG00000196236	1080.06	-0.251229	0.0929816	-2.70192	0.00689396	0.0245851	XPNPEP3	22	ENSG00000186665	351.247	-0.406603	0.187838	-2.16465	0.0304148	0.105212	C17orf58	17	ENSG00000090520	2211.84	-0.178381	0.105005	-1.69878	0.0893599	0.322192	DNAJB11	3	ENSG00000083812	313.1	-0.44006	0.143513	-3.06634	0.00216697	0.0078863	ZNF324	19	ENSG00000105887	8059.4	0.196665	0.0833226	2.36029	0.0182607	0.0664083	MTPN	7	ENSG00000198300	6.63617	2.7878	1.08271	2.57483	0.0100288	0.0373318	PEG3	19
ENSG00000168116	1631.68	-0.234878	0.0971226	-2.41837	0.0155902	0.0556025	KIAA1586	6	ENSG00000134717	4418.67	-0.129686	0.0541835	-2.39345	0.0166908	0.0594947	BTF3L4	1	ENSG00000164654	1409.61	-0.202814	0.0750662	-2.70181	0.00689638	0.0245884	MIOS	7	ENSG00000250571	648.553	0.307526	0.142096	2.1642	0.0304487	0.105218	GLI4	8	ENSG00000166889	1496.1	-0.18107	0.106588	-1.69878	0.0893602	0.322192	PATL1	11	ENSG00000138750	2622.68	0.265405	0.0865669	3.06589	0.0021702	0.00789633	NUP54	4	ENSG00000173599	751.938	0.260691	0.110468	2.35988	0.0182807	0.0664666	PC	11	ENSG00000176485	169.034	-0.445396	0.173033	-2.57405	0.0100515	0.037408	PLAAT3	11
ENSG00000108424	22179.3	-0.171623	0.0709751	-2.41808	0.0156028	0.0556351	KPNB1	17	ENSG00000144567	1459.46	-0.206596	0.0863279	-2.39315	0.0167042	0.0595163	RETREG2	2	ENSG00000112110	1022.73	-0.247526	0.0916358	-2.70119	0.00690913	0.0246273	MRPL18	6	ENSG00000125319	420.004	-0.453717	0.20968	-2.16385	0.0304757	0.105265	HROB	17	ENSG00000188554	2029.66	0.184413	0.108603	1.69804	0.0895007	0.322627	NBR1	17	ENSG00000172315	966.765	-0.27984	0.091301	-3.06502	0.00217653	0.00791761	TP53RK	20	ENSG00000204977	2457.93	-0.194051	0.0822646	-2.35887	0.0183308	0.066634	TRIM13	13	ENSG00000028839	1466.55	0.191645	0.0744819	2.57305	0.0100808	0.0375087	TBPL1	6
ENSG00000143032	33.26	1.20653	0.499181	2.41702	0.0156482	0.0557848	BARHL2	1	ENSG00000168016	274.161	-0.439047	0.183458	-2.39318	0.0167033	0.0595163	TRANK1	3	ENSG00000136931	9.5441	2.35037	0.870142	2.70113	0.00691033	0.0246273	NR5A1	9	ENSG00000198056	697.402	-0.422331	0.195168	-2.16393	0.0304696	0.105265	PRIM1	12	ENSG00000132530	138.844	0.490147	0.28876	1.69742	0.0896171	0.322976	XAF1	17	ENSG00000142230	7412.05	0.256766	0.0837785	3.06482	0.00217801	0.00792125	SAE1	19	ENSG00000108599	818.939	0.231551	0.0981673	2.35873	0.0183374	0.0666433	AKAP10	17	ENSG00000182771	80.4062	-0.677406	0.263293	-2.57282	0.0100874	0.0375249	GRID1	10
ENSG00000114062	4657.72	-0.16829	0.0696301	-2.41691	0.0156527	0.0557887	UBE3A	15	ENSG00000159423	676.162	0.26195	0.109483	2.3926	0.0167293	0.0595928	ALDH4A1	1	ENSG00000160094	1516.92	-0.226054	0.0836952	-2.70092	0.00691481	0.0246378	ZNF362	1	ENSG00000090238	330.535	0.461146	0.21318	2.16317	0.0305278	0.105422	YPEL3	16	ENSG00000088035	388.316	0.312547	0.184217	1.69662	0.0897679	0.323448	ALG6	1	ENSG00000249693	27.2548	1.2765	0.416543	3.06452	0.00218023	0.00792758	SPMAP2L	4	ENSG00000131773	738.529	0.784365	0.332576	2.35845	0.0183514	0.0666794	KHDRBS3	8	ENSG00000101639	2452.66	-0.236056	0.0917802	-2.57197	0.0101121	0.0376089	CEP192	18
ENSG00000115561	3297.56	-0.172684	0.0714566	-2.41662	0.0156652	0.0558209	CHMP3	2	ENSG00000171017	15.8069	1.45535	0.608306	2.39246	0.0167358	0.0596027	LRRC8E	19	ENSG00000183091	97.7406	-0.641236	0.237422	-2.70083	0.0069166	0.0246388	NEB	2	ENSG00000151014	129.44	0.638042	0.294971	2.16307	0.0305361	0.105427	NOCT	4	ENSG00000099625	1151.66	0.467001	0.275343	1.69607	0.0898726	0.323754	CBARP	19	ENSG00000256500	1272.28	-0.343169	0.111995	-3.06413	0.00218303	0.00793601		14	ENSG00000159692	3883.87	-0.218568	0.0926886	-2.35809	0.0183695	0.0667159	CTBP1	4	ENSG00000198825	4305.34	-0.167543	0.0651517	-2.57157	0.0101237	0.0376437	INPP5F	10
ENSG00000143393	1363.03	-0.213237	0.0882686	-2.41577	0.015702	0.0559396	PI4KB	1	ENSG00000112592	706.008	-0.234142	0.097922	-2.39111	0.0167975	0.0598092	TBP	6	ENSG00000120370	864.73	0.255792	0.0947119	2.70073	0.00691867	0.0246407	GORAB	1	ENSG00000104221	627.702	0.317746	0.146907	2.1629	0.0305486	0.105448	BRF2	8	ENSG00000075539	1695.12	0.278689	0.164325	1.69596	0.0898931	0.323757	FRYL	4	ENSG00000108424	15565.7	0.238393	0.0778144	3.0636	0.00218688	0.00794659	KPNB1	17	ENSG00000197136	960.223	0.23899	0.101346	2.35816	0.0183658	0.0667159	PCNX3	11	ENSG00000182492	633.172	0.386305	0.150228	2.57147	0.0101269	0.0376473	BGN	X
ENSG00000145246	279.534	0.361327	0.149577	2.41566	0.0157069	0.0559447	ATP10D	4	ENSG00000107864	77.8044	0.630742	0.263816	2.39084	0.0168099	0.0598404	CPEB3	10	ENSG00000170191	699.936	0.274938	0.101838	2.69976	0.006939	0.0247077	NANP	20	ENSG00000266074	2997.6	-0.677238	0.313178	-2.16247	0.0305818	0.105539	BAHCC1	17	ENSG00000172262	955.087	0.215484	0.127133	1.69496	0.090084	0.324373	ZNF131	5	ENSG00000128944	1949.39	0.299333	0.0977064	3.0636	0.0021869	0.00794659	KNSTRN	15	ENSG00000131504	3264.88	0.378402	0.160476	2.35799	0.018374	0.0667177	DIAPH1	5	ENSG00000141994	337.009	-0.331999	0.129114	-2.57136	0.0101301	0.0376508	DUS3L	19
ENSG00000165156	974.317	0.273083	0.113062	2.41534	0.0157205	0.0559812	ZHX1	8	ENSG00000127241	108.93	0.587832	0.245931	2.39023	0.0168379	0.0599269	MASP1	3	ENSG00000169246	671.588	0.29729	0.110136	2.69929	0.00694869	0.0247368	NPIPB3	16	ENSG00000183401	147.642	0.556536	0.257458	2.16166	0.0306444	0.105732	CCDC159	19	ENSG00000115325	635.387	-0.243125	0.143489	-1.69437	0.0901944	0.3245	DOK1	2	ENSG00000089050	2098.93	0.275845	0.0900423	3.06351	0.00218759	0.00794738	RBBP9	20	ENSG00000138363	2138.85	-0.333718	0.14155	-2.3576	0.0183936	0.0667742	ATIC	2	ENSG00000100246	701.491	0.273035	0.106193	2.57111	0.0101372	0.0376689	DNAL4	22
ENSG00000171824	3599.6	-0.172634	0.0714781	-2.4152	0.0157267	0.0559907	EXOSC10	1	ENSG00000178202	3368.46	-0.150776	0.0630847	-2.39006	0.0168458	0.0599418	POGLUT3	11	ENSG00000102030	912.842	-0.240613	0.0891431	-2.69917	0.00695121	0.0247403	NAA10	X	ENSG00000278275	40.0343	1.2664	0.586097	2.16073	0.0307164	0.105957		8	ENSG00000121152	2756.81	-0.167204	0.0986662	-1.69464	0.0901432	0.3245	NCAPH	2	ENSG00000179750	127.546	0.766378	0.250176	3.06336	0.00218869	0.0079496	APOBEC3B	22	ENSG00000013275	1019.8	0.260559	0.110543	2.35709	0.0184188	0.0668364	PSMC4	19	ENSG00000204822	420.655	-0.355638	0.138332	-2.57091	0.0101432	0.0376829	MRPL53	2
ENSG00000185215	293.671	-0.395784	0.16389	-2.41493	0.0157381	0.0560191	TNFAIP2	14	ENSG00000099139	420.518	0.325086	0.136048	2.3895	0.0168715	0.0600199	PCSK5	9	ENSG00000142494	107.521	0.683587	0.25329	2.69883	0.00695838	0.0247604	SLC47A1	17	ENSG00000116128	2145.92	-0.29007	0.134266	-2.16042	0.0307401	0.106015	BCL9	1	ENSG00000126775	509.284	0.25709	0.15175	1.69417	0.0902327	0.3245	ATG14	14	ENSG00000112186	2005.41	0.276123	0.0901446	3.06311	0.00219051	0.00795448	CAP2	6	ENSG00000132554	31.7572	-0.968563	0.410905	-2.35715	0.018416	0.0668364	RGS22	8	ENSG00000135824	73.9666	0.677703	0.263725	2.56973	0.0101776	0.0378026	RGS8	1
ENSG00000261934	45.1336	-0.94151	0.389936	-2.41452	0.0157558	0.0560699	PCDHGA9	5	ENSG00000104856	40.7457	-0.948073	0.397089	-2.38756	0.0169608	0.0603114	RELB	19	ENSG00000156966	75.4727	0.793796	0.294134	2.69875	0.00695997	0.0247606	B3GNT7	2	ENSG00000198832	273.894	-0.583648	0.270174	-2.16027	0.030752	0.106033	SELENOM	22	ENSG00000160712	67.0814	-0.589998	0.348257	-1.69414	0.090238	0.3245	IL6R	1	ENSG00000168769	1861.77	-0.328902	0.10739	-3.06269	0.00219361	0.00796397	TET2	4	ENSG00000147457	1247.59	0.20827	0.0883815	2.35649	0.0184485	0.0669294	CHMP7	8	ENSG00000242866	45.6264	0.829342	0.322802	2.5692	0.0101935	0.0378532	STRC	15
ENSG00000102158	2512.5	-0.21424	0.0887707	-2.41341	0.0158042	0.0562297	MAGT1	X	ENSG00000139197	768.659	0.229888	0.0962842	2.3876	0.016959	0.0603114	PEX5	12	ENSG00000090924	2274.48	-0.196923	0.0729901	-2.69795	0.00697684	0.0248098	PLEKHG2	19	ENSG00000111906	1150.76	-0.373025	0.172706	-2.15988	0.0307817	0.106106	HDDC2	6	ENSG00000188021	1458.51	0.200602	0.118393	1.69438	0.0901926	0.3245	UBQLN2	X	ENSG00000132975	16.2015	-1.82591	0.596285	-3.06215	0.00219754	0.00797651	GPR12	13	ENSG00000135638	25.204	-1.23046	0.522197	-2.35632	0.0184571	0.066946	EMX1	2	ENSG00000130309	2363.05	-0.216176	0.0841613	-2.56859	0.0102113	0.0379109	COLGALT1	19
ENSG00000147145	999.873	0.355563	0.147358	2.41292	0.0158254	0.0562928	LPAR4	X	ENSG00000148926	194.991	1.17913	0.493896	2.3874	0.0169681	0.0603242	ADM	11	ENSG00000169184	4982.45	-0.186532	0.0691373	-2.69799	0.00697597	0.0248098	MN1	22	ENSG00000284130	132.623	-0.819577	0.379465	-2.15982	0.0307865	0.106106	TUBA3FP	22	ENSG00000249437	100.226	0.617612	0.364552	1.69416	0.0902339	0.3245	NAIP	5	ENSG00000158552	323.183	-0.493891	0.161353	-3.06094	0.00220646	0.00800714	ZFAND2B	2	ENSG00000109576	1789.84	-0.224909	0.0954902	-2.35531	0.0185074	0.0670806	AADAT	4	ENSG00000121769	349.356	0.34694	0.135086	2.5683	0.0102199	0.0379345	FABP3	1
ENSG00000175267	11.8138	2.02784	0.840598	2.41238	0.0158488	0.0563638	VWA3A	16	ENSG00000100030	5740.32	-0.123743	0.0518405	-2.38699	0.0169872	0.0603785	MAPK1	22	ENSG00000283930	83.8194	0.820936	0.304301	2.69778	0.00698039	0.024817	PLD5P1	10	ENSG00000188554	2129.27	0.415239	0.192281	2.15954	0.0308079	0.106156	NBR1	17	ENSG00000067113	235.487	-0.306272	0.180817	-1.69383	0.0902983	0.324511	PLPP1	5	ENSG00000139133	323.671	0.404487	0.132179	3.06016	0.00221222	0.00802626	ALG10	12	ENSG00000120738	220.021	1.76796	0.750675	2.35516	0.0185145	0.0670806	EGR1	5	ENSG00000171960	1162.73	-0.203952	0.079437	-2.56747	0.0102445	0.0380176	PPIH	1
ENSG00000168826	132.6	-0.527339	0.21862	-2.41213	0.0158595	0.0563893	ZBTB49	4	ENSG00000149218	369.778	0.380315	0.159337	2.38686	0.0169928	0.0603835	ENDOD1	11	ENSG00000165806	614.28	0.308619	0.114462	2.69626	0.00701235	0.0249251	CASP7	10	ENSG00000081154	3177.5	0.231812	0.107372	2.15897	0.0308523	0.106263	PCNP	3	ENSG00000197417	835.883	-0.242582	0.143216	-1.69382	0.0903003	0.324511	SHPK	17	ENSG00000126756	432.561	-0.410265	0.134071	-3.06006	0.00221292	0.00802706	UXT	X	ENSG00000142303	678.513	0.565646	0.240141	2.35548	0.0184989	0.0670806	ADAMTS10	19	ENSG00000137804	6416.94	-0.219018	0.0853464	-2.56622	0.0102813	0.038146	NUSAP1	15
ENSG00000087191	4347.75	-0.246944	0.102402	-2.41153	0.015886	0.0564587	PSMC5	17	ENSG00000184557	332.507	0.376861	0.157894	2.38679	0.016996	0.0603835	SOCS3	17	ENSG00000168389	498.915	0.342007	0.12685	2.69615	0.00701468	0.0249279	MFSD2A	1	ENSG00000125875	1562.1	-0.31776	0.147181	-2.15897	0.0308524	0.106263	TBC1D20	20	ENSG00000203995	11.8872	-1.83429	1.08292	-1.69384	0.0902961	0.324511	ZYG11A	1	ENSG00000075336	968.694	0.316931	0.103584	3.05967	0.00221584	0.00803587	TIMM21	18	ENSG00000164434	15257.4	-0.485039	0.205935	-2.35529	0.018508	0.0670806	FABP7	6	ENSG00000165392	2028.25	-0.212252	0.0827254	-2.56574	0.0102957	0.0381852	WRN	8
ENSG00000165899	22.2822	-1.22306	0.507167	-2.41155	0.015885	0.0564587	OTOGL	12	ENSG00000135454	620.645	0.261005	0.109366	2.38653	0.0170085	0.0604145	B4GALNT1	12	ENSG00000139266	249.537	0.448322	0.166305	2.69577	0.00702256	0.024945	MARCHF9	12	ENSG00000005436	448.825	0.370646	0.171704	2.15863	0.0308788	0.106288	GCFC2	2	ENSG00000055147	491.09	0.248075	0.146515	1.69317	0.0904237	0.324599	FAM114A2	5	ENSG00000135097	4753.08	-0.194138	0.0634572	-3.05936	0.00221812	0.00804237	MSI1	12	ENSG00000168778	1212.57	0.303288	0.128772	2.35522	0.0185115	0.0670806	TCTN2	12	ENSG00000169946	273.491	0.36216	0.141154	2.56571	0.0102964	0.0381852	ZFPM2	8
ENSG00000171119	58.3233	0.831556	0.344866	2.41125	0.0158981	0.0564771	NRTN	19	ENSG00000086758	12714.6	0.16152	0.0676826	2.38643	0.0170129	0.0604171	HUWE1	X	ENSG00000183691	29.1015	1.29896	0.481841	2.69582	0.00702157	0.024945	NOG	17	ENSG00000138180	1153.11	-0.318149	0.147382	-2.15868	0.0308752	0.106288	CEP55	10	ENSG00000108100	1756.91	0.191814	0.113275	1.69335	0.0903894	0.324599	CCNY	10	ENSG00000250506	185.165	-0.67447	0.220475	-3.05916	0.00221956	0.00804583	CDK3	17	ENSG00000144589	735.875	0.381422	0.161998	2.35449	0.0185482	0.0671879	STK11IP	2	ENSG00000177485	2937.82	0.168637	0.0657301	2.5656	0.0102997	0.0381888	ZBTB33	X
ENSG00000258839	99.3794	0.612008	0.25381	2.41128	0.0158965	0.0564771	MC1R	16	ENSG00000128595	12598.6	-0.155134	0.0650111	-2.38627	0.0170203	0.0604173	CALU	7	ENSG00000165630	975.329	-0.232351	0.086204	-2.69537	0.00703114	0.02497	PRPF18	10	ENSG00000160117	185.706	-0.56805	0.263155	-2.15861	0.0308801	0.106288	ANKLE1	19	ENSG00000178096	120.064	-0.471766	0.278617	-1.69324	0.09041	0.324599	BOLA1	1	ENSG00000118600	646.672	0.332322	0.108692	3.05747	0.00223215	0.00808971	RXYLT1	12	ENSG00000131467	3845.16	0.188478	0.0800582	2.35426	0.0185594	0.0672138	PSME3	17	ENSG00000104413	9.58506	1.92786	0.75163	2.5649	0.0103205	0.0382579	ESRP1	8
ENSG00000074657	7458.87	0.15156	0.0628588	2.41112	0.0159036	0.0564825	ZNF532	18	ENSG00000169641	2340.73	0.184099	0.0771494	2.38627	0.0170204	0.0604173	LUZP1	1	ENSG00000142002	942.047	-0.251677	0.093382	-2.69513	0.00703615	0.0249823	DPP9	19	ENSG00000144381	11954.3	-0.258856	0.11994	-2.15821	0.0309114	0.106315	HSPD1	2	ENSG00000184277	902.436	0.211157	0.124683	1.69355	0.09035	0.324599	TM2D3	15	ENSG00000071205	143.759	0.709453	0.232067	3.0571	0.00223488	0.00809785	ARHGAP10	4	ENSG00000242689	65.6411	-0.89294	0.379422	-2.35342	0.0186015	0.0673514	CNTF	11	ENSG00000130175	6473.12	-0.172143	0.0671233	-2.56459	0.0103299	0.0382757	PRKCSH	19
ENSG00000134371	2458.82	-0.190561	0.0790365	-2.41105	0.0159066	0.0564825	CDC73	1	ENSG00000133315	200.369	0.433326	0.181601	2.38615	0.017026	0.0604237	MACROD1	11	ENSG00000091536	64.3685	0.788907	0.292765	2.69468	0.0070457	0.0250108	MYO15A	17	ENSG00000170242	2692.31	0.296634	0.137433	2.15839	0.0308974	0.106315	USP47	11	ENSG00000187961	935.135	-0.253548	0.149744	-1.69321	0.0904155	0.324599	KLHL17	1	ENSG00000184908	38.9726	1.04221	0.340985	3.05646	0.00223967	0.00811341	CLCNKB	1	ENSG00000119812	1229.87	0.234366	0.0996182	2.35264	0.0186405	0.0674781	FAM98A	2	ENSG00000214194	1250.92	-0.212334	0.0827939	-2.56461	0.0103291	0.0382757	SMIM30	7
ENSG00000080824	63619.3	-0.221169	0.0917499	-2.41057	0.0159277	0.0565451	HSP90AA1	14	ENSG00000253910	54.028	0.777496	0.325854	2.38603	0.0170314	0.0604299	PCDHGB2	5	ENSG00000166840	215.159	0.463867	0.172191	2.69392	0.00706179	0.0250569	GLYATL1	11	ENSG00000189114	251.58	0.448163	0.207659	2.15817	0.0309149	0.106315	BLOC1S3	19	ENSG00000079335	363.034	0.324273	0.191571	1.69271	0.0905107	0.324751	CDC14A	1	ENSG00000127585	198.218	-2.24388	0.734252	-3.05601	0.00224303	0.00812379	FBXL16	16	ENSG00000107872	127.841	-0.50004	0.212574	-2.35231	0.0186572	0.0675236	FBXL15	10	ENSG00000111605	11732.1	0.134628	0.0525032	2.56419	0.0103417	0.0383112	CPSF6	12
ENSG00000169302	44.4884	0.957431	0.397321	2.40972	0.0159648	0.0566643	STK32A	5	ENSG00000181004	201.779	-0.405281	0.169878	-2.38572	0.0170457	0.0604539	BBS12	4	ENSG00000270497	27.0686	1.23607	0.458829	2.69396	0.00706077	0.0250569		X	ENSG00000231259	159.918	-0.723304	0.335129	-2.15828	0.0309058	0.106315	ANAPC1P2	2	ENSG00000168010	496.069	-0.250158	0.147802	-1.69253	0.0905453	0.324751	ATG16L2	11	ENSG00000166272	1120.93	-0.256411	0.0839165	-3.05555	0.00224648	0.00813453	WBP1L	10	ENSG00000111676	4017.92	0.238811	0.101551	2.35163	0.0186914	0.0676325	ATN1	12	ENSG00000184203	2196.01	0.169582	0.0661477	2.56369	0.0103565	0.0383577	PPP1R2	3
ENSG00000089682	1432.15	0.24392	0.101243	2.40926	0.0159848	0.056723	RBM41	X	ENSG00000227693	16.9601	1.40961	0.590858	2.3857	0.0170469	0.0604539	GSTM3P1	20	ENSG00000125931	26.2814	1.2752	0.473382	2.69381	0.00706399	0.0250592	CITED1	X	ENSG00000173786	4366.9	0.268665	0.124555	2.157	0.0310056	0.106595	CNP	17	ENSG00000217128	526.764	0.289487	0.171019	1.69272	0.0905095	0.324751	FNIP1	5	ENSG00000004848	183.149	0.600276	0.19648	3.05515	0.00224951	0.00814369	ARX	X	ENSG00000225840	181597	0.29138	0.123933	2.35112	0.018717	0.0677105		Y	ENSG00000065559	2820.87	0.151552	0.05912	2.56346	0.0103635	0.0383752	MAP2K4	17
ENSG00000112640	2457.7	-0.181586	0.0753924	-2.40855	0.0160161	0.0568217	PPP2R5D	6	ENSG00000240682	812.497	-0.238246	0.0998668	-2.38564	0.0170494	0.0604539	ISY1	3	ENSG00000169230	1108	-0.278282	0.103342	-2.69283	0.0070848	0.0251276	PRELID1	5	ENSG00000198795	1760.23	-0.654338	0.303364	-2.15694	0.03101	0.106595	ZNF521	18	ENSG00000278535	288.427	-0.587506	0.347096	-1.69263	0.0905257	0.324751	DHRS11	17	ENSG00000198816	732.083	-0.386036	0.126361	-3.05502	0.00225046	0.00814538	ZNF358	19	ENSG00000103510	1203.66	-0.23349	0.0993442	-2.35031	0.0187579	0.0678286	KAT8	16	ENSG00000168944	2134.94	0.19329	0.0754164	2.56297	0.0103782	0.0384213	CEP120	5
ENSG00000186648	94.7721	0.584666	0.242785	2.40817	0.0160329	0.0568688	CARMIL3	14	ENSG00000132740	540.48	-0.25672	0.107626	-2.38529	0.0170655	0.060498	IGHMBP2	11	ENSG00000196670	1815.75	-0.201385	0.0747947	-2.6925	0.00709189	0.0251472	ZFP62	5	ENSG00000259431	581.587	0.320232	0.148476	2.15679	0.0310217	0.106612	THTPA	14	ENSG00000083814	179.752	0.405447	0.239575	1.69236	0.090577	0.324794	ZNF671	19	ENSG00000117676	240.073	0.463557	0.151774	3.05426	0.00225619	0.00816432	RPS6KA1	1	ENSG00000161204	1085.7	0.219211	0.0932661	2.35039	0.0187539	0.0678286	ABCF3	3	ENSG00000114405	982.961	0.230712	0.0900326	2.56254	0.0103908	0.0384458	CEP15	3
ENSG00000184545	24.9321	1.7582	0.730154	2.40798	0.0160409	0.0568847	DUSP8	11	ENSG00000264538	481.823	-0.303457	0.127383	-2.38224	0.0172075	0.060988	SUZ12P1	17	ENSG00000237732	27.9054	1.30396	0.48435	2.69218	0.0070986	0.0251655	CT75	2	ENSG00000118640	38.5046	-1.40961	0.653736	-2.15624	0.0310648	0.106737	VAMP8	2	ENSG00000183569	378.47	-0.403516	0.238518	-1.69176	0.0906914	0.325133	SERHL2	22	ENSG00000165669	2027.15	0.226477	0.0741646	3.05371	0.00226028	0.00817553	FAM204A	10	ENSG00000160679	4284.54	-0.19496	0.0829743	-2.34964	0.0187917	0.067936	CHTOP	1	ENSG00000116698	5242.14	0.152933	0.0596806	2.56252	0.0103917	0.0384458	SMG7	1
ENSG00000135541	1753.95	0.229256	0.0952105	2.40789	0.0160452	0.0568874	AHI1	6	ENSG00000031081	249.944	-0.362967	0.152376	-2.38204	0.0172169	0.0609975	ARHGAP31	3	ENSG00000123983	5199.49	-0.180795	0.0671915	-2.69074	0.00712931	0.0252689	ACSL3	2	ENSG00000023171	301.894	-0.490708	0.227652	-2.15551	0.0311216	0.106909	GRAMD1B	11	ENSG00000088387	220.749	-0.42499	0.251257	-1.69146	0.0907494	0.32527	DOCK9	13	ENSG00000283632	20.8361	-1.41729	0.46412	-3.05372	0.00226024	0.00817553	EXOC3L2	19	ENSG00000186184	1789.55	-0.23087	0.0983144	-2.34829	0.01886	0.0681681	POLR1D	13	ENSG00000144381	16526.1	-0.127918	0.0499173	-2.56261	0.0103889	0.0384458	HSPD1	2
ENSG00000165355	473.434	-0.308083	0.127984	-2.40721	0.0160751	0.0569781	FBXO33	14	ENSG00000223496	1404.65	-0.199353	0.0836906	-2.38202	0.0172177	0.0609975	EXOSC6	16	ENSG00000114354	4233.23	-0.173118	0.0643554	-2.69004	0.00714444	0.025317	TFG	3	ENSG00000144619	44.053	-1.4765	0.68508	-2.15522	0.0311444	0.106964	CNTN4	3	ENSG00000108439	127.165	-0.469651	0.27774	-1.69098	0.0908413	0.325418	PNPO	17	ENSG00000120688	1146.11	0.285799	0.0935931	3.05363	0.00226091	0.00817604	WBP4	13	ENSG00000072840	530.044	0.468304	0.199473	2.34771	0.0188891	0.0682585	EVC	4	ENSG00000150459	3517.99	-0.181392	0.0707954	-2.5622	0.0104013	0.0384695	SAP18	13
ENSG00000175895	667.559	0.325947	0.135408	2.40715	0.0160778	0.0569781	PLEKHF2	8	ENSG00000092201	19108.1	-0.108266	0.0454571	-2.38172	0.0172321	0.0610349	SUPT16H	14	ENSG00000089195	1060.1	-0.248605	0.0924222	-2.68989	0.00714761	0.0253227	TRMT6	20	ENSG00000166073	144.582	-0.858912	0.398611	-2.15476	0.0311807	0.107065	GPR176	15	ENSG00000126882	253.91	0.322845	0.190906	1.69112	0.0908132	0.325418	FAM78A	9	ENSG00000123643	458.519	0.358568	0.117453	3.05287	0.00226663	0.00819494	SLC36A1	5	ENSG00000198715	624.899	0.592893	0.252598	2.34719	0.0189158	0.06834	GLMP	1	ENSG00000272573	26.1728	-1.23719	0.482871	-2.56215	0.0104026	0.0384695	MUSTN1	3
ENSG00000135097	4161.22	0.188648	0.0783975	2.4063	0.0161148	0.0570969	MSI1	12	ENSG00000120733	5795.47	0.166656	0.0699836	2.38136	0.017249	0.0610816	KDM3B	5	ENSG00000286640	16.1096	1.69428	0.630054	2.6891	0.00716449	0.0253769		1	ENSG00000101365	2269.19	-0.293502	0.13622	-2.15461	0.0311922	0.107081	IDH3B	20	ENSG00000168234	380.096	0.398879	0.2359	1.69088	0.0908595	0.325418	TTC39C	18	ENSG00000144893	541.604	0.479538	0.157116	3.05211	0.00227235	0.00821382	MED12L	3	ENSG00000143797	4528.29	0.221645	0.0944439	2.34684	0.0189334	0.0683884	MBOAT2	2	ENSG00000130475	603.921	0.244404	0.0954029	2.56181	0.010413	0.0384993	FCHO1	19
ENSG00000065675	167.046	0.484673	0.201448	2.40594	0.0161309	0.0571327	PRKCQ	10	ENSG00000029639	474.152	-0.277803	0.116681	-2.38087	0.0172719	0.0611492	TFB1M	6	ENSG00000090238	165.143	-0.563489	0.209562	-2.68889	0.00716902	0.0253835	YPEL3	16	ENSG00000196169	96.9664	-1.08373	0.503101	-2.15409	0.0312328	0.107197	KIF19	17	ENSG00000248333	2928.18	-0.191568	0.113298	-1.69083	0.0908701	0.325418	CDK11B	1	ENSG00000136936	731.948	-0.302743	0.0992282	-3.05097	0.00228101	0.00824272	XPA	9	ENSG00000100554	1791.91	0.246299	0.104969	2.34639	0.0189564	0.0684568	ATP6V1D	14	ENSG00000113013	7824.23	-0.141795	0.0553519	-2.5617	0.0104162	0.0385029	HSPA9	5
ENSG00000125734	584.504	0.292082	0.121402	2.40592	0.0161319	0.0571327	GPR108	19	ENSG00000124279	489.93	-0.266731	0.112066	-2.38013	0.0173065	0.0612585	FASTKD3	5	ENSG00000136732	659.416	-0.300231	0.111657	-2.68887	0.00716947	0.0253835	GYPC	2	ENSG00000139508	31.232	1.14062	0.52961	2.1537	0.0312634	0.107279	SLC46A3	13	ENSG00000100162	1046.83	-0.294794	0.174375	-1.69057	0.0909188	0.32545	CENPM	22	ENSG00000185386	1337.57	-0.340661	0.111658	-3.05093	0.00228134	0.00824272	MAPK11	22	ENSG00000139508	165.352	0.598337	0.255025	2.34619	0.0189663	0.0684776	SLC46A3	13	ENSG00000087077	590.152	0.290241	0.113337	2.56086	0.0104412	0.0385869	TRIP6	7
ENSG00000063241	464.46	0.310019	0.128893	2.40524	0.0161619	0.0572262	ISOC2	19	ENSG00000109332	11938.3	-0.109642	0.0460729	-2.37976	0.0173239	0.0612815	UBE2D3	4	ENSG00000106049	965.845	-0.245779	0.0914155	-2.6886	0.00717529	0.025393	HIBADH	7	ENSG00000198931	909.782	-0.406747	0.188953	-2.15263	0.0313476	0.107544	APRT	16	ENSG00000143793	1509.26	-0.337803	0.199809	-1.69063	0.0909081	0.32545	C1orf35	1	ENSG00000166971	1046.9	-0.325305	0.106635	-3.05063	0.0022836	0.00824909	AKTIP	16	ENSG00000137198	31.8008	1.27438	0.543427	2.34507	0.0190234	0.0686606	GMPR	6	ENSG00000172379	4707.19	-0.175869	0.0686946	-2.56016	0.0104625	0.038657	ARNT2	15
ENSG00000136888	2693.44	-0.185762	0.0772588	-2.40441	0.0161987	0.057344	ATP6V1G1	9	ENSG00000145331	560.487	-0.253205	0.106395	-2.37987	0.017319	0.0612815	TRMT10A	4	ENSG00000214367	1247.41	-0.227834	0.0847402	-2.68862	0.0071748	0.025393	HAUS3	4	ENSG00000186047	81.6788	-0.869612	0.404082	-2.15207	0.031392	0.107673	DLEU7	13	ENSG00000133243	5044.92	-0.20036	0.118539	-1.69025	0.0909809	0.325459	BTBD2	19	ENSG00000151079	163.972	-0.672733	0.220535	-3.05046	0.00228495	0.00825214	KCNA6	12	ENSG00000198759	22.3968	1.26966	0.541426	2.34503	0.0190253	0.0686606	EGFL6	X	ENSG00000100580	2825.6	0.19821	0.0774277	2.55994	0.0104692	0.0386733	TMED8	14
ENSG00000254004	2687.15	-0.184164	0.0765994	-2.40425	0.0162058	0.0573566	ZNF260	19	ENSG00000178502	967.668	-0.208129	0.0874583	-2.37975	0.0173244	0.0612815	KLHL11	17	ENSG00000163349	3334.77	-0.192852	0.0717341	-2.68843	0.00717888	0.0254001	HIPK1	1	ENSG00000100106	3591.29	0.260137	0.120941	2.15093	0.0314814	0.107956	TRIOBP	22	ENSG00000156983	1389.78	-0.203609	0.120461	-1.69025	0.0909797	0.325459	BRPF1	3	ENSG00000267534	281.085	0.449235	0.147274	3.05033	0.00228589	0.00825373	S1PR2	19	ENSG00000285901	370.032	0.444722	0.189683	2.34455	0.0190499	0.0687344		12	ENSG00000183978	1010.92	-0.286378	0.111919	-2.55879	0.0105039	0.038793	COA3	17
[truncated: 7,936,984 more chars]
