## Supplementary Table 6 for "An integrated framework for functional dissection of variable expressivity in genetic disorders" (part 1 of 3)

### Sheet: Table of Contents
Table	Data
S7A	enriched motifs in Diffpeaks at the NPC stage (isogenic)
S7B	enriched motifs in Diffpeaks at the NPC stage (GL_077)
S7C	enriched motifs in Diffpeaks at the NPC stage (GL_079)
S7D	enriched motifs in Diffpeaks at the NPC stage (GL_007)
S7E	DEGs and Diffpeaks for Supplementary Figure 10B (GL_077)
S7F	DEGs and Diffpeaks for Supplementary Figure 10B (GL_079)
S7G	DEGs and Diffpeaks for Supplementary Figure 10B (GL_007)
S7H	ChEA3 result for Figure 6A

### Sheet: S7A
Upregulated Diffpeaks									Downregulated Diffpeaks
Motif Name	Consensus	P-value	Log P-value	q-value (Benjamini)	# of Target Sequences with Motif(of 11434)	% of Target Sequences with Motif	# of Background Sequences with Motif	% of Background Sequences with Motif	Motif Name	Consensus	P-value	Log P-value	q-value (Benjamini)	# of Target Sequences with Motif(of 15111)	% of Target Sequences with Motif	# of Background Sequences with Motif	% of Background Sequences with Motif
Otx2(Homeobox)/EpiLC-Otx2-ChIP-Seq(GSE56098)/Homer	NYTAATCCYB	1e-578	-1333	0	7039	0.6156	55038.4	0.3771	Sox3(HMG)/NPC-Sox3-ChIP-Seq(GSE33059)/Homer	CCWTTGTY	1e-379	-874	0	10608	0.702	63129.2	0.5358
bcd(Homeobox)/Embryo-Bcd-ChIP-Seq(GSE86966)/Homer	VNNGGATTADNN	1e-560	-1291	0	8221	0.719	70841.9	0.4853	Sox21(HMG)/ESC-SOX21-ChIP-Seq(GSE110505)/Homer	BCCWTTGTBYKV	1e-370	-853.5	0	10769	0.7127	64716.2	0.5493
Lhx2(Homeobox)/HFSC-Lhx2-ChIP-Seq(GSE48068)/Homer	TAATTAGN	1e-473	-1089	0	7593	0.6641	65336.5	0.4476	Sox2(HMG)/mES-Sox2-ChIP-Seq(GSE11431)/Homer	BCCATTGTTC	1e-337	-778.2	0	7318	0.4843	38807	0.3294
GSC(Homeobox)/FrogEmbryos-GSC-ChIP-Seq(DRA000576)/Homer	RGGATTAR	1e-461	-1063	0	8353	0.7305	75934.5	0.5202	Sox10(HMG)/SciaticNerve-Sox3-ChIP-Seq(GSE35132)/Homer	CCWTTGTYYB	1e-329	-758.6	0	10166	0.6728	60879.7	0.5167
Lhx1(Homeobox)/EmbryoCarcinoma-Lhx1-ChIP-Seq(GSE70957)/Homer	NNYTAATTAR	1e-454	-1047	0	7825	0.6844	69006.6	0.4728	Sox6(HMG)/Myotubes-Sox6-ChIP-Seq(GSE32627)/Homer	CCATTGTTNY	1e-301	-693.9	0	9737	0.6444	58234.2	0.4943
LHX9(Homeobox)/Hct116-LHX9.V5-ChIP-Seq(GSE116822)/Homer	NGCTAATTAG	1e-424	-976.7	0	8426	0.7369	78288.7	0.5363	Sox15(HMG)/CPA-Sox15-ChIP-Seq(GSE62909)/Homer	RAACAATGGN	1e-282	-650.3	0	7949	0.526	44963.9	0.3817
DLX5(Homeobox)/BasalGanglia-Dlx5-ChIP-seq(GSE124936)/Homer	SSTAATTA	1e-421	-970.2	0	6378	0.5578	51929.1	0.3558	Sox17(HMG)/Endoderm-Sox17-ChIP-Seq(GSE61475)/Homer	CCATTGTTYB	1e-273	-630.1	0	5973	0.3953	30986.3	0.263
DLX2(Homeobox)/BasalGanglia-Dlx2-ChIP-seq(GSE124936)/Homer	NNNTAATTAS	1e-420	-968.9	0	8738	0.7642	82840.4	0.5675	Sox4(HMG)/proB-Sox4-ChIP-Seq(GSE50066)/Homer	YCTTTGTTCC	1e-249	-574.4	0	6844	0.4529	37820.9	0.321
DLX1(Homeobox)/BasalGanglia-Dlx1-ChIP-seq(GSE124936)/Homer	NSNNTAATTA	1e-405	-933.9	0	8244	0.721	76442.2	0.5237	EAR2(NR)/K562-NR2F6-ChIP-Seq(Encode)/Homer	NRBCARRGGTCA	1e-243	-561.5	0	9304	0.6157	56594.7	0.4804
Lhx3(Homeobox)/Neuron-Lhx3-ChIP-Seq(GSE31456)/Homer	ADBTAATTAR	1e-398	-916.8	0	9022	0.7891	87827.3	0.6017	COUP-TFII(NR)/K562-NR2F1-ChIP-Seq(Encode)/Homer	GKBCARAGGTCA	1e-229	-529.1	0	9726	0.6436	60432.7	0.513
En1(Homeobox)/SUM149-EN1-ChIP-Seq(GSE120957)/Homer	NDCTAATTAS	1e-394	-908.2	0	9319	0.815	92434	0.6332	COUP-TFII(NR)/Artia-Nr2f2-ChIP-Seq(GSE46497)/Homer	AGRGGTCA	1e-210	-484.3	0	10552	0.6983	67861.5	0.576
Dlx3(Homeobox)/Kerainocytes-Dlx3-ChIP-Seq(GSE89884)/Homer	NDGTAATTAC	1e-386	-890	0	5860	0.5125	46989.7	0.3219	OCT4-SOX2-TCF-NANOG(POU,Homeobox,HMG)/mES-Oct4-ChIP-Seq(GSE11431)/Homer	ATTTGCATAACAATG	1e-178	-410.9	0	2179	0.1442	8931.5	0.0758
CRX(Homeobox)/Retina-Crx-ChIP-Seq(GSE20012)/Homer	GCTAATCC	1e-379	-874.5	0	10137	0.8866	106148	0.7272	Sox9(HMG)/Limb-SOX9-ChIP-Seq(GSE73225)/Homer	AGGVNCCTTTGT	1e-175	-404.1	0	6625	0.4384	38627.3	0.3279
NF1(CTF)/LNCAP-NF1-ChIP-Seq(Unpublished)/Homer	CYTGGCABNSTGCCAR	1e-343	-791.3	0	3822	0.3343	26181	0.1794	RARa(NR)/K562-RARa-ChIP-Seq(Encode)/Homer	TTGAMCTTTG	1e-171	-395	0	12542	0.83	86482	0.7341
ATHB33(ZFHD)/col-ATHB33-DAP-Seq(GSE60143)/Homer	NGTRATTAAK	1e-332	-765.1	0	7807	0.6828	73356.4	0.5026	Sox7(HMG)/ESC-Sox7-ChIP-Seq(GSE133899)/Homer	VVRRAACAATGG	1e-165	-381.4	0	3003	0.1987	14166.5	0.1202
Isl1(Homeobox)/Neuron-Isl1-ChIP-Seq(GSE31456)/Homer	CTAATKGV	1e-322	-741.9	0	9084	0.7945	91737.6	0.6285	NLP7(RWPRK)/col-NLP7-DAP-Seq(GSE60143)/Homer	TGRCCYTTCR	1e-154	-356.2	0	10835	0.717	72351.2	0.6141
ATHB23(ZFHD)/col-ATHB23-DAP-Seq(GSE60143)/Homer	HTAATTARNN	1e-322	-741.7	0	6576	0.5751	57932.5	0.3969	Tgif1(Homeobox)/mES-Tgif1-ChIP-Seq(GSE55404)/Homer	YTGWCADY	1e-152	-351	0	12481	0.826	86648.6	0.7355
ATHB34(ZFHD)/colamp-ATHB34-DAP-Seq(GSE60143)/Homer	TRATTARS	1e-311	-717.1	0	6058	0.5298	52043.8	0.3565	Erra(NR)/HepG2-Erra-ChIP-Seq(GSE31477)/Homer	CAAAGGTCAG	1e-149	-344.9	0	11573	0.7659	78800.2	0.6689
ATHB25(ZFHD)/colamp-ATHB25-DAP-Seq(GSE60143)/Homer	TAATTAVB	1e-311	-716.1	0	7309	0.6392	67668.4	0.4636	THRb(NR)/Liver-NR1A2-ChIP-Seq(GSE52613)/Homer	TRAGGTCA	1e-144	-333.7	0	13878	0.9184	100047	0.8492
ATHB24(ZFHD)/colamp-ATHB24-DAP-Seq(GSE60143)/Homer	TAATTAAS	1e-306	-705.3	0	5746	0.5025	48531.7	0.3325	PPARa(NR),DR1/Liver-Ppara-ChIP-Seq(GSE47954)/Homer	VNAGGKCAAAGGTCA	1e-142	-328.8	0	7688	0.5088	47828.5	0.406
Nkx6.1(Homeobox)/Islet-Nkx6.1-ChIP-Seq(GSE40975)/Homer	GKTAATGR	1e-292	-674	0	10119	0.885	109188	0.748	Oct6(POU,Homeobox)/NPC-Pou3f1-ChIP-Seq(GSE35496)/Homer	WATGCAAATGAG	1e-139	-322.4	0	3556	0.2353	18418.5	0.1563
AT1G20910(ARID)/col-AT1G20910-DAP-Seq(GSE60143)/Homer	THAATTRAWN	1e-229	-529.3	0	7981	0.698	80271.4	0.5499	Oct4(POU,Homeobox)/mES-Oct4-ChIP-Seq(GSE11431)/Homer	ATTTGCATAW	1e-139	-321.4	0	3876	0.2565	20562	0.1745
Tlx?(NR)/NPC-H3K4me1-ChIP-Seq(GSE16256)/Homer	CTGGCAGSCTGCCA	1e-220	-508.4	0	3523	0.3081	26962.8	0.1847	ERRg(NR)/Kidney-ESRRG-ChIP-Seq(GSE104905)/Homer	GTGACCTTGRVN	1e-135	-313	0	6235	0.4126	37275	0.3164
Nkx2.1(Homeobox)/LungAC-Nkx2.1-ChIP-Seq(GSE43252)/Homer	RSCACTYRAG	1e-215	-497.2	0	9805	0.8575	107440	0.736	RXR(NR),DR1/3T3L1-RXR-ChIP-Seq(GSE13511)/Homer	TAGGGCAAAGGTCA	1e-132	-305.9	0	8311	0.55	53040.2	0.4502
Nkx2.5(Homeobox)/HL1-Nkx2.5.biotin-ChIP-Seq(GSE21529)/Homer	RRSCACTYAA	1e-213	-491.7	0	9016	0.7885	95643.3	0.6552	Meis1(Homeobox)/MastCells-Meis1-ChIP-Seq(GSE48085)/Homer	VGCTGWCAVB	1e-130	-301.6	0	9742	0.6447	64423.1	0.5468
EGL-5(Homeobox)/cElegans-L3-EGL5-ChIP-Seq(modEncode)/Homer	ATTTAATGGG	1e-207	-478.1	0	7762	0.6789	78431.5	0.5373	Pit1(Homeobox)/GCrat-Pit1-ChIP-Seq(GSE58009)/Homer	ATGMATATDC	1e-125	-288	0	6097	0.4035	36712.1	0.3116
NF1-halfsite(CTF)/LNCaP-NF1-ChIP-Seq(Unpublished)/Homer	YTGCCAAG	1e-204	-471.1	0	7915	0.6922	80653.1	0.5525	Brn1(POU,Homeobox)/NPC-Brn1-ChIP-Seq(GSE35496)/Homer	TATGCWAATBAV	1e-122	-282.2	0	2845	0.1883	14291.1	0.1213
Nkx2.2(Homeobox)/NPC-Nkx2.2-ChIP-Seq(GSE61673)/Homer	BTBRAGTGSN	1e-200	-460.8	0	8455	0.7395	88319.2	0.6051	AT5G02460(C2C2dof)/col-AT5G02460-DAP-Seq(GSE60143)/Homer	CHCCTTTT	1e-122	-282	0	11212	0.742	76910.7	0.6528
Bapx1(Homeobox)/VertebralCol-Bapx1-ChIP-Seq(GSE36672)/Homer	TTRAGTGSYK	1e-194	-447.1	0	8913	0.7795	95136.5	0.6518	PPARE(NR),DR1/3T3L1-Pparg-ChIP-Seq(GSE13511)/Homer	TGACCTTTGCCCCA	1e-121	-280.2	0	7211	0.4772	45134.3	0.3831
Nkx3.1(Homeobox)/LNCaP-Nkx3.1-ChIP-Seq(GSE28264)/Homer	AAGCACTTAA	1e-193	-444.7	0	9093	0.7953	97802.7	0.67	PAX5(Paired,Homeobox)/GM12878-PAX5-ChIP-Seq(GSE32465)/Homer	GCAGCCAAGCRTGACH	1e-120	-278.6	0	4073	0.2695	22517.1	0.1911
Pitx1(Homeobox)/Chicken-Pitx1-ChIP-Seq(GSE38910)/Homer	TAATCCCN	1e-192	-443.6	0	11102	0.971	131239	0.8991	TCX2(CPP)/colamp-TCX2-DAP-Seq(GSE60143)/Homer	NNWWTTYRAAHN	1e-120	-278.5	0	8346	0.5523	53853.8	0.4571
At1g76110(ARID)/colamp-At1g76110-DAP-Seq(GSE60143)/Homer	ATTTAATG	1e-189	-437.3	0	5016	0.4387	44906.2	0.3076	SGR5(C2H2)/colamp-SGR5-DAP-Seq(GSE60143)/Homer	TTTGTCTTTTTT	1e-120	-276.5	0	4816	0.3187	27715.5	0.2352
Hoxa9(Homeobox)/ChickenMSG-Hoxa9.Flag-ChIP-Seq(GSE86088)/Homer	RGCAATNAAA	1e-186	-430.6	0	9797	0.8568	108714	0.7448	SOL1(CPP)/colamp-SOL1-DAP-Seq(GSE60143)/Homer	ATTTAAATHN	1e-118	-273.6	0	8168	0.5405	52574.6	0.4463
Olig2(bHLH)/Neuron-Olig2-ChIP-Seq(GSE30882)/Homer	RCCATMTGTT	1e-185	-427	0	8325	0.7281	87289.7	0.598	Esrrb(NR)/mES-Esrrb-ChIP-Seq(GSE11431)/Homer	KTGACCTTGA	1e-118	-273	0	4967	0.3287	28842.6	0.2448
HEB(bHLH)/mES-Heb-ChIP-Seq(GSE53233)/Homer	VCAGCTGBNN	1e-185	-426.8	0	7649	0.669	78100.7	0.5351	WRKY18(WRKY)/col-WRKY18-DAP-Seq(GSE60143)/Homer	NNNTTGACYWNNNNN	1e-117	-271.5	0	7861	0.5202	50253.4	0.4266
Hoxd13(Homeobox)/ChickenMSG-Hoxd13.Flag-ChIP-Seq(GSE86088)/Homer	NCYAATAAAA	1e-184	-425	0	8118	0.71	84485.2	0.5788	Tgif2(Homeobox)/mES-Tgif2-ChIP-Seq(GSE55404)/Homer	TGTCANYT	1e-114	-263.7	0	12813	0.8479	91159.4	0.7738
Ascl1(bHLH)/NeuralTubes-Ascl1-ChIP-Seq(GSE55840)/Homer	NNVVCAGCTGBN	1e-182	-419.5	0	7017	0.6137	69967.7	0.4793	ARF2(ARF)/col-ARF2-DAP-Seq(GSE60143)/Homer	TTGTCGGMWN	1e-114	-263.3	0	12535	0.8295	88686.5	0.7528
E2A(bHLH)/proBcell-E2A-ChIP-Seq(GSE21978)/Homer	DNRCAGCTGY	1e-180	-415.9	0	6593	0.5766	64622.1	0.4427	AT2G20110(CPP)/colamp-AT2G20110-DAP-Seq(GSE60143)/Homer	ATTYAAATHY	1e-113	-262.3	0	7998	0.5293	51495.1	0.4371
Nanog(Homeobox)/mES-Nanog-ChIP-Seq(GSE11724)/Homer	RGCCATTAAC	1e-180	-414.8	0	10908	0.954	127826	0.8757	AT2G28810(C2C2dof)/colamp-AT2G28810-DAP-Seq(GSE60143)/Homer	VAAAAAGTWA	1e-110	-255.6	0	11288	0.747	78084.9	0.6628
Ptf1a(bHLH)/Panc1-Ptf1a-ChIP-Seq(GSE47459)/Homer	ACAGCTGTTN	1e-176	-405.4	0	9022	0.7891	97675.5	0.6692	AT3G12130(C3H)/colamp-AT3G12130-DAP-Seq(GSE60143)/Homer	TMACTTTTTV	1e-109	-251.1	0	11499	0.761	79959.2	0.6787
LBD18(LOBAS2)/colamp-LBD18-DAP-Seq(GSE60143)/Homer	CKGAWWTTCHGS	1e-175	-404.5	0	9307	0.814	101871	0.6979	TEAD3(TEA)/HepG2-TEAD3-ChIP-Seq(Encode)/Homer	TRCATTCCAG	1e-108	-248.9	0	8262	0.5468	53819.5	0.4568
Ascl2(bHLH)/ESC-Ascl2-ChIP-Seq(GSE97712)/Homer	SSRGCAGCTGCH	1e-172	-397.1	0	5602	0.4899	52772.6	0.3615	At5g62940(C2C2dof)/col-At5g62940-DAP-Seq(GSE60143)/Homer	WHWHHACTTTTT	1e-105	-242.8	0	12909	0.8543	92411.9	0.7844
Hoxd11(Homeobox)/ChickenMSG-Hoxd11.Flag-ChIP-Seq(GSE86088)/Homer	VGCCATAAAA	1e-169	-389.7	0	9453	0.8267	104386	0.7151	dof24(C2C2dof)/col-dof24-DAP-Seq(GSE60143)/Homer	TWMCTTTTTG	1e-105	-242.6	0	10592	0.7009	72566	0.6159
Twist2(bHLH)/Myoblast-Twist2.Ty1-ChIP-Seq(GSE127998)/Homer	MCAGCTGBYH	1e-168	-388.5	0	7743	0.6772	80285.6	0.55	TEAD4(TEA)/Tropoblast-Tead4-ChIP-Seq(GSE37350)/Homer	CCWGGAATGY	1e-105	-242.3	0	7163	0.474	45541.7	0.3866
Eomes(T-box)/H9-Eomes-ChIP-Seq(GSE26097)/Homer	ATTAACACCT	1e-167	-386.2	0	8733	0.7638	93991.3	0.6439	TEAD1(TEAD)/HepG2-TEAD1-ChIP-Seq(Encode)/Homer	CYRCATTCCA	1e-105	-242.2	0	7707	0.51	49685.1	0.4217
SCL(bHLH)/HPC7-Scl-ChIP-Seq(GSE13511)/Homer	AVCAGCTG	1e-165	-381.1	0	10888	0.9522	128054	0.8773	At1g64620(C2C2dof)/colamp-At1g64620-DAP-Seq(GSE60143)/Homer	CACTTTTT	1e-103	-238.7	0	9063	0.5998	60318.1	0.512
NGA4(ABI3VP1)/col-NGA4-DAP-Seq(GSE60143)/Homer	TKNTCAGGTG	1e-163	-377.2	0	8662	0.7576	93207.2	0.6385	RBFox2(?)/Heart-RBFox2-CLIP-Seq(GSE57926)/Homer	TGCATGCA	1e-102	-237.1	0	10056	0.6655	68307.4	0.5798
Hoxa11(Homeobox)/ChickenMSG-Hoxa11.Flag-ChIP-Seq(GSE86088)/Homer	TTTTATGGCM	1e-161	-372.2	0	9328	0.8158	102942	0.7052	dof45(C2C2dof)/col-dof45-DAP-Seq(GSE60143)/Homer	NVAWAAAGTN	1e-102	-235.1	0	11520	0.7624	80471	0.683
AR-halfsite(NR)/LNCaP-AR-ChIP-Seq(GSE27824)/Homer	CCAGGAACAG	1e-161	-371.7	0	10259	0.8972	117336	0.8039	Oct11(POU,Homeobox)/NCIH1048-POU2F3-ChIP-seq(GSE115123)/Homer	GATTTGCATA	1e-100	-231.2	0	2751	0.1821	14347.3	0.1218
NeuroG2(bHLH)/Fibroblast-NeuroG2-ChIP-Seq(GSE75910)/Homer	ACCATCTGTT	1e-160	-369.8	0	7255	0.6345	74286.2	0.5089	OBP3(C2C2dof)/col-OBP3-DAP-Seq(GSE60143)/Homer	NYWACTTTTT	1e-99	-229.3	0	12267	0.8118	87002.5	0.7385
LEF1(HMG)/H1-LEF1-ChIP-Seq(GSE64758)/Homer	CCTTTGATST	1e-160	-368.7	0	4753	0.4157	43303.4	0.2967	CDF3(C2C2dof)/colamp-CDF3-DAP-Seq(GSE60143)/Homer	AAAAGTRM	1e-99	-229.1	0	9685	0.6409	65492.3	0.5559
Ap4(bHLH)/AML-Tfap4-ChIP-Seq(GSE45738)/Homer	NAHCAGCTGD	1e-159	-366.9	0	6284	0.5496	61909.5	0.4241	TRPS1(Zf)/MCF7-TRPS1-ChIP-Seq(GSE107013)/Homer	AGATAAGANN	1e-98	-227.9	0	9231	0.6109	61893.6	0.5254
Trl(Zf)/S2-GAGAfactor-ChIP-Seq(GSE40646)/Homer	RGAGAGAG	1e-157	-363.8	0	9139	0.7993	100374	0.6876	HuR(?)/HEK293-HuR-CLIP-Seq(GSE87887)/Homer	BTTTGGTTTG	1e-98	-227.6	0	12754	0.844	91318.4	0.7751
MyoG(bHLH)/C2C12-MyoG-ChIP-Seq(GSE36024)/Homer	AACAGCTG	1e-157	-363.3	0	5477	0.479	52047.5	0.3566	Gata6(Zf)/HUG1N-GATA6-ChIP-Seq(GSE51936)/Homer	YCTTATCTBN	1e-98	-226.7	0	5379	0.356	32648.2	0.2771
BHLHA15(bHLH)/NIH3T3-BHLHB8.HA-ChIP-Seq(GSE119782)/Homer	NAMCAGCTGK	1e-157	-363.3	0	6833	0.5976	68973.3	0.4725	Initiator/Drosophila-Promoters/Homer	NTCAGTYG	1e-98	-225.7	0	10709	0.7087	73902.3	0.6273
Zac1(Zf)/Neuro2A-Plagl1-ChIP-Seq(GSE75942)/Homer	HAWGRGGCCM	1e-152	-351.8	0	8838	0.773	96340.3	0.66	SEP3(MADS)/Arabidoposis-Flower-Sep3-ChIP-Seq/Homer	CCAAAAAGGG	1e-98	-225.7	0	7611	0.5037	49310.4	0.4185
Atoh1(bHLH)/Cerebellum-Atoh1-ChIP-Seq(GSE22111)/Homer	VNRVCAGCTGGY	1e-151	-348.4	0	5855	0.5121	57033.6	0.3907	IDD4(C2H2)/col-IDD4-DAP-Seq(GSE60143)/Homer	TTTGTCTTTWTB	1e-97	-225.4	0	6076	0.4021	37774.7	0.3206
Sox10(HMG)/SciaticNerve-Sox3-ChIP-Seq(GSE35132)/Homer	CCWTTGTYYB	1e-150	-347.2	0	7913	0.6921	83629.7	0.5729	Adof1(C2C2dof)/col-Adof1-DAP-Seq(GSE60143)/Homer	NRWAAAGYDV	1e-97	-225.3	0	11960	0.7915	84432.7	0.7167
LBD19(LOBAS2)/colamp-LBD19-DAP-Seq(GSE60143)/Homer	CCKGAAWTTCMGGAW	1e-150	-346.2	0	7899	0.6908	83466.3	0.5718	AT3G52440(C2C2dof)/colamp-AT3G52440-DAP-Seq(GSE60143)/Homer	DTHACTTTTT	1e-97	-224.3	0	10886	0.7204	75398.6	0.64
bZIP52(bZIP)/colamp-bZIP52-DAP-Seq(GSE60143)/Homer	NDNHCAGCTGTCANN	1e-146	-337.8	0	7072	0.6185	72726.9	0.4982	FUS3(ABI3VP1)/col-FUS3-DAP-Seq(GSE60143)/Homer	DNNWTNTGCATGKNN	1e-97	-224.2	0	6262	0.4144	39174.6	0.3325
Hoxa13(Homeobox)/ChickenMSG-Hoxa13.Flag-ChIP-Seq(GSE86088)/Homer	CYHATAAAAN	1e-145	-333.9	0	9538	0.8342	106996	0.733	GATA3(Zf)/iTreg-Gata3-ChIP-Seq(GSE20898)/Homer	AGATAASR	1e-97	-223.7	0	7705	0.5099	50075	0.425
TCF4(bHLH)/SHSY5Y-TCF4-ChIP-Seq(GSE96915)/Homer	SMCATCTGKH	1e-144	-332.7	0	7129	0.6235	73605.7	0.5043	AT5G60130(ABI3VP1)/col-AT5G60130-DAP-Seq(GSE60143)/Homer	WTTYTAAGVAAA	1e-96	-222.8	0	9361	0.6195	63044.4	0.5351
AT2G33550(Trihelix)/colamp-AT2G33550-DAP-Seq(GSE60143)/Homer	TTTAAGGGCAYTTTT	1e-142	-328.7	0	8921	0.7802	98118.5	0.6722	OBP1(C2C2dof)/col-OBP1-DAP-Seq(GSE60143)/Homer	NHHACTTTWT	1e-96	-222.6	0	11904	0.7878	84008	0.7131
dof24(C2C2dof)/col-dof24-DAP-Seq(GSE60143)/Homer	TWMCTTTTTG	1e-142	-328	0	8860	0.7749	97264.9	0.6663	AtGRF6(GRF)/col-AtGRF6-DAP-Seq(GSE60143)/Homer	NTGTCAGADNNNNNN	1e-96	-222.4	0	7728	0.5114	50281.7	0.4268
Sox21(HMG)/ESC-SOX21-ChIP-Seq(GSE110505)/Homer	BCCWTTGTBYKV	1e-142	-327.2	0	8228	0.7196	88454.3	0.606	COG1(C2C2dof)/col-COG1-DAP-Seq(GSE60143)/Homer	DAAAAAGTGA	1e-95	-219.1	0	8896	0.5887	59443.1	0.5046
Unknown(Homeobox)/Limb-p300-ChIP-Seq/Homer	SSCMATWAAA	1e-141	-326.9	0	4623	0.4043	42741.8	0.2928	GRF9(GRF)/colamp-GRF9-DAP-Seq(GSE60143)/Homer	NWCTGACANNNNNNN	1e-95	-218.8	0	6432	0.4257	40554.9	0.3442
Hoxd12(Homeobox)/ChickenMSG-Hoxd12.Flag-ChIP-Seq(GSE86088)/Homer	HDGYAATGAAAN	1e-139	-321.4	0	8391	0.7339	90857	0.6224	Hnf6b(Homeobox)/LNCaP-Hnf6b-ChIP-Seq(GSE106305)/Homer	TATTGAYY	1e-93	-214.5	0	5073	0.3357	30679.3	0.2604
ANL2(HB)/col-ANL2-DAP-Seq(GSE60143)/Homer	CATTAATTGC	1e-138	-319.6	0	4139	0.362	37301.7	0.2555	ANAC038(NAC)/col-ANAC038-DAP-Seq(GSE60143)/Homer	ACACGTWAYC	1e-93	-214.2	0	10042	0.6645	68714.2	0.5832
Tbx5(T-box)/HL1-Tbx5.biotin-ChIP-Seq(GSE21529)/Homer	AGGTGTCA	1e-138	-319.5	0	9697	0.8481	109743	0.7518	dof43(C2C2dof)/colamp-dof43-DAP-Seq(GSE60143)/Homer	NAAAAAGTDA	1e-92	-212.8	0	8679	0.5743	57882.7	0.4913
PR(NR)/T47D-PR-ChIP-Seq(GSE31130)/Homer	VAGRACAKNCTGTBC	1e-138	-318.8	0	8421	0.7365	91343.6	0.6258	Hoxa13(Homeobox)/ChickenMSG-Hoxa13.Flag-ChIP-Seq(GSE86088)/Homer	CYHATAAAAN	1e-92	-212.5	0	10704	0.7084	74161.9	0.6295
MYB101(MYB)/colamp-MYB101-DAP-Seq(GSE60143)/Homer	TAACNRMY	1e-137	-315.8	0	8118	0.71	87256.8	0.5978	KAN2(G2like)/colamp-KAN2-DAP-Seq(GSE60143)/Homer	ATATTCTY	1e-91	-210.7	0	7839	0.5188	51402.7	0.4363
HIC1(Zf)/Treg-ZBTB29-ChIP-Seq(GSE99889)/Homer	TGCCAGCB	1e-136	-315.2	0	7946	0.6949	84934.9	0.5819	At3g45610(C2C2dof)/col-At3g45610-DAP-Seq(GSE60143)/Homer	TWACTTTTTS	1e-90	-209.3	0	9149	0.6055	61673.2	0.5235
ATY13(MYB)/col-ATY13-DAP-Seq(GSE60143)/Homer	YYYAACYRHH	1e-136	-314.5	0	9648	0.8438	109128	0.7476	AT5G66940(C2C2dof)/col-AT5G66940-DAP-Seq(GSE60143)/Homer	NNHACTTTWT	1e-90	-209.1	0	10060	0.6657	68979.8	0.5855
E2A(bHLH),near_PU.1/Bcell-PU.1-ChIP-Seq(GSE21512)/Homer	NVCACCTGBN	1e-135	-312	0	5725	0.5007	56364.1	0.3861	TR4(NR),DR1/Hela-TR4-ChIP-Seq(GSE24685)/Homer	GAGGTCAAAGGTCA	1e-90	-208.4	0	1284	0.085	5478.4	0.0465
SRS7(SRS)/colamp-SRS7-DAP-Seq(GSE60143)/Homer	HATAGGTTTH	1e-134	-310.6	0	9746	0.8524	110704	0.7584	AT2G33550(Trihelix)/colamp-AT2G33550-DAP-Seq(GSE60143)/Homer	TTTAAGGGCAYTTTT	1e-90	-207.6	0	9667	0.6397	65845.4	0.5589
ZEB1(Zf)/PDAC-ZEB1-ChIP-Seq(GSE64557)/Homer	VCAGGTRDRY	1e-134	-310	0	6410	0.5606	64977.7	0.4452	AT5G63260(C3H)/col-AT5G63260-DAP-Seq(GSE60143)/Homer	RAAAAAGTRA	1e-89	-206.7	0	11061	0.732	77248.7	0.6557
HOXD13(Homeobox)/Chicken-Hoxd13-ChIP-Seq(GSE38910)/Homer	NCYAATAAAA	1e-134	-309.9	0	6328	0.5534	63942.7	0.4381	BBX31(Orphan)/col-BBX31-DAP-Seq(GSE60143)/Homer	NAAAAAGTDA	1e-89	-206.5	0	9101	0.6023	61359.8	0.5208
ERG(ETS)/VCaP-ERG-ChIP-Seq(GSE14097)/Homer	ACAGGAAGTG	1e-134	-309.3	0	7168	0.6269	74750.9	0.5121	IDD5(C2H2)/colamp-IDD5-DAP-Seq(GSE60143)/Homer	TTTTGTCTTTTTBTK	1e-89	-205.9	0	5249	0.3474	32125.2	0.2727
Tcf12(bHLH)/GM12878-Tcf12-ChIP-Seq(GSE32465)/Homer	VCAGCTGYTG	1e-134	-309	0	5251	0.4592	50661.2	0.3471	Trl(Zf)/S2-GAGAfactor-ChIP-Seq(GSE40646)/Homer	RGAGAGAG	1e-89	-205	0	12749	0.8437	91729.4	0.7786
AT5G61620(MYBrelated)/colamp-AT5G61620-DAP-Seq(GSE60143)/Homer	CTTATCCA	1e-133	-307.3	0	6807	0.5953	70123.2	0.4804	OCT:OCT-short(POU,Homeobox)/NPC-OCT6-ChIP-Seq(GSE43916)/Homer	ATGCATWATGCATRW	1e-88	-204.6	0	4625	0.3061	27663.6	0.2348
Prop1(Homeobox)/GHFT1-PROP1.biotin-ChIP-Seq(GSE77302)/Homer	NTAATBNAATTA	1e-133	-306.5	0	4743	0.4148	44650.1	0.3059	WRKY28(WRKY)/col-WRKY28-DAP-Seq(GSE60143)/Homer	BGTTGACTWH	1e-88	-203.7	0	6059	0.401	38111.3	0.3235
Smad3(MAD)/NPC-Smad3-ChIP-Seq(GSE36673)/Homer	TWGTCTGV	1e-132	-305.1	0	9323	0.8154	104546	0.7162	WRKY55(WRKY)/col-WRKY55-DAP-Seq(GSE60143)/Homer	NCGTTGACTT	1e-88	-202.9	0	5712	0.378	35568.4	0.3019
GATA20(C2C2gata)/colamp-GATA20-DAP-Seq(GSE60143)/Homer	TNGATCNDNM	1e-130	-301.1	0	7689	0.6725	81867.3	0.5609	ANAC046(NAC)/colamp-ANAC046-DAP-Seq(GSE60143)/Homer	ACACGYWAYC	1e-87	-202.3	0	9423	0.6236	64019.9	0.5434
Tcf21(bHLH)/ArterySmoothMuscle-Tcf21-ChIP-Seq(GSE61369)/Homer	NAACAGCTGG	1e-130	-300.9	0	5297	0.4633	51427.9	0.3523	Smad4(MAD)/ESC-SMAD4-ChIP-Seq(GSE29422)/Homer	VBSYGTCTGG	1e-87	-201.7	0	9712	0.6427	66348.1	0.5632
ANAC045(NAC)/col-ANAC045-DAP-Seq(GSE60143)/Homer	DNCKTVNNNNNNAMG	1e-129	-298.4	0	7346	0.6425	77391.2	0.5302	Hoxd10(Homeobox)/ChickenMSG-Hoxd10.Flag-ChIP-Seq(GSE86088)/Homer	GGCMATGAAA	1e-87	-201.4	0	6832	0.4521	43941.4	0.373
TF3A(C2H2)/col-TF3A-DAP-Seq(GSE60143)/Homer	NNDDGAGGAGGWNNN	1e-129	-298.2	0	6493	0.5679	66355.2	0.4546	TF3A(C2H2)/col-TF3A-DAP-Seq(GSE60143)/Homer	NNDDGAGGAGGWNNN	1e-87	-200.4	0	9482	0.6275	64537	0.5478
Foxo1(Forkhead)/RAW-Foxo1-ChIP-Seq(Fan_et_al.)/Homer	CTGTTTAC	1e-128	-296.3	0	8115	0.7097	87755.4	0.6012	GATA20(C2C2gata)/colamp-GATA20-DAP-Seq(GSE60143)/Homer	TNGATCNDNM	1e-86	-199.9	0	9634	0.6375	65765.9	0.5582
ANAC038(NAC)/col-ANAC038-DAP-Seq(GSE60143)/Homer	ACACGTWAYC	1e-128	-295.3	0	8011	0.7006	86368.7	0.5917	WRKY50(WRKY)/col-WRKY50-DAP-Seq(GSE60143)/Homer	NNTTGACTWNNGNNN	1e-86	-199.5	0	5210	0.3448	31976.1	0.2714
At1g49010(MYBrelated)/col-At1g49010-DAP-Seq(GSE60143)/Homer	RGATAASNTT	1e-128	-294.8	0	7910	0.6918	85015.9	0.5824	OBP4(C2C2dof)/col-OBP4-DAP-Seq(GSE60143)/Homer	WTTHACTTTTTB	1e-86	-199.2	0	8378	0.5544	55852.6	0.4741
Sox3(HMG)/NPC-Sox3-ChIP-Seq(GSE33059)/Homer	CCWTTGTY	1e-127	-294.5	0	8175	0.715	88626.6	0.6072	CUX1(Homeobox)/K562-CUX1-ChIP-Seq(GSE92882)/Homer	TATCGATNAN	1e-86	-199	0	4002	0.2648	23366.5	0.1983
ERF15(AP2EREBP)/colamp-ERF15-DAP-Seq(GSE60143)/Homer	WDHAGCMGCCAT	1e-127	-293.9	0	6756	0.5909	69840.9	0.4785	MYB73(MYB)/col-MYB73-DAP-Seq(GSE60143)/Homer	NNNNHAACNGHHDHN	1e-86	-198.3	0	9215	0.6098	62461.3	0.5302
At3g24120(G2like)/col-At3g24120-DAP-Seq(GSE60143)/Homer	NWWAGMATMW	1e-126	-290.8	0	10302	0.901	119848	0.8211	GAGA-repeat/SacCer-Promoters/Homer	CTYTCTYTCTCTCTC	1e-86	-198.1	0	14016	0.9275	103513	0.8786
Myf5(bHLH)/GM-Myf5-ChIP-Seq(GSE24852)/Homer	BAACAGCTGT	1e-125	-289.6	0	4160	0.3638	38248.6	0.262	Hoxd11(Homeobox)/ChickenMSG-Hoxd11.Flag-ChIP-Seq(GSE86088)/Homer	VGCCATAAAA	1e-85	-197.8	0	10695	0.7078	74430.2	0.6318
AtHB32(ZFHD)/col200-AtHB32-DAP-Seq(GSE60143)/Homer	CGAATTAT	1e-124	-287.7	0	6891	0.6027	71758.6	0.4916	Unknown6/Drosophila-Promoters/Homer	AATTTTAAAA	1e-85	-197.1	0	5556	0.3677	34550.9	0.2933
Sox6(HMG)/Myotubes-Sox6-ChIP-Seq(GSE32627)/Homer	CCATTGTTNY	1e-124	-287.3	0	7721	0.6753	82688.5	0.5665	HNF4a(NR),DR1/HepG2-HNF4a-ChIP-Seq(GSE25021)/Homer	CARRGKBCAAAGTYCA	1e-85	-197	0	3701	0.2449	21305	0.1808
TATA-Box(TBP)/Promoter/Homer	CCTTTTAWAGSC	1e-124	-286.2	0	6768	0.5919	70215.1	0.481	DAG2(C2C2dof)/col-DAG2-DAP-Seq(GSE60143)/Homer	WWTTHACTTTTT	1e-85	-196.2	0	8929	0.5909	60248.8	0.5114
RAP211(AP2EREBP)/colamp-RAP211-DAP-Seq(GSE60143)/Homer	RGCCGGCYWW	1e-124	-286	0	6136	0.5366	62188.2	0.426	PU.1-IRF(ETS:IRF)/Bcell-PU.1-ChIP-Seq(GSE21512)/Homer	MGGAAGTGAAAC	1e-84	-195.6	0	8461	0.5599	56587.5	0.4803
Zic(Zf)/Cerebellum-ZIC1.2-ChIP-Seq(GSE60731)/Homer	CCTGCTGAGH	1e-123	-284.2	0	4834	0.4228	46299.5	0.3172	At2g01060(G2like)/colamp-At2g01060-DAP-Seq(GSE60143)/Homer	AGATKCBNWW	1e-84	-194.9	0	11986	0.7932	85316.5	0.7242
Tcf4(HMG)/Hct116-Tcf4-ChIP-Seq(SRA012054)/Homer	ASATCAAAGGVA	1e-123	-283.6	0	3402	0.2975	29782.5	0.204	Knotted(Homeobox)/Corn-KN1-ChIP-Seq(GSE39161)/Homer	GAYGNGACRGGN	1e-84	-194.7	0	8745	0.5787	58835.9	0.4994
AT3G12130(C3H)/colamp-AT3G12130-DAP-Seq(GSE60143)/Homer	TMACTTTTTV	1e-123	-283.5	0	9455	0.8269	107056	0.7334	AT1G47655(C2C2dof)/colamp-AT1G47655-DAP-Seq(GSE60143)/Homer	YHACTTTTTS	1e-84	-194.2	0	12924	0.8553	93504.1	0.7937
CDF3(C2C2dof)/colamp-CDF3-DAP-Seq(GSE60143)/Homer	AAAAGTRM	1e-122	-283.1	0	8265	0.7228	90184.3	0.6178	PHA-4(Forkhead)/cElegans-Embryos-PHA4-ChIP-Seq(modEncode)/Homer	KTGTTTGC	1e-83	-192.4	0	12048	0.7973	85903.2	0.7291
Sox9(HMG)/Limb-SOX9-ChIP-Seq(GSE73225)/Homer	AGGVNCCTTTGT	1e-121	-280.4	0	5287	0.4624	51855.3	0.3553	AMYB(HTH)/Testes-AMYB-ChIP-Seq(GSE44588)/Homer	TGGCAGTTGG	1e-83	-192	0	8787	0.5815	59232.5	0.5028
TRPS1(Zf)/MCF7-TRPS1-ChIP-Seq(GSE107013)/Homer	AGATAAGANN	1e-121	-279.8	0	8343	0.7297	91349.9	0.6258	AT5G45580(G2like)/colamp-AT5G45580-DAP-Seq(GSE60143)/Homer	ADRGAATCTH	1e-83	-191.4	0	8706	0.5761	58609.5	0.4975
MYB(HTH)/ERMYB-Myb-ChIPSeq(GSE22095)/Homer	GGCVGTTR	1e-121	-278.7	0	7284	0.637	77142.4	0.5285	AtHB32(ZFHD)/col200-AtHB32-DAP-Seq(GSE60143)/Homer	CGAATTAT	1e-82	-190.7	0	6967	0.4611	45212.8	0.3838
PHA-4(Forkhead)/cElegans-Embryos-PHA4-ChIP-Seq(modEncode)/Homer	KTGTTTGC	1e-121	-278.7	0	9972	0.8721	114958	0.7876	TEAD2(TEA)/Py2T-Tead2-ChIP-Seq(GSE55709)/Homer	CCWGGAATGY	1e-82	-189.8	0	4888	0.3235	29849.8	0.2534
MyoD(bHLH)/Myotube-MyoD-ChIP-Seq(GSE21614)/Homer	RRCAGCTGYTSY	1e-120	-278.5	0	4422	0.3867	41574.3	0.2848	SeqBias: TA-repeat	TATATATATA	1e-82	-189.3	0	10823	0.7162	75688	0.6424
ATHB13(Homeobox)/col-ATHB13-DAP-Seq(GSE60143)/Homer	CAATAATT	1e-120	-276.6	0	6474	0.5662	66729.4	0.4572	Gata4(Zf)/Heart-Gata4-ChIP-Seq(GSE35151)/Homer	NBWGATAAGR	1e-82	-189.2	0	5823	0.3853	36688.6	0.3114
AT3G52440(C2C2dof)/colamp-AT3G52440-DAP-Seq(GSE60143)/Homer	DTHACTTTTT	1e-119	-276.2	0	9300	0.8134	104983	0.7192	Gata2(Zf)/K562-GATA2-ChIP-Seq(GSE18829)/Homer	BBCTTATCTS	1e-82	-189.1	0	4102	0.2715	24256.9	0.2059
At2g01060(G2like)/colamp-At2g01060-DAP-Seq(GSE60143)/Homer	AGATKCBNWW	1e-119	-275.3	0	10114	0.8846	117245	0.8032	TATA-Box(TBP)/Promoter/Homer	CCTTTTAWAGSC	1e-81	-188.8	0	7634	0.5052	50347.9	0.4274
Tbr1(T-box)/Cortex-Tbr1-ChIP-Seq(GSE71384)/Homer	AAGGTGTKAA	1e-118	-273.6	0	6832	0.5975	71406.7	0.4892	Nkx3.1(Homeobox)/LNCaP-Nkx3.1-ChIP-Seq(GSE28264)/Homer	AAGCACTTAA	1e-81	-188.4	0	11106	0.735	78053.4	0.6625
AT2G28810(C2C2dof)/colamp-AT2G28810-DAP-Seq(GSE60143)/Homer	VAAAAAGTWA	1e-118	-273	0	9321	0.8152	105377	0.7219	PABPC1(?)/MEL-PABC1-CLIP-Seq(GSE69755)/Homer	HAATAAAGNN	1e-81	-187.8	0	9191	0.6082	62528.5	0.5307
ATHB40(HB)/col-ATHB40-DAP-Seq(GSE60143)/Homer	HCAATWATTG	1e-118	-272.8	0	5248	0.459	51589.4	0.3534	GAGA-repeat/Arabidopsis-Promoters/Homer	CTCTCTCTCY	1e-81	-186.9	0	8479	0.5611	56943.3	0.4833
Tal1	CATCTG	1e-117	-271.5	0	6708	0.5867	69871.6	0.4787	Oct2(POU,Homeobox)/Bcell-Oct2-ChIP-Seq(GSE21512)/Homer	ATATGCAAAT	1e-80	-186.4	0	2443	0.1617	12966	0.1101
AT5G56840(MYBrelated)/colamp-AT5G56840-DAP-Seq(GSE60143)/Homer	TGGATAAGGT	1e-115	-265.8	0	6366	0.5568	65673	0.4499	Foxo1(Forkhead)/RAW-Foxo1-ChIP-Seq(Fan_et_al.)/Homer	CTGTTTAC	1e-80	-185.7	0	9892	0.6546	68188.4	0.5788
RBFox2(?)/Heart-RBFox2-CLIP-Seq(GSE57926)/Homer	TGCATGCA	1e-115	-265.8	0	8175	0.715	89456.8	0.6129	At5g58900(MYBrelated)/colamp-At5g58900-DAP-Seq(GSE60143)/Homer	WWWTYTTATCTWWWW	1e-80	-185.6	0	7131	0.4719	46579.3	0.3954
BMYB(HTH)/Hela-BMYB-ChIP-Seq(GSE27030)/Homer	NHAACBGYYV	1e-115	-265.6	0	6795	0.5943	71166.1	0.4875	At3g12730(G2like)/colamp-At3g12730-DAP-Seq(GSE60143)/Homer	AAGATTCT	1e-80	-184.5	0	8193	0.5422	54773.1	0.4649
AMYB(HTH)/Testes-AMYB-ChIP-Seq(GSE44588)/Homer	TGGCAGTTGG	1e-114	-264.6	0	6759	0.5911	70730.6	0.4846	AT2G40260(G2like)/colamp-AT2G40260-DAP-Seq(GSE60143)/Homer	WAAAYATTCTTT	1e-79	-182.9	0	8603	0.5693	58013.9	0.4924
AT5G02460(C2C2dof)/col-AT5G02460-DAP-Seq(GSE60143)/Homer	CHCCTTTT	1e-114	-263	0	9158	0.8009	103296	0.7077	BMYB(HTH)/Hela-BMYB-ChIP-Seq(GSE27030)/Homer	NHAACBGYYV	1e-78	-181	0	8696	0.5755	58792.4	0.499
Adof1(C2C2dof)/col-Adof1-DAP-Seq(GSE60143)/Homer	NRWAAAGYDV	1e-113	-262	0	9942	0.8695	114926	0.7873	Pax8(Paired,Homeobox)/Thyroid-Pax8-ChIP-Seq(GSE26938)/Homer	GTCATGCHTGRCTGS	1e-78	-180.3	0	3459	0.2289	19930.3	0.1692
Snail1(Zf)/LS174T-SNAIL1.HA-ChIP-Seq(GSE127183)/Homer	TRCACCTGCY	1e-113	-261.9	0	4074	0.3563	37939.4	0.2599	AT1G49560(G2like)/colamp-AT1G49560-DAP-Seq(GSE60143)/Homer	GAWTCTNWDA	1e-78	-179.8	0	7930	0.5248	52851.7	0.4486
SUT1?/SacCer-Promoters/Homer	CCCCGCGC	1e-113	-261	0	10356	0.9057	121423	0.8318	AT1G69570(C2C2dof)/col-AT1G69570-DAP-Seq(GSE60143)/Homer	WAAAAGTGHH	1e-77	-179.3	0	7609	0.5035	50390.9	0.4277
EHF(ETS)/LoVo-EHF-ChIP-Seq(GSE49402)/Homer	AVCAGGAAGT	1e-113	-260.8	0	6265	0.5479	64540.7	0.4422	Replumless(BLH)/Arabidopsis-RPL.GFP-ChIP-Seq(GSE78727)/Homer	HGTCWHATCA	1e-77	-179.3	0	6260	0.4143	40166.3	0.3409
Znf263(Zf)/K562-Znf263-ChIP-Seq(GSE31477)/Homer	CVGTSCTCCC	1e-113	-260.4	0	6976	0.6101	73662.7	0.5047	PR(NR)/T47D-PR-ChIP-Seq(GSE31130)/Homer	VAGRACAKNCTGTBC	1e-77	-178.8	0	10451	0.6916	72895.6	0.6187
BMAL1(bHLH)/Liver-Bmal1-ChIP-Seq(GSE39860)/Homer	GNCACGTG	1e-112	-259.2	0	6997	0.6119	73973.2	0.5068	AT5G25475(ABI3VP1)/col-AT5G25475-DAP-Seq(GSE60143)/Homer	RNNRNCAAGCADNDB	1e-77	-178.8	0	7404	0.49	48830.4	0.4145
ATHB6(Homeobox)/col-ATHB6-DAP-Seq(GSE60143)/Homer	AATGATTG	1e-112	-259	0	6624	0.5793	69165.1	0.4738	LBD18(LOBAS2)/colamp-LBD18-DAP-Seq(GSE60143)/Homer	CKGAWWTTCHGS	1e-76	-175.8	0	11638	0.7702	82809.8	0.7029
LMI1(HB)/colamp-LMI1-DAP-Seq(GSE60143)/Homer	AATTATTG	1e-112	-258.1	0	4941	0.4321	48285.6	0.3308	TEAD(TEA)/Fibroblast-PU.1-ChIP-Seq(Unpublished)/Homer	YCWGGAATGY	1e-76	-175.2	0	5741	0.3799	36404.1	0.309
MYB73(MYB)/col-MYB73-DAP-Seq(GSE60143)/Homer	NNNNHAACNGHHDHN	1e-111	-256.5	0	8191	0.7164	89950.4	0.6162	AtIDD11(C2H2)/colamp-AtIDD11-DAP-Seq(GSE60143)/Homer	TTTGTCGTTT	1e-75	-174.5	0	2712	0.1795	14938.3	0.1268
HDG1(Homeobox)/col100-HDG1-DAP-Seq(GSE60143)/Homer	DDYAATTAATGH	1e-111	-256.5	0	4206	0.3679	39615.3	0.2714	Hoxd12(Homeobox)/ChickenMSG-Hoxd12.Flag-ChIP-Seq(GSE86088)/Homer	HDGYAATGAAAN	1e-75	-173.9	0	8984	0.5945	61243.7	0.5198
COG1(C2C2dof)/col-COG1-DAP-Seq(GSE60143)/Homer	DAAAAAGTGA	1e-110	-254.8	0	7648	0.6689	82676.7	0.5664	LBD19(LOBAS2)/colamp-LBD19-DAP-Seq(GSE60143)/Homer	CCKGAAWTTCMGGAW	1e-75	-173.6	0	10250	0.6783	71390	0.606
SPL1(SBP)/colamp-SPL1-DAP-Seq(GSE60143)/Homer	HYGTACDTWH	1e-110	-254.8	0	6954	0.6082	73548.4	0.5039	Smad2(MAD)/ES-SMAD2-ChIP-Seq(GSE29422)/Homer	CTGTCTGG	1e-75	-173.2	0	9534	0.6309	65633.6	0.5571
AT5G63260(C3H)/col-AT5G63260-DAP-Seq(GSE60143)/Homer	RAAAAAGTRA	1e-110	-254.7	0	9348	0.8176	106277	0.7281	ATY13(MYB)/col-ATY13-DAP-Seq(GSE60143)/Homer	YYYAACYRHH	1e-74	-171.4	0	12427	0.8224	89645.5	0.7609
At5g47390(MYBrelated)/col-At5g47390-DAP-Seq(GSE60143)/Homer	CTTATCCA	1e-110	-253.6	0	6145	0.5374	63243	0.4333	MYB83(MYB)/colamp-MYB83-DAP-Seq(GSE60143)/Homer	CACCAACCWH	1e-74	-171	0	8580	0.5678	58140.3	0.4935
OBP3(C2C2dof)/col-OBP3-DAP-Seq(GSE60143)/Homer	NYWACTTTTT	1e-110	-253.4	0	10165	0.889	118589	0.8124	PRDM15(Zf)/ESC-Prdm15-ChIP-Seq(GSE73694)/Homer	YCCDNTCCAGGTTTT	1e-74	-170.8	0	7514	0.4973	49875.2	0.4233
ATHB5(HB)/colamp-ATHB5-DAP-Seq(GSE60143)/Homer	AATGATTG	1e-109	-252.9	0	5663	0.4953	57245.6	0.3922	Hoxa9(Homeobox)/ChickenMSG-Hoxa9.Flag-ChIP-Seq(GSE86088)/Homer	RGCAATNAAA	1e-74	-170.7	0	11176	0.7396	79068.7	0.6711
SPL9(SBP)/colamp-SPL9-DAP-Seq(GSE60143)/Homer	BTGTACTT	1e-109	-252.2	0	7446	0.6512	80073.5	0.5486	WRKY25(WRKY)/colamp-WRKY25-DAP-Seq(GSE60143)/Homer	NNNNHRGTCAAMNNN	1e-73	-170	0	5452	0.3608	34395.2	0.2919
NeuroD1(bHLH)/Islet-NeuroD1-ChIP-Seq(GSE30298)/Homer	GCCATCTGTT	1e-109	-252	0	4653	0.4069	45006	0.3083	JGL(C2H2)/col-JGL-DAP-Seq(GSE60143)/Homer	ACYTTCAGTT	1e-73	-168.6	0	8350	0.5526	56402.6	0.4787
GAGA-repeat/SacCer-Promoters/Homer	CTYTCTYTCTCTCTC	1e-109	-251.4	0	10821	0.9464	129394	0.8865	At1g49010(MYBrelated)/col-At1g49010-DAP-Seq(GSE60143)/Homer	RGATAASNTT	1e-72	-167.9	0	8734	0.578	59429.9	0.5044
LIN-39(Homeobox)/cElegans.L3-LIN39-ChIP-Seq(modEncode)/Homer	ATGATTRATG	1e-109	-251.4	0	6470	0.5659	67428.4	0.4619	Bapx1(Homeobox)/VertebralCol-Bapx1-ChIP-Seq(GSE36672)/Homer	TTRAGTGSYK	1e-72	-167.7	0	10991	0.7274	77612.9	0.6588
AT5G66940(C2C2dof)/col-AT5G66940-DAP-Seq(GSE60143)/Homer	NNHACTTTWT	1e-109	-251.1	0	8777	0.7676	98227	0.6729	Nanog(Homeobox)/mES-Nanog-ChIP-Seq(GSE11724)/Homer	RGCCATTAAC	1e-72	-167.3	0	13572	0.8982	99902.4	0.848
AT1G69570(C2C2dof)/col-AT1G69570-DAP-Seq(GSE60143)/Homer	WAAAAGTGHH	1e-108	-250.8	0	6795	0.5943	71613	0.4906	Gata1(Zf)/K562-GATA1-ChIP-Seq(GSE18829)/Homer	SAGATAAGRV	1e-72	-166.9	0	3685	0.2439	21759.5	0.1847
CES-1(Homeobox)/cElegans-L1-CES1-ChIP-Seq(modEncode)/Homer	AAATTSAATTTN	1e-108	-250.5	0	4141	0.3622	39012.8	0.2673	Smad3(MAD)/NPC-Smad3-ChIP-Seq(GSE36673)/Homer	TWGTCTGV	1e-72	-166.2	0	12316	0.815	88809.9	0.7538
OBP4(C2C2dof)/col-OBP4-DAP-Seq(GSE60143)/Homer	WTTHACTTTTTB	1e-108	-250	0	7563	0.6614	81693.6	0.5597	SRS7(SRS)/colamp-SRS7-DAP-Seq(GSE60143)/Homer	HATAGGTTTH	1e-72	-166.1	0	12650	0.8371	91702.6	0.7784
HAT2(Homeobox)/colamp-HAT2-DAP-Seq(GSE60143)/Homer	CYAATSATTR	1e-108	-249.4	0	5004	0.4376	49288.8	0.3377	Cux2(Homeobox)/Liver-Cux2-ChIP-Seq(GSE35985)/Homer	HNRAATCAAT	1e-71	-165.2	0	2880	0.1906	16230.6	0.1378
DAG2(C2C2dof)/col-DAG2-DAP-Seq(GSE60143)/Homer	WWTTHACTTTTT	1e-108	-249.2	0	8178	0.7152	89996.9	0.6166	IDD7(C2H2)/col-IDD7-DAP-Seq(GSE60143)/Homer	TTTGTCKTTTTN	1e-71	-163.8	0	2754	0.1823	15399.7	0.1307
Tcf3(HMG)/mES-Tcf3-ChIP-Seq(GSE11724)/Homer	ASWTCAAAGG	1e-107	-248.1	0	2201	0.1925	17555.5	0.1203	Tal1	CATCTG	1e-70	-163.2	0	8281	0.548	56007.8	0.4754
MYB62(MYB)/colamp-MYB62-DAP-Seq(GSE60143)/Homer	NTACCTAACT	1e-107	-247.1	0	5925	0.5182	60677	0.4157	MYB81(MYB)/col-MYB81-DAP-Seq(GSE60143)/Homer	NWAACSGWTWNN	1e-70	-162.9	0	7825	0.5178	52476.2	0.4454
AT5G25475(ABI3VP1)/col-AT5G25475-DAP-Seq(GSE60143)/Homer	RNNRNCAAGCADNDB	1e-107	-247.1	0	6084	0.5321	62670.8	0.4293	Pit1+1bp(Homeobox)/GCrat-Pit1-ChIP-Seq(GSE58009)/Homer	ATGCATAATTCA	1e-70	-162.9	0	2676	0.1771	14889.7	0.1264
Initiator/Drosophila-Promoters/Homer	NTCAGTYG	1e-107	-247	0	8538	0.7467	95013	0.6509	AR-halfsite(NR)/LNCaP-AR-ChIP-Seq(GSE27824)/Homer	CCAGGAACAG	1e-70	-162.1	0	13444	0.8897	98840.6	0.839
HLH-1(bHLH)/cElegans-Embryo-HLH1-ChIP-Seq(modEncode)/Homer	RACAGCTGTTBH	1e-106	-246.4	0	4384	0.3834	41973.9	0.2876	AT4G37180(G2like)/col-AT4G37180-DAP-Seq(GSE60143)/Homer	AGAATCTTNN	1e-70	-162.1	0	7317	0.4842	48592.3	0.4125
MYB33(MYB)/col-MYB33-DAP-Seq(GSE60143)/Homer	DDTYNGTTAN	1e-106	-246.1	0	7705	0.6739	83707.3	0.5735	EBF2(EBF)/BrownAdipose-EBF2-ChIP-Seq(GSE97114)/Homer	NABTCCCWDGGGAVH	1e-70	-161.7	0	7488	0.4955	49912.5	0.4237
AT5G47660(Trihelix)/colamp-AT5G47660-DAP-Seq(GSE60143)/Homer	AWTTTTACCG	1e-106	-246	0	7123	0.623	76019.1	0.5208	ANAC045(NAC)/col-ANAC045-DAP-Seq(GSE60143)/Homer	DNCKTVNNNNNNAMG	1e-70	-161.5	0	9789	0.6478	67986.6	0.5771
ANAC046(NAC)/colamp-ANAC046-DAP-Seq(GSE60143)/Homer	ACACGYWAYC	1e-106	-245.6	0	7549	0.6602	81643.4	0.5593	Unknown4/Arabidopsis-Promoters/Homer	CKTCKTCTTY	1e-70	-161.4	0	7081	0.4686	46808.3	0.3973
Pdx1(Homeobox)/Islet-Pdx1-ChIP-Seq(SRA008281)/Homer	YCATYAATCA	1e-106	-244.9	0	5541	0.4846	55976.3	0.3835	TAGL1(MADS)/Tomato-TAGL1-ChIP-Seq(GSE116581)/Homer	CCAAAAATRG	1e-70	-161.3	0	6545	0.4331	42749.1	0.3629
KANADI1(Myb)/Seedling-KAN1-ChIP-Seq(GSE48081)/Homer	ARGAATAWWN	1e-106	-244.4	0	6549	0.5728	68650.6	0.4703	ZNF467(Zf)/HEK293-ZNF467.GFP-ChIP-Seq(GSE58341)/Homer	TGGGGAAGGGCM	1e-69	-160.5	0	7659	0.5068	51261.9	0.4351
SeqBias: CA-repeat	CACACACACA	1e-105	-244	0	10955	0.9581	131936	0.9039	HNF6(Homeobox)/Liver-Hnf6-ChIP-Seq(ERP000394)/Homer	NTATYGATCH	1e-69	-159.2	0	3417	0.2261	20039.2	0.1701
MYB3(MYB)/Arabidopsis-MYB3-ChIP-Seq(GSE80564)/Homer	GKTAGGTRGG	1e-105	-243.7	0	6640	0.5807	69839.1	0.4785	dof42(C2C2dof)/col-dof42-DAP-Seq(GSE60143)/Homer	AAAAAGGC	1e-68	-157.8	0	4831	0.3197	30142.7	0.2559
AT5G45580(G2like)/colamp-AT5G45580-DAP-Seq(GSE60143)/Homer	ADRGAATCTH	1e-105	-243.4	0	7744	0.6773	84312.3	0.5776	Rbpj1(?)/Panc1-Rbpj1-ChIP-Seq(GSE47459)/Homer	HTTTCCCASG	1e-68	-157.4	0	9071	0.6003	62371.7	0.5294
AT5G60130(ABI3VP1)/col-AT5G60130-DAP-Seq(GSE60143)/Homer	WTTYTAAGVAAA	1e-105	-243.3	0	8559	0.7486	95417.6	0.6537	WRKY29(WRKY)/colamp-WRKY29-DAP-Seq(GSE60143)/Homer	MGTTGACTTT	1e-68	-157.1	0	4999	0.3308	31381.5	0.2664
BBX31(Orphan)/col-BBX31-DAP-Seq(GSE60143)/Homer	NAAAAAGTDA	1e-104	-241.3	0	7944	0.6948	87064.1	0.5965	GATA15(C2C2gata)/col-GATA15-DAP-Seq(GSE60143)/Homer	KATGATCA	1e-68	-156.9	0	7174	0.4748	47635.5	0.4043
At3g12730(G2like)/colamp-At3g12730-DAP-Seq(GSE60143)/Homer	AAGATTCT	1e-104	-241.2	0	7352	0.643	79175.1	0.5424	TGA9(bZIP)/colamp-TGA9-DAP-Seq(GSE60143)/Homer	VTGACGTC	1e-67	-156.1	0	6349	0.4202	41407.2	0.3515
Bcl6(Zf)/Liver-Bcl6-ChIP-Seq(GSE31578)/Homer	NNNCTTTCCAGGAAA	1e-104	-240.2	0	6715	0.5873	70911.8	0.4858	Nkx2.2(Homeobox)/NPC-Nkx2.2-ChIP-Seq(GSE61673)/Homer	BTBRAGTGSN	1e-67	-155.5	0	10793	0.7142	76300.7	0.6476
Hoxd10(Homeobox)/ChickenMSG-Hoxd10.Flag-ChIP-Seq(GSE86088)/Homer	GGCMATGAAA	1e-103	-237.9	0	6249	0.5465	65035.1	0.4455	At1g25550(G2like)/colamp-At1g25550-DAP-Seq(GSE60143)/Homer	NAGATTCY	1e-67	-155.4	0	6882	0.4554	45452.1	0.3858
ETV1(ETS)/GIST48-ETV1-ChIP-Seq(GSE22441)/Homer	AACCGGAAGT	1e-103	-237.5	0	6064	0.5303	62715.7	0.4297	MYB33(MYB)/col-MYB33-DAP-Seq(GSE60143)/Homer	DDTYNGTTAN	1e-67	-154.7	0	8438	0.5584	57465.4	0.4878
PU.1-IRF(ETS:IRF)/Bcell-PU.1-ChIP-Seq(GSE21512)/Homer	MGGAAGTGAAAC	1e-102	-237	0	6512	0.5695	68410.2	0.4687	At3g24120(G2like)/col-At3g24120-DAP-Seq(GSE60143)/Homer	NWWAGMATMW	1e-67	-154.5	0	12376	0.819	89604.1	0.7606
At1g64620(C2C2dof)/colamp-At1g64620-DAP-Seq(GSE60143)/Homer	CACTTTTT	1e-102	-236.5	0	7658	0.6698	83380.1	0.5712	Nkx2.1(Homeobox)/LungAC-Nkx2.1-ChIP-Seq(GSE43252)/Homer	RSCACTYRAG	1e-66	-154.2	0	12329	0.8159	89206.1	0.7572
SPL15(SBP)/colamp-SPL15-DAP-Seq(GSE60143)/Homer	WDWMMGTACADW	1e-102	-236.5	0	5872	0.5136	60340.1	0.4134	FOXA1(Forkhead)/LNCAP-FOXA1-ChIP-Seq(GSE27824)/Homer	WAAGTAAACA	1e-66	-153.2	0	6615	0.4378	43488.3	0.3691
ZNF711(Zf)/SHSY5Y-ZNF711-ChIP-Seq(GSE20673)/Homer	AGGCCTAG	1e-102	-234.9	0	6410	0.5606	67175	0.4602	Tbr1(T-box)/Cortex-Tbr1-ChIP-Seq(GSE71384)/Homer	AAGGTGTKAA	1e-66	-152.7	0	7883	0.5217	53202.6	0.4516
OBP1(C2C2dof)/col-OBP1-DAP-Seq(GSE60143)/Homer	NHHACTTTWT	1e-101	-234.8	0	9997	0.8743	116482	0.798	Hoxa11(Homeobox)/ChickenMSG-Hoxa11.Flag-ChIP-Seq(GSE86088)/Homer	TTTTATGGCM	1e-66	-152.6	0	10218	0.6762	71687.5	0.6085
NPAS(bHLH)/Liver-NPAS-ChIP-Seq(GSE39860)/Homer	NVCACGTG	1e-101	-234.8	0	6449	0.564	67675.5	0.4636	Nkx2.5(Homeobox)/HL1-Nkx2.5.biotin-ChIP-Seq(GSE21529)/Homer	RRSCACTYAA	1e-66	-152.3	0	11111	0.7353	79004.7	0.6706
ASL18(LOBAS2)/colamp-ASL18-DAP-Seq(GSE60143)/Homer	CCGGAAAWTCMGGAR	1e-101	-233.9	0	6766	0.5917	71768.7	0.4917	OCT:OCT(POU,Homeobox,IR1)/NPC-Brn2-ChIP-Seq(GSE35496)/Homer	ATGAATWATTCATGA	1e-66	-152.1	0	356	0.0236	953.3	0.0081
ATHB6(Homeobox)/Arabidopsis-HB6-ChIP-Seq(GSE80564)/Homer	CAATNATTBN	1e-101	-233.4	0	4776	0.4177	47003.5	0.322	MYB70(MYB)/col-MYB70-DAP-Seq(GSE60143)/Homer	WTAACNGTTA	1e-65	-151.6	0	7576	0.5014	50862.5	0.4317
dof45(C2C2dof)/col-dof45-DAP-Seq(GSE60143)/Homer	NVAWAAAGTN	1e-101	-233.4	0	9712	0.8494	112232	0.7689	Olig2(bHLH)/Neuron-Olig2-ChIP-Seq(GSE30882)/Homer	RCCATMTGTT	1e-65	-151.5	0	10143	0.6712	71110	0.6036
TCX2(CPP)/colamp-TCX2-DAP-Seq(GSE60143)/Homer	NNWWTTYRAAHN	1e-101	-233.2	0	7562	0.6614	82207	0.5632	RIN(MADS)/Tomato-RIN-ChIP-Seq(GSE116581)/Homer	CYAAAAWWGG	1e-65	-150.8	0	7193	0.476	47944.2	0.407
Rbpj1(?)/Panc1-Rbpj1-ChIP-Seq(GSE47459)/Homer	HTTTCCCASG	1e-101	-232.6	0	6771	0.5922	71873	0.4924	TCF4(bHLH)/SHSY5Y-TCF4-ChIP-Seq(GSE96915)/Homer	SMCATCTGKH	1e-65	-150	0	9200	0.6088	63598.6	0.5398
MYB83(MYB)/colamp-MYB83-DAP-Seq(GSE60143)/Homer	CACCAACCWH	1e-100	-232.4	0	6807	0.5953	72346.9	0.4956	KANADI1(Myb)/Seedling-KAN1-ChIP-Seq(GSE48081)/Homer	ARGAATAWWN	1e-64	-149.2	0	6665	0.4411	43971	0.3732
RIN(MADS)/Tomato-RIN-ChIP-Seq(GSE116581)/Homer	CYAAAAWWGG	1e-100	-232.3	0	6520	0.5702	68659.7	0.4704	RAV1(RAV)/colamp-RAV1-DAP-Seq(GSE60143)/Homer	TWWTTTCTGTTG	1e-64	-149.2	0	4608	0.3049	28725.7	0.2438
STAT4(Stat)/CD4-Stat4-ChIP-Seq(GSE22104)/Homer	NYTTCCWGGAAR	1e-100	-232.2	0	5413	0.4734	54783	0.3753	LIN-39(Homeobox)/cElegans.L3-LIN39-ChIP-Seq(modEncode)/Homer	ATGATTRATG	1e-64	-149	0	6357	0.4207	41652.1	0.3535
At5g08520(MYBrelated)/colamp-At5g08520-DAP-Seq(GSE60143)/Homer	ADBSTTATCY	1e-100	-231.9	0	5432	0.4751	55025.4	0.377	WUS1(Homeobox)/colamp-WUS1-DAP-Seq(GSE60143)/Homer	CAWTCATTCA	1e-64	-148.6	0	3291	0.2178	19371.4	0.1644
Phox2a(Homeobox)/Neuron-Phox2a-ChIP-Seq(GSE31456)/Homer	YTAATYNRATTA	1e-100	-231.8	0	3293	0.288	29768.9	0.2039	Bcl6(Zf)/Liver-Bcl6-ChIP-Seq(GSE31578)/Homer	NNNCTTTCCAGGAAA	1e-64	-148.6	0	8350	0.5526	56947.5	0.4834
GTL1(Trihelix)/colamp-GTL1-DAP-Seq(GSE60143)/Homer	WWTTTACCKY	1e-100	-231.2	0	6068	0.5307	62961.9	0.4313	bZIP52(bZIP)/colamp-bZIP52-DAP-Seq(GSE60143)/Homer	NDNHCAGCTGTCANN	1e-64	-148.5	0	8203	0.5428	55802.1	0.4736
MYB107(MYB)/col-MYB107-DAP-Seq(GSE60143)/Homer	RGTWGGTRRR	1e-100	-230.3	0	6405	0.5602	67257.7	0.4608	Brn2(POU,Homeobox)/NPC-Brn2-ChIP-Seq(GSE35496)/Homer	ATGAATATTC	1e-64	-148.4	0	1024	0.0678	4523.3	0.0384
AT1G47655(C2C2dof)/colamp-AT1G47655-DAP-Seq(GSE60143)/Homer	YHACTTTTTS	1e-99	-230	0	10507	0.9189	124610	0.8537	WRKY15(WRKY)/col-WRKY15-DAP-Seq(GSE60143)/Homer	VGTTGACTWW	1e-64	-148.2	0	4764	0.3153	29880.4	0.2536
PABPC1(?)/MEL-PABC1-CLIP-Seq(GSE69755)/Homer	HAATAAAGNN	1e-99	-229.8	0	8494	0.7429	94932.6	0.6504	EBF1(EBF)/Near-E2A-ChIP-Seq(GSE21512)/Homer	GTCCCCWGGGGA	1e-64	-148.2	0	8432	0.558	57599.5	0.4889
ZFX(Zf)/mES-Zfx-ChIP-Seq(GSE11431)/Homer	AGGCCTRG	1e-98	-227.5	0	5431	0.475	55148.2	0.3778	ASHR1(ND)/col-ASHR1-DAP-Seq(GSE60143)/Homer	NTGGTGAN	1e-64	-148	0	7583	0.5018	51014.3	0.433
bZIP18(bZIP)/colamp-bZIP18-DAP-Seq(GSE60143)/Homer	KGMCAGCTND	1e-98	-227.3	0	11028	0.9645	133613	0.9154	LEF1(HMG)/H1-LEF1-ChIP-Seq(GSE64758)/Homer	CCTTTGATST	1e-64	-147.8	0	4679	0.3096	29273.7	0.2485
AT2G20110(CPP)/colamp-AT2G20110-DAP-Seq(GSE60143)/Homer	ATTYAAATHY	1e-98	-226.3	0	7319	0.6401	79216.5	0.5427	AT3G51470(DBP)/col-AT3G51470-DAP-Seq(GSE60143)/Homer	TTWHGGTGCACC	1e-63	-147.3	0	8070	0.534	54802.9	0.4652
SOL1(CPP)/colamp-SOL1-DAP-Seq(GSE60143)/Homer	ATTTAAATHN	1e-98	-225.7	0	7477	0.6539	81320.4	0.5571	Eomes(T-box)/H9-Eomes-ChIP-Seq(GSE26097)/Homer	ATTAACACCT	1e-63	-146.5	0	10098	0.6683	70885.9	0.6017
RUNX1(Runt)/Jurkat-RUNX1-ChIP-Seq(GSE29180)/Homer	AAACCACARM	1e-97	-225.5	0	5217	0.4563	52583.3	0.3602	ATAF1(NAC)/col-ATAF1-DAP-Seq(GSE60143)/Homer	YACGTMAY	1e-63	-145.8	0	10632	0.7036	75242.3	0.6387
ZNF416(Zf)/HEK293-ZNF416.GFP-ChIP-Seq(GSE58341)/Homer	WDNCTGGGCA	1e-97	-223.5	0	6385	0.5584	67221.3	0.4605	WRKY75(WRKY)/col-WRKY75-DAP-Seq(GSE60143)/Homer	CGTTGACTWW	1e-63	-145.3	0	4614	0.3053	28860.4	0.245
ANAC070(NAC)/colamp-ANAC070-DAP-Seq(GSE60143)/Homer	CTTRHDNHNBAAGHW	1e-96	-223.1	0	5153	0.4507	51875.8	0.3554	Fox:Ebox(Forkhead,bHLH)/Panc1-Foxa2-ChIP-Seq(GSE47459)/Homer	NNNVCTGWGYAAACASN	1e-62	-144.9	0	6020	0.3984	39231.5	0.333
MYB70(MYB)/col-MYB70-DAP-Seq(GSE60143)/Homer	WTAACNGTTA	1e-96	-222.7	0	6876	0.6014	73550.9	0.5039	LRF(Zf)/Erythroblasts-ZBTB7A-ChIP-Seq(GSE74977)/Homer	AAGACCCYYN	1e-62	-144.8	0	9875	0.6535	69137.6	0.5868
AT1G49560(G2like)/colamp-AT1G49560-DAP-Seq(GSE60143)/Homer	GAWTCTNWDA	1e-96	-221.2	0	6856	0.5996	73341.6	0.5025	Nur77(NR)/K562-NR4A1-ChIP-Seq(GSE31363)/Homer	TGACCTTTNCNT	1e-62	-144.2	0	1551	0.1026	7797.4	0.0662
ATHB21(HB)/colamp-ATHB21-DAP-Seq(GSE60143)/Homer	YCAATWAT	1e-96	-221.1	0	3404	0.2977	31294.9	0.2144	ATHB13(Homeobox)/col-ATHB13-DAP-Seq(GSE60143)/Homer	CAATAATT	1e-62	-143.1	0	6107	0.4041	39932.8	0.339
AGL63(MADS)/col-AGL63-DAP-Seq(GSE60143)/Homer	TTCCAAWWWTGG	1e-95	-220.4	0	4849	0.4241	48268.9	0.3307	BPC1(BBRBPC)/colamp-BPC1-DAP-Seq(GSE60143)/Homer	GARGAGAGAGAA	1e-62	-143	0	5134	0.3398	32713.4	0.2777
HOXB13(Homeobox)/ProstateTumor-HOXB13-ChIP-Seq(GSE56288)/Homer	TTTTATKRGG	1e-95	-219.9	0	5897	0.5157	61176	0.4191	ZNF189(Zf)/HEK293-ZNF189.GFP-ChIP-Seq(GSE58341)/Homer	TGGAACAGMA	1e-61	-142.6	0	6064	0.4013	39624.1	0.3363
At5g62940(C2C2dof)/col-At5g62940-DAP-Seq(GSE60143)/Homer	WHWHHACTTTTT	1e-95	-219.7	0	10481	0.9167	124445	0.8525	NPAS(bHLH)/Liver-NPAS-ChIP-Seq(GSE39860)/Homer	NVCACGTG	1e-61	-142.5	0	8607	0.5696	59130.5	0.5019
AZF1(C2H2)/colamp-AZF1-DAP-Seq(GSE60143)/Homer	DKSWCACT	1e-95	-219.4	0	11161	0.9761	136309	0.9338	AT5G47660(Trihelix)/colamp-AT5G47660-DAP-Seq(GSE60143)/Homer	AWTTTTACCG	1e-61	-142.4	0	7544	0.4992	50870.1	0.4318
IBL1(bHLH)/Seedling-IBL1-ChIP-Seq(GSE51120)/Homer	CACGTGCC	1e-95	-219.3	0	5629	0.4923	57850.4	0.3963	NeuroG2(bHLH)/Fibroblast-NeuroG2-ChIP-Seq(GSE75910)/Homer	ACCATCTGTT	1e-61	-142.1	0	9181	0.6076	63671.5	0.5404
Tgif2(Homeobox)/mES-Tgif2-ChIP-Seq(GSE55404)/Homer	TGTCANYT	1e-94	-218.6	0	9942	0.8695	116093	0.7953	BMAL1(bHLH)/Liver-Bmal1-ChIP-Seq(GSE39860)/Homer	GNCACGTG	1e-61	-142	0	9151	0.6056	63437.3	0.5385
dof43(C2C2dof)/colamp-dof43-DAP-Seq(GSE60143)/Homer	NAAAAAGTDA	1e-94	-218.4	0	7559	0.6611	82646.4	0.5662	Unknown2/Drosophila-Promoters/Homer	CATCMCTA	1e-61	-141.4	0	8124	0.5376	55388.1	0.4701
SPDEF(ETS)/VCaP-SPDEF-ChIP-Seq(SRA014231)/Homer	ASWTCCTGBT	1e-94	-218.4	0	5140	0.4495	51861.4	0.3553	WRKY6(WRKY)/colamp-WRKY6-DAP-Seq(GSE60143)/Homer	NCGTTGACTWWD	1e-61	-141.3	0	4306	0.285	26728.5	0.2269
ATAF1(NAC)/col-ATAF1-DAP-Seq(GSE60143)/Homer	YACGTMAY	1e-94	-217.8	0	6646	0.5812	70743.2	0.4846	CRC(C2C2YABBY)/col-CRC-DAP-Seq(GSE60143)/Homer	TWATSATA	1e-61	-141.1	0	6004	0.3973	39213.8	0.3328
Tgif1(Homeobox)/mES-Tgif1-ChIP-Seq(GSE55404)/Homer	YTGWCADY	1e-93	-216.3	0	9678	0.8464	112218	0.7688	MYB3(MYB)/Arabidopsis-MYB3-ChIP-Seq(GSE80564)/Homer	GKTAGGTRGG	1e-61	-140.5	0	9235	0.6111	64145.7	0.5445
MYB77(MYB)/col-MYB77-DAP-Seq(GSE60143)/Homer	NYAACBGYMC	1e-93	-215.9	0	5774	0.505	59766.8	0.4095	Rfx6(HTH)/Min6b1-Rfx6.HA-ChIP-Seq(GSE62844)/Homer	TGTTKCCTAGCAACM	1e-61	-140.5	0	7726	0.5113	52328.7	0.4442
JGL(C2H2)/col-JGL-DAP-Seq(GSE60143)/Homer	ACYTTCAGTT	1e-93	-215.5	0	7270	0.6358	78928.3	0.5407	Zac1(Zf)/Neuro2A-Plagl1-ChIP-Seq(GSE75942)/Homer	HAWGRGGCCM	1e-60	-139.5	0	12512	0.828	91144	0.7736
ARF2(ARF)/col-ARF2-DAP-Seq(GSE60143)/Homer	TTGTCGGMWN	1e-93	-215.1	0	8974	0.7849	102098	0.6995	At5g05790(MYBrelated)/col-At5g05790-DAP-Seq(GSE60143)/Homer	AYCTTATC	1e-60	-138.5	0	5070	0.3355	32356.4	0.2746
Smad2(MAD)/ES-SMAD2-ChIP-Seq(GSE29422)/Homer	CTGTCTGG	1e-93	-215	0	6343	0.5547	66963.1	0.4588	FXR(NR),IR1/Liver-FXR-ChIP-Seq(Chong_et_al.)/Homer	AGGTCANTGACCTB	1e-59	-137.8	0	3625	0.2399	21942.2	0.1862
Tcf7(HMG)/GM12878-TCF7-ChIP-Seq(Encode)/Homer	CTTTGATGTGSB	1e-93	-214.6	0	2526	0.2209	21692.6	0.1486	MYB(HTH)/ERMYB-Myb-ChIPSeq(GSE22095)/Homer	GGCVGTTR	1e-59	-137.3	0	9534	0.6309	66620.2	0.5655
AT3G51470(DBP)/col-AT3G51470-DAP-Seq(GSE60143)/Homer	TTWHGGTGCACC	1e-92	-213.7	0	6035	0.5278	63107.3	0.4323	SPL9(SBP)/colamp-SPL9-DAP-Seq(GSE60143)/Homer	BTGTACTT	1e-59	-137.1	0	9436	0.6244	65845.2	0.5589
MYB61(MYB)/colamp-MYB61-DAP-Seq(GSE60143)/Homer	HCYACCTACC	1e-92	-212.9	0	6073	0.5311	63611.4	0.4358	At3g04030(G2like)/col-At3g04030-DAP-Seq(GSE60143)/Homer	DRGAATCT	1e-59	-137	0	5935	0.3928	38809.8	0.3294
Slug(Zf)/Mesoderm-Snai2-ChIP-Seq(GSE61475)/Homer	SNGCACCTGCHS	1e-92	-212.6	0	2866	0.2507	25467.8	0.1745	Hoxd13(Homeobox)/ChickenMSG-Hoxd13.Flag-ChIP-Seq(GSE86088)/Homer	NCYAATAAAA	1e-59	-136.8	0	8174	0.5409	55910.9	0.4746
At3g45610(C2C2dof)/col-At3g45610-DAP-Seq(GSE60143)/Homer	TWACTTTTTS	1e-92	-212.2	0	7904	0.6913	87462.7	0.5992	NFAT(RHD)/Jurkat-NFATC1-ChIP-Seq(Jolma_et_al.)/Homer	ATTTTCCATT	1e-59	-136.8	0	5919	0.3917	38693.1	0.3284
TAGL1(MADS)/Tomato-TAGL1-ChIP-Seq(GSE116581)/Homer	CCAAAAATRG	1e-91	-211.7	0	5901	0.5161	61489.5	0.4213	MYB77(MYB)/col-MYB77-DAP-Seq(GSE60143)/Homer	NYAACBGYMC	1e-59	-136.7	0	7454	0.4933	50340.3	0.4273
Mef2b(MADS)/HEK293-Mef2b.V5-ChIP-Seq(GSE67450)/Homer	GCTATTTTTGGM	1e-91	-210.3	0	5094	0.4455	51552.7	0.3532	Zic2(Zf)/ESC-Zic2-ChIP-Seq(SRP197560)/Homer	CHCAGCRGGRGG	1e-59	-136.6	0	5398	0.3572	34822.3	0.2956
Fox:Ebox(Forkhead,bHLH)/Panc1-Foxa2-ChIP-Seq(GSE47459)/Homer	NNNVCTGWGYAAACASN	1e-91	-209.9	0	5406	0.4728	55394.2	0.3795	PAX6(Paired,Homeobox)/Forebrain-Pax6-ChIP-Seq(GSE66961)/Homer	NGTGTTCAVTSAAGCGKAAA	1e-58	-135.6	0	1008	0.0667	4557.3	0.0387
AT4G37180(G2like)/col-AT4G37180-DAP-Seq(GSE60143)/Homer	AGAATCTTNN	1e-91	-209.5	0	6587	0.5761	70261.6	0.4813	Twist2(bHLH)/Myoblast-Twist2.Ty1-ChIP-Seq(GSE127998)/Homer	MCAGCTGBYH	1e-58	-135.3	0	10020	0.6631	70577.7	0.5991
HLF(bZIP)/HSC-HLF.Flag-ChIP-Seq(GSE69817)/Homer	RTTATGYAAB	1e-90	-209.5	0	4957	0.4335	49912.8	0.3419	REM19(REM)/colamp-REM19-DAP-Seq(GSE60143)/Homer	AAAAAAAA	1e-58	-135.1	0	5924	0.392	38778.8	0.3292
NLP7(RWPRK)/col-NLP7-DAP-Seq(GSE60143)/Homer	TGRCCYTTCR	1e-90	-208.1	0	7530	0.6586	82607.4	0.5659	Foxf1(Forkhead)/Lung-Foxf1-ChIP-Seq(GSE77951)/Homer	WWATRTAAACAN	1e-58	-135	0	5457	0.3611	35303.9	0.2997
ATHB53(HB)/col-ATHB53-DAP-Seq(GSE60143)/Homer	CAATAATT	1e-89	-206.2	0	3756	0.3285	35740	0.2448	FoxD3(forkhead)/ZebrafishEmbryo-Foxd3.biotin-ChIP-seq(GSE106676)/Homer	TGTTTAYTTAGC	1e-58	-134.5	0	5320	0.3521	34301.2	0.2911
Maz(Zf)/HepG2-Maz-ChIP-Seq(GSE31477)/Homer	GGGGGGGG	1e-89	-206	0	4535	0.3966	44930.6	0.3078	RLR1?/SacCer-Promoters/Homer	WTTTTCYYTTTT	1e-58	-134.5	0	5713	0.3781	37218.5	0.3159
Etv2(ETS)/ES-ER71-ChIP-Seq(GSE59402)/Homer	NNAYTTCCTGHN	1e-88	-203.6	0	4903	0.4288	49442	0.3387	Znf263(Zf)/K562-Znf263-ChIP-Seq(GSE31477)/Homer	CVGTSCTCCC	1e-58	-134.4	0	10729	0.71	76356.5	0.6481
Smad4(MAD)/ESC-SMAD4-ChIP-Seq(GSE29422)/Homer	VBSYGTCTGG	1e-87	-202.3	0	6313	0.5521	67006.8	0.4591	NAM(NAC)/col-NAM-DAP-Seq(GSE60143)/Homer	RGTTRCGTRW	1e-58	-134.3	0	6446	0.4266	42723.5	0.3626
Barx1(Homeobox)/Stomach-Barx1.3xFlag-ChIP-Seq(GSE69483)/Homer	AAACMATTAN	1e-87	-201.6	0	3509	0.3069	33014.6	0.2262	WRKY27(WRKY)/colamp-WRKY27-DAP-Seq(GSE60143)/Homer	NHGTTGACYTWD	1e-58	-134.1	0	4450	0.2945	27941.9	0.2372
At5g58900(MYBrelated)/colamp-At5g58900-DAP-Seq(GSE60143)/Homer	WWWTYTTATCTWWWW	1e-87	-201.4	0	6954	0.6082	75277.1	0.5157	AT2G38300(G2like)/col-AT2G38300-DAP-Seq(GSE60143)/Homer	ADRGAATGTT	1e-58	-133.8	0	7688	0.5088	52228.4	0.4433
bHLH80(bHLH)/col-bHLH80-DAP-Seq(GSE60143)/Homer	NNNNDCAASTTGHNN	1e-86	-199.1	0	4461	0.3902	44259	0.3032	ERF15(AP2EREBP)/colamp-ERF15-DAP-Seq(GSE60143)/Homer	WDHAGCMGCCAT	1e-57	-133.1	0	10953	0.7248	78229.6	0.664
Sox4(HMG)/proB-Sox4-ChIP-Seq(GSE50066)/Homer	YCTTTGTTCC	1e-85	-197.9	0	5084	0.4446	51829.8	0.3551	FOXK1(Forkhead)/HEK293-FOXK1-ChIP-Seq(GSE51673)/Homer	NVWTGTTTAC	1e-57	-132.4	0	5929	0.3924	38889.7	0.3301
SEP3(MADS)/Arabidoposis-Flower-Sep3-ChIP-Seq/Homer	CCAAAAAGGG	1e-85	-197.5	0	6318	0.5526	67235.8	0.4606	At4g38000(C2C2dof)/col-At4g38000-DAP-Seq(GSE60143)/Homer	WWWTWACTTTTT	1e-57	-132.2	0	6927	0.4584	46435.9	0.3941
MYB65(MYB)/colamp-MYB65-DAP-Seq(GSE60143)/Homer	RACNGTTA	1e-85	-197.4	0	5599	0.4897	58195.1	0.3987	MYB107(MYB)/col-MYB107-DAP-Seq(GSE60143)/Homer	RGTWGGTRRR	1e-57	-132.2	0	8216	0.5437	56375	0.4785
GT2(Trihelix)/colamp-GT2-DAP-Seq(GSE60143)/Homer	AMGGTAAAWWWN	1e-85	-197.2	0	6000	0.5248	63217.8	0.4331	CHR(?)/Hela-CellCycle-Expression/Homer	SRGTTTCAAA	1e-57	-131.8	0	4376	0.2896	27462.4	0.2331
PIF4(bHLH)/Seedling-PIF4-ChIP-Seq(GSE35315)/Homer	NNBCACGTGN	1e-85	-196.9	0	5418	0.4738	55968.6	0.3834	ASL18(LOBAS2)/colamp-ASL18-DAP-Seq(GSE60143)/Homer	CCGGAAAWTCMGGAR	1e-56	-130.7	0	10081	0.6671	71204.9	0.6044
bHLH122(bHLH)/col100-bHLH122-DAP-Seq(GSE60143)/Homer	NDDCAASTTGHHNWW	1e-85	-196.3	0	4000	0.3498	38876.7	0.2663	NAP(NAC)/col-NAP-DAP-Seq(GSE60143)/Homer	ARGTTACGTRTN	1e-56	-129.8	0	5268	0.3486	34043	0.289
Elf4(ETS)/BMDM-Elf4-ChIP-Seq(GSE88699)/Homer	ACTTCCKGKT	1e-85	-195.7	0	4881	0.4269	49425.7	0.3386	WRKY24(WRKY)/colamp-WRKY24-DAP-Seq(GSE60143)/Homer	CGTTGACTWW	1e-56	-129.6	0	4176	0.2764	26070.8	0.2213
MYB81(MYB)/col-MYB81-DAP-Seq(GSE60143)/Homer	NWAACSGWTWNN	1e-84	-195.1	0	6739	0.5894	72713	0.4981	RKD2(RWPRK)/colamp-RKD2-DAP-Seq(GSE60143)/Homer	GACKTTTCRDCTTCC	1e-56	-129.4	0	4978	0.3294	31916.2	0.2709
MYB88(MYB)/col-MYB88-DAP-Seq(GSE60143)/Homer	HNACGCTCCT	1e-84	-194.5	0	5396	0.4719	55777	0.3821	WRKY71(WRKY)/col-WRKY71-DAP-Seq(GSE60143)/Homer	CKTTGACYWW	1e-55	-128.3	0	3800	0.2515	23403.6	0.1987
NST1(NAC)/colamp-NST1-DAP-Seq(GSE60143)/Homer	WRCTTRWWNWWYAAG	1e-83	-193.1	0	4257	0.3723	42012.1	0.2878	STZ(C2H2)/colamp-STZ-DAP-Seq(GSE60143)/Homer	HNBTCACT	1e-55	-127.2	0	14628	0.968	110772	0.9402
CHR(?)/Hela-CellCycle-Expression/Homer	SRGTTTCAAA	1e-82	-190.9	0	4253	0.372	42034.8	0.288	At1g68670(G2like)/colamp-At1g68670-DAP-Seq(GSE60143)/Homer	WNWWHNRAAGATTCT	1e-55	-126.8	0	3377	0.2235	20434.1	0.1734
VND6(NAC)/col-VND6-DAP-Seq(GSE60143)/Homer	DCTTNHTTTTYAMGY	1e-82	-190.2	0	4524	0.3957	45293.3	0.3103	VND6(NAC)/col-VND6-DAP-Seq(GSE60143)/Homer	DCTTNHTTTTYAMGY	1e-55	-126.7	0	5960	0.3944	39281.6	0.3334
At4g38000(C2C2dof)/col-At4g38000-DAP-Seq(GSE60143)/Homer	WWWTWACTTTTT	1e-82	-190.1	0	6716	0.5874	72589.2	0.4973	PRDM1(Zf)/Hela-PRDM1-ChIP-Seq(GSE31477)/Homer	ACTTTCACTTTC	1e-55	-126.7	0	4128	0.2732	25796.8	0.219
Unknown-ESC-element(?)/mES-Nanog-ChIP-Seq(GSE11724)/Homer	CACAGCAGGGGG	1e-82	-189.7	0	3833	0.3352	37116.6	0.2543	ANAC047(NAC)/colamp-ANAC047-DAP-Seq(GSE60143)/Homer	WACACGTAACTT	1e-54	-125.4	0	4290	0.2839	26998.1	0.2292
Gfi1b(Zf)/HPC7-Gfi1b-ChIP-Seq(GSE22178)/Homer	MAATCACTGC	1e-82	-189.5	0	4335	0.3791	43052.5	0.2949	Zic3(Zf)/mES-Zic3-ChIP-Seq(GSE37889)/Homer	GGCCYCCTGCTGDGH	1e-54	-125	0	6252	0.4137	41524.5	0.3525
KLF14(Zf)/HEK293-KLF14.GFP-ChIP-Seq(GSE58341)/Homer	RGKGGGCGKGGC	1e-81	-188.6	0	5687	0.4974	59590.6	0.4082	GLIS3(Zf)/Thyroid-Glis3.GFP-ChIP-Seq(GSE103297)/Homer	CTCCCTGGGAGGCCN	1e-54	-124.8	0	10363	0.6858	73658.7	0.6252
Rfx6(HTH)/Min6b1-Rfx6.HA-ChIP-Seq(GSE62844)/Homer	TGTTKCCTAGCAACM	1e-81	-188.5	0	5276	0.4614	54495.5	0.3733	Ap4(bHLH)/AML-Tfap4-ChIP-Seq(GSE45738)/Homer	NAHCAGCTGD	1e-54	-124.8	0	8312	0.5501	57346.5	0.4868
CDX4(Homeobox)/ZebrafishEmbryos-Cdx4.Myc-ChIP-Seq(GSE48254)/Homer	NGYCATAAAWCH	1e-81	-188.5	0	5205	0.4552	53623.8	0.3674	At3g11280(MYBrelated)/col-At3g11280-DAP-Seq(GSE60143)/Homer	GATAAGRT	1e-54	-124.4	0	4845	0.3206	31070.3	0.2637
GATA3(Zf)/iTreg-Gata3-ChIP-Seq(GSE20898)/Homer	AGATAASR	1e-81	-188.2	0	6820	0.5965	74002.2	0.507	Maz(Zf)/HepG2-Maz-ChIP-Seq(GSE31477)/Homer	GGGGGGGG	1e-53	-123.1	0	9169	0.6068	64142.9	0.5444
Fli1(ETS)/CD8-FLI-ChIP-Seq(GSE20898)/Homer	NRYTTCCGGH	1e-81	-188.1	0	5054	0.442	51786.2	0.3548	Arnt:Ahr(bHLH)/MCF7-Arnt-ChIP-Seq(Lo_et_al.)/Homer	TBGCACGCAA	1e-53	-123	0	5343	0.3536	34783.7	0.2952
ZNF341(Zf)/EBV-ZNF341-ChIP-Seq(GSE113194)/Homer	GGAACAGCCG	1e-81	-187.2	0	3544	0.31	33825.7	0.2317	FOXM1(Forkhead)/MCF7-FOXM1-ChIP-Seq(GSE72977)/Homer	TRTTTACTTW	1e-53	-122.7	0	5889	0.3897	38861.2	0.3299
HuR(?)/HEK293-HuR-CLIP-Seq(GSE87887)/Homer	BTTTGGTTTG	1e-81	-187.1	0	10453	0.9142	124842	0.8553	WRKY20(WRKY)/col-WRKY20-DAP-Seq(GSE60143)/Homer	CKTTGACYWD	1e-53	-122.6	0	3756	0.2486	23222.2	0.1971
FOXK1(Forkhead)/HEK293-FOXK1-ChIP-Seq(GSE51673)/Homer	NVWTGTTTAC	1e-81	-186.7	0	5534	0.484	57751.9	0.3956	At1g19210(AP2EREBP)/colamp-At1g19210-DAP-Seq(GSE60143)/Homer	HCACCGACCAHN	1e-53	-122.5	0	7246	0.4795	49162.7	0.4173
At1g19000(MYBrelated)/colamp-At1g19000-DAP-Seq(GSE60143)/Homer	WWTGGATAADDT	1e-81	-186.6	0	4782	0.4182	48521.9	0.3324	FOXA1(Forkhead)/MCF7-FOXA1-ChIP-Seq(GSE26831)/Homer	WAAGTAAACA	1e-53	-122.4	0	5704	0.3775	37485.1	0.3182
dof42(C2C2dof)/col-dof42-DAP-Seq(GSE60143)/Homer	AAAAAGGC	1e-80	-186.2	0	4122	0.3605	40625.4	0.2783	OCT:OCT(POU,Homeobox)/NPC-Brn1-ChIP-Seq(GSE35496)/Homer	ATGAATATTCATGAG	1e-52	-120.9	0	212	0.014	464.4	0.0039
WIP5(C2H2)/colamp-WIP5-DAP-Seq(GSE60143)/Homer	TDTTCTCMAGGT	1e-80	-185.5	0	5389	0.4713	55992.5	0.3836	Nkx6.1(Homeobox)/Islet-Nkx6.1-ChIP-Seq(GSE40975)/Homer	GKTAATGR	1e-52	-120.1	0	10456	0.6919	74556.7	0.6328
PRDM15(Zf)/ESC-Prdm15-ChIP-Seq(GSE73694)/Homer	YCCDNTCCAGGTTTT	1e-80	-184.4	0	5126	0.4483	52790.4	0.3617	At3g60580(C2H2)/col-At3g60580-DAP-Seq(GSE60143)/Homer	WTTYTACT	1e-52	-119.9	0	14348	0.9495	108108	0.9176
AT3G25990(Trihelix)/colamp-AT3G25990-DAP-Seq(GSE60143)/Homer	TTAACCATAG	1e-80	-184.3	0	4021	0.3517	39489.5	0.2705	HIF-1b(HLH)/T47D-HIF1b-ChIP-Seq(GSE59937)/Homer	RTACGTGC	1e-52	-119.8	0	7406	0.4901	50476	0.4284
THRb(NR)/Liver-NR1A2-ChIP-Seq(GSE52613)/Homer	TRAGGTCA	1e-79	-184.1	0	10073	0.881	119062	0.8157	ATHB6(Homeobox)/col-ATHB6-DAP-Seq(GSE60143)/Homer	AATGATTG	1e-52	-119.8	0	6325	0.4186	42229.2	0.3584
AT1G72740(MYBrelated)/colamp-AT1G72740-DAP-Seq(GSE60143)/Homer	NNWWAMCCTAAHWNN	1e-79	-184	0	5275	0.4613	54636	0.3743	AT1G72740(MYBrelated)/colamp-AT1G72740-DAP-Seq(GSE60143)/Homer	NNWWAMCCTAAHWNN	1e-51	-119.6	0	5963	0.3946	39508.3	0.3353
MYB56(MYB)/colamp-MYB56-DAP-Seq(GSE60143)/Homer	HTAACGRMHY	1e-79	-183.9	0	4144	0.3624	40956.2	0.2806	AT5G56840(MYBrelated)/colamp-AT5G56840-DAP-Seq(GSE60143)/Homer	TGGATAAGGT	1e-51	-119.5	0	6548	0.4333	43925.1	0.3728
ZEB2(Zf)/SNU398-ZEB2-ChIP-Seq(GSE103048)/Homer	GNMCAGGTGTGC	1e-79	-183.9	0	3910	0.342	38194.1	0.2617	ANAC070(NAC)/colamp-ANAC070-DAP-Seq(GSE60143)/Homer	CTTRHDNHNBAAGHW	1e-51	-119.1	0	5819	0.3851	38441.2	0.3263
LRF(Zf)/Erythroblasts-ZBTB7A-ChIP-Seq(GSE74977)/Homer	AAGACCCYYN	1e-79	-183.2	0	5341	0.4671	55479.9	0.3801	MGP(C2H2)/colamp-MGP-DAP-Seq(GSE60143)/Homer	TTTTGTCGTTTW	1e-51	-118.5	0	1790	0.1185	9719.5	0.0825
EWS:ERG-fusion(ETS)/CADO_ES1-EWS:ERG-ChIP-Seq(SRA014231)/Homer	ATTTCCTGTN	1e-79	-183.1	0	4442	0.3885	44539	0.3051	At5g66730(C2H2)/colamp-At5g66730-DAP-Seq(GSE60143)/Homer	TTTGTCKTTTTK	1e-50	-117.2	0	2018	0.1335	11257.4	0.0956
AT5G23930(mTERF)/col-AT5G23930-DAP-Seq(GSE60143)/Homer	GGCGGCTG	1e-79	-182.7	0	4818	0.4214	49090.5	0.3363	MYB101(MYB)/colamp-MYB101-DAP-Seq(GSE60143)/Homer	TAACNRMY	1e-50	-116.3	0	9503	0.6289	67011.9	0.5688
AT3G10030(Trihelix)/colamp-AT3G10030-DAP-Seq(GSE60143)/Homer	GCCGTTAA	1e-79	-182.4	0	3110	0.272	28984.4	0.1986	AT1G20910(ARID)/col-AT1G20910-DAP-Seq(GSE60143)/Homer	THAATTRAWN	1e-50	-116.3	0	7537	0.4988	51594.5	0.4379
ASHR1(ND)/col-ASHR1-DAP-Seq(GSE60143)/Homer	NTGGTGAN	1e-79	-182.2	0	5749	0.5028	60586.5	0.4151	VDR(NR),DR3/GM10855-VDR+vitD-ChIP-Seq(GSE22484)/Homer	ARAGGTCANWGAGTTCANNN	1e-50	-115.6	0	1904	0.126	10523.4	0.0893
ETV4(ETS)/HepG2-ETV4-ChIP-Seq(ENCODE)/Homer	ACCGGAAGTG	1e-79	-181.9	0	4850	0.4242	49504.2	0.3391	FOXK2(Forkhead)/U2OS-FOXK2-ChIP-Seq(E-MTAB-2204)/Homer	SCHTGTTTACAT	1e-50	-115.6	0	4199	0.2779	26589.8	0.2257
PBX2(Homeobox)/K562-PBX2-ChIP-Seq(Encode)/Homer	RTGATTKATRGN	1e-78	-181.6	0	4781	0.4181	48677.4	0.3335	Tbet(T-box)/CD8-Tbet-ChIP-Seq(GSE33802)/Homer	AGGTGTGAAM	1e-50	-115.4	0	6073	0.4019	40457.8	0.3434
MYB93(MYB)/colamp-MYB93-DAP-Seq(GSE60143)/Homer	GGTAGGTGRD	1e-78	-181.3	0	5020	0.439	51599.4	0.3535	SMB(NAC)/colamp-SMB-DAP-Seq(GSE60143)/Homer	CTTVNNNNDBAAGHW	1e-49	-114.8	0	4967	0.3287	32230.2	0.2736
MNT(bHLH)/HepG2-MNT-ChIP-Seq(Encode)/Homer	DGCACACGTG	1e-78	-180.7	0	4602	0.4025	46540.2	0.3188	RAP211(AP2EREBP)/colamp-RAP211-DAP-Seq(GSE60143)/Homer	RGCCGGCYWW	1e-49	-114.7	0	10493	0.6944	75023.7	0.6368
Stat3+il21(Stat)/CD4-Stat3-ChIP-Seq(GSE19198)/Homer	SVYTTCCNGGAARB	1e-78	-180.2	0	4007	0.3504	39453.2	0.2703	Isl1(Homeobox)/Neuron-Isl1-ChIP-Seq(GSE31456)/Homer	CTAATKGV	1e-49	-113.9	0	9427	0.6239	66483.7	0.5643
Unknown2/Drosophila-Promoters/Homer	CATCMCTA	1e-78	-180	0	5843	0.511	61845.2	0.4237	Pdx1(Homeobox)/Islet-Pdx1-ChIP-Seq(SRA008281)/Homer	YCATYAATCA	1e-49	-113.5	0	5407	0.3578	35527.6	0.3016
Sox15(HMG)/CPA-Sox15-ChIP-Seq(GSE62909)/Homer	RAACAATGGN	1e-77	-179.5	0	6046	0.5288	64417	0.4413	Tbx21(T-box)/GM12878-TBX21-ChIP-Seq(Encode)/Homer	AGGTGTGAAA	1e-49	-113.2	0	6032	0.3992	40216.2	0.3414
CRC(C2C2YABBY)/col-CRC-DAP-Seq(GSE60143)/Homer	TWATSATA	1e-77	-178	0	6148	0.5377	65763.9	0.4505	FoxL2(Forkhead)/Ovary-FoxL2-ChIP-Seq(GSE60858)/Homer	WWTRTAAACAVG	1e-49	-112.9	0	4976	0.3293	32348.2	0.2746
ATHB20(Homeobox)/colamp-ATHB20-DAP-Seq(GSE60143)/Homer	CAATHATT	1e-76	-177.3	0	3090	0.2702	28899.3	0.198	At5g04390(C2H2)/col200-At5g04390-DAP-Seq(GSE60143)/Homer	AGTGANDN	1e-48	-112.7	0	14599	0.9661	110712	0.9397
Six2(Homeobox)/NephronProgenitor-Six2-ChIP-Seq(GSE39837)/Homer	GWAAYHTGAKMC	1e-76	-177.1	0	5256	0.4597	54643.8	0.3744	HOXB13(Homeobox)/ProstateTumor-HOXB13-ChIP-Seq(GSE56288)/Homer	TTTTATKRGG	1e-48	-112.3	0	6107	0.4041	40807.4	0.3464
AtGRF6(GRF)/col-AtGRF6-DAP-Seq(GSE60143)/Homer	NTGTCAGADNNNNNN	1e-76	-176.6	0	5459	0.4774	57170.6	0.3917	Npas4(bHLH)/Neuron-Npas4-ChIP-Seq(GSE127793)/Homer	NHRTCACGACDN	1e-48	-112.3	0	5904	0.3907	39281	0.3334
GATA15(C2C2gata)/col-GATA15-DAP-Seq(GSE60143)/Homer	KATGATCA	1e-76	-176.4	0	6133	0.5364	65629.6	0.4496	Nr5a2(NR)/Pancreas-LRH1-ChIP-Seq(GSE34295)/Homer	BTCAAGGTCA	1e-48	-112.2	0	4896	0.324	31780.8	0.2698
Meis1(Homeobox)/MastCells-Meis1-ChIP-Seq(GSE48085)/Homer	VGCTGWCAVB	1e-76	-176.3	0	6936	0.6066	75935.7	0.5202	bHLH80(bHLH)/col-bHLH80-DAP-Seq(GSE60143)/Homer	NNNNDCAASTTGHNN	1e-48	-112.1	0	5443	0.3602	35836.2	0.3042
ATHB7(Homeobox)/col-ATHB7-DAP-Seq(GSE60143)/Homer	AATGATTG	1e-76	-176.1	0	4230	0.3699	42229.6	0.2893	MYB61(MYB)/colamp-MYB61-DAP-Seq(GSE60143)/Homer	HCYACCTACC	1e-48	-112.1	0	7657	0.5067	52655.5	0.4469
ELF3(ETS)/PDAC-ELF3-ChIP-Seq(GSE64557)/Homer	ANCAGGAAGT	1e-76	-175.9	0	4137	0.3618	41128.9	0.2818	AT2G15740(C2H2)/col-AT2G15740-DAP-Seq(GSE60143)/Homer	DHNDWATCGATD	1e-48	-111.5	0	4405	0.2915	28196.5	0.2393
MYB30(MYB)/colamp-MYB30-DAP-Seq(GSE60143)/Homer	AGGTAGTTGG	1e-76	-175.7	0	4863	0.4253	49873.9	0.3417	MNT(bHLH)/HepG2-MNT-ChIP-Seq(Encode)/Homer	DGCACACGTG	1e-48	-111.5	0	6156	0.4074	41203.8	0.3497
RARa(NR)/K562-RARa-ChIP-Seq(Encode)/Homer	TTGAMCTTTG	1e-76	-175.6	0	9086	0.7946	104969	0.7191	FEA4(bZIP)/Corn-FEA4-ChIP-Seq(GSE61954)/Homer	TGACGTCACS	1e-48	-111.1	0	6614	0.4377	44684.6	0.3793
Gata4(Zf)/Heart-Gata4-ChIP-Seq(GSE35151)/Homer	NBWGATAAGR	1e-76	-175.5	0	5239	0.4582	54488.2	0.3733	IBL1(bHLH)/Seedling-IBL1-ChIP-Seq(GSE51120)/Homer	CACGTGCC	1e-48	-110.9	0	9667	0.6397	68494.9	0.5814
FOXA1(Forkhead)/LNCAP-FOXA1-ChIP-Seq(GSE27824)/Homer	WAAGTAAACA	1e-76	-175.3	0	6245	0.5462	67093.5	0.4596	ANAC071(NAC)/col-ANAC071-DAP-Seq(GSE60143)/Homer	DNCKTNDNNNHNAAG	1e-48	-110.8	0	4606	0.3048	29686.1	0.252
Tbx6(T-box)/ESC-Tbx6-ChIP-Seq(GSE93524)/Homer	DAGGTGTBAA	1e-75	-175	0	5143	0.4498	53324.5	0.3653	Foxo3(Forkhead)/U2OS-Foxo3-ChIP-Seq(E-MTAB-2701)/Homer	DGTAAACA	1e-48	-110.7	0	4514	0.2987	29015	0.2463
WRKY18(WRKY)/col-WRKY18-DAP-Seq(GSE60143)/Homer	NNNTTGACYWNNNNN	1e-75	-174.7	0	6225	0.5444	66861.6	0.4581	WRKY33(WRKY)/col-WRKY33-DAP-Seq(GSE60143)/Homer	CGTTGACYAW	1e-48	-110.5	0	3923	0.2596	24723.6	0.2099
NFY(CCAAT)/Promoter/Homer	RGCCAATSRG	1e-75	-173.9	0	3871	0.3386	38046.6	0.2607	KLF14(Zf)/HEK293-KLF14.GFP-ChIP-Seq(GSE58341)/Homer	RGKGGGCGKGGC	1e-47	-110.4	0	10335	0.6839	73878.8	0.6271
At2g41835(C2H2)/col-At2g41835-DAP-Seq(GSE60143)/Homer	TTTGAAAA	1e-75	-173.7	0	3713	0.3247	36196.2	0.248	MYB62(MYB)/colamp-MYB62-DAP-Seq(GSE60143)/Homer	NTACCTAACT	1e-47	-110.3	0	7270	0.4811	49729	0.4221
GATA4(C2C2gata)/col-GATA4-DAP-Seq(GSE60143)/Homer	DDWTYAGATCTR	1e-75	-173.3	0	3660	0.3201	35589.7	0.2438	NFkB-p65(RHD)/GM12787-p65-ChIP-Seq(GSE19485)/Homer	WGGGGATTTCCC	1e-47	-110.2	0	4432	0.2933	28428	0.2413
At1g74840(MYBrelated)/col100-At1g74840-DAP-Seq(GSE60143)/Homer	YHTTATCCAWWT	1e-75	-172.8	0	4432	0.3876	44756.5	0.3066	ZFX(Zf)/mES-Zfx-ChIP-Seq(GSE11431)/Homer	AGGCCTRG	1e-47	-110.2	0	8999	0.5955	63207.3	0.5365
Hoxa10(Homeobox)/ChickenMSG-Hoxa10.Flag-ChIP-Seq(GSE86088)/Homer	GGYAATGAAA	1e-74	-172.6	0	3838	0.3357	37698.8	0.2583	Tbx5(T-box)/HL1-Tbx5.biotin-ChIP-Seq(GSE21529)/Homer	AGGTGTCA	1e-47	-110.1	0	12669	0.8384	93259.1	0.7916
Tbx21(T-box)/GM12878-TBX21-ChIP-Seq(Encode)/Homer	AGGTGTGAAA	1e-74	-172.3	0	5136	0.4492	53334.2	0.3654	AT5G05550(Trihelix)/col-AT5G05550-DAP-Seq(GSE60143)/Homer	HDNHDTCKCCGGMGA	1e-47	-110	0	8452	0.5593	58909.5	0.5
SMB(NAC)/colamp-SMB-DAP-Seq(GSE60143)/Homer	CTTVNNNNDBAAGHW	1e-74	-172	0	4079	0.3567	40567.4	0.2779	LBD23(LOBAS2)/colamp-LBD23-DAP-Seq(GSE60143)/Homer	GCGNAWWWTNCGCYW	1e-47	-109.4	0	6931	0.4587	47156.3	0.4003
MYB116(MYB)/colamp-MYB116-DAP-Seq(GSE60143)/Homer	AGTTAGGCAN	1e-74	-171.9	0	3770	0.3297	36920.2	0.2529	HSF3(HSF)/colamp-HSF3-DAP-Seq(GSE60143)/Homer	NTTCTAGAAKCTTCT	1e-47	-108.9	0	5532	0.3661	36594.8	0.3106
NFIL3(bZIP)/HepG2-NFIL3-ChIP-Seq(Encode)/Homer	VTTACGTAAYNNNNN	1e-74	-171.9	0	3898	0.3409	38426.4	0.2633	EGL-5(Homeobox)/cElegans-L3-EGL5-ChIP-Seq(modEncode)/Homer	ATTTAATGGG	1e-47	-108.8	0	7642	0.5057	52644	0.4468
FOXM1(Forkhead)/MCF7-FOXM1-ChIP-Seq(GSE72977)/Homer	TRTTTACTTW	1e-74	-170.6	0	5656	0.4947	59841.8	0.41	bHLH122(bHLH)/col100-bHLH122-DAP-Seq(GSE60143)/Homer	NDDCAASTTGHHNWW	1e-47	-108.6	0	4814	0.3186	31277.8	0.2655
BOS1(MYB)/col-BOS1-DAP-Seq(GSE60143)/Homer	NNRCCTAACT	1e-73	-168.6	0	4354	0.3808	43961.1	0.3012	THRb(NR)/HepG2-THRb.Flag-ChIP-Seq(Encode)/Homer	GGTCACCTGAGGTCA	1e-47	-108.6	0	5337	0.3532	35151	0.2984
NFAT(RHD)/Jurkat-NFATC1-ChIP-Seq(Jolma_et_al.)/Homer	ATTTTCCATT	1e-73	-168.4	0	5116	0.4474	53225.8	0.3646	ZNF416(Zf)/HEK293-ZNF416.GFP-ChIP-Seq(GSE58341)/Homer	WDNCTGGGCA	1e-47	-108.3	0	9109	0.6028	64139	0.5444
ETS1(ETS)/Jurkat-ETS1-ChIP-Seq(GSE17954)/Homer	ACAGGAAGTG	1e-72	-168	0	4962	0.434	51351.5	0.3518	Hoxa10(Homeobox)/ChickenMSG-Hoxa10.Flag-ChIP-Seq(GSE86088)/Homer	GGYAATGAAA	1e-46	-108.2	0	3815	0.2525	24005.8	0.2038
MYB55(MYB)/colamp-MYB55-DAP-Seq(GSE60143)/Homer	YACCWAMC	1e-72	-166.7	0	4761	0.4164	48944.1	0.3353	Foxa2(Forkhead)/Liver-Foxa2-ChIP-Seq(GSE25694)/Homer	CYTGTTTACWYW	1e-46	-107.9	0	4777	0.3161	31024.1	0.2633
GABPA(ETS)/Jurkat-GABPa-ChIP-Seq(GSE17954)/Homer	RACCGGAAGT	1e-72	-166.5	0	4256	0.3722	42856.9	0.2936	HOXD13(Homeobox)/Chicken-Hoxd13-ChIP-Seq(GSE38910)/Homer	NCYAATAAAA	1e-46	-107.6	0	6032	0.3992	40386.1	0.3428
SeqBias: TA-repeat	TATATATATA	1e-71	-165.7	0	9735	0.8514	114610	0.7852	CELF2(RRM)/JSL1-CELF2-CLIP-Seq(GSE71264)/Homer	RGTGTCAG	1e-46	-106.4	0	2697	0.1785	16116.2	0.1368
ANAC071(NAC)/col-ANAC071-DAP-Seq(GSE60143)/Homer	DNCKTNDNNNHNAAG	1e-71	-165.3	0	3703	0.3239	36344.9	0.249	MYB49(MYB)/col-MYB49-DAP-Seq(GSE60143)/Homer	ARKTAGGTRR	1e-45	-105.7	0	5550	0.3673	36825.3	0.3126
Tbet(T-box)/CD8-Tbet-ChIP-Seq(GSE33802)/Homer	AGGTGTGAAM	1e-71	-165.2	0	5228	0.4572	54721.1	0.3749	ZNF264(Zf)/HEK293-ZNF264.GFP-ChIP-Seq(GSE58341)/Homer	RGGGCACTAACY	1e-45	-105.7	0	5064	0.3351	33208.4	0.2819
At1g25550(G2like)/colamp-At1g25550-DAP-Seq(GSE60143)/Homer	NAGATTCY	1e-71	-165.1	0	5987	0.5236	64201.2	0.4398	GT2(Trihelix)/colamp-GT2-DAP-Seq(GSE60143)/Homer	AMGGTAAAWWWN	1e-45	-105.7	0	5934	0.3927	39708.2	0.337
GRF9(GRF)/colamp-GRF9-DAP-Seq(GSE60143)/Homer	NWCTGACANNNNNNN	1e-71	-164.7	0	5012	0.4383	52081.9	0.3568	NST1(NAC)/colamp-NST1-DAP-Seq(GSE60143)/Homer	WRCTTRWWNWWYAAG	1e-44	-103	0	4600	0.3044	29862.5	0.2535
FUS3(ABI3VP1)/col-FUS3-DAP-Seq(GSE60143)/Homer	DNNWTNTGCATGKNN	1e-71	-164.3	0	5222	0.4567	54677.6	0.3746	CCA(Myb)/Arabidopsis-CCA.GFP-ChIP-Seq(GSE70533)/Homer	AGATATYTTT	1e-44	-102.8	0	4251	0.2813	27311.9	0.2318
Sox2(HMG)/mES-Sox2-ChIP-Seq(GSE11431)/Homer	BCCATTGTTC	1e-71	-164.3	0	5297	0.4633	55605	0.3809	MyoG(bHLH)/C2C12-MyoG-ChIP-Seq(GSE36024)/Homer	AACAGCTG	1e-44	-102.8	0	7510	0.497	51824.4	0.4399
ZNF189(Zf)/HEK293-ZNF189.GFP-ChIP-Seq(GSE58341)/Homer	TGGAACAGMA	1e-71	-163.7	0	4221	0.3692	42533.4	0.2914	PIF4(bHLH)/Seedling-PIF4-ChIP-Seq(GSE35315)/Homer	NNBCACGTGN	1e-44	-102.7	0	7064	0.4675	48392.5	0.4108
Oct4(POU,Homeobox)/mES-Oct4-ChIP-Seq(GSE11431)/Homer	ATTTGCATAW	1e-70	-163	0	3513	0.3072	34195.5	0.2343	WRKY40(WRKY)/colamp-WRKY40-DAP-Seq(GSE60143)/Homer	AHWAGTCAAC	1e-44	-102.5	0	3002	0.1987	18344.9	0.1557
STAT6(Stat)/Macrophage-Stat6-ChIP-Seq(GSE38377)/Homer	TTCCKNAGAA	1e-70	-162.6	0	3547	0.3102	34605.9	0.2371	WT1(Zf)/Kidney-WT1-ChIP-Seq(GSE90016)/Homer	MCTCCCMCRCAB	1e-44	-101.8	0	6148	0.4069	41445.3	0.3518
ZNF264(Zf)/HEK293-ZNF264.GFP-ChIP-Seq(GSE58341)/Homer	RGGGCACTAACY	1e-70	-162.1	0	3259	0.285	31278.2	0.2143	GTL1(Trihelix)/colamp-GTL1-DAP-Seq(GSE60143)/Homer	WWTTTACCKY	1e-44	-101.6	0	6118	0.4049	41226.7	0.3499
MYB49(MYB)/col-MYB49-DAP-Seq(GSE60143)/Homer	ARKTAGGTRR	1e-70	-162.1	0	4848	0.424	50167.2	0.3437	E2F6(E2F)/Hela-E2F6-ChIP-Seq(GSE31477)/Homer	GGCGGGAARN	1e-44	-101.4	0	5754	0.3808	38490.3	0.3267
PIF5ox(bHLH)/Arabidopsis-PIF5ox-ChIP-Seq(GSE35062)/Homer	BCACGTGVDN	1e-70	-161.9	0	4637	0.4055	47604.8	0.3261	HLH-1(bHLH)/cElegans-Embryo-HLH1-ChIP-Seq(modEncode)/Homer	RACAGCTGTTBH	1e-43	-101.3	0	5221	0.3455	34507.6	0.2929
At5g05790(MYBrelated)/col-At5g05790-DAP-Seq(GSE60143)/Homer	AYCTTATC	1e-70	-161.9	0	4685	0.4097	48189.2	0.3301	At1g75490(AP2EREBP)/colamp-At1g75490-DAP-Seq(GSE60143)/Homer	CACCGMCT	1e-43	-101.2	0	8674	0.574	60947.3	0.5173
CEBP:AP1(bZIP)/ThioMac-CEBPb-ChIP-Seq(GSE21512)/Homer	DRTGTTGCAA	1e-70	-161.8	0	4379	0.383	44491.3	0.3048	WRKY31(WRKY)/colamp-WRKY31-DAP-Seq(GSE60143)/Homer	NCGTTGACTWWK	1e-43	-100.9	0	3486	0.2307	21829.5	0.1853
LHY(Myb)/Seedling-LHY-ChIP-Seq(GSE52175)/Homer	ADAAATATCT	1e-70	-161.5	0	4996	0.4369	51999.6	0.3562	ATHB40(HB)/col-ATHB40-DAP-Seq(GSE60143)/Homer	HCAATWATTG	1e-43	-100.7	0	4655	0.3081	30334.3	0.2575
VND2(NAC)/col-VND2-DAP-Seq(GSE60143)/Homer	DNCKTNNNNNNNAAG	1e-69	-160.9	0	4009	0.3506	40100.8	0.2747	CEBP:AP1(bZIP)/ThioMac-CEBPb-ChIP-Seq(GSE21512)/Homer	DRTGTTGCAA	1e-43	-100.6	0	4553	0.3013	29587.7	0.2511
AT5G05550(Trihelix)/col-AT5G05550-DAP-Seq(GSE60143)/Homer	HDNHDTCKCCGGMGA	1e-69	-158.9	0	4464	0.3904	45618	0.3125	ZNF711(Zf)/SHSY5Y-ZNF711-ChIP-Seq(GSE20673)/Homer	AGGCCTAG	1e-43	-100.4	0	10545	0.6978	75903.1	0.6443
At3g11280(MYBrelated)/col-At3g11280-DAP-Seq(GSE60143)/Homer	GATAAGRT	1e-68	-158.5	0	4505	0.394	46127.2	0.316	HAT2(Homeobox)/colamp-HAT2-DAP-Seq(GSE60143)/Homer	CYAATSATTR	1e-43	-100.4	0	4687	0.3102	30579.5	0.2596
Unknown4/Arabidopsis-Promoters/Homer	CKTCKTCTTY	1e-68	-158.4	0	4603	0.4026	47317.5	0.3242	BHLHA15(bHLH)/NIH3T3-BHLHB8.HA-ChIP-Seq(GSE119782)/Homer	NAMCAGCTGK	1e-43	-99.8	0	8707	0.5762	61254.6	0.5199
bHLH130(bHLH)/col-bHLH130-DAP-Seq(GSE60143)/Homer	GCAACTTG	1e-68	-158.3	0	3545	0.31	34717.7	0.2378	Mef2b(MADS)/HEK293-Mef2b.V5-ChIP-Seq(GSE67450)/Homer	GCTATTTTTGGM	1e-42	-98.7	0	5247	0.3472	34780.3	0.2952
CEBP(bZIP)/ThioMac-CEBPb-ChIP-Seq(GSE21512)/Homer	ATTGCGCAAC	1e-68	-158.3	0	4102	0.3588	41296.5	0.2829	HLF(bZIP)/HSC-HLF.Flag-ChIP-Seq(GSE69817)/Homer	RTTATGYAAB	1e-42	-98.56	0	4783	0.3165	31341.4	0.266
Phox2b(Homeobox)/CLBGA-PHOX2B-ChIP-Seq(GSE90683)/Homer	TTAATTNAATTA	1e-68	-157.8	0	1935	0.1692	16613.8	0.1138	PBX2(Homeobox)/K562-PBX2-ChIP-Seq(Encode)/Homer	RTGATTKATRGN	1e-42	-98.45	0	4774	0.3159	31278.7	0.2655
Oct6(POU,Homeobox)/NPC-Pou3f1-ChIP-Seq(GSE35496)/Homer	WATGCAAATGAG	1e-68	-157.3	0	3219	0.2815	30963.3	0.2121	MYB65(MYB)/colamp-MYB65-DAP-Seq(GSE60143)/Homer	RACNGTTA	1e-42	-98.27	0	6245	0.4133	42295.4	0.359
GAGA-repeat/Arabidopsis-Promoters/Homer	CTCTCTCTCY	1e-68	-156.7	0	6054	0.5295	65366.9	0.4478	Atoh1(bHLH)/Cerebellum-Atoh1-ChIP-Seq(GSE22111)/Homer	VNRVCAGCTGGY	1e-42	-98.1	0	7610	0.5036	52755	0.4478
HOXA9(Homeobox)/HSC-Hoxa9-ChIP-Seq(GSE33509)/Homer	GGCCATAAATCA	1e-68	-156.7	0	4160	0.3638	42041.8	0.288	Sp5(Zf)/mES-Sp5.Flag-ChIP-Seq(GSE72989)/Homer	RGKGGGCGGAGC	1e-42	-97.55	0	8314	0.5502	58250.5	0.4944
Foxf1(Forkhead)/Lung-Foxf1-ChIP-Seq(GSE77951)/Homer	WWATRTAAACAN	1e-67	-156.4	0	5213	0.4559	54858.4	0.3758	PQM-1(?)/cElegans-L3-ChIP-Seq(modEncode)/Homer	ACTGATAAGA	1e-42	-97.16	0	2238	0.1481	13137.8	0.1115
AT2G38300(G2like)/col-AT2G38300-DAP-Seq(GSE60143)/Homer	ADRGAATGTT	1e-67	-155.7	0	7459	0.6524	83563.6	0.5725	MYB88(MYB)/col-MYB88-DAP-Seq(GSE60143)/Homer	HNACGCTCCT	1e-42	-97.13	0	10045	0.6647	71980.8	0.611
ZNF467(Zf)/HEK293-ZNF467.GFP-ChIP-Seq(GSE58341)/Homer	TGGGGAAGGGCM	1e-67	-154.5	0	3941	0.3447	39508.4	0.2707	GATA14(C2C2gata)/col-GATA14-DAP-Seq(GSE60143)/Homer	AYCAGATCTG	1e-42	-97.03	0	3926	0.2598	25107.2	0.2131
EBF2(EBF)/BrownAdipose-EBF2-ChIP-Seq(GSE97114)/Homer	NABTCCCWDGGGAVH	1e-66	-153.4	0	4668	0.4083	48286.2	0.3308	LHY(Myb)/Seedling-LHY-ChIP-Seq(GSE52175)/Homer	ADAAATATCT	1e-41	-96.5	0	4818	0.3188	31662	0.2687
Hnf6b(Homeobox)/LNCaP-Hnf6b-ChIP-Seq(GSE106305)/Homer	TATTGAYY	1e-66	-153.4	0	4643	0.4061	47983.4	0.3287	Six2(Homeobox)/NephronProgenitor-Six2-ChIP-Seq(GSE39837)/Homer	GWAAYHTGAKMC	1e-41	-96.37	0	6059	0.401	40950.3	0.3476
KAN2(G2like)/colamp-KAN2-DAP-Seq(GSE60143)/Homer	ATATTCTY	1e-66	-152.6	0	7124	0.6231	79289.3	0.5432	SF1(NR)/H295R-Nr5a1-ChIP-Seq(GSE44220)/Homer	CAAGGHCANV	1e-41	-96.18	0	3327	0.2202	20812.1	0.1767
WUS1(Homeobox)/colamp-WUS1-DAP-Seq(GSE60143)/Homer	CAWTCATTCA	1e-65	-151.3	0	3101	0.2712	29786.7	0.2041	CEBP(bZIP)/ThioMac-CEBPb-ChIP-Seq(GSE21512)/Homer	ATTGCGCAAC	1e-41	-96.18	0	4308	0.2851	27917.2	0.237
OCT:OCT-short(POU,Homeobox)/NPC-OCT6-ChIP-Seq(GSE43916)/Homer	ATGCATWATGCATRW	1e-65	-151.1	0	4633	0.4052	47945.1	0.3285	CDX4(Homeobox)/ZebrafishEmbryos-Cdx4.Myc-ChIP-Seq(GSE48254)/Homer	NGYCATAAAWCH	1e-41	-96.17	0	5176	0.3425	34330.7	0.2914
AT4G26030(C2H2)/col-AT4G26030-DAP-Seq(GSE60143)/Homer	BYYACCWACY	1e-65	-151.1	0	4410	0.3857	45244.6	0.31	KLF5(Zf)/LoVo-KLF5-ChIP-Seq(GSE49402)/Homer	DGGGYGKGGC	1e-41	-96.09	0	8965	0.5933	63416.2	0.5383
Pit1(Homeobox)/GCrat-Pit1-ChIP-Seq(GSE58009)/Homer	ATGMATATDC	1e-65	-151	0	5709	0.4993	61241.4	0.4196	LMI1(HB)/colamp-LMI1-DAP-Seq(GSE60143)/Homer	AATTATTG	1e-41	-96.03	0	4325	0.2862	28046.1	0.2381
Oct11(POU,Homeobox)/NCIH1048-POU2F3-ChIP-seq(GSE115123)/Homer	GATTTGCATA	1e-65	-150.3	0	2541	0.2222	23454.4	0.1607	KLF10(Zf)/HEK293-KLF10.GFP-ChIP-Seq(GSE58341)/Homer	GGGGGTGTGTCC	1e-41	-95.91	0	5448	0.3605	36369	0.3087
VND1(NAC)/col-VND1-DAP-Seq(GSE60143)/Homer	CTTRWDNHWYAAGYW	1e-65	-150.3	0	3672	0.3211	36467.2	0.2498	AP-2gamma(AP2)/MCF7-TFAP2C-ChIP-Seq(GSE21234)/Homer	SCCTSAGGSCAW	1e-41	-95.86	0	8502	0.5626	59781.5	0.5074
EBF1(EBF)/Near-E2A-ChIP-Seq(GSE21512)/Homer	GTCCCCWGGGGA	1e-65	-149.8	0	4793	0.4192	49943.6	0.3422	Sp2(Zf)/HEK293-Sp2.eGFP-ChIP-Seq(Encode)/Homer	YGGCCCCGCCCC	1e-41	-95.81	0	9719	0.6432	69414.2	0.5892
FoxL2(Forkhead)/Ovary-FoxL2-ChIP-Seq(GSE60858)/Homer	WWTRTAAACAVG	1e-64	-149.6	0	4850	0.4242	50646	0.347	AT1G71450(AP2EREBP)/col-AT1G71450-DAP-Seq(GSE60143)/Homer	DHDWTGTCGGTG	1e-41	-95.66	0	7956	0.5265	55524.4	0.4713
CUX1(Homeobox)/K562-CUX1-ChIP-Seq(GSE92882)/Homer	TATCGATNAN	1e-64	-149.5	0	3685	0.3223	36647.8	0.2511	At5g08520(MYBrelated)/colamp-At5g08520-DAP-Seq(GSE60143)/Homer	ADBSTTATCY	1e-41	-95.1	0	5801	0.3839	39045.3	0.3314
FOXA1(Forkhead)/MCF7-FOXA1-ChIP-Seq(GSE26831)/Homer	WAAGTAAACA	1e-64	-149.3	0	5510	0.4819	58815.1	0.4029	bHLH130(bHLH)/col-bHLH130-DAP-Seq(GSE60143)/Homer	GCAACTTG	1e-41	-95.08	0	4344	0.2875	28213.8	0.2395
Knotted(Homeobox)/Corn-KN1-ChIP-Seq(GSE39161)/Homer	GAYGNGACRGGN	1e-64	-149	0	5382	0.4707	57234.8	0.3921	SPCH(bHLH)/Seedling-SPCH-ChIP-Seq(GSE57497)/Homer	WNBCACGTGA	1e-41	-94.85	0	6545	0.4331	44689.7	0.3793
SeqBias: CG bias	SSSSSSSSSS	1e-64	-148.9	0	10970	0.9594	134282	0.9199	ZNF7(Zf)/HepG2-ZNF7.Flag-ChIP-Seq(Encode)/Homer	CTGCCWVCTTTTRTA	1e-41	-94.7	0	3695	0.2445	23498.7	0.1995
At3g04030(G2like)/col-At3g04030-DAP-Seq(GSE60143)/Homer	DRGAATCT	1e-64	-148.9	0	5410	0.4732	57586.7	0.3945	STAT6(Stat)/CD4-Stat6-ChIP-Seq(GSE22104)/Homer	ABTTCYYRRGAA	1e-41	-94.49	0	3797	0.2513	24242.1	0.2058
Foxo3(Forkhead)/U2OS-Foxo3-ChIP-Seq(E-MTAB-2701)/Homer	DGTAAACA	1e-64	-147.5	0	4286	0.3748	43878.4	0.3006	REF6(Zf)/Arabidopsis-REF6-ChIP-Seq(GSE106942)/Homer	TVCTCTGTTT	1e-41	-94.47	0	4230	0.2799	27396.4	0.2325
ELF5(ETS)/T47D-ELF5-ChIP-Seq(GSE30407)/Homer	ACVAGGAAGT	1e-63	-147.3	0	3951	0.3455	39874.4	0.2732	SeqBias: CA-repeat	CACACACACA	1e-40	-94.34	0	14342	0.9491	108545	0.9213
NPAS2(bHLH)/Liver-NPAS2-ChIP-Seq(GSE39860)/Homer	KCCACGTGAC	1e-63	-147.2	0	4634	0.4053	48100.9	0.3295	Zic(Zf)/Cerebellum-ZIC1.2-ChIP-Seq(GSE60731)/Homer	CCTGCTGAGH	1e-40	-94.03	0	6696	0.4431	45869.2	0.3893
SeqBias: GA-repeat	GAGAGAGAGA	1e-63	-146.3	0	11285	0.987	140170	0.9603	WRKY3(WRKY)/col-WRKY3-DAP-Seq(GSE60143)/Homer	NCKTTGACYDDN	1e-40	-93.86	0	3172	0.2099	19765.2	0.1678
At3g60580(C2H2)/col-At3g60580-DAP-Seq(GSE60143)/Homer	WTTYTACT	1e-63	-146	0	11125	0.973	137087	0.9392	VND1(NAC)/col-VND1-DAP-Seq(GSE60143)/Homer	CTTRWDNHWYAAGYW	1e-40	-93.8	0	4244	0.2809	27518.8	0.2336
STAT6(Stat)/CD4-Stat6-ChIP-Seq(GSE22104)/Homer	ABTTCYYRRGAA	1e-62	-144.9	0	3509	0.3069	34734.5	0.238	bZIP:IRF(bZIP,IRF)/Th17-BatF-ChIP-Seq(GSE39756)/Homer	NAGTTTCABTHTGACTNW	1e-40	-93.8	0	3030	0.2005	18756.9	0.1592
Foxa2(Forkhead)/Liver-Foxa2-ChIP-Seq(GSE25694)/Homer	CYTGTTTACWYW	1e-62	-144.8	0	4510	0.3944	46681.4	0.3198	VND2(NAC)/col-VND2-DAP-Seq(GSE60143)/Homer	DNCKTNNNNNNNAAG	1e-40	-93.75	0	4931	0.3263	32584.7	0.2766
Brn1(POU,Homeobox)/NPC-Brn1-ChIP-Seq(GSE35496)/Homer	TATGCWAATBAV	1e-62	-144.8	0	2594	0.2269	24206.9	0.1658	MITF(bHLH)/MastCells-MITF-ChIP-Seq(GSE48085)/Homer	RTCATGTGAC	1e-40	-93.65	0	5714	0.3781	38438	0.3263
FoxD3(forkhead)/ZebrafishEmbryo-Foxd3.biotin-ChIP-seq(GSE106676)/Homer	TGTTTAYTTAGC	1e-62	-144	0	4964	0.4341	52257.6	0.358	BOS1(MYB)/col-BOS1-DAP-Seq(GSE60143)/Homer	NNRCCTAACT	1e-40	-93.63	0	5344	0.3536	35664.8	0.3027
Unknown6/Drosophila-Promoters/Homer	AATTTTAAAA	1e-62	-143.9	0	5393	0.4717	57569.4	0.3944	MYB55(MYB)/colamp-MYB55-DAP-Seq(GSE60143)/Homer	YACCWAMC	1e-40	-93.29	0	5678	0.3758	38179.2	0.3241
REF6(Zf)/Arabidopsis-REF6-ChIP-Seq(GSE106942)/Homer	TVCTCTGTTT	1e-62	-143.3	0	3607	0.3155	35938.5	0.2462	AZF1(C2H2)/colamp-AZF1-DAP-Seq(GSE60143)/Homer	DKSWCACT	1e-40	-93.1	0	14522	0.961	110295	0.9362
RUNX-AML(Runt)/CD4+-PolII-ChIP-Seq(Barski_et_al.)/Homer	GCTGTGGTTW	1e-61	-141.8	0	3816	0.3337	38462.8	0.2635	Tcf21(bHLH)/ArterySmoothMuscle-Tcf21-ChIP-Seq(GSE61369)/Homer	NAACAGCTGG	1e-40	-93.08	0	7134	0.4721	49258.9	0.4181
Foxh1(Forkhead)/hESC-FOXH1-ChIP-Seq(GSE29422)/Homer	NNTGTGGATTSS	1e-61	-141.7	0	3783	0.3309	38074.4	0.2608	AT5G61620(MYBrelated)/colamp-AT5G61620-DAP-Seq(GSE60143)/Homer	CTTATCCA	1e-40	-93.02	0	7093	0.4694	48945.3	0.4154
BPC1(BBRBPC)/colamp-BPC1-DAP-Seq(GSE60143)/Homer	GARGAGAGAGAA	1e-61	-141.5	0	4097	0.3583	41823.2	0.2865	At2g33710(AP2EREBP)/colamp-At2g33710-DAP-Seq(GSE60143)/Homer	WTKGCGGCKR	1e-40	-92.74	0	8846	0.5854	62596.4	0.5313
SND3(NAC)/col-SND3-DAP-Seq(GSE60143)/Homer	CTTNHNNNDNAAGNH	1e-61	-141	0	3296	0.2883	32375.8	0.2218	At2g41835(C2H2)/col-At2g41835-DAP-Seq(GSE60143)/Homer	TTTGAAAA	1e-40	-92.73	0	3581	0.237	22729.9	0.1929
RUNX2(Runt)/PCa-RUNX2-ChIP-Seq(GSE33889)/Homer	NWAACCACADNN	1e-61	-140.7	0	4257	0.3723	43776.3	0.2999	MYB67(MYB)/col-MYB67-DAP-Seq(GSE60143)/Homer	YYYACCTAAC	1e-40	-92.7	0	5161	0.3415	34328.9	0.2914
MYB92(MYB)/colamp-MYB92-DAP-Seq(GSE60143)/Homer	GGTAGGTR	1e-61	-140.6	0	4193	0.3667	43008.5	0.2946	RUNX1(Runt)/Jurkat-RUNX1-ChIP-Seq(GSE29180)/Homer	AAACCACARM	1e-40	-92.61	0	6136	0.4061	41658.3	0.3536
MYB58(MYB)/colamp-MYB58-DAP-Seq(GSE60143)/Homer	YYYACCWACC	1e-60	-139.5	0	4250	0.3717	43737	0.2996	Egr1(Zf)/K562-Egr1-ChIP-Seq(GSE32465)/Homer	TGCGTGGGYG	1e-40	-92.41	0	6447	0.4266	44026.9	0.3737
AT4G00250(GeBP)/col-AT4G00250-DAP-Seq(GSE60143)/Homer	WDTGGATAAKRT	1e-60	-139.3	0	3474	0.3038	34512.4	0.2364	bZIP50(bZIP)/colamp-bZIP50-DAP-Seq(GSE60143)/Homer	GATGACGTCA	1e-39	-91.52	0	5434	0.3596	36406.5	0.309
NAC2(NAC)/colamp-NAC2-DAP-Seq(GSE60143)/Homer	TDCTTGNNNNNCAAG	1e-60	-139.1	0	3120	0.2729	30392.1	0.2082	ELT-3(Gata)/cElegans-L1-ELT3-ChIP-Seq(modEncode)/Homer	AWTGATAAGA	1e-39	-91.33	0	2504	0.1657	15110.2	0.1283
HIF-1b(HLH)/T47D-HIF1b-ChIP-Seq(GSE59937)/Homer	RTACGTGC	1e-60	-139	0	4119	0.3602	42178.3	0.289	Tbx6(T-box)/ESC-Tbx6-ChIP-Seq(GSE93524)/Homer	DAGGTGTBAA	1e-39	-91.19	0	6619	0.438	45379.7	0.3852
At5g04390(C2H2)/col200-At5g04390-DAP-Seq(GSE60143)/Homer	AGTGANDN	1e-60	-138.9	0	11223	0.9815	139072	0.9528	Hand2(bHLH)/Mesoderm-Hand2-ChIP-Seq(GSE61475)/Homer	TGACANARRCCAGRC	1e-39	-90.98	0	3672	0.243	23435.9	0.1989
VND3(NAC)/colamp-VND3-DAP-Seq(GSE60143)/Homer	TRCTTGWDNHWCAAG	1e-60	-138.8	0	3141	0.2747	30644.5	0.2099	ERF13(AP2EREBP)/colamp-ERF13-DAP-Seq(GSE60143)/Homer	TYAGCCGCCATT	1e-39	-90.74	0	7350	0.4864	51004.1	0.4329
PCF/Arabidopsis-Promoters/Homer	NNWWWTGGGCYTDDN	1e-60	-138.7	0	1703	0.1489	14579.8	0.0999	En1(Homeobox)/SUM149-EN1-ChIP-Seq(GSE120957)/Homer	NDCTAATTAS	1e-39	-90.12	0	9012	0.5964	64000.4	0.5432
MYB67(MYB)/col-MYB67-DAP-Seq(GSE60143)/Homer	YYYACCTAAC	1e-59	-137.2	0	4271	0.3735	44076	0.302	MYB93(MYB)/colamp-MYB93-DAP-Seq(GSE60143)/Homer	GGTAGGTGRD	1e-39	-90.05	0	6356	0.4206	43415	0.3685
ANAC096(NAC)/colamp-ANAC096-DAP-Seq(GSE60143)/Homer	TACTTGWNNNWCAAG	1e-59	-137.2	0	3099	0.271	30212.9	0.207	MYB92(MYB)/colamp-MYB92-DAP-Seq(GSE60143)/Homer	GGTAGGTR	1e-38	-89.76	0	5803	0.384	39238.6	0.3331
MYB57(MYB)/col-MYB57-DAP-Seq(GSE60143)/Homer	TTACCTAACT	1e-59	-137.2	0	2776	0.2428	26499.5	0.1815	LHX9(Homeobox)/Hct116-LHX9.V5-ChIP-Seq(GSE116822)/Homer	NGCTAATTAG	1e-38	-89.56	0	7593	0.5025	52924.4	0.4492
AT2G40260(G2like)/colamp-AT2G40260-DAP-Seq(GSE60143)/Homer	WAAAYATTCTTT	1e-59	-136.8	0	8019	0.7013	91771.4	0.6287	Pitx1(Homeobox)/Chicken-Pitx1-ChIP-Seq(GSE38910)/Homer	TAATCCCN	1e-38	-89.56	0	13588	0.8992	101795	0.864
TBP3(MYBrelated)/col-TBP3-DAP-Seq(GSE60143)/Homer	VYTAGGGCAN	1e-59	-136.6	0	4034	0.3528	41248.9	0.2826	At5g47390(MYBrelated)/col-At5g47390-DAP-Seq(GSE60143)/Homer	CTTATCCA	1e-38	-89.33	0	6372	0.4217	43562.1	0.3698
MYB96(MYB)/colamp-MYB96-DAP-Seq(GSE60143)/Homer	WGGTRGTTGG	1e-59	-136	0	4041	0.3534	41354.9	0.2833	ATHB5(HB)/colamp-ATHB5-DAP-Seq(GSE60143)/Homer	AATGATTG	1e-38	-89.32	0	5133	0.3397	34228.4	0.2905
bHLHE41(bHLH)/proB-Bhlhe41-ChIP-Seq(GSE93764)/Homer	KCACGTGMCN	1e-58	-135.5	0	3993	0.3492	40798.1	0.2795	ANAC028(NAC)/col-ANAC028-DAP-Seq(GSE60143)/Homer	WRCTTGNNNNNCAAG	1e-38	-88.96	0	3921	0.2595	25301.2	0.2148
MafA(bZIP)/Islet-MafA-ChIP-Seq(GSE30298)/Homer	TGCTGACTCA	1e-58	-135.4	0	4213	0.3685	43443	0.2976	WRKY26(WRKY)/colamp-WRKY26-DAP-Seq(GSE60143)/Homer	CGTTGACTWDKN	1e-38	-88.9	0	2721	0.1801	16692	0.1417
CCA(Myb)/Arabidopsis-CCA.GFP-ChIP-Seq(GSE70533)/Homer	AGATATYTTT	1e-58	-135	0	4323	0.3781	44786.3	0.3068	MafA(bZIP)/Islet-MafA-ChIP-Seq(GSE30298)/Homer	TGCTGACTCA	1e-38	-88.88	0	5442	0.3601	36553.1	0.3103
Zic3(Zf)/mES-Zic3-ChIP-Seq(GSE37889)/Homer	GGCCYCCTGCTGDGH	1e-58	-134.8	0	3438	0.3007	34245.2	0.2346	TBP3(MYBrelated)/col-TBP3-DAP-Seq(GSE60143)/Homer	VYTAGGGCAN	1e-38	-88.83	0	5155	0.3411	34408.9	0.2921
ANAC028(NAC)/col-ANAC028-DAP-Seq(GSE60143)/Homer	WRCTTGNNNNNCAAG	1e-58	-134	0	3214	0.2811	31652.4	0.2168	SeqBias: A/T bias	WWWWWWWWWW	1e-38	-88.52	0	14742	0.9756	112566	0.9555
Erra(NR)/HepG2-Erra-ChIP-Seq(GSE31477)/Homer	CAAAGGTCAG	1e-57	-133.1	0	7647	0.6688	86964.3	0.5958	NAC2(NAC)/colamp-NAC2-DAP-Seq(GSE60143)/Homer	TDCTTGNNNNNCAAG	1e-38	-88.13	0	3737	0.2473	23987.4	0.2036
RVE1(MYBrelated)/col-RVE1-DAP-Seq(GSE60143)/Homer	AAATATCT	1e-56	-130.9	0	3422	0.2993	34192.2	0.2342	FRS9(ND)/col-FRS9-DAP-Seq(GSE60143)/Homer	RGAGAGAGAAAG	1e-38	-88.06	0	3062	0.2026	19131.4	0.1624
MYB105(MYB)/colamp-MYB105-DAP-Seq(GSE60143)/Homer	RATWCCGTTA	1e-56	-130.7	0	3395	0.2969	33880.5	0.2321	PRDM10(Zf)/HEK293-PRDM10.eGFP-ChIP-Seq(Encode)/Homer	TGGTACATTCCA	1e-38	-87.97	0	4278	0.2831	27942.4	0.2372
ZNF7(Zf)/HepG2-ZNF7.Flag-ChIP-Seq(Encode)/Homer	CTGCCWVCTTTTRTA	1e-56	-130.7	0	3328	0.2911	33097.5	0.2267	DLX2(Homeobox)/BasalGanglia-Dlx2-ChIP-seq(GSE124936)/Homer	NNNTAATTAS	1e-38	-87.54	0	7809	0.5168	54672	0.4641
NTM1(NAC)/col-NTM1-DAP-Seq(GSE60143)/Homer	ACTTRTARAASAAGT	1e-56	-130.3	0	2695	0.2357	25788.1	0.1767	Lhx3(Homeobox)/Neuron-Lhx3-ChIP-Seq(GSE31456)/Homer	ADBTAATTAR	1e-37	-87.34	0	8217	0.5438	57857.6	0.4911
TATA-box/SacCer-Promoters/Homer	BBHWTATATA	1e-56	-129	0	3143	0.2749	30995.1	0.2123	MYB58(MYB)/colamp-MYB58-DAP-Seq(GSE60143)/Homer	YYYACCWACC	1e-37	-87.24	0	5154	0.3411	34453.1	0.2924
ABF1(bZIP)/Arabidopsis-ABF1-ChIP-Seq(GSE80564)/Homer	CACGTGGC	1e-55	-128.8	0	3326	0.2909	33137.6	0.227	At1g19000(MYBrelated)/colamp-At1g19000-DAP-Seq(GSE60143)/Homer	WWTGGATAADDT	1e-37	-87.17	0	4495	0.2975	29564.5	0.2509
caudal(Homeobox)/Drosophila-Embryos-ChIP-Chip(modEncode)/Homer	GGYCATAAAW	1e-55	-128.7	0	4586	0.4011	48228.5	0.3304	Bcl11a(Zf)/HSPC-BCL11A-ChIP-Seq(GSE104676)/Homer	TYTGACCASWRG	1e-37	-87.1	0	5234	0.3464	35055.8	0.2976
Hoxc9(Homeobox)/Ainv15-Hoxc9-ChIP-Seq(GSE21812)/Homer	GGCCATAAATCA	1e-55	-127.6	0	3374	0.2951	33745.3	0.2312	ERG(ETS)/VCaP-ERG-ChIP-Seq(GSE14097)/Homer	ACAGGAAGTG	1e-37	-87.09	0	9463	0.6262	67685.5	0.5745
Replumless(BLH)/Arabidopsis-RPL.GFP-ChIP-Seq(GSE78727)/Homer	HGTCWHATCA	1e-55	-127.2	0	4860	0.425	51644.8	0.3538	Oct4:Sox17(POU,Homeobox,HMG)/F9-Sox17-ChIP-Seq(GSE44553)/Homer	CCATTGTATGCAAAT	1e-37	-86.93	0	1151	0.0762	6052.8	0.0514
RUNX(Runt)/HPC7-Runx1-ChIP-Seq(GSE22178)/Homer	SAAACCACAG	1e-55	-127.2	0	3630	0.3175	36780.7	0.252	ANAC083(NAC)/col-ANAC083-DAP-Seq(GSE60143)/Homer	CKTRWNNNWYAMGTA	1e-37	-86.65	0	3876	0.2565	25041.5	0.2126
SVP(MADS)/col-SVP-DAP-Seq(GSE60143)/Homer	ANTTWCCHAATTTGG	1e-55	-126.9	0	3447	0.3015	34628.4	0.2372	ATHB6(Homeobox)/Arabidopsis-HB6-ChIP-Seq(GSE80564)/Homer	CAATNATTBN	1e-37	-86.46	0	4320	0.2859	28297.2	0.2402
At2g33710(AP2EREBP)/colamp-At2g33710-DAP-Seq(GSE60143)/Homer	WTKGCGGCKR	1e-54	-125.3	0	3974	0.3476	40952.9	0.2806	MS188(MYB)/colamp-MS188-DAP-Seq(GSE60143)/Homer	WARKTAGGTRRA	1e-37	-86.33	0	4144	0.2742	27009.9	0.2293
NAM(NAC)/col-NAM-DAP-Seq(GSE60143)/Homer	RGTTRCGTRW	1e-54	-125.1	0	3690	0.3227	37569.9	0.2574	Pbx3(Homeobox)/GM12878-PBX3-ChIP-Seq(GSE32465)/Homer	SCTGTCAMTCAN	1e-37	-86.27	0	2007	0.1328	11781	0.1
PRDM1(Zf)/Hela-PRDM1-ChIP-Seq(GSE31477)/Homer	ACTTTCACTTTC	1e-54	-124.6	0	3518	0.3077	35549	0.2435	BIM2(bHLH)/col-BIM2-DAP-Seq(GSE60143)/Homer	NNNNCACGTGNN	1e-37	-86.21	0	5472	0.3621	36868.7	0.3129
MYB51(MYB)/col-MYB51-DAP-Seq(GSE60143)/Homer	GGTAGGTG	1e-53	-123.6	0	3691	0.3228	37637.5	0.2578	PSE(SNAPc)/K562-mStart-Seq/Homer	WAVTCACCMTAASYDAAAAG	1e-37	-85.88	0	3151	0.2085	19825.2	0.1683
Sp2(Zf)/HEK293-Sp2.eGFP-ChIP-Seq(Encode)/Homer	YGGCCCCGCCCC	1e-53	-123.5	0	4890	0.4277	52165.2	0.3574	Mef2a(MADS)/HL1-Mef2a.biotin-ChIP-Seq(GSE21529)/Homer	CYAAAAATAG	1e-37	-85.8	0	3223	0.2133	20343.5	0.1727
EWS:FLI1-fusion(ETS)/SK_N_MC-EWS:FLI1-ChIP-Seq(SRA014231)/Homer	VACAGGAAAT	1e-53	-123.1	0	3126	0.2734	30998.4	0.2124	SUT1?/SacCer-Promoters/Homer	CCCCGCGC	1e-37	-85.78	0	14190	0.9391	107307	0.9108
WRKY25(WRKY)/colamp-WRKY25-DAP-Seq(GSE60143)/Homer	NNNNHRGTCAAMNNN	1e-52	-122	0	4622	0.4042	48938.7	0.3353	Zfp281(Zf)/ES-Zfp281-ChIP-Seq(GSE81042)/Homer	CCCCTCCCCCAC	1e-37	-85.66	0	2968	0.1964	18524.7	0.1572
At1g75490(AP2EREBP)/colamp-At1g75490-DAP-Seq(GSE60143)/Homer	CACCGMCT	1e-52	-121.9	0	3944	0.3449	40723.8	0.279	SCL(bHLH)/HPC7-Scl-ChIP-Seq(GSE13511)/Homer	AVCAGCTG	1e-37	-85.47	0	14090	0.9324	106398	0.9031
RKD2(RWPRK)/colamp-RKD2-DAP-Seq(GSE60143)/Homer	GACKTTTCRDCTTCC	1e-52	-121.9	0	3587	0.3137	36465.4	0.2498	MyoD(bHLH)/Myotube-MyoD-ChIP-Seq(GSE21614)/Homer	RRCAGCTGYTSY	1e-37	-85.4	0	6289	0.4162	43069.7	0.3656
WT1(Zf)/Kidney-WT1-ChIP-Seq(GSE90016)/Homer	MCTCCCMCRCAB	1e-52	-121.4	0	2846	0.2489	27811.1	0.1905	STAT4(Stat)/CD4-Stat4-ChIP-Seq(GSE22104)/Homer	NYTTCCWGGAAR	1e-37	-85.22	0	6103	0.4039	41663.9	0.3536
Cdx2(Homeobox)/mES-Cdx2-ChIP-Seq(GSE14586)/Homer	GYMATAAAAH	1e-52	-121.2	0	4203	0.3676	43872.4	0.3006	bHLHE41(bHLH)/proB-Bhlhe41-ChIP-Seq(GSE93764)/Homer	KCACGTGMCN	1e-36	-85.13	0	7360	0.4871	51284.8	0.4353
AP-2gamma(AP2)/MCF7-TFAP2C-ChIP-Seq(GSE21234)/Homer	SCCTSAGGSCAW	1e-52	-120.6	0	4325	0.3783	45376.4	0.3109	EHF(ETS)/LoVo-EHF-ChIP-Seq(GSE49402)/Homer	AVCAGGAAGT	1e-36	-85.06	0	8010	0.5301	56327.5	0.4781
ZNF652/HepG2-ZNF652.Flag-ChIP-Seq(Encode)/Homer	TTAACCCTTTVNKKN	1e-52	-120.5	0	1954	0.1709	17762.3	0.1217	PIF5ox(bHLH)/Arabidopsis-PIF5ox-ChIP-Seq(GSE35062)/Homer	BCACGTGVDN	1e-36	-84.57	0	6195	0.41	42384.8	0.3598
ANAC083(NAC)/col-ANAC083-DAP-Seq(GSE60143)/Homer	CKTRWNNNWYAMGTA	1e-52	-120.3	0	3229	0.2824	32301.6	0.2213	SND3(NAC)/col-SND3-DAP-Seq(GSE60143)/Homer	CTTNHNNNDNAAGNH	1e-36	-84.56	0	3906	0.2585	25322.3	0.2149
SPCH(bHLH)/Seedling-SPCH-ChIP-Seq(GSE57497)/Homer	WNBCACGTGA	1e-52	-120.2	0	4291	0.3753	44977.7	0.3081	E2F3(E2F)/MEF-E2F3-ChIP-Seq(GSE71376)/Homer	BTKGGCGGGAAA	1e-36	-84.09	0	6132	0.4058	41923.5	0.3558
WRKY28(WRKY)/col-WRKY28-DAP-Seq(GSE60143)/Homer	BGTTGACTWH	1e-52	-119.9	0	5048	0.4415	54267.8	0.3718	OCT:OCT(POU,Homeobox)/NPC-OCT6-ChIP-Seq(GSE43916)/Homer	YATGCATATRCATRT	1e-36	-83.63	0	881	0.0583	4385.5	0.0372
MS188(MYB)/colamp-MS188-DAP-Seq(GSE60143)/Homer	WARKTAGGTRRA	1e-51	-119	0	3926	0.3434	40622.7	0.2783	NPAS2(bHLH)/Liver-NPAS2-ChIP-Seq(GSE39860)/Homer	KCCACGTGAC	1e-36	-83.55	0	6663	0.4409	45987	0.3903
ANAC005(NAC)/col-ANAC005-DAP-Seq(GSE60143)/Homer	WVCTTVTWNHABAAG	1e-51	-118.9	0	2732	0.2389	26579.4	0.1821	HIC1(Zf)/Treg-ZBTB29-ChIP-Seq(GSE99889)/Homer	TGCCAGCB	1e-35	-82.72	0	11077	0.733	80840.4	0.6862
STZ(C2H2)/colamp-STZ-DAP-Seq(GSE60143)/Homer	HNBTCACT	1e-51	-118.2	0	11218	0.9811	139398	0.955	JKD(C2H2)/col-JKD-DAP-Seq(GSE60143)/Homer	TTTTGTCGTTTT	1e-35	-82.54	0	1402	0.0928	7766.2	0.0659
SPL11(SBP)/col100-SPL11-DAP-Seq(GSE60143)/Homer	YTGTACTTBH	1e-51	-117.8	0	3374	0.2951	34099.8	0.2336	MYB96(MYB)/colamp-MYB96-DAP-Seq(GSE60143)/Homer	WGGTRGTTGG	1e-35	-82.35	0	5371	0.3554	36242.5	0.3076
FOXK2(Forkhead)/U2OS-FOXK2-ChIP-Seq(E-MTAB-2204)/Homer	SCHTGTTTACAT	1e-51	-117.6	0	3733	0.3265	38368.6	0.2629	AT5G23930(mTERF)/col-AT5G23930-DAP-Seq(GSE60143)/Homer	GGCGGCTG	1e-35	-81.87	0	9466	0.6264	67903.6	0.5764
BIM2(bHLH)/col-BIM2-DAP-Seq(GSE60143)/Homer	NNNNCACGTGNN	1e-50	-117	0	4015	0.3511	41770.6	0.2862	caudal(Homeobox)/Drosophila-Embryos-ChIP-Chip(modEncode)/Homer	GGYCATAAAW	1e-35	-81.68	0	4665	0.3087	30999	0.2631
ATY19(MYB)/col-ATY19-DAP-Seq(GSE60143)/Homer	YYCACCWACCAT	1e-50	-116.4	0	3358	0.2937	33963.6	0.2327	DPL-1(E2F)/cElegans-Adult-ChIP-Seq(modEncode)/Homer	TAGCGCGC	1e-35	-81.2	0	5783	0.3827	39384.2	0.3343
VND4(NAC)/colamp-VND4-DAP-Seq(GSE60143)/Homer	WRCTTGWANWWCAAG	1e-50	-116.3	0	3119	0.2728	31158.6	0.2135	Mef2c(MADS)/GM12878-Mef2c-ChIP-Seq(GSE32465)/Homer	DCYAAAAATAGM	1e-35	-81.19	0	3318	0.2196	21155.7	0.1796
AT2G15740(C2H2)/col-AT2G15740-DAP-Seq(GSE60143)/Homer	DHNDWATCGATD	1e-50	-116	0	3048	0.2666	30339.8	0.2079	GATA4(C2C2gata)/col-GATA4-DAP-Seq(GSE60143)/Homer	DDWTYAGATCTR	1e-34	-80.23	0	4293	0.2841	28295.3	0.2402
At4g01280(MYBrelated)/colamp-At4g01280-DAP-Seq(GSE60143)/Homer	AAATATCT	1e-50	-115.5	0	3517	0.3076	35875	0.2458	LBD13(LOBAS2)/colamp-LBD13-DAP-Seq(GSE60143)/Homer	KCCGTNWTTTBCGGC	1e-34	-80.11	0	6323	0.4184	43519.6	0.3694
TCP16(TCP)/colamp-TCP16-DAP-Seq(GSE60143)/Homer	GTGGDCCYNNNNNNN	1e-50	-115.5	0	2669	0.2334	25970.5	0.1779	WRKY22(WRKY)/colamp-WRKY22-DAP-Seq(GSE60143)/Homer	WWAAAGTCAACK	1e-34	-79.76	0	3046	0.2016	19240.6	0.1633
AT3G10113(MYBrelated)/col-AT3G10113-DAP-Seq(GSE60143)/Homer	WNAAATATCWWN	1e-50	-115.4	0	2897	0.2534	28606.3	0.196	ANAC096(NAC)/colamp-ANAC096-DAP-Seq(GSE60143)/Homer	TACTTGWNNNWCAAG	1e-34	-79.5	0	3575	0.2366	23064.8	0.1958
GLIS3(Zf)/Thyroid-Glis3.GFP-ChIP-Seq(GSE103297)/Homer	CTCCCTGGGAGGCCN	1e-49	-115.1	0	5935	0.5191	65592.7	0.4494	AP-2alpha(AP2)/Hela-AP2alpha-ChIP-Seq(GSE31477)/Homer	ATGCCCTGAGGC	1e-34	-79.27	0	7364	0.4873	51535.6	0.4374
n-Myc(bHLH)/mES-nMyc-ChIP-Seq(GSE11431)/Homer	VRCCACGTGG	1e-49	-114.3	0	2943	0.2574	29177.9	0.1999	ATHB33(ZFHD)/col-ATHB33-DAP-Seq(GSE60143)/Homer	NGTRATTAAK	1e-34	-79.2	0	6777	0.4485	47021.8	0.3991
Sox17(HMG)/Endoderm-Sox17-ChIP-Seq(GSE61475)/Homer	CCATTGTTYB	1e-49	-114.1	0	4364	0.3817	46114.7	0.3159	MYB30(MYB)/colamp-MYB30-DAP-Seq(GSE60143)/Homer	AGGTAGTTGG	1e-34	-79.11	0	6307	0.4174	43434.4	0.3687
Oct2(POU,Homeobox)/Bcell-Oct2-ChIP-Seq(GSE21512)/Homer	ATATGCAAAT	1e-49	-114	0	2267	0.1983	21441.9	0.1469	ANAC079(NAC)/colamp-ANAC079-DAP-Seq(GSE60143)/Homer	TACACGCAACCT	1e-34	-79.01	0	2516	0.1665	15492.1	0.1315
MYB99(MYB)/colamp-MYB99-DAP-Seq(GSE60143)/Homer	GGTAGGTG	1e-49	-114	0	3913	0.3422	40663.7	0.2786	HINFP(Zf)/K562-HINFP.eGFP-ChIP-Seq(Encode)/Homer	TWVGGTCCGC	1e-34	-78.66	0	3919	0.2593	25598.6	0.2173
MYB4(MYB)/col200-MYB4-DAP-Seq(GSE60143)/Homer	WAGKTAGGTARR	1e-49	-113.3	0	3209	0.2807	32324.6	0.2215	At5g18450(AP2EREBP)/col-At5g18450-DAP-Seq(GSE60143)/Homer	CACCGCTT	1e-33	-77.94	0	8526	0.5642	60632.1	0.5146
At3g09600(MYBrelated)/colamp-At3g09600-DAP-Seq(GSE60143)/Homer	AAAATATCTT	1e-49	-112.8	0	3098	0.2709	31038.1	0.2126	AT4G26030(C2H2)/col-AT4G26030-DAP-Seq(GSE60143)/Homer	BYYACCWACY	1e-33	-77.84	0	5252	0.3476	35507.7	0.3014
HNF6(Homeobox)/Liver-Hnf6-ChIP-Seq(ERP000394)/Homer	NTATYGATCH	1e-48	-112.3	0	2973	0.26	29600.9	0.2028	KLF6(Zf)/PDAC-KLF6-ChIP-Seq(GSE64557)/Homer	MKGGGYGTGGCC	1e-33	-77.81	0	8144	0.5389	57648.1	0.4893
SOC1(MADS)/Seedling-SOC1-ChIP-Seq(GSE45846)/Homer	TWCCAWWTWTGG	1e-48	-112.1	0	2484	0.2172	23965.9	0.1642	Nr5a2(NR)/mES-Nr5a2-ChIP-Seq(GSE19019)/Homer	BTCAAGGTCA	1e-33	-77.4	0	3889	0.2574	25418.2	0.2157
WRKY55(WRKY)/col-WRKY55-DAP-Seq(GSE60143)/Homer	NCGTTGACTT	1e-48	-112.1	0	4615	0.4036	49268.3	0.3375	Unknown5/Drosophila-Promoters/Homer	GCTGATAASV	1e-33	-77.33	0	3756	0.2486	24448.1	0.2075
PHV(HB)/col-PHV-DAP-Seq(GSE60143)/Homer	RTAATSATTA	1e-48	-111.4	0	2511	0.2196	24296.3	0.1664	VND3(NAC)/colamp-VND3-DAP-Seq(GSE60143)/Homer	TRCTTGWDNHWCAAG	1e-33	-77.32	0	3613	0.2391	23406.6	0.1987
Max(bHLH)/K562-Max-ChIP-Seq(GSE31477)/Homer	RCCACGTGGYYN	1e-48	-111	0	2974	0.2601	29655.8	0.2032	SVP(MADS)/col-SVP-DAP-Seq(GSE60143)/Homer	ANTTWCCHAATTTGG	1e-33	-77.19	0	3375	0.2233	21683.2	0.184
GATA14(C2C2gata)/col-GATA14-DAP-Seq(GSE60143)/Homer	AYCAGATCTG	1e-48	-110.8	0	3110	0.272	31255.9	0.2141	ERE(NR),IR3/MCF7-ERa-ChIP-Seq(Unpublished)/Homer	VAGGTCACNSTGACC	1e-33	-77.16	0	2116	0.14	12736.7	0.1081
Gata6(Zf)/HUG1N-GATA6-ChIP-Seq(GSE51936)/Homer	YCTTATCTBN	1e-47	-109.2	0	4622	0.4042	49478.9	0.339	Cdx2(Homeobox)/mES-Cdx2-ChIP-Seq(GSE14586)/Homer	GYMATAAAAH	1e-33	-77.02	0	4072	0.2695	26772.4	0.2272
IRF4(IRF)/GM12878-IRF4-ChIP-Seq(GSE32465)/Homer	ACTGAAACCA	1e-47	-109.1	0	2669	0.2334	26189.7	0.1794	WRKY14(WRKY)/colamp-WRKY14-DAP-Seq(GSE60143)/Homer	NCGTTGACTTTN	1e-33	-76.84	0	2493	0.165	15385.5	0.1306
At5g52660(MYBrelated)/colamp-At5g52660-DAP-Seq(GSE60143)/Homer	HAAAAATATCTW	1e-46	-107.8	0	3149	0.2754	31825.4	0.218	ATHB25(ZFHD)/colamp-ATHB25-DAP-Seq(GSE60143)/Homer	TAATTAVB	1e-33	-76.71	0	6095	0.4033	41911.5	0.3557
NTM2(NAC)/col-NTM2-DAP-Seq(GSE60143)/Homer	CTTRTNNNAYAAGBH	1e-46	-107.6	0	2653	0.232	26055.3	0.1785	IDD2(C2H2)/colamp-IDD2-DAP-Seq(GSE60143)/Homer	HAVAAAAMGACAAAA	1e-33	-76.17	0	1076	0.0712	5735.8	0.0487
bZIP:IRF(bZIP,IRF)/Th17-BatF-ChIP-Seq(GSE39756)/Homer	NAGTTTCABTHTGACTNW	1e-46	-107.5	0	2962	0.2591	29643.7	0.2031	WRKY43(WRKY)/colamp-WRKY43-DAP-Seq(GSE60143)/Homer	NCGTTGACTTTT	1e-33	-76.09	0	1856	0.1228	10963.2	0.0931
RLR1?/SacCer-Promoters/Homer	WTTTTCYYTTTT	1e-46	-107.2	0	5030	0.4399	54604.8	0.3741	At1g14580(C2H2)/colamp-At1g14580-DAP-Seq(GSE60143)/Homer	CASAAAAMGACAAAA	1e-33	-76.05	0	1659	0.1098	9617.7	0.0816
ZBTB18(Zf)/HEK293-ZBTB18.GFP-ChIP-Seq(GSE58341)/Homer	AACATCTGGA	1e-46	-106.9	0	2902	0.2538	28966.3	0.1984	ABR1(AP2EREBP)/colamp-ABR1-DAP-Seq(GSE60143)/Homer	AAATGGCGGCGG	1e-33	-76.03	0	6452	0.427	44655.5	0.379
HSF3(HSF)/colamp-HSF3-DAP-Seq(GSE60143)/Homer	NTTCTAGAAKCTTCT	1e-46	-106.4	0	4771	0.4173	51435.7	0.3524	ANAC057(NAC)/colamp-ANAC057-DAP-Seq(GSE60143)/Homer	DVCKTGNNNNNCAMG	1e-32	-75.91	0	4017	0.2658	26404.5	0.2241
MYB13(MYB)/col-MYB13-DAP-Seq(GSE60143)/Homer	HYCACCWACCHH	1e-46	-106.3	0	3172	0.2774	32152	0.2203	ANAC016(NAC)/col-ANAC016-DAP-Seq(GSE60143)/Homer	WNCTTGNNNNNCAMG	1e-32	-75.8	0	4431	0.2932	29460.9	0.2501
ATHB15(HB)/col-ATHB15-DAP-Seq(GSE60143)/Homer	GYAATSATTA	1e-46	-106.2	0	2150	0.188	20368.1	0.1395	ANAC042(NAC)/col-ANAC042-DAP-Seq(GSE60143)/Homer	CGTNDHNDHNACGKY	1e-32	-75.58	0	4910	0.3249	33029	0.2804
TGA9(bZIP)/colamp-TGA9-DAP-Seq(GSE60143)/Homer	VTGACGTC	1e-45	-105.6	0	4665	0.408	50167.8	0.3437	SeqBias: GA-repeat	GAGAGAGAGA	1e-32	-75.33	0	14863	0.9836	114036	0.9679
Cux2(Homeobox)/Liver-Cux2-ChIP-Seq(GSE35985)/Homer	HNRAATCAAT	1e-45	-105.3	0	2531	0.2214	24730.6	0.1694	TGA10(bZIP)/colamp-TGA10-DAP-Seq(GSE60143)/Homer	ATGACGTC	1e-32	-75.1	0	3370	0.223	21710	0.1843
ANAC016(NAC)/col-ANAC016-DAP-Seq(GSE60143)/Homer	WNCTTGNNNNNCAMG	1e-45	-104.3	0	3213	0.281	32710.8	0.2241	VND4(NAC)/colamp-VND4-DAP-Seq(GSE60143)/Homer	WRCTTGWANWWCAAG	1e-32	-75.03	0	3801	0.2515	24849.4	0.2109
PRDM9(Zf)/Testis-DMC1-ChIP-Seq(GSE35498)/Homer	ADGGYAGYAGCATCT	1e-45	-103.9	0	2439	0.2133	23726.1	0.1625	CEJ1(AP2EREBP)/col-CEJ1-DAP-Seq(GSE60143)/Homer	WWTGTCGGTG	1e-32	-74.78	0	5449	0.3606	37097.3	0.3149
TCFL2(HMG)/K562-TCF7L2-ChIP-Seq(GSE29196)/Homer	ACWTCAAAGG	1e-44	-103.6	0	757	0.0662	5586.2	0.0383	Lhx2(Homeobox)/HFSC-Lhx2-ChIP-Seq(GSE48068)/Homer	TAATTAGN	1e-32	-74.43	0	6104	0.4039	42065.3	0.3571
GATA12(C2C2gata)/col-GATA12-DAP-Seq(GSE60143)/Homer	YAGATCTRAW	1e-44	-102.5	0	2710	0.237	26895.9	0.1843	ATHB7(Homeobox)/col-ATHB7-DAP-Seq(GSE60143)/Homer	AATGATTG	1e-32	-74.36	0	3911	0.2588	25676.2	0.2179
ANAC057(NAC)/colamp-ANAC057-DAP-Seq(GSE60143)/Homer	DVCKTGNNNNNCAMG	1e-44	-102.4	0	3034	0.2653	30680	0.2102	ZNF341(Zf)/EBV-ZNF341-ChIP-Seq(GSE113194)/Homer	GGAACAGCCG	1e-32	-73.86	0	5455	0.361	37176.7	0.3156
ANAC050(NAC)/colamp-ANAC050-DAP-Seq(GSE60143)/Homer	WNCTTGNNNNNCAAG	1e-43	-100.8	0	2423	0.2119	23647.4	0.162	STAT6(Stat)/Macrophage-Stat6-ChIP-Seq(GSE38377)/Homer	TTCCKNAGAA	1e-31	-73.53	0	3783	0.2503	24765.7	0.2102
At1g19210(AP2EREBP)/colamp-At1g19210-DAP-Seq(GSE60143)/Homer	HCACCGACCAHN	1e-43	-99.66	0	2859	0.25	28734.3	0.1969	MYB99(MYB)/colamp-MYB99-DAP-Seq(GSE60143)/Homer	GGTAGGTG	1e-31	-73.37	0	4954	0.3278	33435.9	0.2838
At5g18450(AP2EREBP)/col-At5g18450-DAP-Seq(GSE60143)/Homer	CACCGCTT	1e-42	-97.87	0	3637	0.3181	38017.8	0.2605	ERF7(AP2EREBP)/col-ERF7-DAP-Seq(GSE60143)/Homer	ATGRCGGCGG	1e-31	-72.83	0	7534	0.4986	53102.9	0.4507
WRKY29(WRKY)/colamp-WRKY29-DAP-Seq(GSE60143)/Homer	MGTTGACTTT	1e-42	-97.87	0	4241	0.3709	45321.4	0.3105	AT2G31460(REMB3)/col-AT2G31460-DAP-Seq(GSE60143)/Homer	WNWARWDGAAATGAT	1e-31	-72.68	0	2478	0.164	15387.5	0.1306
TCP7(TCP)/col-TCP7-DAP-Seq(GSE60143)/Homer	GTGGGSCCCACHHNN	1e-42	-97.85	0	2232	0.1952	21568.7	0.1478	RUNX2(Runt)/PCa-RUNX2-ChIP-Seq(GSE33889)/Homer	NWAACCACADNN	1e-31	-72.15	0	4967	0.3287	33576.4	0.285
SGR5(C2H2)/colamp-SGR5-DAP-Seq(GSE60143)/Homer	TTTGTCTTTTTT	1e-42	-97.79	0	3947	0.3452	41754.7	0.2861	Myf5(bHLH)/GM-Myf5-ChIP-Seq(GSE24852)/Homer	BAACAGCTGT	1e-31	-71.63	0	5380	0.356	36694.4	0.3115
REM19(REM)/colamp-REM19-DAP-Seq(GSE60143)/Homer	AAAAAAAA	1e-42	-97.73	0	5197	0.4545	57121.9	0.3913	TCP16(TCP)/colamp-TCP16-DAP-Seq(GSE60143)/Homer	GTGGDCCYNNNNNNN	1e-30	-71.36	0	5161	0.3415	35058.9	0.2976
ANAC020(NAC)/col-ANAC020-DAP-Seq(GSE60143)/Homer	DVCKTGHNNNDCAAG	1e-42	-97.4	0	2631	0.2301	26166.6	0.1793	WRKY65(WRKY)/colamp-WRKY65-DAP-Seq(GSE60143)/Homer	AWWWAGTCAACG	1e-30	-71.09	0	2391	0.1582	14814.1	0.1257
MITF(bHLH)/MastCells-MITF-ChIP-Seq(GSE48085)/Homer	RTCATGTGAC	1e-42	-97.4	0	4056	0.3547	43092.1	0.2952	IRF3(IRF)/BMDM-Irf3-ChIP-Seq(GSE67343)/Homer	AGTTTCAKTTTC	1e-30	-70.93	0	2433	0.161	15115	0.1283
EMB1789(C3H)/col-EMB1789-DAP-Seq(GSE60143)/Homer	TWTTTACCGYND	1e-42	-97.37	0	2516	0.22	24838.9	0.1702	THRa(NR)/C17.2-THRa-ChIP-Seq(GSE38347)/Homer	GGTCANYTGAGGWCA	1e-30	-70.51	0	3777	0.25	24820	0.2107
Zic2(Zf)/ESC-Zic2-ChIP-Seq(SRP197560)/Homer	CHCAGCRGGRGG	1e-42	-97.23	0	2685	0.2348	26799.4	0.1836	Tcf12(bHLH)/GM12878-Tcf12-ChIP-Seq(GSE32465)/Homer	VCAGCTGYTG	1e-30	-70.36	0	7265	0.4808	51121.1	0.4339
E-box/Drosophila-Promoters/Homer	AACAGCTGTTHN	1e-42	-97.07	0	1659	0.1451	15176.4	0.104	FOXP1(Forkhead)/H9-FOXP1-ChIP-Seq(GSE31006)/Homer	NYYTGTTTACHN	1e-30	-70.31	0	2878	0.1905	18303.4	0.1554
IDD5(C2H2)/colamp-IDD5-DAP-Seq(GSE60143)/Homer	TTTTGTCTTTTTBTK	1e-42	-97.01	0	4502	0.3937	48553.7	0.3326	ERF8(AP2EREBP)/colamp-ERF8-DAP-Seq(GSE60143)/Homer	CGCCGYCATW	1e-30	-70.25	0	6626	0.4385	46212	0.3922
AT2G31460(REMB3)/col-AT2G31460-DAP-Seq(GSE60143)/Homer	WNWARWDGAAATGAT	1e-42	-96.71	0	2469	0.2159	24320.8	0.1666	ERF115(AP2EREBP)/colamp-ERF115-DAP-Seq(GSE60143)/Homer	WTKRCGGCGB	1e-30	-70.23	0	7866	0.5205	55785.7	0.4735
PRDM10(Zf)/HEK293-PRDM10.eGFP-ChIP-Seq(Encode)/Homer	TGGTACATTCCA	1e-41	-96.14	0	3115	0.2724	31877.4	0.2184	NTM1(NAC)/col-NTM1-DAP-Seq(GSE60143)/Homer	ACTTRTARAASAAGT	1e-30	-69.79	0	3052	0.202	19571	0.1661
RAV1(RAV)/colamp-RAV1-DAP-Seq(GSE60143)/Homer	TWWTTTCTGTTG	1e-41	-95.92	0	4303	0.3763	46166.9	0.3163	Atf1(bZIP)/K562-ATF1-ChIP-Seq(GSE31477)/Homer	GATGACGTCA	1e-30	-69.73	0	4385	0.2902	29328.8	0.2489
Pitx1:Ebox(Homeobox,bHLH)/Hindlimb-Pitx1-ChIP-Seq(GSE41591)/Homer	YTAATTRAWWCCAGATGT	1e-41	-95.85	0	1643	0.1437	15035.6	0.103	HOXA9(Homeobox)/HSC-Hoxa9-ChIP-Seq(GSE33509)/Homer	GGCCATAAATCA	1e-30	-69.55	0	4038	0.2672	26769	0.2272
WRKY27(WRKY)/colamp-WRKY27-DAP-Seq(GSE60143)/Homer	NHGTTGACYTWD	1e-41	-95.66	0	3917	0.3426	41485.6	0.2842	AT3G25990(Trihelix)/colamp-AT3G25990-DAP-Seq(GSE60143)/Homer	TTAACCATAG	1e-30	-69.51	0	4026	0.2664	26682.9	0.2265
Unknown5/Drosophila-Promoters/Homer	GCTGATAASV	1e-41	-95.49	0	3080	0.2694	31490.2	0.2157	ANAC020(NAC)/col-ANAC020-DAP-Seq(GSE60143)/Homer	DVCKTGHNNNDCAAG	1e-30	-69.41	0	3400	0.225	22102.8	0.1876
SND2(NAC)/colamp-SND2-DAP-Seq(GSE60143)/Homer	CTTVWNNNWBAAGNW	1e-41	-95.46	0	2283	0.1997	22231.4	0.1523	Ptf1a(bHLH)/Panc1-Ptf1a-ChIP-Seq(GSE47459)/Homer	ACAGCTGTTN	1e-29	-68.64	0	11964	0.7917	88636.2	0.7523
ANAC058(NAC)/col-ANAC058-DAP-Seq(GSE60143)/Homer	TWCTTGTDNNACAAG	1e-41	-95.35	0	2492	0.2179	24634.4	0.1688	Tcf4(HMG)/Hct116-Tcf4-ChIP-Seq(SRA012054)/Homer	ASATCAAAGGVA	1e-29	-68.52	0	3157	0.2089	20367.6	0.1729
LBD23(LOBAS2)/colamp-LBD23-DAP-Seq(GSE60143)/Homer	GCGNAWWWTNCGCYW	1e-41	-94.43	0	3224	0.282	33236.3	0.2277	MYB116(MYB)/colamp-MYB116-DAP-Seq(GSE60143)/Homer	AGTTAGGCAN	1e-29	-68.24	0	4179	0.2766	27855.8	0.2364
WRKY50(WRKY)/col-WRKY50-DAP-Seq(GSE60143)/Homer	NNTTGACTWNNGNNN	1e-40	-93.98	0	4274	0.3738	45901.1	0.3145	PRDM9(Zf)/Testis-DMC1-ChIP-Seq(GSE35498)/Homer	ADGGYAGYAGCATCT	1e-29	-68.23	0	3387	0.2241	22045.9	0.1871
FOXP1(Forkhead)/H9-FOXP1-ChIP-Seq(GSE31006)/Homer	NYYTGTTTACHN	1e-40	-93.59	0	2709	0.2369	27215.1	0.1864	Rfx5(HTH)/GM12878-Rfx5-ChIP-Seq(GSE31477)/Homer	SCCTAGCAACAG	1e-29	-67.84	0	2938	0.1944	18807.5	0.1596
At1g68670(G2like)/colamp-At1g68670-DAP-Seq(GSE60143)/Homer	WNWWHNRAAGATTCT	1e-40	-93.56	0	3367	0.2945	34972.1	0.2396	MYB4(MYB)/col200-MYB4-DAP-Seq(GSE60143)/Homer	WAGKTAGGTARR	1e-29	-67.79	0	3626	0.24	23803.6	0.202
AT1G76870(Trihelix)/col-AT1G76870-DAP-Seq(GSE60143)/Homer	AAAACCRGWW	1e-40	-93.33	0	2329	0.2037	22832.8	0.1564	At4g01280(MYBrelated)/colamp-At4g01280-DAP-Seq(GSE60143)/Homer	AAATATCT	1e-29	-67	0	3280	0.2171	21306.1	0.1808
Egr1(Zf)/K562-Egr1-ChIP-Seq(GSE32465)/Homer	TGCGTGGGYG	1e-40	-92.9	0	2568	0.2246	25603.6	0.1754	RUNX(Runt)/HPC7-Runx1-ChIP-Seq(GSE22178)/Homer	SAAACCACAG	1e-29	-66.81	0	4543	0.3006	30606.4	0.2598
WRKY75(WRKY)/col-WRKY75-DAP-Seq(GSE60143)/Homer	CGTTGACTWW	1e-40	-92.72	0	3865	0.338	40987.6	0.2808	DEAR2(AP2EREBP)/colamp-DEAR2-DAP-Seq(GSE60143)/Homer	HCACCGACAWHD	1e-28	-66.54	0	5854	0.3874	40473.2	0.3435
MYNN(Zf)/HEK293-MYNN.eGFP-ChIP-Seq(Encode)/Homer	TTCAAAWTAAAAGTC	1e-40	-92.68	0	1840	0.1609	17315.3	0.1186	SPL1(SBP)/colamp-SPL1-DAP-Seq(GSE60143)/Homer	HYGTACDTWH	1e-28	-66.53	0	7775	0.5145	55231.8	0.4688
At5g08330(TCP)/col-At5g08330-DAP-Seq(GSE60143)/Homer	GGRCCCAC	1e-40	-92.37	0	2555	0.2235	25472.5	0.1745	Ascl1(bHLH)/NeuralTubes-Ascl1-ChIP-Seq(GSE55840)/Homer	NNVVCAGCTGBN	1e-28	-66.43	0	9582	0.6341	69439.2	0.5894
ERF13(AP2EREBP)/colamp-ERF13-DAP-Seq(GSE60143)/Homer	TYAGCCGCCATT	1e-40	-92.26	0	2939	0.257	29959.6	0.2052	Zfp57(Zf)/H1-ZFP57.HA-ChIP-Seq(GSE115387)/Homer	NANTGCSGCA	1e-28	-66.35	0	4161	0.2754	27788.1	0.2359
CArG(MADS)/PUER-Srf-ChIP-Seq(Sullivan_et_al.)/Homer	CCATATATGGNM	1e-39	-91.81	0	1919	0.1678	18228.1	0.1249	MYB13(MYB)/col-MYB13-DAP-Seq(GSE60143)/Homer	HYCACCWACCHH	1e-28	-66.17	0	4225	0.2796	28268.4	0.2399
ANAC053(NAC)/colamp-ANAC053-DAP-Seq(GSE60143)/Homer	TDCTTGNNNNNCAAG	1e-39	-91.34	0	2316	0.2026	22754.2	0.1559	Foxh1(Forkhead)/hESC-FOXH1-ChIP-Seq(GSE29422)/Homer	NNTGTGGATTSS	1e-28	-66.05	0	4004	0.265	26639.2	0.2261
PGR(NR)/EndoStromal-PGR-ChIP-Seq(GSE69539)/Homer	AAGAACATWHTGTTC	1e-39	-90.83	0	1511	0.1321	13731.8	0.0941	ERF105(AP2EREBP)/colamp-ERF105-DAP-Seq(GSE60143)/Homer	TGGCGGCT	1e-28	-65.45	0	7850	0.5195	55860.4	0.4741
MYB63(MYB)/col-MYB63-DAP-Seq(GSE60143)/Homer	BHYACCWACCHH	1e-39	-90.14	0	2227	0.1948	21777.7	0.1492	ANAC053(NAC)/colamp-ANAC053-DAP-Seq(GSE60143)/Homer	TDCTTGNNNNNCAAG	1e-28	-65.23	0	2958	0.1958	19030.6	0.1615
WRKY15(WRKY)/col-WRKY15-DAP-Seq(GSE60143)/Homer	VGTTGACTWW	1e-39	-90.01	0	3938	0.3444	41994.1	0.2877	ANAC058(NAC)/col-ANAC058-DAP-Seq(GSE60143)/Homer	TWCTTGTDNNACAAG	1e-28	-65.12	0	3055	0.2022	19734.9	0.1675
MYB74(MYB)/colamp-MYB74-DAP-Seq(GSE60143)/Homer	YYYACCTACCWH	1e-38	-89.71	0	2984	0.261	30592.3	0.2096	WRKY45(WRKY)/col-WRKY45-DAP-Seq(GSE60143)/Homer	HNNNKTTGACTWWNH	1e-28	-64.65	0	2047	0.1355	12560.6	0.1066
EPR1(MYBrelated)/colamp-EPR1-DAP-Seq(GSE60143)/Homer	AAATATCT	1e-38	-89.22	0	2412	0.2109	23937	0.164	At3g09600(MYBrelated)/colamp-At3g09600-DAP-Seq(GSE60143)/Homer	AAAATATCTT	1e-27	-64.24	0	2805	0.1856	17958.4	0.1524
LHY1(MYBrelated)/col-LHY1-DAP-Seq(GSE60143)/Homer	AAATATCT	1e-38	-89.22	0	2412	0.2109	23937	0.164	EBF(EBF)/proBcell-EBF-ChIP-Seq(GSE21978)/Homer	DGTCCCYRGGGA	1e-27	-64.23	0	2495	0.1651	15739.3	0.1336
AP-2alpha(AP2)/Hela-AP2alpha-ChIP-Seq(GSE31477)/Homer	ATGCCCTGAGGC	1e-38	-88.92	0	3445	0.3013	36103.6	0.2473	At1g74840(MYBrelated)/col100-At1g74840-DAP-Seq(GSE60143)/Homer	YHTTATCCAWWT	1e-27	-64.16	0	4106	0.2717	27459.4	0.2331
ATHB18(Homeobox)/colamp-ATHB18-DAP-Seq(GSE60143)/Homer	YCAATSATTG	1e-38	-88.47	0	1326	0.116	11786.1	0.0807	ZBTB18(Zf)/HEK293-ZBTB18.GFP-ChIP-Seq(GSE58341)/Homer	AACATCTGGA	1e-27	-63.99	0	3842	0.2543	25517.9	0.2166
IDD4(C2H2)/col-IDD4-DAP-Seq(GSE60143)/Homer	TTTGTCTTTWTB	1e-38	-87.95	0	5130	0.4487	56766.4	0.3889	Rap210(AP2EREBP)/col-Rap210-DAP-Seq(GSE60143)/Homer	TGTCGGCA	1e-27	-63.7	0	3550	0.2349	23383.2	0.1985
PSE(SNAPc)/K562-mStart-Seq/Homer	WAVTCACCMTAASYDAAAAG	1e-38	-87.56	0	2971	0.2598	30527.9	0.2091	NF1-halfsite(CTF)/LNCaP-NF1-ChIP-Seq(Unpublished)/Homer	YTGCCAAG	1e-27	-63.55	0	9859	0.6524	71767.7	0.6092
PU.1(ETS)/ThioMac-PU.1-ChIP-Seq(GSE21512)/Homer	AGAGGAAGTG	1e-38	-87.51	0	2674	0.2339	27043.1	0.1853	At5g52660(MYBrelated)/colamp-At5g52660-DAP-Seq(GSE60143)/Homer	HAAAAATATCTW	1e-27	-63.29	0	2861	0.1893	18390.8	0.1561
HAT5(Homeobox)/colamp-HAT5-DAP-Seq(GSE60143)/Homer	DCAATWATTG	1e-37	-87.28	0	1188	0.1039	10337.2	0.0708	Rfx1(HTH)/NPC-H3K4me1-ChIP-Seq(GSE16256)/Homer	KGTTGCCATGGCAA	1e-27	-63.28	0	2225	0.1472	13849.5	0.1176
GRHL2(CP2)/HBE-GRHL2-ChIP-Seq(GSE46194)/Homer	AAACYKGTTWDACMRGTTTB	1e-37	-86.34	0	2097	0.1834	20427.6	0.1399	Atf7(bZIP)/3T3L1-Atf7-ChIP-Seq(GSE56872)/Homer	NGRTGACGTCAY	1e-27	-63.24	0	3322	0.2198	21733.7	0.1845
WRKY24(WRKY)/colamp-WRKY24-DAP-Seq(GSE60143)/Homer	CGTTGACTWW	1e-37	-86.19	0	3489	0.3051	36751.5	0.2518	ANAC013(NAC)/col-ANAC013-DAP-Seq(GSE60143)/Homer	CTTGNNNNNCAAGNA	1e-27	-62.91	0	2489	0.1647	15734.9	0.1336
MYB113(MYB)/col-MYB113-DAP-Seq(GSE60143)/Homer	HNDAWTCMGTTAYWN	1e-37	-85.82	0	3194	0.2793	33243.7	0.2277	MYB113(MYB)/col-MYB113-DAP-Seq(GSE60143)/Homer	HNDAWTCMGTTAYWN	1e-27	-62.88	0	3073	0.2034	19935.8	0.1692
ERF115(AP2EREBP)/colamp-ERF115-DAP-Seq(GSE60143)/Homer	WTKRCGGCGB	1e-37	-85.75	0	2699	0.2361	27405.7	0.1878	IRF4(IRF)/GM12878-IRF4-ChIP-Seq(GSE32465)/Homer	ACTGAAACCA	1e-27	-62.58	0	2992	0.198	19358.6	0.1643
ANAC062(NAC)/colamp-ANAC062-DAP-Seq(GSE60143)/Homer	TACTTANTNWNYAAG	1e-37	-85.64	0	1956	0.1711	18850.1	0.1291	Hoxc9(Homeobox)/Ainv15-Hoxc9-ChIP-Seq(GSE21812)/Homer	GGCCATAAATCA	1e-27	-62.38	0	3247	0.2149	21215.7	0.1801
Hoxb4(Homeobox)/ES-Hoxb4-ChIP-Seq(GSE34014)/Homer	TGATTRATGGCY	1e-36	-85.14	0	1367	0.1196	12321.4	0.0844	DLX1(Homeobox)/BasalGanglia-Dlx1-ChIP-seq(GSE124936)/Homer	NSNNTAATTA	1e-27	-62.38	0	7154	0.4734	50598.3	0.4295
WRKY71(WRKY)/col-WRKY71-DAP-Seq(GSE60143)/Homer	CKTTGACYWW	1e-36	-85	0	3233	0.2828	33743.7	0.2312	Gli2(Zf)/GM2-Gli2-ChIP-Chip(GSE112702)/Homer	YSTGGGTGGTCT	1e-27	-62.26	0	2612	0.1729	16632.3	0.1412
RBPJ:Ebox(?,bHLH)/Panc1-Rbpj1-ChIP-Seq(GSE47459)/Homer	GGGRAARRGRMCAGMTG	1e-36	-84.94	0	1962	0.1716	18942.9	0.1298	ZNF519(Zf)/HEK293-ZNF519.GFP-ChIP-Seq(GSE58341)/Homer	GAGSCCGAGC	1e-27	-62.24	0	2989	0.1978	19348	0.1642
Mef2c(MADS)/GM12878-Mef2c-ChIP-Seq(GSE32465)/Homer	DCYAAAAATAGM	1e-36	-84.75	0	3094	0.2706	32101.1	0.2199	TCP7(TCP)/col-TCP7-DAP-Seq(GSE60143)/Homer	GTGGGSCCCACHHNN	1e-26	-61.87	0	4772	0.3158	32501.4	0.2759
MYB17(MYB)/colamp-MYB17-DAP-Seq(GSE60143)/Homer	GGTAGGTGRG	1e-36	-84.29	0	2547	0.2228	25689.6	0.176	MYB51(MYB)/col-MYB51-DAP-Seq(GSE60143)/Homer	GGTAGGTG	1e-26	-61.73	0	4736	0.3134	32237.3	0.2736
Mef2a(MADS)/HL1-Mef2a.biotin-ChIP-Seq(GSE21529)/Homer	CYAAAAATAG	1e-36	-84.29	0	2909	0.2544	29932.5	0.2051	Gfi1b(Zf)/HPC7-Gfi1b-ChIP-Seq(GSE22178)/Homer	MAATCACTGC	1e-26	-61.48	0	4774	0.3159	32531.5	0.2761
WRKY22(WRKY)/colamp-WRKY22-DAP-Seq(GSE60143)/Homer	WWAAAGTCAACK	1e-36	-84.15	0	2782	0.2433	28443.5	0.1949	WIP5(C2H2)/colamp-WIP5-DAP-Seq(GSE60143)/Homer	TDTTCTCMAGGT	1e-26	-61.45	0	6971	0.4613	49228	0.4178
HDG7(HB)/col-HDG7-DAP-Seq(GSE60143)/Homer	WGCATTTAATGC	1e-36	-83.77	0	1469	0.1285	13475.7	0.0923	AT4G00250(GeBP)/col-AT4G00250-DAP-Seq(GSE60143)/Homer	WDTGGATAAKRT	1e-26	-61.22	0	3291	0.2178	21574.5	0.1831
ARE(NR)/LNCAP-AR-ChIP-Seq(GSE27824)/Homer	RGRACASNSTGTYCYB	1e-36	-83.73	0	1384	0.121	12546.6	0.086	At4g16750(AP2EREBP)/col-At4g16750-DAP-Seq(GSE60143)/Homer	HACCGACAHA	1e-26	-61.01	0	4161	0.2754	27981	0.2375
KLF5(Zf)/LoVo-KLF5-ChIP-Seq(GSE49402)/Homer	DGGGYGKGGC	1e-36	-83.67	0	4174	0.3651	45168.8	0.3094	CBF1(AP2EREBP)/colamp-CBF1-DAP-Seq(GSE60143)/Homer	YRCCGACATN	1e-26	-61.01	0	4003	0.2649	26811.7	0.2276
c-Myc(bHLH)/mES-cMyc-ChIP-Seq(GSE11431)/Homer	VVCCACGTGG	1e-36	-83.6	0	2262	0.1978	22416.5	0.1536	ANAC050(NAC)/colamp-ANAC050-DAP-Seq(GSE60143)/Homer	WNCTTGNNNNNCAAG	1e-26	-60.72	0	3105	0.2055	20237.2	0.1718
FEA4(bZIP)/Corn-FEA4-ChIP-Seq(GSE61954)/Homer	TGACGTCACS	1e-35	-82.7	0	4404	0.3852	48036.1	0.3291	n-Myc(bHLH)/mES-nMyc-ChIP-Seq(GSE11431)/Homer	VRCCACGTGG	1e-26	-60.42	0	4928	0.3261	33727.9	0.2863
AT1G71450(AP2EREBP)/col-AT1G71450-DAP-Seq(GSE60143)/Homer	DHDWTGTCGGTG	1e-35	-82.47	0	3063	0.2679	31832.8	0.2181	TCP1(TCP)/col-TCP1-DAP-Seq(GSE60143)/Homer	GGGGGCCCMMCN	1e-26	-60.29	0	3588	0.2374	23779.3	0.2018
Gata2(Zf)/K562-GATA2-ChIP-Seq(GSE18829)/Homer	BBCTTATCTS	1e-35	-81.8	0	3436	0.3005	36314.3	0.2488	E2F1(E2F)/Hela-E2F1-ChIP-Seq(GSE22478)/Homer	CWGGCGGGAA	1e-26	-60.2	0	3327	0.2202	21871.2	0.1856
Stat3(Stat)/mES-Stat3-ChIP-Seq(GSE11431)/Homer	CTTCCGGGAA	1e-35	-81.33	0	2769	0.2422	28407.6	0.1946	SPDEF(ETS)/VCaP-SPDEF-ChIP-Seq(SRA014231)/Homer	ASWTCCTGBT	1e-26	-60.1	0	6715	0.4444	47316.8	0.4016
PRDM14(Zf)/H1-PRDM14-ChIP-Seq(GSE22767)/Homer	RGGTCTCTAACY	1e-35	-81.29	0	1732	0.1515	16472.8	0.1129	KLF1(Zf)/HUDEP2-KLF1-CutnRun(GSE136251)/Homer	VDGGGYGGGGCY	1e-26	-59.96	0	7513	0.4972	53481.3	0.454
RXR(NR),DR1/3T3L1-RXR-ChIP-Seq(GSE13511)/Homer	TAGGGCAAAGGTCA	1e-35	-81.18	0	4883	0.4271	54036.1	0.3702	RBPJ:Ebox(?,bHLH)/Panc1-Rbpj1-ChIP-Seq(GSE47459)/Homer	GGGRAARRGRMCAGMTG	1e-25	-59.83	0	2910	0.1926	18852.3	0.16
ZNF322(Zf)/HEK293-ZNF322.GFP-ChIP-Seq(GSE58341)/Homer	GAGCCTGGTACTGWGCCTGR	1e-35	-80.97	0	1643	0.1437	15487.6	0.1061	MYB56(MYB)/colamp-MYB56-DAP-Seq(GSE60143)/Homer	HTAACGRMHY	1e-25	-59.65	0	4684	0.31	31929.9	0.271
STOP1(C2H2)/colamp-STOP1-DAP-Seq(GSE60143)/Homer	DTATCTGGKGRAGGT	1e-34	-79.95	0	2207	0.193	21920.8	0.1502	At5g29000(G2like)/col-At5g29000-DAP-Seq(GSE60143)/Homer	RGAATATTCYHH	1e-25	-59.55	0	1672	0.1106	10073.2	0.0855
KLF10(Zf)/HEK293-KLF10.GFP-ChIP-Seq(GSE58341)/Homer	GGGGGTGTGTCC	1e-34	-79.58	0	2558	0.2237	26006.6	0.1782	LEP(AP2EREBP)/col-LEP-DAP-Seq(GSE60143)/Homer	CDCCGCCGTC	1e-25	-59.44	0	3861	0.2555	25819.6	0.2192
ANAC004(NAC)/colamp-ANAC004-DAP-Seq(GSE60143)/Homer	WNCTTVYNNNRBAAG	1e-34	-79.34	0	1872	0.1637	18116.1	0.1241	Pknox1(Homeobox)/ES-Prep1-ChIP-Seq(GSE63282)/Homer	SCTGTCAVTCAV	1e-25	-59.41	0	1935	0.1281	11910.8	0.1011
NFkB-p65(RHD)/GM12787-p65-ChIP-Seq(GSE19485)/Homer	WGGGGATTTCCC	1e-34	-79.34	0	2840	0.2484	29328.1	0.2009	RAP26(AP2EREBP)/colamp-RAP26-DAP-Seq(GSE60143)/Homer	HDATGGCGGCGG	1e-25	-58.63	0	6939	0.4592	49104.8	0.4168
ZNF143|STAF(Zf)/CUTLL-ZNF143-ChIP-Seq(GSE29600)/Homer	ATTTCCCAGVAKSCY	1e-34	-78.33	0	1801	0.1575	17348.6	0.1189	Unknown1(NR/Ini-like)/Drosophila-Promoters/Homer	MYGGTCACACTG	1e-25	-58.3	0	1557	0.103	9308.7	0.079
At1g72010(TCP)/colamp-At1g72010-DAP-Seq(GSE60143)/Homer	GGDCCCAC	1e-33	-77.27	0	2063	0.1804	20368	0.1395	NGA4(ABI3VP1)/col-NGA4-DAP-Seq(GSE60143)/Homer	TKNTCAGGTG	1e-25	-58.29	0	11460	0.7584	84899.3	0.7206
Hand2(bHLH)/Mesoderm-Hand2-ChIP-Seq(GSE61475)/Homer	TGACANARRCCAGRC	1e-33	-76.32	0	2638	0.2307	27079.8	0.1855	ATY19(MYB)/col-ATY19-DAP-Seq(GSE60143)/Homer	YYCACCWACCAT	1e-25	-58.24	0	4142	0.2741	27944.5	0.2372
NAP(NAC)/col-NAP-DAP-Seq(GSE60143)/Homer	ARGTTACGTRTN	1e-33	-76.26	0	3154	0.2758	33193.8	0.2274	AT4G18450(AP2EREBP)/col-AT4G18450-DAP-Seq(GSE60143)/Homer	ATGGCGGCKG	1e-25	-58.22	0	4526	0.2995	30804.6	0.2615
WRKY6(WRKY)/colamp-WRKY6-DAP-Seq(GSE60143)/Homer	NCGTTGACTWWD	1e-33	-76.16	0	3531	0.3088	37723.2	0.2584	HIF2a(bHLH)/785_O-HIF2a-ChIP-Seq(GSE34871)/Homer	GCACGTACCC	1e-25	-58.2	0	3133	0.2073	20524.3	0.1742
ERF105(AP2EREBP)/colamp-ERF105-DAP-Seq(GSE60143)/Homer	TGGCGGCT	1e-32	-75.54	0	2837	0.2481	29458.1	0.2018	TATA-box/SacCer-Promoters/Homer	BBHWTATATA	1e-25	-58.02	0	2793	0.1848	18064.8	0.1533
GATA11(C2C2gata)/col-GATA11-DAP-Seq(GSE60143)/Homer	DDHYYAGATCTR	1e-32	-75.31	0	2081	0.182	20647.3	0.1415	bZIP18(bZIP)/colamp-bZIP18-DAP-Seq(GSE60143)/Homer	KGMCAGCTND	1e-25	-57.91	0	14432	0.9551	110176	0.9352
AT1G76880(Trihelix)/col-AT1G76880-DAP-Seq(GSE60143)/Homer	ACGGTAAAAW	1e-32	-74.99	0	2379	0.2081	24106.1	0.1651	GATA1(C2C2gata)/colamp-GATA1-DAP-Seq(GSE60143)/Homer	DDWWYYAGATCTRRW	1e-25	-57.88	0	2137	0.1414	13375.8	0.1135
Elk1(ETS)/Hela-Elk1-ChIP-Seq(GSE31477)/Homer	HACTTCCGGY	1e-32	-74.31	0	2273	0.1988	22902.9	0.1569	ERF4(AP2EREBP)/colamp-ERF4-DAP-Seq(GSE60143)/Homer	WDWTGGCGGCGG	1e-25	-57.63	0	6559	0.4341	46227.7	0.3924
Pit1+1bp(Homeobox)/GCrat-Pit1-ChIP-Seq(GSE58009)/Homer	ATGCATAATTCA	1e-32	-74.14	0	2595	0.227	26667.7	0.1827	c-Jun-CRE(bZIP)/K562-cJun-ChIP-Seq(GSE31477)/Homer	ATGACGTCATCY	1e-24	-57.47	0	2211	0.1463	13911.9	0.1181
WRKY14(WRKY)/colamp-WRKY14-DAP-Seq(GSE60143)/Homer	NCGTTGACTTTN	1e-32	-73.74	0	2263	0.1979	22809.9	0.1563	ATHB53(HB)/col-ATHB53-DAP-Seq(GSE60143)/Homer	CAATAATT	1e-24	-57.41	0	3124	0.2067	20485.7	0.1739
Npas4(bHLH)/Neuron-Npas4-ChIP-Seq(GSE127793)/Homer	NHRTCACGACDN	1e-31	-73.38	0	3017	0.2639	31692.9	0.2171	CREB5(bZIP)/LNCaP-CREB5.V5-ChIP-Seq(GSE137775)/Homer	VVATGACGTCAT	1e-24	-57.28	0	2585	0.1711	16589.7	0.1408
IRF3(IRF)/BMDM-Irf3-ChIP-Seq(GSE67343)/Homer	AGTTTCAKTTTC	1e-31	-73.19	0	2104	0.184	20993.3	0.1438	ERF5(AP2EREBP)/colamp-ERF5-DAP-Seq(GSE60143)/Homer	DCMGCCGCCA	1e-24	-57.24	0	4701	0.3111	32152.8	0.2729
Sp5(Zf)/mES-Sp5.Flag-ChIP-Seq(GSE72989)/Homer	RGKGGGCGGAGC	1e-31	-73.18	0	3516	0.3075	37687.7	0.2582	GBF3(bZIP)/Arabidopsis-GBF3-ChIP-Seq(GSE80564)/Homer	TGCCACGTSAYC	1e-24	-57.1	0	2713	0.1795	17517	0.1487
Arnt:Ahr(bHLH)/MCF7-Arnt-ChIP-Seq(Lo_et_al.)/Homer	TBGCACGCAA	1e-31	-72.71	0	2661	0.2327	27505.7	0.1884	Unknown(Homeobox)/Limb-p300-ChIP-Seq/Homer	SSCMATWAAA	1e-24	-57.08	0	4123	0.2728	27847.4	0.2364
TRP2(MYBrelated)/colamp-TRP2-DAP-Seq(GSE60143)/Homer	TAAACCCT	1e-31	-72.7	0	1265	0.1106	11566.6	0.0792	E2F4(E2F)/K562-E2F4-ChIP-Seq(GSE31477)/Homer	GGCGGGAAAH	1e-24	-56.95	0	4832	0.3198	33146.9	0.2814
Gata1(Zf)/K562-GATA1-ChIP-Seq(GSE18829)/Homer	SAGATAAGRV	1e-31	-72.41	0	3068	0.2683	32345.7	0.2216	NUC(C2H2)/col-NUC-DAP-Seq(GSE60143)/Homer	HAVAAAACGACAAAA	1e-24	-56.74	0	777	0.0514	4112.5	0.0349
HY5(bZIP)/colamp-HY5-DAP-Seq(GSE60143)/Homer	RRTSACGTSD	1e-31	-72.38	0	2528	0.2211	25956.1	0.1778	ELF3(ETS)/PDAC-ELF3-ChIP-Seq(GSE64557)/Homer	ANCAGGAAGT	1e-24	-56.6	0	4929	0.3262	33889.5	0.2877
WRKY3(WRKY)/col-WRKY3-DAP-Seq(GSE60143)/Homer	NCKTTGACYDDN	1e-31	-72.26	0	2712	0.2372	28126.4	0.1927	Atf2(bZIP)/3T3L1-Atf2-ChIP-Seq(GSE56872)/Homer	NRRTGACGTCAT	1e-24	-56.56	0	2368	0.1567	15056.1	0.1278
WRKY33(WRKY)/col-WRKY33-DAP-Seq(GSE60143)/Homer	CGTTGACYAW	1e-30	-71.35	0	3158	0.2762	33471.5	0.2293	PRDM14(Zf)/H1-PRDM14-ChIP-Seq(GSE22767)/Homer	RGGTCTCTAACY	1e-24	-56.52	0	2234	0.1478	14102.6	0.1197
PPARE(NR),DR1/3T3L1-Pparg-ChIP-Seq(GSE13511)/Homer	TGACCTTTGCCCCA	1e-30	-71.14	0	4318	0.3776	47577.2	0.3259	AT1G77200(AP2EREBP)/colamp-AT1G77200-DAP-Seq(GSE60143)/Homer	ACCGACAHWD	1e-24	-55.79	0	4321	0.286	29370.7	0.2493
HNF1b(Homeobox)/PDAC-HNF1B-ChIP-Seq(GSE64557)/Homer	GTTAATNATTAA	1e-30	-70.71	0	1180	0.1032	10697.8	0.0733	ERF1(AP2EREBP)/colamp-ERF1-DAP-Seq(GSE60143)/Homer	GGCGGCTR	1e-24	-55.76	0	5524	0.3656	38416.9	0.3261
bZIP50(bZIP)/colamp-bZIP50-DAP-Seq(GSE60143)/Homer	GATGACGTCA	1e-30	-70.24	0	3518	0.3077	37859	0.2594	VRN1(ABI3VP1)/col-VRN1-DAP-Seq(GSE60143)/Homer	TTTTTTTTTT	1e-24	-55.72	0	3180	0.2104	20951.6	0.1778
HAP3(CCAATHAP3)/col-HAP3-DAP-Seq(GSE60143)/Homer	TGATGGAW	1e-30	-70.1	0	1810	0.1583	17743	0.1216	ERF73(AP2EREBP)/col-ERF73-DAP-Seq(GSE60143)/Homer	CCGCCGCC	1e-24	-55.68	0	5755	0.3808	40173.3	0.341
AT2G28920(ND)/col-AT2G28920-DAP-Seq(GSE60143)/Homer	WAGATATTTWTW	1e-30	-69.93	0	1881	0.1645	18559.1	0.1271	Ascl2(bHLH)/ESC-Ascl2-ChIP-Seq(GSE97712)/Homer	SSRGCAGCTGCH	1e-23	-54.93	0	7927	0.5246	56928.7	0.4832
IRF8(IRF)/BMDM-IRF8-ChIP-Seq(GSE77884)/Homer	GRAASTGAAAST	1e-30	-69.86	0	2004	0.1753	19972.9	0.1368	ETV1(ETS)/GIST48-ETV1-ChIP-Seq(GSE22441)/Homer	AACCGGAAGT	1e-23	-54.58	0	8516	0.5636	61549.7	0.5224
Nr5a2(NR)/Pancreas-LRH1-ChIP-Seq(GSE34295)/Homer	BTCAAGGTCA	1e-30	-69.85	0	3174	0.2776	33735.5	0.2311	AGL63(MADS)/col-AGL63-DAP-Seq(GSE60143)/Homer	TTCCAAWWWTGG	1e-23	-54.56	0	4739	0.3136	32546.2	0.2763
Brachyury(T-box)/Mesoendoderm-Brachyury-ChIP-exo(GSE54963)/Homer	ANTTMRCASBNNNGTGYKAAN	1e-30	-69.69	0	1671	0.1461	16181.3	0.1109	EWS:ERG-fusion(ETS)/CADO_ES1-EWS:ERG-ChIP-Seq(SRA014231)/Homer	ATTTCCTGTN	1e-23	-54.35	0	4936	0.3266	34036	0.2889
ANAC047(NAC)/colamp-ANAC047-DAP-Seq(GSE60143)/Homer	WACACGTAACTT	1e-29	-68.93	0	2549	0.2229	26353.9	0.1805	NeuroD1(bHLH)/Islet-NeuroD1-ChIP-Seq(GSE30298)/Homer	GCCATCTGTT	1e-23	-54.33	0	5897	0.3902	41313.3	0.3507
FRS9(ND)/col-FRS9-DAP-Seq(GSE60143)/Homer	RGAGAGAGAAAG	1e-29	-68.42	0	2034	0.1779	20374	0.1396	At1g36060(AP2EREBP)/colamp-At1g36060-DAP-Seq(GSE60143)/Homer	NNWWKGTCGGTG	1e-23	-54.21	0	4202	0.2781	28546.6	0.2423
PPARa(NR),DR1/Liver-Ppara-ChIP-Seq(GSE47954)/Homer	VNAGGKCAAAGGTCA	1e-29	-68.3	0	4761	0.4164	53218.7	0.3646	CBF4(AP2EREBP)/colamp-CBF4-DAP-Seq(GSE60143)/Homer	NRCCGACDWNNNNNN	1e-23	-54.15	0	3976	0.2631	26869.5	0.2281
Zelda(Zf)/Embryo-zld-ChIP-Seq(GSE65441)/Homer	KBCTACCTGW	1e-29	-66.84	0	1913	0.1673	19044.6	0.1305	ATHB23(ZFHD)/col-ATHB23-DAP-Seq(GSE60143)/Homer	HTAATTARNN	1e-23	-54.01	0	5155	0.3411	35700.6	0.303
ZNF415(Zf)/HEK293-ZNF415.GFP-ChIP-Seq(GSE58341)/Homer	GRTGMTRGAGCC	1e-28	-66.68	0	2466	0.2157	25477.8	0.1745	SHN3(AP2EREBP)/col-SHN3-DAP-Seq(GSE60143)/Homer	CCGCCGCC	1e-23	-53.88	0	4301	0.2846	29297.9	0.2487
GATA1(C2C2gata)/colamp-GATA1-DAP-Seq(GSE60143)/Homer	DDWWYYAGATCTRRW	1e-28	-66.64	0	1875	0.164	18616.4	0.1275	RVE1(MYBrelated)/col-RVE1-DAP-Seq(GSE60143)/Homer	AAATATCT	1e-23	-53.73	0	3078	0.2037	20276.2	0.1721
GBF3(bZIP)/Arabidopsis-GBF3-ChIP-Seq(GSE80564)/Homer	TGCCACGTSAYC	1e-28	-65.33	0	1809	0.1582	17911.4	0.1227	SeqBias: CG bias	SSSSSSSSSS	1e-23	-53.6	0	14716	0.9739	112939	0.9586
Ets1-distal(ETS)/CD4+-PolII-ChIP-Seq(Barski_et_al.)/Homer	MACAGGAAGT	1e-28	-65.11	0	1771	0.1549	17485.9	0.1198	ERF11(AP2EREBP)/col-ERF11-DAP-Seq(GSE60143)/Homer	RTGGCGGCGG	1e-23	-53.46	0	6032	0.3992	42381.7	0.3597
WRKY20(WRKY)/col-WRKY20-DAP-Seq(GSE60143)/Homer	CKTTGACYWD	1e-27	-63.97	0	3081	0.2695	32910.9	0.2255	NFIL3(bZIP)/HepG2-NFIL3-ChIP-Seq(Encode)/Homer	VTTACGTAAYNNNNN	1e-23	-53.37	0	3790	0.2508	25521.9	0.2166
ELF1(ETS)/Jurkat-ELF1-ChIP-Seq(SRA014231)/Homer	AVCCGGAAGT	1e-27	-63.6	0	2074	0.1814	21033.8	0.1441	AIL7(AP2EREBP)/colamp-AIL7-DAP-Seq(GSE60143)/Homer	KCACRAWTYYCGAGG	1e-23	-53.33	0	3292	0.2179	21855.7	0.1855
AT1G28160(AP2EREBP)/colamp-AT1G28160-DAP-Seq(GSE60143)/Homer	GGCGGCGG	1e-27	-63.44	0	2919	0.2553	30997.7	0.2124	ZNF675(Zf)/HEK293-ZNF675.GFP-ChIP-Seq(GSE58341)/Homer	ARGAGGMCAAAATGW	1e-23	-53.32	0	1209	0.08	7039.8	0.0598
MYB10(MYB)/col-MYB10-DAP-Seq(GSE60143)/Homer	YCCACCTACCHH	1e-27	-63.31	0	1941	0.1698	19507	0.1336	NTM2(NAC)/col-NTM2-DAP-Seq(GSE60143)/Homer	CTTRTNNNAYAAGBH	1e-23	-53.23	0	3086	0.2042	20352.4	0.1728
HAT1(Homeobox)/col-HAT1-DAP-Seq(GSE60143)/Homer	SCAATCATTGNN	1e-27	-63.3	0	1202	0.1051	11160.5	0.0765	ANAC005(NAC)/col-ANAC005-DAP-Seq(GSE60143)/Homer	WVCTTVTWNHABAAG	1e-23	-53.02	0	2842	0.1881	18583.7	0.1577
ANAC013(NAC)/col-ANAC013-DAP-Seq(GSE60143)/Homer	CTTGNNNNNCAAGNA	1e-27	-63.13	0	1823	0.1594	18157.1	0.1244	Lhx1(Homeobox)/EmbryoCarcinoma-Lhx1-ChIP-Seq(GSE70957)/Homer	NNYTAATTAR	1e-23	-53	0	6252	0.4137	44083	0.3742
Bcl11a(Zf)/HSPC-BCL11A-ChIP-Seq(GSE104676)/Homer	TYTGACCASWRG	1e-27	-62.95	0	3737	0.3268	40901.2	0.2802	AT1G76870(Trihelix)/col-AT1G76870-DAP-Seq(GSE60143)/Homer	AAAACCRGWW	1e-22	-52.76	0	2551	0.1688	16487.2	0.1399
IDD7(C2H2)/col-IDD7-DAP-Seq(GSE60143)/Homer	TTTGTCKTTTTN	1e-27	-62.76	0	2335	0.2042	24114.4	0.1652	At5g08330(TCP)/col-At5g08330-DAP-Seq(GSE60143)/Homer	GGRCCCAC	1e-22	-52.6	0	5088	0.3367	35255.1	0.2992
ANAC103(NAC)/col-ANAC103-DAP-Seq(GSE60143)/Homer	AACTTGNWNWNCAAG	1e-27	-62.7	0	1725	0.1509	17052.4	0.1168	Barx1(Homeobox)/Stomach-Barx1.3xFlag-ChIP-Seq(GSE69483)/Homer	AAACMATTAN	1e-22	-52.27	0	3013	0.1994	19853	0.1685
LBD13(LOBAS2)/colamp-LBD13-DAP-Seq(GSE60143)/Homer	KCCGTNWTTTBCGGC	1e-27	-62.66	0	2219	0.1941	22762	0.1559	MYB74(MYB)/colamp-MYB74-DAP-Seq(GSE60143)/Homer	YYYACCTACCWH	1e-22	-52.25	0	3374	0.2233	22496.2	0.1909
WRKY31(WRKY)/colamp-WRKY31-DAP-Seq(GSE60143)/Homer	NCGTTGACTWWK	1e-27	-62.18	0	2905	0.2541	30892.6	0.2116	ZNF415(Zf)/HEK293-ZNF415.GFP-ChIP-Seq(GSE58341)/Homer	GRTGMTRGAGCC	1e-22	-52.15	0	4568	0.3023	31364.3	0.2662
HNF4a(NR),DR1/HepG2-HNF4a-ChIP-Seq(GSE25021)/Homer	CARRGKBCAAAGTYCA	1e-26	-62.13	0	2413	0.211	25060	0.1717	GLI3(Zf)/Limb-GLI3-ChIP-Chip(GSE11077)/Homer	CGTGGGTGGTCC	1e-22	-52.05	0	1287	0.0852	7598.3	0.0645
WRKY40(WRKY)/colamp-WRKY40-DAP-Seq(GSE60143)/Homer	AHWAGTCAAC	1e-26	-61.87	0	2538	0.222	26545.8	0.1819	RUNX-AML(Runt)/CD4+-PolII-ChIP-Seq(Barski_et_al.)/Homer	GCTGTGGTTW	1e-22	-51.97	0	4429	0.2931	30331.6	0.2575
HOXA1(Homeobox)/mES-Hoxa1-ChIP-Seq(SRP084292)/Homer	TGATKGATGR	1e-26	-61.78	0	1596	0.1396	15619.1	0.107	ERF10(AP2EREBP)/col-ERF10-DAP-Seq(GSE60143)/Homer	RTGGCGGCGG	1e-22	-51.95	0	5647	0.3737	39517.7	0.3354
p63(p53)/Keratinocyte-p63-ChIP-Seq(GSE17611)/Homer	NNDRCATGYCYNRRCATGYH	1e-26	-61.58	0	1760	0.1539	17496.7	0.1199	ANAC103(NAC)/col-ANAC103-DAP-Seq(GSE60143)/Homer	AACTTGNWNWNCAAG	1e-22	-51.87	0	2176	0.144	13826.9	0.1174
MYB94(MYB)/col-MYB94-DAP-Seq(GSE60143)/Homer	WGGTRGTTGGKA	1e-26	-61.57	0	1985	0.1736	20087.6	0.1376	At5g08750(C3H)/col-At5g08750-DAP-Seq(GSE60143)/Homer	NWDTTGCGGCTR	1e-22	-51.62	0	3435	0.2273	22968.3	0.195
VIP1(bZIP)/col-VIP1-DAP-Seq(GSE60143)/Homer	NTTGACAGCTGTCAN	1e-26	-61.45	0	1223	0.107	11450.9	0.0784	ERF2(AP2EREBP)/colamp-ERF2-DAP-Seq(GSE60143)/Homer	GGCGGCTG	1e-22	-51.34	0	5771	0.3819	40488.9	0.3437
CREB5(bZIP)/LNCaP-CREB5.V5-ChIP-Seq(GSE137775)/Homer	VVATGACGTCAT	1e-26	-60.77	0	2250	0.1968	23207.8	0.159	AT3G10580(MYBrelated)/colamp-AT3G10580-DAP-Seq(GSE60143)/Homer	TACCTAACWNHW	1e-22	-51.3	0	2448	0.162	15792.1	0.134
Atf1(bZIP)/K562-ATF1-ChIP-Seq(GSE31477)/Homer	GATGACGTCA	1e-26	-60.35	0	3247	0.284	35095.5	0.2404	Tcf7(HMG)/GM12878-TCF7-ChIP-Seq(Encode)/Homer	CTTTGATGTGSB	1e-22	-51.29	0	2294	0.1518	14687.6	0.1247
GRE(NR),IR3/RAW264.7-GRE-ChIP-Seq(Unpublished)/Homer	VAGRACAKWCTGTYC	1e-26	-60.15	0	1290	0.1128	12236.8	0.0838	Zfp809(Zf)/ES-Zfp809-ChIP-Seq(GSE70799)/Homer	GGGGCTYGKCTGGGA	1e-22	-51.23	0	3047	0.2016	20138.8	0.1709
WRKY65(WRKY)/colamp-WRKY65-DAP-Seq(GSE60143)/Homer	AWWWAGTCAACG	1e-26	-60.06	0	2134	0.1866	21883.8	0.1499	AT3G10113(MYBrelated)/col-AT3G10113-DAP-Seq(GSE60143)/Homer	WNAAATATCWWN	1e-22	-51.13	0	2584	0.171	16778.3	0.1424
STAT5(Stat)/mCD4+-Stat5-ChIP-Seq(GSE12346)/Homer	RTTTCTNAGAAA	1e-26	-59.89	0	2154	0.1884	22124.5	0.1516	Unknown-ESC-element(?)/mES-Nanog-ChIP-Seq(GSE11724)/Homer	CACAGCAGGGGG	1e-22	-51.13	0	5210	0.3448	36241.3	0.3076
MafF(bZIP)/HepG2-MafF-ChIP-Seq(GSE31477)/Homer	HWWGTCAGCAWWTTT	1e-25	-59.81	0	2018	0.1765	20544.2	0.1407	GRE(NR),IR3/RAW264.7-GRE-ChIP-Seq(Unpublished)/Homer	VAGRACAKWCTGTYC	1e-22	-51.13	0	1609	0.1065	9845.7	0.0836
TCP20(TCP)/col-TCP20-DAP-Seq(GSE60143)/Homer	GGDCCCAC	1e-25	-59.39	0	1522	0.1331	14869.9	0.1019	MYB63(MYB)/col-MYB63-DAP-Seq(GSE60143)/Homer	BHYACCWACCHH	1e-22	-51.06	0	2846	0.1883	18679.7	0.1586
CLOCK(bHLH)/Liver-Clock-ChIP-Seq(GSE39860)/Homer	GHCACGTG	1e-25	-59.09	0	2205	0.1928	22757	0.1559	At2g03500(G2like)/col-At2g03500-DAP-Seq(GSE60143)/Homer	WWAGAATATTCT	1e-22	-51.05	0	1445	0.0956	8708.8	0.0739
CUC1(NAC)/col-CUC1-DAP-Seq(GSE60143)/Homer	TACTTGTNNNACAAG	1e-25	-58.5	0	1742	0.1524	17412.6	0.1193	ZNF165(Zf)/WHIM12-ZNF165-ChIP-Seq(GSE65937)/Homer	AAGGKGRCGCAGGCA	1e-22	-50.98	0	1960	0.1297	12317.7	0.1046
SCRT1(Zf)/HEK293-SCRT1.eGFP-ChIP-Seq(Encode)/Homer	GCAACAGGTG	1e-25	-58.41	0	1467	0.1283	14283.3	0.0979	AT1G28160(AP2EREBP)/colamp-AT1G28160-DAP-Seq(GSE60143)/Homer	GGCGGCGG	1e-22	-50.81	0	8394	0.5555	60773.8	0.5158
Elk4(ETS)/Hela-Elk4-ChIP-Seq(GSE31477)/Homer	NRYTTCCGGY	1e-25	-58.1	0	2211	0.1934	22871.1	0.1567	DMRT1(DM)/Testis-DMRT1-ChIP-Seq(GSE64892)/Homer	TWGHWACAWTGTWDC	1e-22	-50.79	0	1435	0.095	8645.3	0.0734
AIL7(AP2EREBP)/colamp-AIL7-DAP-Seq(GSE60143)/Homer	KCACRAWTYYCGAGG	1e-25	-57.95	0	2140	0.1872	22047.6	0.151	HOXA1(Homeobox)/mES-Hoxa1-ChIP-Seq(SRP084292)/Homer	TGATKGATGR	1e-22	-50.68	0	1654	0.1095	10171.3	0.0863
KLF6(Zf)/PDAC-KLF6-ChIP-Seq(GSE64557)/Homer	MKGGGYGTGGCC	1e-25	-57.88	0	3504	0.3065	38344.3	0.2627	bZIP3(bZIP)/col-bZIP3-DAP-Seq(GSE60143)/Homer	DWKNHSACGTGGCAD	1e-21	-50.56	0	3131	0.2072	20776.3	0.1763
Mef2d(MADS)/Retina-Mef2d-ChIP-Seq(GSE61391)/Homer	GCTATTTTTAGC	1e-25	-57.78	0	1384	0.121	13370.2	0.0916	SPL15(SBP)/colamp-SPL15-DAP-Seq(GSE60143)/Homer	WDWMMGTACADW	1e-21	-50.31	0	6449	0.4268	45718.9	0.3881
GRE(NR),IR3/A549-GR-ChIP-Seq(GSE32465)/Homer	NRGVACABNVTGTYCY	1e-24	-56.96	0	748	0.0654	6440.1	0.0441	RAP212(AP2EREBP)/col-RAP212-DAP-Seq(GSE60143)/Homer	CGCCGCCATTTT	1e-21	-50.22	0	5563	0.3681	38957.7	0.3307
HSFA6B(HSF)/colamp-HSFA6B-DAP-Seq(GSE60143)/Homer	NTTCTAGAANHTTCT	1e-24	-56.94	0	2874	0.2514	30788.1	0.2109	HAP3(CCAATHAP3)/col-HAP3-DAP-Seq(GSE60143)/Homer	TGATGGAW	1e-21	-50.19	0	2110	0.1396	13406.4	0.1138
ANAC079(NAC)/colamp-ANAC079-DAP-Seq(GSE60143)/Homer	TACACGCAACCT	1e-24	-56.47	0	1795	0.157	18105.4	0.124	M1BP(Zf)/S2R+-M1BP-ChIP-Seq(GSE49842)/Homer	CAGTGTGACCGT	1e-21	-49.99	0	1829	0.121	11419.1	0.0969
ERF7(AP2EREBP)/col-ERF7-DAP-Seq(GSE60143)/Homer	ATGRCGGCGG	1e-24	-56.39	0	2711	0.2371	28868.9	0.1978	ANAC094(NAC)/col-ANAC094-DAP-Seq(GSE60143)/Homer	DVCGTRNNNNNYACG	1e-21	-49.88	0	2994	0.1981	19799.2	0.1681
RAP26(AP2EREBP)/colamp-RAP26-DAP-Seq(GSE60143)/Homer	HDATGGCGGCGG	1e-24	-56.31	0	2040	0.1784	20953	0.1435	MYB105(MYB)/colamp-MYB105-DAP-Seq(GSE60143)/Homer	RATWCCGTTA	1e-21	-49.79	0	3564	0.2359	23989.1	0.2036
Foxa3(Forkhead)/Liver-Foxa3-ChIP-Seq(GSE77670)/Homer	BSNTGTTTACWYWGN	1e-24	-56.23	0	2103	0.1839	21692.7	0.1486	HY5(bZIP)/colamp-HY5-DAP-Seq(GSE60143)/Homer	RRTSACGTSD	1e-21	-49.74	0	4738	0.3135	32743.1	0.2779
At5g29000(G2like)/col-At5g29000-DAP-Seq(GSE60143)/Homer	RGAATATTCYHH	1e-24	-56.09	0	1634	0.1429	16271.1	0.1115	ESE1(AP2EREBP)/col-ESE1-DAP-Seq(GSE60143)/Homer	GGCGGCGG	1e-21	-49.45	0	6062	0.4012	42795.1	0.3632
Nr5a2(NR)/mES-Nr5a2-ChIP-Seq(GSE19019)/Homer	BTCAAGGTCA	1e-24	-55.6	0	2434	0.2129	25616.4	0.1755	E2A(bHLH)/proBcell-E2A-ChIP-Seq(GSE21978)/Homer	DNRCAGCTGY	1e-21	-49.12	0	9082	0.601	66264.5	0.5625
WRKY45(WRKY)/col-WRKY45-DAP-Seq(GSE60143)/Homer	HNNNKTTGACTWWNH	1e-23	-55.19	0	1991	0.1741	20432.5	0.14	ERF104(AP2EREBP)/col-ERF104-DAP-Seq(GSE60143)/Homer	GGCGGCGG	1e-21	-49.02	0	6636	0.4392	47216.4	0.4008
bZIP3(bZIP)/col-bZIP3-DAP-Seq(GSE60143)/Homer	DWKNHSACGTGGCAD	1e-23	-55.13	0	2013	0.1761	20691.4	0.1418	c-Myc(bHLH)/mES-cMyc-ChIP-Seq(GSE11431)/Homer	VVCCACGTGG	1e-21	-48.99	0	3623	0.2398	24456.5	0.2076
STAT1(Stat)/HelaS3-STAT1-ChIP-Seq(GSE12782)/Homer	NATTTCCNGGAAAT	1e-23	-54.87	0	1895	0.1657	19330.2	0.1324	ERF3(AP2EREBP)/colamp-ERF3-DAP-Seq(GSE60143)/Homer	ATGGCGGCGG	1e-21	-48.83	0	5356	0.3544	37450.1	0.3179
Tbx20(T-box)/Heart-Tbx20-ChIP-Seq(GSE29636)/Homer	GGTGYTGACAGS	1e-23	-54.5	0	1293	0.1131	12465.4	0.0854	AT1G76880(Trihelix)/col-AT1G76880-DAP-Seq(GSE60143)/Homer	ACGGTAAAAW	1e-21	-48.81	0	2304	0.1525	14837	0.1259
ANAC011(NAC)/col-ANAC011-DAP-Seq(GSE60143)/Homer	TDCTTGYRNNDCAAG	1e-23	-54.5	0	1689	0.1477	16966.2	0.1162	GRHL2(CP2)/HBE-GRHL2-ChIP-Seq(GSE46194)/Homer	AAACYKGTTWDACMRGTTTB	1e-21	-48.6	0	2307	0.1527	14865.6	0.1262
AtIDD11(C2H2)/colamp-AtIDD11-DAP-Seq(GSE60143)/Homer	TTTGTCGTTT	1e-23	-53.81	0	2155	0.1885	22413.5	0.1536	EPR1(MYBrelated)/colamp-EPR1-DAP-Seq(GSE60143)/Homer	AAATATCT	1e-21	-48.43	0	2193	0.1451	14053.6	0.1193
Pax7(Paired,Homeobox)/Myoblast-Pax7-ChIP-Seq(GSE25064)/Homer	TAATCAATTA	1e-23	-53.52	0	784	0.0686	6911.6	0.0473	LHY1(MYBrelated)/col-LHY1-DAP-Seq(GSE60143)/Homer	AAATATCT	1e-21	-48.43	0	2193	0.1451	14053.6	0.1193
CEJ1(AP2EREBP)/col-CEJ1-DAP-Seq(GSE60143)/Homer	WWTGTCGGTG	1e-23	-53.36	0	1923	0.1682	19722.3	0.1351	CBF3(AP2EREBP)/colamp-CBF3-DAP-Seq(GSE60143)/Homer	YNRCCGACATNN	1e-20	-48.23	0	2912	0.1927	19260.8	0.1635
HIF2a(bHLH)/785_O-HIF2a-ChIP-Seq(GSE34871)/Homer	GCACGTACCC	1e-23	-53.31	0	1487	0.1301	14703.1	0.1007	PHV(HB)/col-PHV-DAP-Seq(GSE60143)/Homer	RTAATSATTA	1e-20	-48.21	0	2224	0.1472	14282.6	0.1212
CELF2(RRM)/JSL1-CELF2-CLIP-Seq(GSE71264)/Homer	RGTGTCAG	1e-23	-53.13	0	1806	0.1579	18374.9	0.1259	ATHB34(ZFHD)/colamp-ATHB34-DAP-Seq(GSE60143)/Homer	TRATTARS	1e-20	-47.96	0	4665	0.3087	32272.8	0.2739
Hnf1(Homeobox)/Liver-Foxa2-Chip-Seq(GSE25694)/Homer	GGTTAAWCATTAA	1e-23	-53.06	0	1038	0.0908	9679.7	0.0663	STOP1(C2H2)/colamp-STOP1-DAP-Seq(GSE60143)/Homer	DTATCTGGKGRAGGT	1e-20	-47.87	0	3266	0.2161	21867.2	0.1856
MYB40(MYB)/col-MYB40-DAP-Seq(GSE60143)/Homer	TGGTAGGTRARA	1e-22	-52.82	0	1745	0.1526	17682.5	0.1211	Max(bHLH)/K562-Max-ChIP-Seq(GSE31477)/Homer	RCCACGTGGYYN	1e-20	-47.85	0	4375	0.2895	30101.9	0.2555
At1g78700(BZR)/col-At1g78700-DAP-Seq(GSE60143)/Homer	NNNNCACGTGNNNNN	1e-22	-52.61	0	1197	0.1047	11458	0.0785	GATA12(C2C2gata)/col-GATA12-DAP-Seq(GSE60143)/Homer	YAGATCTRAW	1e-20	-47.59	0	3279	0.217	21973.3	0.1865
c-Myc(bHLH)/LNCAP-cMyc-ChIP-Seq(Unpublished)/Homer	VCCACGTG	1e-22	-52.59	0	1565	0.1369	15622.1	0.107	ATHB15(HB)/col-ATHB15-DAP-Seq(GSE60143)/Homer	GYAATSATTA	1e-20	-47.47	0	1913	0.1266	12086.2	0.1026
At5g66730(C2H2)/colamp-At5g66730-DAP-Seq(GSE60143)/Homer	TTTGTCKTTTTK	1e-22	-52.14	0	1695	0.1482	17134.8	0.1174	STAT5(Stat)/mCD4+-Stat5-ChIP-Seq(GSE12346)/Homer	RTTTCTNAGAAA	1e-20	-47.44	0	2485	0.1644	16186.5	0.1374
TCP1(TCP)/col-TCP1-DAP-Seq(GSE60143)/Homer	GGGGGCCCMMCN	1e-22	-52.08	0	1370	0.1198	13422.5	0.092	TSO1(CPP)/col-TSO1-DAP-Seq(GSE60143)/Homer	RAATTTRAAW	1e-20	-47.07	0	1149	0.076	6768.7	0.0575
At4g16750(AP2EREBP)/col-At4g16750-DAP-Seq(GSE60143)/Homer	HACCGACAHA	1e-22	-51.35	0	1471	0.1287	14598.9	0.1	NFAT:AP1(RHD,bZIP)/Jurkat-NFATC1-ChIP-Seq(Jolma_et_al.)/Homer	SARTGGAAAAWRTGAGTCAB	1e-20	-46.99	0	1345	0.089	8116.2	0.0689
ANAC092(NAC)/colamp-ANAC092-DAP-Seq(GSE60143)/Homer	WRCKTGWNNNWCAMG	1e-22	-50.99	0	1598	0.1398	16066.5	0.1101	HSFA6B(HSF)/colamp-HSFA6B-DAP-Seq(GSE60143)/Homer	NTTCTAGAANHTTCT	1e-20	-46.9	0	3160	0.2091	21125.7	0.1793
ERF4(AP2EREBP)/colamp-ERF4-DAP-Seq(GSE60143)/Homer	WDWTGGCGGCGG	1e-22	-50.96	0	1863	0.1629	19132.5	0.1311	GATA11(C2C2gata)/col-GATA11-DAP-Seq(GSE60143)/Homer	DDHYYAGATCTR	1e-20	-46.8	0	2465	0.1631	16063.4	0.1363
LCL1(MYBrelated)/colamp-LCL1-DAP-Seq(GSE60143)/Homer	NAAAATATCTWHWWN	1e-22	-50.69	0	1101	0.0963	10454.1	0.0716	Foxa3(Forkhead)/Liver-Foxa3-ChIP-Seq(GSE77670)/Homer	BSNTGTTTACWYWGN	1e-20	-46.64	0	2121	0.1404	13595	0.1154
JKD(C2H2)/col-JKD-DAP-Seq(GSE60143)/Homer	TTTTGTCGTTTT	1e-21	-50.54	0	1261	0.1103	12250	0.0839	CES-1(Homeobox)/cElegans-L1-CES1-ChIP-Seq(modEncode)/Homer	AAATTSAATTTN	1e-20	-46.13	0	3364	0.2226	22656.5	0.1923
WRKY26(WRKY)/colamp-WRKY26-DAP-Seq(GSE60143)/Homer	CGTTGACTWDKN	1e-21	-50.45	0	2203	0.1927	23140.6	0.1585	Srebp1a(bHLH)/HepG2-Srebp1a-ChIP-Seq(GSE31477)/Homer	RTCACSCCAY	1e-19	-45.89	0	1806	0.1195	11374.5	0.0965
DEAR2(AP2EREBP)/colamp-DEAR2-DAP-Seq(GSE60143)/Homer	HCACCGACAWHD	1e-21	-49.7	0	2003	0.1752	20825.3	0.1427	AT3G10030(Trihelix)/colamp-AT3G10030-DAP-Seq(GSE60143)/Homer	GCCGTTAA	1e-19	-45.77	0	3629	0.2402	24630.1	0.2091
bHLH34(bHLH)/colamp-bHLH34-DAP-Seq(GSE60143)/Homer	HGWGRHWGACACGTG	1e-21	-49.62	0	1124	0.0983	10747.8	0.0736	p63(p53)/Keratinocyte-p63-ChIP-Seq(GSE17611)/Homer	NNDRCATGYCYNRRCATGYH	1e-19	-45.75	0	2435	0.1611	15882.9	0.1348
MYB41(MYB)/col-MYB41-DAP-Seq(GSE60143)/Homer	BYTYACCTAA	1e-21	-49.04	0	1769	0.1547	18126.2	0.1242	HDG1(Homeobox)/col100-HDG1-DAP-Seq(GSE60143)/Homer	DDYAATTAATGH	1e-19	-45.64	0	3410	0.2257	23015.5	0.1954
MafB(bZIP)/BMM-Mafb-ChIP-Seq(GSE75722)/Homer	WNTGCTGASTCAGCANWTTY	1e-21	-49.02	0	2441	0.2135	26033.9	0.1784	Reverb(NR),DR2/RAW-Reverba.biotin-ChIP-Seq(GSE45914)/Homer	GTRGGTCASTGGGTCA	1e-19	-45.58	0	1240	0.0821	7426.5	0.063
AGL15(MADS)/col-AGL15-DAP-Seq(GSE60143)/Homer	TTTCCHWATWDGGAA	1e-21	-48.99	0	1146	0.1002	11015.7	0.0755	ETV4(ETS)/HepG2-ETV4-ChIP-Seq(ENCODE)/Homer	ACCGGAAGTG	1e-19	-45.43	0	7766	0.5139	56139.5	0.4765
MGP(C2H2)/colamp-MGP-DAP-Seq(GSE60143)/Homer	TTTTGTCGTTTW	1e-21	-48.95	0	1458	0.1275	14546	0.0997	SCRT1(Zf)/HEK293-SCRT1.eGFP-ChIP-Seq(Encode)/Homer	GCAACAGGTG	1e-19	-45.34	0	2108	0.1395	13542.2	0.1149
Atf4(bZIP)/MEF-Atf4-ChIP-Seq(GSE35681)/Homer	MTGATGCAAT	1e-21	-48.85	0	1745	0.1526	17856.6	0.1223	SND2(NAC)/colamp-SND2-DAP-Seq(GSE60143)/Homer	CTTVWNNNWBAAGNW	1e-19	-45.13	0	2943	0.1948	19601.8	0.1664
Twist(bHLH)/HMLE-TWIST1-ChIP-Seq(Chang_et_al)/Homer	VCAKCTGGNNNCCAGMTGBN	1e-21	-48.58	0	813	0.0711	7361.5	0.0504	ELF5(ETS)/T47D-ELF5-ChIP-Seq(GSE30407)/Homer	ACVAGGAAGT	1e-19	-44.8	0	5074	0.3358	35501.7	0.3013
E-box/Arabidopsis-Promoters/Homer	GCCACGTG	1e-21	-48.39	0	1564	0.1368	15785.1	0.1081	TOD6?/SacCer-Promoters/Homer	GCGATGAGMT	1e-19	-44.72	0	1454	0.0962	8931.2	0.0758
ELT-3(Gata)/cElegans-L1-ELT3-ChIP-Seq(modEncode)/Homer	AWTGATAAGA	1e-20	-48.08	0	2419	0.2116	25821.9	0.1769	NFkB-p50,p52(RHD)/Monocyte-p50-ChIP-Chip(Schreiber_et_al.)/Homer	GGGGGAATCCCC	1e-19	-44.72	0	1563	0.1034	9694.7	0.0823
AT1G77200(AP2EREBP)/colamp-AT1G77200-DAP-Seq(GSE60143)/Homer	ACCGACAHWD	1e-20	-48.03	0	1479	0.1294	14824.6	0.1016	X-box(HTH)/NPC-H3K4me1-ChIP-Seq(GSE16256)/Homer	GGTTGCCATGGCAA	1e-19	-44.5	0	1350	0.0893	8213.6	0.0697
Oct4:Sox17(POU,Homeobox,HMG)/F9-Sox17-ChIP-Seq(GSE44553)/Homer	CCATTGTATGCAAAT	1e-20	-48.02	0	1079	0.0944	10301.4	0.0706	CAMTA5(CAMTA)/col-CAMTA5-DAP-Seq(GSE60143)/Homer	ACGCGTTTTANACRC	1e-19	-44.31	0	2064	0.1366	13260.2	0.1126
MYB121(MYB)/col-MYB121-DAP-Seq(GSE60143)/Homer	YNTACCTAACWW	1e-20	-47.95	0	1902	0.1663	19726.3	0.1351	IRF8(IRF)/BMDM-IRF8-ChIP-Seq(GSE77884)/Homer	GRAASTGAAAST	1e-19	-44.27	0	2430	0.1608	15897.3	0.1349
TGA6(bZIP)/colamp-TGA6-DAP-Seq(GSE60143)/Homer	TGACGTCABC	1e-20	-47.87	0	2117	0.1851	22254.6	0.1525	HEB(bHLH)/mES-Heb-ChIP-Seq(GSE53233)/Homer	VCAGCTGBNN	1e-19	-44.24	0	10371	0.6863	76748	0.6514
DMRT1(DM)/Testis-DMRT1-ChIP-Seq(GSE64892)/Homer	TWGHWACAWTGTWDC	1e-20	-47.52	0	1450	0.1268	14513.4	0.0994	E2FA(E2FDP)/colamp-E2FA-DAP-Seq(GSE60143)/Homer	WWTGGCGCCAWWWNN	1e-19	-44.02	0	4035	0.267	27725.4	0.2353
USF1(bHLH)/GM12878-Usf1-ChIP-Seq(GSE32465)/Homer	SGTCACGTGR	1e-20	-47.49	0	1908	0.1669	19818.7	0.1358	CLOCK(bHLH)/Liver-Clock-ChIP-Seq(GSE39860)/Homer	GHCACGTG	1e-19	-43.86	0	3824	0.2531	26159.4	0.222
AT3G10580(MYBrelated)/colamp-AT3G10580-DAP-Seq(GSE60143)/Homer	TACCTAACWNHW	1e-20	-47.49	0	2245	0.1963	23786.4	0.163	ZNF652/HepG2-ZNF652.Flag-ChIP-Seq(Encode)/Homer	TTAACCCTTTVNKKN	1e-19	-43.78	0	1938	0.1283	12376.2	0.105
bZIP69(bZIP)/col-bZIP69-DAP-Seq(GSE60143)/Homer	GACAGCTGKCAW	1e-20	-47.26	0	780	0.0682	7043.1	0.0483	ATHB20(Homeobox)/colamp-ATHB20-DAP-Seq(GSE60143)/Homer	CAATHATT	1e-18	-43.65	0	2535	0.1678	16680.2	0.1416
At4g36780(BZR)/col-At4g36780-DAP-Seq(GSE60143)/Homer	NNNNNNCACGTGNNN	1e-20	-46.8	0	1176	0.1029	11431.7	0.0783	AT3G58630(Trihelix)/col-AT3G58630-DAP-Seq(GSE60143)/Homer	TCTCCGGCGA	1e-18	-43.64	0	1879	0.1243	11960.3	0.1015
CEBP:CEBP(bZIP)/MEF-Chop-ChIP-Seq(GSE35681)/Homer	NTNATGCAAYMNNHTGMAAY	1e-20	-46.58	0	1137	0.0994	11001	0.0754	RAR:RXR(NR),DR0/ES-RAR-ChIP-Seq(GSE56893)/Homer	AGGTCAAGGTCA	1e-18	-43.63	0	1005	0.0665	5865.7	0.0498
Gli2(Zf)/GM2-Gli2-ChIP-Chip(GSE112702)/Homer	YSTGGGTGGTCT	1e-20	-46.58	0	1319	0.1154	13057.2	0.0895	Elf4(ETS)/BMDM-Elf4-ChIP-Seq(GSE88699)/Homer	ACTTCCKGKT	1e-18	-43.63	0	6708	0.4439	48039.5	0.4078
Dorsal(RHD)/Embryo-dl-ChIP-Seq(GSE65441)/Homer	GGGAAAAMCCCG	1e-20	-46.33	0	1158	0.1013	11246.2	0.077	AT3G57600(AP2EREBP)/col-AT3G57600-DAP-Seq(GSE60143)/Homer	GGCGGTGG	1e-18	-43.57	0	6224	0.4119	44322.6	0.3762
At2g03500(G2like)/col-At2g03500-DAP-Seq(GSE60143)/Homer	WWAGAATATTCT	1e-20	-46.29	0	1423	0.1245	14255.6	0.0977	AT1G12630(AP2EREBP)/colamp-AT1G12630-DAP-Seq(GSE60143)/Homer	TGTCGGCA	1e-18	-43.54	0	3042	0.2013	20388.4	0.1731
OCT4-SOX2-TCF-NANOG(POU,Homeobox,HMG)/mES-Oct4-ChIP-Seq(GSE11431)/Homer	ATTTGCATAACAATG	1e-19	-46.01	0	1641	0.1435	16778.8	0.1149	FHY3(FAR1)/Arabidopsis-FHY3-ChIP-Seq(GSE30711)/Homer	HHCACGCGCBTN	1e-18	-43.49	0	3245	0.2147	21884.8	0.1858
WRKY43(WRKY)/colamp-WRKY43-DAP-Seq(GSE60143)/Homer	NCGTTGACTTTT	1e-19	-45.9	0	1610	0.1408	16424.9	0.1125	c-Myc(bHLH)/LNCAP-cMyc-ChIP-Seq(Unpublished)/Homer	VCCACGTG	1e-18	-43.46	0	3937	0.2605	27018.7	0.2293
ANAC075(NAC)/col-ANAC075-DAP-Seq(GSE60143)/Homer	CTTSWWNWWSAAGYT	1e-19	-45.86	0	1391	0.1217	13907.2	0.0953	MYNN(Zf)/HEK293-MYNN.eGFP-ChIP-Seq(Encode)/Homer	TTCAAAWTAAAAGTC	1e-18	-43.4	0	1730	0.1145	10909.6	0.0926
PU.1:IRF8(ETS:IRF)/pDC-Irf8-ChIP-Seq(GSE66899)/Homer	GGAAGTGAAAST	1e-19	-45.37	0	1249	0.1092	12310.6	0.0843	ERF9(AP2EREBP)/colamp-ERF9-DAP-Seq(GSE60143)/Homer	AWATGGCGGCGG	1e-18	-42.95	0	3423	0.2265	23221.8	0.1971
Pho2(bHLH)/Yeast-Pho2-ChIP-Seq(GSE29506)/Homer	CCCACGTGCT	1e-19	-45.04	0	1435	0.1255	14445.9	0.099	TCP3(TCP)/colamp-TCP3-DAP-Seq(GSE60143)/Homer	WGTGGTCCCAAHWWW	1e-18	-42.93	0	2111	0.1397	13642.7	0.1158
ABR1(AP2EREBP)/colamp-ABR1-DAP-Seq(GSE60143)/Homer	AAATGGCGGCGG	1e-19	-44.97	0	1869	0.1635	19483.9	0.1335	CRF4(AP2EREBP)/colamp-CRF4-DAP-Seq(GSE60143)/Homer	CGCCGCCA	1e-18	-42.92	0	5159	0.3414	36235.8	0.3076
TCP3(TCP)/colamp-TCP3-DAP-Seq(GSE60143)/Homer	WGTGGTCCCAAHWWW	1e-19	-44.85	0	1340	0.1172	13366	0.0916	MYB17(MYB)/colamp-MYB17-DAP-Seq(GSE60143)/Homer	GGTAGGTGRG	1e-18	-42.75	0	3550	0.2349	24170.6	0.2052
AGL6(MADS)/col-AGL6-DAP-Seq(GSE60143)/Homer	TTWCCWWAWWDGGWA	1e-19	-44.38	0	955	0.0835	9049.9	0.062	ATHB24(ZFHD)/colamp-ATHB24-DAP-Seq(GSE60143)/Homer	TAATTAAS	1e-18	-42.74	0	4339	0.2871	30058.4	0.2551
CUC3(NAC)/col-CUC3-DAP-Seq(GSE60143)/Homer	TRCKTGWNNNACAMG	1e-19	-44.19	0	1374	0.1202	13782.5	0.0944	Tbx20(T-box)/Heart-Tbx20-ChIP-Seq(GSE29636)/Homer	GGTGYTGACAGS	1e-18	-42.73	0	1732	0.1146	10943.8	0.0929
TGA2(bZIP)/colamp-TGA2-DAP-Seq(GSE60143)/Homer	ACGTCAYCHH	1e-19	-44.17	0	1814	0.1586	18878.7	0.1293	ESE3(AP2EREBP)/col-ESE3-DAP-Seq(GSE60143)/Homer	GACGGTGG	1e-18	-42.66	0	7034	0.4655	50605.2	0.4295
SF1(NR)/H295R-Nr5a1-ChIP-Seq(GSE44220)/Homer	CAAGGHCANV	1e-19	-43.83	0	2125	0.1858	22556	0.1545	Stat3+il21(Stat)/CD4-Stat3-ChIP-Seq(GSE19198)/Homer	SVYTTCCNGGAARB	1e-18	-42.46	0	4926	0.326	34493.6	0.2928
SpiB(ETS)/OCILY3-SPIB-ChIP-Seq(GSE56857)/Homer	AAAGRGGAAGTG	1e-18	-43.52	0	1432	0.1252	14476.9	0.0992	MYB3R1(MYB)/col-MYB3R1-DAP-Seq(GSE60143)/Homer	WWDTDACCGTTR	1e-18	-42.36	0	1706	0.1129	10770.6	0.0914
ETS(ETS)/Promoter/Homer	AACCGGAAGT	1e-18	-42.72	0	1361	0.119	13695.7	0.0938	Rfx2(HTH)/LoVo-RFX2-ChIP-Seq(GSE49402)/Homer	GTTGCCATGGCAACM	1e-18	-42.24	0	1368	0.0905	8397.4	0.0713
MYB3R1(MYB)/col-MYB3R1-DAP-Seq(GSE60143)/Homer	WWDTDACCGTTR	1e-18	-42.7	0	1183	0.1035	11668	0.0799	AP-1(bZIP)/ThioMac-PU.1-ChIP-Seq(GSE21512)/Homer	VTGACTCATC	1e-18	-41.6	0	4460	0.2951	31020.3	0.2633
Atf7(bZIP)/3T3L1-Atf7-ChIP-Seq(GSE56872)/Homer	NGRTGACGTCAY	1e-18	-42.62	0	2399	0.2098	25882.7	0.1773	DMRT6(DM)/Testis-DMRT6-ChIP-Seq(GSE60440)/Homer	YDGHTACAWTGTADC	1e-18	-41.58	0	1151	0.0762	6910.7	0.0587
DMRT6(DM)/Testis-DMRT6-ChIP-Seq(GSE60440)/Homer	YDGHTACAWTGTADC	1e-18	-42.25	0	1156	0.1011	11379.8	0.078	ABF1(bZIP)/Arabidopsis-ABF1-ChIP-Seq(GSE80564)/Homer	CACGTGGC	1e-18	-41.54	0	5694	0.3768	40372.6	0.3427
bHLHE40(bHLH)/HepG2-BHLHE40-ChIP-Seq(GSE31477)/Homer	KCACGTGMCN	1e-18	-42.06	0	1218	0.1065	12090.4	0.0828	VIP1(bZIP)/col-VIP1-DAP-Seq(GSE60143)/Homer	NTTGACAGCTGTCAN	1e-18	-41.46	0	1494	0.0989	9301	0.0789
At5g08750(C3H)/col-At5g08750-DAP-Seq(GSE60143)/Homer	NWDTTGCGGCTR	1e-17	-41.4	0	1471	0.1287	15019.4	0.1029	TGA6(bZIP)/colamp-TGA6-DAP-Seq(GSE60143)/Homer	TGACGTCABC	1e-17	-41.41	0	3380	0.2237	22967.8	0.195
EBF(EBF)/proBcell-EBF-ChIP-Seq(GSE21978)/Homer	DGTCCCYRGGGA	1e-17	-41.33	0	1219	0.1066	12131.9	0.0831	bZIP48(bZIP)/colamp-bZIP48-DAP-Seq(GSE60143)/Homer	DDWWKVTSACGTGGC	1e-17	-41.32	0	2201	0.1457	14344.2	0.1218
HIF-1a(bHLH)/MCF7-HIF1a-ChIP-Seq(GSE28352)/Homer	TACGTGCV	1e-17	-41.3	0	1058	0.0925	10310.9	0.0706	ETS1(ETS)/Jurkat-ETS1-ChIP-Seq(GSE17954)/Homer	ACAGGAAGTG	1e-17	-41.29	0	6996	0.463	50384.3	0.4277
PAX3:FKHR-fusion(Paired,Homeobox)/Rh4-PAX3:FKHR-ChIP-Seq(GSE19063)/Homer	ACCRTGACTAATTNN	1e-17	-40.68	0	1411	0.1234	14359.7	0.0984	PAX5(Paired,Homeobox),condensed/GM12878-PAX5-ChIP-Seq(GSE32465)/Homer	GTCACGCTCSCTGM	1e-17	-40.91	0	1013	0.067	5980.3	0.0508
AT3G09735(S1Falike)/col-AT3G09735-DAP-Seq(GSE60143)/Homer	TTCTAGAANMTTCTA	1e-17	-40.43	0	2264	0.198	24394.1	0.1671	MYB118(MYB)/colamp-MYB118-DAP-Seq(GSE60143)/Homer	TAWCCGTTAC	1e-17	-40.88	0	1838	0.1216	11754	0.0998
GATA6(C2C2gata)/col200-GATA6-DAP-Seq(GSE60143)/Homer	TAGATCTARAHH	1e-17	-40.38	0	733	0.0641	6740.4	0.0462	SOC1(MADS)/Seedling-SOC1-ChIP-Seq(GSE45846)/Homer	TWCCAWWTWTGG	1e-17	-40.73	0	2404	0.1591	15834.1	0.1344
At1g69690(TCP)/colamp-At1g69690-DAP-Seq(GSE60143)/Homer	NHGTGGGGCCCACHW	1e-17	-39.95	0	1077	0.0942	10576.1	0.0725	CUC1(NAC)/col-CUC1-DAP-Seq(GSE60143)/Homer	TACTTGTNNNACAAG	1e-17	-40.71	0	2253	0.1491	14741.2	0.1251
COUP-TFII(NR)/K562-NR2F1-ChIP-Seq(Encode)/Homer	GKBCARAGGTCA	1e-17	-39.86	0	5698	0.4983	66891.7	0.4583	ABI5(bZIP)/col-ABI5-DAP-Seq(GSE60143)/Homer	GCCACGTG	1e-17	-40.68	0	2956	0.1956	19869.4	0.1687
AT1G24250(Orphan)/col-AT1G24250-DAP-Seq(GSE60143)/Homer	KTDGTTGGTDGTTGG	1e-17	-39.65	0	1550	0.1356	16016.8	0.1097	MafF(bZIP)/HepG2-MafF-ChIP-Seq(GSE31477)/Homer	HWWGTCAGCAWWTTT	1e-17	-40.43	0	1879	0.1243	12061.7	0.1024
COUP-TFII(NR)/Artia-Nr2f2-ChIP-Seq(GSE46497)/Homer	AGRGGTCA	1e-17	-39.54	0	6304	0.5513	74650.6	0.5114	DEL2(E2FDP)/col-DEL2-DAP-Seq(GSE60143)/Homer	WTTTCSCGCC	1e-17	-40.19	0	3508	0.2321	23968.3	0.2034
PQM-1(?)/cElegans-L3-ChIP-Seq(modEncode)/Homer	ACTGATAAGA	1e-17	-39.42	0	2047	0.179	21869.9	0.1498	ATHB21(HB)/colamp-ATHB21-DAP-Seq(GSE60143)/Homer	YCAATWAT	1e-17	-40.05	0	2827	0.1871	18947.4	0.1608
IRF1(IRF)/PBMC-IRF1-ChIP-Seq(GSE43036)/Homer	GAAAGTGAAAGT	1e-17	-39.22	0	966	0.0845	9355.3	0.0641	ZML2(C2C2gata)/col-ZML2-DAP-Seq(GSE60143)/Homer	CATCATCATC	1e-17	-40.01	0	1353	0.0895	8352.2	0.0709
DREB19(AP2EREBP)/colamp-DREB19-DAP-Seq(GSE60143)/Homer	AATGTCGGTK	1e-16	-39.03	0	1130	0.0988	11213.4	0.0768	Unknown3/Arabidopsis-Promoters/Homer	AYTAAACCGG	1e-17	-39.87	0	1341	0.0887	8272.3	0.0702
ZNF675(Zf)/HEK293-ZNF675.GFP-ChIP-Seq(GSE58341)/Homer	ARGAGGMCAAAATGW	1e-16	-38.84	0	965	0.0844	9358.8	0.0641	EMB1789(C3H)/col-EMB1789-DAP-Seq(GSE60143)/Homer	TWTTTACCGYND	1e-17	-39.83	0	2537	0.1679	16835	0.1429
bZIP48(bZIP)/colamp-bZIP48-DAP-Seq(GSE60143)/Homer	DDWWKVTSACGTGGC	1e-16	-38.82	0	1310	0.1146	13279.8	0.091	E-box/Arabidopsis-Promoters/Homer	GCCACGTG	1e-17	-39.73	0	3386	0.2241	23083.1	0.1959
MYB98(MYB)/col-MYB98-DAP-Seq(GSE60143)/Homer	NWDCCGTTAC	1e-16	-38.72	0	1339	0.1171	13617.7	0.0933	Brachyury(T-box)/Mesoendoderm-Brachyury-ChIP-exo(GSE54963)/Homer	ANTTMRCASBNNNGTGYKAAN	1e-17	-39.66	0	1803	0.1193	11543.5	0.098
ERRg(NR)/Kidney-ESRRG-ChIP-Seq(GSE104905)/Homer	GTGACCTTGRVN	1e-16	-38.69	0	3615	0.3162	40905.9	0.2802	MYB119(MYB)/colamp-MYB119-DAP-Seq(GSE60143)/Homer	YRACCGTTACDD	1e-17	-39.45	0	1861	0.1232	11964.8	0.1016
KLF1(Zf)/HUDEP2-KLF1-CutnRun(GSE136251)/Homer	VDGGGYGGGGCY	1e-16	-38.62	0	2950	0.258	32771.7	0.2245	ANL2(HB)/col-ANL2-DAP-Seq(GSE60143)/Homer	CATTAATTGC	1e-17	-39.39	0	3289	0.2177	22379.1	0.19
IRF:BATF(IRF:bZIP)/pDC-Irf8-ChIP-Seq(GSE66899)/Homer	CTTTCANTATGACTV	1e-16	-38.6	0	882	0.0771	8440.4	0.0578	TGA1(bZIP)/colamp-TGA1-DAP-Seq(GSE60143)/Homer	TGACGTCAKC	1e-17	-39.35	0	2397	0.1586	15834.8	0.1344
Duxbl(Homeobox)/NIH3T3-Duxbl.HA-ChIP-Seq(GSE119782)/Homer	TAAYCYAATCAA	1e-16	-38.55	0	546	0.0478	4783.7	0.0328	CBF2(AP2EREBP)/colamp-CBF2-DAP-Seq(GSE60143)/Homer	YBRCCGACATNNNNN	1e-17	-39.27	0	2827	0.1871	18978.5	0.1611
Pknox1(Homeobox)/ES-Prep1-ChIP-Seq(GSE63282)/Homer	SCTGTCAVTCAV	1e-16	-38.23	0	1280	0.1119	12960.6	0.0888	ANAC075(NAC)/col-ANAC075-DAP-Seq(GSE60143)/Homer	CTTSWWNWWSAAGYT	1e-17	-39.27	0	1849	0.1224	11884.1	0.1009
Pbx3(Homeobox)/GM12878-PBX3-ChIP-Seq(GSE32465)/Homer	SCTGTCAMTCAN	1e-16	-38.23	0	1343	0.1175	13685.9	0.0938	CRF10(AP2EREBP)/col100-CRF10-DAP-Seq(GSE60143)/Homer	DCCGCCGYHA	1e-16	-39.05	0	6669	0.4413	47981.7	0.4073
MYB118(MYB)/colamp-MYB118-DAP-Seq(GSE60143)/Homer	TAWCCGTTAC	1e-16	-37.98	0	1381	0.1208	14135	0.0968	Etv2(ETS)/ES-ER71-ChIP-Seq(GSE59402)/Homer	NNAYTTCCTGHN	1e-16	-38.95	0	6408	0.4241	45977.3	0.3903
EIN3(EIL)/col-EIN3-DAP-Seq(GSE60143)/Homer	ARATTCAATGWATYT	1e-16	-37.88	0	973	0.0851	9484.1	0.065	EIL4(EIL)/Tomato-EIL4-ChIP-Seq(GSE116581)/Homer	GATTCAWTGAAT	1e-16	-38.82	0	705	0.0467	3951.5	0.0335
ETS:E-box(ETS,bHLH)/HPC7-Scl-ChIP-Seq(GSE22178)/Homer	AGGAARCAGCTG	1e-16	-37.76	0	606	0.053	5445	0.0373	TGA2(bZIP)/colamp-TGA2-DAP-Seq(GSE60143)/Homer	ACGTCAYCHH	1e-16	-38.78	0	3350	0.2217	22857.7	0.194
Six1(Homeobox)/Myoblast-Six1-ChIP-Chip(GSE20150)/Homer	GKVTCADRTTWC	1e-16	-37.69	0	1562	0.1366	16251.7	0.1113	At4g28140(AP2EREBP)/colamp-At4g28140-DAP-Seq(GSE60143)/Homer	DCCACCGACCAW	1e-16	-38.65	0	2544	0.1684	16931.5	0.1437
IDD2(C2H2)/colamp-IDD2-DAP-Seq(GSE60143)/Homer	HAVAAAAMGACAAAA	1e-16	-37.59	0	942	0.0824	9147	0.0627	CAMTA1(CAMTA)/col-CAMTA1-DAP-Seq(GSE60143)/Homer	WWAACGCGTT	1e-16	-38.56	0	3750	0.2482	25842	0.2193
TGA1(bZIP)/colamp-TGA1-DAP-Seq(GSE60143)/Homer	TGACGTCAKC	1e-16	-37.43	0	1615	0.1412	16883.7	0.1157	MYB10(MYB)/col-MYB10-DAP-Seq(GSE60143)/Homer	YCCACCTACCHH	1e-16	-38.36	0	2398	0.1587	15878.7	0.1348
MYB39(MYB)/col-MYB39-DAP-Seq(GSE60143)/Homer	WWAARKTAGGTGRAA	1e-16	-37.22	0	938	0.082	9116.6	0.0625	PUCHI(AP2EREBP)/colamp-PUCHI-DAP-Seq(GSE60143)/Homer	GCGCCGTY	1e-16	-38.2	0	5373	0.3556	38098.9	0.3234
Rap210(AP2EREBP)/col-Rap210-DAP-Seq(GSE60143)/Homer	TGTCGGCA	1e-15	-36.83	0	1123	0.0982	11224.2	0.0769	ARE(NR)/LNCAP-AR-ChIP-Seq(GSE27824)/Homer	RGRACASNSTGTYCYB	1e-16	-38.08	0	1717	0.1136	10980.6	0.0932
Zfp809(Zf)/ES-Zfp809-ChIP-Seq(GSE70799)/Homer	GGGGCTYGKCTGGGA	1e-15	-36.81	0	1052	0.092	10418.8	0.0714	Atf4(bZIP)/MEF-Atf4-ChIP-Seq(GSE35681)/Homer	MTGATGCAAT	1e-16	-37.79	0	1800	0.1191	11582.5	0.0983
MYB119(MYB)/colamp-MYB119-DAP-Seq(GSE60143)/Homer	YRACCGTTACDD	1e-15	-36.76	0	1420	0.1242	14644.4	0.1003	RFX(HTH)/K562-RFX3-ChIP-Seq(SRA012198)/Homer	CGGTTGCCATGGCAAC	1e-16	-37.75	0	1261	0.0834	7772	0.066
ABI5(bZIP)/col-ABI5-DAP-Seq(GSE60143)/Homer	GCCACGTG	1e-15	-36.35	0	1264	0.1105	12860.7	0.0881	PAX3:FKHR-fusion(Paired,Homeobox)/Rh4-PAX3:FKHR-ChIP-Seq(GSE19063)/Homer	ACCRTGACTAATTNN	1e-16	-37.4	0	1401	0.0927	8762.7	0.0744
ERF8(AP2EREBP)/colamp-ERF8-DAP-Seq(GSE60143)/Homer	CGCCGYCATW	1e-15	-36.19	0	1822	0.1593	19382.6	0.1328	ZNF317(Zf)/HEK293-ZNF317.GFP-ChIP-Seq(GSE58341)/Homer	GTCWGCTGTYYCTCT	1e-16	-37.3	0	709	0.0469	4007.7	0.034
EIL4(EIL)/Tomato-EIL4-ChIP-Seq(GSE116581)/Homer	GATTCAWTGAAT	1e-15	-35.82	0	737	0.0645	6931.7	0.0475	MYB121(MYB)/col-MYB121-DAP-Seq(GSE60143)/Homer	YNTACCTAACWW	1e-16	-37.21	0	1947	0.1288	12656.3	0.1074
AT2G20400(G2like)/colamp-AT2G20400-DAP-Seq(GSE60143)/Homer	DNVGAATATTCBNHN	1e-15	-35.67	0	883	0.0772	8558	0.0586	MYB94(MYB)/col-MYB94-DAP-Seq(GSE60143)/Homer	WGGTRGTTGGKA	1e-16	-36.94	0	2824	0.1869	19051.1	0.1617
AT1G04880(ARID)/colamp-AT1G04880-DAP-Seq(GSE60143)/Homer	AAACTATATADTATA	1e-15	-35.58	0	882	0.0771	8551	0.0586	Stat3(Stat)/mES-Stat3-ChIP-Seq(GSE11431)/Homer	CTTCCGGGAA	1e-15	-36.54	0	3954	0.2617	27462.4	0.2331
bZIP68(bZIP)/col-bZIP68-DAP-Seq(GSE60143)/Homer	WGCCACGTGK	1e-15	-35.35	0	1111	0.0972	11150.8	0.0764	USF1(bHLH)/GM12878-Usf1-ChIP-Seq(GSE32465)/Homer	SGTCACGTGR	1e-15	-36.12	0	3378	0.2235	23183.7	0.1968
FXR(NR),IR1/Liver-FXR-ChIP-Seq(Chong_et_al.)/Homer	AGGTCANTGACCTB	1e-15	-35.27	0	1864	0.163	19930.4	0.1365	CArG(MADS)/PUER-Srf-ChIP-Seq(Sullivan_et_al.)/Homer	CCATATATGGNM	1e-15	-35.99	0	2003	0.1326	13102.4	0.1112
REB1/SacCer-Promoters/Homer	KCCGGGTAAYRR	1e-15	-34.84	0	954	0.0834	9388	0.0643	NFkB-p65-Rel(RHD)/ThioMac-LPS-Expression(GSE23622)/Homer	GGAAATTCCC	1e-15	-35.8	0	628	0.0416	3499.7	0.0297
TGA10(bZIP)/colamp-TGA10-DAP-Seq(GSE60143)/Homer	ATGACGTC	1e-15	-34.78	0	2201	0.1925	23974	0.1642	ANAC092(NAC)/colamp-ANAC092-DAP-Seq(GSE60143)/Homer	WRCKTGWNNNWCAMG	1e-15	-35.74	0	2127	0.1408	14008.2	0.1189
Sox7(HMG)/ESC-Sox7-ChIP-Seq(GSE133899)/Homer	VVRRAACAATGG	1e-14	-34.19	0	1888	0.1651	20276.6	0.1389	PBX1(Homeobox)/MCF7-PBX1-ChIP-Seq(GSE28007)/Homer	GSCTGTCACTCA	1e-15	-35.64	0	735	0.0486	4214	0.0358
ZBTB12(Zf)/HEK293-ZBTB12.GFP-ChIP-Seq(GSE58341)/Homer	NGNTCTAGAACCNGV	1e-14	-33.92	0	1747	0.1528	18621.2	0.1276	Dorsal(RHD)/Embryo-dl-ChIP-Seq(GSE65441)/Homer	GGGAAAAMCCCG	1e-15	-35.41	0	1857	0.1229	12071.1	0.1025
Unknown3/Arabidopsis-Promoters/Homer	AYTAAACCGG	1e-14	-33.87	0	663	0.058	6183.3	0.0424	GABPA(ETS)/Jurkat-GABPa-ChIP-Seq(GSE17954)/Homer	RACCGGAAGT	1e-15	-35.31	0	6293	0.4165	45295.3	0.3845
CBF1(AP2EREBP)/colamp-CBF1-DAP-Seq(GSE60143)/Homer	YRCCGACATN	1e-14	-33.85	0	1223	0.107	12502.3	0.0857	EIN3(EIL)/col-EIN3-DAP-Seq(GSE60143)/Homer	ARATTCAATGWATYT	1e-15	-35.13	0	896	0.0593	5315.9	0.0451
Usf2(bHLH)/C2C12-Usf2-ChIP-Seq(GSE36030)/Homer	GTCACGTGGT	1e-14	-33.43	0	1479	0.1294	15496.2	0.1062	AT2G28920(ND)/col-AT2G28920-DAP-Seq(GSE60143)/Homer	WAGATATTTWTW	1e-15	-35.09	0	1631	0.1079	10463.5	0.0888
Chop(bZIP)/MEF-Chop-ChIP-Seq(GSE35681)/Homer	ATTGCATCAT	1e-14	-33.03	0	1344	0.1175	13942.2	0.0955	ZNF692(Zf)/HEK293-ZNF692.GFP-ChIP-Seq(GSE58341)/Homer	GTGGGCCCCA	1e-15	-35.06	0	1893	0.1253	12343	0.1048
Pax7(Paired,Homeobox),long/Myoblast-Pax7-ChIP-Seq(GSE25064)/Homer	TAATCHGATTAC	1e-14	-32.96	0	286	0.025	2232.3	0.0153	At1g72010(TCP)/colamp-At1g72010-DAP-Seq(GSE60143)/Homer	GGDCCCAC	1e-15	-35.01	0	4374	0.2895	30695.7	0.2605
AT1G12630(AP2EREBP)/colamp-AT1G12630-DAP-Seq(GSE60143)/Homer	TGTCGGCA	1e-14	-32.88	0	1022	0.0894	10240.9	0.0702	Tbox:Smad(T-box,MAD)/ESCd5-Smad2_3-ChIP-Seq(GSE29422)/Homer	AGGTGHCAGACA	1e-15	-34.91	0	1398	0.0925	8814.4	0.0748
ANAC087(NAC)/col-ANAC087-DAP-Seq(GSE60143)/Homer	WVCKTGHNNNWCAMG	1e-14	-32.66	0	1054	0.0922	10615.6	0.0727	MYB40(MYB)/col-MYB40-DAP-Seq(GSE60143)/Homer	TGGTAGGTRARA	1e-15	-34.82	0	2070	0.137	13629.1	0.1157
SeqBias: CG-repeat	CGCGCGCGCG	1e-14	-32.59	0	1797	0.1572	19288.9	0.1321	WRKY42(WRKY)/colamp-WRKY42-DAP-Seq(GSE60143)/Homer	NAAAGTCAACGN	1e-14	-34.44	0	1774	0.1174	11508.8	0.0977
M1BP(Zf)/S2R+-M1BP-ChIP-Seq(GSE49842)/Homer	CAGTGTGACCGT	1e-14	-32.48	0	1124	0.0983	11425.9	0.0783	At1g78700(BZR)/col-At1g78700-DAP-Seq(GSE60143)/Homer	NNNNCACGTGNNNNN	1e-14	-34.31	0	2305	0.1525	15356.8	0.1303
AGL16(MADS)/col-AGL16-DAP-Seq(GSE60143)/Homer	TWCCHWATWDGGAAA	1e-14	-32.37	0	682	0.0596	6442.9	0.0441	AT1G24250(Orphan)/col-AT1G24250-DAP-Seq(GSE60143)/Homer	KTDGTTGGTDGTTGG	1e-14	-34.13	0	1930	0.1277	12642.2	0.1073
MYB3R4(MYB)/col-MYB3R4-DAP-Seq(GSE60143)/Homer	AWWTAACCGTTR	1e-13	-31.78	0	631	0.0552	5901.8	0.0404	WRKY47(WRKY)/colamp-WRKY47-DAP-Seq(GSE60143)/Homer	WAAGTCAACGBT	1e-14	-34	0	1295	0.0857	8115.8	0.0689
CBF4(AP2EREBP)/colamp-CBF4-DAP-Seq(GSE60143)/Homer	NRCCGACDWNNNNNN	1e-13	-31.58	0	1247	0.1091	12887.3	0.0883	PCF/Arabidopsis-Promoters/Homer	NNWWWTGGGCYTDDN	1e-14	-33.91	0	1576	0.1043	10109.2	0.0858
TSO1(CPP)/col-TSO1-DAP-Seq(GSE60143)/Homer	RAATTTRAAW	1e-13	-31.52	0	1172	0.1025	12022.1	0.0824	MYB98(MYB)/col-MYB98-DAP-Seq(GSE60143)/Homer	NWDCCGTTAC	1e-14	-33.62	0	1727	0.1143	11199.3	0.0951
E2F3(E2F)/MEF-E2F3-ChIP-Seq(GSE71376)/Homer	BTKGGCGGGAAA	1e-13	-31.49	0	1902	0.1663	20601.2	0.1411	CEBP:CEBP(bZIP)/MEF-Chop-ChIP-Seq(GSE35681)/Homer	NTNATGCAAYMNNHTGMAAY	1e-14	-33.4	0	1081	0.0715	6634.4	0.0563
SPL5(SBP)/colamp-SPL5-DAP-Seq(GSE60143)/Homer	NNHGTACGGHNN	1e-13	-31.48	0	1168	0.1022	11978.8	0.0821	At4g36780(BZR)/col-At4g36780-DAP-Seq(GSE60143)/Homer	NNNNNNCACGTGNNN	1e-14	-33.38	0	2264	0.1498	15094.4	0.1281
RORa(NR)/Liver-Rora-ChIP-Seq(GSE101115)/Homer	AAWCTAGGTCARDNN	1e-13	-31.43	0	845	0.0739	8294	0.0568	SPL11(SBP)/col100-SPL11-DAP-Seq(GSE60143)/Homer	YTGTACTTBH	1e-14	-33.37	0	3347	0.2215	23080.1	0.1959
CUC2(NAC)/colamp-CUC2-DAP-Seq(GSE60143)/Homer	TRCKTGTNNNWCAMG	1e-13	-31.28	0	1229	0.1075	12693.6	0.087	GT3a(Trihelix)/col-GT3a-DAP-Seq(GSE60143)/Homer	WNACACGTGTYWWAW	1e-14	-33.36	0	1111	0.0735	6845	0.0581
Tbox:Smad(T-box,MAD)/ESCd5-Smad2_3-ChIP-Seq(GSE29422)/Homer	AGGTGHCAGACA	1e-13	-31.27	0	1006	0.088	10127	0.0694	CUC2(NAC)/colamp-CUC2-DAP-Seq(GSE60143)/Homer	TRCKTGTNNNWCAMG	1e-14	-33.28	0	1713	0.1134	11110.6	0.0943
Pho4(bHLH)/Yeast-Pho4-ChIP-Seq(GSE29506)/Homer	AAGCACGTGBGD	1e-13	-31.04	0	785	0.0687	7635.1	0.0523	AT3G09735(S1Falike)/col-AT3G09735-DAP-Seq(GSE60143)/Homer	TTCTAGAANMTTCTA	1e-14	-33.19	0	2576	0.1705	17385	0.1476
At1g36060(AP2EREBP)/colamp-At1g36060-DAP-Seq(GSE60143)/Homer	NNWWKGTCGGTG	1e-13	-31.01	0	1268	0.1109	13159.2	0.0902	E-box/Drosophila-Promoters/Homer	AACAGCTGTTHN	1e-14	-33.15	0	1825	0.1208	11920.6	0.1012
Rfx5(HTH)/GM12878-Rfx5-ChIP-Seq(GSE31477)/Homer	SCCTAGCAACAG	1e-13	-30.92	0	2063	0.1804	22561.3	0.1546	E2F7(E2F)/Hela-E2F7-ChIP-Seq(GSE32673)/Homer	VDTTTCCCGCCA	1e-14	-33.09	0	1775	0.1175	11562.2	0.0981
At4g31060(AP2EREBP)/colamp-At4g31060-DAP-Seq(GSE60143)/Homer	CACCGACAAW	1e-13	-30.42	0	798	0.0698	7805.8	0.0535	STAT1(Stat)/HelaS3-STAT1-ChIP-Seq(GSE12782)/Homer	NATTTCCNGGAAAT	1e-14	-33.01	0	2149	0.1422	14271.9	0.1211
bZIP53(bZIP)/colamp-bZIP53-DAP-Seq(GSE60143)/Homer	NDNHSACGTGKMNNN	1e-13	-30.25	0	1049	0.0917	10665.2	0.0731	LOB(LOBAS2)/col-LOB-DAP-Seq(GSE60143)/Homer	CGCCGKAWWTTHCGS	1e-14	-32.88	0	2699	0.1786	18304	0.1554
DUX4(Homeobox)/Myoblasts-DUX4.V5-ChIP-Seq(GSE75791)/Homer	NWTAAYCYAATCAWN	1e-12	-29.72	0	347	0.0303	2921.4	0.02	Chop(bZIP)/MEF-Chop-ChIP-Seq(GSE35681)/Homer	ATTGCATCAT	1e-14	-32.87	0	1391	0.0921	8827.1	0.0749
NFAT:AP1(RHD,bZIP)/Jurkat-NFATC1-ChIP-Seq(Jolma_et_al.)/Homer	SARTGGAAAAWRTGAGTCAB	1e-12	-29.68	0	1162	0.1016	11995.2	0.0822	Fli1(ETS)/CD8-FLI-ChIP-Seq(GSE20898)/Homer	NRYTTCCGGH	1e-14	-32.84	0	7623	0.5045	55728.9	0.473
Cbf1(bHLH)/Yeast-Cbf1-ChIP-Seq(GSE29506)/Homer	TCACGTGAYH	1e-12	-29.58	0	1142	0.0999	11768.1	0.0806	At1g69690(TCP)/colamp-At1g69690-DAP-Seq(GSE60143)/Homer	NHGTGGGGCCCACHW	1e-14	-32.67	0	2237	0.148	14925.1	0.1267
Zfp281(Zf)/ES-Zfp281-ChIP-Seq(GSE81042)/Homer	CCCCTCCCCCAC	1e-12	-29.29	0	928	0.0812	9323.5	0.0639	PU.1(ETS)/ThioMac-PU.1-ChIP-Seq(GSE21512)/Homer	AGAGGAAGTG	1e-14	-32.62	0	3514	0.2325	24361.7	0.2068
Unknown1/Arabidopsis-Promoters/Homer	RGGGTAWWWTHGTAA	1e-12	-28.89	0	627	0.0548	5955.1	0.0408	PGR(NR)/EndoStromal-PGR-ChIP-Seq(GSE69539)/Homer	AAGAACATWHTGTTC	1e-14	-32.56	0	1455	0.0963	9291.2	0.0789
CBF2(AP2EREBP)/colamp-CBF2-DAP-Seq(GSE60143)/Homer	YBRCCGACATNNNNN	1e-12	-28.69	0	910	0.0796	9144.1	0.0626	ANAC004(NAC)/colamp-ANAC004-DAP-Seq(GSE60143)/Homer	WNCTTVYNNNRBAAG	1e-14	-32.48	0	1995	0.132	13173.2	0.1118
BAM8(BES1)/col-BAM8-DAP-Seq(GSE60143)/Homer	NNWSACACGTGTSWN	1e-12	-28.44	0	626	0.0547	5960.8	0.0408	GBF5(bZIP)/colamp-GBF5-DAP-Seq(GSE60143)/Homer	WKNWSACGTGGCAWN	1e-14	-32.39	0	1994	0.132	13169.5	0.1118
HSF6(HSF)/col-HSF6-DAP-Seq(GSE60143)/Homer	TTYTAGAAGCTTCTA	1e-12	-28.41	0	1285	0.1124	13490.3	0.0924	DDF1(AP2EREBP)/col-DDF1-DAP-Seq(GSE60143)/Homer	GCCGACAT	1e-13	-32.2	0	2398	0.1587	16121.3	0.1368
Tcfcp2l1(CP2)/mES-Tcfcp2l1-ChIP-Seq(GSE11431)/Homer	NRAACCRGTTYRAACCRGYT	1e-12	-28.22	0	735	0.0643	7183.5	0.0492	At1g76110(ARID)/colamp-At1g76110-DAP-Seq(GSE60143)/Homer	ATTTAATG	1e-13	-32.07	0	3798	0.2513	26514.4	0.2251
Atf2(bZIP)/3T3L1-Atf2-ChIP-Seq(GSE56872)/Homer	NRRTGACGTCAT	1e-12	-28.04	0	1629	0.1425	17563.3	0.1203	ANAC062(NAC)/colamp-ANAC062-DAP-Seq(GSE60143)/Homer	TACTTANTNWNYAAG	1e-13	-31.94	0	2063	0.1365	13687.4	0.1162
CAMTA5(CAMTA)/col-CAMTA5-DAP-Seq(GSE60143)/Homer	ACGCGTTTTANACRC	1e-12	-28.03	0	938	0.082	9493.8	0.065	MYB57(MYB)/col-MYB57-DAP-Seq(GSE60143)/Homer	TTACCTAACT	1e-13	-31.83	0	2694	0.1783	18312.3	0.1554
GT3a(Trihelix)/col-GT3a-DAP-Seq(GSE60143)/Homer	WNACACGTGTYWWAW	1e-12	-27.97	0	876	0.0766	8788.8	0.0602	ANAC011(NAC)/col-ANAC011-DAP-Seq(GSE60143)/Homer	TDCTTGYRNNDCAAG	1e-13	-31.76	0	1942	0.1285	12816.1	0.1088
At4g18890(BZR)/col-At4g18890-DAP-Seq(GSE60143)/Homer	NDBRCACGTGYR	1e-11	-27.35	0	665	0.0582	6433.4	0.0441	DREB19(AP2EREBP)/colamp-DREB19-DAP-Seq(GSE60143)/Homer	AATGTCGGTK	1e-13	-31.57	0	3344	0.2213	23144.7	0.1965
Unknown1(NR/Ini-like)/Drosophila-Promoters/Homer	MYGGTCACACTG	1e-11	-27.1	0	983	0.086	10052.4	0.0689	ZEB1(Zf)/PDAC-ZEB1-ChIP-Seq(GSE64557)/Homer	VCAGGTRDRY	1e-13	-31.46	0	8979	0.5942	66423.6	0.5638
MYB27(MYB)/colamp-MYB27-DAP-Seq(GSE60143)/Homer	TACCTAACWT	1e-11	-26.83	0	1045	0.0914	10780.5	0.0739	REB1/SacCer-Promoters/Homer	KCCGGGTAAYRR	1e-13	-31.02	0	1414	0.0936	9049.3	0.0768
TATA-box/Drosophila-Promoters/Homer	CTATAAAAGCSV	1e-11	-26.83	0	503	0.044	4663.8	0.032	KLF3(Zf)/MEF-Klf3-ChIP-Seq(GSE44748)/Homer	NRGCCCCRCCCHBNN	1e-13	-31	0	5128	0.3394	36628.8	0.3109
c-Jun-CRE(bZIP)/K562-cJun-ChIP-Seq(GSE31477)/Homer	ATGACGTCATCY	1e-11	-26.58	0	1608	0.1406	17402.6	0.1192	Six1(Homeobox)/Myoblast-Six1-ChIP-Chip(GSE20150)/Homer	GKVTCADRTTWC	1e-13	-30.87	0	1775	0.1175	11642.9	0.0988
DEL2(E2FDP)/col-DEL2-DAP-Seq(GSE60143)/Homer	WTTTCSCGCC	1e-11	-26.5	0	1381	0.1208	14721.2	0.1009	ZNF669(Zf)/HEK293-ZNF669.GFP-ChIP-Seq(GSE58341)/Homer	GARTGGTCATCGCCC	1e-13	-30.84	0	790	0.0523	4692.4	0.0398
GBF5(bZIP)/colamp-GBF5-DAP-Seq(GSE60143)/Homer	WKNWSACGTGGCAWN	1e-11	-26.29	0	1173	0.1026	12294.6	0.0842	WRKY30(WRKY)/colamp-WRKY30-DAP-Seq(GSE60143)/Homer	CGTTGACTTN	1e-13	-30.78	0	1447	0.0958	9292.6	0.0789
AREB3(bZIP)/col-AREB3-DAP-Seq(GSE60143)/Homer	NKGMCACGTGDCMNN	1e-11	-26.25	0	986	0.0862	10127.6	0.0694	TRP2(MYBrelated)/colamp-TRP2-DAP-Seq(GSE60143)/Homer	TAAACCCT	1e-13	-30.22	0	1332	0.0881	8492.8	0.0721
bZIP16(bZIP)/colamp-bZIP16-DAP-Seq(GSE60143)/Homer	TGCCACGTGD	1e-11	-26.03	0	886	0.0775	8988.9	0.0616	bHLH157(bHLH)/col-bHLH157-DAP-Seq(GSE60143)/Homer	KACACGTCTCTY	1e-12	-29.85	0	1462	0.0968	9430.1	0.08
ZNF165(Zf)/WHIM12-ZNF165-ChIP-Seq(GSE65937)/Homer	AAGGKGRCGCAGGCA	1e-11	-25.99	0	640	0.056	6205.4	0.0425	Klf9(Zf)/GBM-Klf9-ChIP-Seq(GSE62211)/Homer	GCCACRCCCACY	1e-12	-29.83	0	4310	0.2852	30488.8	0.2588
AP-1(bZIP)/ThioMac-PU.1-ChIP-Seq(GSE21512)/Homer	VTGACTCATC	1e-11	-25.8	0	3873	0.3387	45128.9	0.3092	AT2G20400(G2like)/colamp-AT2G20400-DAP-Seq(GSE60143)/Homer	DNVGAATATTCBNHN	1e-12	-29.83	0	849	0.0562	5121.4	0.0435
WRKY8(WRKY)/colamp-WRKY8-DAP-Seq(GSE60143)/Homer	CGTTGACTTT	1e-11	-25.65	0	599	0.0524	5761.3	0.0395	bZIP69(bZIP)/col-bZIP69-DAP-Seq(GSE60143)/Homer	GACAGCTGKCAW	1e-12	-29.81	0	967	0.064	5938.8	0.0504
ZML2(C2C2gata)/col-ZML2-DAP-Seq(GSE60143)/Homer	CATCATCATC	1e-11	-25.57	0	960	0.084	9860	0.0675	LBD2(LOBAS2)/colamp-LBD2-DAP-Seq(GSE60143)/Homer	TCCGAWTTTTTCGGN	1e-12	-29.64	0	2340	0.1549	15804.1	0.1341
DREB2(AP2EREBP)/col-DREB2-DAP-Seq(GSE60143)/Homer	TMACCGACATWA	1e-11	-25.4	0	958	0.0838	9845.9	0.0675	Fos(bZIP)/TSC-Fos-ChIP-Seq(GSE110950)/Homer	NDATGASTCAYN	1e-12	-29.56	0	3678	0.2434	25744.9	0.2185
Rfx1(HTH)/NPC-H3K4me1-ChIP-Seq(GSE16256)/Homer	KGTTGCCATGGCAA	1e-11	-25.39	0	1478	0.1293	15932.2	0.1091	bZIP68(bZIP)/col-bZIP68-DAP-Seq(GSE60143)/Homer	WGCCACGTGK	1e-12	-29.47	0	2276	0.1506	15342.3	0.1302
EAR2(NR)/K562-NR2F6-ChIP-Seq(Encode)/Homer	NRBCARRGGTCA	1e-11	-25.37	0	5212	0.4558	61990	0.4247	BAM8(BES1)/col-BAM8-DAP-Seq(GSE60143)/Homer	NNWSACACGTGTSWN	1e-12	-29.12	0	1098	0.0727	6873	0.0583
At1g14580(C2H2)/colamp-At1g14580-DAP-Seq(GSE60143)/Homer	CASAAAAMGACAAAA	1e-10	-25.3	0	1363	0.1192	14578.1	0.0999	Tcf3(HMG)/mES-Tcf3-ChIP-Seq(GSE11724)/Homer	ASWTCAAAGG	1e-12	-29.03	0	1815	0.1201	12000	0.1019
Unknown3/Drosophila-Promoters/Homer	ACVAKCTGGCAGCGC	1e-10	-25.26	0	471	0.0412	4365.9	0.0299	Mef2d(MADS)/Retina-Mef2d-ChIP-Seq(GSE61391)/Homer	GCTATTTTTAGC	1e-12	-28.94	0	1344	0.0889	8619.1	0.0732
VRN1(ABI3VP1)/col-VRN1-DAP-Seq(GSE60143)/Homer	TTTTTTTTTT	1e-10	-25.12	0	2569	0.2247	29095.6	0.1993	AS2(LOBAS2)/col-AS2-DAP-Seq(GSE60143)/Homer	CCGDAAWWHMCGSCG	1e-12	-28.74	0	1160	0.0768	7321.9	0.0621
Srebp1a(bHLH)/HepG2-Srebp1a-ChIP-Seq(GSE31477)/Homer	RTCACSCCAY	1e-10	-25.1	0	1201	0.105	12685.1	0.0869	Srebp2(bHLH)/HepG2-Srebp2-ChIP-Seq(GSE31477)/Homer	CGGTCACSCCAC	1e-12	-28.72	0	1319	0.0873	8448.1	0.0717
GATA3(Zf),DR4/iTreg-Gata3-ChIP-Seq(GSE20898)/Homer	AGATGKDGAGATAAG	1e-10	-25.07	0	532	0.0465	5040.5	0.0345	Atf3(bZIP)/GBM-ATF3-ChIP-Seq(GSE33912)/Homer	DATGASTCATHN	1e-12	-28.65	0	4016	0.2658	28335.8	0.2405
bHLH28(bHLH)/col-bHLH28-DAP-Seq(GSE60143)/Homer	NHHTGTACGGAH	1e-10	-24.36	0	686	0.06	6786.7	0.0465	HIF-1a(bHLH)/MCF7-HIF1a-ChIP-Seq(GSE28352)/Homer	TACGTGCV	1e-12	-28.56	0	2231	0.1476	15051.3	0.1278
ESE3(AP2EREBP)/col-ESE3-DAP-Seq(GSE60143)/Homer	GACGGTGG	1e-10	-24.3	0	1918	0.1677	21261.5	0.1457	CUC3(NAC)/col-CUC3-DAP-Seq(GSE60143)/Homer	TRCKTGWNNNACAMG	1e-12	-28.56	0	1708	0.113	11244	0.0954
DDF1(AP2EREBP)/col-DDF1-DAP-Seq(GSE60143)/Homer	GCCGACAT	1e-10	-24.23	0	809	0.0708	8189.2	0.0561	RAR:RXR(NR),DR5/ES-RAR-ChIP-Seq(GSE56893)/Homer	RGGTCADNNAGAGGTCAV	1e-12	-28.39	0	313	0.0207	1587.2	0.0135
GATA:SCL(Zf,bHLH)/Ter119-SCL-ChIP-Seq(GSE18720)/Homer	CRGCTGBNGNSNNSAGATAA	1e-10	-24.21	0	702	0.0614	6973.9	0.0478	TCP20(TCP)/col-TCP20-DAP-Seq(GSE60143)/Homer	GGDCCCAC	1e-12	-28.22	0	3552	0.2351	24870.6	0.2111
IRF2(IRF)/Erythroblas-IRF2-ChIP-Seq(GSE36985)/Homer	GAAASYGAAASY	1e-10	-24.01	0	667	0.0583	6586.4	0.0451	CRX(Homeobox)/Retina-Crx-ChIP-Seq(GSE20012)/Homer	GCTAATCC	1e-12	-28.14	0	10590	0.7008	79392.4	0.6739
NUC(C2H2)/col-NUC-DAP-Seq(GSE60143)/Homer	HAVAAAACGACAAAA	1e-10	-23.75	0	661	0.0578	6529.4	0.0447	SpiB(ETS)/OCILY3-SPIB-ChIP-Seq(GSE56857)/Homer	AAAGRGGAAGTG	1e-12	-28.08	0	1881	0.1245	12516.3	0.1062
GATA3(Zf),DR8/iTreg-Gata3-ChIP-Seq(GSE20898)/Homer	AGATSTNDNNDSAGATAASN	1e-10	-23.67	0	444	0.0388	4122.4	0.0282	Zelda(Zf)/Embryo-zld-ChIP-Seq(GSE65441)/Homer	KBCTACCTGW	1e-12	-27.98	0	2821	0.1867	19429.9	0.1649
HOXA2(Homeobox)/mES-Hoxa2-ChIP-Seq(Donaldson_et_al.)/Homer	GYCATCMATCAT	1e-10	-23.6	0	629	0.055	6175.4	0.0423	MafB(bZIP)/BMM-Mafb-ChIP-Seq(GSE75722)/Homer	WNTGCTGASTCAGCANWTTY	1e-12	-27.88	0	2645	0.175	18130.9	0.1539
CBF3(AP2EREBP)/colamp-CBF3-DAP-Seq(GSE60143)/Homer	YNRCCGACATNN	1e-10	-23.59	0	883	0.0772	9068.3	0.0621	NFY(CCAAT)/Promoter/Homer	RGCCAATSRG	1e-12	-27.76	0	4898	0.3241	35068.8	0.2977
bHLH74(bHLH)/col-bHLH74-DAP-Seq(GSE60143)/Homer	DRATCACGTGAB	1e-10	-23.32	0	839	0.0734	8575.1	0.0587	AT3G42860(zfGRF)/col-AT3G42860-DAP-Seq(GSE60143)/Homer	CGTTGACTTN	1e-12	-27.74	0	1305	0.0864	8381.5	0.0711
HRE(HSF)/Striatum-HSF1-ChIP-Seq(GSE38000)/Homer	TTCTAGAABNTTCTA	1e-10	-23.28	0	1142	0.0999	12095.4	0.0829	RORgt(NR)/EL4-RORgt.Flag-ChIP-Seq(GSE56019)/Homer	AAYTAGGTCA	1e-11	-27.62	0	847	0.0561	5164.9	0.0438
GATA19(C2C2gata)/colamp-GATA19-DAP-Seq(GSE60143)/Homer	ATCSGATCVG	1e-10	-23.27	0	353	0.0309	3152	0.0216	RORgt(NR)/EL4-RORgt.Flag-ChIP-Seq(GSE56019)/Homer	AAYTAGGTCA	1e-11	-27.62	0	847	0.0561	5164.9	0.0438
AT3G42860(zfGRF)/col-AT3G42860-DAP-Seq(GSE60143)/Homer	CGTTGACTTN	1e-10	-23.08	0	1011	0.0884	10576.3	0.0725	At4g31060(AP2EREBP)/colamp-At4g31060-DAP-Seq(GSE60143)/Homer	CACCGACAAW	1e-11	-27.38	0	2309	0.1528	15675.5	0.1331
GLI3(Zf)/Limb-GLI3-ChIP-Chip(GSE11077)/Homer	CGTGGGTGGTCC	1e-09	-22.94	0	608	0.0532	5965.7	0.0409	PU.1:IRF8(ETS:IRF)/pDC-Irf8-ChIP-Seq(GSE66899)/Homer	GGAAGTGAAAST	1e-11	-27.27	0	1435	0.095	9326.4	0.0792
ETS:RUNX(ETS,Runt)/Jurkat-RUNX1-ChIP-Seq(GSE17954)/Homer	RCAGGATGTGGT	1e-09	-22.91	0	460	0.0402	4322.2	0.0296	BATF(bZIP)/Th17-BATF-ChIP-Seq(GSE39756)/Homer	DATGASTCAT	1e-11	-27.05	0	3891	0.2575	27482.8	0.2333
THRb(NR)/HepG2-THRb.Flag-ChIP-Seq(Encode)/Homer	GGTCACCTGAGGTCA	1e-09	-22.87	0	2587	0.2263	29497.3	0.2021	Egr2(Zf)/Thymocytes-Egr2-ChIP-Seq(GSE34254)/Homer	NGCGTGGGCGGR	1e-11	-26.89	0	2510	0.1661	17179.3	0.1458
BZR1(BZR)/col-BZR1-DAP-Seq(GSE60143)/Homer	NNCRCACGTGCG	1e-09	-22.57	0	377	0.033	3430.7	0.0235	AT3G60490(AP2EREBP)/colamp-AT3G60490-DAP-Seq(GSE60143)/Homer	NNRCCGACANNNNNN	1e-11	-26.85	0	1758	0.1163	11672.4	0.0991
ARF16(ARF)/col-ARF16-DAP-Seq(GSE60143)/Homer	ATTTTACGAT	1e-09	-22.53	0	602	0.0526	5914.8	0.0405	ZNF322(Zf)/HEK293-ZNF322.GFP-ChIP-Seq(GSE58341)/Homer	GAGCCTGGTACTGWGCCTGR	1e-11	-26.55	0	2771	0.1834	19128.3	0.1624
X-box(HTH)/NPC-H3K4me1-ChIP-Seq(GSE16256)/Homer	GGTTGCCATGGCAA	1e-09	-22.47	0	1009	0.0882	10585.9	0.0725	At4g18890(BZR)/col-At4g18890-DAP-Seq(GSE60143)/Homer	NDBRCACGTGYR	1e-11	-26.29	0	1458	0.0965	9526.9	0.0809
WRKY21(WRKY)/colamp-WRKY21-DAP-Seq(GSE60143)/Homer	DCGTTGACTTTT	1e-09	-22.46	0	540	0.0472	5223.6	0.0358	GRE(NR),IR3/A549-GR-ChIP-Seq(GSE32465)/Homer	NRGVACABNVTGTYCY	1e-11	-26.21	0	958	0.0634	5976.9	0.0507
PTF1(TCP)/colamp-PTF1-DAP-Seq(GSE60143)/Homer	RDDGGGACCACA	1e-09	-22.41	0	533	0.0466	5147.6	0.0353	At2g44940(AP2EREBP)/colamp-At2g44940-DAP-Seq(GSE60143)/Homer	NYACCGACAHNNNNN	1e-11	-26.2	0	1269	0.084	8176.1	0.0694
Pax8(Paired,Homeobox)/Thyroid-Pax8-ChIP-Seq(GSE26938)/Homer	GTCATGCHTGRCTGS	1e-09	-22.3	0	1709	0.1495	18889.7	0.1294	AGL6(MADS)/col-AGL6-DAP-Seq(GSE60143)/Homer	TTWCCWWAWWDGGWA	1e-11	-25.9	0	848	0.0561	5218	0.0443
E2F6(E2F)/Hela-E2F6-ChIP-Seq(GSE31477)/Homer	GGCGGGAARN	1e-09	-22.27	0	1683	0.1472	18579.4	0.1273	AT3G16280(AP2EREBP)/colamp-AT3G16280-DAP-Seq(GSE60143)/Homer	HCACCGACAHHDHHN	1e-11	-25.9	0	2068	0.1369	13972.7	0.1186
ERE(NR),IR3/MCF7-ERa-ChIP-Seq(Unpublished)/Homer	VAGGTCACNSTGACC	1e-09	-22.2	0	1196	0.1046	12791.2	0.0876	bZIP53(bZIP)/colamp-bZIP53-DAP-Seq(GSE60143)/Homer	NDNHSACGTGKMNNN	1e-11	-25.89	0	2088	0.1382	14119.5	0.1198
ZNF692(Zf)/HEK293-ZNF692.GFP-ChIP-Seq(GSE58341)/Homer	GTGGGCCCCA	1e-09	-22.16	0	675	0.059	6754	0.0463	BPC6(BBRBPC)/col-BPC6-DAP-Seq(GSE60143)/Homer	YTYTCTCTCTCTCTA	1e-11	-25.72	0	608	0.0402	3572	0.0303
ERF104(AP2EREBP)/col-ERF104-DAP-Seq(GSE60143)/Homer	GGCGGCGG	1e-09	-21.93	0	1434	0.1254	15626.6	0.1071	LCL1(MYBrelated)/colamp-LCL1-DAP-Seq(GSE60143)/Homer	NAAAATATCTWHWWN	1e-11	-25.66	0	936	0.0619	5839	0.0496
BPC6(BBRBPC)/col-BPC6-DAP-Seq(GSE60143)/Homer	YTYTCTCTCTCTCTA	1e-09	-21.82	0	501	0.0438	4813.3	0.033	At1g22810(AP2EREBP)/colamp-At1g22810-DAP-Seq(GSE60143)/Homer	BCACCGACANNN	1e-11	-25.48	0	2714	0.1796	18758.4	0.1592
ZNF768(Zf)/Rajj-ZNF768-ChIP-Seq(GSE111879)/Homer	RHHCAGAGAGGB	1e-09	-21.72	0	300	0.0262	2632.1	0.018	ERF38(AP2EREBP)/col-ERF38-DAP-Seq(GSE60143)/Homer	CACCGACA	1e-11	-25.47	0	2791	0.1847	19331.1	0.1641
Esrrb(NR)/mES-Esrrb-ChIP-Seq(GSE11431)/Homer	KTGACCTTGA	1e-09	-21.51	0	2884	0.2522	33263.6	0.2279	bHLH10(bHLH)/colamp-bHLH10-DAP-Seq(GSE60143)/Homer	YACCGACA	1e-11	-25.44	0	1723	0.114	11474.2	0.0974
VDR(NR),DR3/GM10855-VDR+vitD-ChIP-Seq(GSE22484)/Homer	ARAGGTCANWGAGTTCANNN	1e-09	-21.07	0	1016	0.0889	10743.7	0.0736	DLX5(Homeobox)/BasalGanglia-Dlx5-ChIP-seq(GSE124936)/Homer	SSTAATTA	1e-11	-25.42	0	4699	0.311	33698.6	0.286
WRKY42(WRKY)/colamp-WRKY42-DAP-Seq(GSE60143)/Homer	NAAAGTCAACGN	1e-09	-20.9	0	1307	0.1143	14183.9	0.0972	HOXA2(Homeobox)/mES-Hoxa2-ChIP-Seq(Donaldson_et_al.)/Homer	GYCATCMATCAT	1e-10	-25.3	0	671	0.0444	4011	0.034
bZIP28(bZIP)/col-bZIP28-DAP-Seq(GSE60143)/Homer	TGCCACGTSABH	1e-09	-20.84	0	830	0.0726	8592.3	0.0589	Pho2(bHLH)/Yeast-Pho2-ChIP-Seq(GSE29506)/Homer	CCCACGTGCT	1e-10	-25.23	0	3353	0.2219	23540.4	0.1998
RORg(NR)/Liver-Rorc-ChIP-Seq(GSE101115)/Homer	WAABTAGGTCAV	1e-09	-20.74	0	542	0.0474	5312.7	0.0364	MYB41(MYB)/col-MYB41-DAP-Seq(GSE60143)/Homer	BYTYACCTAA	1e-10	-25.11	0	2153	0.1425	14631.1	0.1242
WRKY30(WRKY)/colamp-WRKY30-DAP-Seq(GSE60143)/Homer	CGTTGACTTN	1e-08	-20.29	0	1056	0.0924	11256.9	0.0771	IRF1(IRF)/PBMC-IRF1-ChIP-Seq(GSE43036)/Homer	GAAAGTGAAAGT	1e-10	-24.88	0	1092	0.0723	6961.7	0.0591
SPL14(SBP)/col-SPL14-DAP-Seq(GSE60143)/Homer	NNWHTGTACGGAHNH	1e-08	-20.16	0	468	0.0409	4508.2	0.0309	CRE(bZIP)/Promoter/Homer	CSGTGACGTCAC	1e-10	-24.76	0	1805	0.1194	12099.5	0.1027
HRE(HSF)/HepG2-HSF1-ChIP-Seq(GSE31477)/Homer	BSTTCTRGAABVTTCYAGAA	1e-08	-20.15	0	751	0.0657	7715.5	0.0529	DREB2(AP2EREBP)/col-DREB2-DAP-Seq(GSE60143)/Homer	TMACCGACATWA	1e-10	-24.64	0	2749	0.1819	19061.5	0.1618
TGA4(bZIP)/colamp-TGA4-DAP-Seq(GSE60143)/Homer	RTGACGTCAKCW	1e-08	-20.1	0	1117	0.0977	11985.2	0.0821	Elk4(ETS)/Hela-Elk4-ChIP-Seq(GSE31477)/Homer	NRYTTCCGGY	1e-10	-24.59	0	4851	0.321	34908.7	0.2963
OCT:OCT(POU,Homeobox)/NPC-OCT6-ChIP-Seq(GSE43916)/Homer	YATGCATATRCATRT	1e-08	-19.95	0	730	0.0638	7483.7	0.0513	bHLHE40(bHLH)/HepG2-BHLHE40-ChIP-Seq(GSE31477)/Homer	KCACGTGMCN	1e-10	-24.56	0	2425	0.1605	16662.4	0.1414
ERF11(AP2EREBP)/col-ERF11-DAP-Seq(GSE60143)/Homer	RTGGCGGCGG	1e-08	-19.89	0	1335	0.1168	14582.3	0.0999	EWS:FLI1-fusion(ETS)/SK_N_MC-EWS:FLI1-ChIP-Seq(SRA014231)/Homer	VACAGGAAAT	1e-10	-24.31	0	4230	0.2799	30206.9	0.2564
TCP17(TCP)/col-TCP17-DAP-Seq(GSE60143)/Homer	GTGGTCCCCA	1e-08	-19.84	0	263	0.023	2292.3	0.0157	MYB39(MYB)/col-MYB39-DAP-Seq(GSE60143)/Homer	WWAARKTAGGTGRAA	1e-10	-24.2	0	936	0.0619	5881.9	0.0499
NF1:FOXA1(CTF,Forkhead)/LNCAP-FOXA1-ChIP-Seq(GSE27824)/Homer	WNTGTTTRYTTTGGCA	1e-08	-19.81	0	379	0.0331	3539.7	0.0242	BZR1(BZR)/col-BZR1-DAP-Seq(GSE60143)/Homer	NNCRCACGTGCG	1e-10	-24.07	0	872	0.0577	5436.5	0.0461
WRKY47(WRKY)/colamp-WRKY47-DAP-Seq(GSE60143)/Homer	WAAGTCAACGBT	1e-08	-19.74	0	1017	0.0889	10830.3	0.0742	TINY(AP2EREBP)/col-TINY-DAP-Seq(GSE60143)/Homer	NNCACCGACA	1e-10	-23.73	0	1591	0.1053	10585.7	0.0899
HSF7(HSF)/colamp-HSF7-DAP-Seq(GSE60143)/Homer	TTCTAGAAGCTTCTA	1e-08	-19.6	0	1085	0.0949	11638.2	0.0797	GBF6(bZIP)/colamp-GBF6-DAP-Seq(GSE60143)/Homer	WWTGMCACGTCABCW	1e-10	-23.19	0	1412	0.0934	9311.3	0.079
LBD2(LOBAS2)/colamp-LBD2-DAP-Seq(GSE60143)/Homer	TCCGAWTTTTTCGGN	1e-08	-19.57	0	925	0.0809	9763.5	0.0669	SeqBias: CG-repeat	CGCGCGCGCG	1e-10	-23.14	0	7424	0.4913	54825.9	0.4654
MYB3R5(MYB)/col-MYB3R5-DAP-Seq(GSE60143)/Homer	THYAACGGTHAWAWT	1e-08	-19.57	0	328	0.0287	2994	0.0205	WRKY8(WRKY)/colamp-WRKY8-DAP-Seq(GSE60143)/Homer	CGTTGACTTT	1e-10	-23.12	0	628	0.0416	3770.8	0.032
GATA(Zf),IR3/iTreg-Gata3-ChIP-Seq(GSE20898)/Homer	NNNNNBAGATAWYATCTVHN	1e-08	-19.55	0	927	0.0811	9787.1	0.067	GATA:SCL(Zf,bHLH)/Ter119-SCL-ChIP-Seq(GSE18720)/Homer	CRGCTGBNGNSNNSAGATAA	1e-10	-23.08	0	839	0.0555	5234.6	0.0444
AT2G01818(PLATZ)/col-AT2G01818-DAP-Seq(GSE60143)/Homer	TCTAGAABSTTC	1e-08	-19.54	0	866	0.0757	9077.8	0.0622	Fra1(bZIP)/BT549-Fra1-ChIP-Seq(GSE46166)/Homer	NNATGASTCATH	1e-09	-22.87	0	3481	0.2304	24637.3	0.2091
RORgt(NR)/EL4-RORgt.Flag-ChIP-Seq(GSE56019)/Homer	AAYTAGGTCA	1e-08	-18.97	0	709	0.062	7289.8	0.0499	MYB3R4(MYB)/col-MYB3R4-DAP-Seq(GSE60143)/Homer	AWWTAACCGTTR	1e-09	-22.72	0	959	0.0635	6089.5	0.0517
RORgt(NR)/EL4-RORgt.Flag-ChIP-Seq(GSE56019)/Homer	AAYTAGGTCA	1e-08	-18.97	0	709	0.062	7289.8	0.0499	Prop1(Homeobox)/GHFT1-PROP1.biotin-ChIP-Seq(GSE77302)/Homer	NTAATBNAATTA	1e-09	-22.44	0	3620	0.2396	25710.2	0.2182
Atf3(bZIP)/GBM-ATF3-ChIP-Seq(GSE33912)/Homer	DATGASTCATHN	1e-08	-18.92	0	3569	0.3121	42007.3	0.2878	AT1G44830(AP2EREBP)/col-AT1G44830-DAP-Seq(GSE60143)/Homer	NCCACCGACA	1e-09	-22.19	0	2524	0.167	17516.8	0.1487
bHLH157(bHLH)/col-bHLH157-DAP-Seq(GSE60143)/Homer	KACACGTCTCTY	1e-08	-18.85	0	794	0.0694	8277.9	0.0567	ANAC087(NAC)/col-ANAC087-DAP-Seq(GSE60143)/Homer	WVCKTGHNNNWCAMG	1e-09	-22.16	0	1540	0.1019	10279.7	0.0873
At1g22810(AP2EREBP)/colamp-At1g22810-DAP-Seq(GSE60143)/Homer	BCACCGACANNN	1e-08	-18.54	0	793	0.0694	8282.1	0.0567	Usf2(bHLH)/C2C12-Usf2-ChIP-Seq(GSE36030)/Homer	GTCACGTGGT	1e-09	-21.87	0	2301	0.1523	15878.4	0.1348
AT3G57600(AP2EREBP)/col-AT3G57600-DAP-Seq(GSE60143)/Homer	GGCGGTGG	1e-07	-18.41	0	1440	0.1259	15939.7	0.1092	ZNF143|STAF(Zf)/CUTLL-ZNF143-ChIP-Seq(GSE29600)/Homer	ATTTCCCAGVAKSCY	1e-09	-21.72	0	2750	0.182	19224.2	0.1632
Pax7(Paired,Homeobox),longest/Myoblast-Pax7-ChIP-Seq(GSE25064)/Homer	NTAATTDGCYAATTANNWWD	1e-07	-18.18	0	233	0.0204	2020.9	0.0138	ANAC017(NAC)/colamp-ANAC017-DAP-Seq(GSE60143)/Homer	TMCTTGNNNNNCAAG	1e-09	-21.58	0	700	0.0463	4307.2	0.0366
THRa(NR)/C17.2-THRa-ChIP-Seq(GSE38347)/Homer	GGTCANYTGAGGWCA	1e-07	-18.11	0	2047	0.179	23304	0.1597	IRF:BATF(IRF:bZIP)/pDC-Irf8-ChIP-Seq(GSE66899)/Homer	CTTTCANTATGACTV	1e-09	-21.35	0	821	0.0543	5159.2	0.0438
PIF7(bHLH)/col-PIF7-DAP-Seq(GSE60143)/Homer	CCACGTGGNH	1e-07	-17.94	0	686	0.06	7075.4	0.0485	HAT5(Homeobox)/colamp-HAT5-DAP-Seq(GSE60143)/Homer	DCAATWATTG	1e-09	-21.14	0	935	0.0619	5970.4	0.0507
GATA(Zf),IR4/iTreg-Gata3-ChIP-Seq(GSE20898)/Homer	NAGATWNBNATCTNN	1e-07	-17.86	0	478	0.0418	4709.6	0.0323	ZBTB12(Zf)/HEK293-ZBTB12.GFP-ChIP-Seq(GSE58341)/Homer	NGNTCTAGAACCNGV	1e-09	-21.04	0	2752	0.1821	19277.8	0.1636
Unknown4/Drosophila-Promoters/Homer	AAAAATACCRMA	1e-07	-17.77	0	864	0.0756	9151.6	0.0627	E2A(bHLH),near_PU.1/Bcell-PU.1-ChIP-Seq(GSE21512)/Homer	NVCACCTGBN	1e-09	-21.01	0	8169	0.5406	60793	0.516
ABF2(bZIP)/col-ABF2-DAP-Seq(GSE60143)/Homer	KGMCACGTGDCMHHH	1e-07	-17.62	0	682	0.0596	7045.5	0.0483	TGA4(bZIP)/colamp-TGA4-DAP-Seq(GSE60143)/Homer	RTGACGTCAKCW	1e-09	-21.01	0	1668	0.1104	11261.6	0.0956
O2(bZIP)/Corn-O2-ChIP-Seq(GSE63991)/Homer	GCTGACGTGGCA	1e-07	-17.62	0	606	0.053	6172.1	0.0423	ZSCAN22(Zf)/HEK293-ZSCAN22.GFP-ChIP-Seq(GSE58341)/Homer	SMCAGTCWGAKGGAGGAGGC	1e-09	-20.99	0	968	0.0641	6209.8	0.0527
ISRE(IRF)/ThioMac-LPS-Expression(GSE23622)/Homer	AGTTTCASTTTC	1e-07	-17.54	0	409	0.0358	3950.5	0.0271	bHLH34(bHLH)/colamp-bHLH34-DAP-Seq(GSE60143)/Homer	HGWGRHWGACACGTG	1e-09	-20.98	0	2054	0.1359	14097.5	0.1197
GBF6(bZIP)/colamp-GBF6-DAP-Seq(GSE60143)/Homer	WWTGMCACGTCABCW	1e-07	-17.33	0	715	0.0625	7441.6	0.051	AGL15(MADS)/col-AGL15-DAP-Seq(GSE60143)/Homer	TTTCCHWATWDGGAA	1e-09	-20.81	0	1056	0.0699	6842.9	0.0581
AT1G44830(AP2EREBP)/col-AT1G44830-DAP-Seq(GSE60143)/Homer	NCCACCGACA	1e-07	-17.19	0	662	0.0579	6836.2	0.0468	WRKY21(WRKY)/colamp-WRKY21-DAP-Seq(GSE60143)/Homer	DCGTTGACTTTT	1e-08	-20.68	0	576	0.0381	3474.8	0.0295
ERF38(AP2EREBP)/col-ERF38-DAP-Seq(GSE60143)/Homer	CACCGACA	1e-07	-17.12	0	803	0.0702	8475	0.0581	HSF6(HSF)/col-HSF6-DAP-Seq(GSE60143)/Homer	TTYTAGAAGCTTCTA	1e-08	-20.63	0	1439	0.0952	9610	0.0816
AGL25(MADS)/colamp-AGL25-DAP-Seq(GSE60143)/Homer	TTTCCATWTWTGGAA	1e-07	-16.71	0	446	0.039	4396.3	0.0301	bZIP28(bZIP)/col-bZIP28-DAP-Seq(GSE60143)/Homer	TGCCACGTSABH	1e-08	-20.29	0	1765	0.1168	12004.9	0.1019
Mouse_Recombination_Hotspot(Zf)/Testis-DMC1-ChIP-Seq(GSE24438)/Homer	ACTYKNATTCGTGNTACTTC	1e-07	-16.7	0	431	0.0377	4228.9	0.029	O2(bZIP)/Corn-O2-ChIP-Seq(GSE63991)/Homer	GCTGACGTGGCA	1e-08	-20.27	0	1150	0.0761	7535.1	0.064
Brn2(POU,Homeobox)/NPC-Brn2-ChIP-Seq(GSE35496)/Homer	ATGAATATTC	1e-07	-16.68	0	793	0.0694	8383.7	0.0574	AT1G04880(ARID)/colamp-AT1G04880-DAP-Seq(GSE60143)/Homer	AAACTATATADTATA	1e-08	-20.22	0	719	0.0476	4478.1	0.038
HSF21(HSF)/col-HSF21-DAP-Seq(GSE60143)/Homer	CTTCTAGAAGMTTYW	1e-07	-16.45	0	564	0.0493	5747	0.0394	MYB3R5(MYB)/col-MYB3R5-DAP-Seq(GSE60143)/Homer	THYAACGGTHAWAWT	1e-08	-20.18	0	469	0.031	2756.8	0.0234
CAMTA1(CAMTA)/col-CAMTA1-DAP-Seq(GSE60143)/Homer	WWAACGCGTT	1e-07	-16.41	0	931	0.0814	10018.8	0.0686	ATHB18(Homeobox)/colamp-ATHB18-DAP-Seq(GSE60143)/Homer	YCAATSATTG	1e-08	-20.16	0	1060	0.0701	6894.1	0.0585
ZNF519(Zf)/HEK293-ZNF519.GFP-ChIP-Seq(GSE58341)/Homer	GAGSCCGAGC	1e-06	-15.95	0	842	0.0736	8999.1	0.0617	Dlx3(Homeobox)/Kerainocytes-Dlx3-ChIP-Seq(GSE89884)/Homer	NDGTAATTAC	1e-08	-20.12	0	4101	0.2714	29499	0.2504
ABF1/SacCer-Promoters/Homer	CGTRNAAARTGA	1e-06	-15.47	0	646	0.0565	6739.9	0.0462	HSFC1(HSF)/col-HSFC1-DAP-Seq(GSE60143)/Homer	HTTCTAGAADCTTCT	1e-08	-19.9	0	1324	0.0876	8805.3	0.0747
HSFC1(HSF)/col-HSFC1-DAP-Seq(GSE60143)/Homer	HTTCTAGAADCTTCT	1e-06	-15.33	0	1110	0.0971	12212.4	0.0837	AREB3(bZIP)/col-AREB3-DAP-Seq(GSE60143)/Homer	NKGMCACGTGDCMNN	1e-08	-19.68	0	1980	0.131	13616.3	0.1156
At2g45680(TCP)/colamp-At2g45680-DAP-Seq(GSE60143)/Homer	GTGGGNCCCACNDND	1e-06	-15.27	0	315	0.0275	2992.5	0.0205	ZNF41(Zf)/HEK293-ZNF41.GFP-ChIP-Seq(GSE58341)/Homer	CCTCATGGTGYCYTWYTCCCTTGTG	1e-08	-19.57	0	223	0.0148	1148.7	0.0097
AT5G59990(C2C2COlike)/colamp-AT5G59990-DAP-Seq(GSE60143)/Homer	TCTCAACCGTTCATT	1e-06	-15.16	0	108	0.0094	814.5	0.0056	bZIP16(bZIP)/colamp-bZIP16-DAP-Seq(GSE60143)/Homer	TGCCACGTGD	1e-08	-19.49	0	1837	0.1216	12571.9	0.1067
BATF(bZIP)/Th17-BATF-ChIP-Seq(GSE39756)/Homer	DATGASTCAT	1e-06	-14.98	0	3442	0.301	40858.2	0.2799	Pax7(Paired,Homeobox)/Myoblast-Pax7-ChIP-Seq(GSE25064)/Homer	TAATCAATTA	1e-08	-19.45	0	623	0.0412	3831.3	0.0325
At1g77640(AP2EREBP)/col-At1g77640-DAP-Seq(GSE60143)/Homer	TGTCGGTGGA	1e-06	-14.84	0	403	0.0352	3989.7	0.0273	DEAR3(AP2EREBP)/colamp-DEAR3-DAP-Seq(GSE60143)/Homer	BCACCGACAWNNNNN	1e-08	-18.86	0	1997	0.1322	13783.3	0.117
WRKY11(WRKY)/col-WRKY11-DAP-Seq(GSE60143)/Homer	SCGTTGACTTTN	1e-06	-14.84	0	537	0.047	5514.3	0.0378	JunB(bZIP)/DendriticCells-Junb-ChIP-Seq(GSE36099)/Homer	RATGASTCAT	1e-08	-18.66	0	3382	0.2238	24153.2	0.205
TINY(AP2EREBP)/col-TINY-DAP-Seq(GSE60143)/Homer	NNCACCGACA	1e-06	-14.79	0	492	0.043	5001.2	0.0343	DREB26(AP2EREBP)/col-DREB26-DAP-Seq(GSE60143)/Homer	CCACCGACAH	1e-08	-18.62	0	1955	0.1294	13485.1	0.1145
bHLH10(bHLH)/colamp-bHLH10-DAP-Seq(GSE60143)/Homer	YACCGACA	1e-06	-14.77	0	536	0.0469	5506.3	0.0377	GATA6(C2C2gata)/col200-GATA6-DAP-Seq(GSE60143)/Homer	TAGATCTARAHH	1e-08	-18.62	0	756	0.05	4786.7	0.0406
AGL95(ND)/col-AGL95-DAP-Seq(GSE60143)/Homer	TTCTAGAAGCTTCTA	1e-06	-14.76	0	586	0.0513	6082.8	0.0417	Hoxb4(Homeobox)/ES-Hoxb4-ChIP-Seq(GSE34014)/Homer	TGATTRATGGCY	1e-08	-18.56	0	1216	0.0805	8078.1	0.0686
CRE(bZIP)/Promoter/Homer	CSGTGACGTCAC	1e-06	-14.58	0	789	0.069	8459.5	0.058	RORa(NR)/Liver-Rora-ChIP-Seq(GSE101115)/Homer	AAWCTAGGTCARDNN	1e-08	-18.53	0	914	0.0605	5909	0.0502
ZSCAN22(Zf)/HEK293-ZSCAN22.GFP-ChIP-Seq(GSE58341)/Homer	SMCAGTCWGAKGGAGGAGGC	1e-06	-14.58	0	413	0.0361	4114	0.0282	dHNF4(NR)/Fly-HNF4-ChIP-Seq(GSE73675)/Homer	GGTCCAAAGTCCAMT	1e-08	-18.52	0	308	0.0204	1714.7	0.0146
At2g44940(AP2EREBP)/colamp-At2g44940-DAP-Seq(GSE60143)/Homer	NYACCGACAHNNNNN	1e-06	-14.41	0	440	0.0385	4426.6	0.0303	Cbf1(bHLH)/Yeast-Cbf1-ChIP-Seq(GSE29506)/Homer	TCACGTGAYH	1e-08	-18.51	0	1948	0.1289	13439.4	0.1141
AT3G60490(AP2EREBP)/colamp-AT3G60490-DAP-Seq(GSE60143)/Homer	NNRCCGACANNNNNN	1e-06	-14.4	0	530	0.0464	5455.1	0.0374	GATA(Zf),IR3/iTreg-Gata3-ChIP-Seq(GSE20898)/Homer	NNNNNBAGATAWYATCTVHN	1e-08	-18.42	0	899	0.0595	5806.6	0.0493
ERF3(AP2EREBP)/colamp-ERF3-DAP-Seq(GSE60143)/Homer	ATGGCGGCGG	1e-06	-13.97	0	1030	0.0901	11355.7	0.0778	WRKY11(WRKY)/col-WRKY11-DAP-Seq(GSE60143)/Homer	SCGTTGACTTTN	1e-07	-18.3	0	635	0.042	3947.9	0.0335
At4g32800(AP2EREBP)/colamp-At4g32800-DAP-Seq(GSE60143)/Homer	DYCACCGACAHWWWH	1e-06	-13.9	0	244	0.0213	2261.5	0.0155	HDG7(HB)/col-HDG7-DAP-Seq(GSE60143)/Homer	WGCATTTAATGC	1e-07	-18.28	0	1186	0.0785	7872.7	0.0668
RRTF1(AP2EREBP)/colamp-RRTF1-DAP-Seq(GSE60143)/Homer	CCGCCGCHATTT	1e-05	-13.71	0	525	0.0459	5432.8	0.0372	FAR1(FAR1)/col-FAR1-DAP-Seq(GSE60143)/Homer	TKNNNYYCACGCGCY	1e-07	-17.91	0	1474	0.0975	9983.2	0.0847
Klf9(Zf)/GBM-Klf9-ChIP-Seq(GSE62211)/Homer	GCCACRCCCACY	1e-05	-13.51	0	1249	0.1092	14016	0.096	ZNF136(Zf)/HEK293-ZNF136.GFP-ChIP-Seq(GSE58341)/Homer	YTKGATAHAGTATTCTWGGTNGGCA	1e-07	-17.74	0	651	0.0431	4075.3	0.0346
AT3G16280(AP2EREBP)/colamp-AT3G16280-DAP-Seq(GSE60143)/Homer	HCACCGACAHHDHHN	1e-05	-13.45	0	650	0.0568	6897.6	0.0473	Pho4(bHLH)/Yeast-Pho4-ChIP-Seq(GSE29506)/Homer	AAGCACGTGBGD	1e-07	-17.72	0	1741	0.1152	11952.7	0.1015
ANAC017(NAC)/colamp-ANAC017-DAP-Seq(GSE60143)/Homer	TMCTTGNNNNNCAAG	1e-05	-13.43	0	366	0.032	3631.9	0.0249	LXRE(NR),DR4/RAW-LXRb.biotin-ChIP-Seq(GSE21512)/Homer	RGGTTACTANAGGTCA	1e-07	-17.45	0	654	0.0433	4106	0.0349
CRF10(AP2EREBP)/col100-CRF10-DAP-Seq(GSE60143)/Homer	DCCGCCGYHA	1e-05	-13.36	0	1382	0.1209	15635.4	0.1071	IRF2(IRF)/Erythroblas-IRF2-ChIP-Seq(GSE36985)/Homer	GAAASYGAAASY	1e-07	-17.38	0	831	0.055	5358.9	0.0455
Zfp57(Zf)/H1-ZFP57.HA-ChIP-Seq(GSE115387)/Homer	NANTGCSGCA	1e-05	-13.1	0	962	0.0841	10606.8	0.0727	AT1G19040(NAC)/col-AT1G19040-DAP-Seq(GSE60143)/Homer	CTTGNDNHNCAAGYW	1e-07	-17.22	0	660	0.0437	4155	0.0353
DREB26(AP2EREBP)/col-DREB26-DAP-Seq(GSE60143)/Homer	CCACCGACAH	1e-05	-13.04	0	475	0.0415	4890.2	0.0335	PTF1(TCP)/colamp-PTF1-DAP-Seq(GSE60143)/Homer	RDDGGGACCACA	1e-07	-17.12	0	1041	0.0689	6872.6	0.0583
DEAR3(AP2EREBP)/colamp-DEAR3-DAP-Seq(GSE60143)/Homer	BCACCGACAWNNNNN	1e-05	-12.91	0	619	0.0541	6566.8	0.045	ARF16(ARF)/col-ARF16-DAP-Seq(GSE60143)/Homer	ATTTTACGAT	1e-07	-17.08	0	900	0.0596	5861.2	0.0497
AGL13(MADS)/col-AGL13-DAP-Seq(GSE60143)/Homer	TWCCAWWTWTGGWAA	1e-05	-12.65	0	337	0.0295	3337.1	0.0229	GEI-11(Myb?)/cElegans-L4-GEI11-ChIP-Seq(modEncode)/Homer	CCGACAYYTYACGGG	1e-07	-16.84	0	635	0.042	3991	0.0339
p53(p53)/Saos-p53-ChIP-Seq(GSE15780)/Homer	RRCATGYCYRGRCATGYYYN	1e-05	-12.29	0	450	0.0394	4640.2	0.0318	ABF2(bZIP)/col-ABF2-DAP-Seq(GSE60143)/Homer	KGMCACGTGDCMHHH	1e-07	-16.82	0	1447	0.0958	9836.2	0.0835
p53(p53)/Saos-p53-ChIP-Seq/Homer	RRCATGYCYRGRCATGYYYN	1e-05	-12.29	0	450	0.0394	4640.2	0.0318	Unknown3/Drosophila-Promoters/Homer	ACVAKCTGGCAGCGC	1e-07	-16.7	0	862	0.057	5603.8	0.0476
At5g22890(C2H2)/col-At5g22890-DAP-Seq(GSE60143)/Homer	NSAGGTKWTATCTGD	1e-05	-12.15	0	208	0.0182	1926.1	0.0132	GATA3(Zf),DR4/iTreg-Gata3-ChIP-Seq(GSE20898)/Homer	AGATGKDGAGATAAG	1e-07	-16.69	0	488	0.0323	2971.8	0.0252
TEAD3(TEA)/HepG2-TEAD3-ChIP-Seq(Encode)/Homer	TRCATTCCAG	1e-05	-12.13	0	6283	0.5495	77207.7	0.5289	HNF1b(Homeobox)/PDAC-HNF1B-ChIP-Seq(GSE64557)/Homer	GTTAATNATTAA	1e-07	-16.63	0	932	0.0617	6107	0.0518
RAP21(AP2EREBP)/colamp-RAP21-DAP-Seq(GSE60143)/Homer	BCACCGACAHNN	1e-05	-12.06	0	338	0.0296	3373.1	0.0231	At5g65130(AP2EREBP)/colamp-At5g65130-DAP-Seq(GSE60143)/Homer	CCRCCGACAWTN	1e-07	-16.52	0	2278	0.1508	16000.6	0.1358
WRKY46(WRKY)/colamp-WRKY46-DAP-Seq(GSE60143)/Homer	AAAGTCAACGSN	1e-05	-12.01	0	224	0.0196	2105.8	0.0144	Slug(Zf)/Mesoderm-Snai2-ChIP-Seq(GSE61475)/Homer	SNGCACCTGCHS	1e-07	-16.49	0	4419	0.2924	32184.4	0.2732
Klf4(Zf)/mES-Klf4-ChIP-Seq(GSE11431)/Homer	GCCACACCCA	1e-05	-12.01	0	1323	0.1157	15038.1	0.103	Twist(bHLH)/HMLE-TWIST1-ChIP-Seq(Chang_et_al)/Homer	VCAKCTGGNNNCCAGMTGBN	1e-07	-16.29	0	1018	0.0674	6739.1	0.0572
BIM1(bHLH)/colamp-BIM1-DAP-Seq(GSE60143)/Homer	NNNNNNVTCACGTGM	1e-05	-11.93	0	391	0.0342	3981.4	0.0273	Snail1(Zf)/LS174T-SNAIL1.HA-ChIP-Seq(GSE127183)/Homer	TRCACCTGCY	1e-06	-16.11	0	5875	0.3888	43389.3	0.3683
PAX5(Paired,Homeobox)/GM12878-PAX5-ChIP-Seq(GSE32465)/Homer	GCAGCCAAGCRTGACH	1e-05	-11.56	0	1768	0.1546	20510.4	0.1405	HRE(HSF)/Striatum-HSF1-ChIP-Seq(GSE38000)/Homer	TTCTAGAABNTTCTA	1e-06	-16.11	0	1339	0.0886	9079.4	0.0771
AT1G01250(AP2EREBP)/col-AT1G01250-DAP-Seq(GSE60143)/Homer	YCACCGACAHTW	1e-05	-11.54	0	169	0.0148	1524.6	0.0104	PLT1(AP2EREBP)/colamp-PLT1-DAP-Seq(GSE60143)/Homer	GCACGAWTYCCGAGG	1e-06	-15.99	0	648	0.0429	4108.9	0.0349
AARE(HLH)/mES-cMyc-ChIP-Seq/Homer	GATTGCATCA	0.0001	-11.48	0	535	0.0468	5668.5	0.0388	Klf4(Zf)/mES-Klf4-ChIP-Seq(GSE11431)/Homer	GCCACACCCA	1e-06	-15.66	0	3616	0.2393	26134.6	0.2218
Egr2(Zf)/Thymocytes-Egr2-ChIP-Seq(GSE34254)/Homer	NGCGTGGGCGGR	0.0001	-11.41	0	566	0.0495	6034.7	0.0413	MYB27(MYB)/colamp-MYB27-DAP-Seq(GSE60143)/Homer	TACCTAACWT	1e-06	-15.66	0	994	0.0658	6591.7	0.056
KLF3(Zf)/MEF-Klf3-ChIP-Seq(GSE44748)/Homer	NRGCCCCRCCCHBNN	0.0001	-11.27	0	1574	0.1377	18164.7	0.1244	HSF7(HSF)/colamp-HSF7-DAP-Seq(GSE60143)/Homer	TTCTAGAAGCTTCTA	1e-06	-15.53	0	1186	0.0785	7989.8	0.0678
ZKSCAN1(Zf)/HepG2-ZKSCAN1-ChIP-Seq(Encode)/Homer	GCACAYAGTAGGKCY	0.0001	-11.08	0	187	0.0164	1732.2	0.0119	HAT1(Homeobox)/col-HAT1-DAP-Seq(GSE60143)/Homer	SCAATCATTGNN	1e-06	-15.44	0	984	0.0651	6528.9	0.0554
MYB44(MYB)/colamp-MYB44-DAP-Seq(GSE60143)/Homer	CVGTTWWKTCNGTTA	0.0001	-10.66	0	423	0.037	4412.6	0.0302	AT2G01818(PLATZ)/col-AT2G01818-DAP-Seq(GSE60143)/Homer	TCTAGAABSTTC	1e-06	-15.11	0	1053	0.0697	7041.8	0.0598
AT1G23810(Orphan)/col-AT1G23810-DAP-Seq(GSE60143)/Homer	TTCTAGAAGSTTCTA	0.0001	-10.52	0	237	0.0207	2302.4	0.0158	ZEB2(Zf)/SNU398-ZEB2-ChIP-Seq(GSE103048)/Homer	GNMCAGGTGTGC	1e-06	-14.78	0	6122	0.4051	45413.5	0.3855
RAP212(AP2EREBP)/col-RAP212-DAP-Seq(GSE60143)/Homer	CGCCGCCATTTT	0.0001	-10.4	0	1154	0.1009	13134.6	0.09	RORg(NR)/Liver-Rorc-ChIP-Seq(GSE101115)/Homer	WAABTAGGTCAV	1e-06	-14.66	0	581	0.0384	3678.1	0.0312
ZNF382(Zf)/HEK293-ZNF382.GFP-ChIP-Seq(GSE58341)/Homer	GNCTGTASTRNTGBCTCHTT	0.0001	-10.35	0	168	0.0147	1549.2	0.0106	RRTF1(AP2EREBP)/colamp-RRTF1-DAP-Seq(GSE60143)/Homer	CCGCCGCHATTT	1e-06	-14.48	0	2028	0.1342	14258.8	0.121
SFP1/SacCer-Promoters/Homer	DDAAAAATTTTY	0.0001	-10.35	0	723	0.0632	7957.5	0.0545	Elk1(ETS)/Hela-Elk1-ChIP-Seq(GSE31477)/Homer	HACTTCCGGY	1e-06	-14.35	0	4712	0.3118	34600.9	0.2937
HSFA1E(HSF)/col-HSFA1E-DAP-Seq(GSE60143)/Homer	TTCTAGAAGCTTCTA	0.0001	-10.33	0	444	0.0388	4673.6	0.032	Mouse_Recombination_Hotspot(Zf)/Testis-DMC1-ChIP-Seq(GSE24438)/Homer	ACTYKNATTCGTGNTACTTC	1e-06	-14.3	0	430	0.0285	2634.2	0.0224
MafK(bZIP)/C2C12-MafK-ChIP-Seq(GSE36030)/Homer	GCTGASTCAGCA	0.0001	-10.25	0	1162	0.1016	13244.8	0.0907	CDM1(C3H)/colamp-CDM1-DAP-Seq(GSE60143)/Homer	CCGAWAWTWTCGGAN	1e-06	-14.27	0	787	0.0521	5156.5	0.0438
AT1G19040(NAC)/col-AT1G19040-DAP-Seq(GSE60143)/Homer	CTTGNDNHNCAAGYW	0.0001	-9.647	0.0001	378	0.0331	3945.4	0.027	At4g32800(AP2EREBP)/colamp-At4g32800-DAP-Seq(GSE60143)/Homer	DYCACCGACAHWWWH	1e-05	-13.68	0	660	0.0437	4270.1	0.0362
BIM3(bHLH)/col-BIM3-DAP-Seq(GSE60143)/Homer	TWVTCACGTGAB	0.0001	-9.629	0.0001	443	0.0387	4701.8	0.0322	ABF1/SacCer-Promoters/Homer	CGTRNAAARTGA	1e-05	-13.65	0	1563	0.1034	10852.4	0.0921
Srebp2(bHLH)/HepG2-Srebp2-ChIP-Seq(GSE31477)/Homer	CGGTCACSCCAC	0.0001	-9.314	0.0001	765	0.0669	8536.8	0.0585	p53(p53)/Saos-p53-ChIP-Seq(GSE15780)/Homer	RRCATGYCYRGRCATGYYYN	1e-05	-13.34	0	582	0.0385	3728.4	0.0316
SPL13(SBP)/col-SPL13-DAP-Seq(GSE60143)/Homer	WAHTGTACGGAH	0.0001	-9.264	0.0001	234	0.0205	2318.3	0.0159	p53(p53)/Saos-p53-ChIP-Seq/Homer	RRCATGYCYRGRCATGYYYN	1e-05	-13.34	0	582	0.0385	3728.4	0.0316
Fra1(bZIP)/BT549-Fra1-ChIP-Seq(GSE46166)/Homer	NNATGASTCATH	0.001	-8.99	0.0001	3052	0.2669	36772.3	0.2519	ELF1(ETS)/Jurkat-ELF1-ChIP-Seq(SRA014231)/Homer	AVCCGGAAGT	1e-05	-12.96	0	4312	0.2854	31658.1	0.2687
EKLF(Zf)/Erythrocyte-Klf1-ChIP-Seq(GSE20478)/Homer	NWGGGTGTGGCY	0.001	-8.872	0.0002	807	0.0706	9076.5	0.0622	TCP17(TCP)/col-TCP17-DAP-Seq(GSE60143)/Homer	GTGGTCCCCA	1e-05	-12.87	0	535	0.0354	3411.9	0.029
DEAR5(AP2EREBP)/col-DEAR5-DAP-Seq(GSE60143)/Homer	NDWTGTCGGTGRWDN	0.001	-8.87	0.0002	287	0.0251	2937.7	0.0201	At1g77640(AP2EREBP)/col-At1g77640-DAP-Seq(GSE60143)/Homer	TGTCGGTGGA	1e-05	-12.85	0	1437	0.0951	9964.8	0.0846
PLT1(AP2EREBP)/colamp-PLT1-DAP-Seq(GSE60143)/Homer	GCACGAWTYCCGAGG	0.001	-8.811	0.0002	294	0.0257	3020.4	0.0207	Unknown4/Drosophila-Promoters/Homer	AAAAATACCRMA	1e-05	-12.8	0	799	0.0529	5300.3	0.045
Reverb(NR),DR2/RAW-Reverba.biotin-ChIP-Seq(GSE45914)/Homer	GTRGGTCASTGGGTCA	0.001	-8.742	0.0002	664	0.0581	7372.3	0.0505	TATA-box/Drosophila-Promoters/Homer	CTATAAAAGCSV	1e-05	-12.72	0	461	0.0305	2895.8	0.0246
ZNF136(Zf)/HEK293-ZNF136.GFP-ChIP-Seq(GSE58341)/Homer	YTKGATAHAGTATTCTWGGTNGGCA	0.001	-8.727	0.0002	602	0.0526	6634.3	0.0455	HRE(HSF)/HepG2-HSF1-ChIP-Seq(GSE31477)/Homer	BSTTCTRGAABVTTCYAGAA	1e-05	-12.17	0	1098	0.0727	7504.6	0.0637
Fos(bZIP)/TSC-Fos-ChIP-Seq(GSE110950)/Homer	NDATGASTCAYN	0.001	-8.622	0.0002	3198	0.2797	38659.8	0.2649	GATA19(C2C2gata)/colamp-GATA19-DAP-Seq(GSE60143)/Homer	ATCSGATCVG	1e-05	-12.16	0	416	0.0275	2597.6	0.022
E2F4(E2F)/K562-E2F4-ChIP-Seq(GSE31477)/Homer	GGCGGGAAAH	0.001	-8.598	0.0002	1115	0.0975	12831	0.0879	Ets1-distal(ETS)/CD4+-PolII-ChIP-Seq(Barski_et_al.)/Homer	MACAGGAAGT	1e-05	-12.15	0	2031	0.1344	14429.3	0.1225
TOD6?/SacCer-Promoters/Homer	GCGATGAGMT	0.001	-8.35	0.0003	751	0.0657	8446.6	0.0579	Fra2(bZIP)/Striatum-Fra2-ChIP-Seq(GSE43429)/Homer	GGATGACTCATC	1e-05	-12.11	0	2998	0.1984	21722	0.1844
DDF2(AP2EREBP)/col-DDF2-DAP-Seq(GSE60143)/Homer	GATGTCGRCR	0.001	-8.311	0.0003	99	0.0087	869.1	0.006	Hnf1(Homeobox)/Liver-Foxa2-Chip-Seq(GSE25694)/Homer	GGTTAAWCATTAA	1e-05	-12.05	0	832	0.0551	5570.9	0.0473
NFkB-p50,p52(RHD)/Monocyte-p50-ChIP-Chip(Schreiber_et_al.)/Homer	GGGGGAATCCCC	0.001	-8.052	0.0004	468	0.0409	5092.1	0.0349	MYB44(MYB)/colamp-MYB44-DAP-Seq(GSE60143)/Homer	CVGTTWWKTCNGTTA	1e-05	-12.04	0	484	0.032	3078.8	0.0261
FHY3(FAR1)/Arabidopsis-FHY3-ChIP-Seq(GSE30711)/Homer	HHCACGCGCBTN	0.001	-8.049	0.0004	627	0.0548	6983.2	0.0478	JunD(bZIP)/K562-JunD-ChIP-Seq/Homer	ATGACGTCATCN	1e-05	-12.01	0	658	0.0435	4317.5	0.0366
ZNF317(Zf)/HEK293-ZNF317.GFP-ChIP-Seq(GSE58341)/Homer	GTCWGCTGTYYCTCT	0.001	-7.908	0.0004	440	0.0385	4771.7	0.0327	PIF7(bHLH)/col-PIF7-DAP-Seq(GSE60143)/Homer	CCACGTGGNH	1e-05	-11.63	0	1597	0.1057	11222.2	0.0953
RAR:RXR(NR),DR0/ES-RAR-ChIP-Seq(GSE56893)/Homer	AGGTCAAGGTCA	0.001	-7.829	0.0004	544	0.0476	6009.3	0.0412	Bach2(bZIP)/OCILy7-Bach2-ChIP-Seq(GSE44420)/Homer	TGCTGAGTCA	1e-05	-11.57	0	1396	0.0924	9733.8	0.0826
ZNF41(Zf)/HEK293-ZNF41.GFP-ChIP-Seq(GSE58341)/Homer	CCTCATGGTGYCYTWYTCCCTTGTG	0.001	-7.801	0.0005	151	0.0132	1448.9	0.0099	PLT3(AP2EREBP)/col-PLT3-DAP-Seq(GSE60143)/Homer	GCACGNWTHYCGAGG	1e-05	-11.57	0	437	0.0289	2762.4	0.0234
At4g28140(AP2EREBP)/colamp-At4g28140-DAP-Seq(GSE60143)/Homer	DCCACCGACCAW	0.001	-7.781	0.0005	539	0.0471	5954	0.0408	RAP21(AP2EREBP)/colamp-RAP21-DAP-Seq(GSE60143)/Homer	BCACCGACAHNN	0.0001	-11.45	0	1050	0.0695	7188.1	0.061
JunB(bZIP)/DendriticCells-Junb-ChIP-Seq(GSE36099)/Homer	RATGASTCAT	0.001	-7.486	0.0006	2926	0.2559	35430.9	0.2427	bHLH28(bHLH)/col-bHLH28-DAP-Seq(GSE60143)/Homer	NHHTGTACGGAH	0.0001	-10.81	0	1300	0.086	9066.3	0.077
HSFB4(HSF)/col-HSFB4-DAP-Seq(GSE60143)/Homer	TTCTAGAAGCTTCTA	0.001	-7.293	0.0008	195	0.0171	1961.7	0.0134	EKLF(Zf)/Erythrocyte-Klf1-ChIP-Seq(GSE20478)/Homer	NWGGGTGTGGCY	0.0001	-10.49	0	1651	0.1093	11697.6	0.0993
PBX1(Homeobox)/MCF7-PBX1-ChIP-Seq(GSE28007)/Homer	GSCTGTCACTCA	0.001	-7.072	0.001	435	0.038	4768	0.0327	AARE(HLH)/mES-cMyc-ChIP-Seq/Homer	GATTGCATCA	0.0001	-10.42	0	564	0.0373	3704.9	0.0314
HSFB3(HSF)/colamp-HSFB3-DAP-Seq(GSE60143)/Homer	TTCTAGAAGMTTHTW	0.001	-7.064	0.001	356	0.0311	3836.3	0.0263	SPL5(SBP)/colamp-SPL5-DAP-Seq(GSE60143)/Homer	NNHGTACGGHNN	0.0001	-10.25	0	2135	0.1413	15346.4	0.1303
ESE1(AP2EREBP)/col-ESE1-DAP-Seq(GSE60143)/Homer	GGCGGCGG	0.01	-6.856	0.0012	1039	0.0909	12086.1	0.0828	Unknown1/Arabidopsis-Promoters/Homer	RGGGTAWWWTHGTAA	0.0001	-10.01	0.0001	605	0.04	4015.7	0.0341
ERF1(AP2EREBP)/colamp-ERF1-DAP-Seq(GSE60143)/Homer	GGCGGCTR	0.01	-6.706	0.0014	861	0.0753	9929.5	0.068	FOXA1:AR(Forkhead,NR)/LNCAP-AR-ChIP-Seq(GSE27824)/Homer	AGTAAACAAAAAAGAACAND	0.0001	-10.01	0.0001	438	0.029	2820	0.0239
ZFP3(Zf)/HEK293-ZFP3.GFP-ChIP-Seq(GSE58341)/Homer	GGGTTTTGAAGGATGARTAGGAGTT	0.01	-6.695	0.0014	39	0.0034	291.3	0.002	AGL13(MADS)/col-AGL13-DAP-Seq(GSE60143)/Homer	TWCCAWWTWTGGWAA	0.0001	-9.841	0.0001	309	0.0204	1918.4	0.0163
HSFA6A(HSF)/col-HSFA6A-DAP-Seq(GSE60143)/Homer	RGAAGNTTCTAGAAN	0.01	-6.689	0.0014	202	0.0177	2068.2	0.0142	DEAR5(AP2EREBP)/col-DEAR5-DAP-Seq(GSE60143)/Homer	NDWTGTCGGTGRWDN	0.0001	-9.771	0.0001	1064	0.0704	7380.2	0.0626
EBNA1(EBV-virus)/Raji-EBNA1-ChIP-Seq(GSE30709)/Homer	GGYAGCAYDTGCTDCCCNNN	0.01	-6.676	0.0014	81	0.0071	722.3	0.0049	GATA3(Zf),DR8/iTreg-Gata3-ChIP-Seq(GSE20898)/Homer	AGATSTNDNNDSAGATAASN	0.0001	-9.644	0.0001	412	0.0273	2648.3	0.0225
FOXA1:AR(Forkhead,NR)/LNCAP-AR-ChIP-Seq(GSE27824)/Homer	AGTAAACAAAAAAGAACAND	0.01	-6.634	0.0015	418	0.0366	4598	0.0315	AGL16(MADS)/col-AGL16-DAP-Seq(GSE60143)/Homer	TWCCHWATWDGGAAA	0.0001	-9.505	0.0001	631	0.0418	4224.4	0.0359
TFE3(bHLH)/MEF-TFE3-ChIP-Seq(GSE75757)/Homer	GTCACGTGACYV	0.01	-6.511	0.0017	330	0.0289	3565.6	0.0244	Tcfcp2l1(CP2)/mES-Tcfcp2l1-ChIP-Seq(GSE11431)/Homer	NRAACCRGTTYRAACCRGYT	0.0001	-9.398	0.0001	1144	0.0757	7993.6	0.0679
ERF10(AP2EREBP)/col-ERF10-DAP-Seq(GSE60143)/Homer	RTGGCGGCGG	0.01	-6.486	0.0017	1122	0.0981	13146	0.0901	LIN-15B(Zf)/cElegans-L3-LIN15B-ChIP-Seq(modEncode)/Homer	CARTGGAGCGCRYTTGCATT	0.0001	-9.24	0.0001	56	0.0037	252.1	0.0021
ERF2(AP2EREBP)/colamp-ERF2-DAP-Seq(GSE60143)/Homer	GGCGGCTG	0.01	-6.482	0.0017	910	0.0796	10550.9	0.0723	At5g22890(C2H2)/col-At5g22890-DAP-Seq(GSE60143)/Homer	NSAGGTKWTATCTGD	0.001	-9.104	0.0001	226	0.015	1364.6	0.0116
Six4(Homeobox)/MCF7-SIX4-ChIP-Seq(Encode)/Homer	TGWAAYCTGABACCB	0.01	-6.356	0.0019	365	0.0319	3989	0.0273	GATA(Zf),IR4/iTreg-Gata3-ChIP-Seq(GSE20898)/Homer	NAGATWNBNATCTNN	0.001	-8.866	0.0002	434	0.0287	2832.8	0.024
DUX(Homeobox)/C2C12-Dux-ChIP-Seq(GSE87279)/Homer	BCWGATTCAATCAAN	0.01	-6.152	0.0024	36	0.0031	271.5	0.0019	MafK(bZIP)/C2C12-MafK-ChIP-Seq(GSE36030)/Homer	GCTGASTCAGCA	0.001	-8.755	0.0002	1519	0.1005	10829.6	0.0919
SeqBias: A/T bias	WWWWWWWWWW	0.01	-5.931	0.0029	11379	0.9952	144959	0.9931	bHLH74(bHLH)/col-bHLH74-DAP-Seq(GSE60143)/Homer	DRATCACGTGAB	0.001	-8.662	0.0002	1949	0.129	14068.2	0.1194
Nur77(NR)/K562-NR4A1-ChIP-Seq(GSE31363)/Homer	TGACCTTTNCNT	0.01	-5.908	0.003	1026	0.0897	12036.6	0.0825	T1ISRE(IRF)/ThioMac-Ifnb-Expression/Homer	ACTTTCGTTTCT	0.001	-8.26	0.0003	91	0.006	480.5	0.0041
LXRE(NR),DR4/RAW-LXRb.biotin-ChIP-Seq(GSE21512)/Homer	RGGTTACTANAGGTCA	0.01	-5.76	0.0035	434	0.038	4853.2	0.0332	EFL-1(E2F)/cElegans-L1-EFL1-ChIP-Seq(modEncode)/Homer	TGCAARYGCGCTCYA	0.001	-8.089	0.0003	218	0.0144	1335.9	0.0113
PLT3(AP2EREBP)/col-PLT3-DAP-Seq(GSE60143)/Homer	GCACGNWTHYCGAGG	0.01	-5.643	0.0039	202	0.0177	2120.2	0.0145	ETS:E-box(ETS,bHLH)/HPC7-Scl-ChIP-Seq(GSE22178)/Homer	AGGAARCAGCTG	0.001	-8.065	0.0003	707	0.0468	4845.9	0.0411
DPL-1(E2F)/cElegans-Adult-ChIP-Seq(modEncode)/Homer	TAGCGCGC	0.01	-5.582	0.0042	1081	0.0945	12753.9	0.0874	Sp1(Zf)/Promoter/Homer	GGCCCCGCCCCC	0.001	-7.847	0.0004	3986	0.2638	29669.9	0.2518
p73(p53)/Trachea-p73-ChIP-Seq(PRJNA310161)/Homer	NRRRCAWGTCCDGRCATGYY	0.01	-5.469	0.0046	222	0.0194	2362.9	0.0162	BIM3(bHLH)/col-BIM3-DAP-Seq(GSE60143)/Homer	TWVTCACGTGAB	0.001	-7.838	0.0004	916	0.0606	6397.4	0.0543
ZIM(C2C2gata)/col-ZIM-DAP-Seq(GSE60143)/Homer	ATCSRACGGTYRAGA	0.01	-5.266	0.0057	34	0.003	267.7	0.0018	TCFL2(HMG)/K562-TCF7L2-ChIP-Seq(GSE29196)/Homer	ACWTCAAAGG	0.001	-7.799	0.0005	569	0.0377	3850.6	0.0327
At5g65130(AP2EREBP)/colamp-At5g65130-DAP-Seq(GSE60143)/Homer	CCRCCGACAWTN	0.01	-5.254	0.0057	394	0.0345	4414.4	0.0302	SPL14(SBP)/col-SPL14-DAP-Seq(GSE60143)/Homer	NNWHTGTACGGAHNH	0.001	-7.687	0.0005	835	0.0553	5807.8	0.0493
ERF73(AP2EREBP)/col-ERF73-DAP-Seq(GSE60143)/Homer	CCGCCGCC	0.01	-5.219	0.0059	919	0.0804	10805.9	0.074	E2F(E2F)/Hela-CellCycle-Expression/Homer	TTSGCGCGAAAA	0.001	-7.67	0.0005	706	0.0467	4858.3	0.0412
E2FA(E2FDP)/colamp-E2FA-DAP-Seq(GSE60143)/Homer	WWTGGCGCCAWWWNN	0.01	-4.779	0.0092	1157	0.1012	13801.2	0.0945	DUX4(Homeobox)/Myoblasts-DUX4.V5-ChIP-Seq(GSE75791)/Homer	NWTAAYCYAATCAWN	0.001	-7.618	0.0005	264	0.0175	1669.2	0.0142
Rfx2(HTH)/LoVo-RFX2-ChIP-Seq(GSE49402)/Homer	GTTGCCATGGCAACM	0.1	-4.447	0.0128	780	0.0682	9192.7	0.063	SFP1/SacCer-Promoters/Homer	DDAAAAATTTTY	0.001	-7.435	0.0006	649	0.0429	4452.8	0.0378
PAX5(Paired,Homeobox),condensed/GM12878-PAX5-ChIP-Seq(GSE32465)/Homer	GTCACGCTCSCTGM	0.1	-4.254	0.0155	453	0.0396	5214.9	0.0357	HSF21(HSF)/col-HSF21-DAP-Seq(GSE60143)/Homer	CTTCTAGAAGMTTYW	0.001	-7.331	0.0007	608	0.0402	4157.9	0.0353
AT5G22990(C2H2)/col-AT5G22990-DAP-Seq(GSE60143)/Homer	WCGAHDTCGWHN	0.1	-4.207	0.0163	144	0.0126	1523.7	0.0104	Phox2a(Homeobox)/Neuron-Phox2a-ChIP-Seq(GSE31456)/Homer	YTAATYNRATTA	0.001	-7.313	0.0007	2330	0.1542	17071.7	0.1449
EFL-1(E2F)/cElegans-L1-EFL1-ChIP-Seq(modEncode)/Homer	TGCAARYGCGCTCYA	0.1	-4.184	0.0166	77	0.0067	757.8	0.0052	At2g45680(TCP)/colamp-At2g45680-DAP-Seq(GSE60143)/Homer	GTGGGNCCCACNDND	0.001	-7.176	0.0008	621	0.0411	4260.9	0.0362
NRF(NRF)/Promoter/Homer	STGCGCATGCGC	0.1	-4.103	0.018	352	0.0308	4005.3	0.0274	AGL25(MADS)/colamp-AGL25-DAP-Seq(GSE60143)/Homer	TTTCCATWTWTGGAA	0.001	-7.148	0.0009	399	0.0264	2647.1	0.0225
ZML1(C2C2gata)/colamp-ZML1-DAP-Seq(GSE60143)/Homer	ATCWYRACCGTTSRW	0.1	-3.693	0.0271	33	0.0029	290.3	0.002	RARg(NR)/ES-RARg-ChIP-Seq(GSE30538)/Homer	AGGTCAAGGTCA	0.01	-6.842	0.0012	231	0.0153	1461.1	0.0124
GEI-11(Myb?)/cElegans-L4-GEI11-ChIP-Seq(modEncode)/Homer	CCGACAYYTYACGGG	0.1	-3.682	0.0274	153	0.0134	1658.1	0.0114	Duxbl(Homeobox)/NIH3T3-Duxbl.HA-ChIP-Seq(GSE119782)/Homer	TAAYCYAATCAA	0.01	-6.741	0.0013	438	0.029	2946.9	0.025
T1ISRE(IRF)/ThioMac-Ifnb-Expression/Homer	ACTTTCGTTTCT	0.1	-3.479	0.0335	69	0.006	695	0.0048	Pitx1:Ebox(Homeobox,bHLH)/Hindlimb-Pitx1-ChIP-Seq(GSE41591)/Homer	YTAATTRAWWCCAGATGT	0.01	-6.706	0.0013	1258	0.0833	9023.9	0.0766
ZNF16(Zf)/HEK293-ZNF16.GFP-ChIP-Seq(GSE58341)/Homer	MACCTTCYATGGCTCCCTAKTGCCY	0.1	-3.467	0.0339	56	0.0049	548.2	0.0038	ZNF768(Zf)/Rajj-ZNF768-ChIP-Seq(GSE111879)/Homer	RHHCAGAGAGGB	0.01	-6.571	0.0015	436	0.0289	2939.3	0.0249
DREF/Drosophila-Promoters/Homer	AVYTATCGATAD	0.1	-3.435	0.035	42	0.0037	394.4	0.0027	ETS:RUNX(ETS,Runt)/Jurkat-RUNX1-ChIP-Seq(GSE17954)/Homer	RCAGGATGTGGT	0.01	-6.264	0.0021	762	0.0504	5351.8	0.0454
TEAD1(TEAD)/HepG2-TEAD1-ChIP-Seq(Encode)/Homer	CYRCATTCCA	0.1	-3.314	0.0394	5677	0.4965	71242.7	0.4881	WRKY46(WRKY)/colamp-WRKY46-DAP-Seq(GSE60143)/Homer	AAAGTCAACGSN	0.01	-6.22	0.0022	306	0.0203	2015.8	0.0171
RFX(HTH)/K562-RFX3-ChIP-Seq(SRA012198)/Homer	CGGTTGCCATGGCAAC	0.1	-3.286	0.0405	693	0.0606	8274.4	0.0567	AGL95(ND)/col-AGL95-DAP-Seq(GSE60143)/Homer	TTCTAGAAGCTTCTA	0.01	-6.021	0.0026	639	0.0423	4455.6	0.0378
Fra2(bZIP)/Striatum-Fra2-ChIP-Seq(GSE43429)/Homer	GGATGACTCATC	0.1	-3.21	0.0437	2545	0.2226	31500.4	0.2158	AT1G01250(AP2EREBP)/col-AT1G01250-DAP-Seq(GSE60143)/Homer	YCACCGACAHTW	0.01	-5.834	0.0032	547	0.0362	3787.2	0.0321
CDM1(C3H)/colamp-CDM1-DAP-Seq(GSE60143)/Homer	CCGAWAWTWTCGGAN	0.1	-3.018	0.0528	241	0.0211	2759	0.0189	Tlx?(NR)/NPC-H3K4me1-ChIP-Seq(GSE16256)/Homer	CTGGCAGSCTGCCA	0.01	-5.719	0.0035	3356	0.2221	25090	0.213
FAR1(FAR1)/col-FAR1-DAP-Seq(GSE60143)/Homer	TKNNNYYCACGCGCY	0.1	-2.957	0.0561	201	0.0176	2281.2	0.0156	Six4(Homeobox)/MCF7-SIX4-ChIP-Seq(Encode)/Homer	TGWAAYCTGABACCB	0.01	-5.69	0.0036	442	0.0293	3024.6	0.0257
ZNF528(Zf)/HEK293-ZNF528.GFP-ChIP-Seq(GSE58341)/Homer	AGAAATGACTTCCCT	0.1	-2.944	0.0568	44	0.0038	432.5	0.003	p73(p53)/Trachea-p73-ChIP-Seq(PRJNA310161)/Homer	NRRRCAWGTCCDGRCATGYY	0.01	-5.524	0.0043	308	0.0204	2057.5	0.0175
WRKY7(WRKY)/colamp-WRKY7-DAP-Seq(GSE60143)/Homer	AAAAGTCAACGSHWD	0.1	-2.825	0.0639	12	0.001	91.2	0.0006	ISRE(IRF)/ThioMac-LPS-Expression(GSE23622)/Homer	AGTTTCASTTTC	0.01	-5.489	0.0045	442	0.0293	3034.8	0.0258
AT1G10720(BSD)/col-AT1G10720-DAP-Seq(GSE60143)/Homer	TTCTAGAAKCTTCTA	0.1	-2.688	0.0732	130	0.0114	1449.9	0.0099	TFE3(bHLH)/MEF-TFE3-ChIP-Seq(GSE75757)/Homer	GTCACGTGACYV	0.01	-5.387	0.0049	573	0.0379	4004.2	0.034
NFkB-p65-Rel(RHD)/ThioMac-LPS-Expression(GSE23622)/Homer	GGAAATTCCC	0.1	-2.648	0.0761	347	0.0303	4090.5	0.028	p53(p53)/mES-cMyc-ChIP-Seq(GSE11431)/Homer	ACATGCCCGGGCAT	0.01	-5.005	0.0072	188	0.0124	1216	0.0103
AT4G18450(AP2EREBP)/col-AT4G18450-DAP-Seq(GSE60143)/Homer	ATGGCGGCKG	0.1	-2.589	0.0806	609	0.0533	7337.1	0.0503	HSFA1E(HSF)/col-HSFA1E-DAP-Seq(GSE60143)/Homer	TTCTAGAAGCTTCTA	0.01	-4.924	0.0078	489	0.0324	3410.4	0.0289
dHNF4(NR)/Fly-HNF4-ChIP-Seq(GSE73675)/Homer	GGTCCAAAGTCCAMT	0.1	-2.58	0.0813	193	0.0169	2216.9	0.0152	ZML1(C2C2gata)/colamp-ZML1-DAP-Seq(GSE60143)/Homer	ATCWYRACCGTTSRW	0.01	-4.814	0.0087	66	0.0044	375.6	0.0032
AT4G27900(C2C2COlike)/col-AT4G27900-DAP-Seq(GSE60143)/Homer	TCTCVACCGTTSATT	0.1	-2.51	0.087	21	0.0018	191.8	0.0013	bZIP44(bZIP)/colamp-bZIP44-DAP-Seq(GSE60143)/Homer	NDTGCCACGTCAGCH	0.01	-4.743	0.0093	133	0.0088	836.4	0.0071
ZNF669(Zf)/HEK293-ZNF669.GFP-ChIP-Seq(GSE58341)/Homer	GARTGGTCATCGCCC	0.1	-2.397	0.0974	232	0.0203	2708.6	0.0186	DREF/Drosophila-Promoters/Homer	AVYTATCGATAD	0.1	-4.559	0.0112	57	0.0038	320.4	0.0027
bHLH18(bHLH)/col-bHLH18-DAP-Seq(GSE60143)/Homer	CACGTGTTYCACGTG	0.1	-2.346	0.1024	58	0.0051	617.7	0.0042	SeqBias: polyA-repeat	AAAAAAAAAA	0.1	-4.519	0.0117	15096	0.999	117606	0.9982
E-box(bHLH)/Promoter/Homer	SSGGTCACGTGA	1	-2.023	0.1412	242	0.0212	2871.7	0.0197	ZBTB33(Zf)/GM12878-ZBTB33-ChIP-Seq(GSE32465)/Homer	GGVTCTCGCGAGAAC	0.1	-3.937	0.0208	543	0.0359	3873.9	0.0329
PAX6(Paired,Homeobox)/Forebrain-Pax6-ChIP-Seq(GSE66961)/Homer	NGTGTTCAVTSAAGCGKAAA	1	-1.943	0.1528	542	0.0474	6610.7	0.0453	Fosl2(bZIP)/3T3L1-Fosl2-ChIP-Seq(GSE56872)/Homer	NATGASTCABNN	0.1	-3.899	0.0216	2134	0.1412	15959.4	0.1355
LIN-15B(Zf)/cElegans-L3-LIN15B-ChIP-Seq(modEncode)/Homer	CARTGGAGCGCRYTTGCATT	1	-1.88	0.1625	18	0.0016	175.8	0.0012	Phox2b(Homeobox)/CLBGA-PHOX2B-ChIP-Seq(GSE90683)/Homer	TTAATTNAATTA	0.1	-3.762	0.0248	1247	0.0825	9203.8	0.0781
p53(p53)/mES-cMyc-ChIP-Seq(GSE11431)/Homer	ACATGCCCGGGCAT	1	-1.798	0.1763	93	0.0081	1068.6	0.0073	BIM1(bHLH)/colamp-BIM1-DAP-Seq(GSE60143)/Homer	NNNNNNVTCACGTGM	0.1	-3.566	0.0301	775	0.0513	5645.8	0.0479
ERF5(AP2EREBP)/colamp-ERF5-DAP-Seq(GSE60143)/Homer	DCMGCCGCCA	1	-1.694	0.1954	609	0.0533	7497.9	0.0514	At1g13300(G2like)/col-At1g13300-DAP-Seq(GSE60143)/Homer	GAATCTWAGATTCYN	0.1	-3.16	0.0451	63	0.0042	390.9	0.0033
SeqBias: polyC-repeat	CCCCCCCCCC	1	-1.678	0.1983	11432	0.9998	145912	0.9996	ZKSCAN1(Zf)/HepG2-ZKSCAN1-ChIP-Seq(Encode)/Homer	GCACAYAGTAGGKCY	0.1	-3.068	0.0494	274	0.0181	1926.8	0.0164
TEAD(TEA)/Fibroblast-PU.1-ChIP-Seq(Unpublished)/Homer	YCWGGAATGY	1	-1.57	0.2207	4498	0.3934	56874.8	0.3896	ZNF382(Zf)/HEK293-ZNF382.GFP-ChIP-Seq(GSE58341)/Homer	GNCTGTASTRNTGBCTCHTT	0.1	-2.959	0.055	153	0.0101	1041.7	0.0088
SPL3(SBP)/colamp-SPL3-DAP-Seq(GSE60143)/Homer	WDTTGTACGGAH	1	-1.566	0.2215	86	0.0075	1001.1	0.0069	DUX(Homeobox)/C2C12-Dux-ChIP-Seq(GSE87279)/Homer	BCWGATTCAATCAAN	0.1	-2.862	0.0606	29	0.0019	164.3	0.0014
AT3G58630(Trihelix)/col-AT3G58630-DAP-Seq(GSE60143)/Homer	TCTCCGGCGA	1	-1.522	0.2312	285	0.0249	3471.5	0.0238	AT5G22990(C2H2)/col-AT5G22990-DAP-Seq(GSE60143)/Homer	WCGAHDTCGWHN	0.1	-2.827	0.0627	559	0.037	4079.7	0.0346
TEAD4(TEA)/Tropoblast-Tead4-ChIP-Seq(GSE37350)/Homer	CCWGGAATGY	1	-1.47	0.2432	4955	0.4334	62750.2	0.4299	ZNF528(Zf)/HEK293-ZNF528.GFP-ChIP-Seq(GSE58341)/Homer	AGAAATGACTTCCCT	0.1	-2.821	0.063	49	0.0032	301.9	0.0026
RAR:RXR(NR),DR5/ES-RAR-ChIP-Seq(GSE56893)/Homer	RGGTCADNNAGAGGTCAV	1	-1.383	0.2652	122	0.0107	1461.2	0.01	WRKY17(WRKY)/colamp-WRKY17-DAP-Seq(GSE60143)/Homer	GCGTTGACTTTT	0.1	-2.814	0.0634	52	0.0034	322.2	0.0027
CTCF-SatelliteElement(Zf?)/CD4+-CTCF-ChIP-Seq(Barski_et_al.)/Homer	TGCAGTTCCMVNWRTGGCCA	1	-1.21	0.3147	97	0.0085	1169.8	0.008	ETS(ETS)/Promoter/Homer	AACCGGAAGT	0.1	-2.739	0.0682	2621	0.1734	19885.6	0.1688
WRKY17(WRKY)/colamp-WRKY17-DAP-Seq(GSE60143)/Homer	GCGTTGACTTTT	1	-1.201	0.3174	37	0.0032	429.5	0.0029	DDF2(AP2EREBP)/col-DDF2-DAP-Seq(GSE60143)/Homer	GATGTCGRCR	0.1	-2.358	0.0998	190	0.0126	1343.4	0.0114
Unknown2/Arabidopsis-Promoters/Homer	AAACGACGTCGTTTT	1	-1.195	0.3188	18	0.0016	199.3	0.0014	bHLH18(bHLH)/col-bHLH18-DAP-Seq(GSE60143)/Homer	CACGTGTTYCACGTG	1	-2.192	0.1177	140	0.0093	981.5	0.0083
OCT:OCT(POU,Homeobox,IR1)/NPC-Brn2-ChIP-Seq(GSE35496)/Homer	ATGAATWATTCATGA	1	-1.107	0.3478	153	0.0134	1881.5	0.0129	HSFB3(HSF)/colamp-HSFB3-DAP-Seq(GSE60143)/Homer	TTCTAGAAGMTTHTW	1	-2.113	0.1272	361	0.0239	2644.6	0.0224
TGA5(bZIP)/col-TGA5-DAP-Seq(GSE60143)/Homer	NNGATGACGTCATCN	1	-1.033	0.3741	315	0.0275	3936	0.027	EBNA1(EBV-virus)/Raji-EBNA1-ChIP-Seq(GSE30709)/Homer	GGYAGCAYDTGCTDCCCNNN	1	-2.064	0.1335	129	0.0085	906.5	0.0077
YY1(Zf)/Promoter/Homer	CAAGATGGCGGC	1	-0.9762	0.3956	195	0.0171	2430.3	0.0166	E-box(bHLH)/Promoter/Homer	SSGGTCACGTGA	1	-2.014	0.1401	692	0.0458	5173	0.0439
GFY(?)/Promoter/Homer	ACTACAATTCCC	1	-0.9178	0.419	282	0.0247	3542.2	0.0243	TGA3(bZIP)/colamp-TGA3-DAP-Seq(GSE60143)/Homer	WTGATGACGTCATCW	1	-1.993	0.143	369	0.0244	2715.9	0.0231
bZIP42(bZIP)/colamp-bZIP42-DAP-Seq(GSE60143)/Homer	GCCACGTCAGCA	1	-0.9013	0.4255	9	0.0008	102.1	0.0007	NF1:FOXA1(CTF,Forkhead)/LNCAP-FOXA1-ChIP-Seq(GSE27824)/Homer	WNTGTTTRYTTTGGCA	1	-1.929	0.1523	309	0.0204	2267	0.0192
RARg(NR)/ES-RARg-ChIP-Seq(GSE30538)/Homer	AGGTCAAGGTCA	1	-0.8889	0.4304	119	0.0104	1484.6	0.0102	TGA5(bZIP)/col-TGA5-DAP-Seq(GSE60143)/Homer	NNGATGACGTCATCN	1	-1.91	0.155	546	0.0361	4070.4	0.0345
ANAC094(NAC)/col-ANAC094-DAP-Seq(GSE60143)/Homer	DVCGTRNNNNNYACG	1	-0.7532	0.4924	438	0.0383	5568.1	0.0381	ZIM(C2C2gata)/col-ZIM-DAP-Seq(GSE60143)/Homer	ATCSRACGGTYRAGA	1	-1.643	0.2022	54	0.0036	371.6	0.0032
At1g13300(G2like)/col-At1g13300-DAP-Seq(GSE60143)/Homer	GAATCTWAGATTCYN	1	-0.6269	0.5581	42	0.0037	539.5	0.0037	Unknown2/Arabidopsis-Promoters/Homer	AAACGACGTCGTTTT	1	-1.578	0.2156	37	0.0024	249.6	0.0021
SeqBias: polyA-repeat	AAAAAAAAAA	1	-0.6267	0.5581	11434	1	145960	0.9999	SPL13(SBP)/col-SPL13-DAP-Seq(GSE60143)/Homer	WAHTGTACGGAH	1	-1.547	0.2221	440	0.0291	3301.6	0.028
GFX(?)/Promoter/Homer	ATTCTCGCGAGA	1	-0.6015	0.5712	19	0.0017	246	0.0017	Jun-AP1(bZIP)/K562-cJun-ChIP-Seq(GSE31477)/Homer	GATGASTCATCN	1	-1.518	0.2284	1567	0.1037	11990	0.1018
GT1(Trihelix)/col-GT1-DAP-Seq(GSE60143)/Homer	TTAACCATGGTTAAD	1	-0.5988	0.5722	52	0.0045	671.9	0.0046	SPL3(SBP)/colamp-SPL3-DAP-Seq(GSE60143)/Homer	WDTTGTACGGAH	1	-1.485	0.2359	200	0.0132	1476.8	0.0125
JunD(bZIP)/K562-JunD-ChIP-Seq/Homer	ATGACGTCATCN	1	-0.5892	0.5772	351	0.0307	4509.7	0.0309	NF-E2(bZIP)/K562-NFE2-ChIP-Seq(GSE31477)/Homer	GATGACTCAGCA	1	-1.352	0.2691	389	0.0257	2933.3	0.0249
Nrf2(bZIP)/Lymphoblast-Nrf2-ChIP-Seq(GSE37589)/Homer	HTGCTGAGTCAT	1	-0.4349	0.6727	274	0.024	3573.1	0.0245	bZIP42(bZIP)/colamp-bZIP42-DAP-Seq(GSE60143)/Homer	GCCACGTCAGCA	1	-1.298	0.2838	22	0.0015	148.7	0.0013
TGA3(bZIP)/colamp-TGA3-DAP-Seq(GSE60143)/Homer	WTGATGACGTCATCW	1	-0.3914	0.7019	178	0.0156	2346.5	0.0161	GSC(Homeobox)/FrogEmbryos-GSC-ChIP-Seq(DRA000576)/Homer	RGGATTAR	1	-1.297	0.2838	6897	0.4564	53481	0.4539
E2F1(E2F)/Hela-E2F1-ChIP-Seq(GSE22478)/Homer	CWGGCGGGAA	1	-0.3781	0.7106	528	0.0462	6875.6	0.0471	SeqBias: polyC-repeat	CCCCCCCCCC	1	-1.19	0.3155	15109	0.9999	117786	0.9998
Bach1(bZIP)/K562-Bach1-ChIP-Seq(GSE31477)/Homer	AWWNTGCTGAGTCAT	1	-0.355	0.7264	331	0.0289	4343.6	0.0298	HSFB4(HSF)/col-HSFB4-DAP-Seq(GSE60143)/Homer	TTCTAGAAGCTTCTA	1	-1.133	0.3338	193	0.0128	1453.4	0.0123
Bach2(bZIP)/OCILy7-Bach2-ChIP-Seq(GSE44420)/Homer	TGCTGAGTCA	1	-0.3262	0.7469	1032	0.0903	13402	0.0918	Nrf2(bZIP)/Lymphoblast-Nrf2-ChIP-Seq(GSE37589)/Homer	HTGCTGAGTCAT	1	-1.01	0.377	326	0.0216	2491.7	0.0211
E2F(E2F)/Hela-CellCycle-Expression/Homer	TTSGCGCGAAAA	1	-0.2823	0.7796	108	0.0094	1467.6	0.0101	DEL1(E2FDP)/colamp-DEL1-DAP-Seq(GSE60143)/Homer	TTCCCGCCAA	1	-0.9534	0.3985	28	0.0019	204.1	0.0017
TEAD2(TEA)/Py2T-Tead2-ChIP-Seq(GSE55709)/Homer	CCWGGAATGY	1	-0.2423	0.8106	3380	0.2956	43636.2	0.2989	AT1G10720(BSD)/col-AT1G10720-DAP-Seq(GSE60143)/Homer	TTCTAGAAKCTTCTA	1	-0.9352	0.4054	154	0.0102	1172.5	0.01
bZIP44(bZIP)/colamp-bZIP44-DAP-Seq(GSE60143)/Homer	NDTGCCACGTCAGCH	1	-0.2362	0.8148	52	0.0045	736.3	0.005	AT4G27900(C2C2COlike)/col-AT4G27900-DAP-Seq(GSE60143)/Homer	TCTCVACCGTTSATT	1	-0.82	0.4544	30	0.002	225.2	0.0019
NF-E2(bZIP)/K562-NFE2-ChIP-Seq(GSE31477)/Homer	GATGACTCAGCA	1	-0.2247	0.8233	321	0.0281	4285.3	0.0294	AT5G59990(C2C2COlike)/colamp-AT5G59990-DAP-Seq(GSE60143)/Homer	TCTCAACCGTTCATT	1	-0.771	0.4768	120	0.0079	925.2	0.0079
ANAC042(NAC)/col-ANAC042-DAP-Seq(GSE60143)/Homer	CGTNDHNDHNACGKY	1	-0.2067	0.8374	695	0.0608	9161.7	0.0628	AT1G23810(Orphan)/col-AT1G23810-DAP-Seq(GSE60143)/Homer	TTCTAGAAGSTTCTA	1	-0.7451	0.4888	226	0.015	1752.9	0.0149
CRF4(AP2EREBP)/colamp-CRF4-DAP-Seq(GSE60143)/Homer	CGCCGCCA	1	-0.1781	0.8609	723	0.0632	9555.2	0.0655	NRF1(NRF)/MCF7-NRF1-ChIP-Seq(Unpublished)/Homer	CTGCGCATGCGC	1	-0.7106	0.5054	1625	0.1075	12661	0.1075
HINFP(Zf)/K562-HINFP.eGFP-ChIP-Seq(Encode)/Homer	TWVGGTCCGC	1	-0.1209	0.9106	469	0.041	6315.7	0.0433	GT1(Trihelix)/col-GT1-DAP-Seq(GSE60143)/Homer	TTAACCATGGTTAAD	1	-0.7079	0.5063	51	0.0034	394	0.0033
SeqBias: C/A-bias	MMMMMMMMMM	1	-0.07833	0.9473	11434	1	145967	1	Pax7(Paired,Homeobox),longest/Myoblast-Pax7-ChIP-Seq(GSE25064)/Homer	NTAATTDGCYAATTANNWWD	1	-0.6648	0.528	141	0.0093	1100	0.0093
SeqBias: G/A bias	RRRRRRRRRR	1	-0.07833	0.9473	11434	1	145968	1	AT4G12670(MYBrelated)/col-AT4G12670-DAP-Seq(GSE60143)/Homer	AGGGTTTAGGGTTTA	1	-0.5568	0.5876	2	0.0001	16	0.0001
Ik-1	NHTTGGGAATRCC	1	-0.07833	0.9473	11434	1	145968	1	REM16(ABI3VP1)/col-REM16-DAP-Seq(GSE60143)/Homer	DTTTTTSCCGSMAAA	1	-0.4932	0.6256	4	0.0003	33.1	0.0003
E2F7(E2F)/Hela-E2F7-ChIP-Seq(GSE32673)/Homer	VDTTTCCCGCCA	1	-0.07347	0.9509	238	0.0208	3329.1	0.0228	bcd(Homeobox)/Embryo-Bcd-ChIP-Seq(GSE86966)/Homer	VNNGGATTADNN	1	-0.4931	0.6256	6669	0.4413	52125.3	0.4424
LOB(LOBAS2)/col-LOB-DAP-Seq(GSE60143)/Homer	CGCCGKAWWTTHCGS	1	-0.07159	0.9517	291	0.0255	4038.3	0.0277	ZNF16(Zf)/HEK293-ZNF16.GFP-ChIP-Seq(GSE58341)/Homer	MACCTTCYATGGCTCCCTAKTGCCY	1	-0.4392	0.659	84	0.0056	679.4	0.0058
OCT:OCT(POU,Homeobox)/NPC-Brn1-ChIP-Seq(GSE35496)/Homer	ATGAATATTCATGAG	1	-0.05635	0.9654	61	0.0053	944.4	0.0065	SeqBias: GCW-triplet	GCWGCWGCWGCW	1	-0.3848	0.6951	15111	1	117811	1
Sp1(Zf)/Promoter/Homer	GGCCCCGCCCCC	1	-0.03494	0.9852	558	0.0488	7667.8	0.0525	HSFA6A(HSF)/col-HSFA6A-DAP-Seq(GSE60143)/Homer	RGAAGNTTCTAGAAN	1	-0.3665	0.7072	222	0.0147	1787.2	0.0152
DEL1(E2FDP)/colamp-DEL1-DAP-Seq(GSE60143)/Homer	TTCCCGCCAA	1	-0.02892	0.9902	3	0.0003	90.1	0.0006	WRKY7(WRKY)/colamp-WRKY7-DAP-Seq(GSE60143)/Homer	AAAAGTCAACGSHWD	1	-0.1931	0.8403	7	0.0005	73.8	0.0006
ZBTB33(Zf)/GM12878-ZBTB33-ChIP-Seq(GSE32465)/Homer	GGVTCTCGCGAGAAC	1	-0.01604	1	44	0.0038	758.4	0.0052	Bach1(bZIP)/K562-Bach1-ChIP-Seq(GSE31477)/Homer	AWWNTGCTGAGTCAT	1	-0.1314	0.8928	334	0.0221	2768.7	0.0235
TR4(NR),DR1/Hela-TR4-ChIP-Seq(GSE24685)/Homer	GAGGTCAAAGGTCA	1	-0.005372	1	395	0.0345	5700.8	0.0391	Pax7(Paired,Homeobox),long/Myoblast-Pax7-ChIP-Seq(GSE25064)/Homer	TAATCHGATTAC	1	-0.1283	0.8947	146	0.0097	1249.4	0.0106
NFE2L2(bZIP)/HepG2-NFE2L2-ChIP-Seq(Encode)/Homer	AWWWTGCTGAGTCAT	1	-0.004881	1	278	0.0243	4115.4	0.0282	SeqBias: C/A-bias	MMMMMMMMMM	1	-0.1283	0.8947	15111	1	117813	1
Fosl2(bZIP)/3T3L1-Fosl2-ChIP-Seq(GSE56872)/Homer	NATGASTCABNN	1	-0.002973	1	1656	0.1448	22480.4	0.154	SeqBias: G/A bias	RRRRRRRRRR	1	-0.1283	0.8947	15111	1	117813	1
PUCHI(AP2EREBP)/colamp-PUCHI-DAP-Seq(GSE60143)/Homer	GCGCCGTY	1	-0.000706	1	544	0.0476	7907.8	0.0542	Ik-1	NHTTGGGAATRCC	1	-0.1283	0.8947	15111	1	117813	1
GFY-Staf(?,Zf)/Promoter/Homer	RACTACAATTCCCAGAAKGC	1	-0.000278	1	119	0.0104	2043.9	0.014	NFE2L2(bZIP)/HepG2-NFE2L2-ChIP-Seq(Encode)/Homer	AWWWTGCTGAGTCAT	1	-0.1265	0.8947	290	0.0192	2417	0.0205
AS2(LOBAS2)/col-AS2-DAP-Seq(GSE60143)/Homer	CCGDAAWWHMCGSCG	1	-0.000143	1	53	0.0046	1065.5	0.0073	NRF(NRF)/Promoter/Homer	STGCGCATGCGC	1	-0.04725	0.9654	1639	0.1085	13283.4	0.1127
ERF9(AP2EREBP)/colamp-ERF9-DAP-Seq(GSE60143)/Homer	AWATGGCGGCGG	1	-8.4e-05	1	286	0.025	4506.8	0.0309	CTCF-SatelliteElement(Zf?)/CD4+-CTCF-ChIP-Seq(Barski_et_al.)/Homer	TGCAGTTCCMVNWRTGGCCA	1	-0.000291	1	101	0.0067	1084.4	0.0092
SeqBias: GCW-triplet	GCWGCWGCWGCW	1	-7.6e-05	1	11432	0.9998	145968	1	Otx2(Homeobox)/EpiLC-Otx2-ChIP-Seq(GSE56098)/Homer	NYTAATCCYB	1	-0.000215	1	4760	0.315	38687.4	0.3284
NRF1(NRF)/MCF7-NRF1-ChIP-Seq(Unpublished)/Homer	CTGCGCATGCGC	1	-1.8e-05	1	126	0.011	2266.6	0.0155	REST-NRSF(Zf)/Jurkat-NRSF-ChIP-Seq/Homer	GGMGCTGTCCATGGTGCTGA	1	-4.3e-05	1	114	0.0075	1253	0.0106
LEP(AP2EREBP)/col-LEP-DAP-Seq(GSE60143)/Homer	CDCCGCCGTC	1	0	1	249	0.0218	4255.7	0.0292	ZFP3(Zf)/HEK293-ZFP3.GFP-ChIP-Seq(GSE58341)/Homer	GGGTTTTGAAGGATGARTAGGAGTT	1	-3.8e-05	1	17	0.0011	299	0.0025
Jun-AP1(bZIP)/K562-cJun-ChIP-Seq(GSE31477)/Homer	GATGASTCATCN	1	0	1	1158	0.1013	17107.2	0.1172	GFX(?)/Promoter/Homer	ATTCTCGCGAGA	1	-3e-05	1	86	0.0057	999.8	0.0085
Ronin(THAP)/ES-Thap11-ChIP-Seq(GSE51522)/Homer	RACTACAACTCCCAGVAKGC	1	0	1	37	0.0032	1048.5	0.0072	NF1(CTF)/LNCAP-NF1-ChIP-Seq(Unpublished)/Homer	CYTGGCABNSTGCCAR	1	-1.7e-05	1	3233	0.214	26856.9	0.228
SHN3(AP2EREBP)/col-SHN3-DAP-Seq(GSE60143)/Homer	CCGCCGCC	1	0	1	262	0.0229	4654.4	0.0319	YY1(Zf)/Promoter/Homer	CAAGATGGCGGC	1	-1e-06	1	474	0.0314	4529.9	0.0384
REST-NRSF(Zf)/Jurkat-NRSF-ChIP-Seq/Homer	GGMGCTGTCCATGGTGCTGA	1	0	1	26	0.0023	1091.3	0.0075	BORIS(Zf)/K562-CTCFL-ChIP-Seq(GSE32465)/Homer	CNNBRGCGCCCCCTGSTGGC	1	0	1	3122	0.2066	26774.5	0.2273
BORIS(Zf)/K562-CTCFL-ChIP-Seq(GSE32465)/Homer	CNNBRGCGCCCCCTGSTGGC	1	0	1	689	0.0603	20942.5	0.1435	GFY(?)/Promoter/Homer	ACTACAATTCCC	1	0	1	466	0.0308	4755.2	0.0404
CTCF(Zf)/CD4+-CTCF-ChIP-Seq(Barski_et_al.)/Homer	AYAGTGCCMYCTRGTGGCCA	1	0	1	513	0.0449	19712.9	0.135	CTCF(Zf)/CD4+-CTCF-ChIP-Seq(Barski_et_al.)/Homer	AYAGTGCCMYCTRGTGGCCA	1	0	1	1580	0.1046	17922.2	0.1521
AT4G12670(MYBrelated)/col-AT4G12670-DAP-Seq(GSE60143)/Homer	AGGGTTTAGGGTTTA	1	0	1	0	0	12.4	0.0001	GFY-Staf(?,Zf)/Promoter/Homer	RACTACAATTCCCAGAAKGC	1	0	1	301	0.0199	3891.3	0.033
REM16(ABI3VP1)/col-REM16-DAP-Seq(GSE60143)/Homer	DTTTTTSCCGSMAAA	1	0	1	0	0	9.8	0.0001	Ronin(THAP)/ES-Thap11-ChIP-Seq(GSE51522)/Homer	RACTACAACTCCCAGVAKGC	1	0	1	167	0.0111	2975.4	0.0253

### Sheet: S7B
Upregulated Diffpeaks									Downregulated Diffpeaks
Motif Name	Consensus	P-value	Log P-value	q-value (Benjamini)	# of Target Sequences with Motif(of 609)	% of Target Sequences with Motif	# of Background Sequences with Motif	% of Background Sequences with Motif	Motif Name	Consensus	P-value	Log P-value	q-value (Benjamini)	# of Target Sequences with Motif(of 1034)	% of Target Sequences with Motif	# of Background Sequences with Motif	% of Background Sequences with Motif
RFX(HTH)/K562-RFX3-ChIP-Seq(SRA012198)/Homer	CGGTTGCCATGGCAAC	1e-23	-54.29	0	114	0.1872	8720.2	0.0648	Jun-AP1(bZIP)/K562-cJun-ChIP-Seq(GSE31477)/Homer	GATGASTCATCN	1e-250	-576	0	578	0.559	18563	0.1204
Rfx2(HTH)/LoVo-RFX2-ChIP-Seq(GSE49402)/Homer	GTTGCCATGGCAACM	1e-22	-52.51	0	118	0.1938	9454.9	0.0703	Fosl2(bZIP)/3T3L1-Fosl2-ChIP-Seq(GSE56872)/Homer	NATGASTCABNN	1e-244	-562.6	0	640	0.619	24459.2	0.1587
Rfx1(HTH)/NPC-H3K4me1-ChIP-Seq(GSE16256)/Homer	KGTTGCCATGGCAA	1e-16	-38.51	0	147	0.2414	15839	0.1178	Fra2(bZIP)/Striatum-Fra2-ChIP-Seq(GSE43429)/Homer	GGATGACTCATC	1e-224	-516.1	0	706	0.6828	33463.5	0.2171
X-box(HTH)/NPC-H3K4me1-ChIP-Seq(GSE16256)/Homer	GGTTGCCATGGCAA	1e-14	-33.08	0	100	0.1642	9488.7	0.0705	JunB(bZIP)/DendriticCells-Junb-ChIP-Seq(GSE36099)/Homer	RATGASTCAT	1e-214	-493.1	0	728	0.7041	37298.4	0.242
Sox4(HMG)/proB-Sox4-ChIP-Seq(GSE50066)/Homer	YCTTTGTTCC	1e-11	-27.54	0	292	0.4795	45802.5	0.3405	Fra1(bZIP)/BT549-Fra1-ChIP-Seq(GSE46166)/Homer	NNATGASTCATH	1e-205	-473.5	0	725	0.7012	38117.4	0.2473
Rfx5(HTH)/GM12878-Rfx5-ChIP-Seq(GSE31477)/Homer	SCCTAGCAACAG	1e-10	-24.96	0	163	0.2677	21610	0.1607	Fos(bZIP)/TSC-Fos-ChIP-Seq(GSE110950)/Homer	NDATGASTCAYN	1e-204	-470.4	0	739	0.7147	40021.2	0.2597
YY1(Zf)/Promoter/Homer	CAAGATGGCGGC	1e-09	-22.24	0	57	0.0936	4932.4	0.0367	Atf3(bZIP)/GBM-ATF3-ChIP-Seq(GSE33912)/Homer	DATGASTCATHN	1e-189	-436.7	0	752	0.7273	43886.5	0.2847
Sox10(HMG)/SciaticNerve-Sox3-ChIP-Seq(GSE35132)/Homer	CCWTTGTYYB	1e-09	-20.89	0	406	0.6667	73408.4	0.5458	BATF(bZIP)/Th17-BATF-ChIP-Seq(GSE39756)/Homer	DATGASTCAT	1e-189	-436.2	0	741	0.7166	42499.5	0.2757
Sox15(HMG)/CPA-Sox15-ChIP-Seq(GSE62909)/Homer	RAACAATGGN	1e-08	-19.41	0	321	0.5271	55144	0.41	AP-1(bZIP)/ThioMac-PU.1-ChIP-Seq(GSE21512)/Homer	VTGACTCATC	1e-177	-409.5	0	766	0.7408	47693.9	0.3094
Sox6(HMG)/Myotubes-Sox6-ChIP-Seq(GSE32627)/Homer	CCATTGTTNY	1e-08	-19.12	0	393	0.6453	71231	0.5296	Bach2(bZIP)/OCILy7-Bach2-ChIP-Seq(GSE44420)/Homer	TGCTGAGTCA	1e-99	-229.4	0	351	0.3395	14959.5	0.0971
Sox2(HMG)/mES-Sox2-ChIP-Seq(GSE11431)/Homer	BCCATTGTTC	1e-08	-18.91	0	285	0.468	47712.5	0.3547	NF-E2(bZIP)/K562-NFE2-ChIP-Seq(GSE31477)/Homer	GATGACTCAGCA	1e-32	-73.81	0	117	0.1132	4746	0.0308
Sox3(HMG)/NPC-Sox3-ChIP-Seq(GSE33059)/Homer	CCWTTGTY	1e-08	-18.75	0	416	0.6831	76700.2	0.5703	Bach1(bZIP)/K562-Bach1-ChIP-Seq(GSE31477)/Homer	AWWNTGCTGAGTCAT	1e-24	-55.72	0	101	0.0977	4553.8	0.0295
ANAC045(NAC)/col-ANAC045-DAP-Seq(GSE60143)/Homer	DNCKTVNNNNNNAMG	1e-08	-18.67	0	427	0.7011	79304.7	0.5896	Nrf2(bZIP)/Lymphoblast-Nrf2-ChIP-Seq(GSE37589)/Homer	HTGCTGAGTCAT	1e-21	-50.58	0	89	0.0861	3921.6	0.0254
Sox21(HMG)/ESC-SOX21-ChIP-Seq(GSE110505)/Homer	BCCWTTGTBYKV	1e-07	-18.28	0	422	0.6929	78320.5	0.5823	NFE2L2(bZIP)/HepG2-NFE2L2-ChIP-Seq(Encode)/Homer	AWWWTGCTGAGTCAT	1e-21	-49.94	0	90	0.087	4039.2	0.0262
Sox17(HMG)/Endoderm-Sox17-ChIP-Seq(GSE61475)/Homer	CCATTGTTYB	1e-07	-18.18	0	239	0.3924	38537.2	0.2865	MafK(bZIP)/C2C12-MafK-ChIP-Seq(GSE36030)/Homer	GCTGASTCAGCA	1e-21	-49	0	206	0.1992	15300.7	0.0993
Nkx2.5(Homeobox)/HL1-Nkx2.5.biotin-ChIP-Seq(GSE21529)/Homer	RRSCACTYAA	1e-07	-17.68	0	476	0.7816	91532.8	0.6805	TEAD3(TEA)/HepG2-TEAD3-ChIP-Seq(Encode)/Homer	TRCATTCCAG	1e-12	-29.73	0	642	0.6209	78173.4	0.5072
Nkx2.2(Homeobox)/NPC-Nkx2.2-ChIP-Seq(GSE61673)/Homer	BTBRAGTGSN	1e-07	-17.5	0	460	0.7553	87718.2	0.6522	TEAD2(TEA)/Py2T-Tead2-ChIP-Seq(GSE55709)/Homer	CCWGGAATGY	1e-09	-21.91	0	393	0.3801	44705.9	0.2901
Nanog(Homeobox)/mES-Nanog-ChIP-Seq(GSE11724)/Homer	RGCCATTAAC	1e-07	-17.21	0	570	0.936	116630	0.8671	TEAD1(TEAD)/HepG2-TEAD1-ChIP-Seq(Encode)/Homer	CYRCATTCCA	1e-09	-21.18	0	582	0.5629	72143.7	0.4681
Oct6(POU,Homeobox)/NPC-Pou3f1-ChIP-Seq(GSE35496)/Homer	WATGCAAATGAG	1e-06	-15.99	0	161	0.2644	24077.7	0.179	TEAD4(TEA)/Tropoblast-Tead4-ChIP-Seq(GSE37350)/Homer	CCWGGAATGY	1e-08	-18.52	0	526	0.5087	64923.9	0.4212
Fli1(ETS)/CD8-FLI-ChIP-Seq(GSE20898)/Homer	NRYTTCCGGH	1e-06	-15.6	0	348	0.5714	62861.4	0.4674	TEAD(TEA)/Fibroblast-PU.1-ChIP-Seq(Unpublished)/Homer	YCWGGAATGY	1e-07	-18.12	0	464	0.4487	56096.3	0.364
Brn1(POU,Homeobox)/NPC-Brn1-ChIP-Seq(GSE35496)/Homer	TATGCWAATBAV	1e-06	-14.86	0	131	0.2151	18860.3	0.1402	MafA(bZIP)/Islet-MafA-ChIP-Seq(GSE30298)/Homer	TGCTGACTCA	0.001	-7.899	0.0178	382	0.3694	49241.2	0.3195
At1g49010(MYBrelated)/col-At1g49010-DAP-Seq(GSE60143)/Homer	RGATAASNTT	1e-06	-14.62	0	391	0.642	73019.6	0.5429	MafB(bZIP)/BMM-Mafb-ChIP-Seq(GSE75722)/Homer	WNTGCTGASTCAGCANWTTY	0.001	-7.63	0.0222	229	0.2215	27829.6	0.1806
OCT4-SOX2-TCF-NANOG(POU,Homeobox,HMG)/mES-Oct4-ChIP-Seq(GSE11431)/Homer	ATTTGCATAACAATG	1e-06	-14.59	0	95	0.156	12475.6	0.0928	CRE(bZIP)/Promoter/Homer	CSGTGACGTCAC	0.01	-6.513	0.0649	98	0.0948	10747.7	0.0697
Sox9(HMG)/Limb-SOX9-ChIP-Seq(GSE73225)/Homer	AGGVNCCTTTGT	1e-06	-14.58	0	268	0.4401	46162.6	0.3432	AT2G40260(G2like)/colamp-AT2G40260-DAP-Seq(GSE60143)/Homer	WAAAYATTCTTT	0.01	-5.412	0.187	630	0.6093	87649.5	0.5687
NAP(NAC)/col-NAP-DAP-Seq(GSE60143)/Homer	ARGTTACGTRTN	1e-06	-14.13	0	240	0.3941	40561.9	0.3016	WRKY42(WRKY)/colamp-WRKY42-DAP-Seq(GSE60143)/Homer	NAAAGTCAACGN	0.01	-4.62	0.3965	123	0.119	14874.7	0.0965
MYB(HTH)/ERMYB-Myb-ChIPSeq(GSE22095)/Homer	GGCVGTTR	1e-06	-13.82	0	412	0.6765	78270.6	0.5819	HSF6(HSF)/col-HSF6-DAP-Seq(GSE60143)/Homer	TTYTAGAAGCTTCTA	0.1	-4.57	0.4009	113	0.1093	13545.1	0.0879
Elk4(ETS)/Hela-Elk4-ChIP-Seq(GSE31477)/Homer	NRYTTCCGGY	1e-05	-13.57	0	233	0.3826	39398.9	0.2929	WRKY30(WRKY)/colamp-WRKY30-DAP-Seq(GSE60143)/Homer	CGTTGACTTN	0.1	-4.423	0.4472	99	0.0957	11731.6	0.0761
Oct4(POU,Homeobox)/mES-Oct4-ChIP-Seq(GSE11431)/Homer	ATTTGCATAW	1e-05	-13.45	0.0001	170	0.2791	26823.2	0.1994	WRKY24(WRKY)/colamp-WRKY24-DAP-Seq(GSE60143)/Homer	CGTTGACTWW	0.1	-4.126	0.5804	278	0.2689	36940.4	0.2397
NRF1(NRF)/MCF7-NRF1-ChIP-Seq(Unpublished)/Homer	CTGCGCATGCGC	1e-05	-13.14	0.0001	101	0.1658	13973.7	0.1039	PHA-4(Forkhead)/cElegans-Embryos-PHA4-ChIP-Seq(modEncode)/Homer	KTGTTTGC	0.1	-3.607	0.9416	817	0.7901	117831	0.7645
ETS1(ETS)/Jurkat-ETS1-ChIP-Seq(GSE17954)/Homer	ACAGGAAGTG	1e-05	-13.05	0.0001	316	0.5189	57220.7	0.4254	WRKY29(WRKY)/colamp-WRKY29-DAP-Seq(GSE60143)/Homer	MGTTGACTTT	0.1	-3.475	1	330	0.3191	45022.8	0.2921
LBD18(LOBAS2)/colamp-LBD18-DAP-Seq(GSE60143)/Homer	CKGAWWTTCHGS	1e-05	-12.84	0.0001	491	0.8062	97624.2	0.7258	EKLF(Zf)/Erythrocyte-Klf1-ChIP-Seq(GSE20478)/Homer	NWGGGTGTGGCY	0.1	-3.459	1	96	0.0928	11814.6	0.0767
AT2G15740(C2H2)/col-AT2G15740-DAP-Seq(GSE60143)/Homer	DHNDWATCGATD	1e-05	-12.82	0.0001	211	0.3465	35275.8	0.2623	Atf7(bZIP)/3T3L1-Atf7-ChIP-Seq(GSE56872)/Homer	NGRTGACGTCAY	0.1	-3.439	1	220	0.2128	29206.4	0.1895
Isl1(Homeobox)/Neuron-Isl1-ChIP-Seq(GSE31456)/Homer	CTAATKGV	1e-05	-12.64	0.0001	420	0.6897	80787.8	0.6007	Atf2(bZIP)/3T3L1-Atf2-ChIP-Seq(GSE56872)/Homer	NRRTGACGTCAT	0.1	-3.408	1	157	0.1518	20308.2	0.1318
Sox7(HMG)/ESC-Sox7-ChIP-Seq(GSE133899)/Homer	VVRRAACAATGG	1e-05	-12.48	0.0001	119	0.1954	17487.2	0.13	RUNX2(Runt)/PCa-RUNX2-ChIP-Seq(GSE33889)/Homer	NWAACCACADNN	0.1	-3.06	1	343	0.3317	47331.3	0.3071
Rfx6(HTH)/Min6b1-Rfx6.HA-ChIP-Seq(GSE62844)/Homer	TGTTKCCTAGCAACM	1e-05	-12.45	0.0001	324	0.532	59299.8	0.4409	Atf1(bZIP)/K562-ATF1-ChIP-Seq(GSE31477)/Homer	GATGACGTCA	0.1	-3.056	1	280	0.2708	38177.5	0.2477
Lhx1(Homeobox)/EmbryoCarcinoma-Lhx1-ChIP-Seq(GSE70957)/Homer	NNYTAATTAR	1e-05	-12.42	0.0001	308	0.5057	55839.2	0.4152	STZ(C2H2)/colamp-STZ-DAP-Seq(GSE60143)/Homer	HNBTCACT	0.1	-2.88	1	1001	0.9681	147644	0.9579
SPL9(SBP)/colamp-SPL9-DAP-Seq(GSE60143)/Homer	BTGTACTT	1e-05	-12.35	0.0001	409	0.6716	78412.3	0.583	RUNX(Runt)/HPC7-Runx1-ChIP-Seq(GSE22178)/Homer	SAAACCACAG	0.1	-2.866	1	295	0.2853	40545.2	0.2631
WIP5(C2H2)/colamp-WIP5-DAP-Seq(GSE60143)/Homer	TDTTCTCMAGGT	1e-05	-12.25	0.0001	310	0.509	56369	0.4191	AT1G12630(AP2EREBP)/colamp-AT1G12630-DAP-Seq(GSE60143)/Homer	TGTCGGCA	0.1	-2.783	1	104	0.1006	13327.1	0.0865
DLX1(Homeobox)/BasalGanglia-Dlx1-ChIP-seq(GSE124936)/Homer	NSNNTAATTA	1e-05	-12.24	0.0001	341	0.5599	63153.7	0.4695	WRKY25(WRKY)/colamp-WRKY25-DAP-Seq(GSE60143)/Homer	NNNNHRGTCAAMNNN	0.1	-2.755	1	352	0.3404	48980	0.3178
E2F7(E2F)/Hela-E2F7-ChIP-Seq(GSE32673)/Homer	VDTTTCCCGCCA	1e-05	-12.02	0.0002	95	0.156	13261.5	0.0986	RIN(MADS)/Tomato-RIN-ChIP-Seq(GSE116581)/Homer	CYAAAAWWGG	0.1	-2.739	1	462	0.4468	65195.2	0.423
Znf263(Zf)/K562-Znf263-ChIP-Seq(GSE31477)/Homer	CVGTSCTCCC	1e-05	-12	0.0002	431	0.7077	83717.8	0.6224	WRKY31(WRKY)/colamp-WRKY31-DAP-Seq(GSE60143)/Homer	NCGTTGACTWWK	0.1	-2.727	1	227	0.2195	30846.5	0.2001
Pit1(Homeobox)/GCrat-Pit1-ChIP-Seq(GSE58009)/Homer	ATGMATATDC	1e-05	-11.86	0.0002	267	0.4384	47390.7	0.3523	Zfp809(Zf)/ES-Zfp809-ChIP-Seq(GSE70799)/Homer	GGGGCTYGKCTGGGA	0.1	-2.67	1	112	0.1083	14523.1	0.0942
MYB107(MYB)/col-MYB107-DAP-Seq(GSE60143)/Homer	RGTWGGTRRR	1e-05	-11.85	0.0002	356	0.5846	66711.3	0.496	WRKY71(WRKY)/col-WRKY71-DAP-Seq(GSE60143)/Homer	CKTTGACYWW	0.1	-2.534	1	245	0.2369	33641.3	0.2183
dof24(C2C2dof)/col-dof24-DAP-Seq(GSE60143)/Homer	TWMCTTTTTG	1e-05	-11.84	0.0002	450	0.7389	88281	0.6564	RUNX-AML(Runt)/CD4+-PolII-ChIP-Seq(Barski_et_al.)/Homer	GCTGTGGTTW	0.1	-2.452	1	302	0.2921	42019.5	0.2726
OBP3(C2C2dof)/col-OBP3-DAP-Seq(GSE60143)/Homer	NYWACTTTTT	1e-05	-11.83	0.0002	519	0.8522	105158	0.7818	AT1G49560(G2like)/colamp-AT1G49560-DAP-Seq(GSE60143)/Homer	GAWTCTNWDA	0.1	-2.433	1	525	0.5077	74937.2	0.4862
NAM(NAC)/col-NAM-DAP-Seq(GSE60143)/Homer	RGTTRCGTRW	1e-05	-11.78	0.0002	278	0.4565	49770.7	0.37	JunD(bZIP)/K562-JunD-ChIP-Seq/Homer	ATGACGTCATCN	0.1	-2.404	1	43	0.0416	5164.4	0.0335
ETV1(ETS)/GIST48-ETV1-ChIP-Seq(GSE22441)/Homer	AACCGGAAGT	1e-05	-11.67	0.0002	368	0.6043	69503.2	0.5168	WRKY47(WRKY)/colamp-WRKY47-DAP-Seq(GSE60143)/Homer	WAAGTCAACGBT	0.1	-2.404	1	85	0.0822	10933.9	0.0709
LHX9(Homeobox)/Hct116-LHX9.V5-ChIP-Seq(GSE116822)/Homer	NGCTAATTAG	1e-05	-11.64	0.0002	350	0.5747	65501.4	0.487	WRKY18(WRKY)/col-WRKY18-DAP-Seq(GSE60143)/Homer	NNNTTGACYWNNNNN	0.1	-2.373	1	486	0.47	69217.9	0.4491
PU.1-IRF(ETS:IRF)/Bcell-PU.1-ChIP-Seq(GSE21512)/Homer	MGGAAGTGAAAC	0.0001	-11.43	0.0002	355	0.5829	66743.6	0.4962	WRKY21(WRKY)/colamp-WRKY21-DAP-Seq(GSE60143)/Homer	DCGTTGACTTTT	0.1	-2.33	1	41	0.0397	4929.7	0.032
ETV4(ETS)/HepG2-ETV4-ChIP-Seq(ENCODE)/Homer	ACCGGAAGTG	0.0001	-11.41	0.0002	336	0.5517	62546.8	0.465	AT3G42860(zfGRF)/col-AT3G42860-DAP-Seq(GSE60143)/Homer	CGTTGACTTN	0.1	-2.314	1	84	0.0812	10855	0.0704
ATHB23(ZFHD)/col-ATHB23-DAP-Seq(GSE60143)/Homer	HTAATTARNN	0.0001	-11.24	0.0003	258	0.4236	45839.2	0.3408	At2g44940(AP2EREBP)/colamp-At2g44940-DAP-Seq(GSE60143)/Homer	NYACCGACAHNNNNN	1	-2.28	1	46	0.0445	5629.1	0.0365
PABPC1(?)/MEL-PABC1-CLIP-Seq(GSE69755)/Homer	HAATAAAGNN	0.0001	-11.18	0.0003	408	0.67	78882.7	0.5865	WRKY33(WRKY)/col-WRKY33-DAP-Seq(GSE60143)/Homer	CGTTGACYAW	1	-2.227	1	243	0.235	33688.2	0.2186
Dlx3(Homeobox)/Kerainocytes-Dlx3-ChIP-Seq(GSE89884)/Homer	NDGTAATTAC	0.0001	-11.17	0.0003	220	0.3612	37963.5	0.2823	TGA6(bZIP)/colamp-TGA6-DAP-Seq(GSE60143)/Homer	TGACGTCABC	1	-2.225	1	186	0.1799	25442.6	0.1651
VND6(NAC)/col-VND6-DAP-Seq(GSE60143)/Homer	DCTTNHTTTTYAMGY	0.0001	-11.16	0.0003	264	0.4335	47153.3	0.3506	WRKY75(WRKY)/col-WRKY75-DAP-Seq(GSE60143)/Homer	CGTTGACTWW	1	-2.224	1	293	0.2834	40977.8	0.2659
SPL1(SBP)/colamp-SPL1-DAP-Seq(GSE60143)/Homer	HYGTACDTWH	0.0001	-11.14	0.0003	357	0.5862	67369	0.5009	ANAC087(NAC)/col-ANAC087-DAP-Seq(GSE60143)/Homer	WVCKTGHNNNWCAMG	1	-2.22	1	86	0.0832	11199	0.0727
AT4G26030(C2H2)/col-AT4G26030-DAP-Seq(GSE60143)/Homer	BYYACCWACY	0.0001	-11.09	0.0003	244	0.4007	42988.1	0.3196	FoxL2(Forkhead)/Ovary-FoxL2-ChIP-Seq(GSE60858)/Homer	WWTRTAAACAVG	1	-2.205	1	334	0.323	47004.9	0.305
MYB10(MYB)/col-MYB10-DAP-Seq(GSE60143)/Homer	YCCACCTACCHH	0.0001	-11.01	0.0003	125	0.2053	19186.3	0.1427	Srebp1a(bHLH)/HepG2-Srebp1a-ChIP-Seq(GSE31477)/Homer	RTCACSCCAY	1	-2.171	1	114	0.1103	15188.3	0.0985
EHF(ETS)/LoVo-EHF-ChIP-Seq(GSE49402)/Homer	AVCAGGAAGT	0.0001	-10.95	0.0003	347	0.5698	65260.2	0.4852	WRKY6(WRKY)/colamp-WRKY6-DAP-Seq(GSE60143)/Homer	NCGTTGACTWWD	1	-2.148	1	270	0.2611	37712.2	0.2447
EWS:ERG-fusion(ETS)/CADO_ES1-EWS:ERG-ChIP-Seq(SRA014231)/Homer	ATTTCCTGTN	0.0001	-10.95	0.0003	231	0.3793	40362.8	0.3001	AT3G09735(S1Falike)/col-AT3G09735-DAP-Seq(GSE60143)/Homer	TTCTAGAANMTTCTA	1	-2.137	1	179	0.1731	24524	0.1591
DLX5(Homeobox)/BasalGanglia-Dlx5-ChIP-seq(GSE124936)/Homer	SSTAATTA	0.0001	-10.94	0.0003	243	0.399	42864.6	0.3187	ANAC017(NAC)/colamp-ANAC017-DAP-Seq(GSE60143)/Homer	TMCTTGNNNNNCAAG	1	-2.126	1	35	0.0338	4215	0.0273
ASL18(LOBAS2)/colamp-ASL18-DAP-Seq(GSE60143)/Homer	CCGGAAAWTCMGGAR	0.0001	-10.81	0.0003	415	0.6814	80724	0.6002	c-Jun-CRE(bZIP)/K562-cJun-ChIP-Seq(GSE31477)/Homer	ATGACGTCATCY	1	-2.113	1	146	0.1412	19804.3	0.1285
Lhx2(Homeobox)/HFSC-Lhx2-ChIP-Seq(GSE48068)/Homer	TAATTAGN	0.0001	-10.81	0.0003	291	0.4778	53123.2	0.395	KAN2(G2like)/colamp-KAN2-DAP-Seq(GSE60143)/Homer	ATATTCTY	1	-2.093	1	534	0.5164	76748	0.4979
SPL15(SBP)/colamp-SPL15-DAP-Seq(GSE60143)/Homer	WDWMMGTACADW	0.0001	-10.73	0.0003	305	0.5008	56193.5	0.4178	WRKY55(WRKY)/col-WRKY55-DAP-Seq(GSE60143)/Homer	NCGTTGACTT	1	-2.089	1	354	0.3424	50095.7	0.325
CRX(Homeobox)/Retina-Crx-ChIP-Seq(GSE20012)/Homer	GCTAATCC	0.0001	-10.55	0.0004	474	0.7783	94776.3	0.7047	GRE(NR),IR3/RAW264.7-GRE-ChIP-Seq(Unpublished)/Homer	VAGRACAKWCTGTYC	1	-2.088	1	101	0.0977	13413.2	0.087
ATHB25(ZFHD)/colamp-ATHB25-DAP-Seq(GSE60143)/Homer	TAATTAVB	0.0001	-10.52	0.0004	292	0.4795	53513.4	0.3979	AT3G60490(AP2EREBP)/colamp-AT3G60490-DAP-Seq(GSE60143)/Homer	NNRCCGACANNNNNN	1	-2.069	1	56	0.0542	7116.7	0.0462
Etv2(ETS)/ES-ER71-ChIP-Seq(GSE59402)/Homer	NNAYTTCCTGHN	0.0001	-10.52	0.0004	287	0.4713	52439.4	0.3899	WRKY15(WRKY)/col-WRKY15-DAP-Seq(GSE60143)/Homer	VGTTGACTWW	1	-2.054	1	298	0.2882	41923	0.272
TATA-Box(TBP)/Promoter/Homer	CCTTTTAWAGSC	0.0001	-10.48	0.0004	333	0.5468	62466.9	0.4644	WRKY65(WRKY)/colamp-WRKY65-DAP-Seq(GSE60143)/Homer	AWWWAGTCAACG	1	-2.029	1	156	0.1509	21322.7	0.1383
En1(Homeobox)/SUM149-EN1-ChIP-Seq(GSE120957)/Homer	NDCTAATTAS	0.0001	-10.48	0.0004	404	0.6634	78406.7	0.583	FOXA1(Forkhead)/LNCAP-FOXA1-ChIP-Seq(GSE27824)/Homer	WAAGTAAACA	1	-2.023	1	445	0.4304	63623.8	0.4128
AT5G61620(MYBrelated)/colamp-AT5G61620-DAP-Seq(GSE60143)/Homer	CTTATCCA	0.0001	-10.46	0.0004	321	0.5271	59845.8	0.445	KLF5(Zf)/LoVo-KLF5-ChIP-Seq(GSE49402)/Homer	DGGGYGKGGC	1	-1.977	1	405	0.3917	57771.1	0.3748
AT5G63260(C3H)/col-AT5G63260-DAP-Seq(GSE60143)/Homer	RAAAAAGTRA	0.0001	-10.4	0.0004	472	0.775	94383.4	0.7017	Foxa2(Forkhead)/Liver-Foxa2-ChIP-Seq(GSE25694)/Homer	CYTGTTTACWYW	1	-1.968	1	322	0.3114	45556	0.2956
CES-1(Homeobox)/cElegans-L1-CES1-ChIP-Seq(modEncode)/Homer	AAATTSAATTTN	0.0001	-10.29	0.0005	179	0.2939	30095.4	0.2238	bHLH10(bHLH)/colamp-bHLH10-DAP-Seq(GSE60143)/Homer	YACCGACA	1	-1.967	1	56	0.0542	7178.5	0.0466
ERG(ETS)/VCaP-ERG-ChIP-Seq(GSE14097)/Homer	ACAGGAAGTG	0.0001	-10.19	0.0005	397	0.6519	76993.1	0.5724	AGL13(MADS)/col-AGL13-DAP-Seq(GSE60143)/Homer	TWCCAWWTWTGGWAA	1	-1.963	1	24	0.0232	2810	0.0182
AT3G12130(C3H)/colamp-AT3G12130-DAP-Seq(GSE60143)/Homer	TMACTTTTTV	0.0001	-10.16	0.0005	482	0.7915	96939.9	0.7207	TGA4(bZIP)/colamp-TGA4-DAP-Seq(GSE60143)/Homer	RTGACGTCAKCW	1	-1.956	1	100	0.0967	13380.7	0.0868
NTM1(NAC)/col-NTM1-DAP-Seq(GSE60143)/Homer	ACTTRTARAASAAGT	0.0001	-10.14	0.0005	147	0.2414	23818.7	0.1771	Foxf1(Forkhead)/Lung-Foxf1-ChIP-Seq(GSE77951)/Homer	WWATRTAAACAN	1	-1.945	1	357	0.3453	50736.5	0.3292
Unknown(Homeobox)/Limb-p300-ChIP-Seq/Homer	SSCMATWAAA	0.0001	-10.1	0.0006	205	0.3366	35477.8	0.2638	WRKY11(WRKY)/col-WRKY11-DAP-Seq(GSE60143)/Homer	SCGTTGACTTTN	1	-1.9	1	43	0.0416	5418.5	0.0352
At5g08750(C3H)/col-At5g08750-DAP-Seq(GSE60143)/Homer	NWDTTGCGGCTR	0.0001	-10.02	0.0006	161	0.2644	26640.9	0.1981	At1g13300(G2like)/col-At1g13300-DAP-Seq(GSE60143)/Homer	GAATCTWAGATTCYN	1	-1.888	1	6	0.0058	532.7	0.0035
GAGA-repeat/SacCer-Promoters/Homer	CTYTCTYTCTCTCTC	0.0001	-9.98	0.0006	572	0.9392	120071	0.8927	Npas4(bHLH)/Neuron-Npas4-ChIP-Seq(GSE127793)/Homer	NHRTCACGACDN	1	-1.881	1	267	0.2582	37612.5	0.244
ATHB24(ZFHD)/colamp-ATHB24-DAP-Seq(GSE60143)/Homer	TAATTAAS	0.0001	-9.829	0.0007	220	0.3612	38723.9	0.2879	At2g45680(TCP)/colamp-At2g45680-DAP-Seq(GSE60143)/Homer	GTGGGNCCCACNDND	1	-1.862	1	33	0.0319	4066.7	0.0264
MYB99(MYB)/colamp-MYB99-DAP-Seq(GSE60143)/Homer	GGTAGGTG	0.0001	-9.813	0.0007	227	0.3727	40186.3	0.2988	Mef2c(MADS)/GM12878-Mef2c-ChIP-Seq(GSE32465)/Homer	DCYAAAAATAGM	1	-1.86	1	210	0.2031	29324.7	0.1903
AT1G20910(ARID)/col-AT1G20910-DAP-Seq(GSE60143)/Homer	THAATTRAWN	0.0001	-9.774	0.0007	345	0.5665	65578.2	0.4876	At4g16750(AP2EREBP)/col-At4g16750-DAP-Seq(GSE60143)/Homer	HACCGACAHA	1	-1.815	1	136	0.1315	18662.9	0.1211
Oct11(POU,Homeobox)/NCIH1048-POU2F3-ChIP-seq(GSE115123)/Homer	GATTTGCATA	0.0001	-9.768	0.0007	120	0.197	18763.3	0.1395	AT4G37180(G2like)/col-AT4G37180-DAP-Seq(GSE60143)/Homer	AGAATCTTNN	1	-1.787	1	486	0.47	70068.4	0.4546
ATAF1(NAC)/col-ATAF1-DAP-Seq(GSE60143)/Homer	YACGTMAY	0.0001	-9.762	0.0007	432	0.7094	85335.1	0.6345	SeqBias: CA-repeat	CACACACACA	1	-1.783	1	947	0.9159	139745	0.9067
AtHB32(ZFHD)/col200-AtHB32-DAP-Seq(GSE60143)/Homer	CGAATTAT	0.0001	-9.753	0.0007	311	0.5107	58120.3	0.4321	TGA5(bZIP)/col-TGA5-DAP-Seq(GSE60143)/Homer	NNGATGACGTCATCN	1	-1.782	1	35	0.0338	4380.4	0.0284
DEL2(E2FDP)/col-DEL2-DAP-Seq(GSE60143)/Homer	WTTTCSCGCC	0.0001	-9.691	0.0007	165	0.2709	27604.6	0.2052	DDF2(AP2EREBP)/col-DDF2-DAP-Seq(GSE60143)/Homer	GATGTCGRCR	1	-1.777	1	10	0.0097	1044.4	0.0068
SPDEF(ETS)/VCaP-SPDEF-ChIP-Seq(SRA014231)/Homer	ASWTCCTGBT	0.0001	-9.684	0.0007	292	0.4795	54046.8	0.4018	FEA4(bZIP)/Corn-FEA4-ChIP-Seq(GSE61954)/Homer	TGACGTCACS	1	-1.776	1	386	0.3733	55264.9	0.3586
MYB92(MYB)/colamp-MYB92-DAP-Seq(GSE60143)/Homer	GGTAGGTR	0.0001	-9.658	0.0007	254	0.4171	45945.8	0.3416	E-box/Drosophila-Promoters/Homer	AACAGCTGTTHN	1	-1.775	1	125	0.1209	17121	0.1111
AT3G10030(Trihelix)/colamp-AT3G10030-DAP-Seq(GSE60143)/Homer	GCCGTTAA	0.0001	-9.62	0.0008	179	0.2939	30453.3	0.2264	bZIP:IRF(bZIP,IRF)/Th17-BatF-ChIP-Seq(GSE39756)/Homer	NAGTTTCABTHTGACTNW	1	-1.767	1	204	0.1973	28565	0.1853
VND2(NAC)/col-VND2-DAP-Seq(GSE60143)/Homer	DNCKTNNNNNNNAAG	0.0001	-9.614	0.0008	223	0.3662	39473.5	0.2935	NFAT:AP1(RHD,bZIP)/Jurkat-NFATC1-ChIP-Seq(Jolma_et_al.)/Homer	SARTGGAAAAWRTGAGTCAB	1	-1.71	1	89	0.0861	12023.6	0.078
LBD19(LOBAS2)/colamp-LBD19-DAP-Seq(GSE60143)/Homer	CCKGAAWTTCMGGAW	0.0001	-9.583	0.0008	424	0.6962	83595.8	0.6215	FOXA1(Forkhead)/MCF7-FOXA1-ChIP-Seq(GSE26831)/Homer	WAAGTAAACA	1	-1.694	1	383	0.3704	54949.6	0.3565
SPL5(SBP)/colamp-SPL5-DAP-Seq(GSE60143)/Homer	NNHGTACGGHNN	0.0001	-9.516	0.0008	116	0.1905	18110.4	0.1347	TINY(AP2EREBP)/col-TINY-DAP-Seq(GSE60143)/Homer	NNCACCGACA	1	-1.689	1	50	0.0484	6518	0.0423
Brn2(POU,Homeobox)/NPC-Brn2-ChIP-Seq(GSE35496)/Homer	ATGAATATTC	0.0001	-9.502	0.0008	50	0.0821	6188.6	0.046	PGR(NR)/EndoStromal-PGR-ChIP-Seq(GSE69539)/Homer	AAGAACATWHTGTTC	1	-1.679	1	101	0.0977	13768.4	0.0893
At5g08520(MYBrelated)/colamp-At5g08520-DAP-Seq(GSE60143)/Homer	ADBSTTATCY	0.0001	-9.459	0.0009	263	0.4319	47980.2	0.3567	Klf4(Zf)/mES-Klf4-ChIP-Seq(GSE11431)/Homer	GCCACACCCA	1	-1.657	1	143	0.1383	19841.5	0.1287
NF1-halfsite(CTF)/LNCaP-NF1-ChIP-Seq(Unpublished)/Homer	YTGCCAAG	0.0001	-9.419	0.0009	411	0.6749	80707	0.6001	WRKY28(WRKY)/col-WRKY28-DAP-Seq(GSE60143)/Homer	BGTTGACTWH	1	-1.637	1	379	0.3665	54448.1	0.3533
AT2G33550(Trihelix)/colamp-AT2G33550-DAP-Seq(GSE60143)/Homer	TTTAAGGGCAYTTTT	0.0001	-9.413	0.0009	416	0.6831	81861.1	0.6086	TGA3(bZIP)/colamp-TGA3-DAP-Seq(GSE60143)/Homer	WTGATGACGTCATCW	1	-1.631	1	22	0.0213	2676.9	0.0174
Elk1(ETS)/Hela-Elk1-ChIP-Seq(GSE31477)/Homer	HACTTCCGGY	0.0001	-9.402	0.0009	219	0.3596	38770.4	0.2883	AT2G38300(G2like)/col-AT2G38300-DAP-Seq(GSE60143)/Homer	ADRGAATGTT	1	-1.625	1	544	0.5261	78972.3	0.5124
RAP211(AP2EREBP)/colamp-RAP211-DAP-Seq(GSE60143)/Homer	RGCCGGCYWW	0.0001	-9.281	0.001	415	0.6814	81720.3	0.6076	At5g04390(C2H2)/col200-At5g04390-DAP-Seq(GSE60143)/Homer	AGTGANDN	1	-1.529	1	994	0.9613	147312	0.9558
At1g75490(AP2EREBP)/colamp-At1g75490-DAP-Seq(GSE60143)/Homer	CACCGMCT	0.0001	-9.259	0.001	353	0.5796	67704	0.5034	Foxa3(Forkhead)/Liver-Foxa3-ChIP-Seq(GSE77670)/Homer	BSNTGTTTACWYWGN	1	-1.523	1	146	0.1412	20430.7	0.1326
Nkx2.1(Homeobox)/LungAC-Nkx2.1-ChIP-Seq(GSE43252)/Homer	RSCACTYRAG	0.0001	-9.233	0.001	505	0.8292	103107	0.7666	AT5G22990(C2H2)/col-AT5G22990-DAP-Seq(GSE60143)/Homer	WCGAHDTCGWHN	1	-1.5	1	16	0.0155	1917.1	0.0124
HDG1(Homeobox)/col100-HDG1-DAP-Seq(GSE60143)/Homer	DDYAATTAATGH	0.0001	-9.229	0.001	179	0.2939	30669.7	0.228	Pdx1(Homeobox)/Islet-Pdx1-ChIP-Seq(SRA008281)/Homer	YCATYAATCA	1	-1.488	1	378	0.3656	54548	0.3539
AT1G71450(AP2EREBP)/col-AT1G71450-DAP-Seq(GSE60143)/Homer	DHDWTGTCGGTG	0.001	-9.21	0.001	324	0.532	61327	0.456	Hoxa11(Homeobox)/ChickenMSG-Hoxa11.Flag-ChIP-Seq(GSE86088)/Homer	TTTTATGGCM	1	-1.475	1	685	0.6625	100332	0.651
Tbx6(T-box)/ESC-Tbx6-ChIP-Seq(GSE93524)/Homer	DAGGTGTBAA	0.001	-9.136	0.0011	285	0.468	52899.6	0.3933	TGA2(bZIP)/colamp-TGA2-DAP-Seq(GSE60143)/Homer	ACGTCAYCHH	1	-1.472	1	158	0.1528	22238.5	0.1443
IDD4(C2H2)/col-IDD4-DAP-Seq(GSE60143)/Homer	TTTGTCTTTWTB	0.001	-9.084	0.0011	260	0.4269	47585.3	0.3538	IRF:BATF(IRF:bZIP)/pDC-Irf8-ChIP-Seq(GSE66899)/Homer	CTTTCANTATGACTV	1	-1.461	1	58	0.0561	7812.5	0.0507
Tbx5(T-box)/HL1-Tbx5.biotin-ChIP-Seq(GSE21529)/Homer	AGGTGTCA	0.001	-9.046	0.0012	517	0.8489	106189	0.7895	Dorsal(RHD)/Embryo-dl-ChIP-Seq(GSE65441)/Homer	GGGAAAAMCCCG	1	-1.454	1	91	0.088	12547.5	0.0814
MYB55(MYB)/colamp-MYB55-DAP-Seq(GSE60143)/Homer	YACCWAMC	0.001	-9.038	0.0012	254	0.4171	46341.6	0.3445	AT1G28160(AP2EREBP)/colamp-AT1G28160-DAP-Seq(GSE60143)/Homer	GGCGGCGG	1	-1.436	1	292	0.2824	41935.6	0.2721
Oct2(POU,Homeobox)/Bcell-Oct2-ChIP-Seq(GSE21512)/Homer	ATATGCAAAT	0.001	-9.018	0.0012	109	0.179	16996	0.1264	FOXM1(Forkhead)/MCF7-FOXM1-ChIP-Seq(GSE72977)/Homer	TRTTTACTTW	1	-1.432	1	393	0.3801	56867.5	0.369
AT2G28810(C2C2dof)/colamp-AT2G28810-DAP-Seq(GSE60143)/Homer	VAAAAAGTWA	0.001	-8.936	0.0012	470	0.7718	94825.6	0.705	RBFox2(?)/Heart-RBFox2-CLIP-Seq(GSE57926)/Homer	TGCATGCA	1	-1.413	1	652	0.6306	95492.3	0.6196
Tbr1(T-box)/Cortex-Tbr1-ChIP-Seq(GSE71384)/Homer	AAGGTGTKAA	0.001	-8.932	0.0012	336	0.5517	64161.9	0.477	ANAC092(NAC)/colamp-ANAC092-DAP-Seq(GSE60143)/Homer	WRCKTGWNNNWCAMG	1	-1.404	1	118	0.1141	16505.8	0.1071
ATHB34(ZFHD)/colamp-ATHB34-DAP-Seq(GSE60143)/Homer	TRATTARS	0.001	-8.879	0.0013	230	0.3777	41387.9	0.3077	CBF3(AP2EREBP)/colamp-CBF3-DAP-Seq(GSE60143)/Homer	YNRCCGACATNN	1	-1.374	1	85	0.0822	11762.2	0.0763
At1g19210(AP2EREBP)/colamp-At1g19210-DAP-Seq(GSE60143)/Homer	HCACCGACCAHN	0.001	-8.871	0.0013	292	0.4795	54589.7	0.4059	GATA:SCL(Zf,bHLH)/Ter119-SCL-ChIP-Seq(GSE18720)/Homer	CRGCTGBNGNSNNSAGATAA	1	-1.364	1	56	0.0542	7604.2	0.0493
HIC1(Zf)/Treg-ZBTB29-ChIP-Seq(GSE99889)/Homer	TGCCAGCB	0.001	-8.868	0.0013	449	0.7373	89903.8	0.6684	SEP3(MADS)/Arabidoposis-Flower-Sep3-ChIP-Seq/Homer	CCAAAAAGGG	1	-1.34	1	448	0.4333	65197.4	0.423
Sp2(Zf)/HEK293-Sp2.eGFP-ChIP-Seq(Encode)/Homer	YGGCCCCGCCCC	0.001	-8.862	0.0013	383	0.6289	74712	0.5555	LBD2(LOBAS2)/colamp-LBD2-DAP-Seq(GSE60143)/Homer	TCCGAWTTTTTCGGN	1	-1.336	1	78	0.0754	10789.4	0.07
NFAT(RHD)/Jurkat-NFATC1-ChIP-Seq(Jolma_et_al.)/Homer	ATTTTCCATT	0.001	-8.86	0.0013	258	0.4236	47307.2	0.3517	Gli2(Zf)/GM2-Gli2-ChIP-Chip(GSE112702)/Homer	YSTGGGTGGTCT	1	-1.329	1	122	0.118	17174.7	0.1114
GRHL2(CP2)/HBE-GRHL2-ChIP-Seq(GSE46194)/Homer	AAACYKGTTWDACMRGTTTB	0.001	-8.797	0.0013	113	0.1856	17858.5	0.1328	At4g32800(AP2EREBP)/colamp-At4g32800-DAP-Seq(GSE60143)/Homer	DYCACCGACAHWWWH	1	-1.318	1	22	0.0213	2822.2	0.0183
GABPA(ETS)/Jurkat-GABPa-ChIP-Seq(GSE17954)/Homer	RACCGGAAGT	0.001	-8.796	0.0013	276	0.4532	51194.4	0.3806	Fox:Ebox(Forkhead,bHLH)/Panc1-Foxa2-ChIP-Seq(GSE47459)/Homer	NNNVCTGWGYAAACASN	1	-1.317	1	395	0.382	57374.1	0.3722
ATHB33(ZFHD)/col-ATHB33-DAP-Seq(GSE60143)/Homer	NGTRATTAAK	0.001	-8.777	0.0013	314	0.5156	59436.9	0.4419	MITF(bHLH)/MastCells-MITF-ChIP-Seq(GSE48085)/Homer	RTCATGTGAC	1	-1.306	1	342	0.3308	49545.9	0.3215
MYB77(MYB)/col-MYB77-DAP-Seq(GSE60143)/Homer	NYAACBGYMC	0.001	-8.706	0.0014	317	0.5205	60142.9	0.4472	Hoxa9(Homeobox)/ChickenMSG-Hoxa9.Flag-ChIP-Seq(GSE86088)/Homer	RGCAATNAAA	1	-1.303	1	743	0.7186	109350	0.7095
Maz(Zf)/HepG2-Maz-ChIP-Seq(GSE31477)/Homer	GGGGGGGG	0.001	-8.697	0.0014	358	0.5878	69212.7	0.5146	AT1G10720(BSD)/col-AT1G10720-DAP-Seq(GSE60143)/Homer	TTCTAGAAKCTTCTA	1	-1.292	1	13	0.0126	1590.9	0.0103
SPL14(SBP)/col-SPL14-DAP-Seq(GSE60143)/Homer	NNWHTGTACGGAHNH	0.001	-8.669	0.0015	53	0.087	6921.3	0.0515	FOXP1(Forkhead)/H9-FOXP1-ChIP-Seq(GSE31006)/Homer	NYYTGTTTACHN	1	-1.271	1	181	0.175	25875.1	0.1679
MYB83(MYB)/colamp-MYB83-DAP-Seq(GSE60143)/Homer	CACCAACCWH	0.001	-8.619	0.0015	359	0.5895	69491.2	0.5167	At3g24120(G2like)/col-At3g24120-DAP-Seq(GSE60143)/Homer	NWWAGMATMW	1	-1.27	1	839	0.8114	123872	0.8037
PPARE(NR),DR1/3T3L1-Pparg-ChIP-Seq(GSE13511)/Homer	TGACCTTTGCCCCA	0.001	-8.574	0.0016	275	0.4516	51131.1	0.3802	bZIP50(bZIP)/colamp-bZIP50-DAP-Seq(GSE60143)/Homer	GATGACGTCA	1	-1.256	1	292	0.2824	42243.1	0.2741
DLX2(Homeobox)/BasalGanglia-Dlx2-ChIP-seq(GSE124936)/Homer	NNNTAATTAS	0.001	-8.538	0.0016	353	0.5796	68211.6	0.5072	MYB113(MYB)/col-MYB113-DAP-Seq(GSE60143)/Homer	HNDAWTCMGTTAYWN	1	-1.252	1	203	0.1963	29135.5	0.189
bHLH130(bHLH)/col-bHLH130-DAP-Seq(GSE60143)/Homer	GCAACTTG	0.001	-8.529	0.0016	191	0.3136	33522.5	0.2492	TF3A(C2H2)/col-TF3A-DAP-Seq(GSE60143)/Homer	NNDDGAGGAGGWNNN	1	-1.248	1	520	0.5029	76091	0.4937
At5g47390(MYBrelated)/col-At5g47390-DAP-Seq(GSE60143)/Homer	CTTATCCA	0.001	-8.461	0.0017	286	0.4696	53577.8	0.3984	Mef2d(MADS)/Retina-Mef2d-ChIP-Seq(GSE61391)/Homer	GCTATTTTTAGC	1	-1.248	1	86	0.0832	12037.2	0.0781
Hoxd12(Homeobox)/ChickenMSG-Hoxd12.Flag-ChIP-Seq(GSE86088)/Homer	HDGYAATGAAAN	0.001	-8.419	0.0018	386	0.6338	75706.3	0.5629	AT2G20400(G2like)/colamp-AT2G20400-DAP-Seq(GSE60143)/Homer	DNVGAATATTCBNHN	1	-1.247	1	57	0.0551	7846.9	0.0509
Knotted(Homeobox)/Corn-KN1-ChIP-Seq(GSE39161)/Homer	GAYGNGACRGGN	0.001	-8.33	0.0019	344	0.5649	66361.1	0.4934	ANAC050(NAC)/colamp-ANAC050-DAP-Seq(GSE60143)/Homer	WNCTTGNNNNNCAAG	1	-1.238	1	171	0.1654	24458.7	0.1587
E2FA(E2FDP)/colamp-E2FA-DAP-Seq(GSE60143)/Homer	WWTGGCGCCAWWWNN	0.001	-8.306	0.002	181	0.2972	31611.1	0.235	HIF2a(bHLH)/785_O-HIF2a-ChIP-Seq(GSE34871)/Homer	GCACGTACCC	1	-1.225	1	125	0.1209	17742.8	0.1151
ANL2(HB)/col-ANL2-DAP-Seq(GSE60143)/Homer	CATTAATTGC	0.001	-8.254	0.0021	169	0.2775	29202.7	0.2171	CREB5(bZIP)/LNCaP-CREB5.V5-ChIP-Seq(GSE137775)/Homer	VVATGACGTCAT	1	-1.224	1	170	0.1644	24331.4	0.1579
MYB58(MYB)/colamp-MYB58-DAP-Seq(GSE60143)/Homer	YYYACCWACC	0.001	-8.245	0.0021	230	0.3777	41800.6	0.3108	Foxo3(Forkhead)/U2OS-Foxo3-ChIP-Seq(E-MTAB-2701)/Homer	DGTAAACA	1	-1.217	1	289	0.2795	41870.5	0.2717
AT1G28160(AP2EREBP)/colamp-AT1G28160-DAP-Seq(GSE60143)/Homer	GGCGGCGG	0.001	-8.224	0.0021	339	0.5567	65331.6	0.4857	EBF(EBF)/proBcell-EBF-ChIP-Seq(GSE21978)/Homer	DGTCCCYRGGGA	1	-1.208	1	109	0.1054	15428.8	0.1001
Nkx3.1(Homeobox)/LNCaP-Nkx3.1-ChIP-Seq(GSE28264)/Homer	AAGCACTTAA	0.001	-8.195	0.0021	455	0.7471	91775.2	0.6823	REF6(Zf)/Arabidopsis-REF6-ChIP-Seq(GSE106942)/Homer	TVCTCTGTTT	1	-1.207	1	268	0.2592	38787.9	0.2517
ANAC062(NAC)/colamp-ANAC062-DAP-Seq(GSE60143)/Homer	TACTTANTNWNYAAG	0.001	-8.159	0.0022	106	0.1741	16810.3	0.125	WRKY27(WRKY)/colamp-WRKY27-DAP-Seq(GSE60143)/Homer	NHGTTGACYTWD	1	-1.194	1	279	0.2698	40435.3	0.2623
bHLH28(bHLH)/col-bHLH28-DAP-Seq(GSE60143)/Homer	NHHTGTACGGAH	0.001	-8.136	0.0022	74	0.1215	10822.6	0.0805	Rap210(AP2EREBP)/col-Rap210-DAP-Seq(GSE60143)/Homer	TGTCGGCA	1	-1.183	1	103	0.0996	14584.3	0.0946
CDF3(C2C2dof)/colamp-CDF3-DAP-Seq(GSE60143)/Homer	AAAAGTRM	0.001	-8.125	0.0022	407	0.6683	80698.3	0.6	At1g25550(G2like)/colamp-At1g25550-DAP-Seq(GSE60143)/Homer	NAGATTCY	1	-1.178	1	441	0.4265	64478	0.4183
ANAC070(NAC)/colamp-ANAC070-DAP-Seq(GSE60143)/Homer	CTTRHDNHNBAAGHW	0.001	-7.996	0.0025	256	0.4204	47471.6	0.353	AR-halfsite(NR)/LNCaP-AR-ChIP-Seq(GSE27824)/Homer	CCAGGAACAG	1	-1.166	1	864	0.8356	127817	0.8293
dof42(C2C2dof)/col-dof42-DAP-Seq(GSE60143)/Homer	AAAAAGGC	0.001	-7.979	0.0026	208	0.3415	37379.2	0.2779	WRKY40(WRKY)/colamp-WRKY40-DAP-Seq(GSE60143)/Homer	AHWAGTCAAC	1	-1.155	1	182	0.176	26200.6	0.17
At1g76110(ARID)/colamp-At1g76110-DAP-Seq(GSE60143)/Homer	ATTTAATG	0.001	-7.89	0.0028	196	0.3218	34950.6	0.2599	WRKY46(WRKY)/colamp-WRKY46-DAP-Seq(GSE60143)/Homer	AAAGTCAACGSN	1	-1.152	1	17	0.0164	2206.6	0.0143
Tbx21(T-box)/GM12878-TBX21-ChIP-Seq(Encode)/Homer	AGGTGTGAAA	0.001	-7.868	0.0028	258	0.4236	47988.6	0.3568	Hoxd11(Homeobox)/ChickenMSG-Hoxd11.Flag-ChIP-Seq(GSE86088)/Homer	VGCCATAAAA	1	-1.149	1	699	0.676	103038	0.6685
MYB67(MYB)/col-MYB67-DAP-Seq(GSE60143)/Homer	YYYACCTAAC	0.001	-7.854	0.0028	229	0.376	41854.3	0.3112	ABF1/SacCer-Promoters/Homer	CGTRNAAARTGA	1	-1.148	1	58	0.0561	8081.9	0.0524
Stat3+il21(Stat)/CD4-Stat3-ChIP-Seq(GSE19198)/Homer	SVYTTCCNGGAARB	0.001	-7.822	0.0029	220	0.3612	39987.7	0.2973	Mouse_Recombination_Hotspot(Zf)/Testis-DMC1-ChIP-Seq(GSE24438)/Homer	ACTYKNATTCGTGNTACTTC	1	-1.141	1	30	0.029	4056	0.0263
ANAC016(NAC)/col-ANAC016-DAP-Seq(GSE60143)/Homer	WNCTTGNNNNNCAMG	0.001	-7.821	0.0029	195	0.3202	34788.8	0.2587	GEI-11(Myb?)/cElegans-L4-GEI11-ChIP-Seq(modEncode)/Homer	CCGACAYYTYACGGG	1	-1.134	1	17	0.0164	2215.1	0.0144
Hoxd10(Homeobox)/ChickenMSG-Hoxd10.Flag-ChIP-Seq(GSE86088)/Homer	GGCMATGAAA	0.001	-7.79	0.003	288	0.4729	54491.6	0.4051	PSE(SNAPc)/K562-mStart-Seq/Homer	WAVTCACCMTAASYDAAAAG	1	-1.13	1	198	0.1915	28596.9	0.1855
AT1G72740(MYBrelated)/colamp-AT1G72740-DAP-Seq(GSE60143)/Homer	NNWWAMCCTAAHWNN	0.001	-7.767	0.003	261	0.4286	48701.1	0.3621	ZNF136(Zf)/HEK293-ZNF136.GFP-ChIP-Seq(GSE58341)/Homer	YTKGATAHAGTATTCTWGGTNGGCA	1	-1.125	1	44	0.0426	6078.7	0.0394
MYB73(MYB)/col-MYB73-DAP-Seq(GSE60143)/Homer	NNNNHAACNGHHDHN	0.001	-7.749	0.003	391	0.642	77334.4	0.575	BIM1(bHLH)/colamp-BIM1-DAP-Seq(GSE60143)/Homer	NNNNNNVTCACGTGM	1	-1.122	1	37	0.0358	5073.1	0.0329
TRP2(MYBrelated)/colamp-TRP2-DAP-Seq(GSE60143)/Homer	TAAACCCT	0.001	-7.744	0.003	71	0.1166	10422.3	0.0775	ABR1(AP2EREBP)/colamp-ABR1-DAP-Seq(GSE60143)/Homer	AAATGGCGGCGG	1	-1.118	1	175	0.1692	25230.1	0.1637
KLF10(Zf)/HEK293-KLF10.GFP-ChIP-Seq(GSE58341)/Homer	GGGGGTGTGTCC	0.001	-7.737	0.003	219	0.3596	39835	0.2962	AGL15(MADS)/col-AGL15-DAP-Seq(GSE60143)/Homer	TTTCCHWATWDGGAA	1	-1.115	1	70	0.0677	9855.8	0.0639
MYB3(MYB)/Arabidopsis-MYB3-ChIP-Seq(GSE80564)/Homer	GKTAGGTRGG	0.001	-7.707	0.0031	376	0.6174	73977.5	0.55	CUC2(NAC)/colamp-CUC2-DAP-Seq(GSE60143)/Homer	TRCKTGTNNNWCAMG	1	-1.103	1	91	0.088	12929.1	0.0839
Pitx1(Homeobox)/Chicken-Pitx1-ChIP-Seq(GSE38910)/Homer	TAATCCCN	0.001	-7.687	0.0031	565	0.9278	119248	0.8866	ZNF669(Zf)/HEK293-ZNF669.GFP-ChIP-Seq(GSE58341)/Homer	GARTGGTCATCGCCC	1	-1.103	1	26	0.0251	3510.5	0.0228
NRF(NRF)/Promoter/Homer	STGCGCATGCGC	0.001	-7.672	0.0032	92	0.1511	14364.5	0.1068	TAGL1(MADS)/Tomato-TAGL1-ChIP-Seq(GSE116581)/Homer	CCAAAAATRG	1	-1.069	1	401	0.3878	58765.1	0.3813
AT5G02460(C2C2dof)/col-AT5G02460-DAP-Seq(GSE60143)/Homer	CHCCTTTT	0.001	-7.67	0.0032	460	0.7553	93323.7	0.6939	AGL25(MADS)/colamp-AGL25-DAP-Seq(GSE60143)/Homer	TTTCCATWTWTGGAA	1	-1.054	1	28	0.0271	3829.9	0.0248
ANAC071(NAC)/col-ANAC071-DAP-Seq(GSE60143)/Homer	DNCKTNDNNNHNAAG	0.001	-7.666	0.0032	201	0.33	36131.2	0.2686	Reverb(NR),DR2/RAW-Reverba.biotin-ChIP-Seq(GSE45914)/Homer	GTRGGTCASTGGGTCA	1	-1.048	1	66	0.0638	9343.3	0.0606
PHV(HB)/col-PHV-DAP-Seq(GSE60143)/Homer	RTAATSATTA	0.001	-7.642	0.0032	114	0.1872	18606	0.1383	KLF3(Zf)/MEF-Klf3-ChIP-Seq(GSE44748)/Homer	NRGCCCCRCCCHBNN	1	-1.045	1	167	0.1615	24169.1	0.1568
caudal(Homeobox)/Drosophila-Embryos-ChIP-Chip(modEncode)/Homer	GGYCATAAAW	0.001	-7.597	0.0033	217	0.3563	39512.1	0.2938	ANAC075(NAC)/col-ANAC075-DAP-Seq(GSE60143)/Homer	CTTSWWNWWSAAGYT	1	-1.04	1	101	0.0977	14473.8	0.0939
RXR(NR),DR1/3T3L1-RXR-ChIP-Seq(GSE13511)/Homer	TAGGGCAAAGGTCA	0.001	-7.593	0.0033	311	0.5107	59642.4	0.4434	Foxh1(Forkhead)/hESC-FOXH1-ChIP-Seq(GSE29422)/Homer	NNTGTGGATTSS	1	-1.038	1	261	0.2524	38067.3	0.247
dof43(C2C2dof)/colamp-dof43-DAP-Seq(GSE60143)/Homer	NAAAAAGTDA	0.001	-7.565	0.0034	367	0.6026	72064.7	0.5358	AT1G24250(Orphan)/col-AT1G24250-DAP-Seq(GSE60143)/Homer	KTDGTTGGTDGTTGG	1	-1.036	1	113	0.1093	16239.3	0.1054
ATY19(MYB)/col-ATY19-DAP-Seq(GSE60143)/Homer	YYCACCWACCAT	0.001	-7.555	0.0034	187	0.3071	33311	0.2477	FOXK1(Forkhead)/HEK293-FOXK1-ChIP-Seq(GSE51673)/Homer	NVWTGTTTAC	1	-1.03	1	379	0.3665	55583.7	0.3606
RARa(NR)/K562-RARa-ChIP-Seq(Encode)/Homer	TTGAMCTTTG	0.001	-7.535	0.0034	489	0.803	100311	0.7458	NFkB-p65-Rel(RHD)/ThioMac-LPS-Expression(GSE23622)/Homer	GGAAATTCCC	1	-1.015	1	32	0.0309	4434.1	0.0288
ATHB20(Homeobox)/colamp-ATHB20-DAP-Seq(GSE60143)/Homer	CAATHATT	0.001	-7.53	0.0034	132	0.2167	22200.9	0.1651	RUNX1(Runt)/Jurkat-RUNX1-ChIP-Seq(GSE29180)/Homer	AAACCACARM	1	-1.015	1	387	0.3743	56804.4	0.3686
AT2G31460(REMB3)/col-AT2G31460-DAP-Seq(GSE60143)/Homer	WNWARWDGAAATGAT	0.001	-7.503	0.0035	118	0.1938	19457.6	0.1447	VND2(NAC)/col-VND2-DAP-Seq(GSE60143)/Homer	DNCKTNNNNNNNAAG	1	-1.009	1	277	0.2679	40495.7	0.2627
BBX31(Orphan)/col-BBX31-DAP-Seq(GSE60143)/Homer	NAAAAAGTDA	0.001	-7.469	0.0036	385	0.6322	76190.5	0.5665	SMB(NAC)/colamp-SMB-DAP-Seq(GSE60143)/Homer	CTTVNNNNDBAAGHW	1	-1.002	1	279	0.2698	40805.9	0.2648
Bapx1(Homeobox)/VertebralCol-Bapx1-ChIP-Seq(GSE36672)/Homer	TTRAGTGSYK	0.001	-7.409	0.0038	447	0.734	90467.2	0.6726	AT1G19040(NAC)/col-AT1G19040-DAP-Seq(GSE60143)/Homer	CTTGNDNHNCAAGYW	1	-0.9932	1	32	0.0309	4451.7	0.0289
ANAC020(NAC)/col-ANAC020-DAP-Seq(GSE60143)/Homer	DVCKTGHNNNDCAAG	0.001	-7.407	0.0038	154	0.2529	26672	0.1983	Six2(Homeobox)/NephronProgenitor-Six2-ChIP-Seq(GSE39837)/Homer	GWAAYHTGAKMC	1	-0.9713	1	376	0.3636	55268.7	0.3586
PRDM15(Zf)/ESC-Prdm15-ChIP-Seq(GSE73694)/Homer	YCCDNTCCAGGTTTT	0.001	-7.399	0.0038	301	0.4943	57608.6	0.4283	HRE(HSF)/HepG2-HSF1-ChIP-Seq(GSE31477)/Homer	BSTTCTRGAABVTTCYAGAA	1	-0.9668	1	63	0.0609	8994.8	0.0584
IDD7(C2H2)/col-IDD7-DAP-Seq(GSE60143)/Homer	TTTGTCKTTTTN	0.001	-7.385	0.0038	119	0.1954	19715.4	0.1466	CCA(Myb)/Arabidopsis-CCA.GFP-ChIP-Seq(GSE70533)/Homer	AGATATYTTT	1	-0.9615	1	284	0.2747	41633	0.2701
Nkx6.1(Homeobox)/Islet-Nkx6.1-ChIP-Seq(GSE40975)/Homer	GKTAATGR	0.001	-7.381	0.0038	451	0.7406	91422.3	0.6797	ANAC016(NAC)/col-ANAC016-DAP-Seq(GSE60143)/Homer	WNCTTGNNNNNCAMG	1	-0.9585	1	236	0.2282	34524.7	0.224
EWS:FLI1-fusion(ETS)/SK_N_MC-EWS:FLI1-ChIP-Seq(SRA014231)/Homer	VACAGGAAAT	0.001	-7.332	0.004	192	0.3153	34489.8	0.2564	HRE(HSF)/Striatum-HSF1-ChIP-Seq(GSE38000)/Homer	TTCTAGAABNTTCTA	1	-0.9575	1	88	0.0851	12673.6	0.0822
MYB61(MYB)/colamp-MYB61-DAP-Seq(GSE60143)/Homer	HCYACCTACC	0.001	-7.328	0.004	324	0.532	62698.5	0.4662	ANAC028(NAC)/col-ANAC028-DAP-Seq(GSE60143)/Homer	WRCTTGNNNNNCAAG	1	-0.9294	1	218	0.2108	31917	0.2071
AT3G57600(AP2EREBP)/col-AT3G57600-DAP-Seq(GSE60143)/Homer	GGCGGTGG	0.001	-7.322	0.004	258	0.4236	48385.9	0.3597	HSF7(HSF)/colamp-HSF7-DAP-Seq(GSE60143)/Homer	TTCTAGAAGCTTCTA	1	-0.9212	1	79	0.0764	11397.1	0.0739
CDX4(Homeobox)/ZebrafishEmbryos-Cdx4.Myc-ChIP-Seq(GSE48254)/Homer	NGYCATAAAWCH	0.001	-7.319	0.004	237	0.3892	43919.4	0.3265	RARg(NR)/ES-RARg-ChIP-Seq(GSE30538)/Homer	AGGTCAAGGTCA	1	-0.9135	1	13	0.0126	1759.2	0.0114
MYB81(MYB)/col-MYB81-DAP-Seq(GSE60143)/Homer	NWAACSGWTWNN	0.001	-7.313	0.004	336	0.5517	65357.4	0.4859	Unknown2/Arabidopsis-Promoters/Homer	AAACGACGTCGTTTT	1	-0.9113	1	2	0.0019	206.7	0.0013
Zfp281(Zf)/ES-Zfp281-ChIP-Seq(GSE81042)/Homer	CCCCTCCCCCAC	0.001	-7.291	0.004	123	0.202	20552.5	0.1528	CArG(MADS)/PUER-Srf-ChIP-Seq(Sullivan_et_al.)/Homer	CCATATATGGNM	1	-0.9085	1	124	0.1199	18049.2	0.1171
ATHB5(HB)/colamp-ATHB5-DAP-Seq(GSE60143)/Homer	AATGATTG	0.001	-7.269	0.0041	239	0.3924	44379.9	0.33	Egr1(Zf)/K562-Egr1-ChIP-Seq(GSE32465)/Homer	TGCGTGGGYG	1	-0.9078	1	230	0.2224	33738.7	0.2189
MYB101(MYB)/colamp-MYB101-DAP-Seq(GSE60143)/Homer	TAACNRMY	0.001	-7.232	0.0042	403	0.6617	80459.1	0.5982	WRKY8(WRKY)/colamp-WRKY8-DAP-Seq(GSE60143)/Homer	CGTTGACTTT	1	-0.9048	1	38	0.0368	5399.2	0.035
Elf4(ETS)/BMDM-Elf4-ChIP-Seq(GSE88699)/Homer	ACTTCCKGKT	0.001	-7.206	0.0043	287	0.4713	54715.6	0.4068	bZIP69(bZIP)/col-bZIP69-DAP-Seq(GSE60143)/Homer	GACAGCTGKCAW	1	-0.8884	1	57	0.0551	8202.2	0.0532
At3g45610(C2C2dof)/col-At3g45610-DAP-Seq(GSE60143)/Homer	TWACTTTTTS	0.001	-7.198	0.0043	385	0.6322	76401	0.568	Hand2(bHLH)/Mesoderm-Hand2-ChIP-Seq(GSE61475)/Homer	TGACANARRCCAGRC	1	-0.8853	1	214	0.207	31412.7	0.2038
FEA4(bZIP)/Corn-FEA4-ChIP-Seq(GSE61954)/Homer	TGACGTCACS	0.001	-7.192	0.0043	269	0.4417	50841.5	0.378	Unknown2/Drosophila-Promoters/Homer	CATCMCTA	1	-0.8817	1	480	0.4642	70958.5	0.4604
Lhx3(Homeobox)/Neuron-Lhx3-ChIP-Seq(GSE31456)/Homer	ADBTAATTAR	0.001	-7.183	0.0043	366	0.601	72138.6	0.5363	ERF73(AP2EREBP)/col-ERF73-DAP-Seq(GSE60143)/Homer	CCGCCGCC	1	-0.8772	1	108	0.1044	15735.3	0.1021
ANAC046(NAC)/colamp-ANAC046-DAP-Seq(GSE60143)/Homer	ACACGYWAYC	0.001	-7.144	0.0045	389	0.6388	77349.7	0.5751	EIN3(EIL)/col-EIN3-DAP-Seq(GSE60143)/Homer	ARATTCAATGWATYT	1	-0.8743	1	57	0.0551	8218.6	0.0533
DEAR2(AP2EREBP)/colamp-DEAR2-DAP-Seq(GSE60143)/Homer	HCACCGACAWHD	0.001	-7.138	0.0045	242	0.3974	45112.6	0.3354	bHLH18(bHLH)/col-bHLH18-DAP-Seq(GSE60143)/Homer	CACGTGTTYCACGTG	1	-0.867	1	6	0.0058	776.4	0.005
SGR5(C2H2)/colamp-SGR5-DAP-Seq(GSE60143)/Homer	TTTGTCTTTTTT	0.001	-7.131	0.0045	192	0.3153	34624	0.2574	Unknown1/Arabidopsis-Promoters/Homer	RGGGTAWWWTHGTAA	1	-0.8635	1	40	0.0387	5731.8	0.0372
At2g01060(G2like)/colamp-At2g01060-DAP-Seq(GSE60143)/Homer	AGATKCBNWW	0.001	-7.118	0.0045	496	0.8144	102285	0.7605	ZBTB12(Zf)/HEK293-ZBTB12.GFP-ChIP-Seq(GSE58341)/Homer	NGNTCTAGAACCNGV	1	-0.8631	1	147	0.1422	21527.9	0.1397
WRKY55(WRKY)/col-WRKY55-DAP-Seq(GSE60143)/Homer	NCGTTGACTT	0.001	-7.1	0.0046	235	0.3859	43655.2	0.3246	WRKY43(WRKY)/colamp-WRKY43-DAP-Seq(GSE60143)/Homer	NCGTTGACTTTT	1	-0.8623	1	108	0.1044	15758.2	0.1022
SeqBias: TA-repeat	TATATATATA	0.001	-7.082	0.0046	463	0.7603	94459.7	0.7023	FOXK2(Forkhead)/U2OS-FOXK2-ChIP-Seq(E-MTAB-2204)/Homer	SCHTGTTTACAT	1	-0.858	1	257	0.2485	37851.4	0.2456
Unknown2/Drosophila-Promoters/Homer	CATCMCTA	0.001	-7.029	0.0049	320	0.5255	62054.5	0.4614	LIN-15B(Zf)/cElegans-L3-LIN15B-ChIP-Seq(modEncode)/Homer	CARTGGAGCGCRYTTGCATT	1	-0.8554	1	2	0.0019	216.9	0.0014
Cdx2(Homeobox)/mES-Cdx2-ChIP-Seq(GSE14586)/Homer	GYMATAAAAH	0.001	-7.029	0.0049	192	0.3153	34694.5	0.258	Unknown4/Drosophila-Promoters/Homer	AAAAATACCRMA	1	-0.8552	1	53	0.0513	7651.3	0.0496
MYB13(MYB)/col-MYB13-DAP-Seq(GSE60143)/Homer	HYCACCWACCHH	0.001	-7.021	0.0049	185	0.3038	33251.4	0.2472	DDF1(AP2EREBP)/col-DDF1-DAP-Seq(GSE60143)/Homer	GCCGACAT	1	-0.8516	1	72	0.0696	10456.9	0.0678
At2g33710(AP2EREBP)/colamp-At2g33710-DAP-Seq(GSE60143)/Homer	WTKGCGGCKR	0.001	-6.992	0.005	350	0.5747	68718.5	0.5109	TGA1(bZIP)/colamp-TGA1-DAP-Seq(GSE60143)/Homer	TGACGTCAKC	1	-0.8483	1	132	0.1277	19332.2	0.1254
AT2G20110(CPP)/colamp-AT2G20110-DAP-Seq(GSE60143)/Homer	ATTYAAATHY	0.001	-6.958	0.0051	338	0.555	66082.6	0.4913	LCL1(MYBrelated)/colamp-LCL1-DAP-Seq(GSE60143)/Homer	NAAAATATCTWHWWN	1	-0.8411	1	62	0.06	8994.5	0.0584
At5g66730(C2H2)/colamp-At5g66730-DAP-Seq(GSE60143)/Homer	TTTGTCKTTTTK	0.001	-6.955	0.0051	90	0.1478	14313.5	0.1064	AT5G25475(ABI3VP1)/col-AT5G25475-DAP-Seq(GSE60143)/Homer	RNNRNCAAGCADNDB	1	-0.8399	1	450	0.4352	66598.4	0.4321
WRKY28(WRKY)/col-WRKY28-DAP-Seq(GSE60143)/Homer	BGTTGACTWH	0.001	-6.943	0.0051	250	0.4105	46961.3	0.3492	WRKY7(WRKY)/colamp-WRKY7-DAP-Seq(GSE60143)/Homer	AAAAGTCAACGSHWD	1	-0.8331	1	1	0.001	85.8	0.0006
Replumless(BLH)/Arabidopsis-RPL.GFP-ChIP-Seq(GSE78727)/Homer	HGTCWHATCA	0.001	-6.927	0.0052	252	0.4138	47400.5	0.3524	Egr2(Zf)/Thymocytes-Egr2-ChIP-Seq(GSE34254)/Homer	NGCGTGGGCGGR	1	-0.8274	1	59	0.0571	8568.1	0.0556
MYB33(MYB)/col-MYB33-DAP-Seq(GSE60143)/Homer	DDTYNGTTAN	0.001	-6.919	0.0052	363	0.5961	71678	0.5329	E2F7(E2F)/Hela-E2F7-ChIP-Seq(GSE32673)/Homer	VDTTTCCCGCCA	1	-0.8148	1	32	0.0309	4601.9	0.0299
AT5G56840(MYBrelated)/colamp-AT5G56840-DAP-Seq(GSE60143)/Homer	TGGATAAGGT	0.01	-6.905	0.0053	286	0.4696	54733.1	0.4069	RAP212(AP2EREBP)/col-RAP212-DAP-Seq(GSE60143)/Homer	CGCCGCCATTTT	1	-0.8137	1	121	0.117	17762.2	0.1152
DREB19(AP2EREBP)/colamp-DREB19-DAP-Seq(GSE60143)/Homer	AATGTCGGTK	0.01	-6.903	0.0053	149	0.2447	25970.7	0.1931	CDM1(C3H)/colamp-CDM1-DAP-Seq(GSE60143)/Homer	CCGAWAWTWTCGGAN	1	-0.8082	1	22	0.0213	3136.8	0.0204
ERF7(AP2EREBP)/col-ERF7-DAP-Seq(GSE60143)/Homer	ATGRCGGCGG	0.01	-6.835	0.0056	303	0.4975	58486.9	0.4348	NFIL3(bZIP)/HepG2-NFIL3-ChIP-Seq(Encode)/Homer	VTTACGTAAYNNNNN	1	-0.8073	1	242	0.234	35737.5	0.2319
LBD13(LOBAS2)/colamp-LBD13-DAP-Seq(GSE60143)/Homer	KCCGTNWTTTBCGGC	0.01	-6.826	0.0056	258	0.4236	48761.1	0.3625	ZNF317(Zf)/HEK293-ZNF317.GFP-ChIP-Seq(GSE58341)/Homer	GTCWGCTGTYYCTCT	1	-0.8014	1	38	0.0368	5499	0.0357
RUNX1(Runt)/Jurkat-RUNX1-ChIP-Seq(GSE29180)/Homer	AAACCACARM	0.01	-6.803	0.0057	256	0.4204	48351.1	0.3595	ERF38(AP2EREBP)/col-ERF38-DAP-Seq(GSE60143)/Homer	CACCGACA	1	-0.798	1	77	0.0745	11268.6	0.0731
Adof1(C2C2dof)/col-Adof1-DAP-Seq(GSE60143)/Homer	NRWAAAGYDV	0.01	-6.774	0.0058	495	0.8128	102287	0.7605	FXR(NR),IR1/Liver-FXR-ChIP-Seq(Chong_et_al.)/Homer	AGGTCANTGACCTB	1	-0.7958	1	165	0.1596	24323.9	0.1578
SMB(NAC)/colamp-SMB-DAP-Seq(GSE60143)/Homer	CTTVNNNNDBAAGHW	0.01	-6.774	0.0058	213	0.3498	39256.1	0.2919	At5g22890(C2H2)/col-At5g22890-DAP-Seq(GSE60143)/Homer	NSAGGTKWTATCTGD	1	-0.7917	1	14	0.0135	1973	0.0128
At5g62940(C2C2dof)/col-At5g62940-DAP-Seq(GSE60143)/Homer	WHWHHACTTTTT	0.01	-6.734	0.006	530	0.8703	110847	0.8241	AT3G16280(AP2EREBP)/colamp-AT3G16280-DAP-Seq(GSE60143)/Homer	HCACCGACAHHDHHN	1	-0.787	1	60	0.058	8766.7	0.0569
NST1(NAC)/colamp-NST1-DAP-Seq(GSE60143)/Homer	WRCTTRWWNWWYAAG	0.01	-6.727	0.006	204	0.335	37405.3	0.2781	WRKY22(WRKY)/colamp-WRKY22-DAP-Seq(GSE60143)/Homer	WWAAAGTCAACK	1	-0.7796	1	188	0.1818	27773.3	0.1802
ERF115(AP2EREBP)/colamp-ERF115-DAP-Seq(GSE60143)/Homer	WTKRCGGCGB	0.01	-6.705	0.0061	313	0.514	60779.9	0.4519	WRKY50(WRKY)/col-WRKY50-DAP-Seq(GSE60143)/Homer	NNTTGACTWNNGNNN	1	-0.7777	1	311	0.3008	46070.3	0.2989
At3g12730(G2like)/colamp-At3g12730-DAP-Seq(GSE60143)/Homer	AAGATTCT	0.01	-6.666	0.0063	344	0.5649	67651	0.503	VIP1(bZIP)/col-VIP1-DAP-Seq(GSE60143)/Homer	NTTGACAGCTGTCAN	1	-0.7687	1	88	0.0851	12942.5	0.084
ATHB6(Homeobox)/col-ATHB6-DAP-Seq(GSE60143)/Homer	AATGATTG	0.01	-6.635	0.0065	282	0.4631	54082.4	0.4021	RRTF1(AP2EREBP)/colamp-RRTF1-DAP-Seq(GSE60143)/Homer	CCGCCGCHATTT	1	-0.7683	1	47	0.0455	6864	0.0445
Unknown4/Arabidopsis-Promoters/Homer	CKTCKTCTTY	0.01	-6.605	0.0067	284	0.4663	54539.6	0.4055	ANAC020(NAC)/col-ANAC020-DAP-Seq(GSE60143)/Homer	DVCKTGHNNNDCAAG	1	-0.7658	1	181	0.175	26762.8	0.1736
Initiator/Drosophila-Promoters/Homer	NTCAGTYG	0.01	-6.597	0.0067	432	0.7094	87613.4	0.6514	TATA-box/SacCer-Promoters/Homer	BBHWTATATA	1	-0.762	1	181	0.175	26770.6	0.1737
TRPS1(Zf)/MCF7-TRPS1-ChIP-Seq(GSE107013)/Homer	AGATAAGANN	0.01	-6.591	0.0067	383	0.6289	76440.3	0.5683	CUC1(NAC)/col-CUC1-DAP-Seq(GSE60143)/Homer	TACTTGTNNNACAAG	1	-0.7552	1	121	0.117	17865.7	0.1159
COG1(C2C2dof)/col-COG1-DAP-Seq(GSE60143)/Homer	DAAAAAGTGA	0.01	-6.548	0.007	371	0.6092	73776.5	0.5485	ZNF41(Zf)/HEK293-ZNF41.GFP-ChIP-Seq(GSE58341)/Homer	CCTCATGGTGYCYTWYTCCCTTGTG	1	-0.7386	1	11	0.0106	1563.2	0.0101
ZBTB12(Zf)/HEK293-ZBTB12.GFP-ChIP-Seq(GSE58341)/Homer	NGNTCTAGAACCNGV	0.01	-6.543	0.007	127	0.2085	21770	0.1619	TATA-box/Drosophila-Promoters/Homer	CTATAAAAGCSV	1	-0.7352	1	28	0.0271	4083.1	0.0265
AT3G52440(C2C2dof)/colamp-AT3G52440-DAP-Seq(GSE60143)/Homer	DTHACTTTTT	0.01	-6.528	0.007	453	0.7438	92540.6	0.688	ZML2(C2C2gata)/col-ZML2-DAP-Seq(GSE60143)/Homer	CATCATCATC	1	-0.7284	1	77	0.0745	11370.4	0.0738
GATA3(Zf)/iTreg-Gata3-ChIP-Seq(GSE20898)/Homer	AGATAASR	0.01	-6.521	0.0071	319	0.5238	62248.3	0.4628	HSFA1E(HSF)/col-HSFA1E-DAP-Seq(GSE60143)/Homer	TTCTAGAAGCTTCTA	1	-0.724	1	33	0.0319	4836.5	0.0314
IDD5(C2H2)/colamp-IDD5-DAP-Seq(GSE60143)/Homer	TTTTGTCTTTTTBTK	0.01	-6.505	0.0071	219	0.3596	40718.6	0.3027	MYB3R4(MYB)/col-MYB3R4-DAP-Seq(GSE60143)/Homer	AWWTAACCGTTR	1	-0.7157	1	41	0.0397	6034.4	0.0392
MYB56(MYB)/colamp-MYB56-DAP-Seq(GSE60143)/Homer	HTAACGRMHY	0.01	-6.477	0.0073	213	0.3498	39476.3	0.2935	p53(p53)/mES-cMyc-ChIP-Seq(GSE11431)/Homer	ACATGCCCGGGCAT	1	-0.6928	1	9	0.0087	1292.8	0.0084
AZF1(C2H2)/colamp-AZF1-DAP-Seq(GSE60143)/Homer	DKSWCACT	0.01	-6.46	0.0074	589	0.9672	126414	0.9399	MYB3R5(MYB)/col-MYB3R5-DAP-Seq(GSE60143)/Homer	THYAACGGTHAWAWT	1	-0.6904	1	20	0.0193	2933.9	0.019
SUT1?/SacCer-Promoters/Homer	CCCCGCGC	0.01	-6.417	0.0077	561	0.9212	118883	0.8839	AT2G28920(ND)/col-AT2G28920-DAP-Seq(GSE60143)/Homer	WAGATATTTWTW	1	-0.6832	1	107	0.1035	15913.4	0.1032
SeqBias: CA-repeat	CACACACACA	0.01	-6.416	0.0077	581	0.954	124197	0.9234	HSFB4(HSF)/col-HSFB4-DAP-Seq(GSE60143)/Homer	TTCTAGAAGCTTCTA	1	-0.6811	1	14	0.0135	2045.1	0.0133
ATHB7(Homeobox)/col-ATHB7-DAP-Seq(GSE60143)/Homer	AATGATTG	0.01	-6.401	0.0077	181	0.2972	32853.7	0.2443	TATA-Box(TBP)/Promoter/Homer	CCTTTTAWAGSC	1	-0.6809	1	452	0.4371	67341.6	0.4369
PU.1(ETS)/ThioMac-PU.1-ChIP-Seq(GSE21512)/Homer	AGAGGAAGTG	0.01	-6.346	0.0081	157	0.2578	27955.1	0.2078	GT1(Trihelix)/col-GT1-DAP-Seq(GSE60143)/Homer	TTAACCATGGTTAAD	1	-0.6742	1	4	0.0039	554.3	0.0036
At3g11280(MYBrelated)/col-At3g11280-DAP-Seq(GSE60143)/Homer	GATAAGRT	0.01	-6.318	0.0083	209	0.3432	38755.6	0.2881	CUC3(NAC)/col-CUC3-DAP-Seq(GSE60143)/Homer	TRCKTGWNNNACAMG	1	-0.672	1	92	0.089	13696.5	0.0889
ERF10(AP2EREBP)/col-ERF10-DAP-Seq(GSE60143)/Homer	RTGGCGGCGG	0.01	-6.31	0.0084	233	0.3826	43832.7	0.3259	SPL3(SBP)/colamp-SPL3-DAP-Seq(GSE60143)/Homer	WDTTGTACGGAH	1	-0.6717	1	8	0.0077	1154	0.0075
Mef2b(MADS)/HEK293-Mef2b.V5-ChIP-Seq(GSE67450)/Homer	GCTATTTTTGGM	0.01	-6.292	0.0085	232	0.381	43634	0.3244	VND4(NAC)/colamp-VND4-DAP-Seq(GSE60143)/Homer	WRCTTGWANWWCAAG	1	-0.6674	1	209	0.2021	31157.9	0.2022
RBFox2(?)/Heart-RBFox2-CLIP-Seq(GSE57926)/Homer	TGCATGCA	0.01	-6.281	0.0085	396	0.6502	79641.4	0.5921	TCFL2(HMG)/K562-TCF7L2-ChIP-Seq(GSE29196)/Homer	ACWTCAAAGG	1	-0.665	1	38	0.0368	5645.5	0.0366
Tbet(T-box)/CD8-Tbet-ChIP-Seq(GSE33802)/Homer	AGGTGTGAAM	0.01	-6.279	0.0085	254	0.4171	48338.7	0.3594	KLF10(Zf)/HEK293-KLF10.GFP-ChIP-Seq(GSE58341)/Homer	GGGGGTGTGTCC	1	-0.6641	1	223	0.2157	33253.6	0.2158
Trl(Zf)/S2-GAGAfactor-ChIP-Seq(GSE40646)/Homer	RGAGAGAG	0.01	-6.228	0.0089	498	0.8177	103405	0.7688	At2g01060(G2like)/colamp-At2g01060-DAP-Seq(GSE60143)/Homer	AGATKCBNWW	1	-0.6576	1	805	0.7785	119996	0.7785
JKD(C2H2)/col-JKD-DAP-Seq(GSE60143)/Homer	TTTTGTCGTTTT	0.01	-6.222	0.0089	66	0.1084	10112	0.0752	Srebp2(bHLH)/HepG2-Srebp2-ChIP-Seq(GSE31477)/Homer	CGGTCACSCCAC	1	-0.6549	1	70	0.0677	10440.6	0.0677
At3g60580(C2H2)/col-At3g60580-DAP-Seq(GSE60143)/Homer	WTTYTACT	0.01	-6.213	0.009	585	0.9606	125398	0.9323	SVP(MADS)/col-SVP-DAP-Seq(GSE60143)/Homer	ANTTWCCHAATTTGG	1	-0.6533	1	208	0.2012	31043.5	0.2014
ELF1(ETS)/Jurkat-ELF1-ChIP-Seq(SRA014231)/Homer	AVCCGGAAGT	0.01	-6.193	0.0091	192	0.3153	35290.1	0.2624	CBF2(AP2EREBP)/colamp-CBF2-DAP-Seq(GSE60143)/Homer	YBRCCGACATNNNNN	1	-0.6516	1	79	0.0764	11790.2	0.0765
Eomes(T-box)/H9-Eomes-ChIP-Seq(GSE26097)/Homer	ATTAACACCT	0.01	-6.187	0.0091	417	0.6847	84504.6	0.6283	WRKY17(WRKY)/colamp-WRKY17-DAP-Seq(GSE60143)/Homer	GCGTTGACTTTT	1	-0.6375	1	3	0.0029	416.5	0.0027
bcd(Homeobox)/Embryo-Bcd-ChIP-Seq(GSE86966)/Homer	VNNGGATTADNN	0.01	-6.173	0.0092	320	0.5255	62762.6	0.4666	ERF115(AP2EREBP)/colamp-ERF115-DAP-Seq(GSE60143)/Homer	WTKRCGGCGB	1	-0.6375	1	241	0.2331	36008.4	0.2336
SPL13(SBP)/col-SPL13-DAP-Seq(GSE60143)/Homer	WAHTGTACGGAH	0.01	-6.167	0.0092	31	0.0509	3890.8	0.0289	SeqBias: GA-repeat	GAGAGAGAGA	1	-0.6275	1	995	0.9623	148297	0.9622
At3g09600(MYBrelated)/colamp-At3g09600-DAP-Seq(GSE60143)/Homer	AAAATATCTT	0.01	-6.156	0.0093	136	0.2233	23815.5	0.1771	HOXA2(Homeobox)/mES-Hoxa2-ChIP-Seq(Donaldson_et_al.)/Homer	GYCATCMATCAT	1	-0.6232	1	42	0.0406	6295.7	0.0408
ELF3(ETS)/PDAC-ELF3-ChIP-Seq(GSE64557)/Homer	ANCAGGAAGT	0.01	-6.152	0.0093	213	0.3498	39724.2	0.2953	SeqBias: CG bias	SSSSSSSSSS	1	-0.6164	1	983	0.9507	146535	0.9507
AtGRF6(GRF)/col-AtGRF6-DAP-Seq(GSE60143)/Homer	NTGTCAGADNNNNNN	0.01	-6.14	0.0093	298	0.4893	57970.6	0.431	ANAC057(NAC)/colamp-ANAC057-DAP-Seq(GSE60143)/Homer	DVCKTGNNNNNCAMG	1	-0.6128	1	211	0.2041	31596	0.205
OCT:OCT(POU,Homeobox,IR1)/NPC-Brn2-ChIP-Seq(GSE35496)/Homer	ATGAATWATTCATGA	0.01	-6.14	0.0093	15	0.0246	1397	0.0104	SND2(NAC)/colamp-SND2-DAP-Seq(GSE60143)/Homer	CTTVWNNNWBAAGNW	1	-0.6108	1	153	0.148	22933.5	0.1488
ATHB13(Homeobox)/col-ATHB13-DAP-Seq(GSE60143)/Homer	CAATAATT	0.01	-6.137	0.0093	271	0.445	52112.3	0.3875	CBF1(AP2EREBP)/colamp-CBF1-DAP-Seq(GSE60143)/Homer	YRCCGACATN	1	-0.6106	1	109	0.1054	16352.8	0.1061
ZFX(Zf)/mES-Zfx-ChIP-Seq(GSE11431)/Homer	AGGCCTRG	0.01	-6.131	0.0093	345	0.5665	68325.7	0.508	BAM8(BES1)/col-BAM8-DAP-Seq(GSE60143)/Homer	NNWSACACGTGTSWN	1	-0.6058	1	50	0.0484	7519.9	0.0488
At5g05790(MYBrelated)/col-At5g05790-DAP-Seq(GSE60143)/Homer	AYCTTATC	0.01	-6.098	0.0096	216	0.3547	40399.9	0.3004	AT2G01818(PLATZ)/col-AT2G01818-DAP-Seq(GSE60143)/Homer	TCTAGAABSTTC	1	-0.6032	1	64	0.0619	9624	0.0624
AT5G45580(G2like)/colamp-AT5G45580-DAP-Seq(GSE60143)/Homer	ADRGAATCTH	0.01	-6.065	0.0099	361	0.5928	71948.5	0.5349	MYB3R1(MYB)/col-MYB3R1-DAP-Seq(GSE60143)/Homer	WWDTDACCGTTR	1	-0.6006	1	76	0.0735	11428.5	0.0741
Barx1(Homeobox)/Stomach-Barx1.3xFlag-ChIP-Seq(GSE69483)/Homer	AAACMATTAN	0.01	-6.054	0.0099	146	0.2397	25908.6	0.1926	VND6(NAC)/col-VND6-DAP-Seq(GSE60143)/Homer	DCTTNHTTTTYAMGY	1	-0.5987	1	311	0.3008	46567.2	0.3021
SeqBias: CG-repeat	CGCGCGCGCG	0.01	-6.036	0.0101	301	0.4943	58715.7	0.4366	GATA14(C2C2gata)/col-GATA14-DAP-Seq(GSE60143)/Homer	AYCAGATCTG	1	-0.5986	1	223	0.2157	33426.3	0.2169
RKD2(RWPRK)/colamp-RKD2-DAP-Seq(GSE60143)/Homer	GACKTTTCRDCTTCC	0.01	-6.011	0.0103	205	0.3366	38150.7	0.2836	EPR1(MYBrelated)/colamp-EPR1-DAP-Seq(GSE60143)/Homer	AAATATCT	1	-0.5975	1	141	0.1364	21169.1	0.1373
Ets1-distal(ETS)/CD4+-PolII-ChIP-Seq(Barski_et_al.)/Homer	MACAGGAAGT	0.01	-6.002	0.0103	99	0.1626	16542.3	0.123	LHY1(MYBrelated)/col-LHY1-DAP-Seq(GSE60143)/Homer	AAATATCT	1	-0.5975	1	141	0.1364	21169.1	0.1373
DAG2(C2C2dof)/col-DAG2-DAP-Seq(GSE60143)/Homer	WWTTHACTTTTT	0.01	-5.995	0.0104	379	0.6223	76046.1	0.5654	Twist(bHLH)/HMLE-TWIST1-ChIP-Seq(Chang_et_al)/Homer	VCAKCTGGNNNCCAGMTGBN	1	-0.5974	1	61	0.059	9183.8	0.0596
ERF8(AP2EREBP)/colamp-ERF8-DAP-Seq(GSE60143)/Homer	CGCCGYCATW	0.01	-5.982	0.0105	266	0.4368	51164.9	0.3804	p73(p53)/Trachea-p73-ChIP-Seq(PRJNA310161)/Homer	NRRRCAWGTCCDGRCATGYY	1	-0.5926	1	18	0.0174	2716.1	0.0176
EGL-5(Homeobox)/cElegans-L3-EGL5-ChIP-Seq(modEncode)/Homer	ATTTAATGGG	0.01	-5.977	0.0105	331	0.5435	65358.1	0.4859	CRF10(AP2EREBP)/col100-CRF10-DAP-Seq(GSE60143)/Homer	DCCGCCGYHA	1	-0.589	1	146	0.1412	21937.6	0.1423
ANAC075(NAC)/col-ANAC075-DAP-Seq(GSE60143)/Homer	CTTSWWNWWSAAGYT	0.01	-5.971	0.0105	87	0.1429	14222.3	0.1057	KLF1(Zf)/HUDEP2-KLF1-CutnRun(GSE136251)/Homer	VDGGGYGGGGCY	1	-0.5867	1	289	0.2795	43319.6	0.2811
At4g16750(AP2EREBP)/col-At4g16750-DAP-Seq(GSE60143)/Homer	HACCGACAHA	0.01	-5.961	0.0105	174	0.2857	31721.7	0.2359	AT1G71450(AP2EREBP)/col-AT1G71450-DAP-Seq(GSE60143)/Homer	DHDWTGTCGGTG	1	-0.5848	1	270	0.2611	40487.9	0.2627
CUX1(Homeobox)/K562-CUX1-ChIP-Seq(GSE92882)/Homer	TATCGATNAN	0.01	-5.954	0.0106	167	0.2742	30280.5	0.2251	Hoxc9(Homeobox)/Ainv15-Hoxc9-ChIP-Seq(GSE21812)/Homer	GGCCATAAATCA	1	-0.5835	1	209	0.2021	31375.9	0.2036
ZML2(C2C2gata)/col-ZML2-DAP-Seq(GSE60143)/Homer	CATCATCATC	0.01	-5.951	0.0106	63	0.1034	9668.2	0.0719	AT1G23810(Orphan)/col-AT1G23810-DAP-Seq(GSE60143)/Homer	TTCTAGAAGSTTCTA	1	-0.581	1	16	0.0155	2423	0.0157
MYB74(MYB)/colamp-MYB74-DAP-Seq(GSE60143)/Homer	YYYACCTACCWH	0.01	-5.933	0.0107	155	0.2545	27828.1	0.2069	CEBP(bZIP)/ThioMac-CEBPb-ChIP-Seq(GSE21512)/Homer	ATTGCGCAAC	1	-0.5784	1	262	0.2534	39311.9	0.2551
Gata4(Zf)/Heart-Gata4-ChIP-Seq(GSE35151)/Homer	NBWGATAAGR	0.01	-5.892	0.0111	240	0.3941	45661.8	0.3395	MafF(bZIP)/HepG2-MafF-ChIP-Seq(GSE31477)/Homer	HWWGTCAGCAWWTTT	1	-0.5775	1	128	0.1238	19268.4	0.125
ATHB6(Homeobox)/Arabidopsis-HB6-ChIP-Seq(GSE80564)/Homer	CAATNATTBN	0.01	-5.888	0.0111	197	0.3235	36568	0.2719	Six1(Homeobox)/Myoblast-Six1-ChIP-Chip(GSE20150)/Homer	GKVTCADRTTWC	1	-0.5687	1	111	0.1074	16739.3	0.1086
Hnf6b(Homeobox)/LNCaP-Hnf6b-ChIP-Seq(GSE106305)/Homer	TATTGAYY	0.01	-5.875	0.0112	209	0.3432	39099.5	0.2907	At5g08750(C3H)/col-At5g08750-DAP-Seq(GSE60143)/Homer	NWDTTGCGGCTR	1	-0.5668	1	115	0.1112	17343.7	0.1125
HLH-1(bHLH)/cElegans-Embryo-HLH1-ChIP-Seq(modEncode)/Homer	RACAGCTGTTBH	0.01	-5.858	0.0114	212	0.3481	39745.5	0.2955	WRKY14(WRKY)/colamp-WRKY14-DAP-Seq(GSE60143)/Homer	NCGTTGACTTTN	1	-0.5667	1	147	0.1422	22140.4	0.1436
ERF3(AP2EREBP)/colamp-ERF3-DAP-Seq(GSE60143)/Homer	ATGGCGGCGG	0.01	-5.851	0.0114	221	0.3629	41653.7	0.3097	WRKY45(WRKY)/col-WRKY45-DAP-Seq(GSE60143)/Homer	HNNNKTTGACTWWNH	1	-0.5662	1	125	0.1209	18844.7	0.1223
STAT4(Stat)/CD4-Stat4-ChIP-Seq(GSE22104)/Homer	NYTTCCWGGAAR	0.01	-5.814	0.0118	260	0.4269	50014.2	0.3719	HNF1b(Homeobox)/PDAC-HNF1B-ChIP-Seq(GSE64557)/Homer	GTTAATNATTAA	1	-0.5586	1	58	0.0561	8794.3	0.0571
Gata6(Zf)/HUG1N-GATA6-ChIP-Seq(GSE51936)/Homer	YCTTATCTBN	0.01	-5.807	0.0118	218	0.358	41054.2	0.3052	RVE1(MYBrelated)/col-RVE1-DAP-Seq(GSE60143)/Homer	AAATATCT	1	-0.5582	1	204	0.1973	30697.4	0.1992
ABR1(AP2EREBP)/colamp-ABR1-DAP-Seq(GSE60143)/Homer	AAATGGCGGCGG	0.01	-5.786	0.012	258	0.4236	49608.8	0.3688	ANAC045(NAC)/col-ANAC045-DAP-Seq(GSE60143)/Homer	DNCKTVNNNNNNAMG	1	-0.5544	1	549	0.5309	82207.8	0.5334
WUS1(Homeobox)/colamp-WUS1-DAP-Seq(GSE60143)/Homer	CAWTCATTCA	0.01	-5.782	0.012	137	0.225	24262.3	0.1804	ANAC071(NAC)/col-ANAC071-DAP-Seq(GSE60143)/Homer	DNCKTNDNNNHNAAG	1	-0.5544	1	244	0.236	36692.5	0.2381
AT5G60130(ABI3VP1)/col-AT5G60130-DAP-Seq(GSE60143)/Homer	WTTYTAAGVAAA	0.01	-5.769	0.0121	392	0.6437	79179.8	0.5887	BIM3(bHLH)/col-BIM3-DAP-Seq(GSE60143)/Homer	TWVTCACGTGAB	1	-0.5529	1	39	0.0377	5936.9	0.0385
ESE3(AP2EREBP)/col-ESE3-DAP-Seq(GSE60143)/Homer	GACGGTGG	0.01	-5.764	0.0121	284	0.4663	55248.5	0.4108	Mef2a(MADS)/HL1-Mef2a.biotin-ChIP-Seq(GSE21529)/Homer	CYAAAAATAG	1	-0.5506	1	187	0.1809	28173.9	0.1828
RUNX(Runt)/HPC7-Runx1-ChIP-Seq(GSE22178)/Homer	SAAACCACAG	0.01	-5.737	0.0124	190	0.312	35219.8	0.2619	GLI3(Zf)/Limb-GLI3-ChIP-Chip(GSE11077)/Homer	CGTGGGTGGTCC	1	-0.547	1	52	0.0503	7908.6	0.0513
RAP26(AP2EREBP)/colamp-RAP26-DAP-Seq(GSE60143)/Homer	HDATGGCGGCGG	0.01	-5.724	0.0125	278	0.4565	53981.6	0.4014	TCP17(TCP)/col-TCP17-DAP-Seq(GSE60143)/Homer	GTGGTCCCCA	1	-0.5444	1	20	0.0193	3065.3	0.0199
Pdx1(Homeobox)/Islet-Pdx1-ChIP-Seq(SRA008281)/Homer	YCATYAATCA	0.01	-5.698	0.0128	233	0.3826	44329.6	0.3296	VND3(NAC)/colamp-VND3-DAP-Seq(GSE60143)/Homer	TRCTTGWDNHWCAAG	1	-0.5438	1	202	0.1954	30438.2	0.1975
E2F4(E2F)/K562-E2F4-ChIP-Seq(GSE31477)/Homer	GGCGGGAAAH	0.01	-5.696	0.0128	200	0.3284	37347.1	0.2777	ANAC053(NAC)/colamp-ANAC053-DAP-Seq(GSE60143)/Homer	TDCTTGNNNNNCAAG	1	-0.5415	1	155	0.1499	23402.5	0.1518
ATHB21(HB)/colamp-ATHB21-DAP-Seq(GSE60143)/Homer	YCAATWAT	0.01	-5.643	0.0135	138	0.2266	24560	0.1826	ERF3(AP2EREBP)/colamp-ERF3-DAP-Seq(GSE60143)/Homer	ATGGCGGCGG	1	-0.5401	1	105	0.1015	15900.4	0.1032
ANAC096(NAC)/colamp-ANAC096-DAP-Seq(GSE60143)/Homer	TACTTGWNNNWCAAG	0.01	-5.64	0.0135	156	0.2562	28241.6	0.21	ZNF528(Zf)/HEK293-ZNF528.GFP-ChIP-Seq(GSE58341)/Homer	AGAAATGACTTCCCT	1	-0.5347	1	3	0.0029	453.1	0.0029
Oct4:Sox17(POU,Homeobox,HMG)/F9-Sox17-ChIP-Seq(GSE44553)/Homer	CCATTGTATGCAAAT	0.01	-5.598	0.014	53	0.087	7962.8	0.0592	HOXA9(Homeobox)/HSC-Hoxa9-ChIP-Seq(GSE33509)/Homer	GGCCATAAATCA	1	-0.528	1	264	0.2553	39765.7	0.258
OBP4(C2C2dof)/col-OBP4-DAP-Seq(GSE60143)/Homer	WTTHACTTTTTB	0.01	-5.592	0.014	352	0.578	70362.1	0.5231	HSFA6A(HSF)/col-HSFA6A-DAP-Seq(GSE60143)/Homer	RGAAGNTTCTAGAAN	1	-0.5231	1	15	0.0145	2321.4	0.0151
ANAC028(NAC)/col-ANAC028-DAP-Seq(GSE60143)/Homer	WRCTTGNNNNNCAAG	0.01	-5.584	0.014	168	0.2759	30758.6	0.2287	At2g03500(G2like)/col-At2g03500-DAP-Seq(GSE60143)/Homer	WWAGAATATTCT	1	-0.5205	1	88	0.0851	13384.3	0.0868
SND3(NAC)/col-SND3-DAP-Seq(GSE60143)/Homer	CTTNHNNNDNAAGNH	0.01	-5.572	0.0142	169	0.2775	30974.7	0.2303	ERF4(AP2EREBP)/colamp-ERF4-DAP-Seq(GSE60143)/Homer	WDWTGGCGGCGG	1	-0.5196	1	167	0.1615	25260.2	0.1639
PSE(SNAPc)/K562-mStart-Seq/Homer	WAVTCACCMTAASYDAAAAG	0.01	-5.557	0.0143	141	0.2315	25229.2	0.1876	ERF8(AP2EREBP)/colamp-ERF8-DAP-Seq(GSE60143)/Homer	CGCCGYCATW	1	-0.5159	1	168	0.1625	25420	0.1649
At5g18450(AP2EREBP)/col-At5g18450-DAP-Seq(GSE60143)/Homer	CACCGCTT	0.01	-5.555	0.0143	334	0.5484	66400.5	0.4937	Mef2b(MADS)/HEK293-Mef2b.V5-ChIP-Seq(GSE67450)/Homer	GCTATTTTTGGM	1	-0.5126	1	323	0.3124	48639.9	0.3156
NLP7(RWPRK)/col-NLP7-DAP-Seq(GSE60143)/Homer	TGRCCYTTCR	0.01	-5.543	0.0144	411	0.6749	83694.8	0.6223	NAC2(NAC)/colamp-NAC2-DAP-Seq(GSE60143)/Homer	TDCTTGNNNNNCAAG	1	-0.5111	1	202	0.1954	30533.2	0.1981
TBP3(MYBrelated)/col-TBP3-DAP-Seq(GSE60143)/Homer	VYTAGGGCAN	0.01	-5.541	0.0144	217	0.3563	41061.5	0.3053	ANAC096(NAC)/colamp-ANAC096-DAP-Seq(GSE60143)/Homer	TACTTGWNNNWCAAG	1	-0.5065	1	199	0.1925	30097.9	0.1953
AT3G10580(MYBrelated)/colamp-AT3G10580-DAP-Seq(GSE60143)/Homer	TACCTAACWNHW	0.01	-5.527	0.0146	116	0.1905	20194.1	0.1501	Cdx2(Homeobox)/mES-Cdx2-ChIP-Seq(GSE14586)/Homer	GYMATAAAAH	1	-0.5057	1	258	0.2495	38939.1	0.2526
NTM2(NAC)/col-NTM2-DAP-Seq(GSE60143)/Homer	CTTRTNNNAYAAGBH	0.01	-5.486	0.0151	138	0.2266	24667.6	0.1834	WRKY20(WRKY)/col-WRKY20-DAP-Seq(GSE60143)/Homer	CKTTGACYWD	1	-0.4902	1	216	0.2089	32696.2	0.2121
dof45(C2C2dof)/col-dof45-DAP-Seq(GSE60143)/Homer	NVAWAAAGTN	0.01	-5.485	0.0151	474	0.7783	98301.7	0.7309	HIF-1a(bHLH)/MCF7-HIF1a-ChIP-Seq(GSE28352)/Homer	TACGTGCV	1	-0.4869	1	82	0.0793	12549.5	0.0814
WRKY75(WRKY)/col-WRKY75-DAP-Seq(GSE60143)/Homer	CGTTGACTWW	0.01	-5.48	0.0151	191	0.3136	35631.9	0.2649	ANAC062(NAC)/colamp-ANAC062-DAP-Seq(GSE60143)/Homer	TACTTANTNWNYAAG	1	-0.4847	1	122	0.118	18588.3	0.1206
CEJ1(AP2EREBP)/col-CEJ1-DAP-Seq(GSE60143)/Homer	WWTGTCGGTG	0.01	-5.479	0.0151	219	0.3596	41537.2	0.3088	WRKY26(WRKY)/colamp-WRKY26-DAP-Seq(GSE60143)/Homer	CGTTGACTWDKN	1	-0.4846	1	152	0.147	23103.9	0.1499
HY5(bZIP)/colamp-HY5-DAP-Seq(GSE60143)/Homer	RRTSACGTSD	0.01	-5.459	0.0153	200	0.3284	37538.2	0.2791	GATA(Zf),IR4/iTreg-Gata3-ChIP-Seq(GSE20898)/Homer	NAGATWNBNATCTNN	1	-0.4828	1	29	0.028	4510.3	0.0293
WRKY31(WRKY)/colamp-WRKY31-DAP-Seq(GSE60143)/Homer	NCGTTGACTWWK	0.01	-5.442	0.0155	149	0.2447	26947.7	0.2004	IRF2(IRF)/Erythroblas-IRF2-ChIP-Seq(GSE36985)/Homer	GAAASYGAAASY	1	-0.4805	1	42	0.0406	6497.7	0.0422
OCT:OCT(POU,Homeobox)/NPC-OCT6-ChIP-Seq(GSE43916)/Homer	YATGCATATRCATRT	0.01	-5.433	0.0156	41	0.0673	5846.5	0.0435	bHLH28(bHLH)/col-bHLH28-DAP-Seq(GSE60143)/Homer	NHHTGTACGGAH	1	-0.4769	1	49	0.0474	7568.6	0.0491
NFY(CCAAT)/Promoter/Homer	RGCCAATSRG	0.01	-5.427	0.0156	213	0.3498	40309.9	0.2997	ANAC058(NAC)/col-ANAC058-DAP-Seq(GSE60143)/Homer	TWCTTGTDNNACAAG	1	-0.4765	1	163	0.1576	24780	0.1608
ANAC058(NAC)/col-ANAC058-DAP-Seq(GSE60143)/Homer	TWCTTGTDNNACAAG	0.01	-5.414	0.0158	135	0.2217	24106.2	0.1792	Gfi1b(Zf)/HPC7-Gfi1b-ChIP-Seq(GSE22178)/Homer	MAATCACTGC	1	-0.4752	1	301	0.2911	45480.4	0.2951
ERE(NR),IR3/MCF7-ERa-ChIP-Seq(Unpublished)/Homer	VAGGTCACNSTGACC	0.01	-5.41	0.0158	85	0.1396	14132.5	0.1051	Hnf1(Homeobox)/Liver-Foxa2-Chip-Seq(GSE25694)/Homer	GGTTAAWCATTAA	1	-0.4676	1	50	0.0484	7736.5	0.0502
Ascl2(bHLH)/ESC-Ascl2-ChIP-Seq(GSE97712)/Homer	SSRGCAGCTGCH	0.01	-5.389	0.0161	314	0.5156	62143.2	0.462	PAX3:FKHR-fusion(Paired,Homeobox)/Rh4-PAX3:FKHR-ChIP-Seq(GSE19063)/Homer	ACCRTGACTAATTNN	1	-0.4663	1	87	0.0841	13350.1	0.0866
MYB96(MYB)/colamp-MYB96-DAP-Seq(GSE60143)/Homer	WGGTRGTTGG	0.01	-5.387	0.0161	224	0.3678	42677.4	0.3173	FUS3(ABI3VP1)/col-FUS3-DAP-Seq(GSE60143)/Homer	DNNWTNTGCATGKNN	1	-0.4649	1	390	0.3772	58826.7	0.3817
Unknown3/Arabidopsis-Promoters/Homer	AYTAAACCGG	0.01	-5.387	0.0161	64	0.1051	10108.6	0.0752	LBD19(LOBAS2)/colamp-LBD19-DAP-Seq(GSE60143)/Homer	CCKGAAWTTCMGGAW	1	-0.4642	1	585	0.5658	87902.7	0.5703
GTL1(Trihelix)/colamp-GTL1-DAP-Seq(GSE60143)/Homer	WWTTTACCKY	0.01	-5.383	0.0161	270	0.4433	52552.3	0.3907	MYNN(Zf)/HEK293-MYNN.eGFP-ChIP-Seq(Encode)/Homer	TTCAAAWTAAAAGTC	1	-0.4634	1	100	0.0967	15322	0.0994
ERF105(AP2EREBP)/colamp-ERF105-DAP-Seq(GSE60143)/Homer	TGGCGGCT	0.01	-5.377	0.0161	307	0.5041	60617.4	0.4507	bHLH130(bHLH)/col-bHLH130-DAP-Seq(GSE60143)/Homer	GCAACTTG	1	-0.4626	1	247	0.2389	37435.1	0.2429
WRKY6(WRKY)/colamp-WRKY6-DAP-Seq(GSE60143)/Homer	NCGTTGACTWWD	0.01	-5.37	0.0161	178	0.2923	33001.6	0.2454	IRF1(IRF)/PBMC-IRF1-ChIP-Seq(GSE43036)/Homer	GAAAGTGAAAGT	1	-0.4598	1	59	0.0571	9119.2	0.0592
ANAC038(NAC)/col-ANAC038-DAP-Seq(GSE60143)/Homer	ACACGTWAYC	0.01	-5.311	0.017	404	0.6634	82314.8	0.612	GATA6(C2C2gata)/col200-GATA6-DAP-Seq(GSE60143)/Homer	TAGATCTARAHH	1	-0.4585	1	45	0.0435	6990.6	0.0454
LMI1(HB)/colamp-LMI1-DAP-Seq(GSE60143)/Homer	AATTATTG	0.01	-5.295	0.0172	198	0.3251	37252.2	0.277	PAX5(Paired,Homeobox),condensed/GM12878-PAX5-ChIP-Seq(GSE32465)/Homer	GTCACGCTCSCTGM	1	-0.4556	1	42	0.0406	6537.7	0.0424
AT2G38300(G2like)/col-AT2G38300-DAP-Seq(GSE60143)/Homer	ADRGAATGTT	0.01	-5.289	0.0173	330	0.5419	65763.9	0.489	AT5G60130(ABI3VP1)/col-AT5G60130-DAP-Seq(GSE60143)/Homer	WTTYTAAGVAAA	1	-0.453	1	599	0.5793	90030	0.5841
MYB98(MYB)/col-MYB98-DAP-Seq(GSE60143)/Homer	NWDCCGTTAC	0.01	-5.287	0.0173	83	0.1363	13810.3	0.1027	At5g52660(MYBrelated)/colamp-At5g52660-DAP-Seq(GSE60143)/Homer	HAAAAATATCTW	1	-0.4529	1	180	0.1741	27408	0.1778
STZ(C2H2)/colamp-STZ-DAP-Seq(GSE60143)/Homer	HNBTCACT	0.01	-5.284	0.0173	592	0.9721	127783	0.9501	RAP26(AP2EREBP)/colamp-RAP26-DAP-Seq(GSE60143)/Homer	HDATGGCGGCGG	1	-0.4509	1	182	0.176	27714.6	0.1798
PPARa(NR),DR1/Liver-Ppara-ChIP-Seq(GSE47954)/Homer	VNAGGKCAAAGGTCA	0.01	-5.28	0.0173	281	0.4614	55031.6	0.4092	RLR1?/SacCer-Promoters/Homer	WTTTTCYYTTTT	1	-0.4495	1	330	0.3191	49915.4	0.3239
GRF9(GRF)/colamp-GRF9-DAP-Seq(GSE60143)/Homer	NWCTGACANNNNNNN	0.01	-5.276	0.0173	245	0.4023	47261.3	0.3514	ZSCAN22(Zf)/HEK293-ZSCAN22.GFP-ChIP-Seq(GSE58341)/Homer	SMCAGTCWGAKGGAGGAGGC	1	-0.4457	1	36	0.0348	5635.9	0.0366
ZNF7(Zf)/HepG2-ZNF7.Flag-ChIP-Seq(Encode)/Homer	CTGCCWVCTTTTRTA	0.01	-5.262	0.0175	157	0.2578	28727.3	0.2136	ZML1(C2C2gata)/colamp-ZML1-DAP-Seq(GSE60143)/Homer	ATCWYRACCGTTSRW	1	-0.4449	1	2	0.0019	325.3	0.0021
IDD2(C2H2)/colamp-IDD2-DAP-Seq(GSE60143)/Homer	HAVAAAAMGACAAAA	0.01	-5.211	0.0183	50	0.0821	7567.6	0.0563	E2F4(E2F)/K562-E2F4-ChIP-Seq(GSE31477)/Homer	GGCGGGAAAH	1	-0.4438	1	110	0.1064	16882.2	0.1095
VND1(NAC)/col-VND1-DAP-Seq(GSE60143)/Homer	CTTRWDNHWYAAGYW	0.01	-5.203	0.0184	182	0.2989	33970.9	0.2526	GT3a(Trihelix)/col-GT3a-DAP-Seq(GSE60143)/Homer	WNACACGTGTYWWAW	1	-0.4401	1	59	0.0571	9157.2	0.0594
MGP(C2H2)/colamp-MGP-DAP-Seq(GSE60143)/Homer	TTTTGTCGTTTW	0.01	-5.19	0.0186	76	0.1248	12503.8	0.093	PRDM10(Zf)/HEK293-PRDM10.eGFP-ChIP-Seq(Encode)/Homer	TGGTACATTCCA	1	-0.4391	1	243	0.235	36917.1	0.2395
NFkB-p50,p52(RHD)/Monocyte-p50-ChIP-Chip(Schreiber_et_al.)/Homer	GGGGGAATCCCC	0.01	-5.147	0.0193	67	0.11	10794.2	0.0803	AT1G01250(AP2EREBP)/col-AT1G01250-DAP-Seq(GSE60143)/Homer	YCACCGACAHTW	1	-0.4365	1	13	0.0126	2092.9	0.0136
KLF14(Zf)/HEK293-KLF14.GFP-ChIP-Seq(GSE58341)/Homer	RGKGGGCGKGGC	0.01	-5.134	0.0195	393	0.6453	79988.1	0.5947	CBF4(AP2EREBP)/colamp-CBF4-DAP-Seq(GSE60143)/Homer	NRCCGACDWNNNNNN	1	-0.4363	1	108	0.1044	16599.1	0.1077
Foxo1(Forkhead)/RAW-Foxo1-ChIP-Seq(Fan_et_al.)/Homer	CTGTTTAC	0.01	-5.117	0.0198	394	0.647	80230.2	0.5965	At3g04030(G2like)/col-At3g04030-DAP-Seq(GSE60143)/Homer	DRGAATCT	1	-0.4353	1	376	0.3636	56851.9	0.3689
AT5G23930(mTERF)/col-AT5G23930-DAP-Seq(GSE60143)/Homer	GGCGGCTG	0.01	-5.099	0.0201	364	0.5977	73503	0.5465	HOXB13(Homeobox)/ProstateTumor-HOXB13-ChIP-Seq(GSE56288)/Homer	TTTTATKRGG	1	-0.4334	1	379	0.3665	57307.5	0.3718
WRKY33(WRKY)/col-WRKY33-DAP-Seq(GSE60143)/Homer	CGTTGACYAW	0.01	-5.095	0.0201	164	0.2693	30305.5	0.2253	Hoxb4(Homeobox)/ES-Hoxb4-ChIP-Seq(GSE34014)/Homer	TGATTRATGGCY	1	-0.4329	1	80	0.0774	12365.3	0.0802
LHY(Myb)/Seedling-LHY-ChIP-Seq(GSE52175)/Homer	ADAAATATCT	0.01	-5.072	0.0205	214	0.3514	40825.8	0.3035	MYB4(MYB)/col200-MYB4-DAP-Seq(GSE60143)/Homer	WAGKTAGGTARR	1	-0.4327	1	210	0.2031	31983	0.2075
TF3A(C2H2)/col-TF3A-DAP-Seq(GSE60143)/Homer	NNDDGAGGAGGWNNN	0.01	-5.072	0.0205	362	0.5944	73082.2	0.5434	KLF6(Zf)/PDAC-KLF6-ChIP-Seq(GSE64557)/Homer	MKGGGYGTGGCC	1	-0.4326	1	328	0.3172	49681.9	0.3223
WRKY27(WRKY)/colamp-WRKY27-DAP-Seq(GSE60143)/Homer	NHGTTGACYTWD	0.01	-5.064	0.0205	186	0.3054	34922.8	0.2597	ANAC004(NAC)/colamp-ANAC004-DAP-Seq(GSE60143)/Homer	WNCTTVYNNNRBAAG	1	-0.4317	1	117	0.1132	17972.6	0.1166
AT5G25475(ABI3VP1)/col-AT5G25475-DAP-Seq(GSE60143)/Homer	RNNRNCAAGCADNDB	0.01	-5.027	0.0212	290	0.4762	57229.1	0.4255	SeqBias: CG-repeat	CGCGCGCGCG	1	-0.4314	1	182	0.176	27776.8	0.1802
RUNX2(Runt)/PCa-RUNX2-ChIP-Seq(GSE33889)/Homer	NWAACCACADNN	0.01	-5.021	0.0213	205	0.3366	38962.7	0.2897	STAT6(Stat)/Macrophage-Stat6-ChIP-Seq(GSE38377)/Homer	TTCCKNAGAA	1	-0.4293	1	226	0.2186	34399.3	0.2232
bHLH80(bHLH)/col-bHLH80-DAP-Seq(GSE60143)/Homer	NNNNDCAASTTGHNN	0.01	-5.017	0.0213	220	0.3612	42149.8	0.3134	SCL(bHLH)/HPC7-Scl-ChIP-Seq(GSE13511)/Homer	AVCAGCTG	1	-0.426	1	925	0.8946	138362	0.8977
MYB51(MYB)/col-MYB51-DAP-Seq(GSE60143)/Homer	GGTAGGTG	0.01	-5.014	0.0213	202	0.3317	38334.1	0.285	MYB98(MYB)/col-MYB98-DAP-Seq(GSE60143)/Homer	NWDCCGTTAC	1	-0.4224	1	88	0.0851	13604.7	0.0883
EKLF(Zf)/Erythrocyte-Klf1-ChIP-Seq(GSE20478)/Homer	NWGGGTGTGGCY	0.01	-5	0.0215	74	0.1215	12217.4	0.0908	ANAC011(NAC)/col-ANAC011-DAP-Seq(GSE60143)/Homer	TDCTTGYRNNDCAAG	1	-0.4138	1	111	0.1074	17113.5	0.111
MYB63(MYB)/col-MYB63-DAP-Seq(GSE60143)/Homer	BHYACCWACCHH	0.01	-4.994	0.0216	125	0.2053	22367.1	0.1663	Arnt:Ahr(bHLH)/MCF7-Arnt-ChIP-Seq(Lo_et_al.)/Homer	TBGCACGCAA	1	-0.4126	1	213	0.206	32504.6	0.2109
bHLH122(bHLH)/col100-bHLH122-DAP-Seq(GSE60143)/Homer	NDDCAASTTGHHNWW	0.01	-4.992	0.0216	197	0.3235	37297.7	0.2773	At5g29000(G2like)/col-At5g29000-DAP-Seq(GSE60143)/Homer	RGAATATTCYHH	1	-0.4118	1	98	0.0948	15148.2	0.0983
Pit1+1bp(Homeobox)/GCrat-Pit1-ChIP-Seq(GSE58009)/Homer	ATGCATAATTCA	0.01	-4.982	0.0217	114	0.1872	20149	0.1498	CRF4(AP2EREBP)/colamp-CRF4-DAP-Seq(GSE60143)/Homer	CGCCGCCA	1	-0.4087	1	86	0.0832	13334.1	0.0865
ATHB18(Homeobox)/colamp-ATHB18-DAP-Seq(GSE60143)/Homer	YCAATSATTG	0.01	-4.981	0.0217	58	0.0952	9163.8	0.0681	VRN1(ABI3VP1)/col-VRN1-DAP-Seq(GSE60143)/Homer	TTTTTTTTTT	1	-0.4078	1	175	0.1692	26799.4	0.1739
At1g64620(C2C2dof)/colamp-At1g64620-DAP-Seq(GSE60143)/Homer	CACTTTTT	0.01	-4.962	0.022	368	0.6043	74531.7	0.5541	At1g77640(AP2EREBP)/col-At1g77640-DAP-Seq(GSE60143)/Homer	TGTCGGTGGA	1	-0.4077	1	35	0.0338	5542.8	0.036
ERF4(AP2EREBP)/colamp-ERF4-DAP-Seq(GSE60143)/Homer	WDWTGGCGGCGG	0.01	-4.941	0.0224	261	0.4286	51014.7	0.3793	ANAC070(NAC)/colamp-ANAC070-DAP-Seq(GSE60143)/Homer	CTTRHDNHNBAAGHW	1	-0.4047	1	333	0.3221	50542.8	0.3279
MYB70(MYB)/col-MYB70-DAP-Seq(GSE60143)/Homer	WTAACNGTTA	0.01	-4.939	0.0224	319	0.5238	63672.5	0.4734	RAR:RXR(NR),DR0/ES-RAR-ChIP-Seq(GSE56893)/Homer	AGGTCAAGGTCA	1	-0.3978	1	45	0.0435	7098.5	0.0461
ANAC083(NAC)/col-ANAC083-DAP-Seq(GSE60143)/Homer	CKTRWNNNWYAMGTA	0.01	-4.914	0.0229	167	0.2742	31074.4	0.231	Tcfcp2l1(CP2)/mES-Tcfcp2l1-ChIP-Seq(GSE11431)/Homer	NRAACCRGTTYRAACCRGYT	1	-0.3976	1	55	0.0532	8632.7	0.056
ATHB40(HB)/col-ATHB40-DAP-Seq(GSE60143)/Homer	HCAATWATTG	0.01	-4.91	0.0229	209	0.3432	39907.4	0.2967	bHLH157(bHLH)/col-bHLH157-DAP-Seq(GSE60143)/Homer	KACACGTCTCTY	1	-0.3962	1	61	0.059	9553.1	0.062
HLF(bZIP)/HSC-HLF.Flag-ChIP-Seq(GSE69817)/Homer	RTTATGYAAB	0.01	-4.899	0.0231	210	0.3448	40129.5	0.2984	E2FA(E2FDP)/colamp-E2FA-DAP-Seq(GSE60143)/Homer	WWTGGCGCCAWWWNN	1	-0.3931	1	110	0.1064	17019.2	0.1104
AT4G37180(G2like)/col-AT4G37180-DAP-Seq(GSE60143)/Homer	AGAATCTTNN	0.01	-4.88	0.0234	301	0.4943	59776.9	0.4444	VND1(NAC)/col-VND1-DAP-Seq(GSE60143)/Homer	CTTRWDNHWYAAGYW	1	-0.3931	1	234	0.2263	35734.2	0.2318
CCA(Myb)/Arabidopsis-CCA.GFP-ChIP-Seq(GSE70533)/Homer	AGATATYTTT	0.01	-4.873	0.0235	186	0.3054	35083.7	0.2608	FOXA1:AR(Forkhead,NR)/LNCAP-AR-ChIP-Seq(GSE27824)/Homer	AGTAAACAAAAAAGAACAND	1	-0.3903	1	25	0.0242	4021.2	0.0261
ERF104(AP2EREBP)/col-ERF104-DAP-Seq(GSE60143)/Homer	GGCGGCGG	0.01	-4.87	0.0235	262	0.4302	51297.4	0.3814	SOC1(MADS)/Seedling-SOC1-ChIP-Seq(GSE45846)/Homer	TWCCAWWTWTGG	1	-0.387	1	145	0.1402	22338.2	0.1449
HOXD13(Homeobox)/Chicken-Hoxd13-ChIP-Seq(GSE38910)/Homer	NCYAATAAAA	0.01	-4.83	0.0244	264	0.4335	51768.3	0.3849	ANAC005(NAC)/col-ANAC005-DAP-Seq(GSE60143)/Homer	WVCTTVTWNHABAAG	1	-0.3859	1	168	0.1625	25817.9	0.1675
At2g41835(C2H2)/col-At2g41835-DAP-Seq(GSE60143)/Homer	TTTGAAAA	0.01	-4.826	0.0244	160	0.2627	29689.9	0.2207	bHLH122(bHLH)/col100-bHLH122-DAP-Seq(GSE60143)/Homer	NDDCAASTTGHHNWW	1	-0.3838	1	274	0.265	41781.9	0.2711
ERF11(AP2EREBP)/col-ERF11-DAP-Seq(GSE60143)/Homer	RTGGCGGCGG	0.01	-4.818	0.0246	241	0.3957	46821.9	0.3481	At3g60580(C2H2)/col-At3g60580-DAP-Seq(GSE60143)/Homer	WTTYTACT	1	-0.3837	1	964	0.9323	144160	0.9353
AT1G69570(C2C2dof)/col-AT1G69570-DAP-Seq(GSE60143)/Homer	WAAAAGTGHH	0.01	-4.812	0.0246	316	0.5189	63136.1	0.4694	NTM2(NAC)/col-NTM2-DAP-Seq(GSE60143)/Homer	CTTRTNNNAYAAGBH	1	-0.3801	1	171	0.1654	26290.4	0.1706
MYB93(MYB)/colamp-MYB93-DAP-Seq(GSE60143)/Homer	GGTAGGTGRD	0.01	-4.801	0.0248	263	0.4319	51580.4	0.3835	ERE(NR),IR3/MCF7-ERa-ChIP-Seq(Unpublished)/Homer	VAGGTCACNSTGACC	1	-0.3783	1	101	0.0977	15694	0.1018
LBD23(LOBAS2)/colamp-LBD23-DAP-Seq(GSE60143)/Homer	GCGNAWWWTNCGCYW	0.01	-4.778	0.0253	274	0.4499	53987.9	0.4014	ERF10(AP2EREBP)/col-ERF10-DAP-Seq(GSE60143)/Homer	RTGGCGGCGG	1	-0.3771	1	116	0.1122	17976	0.1166
HuR(?)/HEK293-HuR-CLIP-Seq(GSE87887)/Homer	BTTTGGTTTG	0.01	-4.763	0.0257	521	0.8555	110057	0.8183	ISRE(IRF)/ThioMac-LPS-Expression(GSE23622)/Homer	AGTTTCASTTTC	1	-0.376	1	24	0.0232	3886.1	0.0252
HDG7(HB)/col-HDG7-DAP-Seq(GSE60143)/Homer	WGCATTTAATGC	0.01	-4.761	0.0257	64	0.1051	10413.8	0.0774	Smad3(MAD)/NPC-Smad3-ChIP-Seq(GSE36673)/Homer	TWGTCTGV	1	-0.3757	1	764	0.7389	114817	0.7449
ATHB53(HB)/col-ATHB53-DAP-Seq(GSE60143)/Homer	CAATAATT	0.01	-4.758	0.0257	149	0.2447	27464.8	0.2042	TGA10(bZIP)/colamp-TGA10-DAP-Seq(GSE60143)/Homer	ATGACGTC	1	-0.3729	1	170	0.1644	26165	0.1698
ZNF467(Zf)/HEK293-ZNF467.GFP-ChIP-Seq(GSE58341)/Homer	TGGGGAAGGGCM	0.01	-4.755	0.0257	284	0.4663	56186	0.4177	TOD6?/SacCer-Promoters/Homer	GCGATGAGMT	1	-0.3705	1	64	0.0619	10070.2	0.0653
ERF15(AP2EREBP)/colamp-ERF15-DAP-Seq(GSE60143)/Homer	WDHAGCMGCCAT	0.01	-4.723	0.0264	417	0.6847	85829.5	0.6381	At4g01280(MYBrelated)/colamp-At4g01280-DAP-Seq(GSE60143)/Homer	AAATATCT	1	-0.3649	1	207	0.2002	31777.8	0.2062
AMYB(HTH)/Testes-AMYB-ChIP-Seq(GSE44588)/Homer	TGGCAGTTGG	0.01	-4.715	0.0265	346	0.5681	69869	0.5195	Sp1(Zf)/Promoter/Homer	GGCCCCGCCCCC	1	-0.3638	1	71	0.0687	11158.7	0.0724
CUC3(NAC)/col-CUC3-DAP-Seq(GSE60143)/Homer	TRCKTGWNNNACAMG	0.01	-4.704	0.0267	81	0.133	13749.2	0.1022	At4g28140(AP2EREBP)/colamp-At4g28140-DAP-Seq(GSE60143)/Homer	DCCACCGACCAW	1	-0.3629	1	52	0.0503	8245.5	0.0535
MYB105(MYB)/colamp-MYB105-DAP-Seq(GSE60143)/Homer	RATWCCGTTA	0.01	-4.7	0.0268	164	0.2693	30625.8	0.2277	EIL4(EIL)/Tomato-EIL4-ChIP-Seq(GSE116581)/Homer	GATTCAWTGAAT	1	-0.3619	1	39	0.0377	6241.8	0.0405
Zac1(Zf)/Neuro2A-Plagl1-ChIP-Seq(GSE75942)/Homer	HAWGRGGCCM	0.01	-4.696	0.0268	482	0.7915	100858	0.7499	RAV1(RAV)/colamp-RAV1-DAP-Seq(GSE60143)/Homer	TWWTTTCTGTTG	1	-0.3584	1	280	0.2708	42789.4	0.2776
Slug(Zf)/Mesoderm-Snai2-ChIP-Seq(GSE61475)/Homer	SNGCACCTGCHS	0.01	-4.67	0.0274	183	0.3005	34628.6	0.2575	IRF3(IRF)/BMDM-Irf3-ChIP-Seq(GSE67343)/Homer	AGTTTCAKTTTC	1	-0.3581	1	129	0.1248	20008.3	0.1298
RIN(MADS)/Tomato-RIN-ChIP-Seq(GSE116581)/Homer	CYAAAAWWGG	0.01	-4.658	0.0277	299	0.491	59558.1	0.4428	ZNF341(Zf)/EBV-ZNF341-ChIP-Seq(GSE113194)/Homer	GGAACAGCCG	1	-0.3561	1	264	0.2553	40394.2	0.2621
PGR(NR)/EndoStromal-PGR-ChIP-Seq(GSE69539)/Homer	AAGAACATWHTGTTC	0.01	-4.647	0.0279	69	0.1133	11438.6	0.085	ZNF189(Zf)/HEK293-ZNF189.GFP-ChIP-Seq(GSE58341)/Homer	TGGAACAGMA	1	-0.3548	1	313	0.3027	47759.9	0.3099
STOP1(C2H2)/colamp-STOP1-DAP-Seq(GSE60143)/Homer	DTATCTGGKGRAGGT	0.01	-4.642	0.0279	136	0.2233	24875.6	0.1849	PBX2(Homeobox)/K562-PBX2-ChIP-Seq(Encode)/Homer	RTGATTKATRGN	1	-0.3548	1	308	0.2979	47009.8	0.305
MYB3R1(MYB)/col-MYB3R1-DAP-Seq(GSE60143)/Homer	WWDTDACCGTTR	0.1	-4.603	0.029	80	0.1314	13612.1	0.1012	At1g75490(AP2EREBP)/colamp-At1g75490-DAP-Seq(GSE60143)/Homer	CACCGMCT	1	-0.3537	1	328	0.3172	50014.4	0.3245
ELF5(ETS)/T47D-ELF5-ChIP-Seq(GSE30407)/Homer	ACVAGGAAGT	0.1	-4.6	0.029	215	0.353	41465.4	0.3083	ZNF692(Zf)/HEK293-ZNF692.GFP-ChIP-Seq(GSE58341)/Homer	GTGGGCCCCA	1	-0.3534	1	59	0.0571	9343.7	0.0606
MYB88(MYB)/col-MYB88-DAP-Seq(GSE60143)/Homer	HNACGCTCCT	0.1	-4.575	0.0296	384	0.6305	78508.3	0.5837	AP-2alpha(AP2)/Hela-AP2alpha-ChIP-Seq(GSE31477)/Homer	ATGCCCTGAGGC	1	-0.3524	1	303	0.293	46270	0.3002
Tbox:Smad(T-box,MAD)/ESCd5-Smad2_3-ChIP-Seq(GSE29422)/Homer	AGGTGHCAGACA	0.1	-4.558	0.03	61	0.1002	9941.7	0.0739	NFkB-p50,p52(RHD)/Monocyte-p50-ChIP-Chip(Schreiber_et_al.)/Homer	GGGGGAATCCCC	1	-0.3522	1	43	0.0416	6879.7	0.0446
ANAC057(NAC)/colamp-ANAC057-DAP-Seq(GSE60143)/Homer	DVCKTGNNNNNCAMG	0.1	-4.537	0.0306	168	0.2759	31597.3	0.2349	AT1G77200(AP2EREBP)/colamp-AT1G77200-DAP-Seq(GSE60143)/Homer	ACCGACAHWD	1	-0.3507	1	123	0.119	19121.4	0.1241
ANAC013(NAC)/col-ANAC013-DAP-Seq(GSE60143)/Homer	CTTGNNNNNCAAGNA	0.1	-4.537	0.0306	106	0.1741	18840.3	0.1401	GFY(?)/Promoter/Homer	ACTACAATTCCC	1	-0.3503	1	25	0.0242	4082.8	0.0265
AT5G05550(Trihelix)/col-AT5G05550-DAP-Seq(GSE60143)/Homer	HDNHDTCKCCGGMGA	0.1	-4.534	0.0306	330	0.5419	66507.7	0.4945	MYB118(MYB)/colamp-MYB118-DAP-Seq(GSE60143)/Homer	TAWCCGTTAC	1	-0.3493	1	89	0.0861	13948.3	0.0905
Dorsal(RHD)/Embryo-dl-ChIP-Seq(GSE65441)/Homer	GGGAAAAMCCCG	0.1	-4.496	0.0316	82	0.1346	14071.6	0.1046	AGL6(MADS)/col-AGL6-DAP-Seq(GSE60143)/Homer	TTWCCWWAWWDGGWA	1	-0.3485	1	49	0.0474	7814	0.0507
HAP3(CCAATHAP3)/col-HAP3-DAP-Seq(GSE60143)/Homer	TGATGGAW	0.1	-4.475	0.0322	90	0.1478	15672.8	0.1165	KLF14(Zf)/HEK293-KLF14.GFP-ChIP-Seq(GSE58341)/Homer	RGKGGGCGKGGC	1	-0.346	1	491	0.4749	74423.2	0.4829
OBP1(C2C2dof)/col-OBP1-DAP-Seq(GSE60143)/Homer	NHHACTTTWT	0.1	-4.472	0.0322	487	0.7997	102233	0.7601	NFY(CCAAT)/Promoter/Homer	RGCCAATSRG	1	-0.3451	1	266	0.2573	40742.5	0.2643
MS188(MYB)/colamp-MS188-DAP-Seq(GSE60143)/Homer	WARKTAGGTRRA	0.1	-4.458	0.0326	182	0.2989	34605.8	0.2573	STAT6(Stat)/CD4-Stat6-ChIP-Seq(GSE22104)/Homer	ABTTCYYRRGAA	1	-0.344	1	221	0.2137	33971.9	0.2204
ETS(ETS)/Promoter/Homer	AACCGGAAGT	0.1	-4.456	0.0326	123	0.202	22352.5	0.1662	AT1G76880(Trihelix)/col-AT1G76880-DAP-Seq(GSE60143)/Homer	ACGGTAAAAW	1	-0.3433	1	134	0.1296	20816.9	0.1351
SEP3(MADS)/Arabidoposis-Flower-Sep3-ChIP-Seq/Homer	CCAAAAAGGG	0.1	-4.456	0.0326	303	0.4975	60641.4	0.4509	ARE(NR)/LNCAP-AR-ChIP-Seq(GSE27824)/Homer	RGRACASNSTGTYCYB	1	-0.3384	1	94	0.0909	14743.7	0.0957
ANAC092(NAC)/colamp-ANAC092-DAP-Seq(GSE60143)/Homer	WRCKTGWNNNWCAMG	0.1	-4.454	0.0326	96	0.1576	16885.1	0.1255	FAR1(FAR1)/col-FAR1-DAP-Seq(GSE60143)/Homer	TKNNNYYCACGCGCY	1	-0.3352	1	20	0.0193	3318.8	0.0215
At3g24120(G2like)/col-At3g24120-DAP-Seq(GSE60143)/Homer	NWWAGMATMW	0.1	-4.453	0.0326	503	0.8259	106020	0.7883	AT5G45580(G2like)/colamp-AT5G45580-DAP-Seq(GSE60143)/Homer	ADRGAATCTH	1	-0.3344	1	556	0.5377	84163.3	0.5461
WRKY25(WRKY)/colamp-WRKY25-DAP-Seq(GSE60143)/Homer	NNNNHRGTCAAMNNN	0.1	-4.427	0.0331	219	0.3596	42482.6	0.3159	IRF8(IRF)/BMDM-IRF8-ChIP-Seq(GSE77884)/Homer	GRAASTGAAAST	1	-0.3329	1	131	0.1267	20396.7	0.1323
CRF10(AP2EREBP)/col100-CRF10-DAP-Seq(GSE60143)/Homer	DCCGCCGYHA	0.1	-4.4	0.0339	265	0.4351	52410.6	0.3897	Replumless(BLH)/Arabidopsis-RPL.GFP-ChIP-Seq(GSE78727)/Homer	HGTCWHATCA	1	-0.3273	1	365	0.353	55685.8	0.3613
TGA2(bZIP)/colamp-TGA2-DAP-Seq(GSE60143)/Homer	ACGTCAYCHH	0.1	-4.387	0.0343	142	0.2332	26314.6	0.1956	AARE(HLH)/mES-cMyc-ChIP-Seq/Homer	GATTGCATCA	1	-0.326	1	35	0.0338	5689.3	0.0369
AT1G47655(C2C2dof)/colamp-AT1G47655-DAP-Seq(GSE60143)/Homer	YHACTTTTTS	0.1	-4.384	0.0343	527	0.8654	111806	0.8313	HIF-1b(HLH)/T47D-HIF1b-ChIP-Seq(GSE59937)/Homer	RTACGTGC	1	-0.3259	1	322	0.3114	49244.7	0.3195
AT1G49560(G2like)/colamp-AT1G49560-DAP-Seq(GSE60143)/Homer	GAWTCTNWDA	0.1	-4.368	0.0348	318	0.5222	64031.8	0.4761	caudal(Homeobox)/Drosophila-Embryos-ChIP-Chip(modEncode)/Homer	GGYCATAAAW	1	-0.3235	1	287	0.2776	43999	0.2855
AGL63(MADS)/col-AGL63-DAP-Seq(GSE60143)/Homer	TTCCAAWWWTGG	0.1	-4.35	0.0353	210	0.3448	40636.2	0.3021	Maz(Zf)/HepG2-Maz-ChIP-Seq(GSE31477)/Homer	GGGGGGGG	1	-0.3204	1	377	0.3646	57517.8	0.3732
ANAC050(NAC)/colamp-ANAC050-DAP-Seq(GSE60143)/Homer	WNCTTGNNNNNCAAG	0.1	-4.344	0.0354	132	0.2167	24285.3	0.1806	ZFX(Zf)/mES-Zfx-ChIP-Seq(GSE11431)/Homer	AGGCCTRG	1	-0.3193	1	444	0.4294	67544.6	0.4382
AT4G00250(GeBP)/col-AT4G00250-DAP-Seq(GSE60143)/Homer	WDTGGATAAKRT	0.1	-4.337	0.0355	148	0.243	27599.5	0.2052	Myf5(bHLH)/GM-Myf5-ChIP-Seq(GSE24852)/Homer	BAACAGCTGT	1	-0.3184	1	296	0.2863	45375.5	0.2944
VND3(NAC)/colamp-VND3-DAP-Seq(GSE60143)/Homer	TRCTTGWDNHWCAAG	0.1	-4.287	0.0373	153	0.2512	28681.4	0.2132	MYB10(MYB)/col-MYB10-DAP-Seq(GSE60143)/Homer	YCCACCTACCHH	1	-0.3164	1	130	0.1257	20302	0.1317
Pknox1(Homeobox)/ES-Prep1-ChIP-Seq(GSE63282)/Homer	SCTGTCAVTCAV	0.1	-4.286	0.0373	78	0.1281	13409.4	0.0997	At2g33710(AP2EREBP)/colamp-At2g33710-DAP-Seq(GSE60143)/Homer	WTKGCGGCKR	1	-0.3128	1	327	0.3162	50059.7	0.3248
HAT1(Homeobox)/col-HAT1-DAP-Seq(GSE60143)/Homer	SCAATCATTGNN	0.1	-4.282	0.0373	53	0.087	8549.8	0.0636	PU.1-IRF(ETS:IRF)/Bcell-PU.1-ChIP-Seq(GSE21512)/Homer	MGGAAGTGAAAC	1	-0.312	1	478	0.4623	72658.6	0.4714
HAT2(Homeobox)/colamp-HAT2-DAP-Seq(GSE60143)/Homer	CYAATSATTR	0.1	-4.28	0.0373	202	0.3317	39001.5	0.29	MYB13(MYB)/col-MYB13-DAP-Seq(GSE60143)/Homer	HYCACCWACCHH	1	-0.3092	1	225	0.2176	34724.4	0.2253
AT5G47660(Trihelix)/colamp-AT5G47660-DAP-Seq(GSE60143)/Homer	AWTTTTACCG	0.1	-4.264	0.0377	319	0.5238	64361.5	0.4785	ZNF519(Zf)/HEK293-ZNF519.GFP-ChIP-Seq(GSE58341)/Homer	GAGSCCGAGC	1	-0.3075	1	78	0.0754	12384.9	0.0804
E2F(E2F)/Hela-CellCycle-Expression/Homer	TTSGCGCGAAAA	0.1	-4.261	0.0378	37	0.0608	5560.8	0.0413	Tcf21(bHLH)/ArterySmoothMuscle-Tcf21-ChIP-Seq(GSE61369)/Homer	NAACAGCTGG	1	-0.3074	1	393	0.3801	59980.4	0.3892
E2F6(E2F)/Hela-E2F6-ChIP-Seq(GSE31477)/Homer	GGCGGGAARN	0.1	-4.257	0.0378	221	0.3629	43075.1	0.3203	AT2G31460(REMB3)/col-AT2G31460-DAP-Seq(GSE60143)/Homer	WNWARWDGAAATGAT	1	-0.307	1	150	0.1451	23378.5	0.1517
GSC(Homeobox)/FrogEmbryos-GSC-ChIP-Seq(DRA000576)/Homer	RGGATTAR	0.1	-4.247	0.0381	322	0.5287	65041.8	0.4836	At5g65130(AP2EREBP)/colamp-At5g65130-DAP-Seq(GSE60143)/Homer	CCRCCGACAWTN	1	-0.3012	1	38	0.0368	6209.6	0.0403
At2g03500(G2like)/col-At2g03500-DAP-Seq(GSE60143)/Homer	WWAGAATATTCT	0.1	-4.242	0.0382	67	0.11	11274.8	0.0838	LBD18(LOBAS2)/colamp-LBD18-DAP-Seq(GSE60143)/Homer	CKGAWWTTCHGS	1	-0.301	1	699	0.676	105548	0.6848
JGL(C2H2)/col-JGL-DAP-Seq(GSE60143)/Homer	ACYTTCAGTT	0.1	-4.232	0.0385	339	0.5567	68818.3	0.5117	Nkx2.1(Homeobox)/LungAC-Nkx2.1-ChIP-Seq(GSE43252)/Homer	RSCACTYRAG	1	-0.3006	1	768	0.7427	115734	0.7509
Stat3(Stat)/mES-Stat3-ChIP-Seq(GSE11431)/Homer	CTTCCGGGAA	0.1	-4.22	0.0388	167	0.2742	31666.4	0.2354	At3g12730(G2like)/colamp-At3g12730-DAP-Seq(GSE60143)/Homer	AAGATTCT	1	-0.2975	1	515	0.4981	78253.6	0.5077
CAMTA1(CAMTA)/col-CAMTA1-DAP-Seq(GSE60143)/Homer	WWAACGCGTT	0.1	-4.219	0.0388	157	0.2578	29574.4	0.2199	At1g22810(AP2EREBP)/colamp-At1g22810-DAP-Seq(GSE60143)/Homer	BCACCGACANNN	1	-0.2974	1	69	0.0667	11028.9	0.0716
At1g74840(MYBrelated)/col100-At1g74840-DAP-Seq(GSE60143)/Homer	YHTTATCCAWWT	0.1	-4.219	0.0388	184	0.3021	35245	0.262	SND3(NAC)/col-SND3-DAP-Seq(GSE60143)/Homer	CTTNHNNNDNAAGNH	1	-0.2967	1	209	0.2021	32363.1	0.21
BPC1(BBRBPC)/colamp-BPC1-DAP-Seq(GSE60143)/Homer	GARGAGAGAGAA	0.1	-4.213	0.0388	200	0.3284	38640.2	0.2873	ASHR1(ND)/col-ASHR1-DAP-Seq(GSE60143)/Homer	NTGGTGAN	1	-0.2965	1	442	0.4275	67367.8	0.4371
At1g25550(G2like)/colamp-At1g25550-DAP-Seq(GSE60143)/Homer	NAGATTCY	0.1	-4.21	0.0388	279	0.4581	55652	0.4138	AT3G10113(MYBrelated)/col-AT3G10113-DAP-Seq(GSE60143)/Homer	WNAAATATCWWN	1	-0.2954	1	163	0.1576	25399.3	0.1648
ANAC053(NAC)/colamp-ANAC053-DAP-Seq(GSE60143)/Homer	TDCTTGNNNNNCAAG	0.1	-4.194	0.0393	125	0.2053	22965.3	0.1707	AZF1(C2H2)/colamp-AZF1-DAP-Seq(GSE60143)/Homer	DKSWCACT	1	-0.2938	1	971	0.9391	145383	0.9433
Hoxa11(Homeobox)/ChickenMSG-Hoxa11.Flag-ChIP-Seq(GSE86088)/Homer	TTTTATGGCM	0.1	-4.181	0.0397	424	0.6962	87969.2	0.654	Tbet(T-box)/CD8-Tbet-ChIP-Seq(GSE33802)/Homer	AGGTGTGAAM	1	-0.2918	1	376	0.3636	57517.3	0.3732
ANAC005(NAC)/col-ANAC005-DAP-Seq(GSE60143)/Homer	WVCTTVTWNHABAAG	0.1	-4.161	0.0404	125	0.2053	22991.7	0.1709	LXRE(NR),DR4/RAW-LXRb.biotin-ChIP-Seq(GSE21512)/Homer	RGGTTACTANAGGTCA	1	-0.2872	1	33	0.0319	5455.6	0.0354
RVE1(MYBrelated)/col-RVE1-DAP-Seq(GSE60143)/Homer	AAATATCT	0.1	-4.15	0.0408	142	0.2332	26511.7	0.1971	SRS7(SRS)/colamp-SRS7-DAP-Seq(GSE60143)/Homer	HATAGGTTTH	1	-0.2837	1	777	0.7515	117140	0.76
At5g58900(MYBrelated)/colamp-At5g58900-DAP-Seq(GSE60143)/Homer	WWWTYTTATCTWWWW	0.1	-4.145	0.0408	296	0.486	59434.5	0.4419	HNF4a(NR),DR1/HepG2-HNF4a-ChIP-Seq(GSE25021)/Homer	CARRGKBCAAAGTYCA	1	-0.2827	1	182	0.176	28337.1	0.1839
TAGL1(MADS)/Tomato-TAGL1-ChIP-Seq(GSE116581)/Homer	CCAAAAATRG	0.1	-4.124	0.0416	267	0.4384	53132	0.395	WUS1(Homeobox)/colamp-WUS1-DAP-Seq(GSE60143)/Homer	CAWTCATTCA	1	-0.2819	1	192	0.1857	29857.8	0.1937
WRKY45(WRKY)/col-WRKY45-DAP-Seq(GSE60143)/Homer	HNNNKTTGACTWWNH	0.1	-4.098	0.0426	92	0.1511	16324.1	0.1214	MYB107(MYB)/col-MYB107-DAP-Seq(GSE60143)/Homer	RGTWGGTRRR	1	-0.2783	1	465	0.4497	70905.7	0.46
Sp5(Zf)/mES-Sp5.Flag-ChIP-Seq(GSE72989)/Homer	RGKGGGCGGAGC	0.1	-4.098	0.0426	313	0.514	63219.3	0.47	Tbx20(T-box)/Heart-Tbx20-ChIP-Seq(GSE29636)/Homer	GGTGYTGACAGS	1	-0.2776	1	91	0.088	14477.2	0.0939
Prop1(Homeobox)/GHFT1-PROP1.biotin-ChIP-Seq(GSE77302)/Homer	NTAATBNAATTA	0.1	-4.082	0.0431	178	0.2923	34107.1	0.2536	At4g31060(AP2EREBP)/colamp-At4g31060-DAP-Seq(GSE60143)/Homer	CACCGACAAW	1	-0.2755	1	63	0.0609	10164.7	0.0659
ERF9(AP2EREBP)/colamp-ERF9-DAP-Seq(GSE60143)/Homer	AWATGGCGGCGG	0.1	-4.074	0.0433	141	0.2315	26368.9	0.1961	DEL2(E2FDP)/col-DEL2-DAP-Seq(GSE60143)/Homer	WTTTCSCGCC	1	-0.2744	1	108	0.1044	17097.1	0.1109
WRKY18(WRKY)/col-WRKY18-DAP-Seq(GSE60143)/Homer	NNNTTGACYWNNNNN	0.1	-4.068	0.0435	302	0.4959	60834	0.4523	p63(p53)/Keratinocyte-p63-ChIP-Seq(GSE17611)/Homer	NNDRCATGYCYNRRCATGYH	1	-0.274	1	130	0.1257	20463.7	0.1328
Mef2a(MADS)/HL1-Mef2a.biotin-ChIP-Seq(GSE21529)/Homer	CYAAAAATAG	0.1	-4.06	0.0437	138	0.2266	25758.6	0.1915	HSF3(HSF)/colamp-HSF3-DAP-Seq(GSE60143)/Homer	NTTCTAGAAKCTTCT	1	-0.2699	1	335	0.324	51487.1	0.3341
Hoxa9(Homeobox)/ChickenMSG-Hoxa9.Flag-ChIP-Seq(GSE86088)/Homer	RGCAATNAAA	0.1	-4.058	0.0437	454	0.7455	94965.4	0.7061	HSFC1(HSF)/col-HSFC1-DAP-Seq(GSE60143)/Homer	HTTCTAGAADCTTCT	1	-0.2661	1	77	0.0745	12359.8	0.0802
KLF1(Zf)/HUDEP2-KLF1-CutnRun(GSE136251)/Homer	VDGGGYGGGGCY	0.1	-4.036	0.0445	287	0.4713	57583.6	0.4281	Twist2(bHLH)/Myoblast-Twist2.Ty1-ChIP-Seq(GSE127998)/Homer	MCAGCTGBYH	1	-0.2648	1	596	0.5764	90487.7	0.5871
MYB62(MYB)/colamp-MYB62-DAP-Seq(GSE60143)/Homer	NTACCTAACT	0.1	-4.036	0.0445	297	0.4877	59772.6	0.4444	At3g09600(MYBrelated)/colamp-At3g09600-DAP-Seq(GSE60143)/Homer	AAAATATCTT	1	-0.2646	1	172	0.1663	26901.4	0.1745
PBX2(Homeobox)/K562-PBX2-ChIP-Seq(Encode)/Homer	RTGATTKATRGN	0.1	-4.008	0.0456	201	0.33	39053.1	0.2904	GATA3(Zf),DR4/iTreg-Gata3-ChIP-Seq(GSE20898)/Homer	AGATGKDGAGATAAG	1	-0.2606	1	28	0.0271	4721.1	0.0306
CUC1(NAC)/col-CUC1-DAP-Seq(GSE60143)/Homer	TACTTGTNNNACAAG	0.1	-3.996	0.046	99	0.1626	17810.9	0.1324	TCP3(TCP)/colamp-TCP3-DAP-Seq(GSE60143)/Homer	WGTGGTCCCAAHWWW	1	-0.2548	1	100	0.0967	15943.6	0.1034
WRKY15(WRKY)/col-WRKY15-DAP-Seq(GSE60143)/Homer	VGTTGACTWW	0.1	-3.993	0.0461	191	0.3136	36943.4	0.2747	GRHL2(CP2)/HBE-GRHL2-ChIP-Seq(GSE46194)/Homer	AAACYKGTTWDACMRGTTTB	1	-0.2528	1	134	0.1296	21162.2	0.1373
WRKY29(WRKY)/colamp-WRKY29-DAP-Seq(GSE60143)/Homer	MGTTGACTTT	0.1	-3.992	0.0461	200	0.3284	38856.3	0.2889	STAT1(Stat)/HelaS3-STAT1-ChIP-Seq(GSE12782)/Homer	NATTTCCNGGAAAT	1	-0.2511	1	121	0.117	19180.6	0.1244
AT1G76880(Trihelix)/col-AT1G76880-DAP-Seq(GSE60143)/Homer	ACGGTAAAAW	0.1	-3.962	0.0472	108	0.1773	19665.2	0.1462	Zac1(Zf)/Neuro2A-Plagl1-ChIP-Seq(GSE75942)/Homer	HAWGRGGCCM	1	-0.2482	1	728	0.7041	110112	0.7144
MYB113(MYB)/col-MYB113-DAP-Seq(GSE60143)/Homer	HNDAWTCMGTTAYWN	0.1	-3.947	0.0479	141	0.2315	26478.8	0.1969	ANAC013(NAC)/col-ANAC013-DAP-Seq(GSE60143)/Homer	CTTGNNNNNCAAGNA	1	-0.2458	1	120	0.1161	19049.9	0.1236
LEF1(HMG)/H1-LEF1-ChIP-Seq(GSE64758)/Homer	CCTTTGATST	0.1	-3.944	0.0479	188	0.3087	36355	0.2703	EMB1789(C3H)/col-EMB1789-DAP-Seq(GSE60143)/Homer	TWTTTACCGYND	1	-0.2455	1	142	0.1373	22417.2	0.1454
CRC(C2C2YABBY)/col-CRC-DAP-Seq(GSE60143)/Homer	TWATSATA	0.1	-3.935	0.0482	253	0.4154	50297.7	0.374	bHLH80(bHLH)/col-bHLH80-DAP-Seq(GSE60143)/Homer	NNNNDCAASTTGHNN	1	-0.2435	1	312	0.3017	48181.8	0.3126
At4g31060(AP2EREBP)/colamp-At4g31060-DAP-Seq(GSE60143)/Homer	CACCGACAAW	0.1	-3.933	0.0482	98	0.1609	17653.8	0.1313	ANAC103(NAC)/col-ANAC103-DAP-Seq(GSE60143)/Homer	AACTTGNWNWNCAAG	1	-0.2412	1	109	0.1054	17380	0.1128
LIN-39(Homeobox)/cElegans.L3-LIN39-ChIP-Seq(modEncode)/Homer	ATGATTRATG	0.1	-3.922	0.0486	265	0.4351	52914.9	0.3934	OCT:OCT(POU,Homeobox)/NPC-OCT6-ChIP-Seq(GSE43916)/Homer	YATGCATATRCATRT	1	-0.2405	1	42	0.0406	6985.5	0.0453
Snail1(Zf)/LS174T-SNAIL1.HA-ChIP-Seq(GSE127183)/Homer	TRCACCTGCY	0.1	-3.898	0.0496	238	0.3908	47095.8	0.3502	NTM1(NAC)/col-NTM1-DAP-Seq(GSE60143)/Homer	ACTTRTARAASAAGT	1	-0.2357	1	165	0.1596	25973.8	0.1685
MYB4(MYB)/col200-MYB4-DAP-Seq(GSE60143)/Homer	WAGKTAGGTARR	0.1	-3.898	0.0496	155	0.2545	29443.2	0.2189	EBF2(EBF)/BrownAdipose-EBF2-ChIP-Seq(GSE97114)/Homer	NABTCCCWDGGGAVH	1	-0.2356	1	371	0.3588	57097.5	0.3705
Hoxc9(Homeobox)/Ainv15-Hoxc9-ChIP-Seq(GSE21812)/Homer	GGCCATAAATCA	0.1	-3.895	0.0496	143	0.2348	26940.9	0.2003	At5g47390(MYBrelated)/col-At5g47390-DAP-Seq(GSE60143)/Homer	CTTATCCA	1	-0.2353	1	406	0.3926	62346.6	0.4045
At1g19000(MYBrelated)/colamp-At1g19000-DAP-Seq(GSE60143)/Homer	WWTGGATAADDT	0.1	-3.893	0.0496	196	0.3218	38105	0.2833	Eomes(T-box)/H9-Eomes-ChIP-Seq(GSE26097)/Homer	ATTAACACCT	1	-0.2349	1	640	0.619	97193.9	0.6306
KLF6(Zf)/PDAC-KLF6-ChIP-Seq(GSE64557)/Homer	MKGGGYGTGGCC	0.1	-3.893	0.0496	307	0.5041	62126	0.4619	PR(NR)/T47D-PR-ChIP-Seq(GSE31130)/Homer	VAGRACAKNCTGTBC	1	-0.2343	1	646	0.6248	98085	0.6364
RLR1?/SacCer-Promoters/Homer	WTTTTCYYTTTT	0.1	-3.88	0.0499	236	0.3875	46683.9	0.3471	REB1/SacCer-Promoters/Homer	KCCGGGTAAYRR	1	-0.2316	1	61	0.059	9990.2	0.0648
DREB2(AP2EREBP)/col-DREB2-DAP-Seq(GSE60143)/Homer	TMACCGACATWA	0.1	-3.878	0.0499	117	0.1921	21574.8	0.1604	AT3G10580(MYBrelated)/colamp-AT3G10580-DAP-Seq(GSE60143)/Homer	TACCTAACWNHW	1	-0.2315	1	142	0.1373	22482.4	0.1459
bHLHE41(bHLH)/proB-Bhlhe41-ChIP-Seq(GSE93764)/Homer	KCACGTGMCN	0.1	-3.877	0.0499	283	0.4647	56885.4	0.4229	AT2G20110(CPP)/colamp-AT2G20110-DAP-Seq(GSE60143)/Homer	ATTYAAATHY	1	-0.2305	1	474	0.4584	72545.9	0.4707
Nr5a2(NR)/Pancreas-LRH1-ChIP-Seq(GSE34295)/Homer	BTCAAGGTCA	0.1	-3.868	0.0502	185	0.3038	35793.3	0.2661	MYB3(MYB)/Arabidopsis-MYB3-ChIP-Seq(GSE80564)/Homer	GKTAGGTRGG	1	-0.2301	1	502	0.4855	76724.2	0.4978
LRF(Zf)/Erythroblasts-ZBTB7A-ChIP-Seq(GSE74977)/Homer	AAGACCCYYN	0.1	-3.823	0.0524	366	0.601	75281.1	0.5597	T1ISRE(IRF)/ThioMac-Ifnb-Expression/Homer	ACTTTCGTTTCT	1	-0.2287	1	3	0.0029	632.6	0.0041
Tgif1(Homeobox)/mES-Tgif1-ChIP-Seq(GSE55404)/Homer	YTGWCADY	0.1	-3.806	0.0531	480	0.7882	101232	0.7527	ESE1(AP2EREBP)/col-ESE1-DAP-Seq(GSE60143)/Homer	GGCGGCGG	1	-0.2277	1	109	0.1054	17437.7	0.1131
HOXB13(Homeobox)/ProstateTumor-HOXB13-ChIP-Seq(GSE56288)/Homer	TTTTATKRGG	0.1	-3.803	0.0531	258	0.4236	51524.8	0.3831	ZNF711(Zf)/SHSY5Y-ZNF711-ChIP-Seq(GSE20673)/Homer	AGGCCTAG	1	-0.2256	1	531	0.5135	81074.4	0.526
HSFB3(HSF)/colamp-HSFB3-DAP-Seq(GSE60143)/Homer	TTCTAGAAGMTTHTW	0.1	-3.793	0.0536	23	0.0378	3206.6	0.0238	MYB119(MYB)/colamp-MYB119-DAP-Seq(GSE60143)/Homer	YRACCGTTACDD	1	-0.2256	1	88	0.0851	14206.3	0.0922
RRTF1(AP2EREBP)/colamp-RRTF1-DAP-Seq(GSE60143)/Homer	CCGCCGCHATTT	0.1	-3.792	0.0536	90	0.1478	16137.9	0.12	VDR(NR),DR3/GM10855-VDR+vitD-ChIP-Seq(GSE22484)/Homer	ARAGGTCANWGAGTTCANNN	1	-0.2234	1	79	0.0764	12820.2	0.0832
MYB49(MYB)/col-MYB49-DAP-Seq(GSE60143)/Homer	ARKTAGGTRR	0.1	-3.785	0.0537	230	0.3777	45493.6	0.3382	SPL13(SBP)/col-SPL13-DAP-Seq(GSE60143)/Homer	WAHTGTACGGAH	1	-0.2233	1	15	0.0145	2696.4	0.0175
MYB65(MYB)/colamp-MYB65-DAP-Seq(GSE60143)/Homer	RACNGTTA	0.1	-3.784	0.0537	262	0.4302	52414.6	0.3897	MYB61(MYB)/colamp-MYB61-DAP-Seq(GSE60143)/Homer	HCYACCTACC	1	-0.223	1	433	0.4188	66469.2	0.4313
AtIDD11(C2H2)/colamp-AtIDD11-DAP-Seq(GSE60143)/Homer	TTTGTCGTTT	0.1	-3.781	0.0537	104	0.1708	18989.4	0.1412	ZNF768(Zf)/Rajj-ZNF768-ChIP-Seq(GSE111879)/Homer	RHHCAGAGAGGB	1	-0.2222	1	20	0.0193	3517.9	0.0228
Srebp1a(bHLH)/HepG2-Srebp1a-ChIP-Seq(GSE31477)/Homer	RTCACSCCAY	0.1	-3.765	0.0544	73	0.1199	12747.1	0.0948	ANAC047(NAC)/colamp-ANAC047-DAP-Seq(GSE60143)/Homer	WACACGTAACTT	1	-0.2222	1	186	0.1799	29242.7	0.1897
AT5G66940(C2C2dof)/col-AT5G66940-DAP-Seq(GSE60143)/Homer	NNHACTTTWT	0.1	-3.744	0.0555	411	0.6749	85489.1	0.6356	SeqBias: A/T bias	WWWWWWWWWW	1	-0.2216	1	1017	0.9836	151988	0.9861
SOL1(CPP)/colamp-SOL1-DAP-Seq(GSE60143)/Homer	ATTTAAATHN	0.1	-3.743	0.0555	331	0.5435	67591	0.5025	RORg(NR)/Liver-Rorc-ChIP-Seq(GSE101115)/Homer	WAABTAGGTCAV	1	-0.2213	1	32	0.0309	5451.7	0.0354
GAGA-repeat/Arabidopsis-Promoters/Homer	CTCTCTCTCY	0.1	-3.735	0.0557	316	0.5189	64287.1	0.478	bHLH74(bHLH)/col-bHLH74-DAP-Seq(GSE60143)/Homer	DRATCACGTGAB	1	-0.2208	1	70	0.0677	11431.8	0.0742
ATHB15(HB)/col-ATHB15-DAP-Seq(GSE60143)/Homer	GYAATSATTA	0.1	-3.722	0.0563	88	0.1445	15784.8	0.1174	PABPC1(?)/MEL-PABC1-CLIP-Seq(GSE69755)/Homer	HAATAAAGNN	1	-0.2204	1	581	0.5619	88542.7	0.5745
Gata1(Zf)/K562-GATA1-ChIP-Seq(GSE18829)/Homer	SAGATAAGRV	0.1	-3.712	0.0567	143	0.2348	27104.1	0.2015	Foxo1(Forkhead)/RAW-Foxo1-ChIP-Seq(Fan_et_al.)/Homer	CTGTTTAC	1	-0.2161	1	604	0.5841	91984.3	0.5968
KAN2(G2like)/colamp-KAN2-DAP-Seq(GSE60143)/Homer	ATATTCTY	0.1	-3.685	0.0582	316	0.5189	64345.4	0.4784	ERF11(AP2EREBP)/col-ERF11-DAP-Seq(GSE60143)/Homer	RTGGCGGCGG	1	-0.2158	1	125	0.1209	19951.6	0.1294
Hoxa10(Homeobox)/ChickenMSG-Hoxa10.Flag-ChIP-Seq(GSE86088)/Homer	GGYAATGAAA	0.1	-3.679	0.0584	158	0.2594	30278.3	0.2251	WRKY3(WRKY)/col-WRKY3-DAP-Seq(GSE60143)/Homer	NCKTTGACYDDN	1	-0.2129	1	176	0.1702	27769.5	0.1802
MYB27(MYB)/colamp-MYB27-DAP-Seq(GSE60143)/Homer	TACCTAACWT	0.1	-3.677	0.0584	52	0.0854	8672.1	0.0645	Phox2b(Homeobox)/CLBGA-PHOX2B-ChIP-Seq(GSE90683)/Homer	TTAATTNAATTA	1	-0.211	1	84	0.0812	13645.4	0.0885
Hoxd11(Homeobox)/ChickenMSG-Hoxd11.Flag-ChIP-Seq(GSE86088)/Homer	VGCCATAAAA	0.1	-3.676	0.0584	434	0.7126	90789.3	0.675	TRPS1(Zf)/MCF7-TRPS1-ChIP-Seq(GSE107013)/Homer	AGATAAGANN	1	-0.2081	1	589	0.5696	89815.1	0.5827
SCRT1(Zf)/HEK293-SCRT1.eGFP-ChIP-Seq(Encode)/Homer	GCAACAGGTG	0.1	-3.66	0.0591	88	0.1445	15829.7	0.1177	LBD13(LOBAS2)/colamp-LBD13-DAP-Seq(GSE60143)/Homer	KCCGTNWTTTBCGGC	1	-0.2056	1	178	0.1721	28115.4	0.1824
GATA15(C2C2gata)/col-GATA15-DAP-Seq(GSE60143)/Homer	KATGATCA	0.1	-3.66	0.0591	283	0.4647	57131.1	0.4248	At1g19210(AP2EREBP)/colamp-At1g19210-DAP-Seq(GSE60143)/Homer	HCACCGACCAHN	1	-0.2048	1	236	0.2282	36939.2	0.2397
Hoxa13(Homeobox)/ChickenMSG-Hoxa13.Flag-ChIP-Seq(GSE86088)/Homer	CYHATAAAAN	0.1	-3.658	0.0591	436	0.7159	91265.3	0.6786	AT1G76870(Trihelix)/col-AT1G76870-DAP-Seq(GSE60143)/Homer	AAAACCRGWW	1	-0.2045	1	139	0.1344	22156.1	0.1437
SND2(NAC)/colamp-SND2-DAP-Seq(GSE60143)/Homer	CTTVWNNNWBAAGNW	0.1	-3.656	0.0591	125	0.2053	23411.7	0.1741	ZNF415(Zf)/HEK293-ZNF415.GFP-ChIP-Seq(GSE58341)/Homer	GRTGMTRGAGCC	1	-0.2044	1	201	0.1944	31626.6	0.2052
CRF4(AP2EREBP)/colamp-CRF4-DAP-Seq(GSE60143)/Homer	CGCCGCCA	0.1	-3.641	0.0597	206	0.3383	40499	0.3011	HAP3(CCAATHAP3)/col-HAP3-DAP-Seq(GSE60143)/Homer	TGATGGAW	1	-0.2026	1	121	0.117	19400.9	0.1259
HNF1b(Homeobox)/PDAC-HNF1B-ChIP-Seq(GSE64557)/Homer	GTTAATNATTAA	0.1	-3.636	0.0599	50	0.0821	8307	0.0618	GATA1(C2C2gata)/colamp-GATA1-DAP-Seq(GSE60143)/Homer	DDWWYYAGATCTRRW	1	-0.2012	1	119	0.1151	19099.4	0.1239
MYB118(MYB)/colamp-MYB118-DAP-Seq(GSE60143)/Homer	TAWCCGTTAC	0.1	-3.632	0.06	82	0.1346	14639.6	0.1088	ARF16(ARF)/col-ARF16-DAP-Seq(GSE60143)/Homer	ATTTTACGAT	1	-0.1994	1	34	0.0329	5831.5	0.0378
Smad3(MAD)/NPC-Smad3-ChIP-Seq(GSE36673)/Homer	TWGTCTGV	0.1	-3.621	0.0605	477	0.7833	100725	0.7489	Smad2(MAD)/ES-SMAD2-ChIP-Seq(GSE29422)/Homer	CTGTCTGG	1	-0.1957	1	509	0.4923	78012.7	0.5062
At1g22810(AP2EREBP)/colamp-At1g22810-DAP-Seq(GSE60143)/Homer	BCACCGACANNN	0.1	-3.598	0.0617	112	0.1839	20776.1	0.1545	DUX(Homeobox)/C2C12-Dux-ChIP-Seq(GSE87279)/Homer	BCWGATTCAATCAAN	1	-0.1947	1	1	0.001	258.7	0.0017
Otx2(Homeobox)/EpiLC-Otx2-ChIP-Seq(GSE56098)/Homer	NYTAATCCYB	0.1	-3.583	0.0625	237	0.3892	47224.9	0.3511	SeqBias: polyC-repeat	CCCCCCCCCC	1	-0.1946	1	1034	1	154100	0.9998
HEB(bHLH)/mES-Heb-ChIP-Seq(GSE53233)/Homer	VCAGCTGBNN	0.1	-3.572	0.0631	405	0.665	84328.6	0.627	RAP21(AP2EREBP)/colamp-RAP21-DAP-Seq(GSE60143)/Homer	BCACCGACAHNN	1	-0.1943	1	25	0.0242	4395.4	0.0285
IBL1(bHLH)/Seedling-IBL1-ChIP-Seq(GSE51120)/Homer	CACGTGCC	0.1	-3.562	0.0636	366	0.601	75584.9	0.562	STOP1(C2H2)/colamp-STOP1-DAP-Seq(GSE60143)/Homer	DTATCTGGKGRAGGT	1	-0.194	1	159	0.1538	25278.9	0.164
Erra(NR)/HepG2-Erra-ChIP-Seq(GSE31477)/Homer	CAAAGGTCAG	0.1	-3.546	0.0645	425	0.6979	88887.8	0.6609	Smad4(MAD)/ESC-SMAD4-ChIP-Seq(GSE29422)/Homer	VBSYGTCTGG	1	-0.1909	1	513	0.4961	78644.8	0.5103
bZIP18(bZIP)/colamp-bZIP18-DAP-Seq(GSE60143)/Homer	KGMCAGCTND	0.1	-3.534	0.0651	579	0.9507	125239	0.9311	LBD23(LOBAS2)/colamp-LBD23-DAP-Seq(GSE60143)/Homer	GCGNAWWWTNCGCYW	1	-0.19	1	239	0.2311	37490.8	0.2432
HOXA9(Homeobox)/HSC-Hoxa9-ChIP-Seq(GSE33509)/Homer	GGCCATAAATCA	0.1	-3.51	0.0666	173	0.2841	33611.7	0.2499	Pit1+1bp(Homeobox)/GCrat-Pit1-ChIP-Seq(GSE58009)/Homer	ATGCATAATTCA	1	-0.189	1	144	0.1393	23007.2	0.1493
Srebp2(bHLH)/HepG2-Srebp2-ChIP-Seq(GSE31477)/Homer	CGGTCACSCCAC	0.1	-3.507	0.0666	55	0.0903	9353.4	0.0695	ETS:E-box(ETS,bHLH)/HPC7-Scl-ChIP-Seq(GSE22178)/Homer	AGGAARCAGCTG	1	-0.1839	1	37	0.0358	6359.5	0.0413
HOXA1(Homeobox)/mES-Hoxa1-ChIP-Seq(SRP084292)/Homer	TGATKGATGR	0.1	-3.501	0.0668	71	0.1166	12523.1	0.0931	HAT1(Homeobox)/col-HAT1-DAP-Seq(GSE60143)/Homer	SCAATCATTGNN	1	-0.1822	1	59	0.0571	9857	0.064
TGA6(bZIP)/colamp-TGA6-DAP-Seq(GSE60143)/Homer	TGACGTCABC	0.1	-3.48	0.0681	140	0.2299	26694	0.1985	ZKSCAN1(Zf)/HepG2-ZKSCAN1-ChIP-Seq(Encode)/Homer	GCACAYAGTAGGKCY	1	-0.1815	1	11	0.0106	2106	0.0137
AT3G51470(DBP)/col-AT3G51470-DAP-Seq(GSE60143)/Homer	TTWHGGTGCACC	0.1	-3.471	0.0686	313	0.514	63937.7	0.4754	AT4G18450(AP2EREBP)/col-AT4G18450-DAP-Seq(GSE60143)/Homer	ATGGCGGCKG	1	-0.1794	1	64	0.0619	10654.3	0.0691
RAV1(RAV)/colamp-RAV1-DAP-Seq(GSE60143)/Homer	TWWTTTCTGTTG	0.1	-3.457	0.0694	187	0.3071	36640.5	0.2724	KANADI1(Myb)/Seedling-KAN1-ChIP-Seq(GSE48081)/Homer	ARGAATAWWN	1	-0.1764	1	417	0.4033	64418.1	0.4179
PRDM1(Zf)/Hela-PRDM1-ChIP-Seq(GSE31477)/Homer	ACTTTCACTTTC	0.1	-3.454	0.0694	164	0.2693	31764.2	0.2362	ATAF1(NAC)/col-ATAF1-DAP-Seq(GSE60143)/Homer	YACGTMAY	1	-0.1759	1	527	0.5097	80848.1	0.5245
ZNF317(Zf)/HEK293-ZNF317.GFP-ChIP-Seq(GSE58341)/Homer	GTCWGCTGTYYCTCT	0.1	-3.446	0.0699	30	0.0493	4601.2	0.0342	HDG7(HB)/col-HDG7-DAP-Seq(GSE60143)/Homer	WGCATTTAATGC	1	-0.1759	1	71	0.0687	11768.5	0.0764
Gfi1b(Zf)/HPC7-Gfi1b-ChIP-Seq(GSE22178)/Homer	MAATCACTGC	0.1	-3.446	0.0699	194	0.3186	38144.9	0.2836	ELT-3(Gata)/cElegans-L1-ELT3-ChIP-Seq(modEncode)/Homer	AWTGATAAGA	1	-0.1758	1	147	0.1422	23544.7	0.1528
ERF13(AP2EREBP)/colamp-ERF13-DAP-Seq(GSE60143)/Homer	TYAGCCGCCATT	0.1	-3.446	0.0699	279	0.4581	56508.7	0.4201	TCP1(TCP)/col-TCP1-DAP-Seq(GSE60143)/Homer	GGGGGCCCMMCN	1	-0.1754	1	113	0.1093	18306.5	0.1188
Duxbl(Homeobox)/NIH3T3-Duxbl.HA-ChIP-Seq(GSE119782)/Homer	TAAYCYAATCAA	0.1	-3.429	0.0706	25	0.0411	3690.9	0.0274	ETS:RUNX(ETS,Runt)/Jurkat-RUNX1-ChIP-Seq(GSE17954)/Homer	RCAGGATGTGGT	1	-0.1744	1	31	0.03	5424.3	0.0352
HAT5(Homeobox)/colamp-HAT5-DAP-Seq(GSE60143)/Homer	DCAATWATTG	0.1	-3.413	0.0716	48	0.0788	8041.4	0.0598	NFkB-p65(RHD)/GM12787-p65-ChIP-Seq(GSE19485)/Homer	WGGGGATTTCCC	1	-0.173	1	210	0.2031	33197.2	0.2154
Pbx3(Homeobox)/GM12878-PBX3-ChIP-Seq(GSE32465)/Homer	SCTGTCAMTCAN	0.1	-3.409	0.0717	75	0.1232	13389.7	0.0996	AGL16(MADS)/col-AGL16-DAP-Seq(GSE60143)/Homer	TWCCHWATWDGGAAA	1	-0.1723	1	34	0.0329	5915.6	0.0384
HIF-1b(HLH)/T47D-HIF1b-ChIP-Seq(GSE59937)/Homer	RTACGTGC	0.1	-3.405	0.0718	283	0.4647	57431.2	0.427	Nanog(Homeobox)/mES-Nanog-ChIP-Seq(GSE11724)/Homer	RGCCATTAAC	1	-0.1714	1	883	0.854	133197	0.8642
p63(p53)/Keratinocyte-p63-ChIP-Seq(GSE17611)/Homer	NNDRCATGYCYNRRCATGYH	0.1	-3.402	0.0719	96	0.1576	17654.1	0.1313	THRa(NR)/C17.2-THRa-ChIP-Seq(GSE38347)/Homer	GGTCANYTGAGGWCA	1	-0.169	1	179	0.1731	28492.6	0.1849
ANAC011(NAC)/col-ANAC011-DAP-Seq(GSE60143)/Homer	TDCTTGYRNNDCAAG	0.1	-3.362	0.0747	85	0.1396	15444.6	0.1148	NPAS(bHLH)/Liver-NPAS-ChIP-Seq(GSE39860)/Homer	NVCACGTG	1	-0.1688	1	493	0.4768	75842.7	0.4921
CDM1(C3H)/colamp-CDM1-DAP-Seq(GSE60143)/Homer	CCGAWAWTWTCGGAN	0.1	-3.355	0.0751	38	0.0624	6147.9	0.0457	BPC6(BBRBPC)/col-BPC6-DAP-Seq(GSE60143)/Homer	YTYTCTCTCTCTCTA	1	-0.1681	1	31	0.03	5444.6	0.0353
CUC2(NAC)/colamp-CUC2-DAP-Seq(GSE60143)/Homer	TRCKTGTNNNWCAMG	0.1	-3.332	0.0767	75	0.1232	13444.1	0.1	CDX4(Homeobox)/ZebrafishEmbryos-Cdx4.Myc-ChIP-Seq(GSE48254)/Homer	NGYCATAAAWCH	1	-0.1675	1	316	0.3056	49305	0.3199
PQM-1(?)/cElegans-L3-ChIP-Seq(modEncode)/Homer	ACTGATAAGA	0.1	-3.319	0.0774	92	0.1511	16903.2	0.1257	ERF1(AP2EREBP)/colamp-ERF1-DAP-Seq(GSE60143)/Homer	GGCGGCTR	1	-0.1674	1	88	0.0851	14467	0.0939
ZEB2(Zf)/SNU398-ZEB2-ChIP-Seq(GSE103048)/Homer	GNMCAGGTGTGC	0.1	-3.318	0.0774	245	0.4023	49261.4	0.3663	AtIDD11(C2H2)/colamp-AtIDD11-DAP-Seq(GSE60143)/Homer	TTTGTCGTTT	1	-0.164	1	134	0.1296	21614.1	0.1402
LOB(LOBAS2)/col-LOB-DAP-Seq(GSE60143)/Homer	CGCCGKAWWTTHCGS	0.1	-3.309	0.0779	111	0.1823	20818.9	0.1548	AGL95(ND)/col-AGL95-DAP-Seq(GSE60143)/Homer	TTCTAGAAGCTTCTA	1	-0.1624	1	36	0.0348	6271.8	0.0407
WRKY3(WRKY)/col-WRKY3-DAP-Seq(GSE60143)/Homer	NCKTTGACYDDN	0.1	-3.299	0.0785	129	0.2118	24566.7	0.1827	Ap4(bHLH)/AML-Tfap4-ChIP-Seq(GSE45738)/Homer	NAHCAGCTGD	1	-0.1618	1	466	0.4507	71872.2	0.4663
ZNF711(Zf)/SHSY5Y-ZNF711-ChIP-Seq(GSE20673)/Homer	AGGCCTAG	0.1	-3.294	0.0788	395	0.6486	82406.5	0.6127	dof42(C2C2dof)/col-dof42-DAP-Seq(GSE60143)/Homer	AAAAAGGC	1	-0.1606	1	250	0.2418	39371.4	0.2554
AT2G40260(G2like)/colamp-AT2G40260-DAP-Seq(GSE60143)/Homer	WAAAYATTCTTT	0.1	-3.286	0.0792	352	0.578	72799.4	0.5413	CTCF-SatelliteElement(Zf?)/CD4+-CTCF-ChIP-Seq(Barski_et_al.)/Homer	TGCAGTTCCMVNWRTGGCCA	1	-0.1602	1	7	0.0068	1448	0.0094
THRb(NR)/Liver-NR1A2-ChIP-Seq(GSE52613)/Homer	TRAGGTCA	0.1	-3.283	0.0793	533	0.8752	114188	0.849	ERF7(AP2EREBP)/col-ERF7-DAP-Seq(GSE60143)/Homer	ATGRCGGCGG	1	-0.1597	1	230	0.2224	36338.6	0.2358
CHR(?)/Hela-CellCycle-Expression/Homer	SRGTTTCAAA	0.1	-3.275	0.0797	181	0.2972	35558.5	0.2644	At1g69690(TCP)/colamp-At1g69690-DAP-Seq(GSE60143)/Homer	NHGTGGGGCCCACHW	1	-0.1593	1	85	0.0822	14039.7	0.0911
WRKY20(WRKY)/col-WRKY20-DAP-Seq(GSE60143)/Homer	CKTTGACYWD	0.1	-3.274	0.0797	149	0.2447	28783.3	0.214	CAMTA1(CAMTA)/col-CAMTA1-DAP-Seq(GSE60143)/Homer	WWAACGCGTT	1	-0.158	1	76	0.0735	12636.6	0.082
PR(NR)/T47D-PR-ChIP-Seq(GSE31130)/Homer	VAGRACAKNCTGTBC	0.1	-3.269	0.0799	405	0.665	84688.9	0.6297	ZNF382(Zf)/HEK293-ZNF382.GFP-ChIP-Seq(GSE58341)/Homer	GNCTGTASTRNTGBCTCHTT	1	-0.1579	1	8	0.0077	1630.8	0.0106
CRE(bZIP)/Promoter/Homer	CSGTGACGTCAC	0.1	-3.268	0.0799	76	0.1248	13692.5	0.1018	MYB39(MYB)/col-MYB39-DAP-Seq(GSE60143)/Homer	WWAARKTAGGTGRAA	1	-0.1571	1	49	0.0474	8374.7	0.0543
STAT6(Stat)/CD4-Stat6-ChIP-Seq(GSE22104)/Homer	ABTTCYYRRGAA	0.1	-3.263	0.0801	155	0.2545	30059.4	0.2235	Tcf4(HMG)/Hct116-Tcf4-ChIP-Seq(SRA012054)/Homer	ASATCAAAGGVA	1	-0.157	1	188	0.1818	29951	0.1943
HIF2a(bHLH)/785_O-HIF2a-ChIP-Seq(GSE34871)/Homer	GCACGTACCC	0.1	-3.256	0.0804	124	0.2036	23564.2	0.1752	ZNF416(Zf)/HEK293-ZNF416.GFP-ChIP-Seq(GSE58341)/Homer	WDNCTGGGCA	1	-0.1564	1	508	0.4913	78186.4	0.5073
ERF5(AP2EREBP)/colamp-ERF5-DAP-Seq(GSE60143)/Homer	DCMGCCGCCA	0.1	-3.237	0.0818	183	0.3005	36026.4	0.2679	FRS9(ND)/col-FRS9-DAP-Seq(GSE60143)/Homer	RGAGAGAGAAAG	1	-0.1526	1	148	0.1431	23844.8	0.1547
At5g52660(MYBrelated)/colamp-At5g52660-DAP-Seq(GSE60143)/Homer	HAAAAATATCTW	0.1	-3.233	0.082	128	0.2102	24420.5	0.1816	AT1G44830(AP2EREBP)/col-AT1G44830-DAP-Seq(GSE60143)/Homer	NCCACCGACA	1	-0.1525	1	56	0.0542	9507.3	0.0617
AT3G10113(MYBrelated)/col-AT3G10113-DAP-Seq(GSE60143)/Homer	WNAAATATCWWN	0.1	-3.232	0.082	117	0.1921	22130.8	0.1645	E2F6(E2F)/Hela-E2F6-ChIP-Seq(GSE31477)/Homer	GGCGGGAARN	1	-0.1522	1	149	0.1441	24001.7	0.1557
Meis1(Homeobox)/MastCells-Meis1-ChIP-Seq(GSE48085)/Homer	VGCTGWCAVB	0.1	-3.216	0.0831	355	0.5829	73555.4	0.5469	HSFA6B(HSF)/colamp-HSFA6B-DAP-Seq(GSE60143)/Homer	NTTCTAGAANHTTCT	1	-0.1521	1	191	0.1847	30446.3	0.1975
At1g68670(G2like)/colamp-At1g68670-DAP-Seq(GSE60143)/Homer	WNWWHNRAAGATTCT	0.1	-3.213	0.0831	140	0.2299	26952.2	0.2004	n-Myc(bHLH)/mES-nMyc-ChIP-Seq(GSE11431)/Homer	VRCCACGTGG	1	-0.1511	1	228	0.2205	36100.6	0.2342
GATA20(C2C2gata)/colamp-GATA20-DAP-Seq(GSE60143)/Homer	TNGATCNDNM	0.1	-3.2	0.084	374	0.6141	77813	0.5785	MYB41(MYB)/col-MYB41-DAP-Seq(GSE60143)/Homer	BYTYACCTAA	1	-0.1508	1	114	0.1103	18602.9	0.1207
SRS7(SRS)/colamp-SRS7-DAP-Seq(GSE60143)/Homer	HATAGGTTTH	0.1	-3.199	0.084	501	0.8227	106741	0.7936	ATY19(MYB)/col-ATY19-DAP-Seq(GSE60143)/Homer	YYCACCWACCAT	1	-0.1499	1	225	0.2176	35652.5	0.2313
SeqBias: A/T bias	WWWWWWWWWW	0.1	-3.191	0.0844	600	0.9852	130963	0.9737	MYB93(MYB)/colamp-MYB93-DAP-Seq(GSE60143)/Homer	GGTAGGTGRD	1	-0.1499	1	348	0.3366	54279.5	0.3522
ANAC079(NAC)/colamp-ANAC079-DAP-Seq(GSE60143)/Homer	TACACGCAACCT	0.1	-3.173	0.0858	102	0.1675	19078.7	0.1418	AT5G05550(Trihelix)/col-AT5G05550-DAP-Seq(GSE60143)/Homer	HDNHDTCKCCGGMGA	1	-0.1496	1	339	0.3279	52925.1	0.3434
ZNF143|STAF(Zf)/CUTLL-ZNF143-ChIP-Seq(GSE29600)/Homer	ATTTCCCAGVAKSCY	0.1	-3.172	0.0858	111	0.1823	20940.1	0.1557	At1g19000(MYBrelated)/colamp-At1g19000-DAP-Seq(GSE60143)/Homer	WWTGGATAADDT	1	-0.1495	1	285	0.2756	44768.2	0.2905
WRKY42(WRKY)/colamp-WRKY42-DAP-Seq(GSE60143)/Homer	NAAAGTCAACGN	0.1	-3.171	0.0858	76	0.1248	13764.3	0.1023	AP-2gamma(AP2)/MCF7-TFAP2C-ChIP-Seq(GSE21234)/Homer	SCCTSAGGSCAW	1	-0.1478	1	366	0.354	57008.9	0.3699
Tcf3(HMG)/mES-Tcf3-ChIP-Seq(GSE11724)/Homer	ASWTCAAAGG	0.1	-3.157	0.0866	81	0.133	14789.4	0.11	MYB105(MYB)/colamp-MYB105-DAP-Seq(GSE60143)/Homer	RATWCCGTTA	1	-0.1475	1	197	0.1905	31398.5	0.2037
GRE(NR),IR3/RAW264.7-GRE-ChIP-Seq(Unpublished)/Homer	VAGRACAKWCTGTYC	0.1	-3.156	0.0866	65	0.1067	11559.6	0.0859	bZIP44(bZIP)/colamp-bZIP44-DAP-Seq(GSE60143)/Homer	NDTGCCACGTCAGCH	1	-0.1465	1	4	0.0039	919.4	0.006
TCX2(CPP)/colamp-TCX2-DAP-Seq(GSE60143)/Homer	NNWWTTYRAAHN	0.1	-3.154	0.0866	334	0.5484	68971.6	0.5128	GAGA-repeat/Arabidopsis-Promoters/Homer	CTCTCTCTCY	1	-0.1464	1	490	0.4739	75595.2	0.4905
KLF5(Zf)/LoVo-KLF5-ChIP-Seq(GSE49402)/Homer	DGGGYGKGGC	0.1	-3.153	0.0866	332	0.5452	68529.6	0.5095	Chop(bZIP)/MEF-Chop-ChIP-Seq(GSE35681)/Homer	ATTGCATCAT	1	-0.1458	1	82	0.0793	13641.5	0.0885
ZEB1(Zf)/PDAC-ZEB1-ChIP-Seq(GSE64557)/Homer	VCAGGTRDRY	0.1	-3.149	0.0866	355	0.5829	73639.3	0.5475	ASL18(LOBAS2)/colamp-ASL18-DAP-Seq(GSE60143)/Homer	CCGGAAAWTCMGGAR	1	-0.1456	1	517	0.5	79627.2	0.5166
WT1(Zf)/Kidney-WT1-ChIP-Seq(GSE90016)/Homer	MCTCCCMCRCAB	0.1	-3.136	0.0876	226	0.3711	45369.1	0.3373	Rbpj1(?)/Panc1-Rbpj1-ChIP-Seq(GSE47459)/Homer	HTTTCCCASG	1	-0.145	1	513	0.4961	79038	0.5128
AGL6(MADS)/col-AGL6-DAP-Seq(GSE60143)/Homer	TTWCCWWAWWDGGWA	0.1	-3.131	0.0879	42	0.069	7032.8	0.0523	OCT:OCT(POU,Homeobox,IR1)/NPC-Brn2-ChIP-Seq(GSE35496)/Homer	ATGAATWATTCATGA	1	-0.1439	1	8	0.0077	1658.2	0.0108
GATA3(Zf),DR8/iTreg-Gata3-ChIP-Seq(GSE20898)/Homer	AGATSTNDNNDSAGATAASN	0.1	-3.112	0.0893	22	0.0361	3262.6	0.0243	PUCHI(AP2EREBP)/colamp-PUCHI-DAP-Seq(GSE60143)/Homer	GCGCCGTY	1	-0.1439	1	69	0.0667	11606.4	0.0753
AT3G25990(Trihelix)/colamp-AT3G25990-DAP-Seq(GSE60143)/Homer	TTAACCATAG	0.1	-3.11	0.0894	172	0.2824	33824.4	0.2515	Znf263(Zf)/K562-Znf263-ChIP-Seq(GSE31477)/Homer	CVGTSCTCCC	1	-0.1427	1	573	0.5542	87977.2	0.5708
WRKY24(WRKY)/colamp-WRKY24-DAP-Seq(GSE60143)/Homer	CGTTGACTWW	0.1	-3.1	0.0901	164	0.2693	32136.1	0.2389	EBNA1(EBV-virus)/Raji-EBNA1-ChIP-Seq(GSE30709)/Homer	GGYAGCAYDTGCTDCCCNNN	1	-0.1421	1	4	0.0039	926.2	0.006
GFY(?)/Promoter/Homer	ACTACAATTCCC	0.1	-3.097	0.0902	32	0.0525	5130.9	0.0381	MYB40(MYB)/col-MYB40-DAP-Seq(GSE60143)/Homer	TGGTAGGTRARA	1	-0.1409	1	109	0.1054	17887.9	0.1161
p53(p53)/Saos-p53-ChIP-Seq(GSE15780)/Homer	RRCATGYCYRGRCATGYYYN	0.1	-3.09	0.0905	27	0.0443	4193.3	0.0312	At5g08330(TCP)/col-At5g08330-DAP-Seq(GSE60143)/Homer	GGRCCCAC	1	-0.14	1	208	0.2012	33138.3	0.215
p53(p53)/Saos-p53-ChIP-Seq/Homer	RRCATGYCYRGRCATGYYYN	0.1	-3.09	0.0905	27	0.0443	4193.3	0.0312	LRF(Zf)/Erythroblasts-ZBTB7A-ChIP-Seq(GSE74977)/Homer	AAGACCCYYN	1	-0.1397	1	444	0.4294	68787.1	0.4463
VND4(NAC)/colamp-VND4-DAP-Seq(GSE60143)/Homer	WRCTTGWANWWCAAG	0.1	-3.078	0.0914	155	0.2545	30253.4	0.2249	DAG2(C2C2dof)/col-DAG2-DAP-Seq(GSE60143)/Homer	WWTTHACTTTTT	1	-0.1395	1	547	0.529	84148	0.546
TGA9(bZIP)/colamp-TGA9-DAP-Seq(GSE60143)/Homer	VTGACGTC	0.1	-3.073	0.0917	243	0.399	49126.9	0.3653	bZIP18(bZIP)/colamp-bZIP18-DAP-Seq(GSE60143)/Homer	KGMCAGCTND	1	-0.1383	1	950	0.9188	142945	0.9274
Cux2(Homeobox)/Liver-Cux2-ChIP-Seq(GSE35985)/Homer	HNRAATCAAT	0.1	-3.067	0.092	110	0.1806	20828	0.1549	MYB56(MYB)/colamp-MYB56-DAP-Seq(GSE60143)/Homer	HTAACGRMHY	1	-0.1383	1	253	0.2447	40010.4	0.2596
GT2(Trihelix)/colamp-GT2-DAP-Seq(GSE60143)/Homer	AMGGTAAAWWWN	0.1	-3.056	0.0928	254	0.4171	51536	0.3832	Klf9(Zf)/GBM-Klf9-ChIP-Seq(GSE62211)/Homer	GCCACRCCCACY	1	-0.1373	1	117	0.1132	19154.3	0.1243
STAT1(Stat)/HelaS3-STAT1-ChIP-Seq(GSE12782)/Homer	NATTTCCNGGAAAT	0.1	-3.046	0.0936	94	0.1544	17540.2	0.1304	Usf2(bHLH)/C2C12-Usf2-ChIP-Seq(GSE36030)/Homer	GTCACGTGGT	1	-0.1364	1	113	0.1093	18538.2	0.1203
TGA10(bZIP)/colamp-TGA10-DAP-Seq(GSE60143)/Homer	ATGACGTC	0.1	-3.045	0.0936	134	0.22	25861.5	0.1923	GATA19(C2C2gata)/colamp-GATA19-DAP-Seq(GSE60143)/Homer	ATCSGATCVG	1	-0.1363	1	18	0.0174	3402.9	0.0221
MYB30(MYB)/colamp-MYB30-DAP-Seq(GSE60143)/Homer	AGGTAGTTGG	0.1	-3.045	0.0936	251	0.4122	50898.2	0.3784	NST1(NAC)/colamp-NST1-DAP-Seq(GSE60143)/Homer	WRCTTRWWNWWYAAG	1	-0.1357	1	254	0.2456	40185.2	0.2607
IRF4(IRF)/GM12878-IRF4-ChIP-Seq(GSE32465)/Homer	ACTGAAACCA	0.1	-3.045	0.0936	124	0.2036	23766.1	0.1767	EFL-1(E2F)/cElegans-L1-EFL1-ChIP-Seq(modEncode)/Homer	TGCAARYGCGCTCYA	1	-0.1354	1	4	0.0039	937.2	0.0061
ANAC103(NAC)/col-ANAC103-DAP-Seq(GSE60143)/Homer	AACTTGNWNWNCAAG	0.1	-3.04	0.0936	90	0.1478	16723.2	0.1243	LEP(AP2EREBP)/col-LEP-DAP-Seq(GSE60143)/Homer	CDCCGCCGTC	1	-0.1339	1	36	0.0348	6380.7	0.0414
NGA4(ABI3VP1)/col-NGA4-DAP-Seq(GSE60143)/Homer	TKNTCAGGTG	0.1	-3.035	0.0937	452	0.7422	95633.3	0.711	STAT4(Stat)/CD4-Stat4-ChIP-Seq(GSE22104)/Homer	NYTTCCWGGAAR	1	-0.1339	1	358	0.3462	55935.8	0.3629
MYB57(MYB)/col-MYB57-DAP-Seq(GSE60143)/Homer	TTACCTAACT	0.1	-3.035	0.0937	120	0.197	22940.7	0.1706	At1g74840(MYBrelated)/col100-At1g74840-DAP-Seq(GSE60143)/Homer	YHTTATCCAWWT	1	-0.1316	1	261	0.2524	41286.7	0.2679
Phox2a(Homeobox)/Neuron-Phox2a-ChIP-Seq(GSE31456)/Homer	YTAATYNRATTA	0.1	-3.017	0.0951	119	0.1954	22749.8	0.1691	GRE(NR),IR3/A549-GR-ChIP-Seq(GSE32465)/Homer	NRGVACABNVTGTYCY	1	-0.1307	1	43	0.0416	7527.1	0.0488
Hoxd13(Homeobox)/ChickenMSG-Hoxd13.Flag-ChIP-Seq(GSE86088)/Homer	NCYAATAAAA	0.1	-3.014	0.0952	338	0.555	70039.9	0.5207	PIF5ox(bHLH)/Arabidopsis-PIF5ox-ChIP-Seq(GSE35062)/Homer	BCACGTGVDN	1	-0.1307	1	350	0.3385	54761	0.3553
SPL11(SBP)/col100-SPL11-DAP-Seq(GSE60143)/Homer	YTGTACTTBH	0.1	-3.013	0.0952	149	0.2447	29054.2	0.216	ZNF143|STAF(Zf)/CUTLL-ZNF143-ChIP-Seq(GSE29600)/Homer	ATTTCCCAGVAKSCY	1	-0.1305	1	132	0.1277	21528.8	0.1397
WRKY71(WRKY)/col-WRKY71-DAP-Seq(GSE60143)/Homer	CKTTGACYWW	0.1	-3.008	0.0953	149	0.2447	29059.3	0.2161	Stat3+il21(Stat)/CD4-Stat3-ChIP-Seq(GSE19198)/Homer	SVYTTCCNGGAARB	1	-0.1304	1	271	0.2621	42815.6	0.2778
OCT:OCT-short(POU,Homeobox)/NPC-OCT6-ChIP-Seq(GSE43916)/Homer	ATGCATWATGCATRW	0.1	-2.988	0.0971	182	0.2989	36094.8	0.2684	NAM(NAC)/col-NAM-DAP-Seq(GSE60143)/Homer	RGTTRCGTRW	1	-0.1303	1	272	0.2631	42968.4	0.2788
NAC2(NAC)/colamp-NAC2-DAP-Seq(GSE60143)/Homer	TDCTTGNNNNNCAAG	0.1	-2.979	0.0978	150	0.2463	29302.9	0.2179	AT5G47660(Trihelix)/colamp-AT5G47660-DAP-Seq(GSE60143)/Homer	AWTTTTACCG	1	-0.1297	1	459	0.4439	71132.4	0.4615
BMYB(HTH)/Hela-BMYB-ChIP-Seq(GSE27030)/Homer	NHAACBGYYV	0.1	-2.957	0.0998	338	0.555	70114.1	0.5213	ZIM(C2C2gata)/col-ZIM-DAP-Seq(GSE60143)/Homer	ATCSRACGGTYRAGA	1	-0.1294	1	1	0.001	314.4	0.002
Klf9(Zf)/GBM-Klf9-ChIP-Seq(GSE62211)/Homer	GCCACRCCCACY	0.1	-2.946	0.1006	166	0.2726	32731.7	0.2434	PLT1(AP2EREBP)/colamp-PLT1-DAP-Seq(GSE60143)/Homer	GCACGAWTYCCGAGG	1	-0.1271	1	18	0.0174	3431.4	0.0223
PAX3:FKHR-fusion(Paired,Homeobox)/Rh4-PAX3:FKHR-ChIP-Seq(GSE19063)/Homer	ACCRTGACTAATTNN	0.1	-2.941	0.101	62	0.1018	11108.8	0.0826	Hoxd13(Homeobox)/ChickenMSG-Hoxd13.Flag-ChIP-Seq(GSE86088)/Homer	NCYAATAAAA	1	-0.1269	1	519	0.5019	80112.1	0.5198
WRKY22(WRKY)/colamp-WRKY22-DAP-Seq(GSE60143)/Homer	WWAAAGTCAACK	0.1	-2.934	0.1016	125	0.2053	24087	0.1791	MYB67(MYB)/col-MYB67-DAP-Seq(GSE60143)/Homer	YYYACCTAAC	1	-0.1261	1	284	0.2747	44829.7	0.2909
Unknown6/Drosophila-Promoters/Homer	AATTTTAAAA	0.1	-2.912	0.1036	229	0.376	46296	0.3442	Cbf1(bHLH)/Yeast-Cbf1-ChIP-Seq(GSE29506)/Homer	TCACGTGAYH	1	-0.1251	1	85	0.0822	14234.8	0.0924
Nur77(NR)/K562-NR4A1-ChIP-Seq(GSE31363)/Homer	TGACCTTTNCNT	0.1	-2.87	0.1078	56	0.092	9954.1	0.074	PRDM14(Zf)/H1-PRDM14-ChIP-Seq(GSE22767)/Homer	RGGTCTCTAACY	1	-0.1249	1	108	0.1044	17837.7	0.1157
Tcf4(HMG)/Hct116-Tcf4-ChIP-Seq(SRA012054)/Homer	ASATCAAAGGVA	0.1	-2.866	0.108	129	0.2118	24994.8	0.1858	HSF21(HSF)/col-HSF21-DAP-Seq(GSE60143)/Homer	CTTCTAGAAGMTTYW	1	-0.1221	1	32	0.0309	5777.4	0.0375
At1g36060(AP2EREBP)/colamp-At1g36060-DAP-Seq(GSE60143)/Homer	NNWWKGTCGGTG	0.1	-2.865	0.108	162	0.266	31973.5	0.2377	GATA12(C2C2gata)/col-GATA12-DAP-Seq(GSE60143)/Homer	YAGATCTRAW	1	-0.1215	1	178	0.1721	28696	0.1862
bZIP48(bZIP)/colamp-bZIP48-DAP-Seq(GSE60143)/Homer	DDWWKVTSACGTGGC	0.1	-2.862	0.108	88	0.1445	16464.1	0.1224	ZNF652/HepG2-ZNF652.Flag-ChIP-Seq(Encode)/Homer	TTAACCCTTTVNKKN	1	-0.1213	1	101	0.0977	16769.1	0.1088
ANAC004(NAC)/colamp-ANAC004-DAP-Seq(GSE60143)/Homer	WNCTTVYNNNRBAAG	0.1	-2.858	0.1083	86	0.1412	16056.8	0.1194	PU.1:IRF8(ETS:IRF)/pDC-Irf8-ChIP-Seq(GSE66899)/Homer	GGAAGTGAAAST	1	-0.1212	1	76	0.0735	12840.9	0.0833
WRKY40(WRKY)/colamp-WRKY40-DAP-Seq(GSE60143)/Homer	AHWAGTCAAC	0.1	-2.854	0.1085	119	0.1954	22909.2	0.1703	Tbr1(T-box)/Cortex-Tbr1-ChIP-Seq(GSE71384)/Homer	AAGGTGTKAA	1	-0.1209	1	473	0.4574	73318.3	0.4757
Atf4(bZIP)/MEF-Atf4-ChIP-Seq(GSE35681)/Homer	MTGATGCAAT	0.1	-2.853	0.1085	78	0.1281	14420.7	0.1072	Atoh1(bHLH)/Cerebellum-Atoh1-ChIP-Seq(GSE22111)/Homer	VNRVCAGCTGGY	1	-0.1203	1	426	0.412	66293.6	0.4301
Unknown1(NR/Ini-like)/Drosophila-Promoters/Homer	MYGGTCACACTG	0.1	-2.848	0.1088	59	0.0969	10571.1	0.0786	CAMTA5(CAMTA)/col-CAMTA5-DAP-Seq(GSE60143)/Homer	ACGCGTTTTANACRC	1	-0.1196	1	61	0.059	10469.1	0.0679
MYB119(MYB)/colamp-MYB119-DAP-Seq(GSE60143)/Homer	YRACCGTTACDD	0.1	-2.846	0.1088	81	0.133	15040.7	0.1118	RBPJ:Ebox(?,bHLH)/Panc1-Rbpj1-ChIP-Seq(GSE47459)/Homer	GGGRAARRGRMCAGMTG	1	-0.1187	1	140	0.1354	22857.3	0.1483
Ptf1a(bHLH)/Panc1-Ptf1a-ChIP-Seq(GSE47459)/Homer	ACAGCTGTTN	0.1	-2.829	0.1104	464	0.7619	98624.3	0.7333	MNT(bHLH)/HepG2-MNT-ChIP-Seq(Encode)/Homer	DGCACACGTG	1	-0.1186	1	339	0.3279	53226.9	0.3453
SPL3(SBP)/colamp-SPL3-DAP-Seq(GSE60143)/Homer	WDTTGTACGGAH	0.1	-2.82	0.1112	13	0.0213	1753.2	0.013	TGA9(bZIP)/colamp-TGA9-DAP-Seq(GSE60143)/Homer	VTGACGTC	1	-0.1181	1	347	0.3356	54439.3	0.3532
MYB40(MYB)/col-MYB40-DAP-Seq(GSE60143)/Homer	TGGTAGGTRARA	0.1	-2.817	0.1114	89	0.1461	16710.7	0.1242	Pitx1(Homeobox)/Chicken-Pitx1-ChIP-Seq(GSE38910)/Homer	TAATCCCN	1	-0.116	1	896	0.8665	135418	0.8786
At1g72010(TCP)/colamp-At1g72010-DAP-Seq(GSE60143)/Homer	GGDCCCAC	0.1	-2.817	0.1114	165	0.2709	32667.1	0.2429	Pho4(bHLH)/Yeast-Pho4-ChIP-Seq(GSE29506)/Homer	AAGCACGTGBGD	1	-0.1154	1	59	0.0571	10174.4	0.066
Tcf7(HMG)/GM12878-TCF7-ChIP-Seq(Encode)/Homer	CTTTGATGTGSB	0.1	-2.791	0.1139	96	0.1576	18181	0.1352	CEBP:CEBP(bZIP)/MEF-Chop-ChIP-Seq(GSE35681)/Homer	NTNATGCAAYMNNHTGMAAY	1	-0.1151	1	59	0.0571	10176	0.066
MNT(bHLH)/HepG2-MNT-ChIP-Seq(Encode)/Homer	DGCACACGTG	0.1	-2.791	0.1139	231	0.3793	46884.7	0.3486	ERF2(AP2EREBP)/colamp-ERF2-DAP-Seq(GSE60143)/Homer	GGCGGCTG	1	-0.1149	1	92	0.089	15402.1	0.0999
AT5G22990(C2H2)/col-AT5G22990-DAP-Seq(GSE60143)/Homer	WCGAHDTCGWHN	0.1	-2.786	0.1141	29	0.0476	4708.6	0.035	OCT:OCT-short(POU,Homeobox)/NPC-OCT6-ChIP-Seq(GSE43916)/Homer	ATGCATWATGCATRW	1	-0.1146	1	276	0.2669	43731.5	0.2837
bZIP50(bZIP)/colamp-bZIP50-DAP-Seq(GSE60143)/Homer	GATGACGTCA	0.1	-2.783	0.1141	211	0.3465	42569.7	0.3165	DEAR3(AP2EREBP)/colamp-DEAR3-DAP-Seq(GSE60143)/Homer	BCACCGACAWNNNNN	1	-0.1132	1	49	0.0474	8582	0.0557
WRKY65(WRKY)/colamp-WRKY65-DAP-Seq(GSE60143)/Homer	AWWWAGTCAACG	0.1	-2.778	0.1146	98	0.1609	18607.4	0.1383	ERF13(AP2EREBP)/colamp-ERF13-DAP-Seq(GSE60143)/Homer	TYAGCCGCCATT	1	-0.1131	1	233	0.2253	37199.5	0.2414
ATY13(MYB)/col-ATY13-DAP-Seq(GSE60143)/Homer	YYYAACYRHH	0.1	-2.775	0.1147	491	0.8062	104890	0.7799	Unknown1(NR/Ini-like)/Drosophila-Promoters/Homer	MYGGTCACACTG	1	-0.1125	1	71	0.0687	12103.3	0.0785
REM19(REM)/colamp-REM19-DAP-Seq(GSE60143)/Homer	AAAAAAAA	0.1	-2.77	0.1151	240	0.3941	48864.9	0.3633	ARF2(ARF)/col-ARF2-DAP-Seq(GSE60143)/Homer	TTGTCGGMWN	1	-0.1125	1	741	0.7166	113027	0.7333
KANADI1(Myb)/Seedling-KAN1-ChIP-Seq(GSE48081)/Homer	ARGAATAWWN	0.1	-2.764	0.1155	273	0.4483	56064.4	0.4168	MYB94(MYB)/col-MYB94-DAP-Seq(GSE60143)/Homer	WGGTRGTTGGKA	1	-0.1121	1	137	0.1325	22446.9	0.1456
EBF2(EBF)/BrownAdipose-EBF2-ChIP-Seq(GSE97114)/Homer	NABTCCCWDGGGAVH	0.1	-2.758	0.1159	272	0.4466	55853.7	0.4153	AT4G00250(GeBP)/col-AT4G00250-DAP-Seq(GSE60143)/Homer	WDTGGATAAKRT	1	-0.112	1	200	0.1934	32161.6	0.2087
THRa(NR)/C17.2-THRa-ChIP-Seq(GSE38347)/Homer	GGTCANYTGAGGWCA	0.1	-2.745	0.1174	139	0.2282	27232.1	0.2025	GATA3(Zf)/iTreg-Gata3-ChIP-Seq(GSE20898)/Homer	AGATAASR	1	-0.1118	1	465	0.4497	72226.7	0.4686
Klf4(Zf)/mES-Klf4-ChIP-Seq(GSE11431)/Homer	GCCACACCCA	0.1	-2.743	0.1174	141	0.2315	27657.4	0.2056	E2F(E2F)/Hela-CellCycle-Expression/Homer	TTSGCGCGAAAA	1	-0.1108	1	9	0.0087	1917.4	0.0124
AARE(HLH)/mES-cMyc-ChIP-Seq/Homer	GATTGCATCA	0.1	-2.742	0.1174	28	0.046	4538.8	0.0337	ANAC083(NAC)/col-ANAC083-DAP-Seq(GSE60143)/Homer	CKTRWNNNWYAMGTA	1	-0.1107	1	196	0.1896	31559.7	0.2048
CEBP:CEBP(bZIP)/MEF-Chop-ChIP-Seq(GSE35681)/Homer	NTNATGCAAYMNNHTGMAAY	0.1	-2.739	0.1174	48	0.0788	8446.4	0.0628	Hoxa13(Homeobox)/ChickenMSG-Hoxa13.Flag-ChIP-Seq(GSE86088)/Homer	CYHATAAAAN	1	-0.1074	1	682	0.6596	104439	0.6776
E2A(bHLH)/proBcell-E2A-ChIP-Seq(GSE21978)/Homer	DNRCAGCTGY	0.1	-2.734	0.1178	347	0.5698	72416	0.5384	HLF(bZIP)/HSC-HLF.Flag-ChIP-Seq(GSE69817)/Homer	RTTATGYAAB	1	-0.107	1	293	0.2834	46393.1	0.301
At5g29000(G2like)/col-At5g29000-DAP-Seq(GSE60143)/Homer	RGAATATTCYHH	0.1	-2.708	0.1207	71	0.1166	13109.2	0.0975	Ronin(THAP)/ES-Thap11-ChIP-Seq(GSE51522)/Homer	RACTACAACTCCCAGVAKGC	1	-0.106	1	6	0.0058	1378.7	0.0089
E2F1(E2F)/Hela-E2F1-ChIP-Seq(GSE22478)/Homer	CWGGCGGGAA	0.1	-2.684	0.1234	128	0.2102	24977.7	0.1857	MYB121(MYB)/col-MYB121-DAP-Seq(GSE60143)/Homer	YNTACCTAACWW	1	-0.1051	1	110	0.1064	18298.9	0.1187
MYB121(MYB)/col-MYB121-DAP-Seq(GSE60143)/Homer	YNTACCTAACWW	0.1	-2.662	0.1259	87	0.1429	16436.6	0.1222	PTF1(TCP)/colamp-PTF1-DAP-Seq(GSE60143)/Homer	RDDGGGACCACA	1	-0.1041	1	37	0.0358	6682.9	0.0434
ASHR1(ND)/col-ASHR1-DAP-Seq(GSE60143)/Homer	NTGGTGAN	0.1	-2.661	0.1259	285	0.468	58835.6	0.4374	Gata2(Zf)/K562-GATA2-ChIP-Seq(GSE18829)/Homer	BBCTTATCTS	1	-0.1034	1	222	0.2147	35617.8	0.2311
Rbpj1(?)/Panc1-Rbpj1-ChIP-Seq(GSE47459)/Homer	HTTTCCCASG	0.1	-2.634	0.1289	343	0.5632	71668.9	0.5329	ERF104(AP2EREBP)/col-ERF104-DAP-Seq(GSE60143)/Homer	GGCGGCGG	1	-0.1031	1	136	0.1315	22369.3	0.1451
STAT6(Stat)/Macrophage-Stat6-ChIP-Seq(GSE38377)/Homer	TTCCKNAGAA	0.1	-2.599	0.1333	153	0.2512	30368.3	0.2258	Hoxd10(Homeobox)/ChickenMSG-Hoxd10.Flag-ChIP-Seq(GSE86088)/Homer	GGCMATGAAA	1	-0.102	1	404	0.3907	63205.1	0.4101
Nr5a2(NR)/mES-Nr5a2-ChIP-Seq(GSE19019)/Homer	BTCAAGGTCA	0.1	-2.586	0.1349	144	0.2365	28471.3	0.2117	Nkx2.5(Homeobox)/HL1-Nkx2.5.biotin-ChIP-Seq(GSE21529)/Homer	RRSCACTYAA	1	-0.1018	1	673	0.6509	103181	0.6694
GLIS3(Zf)/Thyroid-Glis3.GFP-ChIP-Seq(GSE103297)/Homer	CTCCCTGGGAGGCCN	0.1	-2.583	0.135	381	0.6256	80203.4	0.5963	HY5(bZIP)/colamp-HY5-DAP-Seq(GSE60143)/Homer	RRTSACGTSD	1	-0.1012	1	191	0.1847	30886.3	0.2004
E2F3(E2F)/MEF-E2F3-ChIP-Seq(GSE71376)/Homer	BTKGGCGGGAAA	0.1	-2.581	0.1351	228	0.3744	46514.4	0.3458	CEJ1(AP2EREBP)/col-CEJ1-DAP-Seq(GSE60143)/Homer	WWTGTCGGTG	1	-0.101	1	156	0.1509	25489.4	0.1654
Zfp57(Zf)/H1-ZFP57.HA-ChIP-Seq(GSE115387)/Homer	NANTGCSGCA	0.1	-2.579	0.1351	157	0.2578	31244.6	0.2323	SHN3(AP2EREBP)/col-SHN3-DAP-Seq(GSE60143)/Homer	CCGCCGCC	1	-0.1008	1	39	0.0377	7027.2	0.0456
HNF4a(NR),DR1/HepG2-HNF4a-ChIP-Seq(GSE25021)/Homer	CARRGKBCAAAGTYCA	0.1	-2.579	0.1351	126	0.2069	24670.7	0.1834	TRP2(MYBrelated)/colamp-TRP2-DAP-Seq(GSE60143)/Homer	TAAACCCT	1	-0.09916	1	67	0.0648	11555.8	0.075
ERF2(AP2EREBP)/colamp-ERF2-DAP-Seq(GSE60143)/Homer	GGCGGCTG	0.1	-2.573	0.1354	219	0.3596	44574	0.3314	At4g18890(BZR)/col-At4g18890-DAP-Seq(GSE60143)/Homer	NDBRCACGTGYR	1	-0.09851	1	48	0.0464	8505.9	0.0552
Zelda(Zf)/Embryo-zld-ChIP-Seq(GSE65441)/Homer	KBCTACCTGW	0.1	-2.567	0.1359	116	0.1905	22577.1	0.1679	ANAC094(NAC)/col-ANAC094-DAP-Seq(GSE60143)/Homer	DVCGTRNNNNNYACG	1	-0.09808	1	44	0.0426	7859	0.051
bZIP:IRF(bZIP,IRF)/Th17-BatF-ChIP-Seq(GSE39756)/Homer	NAGTTTCABTHTGACTNW	0.1	-2.563	0.1362	121	0.1987	23633.2	0.1757	Unknown4/Arabidopsis-Promoters/Homer	CKTCKTCTTY	1	-0.09689	1	326	0.3153	51512.9	0.3342
TCP1(TCP)/col-TCP1-DAP-Seq(GSE60143)/Homer	GGGGGCCCMMCN	0.1	-2.555	0.1371	130	0.2135	25541.5	0.1899	Nkx2.2(Homeobox)/NPC-Nkx2.2-ChIP-Seq(GSE61673)/Homer	BTBRAGTGSN	1	-0.09632	1	629	0.6083	96770.2	0.6279
RAP212(AP2EREBP)/col-RAP212-DAP-Seq(GSE60143)/Homer	CGCCGCCATTTT	0.1	-2.552	0.1373	213	0.3498	43305.2	0.322	MYB17(MYB)/colamp-MYB17-DAP-Seq(GSE60143)/Homer	GGTAGGTGRG	1	-0.09592	1	175	0.1692	28476.9	0.1848
bZIP52(bZIP)/colamp-bZIP52-DAP-Seq(GSE60143)/Homer	NDNHCAGCTGTCANN	0.1	-2.548	0.1376	312	0.5123	64936.6	0.4828	SeqBias: TA-repeat	TATATATATA	1	-0.09579	1	708	0.6847	108387	0.7032
REB1/SacCer-Promoters/Homer	KCCGGGTAAYRR	0.1	-2.535	0.1392	59	0.0969	10803.1	0.0803	REST-NRSF(Zf)/Jurkat-NRSF-ChIP-Seq/Homer	GGMGCTGTCCATGGTGCTGA	1	-0.0956	1	6	0.0058	1405.1	0.0091
NFIL3(bZIP)/HepG2-NFIL3-ChIP-Seq(Encode)/Homer	VTTACGTAAYNNNNN	0.1	-2.531	0.1395	163	0.2677	32583.4	0.2423	MYB33(MYB)/col-MYB33-DAP-Seq(GSE60143)/Homer	DDTYNGTTAN	1	-0.09547	1	521	0.5039	80781.4	0.5241
FOXK2(Forkhead)/U2OS-FOXK2-ChIP-Seq(E-MTAB-2204)/Homer	SCHTGTTTACAT	0.1	-2.528	0.1396	164	0.2693	32800.5	0.2439	Sp2(Zf)/HEK293-Sp2.eGFP-ChIP-Seq(Encode)/Homer	YGGCCCCGCCCC	1	-0.09514	1	427	0.413	66745.2	0.433
CArG(MADS)/PUER-Srf-ChIP-Seq(Sullivan_et_al.)/Homer	CCATATATGGNM	0.1	-2.527	0.1396	84	0.1379	15939.6	0.1185	Hoxa10(Homeobox)/ChickenMSG-Hoxa10.Flag-ChIP-Seq(GSE86088)/Homer	GGYAATGAAA	1	-0.095	1	224	0.2166	36016.2	0.2337
At5g08330(TCP)/col-At5g08330-DAP-Seq(GSE60143)/Homer	GGRCCCAC	0.1	-2.513	0.1413	187	0.3071	37750	0.2807	BOS1(MYB)/col-BOS1-DAP-Seq(GSE60143)/Homer	NNRCCTAACT	1	-0.09468	1	282	0.2727	44867.1	0.2911
AT1G44830(AP2EREBP)/col-AT1G44830-DAP-Seq(GSE60143)/Homer	NCCACCGACA	0.1	-2.497	0.1433	100	0.1642	19297.2	0.1435	REM19(REM)/colamp-REM19-DAP-Seq(GSE60143)/Homer	AAAAAAAA	1	-0.09427	1	326	0.3153	51545.5	0.3344
AIL7(AP2EREBP)/colamp-AIL7-DAP-Seq(GSE60143)/Homer	KCACRAWTYYCGAGG	0.1	-2.492	0.1437	131	0.2151	25824.6	0.192	SUT1?/SacCer-Promoters/Homer	CCCCGCGC	1	-0.09317	1	898	0.8685	135884	0.8816
ZNF652/HepG2-ZNF652.Flag-ChIP-Seq(Encode)/Homer	TTAACCCTTTVNKKN	0.1	-2.467	0.1472	83	0.1363	15788.8	0.1174	PRDM15(Zf)/ESC-Prdm15-ChIP-Seq(GSE73694)/Homer	YCCDNTCCAGGTTTT	1	-0.09285	1	368	0.3559	57906.9	0.3757
TCP16(TCP)/colamp-TCP16-DAP-Seq(GSE60143)/Homer	GTGGDCCYNNNNNNN	0.1	-2.44	0.151	187	0.3071	37847.8	0.2814	Pax7(Paired,Homeobox),longest/Myoblast-Pax7-ChIP-Seq(GSE25064)/Homer	NTAATTDGCYAATTANNWWD	1	-0.09264	1	7	0.0068	1602.2	0.0104
HNF6(Homeobox)/Liver-Hnf6-ChIP-Seq(ERP000394)/Homer	NTATYGATCH	0.1	-2.437	0.1511	129	0.2118	25464.6	0.1893	MYB96(MYB)/colamp-MYB96-DAP-Seq(GSE60143)/Homer	WGGTRGTTGG	1	-0.09256	1	279	0.2698	44437.1	0.2883
At5g65130(AP2EREBP)/colamp-At5g65130-DAP-Seq(GSE60143)/Homer	CCRCCGACAWTN	0.1	-2.427	0.1524	93	0.1527	17906.6	0.1331	Brachyury(T-box)/Mesoendoderm-Brachyury-ChIP-exo(GSE54963)/Homer	ANTTMRCASBNNNGTGYKAAN	1	-0.09199	1	100	0.0967	16839.2	0.1093
SeqBias: GA-repeat	GAGAGAGAGA	0.1	-2.426	0.1524	596	0.9787	130264	0.9685	TSO1(CPP)/col-TSO1-DAP-Seq(GSE60143)/Homer	RAATTTRAAW	1	-0.08908	1	55	0.0532	9699.9	0.0629
MyoD(bHLH)/Myotube-MyoD-ChIP-Seq(GSE21614)/Homer	RRCAGCTGYTSY	0.1	-2.4	0.156	231	0.3793	47419.7	0.3526	ZNF165(Zf)/WHIM12-ZNF165-ChIP-Seq(GSE65937)/Homer	AAGGKGRCGCAGGCA	1	-0.08898	1	49	0.0474	8728.1	0.0566
EMB1789(C3H)/col-EMB1789-DAP-Seq(GSE60143)/Homer	TWTTTACCGYND	0.1	-2.392	0.157	111	0.1823	21715.9	0.1615	MYB101(MYB)/colamp-MYB101-DAP-Seq(GSE60143)/Homer	TAACNRMY	1	-0.08871	1	569	0.5503	88001.5	0.571
PRDM9(Zf)/Testis-DMC1-ChIP-Seq(GSE35498)/Homer	ADGGYAGYAGCATCT	0.1	-2.391	0.157	127	0.2085	25094.9	0.1866	NUC(C2H2)/col-NUC-DAP-Seq(GSE60143)/Homer	HAVAAAACGACAAAA	1	-0.08822	1	32	0.0309	5943.1	0.0386
AR-halfsite(NR)/LNCaP-AR-ChIP-Seq(GSE27824)/Homer	CCAGGAACAG	0.1	-2.382	0.158	521	0.8555	112290	0.8349	BHLHA15(bHLH)/NIH3T3-BHLHB8.HA-ChIP-Seq(GSE119782)/Homer	NAMCAGCTGK	1	-0.08816	1	505	0.4884	78499.2	0.5093
At1g77640(AP2EREBP)/col-At1g77640-DAP-Seq(GSE60143)/Homer	TGTCGGTGGA	0.1	-2.378	0.1584	59	0.0969	10927.7	0.0812	JGL(C2H2)/col-JGL-DAP-Seq(GSE60143)/Homer	ACYTTCAGTT	1	-0.08772	1	510	0.4932	79250.2	0.5142
M1BP(Zf)/S2R+-M1BP-ChIP-Seq(GSE49842)/Homer	CAGTGTGACCGT	0.1	-2.377	0.1584	68	0.1117	12772.4	0.095	Hnf6b(Homeobox)/LNCaP-Hnf6b-ChIP-Seq(GSE106305)/Homer	TATTGAYY	1	-0.08742	1	288	0.2785	45871.8	0.2976
Usf2(bHLH)/C2C12-Usf2-ChIP-Seq(GSE36030)/Homer	GTCACGTGGT	0.1	-2.374	0.1586	92	0.1511	17751.2	0.132	Unknown3/Arabidopsis-Promoters/Homer	AYTAAACCGG	1	-0.08693	1	38	0.0368	6943.7	0.0451
AT1G12630(AP2EREBP)/colamp-AT1G12630-DAP-Seq(GSE60143)/Homer	TGTCGGCA	0.1	-2.351	0.162	116	0.1905	22815.5	0.1696	CRC(C2C2YABBY)/col-CRC-DAP-Seq(GSE60143)/Homer	TWATSATA	1	-0.08687	1	393	0.3801	61752.1	0.4007
STAT5(Stat)/mCD4+-Stat5-ChIP-Seq(GSE12346)/Homer	RTTTCTNAGAAA	0.1	-2.346	0.1624	102	0.1675	19873.5	0.1478	Tcf3(HMG)/mES-Tcf3-ChIP-Seq(GSE11724)/Homer	ASWTCAAAGG	1	-0.08489	1	104	0.1006	17533.5	0.1138
Myf5(bHLH)/GM-Myf5-ChIP-Seq(GSE24852)/Homer	BAACAGCTGT	0.1	-2.322	0.1661	199	0.3268	40596.4	0.3018	Ptf1a(bHLH)/Panc1-Ptf1a-ChIP-Seq(GSE47459)/Homer	ACAGCTGTTN	1	-0.08449	1	722	0.6983	110575	0.7174
TATA-box/SacCer-Promoters/Homer	BBHWTATATA	0.1	-2.318	0.1666	123	0.202	24333.8	0.1809	LIN-39(Homeobox)/cElegans.L3-LIN39-ChIP-Seq(modEncode)/Homer	ATGATTRATG	1	-0.08446	1	403	0.3897	63290.2	0.4106
O2(bZIP)/Corn-O2-ChIP-Seq(GSE63991)/Homer	GCTGACGTGGCA	0.1	-2.312	0.1672	46	0.0755	8338.1	0.062	PU.1(ETS)/ThioMac-PU.1-ChIP-Seq(GSE21512)/Homer	AGAGGAAGTG	1	-0.08429	1	187	0.1809	30456.7	0.1976
Gata2(Zf)/K562-GATA2-ChIP-Seq(GSE18829)/Homer	BBCTTATCTS	1	-2.302	0.1685	151	0.2479	30308.3	0.2253	SCRT1(Zf)/HEK293-SCRT1.eGFP-ChIP-Seq(Encode)/Homer	GCAACAGGTG	1	-0.08313	1	96	0.0928	16288.9	0.1057
TGA1(bZIP)/colamp-TGA1-DAP-Seq(GSE60143)/Homer	TGACGTCAKC	1	-2.292	0.1701	95	0.156	18463.9	0.1373	MYB51(MYB)/col-MYB51-DAP-Seq(GSE60143)/Homer	GGTAGGTG	1	-0.08309	1	250	0.2418	40138.7	0.2604
WRKY50(WRKY)/col-WRKY50-DAP-Seq(GSE60143)/Homer	NNTTGACTWNNGNNN	1	-2.265	0.1744	194	0.3186	39597.2	0.2944	At4g36780(BZR)/col-At4g36780-DAP-Seq(GSE60143)/Homer	NNNNNNCACGTGNNN	1	-0.08288	1	86	0.0832	14707.4	0.0954
At5g04390(C2H2)/col200-At5g04390-DAP-Seq(GSE60143)/Homer	AGTGANDN	1	-2.261	0.1748	585	0.9606	127598	0.9487	E2F3(E2F)/MEF-E2F3-ChIP-Seq(GSE71376)/Homer	BTKGGCGGGAAA	1	-0.08224	1	162	0.1567	26615.5	0.1727
ANAC047(NAC)/colamp-ANAC047-DAP-Seq(GSE60143)/Homer	WACACGTAACTT	1	-2.25	0.1764	161	0.2644	32516.9	0.2418	p53(p53)/Saos-p53-ChIP-Seq(GSE15780)/Homer	RRCATGYCYRGRCATGYYYN	1	-0.08045	1	28	0.0271	5319	0.0345
Tgif2(Homeobox)/mES-Tgif2-ChIP-Seq(GSE55404)/Homer	TGTCANYT	1	-2.239	0.1781	493	0.8095	106011	0.7882	p53(p53)/Saos-p53-ChIP-Seq/Homer	RRCATGYCYRGRCATGYYYN	1	-0.08045	1	28	0.0271	5319	0.0345
Ascl1(bHLH)/NeuralTubes-Ascl1-ChIP-Seq(GSE55840)/Homer	NNVVCAGCTGBN	1	-2.224	0.1805	361	0.5928	76282	0.5672	ANAC079(NAC)/colamp-ANAC079-DAP-Seq(GSE60143)/Homer	TACACGCAACCT	1	-0.08002	1	111	0.1074	18682.7	0.1212
Cbf1(bHLH)/Yeast-Cbf1-ChIP-Seq(GSE29506)/Homer	TCACGTGAYH	1	-2.221	0.1807	78	0.1281	14985	0.1114	PIF7(bHLH)/col-PIF7-DAP-Seq(GSE60143)/Homer	CCACGTGGNH	1	-0.07937	1	53	0.0513	9446.4	0.0613
MYB116(MYB)/colamp-MYB116-DAP-Seq(GSE60143)/Homer	AGTTAGGCAN	1	-2.217	0.1811	168	0.2759	34063.3	0.2533	HNF6(Homeobox)/Liver-Hnf6-ChIP-Seq(ERP000394)/Homer	NTATYGATCH	1	-0.07858	1	173	0.1673	28362.8	0.184
GLI3(Zf)/Limb-GLI3-ChIP-Chip(GSE11077)/Homer	CGTGGGTGGTCC	1	-2.212	0.1818	46	0.0755	8412.2	0.0625	Initiator/Drosophila-Promoters/Homer	NTCAGTYG	1	-0.07855	1	650	0.6286	100107	0.6495
At3g04030(G2like)/col-At3g04030-DAP-Seq(GSE60143)/Homer	DRGAATCT	1	-2.203	0.1831	233	0.3826	48145.6	0.358	DREF/Drosophila-Promoters/Homer	AVYTATCGATAD	1	-0.07776	1	1	0.001	386.4	0.0025
TSO1(CPP)/col-TSO1-DAP-Seq(GSE60143)/Homer	RAATTTRAAW	1	-2.201	0.1832	51	0.0837	9438	0.0702	bHLH34(bHLH)/colamp-bHLH34-DAP-Seq(GSE60143)/Homer	HGWGRHWGACACGTG	1	-0.07766	1	80	0.0774	13800.8	0.0895
AT3G09735(S1Falike)/col-AT3G09735-DAP-Seq(GSE60143)/Homer	TTCTAGAANMTTCTA	1	-2.186	0.1856	107	0.1757	21103.7	0.1569	RAR:RXR(NR),DR5/ES-RAR-ChIP-Seq(GSE56893)/Homer	RGGTCADNNAGAGGTCAV	1	-0.07749	1	8	0.0077	1839.7	0.0119
ZNF264(Zf)/HEK293-ZNF264.GFP-ChIP-Seq(GSE58341)/Homer	RGGGCACTAACY	1	-2.185	0.1856	187	0.3071	38199	0.284	DMRT1(DM)/Testis-DMRT1-ChIP-Seq(GSE64892)/Homer	TWGHWACAWTGTWDC	1	-0.07708	1	76	0.0735	13167.4	0.0854
RARg(NR)/ES-RARg-ChIP-Seq(GSE30538)/Homer	AGGTCAAGGTCA	1	-2.18	0.1861	11	0.0181	1593.4	0.0118	Pax7(Paired,Homeobox)/Myoblast-Pax7-ChIP-Seq(GSE25064)/Homer	TAATCAATTA	1	-0.07652	1	31	0.03	5846.7	0.0379
AT5G59990(C2C2COlike)/colamp-AT5G59990-DAP-Seq(GSE60143)/Homer	TCTCAACCGTTCATT	1	-2.162	0.1892	8	0.0131	1066.1	0.0079	ERF9(AP2EREBP)/colamp-ERF9-DAP-Seq(GSE60143)/Homer	AWATGGCGGCGG	1	-0.07638	1	35	0.0338	6514.9	0.0423
RAR:RXR(NR),DR5/ES-RAR-ChIP-Seq(GSE56893)/Homer	RGGTCADNNAGAGGTCAV	1	-2.158	0.1896	12	0.0197	1782.5	0.0133	Unknown5/Drosophila-Promoters/Homer	GCTGATAASV	1	-0.07584	1	197	0.1905	32103.3	0.2083
PRDM14(Zf)/H1-PRDM14-ChIP-Seq(GSE22767)/Homer	RGGTCTCTAACY	1	-2.143	0.1921	86	0.1412	16734.8	0.1244	MYB30(MYB)/colamp-MYB30-DAP-Seq(GSE60143)/Homer	AGGTAGTTGG	1	-0.07395	1	338	0.3269	53647.1	0.3481
HINFP(Zf)/K562-HINFP.eGFP-ChIP-Seq(Encode)/Homer	TWVGGTCCGC	1	-2.143	0.1921	145	0.2381	29234	0.2174	ABF2(bZIP)/col-ABF2-DAP-Seq(GSE60143)/Homer	KGMCACGTGDCMHHH	1	-0.07367	1	50	0.0484	9002.7	0.0584
Phox2b(Homeobox)/CLBGA-PHOX2B-ChIP-Seq(GSE90683)/Homer	TTAATTNAATTA	1	-2.132	0.1936	66	0.1084	12579.7	0.0935	HLH-1(bHLH)/cElegans-Embryo-HLH1-ChIP-Seq(modEncode)/Homer	RACAGCTGTTBH	1	-0.07254	1	290	0.2805	46386.1	0.301
At4g01280(MYBrelated)/colamp-At4g01280-DAP-Seq(GSE60143)/Homer	AAATATCT	1	-2.13	0.1937	139	0.2282	27968.1	0.2079	NF1:FOXA1(CTF,Forkhead)/LNCAP-FOXA1-ChIP-Seq(GSE27824)/Homer	WNTGTTTRYTTTGGCA	1	-0.07243	1	16	0.0155	3305.2	0.0214
AT2G28920(ND)/col-AT2G28920-DAP-Seq(GSE60143)/Homer	WAGATATTTWTW	1	-2.119	0.1956	73	0.1199	14045.4	0.1044	At1g72010(TCP)/colamp-At1g72010-DAP-Seq(GSE60143)/Homer	GGDCCCAC	1	-0.07189	1	164	0.1586	27051.8	0.1755
PTF1(TCP)/colamp-PTF1-DAP-Seq(GSE60143)/Homer	RDDGGGACCACA	1	-2.118	0.1956	41	0.0673	7469.1	0.0555	ATHB53(HB)/col-ATHB53-DAP-Seq(GSE60143)/Homer	CAATAATT	1	-0.07156	1	185	0.1789	30308.6	0.1966
ERRg(NR)/Kidney-ESRRG-ChIP-Seq(GSE104905)/Homer	GTGACCTTGRVN	1	-2.105	0.1976	210	0.3448	43295.7	0.3219	ZNF7(Zf)/HepG2-ZNF7.Flag-ChIP-Seq(Encode)/Homer	CTGCCWVCTTTTRTA	1	-0.07145	1	203	0.1963	33087.2	0.2147
SVP(MADS)/col-SVP-DAP-Seq(GSE60143)/Homer	ANTTWCCHAATTTGG	1	-2.075	0.2034	139	0.2282	28041.5	0.2085	PAX5(Paired,Homeobox)/GM12878-PAX5-ChIP-Seq(GSE32465)/Homer	GCAGCCAAGCRTGACH	1	-0.07126	1	147	0.1422	24415.6	0.1584
At1g14580(C2H2)/colamp-At1g14580-DAP-Seq(GSE60143)/Homer	CASAAAAMGACAAAA	1	-2.069	0.2043	64	0.1051	12224	0.0909	GLIS3(Zf)/Thyroid-Glis3.GFP-ChIP-Seq(GSE103297)/Homer	CTCCCTGGGAGGCCN	1	-0.07113	1	513	0.4961	79953.3	0.5187
ERF1(AP2EREBP)/colamp-ERF1-DAP-Seq(GSE60143)/Homer	GGCGGCTR	1	-2.067	0.2044	206	0.3383	42486.5	0.3159	MyoD(bHLH)/Myotube-MyoD-ChIP-Seq(GSE21614)/Homer	RRCAGCTGYTSY	1	-0.07108	1	312	0.3017	49752.3	0.3228
ARF2(ARF)/col-ARF2-DAP-Seq(GSE60143)/Homer	TTGTCGGMWN	1	-2.066	0.2044	468	0.7685	100550	0.7476	OBP3(C2C2dof)/col-OBP3-DAP-Seq(GSE60143)/Homer	NYWACTTTTT	1	-0.07023	1	770	0.7447	117756	0.764
Chop(bZIP)/MEF-Chop-ChIP-Seq(GSE35681)/Homer	ATTGCATCAT	1	-2.064	0.2044	58	0.0952	10988.8	0.0817	CLOCK(bHLH)/Liver-Clock-ChIP-Seq(GSE39860)/Homer	GHCACGTG	1	-0.06991	1	171	0.1654	28163.6	0.1827
NFkB-p65(RHD)/GM12787-p65-ChIP-Seq(GSE19485)/Homer	WGGGGATTTCCC	1	-2.058	0.2052	161	0.2644	32780.2	0.2437	MYB55(MYB)/colamp-MYB55-DAP-Seq(GSE60143)/Homer	YACCWAMC	1	-0.06969	1	313	0.3027	49927	0.3239
ZKSCAN1(Zf)/HepG2-ZKSCAN1-ChIP-Seq(Encode)/Homer	GCACAYAGTAGGKCY	1	-2.053	0.2059	14	0.023	2192.9	0.0163	Unknown-ESC-element(?)/mES-Nanog-ChIP-Seq(GSE11724)/Homer	CACAGCAGGGGG	1	-0.06775	1	279	0.2698	44786.3	0.2906
Egr1(Zf)/K562-Egr1-ChIP-Seq(GSE32465)/Homer	TGCGTGGGYG	1	-2.046	0.2071	232	0.381	48172.9	0.3582	ZNF322(Zf)/HEK293-ZNF322.GFP-ChIP-Seq(GSE58341)/Homer	GAGCCTGGTACTGWGCCTGR	1	-0.06767	1	123	0.119	20705.9	0.1343
Arnt:Ahr(bHLH)/MCF7-Arnt-ChIP-Seq(Lo_et_al.)/Homer	TBGCACGCAA	1	-2.043	0.2072	193	0.3169	39705.4	0.2952	bZIP68(bZIP)/col-bZIP68-DAP-Seq(GSE60143)/Homer	WGCCACGTGK	1	-0.06689	1	81	0.0783	14065.4	0.0913
ANAC087(NAC)/col-ANAC087-DAP-Seq(GSE60143)/Homer	WVCKTGHNNNWCAMG	1	-2.042	0.2072	64	0.1051	12249.7	0.0911	At1g68670(G2like)/colamp-At1g68670-DAP-Seq(GSE60143)/Homer	WNWWHNRAAGATTCT	1	-0.06657	1	191	0.1847	31305.3	0.2031
FRS9(ND)/col-FRS9-DAP-Seq(GSE60143)/Homer	RGAGAGAGAAAG	1	-2.039	0.2075	110	0.1806	21912.3	0.1629	ZBTB33(Zf)/GM12878-ZBTB33-ChIP-Seq(GSE32465)/Homer	GGVTCTCGCGAGAAC	1	-0.06604	1	4	0.0039	1098.8	0.0071
ERF73(AP2EREBP)/col-ERF73-DAP-Seq(GSE60143)/Homer	CCGCCGCC	1	-2.03	0.209	214	0.3514	44281	0.3292	E-box(bHLH)/Promoter/Homer	SSGGTCACGTGA	1	-0.06504	1	19	0.0184	3871.1	0.0251
TFE3(bHLH)/MEF-TFE3-ChIP-Seq(GSE75757)/Homer	GTCACGTGACYV	1	-2.026	0.2096	26	0.0427	4527.9	0.0337	Six4(Homeobox)/MCF7-SIX4-ChIP-Seq(Encode)/Homer	TGWAAYCTGABACCB	1	-0.06495	1	21	0.0203	4219.7	0.0274
KLF3(Zf)/MEF-Klf3-ChIP-Seq(GSE44748)/Homer	NRGCCCCRCCCHBNN	1	-2.023	0.2099	192	0.3153	39520.9	0.2938	Tal1	CATCTG	1	-0.06466	1	499	0.4826	77981.3	0.5059
Mouse_Recombination_Hotspot(Zf)/Testis-DMC1-ChIP-Seq(GSE24438)/Homer	ACTYKNATTCGTGNTACTTC	1	-2.02	0.2101	20	0.0328	3354.4	0.0249	DMRT6(DM)/Testis-DMRT6-ChIP-Seq(GSE60440)/Homer	YDGHTACAWTGTADC	1	-0.06423	1	59	0.0571	10549.3	0.0684
EPR1(MYBrelated)/colamp-EPR1-DAP-Seq(GSE60143)/Homer	AAATATCT	1	-2.006	0.2125	94	0.1544	18567.8	0.1381	TCP20(TCP)/col-TCP20-DAP-Seq(GSE60143)/Homer	GGDCCCAC	1	-0.06416	1	120	0.1161	20277.7	0.1316
LHY1(MYBrelated)/col-LHY1-DAP-Seq(GSE60143)/Homer	AAATATCT	1	-2.006	0.2125	94	0.1544	18567.8	0.1381	OCT:OCT(POU,Homeobox)/NPC-Brn1-ChIP-Seq(GSE35496)/Homer	ATGAATATTCATGAG	1	-0.06322	1	3	0.0029	895.3	0.0058
TCFL2(HMG)/K562-TCF7L2-ChIP-Seq(GSE29196)/Homer	ACWTCAAAGG	1	-2.004	0.2126	27	0.0443	4738.5	0.0352	Zic(Zf)/Cerebellum-ZIC1.2-ChIP-Seq(GSE60731)/Homer	CCTGCTGAGH	1	-0.06317	1	341	0.3298	54281.7	0.3522
MyoG(bHLH)/C2C12-MyoG-ChIP-Seq(GSE36024)/Homer	AACAGCTG	1	-2.001	0.2129	273	0.4483	57212.3	0.4254	NFAT(RHD)/Jurkat-NFATC1-ChIP-Seq(Jolma_et_al.)/Homer	ATTTTCCATT	1	-0.06266	1	334	0.323	53230.2	0.3454
GATA6(C2C2gata)/col200-GATA6-DAP-Seq(GSE60143)/Homer	TAGATCTARAHH	1	-1.999	0.213	33	0.0542	5940.4	0.0442	bHLHE41(bHLH)/proB-Bhlhe41-ChIP-Seq(GSE93764)/Homer	KCACGTGMCN	1	-0.06219	1	313	0.3027	50053.1	0.3247
p53(p53)/mES-cMyc-ChIP-Seq(GSE11431)/Homer	ACATGCCCGGGCAT	1	-1.997	0.2131	9	0.0148	1290.6	0.0096	MYB92(MYB)/colamp-MYB92-DAP-Seq(GSE60143)/Homer	GGTAGGTR	1	-0.06181	1	291	0.2814	46714.6	0.3031
MYB41(MYB)/col-MYB41-DAP-Seq(GSE60143)/Homer	BYTYACCTAA	1	-1.995	0.2131	90	0.1478	17736.3	0.1319	NAP(NAC)/col-NAP-DAP-Seq(GSE60143)/Homer	ARGTTACGTRTN	1	-0.06173	1	225	0.2176	36619.1	0.2376
BIM1(bHLH)/colamp-BIM1-DAP-Seq(GSE60143)/Homer	NNNNNNVTCACGTGM	1	-1.993	0.2133	34	0.0558	6145.4	0.0457	At1g36060(AP2EREBP)/colamp-At1g36060-DAP-Seq(GSE60143)/Homer	NNWWKGTCGGTG	1	-0.06126	1	102	0.0986	17471.4	0.1134
CAMTA5(CAMTA)/col-CAMTA5-DAP-Seq(GSE60143)/Homer	ACGCGTTTTANACRC	1	-1.977	0.2163	81	0.133	15863.6	0.1179	EHF(ETS)/LoVo-EHF-ChIP-Seq(GSE49402)/Homer	AVCAGGAAGT	1	-0.06086	1	442	0.4275	69534.6	0.4511
ZNF136(Zf)/HEK293-ZNF136.GFP-ChIP-Seq(GSE58341)/Homer	YTKGATAHAGTATTCTWGGTNGGCA	1	-1.964	0.2188	29	0.0476	5161.5	0.0384	MYB63(MYB)/col-MYB63-DAP-Seq(GSE60143)/Homer	BHYACCWACCHH	1	-0.06047	1	139	0.1344	23308.8	0.1512
ABF1/SacCer-Promoters/Homer	CGTRNAAARTGA	1	-1.964	0.2188	64	0.1051	12324.8	0.0916	PRDM1(Zf)/Hela-PRDM1-ChIP-Seq(GSE31477)/Homer	ACTTTCACTTTC	1	-0.05925	1	219	0.2118	35737.1	0.2319
LEP(AP2EREBP)/col-LEP-DAP-Seq(GSE60143)/Homer	CDCCGCCGTC	1	-1.959	0.2192	145	0.2381	29484.5	0.2192	LHY(Myb)/Seedling-LHY-ChIP-Seq(GSE52175)/Homer	ADAAATATCT	1	-0.05843	1	301	0.2911	48297.1	0.3134
E-box(bHLH)/Promoter/Homer	SSGGTCACGTGA	1	-1.953	0.2203	31	0.0509	5569.8	0.0414	BIM2(bHLH)/col-BIM2-DAP-Seq(GSE60143)/Homer	NNNNCACGTGNN	1	-0.05838	1	290	0.2805	46623.3	0.3025
DMRT6(DM)/Testis-DMRT6-ChIP-Seq(GSE60440)/Homer	YDGHTACAWTGTADC	1	-1.94	0.2227	48	0.0788	9036.7	0.0672	Stat3(Stat)/mES-Stat3-ChIP-Seq(GSE11431)/Homer	CTTCCGGGAA	1	-0.05731	1	190	0.1838	31293.2	0.203
MYB17(MYB)/colamp-MYB17-DAP-Seq(GSE60143)/Homer	GGTAGGTGRG	1	-1.933	0.2239	139	0.2282	28234.2	0.2099	ANAC038(NAC)/col-ANAC038-DAP-Seq(GSE60143)/Homer	ACACGTWAYC	1	-0.05702	1	573	0.5542	89117.6	0.5782
CEBP:AP1(bZIP)/ThioMac-CEBPb-ChIP-Seq(GSE21512)/Homer	DRTGTTGCAA	1	-1.931	0.2242	178	0.2923	36633.3	0.2724	AT3G58630(Trihelix)/col-AT3G58630-DAP-Seq(GSE60143)/Homer	TCTCCGGCGA	1	-0.05615	1	24	0.0232	4797.3	0.0311
AGL16(MADS)/col-AGL16-DAP-Seq(GSE60143)/Homer	TWCCHWATWDGGAAA	1	-1.927	0.2246	30	0.0493	5385.9	0.04	BMAL1(bHLH)/Liver-Bmal1-ChIP-Seq(GSE39860)/Homer	GNCACGTG	1	-0.05596	1	531	0.5135	82911.5	0.5379
bHLH157(bHLH)/col-bHLH157-DAP-Seq(GSE60143)/Homer	KACACGTCTCTY	1	-1.902	0.2299	58	0.0952	11137	0.0828	At1g14580(C2H2)/colamp-At1g14580-DAP-Seq(GSE60143)/Homer	CASAAAAMGACAAAA	1	-0.05559	1	76	0.0735	13389.5	0.0869
ETS:E-box(ETS,bHLH)/HPC7-Scl-ChIP-Seq(GSE22178)/Homer	AGGAARCAGCTG	1	-1.899	0.2304	30	0.0493	5404.4	0.0402	PRDM9(Zf)/Testis-DMC1-ChIP-Seq(GSE35498)/Homer	ADGGYAGYAGCATCT	1	-0.05529	1	165	0.1596	27445.4	0.1781
CELF2(RRM)/JSL1-CELF2-CLIP-Seq(GSE71264)/Homer	RGTGTCAG	1	-1.894	0.231	93	0.1527	18486.9	0.1374	THRb(NR)/HepG2-THRb.Flag-ChIP-Seq(Encode)/Homer	GGTCACCTGAGGTCA	1	-0.05437	1	228	0.2205	37207.8	0.2414
Smad4(MAD)/ESC-SMAD4-ChIP-Seq(GSE29422)/Homer	VBSYGTCTGG	1	-1.893	0.231	348	0.5714	73943.1	0.5498	MYB81(MYB)/col-MYB81-DAP-Seq(GSE60143)/Homer	NWAACSGWTWNN	1	-0.05428	1	446	0.4313	70265.7	0.4559
AGL15(MADS)/col-AGL15-DAP-Seq(GSE60143)/Homer	TTTCCHWATWDGGAA	1	-1.885	0.2325	47	0.0772	8877.4	0.066	Pitx1:Ebox(Homeobox,bHLH)/Hindlimb-Pitx1-ChIP-Seq(GSE41591)/Homer	YTAATTRAWWCCAGATGT	1	-0.05333	1	80	0.0774	14060.3	0.0912
ZBTB33(Zf)/GM12878-ZBTB33-ChIP-Seq(GSE32465)/Homer	GGVTCTCGCGAGAAC	1	-1.88	0.2332	25	0.0411	4415.5	0.0328	MYB74(MYB)/colamp-MYB74-DAP-Seq(GSE60143)/Homer	YYYACCTACCWH	1	-0.05213	1	183	0.177	30296.2	0.1966
GATA3(Zf),DR4/iTreg-Gata3-ChIP-Seq(GSE20898)/Homer	AGATGKDGAGATAAG	1	-1.87	0.2353	22	0.0361	3826.6	0.0285	CELF2(RRM)/JSL1-CELF2-CLIP-Seq(GSE71264)/Homer	RGTGTCAG	1	-0.0507	1	128	0.1238	21726.3	0.141
Esrrb(NR)/mES-Esrrb-ChIP-Seq(GSE11431)/Homer	KTGACCTTGA	1	-1.857	0.238	164	0.2693	33722.3	0.2507	MYB65(MYB)/colamp-MYB65-DAP-Seq(GSE60143)/Homer	RACNGTTA	1	-0.05061	1	355	0.3433	56646.8	0.3675
ESE1(AP2EREBP)/col-ESE1-DAP-Seq(GSE60143)/Homer	GGCGGCGG	1	-1.852	0.2389	225	0.3695	46965.5	0.3492	MYB88(MYB)/col-MYB88-DAP-Seq(GSE60143)/Homer	HNACGCTCCT	1	-0.05014	1	434	0.4197	68556.6	0.4448
THRb(NR)/HepG2-THRb.Flag-ChIP-Seq(Encode)/Homer	GGTCACCTGAGGTCA	1	-1.845	0.2403	186	0.3054	38499.6	0.2862	GT2(Trihelix)/colamp-GT2-DAP-Seq(GSE60143)/Homer	AMGGTAAAWWWN	1	-0.05009	1	354	0.3424	56506.7	0.3666
Sp1(Zf)/Promoter/Homer	GGCCCCGCCCCC	1	-1.832	0.2429	156	0.2562	32035.4	0.2382	At5g58900(MYBrelated)/colamp-At5g58900-DAP-Seq(GSE60143)/Homer	WWWTYTTATCTWWWW	1	-0.05001	1	445	0.4304	70208.6	0.4555
dHNF4(NR)/Fly-HNF4-ChIP-Seq(GSE73675)/Homer	GGTCCAAAGTCCAMT	1	-1.83	0.2429	13	0.0213	2094.4	0.0156	SPCH(bHLH)/Seedling-SPCH-ChIP-Seq(GSE57497)/Homer	WNBCACGTGA	1	-0.04963	1	322	0.3114	51665.9	0.3352
HSF21(HSF)/col-HSF21-DAP-Seq(GSE60143)/Homer	CTTCTAGAAGMTTYW	1	-1.827	0.2433	28	0.046	5049.1	0.0375	MYB70(MYB)/col-MYB70-DAP-Seq(GSE60143)/Homer	WTAACNGTTA	1	-0.04941	1	448	0.4333	70671.9	0.4585
MYB94(MYB)/col-MYB94-DAP-Seq(GSE60143)/Homer	WGGTRGTTGGKA	1	-1.815	0.2459	110	0.1806	22196.6	0.165	PHV(HB)/col-PHV-DAP-Seq(GSE60143)/Homer	RTAATSATTA	1	-0.04935	1	131	0.1267	22220.1	0.1442
RAR:RXR(NR),DR0/ES-RAR-ChIP-Seq(GSE56893)/Homer	AGGTCAAGGTCA	1	-1.797	0.2501	36	0.0591	6693.1	0.0498	TCX2(CPP)/colamp-TCX2-DAP-Seq(GSE60143)/Homer	NNWWTTYRAAHN	1	-0.04883	1	480	0.4642	75471	0.4897
ERF38(AP2EREBP)/col-ERF38-DAP-Seq(GSE60143)/Homer	CACCGACA	1	-1.796	0.2501	107	0.1757	21582.2	0.1605	bZIP52(bZIP)/colamp-bZIP52-DAP-Seq(GSE60143)/Homer	NDNHCAGCTGTCANN	1	-0.04831	1	496	0.4797	77869.2	0.5052
RORa(NR)/Liver-Rora-ChIP-Seq(GSE101115)/Homer	AAWCTAGGTCARDNN	1	-1.793	0.2503	38	0.0624	7105.9	0.0528	BPC1(BBRBPC)/colamp-BPC1-DAP-Seq(GSE60143)/Homer	GARGAGAGAGAA	1	-0.04799	1	281	0.2718	45456.9	0.2949
ZNF189(Zf)/HEK293-ZNF189.GFP-ChIP-Seq(GSE58341)/Homer	TGGAACAGMA	1	-1.786	0.2517	218	0.358	45551.2	0.3387	IBL1(bHLH)/Seedling-IBL1-ChIP-Seq(GSE51120)/Homer	CACGTGCC	1	-0.04784	1	444	0.4294	70108	0.4549
ZNF416(Zf)/HEK293-ZNF416.GFP-ChIP-Seq(GSE58341)/Homer	WDNCTGGGCA	1	-1.785	0.2517	333	0.5468	70812.4	0.5265	At3g45610(C2C2dof)/col-At3g45610-DAP-Seq(GSE60143)/Homer	TWACTTTTTS	1	-0.04695	1	533	0.5155	83406.2	0.5411
RUNX-AML(Runt)/CD4+-PolII-ChIP-Seq(Barski_et_al.)/Homer	GCTGTGGTTW	1	-1.778	0.2529	169	0.2775	34925.4	0.2597	Unknown3/Drosophila-Promoters/Homer	ACVAKCTGGCAGCGC	1	-0.04668	1	27	0.0261	5393	0.035
DPL-1(E2F)/cElegans-Adult-ChIP-Seq(modEncode)/Homer	TAGCGCGC	1	-1.77	0.2546	213	0.3498	44489.4	0.3308	FoxD3(forkhead)/ZebrafishEmbryo-Foxd3.biotin-ChIP-seq(GSE106676)/Homer	TGTTTAYTTAGC	1	-0.04651	1	308	0.2979	49605.9	0.3218
TCP20(TCP)/col-TCP20-DAP-Seq(GSE60143)/Homer	GGDCCCAC	1	-1.766	0.2554	129	0.2118	26328.5	0.1958	ERF105(AP2EREBP)/colamp-ERF105-DAP-Seq(GSE60143)/Homer	TGGCGGCT	1	-0.04646	1	236	0.2282	38592.6	0.2504
SeqBias: CG bias	SSSSSSSSSS	1	-1.758	0.2568	578	0.9491	126308	0.9391	dHNF4(NR)/Fly-HNF4-ChIP-Seq(GSE73675)/Homer	GGTCCAAAGTCCAMT	1	-0.04641	1	10	0.0097	2363.1	0.0153
GATA11(C2C2gata)/col-GATA11-DAP-Seq(GSE60143)/Homer	DDHYYAGATCTR	1	-1.753	0.2578	96	0.1576	19296.5	0.1435	SPL5(SBP)/colamp-SPL5-DAP-Seq(GSE60143)/Homer	NNHGTACGGHNN	1	-0.0463	1	75	0.0725	13347	0.0866
Hand2(bHLH)/Mesoderm-Hand2-ChIP-Seq(GSE61475)/Homer	TGACANARRCCAGRC	1	-1.747	0.259	129	0.2118	26355.2	0.196	SPL11(SBP)/col100-SPL11-DAP-Seq(GSE60143)/Homer	YTGTACTTBH	1	-0.04585	1	200	0.1934	33049.8	0.2144
Rap210(AP2EREBP)/col-Rap210-DAP-Seq(GSE60143)/Homer	TGTCGGCA	1	-1.745	0.2593	130	0.2135	26573.8	0.1976	ESE3(AP2EREBP)/col-ESE3-DAP-Seq(GSE60143)/Homer	GACGGTGG	1	-0.04491	1	171	0.1654	28563.8	0.1853
SF1(NR)/H295R-Nr5a1-ChIP-Seq(GSE44220)/Homer	CAAGGHCANV	1	-1.742	0.2594	115	0.1888	23362.2	0.1737	CHR(?)/Hela-CellCycle-Expression/Homer	SRGTTTCAAA	1	-0.04477	1	235	0.2273	38474.1	0.2496
Unknown5/Drosophila-Promoters/Homer	GCTGATAASV	1	-1.728	0.2629	143	0.2348	29393.4	0.2185	MYB44(MYB)/colamp-MYB44-DAP-Seq(GSE60143)/Homer	CVGTTWWKTCNGTTA	1	-0.04477	1	19	0.0184	4013.6	0.026
ZSCAN22(Zf)/HEK293-ZSCAN22.GFP-ChIP-Seq(GSE58341)/Homer	SMCAGTCWGAKGGAGGAGGC	1	-1.697	0.2706	36	0.0591	6771.5	0.0503	CEBP:AP1(bZIP)/ThioMac-CEBPb-ChIP-Seq(GSE21512)/Homer	DRTGTTGCAA	1	-0.04414	1	268	0.2592	43553.6	0.2826
bHLHE40(bHLH)/HepG2-BHLHE40-ChIP-Seq(GSE31477)/Homer	KCACGTGMCN	1	-1.692	0.2716	91	0.1494	18312	0.1361	AT5G61620(MYBrelated)/colamp-AT5G61620-DAP-Seq(GSE60143)/Homer	CTTATCCA	1	-0.04412	1	441	0.4265	69748.5	0.4525
RORg(NR)/Liver-Rorc-ChIP-Seq(GSE101115)/Homer	WAABTAGGTCAV	1	-1.683	0.2737	25	0.0411	4540.2	0.0338	At5g62940(C2C2dof)/col-At5g62940-DAP-Seq(GSE60143)/Homer	WHWHHACTTTTT	1	-0.04282	1	819	0.7921	125270	0.8128
bZIP3(bZIP)/col-bZIP3-DAP-Seq(GSE60143)/Homer	DWKNHSACGTGGCAD	1	-1.681	0.2739	117	0.1921	23877.8	0.1775	HOXA1(Homeobox)/mES-Hoxa1-ChIP-Seq(SRP084292)/Homer	TGATKGATGR	1	-0.0428	1	90	0.087	15815.8	0.1026
COUP-TFII(NR)/Artia-Nr2f2-ChIP-Seq(GSE46497)/Homer	AGRGGTCA	1	-1.678	0.2741	363	0.5961	77661.9	0.5774	PQM-1(?)/cElegans-L3-ChIP-Seq(modEncode)/Homer	ACTGATAAGA	1	-0.04278	1	119	0.1151	20437.8	0.1326
Mef2c(MADS)/GM12878-Mef2c-ChIP-Seq(GSE32465)/Homer	DCYAAAAATAGM	1	-1.676	0.2744	132	0.2167	27104.8	0.2015	c-Myc(bHLH)/mES-cMyc-ChIP-Seq(GSE11431)/Homer	VVCCACGTGG	1	-0.04278	1	166	0.1605	27825.1	0.1805
MYB3R5(MYB)/col-MYB3R5-DAP-Seq(GSE60143)/Homer	THYAACGGTHAWAWT	1	-1.667	0.2766	20	0.0328	3546	0.0264	Trl(Zf)/S2-GAGAfactor-ChIP-Seq(GSE40646)/Homer	RGAGAGAG	1	-0.04271	1	728	0.7041	112155	0.7277
GATA14(C2C2gata)/col-GATA14-DAP-Seq(GSE60143)/Homer	AYCAGATCTG	1	-1.666	0.2766	146	0.2397	30135.8	0.2241	ZBTB18(Zf)/HEK293-ZBTB18.GFP-ChIP-Seq(GSE58341)/Homer	AACATCTGGA	1	-0.04211	1	202	0.1954	33437.7	0.2169
MYB3R4(MYB)/col-MYB3R4-DAP-Seq(GSE60143)/Homer	AWWTAACCGTTR	1	-1.664	0.2766	40	0.0657	7623.9	0.0567	Tbx5(T-box)/HL1-Tbx5.biotin-ChIP-Seq(GSE21529)/Homer	AGGTGTCA	1	-0.04188	1	781	0.7553	119836	0.7775
AT1G77200(AP2EREBP)/colamp-AT1G77200-DAP-Seq(GSE60143)/Homer	ACCGACAHWD	1	-1.662	0.2767	160	0.2627	33166.8	0.2466	Zic2(Zf)/ESC-Zic2-ChIP-Seq(SRP197560)/Homer	CHCAGCRGGRGG	1	-0.04118	1	205	0.1983	33922.6	0.2201
E2A(bHLH),near_PU.1/Bcell-PU.1-ChIP-Seq(GSE21512)/Homer	NVCACCTGBN	1	-1.657	0.2777	312	0.5123	66411.2	0.4938	RORgt(NR)/EL4-RORgt.Flag-ChIP-Seq(GSE56019)/Homer	AAYTAGGTCA	1	-0.04117	1	40	0.0387	7659.1	0.0497
Unknown4/Drosophila-Promoters/Homer	AAAAATACCRMA	1	-1.651	0.279	38	0.0624	7221.8	0.0537	RORgt(NR)/EL4-RORgt.Flag-ChIP-Seq(GSE56019)/Homer	AAYTAGGTCA	1	-0.04117	1	40	0.0387	7659.1	0.0497
DREB26(AP2EREBP)/col-DREB26-DAP-Seq(GSE60143)/Homer	CCACCGACAH	1	-1.649	0.279	75	0.1232	14970.2	0.1113	RARa(NR)/K562-RARa-ChIP-Seq(Encode)/Homer	TTGAMCTTTG	1	-0.04116	1	731	0.707	112626	0.7307
MYB39(MYB)/col-MYB39-DAP-Seq(GSE60143)/Homer	WWAARKTAGGTGRAA	1	-1.628	0.2845	40	0.0657	7654.3	0.0569	Zic3(Zf)/mES-Zic3-ChIP-Seq(GSE37889)/Homer	GGCCYCCTGCTGDGH	1	-0.0406	1	266	0.2573	43330.3	0.2811
Atf7(bZIP)/3T3L1-Atf7-ChIP-Seq(GSE56872)/Homer	NGRTGACGTCAY	1	-1.618	0.2871	123	0.202	25258	0.1878	Bapx1(Homeobox)/VertebralCol-Bapx1-ChIP-Seq(GSE36672)/Homer	TTRAGTGSYK	1	-0.04056	1	658	0.6364	102000	0.6618
PUCHI(AP2EREBP)/colamp-PUCHI-DAP-Seq(GSE60143)/Homer	GCGCCGTY	1	-1.599	0.2922	202	0.3317	42394.7	0.3152	Gata1(Zf)/K562-GATA1-ChIP-Seq(GSE18829)/Homer	SAGATAAGRV	1	-0.04042	1	192	0.1857	31923.9	0.2071
IRF8(IRF)/BMDM-IRF8-ChIP-Seq(GSE77884)/Homer	GRAASTGAAAST	1	-1.589	0.2946	95	0.156	19299.4	0.1435	HDG1(Homeobox)/col100-HDG1-DAP-Seq(GSE60143)/Homer	DDYAATTAATGH	1	-0.03938	1	205	0.1983	33963.5	0.2204
GFX(?)/Promoter/Homer	ATTCTCGCGAGA	1	-1.58	0.2968	7	0.0115	1056.8	0.0079	ETS1(ETS)/Jurkat-ETS1-ChIP-Seq(GSE17954)/Homer	ACAGGAAGTG	1	-0.03901	1	361	0.3491	57833.9	0.3752
OCT:OCT(POU,Homeobox)/NPC-Brn1-ChIP-Seq(GSE35496)/Homer	ATGAATATTCATGAG	1	-1.578	0.2971	5	0.0082	691.1	0.0051	At1g49010(MYBrelated)/col-At1g49010-DAP-Seq(GSE60143)/Homer	RGATAASNTT	1	-0.03887	1	535	0.5174	83909.6	0.5444
SpiB(ETS)/OCILY3-SPIB-ChIP-Seq(GSE56857)/Homer	AAAGRGGAAGTG	1	-1.563	0.301	74	0.1215	14863	0.1105	HAT5(Homeobox)/colamp-HAT5-DAP-Seq(GSE60143)/Homer	DCAATWATTG	1	-0.0387	1	47	0.0455	8862.8	0.0575
Bcl6(Zf)/Liver-Bcl6-ChIP-Seq(GSE31578)/Homer	NNNCTTTCCAGGAAA	1	-1.559	0.3017	314	0.5156	67042.6	0.4985	YY1(Zf)/Promoter/Homer	CAAGATGGCGGC	1	-0.03855	1	12	0.0116	2794.4	0.0181
HSFA6B(HSF)/colamp-HSFA6B-DAP-Seq(GSE60143)/Homer	NTTCTAGAANHTTCT	1	-1.558	0.3018	126	0.2069	25994.4	0.1933	Bcl6(Zf)/Liver-Bcl6-ChIP-Seq(GSE31578)/Homer	NNNCTTTCCAGGAAA	1	-0.03855	1	476	0.4603	75133.6	0.4875
AT2G01818(PLATZ)/col-AT2G01818-DAP-Seq(GSE60143)/Homer	TCTAGAABSTTC	1	-1.555	0.3023	43	0.0706	8344.9	0.062	HSFB3(HSF)/colamp-HSFB3-DAP-Seq(GSE60143)/Homer	TTCTAGAAGMTTHTW	1	-0.03829	1	17	0.0164	3712.9	0.0241
NPAS(bHLH)/Liver-NPAS-ChIP-Seq(GSE39860)/Homer	NVCACGTG	1	-1.552	0.3027	317	0.5205	67719.6	0.5035	AtGRF6(GRF)/col-AtGRF6-DAP-Seq(GSE60143)/Homer	NTGTCAGADNNNNNN	1	-0.03788	1	403	0.3897	64204.3	0.4166
AS2(LOBAS2)/col-AS2-DAP-Seq(GSE60143)/Homer	CCGDAAWWHMCGSCG	1	-1.538	0.3067	44	0.0722	8569.5	0.0637	AT3G25990(Trihelix)/colamp-AT3G25990-DAP-Seq(GSE60143)/Homer	TTAACCATAG	1	-0.03772	1	227	0.2195	37405	0.2427
ZNF692(Zf)/HEK293-ZNF692.GFP-ChIP-Seq(GSE58341)/Homer	GTGGGCCCCA	1	-1.532	0.3079	66	0.1084	13204.9	0.0982	NPAS2(bHLH)/Liver-NPAS2-ChIP-Seq(GSE39860)/Homer	KCCACGTGAC	1	-0.03756	1	350	0.3385	56207.1	0.3647
FUS3(ABI3VP1)/col-FUS3-DAP-Seq(GSE60143)/Homer	DNNWTNTGCATGKNN	1	-1.527	0.3091	218	0.358	46019.7	0.3422	PLT3(AP2EREBP)/col-PLT3-DAP-Seq(GSE60143)/Homer	GCACGNWTHYCGAGG	1	-0.03713	1	10	0.0097	2428.6	0.0158
ZNF528(Zf)/HEK293-ZNF528.GFP-ChIP-Seq(GSE58341)/Homer	AGAAATGACTTCCCT	1	-1.521	0.3104	3	0.0049	355.4	0.0026	Fli1(ETS)/CD8-FLI-ChIP-Seq(GSE20898)/Homer	NRYTTCCGGH	1	-0.03684	1	368	0.3559	58952.7	0.3825
WRKY14(WRKY)/colamp-WRKY14-DAP-Seq(GSE60143)/Homer	NCGTTGACTTTN	1	-1.517	0.3113	95	0.156	19399.2	0.1442	bZIP16(bZIP)/colamp-bZIP16-DAP-Seq(GSE60143)/Homer	TGCCACGTGD	1	-0.03679	1	62	0.06	11370.5	0.0738
MafF(bZIP)/HepG2-MafF-ChIP-Seq(GSE31477)/Homer	HWWGTCAGCAWWTTT	1	-1.512	0.3124	76	0.1248	15351.5	0.1141	IRF4(IRF)/GM12878-IRF4-ChIP-Seq(GSE32465)/Homer	ACTGAAACCA	1	-0.03633	1	156	0.1509	26397.8	0.1713
AT1G24250(Orphan)/col-AT1G24250-DAP-Seq(GSE60143)/Homer	KTDGTTGGTDGTTGG	1	-1.494	0.3177	76	0.1248	15374.2	0.1143	SPL9(SBP)/colamp-SPL9-DAP-Seq(GSE60143)/Homer	BTGTACTT	1	-0.03502	1	532	0.5145	83575.6	0.5422
PCF/Arabidopsis-Promoters/Homer	NNWWWTGGGCYTDDN	1	-1.492	0.3177	61	0.1002	12192.9	0.0907	ATHB18(Homeobox)/colamp-ATHB18-DAP-Seq(GSE60143)/Homer	YCAATSATTG	1	-0.03483	1	55	0.0532	10247.3	0.0665
FOXK1(Forkhead)/HEK293-FOXK1-ChIP-Seq(GSE51673)/Homer	NVWTGTTTAC	1	-1.492	0.3177	229	0.376	48491.8	0.3605	At5g18450(AP2EREBP)/col-At5g18450-DAP-Seq(GSE60143)/Homer	CACCGCTT	1	-0.03413	1	295	0.2853	47938.2	0.311
MYNN(Zf)/HEK293-MYNN.eGFP-ChIP-Seq(Encode)/Homer	TTCAAAWTAAAAGTC	1	-1.482	0.32	71	0.1166	14325.1	0.1065	DEAR5(AP2EREBP)/col-DEAR5-DAP-Seq(GSE60143)/Homer	NDWTGTCGGTGRWDN	1	-0.03411	1	18	0.0174	3933.4	0.0255
CBF4(AP2EREBP)/colamp-CBF4-DAP-Seq(GSE60143)/Homer	NRCCGACDWNNNNNN	1	-1.477	0.3214	146	0.2397	30446.4	0.2264	FHY3(FAR1)/Arabidopsis-FHY3-ChIP-Seq(GSE30711)/Homer	HHCACGCGCBTN	1	-0.03353	1	52	0.0503	9770.6	0.0634
bZIP53(bZIP)/colamp-bZIP53-DAP-Seq(GSE60143)/Homer	NDNHSACGTGKMNNN	1	-1.473	0.3222	79	0.1297	16041.7	0.1193	Cux2(Homeobox)/Liver-Cux2-ChIP-Seq(GSE35985)/Homer	HNRAATCAAT	1	-0.03309	1	137	0.1325	23482	0.1524
PIF4(bHLH)/Seedling-PIF4-ChIP-Seq(GSE35315)/Homer	NNBCACGTGN	1	-1.454	0.3277	257	0.422	54705.3	0.4067	Bcl11a(Zf)/HSPC-BCL11A-ChIP-Seq(GSE104676)/Homer	TYTGACCASWRG	1	-0.03307	1	289	0.2795	47052.3	0.3053
AT4G18450(AP2EREBP)/col-AT4G18450-DAP-Seq(GSE60143)/Homer	ATGGCGGCKG	1	-1.452	0.3281	165	0.2709	34611.1	0.2573	CRX(Homeobox)/Retina-Crx-ChIP-Seq(GSE20012)/Homer	GCTAATCC	1	-0.03306	1	695	0.6721	107606	0.6982
GT3a(Trihelix)/col-GT3a-DAP-Seq(GSE60143)/Homer	WNACACGTGTYWWAW	1	-1.449	0.3285	43	0.0706	8446	0.0628	GFY-Staf(?,Zf)/Promoter/Homer	RACTACAATTCCCAGAAKGC	1	-0.03298	1	10	0.0097	2462.7	0.016
LXRE(NR),DR4/RAW-LXRb.biotin-ChIP-Seq(GSE21512)/Homer	RGGTTACTANAGGTCA	1	-1.448	0.3285	25	0.0411	4705.1	0.035	THRb(NR)/Liver-NR1A2-ChIP-Seq(GSE52613)/Homer	TRAGGTCA	1	-0.03259	1	846	0.8182	129332	0.8391
SHN3(AP2EREBP)/col-SHN3-DAP-Seq(GSE60143)/Homer	CCGCCGCC	1	-1.439	0.331	158	0.2594	33114.4	0.2462	MYB57(MYB)/col-MYB57-DAP-Seq(GSE60143)/Homer	TTACCTAACT	1	-0.03219	1	150	0.1451	25552.1	0.1658
WRKY30(WRKY)/colamp-WRKY30-DAP-Seq(GSE60143)/Homer	CGTTGACTTN	1	-1.438	0.331	56	0.092	11197.9	0.0833	MyoG(bHLH)/C2C12-MyoG-ChIP-Seq(GSE36024)/Homer	AACAGCTG	1	-0.03212	1	387	0.3743	61965.3	0.402
ARE(NR)/LNCAP-AR-ChIP-Seq(GSE27824)/Homer	RGRACASNSTGTYCYB	1	-1.432	0.3323	62	0.1018	12475	0.0928	TFE3(bHLH)/MEF-TFE3-ChIP-Seq(GSE75757)/Homer	GTCACGTGACYV	1	-0.03149	1	20	0.0193	4321.7	0.028
WRKY43(WRKY)/colamp-WRKY43-DAP-Seq(GSE60143)/Homer	NCGTTGACTTTT	1	-1.418	0.3364	69	0.1133	13980.1	0.1039	LMI1(HB)/colamp-LMI1-DAP-Seq(GSE60143)/Homer	AATTATTG	1	-0.03141	1	254	0.2456	41735.4	0.2708
WRKY47(WRKY)/colamp-WRKY47-DAP-Seq(GSE60143)/Homer	WAAGTCAACGBT	1	-1.412	0.3382	50	0.0821	9958.5	0.074	PPARE(NR),DR1/3T3L1-Pparg-ChIP-Seq(GSE13511)/Homer	TGACCTTTGCCCCA	1	-0.03115	1	338	0.3269	54578.5	0.3541
ZNF341(Zf)/EBV-ZNF341-ChIP-Seq(GSE113194)/Homer	GGAACAGCCG	1	-1.409	0.3385	195	0.3202	41223.4	0.3065	PCF/Arabidopsis-Promoters/Homer	NNWWWTGGGCYTDDN	1	-0.03066	1	82	0.0793	14743.3	0.0957
At4g38000(C2C2dof)/col-At4g38000-DAP-Seq(GSE60143)/Homer	WWWTWACTTTTT	1	-1.401	0.3409	280	0.4598	59872.6	0.4452	WIP5(C2H2)/colamp-WIP5-DAP-Seq(GSE60143)/Homer	TDTTCTCMAGGT	1	-0.03066	1	386	0.3733	61862.6	0.4014
SOC1(MADS)/Seedling-SOC1-ChIP-Seq(GSE45846)/Homer	TWCCAWWTWTGG	1	-1.4	0.3409	97	0.1593	19998	0.1487	NeuroG2(bHLH)/Fibroblast-NeuroG2-ChIP-Seq(GSE75910)/Homer	ACCATCTGTT	1	-0.03046	1	530	0.5126	83424.7	0.5413
Pax7(Paired,Homeobox)/Myoblast-Pax7-ChIP-Seq(GSE25064)/Homer	TAATCAATTA	1	-1.397	0.3413	27	0.0443	5157.8	0.0383	AT3G52440(C2C2dof)/colamp-AT3G52440-DAP-Seq(GSE60143)/Homer	DTHACTTTTT	1	-0.03026	1	658	0.6364	102294	0.6637
c-Myc(bHLH)/mES-cMyc-ChIP-Seq(GSE11431)/Homer	VVCCACGTGG	1	-1.378	0.3474	129	0.2118	26935.5	0.2003	GATA11(C2C2gata)/col-GATA11-DAP-Seq(GSE60143)/Homer	DDHYYAGATCTR	1	-0.0302	1	127	0.1228	21967.8	0.1425
Foxa2(Forkhead)/Liver-Foxa2-ChIP-Seq(GSE25694)/Homer	CYTGTTTACWYW	1	-1.349	0.3571	183	0.3005	38723.6	0.2879	Atf4(bZIP)/MEF-Atf4-ChIP-Seq(GSE35681)/Homer	MTGATGCAAT	1	-0.03012	1	98	0.0948	17338.3	0.1125
GATA19(C2C2gata)/colamp-GATA19-DAP-Seq(GSE60143)/Homer	ATCSGATCVG	1	-1.345	0.358	17	0.0279	3138.6	0.0233	SOL1(CPP)/colamp-SOL1-DAP-Seq(GSE60143)/Homer	ATTTAAATHN	1	-0.02979	1	468	0.4526	74210.7	0.4815
Bcl11a(Zf)/HSPC-BCL11A-ChIP-Seq(GSE104676)/Homer	TYTGACCASWRG	1	-1.343	0.3583	187	0.3071	39608.8	0.2945	AT5G02460(C2C2dof)/col-AT5G02460-DAP-Seq(GSE60143)/Homer	CHCCTTTT	1	-0.02975	1	656	0.6344	102017	0.6619
FHY3(FAR1)/Arabidopsis-FHY3-ChIP-Seq(GSE30711)/Homer	HHCACGCGCBTN	1	-1.341	0.3584	118	0.1938	24618.3	0.183	ERF15(AP2EREBP)/colamp-ERF15-DAP-Seq(GSE60143)/Homer	WDHAGCMGCCAT	1	-0.02913	1	522	0.5048	82282.4	0.5339
GRE(NR),IR3/A549-GR-ChIP-Seq(GSE32465)/Homer	NRGVACABNVTGTYCY	1	-1.338	0.359	35	0.0575	6876.7	0.0511	SpiB(ETS)/OCILY3-SPIB-ChIP-Seq(GSE56857)/Homer	AAAGRGGAAGTG	1	-0.02885	1	86	0.0832	15430	0.1001
AT1G01250(AP2EREBP)/col-AT1G01250-DAP-Seq(GSE60143)/Homer	YCACCGACAHTW	1	-1.337	0.359	22	0.0361	4170.5	0.031	ANL2(HB)/col-ANL2-DAP-Seq(GSE60143)/Homer	CATTAATTGC	1	-0.02883	1	198	0.1915	33152.9	0.2151
RBPJ:Ebox(?,bHLH)/Panc1-Rbpj1-ChIP-Seq(GSE47459)/Homer	GGGRAARRGRMCAGMTG	1	-1.33	0.361	100	0.1642	20751.5	0.1543	MYB83(MYB)/colamp-MYB83-DAP-Seq(GSE60143)/Homer	CACCAACCWH	1	-0.02829	1	471	0.4555	74712.7	0.4847
EBF1(EBF)/Near-E2A-ChIP-Seq(GSE21512)/Homer	GTCCCCWGGGGA	1	-1.318	0.365	294	0.4828	63136.4	0.4694	AT4G26030(C2H2)/col-AT4G26030-DAP-Seq(GSE60143)/Homer	BYYACCWACY	1	-0.02816	1	283	0.2737	46289.6	0.3003
bZIP68(bZIP)/col-bZIP68-DAP-Seq(GSE60143)/Homer	WGCCACGTGK	1	-1.317	0.365	84	0.1379	17328.5	0.1288	PBX1(Homeobox)/MCF7-PBX1-ChIP-Seq(GSE28007)/Homer	GSCTGTCACTCA	1	-0.02798	1	28	0.0271	5780.9	0.0375
TOD6?/SacCer-Promoters/Homer	GCGATGAGMT	1	-1.314	0.3654	51	0.0837	10280.3	0.0764	At1g78700(BZR)/col-At1g78700-DAP-Seq(GSE60143)/Homer	NNNNCACGTGNNNNN	1	-0.02746	1	82	0.0793	14812.6	0.0961
Foxh1(Forkhead)/hESC-FOXH1-ChIP-Seq(GSE29422)/Homer	NNTGTGGATTSS	1	-1.311	0.3658	155	0.2545	32697.2	0.2431	PIF4(bHLH)/Seedling-PIF4-ChIP-Seq(GSE35315)/Homer	NNBCACGTGN	1	-0.02615	1	398	0.3849	63834.6	0.4142
TGA4(bZIP)/colamp-TGA4-DAP-Seq(GSE60143)/Homer	RTGACGTCAKCW	1	-1.306	0.3672	65	0.1067	13272.4	0.0987	DUX4(Homeobox)/Myoblasts-DUX4.V5-ChIP-Seq(GSE75791)/Homer	NWTAAYCYAATCAWN	1	-0.02603	1	10	0.0097	2529.2	0.0164
bZIP16(bZIP)/colamp-bZIP16-DAP-Seq(GSE60143)/Homer	TGCCACGTGD	1	-1.305	0.3672	69	0.1133	14129.8	0.1051	MYB58(MYB)/colamp-MYB58-DAP-Seq(GSE60143)/Homer	YYYACCWACC	1	-0.0258	1	273	0.264	44838.1	0.2909
NUC(C2H2)/col-NUC-DAP-Seq(GSE60143)/Homer	HAVAAAACGACAAAA	1	-1.304	0.3672	28	0.046	5442.2	0.0405	bHLHE40(bHLH)/HepG2-BHLHE40-ChIP-Seq(GSE31477)/Homer	KCACGTGMCN	1	-0.02542	1	86	0.0832	15510.1	0.1006
Atf1(bZIP)/K562-ATF1-ChIP-Seq(GSE31477)/Homer	GATGACGTCA	1	-1.301	0.3678	163	0.2677	34459.4	0.2562	c-Myc(bHLH)/LNCAP-cMyc-ChIP-Seq(Unpublished)/Homer	VCCACGTG	1	-0.02538	1	118	0.1141	20660.6	0.134
HSF3(HSF)/colamp-HSF3-DAP-Seq(GSE60143)/Homer	NTTCTAGAAKCTTCT	1	-1.29	0.3711	210	0.3448	44743.3	0.3327	Gata4(Zf)/Heart-Gata4-ChIP-Seq(GSE35151)/Homer	NBWGATAAGR	1	-0.02508	1	328	0.3172	53271.5	0.3456
IRF1(IRF)/PBMC-IRF1-ChIP-Seq(GSE43036)/Homer	GAAAGTGAAAGT	1	-1.283	0.3735	43	0.0706	8619.8	0.0641	SPL1(SBP)/colamp-SPL1-DAP-Seq(GSE60143)/Homer	HYGTACDTWH	1	-0.02464	1	464	0.4487	73806.4	0.4789
PIF5ox(bHLH)/Arabidopsis-PIF5ox-ChIP-Seq(GSE35062)/Homer	BCACGTGVDN	1	-1.28	0.374	224	0.3678	47832.3	0.3556	AT5G23930(mTERF)/col-AT5G23930-DAP-Seq(GSE60143)/Homer	GGCGGCTG	1	-0.02449	1	381	0.3685	61333.7	0.3979
Ronin(THAP)/ES-Thap11-ChIP-Seq(GSE51522)/Homer	RACTACAACTCCCAGVAKGC	1	-1.275	0.3754	16	0.0263	2979.6	0.0222	OBP1(C2C2dof)/col-OBP1-DAP-Seq(GSE60143)/Homer	NHHACTTTWT	1	-0.02401	1	741	0.7166	114565	0.7433
bZIP28(bZIP)/col-bZIP28-DAP-Seq(GSE60143)/Homer	TGCCACGTSABH	1	-1.274	0.3754	66	0.1084	13529.9	0.1006	Pax8(Paired,Homeobox)/Thyroid-Pax8-ChIP-Seq(GSE26938)/Homer	GTCATGCHTGRCTGS	1	-0.02365	1	135	0.1306	23417.7	0.1519
LBD2(LOBAS2)/colamp-LBD2-DAP-Seq(GSE60143)/Homer	TCCGAWTTTTTCGGN	1	-1.265	0.3779	90	0.1478	18697.3	0.139	AT2G15740(C2H2)/col-AT2G15740-DAP-Seq(GSE60143)/Homer	DHNDWATCGATD	1	-0.02349	1	180	0.1741	30514.6	0.198
bHLH74(bHLH)/col-bHLH74-DAP-Seq(GSE60143)/Homer	DRATCACGTGAB	1	-1.258	0.3802	74	0.1215	15266	0.1135	SFP1/SacCer-Promoters/Homer	DDAAAAATTTTY	1	-0.02294	1	30	0.029	6211.7	0.0403
AT2G20400(G2like)/colamp-AT2G20400-DAP-Seq(GSE60143)/Homer	DNVGAATATTCBNHN	1	-1.25	0.3827	34	0.0558	6751.4	0.0502	SPL15(SBP)/colamp-SPL15-DAP-Seq(GSE60143)/Homer	WDWMMGTACADW	1	-0.02264	1	375	0.3627	60503.7	0.3926
WRKY26(WRKY)/colamp-WRKY26-DAP-Seq(GSE60143)/Homer	CGTTGACTWDKN	1	-1.249	0.3827	99	0.1626	20665.3	0.1536	AT1G72740(MYBrelated)/colamp-AT1G72740-DAP-Seq(GSE60143)/Homer	NNWWAMCCTAAHWNN	1	-0.02245	1	336	0.325	54595.7	0.3542
PIF7(bHLH)/col-PIF7-DAP-Seq(GSE60143)/Homer	CCACGTGGNH	1	-1.248	0.3827	60	0.0985	12280.2	0.0913	Max(bHLH)/K562-Max-ChIP-Seq(GSE31477)/Homer	RCCACGTGGYYN	1	-0.02241	1	211	0.2041	35389.4	0.2296
CEBP(bZIP)/ThioMac-CEBPb-ChIP-Seq(GSE21512)/Homer	ATTGCGCAAC	1	-1.224	0.3913	165	0.2709	35047.8	0.2606	TCF4(bHLH)/SHSY5Y-TCF4-ChIP-Seq(GSE96915)/Homer	SMCATCTGKH	1	-0.02235	1	527	0.5097	83293	0.5404
c-Jun-CRE(bZIP)/K562-cJun-ChIP-Seq(GSE31477)/Homer	ATGACGTCATCY	1	-1.222	0.3916	78	0.1281	16179.3	0.1203	DEAR2(AP2EREBP)/colamp-DEAR2-DAP-Seq(GSE60143)/Homer	HCACCGACAWHD	1	-0.02228	1	158	0.1528	27100.9	0.1758
Ap4(bHLH)/AML-Tfap4-ChIP-Seq(GSE45738)/Homer	NAHCAGCTGD	1	-1.222	0.3916	296	0.486	63794.8	0.4743	OBP4(C2C2dof)/col-OBP4-DAP-Seq(GSE60143)/Homer	WTTHACTTTTTB	1	-0.02201	1	483	0.4671	76758.6	0.498
FoxD3(forkhead)/ZebrafishEmbryo-Foxd3.biotin-ChIP-seq(GSE106676)/Homer	TGTTTAYTTAGC	1	-1.218	0.392	201	0.33	42927.5	0.3192	AT5G63260(C3H)/col-AT5G63260-DAP-Seq(GSE60143)/Homer	RAAAAAGTRA	1	-0.02193	1	668	0.646	104058	0.6751
TATA-box/Drosophila-Promoters/Homer	CTATAAAAGCSV	1	-1.215	0.3926	20	0.0328	3847.1	0.0286	bZIP3(bZIP)/col-bZIP3-DAP-Seq(GSE60143)/Homer	DWKNHSACGTGGCAD	1	-0.02171	1	138	0.1335	23956	0.1554
AGL13(MADS)/col-AGL13-DAP-Seq(GSE60143)/Homer	TWCCAWWTWTGGWAA	1	-1.205	0.3961	14	0.023	2613.8	0.0194	GTL1(Trihelix)/colamp-GTL1-DAP-Seq(GSE60143)/Homer	WWTTTACCKY	1	-0.02133	1	358	0.3462	57986.4	0.3762
DUX4(Homeobox)/Myoblasts-DUX4.V5-ChIP-Seq(GSE75791)/Homer	NWTAAYCYAATCAWN	1	-1.192	0.4008	12	0.0197	2211.9	0.0164	SGR5(C2H2)/colamp-SGR5-DAP-Seq(GSE60143)/Homer	TTTGTCTTTTTT	1	-0.02087	1	248	0.2398	41182.8	0.2672
FOXA1:AR(Forkhead,NR)/LNCAP-AR-ChIP-Seq(GSE27824)/Homer	AGTAAACAAAAAAGAACAND	1	-1.192	0.4008	19	0.0312	3657.4	0.0272	At5g66730(C2H2)/colamp-At5g66730-DAP-Seq(GSE60143)/Homer	TTTGTCKTTTTK	1	-0.01984	1	90	0.087	16314.8	0.1059
Brachyury(T-box)/Mesoendoderm-Brachyury-ChIP-exo(GSE54963)/Homer	ANTTMRCASBNNNGTGYKAAN	1	-1.185	0.4027	67	0.11	13867.6	0.1031	RORa(NR)/Liver-Rora-ChIP-Seq(GSE101115)/Homer	AAWCTAGGTCARDNN	1	-0.01964	1	44	0.0426	8692.3	0.0564
GBF6(bZIP)/colamp-GBF6-DAP-Seq(GSE60143)/Homer	WWTGMCACGTCABCW	1	-1.184	0.4027	52	0.0854	10652	0.0792	MS188(MYB)/colamp-MS188-DAP-Seq(GSE60143)/Homer	WARKTAGGTRRA	1	-0.01954	1	227	0.2195	37990.5	0.2465
GATA(Zf),IR3/iTreg-Gata3-ChIP-Seq(GSE20898)/Homer	NNNNNBAGATAWYATCTVHN	1	-1.183	0.4027	36	0.0591	7243.9	0.0539	AT3G57600(AP2EREBP)/col-AT3G57600-DAP-Seq(GSE60143)/Homer	GGCGGTGG	1	-0.01952	1	126	0.1219	22122.8	0.1435
GATA1(C2C2gata)/colamp-GATA1-DAP-Seq(GSE60143)/Homer	DDWWYYAGATCTRRW	1	-1.182	0.4027	79	0.1297	16457	0.1224	SPL14(SBP)/col-SPL14-DAP-Seq(GSE60143)/Homer	NNWHTGTACGGAHNH	1	-0.01934	1	23	0.0222	5038.3	0.0327
NFAT:AP1(RHD,bZIP)/Jurkat-NFATC1-ChIP-Seq(Jolma_et_al.)/Homer	SARTGGAAAAWRTGAGTCAB	1	-1.177	0.4036	49	0.0805	10018.9	0.0745	BZR1(BZR)/col-BZR1-DAP-Seq(GSE60143)/Homer	NNCRCACGTGCG	1	-0.01917	1	21	0.0203	4680.9	0.0304
SPCH(bHLH)/Seedling-SPCH-ChIP-Seq(GSE57497)/Homer	WNBCACGTGA	1	-1.172	0.4051	237	0.3892	50925.6	0.3786	RAP211(AP2EREBP)/colamp-RAP211-DAP-Seq(GSE60143)/Homer	RGCCGGCYWW	1	-0.0191	1	473	0.4574	75404.4	0.4892
TCP7(TCP)/col-TCP7-DAP-Seq(GSE60143)/Homer	GTGGGSCCCACHHNN	1	-1.17	0.4056	165	0.2709	35159.9	0.2614	NRF(NRF)/Promoter/Homer	STGCGCATGCGC	1	-0.01847	1	26	0.0251	5592.4	0.0363
VRN1(ABI3VP1)/col-VRN1-DAP-Seq(GSE60143)/Homer	TTTTTTTTTT	1	-1.169	0.4056	121	0.1987	25573.3	0.1901	GBF6(bZIP)/colamp-GBF6-DAP-Seq(GSE60143)/Homer	WWTGMCACGTCABCW	1	-0.01841	1	47	0.0455	9233	0.0599
At2g45680(TCP)/colamp-At2g45680-DAP-Seq(GSE60143)/Homer	GTGGGNCCCACNDND	1	-1.155	0.4105	23	0.0378	4523.4	0.0336	Gata6(Zf)/HUG1N-GATA6-ChIP-Seq(GSE51936)/Homer	YCTTATCTBN	1	-0.01831	1	289	0.2795	47607.8	0.3089
At4g28140(AP2EREBP)/colamp-At4g28140-DAP-Seq(GSE60143)/Homer	DCCACCGACCAW	1	-1.154	0.4105	91	0.1494	19093.8	0.142	Pho2(bHLH)/Yeast-Pho2-ChIP-Seq(GSE29506)/Homer	CCCACGTGCT	1	-0.01831	1	106	0.1025	18956.8	0.123
Atoh1(bHLH)/Cerebellum-Atoh1-ChIP-Seq(GSE22111)/Homer	VNRVCAGCTGGY	1	-1.151	0.4113	272	0.4466	58674.2	0.4362	Barx1(Homeobox)/Stomach-Barx1.3xFlag-ChIP-Seq(GSE69483)/Homer	AAACMATTAN	1	-0.01802	1	172	0.1663	29469	0.1912
BIM3(bHLH)/col-BIM3-DAP-Seq(GSE60143)/Homer	TWVTCACGTGAB	1	-1.146	0.4129	35	0.0575	7070.8	0.0526	BBX31(Orphan)/col-BBX31-DAP-Seq(GSE60143)/Homer	NAAAAAGTDA	1	-0.01798	1	523	0.5058	82910.5	0.5379
ZNF382(Zf)/HEK293-ZNF382.GFP-ChIP-Seq(GSE58341)/Homer	GNCTGTASTRNTGBCTCHTT	1	-1.145	0.4129	7	0.0115	1221.8	0.0091	GATA3(Zf),DR8/iTreg-Gata3-ChIP-Seq(GSE20898)/Homer	AGATSTNDNNDSAGATAASN	1	-0.01783	1	18	0.0174	4156.5	0.027
BOS1(MYB)/col-BOS1-DAP-Seq(GSE60143)/Homer	NNRCCTAACT	1	-1.119	0.423	200	0.3284	42930.7	0.3192	AS2(LOBAS2)/col-AS2-DAP-Seq(GSE60143)/Homer	CCGDAAWWHMCGSCG	1	-0.0178	1	5	0.0048	1600.4	0.0104
ANAC094(NAC)/col-ANAC094-DAP-Seq(GSE60143)/Homer	DVCGTRNNNNNYACG	1	-1.115	0.4239	107	0.1757	22631	0.1683	ATHB13(Homeobox)/col-ATHB13-DAP-Seq(GSE60143)/Homer	CAATAATT	1	-0.01728	1	365	0.353	59247.3	0.3844
DMRT1(DM)/Testis-DMRT1-ChIP-Seq(GSE64892)/Homer	TWGHWACAWTGTWDC	1	-1.114	0.4239	55	0.0903	11387	0.0847	AT5G56840(MYBrelated)/colamp-AT5G56840-DAP-Seq(GSE60143)/Homer	TGGATAAGGT	1	-0.01711	1	395	0.382	63795.5	0.4139
TCP17(TCP)/col-TCP17-DAP-Seq(GSE60143)/Homer	GTGGTCCCCA	1	-1.11	0.4249	19	0.0312	3720.3	0.0277	ATY13(MYB)/col-ATY13-DAP-Seq(GSE60143)/Homer	YYYAACYRHH	1	-0.0169	1	734	0.7099	113854	0.7387
GATA12(C2C2gata)/col-GATA12-DAP-Seq(GSE60143)/Homer	YAGATCTRAW	1	-1.095	0.4309	123	0.202	26151.5	0.1944	Duxbl(Homeobox)/NIH3T3-Duxbl.HA-ChIP-Seq(GSE119782)/Homer	TAAYCYAATCAA	1	-0.0167	1	20	0.0193	4546.7	0.0295
ZML1(C2C2gata)/colamp-ZML1-DAP-Seq(GSE60143)/Homer	ATCWYRACCGTTSRW	1	-1.094	0.4309	3	0.0049	451.2	0.0034	AREB3(bZIP)/col-AREB3-DAP-Seq(GSE60143)/Homer	NKGMCACGTGDCMNN	1	-0.01605	1	67	0.0648	12659.3	0.0821
FXR(NR),IR1/Liver-FXR-ChIP-Seq(Chong_et_al.)/Homer	AGGTCANTGACCTB	1	-1.09	0.4318	115	0.1888	24418.1	0.1815	dof43(C2C2dof)/colamp-dof43-DAP-Seq(GSE60143)/Homer	NAAAAAGTDA	1	-0.01584	1	493	0.4768	78568.5	0.5098
SCL(bHLH)/HPC7-Scl-ChIP-Seq(GSE13511)/Homer	AVCAGCTG	1	-1.083	0.4345	549	0.9015	120419	0.8953	ABI5(bZIP)/col-ABI5-DAP-Seq(GSE60143)/Homer	GCCACGTG	1	-0.01547	1	92	0.089	16792.2	0.1089
IRF3(IRF)/BMDM-Irf3-ChIP-Seq(GSE67343)/Homer	AGTTTCAKTTTC	1	-1.082	0.4345	90	0.1478	18999.3	0.1413	dof45(C2C2dof)/col-dof45-DAP-Seq(GSE60143)/Homer	NVAWAAAGTN	1	-0.01539	1	705	0.6818	109746	0.712
Tal1	CATCTG	1	-1.077	0.4358	296	0.486	64144.2	0.4769	HuR(?)/HEK293-HuR-CLIP-Seq(GSE87887)/Homer	BTTTGGTTTG	1	-0.01501	1	809	0.7824	124666	0.8088
JunD(bZIP)/K562-JunD-ChIP-Seq/Homer	ATGACGTCATCN	1	-1.072	0.4374	25	0.0411	5020.6	0.0373	LEF1(HMG)/H1-LEF1-ChIP-Seq(GSE64758)/Homer	CCTTTGATST	1	-0.01491	1	257	0.2485	42863.7	0.2781
ELT-3(Gata)/cElegans-L1-ELT3-ChIP-Seq(modEncode)/Homer	AWTGATAAGA	1	-1.065	0.4401	93	0.1527	19681	0.1463	bZIP53(bZIP)/colamp-bZIP53-DAP-Seq(GSE60143)/Homer	NDNHSACGTGKMNNN	1	-0.01456	1	70	0.0677	13210.3	0.0857
AT1G19040(NAC)/col-AT1G19040-DAP-Seq(GSE60143)/Homer	CTTGNDNHNCAAGYW	1	-1.058	0.4425	24	0.0394	4821.4	0.0358	STAT5(Stat)/mCD4+-Stat5-ChIP-Seq(GSE12346)/Homer	RTTTCTNAGAAA	1	-0.01422	1	125	0.1209	22179.3	0.1439
At1g69690(TCP)/colamp-At1g69690-DAP-Seq(GSE60143)/Homer	NHGTGGGGCCCACHW	1	-1.054	0.4438	76	0.1248	16011.9	0.119	Elf4(ETS)/BMDM-Elf4-ChIP-Seq(GSE88699)/Homer	ACTTCCKGKT	1	-0.01397	1	338	0.3269	55341	0.3591
CREB5(bZIP)/LNCaP-CREB5.V5-ChIP-Seq(GSE137775)/Homer	VVATGACGTCAT	1	-1.025	0.4563	95	0.156	20189	0.1501	Elk4(ETS)/Hela-Elk4-ChIP-Seq(GSE31477)/Homer	NRYTTCCGGY	1	-0.01395	1	157	0.1518	27292.8	0.1771
AT3G16280(AP2EREBP)/colamp-AT3G16280-DAP-Seq(GSE60143)/Homer	HCACCGACAHHDHHN	1	-1.025	0.4563	75	0.1232	15843.4	0.1178	TCP16(TCP)/colamp-TCP16-DAP-Seq(GSE60143)/Homer	GTGGDCCYNNNNNNN	1	-0.01383	1	198	0.1915	33754.5	0.219
GATA4(C2C2gata)/col-GATA4-DAP-Seq(GSE60143)/Homer	DDWTYAGATCTR	1	-1.008	0.4629	159	0.2611	34201.3	0.2543	AT1G69570(C2C2dof)/col-AT1G69570-DAP-Seq(GSE60143)/Homer	WAAAAGTGHH	1	-0.0136	1	423	0.4091	68230.8	0.4427
Tcf12(bHLH)/GM12878-Tcf12-ChIP-Seq(GSE32465)/Homer	VCAGCTGYTG	1	-1.006	0.4632	259	0.4253	56172.9	0.4176	Pax7(Paired,Homeobox),long/Myoblast-Pax7-ChIP-Seq(GSE25064)/Homer	TAATCHGATTAC	1	-0.01353	1	6	0.0058	1879.3	0.0122
Tlx?(NR)/NPC-H3K4me1-ChIP-Seq(GSE16256)/Homer	CTGGCAGSCTGCCA	1	-1.004	0.4635	127	0.2085	27209.2	0.2023	SeqBias: C/A-bias	MMMMMMMMMM	1	-0.01342	1	1034	1	154128	1
ZFP3(Zf)/HEK293-ZFP3.GFP-ChIP-Seq(GSE58341)/Homer	GGGTTTTGAAGGATGARTAGGAGTT	1	-1.003	0.4635	2	0.0033	283.4	0.0021	SeqBias: GCW-triplet	GCWGCWGCWGCW	1	-0.01342	1	1034	1	154127	1
Atf2(bZIP)/3T3L1-Atf2-ChIP-Seq(GSE56872)/Homer	NRRTGACGTCAT	1	-1.003	0.4635	82	0.1346	17401.3	0.1294	Oct2(POU,Homeobox)/Bcell-Oct2-ChIP-Seq(GSE21512)/Homer	ATATGCAAAT	1	-0.01334	1	109	0.1054	19644	0.1275
ZNF16(Zf)/HEK293-ZNF16.GFP-ChIP-Seq(GSE58341)/Homer	MACCTTCYATGGCTCCCTAKTGCCY	1	-1.001	0.4635	4	0.0066	677.1	0.005	HOXD13(Homeobox)/Chicken-Hoxd13-ChIP-Seq(GSE38910)/Homer	NCYAATAAAA	1	-0.01332	1	355	0.3433	57969.6	0.3761
EAR2(NR)/K562-NR2F6-ChIP-Seq(Encode)/Homer	NRBCARRGGTCA	1	-0.9972	0.4645	298	0.4893	64793	0.4817	IDD2(C2H2)/colamp-IDD2-DAP-Seq(GSE60143)/Homer	HAVAAAAMGACAAAA	1	-0.01323	1	41	0.0397	8357.2	0.0542
BMAL1(bHLH)/Liver-Bmal1-ChIP-Seq(GSE39860)/Homer	GNCACGTG	1	-0.9876	0.4684	332	0.5452	72326.9	0.5377	IDD7(C2H2)/col-IDD7-DAP-Seq(GSE60143)/Homer	TTTGTCKTTTTN	1	-0.0132	1	129	0.1248	22870.9	0.1484
COUP-TFII(NR)/K562-NR2F1-ChIP-Seq(Encode)/Homer	GKBCARAGGTCA	1	-0.9696	0.4763	318	0.5222	69282.8	0.5151	GAGA-repeat/SacCer-Promoters/Homer	CTYTCTYTCTCTCTC	1	-0.01309	1	887	0.8578	135678	0.8803
FoxL2(Forkhead)/Ovary-FoxL2-ChIP-Seq(GSE60858)/Homer	WWTRTAAACAVG	1	-0.9325	0.4937	191	0.3136	41406.6	0.3079	AT5G66940(C2C2dof)/col-AT5G66940-DAP-Seq(GSE60143)/Homer	NNHACTTTWT	1	-0.01278	1	597	0.5774	94159.1	0.6109
Hoxb4(Homeobox)/ES-Hoxb4-ChIP-Seq(GSE34014)/Homer	TGATTRATGGCY	1	-0.9293	0.4946	47	0.0772	9919.1	0.0737	Knotted(Homeobox)/Corn-KN1-ChIP-Seq(GSE39161)/Homer	GAYGNGACRGGN	1	-0.01261	1	413	0.3994	66794	0.4334
USF1(bHLH)/GM12878-Usf1-ChIP-Seq(GSE32465)/Homer	SGTCACGTGR	1	-0.9253	0.496	119	0.1954	25630	0.1906	AT1G47655(C2C2dof)/colamp-AT1G47655-DAP-Seq(GSE60143)/Homer	YHACTTTTTS	1	-0.01252	1	813	0.7863	125362	0.8134
HOXA2(Homeobox)/mES-Hoxa2-ChIP-Seq(Donaldson_et_al.)/Homer	GYCATCMATCAT	1	-0.925	0.496	24	0.0394	4953.2	0.0368	COG1(C2C2dof)/col-COG1-DAP-Seq(GSE60143)/Homer	DAAAAAGTGA	1	-0.01223	1	496	0.4797	79257	0.5142
RORgt(NR)/EL4-RORgt.Flag-ChIP-Seq(GSE56019)/Homer	AAYTAGGTCA	1	-0.9154	0.4991	30	0.0493	6257.5	0.0465	ABF1(bZIP)/Arabidopsis-ABF1-ChIP-Seq(GSE80564)/Homer	CACGTGGC	1	-0.01222	1	244	0.236	41018.2	0.2661
RORgt(NR)/EL4-RORgt.Flag-ChIP-Seq(GSE56019)/Homer	AAYTAGGTCA	1	-0.9154	0.4991	30	0.0493	6257.5	0.0465	ERF5(AP2EREBP)/colamp-ERF5-DAP-Seq(GSE60143)/Homer	DCMGCCGCCA	1	-0.0121	1	56	0.0542	10961.7	0.0711
Six2(Homeobox)/NephronProgenitor-Six2-ChIP-Seq(GSE39837)/Homer	GWAAYHTGAKMC	1	-0.8994	0.5065	229	0.376	49853.8	0.3707	At2g41835(C2H2)/col-At2g41835-DAP-Seq(GSE60143)/Homer	TTTGAAAA	1	-0.01198	1	189	0.1828	32453.2	0.2106
Smad2(MAD)/ES-SMAD2-ChIP-Seq(GSE29422)/Homer	CTGTCTGG	1	-0.8723	0.5198	335	0.5501	73311	0.5451	RXR(NR),DR1/3T3L1-RXR-ChIP-Seq(GSE13511)/Homer	TAGGGCAAAGGTCA	1	-0.01181	1	385	0.3723	62626	0.4063
GBF3(bZIP)/Arabidopsis-GBF3-ChIP-Seq(GSE80564)/Homer	TGCCACGTSAYC	1	-0.8722	0.5198	93	0.1527	20052	0.1491	Tcf12(bHLH)/GM12878-Tcf12-ChIP-Seq(GSE32465)/Homer	VCAGCTGYTG	1	-0.01106	1	370	0.3578	60413.1	0.392
WRKY46(WRKY)/colamp-WRKY46-DAP-Seq(GSE60143)/Homer	AAAGTCAACGSN	1	-0.8688	0.5203	12	0.0197	2428	0.0181	E2F1(E2F)/Hela-E2F1-ChIP-Seq(GSE22478)/Homer	CWGGCGGGAA	1	-0.01095	1	47	0.0455	9475	0.0615
ARF16(ARF)/col-ARF16-DAP-Seq(GSE60143)/Homer	ATTTTACGAT	1	-0.8661	0.5211	35	0.0575	7402.1	0.055	MYB(HTH)/ERMYB-Myb-ChIPSeq(GSE22095)/Homer	GGCVGTTR	1	-0.01051	1	505	0.4884	80733.5	0.5238
ABF1(bZIP)/Arabidopsis-ABF1-ChIP-Seq(GSE80564)/Homer	CACGTGGC	1	-0.8656	0.5211	204	0.335	44443.3	0.3304	EBF1(EBF)/Near-E2A-ChIP-Seq(GSE21512)/Homer	GTCCCCWGGGGA	1	-0.01051	1	379	0.3665	61822.1	0.4011
AGL25(MADS)/colamp-AGL25-DAP-Seq(GSE60143)/Homer	TTTCCATWTWTGGAA	1	-0.8619	0.522	17	0.0279	3508.5	0.0261	Oct4:Sox17(POU,Homeobox,HMG)/F9-Sox17-ChIP-Seq(GSE44553)/Homer	CCATTGTATGCAAAT	1	-0.01046	1	47	0.0455	9496.5	0.0616
PLT3(AP2EREBP)/col-PLT3-DAP-Seq(GSE60143)/Homer	GCACGNWTHYCGAGG	1	-0.8491	0.528	16	0.0263	3304.7	0.0246	bZIP28(bZIP)/col-bZIP28-DAP-Seq(GSE60143)/Homer	TGCCACGTSABH	1	-0.01038	1	55	0.0532	10866.7	0.0705
TCP3(TCP)/colamp-TCP3-DAP-Seq(GSE60143)/Homer	WGTGGTCCCAAHWWW	1	-0.848	0.528	71	0.1166	15285.8	0.1136	MYB99(MYB)/colamp-MYB99-DAP-Seq(GSE60143)/Homer	GGTAGGTG	1	-0.01033	1	252	0.2437	42395.7	0.2751
IRF2(IRF)/Erythroblas-IRF2-ChIP-Seq(GSE36985)/Homer	GAAASYGAAASY	1	-0.8458	0.5285	31	0.0509	6559.4	0.0488	O2(bZIP)/Corn-O2-ChIP-Seq(GSE63991)/Homer	GCTGACGTGGCA	1	-0.01027	1	36	0.0348	7593.4	0.0493
ANAC042(NAC)/col-ANAC042-DAP-Seq(GSE60143)/Homer	CGTNDHNDHNACGKY	1	-0.8455	0.5285	171	0.2808	37237.2	0.2769	EGL-5(Homeobox)/cElegans-L3-EGL5-ChIP-Seq(modEncode)/Homer	ATTTAATGGG	1	-0.01009	1	468	0.4526	75252	0.4882
Tcf21(bHLH)/ArterySmoothMuscle-Tcf21-ChIP-Seq(GSE61369)/Homer	NAACAGCTGG	1	-0.844	0.5285	250	0.4105	54638	0.4062	Nur77(NR)/K562-NR4A1-ChIP-Seq(GSE31363)/Homer	TGACCTTTNCNT	1	-0.009797	1	59	0.0571	11572.1	0.0751
EBNA1(EBV-virus)/Raji-EBNA1-ChIP-Seq(GSE30709)/Homer	GGYAGCAYDTGCTDCCCNNN	1	-0.8276	0.5362	5	0.0082	958.5	0.0071	MYB62(MYB)/colamp-MYB62-DAP-Seq(GSE60143)/Homer	NTACCTAACT	1	-0.009742	1	381	0.3685	62192	0.4035
SFP1/SacCer-Promoters/Homer	DDAAAAATTTTY	1	-0.8236	0.5377	29	0.0476	6152.8	0.0457	GBF3(bZIP)/Arabidopsis-GBF3-ChIP-Seq(GSE80564)/Homer	TGCCACGTSAYC	1	-0.009691	1	117	0.1132	21140.1	0.1372
EIN3(EIL)/col-EIN3-DAP-Seq(GSE60143)/Homer	ARATTCAATGWATYT	1	-0.8225	0.5377	34	0.0558	7243.3	0.0539	bZIP48(bZIP)/colamp-bZIP48-DAP-Seq(GSE60143)/Homer	DDWWKVTSACGTGGC	1	-0.009616	1	84	0.0812	15756.8	0.1022
LIN-15B(Zf)/cElegans-L3-LIN15B-ChIP-Seq(modEncode)/Homer	CARTGGAGCGCRYTTGCATT	1	-0.82	0.5384	2	0.0033	330.2	0.0025	PPARa(NR),DR1/Liver-Ppara-ChIP-Seq(GSE47954)/Homer	VNAGGKCAAAGGTCA	1	-0.00948	1	362	0.3501	59334	0.385
n-Myc(bHLH)/mES-nMyc-ChIP-Seq(GSE11431)/Homer	VRCCACGTGG	1	-0.8191	0.5384	171	0.2808	37308.2	0.2774	At4g38000(C2C2dof)/col-At4g38000-DAP-Seq(GSE60143)/Homer	WWWTWACTTTTT	1	-0.009281	1	401	0.3878	65259.7	0.4234
AGL95(ND)/col-AGL95-DAP-Seq(GSE60143)/Homer	TTCTAGAAGCTTCTA	1	-0.8146	0.54	25	0.0411	5292.2	0.0393	ELF3(ETS)/PDAC-ELF3-ChIP-Seq(GSE64557)/Homer	ANCAGGAAGT	1	-0.008885	1	262	0.2534	44065.6	0.2859
Foxo3(Forkhead)/U2OS-Foxo3-ChIP-Seq(E-MTAB-2701)/Homer	DGTAAACA	1	-0.8087	0.5425	167	0.2742	36456.9	0.2711	Pknox1(Homeobox)/ES-Prep1-ChIP-Seq(GSE63282)/Homer	SCTGTCAVTCAV	1	-0.008842	1	81	0.0783	15306.3	0.0993
AP-2gamma(AP2)/MCF7-TFAP2C-ChIP-Seq(GSE21234)/Homer	SCCTSAGGSCAW	1	-0.806	0.5433	295	0.4844	64677.8	0.4809	ZNF467(Zf)/HEK293-ZNF467.GFP-ChIP-Seq(GSE58341)/Homer	TGGGGAAGGGCM	1	-0.008796	1	297	0.2872	49469.9	0.321
LCL1(MYBrelated)/colamp-LCL1-DAP-Seq(GSE60143)/Homer	NAAAATATCTWHWWN	1	-0.7971	0.5475	37	0.0608	7934.2	0.059	Tcf7(HMG)/GM12878-TCF7-ChIP-Seq(Encode)/Homer	CTTTGATGTGSB	1	-0.008611	1	121	0.117	21861.5	0.1418
NPAS2(bHLH)/Liver-NPAS2-ChIP-Seq(GSE39860)/Homer	KCCACGTGAC	1	-0.795	0.548	235	0.3859	51476.2	0.3827	Rfx6(HTH)/Min6b1-Rfx6.HA-ChIP-Seq(GSE62844)/Homer	TGTTKCCTAGCAACM	1	-0.008515	1	375	0.3627	61400.2	0.3984
bHLH34(bHLH)/colamp-bHLH34-DAP-Seq(GSE60143)/Homer	HGWGRHWGACACGTG	1	-0.7932	0.5483	72	0.1182	15610.2	0.1161	GBF5(bZIP)/colamp-GBF5-DAP-Seq(GSE60143)/Homer	WKNWSACGTGGCAWN	1	-0.008446	1	76	0.0735	14500.1	0.0941
AP-2alpha(AP2)/Hela-AP2alpha-ChIP-Seq(GSE31477)/Homer	ATGCCCTGAGGC	1	-0.7775	0.5563	253	0.4154	55499.6	0.4126	MYB49(MYB)/col-MYB49-DAP-Seq(GSE60143)/Homer	ARKTAGGTRR	1	-0.008398	1	298	0.2882	49661.3	0.3222
Six4(Homeobox)/MCF7-SIX4-ChIP-Seq(Encode)/Homer	TGWAAYCTGABACCB	1	-0.7772	0.5563	17	0.0279	3590.7	0.0267	Adof1(C2C2dof)/col-Adof1-DAP-Seq(GSE60143)/Homer	NRWAAAGYDV	1	-0.008365	1	730	0.706	113837	0.7386
DEAR3(AP2EREBP)/colamp-DEAR3-DAP-Seq(GSE60143)/Homer	BCACCGACAWNNNNN	1	-0.7769	0.5563	71	0.1166	15423.7	0.1147	DREB2(AP2EREBP)/col-DREB2-DAP-Seq(GSE60143)/Homer	TMACCGACATWA	1	-0.008304	1	64	0.0619	12498.9	0.0811
BIM2(bHLH)/col-BIM2-DAP-Seq(GSE60143)/Homer	NNNNCACGTGNN	1	-0.7753	0.5563	193	0.3169	42278	0.3143	RKD2(RWPRK)/colamp-RKD2-DAP-Seq(GSE60143)/Homer	GACKTTTCRDCTTCC	1	-0.008034	1	223	0.2157	38083.8	0.2471
BPC6(BBRBPC)/col-BPC6-DAP-Seq(GSE60143)/Homer	YTYTCTCTCTCTCTA	1	-0.7633	0.5616	20	0.0328	4260	0.0317	HINFP(Zf)/K562-HINFP.eGFP-ChIP-Seq(Encode)/Homer	TWVGGTCCGC	1	-0.007961	1	44	0.0426	9098.1	0.059
Pho2(bHLH)/Yeast-Pho2-ChIP-Seq(GSE29506)/Homer	CCCACGTGCT	1	-0.741	0.5736	118	0.1938	25847.5	0.1922	DPL-1(E2F)/cElegans-Adult-ChIP-Seq(modEncode)/Homer	TAGCGCGC	1	-0.00775	1	92	0.089	17196.4	0.1116
E-box/Arabidopsis-Promoters/Homer	GCCACGTG	1	-0.7401	0.5736	117	0.1921	25629.3	0.1906	ATHB15(HB)/col-ATHB15-DAP-Seq(GSE60143)/Homer	GYAATSATTA	1	-0.007739	1	101	0.0977	18674.2	0.1212
AT3G42860(zfGRF)/col-AT3G42860-DAP-Seq(GSE60143)/Homer	CGTTGACTTN	1	-0.7302	0.5784	47	0.0772	10235.5	0.0761	ETS(ETS)/Promoter/Homer	AACCGGAAGT	1	-0.007659	1	88	0.0851	16543.6	0.1073
ZNF675(Zf)/HEK293-ZNF675.GFP-ChIP-Seq(GSE58341)/Homer	ARGAGGMCAAAATGW	1	-0.7256	0.5804	39	0.064	8482.8	0.0631	AT3G12130(C3H)/colamp-AT3G12130-DAP-Seq(GSE60143)/Homer	TMACTTTTTV	1	-0.007588	1	675	0.6528	105982	0.6876
HSF7(HSF)/colamp-HSF7-DAP-Seq(GSE60143)/Homer	TTCTAGAAGCTTCTA	1	-0.7179	0.5842	45	0.0739	9816.5	0.073	DREB26(AP2EREBP)/col-DREB26-DAP-Seq(GSE60143)/Homer	CCACCGACAH	1	-0.007575	1	31	0.03	6825.4	0.0443
Pax7(Paired,Homeobox),long/Myoblast-Pax7-ChIP-Seq(GSE25064)/Homer	TAATCHGATTAC	1	-0.7022	0.5927	8	0.0131	1687	0.0125	USF1(bHLH)/GM12878-Usf1-ChIP-Seq(GSE32465)/Homer	SGTCACGTGR	1	-0.007545	1	138	0.1335	24684.4	0.1602
At5g22890(C2H2)/col-At5g22890-DAP-Seq(GSE60143)/Homer	NSAGGTKWTATCTGD	1	-0.6982	0.5944	8	0.0131	1689.2	0.0126	ATHB40(HB)/col-ATHB40-DAP-Seq(GSE60143)/Homer	HCAATWATTG	1	-0.007509	1	270	0.2611	45437.9	0.2948
NF1:FOXA1(CTF,Forkhead)/LNCAP-FOXA1-ChIP-Seq(GSE27824)/Homer	WNTGTTTRYTTTGGCA	1	-0.6976	0.5944	13	0.0213	2792.3	0.0208	SeqBias: polyA-repeat	AAAAAAAAAA	1	-0.007487	1	1033	0.999	154111	0.9999
AREB3(bZIP)/col-AREB3-DAP-Seq(GSE60143)/Homer	NKGMCACGTGDCMNN	1	-0.6972	0.5944	70	0.1149	15369.2	0.1143	E-box/Arabidopsis-Promoters/Homer	GCCACGTG	1	-0.007414	1	112	0.1083	20494.3	0.133
MITF(bHLH)/MastCells-MITF-ChIP-Seq(GSE48085)/Homer	RTCATGTGAC	1	-0.692	0.596	198	0.3251	43635.9	0.3244	BMYB(HTH)/Hela-BMYB-ChIP-Seq(GSE27030)/Homer	NHAACBGYYV	1	-0.007202	1	455	0.44	73602.6	0.4775
CBF2(AP2EREBP)/colamp-CBF2-DAP-Seq(GSE60143)/Homer	YBRCCGACATNNNNN	1	-0.6908	0.596	98	0.1609	21564.7	0.1603	ELF1(ETS)/Jurkat-ELF1-ChIP-Seq(SRA014231)/Homer	AVCCGGAAGT	1	-0.007091	1	144	0.1393	25687.5	0.1667
Foxf1(Forkhead)/Lung-Foxf1-ChIP-Seq(GSE77951)/Homer	WWATRTAAACAN	1	-0.6902	0.596	205	0.3366	45186.8	0.336	NeuroD1(bHLH)/Islet-NeuroD1-ChIP-Seq(GSE30298)/Homer	GCCATCTGTT	1	-0.007068	1	316	0.3056	52565.5	0.341
Unknown1/Arabidopsis-Promoters/Homer	RGGGTAWWWTHGTAA	1	-0.6873	0.5966	23	0.0378	5011.3	0.0373	M1BP(Zf)/S2R+-M1BP-ChIP-Seq(GSE49842)/Homer	CAGTGTGACCGT	1	-0.006963	1	72	0.0696	13932.5	0.0904
ZNF669(Zf)/HEK293-ZNF669.GFP-ChIP-Seq(GSE58341)/Homer	GARTGGTCATCGCCC	1	-0.6864	0.5966	25	0.0411	5454.7	0.0406	GATA(Zf),IR3/iTreg-Gata3-ChIP-Seq(GSE20898)/Homer	NNNNNBAGATAWYATCTVHN	1	-0.006958	1	47	0.0455	9677.4	0.0628
Npas4(bHLH)/Neuron-Npas4-ChIP-Seq(GSE127793)/Homer	NHRTCACGACDN	1	-0.6801	0.5995	204	0.335	44998.7	0.3346	ANAC046(NAC)/colamp-ANAC046-DAP-Seq(GSE60143)/Homer	ACACGYWAYC	1	-0.00685	1	520	0.5029	83336.1	0.5407
Zic2(Zf)/ESC-Zic2-ChIP-Seq(SRP197560)/Homer	CHCAGCRGGRGG	1	-0.6718	0.6038	176	0.289	38842.8	0.2888	SeqBias: G/A bias	RRRRRRRRRR	1	-0.006709	1	1034	1	154129	1
ZNF165(Zf)/WHIM12-ZNF165-ChIP-Seq(GSE65937)/Homer	AAGGKGRCGCAGGCA	1	-0.6676	0.6056	61	0.1002	13444.2	0.1	Ik-1	NHTTGGGAATRCC	1	-0.006709	1	1034	1	154129	1
AT3G60490(AP2EREBP)/colamp-AT3G60490-DAP-Seq(GSE60143)/Homer	NNRCCGACANNNNNN	1	-0.6538	0.6134	60	0.0985	13252.7	0.0985	NRF1(NRF)/MCF7-NRF1-ChIP-Seq(Unpublished)/Homer	CTGCGCATGCGC	1	-0.006536	1	12	0.0116	3305.3	0.0214
bZIP42(bZIP)/colamp-bZIP42-DAP-Seq(GSE60143)/Homer	GCCACGTCAGCA	1	-0.6498	0.6151	1	0.0016	164	0.0012	ZNF16(Zf)/HEK293-ZNF16.GFP-ChIP-Seq(GSE58341)/Homer	MACCTTCYATGGCTCCCTAKTGCCY	1	-0.006427	1	1	0.001	751.2	0.0049
ABI5(bZIP)/col-ABI5-DAP-Seq(GSE60143)/Homer	GCCACGTG	1	-0.6284	0.6276	100	0.1642	22169.3	0.1648	TR4(NR),DR1/Hela-TR4-ChIP-Seq(GSE24685)/Homer	GAGGTCAAAGGTCA	1	-0.006326	1	30	0.029	6712.2	0.0435
At2g44940(AP2EREBP)/colamp-At2g44940-DAP-Seq(GSE60143)/Homer	NYACCGACAHNNNNN	1	-0.6167	0.6343	42	0.069	9335.7	0.0694	Zfp57(Zf)/H1-ZFP57.HA-ChIP-Seq(GSE115387)/Homer	NANTGCSGCA	1	-0.006122	1	74	0.0716	14333	0.093
bHLH18(bHLH)/col-bHLH18-DAP-Seq(GSE60143)/Homer	CACGTGTTYCACGTG	1	-0.615	0.6347	5	0.0082	1080	0.008	Tbx6(T-box)/ESC-Tbx6-ChIP-Seq(GSE93524)/Homer	DAGGTGTBAA	1	-0.006074	1	350	0.3385	57885.4	0.3756
CBF1(AP2EREBP)/colamp-CBF1-DAP-Seq(GSE60143)/Homer	YRCCGACATN	1	-0.6147	0.6347	137	0.225	30400.3	0.226	GATA20(C2C2gata)/colamp-GATA20-DAP-Seq(GSE60143)/Homer	TNGATCNDNM	1	-0.006061	1	540	0.5222	86402.8	0.5606
AT1G76870(Trihelix)/col-AT1G76870-DAP-Seq(GSE60143)/Homer	AAAACCRGWW	1	-0.6041	0.6401	93	0.1527	20684.5	0.1538	AIL7(AP2EREBP)/colamp-AIL7-DAP-Seq(GSE60143)/Homer	KCACRAWTYYCGAGG	1	-0.006037	1	131	0.1267	23699.4	0.1538
GATA(Zf),IR4/iTreg-Gata3-ChIP-Seq(GSE20898)/Homer	NAGATWNBNATCTNN	1	-0.5943	0.6456	16	0.0263	3572.8	0.0266	LOB(LOBAS2)/col-LOB-DAP-Seq(GSE60143)/Homer	CGCCGKAWWTTHCGS	1	-0.006036	1	24	0.0232	5631.9	0.0365
AT1G10720(BSD)/col-AT1G10720-DAP-Seq(GSE60143)/Homer	TTCTAGAAKCTTCTA	1	-0.5927	0.6459	6	0.0099	1322.4	0.0098	Olig2(bHLH)/Neuron-Olig2-ChIP-Seq(GSE30882)/Homer	RCCATMTGTT	1	-0.005603	1	596	0.5764	94713.6	0.6145
T1ISRE(IRF)/ThioMac-Ifnb-Expression/Homer	ACTTTCGTTTCT	1	-0.5867	0.649	3	0.0049	642.5	0.0048	MYB27(MYB)/colamp-MYB27-DAP-Seq(GSE60143)/Homer	TACCTAACWT	1	-0.0053	1	46	0.0445	9620.5	0.0624
Hnf1(Homeobox)/Liver-Foxa2-Chip-Seq(GSE25694)/Homer	GGTTAAWCATTAA	1	-0.5858	0.649	34	0.0558	7610.3	0.0566	AGL63(MADS)/col-AGL63-DAP-Seq(GSE60143)/Homer	TTCCAAWWWTGG	1	-0.005225	1	268	0.2592	45411.7	0.2946
AT1G23810(Orphan)/col-AT1G23810-DAP-Seq(GSE60143)/Homer	TTCTAGAAGSTTCTA	1	-0.5758	0.6546	9	0.0148	2016.2	0.015	Ets1-distal(ETS)/CD4+-PolII-ChIP-Seq(Barski_et_al.)/Homer	MACAGGAAGT	1	-0.005159	1	104	0.1006	19399.6	0.1259
TGA5(bZIP)/col-TGA5-DAP-Seq(GSE60143)/Homer	NNGATGACGTCATCN	1	-0.5751	0.6546	21	0.0345	4719.3	0.0351	ETV1(ETS)/GIST48-ETV1-ChIP-Seq(GSE22441)/Homer	AACCGGAAGT	1	-0.004919	1	432	0.4178	70471.2	0.4572
GFY-Staf(?,Zf)/Promoter/Homer	RACTACAATTCCCAGAAKGC	1	-0.5747	0.6546	18	0.0296	4046	0.0301	MGP(C2H2)/colamp-MGP-DAP-Seq(GSE60143)/Homer	TTTTGTCGTTTW	1	-0.004589	1	70	0.0677	13803.8	0.0896
ZNF415(Zf)/HEK293-ZNF415.GFP-ChIP-Seq(GSE58341)/Homer	GRTGMTRGAGCC	1	-0.5732	0.6546	155	0.2545	34521.6	0.2567	MYB116(MYB)/colamp-MYB116-DAP-Seq(GSE60143)/Homer	AGTTAGGCAN	1	-0.004282	1	213	0.206	36978.1	0.2399
MafA(bZIP)/Islet-MafA-ChIP-Seq(GSE30298)/Homer	TGCTGACTCA	1	-0.5726	0.6546	187	0.3071	41609	0.3094	ELF5(ETS)/T47D-ELF5-ChIP-Seq(GSE30407)/Homer	ACVAGGAAGT	1	-0.004124	1	251	0.2427	42949.7	0.2787
HSFA1E(HSF)/col-HSFA1E-DAP-Seq(GSE60143)/Homer	TTCTAGAAGCTTCTA	1	-0.5702	0.6546	18	0.0296	4052.7	0.0301	GRF9(GRF)/colamp-GRF9-DAP-Seq(GSE60143)/Homer	NWCTGACANNNNNNN	1	-0.004047	1	346	0.3346	57602.5	0.3737
PU.1:IRF8(ETS:IRF)/pDC-Irf8-ChIP-Seq(GSE66899)/Homer	GGAAGTGAAAST	1	-0.5698	0.6546	50	0.0821	11211.8	0.0834	Zfp281(Zf)/ES-Zfp281-ChIP-Seq(GSE81042)/Homer	CCCCTCCCCCAC	1	-0.004021	1	61	0.059	12334.1	0.08
DREF/Drosophila-Promoters/Homer	AVYTATCGATAD	1	-0.5671	0.655	2	0.0033	420.4	0.0031	Unknown6/Drosophila-Promoters/Homer	AATTTTAAAA	1	-0.003976	1	289	0.2795	48867	0.3171
AT3G58630(Trihelix)/col-AT3G58630-DAP-Seq(GSE60143)/Homer	TCTCCGGCGA	1	-0.5602	0.6589	62	0.1018	13908.8	0.1034	CES-1(Homeobox)/cElegans-L1-CES1-ChIP-Seq(modEncode)/Homer	AAATTSAATTTN	1	-0.003898	1	190	0.1838	33414.1	0.2168
Egr2(Zf)/Thymocytes-Egr2-ChIP-Seq(GSE34254)/Homer	NGCGTGGGCGGR	1	-0.5571	0.6601	84	0.1379	18814.9	0.1399	Sp5(Zf)/mES-Sp5.Flag-ChIP-Seq(GSE72989)/Homer	RGKGGGCGGAGC	1	-0.003889	1	290	0.2805	49038.3	0.3182
p73(p53)/Trachea-p73-ChIP-Seq(PRJNA310161)/Homer	NRRRCAWGTCCDGRCATGYY	1	-0.5545	0.6611	10	0.0164	2264.7	0.0168	Nkx3.1(Homeobox)/LNCaP-Nkx3.1-ChIP-Seq(GSE28264)/Homer	AAGCACTTAA	1	-0.003712	1	656	0.6344	103780	0.6733
ZNF519(Zf)/HEK293-ZNF519.GFP-ChIP-Seq(GSE58341)/Homer	GAGSCCGAGC	1	-0.5375	0.6717	95	0.156	21319	0.1585	At1g64620(C2C2dof)/colamp-At1g64620-DAP-Seq(GSE60143)/Homer	CACTTTTT	1	-0.003698	1	496	0.4797	80278.1	0.5208
Max(bHLH)/K562-Max-ChIP-Seq(GSE31477)/Homer	RCCACGTGGYYN	1	-0.5245	0.6797	150	0.2463	33583.5	0.2497	ANAC042(NAC)/col-ANAC042-DAP-Seq(GSE60143)/Homer	CGTNDHNDHNACGKY	1	-0.003657	1	64	0.0619	12891.2	0.0836
HIF-1a(bHLH)/MCF7-HIF1a-ChIP-Seq(GSE28352)/Homer	TACGTGCV	1	-0.5239	0.6797	76	0.1248	17124.2	0.1273	AT1G04880(ARID)/colamp-AT1G04880-DAP-Seq(GSE60143)/Homer	AAACTATATADTATA	1	-0.00344	1	28	0.0271	6563.4	0.0426
PRDM10(Zf)/HEK293-PRDM10.eGFP-ChIP-Seq(Encode)/Homer	TGGTACATTCCA	1	-0.5234	0.6797	141	0.2315	31589.3	0.2349	AT2G28810(C2C2dof)/colamp-AT2G28810-DAP-Seq(GSE60143)/Homer	VAAAAAGTWA	1	-0.003431	1	658	0.6364	104128	0.6756
GATA:SCL(Zf,bHLH)/Ter119-SCL-ChIP-Seq(GSE18720)/Homer	CRGCTGBNGNSNNSAGATAA	1	-0.5209	0.6798	27	0.0443	6155.6	0.0458	IDD4(C2H2)/col-IDD4-DAP-Seq(GSE60143)/Homer	TTTGTCTTTWTB	1	-0.003388	1	317	0.3066	53300.7	0.3458
Mef2d(MADS)/Retina-Mef2d-ChIP-Seq(GSE61391)/Homer	GCTATTTTTAGC	1	-0.5144	0.6835	49	0.0805	11112.8	0.0826	WT1(Zf)/Kidney-WT1-ChIP-Seq(GSE90016)/Homer	MCTCCCMCRCAB	1	-0.003348	1	205	0.1983	35889.3	0.2329
Tcfcp2l1(CP2)/mES-Tcfcp2l1-ChIP-Seq(GSE11431)/Homer	NRAACCRGTTYRAACCRGYT	1	-0.5139	0.6835	39	0.064	8869.4	0.0659	Elk1(ETS)/Hela-Elk1-ChIP-Seq(GSE31477)/Homer	HACTTCCGGY	1	-0.003253	1	153	0.148	27629.6	0.1793
GBF5(bZIP)/colamp-GBF5-DAP-Seq(GSE60143)/Homer	WKNWSACGTGGCAWN	1	-0.5138	0.6835	67	0.11	15142.6	0.1126	PAX6(Paired,Homeobox)/Forebrain-Pax6-ChIP-Seq(GSE66961)/Homer	NGTGTTCAVTSAAGCGKAAA	1	-0.003015	1	29	0.028	6793.3	0.0441
Unknown-ESC-element(?)/mES-Nanog-ChIP-Seq(GSE11724)/Homer	CACAGCAGGGGG	1	-0.5061	0.6868	178	0.2923	39864.3	0.2964	HEB(bHLH)/mES-Heb-ChIP-Seq(GSE53233)/Homer	VCAGCTGBNN	1	-0.002561	1	570	0.5513	91509.9	0.5937
c-Myc(bHLH)/LNCAP-cMyc-ChIP-Seq(Unpublished)/Homer	VCCACGTG	1	-0.4984	0.6913	133	0.2184	29900.9	0.2223	Oct6(POU,Homeobox)/NPC-Pou3f1-ChIP-Seq(GSE35496)/Homer	WATGCAAATGAG	1	-0.002452	1	160	0.1547	28929.2	0.1877
IRF:BATF(IRF:bZIP)/pDC-Irf8-ChIP-Seq(GSE66899)/Homer	CTTTCANTATGACTV	1	-0.4932	0.6942	29	0.0476	6657.9	0.0495	Ascl2(bHLH)/ESC-Ascl2-ChIP-Seq(GSE97712)/Homer	SSRGCAGCTGCH	1	-0.002309	1	385	0.3723	63971.2	0.415
MYB44(MYB)/colamp-MYB44-DAP-Seq(GSE60143)/Homer	CVGTTWWKTCNGTTA	1	-0.4912	0.6948	17	0.0279	3937.4	0.0293	Erra(NR)/HepG2-Erra-ChIP-Seq(GSE31477)/Homer	CAAAGGTCAG	1	-0.0021	1	613	0.5928	97949.4	0.6355
ZNF322(Zf)/HEK293-ZNF322.GFP-ChIP-Seq(GSE58341)/Homer	GAGCCTGGTACTGWGCCTGR	1	-0.4908	0.6948	89	0.1461	20123.8	0.1496	GATA15(C2C2gata)/col-GATA15-DAP-Seq(GSE60143)/Homer	KATGATCA	1	-0.002064	1	414	0.4004	68444.6	0.4441
Gli2(Zf)/GM2-Gli2-ChIP-Chip(GSE112702)/Homer	YSTGGGTGGTCT	1	-0.4868	0.6963	79	0.1297	17901.8	0.1331	CDF3(C2C2dof)/colamp-CDF3-DAP-Seq(GSE60143)/Homer	AAAAGTRM	1	-0.002014	1	542	0.5242	87566.8	0.5681
bZIP69(bZIP)/col-bZIP69-DAP-Seq(GSE60143)/Homer	GACAGCTGKCAW	1	-0.4822	0.6987	29	0.0476	6678.4	0.0497	Unknown(Homeobox)/Limb-p300-ChIP-Seq/Homer	SSCMATWAAA	1	-0.002014	1	224	0.2166	39227.2	0.2545
DEAR5(AP2EREBP)/col-DEAR5-DAP-Seq(GSE60143)/Homer	NDWTGTCGGTGRWDN	1	-0.474	0.7036	36	0.0591	8278.1	0.0615	ETV4(ETS)/HepG2-ETV4-ChIP-Seq(ENCODE)/Homer	ACCGGAAGTG	1	-0.001895	1	345	0.3337	58026.7	0.3765
PLT1(AP2EREBP)/colamp-PLT1-DAP-Seq(GSE60143)/Homer	GCACGAWTYCCGAGG	1	-0.4577	0.7144	21	0.0345	4904.4	0.0365	Phox2a(Homeobox)/Neuron-Phox2a-ChIP-Seq(GSE31456)/Homer	YTAATYNRATTA	1	-0.00183	1	136	0.1315	25221.3	0.1636
At4g32800(AP2EREBP)/colamp-At4g32800-DAP-Seq(GSE60143)/Homer	DYCACCGACAHWWWH	1	-0.4559	0.7149	21	0.0345	4907.4	0.0365	Tbx21(T-box)/GM12878-TBX21-ChIP-Seq(Encode)/Homer	AGGTGTGAAA	1	-0.001806	1	332	0.3211	56070.7	0.3638
Foxa3(Forkhead)/Liver-Foxa3-ChIP-Seq(GSE77670)/Homer	BSNTGTTTACWYWGN	1	-0.454	0.7155	76	0.1248	17329.7	0.1288	Prop1(Homeobox)/GHFT1-PROP1.biotin-ChIP-Seq(GSE77302)/Homer	NTAATBNAATTA	1	-0.001739	1	217	0.2099	38221.2	0.248
WRKY21(WRKY)/colamp-WRKY21-DAP-Seq(GSE60143)/Homer	DCGTTGACTTTT	1	-0.4425	0.7229	19	0.0312	4472.6	0.0333	Zelda(Zf)/Embryo-zld-ChIP-Seq(GSE65441)/Homer	KBCTACCTGW	1	-0.001734	1	111	0.1074	21150.2	0.1372
DEL1(E2FDP)/colamp-DEL1-DAP-Seq(GSE60143)/Homer	TTCCCGCCAA	1	-0.4324	0.7294	1	0.0016	231.3	0.0017	ZNF675(Zf)/HEK293-ZNF675.GFP-ChIP-Seq(GSE58341)/Homer	ARGAGGMCAAAATGW	1	-0.001691	1	44	0.0426	9726.4	0.0631
HSFB4(HSF)/col-HSFB4-DAP-Seq(GSE60143)/Homer	TTCTAGAAGCTTCTA	1	-0.4285	0.7315	7	0.0115	1703	0.0127	MYB77(MYB)/col-MYB77-DAP-Seq(GSE60143)/Homer	NYAACBGYMC	1	-0.001647	1	369	0.3569	61791.7	0.4009
HSFC1(HSF)/col-HSFC1-DAP-Seq(GSE60143)/Homer	HTTCTAGAADCTTCT	1	-0.4216	0.7357	46	0.0755	10666.8	0.0793	Nr5a2(NR)/Pancreas-LRH1-ChIP-Seq(GSE34295)/Homer	BTCAAGGTCA	1	-0.001612	1	220	0.2128	38744.4	0.2514
PHA-4(Forkhead)/cElegans-Embryos-PHA4-ChIP-Seq(modEncode)/Homer	KTGTTTGC	1	-0.4184	0.7372	459	0.7537	102193	0.7598	COUP-TFII(NR)/K562-NR2F1-ChIP-Seq(Encode)/Homer	GKBCARAGGTCA	1	-0.001585	1	461	0.4458	75706.9	0.4912
Fox:Ebox(Forkhead,bHLH)/Panc1-Foxa2-ChIP-Seq(GSE47459)/Homer	NNNVCTGWGYAAACASN	1	-0.4139	0.7397	209	0.3432	47137.7	0.3505	ATHB20(Homeobox)/colamp-ATHB20-DAP-Seq(GSE60143)/Homer	CAATHATT	1	-0.001486	1	133	0.1286	24850	0.1612
PAX6(Paired,Homeobox)/Forebrain-Pax6-ChIP-Seq(GSE66961)/Homer	NGTGTTCAVTSAAGCGKAAA	1	-0.4103	0.7416	24	0.0394	5680.9	0.0422	EAR2(NR)/K562-NR2F6-ChIP-Seq(Encode)/Homer	NRBCARRGGTCA	1	-0.001476	1	429	0.4149	70955.6	0.4604
Twist(bHLH)/HMLE-TWIST1-ChIP-Seq(Chang_et_al)/Homer	VCAKCTGGNNNCCAGMTGBN	1	-0.4029	0.7463	31	0.0509	7300.8	0.0543	Nr5a2(NR)/mES-Nr5a2-ChIP-Seq(GSE19019)/Homer	BTCAAGGTCA	1	-0.001439	1	164	0.1586	29895.6	0.194
NF1(CTF)/LNCAP-NF1-ChIP-Seq(Unpublished)/Homer	CYTGGCABNSTGCCAR	1	-0.391	0.7544	127	0.2085	28980.3	0.2155	IDD5(C2H2)/colamp-IDD5-DAP-Seq(GSE60143)/Homer	TTTTGTCTTTTTBTK	1	-0.001411	1	259	0.2505	44952.7	0.2917
ZNF768(Zf)/Rajj-ZNF768-ChIP-Seq(GSE111879)/Homer	RHHCAGAGAGGB	1	-0.3879	0.7559	13	0.0213	3171.5	0.0236	At5g05790(MYBrelated)/col-At5g05790-DAP-Seq(GSE60143)/Homer	AYCTTATC	1	-0.001354	1	272	0.2631	47006.3	0.305
CLOCK(bHLH)/Liver-Clock-ChIP-Seq(GSE39860)/Homer	GHCACGTG	1	-0.3872	0.7559	127	0.2085	28996	0.2156	SPDEF(ETS)/VCaP-SPDEF-ChIP-Seq(SRA014231)/Homer	ASWTCCTGBT	1	-0.00132	1	341	0.3298	57675.7	0.3742
ABF2(bZIP)/col-ABF2-DAP-Seq(GSE60143)/Homer	KGMCACGTGDCMHHH	1	-0.3718	0.7664	47	0.0772	11032.8	0.082	Tgif2(Homeobox)/mES-Tgif2-ChIP-Seq(GSE55404)/Homer	TGTCANYT	1	-0.001281	1	793	0.7669	123983	0.8044
PAX5(Paired,Homeobox)/GM12878-PAX5-ChIP-Seq(GSE32465)/Homer	GCAGCCAAGCRTGACH	1	-0.3683	0.7683	111	0.1823	25492.1	0.1895	DREB19(AP2EREBP)/colamp-DREB19-DAP-Seq(GSE60143)/Homer	AATGTCGGTK	1	-0.001204	1	71	0.0687	14594	0.0947
PAX5(Paired,Homeobox),condensed/GM12878-PAX5-ChIP-Seq(GSE32465)/Homer	GTCACGCTCSCTGM	1	-0.3679	0.7683	28	0.046	6693.9	0.0498	Oct11(POU,Homeobox)/NCIH1048-POU2F3-ChIP-seq(GSE115123)/Homer	GATTTGCATA	1	-0.00117	1	114	0.1103	21853.8	0.1418
TINY(AP2EREBP)/col-TINY-DAP-Seq(GSE60143)/Homer	NNCACCGACA	1	-0.3625	0.7711	51	0.0837	11971.1	0.089	Ascl1(bHLH)/NeuralTubes-Ascl1-ChIP-Seq(GSE55840)/Homer	NNVVCAGCTGBN	1	-0.00108	1	505	0.4884	82544.9	0.5356
E-box/Drosophila-Promoters/Homer	AACAGCTGTTHN	1	-0.3607	0.7716	58	0.0952	13568.3	0.1009	ERG(ETS)/VCaP-ERG-ChIP-Seq(GSE14097)/Homer	ACAGGAAGTG	1	-0.001074	1	507	0.4903	82845.3	0.5375
AT4G27900(C2C2COlike)/col-AT4G27900-DAP-Seq(GSE60143)/Homer	TCTCVACCGTTSATT	1	-0.3599	0.7716	1	0.0016	264.5	0.002	Tlx?(NR)/NPC-H3K4me1-ChIP-Seq(GSE16256)/Homer	CTGGCAGSCTGCCA	1	-0.001068	1	183	0.177	33124.1	0.2149
EIL4(EIL)/Tomato-EIL4-ChIP-Seq(GSE116581)/Homer	GATTCAWTGAAT	1	-0.3585	0.7716	22	0.0361	5326.4	0.0396	NF1-halfsite(CTF)/LNCaP-NF1-ChIP-Seq(Unpublished)/Homer	YTGCCAAG	1	-0.001026	1	553	0.5348	89674.9	0.5818
Pho4(bHLH)/Yeast-Pho4-ChIP-Seq(GSE29506)/Homer	AAGCACGTGBGD	1	-0.3578	0.7716	56	0.092	13123.3	0.0976	ATHB6(Homeobox)/Arabidopsis-HB6-ChIP-Seq(GSE80564)/Homer	CAATNATTBN	1	-0.001006	1	243	0.235	42671.9	0.2769
WRKY8(WRKY)/colamp-WRKY8-DAP-Seq(GSE60143)/Homer	CGTTGACTTT	1	-0.3555	0.7722	20	0.0328	4867.3	0.0362	At3g11280(MYBrelated)/col-At3g11280-DAP-Seq(GSE60143)/Homer	GATAAGRT	1	-0.000979	1	258	0.2495	45039.8	0.2922
bHLH10(bHLH)/colamp-bHLH10-DAP-Seq(GSE60143)/Homer	YACCGACA	1	-0.342	0.7818	55	0.0903	12948.9	0.0963	Slug(Zf)/Mesoderm-Snai2-ChIP-Seq(GSE61475)/Homer	SNGCACCTGCHS	1	-0.000966	1	178	0.1721	32382	0.2101
WRKY11(WRKY)/col-WRKY11-DAP-Seq(GSE60143)/Homer	SCGTTGACTTTN	1	-0.3219	0.7968	20	0.0328	4940	0.0367	TBP3(MYBrelated)/col-TBP3-DAP-Seq(GSE60143)/Homer	VYTAGGGCAN	1	-0.000941	1	247	0.2389	43342.2	0.2812
Tbx20(T-box)/Heart-Tbx20-ChIP-Seq(GSE29636)/Homer	GGTGYTGACAGS	1	-0.3195	0.7979	53	0.087	12569.5	0.0935	GSC(Homeobox)/FrogEmbryos-GSC-ChIP-Seq(DRA000576)/Homer	RGGATTAR	1	-0.000869	1	455	0.44	75241.5	0.4882
Reverb(NR),DR2/RAW-Reverba.biotin-ChIP-Seq(GSE45914)/Homer	GTRGGTCASTGGGTCA	1	-0.3172	0.7988	34	0.0558	8211.1	0.061	GABPA(ETS)/Jurkat-GABPa-ChIP-Seq(GSE17954)/Homer	RACCGGAAGT	1	-0.000847	1	283	0.2737	49033	0.3181
NFkB-p65-Rel(RHD)/ThioMac-LPS-Expression(GSE23622)/Homer	GGAAATTCCC	1	-0.306	0.8069	17	0.0279	4268.9	0.0317	Hoxd12(Homeobox)/ChickenMSG-Hoxd12.Flag-ChIP-Seq(GSE86088)/Homer	HDGYAATGAAAN	1	-0.000825	1	542	0.5242	88206.2	0.5723
Pax8(Paired,Homeobox)/Thyroid-Pax8-ChIP-Seq(GSE26938)/Homer	GTCATGCHTGRCTGS	1	-0.3029	0.8086	94	0.1544	21952.2	0.1632	MYB73(MYB)/col-MYB73-DAP-Seq(GSE60143)/Homer	NNNNHAACNGHHDHN	1	-0.000762	1	536	0.5184	87376.2	0.5669
CTCF-SatelliteElement(Zf?)/CD4+-CTCF-ChIP-Seq(Barski_et_al.)/Homer	TGCAGTTCCMVNWRTGGCCA	1	-0.2947	0.8144	4	0.0066	1118.7	0.0083	OCT4-SOX2-TCF-NANOG(POU,Homeobox,HMG)/mES-Oct4-ChIP-Seq(GSE11431)/Homer	ATTTGCATAACAATG	1	-0.00075	1	69	0.0667	14454.1	0.0938
Unknown2/Arabidopsis-Promoters/Homer	AAACGACGTCGTTTT	1	-0.2889	0.8182	1	0.0016	305.4	0.0023	EWS:ERG-fusion(ETS)/CADO_ES1-EWS:ERG-ChIP-Seq(SRA014231)/Homer	ATTTCCTGTN	1	-0.000724	1	268	0.2592	46798.4	0.3036
ANAC017(NAC)/colamp-ANAC017-DAP-Seq(GSE60143)/Homer	TMCTTGNNNNNCAAG	1	-0.287	0.8189	20	0.0328	5023.3	0.0373	AT3G51470(DBP)/col-AT3G51470-DAP-Seq(GSE60143)/Homer	TTWHGGTGCACC	1	-0.000717	1	409	0.3956	68452.3	0.4441
NFE2L2(bZIP)/HepG2-NFE2L2-ChIP-Seq(Encode)/Homer	AWWWTGCTGAGTCAT	1	-0.2837	0.8207	11	0.0181	2876.6	0.0214	TCP7(TCP)/col-TCP7-DAP-Seq(GSE60143)/Homer	GTGGGSCCCACHHNN	1	-0.00069	1	151	0.146	28210.8	0.183
TGA3(bZIP)/colamp-TGA3-DAP-Seq(GSE60143)/Homer	WTGATGACGTCATCW	1	-0.282	0.8212	12	0.0197	3122.6	0.0232	AT2G33550(Trihelix)/colamp-AT2G33550-DAP-Seq(GSE60143)/Homer	TTTAAGGGCAYTTTT	1	-0.00067	1	584	0.5648	94511.4	0.6132
GEI-11(Myb?)/cElegans-L4-GEI11-ChIP-Seq(modEncode)/Homer	CCGACAYYTYACGGG	1	-0.2799	0.8221	18	0.0296	4566.8	0.034	AtHB32(ZFHD)/col200-AtHB32-DAP-Seq(GSE60143)/Homer	CGAATTAT	1	-0.000641	1	394	0.381	66258.1	0.4299
RAP21(AP2EREBP)/colamp-RAP21-DAP-Seq(GSE60143)/Homer	BCACCGACAHNN	1	-0.2759	0.8245	33	0.0542	8106	0.0603	Brn2(POU,Homeobox)/NPC-Brn2-ChIP-Seq(GSE35496)/Homer	ATGAATATTC	1	-0.000632	1	30	0.029	7497.9	0.0486
ZNF41(Zf)/HEK293-ZNF41.GFP-ChIP-Seq(GSE58341)/Homer	CCTCATGGTGYCYTWYTCCCTTGTG	1	-0.2698	0.8286	5	0.0082	1408.9	0.0105	Tgif1(Homeobox)/mES-Tgif1-ChIP-Seq(GSE55404)/Homer	YTGWCADY	1	-0.000628	1	760	0.735	119770	0.7771
Six1(Homeobox)/Myoblast-Six1-ChIP-Chip(GSE20150)/Homer	GKVTCADRTTWC	1	-0.263	0.8334	59	0.0969	14162.6	0.1053	Pbx3(Homeobox)/GM12878-PBX3-ChIP-Seq(GSE32465)/Homer	SCTGTCAMTCAN	1	-0.000614	1	78	0.0754	16095.5	0.1044
SeqBias: polyC-repeat	CCCCCCCCCC	1	-0.2581	0.8365	609	1	134443	0.9996	At5g08520(MYBrelated)/colamp-At5g08520-DAP-Seq(GSE60143)/Homer	ADBSTTATCY	1	-0.000589	1	317	0.3066	54539	0.3539
HSF6(HSF)/col-HSF6-DAP-Seq(GSE60143)/Homer	TTYTAGAAGCTTCTA	1	-0.2531	0.8399	48	0.0788	11669.5	0.0868	CUX1(Homeobox)/K562-CUX1-ChIP-Seq(GSE92882)/Homer	TATCGATNAN	1	-0.000541	1	187	0.1809	34166.5	0.2217
CBF3(AP2EREBP)/colamp-CBF3-DAP-Seq(GSE60143)/Homer	YNRCCGACATNN	1	-0.2515	0.8403	93	0.1527	21979.3	0.1634	GATA4(C2C2gata)/col-GATA4-DAP-Seq(GSE60143)/Homer	DDWTYAGATCTR	1	-0.00054	1	204	0.1973	36886.2	0.2393
NeuroD1(bHLH)/Islet-NeuroD1-ChIP-Seq(GSE30298)/Homer	GCCATCTGTT	1	-0.2499	0.8407	199	0.3268	45829.6	0.3407	E2A(bHLH)/proBcell-E2A-ChIP-Seq(GSE21978)/Homer	DNRCAGCTGY	1	-0.000533	1	465	0.4497	77076.1	0.5001
AT1G04880(ARID)/colamp-AT1G04880-DAP-Seq(GSE60143)/Homer	AAACTATATADTATA	1	-0.2482	0.8412	26	0.0427	6551.2	0.0487	NLP7(RWPRK)/col-NLP7-DAP-Seq(GSE60143)/Homer	TGRCCYTTCR	1	-0.000521	1	548	0.53	89400.6	0.58
FOXA1(Forkhead)/MCF7-FOXA1-ChIP-Seq(GSE26831)/Homer	WAAGTAAACA	1	-0.2421	0.8455	207	0.3399	47667.9	0.3544	ATHB21(HB)/colamp-ATHB21-DAP-Seq(GSE60143)/Homer	YCAATWAT	1	-0.000516	1	150	0.1451	28205.5	0.183
ISRE(IRF)/ThioMac-LPS-Expression(GSE23622)/Homer	AGTTTCASTTTC	1	-0.2367	0.8491	14	0.023	3710.9	0.0276	Sox7(HMG)/ESC-Sox7-ChIP-Seq(GSE133899)/Homer	VVRRAACAATGG	1	-0.000456	1	105	0.1015	20820.2	0.1351
HRE(HSF)/HepG2-HSF1-ChIP-Seq(GSE31477)/Homer	BSTTCTRGAABVTTCYAGAA	1	-0.2344	0.8502	34	0.0558	8482.1	0.0631	Etv2(ETS)/ES-ER71-ChIP-Seq(GSE59402)/Homer	NNAYTTCCTGHN	1	-0.000413	1	320	0.3095	55233.6	0.3584
HRE(HSF)/Striatum-HSF1-ChIP-Seq(GSE38000)/Homer	TTCTAGAABNTTCTA	1	-0.2334	0.8502	44	0.0722	10822.1	0.0805	Tbox:Smad(T-box,MAD)/ESCd5-Smad2_3-ChIP-Seq(GSE29422)/Homer	AGGTGHCAGACA	1	-0.000413	1	54	0.0522	12053.4	0.0782
FAR1(FAR1)/col-FAR1-DAP-Seq(GSE60143)/Homer	TKNNNYYCACGCGCY	1	-0.2264	0.8552	46	0.0755	11317.7	0.0841	HIC1(Zf)/Treg-ZBTB29-ChIP-Seq(GSE99889)/Homer	TGCCAGCB	1	-0.000342	1	595	0.5754	96551.8	0.6264
HSFA6A(HSF)/col-HSFA6A-DAP-Seq(GSE60143)/Homer	RGAAGNTTCTAGAAN	1	-0.2233	0.857	7	0.0115	1999.7	0.0149	EWS:FLI1-fusion(ETS)/SK_N_MC-EWS:FLI1-ChIP-Seq(SRA014231)/Homer	VACAGGAAAT	1	-0.000254	1	189	0.1828	34913.9	0.2265
bZIP44(bZIP)/colamp-bZIP44-DAP-Seq(GSE60143)/Homer	NDTGCCACGTCAGCH	1	-0.2176	0.8609	3	0.0049	951.9	0.0071	HAT2(Homeobox)/colamp-HAT2-DAP-Seq(GSE60143)/Homer	CYAATSATTR	1	-0.000229	1	259	0.2505	46103.4	0.2991
MafK(bZIP)/C2C12-MafK-ChIP-Seq(GSE36030)/Homer	GCTGASTCAGCA	1	-0.2152	0.8621	49	0.0805	12065.3	0.0897	At1g76110(ARID)/colamp-At1g76110-DAP-Seq(GSE60143)/Homer	ATTTAATG	1	-0.0002	1	216	0.2089	39374	0.2555
Pax7(Paired,Homeobox),longest/Myoblast-Pax7-ChIP-Seq(GSE25064)/Homer	NTAATTDGCYAATTANNWWD	1	-0.2112	0.8646	5	0.0082	1502.2	0.0112	JKD(C2H2)/col-JKD-DAP-Seq(GSE60143)/Homer	TTTTGTCGTTTT	1	-0.00019	1	48	0.0464	11250.1	0.073
EBF(EBF)/proBcell-EBF-ChIP-Seq(GSE21978)/Homer	DGTCCCYRGGGA	1	-0.2089	0.8657	72	0.1182	17413.1	0.1295	COUP-TFII(NR)/Artia-Nr2f2-ChIP-Seq(GSE46497)/Homer	AGRGGTCA	1	-0.000168	1	509	0.4923	84373.8	0.5474
NeuroG2(bHLH)/Fibroblast-NeuroG2-ChIP-Seq(GSE75910)/Homer	ACCATCTGTT	1	-0.2071	0.8663	316	0.5189	72094.3	0.536	Oct4(POU,Homeobox)/mES-Oct4-ChIP-Seq(GSE11431)/Homer	ATTTGCATAW	1	-0.000137	1	167	0.1615	31676.4	0.2055
MafB(bZIP)/BMM-Mafb-ChIP-Seq(GSE75722)/Homer	WNTGCTGASTCAGCANWTTY	1	-0.2007	0.8709	88	0.1445	21130.5	0.1571	ATHB5(HB)/colamp-ATHB5-DAP-Seq(GSE60143)/Homer	AATGATTG	1	-0.000134	1	290	0.2805	51272.5	0.3327
At4g36780(BZR)/col-At4g36780-DAP-Seq(GSE60143)/Homer	NNNNNNCACGTGNNN	1	-0.196	0.8741	69	0.1133	16795	0.1249	Meis1(Homeobox)/MastCells-Meis1-ChIP-Seq(GSE48085)/Homer	VGCTGWCAVB	1	-0.000121	1	517	0.5	85756.4	0.5564
At1g78700(BZR)/col-At1g78700-DAP-Seq(GSE60143)/Homer	NNNNCACGTGNNNNN	1	-0.1908	0.8778	70	0.1149	17056.7	0.1268	AMYB(HTH)/Testes-AMYB-ChIP-Seq(GSE44588)/Homer	TGGCAGTTGG	1	-0.000108	1	442	0.4275	74653.4	0.4844
FOXP1(Forkhead)/H9-FOXP1-ChIP-Seq(GSE31006)/Homer	NYYTGTTTACHN	1	-0.1874	0.8799	96	0.1576	23046.5	0.1714	ATHB7(Homeobox)/col-ATHB7-DAP-Seq(GSE60143)/Homer	AATGATTG	1	-0.000102	1	212	0.205	39109	0.2537
Zic3(Zf)/mES-Zic3-ChIP-Seq(GSE37889)/Homer	GGCCYCCTGCTGDGH	1	-0.1862	0.88	197	0.3235	45865	0.341	ZEB2(Zf)/SNU398-ZEB2-ChIP-Seq(GSE103048)/Homer	GNMCAGGTGTGC	1	-4.4e-05	1	261	0.2524	47350.2	0.3072
DDF2(AP2EREBP)/col-DDF2-DAP-Seq(GSE60143)/Homer	GATGTCGRCR	1	-0.1807	0.8839	5	0.0082	1561.3	0.0116	Pit1(Homeobox)/GCrat-Pit1-ChIP-Seq(GSE58009)/Homer	ATGMATATDC	1	-4.3e-05	1	323	0.3124	57052.7	0.3702
REST-NRSF(Zf)/Jurkat-NRSF-ChIP-Seq/Homer	GGMGCTGTCCATGGTGCTGA	1	-0.1804	0.8839	4	0.0066	1289.2	0.0096	Sox9(HMG)/Limb-SOX9-ChIP-Seq(GSE73225)/Homer	AGGVNCCTTTGT	1	-4.1e-05	1	309	0.2988	54910.3	0.3563
FOXA1(Forkhead)/LNCAP-FOXA1-ChIP-Seq(GSE27824)/Homer	WAAGTAAACA	1	-0.1768	0.8855	237	0.3892	54873.9	0.408	AT3G10030(Trihelix)/colamp-AT3G10030-DAP-Seq(GSE60143)/Homer	GCCGTTAA	1	-3.3e-05	1	143	0.1383	28405.4	0.1843
Zfp809(Zf)/ES-Zfp809-ChIP-Seq(GSE70799)/Homer	GGGGCTYGKCTGGGA	1	-0.1688	0.8917	89	0.1461	21572.5	0.1604	ATHB6(Homeobox)/col-ATHB6-DAP-Seq(GSE60143)/Homer	AATGATTG	1	-2.5e-05	1	364	0.352	63672.2	0.4131
EFL-1(E2F)/cElegans-L1-EFL1-ChIP-Seq(modEncode)/Homer	TGCAARYGCGCTCYA	1	-0.165	0.8941	5	0.0082	1595.5	0.0119	SF1(NR)/H295R-Nr5a1-ChIP-Seq(GSE44220)/Homer	CAAGGHCANV	1	-2.1e-05	1	129	0.1248	26269.8	0.1704
TCF4(bHLH)/SHSY5Y-TCF4-ChIP-Seq(GSE96915)/Homer	SMCATCTGKH	1	-0.1587	0.8988	312	0.5123	71652.2	0.5327	ATHB33(ZFHD)/col-ATHB33-DAP-Seq(GSE60143)/Homer	NGTRATTAAK	1	-1.5e-05	1	399	0.3859	69308.6	0.4497
Bach1(bZIP)/K562-Bach1-ChIP-Seq(GSE31477)/Homer	AWWNTGCTGAGTCAT	1	-0.1573	0.8992	11	0.0181	3188.2	0.0237	Sox4(HMG)/proB-Sox4-ChIP-Seq(GSE50066)/Homer	YCTTTGTTCC	1	-1.5e-05	1	298	0.2882	53759.1	0.3488
ZBTB18(Zf)/HEK293-ZBTB18.GFP-ChIP-Seq(GSE58341)/Homer	AACATCTGGA	1	-0.1126	0.9392	118	0.1938	28719	0.2135	ZNF264(Zf)/HEK293-ZNF264.GFP-ChIP-Seq(GSE58341)/Homer	RGGGCACTAACY	1	-1.4e-05	1	187	0.1809	36077.4	0.2341
REF6(Zf)/Arabidopsis-REF6-ChIP-Seq(GSE106942)/Homer	TVCTCTGTTT	1	-0.1049	0.9455	132	0.2167	32009.8	0.238	Brn1(POU,Homeobox)/NPC-Brn1-ChIP-Seq(GSE35496)/Homer	TATGCWAATBAV	1	-1.1e-05	1	105	0.1015	22442.5	0.1456
TR4(NR),DR1/Hela-TR4-ChIP-Seq(GSE24685)/Homer	GAGGTCAAAGGTCA	1	-0.1038	0.9456	23	0.0378	6447	0.0479	ATHB25(ZFHD)/colamp-ATHB25-DAP-Seq(GSE60143)/Homer	TAATTAVB	1	-9e-06	1	356	0.3443	63005.4	0.4088
Twist2(bHLH)/Myoblast-Twist2.Ty1-ChIP-Seq(GSE127998)/Homer	MCAGCTGBYH	1	-0.1004	0.9478	344	0.5649	79371.4	0.5901	dof24(C2C2dof)/col-dof24-DAP-Seq(GSE60143)/Homer	TWMCTTTTTG	1	-8e-06	1	577	0.558	96079.1	0.6234
Olig2(bHLH)/Neuron-Olig2-ChIP-Seq(GSE30882)/Homer	RCCATMTGTT	1	-0.09936	0.9478	355	0.5829	81791.6	0.6081	Sox10(HMG)/SciaticNerve-Sox3-ChIP-Seq(GSE35132)/Homer	CCWTTGTYYB	1	-7e-06	1	512	0.4952	86631.2	0.5621
PBX1(Homeobox)/MCF7-PBX1-ChIP-Seq(GSE28007)/Homer	GSCTGTCACTCA	1	-0.09902	0.9478	16	0.0263	4713.2	0.035	Sox3(HMG)/NPC-Sox3-ChIP-Seq(GSE33059)/Homer	CCWTTGTY	1	-6e-06	1	539	0.5213	90645.9	0.5881
GT1(Trihelix)/col-GT1-DAP-Seq(GSE60143)/Homer	TTAACCATGGTTAAD	1	-0.0974	0.9478	1	0.0016	524.9	0.0039	bcd(Homeobox)/Embryo-Bcd-ChIP-Seq(GSE86966)/Homer	VNNGGATTADNN	1	-5e-06	1	408	0.3946	71218.9	0.4621
SeqBias: polyA-repeat	AAAAAAAAAA	1	-0.08066	0.9627	608	0.9984	134398	0.9992	Esrrb(NR)/mES-Esrrb-ChIP-Seq(GSE11431)/Homer	KTGACCTTGA	1	-4e-06	1	189	0.1828	36980.5	0.2399
ETS:RUNX(ETS,Runt)/Jurkat-RUNX1-ChIP-Seq(GSE17954)/Homer	RCAGGATGTGGT	1	-0.074	0.9681	20	0.0328	5902	0.0439	Sox21(HMG)/ESC-SOX21-ChIP-Seq(GSE110505)/Homer	BCCWTTGTBYKV	1	-4e-06	1	539	0.5213	90877.3	0.5896
TEAD4(TEA)/Tropoblast-Tead4-ChIP-Seq(GSE37350)/Homer	CCWGGAATGY	1	-0.07179	0.9693	229	0.376	54418.6	0.4046	Sox17(HMG)/Endoderm-Sox17-ChIP-Seq(GSE61475)/Homer	CCATTGTTYB	1	-3e-06	1	246	0.2379	46291.7	0.3003
Zic(Zf)/Cerebellum-ZIC1.2-ChIP-Seq(GSE60731)/Homer	CCTGCTGAGH	1	-0.07105	0.9693	217	0.3563	51745.4	0.3847	ATHB23(ZFHD)/col-ATHB23-DAP-Seq(GSE60143)/Homer	HTAATTARNN	1	-2e-06	1	290	0.2805	53396.4	0.3464
TEAD(TEA)/Fibroblast-PU.1-ChIP-Seq(Unpublished)/Homer	YCWGGAATGY	1	-0.06745	0.9715	185	0.3038	44611	0.3317	Isl1(Homeobox)/Neuron-Isl1-ChIP-Seq(GSE31456)/Homer	CTAATKGV	1	-2e-06	1	542	0.5242	91558.3	0.594
Unknown3/Drosophila-Promoters/Homer	ACVAKCTGGCAGCGC	1	-0.05814	0.9795	21	0.0345	6298.8	0.0468	AT1G20910(ARID)/col-AT1G20910-DAP-Seq(GSE60143)/Homer	THAATTRAWN	1	-1e-06	1	421	0.4072	73858.7	0.4792
FOXM1(Forkhead)/MCF7-FOXM1-ChIP-Seq(GSE72977)/Homer	TRTTTACTTW	1	-0.05313	0.9835	203	0.3333	48975.2	0.3641	Nkx6.1(Homeobox)/Islet-Nkx6.1-ChIP-Seq(GSE40975)/Homer	GKTAATGR	1	-1e-06	1	650	0.6286	107391	0.6968
VDR(NR),DR3/GM10855-VDR+vitD-ChIP-Seq(GSE22484)/Homer	ARAGGTCANWGAGTTCANNN	1	-0.0512	0.9843	44	0.0722	12121.3	0.0901	E2A(bHLH),near_PU.1/Bcell-PU.1-ChIP-Seq(GSE21512)/Homer	NVCACCTGBN	1	-1e-06	1	383	0.3704	68168.9	0.4423
BORIS(Zf)/K562-CTCFL-ChIP-Seq(GSE32465)/Homer	CNNBRGCGCCCCCTGSTGGC	1	-0.04561	0.9888	117	0.1921	29523.2	0.2195	NGA4(ABI3VP1)/col-NGA4-DAP-Seq(GSE60143)/Homer	TKNTCAGGTG	1	-1e-06	1	626	0.6054	104048	0.6751
VIP1(bZIP)/col-VIP1-DAP-Seq(GSE60143)/Homer	NTTGACAGCTGTCAN	1	-0.03756	0.9958	37	0.0608	10617.6	0.0789	Otx2(Homeobox)/EpiLC-Otx2-ChIP-Seq(GSE56098)/Homer	NYTAATCCYB	1	-1e-06	1	294	0.2843	54643	0.3545
BAM8(BES1)/col-BAM8-DAP-Seq(GSE60143)/Homer	NNWSACACGTGTSWN	1	-0.03705	0.9958	26	0.0427	7847.3	0.0583	Snail1(Zf)/LS174T-SNAIL1.HA-ChIP-Seq(GSE127183)/Homer	TRCACCTGCY	1	-1e-06	1	243	0.235	46575.7	0.3022
TEAD3(TEA)/HepG2-TEAD3-ChIP-Seq(Encode)/Homer	TRCATTCCAG	1	-0.03096	1	272	0.4466	65061	0.4837	Sox2(HMG)/mES-Sox2-ChIP-Seq(GSE11431)/Homer	BCCATTGTTC	1	-1e-06	1	305	0.295	56448.3	0.3662
TEAD2(TEA)/Py2T-Tead2-ChIP-Seq(GSE55709)/Homer	CCWGGAATGY	1	-0.02809	1	143	0.2348	36048.5	0.268	Sox6(HMG)/Myotubes-Sox6-ChIP-Seq(GSE32627)/Homer	CCATTGTTNY	1	0	1	481	0.4652	83408.3	0.5412
Pitx1:Ebox(Homeobox,bHLH)/Hindlimb-Pitx1-ChIP-Seq(GSE41591)/Homer	YTAATTRAWWCCAGATGT	1	-0.02567	1	39	0.064	11375.3	0.0846	Sox15(HMG)/CPA-Sox15-ChIP-Seq(GSE62909)/Homer	RAACAATGGN	1	0	1	359	0.3472	65204.7	0.4231
BHLHA15(bHLH)/NIH3T3-BHLHB8.HA-ChIP-Seq(GSE119782)/Homer	NAMCAGCTGK	1	-0.02122	1	286	0.4696	68594.9	0.51	Rfx5(HTH)/GM12878-Rfx5-ChIP-Seq(GSE31477)/Homer	SCCTAGCAACAG	1	0	1	108	0.1044	24398	0.1583
DDF1(AP2EREBP)/col-DDF1-DAP-Seq(GSE60143)/Homer	GCCGACAT	1	-0.02096	1	67	0.11	18418.2	0.1369	NF1(CTF)/LNCAP-NF1-ChIP-Seq(Unpublished)/Homer	CYTGGCABNSTGCCAR	1	0	1	153	0.148	32352.3	0.2099
Bach2(bZIP)/OCILy7-Bach2-ChIP-Seq(GSE44420)/Homer	TGCTGAGTCA	1	-0.01919	1	37	0.0608	11060.2	0.0822	ATHB24(ZFHD)/colamp-ATHB24-DAP-Seq(GSE60143)/Homer	TAATTAAS	1	0	1	227	0.2195	44673.4	0.2898
At4g18890(BZR)/col-At4g18890-DAP-Seq(GSE60143)/Homer	NDBRCACGTGYR	1	-0.01886	1	35	0.0575	10562.4	0.0785	En1(Homeobox)/SUM149-EN1-ChIP-Seq(GSE120957)/Homer	NDCTAATTAS	1	0	1	527	0.5097	90849	0.5894
NF-E2(bZIP)/K562-NFE2-ChIP-Seq(GSE31477)/Homer	GATGACTCAGCA	1	-0.01627	1	8	0.0131	3332.9	0.0248	ATHB34(ZFHD)/colamp-ATHB34-DAP-Seq(GSE60143)/Homer	TRATTARS	1	0	1	244	0.236	48067.1	0.3119
SeqBias: GCW-triplet	GCWGCWGCWGCW	1	-0.01358	1	609	1	134497	1	ERRg(NR)/Kidney-ESRRG-ChIP-Seq(GSE104905)/Homer	GTGACCTTGRVN	1	0	1	231	0.2234	45959.1	0.2982
Nrf2(bZIP)/Lymphoblast-Nrf2-ChIP-Seq(GSE37589)/Homer	HTGCTGAGTCAT	1	-0.01123	1	6	0.0099	2840	0.0211	X-box(HTH)/NPC-H3K4me1-ChIP-Seq(GSE16256)/Homer	GGTTGCCATGGCAA	1	0	1	36	0.0348	11509.2	0.0747
AP-1(bZIP)/ThioMac-PU.1-ChIP-Seq(GSE21512)/Homer	VTGACTCATC	1	-0.008928	1	141	0.2315	36702.3	0.2729	DLX2(Homeobox)/BasalGanglia-Dlx2-ChIP-seq(GSE124936)/Homer	NNNTAATTAS	1	0	1	444	0.4294	79750.9	0.5174
TEAD1(TEAD)/HepG2-TEAD1-ChIP-Seq(Encode)/Homer	CYRCATTCCA	1	-0.006603	1	242	0.3974	60028.2	0.4463	Rfx1(HTH)/NPC-H3K4me1-ChIP-Seq(GSE16256)/Homer	KGTTGCCATGGCAA	1	0	1	65	0.0629	17824.3	0.1156
BZR1(BZR)/col-BZR1-DAP-Seq(GSE60143)/Homer	NNCRCACGTGCG	1	-0.005847	1	16	0.0263	6087.9	0.0453	ZEB1(Zf)/PDAC-ZEB1-ChIP-Seq(GSE64557)/Homer	VCAGGTRDRY	1	0	1	417	0.4033	75981.4	0.493
SeqBias: C/A-bias	MMMMMMMMMM	1	-0.004528	1	609	1	134499	1	DLX5(Homeobox)/BasalGanglia-Dlx5-ChIP-seq(GSE124936)/Homer	SSTAATTA	1	0	1	234	0.2263	48405.9	0.3141
SeqBias: G/A bias	RRRRRRRRRR	1	-0.004528	1	609	1	134499	1	Dlx3(Homeobox)/Kerainocytes-Dlx3-ChIP-Seq(GSE89884)/Homer	NDGTAATTAC	1	0	1	201	0.1944	42997.9	0.279
Ik-1	NHTTGGGAATRCC	1	-0.004528	1	609	1	134499	1	DLX1(Homeobox)/BasalGanglia-Dlx1-ChIP-seq(GSE124936)/Homer	NSNNTAATTA	1	0	1	388	0.3752	73123.4	0.4744
CTCF(Zf)/CD4+-CTCF-ChIP-Seq(Barski_et_al.)/Homer	AYAGTGCCMYCTRGTGGCCA	1	-0.00319	1	68	0.1117	20024.1	0.1489	RFX(HTH)/K562-RFX3-ChIP-Seq(SRA012198)/Homer	CGGTTGCCATGGCAAC	1	0	1	20	0.0193	9411	0.0611
BATF(bZIP)/Th17-BATF-ChIP-Seq(GSE39756)/Homer	DATGASTCAT	1	-0.000732	1	116	0.1905	32768.7	0.2436	Lhx3(Homeobox)/Neuron-Lhx3-ChIP-Seq(GSE31456)/Homer	ADBTAATTAR	1	0	1	460	0.4449	84515.9	0.5483
Fos(bZIP)/TSC-Fos-ChIP-Seq(GSE110950)/Homer	NDATGASTCAYN	1	-0.000351	1	106	0.1741	30840	0.2293	Rfx2(HTH)/LoVo-RFX2-ChIP-Seq(GSE49402)/Homer	GTTGCCATGGCAACM	1	0	1	23	0.0222	10405.1	0.0675
Atf3(bZIP)/GBM-ATF3-ChIP-Seq(GSE33912)/Homer	DATGASTCATHN	1	-0.000165	1	116	0.1905	33758.9	0.251	CTCF(Zf)/CD4+-CTCF-ChIP-Seq(Barski_et_al.)/Homer	AYAGTGCCMYCTRGTGGCCA	1	0	1	73	0.0706	21327.8	0.1384
Jun-AP1(bZIP)/K562-cJun-ChIP-Seq(GSE31477)/Homer	GATGASTCATCN	1	-0.000126	1	37	0.0608	13705.1	0.1019	LHX9(Homeobox)/Hct116-LHX9.V5-ChIP-Seq(GSE116822)/Homer	NGCTAATTAG	1	0	1	401	0.3878	76539	0.4966
Fosl2(bZIP)/3T3L1-Fosl2-ChIP-Seq(GSE56872)/Homer	NATGASTCABNN	1	-0.000121	1	54	0.0887	18318.6	0.1362	Lhx1(Homeobox)/EmbryoCarcinoma-Lhx1-ChIP-Seq(GSE70957)/Homer	NNYTAATTAR	1	0	1	325	0.3143	64845.6	0.4207
JunB(bZIP)/DendriticCells-Junb-ChIP-Seq(GSE36099)/Homer	RATGASTCAT	1	-7.2e-05	1	93	0.1527	28600.1	0.2126	Lhx2(Homeobox)/HFSC-Lhx2-ChIP-Seq(GSE48068)/Homer	TAATTAGN	1	0	1	305	0.295	62509.8	0.4056
Fra2(bZIP)/Striatum-Fra2-ChIP-Seq(GSE43429)/Homer	GGATGACTCATC	1	-3.3e-05	1	79	0.1297	25498.5	0.1896	BORIS(Zf)/K562-CTCFL-ChIP-Seq(GSE32465)/Homer	CNNBRGCGCCCCCTGSTGGC	1	0	1	81	0.0783	24375.2	0.1581
Fra1(bZIP)/BT549-Fra1-ChIP-Seq(GSE46166)/Homer	NNATGASTCATH	1	-2.6e-05	1	94	0.1544	29430.3	0.2188	GFX(?)/Promoter/Homer	ATTCTCGCGAGA	1	0	1	0	0	335.4	0.0022
DUX(Homeobox)/C2C12-Dux-ChIP-Seq(GSE87279)/Homer	BCWGATTCAATCAAN	1	0	1	0	0	206.1	0.0015	ZFP3(Zf)/HEK293-ZFP3.GFP-ChIP-Seq(GSE58341)/Homer	GGGTTTTGAAGGATGARTAGGAGTT	1	0	1	0	0	371.8	0.0024
At1g13300(G2like)/col-At1g13300-DAP-Seq(GSE60143)/Homer	GAATCTWAGATTCYN	1	0	1	0	0	477.1	0.0035	AT4G12670(MYBrelated)/col-AT4G12670-DAP-Seq(GSE60143)/Homer	AGGGTTTAGGGTTTA	1	0	1	0	0	13.7	0.0001
AT4G12670(MYBrelated)/col-AT4G12670-DAP-Seq(GSE60143)/Homer	AGGGTTTAGGGTTTA	1	0	1	0	0	19.5	0.0001	AT4G27900(C2C2COlike)/col-AT4G27900-DAP-Seq(GSE60143)/Homer	TCTCVACCGTTSATT	1	0	1	0	0	221.1	0.0014
REM16(ABI3VP1)/col-REM16-DAP-Seq(GSE60143)/Homer	DTTTTTSCCGSMAAA	1	0	1	0	0	41.9	0.0003	AT5G59990(C2C2COlike)/colamp-AT5G59990-DAP-Seq(GSE60143)/Homer	TCTCAACCGTTCATT	1	0	1	0	0	901.8	0.0059
WRKY17(WRKY)/colamp-WRKY17-DAP-Seq(GSE60143)/Homer	GCGTTGACTTTT	1	0	1	0	0	395.7	0.0029	bZIP42(bZIP)/colamp-bZIP42-DAP-Seq(GSE60143)/Homer	GCCACGTCAGCA	1	0	1	0	0	145.5	0.0009
WRKY7(WRKY)/colamp-WRKY7-DAP-Seq(GSE60143)/Homer	AAAAGTCAACGSHWD	1	0	1	0	0	89.7	0.0007	DEL1(E2FDP)/colamp-DEL1-DAP-Seq(GSE60143)/Homer	TTCCCGCCAA	1	0	1	0	0	112.1	0.0007
ZIM(C2C2gata)/col-ZIM-DAP-Seq(GSE60143)/Homer	ATCSRACGGTYRAGA	1	0	1	0	0	443.1	0.0033	REM16(ABI3VP1)/col-REM16-DAP-Seq(GSE60143)/Homer	DTTTTTSCCGSMAAA	1	0	1	0	0	11.3	0.0001

### Sheet: S7C
Upregulated Diffpeaks									Downregulated Diffpeaks
Motif Name	Consensus	P-value	Log P-value	q-value (Benjamini)	# of Target Sequences with Motif(of 3372)	% of Target Sequences with Motif	# of Background Sequences with Motif	% of Background Sequences with Motif	Motif Name	Consensus	P-value	Log P-value	q-value (Benjamini)	# of Target Sequences with Motif(of 2900)	% of Target Sequences with Motif	# of Background Sequences with Motif	% of Background Sequences with Motif
PAX3:FKHR-fusion(Paired,Homeobox)/Rh4-PAX3:FKHR-ChIP-Seq(GSE19063)/Homer	ACCRTGACTAATTNN	1e-34	-80.36	0	495	0.1468	10477.3	0.0822	Jun-AP1(bZIP)/K562-cJun-ChIP-Seq(GSE31477)/Homer	GATGASTCATCN	1e-96	-222.2	0	743	0.2562	17439.2	0.1154
YY1(Zf)/Promoter/Homer	CAAGATGGCGGC	1e-33	-76.92	0	271	0.0804	4524.9	0.0355	Fosl2(bZIP)/3T3L1-Fosl2-ChIP-Seq(GSE56872)/Homer	NATGASTCABNN	1e-95	-219.8	0	887	0.3059	23017	0.1523
AT2G15740(C2H2)/col-AT2G15740-DAP-Seq(GSE60143)/Homer	DHNDWATCGATD	1e-30	-70.91	0	1201	0.3562	33777.5	0.2649	Fra2(bZIP)/Striatum-Fra2-ChIP-Seq(GSE43429)/Homer	GGATGACTCATC	1e-91	-210.9	0	1078	0.3717	31258.5	0.2068
Sox10(HMG)/SciaticNerve-Sox3-ChIP-Seq(GSE35132)/Homer	CCWTTGTYYB	1e-26	-61.34	0	2141	0.6349	69247.9	0.5431	Fra1(bZIP)/BT549-Fra1-ChIP-Seq(GSE46166)/Homer	NNATGASTCATH	1e-85	-197	0	1156	0.3986	35384.8	0.2342
NRF1(NRF)/MCF7-NRF1-ChIP-Seq(Unpublished)/Homer	CTGCGCATGCGC	1e-26	-60.55	0	558	0.1655	13358.1	0.1048	JunB(bZIP)/DendriticCells-Junb-ChIP-Seq(GSE36099)/Homer	RATGASTCAT	1e-85	-196.3	0	1141	0.3934	34765.1	0.2301
Meis1(Homeobox)/MastCells-Meis1-ChIP-Seq(GSE48085)/Homer	VGCTGWCAVB	1e-26	-60.47	0	2146	0.6364	69530.7	0.5453	Fos(bZIP)/TSC-Fos-ChIP-Seq(GSE110950)/Homer	NDATGASTCAYN	1e-83	-191.9	0	1188	0.4097	37094.9	0.2455
Sox3(HMG)/NPC-Sox3-ChIP-Seq(GSE33059)/Homer	CCWTTGTY	1e-25	-58.35	0	2213	0.6563	72365.7	0.5676	Atf3(bZIP)/GBM-ATF3-ChIP-Seq(GSE33912)/Homer	DATGASTCATHN	1e-79	-182	0	1257	0.4334	40807.1	0.27
RFX(HTH)/K562-RFX3-ChIP-Seq(SRA012198)/Homer	CGGTTGCCATGGCAAC	1e-24	-57.3	0	375	0.1112	8058.1	0.0632	BATF(bZIP)/Th17-BATF-ChIP-Seq(GSE39756)/Homer	DATGASTCAT	1e-76	-175.3	0	1219	0.4203	39496.8	0.2614
NRF(NRF)/Promoter/Homer	STGCGCATGCGC	1e-24	-56.47	0	561	0.1664	13693.2	0.1074	AP-1(bZIP)/ThioMac-PU.1-ChIP-Seq(GSE21512)/Homer	VTGACTCATC	1e-64	-148.5	0	1291	0.4452	44638.7	0.2954
Hoxd11(Homeobox)/ChickenMSG-Hoxd11.Flag-ChIP-Seq(GSE86088)/Homer	VGCCATAAAA	1e-23	-54.47	0	2545	0.7547	86052.9	0.6749	NF1(CTF)/LNCAP-NF1-ChIP-Seq(Unpublished)/Homer	CYTGGCABNSTGCCAR	1e-31	-73.59	0	922	0.3179	33591.7	0.2223
AT1G20910(ARID)/col-AT1G20910-DAP-Seq(GSE60143)/Homer	THAATTRAWN	1e-23	-53.6	0	1940	0.5753	62331.5	0.4889	Bach2(bZIP)/OCILy7-Bach2-ChIP-Seq(GSE44420)/Homer	TGCTGAGTCA	1e-30	-69.34	0	473	0.1631	14329.5	0.0948
Hoxa11(Homeobox)/ChickenMSG-Hoxa11.Flag-ChIP-Seq(GSE86088)/Homer	TTTTATGGCM	1e-22	-51.7	0	2474	0.7337	83457.5	0.6546	Nrf2(bZIP)/Lymphoblast-Nrf2-ChIP-Seq(GSE37589)/Homer	HTGCTGAGTCAT	1e-15	-35.78	0	148	0.051	3690	0.0244
Sox2(HMG)/mES-Sox2-ChIP-Seq(GSE11431)/Homer	BCCATTGTTC	1e-22	-51.4	0	1463	0.4339	44852.9	0.3518	NF-E2(bZIP)/K562-NFE2-ChIP-Seq(GSE31477)/Homer	GATGACTCAGCA	1e-15	-35.33	0	169	0.0583	4474.2	0.0296
Sox21(HMG)/ESC-SOX21-ChIP-Seq(GSE110505)/Homer	BCCWTTGTBYKV	1e-22	-51.1	0	2234	0.6625	73966.9	0.5801	TEAD(TEA)/Fibroblast-PU.1-ChIP-Seq(Unpublished)/Homer	YCWGGAATGY	1e-13	-31.57	0	1217	0.4197	53128.4	0.3516
En1(Homeobox)/SUM149-EN1-ChIP-Seq(GSE120957)/Homer	NDCTAATTAS	1e-22	-51.05	0	2244	0.6655	74364.7	0.5833	NF1:FOXA1(CTF,Forkhead)/LNCAP-FOXA1-ChIP-Seq(GSE27824)/Homer	WNTGTTTRYTTTGGCA	1e-12	-28.97	0	124	0.0428	3148.6	0.0208
LHX9(Homeobox)/Hct116-LHX9.V5-ChIP-Seq(GSE116822)/Homer	NGCTAATTAG	1e-22	-50.72	0	1922	0.57	61964.3	0.486	Tlx?(NR)/NPC-H3K4me1-ChIP-Seq(GSE16256)/Homer	CTGGCAGSCTGCCA	1e-12	-28.33	0	824	0.2841	34307.3	0.227
DLX2(Homeobox)/BasalGanglia-Dlx2-ChIP-seq(GSE124936)/Homer	NNNTAATTAS	1e-21	-50.59	0	1993	0.591	64685.9	0.5074	TEAD4(TEA)/Tropoblast-Tead4-ChIP-Seq(GSE37350)/Homer	CCWGGAATGY	1e-11	-27.09	0	1391	0.4797	62779.3	0.4154
Tgif1(Homeobox)/mES-Tgif1-ChIP-Seq(GSE55404)/Homer	YTGWCADY	1e-21	-50.48	0	2772	0.8221	95899.3	0.7522	TEAD2(TEA)/Py2T-Tead2-ChIP-Seq(GSE55709)/Homer	CCWGGAATGY	1e-11	-26.92	0	998	0.3441	43034.4	0.2848
Isl1(Homeobox)/Neuron-Isl1-ChIP-Seq(GSE31456)/Homer	CTAATKGV	1e-21	-50.43	0	2294	0.6803	76404.4	0.5993	TEAD3(TEA)/HepG2-TEAD3-ChIP-Seq(Encode)/Homer	TRCATTCCAG	1e-11	-26.7	0	1623	0.5597	74871.9	0.4955
NLP7(RWPRK)/col-NLP7-DAP-Seq(GSE60143)/Homer	TGRCCYTTCR	1e-21	-50.01	0	2352	0.6975	78750.3	0.6177	TEAD1(TEAD)/HepG2-TEAD1-ChIP-Seq(Encode)/Homer	CYRCATTCCA	1e-11	-26.25	0	1511	0.521	69128.3	0.4574
NAP(NAC)/col-NAP-DAP-Seq(GSE60143)/Homer	ARGTTACGTRTN	1e-21	-49.47	0	1292	0.3832	38906	0.3052	Foxo3(Forkhead)/U2OS-Foxo3-ChIP-Seq(E-MTAB-2701)/Homer	DGTAAACA	1e-10	-25.25	0	922	0.3179	39590.9	0.262
Sox15(HMG)/CPA-Sox15-ChIP-Seq(GSE62909)/Homer	RAACAATGGN	1e-21	-49.44	0	1653	0.4902	52022.5	0.408	Foxa3(Forkhead)/Liver-Foxa3-ChIP-Seq(GSE77670)/Homer	BSNTGTTTACWYWGN	1e-10	-23.21	0	487	0.1679	19141.5	0.1267
Eomes(T-box)/H9-Eomes-ChIP-Seq(GSE26097)/Homer	ATTAACACCT	1e-21	-49.01	0	2376	0.7046	79817.7	0.626	Foxf1(Forkhead)/Lung-Foxf1-ChIP-Seq(GSE77951)/Homer	WWATRTAAACAN	1e-09	-21.94	0	1074	0.3703	47750.8	0.316
EGL-5(Homeobox)/cElegans-L3-EGL5-ChIP-Seq(modEncode)/Homer	ATTTAATGGG	1e-21	-48.51	0	1916	0.5682	61985.8	0.4862	NFE2L2(bZIP)/HepG2-NFE2L2-ChIP-Seq(Encode)/Homer	AWWWTGCTGAGTCAT	1e-09	-21.94	0	128	0.0441	3677.6	0.0243
MYB81(MYB)/col-MYB81-DAP-Seq(GSE60143)/Homer	NWAACSGWTWNN	1e-20	-48.3	0	1919	0.5691	62123.1	0.4873	FOXP1(Forkhead)/H9-FOXP1-ChIP-Seq(GSE31006)/Homer	NYYTGTTTACHN	1e-09	-21.89	0	601	0.2072	24670.9	0.1633
Rfx2(HTH)/LoVo-RFX2-ChIP-Seq(GSE49402)/Homer	GTTGCCATGGCAACM	1e-20	-48.1	0	384	0.1139	8779.4	0.0689	FOXA1(Forkhead)/MCF7-FOXA1-ChIP-Seq(GSE26831)/Homer	WAAGTAAACA	1e-09	-21.05	0	1153	0.3976	51904	0.3435
MYB56(MYB)/colamp-MYB56-DAP-Seq(GSE60143)/Homer	HTAACGRMHY	1e-20	-47.36	0	1242	0.3683	37343.6	0.2929	FoxL2(Forkhead)/Ovary-FoxL2-ChIP-Seq(GSE60858)/Homer	WWTRTAAACAVG	1e-08	-20.61	0	997	0.3438	44179	0.2923
dof45(C2C2dof)/col-dof45-DAP-Seq(GSE60143)/Homer	NVAWAAAGTN	1e-20	-47	0	2702	0.8013	93316.2	0.7319	FOXK1(Forkhead)/HEK293-FOXK1-ChIP-Seq(GSE51673)/Homer	NVWTGTTTAC	1e-08	-20.29	0	1164	0.4014	52624.5	0.3482
MYB101(MYB)/colamp-MYB101-DAP-Seq(GSE60143)/Homer	TAACNRMY	1e-20	-46.33	0	2277	0.6753	76198.2	0.5976	Bach1(bZIP)/K562-Bach1-ChIP-Seq(GSE31477)/Homer	AWWNTGCTGAGTCAT	1e-08	-20.07	0	139	0.0479	4230.8	0.028
Sox4(HMG)/proB-Sox4-ChIP-Seq(GSE50066)/Homer	YCTTTGTTCC	1e-19	-45.84	0	1396	0.414	43021.1	0.3374	FoxD3(forkhead)/ZebrafishEmbryo-Foxd3.biotin-ChIP-seq(GSE106676)/Homer	TGTTTAYTTAGC	1e-08	-18.87	0	1055	0.3638	47445.3	0.314
AtGRF6(GRF)/col-AtGRF6-DAP-Seq(GSE60143)/Homer	NTGTCAGADNNNNNN	1e-19	-45.83	0	1718	0.5095	54844.8	0.4302	FOXA1(Forkhead)/LNCAP-FOXA1-ChIP-Seq(GSE27824)/Homer	WAAGTAAACA	1e-07	-18.11	0	1304	0.4497	60241.1	0.3986
AtHB32(ZFHD)/col200-AtHB32-DAP-Seq(GSE60143)/Homer	CGAATTAT	1e-19	-45.71	0	1731	0.5133	55342.5	0.4341	MafK(bZIP)/C2C12-MafK-ChIP-Seq(GSE36030)/Homer	GCTGASTCAGCA	1e-06	-15.31	0	376	0.1297	15150.2	0.1003
Rfx5(HTH)/GM12878-Rfx5-ChIP-Seq(GSE31477)/Homer	SCCTAGCAACAG	1e-19	-45.65	0	741	0.2198	20260.1	0.1589	FOXM1(Forkhead)/MCF7-FOXM1-ChIP-Seq(GSE72977)/Homer	TRTTTACTTW	1e-06	-14.87	0	1164	0.4014	53905	0.3567
Zfp281(Zf)/ES-Zfp281-ChIP-Seq(GSE81042)/Homer	CCCCTCCCCCAC	1e-19	-45.48	0	692	0.2052	18656.6	0.1463	FOXK2(Forkhead)/U2OS-FOXK2-ChIP-Seq(E-MTAB-2204)/Homer	SCHTGTTTACAT	1e-05	-13.4	0	804	0.2772	36189.2	0.2395
Tgif2(Homeobox)/mES-Tgif2-ChIP-Seq(GSE55404)/Homer	TGTCANYT	1e-19	-45.01	0	2863	0.8491	100329	0.7869	RUNX-AML(Runt)/CD4+-PolII-ChIP-Seq(Barski_et_al.)/Homer	GCTGTGGTTW	1e-05	-12.07	0.0002	903	0.3114	41466.2	0.2744
CUX1(Homeobox)/K562-CUX1-ChIP-Seq(GSE92882)/Homer	TATCGATNAN	1e-19	-45.01	0	991	0.2939	28787.9	0.2258	PHA-4(Forkhead)/cElegans-Embryos-PHA4-ChIP-Seq(modEncode)/Homer	KTGTTTGC	0.0001	-10.73	0.0006	2284	0.7876	114136	0.7553
bZIP50(bZIP)/colamp-bZIP50-DAP-Seq(GSE60143)/Homer	GATGACGTCA	1e-19	-44.78	0	1325	0.3929	40579.5	0.3183	Foxa2(Forkhead)/Liver-Foxa2-ChIP-Seq(GSE25694)/Homer	CYTGTTTACWYW	0.0001	-10.28	0.0009	929	0.3203	43282.3	0.2864
AT5G66940(C2C2dof)/col-AT5G66940-DAP-Seq(GSE60143)/Homer	NNHACTTTWT	1e-19	-44.61	0	2396	0.7106	81117.5	0.6362	Fox:Ebox(Forkhead,bHLH)/Panc1-Foxa2-ChIP-Seq(GSE47459)/Homer	NNNVCTGWGYAAACASN	0.0001	-9.852	0.0014	1171	0.4038	55714.2	0.3687
Tbx6(T-box)/ESC-Tbx6-ChIP-Seq(GSE93524)/Homer	DAGGTGTBAA	1e-19	-44.57	0	1577	0.4677	49766.1	0.3903	ISRE(IRF)/ThioMac-LPS-Expression(GSE23622)/Homer	AGTTTCASTTTC	0.0001	-9.702	0.0016	106	0.0366	3719	0.0246
HY5(bZIP)/colamp-HY5-DAP-Seq(GSE60143)/Homer	RRTSACGTSD	1e-19	-44.38	0	1186	0.3517	35668.7	0.2798	Pitx1:Ebox(Homeobox,bHLH)/Hindlimb-Pitx1-ChIP-Seq(GSE41591)/Homer	YTAATTRAWWCCAGATGT	0.0001	-9.619	0.0017	310	0.1069	13024.1	0.0862
Sox6(HMG)/Myotubes-Sox6-ChIP-Seq(GSE32627)/Homer	CCATTGTTNY	1e-19	-43.98	0	2042	0.6056	67333	0.5281	RUNX2(Runt)/PCa-RUNX2-ChIP-Seq(GSE33889)/Homer	NWAACCACADNN	0.001	-9.173	0.0025	980	0.3379	46204.3	0.3058
ATAF1(NAC)/col-ATAF1-DAP-Seq(GSE60143)/Homer	YACGTMAY	1e-18	-43.2	0	2401	0.712	81482.7	0.6391	NF1-halfsite(CTF)/LNCaP-NF1-ChIP-Seq(Unpublished)/Homer	YTGCCAAG	0.001	-7.563	0.0124	1829	0.6307	90793.3	0.6008
AT2G33550(Trihelix)/colamp-AT2G33550-DAP-Seq(GSE60143)/Homer	TTTAAGGGCAYTTTT	1e-18	-43.13	0	2300	0.6821	77483.1	0.6077	RUNX(Runt)/HPC7-Runx1-ChIP-Seq(GSE22178)/Homer	SAAACCACAG	0.001	-6.995	0.0214	845	0.2914	40111.5	0.2654
MYB73(MYB)/col-MYB73-DAP-Seq(GSE60143)/Homer	NNNNHAACNGHHDHN	1e-18	-42.78	0	2199	0.6521	73561.7	0.577	ZSCAN22(Zf)/HEK293-ZSCAN22.GFP-ChIP-Seq(GSE58341)/Homer	SMCAGTCWGAKGGAGGAGGC	0.01	-6.659	0.0293	152	0.0524	6159	0.0408
FEA4(bZIP)/Corn-FEA4-ChIP-Seq(GSE61954)/Homer	TGACGTCACS	1e-18	-42.27	0	1530	0.4537	48306.9	0.3789	JunD(bZIP)/K562-JunD-ChIP-Seq/Homer	ATGACGTCATCN	0.01	-6.072	0.0515	122	0.0421	4872.6	0.0322
RBFox2(?)/Heart-RBFox2-CLIP-Seq(GSE57926)/Homer	TGCATGCA	1e-18	-42	0	2248	0.6667	75574.3	0.5928	Fli1(ETS)/CD8-FLI-ChIP-Seq(GSE20898)/Homer	NRYTTCCGGH	0.01	-5.934	0.0579	1230	0.4241	60226.7	0.3985
Sox17(HMG)/Endoderm-Sox17-ChIP-Seq(GSE61475)/Homer	CCATTGTTYB	1e-18	-41.91	0	1197	0.355	36321.5	0.2849	EWS:FLI1-fusion(ETS)/SK_N_MC-EWS:FLI1-ChIP-Seq(SRA014231)/Homer	VACAGGAAAT	0.01	-5.798	0.065	740	0.2552	35249.4	0.2333
GRF9(GRF)/colamp-GRF9-DAP-Seq(GSE60143)/Homer	NWCTGACANNNNNNN	1e-18	-41.81	0	1428	0.4235	44634.6	0.3501	Smad3(MAD)/NPC-Smad3-ChIP-Seq(GSE36673)/Homer	TWGTCTGV	0.01	-5.651	0.0737	2247	0.7748	113831	0.7533
Hoxa13(Homeobox)/ChickenMSG-Hoxa13.Flag-ChIP-Seq(GSE86088)/Homer	CYHATAAAAN	1e-17	-41.31	0	2525	0.7488	86689.5	0.6799	RUNX1(Runt)/Jurkat-RUNX1-ChIP-Seq(GSE29180)/Homer	AAACCACARM	0.01	-5.31	0.1014	1143	0.3941	56026.3	0.3707
TRPS1(Zf)/MCF7-TRPS1-ChIP-Seq(GSE107013)/Homer	AGATAAGANN	1e-17	-40.64	0	2163	0.6415	72422.6	0.568	Rbpj1(?)/Panc1-Rbpj1-ChIP-Seq(GSE47459)/Homer	HTTTCCCASG	0.01	-5.115	0.1208	1580	0.5448	78788.6	0.5214
LBD18(LOBAS2)/colamp-LBD18-DAP-Seq(GSE60143)/Homer	CKGAWWTTCHGS	1e-17	-40.63	0	2668	0.7912	92608.9	0.7264	ETV1(ETS)/GIST48-ETV1-ChIP-Seq(GSE22441)/Homer	AACCGGAAGT	0.01	-5.005	0.1323	1435	0.4948	71285.9	0.4717
CRX(Homeobox)/Retina-Crx-ChIP-Seq(GSE20012)/Homer	GCTAATCC	1e-17	-40.52	0	2596	0.7699	89667.9	0.7033	SPDEF(ETS)/VCaP-SPDEF-ChIP-Seq(SRA014231)/Homer	ASWTCCTGBT	0.01	-4.893	0.1451	1172	0.4041	57720.4	0.382
X-box(HTH)/NPC-H3K4me1-ChIP-Seq(GSE16256)/Homer	GGTTGCCATGGCAA	1e-17	-40.32	0	370	0.1097	8794.5	0.069	Atf7(bZIP)/3T3L1-Atf7-ChIP-Seq(GSE56872)/Homer	NGRTGACGTCAY	0.01	-4.67	0.1779	587	0.2024	27976	0.1851
Nkx6.1(Homeobox)/Islet-Nkx6.1-ChIP-Seq(GSE40975)/Homer	GKTAATGR	1e-17	-40.16	0	2526	0.7491	86867	0.6813	Etv2(ETS)/ES-ER71-ChIP-Seq(GSE59402)/Homer	NNAYTTCCTGHN	0.1	-4.309	0.2505	1122	0.3869	55439.6	0.3669
AT3G52440(C2C2dof)/colamp-AT3G52440-DAP-Seq(GSE60143)/Homer	DTHACTTTTT	1e-17	-39.76	0	2546	0.755	87723.8	0.688	SeqBias: CA-repeat	CACACACACA	0.1	-4.298	0.2505	2681	0.9245	137960	0.9129
DLX1(Homeobox)/BasalGanglia-Dlx1-ChIP-seq(GSE124936)/Homer	NSNNTAATTA	1e-17	-39.51	0	1834	0.5439	59961.9	0.4703	Smad4(MAD)/ESC-SMAD4-ChIP-Seq(GSE29422)/Homer	VBSYGTCTGG	0.1	-4.154	0.282	1589	0.5479	79763.7	0.5278
Lhx1(Homeobox)/EmbryoCarcinoma-Lhx1-ChIP-Seq(GSE70957)/Homer	NNYTAATTAR	1e-17	-39.38	0	1645	0.4878	52901.1	0.4149	Smad2(MAD)/ES-SMAD2-ChIP-Seq(GSE29422)/Homer	CTGTCTGG	0.1	-3.885	0.3626	1570	0.5414	78924.8	0.5223
DEL2(E2FDP)/col-DEL2-DAP-Seq(GSE60143)/Homer	WTTTCSCGCC	1e-17	-39.33	0	898	0.2663	26139.4	0.205	Mef2d(MADS)/Retina-Mef2d-ChIP-Seq(GSE61391)/Homer	GCTATTTTTAGC	0.1	-3.859	0.3659	250	0.0862	11469.7	0.0759
SeqBias: TA-repeat	TATATATATA	1e-17	-39.2	0	2603	0.7719	90109.7	0.7068	NFAT:AP1(RHD,bZIP)/Jurkat-NFATC1-ChIP-Seq(Jolma_et_al.)/Homer	SARTGGAAAAWRTGAGTCAB	0.1	-3.857	0.3659	247	0.0852	11322.1	0.0749
Hnf6b(Homeobox)/LNCaP-Hnf6b-ChIP-Seq(GSE106305)/Homer	TATTGAYY	1e-16	-38.95	0	1211	0.3591	37148.5	0.2914	ETS1(ETS)/Jurkat-ETS1-ChIP-Seq(GSE17954)/Homer	ACAGGAAGTG	0.1	-3.845	0.3659	1172	0.4041	58273.9	0.3856
MYB99(MYB)/colamp-MYB99-DAP-Seq(GSE60143)/Homer	GGTAGGTG	1e-16	-38.81	0	1228	0.3642	37771.3	0.2963	Elf4(ETS)/BMDM-Elf4-ChIP-Seq(GSE88699)/Homer	ACTTCCKGKT	0.1	-3.84	0.3659	1124	0.3876	55797.9	0.3692
WRKY18(WRKY)/col-WRKY18-DAP-Seq(GSE60143)/Homer	NNNTTGACYWNNNNN	1e-16	-38.64	0	1766	0.5237	57511.4	0.4511	ZNF416(Zf)/HEK293-ZNF416.GFP-ChIP-Seq(GSE58341)/Homer	WDNCTGGGCA	0.1	-3.741	0.3849	1598	0.551	80471.1	0.5325
ATHB23(ZFHD)/col-ATHB23-DAP-Seq(GSE60143)/Homer	HTAATTARNN	1e-16	-38.64	0	1385	0.4107	43446	0.3408	Foxo1(Forkhead)/RAW-Foxo1-ChIP-Seq(Fan_et_al.)/Homer	CTGTTTAC	0.1	-3.663	0.4095	1785	0.6155	90312.7	0.5976
ATHB33(ZFHD)/col-ATHB33-DAP-Seq(GSE60143)/Homer	NGTRATTAAK	1e-16	-38.61	0	1738	0.5154	56466.3	0.4429	PR(NR)/T47D-PR-ChIP-Seq(GSE31130)/Homer	VAGRACAKNCTGTBC	0.1	-3.556	0.4489	1896	0.6538	96212.1	0.6367
SEP3(MADS)/Arabidoposis-Flower-Sep3-ChIP-Seq/Homer	CCAAAAAGGG	1e-16	-38.56	0	1759	0.5216	57259.3	0.4491	EWS:ERG-fusion(ETS)/CADO_ES1-EWS:ERG-ChIP-Seq(SRA014231)/Homer	ATTTCCTGTN	0.1	-3.501	0.4667	920	0.3172	45488.2	0.301
Arnt:Ahr(bHLH)/MCF7-Arnt-ChIP-Seq(Lo_et_al.)/Homer	TBGCACGCAA	1e-16	-38.51	0	1229	0.3645	37842.7	0.2968	ZBTB18(Zf)/HEK293-ZBTB18.GFP-ChIP-Seq(GSE58341)/Homer	AACATCTGGA	0.1	-3.164	0.6443	691	0.2383	33952.8	0.2247
TATA-Box(TBP)/Promoter/Homer	CCTTTTAWAGSC	1e-16	-38.51	0	1805	0.5353	58995.3	0.4627	STAT4(Stat)/CD4-Stat4-ChIP-Seq(GSE22104)/Homer	NYTTCCWGGAAR	0.1	-3.154	0.6443	1095	0.3776	54709.3	0.362
NAM(NAC)/col-NAM-DAP-Seq(GSE60143)/Homer	RGTTRCGTRW	1e-16	-38.38	0	1500	0.4448	47673.4	0.3739	Atf2(bZIP)/3T3L1-Atf2-ChIP-Seq(GSE56872)/Homer	NRRTGACGTCAT	0.1	-3.136	0.6443	405	0.1397	19457.1	0.1288
PABPC1(?)/MEL-PABC1-CLIP-Seq(GSE69755)/Homer	HAATAAAGNN	1e-16	-38.37	0	2223	0.6593	75048.6	0.5886	ERG(ETS)/VCaP-ERG-ChIP-Seq(GSE14097)/Homer	ACAGGAAGTG	0.1	-3.093	0.6614	1639	0.5652	83021.6	0.5494
ANAC038(NAC)/col-ANAC038-DAP-Seq(GSE60143)/Homer	ACACGTWAYC	1e-16	-38.21	0	2301	0.6824	78131.8	0.6128	Ets1-distal(ETS)/CD4+-PolII-ChIP-Seq(Barski_et_al.)/Homer	MACAGGAAGT	0.1	-3.063	0.6722	401	0.1383	19288.3	0.1276
ANAC071(NAC)/col-ANAC071-DAP-Seq(GSE60143)/Homer	DNCKTNDNNNHNAAG	1e-16	-38.07	0	1123	0.333	34122.2	0.2676	SeqBias: GA-repeat	GAGAGAGAGA	0.1	-3.005	0.7021	2812	0.9697	145656	0.9639
TGA9(bZIP)/colamp-TGA9-DAP-Seq(GSE60143)/Homer	VTGACGTC	1e-16	-37.96	0	1474	0.4371	46773.1	0.3669	ELF3(ETS)/PDAC-ELF3-ChIP-Seq(GSE64557)/Homer	ANCAGGAAGT	0.1	-2.925	0.75	873	0.301	43415.4	0.2873
Npas4(bHLH)/Neuron-Npas4-ChIP-Seq(GSE127793)/Homer	NHRTCACGACDN	1e-16	-37.96	0	1373	0.4072	43093.3	0.338	At5g52660(MYBrelated)/colamp-At5g52660-DAP-Seq(GSE60143)/Homer	HAAAAATATCTW	0.1	-2.902	0.7569	514	0.1772	25080.6	0.166
ANAC046(NAC)/colamp-ANAC046-DAP-Seq(GSE60143)/Homer	ACACGYWAYC	1e-16	-37.94	0	2181	0.6468	73466	0.5762	EHF(ETS)/LoVo-EHF-ChIP-Seq(GSE49402)/Homer	AVCAGGAAGT	0.1	-2.897	0.7569	1368	0.4717	69027.3	0.4568
RIN(MADS)/Tomato-RIN-ChIP-Seq(GSE116581)/Homer	CYAAAAWWGG	1e-16	-37.82	0	1731	0.5133	56304.3	0.4416	RAP211(AP2EREBP)/colamp-RAP211-DAP-Seq(GSE60143)/Homer	RGCCGGCYWW	0.1	-2.891	0.7569	1580	0.5448	80076.7	0.5299
SMB(NAC)/colamp-SMB-DAP-Seq(GSE60143)/Homer	CTTVNNNNDBAAGHW	1e-16	-37.81	0	1205	0.3574	37065.4	0.2907	AT2G40260(G2like)/colamp-AT2G40260-DAP-Seq(GSE60143)/Homer	WAAAYATTCTTT	0.1	-2.758	0.8394	1610	0.5552	81736	0.5409
At1g19210(AP2EREBP)/colamp-At1g19210-DAP-Seq(GSE60143)/Homer	HCACCGACCAHN	1e-16	-37.37	0	1612	0.4781	51930.6	0.4073	ELF5(ETS)/T47D-ELF5-ChIP-Seq(GSE30407)/Homer	ACVAGGAAGT	0.1	-2.715	0.8652	853	0.2941	42520.9	0.2814
TGA6(bZIP)/colamp-TGA6-DAP-Seq(GSE60143)/Homer	TGACGTCABC	1e-16	-37.28	0	871	0.2583	25416.2	0.1993	LCL1(MYBrelated)/colamp-LCL1-DAP-Seq(GSE60143)/Homer	NAAAATATCTWHWWN	0.1	-2.68	0.8839	175	0.0603	8142.2	0.0539
Sox7(HMG)/ESC-Sox7-ChIP-Seq(GSE133899)/Homer	VVRRAACAATGG	1e-16	-37.28	0	603	0.1788	16400.7	0.1286	PU.1(ETS)/ThioMac-PU.1-ChIP-Seq(GSE21512)/Homer	AGAGGAAGTG	0.1	-2.664	0.8869	615	0.2121	30353.2	0.2009
RRTF1(AP2EREBP)/colamp-RRTF1-DAP-Seq(GSE60143)/Homer	CCGCCGCHATTT	1e-16	-37.23	0	572	0.1696	15390.4	0.1207	MafA(bZIP)/Islet-MafA-ChIP-Seq(GSE30298)/Homer	TGCTGACTCA	0.1	-2.561	0.9715	973	0.3355	48805.9	0.323
GATA3(Zf)/iTreg-Gata3-ChIP-Seq(GSE20898)/Homer	AGATAASR	1e-16	-37.15	0	1800	0.5338	58982.2	0.4626	PLT1(AP2EREBP)/colamp-PLT1-DAP-Seq(GSE60143)/Homer	GCACGAWTYCCGAGG	0.1	-2.53	0.9892	81	0.0279	3586.1	0.0237
AT5G60130(ABI3VP1)/col-AT5G60130-DAP-Seq(GSE60143)/Homer	WTTYTAAGVAAA	1e-16	-37.03	0	2221	0.6587	75143.7	0.5894	AZF1(C2H2)/colamp-AZF1-DAP-Seq(GSE60143)/Homer	DKSWCACT	0.1	-2.44	1	2750	0.9483	142392	0.9423
LIN-39(Homeobox)/cElegans.L3-LIN39-ChIP-Seq(modEncode)/Homer	ATGATTRATG	1e-16	-36.98	0	1570	0.4656	50427	0.3955	GABPA(ETS)/Jurkat-GABPa-ChIP-Seq(GSE17954)/Homer	RACCGGAAGT	0.1	-2.429	1	997	0.3438	50139	0.3318
HIF-1b(HLH)/T47D-HIF1b-ChIP-Seq(GSE59937)/Homer	RTACGTGC	1e-15	-36.79	0	1687	0.5003	54793.2	0.4298	SFP1/SacCer-Promoters/Homer	DDAAAAATTTTY	0.1	-2.395	1	126	0.0434	5814.6	0.0385
WRKY25(WRKY)/colamp-WRKY25-DAP-Seq(GSE60143)/Homer	NNNNHRGTCAAMNNN	1e-15	-36.62	0	1290	0.3826	40254.4	0.3157	Six4(Homeobox)/MCF7-SIX4-ChIP-Seq(Encode)/Homer	TGWAAYCTGABACCB	0.1	-2.345	1	89	0.0307	4017.5	0.0266
SND3(NAC)/col-SND3-DAP-Seq(GSE60143)/Homer	CTTNHNNNDNAAGNH	1e-15	-36.54	0	978	0.29	29198.1	0.229	ETS:E-box(ETS,bHLH)/HPC7-Scl-ChIP-Seq(GSE22178)/Homer	AGGAARCAGCTG	0.1	-2.341	1	138	0.0476	6422.6	0.0425
ANAC047(NAC)/colamp-ANAC047-DAP-Seq(GSE60143)/Homer	WACACGTAACTT	1e-15	-36.47	0	1035	0.3069	31199.2	0.2447	IRF1(IRF)/PBMC-IRF1-ChIP-Seq(GSE43036)/Homer	GAAAGTGAAAGT	0.1	-2.329	1	185	0.0638	8759.4	0.058
Pitx1(Homeobox)/Chicken-Pitx1-ChIP-Seq(GSE38910)/Homer	TAATCCCN	1e-15	-36.35	0	3127	0.9273	112836	0.885	GAGA-repeat/SacCer-Promoters/Homer	CTYTCTYTCTCTCTC	0.1	-2.313	1	2570	0.8862	132719	0.8783
WRKY55(WRKY)/col-WRKY55-DAP-Seq(GSE60143)/Homer	NCGTTGACTT	1e-15	-36.22	0	1317	0.3906	41277.9	0.3238	AR-halfsite(NR)/LNCaP-AR-ChIP-Seq(GSE27824)/Homer	CCAGGAACAG	1	-2.131	1	2454	0.8462	126632	0.838
Pdx1(Homeobox)/Islet-Pdx1-ChIP-Seq(SRA008281)/Homer	YCATYAATCA	1e-15	-36.15	0	1340	0.3974	42118.1	0.3303	NFkB-p65-Rel(RHD)/ThioMac-LPS-Expression(GSE23622)/Homer	GGAAATTCCC	1	-2.103	1	96	0.0331	4423.6	0.0293
TGA1(bZIP)/colamp-TGA1-DAP-Seq(GSE60143)/Homer	TGACGTCAKC	1e-15	-36.01	0	633	0.1877	17498.2	0.1372	AGL13(MADS)/col-AGL13-DAP-Seq(GSE60143)/Homer	TWCCAWWTWTGGWAA	1	-2.081	1	59	0.0203	2624.9	0.0174
ATHB34(ZFHD)/colamp-ATHB34-DAP-Seq(GSE60143)/Homer	TRATTARS	1e-15	-36	0	1259	0.3734	39213.7	0.3076	TGA1(bZIP)/colamp-TGA1-DAP-Seq(GSE60143)/Homer	TGACGTCAKC	1	-2.06	1	379	0.1307	18670.3	0.1235
HOXB13(Homeobox)/ProstateTumor-HOXB13-ChIP-Seq(GSE56288)/Homer	TTTTATKRGG	1e-15	-35.98	0	1524	0.452	48858.2	0.3832	CREB5(bZIP)/LNCaP-CREB5.V5-ChIP-Seq(GSE137775)/Homer	VVATGACGTCAT	1	-2.05	1	454	0.1566	22499.8	0.1489
BMYB(HTH)/Hela-BMYB-ChIP-Seq(GSE27030)/Homer	NHAACBGYYV	1e-15	-35.9	0	1992	0.5907	66437.6	0.5211	Tcf21(bHLH)/ArterySmoothMuscle-Tcf21-ChIP-Seq(GSE61369)/Homer	NAACAGCTGG	1	-2.039	1	1219	0.4203	61941.9	0.4099
At5g58900(MYBrelated)/colamp-At5g58900-DAP-Seq(GSE60143)/Homer	WWWTYTTATCTWWWW	1e-15	-35.72	0	1728	0.5125	56466.3	0.4429	Zfp809(Zf)/ES-Zfp809-ChIP-Seq(GSE70799)/Homer	GGGGCTYGKCTGGGA	1	-1.996	1	347	0.1197	17079	0.113
MYB77(MYB)/col-MYB77-DAP-Seq(GSE60143)/Homer	NYAACBGYMC	1e-15	-35.56	0	1743	0.5169	57049.7	0.4475	IRF2(IRF)/Erythroblas-IRF2-ChIP-Seq(GSE36985)/Homer	GAAASYGAAASY	1	-1.93	1	133	0.0459	6310.2	0.0418
HNF6(Homeobox)/Liver-Hnf6-ChIP-Seq(ERP000394)/Homer	NTATYGATCH	1e-15	-35.56	0	831	0.2464	24219.1	0.19	AT2G28920(ND)/col-AT2G28920-DAP-Seq(GSE60143)/Homer	WAGATATTTWTW	1	-1.908	1	293	0.101	14382.6	0.0952
MYB70(MYB)/col-MYB70-DAP-Seq(GSE60143)/Homer	WTAACNGTTA	1e-15	-35.41	0	1837	0.5448	60608.8	0.4754	ZNF143|STAF(Zf)/CUTLL-ZNF143-ChIP-Seq(GSE29600)/Homer	ATTTCCCAGVAKSCY	1	-1.894	1	454	0.1566	22596.6	0.1495
CDF3(C2C2dof)/colamp-CDF3-DAP-Seq(GSE60143)/Homer	AAAAGTRM	1e-15	-35.3	0	2250	0.6673	76507.4	0.6001	MafB(bZIP)/BMM-Mafb-ChIP-Seq(GSE75722)/Homer	WNTGCTGASTCAGCANWTTY	1	-1.892	1	537	0.1852	26848.3	0.1777
Dlx3(Homeobox)/Kerainocytes-Dlx3-ChIP-Seq(GSE89884)/Homer	NDGTAATTAC	1e-15	-35.23	0	1165	0.3455	35941.7	0.2819	FOXA1:AR(Forkhead,NR)/LNCAP-AR-ChIP-Seq(GSE27824)/Homer	AGTAAACAAAAAAGAACAND	1	-1.886	1	83	0.0286	3844.3	0.0254
dof42(C2C2dof)/col-dof42-DAP-Seq(GSE60143)/Homer	AAAAAGGC	1e-15	-35.15	0	1146	0.3399	35274.6	0.2767	CRE(bZIP)/Promoter/Homer	CSGTGACGTCAC	1	-1.884	1	228	0.0786	11102.4	0.0735
Cux2(Homeobox)/Liver-Cux2-ChIP-Seq(GSE35985)/Homer	HNRAATCAAT	1e-15	-35.03	0	700	0.2076	19824.4	0.1555	AGL6(MADS)/col-AGL6-DAP-Seq(GSE60143)/Homer	TTWCCWWAWWDGGWA	1	-1.883	1	152	0.0524	7277.4	0.0482
Lhx3(Homeobox)/Neuron-Lhx3-ChIP-Seq(GSE31456)/Homer	ADBTAATTAR	1e-15	-34.99	0	2043	0.6059	68517.1	0.5374	At5g04390(C2H2)/col200-At5g04390-DAP-Seq(GSE60143)/Homer	AGTGANDN	1	-1.878	1	2772	0.9559	143806	0.9516
At5g62940(C2C2dof)/col-At5g62940-DAP-Seq(GSE60143)/Homer	WHWHHACTTTTT	1e-15	-34.71	0	2950	0.8749	105147	0.8247	AGL25(MADS)/colamp-AGL25-DAP-Seq(GSE60143)/Homer	TTTCCATWTWTGGAA	1	-1.875	1	78	0.0269	3601.3	0.0238
Tbet(T-box)/CD8-Tbet-ChIP-Seq(GSE33802)/Homer	AGGTGTGAAM	1e-14	-34.47	0	1433	0.425	45714.7	0.3586	Stat3(Stat)/mES-Stat3-ChIP-Seq(GSE11431)/Homer	CTTCCGGGAA	1	-1.871	1	633	0.2183	31793.6	0.2104
Rfx1(HTH)/NPC-H3K4me1-ChIP-Seq(GSE16256)/Homer	KGTTGCCATGGCAA	1e-14	-34.34	0	547	0.1622	14811.5	0.1162	LBD19(LOBAS2)/colamp-LBD19-DAP-Seq(GSE60143)/Homer	CCKGAAWTTCMGGAW	1	-1.862	1	1694	0.5841	86841	0.5747
Sox9(HMG)/Limb-SOX9-ChIP-Seq(GSE73225)/Homer	AGGVNCCTTTGT	1e-14	-34.3	0	1365	0.4048	43257.9	0.3393	IRF4(IRF)/GM12878-IRF4-ChIP-Seq(GSE32465)/Homer	ACTGAAACCA	1	-1.86	1	506	0.1745	25281.9	0.1673
AT5G63260(C3H)/col-AT5G63260-DAP-Seq(GSE60143)/Homer	RAAAAAGTRA	1e-14	-34.25	0	2572	0.7628	89459.8	0.7017	p53(p53)/Saos-p53-ChIP-Seq(GSE15780)/Homer	RRCATGYCYRGRCATGYYYN	1	-1.831	1	111	0.0383	5248.6	0.0347
At1g64620(C2C2dof)/colamp-At1g64620-DAP-Seq(GSE60143)/Homer	CACTTTTT	1e-14	-34.12	0	2098	0.6222	70755.1	0.555	p53(p53)/Saos-p53-ChIP-Seq/Homer	RRCATGYCYRGRCATGYYYN	1	-1.831	1	111	0.0383	5248.6	0.0347
AT5G02460(C2C2dof)/col-AT5G02460-DAP-Seq(GSE60143)/Homer	CHCCTTTT	1e-14	-34.1	0	2546	0.755	88427.9	0.6936	TGA3(bZIP)/colamp-TGA3-DAP-Seq(GSE60143)/Homer	WTGATGACGTCATCW	1	-1.781	1	57	0.0197	2595.4	0.0172
VND2(NAC)/col-VND2-DAP-Seq(GSE60143)/Homer	DNCKTNNNNNNNAAG	1e-14	-33.98	0	1198	0.3553	37271.8	0.2923	TCF4(bHLH)/SHSY5Y-TCF4-ChIP-Seq(GSE96915)/Homer	SMCATCTGKH	1	-1.775	1	1630	0.5621	83578.6	0.5531
Lhx2(Homeobox)/HFSC-Lhx2-ChIP-Seq(GSE48068)/Homer	TAATTAGN	1e-14	-33.85	0	1556	0.4614	50316.3	0.3946	AIL7(AP2EREBP)/colamp-AIL7-DAP-Seq(GSE60143)/Homer	KCACRAWTYYCGAGG	1	-1.767	1	473	0.1631	23653.6	0.1565
OBP1(C2C2dof)/col-OBP1-DAP-Seq(GSE60143)/Homer	NHHACTTTWT	1e-14	-33.82	0	2757	0.8176	97093.9	0.7615	WRKY8(WRKY)/colamp-WRKY8-DAP-Seq(GSE60143)/Homer	CGTTGACTTT	1	-1.747	1	106	0.0366	5027.2	0.0333
MYB30(MYB)/colamp-MYB30-DAP-Seq(GSE60143)/Homer	AGGTAGTTGG	1e-14	-33.78	0	1484	0.4401	47673.6	0.3739	Stat3+il21(Stat)/CD4-Stat3-ChIP-Seq(GSE19198)/Homer	SVYTTCCNGGAARB	1	-1.741	1	850	0.2931	43085.2	0.2851
DLX5(Homeobox)/BasalGanglia-Dlx5-ChIP-seq(GSE124936)/Homer	SSTAATTA	1e-14	-33.74	0	1290	0.3826	40610.5	0.3185	STAT1(Stat)/HelaS3-STAT1-ChIP-Seq(GSE12782)/Homer	NATTTCCNGGAAAT	1	-1.737	1	374	0.129	18606.7	0.1231
AT3G10030(Trihelix)/colamp-AT3G10030-DAP-Seq(GSE60143)/Homer	GCCGTTAA	1e-14	-33.73	0	963	0.2856	28983	0.2273	CArG(MADS)/PUER-Srf-ChIP-Seq(Sullivan_et_al.)/Homer	CCATATATGGNM	1	-1.734	1	350	0.1207	17382.6	0.115
AT2G20110(CPP)/colamp-AT2G20110-DAP-Seq(GSE60143)/Homer	ATTYAAATHY	1e-14	-33.58	0	1890	0.5605	62865.5	0.4931	CTCF-SatelliteElement(Zf?)/CD4+-CTCF-ChIP-Seq(Barski_et_al.)/Homer	TGCAGTTCCMVNWRTGGCCA	1	-1.727	1	34	0.0117	1491.2	0.0099
NFAT(RHD)/Jurkat-NFATC1-ChIP-Seq(Jolma_et_al.)/Homer	ATTTTCCATT	1e-14	-33.47	0	1403	0.4161	44747.7	0.351	Six1(Homeobox)/Myoblast-Six1-ChIP-Chip(GSE20150)/Homer	GKVTCADRTTWC	1	-1.726	1	319	0.11	15805.4	0.1046
bHLHE41(bHLH)/proB-Bhlhe41-ChIP-Seq(GSE93764)/Homer	KCACGTGMCN	1e-14	-33.46	0	1658	0.4917	54155.2	0.4248	bHLH28(bHLH)/col-bHLH28-DAP-Seq(GSE60143)/Homer	NHHTGTACGGAH	1	-1.709	1	160	0.0552	7749.5	0.0513
Atf1(bZIP)/K562-ATF1-ChIP-Seq(GSE31477)/Homer	GATGACGTCA	1e-14	-33.37	0	1069	0.317	32752.6	0.2569	c-Jun-CRE(bZIP)/K562-cJun-ChIP-Seq(GSE31477)/Homer	ATGACGTCATCY	1	-1.697	1	377	0.13	18784.2	0.1243
ATHB25(ZFHD)/colamp-ATHB25-DAP-Seq(GSE60143)/Homer	TAATTAVB	1e-14	-33.37	0	1569	0.4653	50861.2	0.3989	ZML1(C2C2gata)/colamp-ZML1-DAP-Seq(GSE60143)/Homer	ATCWYRACCGTTSRW	1	-1.691	1	9	0.0031	328	0.0022
OBP3(C2C2dof)/col-OBP3-DAP-Seq(GSE60143)/Homer	NYWACTTTTT	1e-14	-33.34	0	2819	0.836	99736.1	0.7823	AT5G22990(C2H2)/col-AT5G22990-DAP-Seq(GSE60143)/Homer	WCGAHDTCGWHN	1	-1.684	1	48	0.0166	2178.7	0.0144
Tbr1(T-box)/Cortex-Tbr1-ChIP-Seq(GSE71384)/Homer	AAGGTGTKAA	1e-14	-33.31	0	1833	0.5436	60743.9	0.4764	Unknown4/Drosophila-Promoters/Homer	AAAAATACCRMA	1	-1.675	1	146	0.0503	7058.7	0.0467
MYB65(MYB)/colamp-MYB65-DAP-Seq(GSE60143)/Homer	RACNGTTA	1e-14	-33.09	0	1538	0.4561	49753.6	0.3902	REST-NRSF(Zf)/Jurkat-NRSF-ChIP-Seq/Homer	GGMGCTGTCCATGGTGCTGA	1	-1.672	1	32	0.011	1405.7	0.0093
Cbf1(bHLH)/Yeast-Cbf1-ChIP-Seq(GSE29506)/Homer	TCACGTGAYH	1e-14	-33.03	0	523	0.1551	14137.7	0.1109	Twist(bHLH)/HMLE-TWIST1-ChIP-Seq(Chang_et_al)/Homer	VCAKCTGGNNNCCAGMTGBN	1	-1.599	1	194	0.0669	9517	0.063
VND6(NAC)/col-VND6-DAP-Seq(GSE60143)/Homer	DCTTNHTTTTYAMGY	1e-14	-32.75	0	1397	0.4143	44623.8	0.35	Elk1(ETS)/Hela-Elk1-ChIP-Seq(GSE31477)/Homer	HACTTCCGGY	1	-1.558	1	588	0.2028	29719.2	0.1967
ATHB13(Homeobox)/col-ATHB13-DAP-Seq(GSE60143)/Homer	CAATAATT	1e-14	-32.71	0	1533	0.4546	49620.8	0.3892	PLT3(AP2EREBP)/col-PLT3-DAP-Seq(GSE60143)/Homer	GCACGNWTHYCGAGG	1	-1.55	1	54	0.0186	2505.9	0.0166
Tbx21(T-box)/GM12878-TBX21-ChIP-Seq(Encode)/Homer	AGGTGTGAAA	1e-14	-32.71	0	1416	0.4199	45323.3	0.3555	ARE(NR)/LNCAP-AR-ChIP-Seq(GSE27824)/Homer	RGRACASNSTGTYCYB	1	-1.529	1	300	0.1034	14953.2	0.099
AT5G25475(ABI3VP1)/col-AT5G25475-DAP-Seq(GSE60143)/Homer	RNNRNCAAGCADNDB	1e-14	-32.7	0	1650	0.4893	53960.3	0.4232	GATA3(Zf),DR8/iTreg-Gata3-ChIP-Seq(GSE20898)/Homer	AGATSTNDNNDSAGATAASN	1	-1.529	1	79	0.0272	3752.8	0.0248
Phox2a(Homeobox)/Neuron-Phox2a-ChIP-Seq(GSE31456)/Homer	YTAATYNRATTA	1e-14	-32.69	0	743	0.2203	21506.8	0.1687	HuR(?)/HEK293-HuR-CLIP-Seq(GSE87887)/Homer	BTTTGGTTTG	1	-1.518	1	2329	0.8031	120460	0.7971
Adof1(C2C2dof)/col-Adof1-DAP-Seq(GSE60143)/Homer	NRWAAAGYDV	1e-14	-32.56	0	2752	0.8161	97039.1	0.7611	AT4G12670(MYBrelated)/col-AT4G12670-DAP-Seq(GSE60143)/Homer	AGGGTTTAGGGTTTA	1	-1.511	1	1	0.0003	13.5	0.0001
Hoxd10(Homeobox)/ChickenMSG-Hoxd10.Flag-ChIP-Seq(GSE86088)/Homer	GGCMATGAAA	1e-14	-32.5	0	1587	0.4706	51647.3	0.4051	TGA4(bZIP)/colamp-TGA4-DAP-Seq(GSE60143)/Homer	RTGACGTCAKCW	1	-1.472	1	258	0.089	12842.5	0.085
PPARa(NR),DR1/Liver-Ppara-ChIP-Seq(GSE47954)/Homer	VNAGGKCAAAGGTCA	1e-14	-32.41	0	1576	0.4674	51251	0.402	ERF105(AP2EREBP)/colamp-ERF105-DAP-Seq(GSE60143)/Homer	TGGCGGCT	1	-1.429	1	865	0.2983	44147.5	0.2921
ANAC045(NAC)/col-ANAC045-DAP-Seq(GSE60143)/Homer	DNCKTVNNNNNNAMG	1e-14	-32.37	0	2197	0.6515	74837.3	0.587	At5g08330(TCP)/col-At5g08330-DAP-Seq(GSE60143)/Homer	GGRCCCAC	1	-1.422	1	711	0.2452	36185.8	0.2395
At1g49010(MYBrelated)/col-At1g49010-DAP-Seq(GSE60143)/Homer	RGATAASNTT	1e-14	-32.35	0	2049	0.6077	69113.5	0.5421	WRKY21(WRKY)/colamp-WRKY21-DAP-Seq(GSE60143)/Homer	DCGTTGACTTTT	1	-1.388	1	95	0.0328	4603.7	0.0305
Prop1(Homeobox)/GHFT1-PROP1.biotin-ChIP-Seq(GSE77302)/Homer	NTAATBNAATTA	1e-14	-32.34	0	1054	0.3126	32346	0.2537	SOC1(MADS)/Seedling-SOC1-ChIP-Seq(GSE45846)/Homer	TWCCAWWTWTGG	1	-1.386	1	419	0.1445	21155.1	0.14
HOXD13(Homeobox)/Chicken-Hoxd13-ChIP-Seq(GSE38910)/Homer	NCYAATAAAA	1e-13	-32.14	0	1517	0.4499	49107.1	0.3852	ZKSCAN1(Zf)/HepG2-ZKSCAN1-ChIP-Seq(Encode)/Homer	GCACAYAGTAGGKCY	1	-1.384	1	46	0.0159	2152.7	0.0142
AMYB(HTH)/Testes-AMYB-ChIP-Seq(GSE44588)/Homer	TGGCAGTTGG	1e-13	-32.12	0	1970	0.5842	66117	0.5186	ZNF322(Zf)/HEK293-ZNF322.GFP-ChIP-Seq(GSE58341)/Homer	GAGCCTGGTACTGWGCCTGR	1	-1.384	1	445	0.1534	22494.4	0.1489
MYB58(MYB)/colamp-MYB58-DAP-Seq(GSE60143)/Homer	YYYACCWACC	1e-13	-32.06	0	1250	0.3707	39381.6	0.3089	STZ(C2H2)/colamp-STZ-DAP-Seq(GSE60143)/Homer	HNBTCACT	1	-1.38	1	2772	0.9559	144019	0.953
DREB19(AP2EREBP)/colamp-DREB19-DAP-Seq(GSE60143)/Homer	AATGTCGGTK	1e-13	-32.05	0	832	0.2467	24621.9	0.1931	GRE(NR),IR3/RAW264.7-GRE-ChIP-Seq(Unpublished)/Homer	VAGRACAKWCTGTYC	1	-1.344	1	264	0.091	13227.1	0.0875
AT4G26030(C2H2)/col-AT4G26030-DAP-Seq(GSE60143)/Homer	BYYACCWACY	1e-13	-31.96	0	1280	0.3796	40476.1	0.3175	Max(bHLH)/K562-Max-ChIP-Seq(GSE31477)/Homer	RCCACGTGGYYN	1	-1.344	1	706	0.2434	36000.5	0.2382
DEAR2(AP2EREBP)/colamp-DEAR2-DAP-Seq(GSE60143)/Homer	HCACCGACAWHD	1e-13	-31.86	0	1347	0.3995	42919.7	0.3366	bZIP18(bZIP)/colamp-bZIP18-DAP-Seq(GSE60143)/Homer	KGMCAGCTND	1	-1.326	1	2715	0.9362	141007	0.9331
Gata6(Zf)/HUG1N-GATA6-ChIP-Seq(GSE51936)/Homer	YCTTATCTBN	1e-13	-31.71	0	1234	0.366	38849.7	0.3047	Bcl6(Zf)/Liver-Bcl6-ChIP-Seq(GSE31578)/Homer	NNNCTTTCCAGGAAA	1	-1.321	1	1445	0.4983	74399.8	0.4923
Tcf4(HMG)/Hct116-Tcf4-ChIP-Seq(SRA012054)/Homer	ASATCAAAGGVA	1e-13	-31.63	0	800	0.2372	23565.2	0.1848	GFY-Staf(?,Zf)/Promoter/Homer	RACTACAATTCCCAGAAKGC	1	-1.278	1	54	0.0186	2580.2	0.0171
MYB105(MYB)/colamp-MYB105-DAP-Seq(GSE60143)/Homer	RATWCCGTTA	1e-13	-31.54	0	958	0.2841	29059.2	0.2279	ZNF341(Zf)/EBV-ZNF341-ChIP-Seq(GSE113194)/Homer	GGAACAGCCG	1	-1.274	1	826	0.2848	42283.8	0.2798
WRKY28(WRKY)/col-WRKY28-DAP-Seq(GSE60143)/Homer	BGTTGACTWH	1e-13	-31.44	0	1390	0.4122	44542.5	0.3494	BHLHA15(bHLH)/NIH3T3-BHLHB8.HA-ChIP-Seq(GSE119782)/Homer	NAMCAGCTGK	1	-1.274	1	1539	0.5307	79353	0.5251
ANAC028(NAC)/col-ANAC028-DAP-Seq(GSE60143)/Homer	WRCTTGNNNNNCAAG	1e-13	-31.42	0	955	0.2832	28968.7	0.2272	MNT(bHLH)/HepG2-MNT-ChIP-Seq(Encode)/Homer	DGCACACGTG	1	-1.273	1	1025	0.3534	52608.1	0.3481
MYB61(MYB)/colamp-MYB61-DAP-Seq(GSE60143)/Homer	HCYACCTACC	1e-13	-31.37	0	1779	0.5276	58978.1	0.4626	GT1(Trihelix)/col-GT1-DAP-Seq(GSE60143)/Homer	TTAACCATGGTTAAD	1	-1.269	1	12	0.0041	511.3	0.0034
MYB93(MYB)/colamp-MYB93-DAP-Seq(GSE60143)/Homer	GGTAGGTGRD	1e-13	-31.35	0	1496	0.4437	48442.4	0.3799	AT1G76870(Trihelix)/col-AT1G76870-DAP-Seq(GSE60143)/Homer	AAAACCRGWW	1	-1.248	1	420	0.1448	21315.3	0.1411
SPL1(SBP)/colamp-SPL1-DAP-Seq(GSE60143)/Homer	HYGTACDTWH	1e-13	-31.26	0	1915	0.5679	64142.1	0.5031	T1ISRE(IRF)/ThioMac-Ifnb-Expression/Homer	ACTTTCGTTTCT	1	-1.246	1	14	0.0048	610.9	0.004
MYB(HTH)/ERMYB-Myb-ChIPSeq(GSE22095)/Homer	GGCVGTTR	1e-13	-31.21	0	2178	0.6459	74262.8	0.5825	AT1G04880(ARID)/colamp-AT1G04880-DAP-Seq(GSE60143)/Homer	AAACTATATADTATA	1	-1.245	1	119	0.041	5877.7	0.0389
BBX31(Orphan)/col-BBX31-DAP-Seq(GSE60143)/Homer	NAAAAAGTDA	1e-13	-31.2	0	2128	0.6311	72324.9	0.5673	TGA6(bZIP)/colamp-TGA6-DAP-Seq(GSE60143)/Homer	TGACGTCABC	1	-1.243	1	491	0.1693	24982.5	0.1653
CDX4(Homeobox)/ZebrafishEmbryos-Cdx4.Myc-ChIP-Seq(GSE48254)/Homer	NGYCATAAAWCH	1e-13	-31.08	0	1312	0.3891	41751.7	0.3275	Six2(Homeobox)/NephronProgenitor-Six2-ChIP-Seq(GSE39837)/Homer	GWAAYHTGAKMC	1	-1.24	1	1031	0.3555	52958	0.3504
At3g11280(MYBrelated)/col-At3g11280-DAP-Seq(GSE60143)/Homer	GATAAGRT	1e-13	-30.76	0	1169	0.3467	36636.8	0.2874	LIN-15B(Zf)/cElegans-L3-LIN15B-ChIP-Seq(modEncode)/Homer	CARTGGAGCGCRYTTGCATT	1	-1.219	1	6	0.0021	234.6	0.0016
MYB55(MYB)/colamp-MYB55-DAP-Seq(GSE60143)/Homer	YACCWAMC	1e-13	-30.69	0	1364	0.4045	43695	0.3427	Elk4(ETS)/Hela-Elk4-ChIP-Seq(GSE31477)/Homer	NRYTTCCGGY	1	-1.211	1	576	0.1986	29403.4	0.1946
AT1G47655(C2C2dof)/colamp-AT1G47655-DAP-Seq(GSE60143)/Homer	YHACTTTTTS	1e-13	-30.62	0	2960	0.8778	106028	0.8316	AGL15(MADS)/col-AGL15-DAP-Seq(GSE60143)/Homer	TTTCCHWATWDGGAA	1	-1.2	1	185	0.0638	9269.6	0.0613
At5g05790(MYBrelated)/col-At5g05790-DAP-Seq(GSE60143)/Homer	AYCTTATC	1e-13	-30.58	0	1212	0.3594	38204.3	0.2996	Twist2(bHLH)/Myoblast-Twist2.Ty1-ChIP-Seq(GSE127998)/Homer	MCAGCTGBYH	1	-1.188	1	1760	0.6069	90984.4	0.6021
MYB92(MYB)/colamp-MYB92-DAP-Seq(GSE60143)/Homer	GGTAGGTR	1e-13	-30.41	0	1347	0.3995	43113.2	0.3381	Ronin(THAP)/ES-Thap11-ChIP-Seq(GSE51522)/Homer	RACTACAACTCCCAGVAKGC	1	-1.153	1	32	0.011	1514.3	0.01
PPARE(NR),DR1/3T3L1-Pparg-ChIP-Seq(GSE13511)/Homer	TGACCTTTGCCCCA	1e-13	-30.39	0	1467	0.4351	47507.7	0.3726	Ap4(bHLH)/AML-Tfap4-ChIP-Seq(GSE45738)/Homer	NAHCAGCTGD	1	-1.135	1	1424	0.491	73527.9	0.4866
Nanog(Homeobox)/mES-Nanog-ChIP-Seq(GSE11724)/Homer	RGCCATTAAC	1e-13	-30.36	0	3060	0.9075	110405	0.8659	EPR1(MYBrelated)/colamp-EPR1-DAP-Seq(GSE60143)/Homer	AAATATCT	1	-1.134	1	378	0.1303	19243.6	0.1273
At1g76110(ARID)/colamp-At1g76110-DAP-Seq(GSE60143)/Homer	ATTTAATG	1e-13	-30.35	0	1072	0.3179	33226.2	0.2606	LHY1(MYBrelated)/col-LHY1-DAP-Seq(GSE60143)/Homer	AAATATCT	1	-1.134	1	378	0.1303	19243.6	0.1273
E2FA(E2FDP)/colamp-E2FA-DAP-Seq(GSE60143)/Homer	WWTGGCGCCAWWWNN	1e-13	-30.18	0	987	0.2927	30240.5	0.2372	IRF8(IRF)/BMDM-IRF8-ChIP-Seq(GSE77884)/Homer	GRAASTGAAAST	1	-1.129	1	388	0.1338	19764.3	0.1308
MYB3(MYB)/Arabidopsis-MYB3-ChIP-Seq(GSE80564)/Homer	GKTAGGTRGG	1e-13	-30.12	0	2050	0.6079	69472.3	0.5449	SPL5(SBP)/colamp-SPL5-DAP-Seq(GSE60143)/Homer	NNHGTACGGHNN	1	-1.122	1	268	0.0924	13582	0.0899
MYB107(MYB)/col-MYB107-DAP-Seq(GSE60143)/Homer	RGTWGGTRRR	1e-13	-30.02	0	1875	0.556	62802.1	0.4926	WRKY30(WRKY)/colamp-WRKY30-DAP-Seq(GSE60143)/Homer	CGTTGACTTN	1	-1.118	1	224	0.0772	11321.6	0.0749
OCT:OCT-short(POU,Homeobox)/NPC-OCT6-ChIP-Seq(GSE43916)/Homer	ATGCATWATGCATRW	1e-13	-30.01	0	1104	0.3274	34408	0.2699	AARE(HLH)/mES-cMyc-ChIP-Seq/Homer	GATTGCATCA	1	-1.086	1	105	0.0362	5237.5	0.0347
OBP4(C2C2dof)/col-OBP4-DAP-Seq(GSE60143)/Homer	WTTHACTTTTTB	1e-13	-29.94	0	1978	0.5866	66737.2	0.5234	NFkB-p65(RHD)/GM12787-p65-ChIP-Seq(GSE19485)/Homer	WGGGGATTTCCC	1	-1.084	1	662	0.2283	33985.1	0.2249
Hoxd13(Homeobox)/ChickenMSG-Hoxd13.Flag-ChIP-Seq(GSE86088)/Homer	NCYAATAAAA	1e-12	-29.9	0	1972	0.5848	66514	0.5217	PGR(NR)/EndoStromal-PGR-ChIP-Seq(GSE69539)/Homer	AAGAACATWHTGTTC	1	-1.08	1	259	0.0893	13149.7	0.087
ANAC079(NAC)/colamp-ANAC079-DAP-Seq(GSE60143)/Homer	TACACGCAACCT	1e-12	-29.84	0	634	0.188	18105	0.142	AGL16(MADS)/col-AGL16-DAP-Seq(GSE60143)/Homer	TWCCHWATWDGGAAA	1	-1.059	1	112	0.0386	5608.8	0.0371
AT1G71450(AP2EREBP)/col-AT1G71450-DAP-Seq(GSE60143)/Homer	DHDWTGTCGGTG	1e-12	-29.8	0	1768	0.5243	58791.1	0.4611	bZIP42(bZIP)/colamp-bZIP42-DAP-Seq(GSE60143)/Homer	GCCACGTCAGCA	1	-1.058	1	4	0.0014	155.1	0.001
bcd(Homeobox)/Embryo-Bcd-ChIP-Seq(GSE86966)/Homer	VNNGGATTADNN	1e-12	-29.8	0	1779	0.5276	59206.3	0.4644	n-Myc(bHLH)/mES-nMyc-ChIP-Seq(GSE11431)/Homer	VRCCACGTGG	1	-1.051	1	730	0.2517	37549.4	0.2485
WRKY75(WRKY)/col-WRKY75-DAP-Seq(GSE60143)/Homer	CGTTGACTWW	1e-12	-29.78	0	1086	0.3221	33796.1	0.2651	p73(p53)/Trachea-p73-ChIP-Seq(PRJNA310161)/Homer	NRRRCAWGTCCDGRCATGYY	1	-1.026	1	56	0.0193	2763.4	0.0183
CBF2(AP2EREBP)/colamp-CBF2-DAP-Seq(GSE60143)/Homer	YBRCCGACATNNNNN	1e-12	-29.76	0	705	0.2091	20514.9	0.1609	ASL18(LOBAS2)/colamp-ASL18-DAP-Seq(GSE60143)/Homer	CCGGAAAWTCMGGAR	1	-1.01	1	1557	0.5369	80622.8	0.5335
LEF1(HMG)/H1-LEF1-ChIP-Seq(GSE64758)/Homer	CCTTTGATST	1e-12	-29.49	0	1101	0.3265	34368.5	0.2696	NeuroG2(bHLH)/Fibroblast-NeuroG2-ChIP-Seq(GSE75910)/Homer	ACCATCTGTT	1	-1.006	1	1613	0.5562	83547	0.5529
bHLHE40(bHLH)/HepG2-BHLHE40-ChIP-Seq(GSE31477)/Homer	KCACGTGMCN	1e-12	-29.37	0	609	0.1806	17311	0.1358	AT2G38300(G2like)/col-AT2G38300-DAP-Seq(GSE60143)/Homer	ADRGAATGTT	1	-0.9768	1	1419	0.4893	73476.3	0.4862
IBL1(bHLH)/Seedling-IBL1-ChIP-Seq(GSE51120)/Homer	CACGTGCC	1e-12	-29.35	0	2110	0.6257	71898.1	0.5639	Dorsal(RHD)/Embryo-dl-ChIP-Seq(GSE65441)/Homer	GGGAAAAMCCCG	1	-0.9749	1	255	0.0879	13022.2	0.0862
At2g01060(G2like)/colamp-At2g01060-DAP-Seq(GSE60143)/Homer	AGATKCBNWW	1e-12	-29.22	0	2738	0.812	96884.6	0.7599	At4g01280(MYBrelated)/colamp-At4g01280-DAP-Seq(GSE60143)/Homer	AAATATCT	1	-0.9698	1	566	0.1952	29132.6	0.1928
WRKY6(WRKY)/colamp-WRKY6-DAP-Seq(GSE60143)/Homer	NCGTTGACTWWD	1e-12	-29.2	0	1012	0.3001	31244.8	0.2451	Srebp1a(bHLH)/HepG2-Srebp1a-ChIP-Seq(GSE31477)/Homer	RTCACSCCAY	1	-0.9529	1	298	0.1028	15263.7	0.101
Tal1	CATCTG	1e-12	-29.13	0	1809	0.5365	60435.3	0.474	ZNF415(Zf)/HEK293-ZNF415.GFP-ChIP-Seq(GSE58341)/Homer	GRTGMTRGAGCC	1	-0.9454	1	654	0.2255	33727.5	0.2232
Hoxd12(Homeobox)/ChickenMSG-Hoxd12.Flag-ChIP-Seq(GSE86088)/Homer	HDGYAATGAAAN	1e-12	-29.02	0	2114	0.6269	72101.8	0.5655	NFAT(RHD)/Jurkat-NFATC1-ChIP-Seq(Jolma_et_al.)/Homer	ATTTTCCATT	1	-0.9452	1	992	0.3421	51293.1	0.3394
Trl(Zf)/S2-GAGAfactor-ChIP-Seq(GSE40646)/Homer	RGAGAGAG	1e-12	-29	0	2755	0.817	97613.8	0.7656	STAT5(Stat)/mCD4+-Stat5-ChIP-Seq(GSE12346)/Homer	RTTTCTNAGAAA	1	-0.9304	1	417	0.1438	21447.3	0.1419
Tbx5(T-box)/HL1-Tbx5.biotin-ChIP-Seq(GSE21529)/Homer	AGGTGTCA	1e-12	-28.94	0	2824	0.8375	100482	0.7881	Tcfcp2l1(CP2)/mES-Tcfcp2l1-ChIP-Seq(GSE11431)/Homer	NRAACCRGTTYRAACCRGYT	1	-0.9079	1	179	0.0617	9145.6	0.0605
Tcf7(HMG)/GM12878-TCF7-ChIP-Seq(Encode)/Homer	CTTTGATGTGSB	1e-12	-28.9	0	601	0.1782	17089.3	0.134	Hand2(bHLH)/Mesoderm-Hand2-ChIP-Seq(GSE61475)/Homer	TGACANARRCCAGRC	1	-0.8982	1	612	0.211	31603	0.2091
Pit1(Homeobox)/GCrat-Pit1-ChIP-Seq(GSE58009)/Homer	ATGMATATDC	1e-12	-28.79	0	1399	0.4149	45238.1	0.3548	SPL14(SBP)/col-SPL14-DAP-Seq(GSE60143)/Homer	NNWHTGTACGGAHNH	1	-0.8936	1	101	0.0348	5128.8	0.0339
USF1(bHLH)/GM12878-Usf1-ChIP-Seq(GSE32465)/Homer	SGTCACGTGR	1e-12	-28.67	0	808	0.2396	24168.9	0.1896	ETS:RUNX(ETS,Runt)/Jurkat-RUNX1-ChIP-Seq(GSE17954)/Homer	RCAGGATGTGGT	1	-0.8895	1	113	0.039	5749.7	0.038
VND1(NAC)/col-VND1-DAP-Seq(GSE60143)/Homer	CTTRWDNHWYAAGYW	1e-12	-28.65	0	1034	0.3066	32092.7	0.2517	ERF104(AP2EREBP)/col-ERF104-DAP-Seq(GSE60143)/Homer	GGCGGCGG	1	-0.88	1	539	0.1859	27832.5	0.1842
CES-1(Homeobox)/cElegans-L1-CES1-ChIP-Seq(modEncode)/Homer	AAATTSAATTTN	1e-12	-28.56	0	934	0.277	28574.9	0.2241	SPL15(SBP)/colamp-SPL15-DAP-Seq(GSE60143)/Homer	WDWMMGTACADW	1	-0.8799	1	1108	0.3821	57420.9	0.38
MYB33(MYB)/col-MYB33-DAP-Seq(GSE60143)/Homer	DDTYNGTTAN	1e-12	-28.37	0	2008	0.5955	68119.1	0.5343	Trl(Zf)/S2-GAGAfactor-ChIP-Seq(GSE40646)/Homer	RGAGAGAG	1	-0.8727	1	2148	0.7407	111645	0.7388
SOL1(CPP)/colamp-SOL1-DAP-Seq(GSE60143)/Homer	ATTTAAATHN	1e-12	-28.34	0	1909	0.5661	64344.6	0.5047	MITF(bHLH)/MastCells-MITF-ChIP-Seq(GSE48085)/Homer	RTCATGTGAC	1	-0.8689	1	941	0.3245	48745	0.3226
CBF4(AP2EREBP)/colamp-CBF4-DAP-Seq(GSE60143)/Homer	NRCCGACDWNNNNNN	1e-12	-28.26	0	946	0.2805	29032.7	0.2277	At3g09600(MYBrelated)/colamp-At3g09600-DAP-Seq(GSE60143)/Homer	AAAATATCTT	1	-0.8635	1	476	0.1641	24579.1	0.1626
SPL9(SBP)/colamp-SPL9-DAP-Seq(GSE60143)/Homer	BTGTACTT	1e-12	-28.2	0	2170	0.6435	74392.2	0.5835	HY5(bZIP)/colamp-HY5-DAP-Seq(GSE60143)/Homer	RRTSACGTSD	1	-0.8602	1	618	0.2131	31960.4	0.2115
Unknown(Homeobox)/Limb-p300-ChIP-Seq/Homer	SSCMATWAAA	1e-12	-28.19	0	1075	0.3188	33610.6	0.2636	bZIP52(bZIP)/colamp-bZIP52-DAP-Seq(GSE60143)/Homer	NDNHCAGCTGTCANN	1	-0.8551	1	1479	0.51	76780	0.5081
TGA2(bZIP)/colamp-TGA2-DAP-Seq(GSE60143)/Homer	ACGTCAYCHH	1e-12	-28.13	0	833	0.247	25097.8	0.1968	USF1(bHLH)/GM12878-Usf1-ChIP-Seq(GSE32465)/Homer	SGTCACGTGR	1	-0.8493	1	492	0.1697	25426	0.1683
GSC(Homeobox)/FrogEmbryos-GSC-ChIP-Seq(DRA000576)/Homer	RGGATTAR	1e-12	-28.04	0	1839	0.5454	61733.9	0.4842	EFL-1(E2F)/cElegans-L1-EFL1-ChIP-Seq(modEncode)/Homer	TGCAARYGCGCTCYA	1	-0.8472	1	21	0.0072	1035.7	0.0069
LBD23(LOBAS2)/colamp-LBD23-DAP-Seq(GSE60143)/Homer	GCGNAWWWTNCGCYW	1e-12	-27.99	0	1574	0.4668	51806.6	0.4063	AT3G10113(MYBrelated)/col-AT3G10113-DAP-Seq(GSE60143)/Homer	WNAAATATCWWN	1	-0.8265	1	446	0.1538	23062.9	0.1526
Smad4(MAD)/ESC-SMAD4-ChIP-Seq(GSE29422)/Homer	VBSYGTCTGG	1e-12	-27.95	0	2051	0.6082	69834.7	0.5477	Atf4(bZIP)/MEF-Atf4-ChIP-Seq(GSE35681)/Homer	MTGATGCAAT	1	-0.8232	1	310	0.1069	16002.5	0.1059
LBD19(LOBAS2)/colamp-LBD19-DAP-Seq(GSE60143)/Homer	CCKGAAWTTCMGGAW	1e-12	-27.91	0	2293	0.68	79233.9	0.6215	PRDM10(Zf)/HEK293-PRDM10.eGFP-ChIP-Seq(Encode)/Homer	TGGTACATTCCA	1	-0.8124	1	723	0.2493	37482.6	0.248
caudal(Homeobox)/Drosophila-Embryos-ChIP-Chip(modEncode)/Homer	GGYCATAAAW	1e-12	-27.82	0	1184	0.3511	37564.7	0.2946	At3g60580(C2H2)/col-At3g60580-DAP-Seq(GSE60143)/Homer	WTTYTACT	1	-0.8074	1	2701	0.9314	140618	0.9305
BPC1(BBRBPC)/colamp-BPC1-DAP-Seq(GSE60143)/Homer	GARGAGAGAGAA	1e-12	-27.7	0	1144	0.3393	36143.4	0.2835	p53(p53)/mES-cMyc-ChIP-Seq(GSE11431)/Homer	ACATGCCCGGGCAT	1	-0.807	1	28	0.0097	1405.3	0.0093
Hoxa9(Homeobox)/ChickenMSG-Hoxa9.Flag-ChIP-Seq(GSE86088)/Homer	RGCAATNAAA	1e-12	-27.68	0	2565	0.7607	90060.9	0.7064	SCL(bHLH)/HPC7-Scl-ChIP-Seq(GSE13511)/Homer	AVCAGCTG	1	-0.8053	1	2629	0.9066	136854	0.9056
DREB2(AP2EREBP)/col-DREB2-DAP-Seq(GSE60143)/Homer	TMACCGACATWA	1e-11	-27.63	0	696	0.2064	20434.6	0.1603	At1g72010(TCP)/colamp-At1g72010-DAP-Seq(GSE60143)/Homer	GGDCCCAC	1	-0.8014	1	581	0.2003	30110.4	0.1993
LBD2(LOBAS2)/colamp-LBD2-DAP-Seq(GSE60143)/Homer	TCCGAWTTTTTCGGN	1e-11	-27.57	0	617	0.183	17760.7	0.1393	PIF7(bHLH)/col-PIF7-DAP-Seq(GSE60143)/Homer	CCACGTGGNH	1	-0.7837	1	203	0.07	10482.4	0.0694
Pit1+1bp(Homeobox)/GCrat-Pit1-ChIP-Seq(GSE58009)/Homer	ATGCATAATTCA	1e-11	-27.5	0	658	0.1951	19154.5	0.1502	ARF16(ARF)/col-ARF16-DAP-Seq(GSE60143)/Homer	ATTTTACGAT	1	-0.7814	1	113	0.039	5813.1	0.0385
AT2G28810(C2C2dof)/colamp-AT2G28810-DAP-Seq(GSE60143)/Homer	VAAAAAGTWA	1e-11	-27.32	0	2558	0.7586	89831.7	0.7046	PU.1:IRF8(ETS:IRF)/pDC-Irf8-ChIP-Seq(GSE66899)/Homer	GGAAGTGAAAST	1	-0.7777	1	239	0.0824	12357.4	0.0818
dof43(C2C2dof)/colamp-dof43-DAP-Seq(GSE60143)/Homer	NAAAAAGTDA	1e-11	-27.31	0	2011	0.5964	68396.9	0.5365	Unknown2/Drosophila-Promoters/Homer	CATCMCTA	1	-0.7743	1	1379	0.4755	71697	0.4744
WRKY33(WRKY)/col-WRKY33-DAP-Seq(GSE60143)/Homer	CGTTGACYAW	1e-11	-27.23	0	934	0.277	28739.6	0.2254	Atf1(bZIP)/K562-ATF1-ChIP-Seq(GSE31477)/Homer	GATGACGTCA	1	-0.7706	1	706	0.2434	36655.1	0.2426
ERRg(NR)/Kidney-ESRRG-ChIP-Seq(GSE104905)/Homer	GTGACCTTGRVN	1e-11	-27.21	0	1267	0.3757	40650.1	0.3188	ERF115(AP2EREBP)/colamp-ERF115-DAP-Seq(GSE60143)/Homer	WTKRCGGCGB	1	-0.7686	1	801	0.2762	41603.7	0.2753
TCX2(CPP)/colamp-TCX2-DAP-Seq(GSE60143)/Homer	NNWWTTYRAAHN	1e-11	-26.9	0	1938	0.5747	65670.8	0.5151	Tal1	CATCTG	1	-0.7652	1	1469	0.5066	76400.4	0.5056
VND3(NAC)/colamp-VND3-DAP-Seq(GSE60143)/Homer	TRCTTGWDNHWCAAG	1e-11	-26.8	0	885	0.2625	27071.9	0.2123	IRF3(IRF)/BMDM-Irf3-ChIP-Seq(GSE67343)/Homer	AGTTTCAKTTTC	1	-0.7448	1	373	0.1286	19358	0.1281
COUP-TFII(NR)/K562-NR2F1-ChIP-Seq(Encode)/Homer	GKBCARAGGTCA	1e-11	-26.79	0	1924	0.5706	65153.2	0.511	TFE3(bHLH)/MEF-TFE3-ChIP-Seq(GSE75757)/Homer	GTCACGTGACYV	1	-0.7428	1	82	0.0283	4227.8	0.028
ATHB24(ZFHD)/colamp-ATHB24-DAP-Seq(GSE60143)/Homer	TAATTAAS	1e-11	-26.76	0	1157	0.3431	36738	0.2881	ETV4(ETS)/HepG2-ETV4-ChIP-Seq(ENCODE)/Homer	ACCGGAAGTG	1	-0.7364	1	1155	0.3983	60089.5	0.3976
CEJ1(AP2EREBP)/col-CEJ1-DAP-Seq(GSE60143)/Homer	WWTGTCGGTG	1e-11	-26.76	0	1235	0.3663	39554.2	0.3102	bZIP50(bZIP)/colamp-bZIP50-DAP-Seq(GSE60143)/Homer	GATGACGTCA	1	-0.7352	1	793	0.2734	41236.1	0.2729
At5g08750(C3H)/col-At5g08750-DAP-Seq(GSE60143)/Homer	NWDTTGCGGCTR	1e-11	-26.73	0	839	0.2488	25473.6	0.1998	RVE1(MYBrelated)/col-RVE1-DAP-Seq(GSE60143)/Homer	AAATATCT	1	-0.7343	1	537	0.1852	27907.5	0.1847
AT3G12130(C3H)/colamp-AT3G12130-DAP-Seq(GSE60143)/Homer	TMACTTTTTV	1e-11	-26.7	0	2607	0.7731	91892.7	0.7207	ZBTB12(Zf)/HEK293-ZBTB12.GFP-ChIP-Seq(GSE58341)/Homer	NGNTCTAGAACCNGV	1	-0.7114	1	424	0.1462	22052.4	0.1459
FUS3(ABI3VP1)/col-FUS3-DAP-Seq(GSE60143)/Homer	DNNWTNTGCATGKNN	1e-11	-26.63	0	1349	0.4001	43719.2	0.3429	ZNF136(Zf)/HEK293-ZNF136.GFP-ChIP-Seq(GSE58341)/Homer	YTKGATAHAGTATTCTWGGTNGGCA	1	-0.7097	1	110	0.0379	5703.8	0.0377
REM19(REM)/colamp-REM19-DAP-Seq(GSE60143)/Homer	AAAAAAAA	1e-11	-26.58	0	1429	0.4238	46660.9	0.366	MYB10(MYB)/col-MYB10-DAP-Seq(GSE60143)/Homer	YCCACCTACCHH	1	-0.693	1	379	0.1307	19730.8	0.1306
DAG2(C2C2dof)/col-DAG2-DAP-Seq(GSE60143)/Homer	WWTTHACTTTTT	1e-11	-26.52	0	2109	0.6254	72288	0.567	AT1G28160(AP2EREBP)/colamp-AT1G28160-DAP-Seq(GSE60143)/Homer	GGCGGCGG	1	-0.6926	1	934	0.3221	48648.2	0.3219
ANAC070(NAC)/colamp-ANAC070-DAP-Seq(GSE60143)/Homer	CTTRHDNHNBAAGHW	1e-11	-26.49	0	1382	0.4098	44947.9	0.3525	Npas4(bHLH)/Neuron-Npas4-ChIP-Seq(GSE127793)/Homer	NHRTCACGACDN	1	-0.6847	1	748	0.2579	38969	0.2579
ARF2(ARF)/col-ARF2-DAP-Seq(GSE60143)/Homer	TTGTCGGMWN	1e-11	-26.42	0	2692	0.7983	95379.1	0.7481	SpiB(ETS)/OCILY3-SPIB-ChIP-Seq(GSE56857)/Homer	AAAGRGGAAGTG	1	-0.6845	1	292	0.1007	15206.1	0.1006
WRKY15(WRKY)/col-WRKY15-DAP-Seq(GSE60143)/Homer	VGTTGACTWW	1e-11	-26.41	0	1108	0.3286	35027.3	0.2747	ABF2(bZIP)/col-ABF2-DAP-Seq(GSE60143)/Homer	KGMCACGTGDCMHHH	1	-0.6733	1	185	0.0638	9639.9	0.0638
AT2G38300(G2like)/col-AT2G38300-DAP-Seq(GSE60143)/Homer	ADRGAATGTT	1e-11	-26.25	0	1846	0.5474	62275.1	0.4884	bHLH18(bHLH)/col-bHLH18-DAP-Seq(GSE60143)/Homer	CACGTGTTYCACGTG	1	-0.6677	1	16	0.0055	823.1	0.0054
NPAS(bHLH)/Liver-NPAS-ChIP-Seq(GSE39860)/Homer	NVCACGTG	1e-11	-26.23	0	1900	0.5635	64328.6	0.5045	Mef2b(MADS)/HEK293-Mef2b.V5-ChIP-Seq(GSE67450)/Homer	GCTATTTTTGGM	1	-0.6595	1	889	0.3066	46358.6	0.3068
CRE(bZIP)/Promoter/Homer	CSGTGACGTCAC	1e-11	-26.16	0	469	0.1391	12966.8	0.1017	AT5G05550(Trihelix)/col-AT5G05550-DAP-Seq(GSE60143)/Homer	HDNHDTCKCCGGMGA	1	-0.6204	1	1058	0.3648	55236.2	0.3655
KLF14(Zf)/HEK293-KLF14.GFP-ChIP-Seq(GSE58341)/Homer	RGKGGGCGKGGC	1e-11	-26.05	0	2182	0.6471	75188.7	0.5897	AGL63(MADS)/col-AGL63-DAP-Seq(GSE60143)/Homer	TTCCAAWWWTGG	1	-0.6191	1	825	0.2845	43090.5	0.2851
ERF13(AP2EREBP)/colamp-ERF13-DAP-Seq(GSE60143)/Homer	TYAGCCGCCATT	1e-11	-25.93	0	1621	0.4807	53869.8	0.4225	STAT6(Stat)/CD4-Stat6-ChIP-Seq(GSE22104)/Homer	ABTTCYYRRGAA	1	-0.5983	1	622	0.2145	32535.3	0.2153
CRC(C2C2YABBY)/col-CRC-DAP-Seq(GSE60143)/Homer	TWATSATA	1e-11	-25.88	0	1465	0.4345	48090.6	0.3772	c-Myc(bHLH)/mES-cMyc-ChIP-Seq(GSE11431)/Homer	VVCCACGTGG	1	-0.5981	1	553	0.1907	28934.6	0.1915
GATA20(C2C2gata)/colamp-GATA20-DAP-Seq(GSE60143)/Homer	TNGATCNDNM	1e-11	-25.64	0	2150	0.6376	74012.1	0.5805	ANAC004(NAC)/colamp-ANAC004-DAP-Seq(GSE60143)/Homer	WNCTTVYNNNRBAAG	1	-0.5965	1	332	0.1145	17395.9	0.1151
MYB96(MYB)/colamp-MYB96-DAP-Seq(GSE60143)/Homer	WGGTRGTTGG	1e-11	-25.61	0	1241	0.368	39937.3	0.3132	Mef2a(MADS)/HL1-Mef2a.biotin-ChIP-Seq(GSE21529)/Homer	CYAAAAATAG	1	-0.5897	1	515	0.1776	26963.4	0.1784
Esrrb(NR)/mES-Esrrb-ChIP-Seq(GSE11431)/Homer	KTGACCTTGA	1e-11	-25.6	0	1010	0.2995	31639.9	0.2482	GRE(NR),IR3/A549-GR-ChIP-Seq(GSE32465)/Homer	NRGVACABNVTGTYCY	1	-0.5881	1	145	0.05	7623.3	0.0504
NST1(NAC)/colamp-NST1-DAP-Seq(GSE60143)/Homer	WRCTTRWWNWWYAAG	1e-11	-25.52	0	1115	0.3307	35403.1	0.2777	NPAS(bHLH)/Liver-NPAS-ChIP-Seq(GSE39860)/Homer	NVCACGTG	1	-0.5871	1	1432	0.4938	74792	0.4949
BIM1(bHLH)/colamp-BIM1-DAP-Seq(GSE60143)/Homer	NNNNNNVTCACGTGM	1e-11	-25.38	0	241	0.0715	5786	0.0454	TGA5(bZIP)/col-TGA5-DAP-Seq(GSE60143)/Homer	NNGATGACGTCATCN	1	-0.5806	1	80	0.0276	4220	0.0279
TGA4(bZIP)/colamp-TGA4-DAP-Seq(GSE60143)/Homer	RTGACGTCAKCW	1e-10	-25.31	0	455	0.1349	12583.2	0.0987	Hoxb4(Homeobox)/ES-Hoxb4-ChIP-Seq(GSE34014)/Homer	TGATTRATGGCY	1	-0.5802	1	219	0.0755	11505.1	0.0761
AT1G69570(C2C2dof)/col-AT1G69570-DAP-Seq(GSE60143)/Homer	WAAAAGTGHH	1e-10	-25.3	0	1781	0.5282	59968.9	0.4704	NFkB-p50,p52(RHD)/Monocyte-p50-ChIP-Chip(Schreiber_et_al.)/Homer	GGGGGAATCCCC	1	-0.5794	1	151	0.0521	7945.6	0.0526
SPL15(SBP)/colamp-SPL15-DAP-Seq(GSE60143)/Homer	WDWMMGTACADW	1e-10	-25.3	0	1608	0.4769	53483.4	0.4195	bZIP44(bZIP)/colamp-bZIP44-DAP-Seq(GSE60143)/Homer	NDTGCCACGTCAGCH	1	-0.5794	1	18	0.0062	954.1	0.0063
BMAL1(bHLH)/Liver-Bmal1-ChIP-Seq(GSE39860)/Homer	GNCACGTG	1e-10	-25.28	0	2010	0.5961	68677.2	0.5387	LBD18(LOBAS2)/colamp-LBD18-DAP-Seq(GSE60143)/Homer	CKGAWWTTCHGS	1	-0.5787	1	1975	0.681	103087	0.6822
ERF9(AP2EREBP)/colamp-ERF9-DAP-Seq(GSE60143)/Homer	AWATGGCGGCGG	1e-10	-25.28	0	833	0.247	25442.4	0.1996	PIF4(bHLH)/Seedling-PIF4-ChIP-Seq(GSE35315)/Homer	NNBCACGTGN	1	-0.5724	1	1201	0.4141	62782.1	0.4155
Knotted(Homeobox)/Corn-KN1-ChIP-Seq(GSE39161)/Homer	GAYGNGACRGGN	1e-10	-25.26	0	1854	0.5498	62735.5	0.4921	ABF1(bZIP)/Arabidopsis-ABF1-ChIP-Seq(GSE80564)/Homer	CACGTGGC	1	-0.5714	1	823	0.2838	43070.2	0.285
dof24(C2C2dof)/col-dof24-DAP-Seq(GSE60143)/Homer	TWMCTTTTTG	1e-10	-25.22	0	2396	0.7106	83694.2	0.6564	ETS(ETS)/Promoter/Homer	AACCGGAAGT	1	-0.5668	1	336	0.1159	17642.6	0.1167
RKD2(RWPRK)/colamp-RKD2-DAP-Seq(GSE60143)/Homer	GACKTTTCRDCTTCC	1e-10	-25.2	0	1129	0.3348	35950.7	0.282	CDX4(Homeobox)/ZebrafishEmbryos-Cdx4.Myc-ChIP-Seq(GSE48254)/Homer	NGYCATAAAWCH	1	-0.5646	1	882	0.3041	46161.6	0.3055
Oct6(POU,Homeobox)/NPC-Pou3f1-ChIP-Seq(GSE35496)/Homer	WATGCAAATGAG	1e-10	-25.15	0	759	0.2251	22883.1	0.1795	Nkx2.1(Homeobox)/LungAC-Nkx2.1-ChIP-Seq(GSE43252)/Homer	RSCACTYRAG	1	-0.5635	1	2184	0.7531	113988	0.7543
HOXA9(Homeobox)/HSC-Hoxa9-ChIP-Seq(GSE33509)/Homer	GGCCATAAATCA	1e-10	-25.08	0	1016	0.3013	31923	0.2504	ELF1(ETS)/Jurkat-ELF1-ChIP-Seq(SRA014231)/Homer	AVCCGGAAGT	1	-0.5629	1	527	0.1817	27631.5	0.1828
GAGA-repeat/Arabidopsis-Promoters/Homer	CTCTCTCTCY	1e-10	-25.08	0	1792	0.5314	60419	0.4739	bHLH157(bHLH)/col-bHLH157-DAP-Seq(GSE60143)/Homer	KACACGTCTCTY	1	-0.5582	1	185	0.0638	9747.5	0.0645
GATA15(C2C2gata)/col-GATA15-DAP-Seq(GSE60143)/Homer	KATGATCA	1e-10	-25.07	0	1633	0.4843	54452.2	0.4271	HSFA1E(HSF)/col-HSFA1E-DAP-Seq(GSE60143)/Homer	TTCTAGAAGCTTCTA	1	-0.5429	1	90	0.031	4772.8	0.0316
AT5G05550(Trihelix)/col-AT5G05550-DAP-Seq(GSE60143)/Homer	HDNHDTCKCCGGMGA	1e-10	-25.02	0	1871	0.5549	63419.1	0.4974	Cdx2(Homeobox)/mES-Cdx2-ChIP-Seq(GSE14586)/Homer	GYMATAAAAH	1	-0.5377	1	690	0.2379	36188.8	0.2395
AT1G72740(MYBrelated)/colamp-AT1G72740-DAP-Seq(GSE60143)/Homer	NNWWAMCCTAAHWNN	1e-10	-24.89	0	1397	0.4143	45739.5	0.3587	Atoh1(bHLH)/Cerebellum-Atoh1-ChIP-Seq(GSE22111)/Homer	VNRVCAGCTGGY	1	-0.528	1	1294	0.4462	67721.3	0.4481
AT1G77200(AP2EREBP)/colamp-AT1G77200-DAP-Seq(GSE60143)/Homer	ACCGACAHWD	1e-10	-24.88	0	1008	0.2989	31666	0.2484	MYB70(MYB)/col-MYB70-DAP-Seq(GSE60143)/Homer	WTAACNGTTA	1	-0.5232	1	1276	0.44	66793.6	0.442
ZML2(C2C2gata)/col-ZML2-DAP-Seq(GSE60143)/Homer	CATCATCATC	1e-10	-24.83	0	345	0.1023	9062.3	0.0711	Unknown3/Drosophila-Promoters/Homer	ACVAKCTGGCAGCGC	1	-0.5127	1	110	0.0379	5849.5	0.0387
Unknown4/Arabidopsis-Promoters/Homer	CKTCKTCTTY	1e-10	-24.83	0	1553	0.4606	51511.8	0.404	SPL13(SBP)/col-SPL13-DAP-Seq(GSE60143)/Homer	WAHTGTACGGAH	1	-0.5093	1	52	0.0179	2788.9	0.0185
Smad2(MAD)/ES-SMAD2-ChIP-Seq(GSE29422)/Homer	CTGTCTGG	1e-10	-24.7	0	2023	0.5999	69269.2	0.5433	ZNF528(Zf)/HEK293-ZNF528.GFP-ChIP-Seq(GSE58341)/Homer	AGAAATGACTTCCCT	1	-0.5028	1	8	0.0028	439.1	0.0029
ATY13(MYB)/col-ATY13-DAP-Seq(GSE60143)/Homer	YYYAACYRHH	1e-10	-24.64	0	2776	0.8233	99064.9	0.777	Unknown1/Arabidopsis-Promoters/Homer	RGGGTAWWWTHGTAA	1	-0.4964	1	101	0.0348	5389	0.0357
CBF1(AP2EREBP)/colamp-CBF1-DAP-Seq(GSE60143)/Homer	YRCCGACATN	1e-10	-24.59	0	932	0.2764	29010.4	0.2275	WRKY42(WRKY)/colamp-WRKY42-DAP-Seq(GSE60143)/Homer	NAAAGTCAACGN	1	-0.4956	1	271	0.0934	14330.9	0.0948
Rap210(AP2EREBP)/col-Rap210-DAP-Seq(GSE60143)/Homer	TGTCGGCA	1e-10	-24.55	0	829	0.2458	25393.6	0.1992	At1g69690(TCP)/colamp-At1g69690-DAP-Seq(GSE60143)/Homer	NHGTGGGGCCCACHW	1	-0.4823	1	294	0.1014	15555.3	0.1029
Maz(Zf)/HepG2-Maz-ChIP-Seq(GSE31477)/Homer	GGGGGGGG	1e-10	-24.42	0	1900	0.5635	64618.9	0.5068	WRKY46(WRKY)/colamp-WRKY46-DAP-Seq(GSE60143)/Homer	AAAGTCAACGSN	1	-0.4814	1	40	0.0138	2166.8	0.0143
SPCH(bHLH)/Seedling-SPCH-ChIP-Seq(GSE57497)/Homer	WNBCACGTGA	1e-10	-24.41	0	1472	0.4365	48576.1	0.381	RIN(MADS)/Tomato-RIN-ChIP-Seq(GSE116581)/Homer	CYAAAAWWGG	1	-0.4811	1	1193	0.4114	62557.7	0.414
CLOCK(bHLH)/Liver-Clock-ChIP-Seq(GSE39860)/Homer	GHCACGTG	1e-10	-24.27	0	886	0.2628	27430	0.2151	LHY(Myb)/Seedling-LHY-ChIP-Seq(GSE52175)/Homer	ADAAATATCT	1	-0.4696	1	838	0.289	44052.6	0.2915
TGA10(bZIP)/colamp-TGA10-DAP-Seq(GSE60143)/Homer	ATGACGTC	1e-10	-24.27	0	807	0.2393	24660.9	0.1934	At1g13300(G2like)/col-At1g13300-DAP-Seq(GSE60143)/Homer	GAATCTWAGATTCYN	1	-0.4667	1	9	0.0031	503.3	0.0033
WRKY27(WRKY)/colamp-WRKY27-DAP-Seq(GSE60143)/Homer	NHGTTGACYTWD	1e-10	-24.24	0	1047	0.3105	33146.5	0.26	ZNF7(Zf)/HepG2-ZNF7.Flag-ChIP-Seq(Encode)/Homer	CTGCCWVCTTTTRTA	1	-0.453	1	605	0.2086	31902.8	0.2111
TF3A(C2H2)/col-TF3A-DAP-Seq(GSE60143)/Homer	NNDDGAGGAGGWNNN	1e-10	-24	0	1994	0.5913	68273.8	0.5355	MYB63(MYB)/col-MYB63-DAP-Seq(GSE60143)/Homer	BHYACCWACCHH	1	-0.443	1	433	0.1493	22910	0.1516
ANAC016(NAC)/col-ANAC016-DAP-Seq(GSE60143)/Homer	WNCTTGNNNNNCAMG	1e-10	-23.97	0	1039	0.3081	32899.2	0.258	TCP16(TCP)/colamp-TCP16-DAP-Seq(GSE60143)/Homer	GTGGDCCYNNNNNNN	1	-0.4394	1	698	0.2407	36796.3	0.2435
E2F4(E2F)/K562-E2F4-ChIP-Seq(GSE31477)/Homer	GGCGGGAAAH	1e-10	-23.95	0	1114	0.3304	35591.4	0.2792	HSF21(HSF)/col-HSF21-DAP-Seq(GSE60143)/Homer	CTTCTAGAAGMTTYW	1	-0.4366	1	104	0.0359	5599.8	0.0371
MYB67(MYB)/col-MYB67-DAP-Seq(GSE60143)/Homer	YYYACCTAAC	1e-10	-23.93	0	1220	0.3618	39423.7	0.3092	HRE(HSF)/Striatum-HSF1-ChIP-Seq(GSE38000)/Homer	TTCTAGAABNTTCTA	1	-0.4366	1	235	0.081	12516.3	0.0828
WRKY24(WRKY)/colamp-WRKY24-DAP-Seq(GSE60143)/Homer	CGTTGACTWW	1e-10	-23.88	0	969	0.2874	30417.3	0.2386	WRKY45(WRKY)/col-WRKY45-DAP-Seq(GSE60143)/Homer	HNNNKTTGACTWWNH	1	-0.4337	1	326	0.1124	17307.6	0.1145
AT5G56840(MYBrelated)/colamp-AT5G56840-DAP-Seq(GSE60143)/Homer	TGGATAAGGT	1e-10	-23.8	0	1556	0.4614	51787	0.4062	CRC(C2C2YABBY)/col-CRC-DAP-Seq(GSE60143)/Homer	TWATSATA	1	-0.4312	1	1063	0.3666	55889.9	0.3698
Replumless(BLH)/Arabidopsis-RPL.GFP-ChIP-Seq(GSE78727)/Homer	HGTCWHATCA	1e-10	-23.79	0	1373	0.4072	45029.6	0.3532	Foxh1(Forkhead)/hESC-FOXH1-ChIP-Seq(GSE29422)/Homer	NNTGTGGATTSS	1	-0.428	1	686	0.2366	36192.7	0.2395
ASL18(LOBAS2)/colamp-ASL18-DAP-Seq(GSE60143)/Homer	CCGGAAAWTCMGGAR	1e-10	-23.76	0	2207	0.6545	76526.3	0.6002	AREB3(bZIP)/col-AREB3-DAP-Seq(GSE60143)/Homer	NKGMCACGTGDCMNN	1	-0.4205	1	251	0.0866	13381.9	0.0886
ANAC083(NAC)/col-ANAC083-DAP-Seq(GSE60143)/Homer	CKTRWNNNWYAMGTA	1e-10	-23.75	0	942	0.2794	29477.6	0.2312	RAV1(RAV)/colamp-RAV1-DAP-Seq(GSE60143)/Homer	TWWTTTCTGTTG	1	-0.4168	1	768	0.2648	40507.1	0.2681
DPL-1(E2F)/cElegans-Adult-ChIP-Seq(modEncode)/Homer	TAGCGCGC	1e-10	-23.73	0	1316	0.3903	42950.7	0.3369	MyoD(bHLH)/Myotube-MyoD-ChIP-Seq(GSE21614)/Homer	RRCAGCTGYTSY	1	-0.4157	1	994	0.3428	52323.4	0.3462
LBD13(LOBAS2)/colamp-LBD13-DAP-Seq(GSE60143)/Homer	KCCGTNWTTTBCGGC	1e-10	-23.71	0	1418	0.4205	46695.5	0.3662	Mef2c(MADS)/GM12878-Mef2c-ChIP-Seq(GSE32465)/Homer	DCYAAAAATAGM	1	-0.4127	1	530	0.1828	28052.4	0.1856
Gata4(Zf)/Heart-Gata4-ChIP-Seq(GSE35151)/Homer	NBWGATAAGR	1e-10	-23.71	0	1325	0.3929	43282.2	0.3395	HRE(HSF)/HepG2-HSF1-ChIP-Seq(GSE31477)/Homer	BSTTCTRGAABVTTCYAGAA	1	-0.4104	1	174	0.06	9332.6	0.0618
ERF10(AP2EREBP)/col-ERF10-DAP-Seq(GSE60143)/Homer	RTGGCGGCGG	1e-10	-23.7	0	1293	0.3835	42115.7	0.3303	GLI3(Zf)/Limb-GLI3-ChIP-Chip(GSE11077)/Homer	CGTGGGTGGTCC	1	-0.4101	1	161	0.0555	8645.9	0.0572
Znf263(Zf)/K562-Znf263-ChIP-Seq(GSE31477)/Homer	CVGTSCTCCC	1e-10	-23.66	0	2263	0.6711	78723	0.6174	Initiator/Drosophila-Promoters/Homer	NTCAGTYG	1	-0.4031	1	1835	0.6328	96180.8	0.6365
ANAC057(NAC)/colamp-ANAC057-DAP-Seq(GSE60143)/Homer	DVCKTGNNNNNCAMG	1e-10	-23.65	0	952	0.2823	29845.2	0.2341	TGA10(bZIP)/colamp-TGA10-DAP-Seq(GSE60143)/Homer	ATGACGTC	1	-0.3985	1	474	0.1634	25142.8	0.1664
WT1(Zf)/Kidney-WT1-ChIP-Seq(GSE90016)/Homer	MCTCCCMCRCAB	1e-10	-23.63	0	1297	0.3846	42272.2	0.3316	bZIP53(bZIP)/colamp-bZIP53-DAP-Seq(GSE60143)/Homer	NDNHSACGTGKMNNN	1	-0.3948	1	261	0.09	13946.9	0.0923
CRF4(AP2EREBP)/colamp-CRF4-DAP-Seq(GSE60143)/Homer	CGCCGCCA	1e-10	-23.58	0	1207	0.3579	39005.9	0.3059	NUC(C2H2)/col-NUC-DAP-Seq(GSE60143)/Homer	HAVAAAACGACAAAA	1	-0.3901	1	104	0.0359	5645	0.0374
MYB49(MYB)/col-MYB49-DAP-Seq(GSE60143)/Homer	ARKTAGGTRR	1e-10	-23.55	0	1313	0.3894	42868.1	0.3362	RORgt(NR)/EL4-RORgt.Flag-ChIP-Seq(GSE56019)/Homer	AAYTAGGTCA	1	-0.3901	1	134	0.0462	7238	0.0479
HAT2(Homeobox)/colamp-HAT2-DAP-Seq(GSE60143)/Homer	CYAATSATTR	1e-10	-23.52	0	1157	0.3431	37204.5	0.2918	RORgt(NR)/EL4-RORgt.Flag-ChIP-Seq(GSE56019)/Homer	AAYTAGGTCA	1	-0.3901	1	134	0.0462	7238	0.0479
SGR5(C2H2)/colamp-SGR5-DAP-Seq(GSE60143)/Homer	TTTGTCTTTTTT	1e-10	-23.5	0	1032	0.306	32715.8	0.2566	OCT:OCT(POU,Homeobox)/NPC-OCT6-ChIP-Seq(GSE43916)/Homer	YATGCATATRCATRT	1	-0.3873	1	115	0.0397	6232.9	0.0412
ATHB6(Homeobox)/col-ATHB6-DAP-Seq(GSE60143)/Homer	AATGATTG	1e-10	-23.45	0	1549	0.4594	51583	0.4046	ZNF189(Zf)/HEK293-ZNF189.GFP-ChIP-Seq(GSE58341)/Homer	TGGAACAGMA	1	-0.3775	1	916	0.3159	48341	0.3199
EAR2(NR)/K562-NR2F6-ChIP-Seq(Encode)/Homer	NRBCARRGGTCA	1e-10	-23.43	0	1799	0.5335	60954	0.4781	STAT6(Stat)/Macrophage-Stat6-ChIP-Seq(GSE38377)/Homer	TTCCKNAGAA	1	-0.3749	1	623	0.2148	33008.3	0.2184
BIM3(bHLH)/col-BIM3-DAP-Seq(GSE60143)/Homer	TWVTCACGTGAB	1e-10	-23.4	0	265	0.0786	6651.5	0.0522	ZNF382(Zf)/HEK293-ZNF382.GFP-ChIP-Seq(GSE58341)/Homer	GNCTGTASTRNTGBCTCHTT	1	-0.3726	1	28	0.0097	1580.9	0.0105
NFIL3(bZIP)/HepG2-NFIL3-ChIP-Seq(Encode)/Homer	VTTACGTAAYNNNNN	1e-10	-23.37	0	984	0.2918	31022	0.2433	bZIP16(bZIP)/colamp-bZIP16-DAP-Seq(GSE60143)/Homer	TGCCACGTGD	1	-0.3726	1	226	0.0779	12132.4	0.0803
RAP212(AP2EREBP)/col-RAP212-DAP-Seq(GSE60143)/Homer	CGCCGCCATTTT	1e-10	-23.34	0	1276	0.3784	41550.5	0.3259	Pax7(Paired,Homeobox),longest/Myoblast-Pax7-ChIP-Seq(GSE25064)/Homer	NTAATTDGCYAATTANNWWD	1	-0.3724	1	26	0.009	1471.8	0.0097
Nkx2.5(Homeobox)/HL1-Nkx2.5.biotin-ChIP-Seq(GSE21529)/Homer	RRSCACTYAA	1e-10	-23.34	0	2463	0.7304	86640.4	0.6795	ERF73(AP2EREBP)/col-ERF73-DAP-Seq(GSE60143)/Homer	CCGCCGCC	1	-0.3693	1	379	0.1307	20205	0.1337
ERF3(AP2EREBP)/colamp-ERF3-DAP-Seq(GSE60143)/Homer	ATGGCGGCGG	1e-10	-23.32	0	1233	0.3657	39989.6	0.3137	WRKY75(WRKY)/col-WRKY75-DAP-Seq(GSE60143)/Homer	CGTTGACTWW	1	-0.3652	1	730	0.2517	38638.8	0.2557
At5g47390(MYBrelated)/col-At5g47390-DAP-Seq(GSE60143)/Homer	CTTATCCA	1e-10	-23.28	0	1524	0.452	50683.7	0.3975	AT3G42860(zfGRF)/col-AT3G42860-DAP-Seq(GSE60143)/Homer	CGTTGACTTN	1	-0.3645	1	193	0.0666	10398.7	0.0688
At5g08520(MYBrelated)/colamp-At5g08520-DAP-Seq(GSE60143)/Homer	ADBSTTATCY	1e-10	-23.22	0	1378	0.4087	45303.2	0.3553	MYB67(MYB)/col-MYB67-DAP-Seq(GSE60143)/Homer	YYYACCTAAC	1	-0.361	1	820	0.2828	43361	0.2869
At3g12730(G2like)/colamp-At3g12730-DAP-Seq(GSE60143)/Homer	AAGATTCT	1e-10	-23.19	0	1879	0.5572	64024.6	0.5022	GFY(?)/Promoter/Homer	ACTACAATTCCC	1	-0.3576	1	75	0.0259	4127.8	0.0273
MYB13(MYB)/col-MYB13-DAP-Seq(GSE60143)/Homer	HYCACCWACCHH	1e-10	-23.18	0	986	0.2924	31120.2	0.2441	DREF/Drosophila-Promoters/Homer	AVYTATCGATAD	1	-0.3529	1	6	0.0021	366.9	0.0024
AT1G12630(AP2EREBP)/colamp-AT1G12630-DAP-Seq(GSE60143)/Homer	TGTCGGCA	1e-10	-23.15	0	719	0.2132	21741.5	0.1705	ZNF165(Zf)/WHIM12-ZNF165-ChIP-Seq(GSE65937)/Homer	AAGGKGRCGCAGGCA	1	-0.3498	1	190	0.0655	10260.4	0.0679
WRKY3(WRKY)/col-WRKY3-DAP-Seq(GSE60143)/Homer	NCKTTGACYDDN	1e-10	-23.14	0	763	0.2263	23270.4	0.1825	HOXB13(Homeobox)/ProstateTumor-HOXB13-ChIP-Seq(GSE56288)/Homer	TTTTATKRGG	1	-0.3491	1	1025	0.3534	54114.9	0.3581
SRS7(SRS)/colamp-SRS7-DAP-Seq(GSE60143)/Homer	HATAGGTTTH	1e-10	-23.13	0	2810	0.8333	100674	0.7896	ZFX(Zf)/mES-Zfx-ChIP-Seq(GSE11431)/Homer	AGGCCTRG	1	-0.3466	1	1365	0.4707	71867.8	0.4756
ZNF467(Zf)/HEK293-ZNF467.GFP-ChIP-Seq(GSE58341)/Homer	TGGGGAAGGGCM	1e-10	-23.11	0	1562	0.4632	52122.3	0.4088	BMAL1(bHLH)/Liver-Bmal1-ChIP-Seq(GSE39860)/Homer	GNCACGTG	1	-0.3462	1	1548	0.5338	81402.8	0.5387
bHLH80(bHLH)/col-bHLH80-DAP-Seq(GSE60143)/Homer	NNNNDCAASTTGHNN	1e-10	-23.04	0	1222	0.3624	39632.3	0.3108	GEI-11(Myb?)/cElegans-L4-GEI11-ChIP-Seq(modEncode)/Homer	CCGACAYYTYACGGG	1	-0.3461	1	46	0.0159	2575.4	0.017
BIM2(bHLH)/col-BIM2-DAP-Seq(GSE60143)/Homer	NNNNCACGTGNN	1e-09	-23.02	0	1238	0.3671	40217.8	0.3154	ZNF711(Zf)/SHSY5Y-ZNF711-ChIP-Seq(GSE20673)/Homer	AGGCCTAG	1	-0.3424	1	1628	0.5614	85577.6	0.5663
COG1(C2C2dof)/col-COG1-DAP-Seq(GSE60143)/Homer	DAAAAAGTGA	1e-09	-22.92	0	2034	0.6032	69986.9	0.5489	E-box/Drosophila-Promoters/Homer	AACAGCTGTTHN	1	-0.3404	1	320	0.1103	17150.3	0.1135
CBF3(AP2EREBP)/colamp-CBF3-DAP-Seq(GSE60143)/Homer	YNRCCGACATNN	1e-09	-22.87	0	695	0.2061	20946	0.1643	DEL1(E2FDP)/colamp-DEL1-DAP-Seq(GSE60143)/Homer	TTCCCGCCAA	1	-0.3345	1	2	0.0007	131.7	0.0009
MYB83(MYB)/colamp-MYB83-DAP-Seq(GSE60143)/Homer	CACCAACCWH	1e-09	-22.84	0	1917	0.5685	65528.6	0.514	DEAR5(AP2EREBP)/col-DEAR5-DAP-Seq(GSE60143)/Homer	NDWTGTCGGTGRWDN	1	-0.3309	1	81	0.0279	4475.9	0.0296
Elk4(ETS)/Hela-Elk4-ChIP-Seq(GSE31477)/Homer	NRYTTCCGGY	1e-09	-22.72	0	1162	0.3446	37505.7	0.2942	WRKY47(WRKY)/colamp-WRKY47-DAP-Seq(GSE60143)/Homer	WAAGTCAACGBT	1	-0.3304	1	192	0.0662	10395.5	0.0688
ERF7(AP2EREBP)/col-ERF7-DAP-Seq(GSE60143)/Homer	ATGRCGGCGG	1e-09	-22.68	0	1664	0.4935	56001.6	0.4392	MYB88(MYB)/col-MYB88-DAP-Seq(GSE60143)/Homer	HNACGCTCCT	1	-0.33	1	1391	0.4797	73271.8	0.4849
WRKY29(WRKY)/colamp-WRKY29-DAP-Seq(GSE60143)/Homer	MGTTGACTTT	1e-09	-22.67	0	1144	0.3393	36862.5	0.2891	MYB121(MYB)/col-MYB121-DAP-Seq(GSE60143)/Homer	YNTACCTAACWW	1	-0.3296	1	317	0.1093	17012.2	0.1126
ERF4(AP2EREBP)/colamp-ERF4-DAP-Seq(GSE60143)/Homer	WDWTGGCGGCGG	1e-09	-22.54	0	1473	0.4368	48914.3	0.3836	AT5G60130(ABI3VP1)/col-AT5G60130-DAP-Seq(GSE60143)/Homer	WTTYTAAGVAAA	1	-0.323	1	1626	0.5607	85530.6	0.566
ABR1(AP2EREBP)/colamp-ABR1-DAP-Seq(GSE60143)/Homer	AAATGGCGGCGG	1e-09	-22.52	0	1436	0.4259	47550.4	0.373	ATHB18(Homeobox)/colamp-ATHB18-DAP-Seq(GSE60143)/Homer	YCAATSATTG	1	-0.3227	1	172	0.0593	9345	0.0618
WRKY50(WRKY)/col-WRKY50-DAP-Seq(GSE60143)/Homer	NNTTGACTWNNGNNN	1e-09	-22.28	0	1159	0.3437	37464.1	0.2938	ESE1(AP2EREBP)/col-ESE1-DAP-Seq(GSE60143)/Homer	GGCGGCGG	1	-0.3215	1	416	0.1434	22250.5	0.1472
At3g45610(C2C2dof)/col-At3g45610-DAP-Seq(GSE60143)/Homer	TWACTTTTTS	1e-09	-22.22	0	2098	0.6222	72567.3	0.5692	TAGL1(MADS)/Tomato-TAGL1-ChIP-Seq(GSE116581)/Homer	CCAAAAATRG	1	-0.3192	1	1066	0.3676	56342.8	0.3728
Otx2(Homeobox)/EpiLC-Otx2-ChIP-Seq(GSE56098)/Homer	NYTAATCCYB	1e-09	-22.12	0	1353	0.4012	44561	0.3495	GAGA-repeat/Arabidopsis-Promoters/Homer	CTCTCTCTCY	1	-0.3129	1	1415	0.4879	74574.2	0.4935
NGA4(ABI3VP1)/col-NGA4-DAP-Seq(GSE60143)/Homer	TKNTCAGGTG	1e-09	-22.1	0	2552	0.7568	90377.8	0.7089	Klf4(Zf)/mES-Klf4-ChIP-Seq(GSE11431)/Homer	GCCACACCCA	1	-0.3114	1	420	0.1448	22484	0.1488
LMI1(HB)/colamp-LMI1-DAP-Seq(GSE60143)/Homer	AATTATTG	1e-09	-22.09	0	1102	0.3268	35436.7	0.2779	SeqBias: CG bias	SSSSSSSSSS	1	-0.3087	1	2774	0.9566	144871	0.9587
At2g41835(C2H2)/col-At2g41835-DAP-Seq(GSE60143)/Homer	TTTGAAAA	1e-09	-22.06	0	899	0.2666	28189	0.2211	PIF5ox(bHLH)/Arabidopsis-PIF5ox-ChIP-Seq(GSE35062)/Homer	BCACGTGVDN	1	-0.3046	1	1022	0.3524	54086.3	0.3579
Initiator/Drosophila-Promoters/Homer	NTCAGTYG	1e-09	-22.05	0	2365	0.7014	82981.3	0.6508	At5g08750(C3H)/col-At5g08750-DAP-Seq(GSE60143)/Homer	NWDTTGCGGCTR	1	-0.2979	1	349	0.1203	18766.1	0.1242
CAMTA1(CAMTA)/col-CAMTA1-DAP-Seq(GSE60143)/Homer	WWAACGCGTT	1e-09	-22.04	0	907	0.269	28474.1	0.2233	bZIP68(bZIP)/col-bZIP68-DAP-Seq(GSE60143)/Homer	WGCCACGTGK	1	-0.294	1	278	0.0959	15018.3	0.0994
Six2(Homeobox)/NephronProgenitor-Six2-ChIP-Seq(GSE39837)/Homer	GWAAYHTGAKMC	1e-09	-22.02	0	1422	0.4217	47116.1	0.3695	MYB62(MYB)/colamp-MYB62-DAP-Seq(GSE60143)/Homer	NTACCTAACT	1	-0.2925	1	1145	0.3948	60552	0.4007
c-Myc(bHLH)/LNCAP-cMyc-ChIP-Seq(Unpublished)/Homer	VCCACGTG	1e-09	-21.95	0	906	0.2687	28451.6	0.2232	AT5G23930(mTERF)/col-AT5G23930-DAP-Seq(GSE60143)/Homer	GGCGGCTG	1	-0.2913	1	1265	0.4362	66821.7	0.4422
Gata1(Zf)/K562-GATA1-ChIP-Seq(GSE18829)/Homer	SAGATAAGRV	1e-09	-21.91	0	826	0.245	25634.1	0.2011	AT1G23810(Orphan)/col-AT1G23810-DAP-Seq(GSE60143)/Homer	TTCTAGAAGSTTCTA	1	-0.2898	1	42	0.0145	2402.3	0.0159
Gata2(Zf)/K562-GATA2-ChIP-Seq(GSE18829)/Homer	BBCTTATCTS	1e-09	-21.91	0	912	0.2705	28670.4	0.2249	SND2(NAC)/colamp-SND2-DAP-Seq(GSE60143)/Homer	CTTVWNNNWBAAGNW	1	-0.2881	1	422	0.1455	22642.4	0.1498
GFX(?)/Promoter/Homer	ATTCTCGCGAGA	1e-09	-21.83	0	63	0.0187	973.1	0.0076	AT3G10580(MYBrelated)/colamp-AT3G10580-DAP-Seq(GSE60143)/Homer	TACCTAACWNHW	1	-0.2829	1	391	0.1348	21018.5	0.1391
At4g16750(AP2EREBP)/col-At4g16750-DAP-Seq(GSE60143)/Homer	HACCGACAHA	1e-09	-21.75	0	959	0.2844	30362.2	0.2381	CAMTA1(CAMTA)/col-CAMTA1-DAP-Seq(GSE60143)/Homer	WWAACGCGTT	1	-0.2824	1	273	0.0941	14776.7	0.0978
KAN2(G2like)/colamp-KAN2-DAP-Seq(GSE60143)/Homer	ATATTCTY	1e-09	-21.68	0	1789	0.5305	60873.2	0.4774	CRF10(AP2EREBP)/col100-CRF10-DAP-Seq(GSE60143)/Homer	DCCGCCGYHA	1	-0.2778	1	508	0.1752	27201.5	0.18
COUP-TFII(NR)/Artia-Nr2f2-ChIP-Seq(GSE46497)/Homer	AGRGGTCA	1e-09	-21.68	0	2112	0.6263	73199.4	0.5741	bHLH74(bHLH)/col-bHLH74-DAP-Seq(GSE60143)/Homer	DRATCACGTGAB	1	-0.2719	1	232	0.08	12620.5	0.0835
MYB51(MYB)/col-MYB51-DAP-Seq(GSE60143)/Homer	GGTAGGTG	1e-09	-21.66	0	1117	0.3313	36043.7	0.2827	Tbox:Smad(T-box,MAD)/ESCd5-Smad2_3-ChIP-Seq(GSE29422)/Homer	AGGTGHCAGACA	1	-0.2701	1	219	0.0755	11932.4	0.079
JunD(bZIP)/K562-JunD-ChIP-Seq/Homer	ATGACGTCATCN	1e-09	-21.63	0	198	0.0587	4718.4	0.037	FEA4(bZIP)/Corn-FEA4-ChIP-Seq(GSE61954)/Homer	TGACGTCACS	1	-0.2688	1	1022	0.3524	54200	0.3587
Tcf3(HMG)/mES-Tcf3-ChIP-Seq(GSE11724)/Homer	ASWTCAAAGG	1e-09	-21.62	0	484	0.1435	13905.6	0.1091	AT1G10720(BSD)/col-AT1G10720-DAP-Seq(GSE60143)/Homer	TTCTAGAAKCTTCTA	1	-0.2648	1	27	0.0093	1594.8	0.0106
ERF5(AP2EREBP)/colamp-ERF5-DAP-Seq(GSE60143)/Homer	DCMGCCGCCA	1e-09	-21.61	0	1077	0.3194	34608.8	0.2714	LBD13(LOBAS2)/colamp-LBD13-DAP-Seq(GSE60143)/Homer	KCCGTNWTTTBCGGC	1	-0.2625	1	588	0.2028	31455.5	0.2082
ERF11(AP2EREBP)/col-ERF11-DAP-Seq(GSE60143)/Homer	RTGGCGGCGG	1e-09	-21.61	0	1361	0.4036	44939.7	0.3525	HNF1b(Homeobox)/PDAC-HNF1B-ChIP-Seq(GSE64557)/Homer	GTTAATNATTAA	1	-0.2623	1	147	0.0507	8103.9	0.0536
ATHB5(HB)/colamp-ATHB5-DAP-Seq(GSE60143)/Homer	AATGATTG	1e-09	-21.61	0	1289	0.3823	42301	0.3318	HSFB3(HSF)/colamp-HSFB3-DAP-Seq(GSE60143)/Homer	TTCTAGAAGMTTHTW	1	-0.261	1	63	0.0217	3576.4	0.0237
Erra(NR)/HepG2-Erra-ChIP-Seq(GSE31477)/Homer	CAAAGGTCAG	1e-09	-21.51	0	2384	0.707	83819.6	0.6574	RAP21(AP2EREBP)/colamp-RAP21-DAP-Seq(GSE60143)/Homer	BCACCGACAHNN	1	-0.2609	1	87	0.03	4878.3	0.0323
NAC2(NAC)/colamp-NAC2-DAP-Seq(GSE60143)/Homer	TDCTTGNNNNNCAAG	1e-09	-21.47	0	880	0.261	27599.2	0.2165	Hoxa11(Homeobox)/ChickenMSG-Hoxa11.Flag-ChIP-Seq(GSE86088)/Homer	TTTTATGGCM	1	-0.2606	1	1813	0.6252	95451	0.6316
DDF1(AP2EREBP)/col-DDF1-DAP-Seq(GSE60143)/Homer	GCCGACAT	1e-09	-21.43	0	591	0.1753	17545.7	0.1376	SPCH(bHLH)/Seedling-SPCH-ChIP-Seq(GSE57497)/Homer	WNBCACGTGA	1	-0.2593	1	967	0.3334	51354.9	0.3398
Bapx1(Homeobox)/VertebralCol-Bapx1-ChIP-Seq(GSE36672)/Homer	TTRAGTGSYK	1e-09	-21.42	0	2433	0.7215	85764.1	0.6727	WRKY26(WRKY)/colamp-WRKY26-DAP-Seq(GSE60143)/Homer	CGTTGACTWDKN	1	-0.2584	1	406	0.14	21870.9	0.1447
MYB119(MYB)/colamp-MYB119-DAP-Seq(GSE60143)/Homer	YRACCGTTACDD	1e-09	-21.41	0	495	0.1468	14296.5	0.1121	REF6(Zf)/Arabidopsis-REF6-ChIP-Seq(GSE106942)/Homer	TVCTCTGTTT	1	-0.258	1	717	0.2472	38250.9	0.2531
RAP211(AP2EREBP)/colamp-RAP211-DAP-Seq(GSE60143)/Homer	RGCCGGCYWW	1e-09	-21.36	0	2219	0.6581	77396.4	0.607	EBF(EBF)/proBcell-EBF-ChIP-Seq(GSE21978)/Homer	DGTCCCYRGGGA	1	-0.2571	1	310	0.1069	16792.8	0.1111
ANAC096(NAC)/colamp-ANAC096-DAP-Seq(GSE60143)/Homer	TACTTGWNNNWCAAG	1e-09	-21.27	0	852	0.2527	26638.8	0.2089	FAR1(FAR1)/col-FAR1-DAP-Seq(GSE60143)/Homer	TKNNNYYCACGCGCY	1	-0.2528	1	75	0.0259	4238.7	0.028
PAX5(Paired,Homeobox)/GM12878-PAX5-ChIP-Seq(GSE32465)/Homer	GCAGCCAAGCRTGACH	1e-09	-21.26	0	777	0.2304	24003.2	0.1883	BOS1(MYB)/col-BOS1-DAP-Seq(GSE60143)/Homer	NNRCCTAACT	1	-0.2512	1	824	0.2841	43888.5	0.2904
PRDM15(Zf)/ESC-Prdm15-ChIP-Seq(GSE73694)/Homer	YCCDNTCCAGGTTTT	1e-09	-21.25	0	1610	0.4775	54226.4	0.4253	AT1G76880(Trihelix)/col-AT1G76880-DAP-Seq(GSE60143)/Homer	ACGGTAAAAW	1	-0.2487	1	360	0.1241	19461.6	0.1288
Usf2(bHLH)/C2C12-Usf2-ChIP-Seq(GSE36030)/Homer	GTCACGTGGT	1e-09	-21.18	0	570	0.169	16858.1	0.1322	WRKY71(WRKY)/col-WRKY71-DAP-Seq(GSE60143)/Homer	CKTTGACYWW	1	-0.2474	1	590	0.2034	31605.7	0.2091
At1g75490(AP2EREBP)/colamp-At1g75490-DAP-Seq(GSE60143)/Homer	CACCGMCT	1e-09	-21.12	0	1888	0.5599	64723.7	0.5076	TATA-box/SacCer-Promoters/Homer	BBHWTATATA	1	-0.2453	1	450	0.1552	24229.9	0.1603
AT5G23930(mTERF)/col-AT5G23930-DAP-Seq(GSE60143)/Homer	GGCGGCTG	1e-09	-21.09	0	2017	0.5982	69650.6	0.5463	AT1G12630(AP2EREBP)/colamp-AT1G12630-DAP-Seq(GSE60143)/Homer	TGTCGGCA	1	-0.2447	1	274	0.0945	14909.7	0.0987
SPL5(SBP)/colamp-SPL5-DAP-Seq(GSE60143)/Homer	NNHGTACGGHNN	1e-09	-21.05	0	585	0.1735	17385.2	0.1364	ANAC057(NAC)/colamp-ANAC057-DAP-Seq(GSE60143)/Homer	DVCKTGNNNNNCAMG	1	-0.2432	1	583	0.201	31249.7	0.2068
Unknown5/Drosophila-Promoters/Homer	GCTGATAASV	1e-09	-20.99	0	885	0.2625	27845	0.2184	WRKY20(WRKY)/col-WRKY20-DAP-Seq(GSE60143)/Homer	CKTTGACYWD	1	-0.2408	1	575	0.1983	30835.3	0.204
TBP3(MYBrelated)/col-TBP3-DAP-Seq(GSE60143)/Homer	VYTAGGGCAN	1e-09	-20.95	0	1182	0.3505	38507.2	0.302	ANAC079(NAC)/colamp-ANAC079-DAP-Seq(GSE60143)/Homer	TACACGCAACCT	1	-0.2397	1	341	0.1176	18477.8	0.1223
HOXA1(Homeobox)/mES-Hoxa1-ChIP-Seq(SRP084292)/Homer	TGATKGATGR	1e-09	-20.95	0	422	0.1251	11908.1	0.0934	IRF:BATF(IRF:bZIP)/pDC-Irf8-ChIP-Seq(GSE66899)/Homer	CTTTCANTATGACTV	1	-0.2357	1	130	0.0448	7234.4	0.0479
WRKY20(WRKY)/col-WRKY20-DAP-Seq(GSE60143)/Homer	CKTTGACYWD	1e-09	-20.83	0	870	0.258	27336.1	0.2144	Pho4(bHLH)/Yeast-Pho4-ChIP-Seq(GSE29506)/Homer	AAGCACGTGBGD	1	-0.2344	1	206	0.071	11309.4	0.0748
bHLH122(bHLH)/col100-bHLH122-DAP-Seq(GSE60143)/Homer	NDDCAASTTGHHNWW	1e-09	-20.79	0	1086	0.3221	35059.6	0.275	ANAC075(NAC)/col-ANAC075-DAP-Seq(GSE60143)/Homer	CTTSWWNWWSAAGYT	1	-0.2326	1	261	0.09	14245.3	0.0943
AT5G45580(G2like)/colamp-AT5G45580-DAP-Seq(GSE60143)/Homer	ADRGAATCTH	1e-09	-20.75	0	1975	0.5857	68104.3	0.5342	ZNF768(Zf)/Rajj-ZNF768-ChIP-Seq(GSE111879)/Homer	RHHCAGAGAGGB	1	-0.2318	1	65	0.0224	3719.1	0.0246
AT5G47660(Trihelix)/colamp-AT5G47660-DAP-Seq(GSE60143)/Homer	AWTTTTACCG	1e-09	-20.75	0	1796	0.5326	61302.4	0.4808	WRKY27(WRKY)/colamp-WRKY27-DAP-Seq(GSE60143)/Homer	NHGTTGACYTWD	1	-0.2306	1	707	0.2438	37814.5	0.2502
VND4(NAC)/colamp-VND4-DAP-Seq(GSE60143)/Homer	WRCTTGWANWWCAAG	1e-09	-20.73	0	905	0.2684	28590	0.2242	MYB116(MYB)/colamp-MYB116-DAP-Seq(GSE60143)/Homer	AGTTAGGCAN	1	-0.23	1	666	0.2297	35660.9	0.236
ATY19(MYB)/col-ATY19-DAP-Seq(GSE60143)/Homer	YYCACCWACCAT	1e-08	-20.65	0	981	0.2909	31310.4	0.2456	AT5G63260(C3H)/col-AT5G63260-DAP-Seq(GSE60143)/Homer	RAAAAAGTRA	1	-0.2296	1	1902	0.6559	100178	0.6629
RARa(NR)/K562-RARa-ChIP-Seq(Encode)/Homer	TTGAMCTTTG	1e-08	-20.62	0	2657	0.788	94823.6	0.7437	AT1G19040(NAC)/col-AT1G19040-DAP-Seq(GSE60143)/Homer	CTTGNDNHNCAAGYW	1	-0.2296	1	81	0.0279	4594	0.0304
SPL11(SBP)/col100-SPL11-DAP-Seq(GSE60143)/Homer	YTGTACTTBH	1e-08	-20.61	0	874	0.2592	27509.2	0.2158	WRKY11(WRKY)/col-WRKY11-DAP-Seq(GSE60143)/Homer	SCGTTGACTTTN	1	-0.2276	1	91	0.0314	5140.7	0.034
Foxo1(Forkhead)/RAW-Foxo1-ChIP-Seq(Fan_et_al.)/Homer	CTGTTTAC	1e-08	-20.6	0	2172	0.6441	75707	0.5938	PSE(SNAPc)/K562-mStart-Seq/Homer	WAVTCACCMTAASYDAAAAG	1	-0.2258	1	500	0.1724	26926.1	0.1782
SUT1?/SacCer-Promoters/Homer	CCCCGCGC	1e-08	-20.55	0	3089	0.9161	112763	0.8844	HSFC1(HSF)/col-HSFC1-DAP-Seq(GSE60143)/Homer	HTTCTAGAADCTTCT	1	-0.2243	1	220	0.0759	12078.1	0.0799
AT4G18450(AP2EREBP)/col-AT4G18450-DAP-Seq(GSE60143)/Homer	ATGGCGGCKG	1e-08	-20.51	0	1034	0.3066	33232.1	0.2606	GATA19(C2C2gata)/colamp-GATA19-DAP-Seq(GSE60143)/Homer	ATCSGATCVG	1	-0.2233	1	56	0.0193	3236.9	0.0214
AT3G16280(AP2EREBP)/colamp-AT3G16280-DAP-Seq(GSE60143)/Homer	HCACCGACAHHDHHN	1e-08	-20.5	0	516	0.153	15103.8	0.1185	AT4G27900(C2C2COlike)/col-AT4G27900-DAP-Seq(GSE60143)/Homer	TCTCVACCGTTSATT	1	-0.2228	1	3	0.001	223.6	0.0015
AT5G61620(MYBrelated)/colamp-AT5G61620-DAP-Seq(GSE60143)/Homer	CTTATCCA	1e-08	-20.44	0	1670	0.4953	56613.3	0.444	DEL2(E2FDP)/col-DEL2-DAP-Seq(GSE60143)/Homer	WTTTCSCGCC	1	-0.2227	1	344	0.1186	18680.2	0.1236
PBX2(Homeobox)/K562-PBX2-ChIP-Seq(Encode)/Homer	RTGATTKATRGN	1e-08	-20.43	0	1143	0.339	37177.2	0.2916	Brachyury(T-box)/Mesoendoderm-Brachyury-ChIP-exo(GSE54963)/Homer	ANTTMRCASBNNNGTGYKAAN	1	-0.2216	1	294	0.1014	16027.8	0.1061
ANAC013(NAC)/col-ANAC013-DAP-Seq(GSE60143)/Homer	CTTGNNNNNCAAGNA	1e-08	-20.41	0	592	0.1756	17701.2	0.1388	ZNF669(Zf)/HEK293-ZNF669.GFP-ChIP-Seq(GSE58341)/Homer	GARTGGTCATCGCCC	1	-0.2201	1	67	0.0231	3843.1	0.0254
RXR(NR),DR1/3T3L1-RXR-ChIP-Seq(GSE13511)/Homer	TAGGGCAAAGGTCA	1e-08	-20.39	0	1642	0.487	55572.1	0.4359	ZNF519(Zf)/HEK293-ZNF519.GFP-ChIP-Seq(GSE58341)/Homer	GAGSCCGAGC	1	-0.2191	1	262	0.0903	14330.3	0.0948
ASHR1(ND)/col-ASHR1-DAP-Seq(GSE60143)/Homer	NTGGTGAN	1e-08	-20.36	0	1643	0.4872	55615.5	0.4362	ANAC017(NAC)/colamp-ANAC017-DAP-Seq(GSE60143)/Homer	TMCTTGNNNNNCAAG	1	-0.2177	1	78	0.0269	4447.8	0.0294
Nkx3.1(Homeobox)/LNCaP-Nkx3.1-ChIP-Seq(GSE28264)/Homer	AAGCACTTAA	1e-08	-20.34	0	2457	0.7286	86895.3	0.6815	MYB39(MYB)/col-MYB39-DAP-Seq(GSE60143)/Homer	WWAARKTAGGTGRAA	1	-0.2164	1	140	0.0483	7806.6	0.0517
MYB3R1(MYB)/col-MYB3R1-DAP-Seq(GSE60143)/Homer	WWDTDACCGTTR	1e-08	-20.31	0	453	0.1343	13004.5	0.102	MYB99(MYB)/colamp-MYB99-DAP-Seq(GSE60143)/Homer	GGTAGGTG	1	-0.2155	1	771	0.2659	41231.6	0.2728
LOB(LOBAS2)/col-LOB-DAP-Seq(GSE60143)/Homer	CGCCGKAWWTTHCGS	1e-08	-20.23	0	662	0.1963	20134.2	0.1579	E2F(E2F)/Hela-CellCycle-Expression/Homer	TTSGCGCGAAAA	1	-0.2153	1	40	0.0138	2361.5	0.0156
HLF(bZIP)/HSC-HLF.Flag-ChIP-Seq(GSE69817)/Homer	RTTATGYAAB	1e-08	-20.2	0	1168	0.3464	38120.7	0.299	At2g45680(TCP)/colamp-At2g45680-DAP-Seq(GSE60143)/Homer	GTGGGNCCCACNDND	1	-0.2101	1	80	0.0276	4567.9	0.0302
ERF115(AP2EREBP)/colamp-ERF115-DAP-Seq(GSE60143)/Homer	WTKRCGGCGB	1e-08	-20.2	0	1707	0.5062	58046.5	0.4553	SeqBias: CG-repeat	CGCGCGCGCG	1	-0.2066	1	652	0.2248	35004.3	0.2316
Ascl2(bHLH)/ESC-Ascl2-ChIP-Seq(GSE97712)/Homer	SSRGCAGCTGCH	1e-08	-20.19	0	1721	0.5104	58573.6	0.4594	PTF1(TCP)/colamp-PTF1-DAP-Seq(GSE60143)/Homer	RDDGGGACCACA	1	-0.2049	1	130	0.0448	7289	0.0482
ERF1(AP2EREBP)/colamp-ERF1-DAP-Seq(GSE60143)/Homer	GGCGGCTR	1e-08	-20.16	0	1237	0.3668	40639.8	0.3188	TCP20(TCP)/col-TCP20-DAP-Seq(GSE60143)/Homer	GGDCCCAC	1	-0.2028	1	424	0.1462	22978.7	0.1521
PRDM1(Zf)/Hela-PRDM1-ChIP-Seq(GSE31477)/Homer	ACTTTCACTTTC	1e-08	-20.03	0	941	0.2791	29976.1	0.2351	p63(p53)/Keratinocyte-p63-ChIP-Seq(GSE17611)/Homer	NNDRCATGYCYNRRCATGYH	1	-0.2028	1	384	0.1324	20858.3	0.138
IDD4(C2H2)/col-IDD4-DAP-Seq(GSE60143)/Homer	TTTGTCTTTWTB	1e-08	-19.9	0	1363	0.4042	45300.8	0.3553	caudal(Homeobox)/Drosophila-Embryos-ChIP-Chip(modEncode)/Homer	GGYCATAAAW	1	-0.2027	1	769	0.2652	41174.9	0.2725
ERF8(AP2EREBP)/colamp-ERF8-DAP-Seq(GSE60143)/Homer	CGCCGYCATW	1e-08	-19.9	0	1465	0.4345	49068.2	0.3849	HIF-1a(bHLH)/MCF7-HIF1a-ChIP-Seq(GSE28352)/Homer	TACGTGCV	1	-0.2021	1	243	0.0838	13358.1	0.0884
bZIP52(bZIP)/colamp-bZIP52-DAP-Seq(GSE60143)/Homer	NDNHCAGCTGTCANN	1e-08	-19.88	0	1789	0.5305	61193.3	0.48	E-box(bHLH)/Promoter/Homer	SSGGTCACGTGA	1	-0.2015	1	73	0.0252	4197.5	0.0278
MS188(MYB)/colamp-MS188-DAP-Seq(GSE60143)/Homer	WARKTAGGTRRA	1e-08	-19.87	0	1015	0.301	32648.2	0.2561	ANAC045(NAC)/col-ANAC045-DAP-Seq(GSE60143)/Homer	DNCKTVNNNNNNAMG	1	-0.2003	1	1550	0.5345	82015.6	0.5427
RLR1?/SacCer-Promoters/Homer	WTTTTCYYTTTT	1e-08	-19.86	0	1344	0.3986	44608.7	0.3499	MYB13(MYB)/col-MYB13-DAP-Seq(GSE60143)/Homer	HYCACCWACCHH	1	-0.1982	1	642	0.2214	34508.7	0.2284
ERF15(AP2EREBP)/colamp-ERF15-DAP-Seq(GSE60143)/Homer	WDHAGCMGCCAT	1e-08	-19.86	0	2315	0.6865	81398.1	0.6384	HSF3(HSF)/colamp-HSF3-DAP-Seq(GSE60143)/Homer	NTTCTAGAAKCTTCT	1	-0.1976	1	928	0.32	49541.7	0.3278
KANADI1(Myb)/Seedling-KAN1-ChIP-Seq(GSE48081)/Homer	ARGAATAWWN	1e-08	-19.79	0	1575	0.4671	53177.1	0.4171	HAT1(Homeobox)/col-HAT1-DAP-Seq(GSE60143)/Homer	SCAATCATTGNN	1	-0.1973	1	161	0.0555	8974.4	0.0594
bHLH74(bHLH)/col-bHLH74-DAP-Seq(GSE60143)/Homer	DRATCACGTGAB	1e-08	-19.74	0	492	0.1459	14377	0.1128	CBF4(AP2EREBP)/colamp-CBF4-DAP-Seq(GSE60143)/Homer	NRCCGACDWNNNNNN	1	-0.1973	1	340	0.1172	18538.2	0.1227
Nr5a2(NR)/Pancreas-LRH1-ChIP-Seq(GSE34295)/Homer	BTCAAGGTCA	1e-08	-19.55	0	1036	0.3072	33453.9	0.2624	VDR(NR),DR3/GM10855-VDR+vitD-ChIP-Seq(GSE22484)/Homer	ARAGGTCANWGAGTTCANNN	1	-0.1968	1	238	0.0821	13104.3	0.0867
WRKY31(WRKY)/colamp-WRKY31-DAP-Seq(GSE60143)/Homer	NCGTTGACTWWK	1e-08	-19.5	0	814	0.2414	25548.5	0.2004	NFY(CCAAT)/Promoter/Homer	RGCCAATSRG	1	-0.1957	1	748	0.2579	40097.1	0.2653
At2g33710(AP2EREBP)/colamp-At2g33710-DAP-Seq(GSE60143)/Homer	WTKGCGGCKR	1e-08	-19.46	0	1903	0.5644	65593	0.5145	ARF2(ARF)/col-ARF2-DAP-Seq(GSE60143)/Homer	TTGTCGGMWN	1	-0.1934	1	2122	0.7317	111698	0.7391
NTM2(NAC)/col-NTM2-DAP-Seq(GSE60143)/Homer	CTTRTNNNAYAAGBH	1e-08	-19.42	0	747	0.2215	23203.9	0.182	ERF2(AP2EREBP)/colamp-ERF2-DAP-Seq(GSE60143)/Homer	GGCGGCTG	1	-0.1924	1	365	0.1259	19881.3	0.1316
Sp5(Zf)/mES-Sp5.Flag-ChIP-Seq(GSE72989)/Homer	RGKGGGCGGAGC	1e-08	-19.41	0	1739	0.5157	59394.5	0.4658	MYB81(MYB)/col-MYB81-DAP-Seq(GSE60143)/Homer	NWAACSGWTWNN	1	-0.1921	1	1261	0.4348	66988.5	0.4433
ATHB40(HB)/col-ATHB40-DAP-Seq(GSE60143)/Homer	HCAATWATTG	1e-08	-19.36	0	1160	0.344	37969.8	0.2978	Chop(bZIP)/MEF-Chop-ChIP-Seq(GSE35681)/Homer	ATTGCATCAT	1	-0.192	1	226	0.0779	12474.4	0.0825
E-box/Arabidopsis-Promoters/Homer	GCCACGTG	1e-08	-19.3	0	777	0.2304	24273.2	0.1904	HLF(bZIP)/HSC-HLF.Flag-ChIP-Seq(GSE69817)/Homer	RTTATGYAAB	1	-0.191	1	805	0.2776	43112.9	0.2853
At5g18450(AP2EREBP)/col-At5g18450-DAP-Seq(GSE60143)/Homer	CACCGCTT	1e-08	-19.26	0	1839	0.5454	63199.5	0.4957	WRKY15(WRKY)/col-WRKY15-DAP-Seq(GSE60143)/Homer	VGTTGACTWW	1	-0.1897	1	738	0.2545	39595.6	0.262
Unknown6/Drosophila-Promoters/Homer	AATTTTAAAA	1e-08	-19.26	0	1326	0.3932	44051.6	0.3455	WRKY24(WRKY)/colamp-WRKY24-DAP-Seq(GSE60143)/Homer	CGTTGACTWW	1	-0.1895	1	648	0.2234	34857.9	0.2307
MITF(bHLH)/MastCells-MITF-ChIP-Seq(GSE48085)/Homer	RTCATGTGAC	1e-08	-19.25	0	1251	0.371	41303.1	0.324	HSFA6B(HSF)/colamp-HSFA6B-DAP-Seq(GSE60143)/Homer	NTTCTAGAANHTTCT	1	-0.1894	1	540	0.1862	29159.2	0.193
PU.1-IRF(ETS:IRF)/Bcell-PU.1-ChIP-Seq(GSE21512)/Homer	MGGAAGTGAAAC	1e-08	-19.24	0	1833	0.5436	62976.2	0.4939	At1g14580(C2H2)/colamp-At1g14580-DAP-Seq(GSE60143)/Homer	CASAAAAMGACAAAA	1	-0.1891	1	237	0.0817	13070.1	0.0865
E-box(bHLH)/Promoter/Homer	SSGGTCACGTGA	1e-08	-19.2	0	208	0.0617	5180	0.0406	SPL3(SBP)/colamp-SPL3-DAP-Seq(GSE60143)/Homer	WDTTGTACGGAH	1	-0.1879	1	19	0.0066	1201.4	0.0079
Oct4(POU,Homeobox)/mES-Oct4-ChIP-Seq(GSE11431)/Homer	ATTTGCATAW	1e-08	-19.18	0	813	0.2411	25559.1	0.2005	PBX2(Homeobox)/K562-PBX2-ChIP-Seq(Encode)/Homer	RTGATTKATRGN	1	-0.1873	1	810	0.2793	43390	0.2871
c-Jun-CRE(bZIP)/K562-cJun-ChIP-Seq(GSE31477)/Homer	ATGACGTCATCY	1e-08	-19.17	0	518	0.1536	15322.5	0.1202	AT1G01250(AP2EREBP)/col-AT1G01250-DAP-Seq(GSE60143)/Homer	YCACCGACAHTW	1	-0.1872	1	40	0.0138	2392.4	0.0158
Barx1(Homeobox)/Stomach-Barx1.3xFlag-ChIP-Seq(GSE69483)/Homer	AAACMATTAN	1e-08	-19.17	0	784	0.2325	24538.4	0.1925	MYB113(MYB)/col-MYB113-DAP-Seq(GSE60143)/Homer	HNDAWTCMGTTAYWN	1	-0.186	1	497	0.1714	26898.8	0.178
HSF3(HSF)/colamp-HSF3-DAP-Seq(GSE60143)/Homer	NTTCTAGAAKCTTCT	1e-08	-19.12	0	1271	0.3769	42058.7	0.3299	Gli2(Zf)/GM2-Gli2-ChIP-Chip(GSE112702)/Homer	YSTGGGTGGTCT	1	-0.1828	1	343	0.1183	18741.2	0.124
bHLH130(bHLH)/col-bHLH130-DAP-Seq(GSE60143)/Homer	GCAACTTG	1e-08	-19.07	0	983	0.2915	31626.2	0.2481	KLF3(Zf)/MEF-Klf3-ChIP-Seq(GSE44748)/Homer	NRGCCCCRCCCHBNN	1	-0.1813	1	516	0.1779	27920.7	0.1848
WUS1(Homeobox)/colamp-WUS1-DAP-Seq(GSE60143)/Homer	CAWTCATTCA	1e-08	-19.06	0	746	0.2212	23218.2	0.1821	VND2(NAC)/col-VND2-DAP-Seq(GSE60143)/Homer	DNCKTNNNNNNNAAG	1	-0.1781	1	739	0.2548	39695.3	0.2627
AT2G40260(G2like)/colamp-AT2G40260-DAP-Seq(GSE60143)/Homer	WAAAYATTCTTT	1e-08	-19.04	0	1991	0.5905	69027.3	0.5414	ATHB20(Homeobox)/colamp-ATHB20-DAP-Seq(GSE60143)/Homer	CAATHATT	1	-0.1777	1	417	0.1438	22689.4	0.1501
CEBP:AP1(bZIP)/ThioMac-CEBPb-ChIP-Seq(GSE21512)/Homer	DRTGTTGCAA	1e-08	-19.03	0	1071	0.3176	34799.8	0.2729	RBPJ:Ebox(?,bHLH)/Panc1-Rbpj1-ChIP-Seq(GSE47459)/Homer	GGGRAARRGRMCAGMTG	1	-0.1751	1	440	0.1517	23918.9	0.1583
ZEB1(Zf)/PDAC-ZEB1-ChIP-Seq(GSE64557)/Homer	VCAGGTRDRY	1e-08	-18.98	0	2003	0.594	69497.6	0.5451	SRS7(SRS)/colamp-SRS7-DAP-Seq(GSE60143)/Homer	HATAGGTTTH	1	-0.1747	1	2181	0.7521	114815	0.7598
ANL2(HB)/col-ANL2-DAP-Seq(GSE60143)/Homer	CATTAATTGC	1e-08	-18.97	0	874	0.2592	27751.8	0.2177	MYB73(MYB)/col-MYB73-DAP-Seq(GSE60143)/Homer	NNNNHAACNGHHDHN	1	-0.1737	1	1568	0.5407	83073.9	0.5497
ZNF264(Zf)/HEK293-ZNF264.GFP-ChIP-Seq(GSE58341)/Homer	RGGGCACTAACY	1e-08	-18.96	0	1106	0.328	36076.5	0.283	ABI5(bZIP)/col-ABI5-DAP-Seq(GSE60143)/Homer	GCCACGTG	1	-0.1728	1	335	0.1155	18348	0.1214
At3g24120(G2like)/col-At3g24120-DAP-Seq(GSE60143)/Homer	NWWAGMATMW	1e-08	-18.95	0	2788	0.8268	100395	0.7874	WRKY28(WRKY)/col-WRKY28-DAP-Seq(GSE60143)/Homer	BGTTGACTWH	1	-0.1724	1	961	0.3314	51382.5	0.34
ZBTB33(Zf)/GM12878-ZBTB33-ChIP-Seq(GSE32465)/Homer	GGVTCTCGCGAGAAC	1e-08	-18.88	0	175	0.0519	4194.7	0.0329	WRKY33(WRKY)/col-WRKY33-DAP-Seq(GSE60143)/Homer	CGTTGACYAW	1	-0.1719	1	592	0.2041	31973	0.2116
MYB118(MYB)/colamp-MYB118-DAP-Seq(GSE60143)/Homer	TAWCCGTTAC	1e-08	-18.75	0	474	0.1406	13879.4	0.1089	Nkx2.5(Homeobox)/HL1-Nkx2.5.biotin-ChIP-Seq(GSE21529)/Homer	RRSCACTYAA	1	-0.1709	1	1924	0.6634	101558	0.6721
DEAR3(AP2EREBP)/colamp-DEAR3-DAP-Seq(GSE60143)/Homer	BCACCGACAWNNNNN	1e-08	-18.71	0	496	0.1471	14628.8	0.1147	Pdx1(Homeobox)/Islet-Pdx1-ChIP-Seq(SRA008281)/Homer	YCATYAATCA	1	-0.1692	1	941	0.3245	50348.4	0.3332
ATHB21(HB)/colamp-ATHB21-DAP-Seq(GSE60143)/Homer	YCAATWAT	1e-08	-18.69	0	748	0.2218	23340.3	0.1831	WRKY25(WRKY)/colamp-WRKY25-DAP-Seq(GSE60143)/Homer	NNNNHRGTCAAMNNN	1	-0.1676	1	861	0.2969	46157	0.3054
HEB(bHLH)/mES-Heb-ChIP-Seq(GSE53233)/Homer	VCAGCTGBNN	1e-08	-18.65	0	2263	0.6711	79589.8	0.6242	AT1G47655(C2C2dof)/colamp-AT1G47655-DAP-Seq(GSE60143)/Homer	YHACTTTTTS	1	-0.1672	1	2306	0.7952	121278	0.8025
Nr5a2(NR)/mES-Nr5a2-ChIP-Seq(GSE19019)/Homer	BTCAAGGTCA	1e-08	-18.64	0	838	0.2485	26522.4	0.208	GFX(?)/Promoter/Homer	ATTCTCGCGAGA	1	-0.1671	1	5	0.0017	376.7	0.0025
GTL1(Trihelix)/colamp-GTL1-DAP-Seq(GSE60143)/Homer	WWTTTACCKY	1e-08	-18.63	0	1485	0.4404	50038.1	0.3925	WRKY43(WRKY)/colamp-WRKY43-DAP-Seq(GSE60143)/Homer	NCGTTGACTTTT	1	-0.1662	1	266	0.0917	14685.3	0.0972
MNT(bHLH)/HepG2-MNT-ChIP-Seq(Encode)/Homer	DGCACACGTG	1e-08	-18.55	0	1335	0.3959	44508.6	0.3491	HAT2(Homeobox)/colamp-HAT2-DAP-Seq(GSE60143)/Homer	CYAATSATTR	1	-0.1655	1	786	0.271	42223.8	0.2794
Nkx2.2(Homeobox)/NPC-Nkx2.2-ChIP-Seq(GSE61673)/Homer	BTBRAGTGSN	1e-08	-18.53	0	2352	0.6975	83084.2	0.6517	CDM1(C3H)/colamp-CDM1-DAP-Seq(GSE60143)/Homer	CCGAWAWTWTCGGAN	1	-0.1654	1	58	0.02	3424.2	0.0227
CRF10(AP2EREBP)/col100-CRF10-DAP-Seq(GSE60143)/Homer	DCCGCCGYHA	1e-08	-18.52	0	1489	0.4416	50205.3	0.3938	HSFA6A(HSF)/col-HSFA6A-DAP-Seq(GSE60143)/Homer	RGAAGNTTCTAGAAN	1	-0.1651	1	39	0.0134	2363.5	0.0156
ANAC094(NAC)/col-ANAC094-DAP-Seq(GSE60143)/Homer	DVCGTRNNNNNYACG	1e-08	-18.45	0	702	0.2082	21763.6	0.1707	HOXA2(Homeobox)/mES-Hoxa2-ChIP-Seq(Donaldson_et_al.)/Homer	GYCATCMATCAT	1	-0.1639	1	101	0.0348	5792.6	0.0383
JGL(C2H2)/col-JGL-DAP-Seq(GSE60143)/Homer	ACYTTCAGTT	1e-07	-18.41	0	1888	0.5599	65219	0.5115	ZNF675(Zf)/HEK293-ZNF675.GFP-ChIP-Seq(GSE58341)/Homer	ARGAGGMCAAAATGW	1	-0.1626	1	167	0.0576	9377.2	0.0621
ANAC050(NAC)/colamp-ANAC050-DAP-Seq(GSE60143)/Homer	WNCTTGNNNNNCAAG	1e-07	-18.39	0	734	0.2177	22891.8	0.1795	ANAC087(NAC)/col-ANAC087-DAP-Seq(GSE60143)/Homer	WVCKTGHNNNWCAMG	1	-0.1622	1	202	0.0697	11264.3	0.0745
Brn1(POU,Homeobox)/NPC-Brn1-ChIP-Seq(GSE35496)/Homer	TATGCWAATBAV	1e-07	-18.39	0	592	0.1756	17951.3	0.1408	ZNF317(Zf)/HEK293-ZNF317.GFP-ChIP-Seq(GSE58341)/Homer	GTCWGCTGTYYCTCT	1	-0.1603	1	95	0.0328	5471.1	0.0362
WRKY14(WRKY)/colamp-WRKY14-DAP-Seq(GSE60143)/Homer	NCGTTGACTTTN	1e-07	-18.36	0	604	0.1791	18369.9	0.1441	WRKY65(WRKY)/colamp-WRKY65-DAP-Seq(GSE60143)/Homer	AWWWAGTCAACG	1	-0.1599	1	363	0.1252	19881.8	0.1316
NFY(CCAAT)/Promoter/Homer	RGCCAATSRG	1e-07	-18.35	0	1161	0.3443	38176.1	0.2994	SPL1(SBP)/colamp-SPL1-DAP-Seq(GSE60143)/Homer	HYGTACDTWH	1	-0.1587	1	1319	0.4548	70176.7	0.4644
Atf7(bZIP)/3T3L1-Atf7-ChIP-Seq(GSE56872)/Homer	NGRTGACGTCAY	1e-07	-18.34	0	766	0.2272	24023.8	0.1884	ATHB7(Homeobox)/col-ATHB7-DAP-Seq(GSE60143)/Homer	AATGATTG	1	-0.1579	1	661	0.2279	35673.3	0.2361
MYB63(MYB)/col-MYB63-DAP-Seq(GSE60143)/Homer	BHYACCWACCHH	1e-07	-18.31	0	680	0.2017	21013.2	0.1648	NTM1(NAC)/col-NTM1-DAP-Seq(GSE60143)/Homer	ACTTRTARAASAAGT	1	-0.1579	1	466	0.1607	25361.7	0.1678
Egr1(Zf)/K562-Egr1-ChIP-Seq(GSE32465)/Homer	TGCGTGGGYG	1e-07	-18.26	0	1353	0.4012	45222.8	0.3547	c-Myc(bHLH)/LNCAP-cMyc-ChIP-Seq(Unpublished)/Homer	VCCACGTG	1	-0.1574	1	418	0.1441	22815.1	0.151
AT3G57600(AP2EREBP)/col-AT3G57600-DAP-Seq(GSE60143)/Homer	GGCGGTGG	1e-07	-18.17	0	1375	0.4078	46050.8	0.3612	ANAC058(NAC)/col-ANAC058-DAP-Seq(GSE60143)/Homer	TWCTTGTDNNACAAG	1	-0.1553	1	445	0.1534	24257.4	0.1605
ANAC103(NAC)/col-ANAC103-DAP-Seq(GSE60143)/Homer	AACTTGNWNWNCAAG	1e-07	-18.14	0	526	0.156	15717.5	0.1233	PHV(HB)/col-PHV-DAP-Seq(GSE60143)/Homer	RTAATSATTA	1	-0.1521	1	366	0.1262	20069.1	0.1328
Myf5(bHLH)/GM-Myf5-ChIP-Seq(GSE24852)/Homer	BAACAGCTGT	1e-07	-18.13	0	1158	0.3434	38105.3	0.2989	WRKY14(WRKY)/colamp-WRKY14-DAP-Seq(GSE60143)/Homer	NCGTTGACTTTN	1	-0.1515	1	377	0.13	20657	0.1367
E2A(bHLH)/proBcell-E2A-ChIP-Seq(GSE21978)/Homer	DNRCAGCTGY	1e-07	-18.07	0	1966	0.583	68256.5	0.5354	Cbf1(bHLH)/Yeast-Cbf1-ChIP-Seq(GSE29506)/Homer	TCACGTGAYH	1	-0.1504	1	260	0.0897	14413.1	0.0954
TGA5(bZIP)/col-TGA5-DAP-Seq(GSE60143)/Homer	NNGATGACGTCATCN	1e-07	-18.06	0	181	0.0537	4428.5	0.0347	WRKY31(WRKY)/colamp-WRKY31-DAP-Seq(GSE60143)/Homer	NCGTTGACTWWK	1	-0.1494	1	536	0.1848	29105.3	0.1926
HSFA6B(HSF)/colamp-HSFA6B-DAP-Seq(GSE60143)/Homer	NTTCTAGAANHTTCT	1e-07	-17.96	0	774	0.2295	24361.2	0.1911	ATHB6(Homeobox)/Arabidopsis-HB6-ChIP-Seq(GSE80564)/Homer	CAATNATTBN	1	-0.1469	1	724	0.2497	39046.6	0.2584
NeuroG2(bHLH)/Fibroblast-NeuroG2-ChIP-Seq(GSE75910)/Homer	ACCATCTGTT	1e-07	-17.94	0	1956	0.5801	67898.9	0.5326	NAM(NAC)/col-NAM-DAP-Seq(GSE60143)/Homer	RGTTRCGTRW	1	-0.1461	1	821	0.2831	44157.7	0.2922
Nkx2.1(Homeobox)/LungAC-Nkx2.1-ChIP-Seq(GSE43252)/Homer	RSCACTYRAG	1e-07	-17.92	0	2715	0.8052	97601.1	0.7655	ATHB40(HB)/col-ATHB40-DAP-Seq(GSE60143)/Homer	HCAATWATTG	1	-0.1459	1	773	0.2666	41632.1	0.2755
ANAC058(NAC)/col-ANAC058-DAP-Seq(GSE60143)/Homer	TWCTTGTDNNACAAG	1e-07	-17.91	0	728	0.2159	22750.6	0.1784	Arnt:Ahr(bHLH)/MCF7-Arnt-ChIP-Seq(Lo_et_al.)/Homer	TBGCACGCAA	1	-0.1456	1	630	0.2172	34093.7	0.2256
ANAC020(NAC)/col-ANAC020-DAP-Seq(GSE60143)/Homer	DVCKTGHNNNDCAAG	1e-07	-17.86	0	798	0.2367	25224.4	0.1978	GATA:SCL(Zf,bHLH)/Ter119-SCL-ChIP-Seq(GSE18720)/Homer	CRGCTGBNGNSNNSAGATAA	1	-0.145	1	130	0.0448	7415	0.0491
AT1G49560(G2like)/colamp-AT1G49560-DAP-Seq(GSE60143)/Homer	GAWTCTNWDA	1e-07	-17.79	0	1764	0.5231	60641.5	0.4756	TGA2(bZIP)/colamp-TGA2-DAP-Seq(GSE60143)/Homer	ACGTCAYCHH	1	-0.1431	1	411	0.1417	22499.5	0.1489
LRF(Zf)/Erythroblasts-ZBTB7A-ChIP-Seq(GSE74977)/Homer	AAGACCCYYN	1e-07	-17.69	0	2027	0.6011	70663	0.5542	AT1G44830(AP2EREBP)/col-AT1G44830-DAP-Seq(GSE60143)/Homer	NCCACCGACA	1	-0.1431	1	199	0.0686	11157	0.0738
WRKY71(WRKY)/col-WRKY71-DAP-Seq(GSE60143)/Homer	CKTTGACYWW	1e-07	-17.66	0	863	0.2559	27561.8	0.2162	MYB93(MYB)/colamp-MYB93-DAP-Seq(GSE60143)/Homer	GGTAGGTGRD	1	-0.1421	1	997	0.3438	53422.6	0.3535
PHA-4(Forkhead)/cElegans-Embryos-PHA4-ChIP-Seq(modEncode)/Homer	KTGTTTGC	1e-07	-17.64	0	2696	0.7995	96882.7	0.7599	ERF7(AP2EREBP)/col-ERF7-DAP-Seq(GSE60143)/Homer	ATGRCGGCGG	1	-0.1406	1	757	0.261	40816.2	0.2701
Phox2b(Homeobox)/CLBGA-PHOX2B-ChIP-Seq(GSE90683)/Homer	TTAATTNAATTA	1e-07	-17.64	0	410	0.1216	11850.9	0.093	SVP(MADS)/col-SVP-DAP-Seq(GSE60143)/Homer	ANTTWCCHAATTTGG	1	-0.1404	1	535	0.1845	29092.5	0.1925
AGL63(MADS)/col-AGL63-DAP-Seq(GSE60143)/Homer	TTCCAAWWWTGG	1e-07	-17.61	0	1164	0.3452	38414.6	0.3013	Hnf1(Homeobox)/Liver-Foxa2-Chip-Seq(GSE25694)/Homer	GGTTAAWCATTAA	1	-0.1402	1	126	0.0434	7209.3	0.0477
RAP26(AP2EREBP)/colamp-RAP26-DAP-Seq(GSE60143)/Homer	HDATGGCGGCGG	1e-07	-17.57	0	1525	0.4523	51723.4	0.4057	ANAC062(NAC)/colamp-ANAC062-DAP-Seq(GSE60143)/Homer	TACTTANTNWNYAAG	1	-0.1387	1	325	0.1121	17932.2	0.1187
PIF4(bHLH)/Seedling-PIF4-ChIP-Seq(GSE35315)/Homer	NNBCACGTGN	1e-07	-17.5	0	1530	0.4537	51922.1	0.4072	HLH-1(bHLH)/cElegans-Embryo-HLH1-ChIP-Seq(modEncode)/Homer	RACAGCTGTTBH	1	-0.1381	1	862	0.2972	46355.1	0.3067
TAGL1(MADS)/Tomato-TAGL1-ChIP-Seq(GSE116581)/Homer	CCAAAAATRG	1e-07	-17.41	0	1483	0.4398	50190.2	0.3937	Rap210(AP2EREBP)/col-Rap210-DAP-Seq(GSE60143)/Homer	TGTCGGCA	1	-0.1366	1	295	0.1017	16335	0.1081
Hoxc9(Homeobox)/Ainv15-Hoxc9-ChIP-Seq(GSE21812)/Homer	GGCCATAAATCA	1e-07	-17.4	0	808	0.2396	25647.5	0.2012	MS188(MYB)/colamp-MS188-DAP-Seq(GSE60143)/Homer	WARKTAGGTRRA	1	-0.136	1	660	0.2276	35724.5	0.2364
THRb(NR)/Liver-NR1A2-ChIP-Seq(GSE52613)/Homer	TRAGGTCA	1e-07	-17.39	0	2965	0.8793	107921	0.8465	ANAC047(NAC)/colamp-ANAC047-DAP-Seq(GSE60143)/Homer	WACACGTAACTT	1	-0.1354	1	543	0.1872	29539.5	0.1955
WRKY22(WRKY)/colamp-WRKY22-DAP-Seq(GSE60143)/Homer	WWAAAGTCAACK	1e-07	-17.3	0	729	0.2162	22873.1	0.1794	NTM2(NAC)/col-NTM2-DAP-Seq(GSE60143)/Homer	CTTRTNNNAYAAGBH	1	-0.1342	1	471	0.1624	25726.3	0.1702
CELF2(RRM)/JSL1-CELF2-CLIP-Seq(GSE71264)/Homer	RGTGTCAG	1e-07	-17.27	0	572	0.1696	17406.7	0.1365	OBP3(C2C2dof)/col-OBP3-DAP-Seq(GSE60143)/Homer	NYWACTTTTT	1	-0.1321	1	2153	0.7424	113569	0.7515
Cdx2(Homeobox)/mES-Cdx2-ChIP-Seq(GSE14586)/Homer	GYMATAAAAH	1e-07	-17.25	0	1012	0.3001	32966.2	0.2586	ABF1/SacCer-Promoters/Homer	CGTRNAAARTGA	1	-0.1313	1	150	0.0517	8539.1	0.0565
SND2(NAC)/colamp-SND2-DAP-Seq(GSE60143)/Homer	CTTVWNNNWBAAGNW	1e-07	-17.18	0	708	0.21	22153.2	0.1738	WRKY6(WRKY)/colamp-WRKY6-DAP-Seq(GSE60143)/Homer	NCGTTGACTWWD	1	-0.1308	1	657	0.2266	35592.9	0.2355
HNF4a(NR),DR1/HepG2-HNF4a-ChIP-Seq(GSE25021)/Homer	CARRGKBCAAAGTYCA	1e-07	-17.14	0	730	0.2165	22934	0.1799	MYB118(MYB)/colamp-MYB118-DAP-Seq(GSE60143)/Homer	TAWCCGTTAC	1	-0.1297	1	242	0.0834	13516.1	0.0894
ERF2(AP2EREBP)/colamp-ERF2-DAP-Seq(GSE60143)/Homer	GGCGGCTG	1e-07	-17.02	0	1277	0.3787	42653.7	0.3345	ANAC094(NAC)/col-ANAC094-DAP-Seq(GSE60143)/Homer	DVCGTRNNNNNYACG	1	-0.1297	1	173	0.0597	9792.4	0.0648
WIP5(C2H2)/colamp-WIP5-DAP-Seq(GSE60143)/Homer	TDTTCTCMAGGT	1e-07	-17	0	1557	0.4617	53025.3	0.4159	CBF2(AP2EREBP)/colamp-CBF2-DAP-Seq(GSE60143)/Homer	YBRCCGACATNNNNN	1	-0.1279	1	234	0.0807	13092.1	0.0866
Ascl1(bHLH)/NeuralTubes-Ascl1-ChIP-Seq(GSE55840)/Homer	NNVVCAGCTGBN	1e-07	-16.99	0	2056	0.6097	71911.2	0.564	AT1G71450(AP2EREBP)/col-AT1G71450-DAP-Seq(GSE60143)/Homer	DHDWTGTCGGTG	1	-0.1278	1	829	0.2859	44677	0.2956
PIF5ox(bHLH)/Arabidopsis-PIF5ox-ChIP-Seq(GSE35062)/Homer	BCACGTGVDN	1e-07	-16.98	0	1351	0.4007	45385.8	0.356	FHY3(FAR1)/Arabidopsis-FHY3-ChIP-Seq(GSE30711)/Homer	HHCACGCGCBTN	1	-0.123	1	209	0.0721	11761.9	0.0778
FOXK1(Forkhead)/HEK293-FOXK1-ChIP-Seq(GSE51673)/Homer	NVWTGTTTAC	1e-07	-16.93	0	1368	0.4057	46021.7	0.361	bZIP28(bZIP)/col-bZIP28-DAP-Seq(GSE60143)/Homer	TGCCACGTSABH	1	-0.1221	1	206	0.071	11602.3	0.0768
WRKY40(WRKY)/colamp-WRKY40-DAP-Seq(GSE60143)/Homer	AHWAGTCAAC	1e-07	-16.91	0	695	0.2061	21736	0.1705	O2(bZIP)/Corn-O2-ChIP-Seq(GSE63991)/Homer	GCTGACGTGGCA	1	-0.1217	1	140	0.0483	8022.9	0.0531
TGA3(bZIP)/colamp-TGA3-DAP-Seq(GSE60143)/Homer	WTGATGACGTCATCW	1e-07	-16.88	0	128	0.038	2913.9	0.0229	NeuroD1(bHLH)/Islet-NeuroD1-ChIP-Seq(GSE30298)/Homer	GCCATCTGTT	1	-0.1201	1	1002	0.3455	53812.6	0.3561
PSE(SNAPc)/K562-mStart-Seq/Homer	WAVTCACCMTAASYDAAAAG	1e-07	-16.86	0	755	0.2239	23856.5	0.1871	BIM3(bHLH)/col-BIM3-DAP-Seq(GSE60143)/Homer	TWVTCACGTGAB	1	-0.1183	1	107	0.0369	6225.4	0.0412
PR(NR)/T47D-PR-ChIP-Seq(GSE31130)/Homer	VAGRACAKNCTGTBC	1e-07	-16.84	0	2266	0.672	80050.3	0.6279	At5g18450(AP2EREBP)/col-At5g18450-DAP-Seq(GSE60143)/Homer	CACCGCTT	1	-0.1177	1	975	0.3362	52410.8	0.3468
bZIP3(bZIP)/col-bZIP3-DAP-Seq(GSE60143)/Homer	DWKNHSACGTGGCAD	1e-07	-16.81	0	721	0.2138	22664.4	0.1778	At1g77640(AP2EREBP)/col-At1g77640-DAP-Seq(GSE60143)/Homer	TGTCGGTGGA	1	-0.1175	1	111	0.0383	6447.5	0.0427
ELT-3(Gata)/cElegans-L1-ELT3-ChIP-Seq(modEncode)/Homer	AWTGATAAGA	1e-07	-16.65	0	606	0.1797	18667.8	0.1464	WRKY29(WRKY)/colamp-WRKY29-DAP-Seq(GSE60143)/Homer	MGTTGACTTT	1	-0.1161	1	782	0.2697	42269.5	0.2797
ERF104(AP2EREBP)/col-ERF104-DAP-Seq(GSE60143)/Homer	GGCGGCGG	1e-07	-16.63	0	1445	0.4285	48930	0.3838	ANAC050(NAC)/colamp-ANAC050-DAP-Seq(GSE60143)/Homer	WNCTTGNNNNNCAAG	1	-0.1155	1	442	0.1524	24272.3	0.1606
TFE3(bHLH)/MEF-TFE3-ChIP-Seq(GSE75757)/Homer	GTCACGTGACYV	1e-07	-16.6	0	172	0.051	4249.6	0.0333	ATY19(MYB)/col-ATY19-DAP-Seq(GSE60143)/Homer	YYCACCWACCAT	1	-0.1149	1	643	0.2217	34938.2	0.2312
FHY3(FAR1)/Arabidopsis-FHY3-ChIP-Seq(GSE30711)/Homer	HHCACGCGCBTN	1e-07	-16.56	0	748	0.2218	23654	0.1855	WRKY40(WRKY)/colamp-WRKY40-DAP-Seq(GSE60143)/Homer	AHWAGTCAAC	1	-0.1131	1	450	0.1552	24710.5	0.1635
HAP3(CCAATHAP3)/col-HAP3-DAP-Seq(GSE60143)/Homer	TGATGGAW	1e-07	-16.54	0	494	0.1465	14821.2	0.1162	At4g38000(C2C2dof)/col-At4g38000-DAP-Seq(GSE60143)/Homer	WWWTWACTTTTT	1	-0.1127	1	1149	0.3962	61563.4	0.4074
NPAS2(bHLH)/Liver-NPAS2-ChIP-Seq(GSE39860)/Homer	KCCACGTGAC	1e-07	-16.51	0	1442	0.4276	48841.5	0.3831	PAX5(Paired,Homeobox),condensed/GM12878-PAX5-ChIP-Seq(GSE32465)/Homer	GTCACGCTCSCTGM	1	-0.1126	1	117	0.0403	6790.6	0.0449
bHLH34(bHLH)/colamp-bHLH34-DAP-Seq(GSE60143)/Homer	HGWGRHWGACACGTG	1e-07	-16.5	0	493	0.1462	14792.6	0.116	MYB17(MYB)/colamp-MYB17-DAP-Seq(GSE60143)/Homer	GGTAGGTGRG	1	-0.1122	1	522	0.18	28542.4	0.1889
At1g36060(AP2EREBP)/colamp-At1g36060-DAP-Seq(GSE60143)/Homer	NNWWKGTCGGTG	1e-07	-16.36	0	937	0.2779	30418.4	0.2386	JGL(C2H2)/col-JGL-DAP-Seq(GSE60143)/Homer	ACYTTCAGTT	1	-0.1116	1	1419	0.4893	75671.8	0.5007
ZNF675(Zf)/HEK293-ZNF675.GFP-ChIP-Seq(GSE58341)/Homer	ARGAGGMCAAAATGW	1e-07	-16.36	0	288	0.0854	7947.1	0.0623	Pax8(Paired,Homeobox)/Thyroid-Pax8-ChIP-Seq(GSE26938)/Homer	GTCATGCHTGRCTGS	1	-0.1111	1	453	0.1562	24880.3	0.1646
HDG1(Homeobox)/col100-HDG1-DAP-Seq(GSE60143)/Homer	DDYAATTAATGH	1e-07	-16.32	0	902	0.2675	29170	0.2288	DDF2(AP2EREBP)/col-DDF2-DAP-Seq(GSE60143)/Homer	GATGTCGRCR	1	-0.1104	1	16	0.0055	1102.7	0.0073
ANAC053(NAC)/colamp-ANAC053-DAP-Seq(GSE60143)/Homer	TDCTTGNNNNNCAAG	1e-07	-16.26	0	689	0.2043	21622.3	0.1696	WRKY55(WRKY)/col-WRKY55-DAP-Seq(GSE60143)/Homer	NCGTTGACTT	1	-0.1098	1	881	0.3038	47521.4	0.3145
Elk1(ETS)/Hela-Elk1-ChIP-Seq(GSE31477)/Homer	HACTTCCGGY	1e-07	-16.21	0	1114	0.3304	36844.1	0.289	DPL-1(E2F)/cElegans-Adult-ChIP-Seq(modEncode)/Homer	TAGCGCGC	1	-0.1094	1	378	0.1303	20889.8	0.1382
At1g74840(MYBrelated)/col100-At1g74840-DAP-Seq(GSE60143)/Homer	YHTTATCCAWWT	1e-07	-16.19	0	1020	0.3025	33439.1	0.2623	AT3G58630(Trihelix)/col-AT3G58630-DAP-Seq(GSE60143)/Homer	TCTCCGGCGA	1	-0.1092	1	101	0.0348	5919.7	0.0392
SeqBias: A/T bias	WWWWWWWWWW	1e-07	-16.18	0	3326	0.9864	124049	0.973	THRa(NR)/C17.2-THRa-ChIP-Seq(GSE38347)/Homer	GGTCANYTGAGGWCA	1	-0.1091	1	545	0.1879	29780.3	0.1971
HINFP(Zf)/K562-HINFP.eGFP-ChIP-Seq(Encode)/Homer	TWVGGTCCGC	1e-07	-16.17	0	869	0.2577	28014.4	0.2197	At3g24120(G2like)/col-At3g24120-DAP-Seq(GSE60143)/Homer	NWWAGMATMW	1	-0.109	1	2265	0.781	119447	0.7904
CHR(?)/Hela-CellCycle-Expression/Homer	SRGTTTCAAA	1e-07	-16.14	0	1029	0.3052	33774.6	0.2649	LMI1(HB)/colamp-LMI1-DAP-Seq(GSE60143)/Homer	AATTATTG	1	-0.1088	1	705	0.2431	38251.9	0.2531
IDD5(C2H2)/colamp-IDD5-DAP-Seq(GSE60143)/Homer	TTTTGTCTTTTTBTK	1e-07	-16.14	0	1167	0.3461	38790.9	0.3042	NFIL3(bZIP)/HepG2-NFIL3-ChIP-Seq(Encode)/Homer	VTTACGTAAYNNNNN	1	-0.1083	1	610	0.2103	33230.5	0.2199
MYB10(MYB)/col-MYB10-DAP-Seq(GSE60143)/Homer	YCCACCTACCHH	1e-06	-16.1	0	585	0.1735	18013.1	0.1413	AT3G25990(Trihelix)/colamp-AT3G25990-DAP-Seq(GSE60143)/Homer	TTAACCATAG	1	-0.1082	1	653	0.2252	35506.2	0.235
At4g38000(C2C2dof)/col-At4g38000-DAP-Seq(GSE60143)/Homer	WWWTWACTTTTT	1e-06	-16.1	0	1658	0.4917	56986.5	0.447	GRHL2(CP2)/HBE-GRHL2-ChIP-Seq(GSE46194)/Homer	AAACYKGTTWDACMRGTTTB	1	-0.108	1	372	0.1283	20575	0.1362
Atoh1(bHLH)/Cerebellum-Atoh1-ChIP-Seq(GSE22111)/Homer	VNRVCAGCTGGY	1e-06	-16	0	1609	0.4772	55167.8	0.4327	Pho2(bHLH)/Yeast-Pho2-ChIP-Seq(GSE29506)/Homer	CCCACGTGCT	1	-0.1071	1	380	0.131	21007.4	0.139
AT3G09735(S1Falike)/col-AT3G09735-DAP-Seq(GSE60143)/Homer	TTCTAGAANMTTCTA	1e-06	-16	0	633	0.1877	19699.9	0.1545	MYB57(MYB)/col-MYB57-DAP-Seq(GSE60143)/Homer	TTACCTAACT	1	-0.1051	1	438	0.151	24112.2	0.1596
VRN1(ABI3VP1)/col-VRN1-DAP-Seq(GSE60143)/Homer	TTTTTTTTTT	1e-06	-15.96	0	773	0.2292	24632.1	0.1932	STOP1(C2H2)/colamp-STOP1-DAP-Seq(GSE60143)/Homer	DTATCTGGKGRAGGT	1	-0.1046	1	469	0.1617	25766.1	0.1705
TCF4(bHLH)/SHSY5Y-TCF4-ChIP-Seq(GSE96915)/Homer	SMCATCTGKH	1e-06	-15.93	0	1936	0.5741	67536.4	0.5297	MYB119(MYB)/colamp-MYB119-DAP-Seq(GSE60143)/Homer	YRACCGTTACDD	1	-0.1032	1	244	0.0841	13727	0.0908
E2F7(E2F)/Hela-E2F7-ChIP-Seq(GSE32673)/Homer	VDTTTCCCGCCA	1e-06	-15.89	0	427	0.1266	12620.1	0.099	At5g62940(C2C2dof)/col-At5g62940-DAP-Seq(GSE60143)/Homer	WHWHHACTTTTT	1	-0.1021	1	2294	0.791	120973	0.8005
CCA(Myb)/Arabidopsis-CCA.GFP-ChIP-Seq(GSE70533)/Homer	AGATATYTTT	1e-06	-15.87	0	1018	0.3019	33425	0.2622	VND4(NAC)/colamp-VND4-DAP-Seq(GSE60143)/Homer	WRCTTGWANWWCAAG	1	-0.09941	1	556	0.1917	30420	0.2013
MYB74(MYB)/colamp-MYB74-DAP-Seq(GSE60143)/Homer	YYYACCTACCWH	1e-06	-15.86	0	816	0.242	26175.1	0.2053	Srebp2(bHLH)/HepG2-Srebp2-ChIP-Seq(GSE31477)/Homer	CGGTCACSCCAC	1	-0.09895	1	191	0.0659	10875.3	0.072
AREB3(bZIP)/col-AREB3-DAP-Seq(GSE60143)/Homer	NKGMCACGTGDCMNN	1e-06	-15.81	0	484	0.1435	14571	0.1143	ANAC038(NAC)/col-ANAC038-DAP-Seq(GSE60143)/Homer	ACACGTWAYC	1	-0.09879	1	1634	0.5634	86947.9	0.5754
ERF105(AP2EREBP)/colamp-ERF105-DAP-Seq(GSE60143)/Homer	TGGCGGCT	1e-06	-15.77	0	1675	0.4967	57692.9	0.4525	JKD(C2H2)/col-JKD-DAP-Seq(GSE60143)/Homer	TTTTGTCGTTTT	1	-0.09879	1	186	0.0641	10604.5	0.0702
STOP1(C2H2)/colamp-STOP1-DAP-Seq(GSE60143)/Homer	DTATCTGGKGRAGGT	1e-06	-15.6	0	729	0.2162	23132.7	0.1814	SeqBias: TA-repeat	TATATATATA	1	-0.09872	1	1927	0.6645	102120	0.6758
Atf2(bZIP)/3T3L1-Atf2-ChIP-Seq(GSE56872)/Homer	NRRTGACGTCAT	1e-06	-15.59	0	539	0.1598	16490.8	0.1293	GBF6(bZIP)/colamp-GBF6-DAP-Seq(GSE60143)/Homer	WWTGMCACGTCABCW	1	-0.09588	1	169	0.0583	9690.1	0.0641
HuR(?)/HEK293-HuR-CLIP-Seq(GSE87887)/Homer	BTTTGGTTTG	1e-06	-15.55	0	2877	0.8532	104572	0.8202	ERF1(AP2EREBP)/colamp-ERF1-DAP-Seq(GSE60143)/Homer	GGCGGCTR	1	-0.09509	1	335	0.1155	18659.1	0.1235
LHY(Myb)/Seedling-LHY-ChIP-Seq(GSE52175)/Homer	ADAAATATCT	1e-06	-15.54	0	1167	0.3461	38901.1	0.3051	KLF5(Zf)/LoVo-KLF5-ChIP-Seq(GSE49402)/Homer	DGGGYGKGGC	1	-0.0948	1	1173	0.4045	62948.7	0.4166
Zfp57(Zf)/H1-ZFP57.HA-ChIP-Seq(GSE115387)/Homer	NANTGCSGCA	1e-06	-15.53	0	919	0.2725	29915.5	0.2346	RAP26(AP2EREBP)/colamp-RAP26-DAP-Seq(GSE60143)/Homer	HDATGGCGGCGG	1	-0.09449	1	595	0.2052	32520.3	0.2152
ERF73(AP2EREBP)/col-ERF73-DAP-Seq(GSE60143)/Homer	CCGCCGCC	1e-06	-15.52	0	1261	0.374	42350.1	0.3322	KLF1(Zf)/HUDEP2-KLF1-CutnRun(GSE136251)/Homer	VDGGGYGGGGCY	1	-0.09448	1	898	0.3097	48521.5	0.3211
WRKY65(WRKY)/colamp-WRKY65-DAP-Seq(GSE60143)/Homer	AWWWAGTCAACG	1e-06	-15.43	0	572	0.1696	17655.8	0.1385	DREB26(AP2EREBP)/col-DREB26-DAP-Seq(GSE60143)/Homer	CCACCGACAH	1	-0.09373	1	139	0.0479	8058.4	0.0533
ANAC042(NAC)/col-ANAC042-DAP-Seq(GSE60143)/Homer	CGTNDHNDHNACGKY	1e-06	-15.41	0	1083	0.3212	35864.7	0.2813	bZIP:IRF(bZIP,IRF)/Th17-BatF-ChIP-Seq(GSE39756)/Homer	NAGTTTCABTHTGACTNW	1	-0.09346	1	485	0.1672	26682.1	0.1766
At1g19000(MYBrelated)/colamp-At1g19000-DAP-Seq(GSE60143)/Homer	WWTGGATAADDT	1e-06	-15.35	0	1090	0.3233	36129.1	0.2834	BPC6(BBRBPC)/col-BPC6-DAP-Seq(GSE60143)/Homer	YTYTCTCTCTCTCTA	1	-0.09309	1	84	0.029	5022.5	0.0332
E2F3(E2F)/MEF-E2F3-ChIP-Seq(GSE71376)/Homer	BTKGGCGGGAAA	1e-06	-15.34	0	1305	0.387	44007	0.3452	NAP(NAC)/col-NAP-DAP-Seq(GSE60143)/Homer	ARGTTACGTRTN	1	-0.09185	1	677	0.2334	36881.1	0.2441
E2F1(E2F)/Hela-E2F1-ChIP-Seq(GSE22478)/Homer	CWGGCGGGAA	1e-06	-15.3	0	745	0.2209	23744.6	0.1862	E-box/Arabidopsis-Promoters/Homer	GCCACGTG	1	-0.091	1	400	0.1379	22162.1	0.1467
LEP(AP2EREBP)/col-LEP-DAP-Seq(GSE60143)/Homer	CDCCGCCGTC	1e-06	-15.3	0	878	0.2604	28484.7	0.2234	CELF2(RRM)/JSL1-CELF2-CLIP-Seq(GSE71264)/Homer	RGTGTCAG	1	-0.09008	1	387	0.1334	21472	0.1421
Brn2(POU,Homeobox)/NPC-Brn2-ChIP-Seq(GSE35496)/Homer	ATGAATATTC	1e-06	-15.25	0	222	0.0658	5916.3	0.0464	HSF7(HSF)/colamp-HSF7-DAP-Seq(GSE60143)/Homer	TTCTAGAAGCTTCTA	1	-0.09001	1	194	0.0669	11075.4	0.0733
Nur77(NR)/K562-NR4A1-ChIP-Seq(GSE31363)/Homer	TGACCTTTNCNT	1e-06	-15.17	0	328	0.0973	9380.4	0.0736	PRDM15(Zf)/ESC-Prdm15-ChIP-Seq(GSE73694)/Homer	YCCDNTCCAGGTTTT	1	-0.08994	1	1095	0.3776	58901.1	0.3898
Hoxb4(Homeobox)/ES-Hoxb4-ChIP-Seq(GSE34014)/Homer	TGATTRATGGCY	1e-06	-15.12	0	329	0.0976	9419.3	0.0739	MYB44(MYB)/colamp-MYB44-DAP-Seq(GSE60143)/Homer	CVGTTWWKTCNGTTA	1	-0.08987	1	64	0.0221	3910.5	0.0259
AT3G25990(Trihelix)/colamp-AT3G25990-DAP-Seq(GSE60143)/Homer	TTAACCATAG	1e-06	-15.09	0	974	0.2888	31973.1	0.2508	VND1(NAC)/col-VND1-DAP-Seq(GSE60143)/Homer	CTTRWDNHWYAAGYW	1	-0.0896	1	633	0.2183	34567.7	0.2287
MYB17(MYB)/colamp-MYB17-DAP-Seq(GSE60143)/Homer	GGTAGGTGRG	1e-06	-15.04	0	818	0.2426	26383.3	0.2069	MYB33(MYB)/col-MYB33-DAP-Seq(GSE60143)/Homer	DDTYNGTTAN	1	-0.08879	1	1432	0.4938	76520.7	0.5064
At3g60580(C2H2)/col-At3g60580-DAP-Seq(GSE60143)/Homer	WTTYTACT	1e-06	-15.02	0	3210	0.952	118713	0.9311	ATHB15(HB)/col-ATHB15-DAP-Seq(GSE60143)/Homer	GYAATSATTA	1	-0.08808	1	302	0.1041	16923.9	0.112
MyoG(bHLH)/C2C12-MyoG-ChIP-Seq(GSE36024)/Homer	AACAGCTG	1e-06	-14.98	0	1567	0.4647	53805.1	0.422	SeqBias: polyC-repeat	CCCCCCCCCC	1	-0.08787	1	2899	0.9997	151093	0.9998
AT1G76870(Trihelix)/col-AT1G76870-DAP-Seq(GSE60143)/Homer	AAAACCRGWW	1e-06	-14.96	0	626	0.1856	19606.3	0.1538	MYB96(MYB)/colamp-MYB96-DAP-Seq(GSE60143)/Homer	WGGTRGTTGG	1	-0.0873	1	815	0.281	44203.9	0.2925
PAX6(Paired,Homeobox)/Forebrain-Pax6-ChIP-Seq(GSE66961)/Homer	NGTGTTCAVTSAAGCGKAAA	1e-06	-14.88	0	203	0.0602	5342.9	0.0419	ZML2(C2C2gata)/col-ZML2-DAP-Seq(GSE60143)/Homer	CATCATCATC	1	-0.08688	1	190	0.0655	10871.1	0.0719
AT4G00250(GeBP)/col-AT4G00250-DAP-Seq(GSE60143)/Homer	WDTGGATAAKRT	1e-06	-14.84	0	810	0.2402	26130.9	0.205	NAC2(NAC)/colamp-NAC2-DAP-Seq(GSE60143)/Homer	TDCTTGNNNNNCAAG	1	-0.08613	1	545	0.1879	29921.8	0.198
REB1/SacCer-Promoters/Homer	KCCGGGTAAYRR	1e-06	-14.83	0	351	0.1041	10183	0.0799	MYB74(MYB)/colamp-MYB74-DAP-Seq(GSE60143)/Homer	YYYACCTACCWH	1	-0.08582	1	527	0.1817	28966.9	0.1917
MYB4(MYB)/col200-MYB4-DAP-Seq(GSE60143)/Homer	WAGKTAGGTARR	1e-06	-14.83	0	854	0.2533	27704.9	0.2173	TOD6?/SacCer-Promoters/Homer	GCGATGAGMT	1	-0.08526	1	174	0.06	10006.2	0.0662
IDD7(C2H2)/col-IDD7-DAP-Seq(GSE60143)/Homer	TTTGTCKTTTTN	1e-06	-14.83	0	598	0.1773	18647.2	0.1463	Barx1(Homeobox)/Stomach-Barx1.3xFlag-ChIP-Seq(GSE69483)/Homer	AAACMATTAN	1	-0.08485	1	498	0.1717	27430	0.1815
ATHB7(Homeobox)/col-ATHB7-DAP-Seq(GSE60143)/Homer	AATGATTG	1e-06	-14.76	0	955	0.2832	31348.3	0.2459	GATA11(C2C2gata)/col-GATA11-DAP-Seq(GSE60143)/Homer	DDHYYAGATCTR	1	-0.08482	1	378	0.1303	21022	0.1391
E2F(E2F)/Hela-CellCycle-Expression/Homer	TTSGCGCGAAAA	1e-06	-14.72	0	200	0.0593	5261	0.0413	CUC1(NAC)/col-CUC1-DAP-Seq(GSE60143)/Homer	TACTTGTNNNACAAG	1	-0.08446	1	315	0.1086	17642.3	0.1167
PUCHI(AP2EREBP)/colamp-PUCHI-DAP-Seq(GSE60143)/Homer	GCGCCGTY	1e-06	-14.67	0	1215	0.3603	40828.8	0.3202	CEBP:CEBP(bZIP)/MEF-Chop-ChIP-Seq(GSE35681)/Homer	NTNATGCAAYMNNHTGMAAY	1	-0.08347	1	165	0.0569	9522.8	0.063
WRKY26(WRKY)/colamp-WRKY26-DAP-Seq(GSE60143)/Homer	CGTTGACTWDKN	1e-06	-14.67	0	624	0.1851	19580.3	0.1536	At5g65130(AP2EREBP)/colamp-At5g65130-DAP-Seq(GSE60143)/Homer	CCRCCGACAWTN	1	-0.0829	1	131	0.0452	7659.3	0.0507
ZNF7(Zf)/HepG2-ZNF7.Flag-ChIP-Seq(Encode)/Homer	CTGCCWVCTTTTRTA	1e-06	-14.67	0	840	0.2491	27232.3	0.2136	EKLF(Zf)/Erythrocyte-Klf1-ChIP-Seq(GSE20478)/Homer	NWGGGTGTGGCY	1	-0.08289	1	229	0.079	13008.9	0.0861
BHLHA15(bHLH)/NIH3T3-BHLHB8.HA-ChIP-Seq(GSE119782)/Homer	NAMCAGCTGK	1e-06	-14.66	0	1851	0.5489	64572.8	0.5065	AT2G20400(G2like)/colamp-AT2G20400-DAP-Seq(GSE60143)/Homer	DNVGAATATTCBNHN	1	-0.0826	1	122	0.0421	7164.1	0.0474
BOS1(MYB)/col-BOS1-DAP-Seq(GSE60143)/Homer	NNRCCTAACT	1e-06	-14.64	0	1206	0.3577	40504.6	0.3177	Olig2(bHLH)/Neuron-Olig2-ChIP-Seq(GSE30882)/Homer	RCCATMTGTT	1	-0.0825	1	1765	0.6086	93869.4	0.6212
bZIP68(bZIP)/col-bZIP68-DAP-Seq(GSE60143)/Homer	WGCCACGTGK	1e-06	-14.62	0	532	0.1578	16382.1	0.1285	AMYB(HTH)/Testes-AMYB-ChIP-Seq(GSE44588)/Homer	TGGCAGTTGG	1	-0.08209	1	1375	0.4741	73606.3	0.4871
Mef2b(MADS)/HEK293-Mef2b.V5-ChIP-Seq(GSE67450)/Homer	GCTATTTTTGGM	1e-06	-14.6	0	1232	0.3654	41466.4	0.3252	bZIP48(bZIP)/colamp-bZIP48-DAP-Seq(GSE60143)/Homer	DDWWKVTSACGTGGC	1	-0.08054	1	286	0.0986	16102.8	0.1066
AZF1(C2H2)/colamp-AZF1-DAP-Seq(GSE60143)/Homer	DKSWCACT	1e-06	-14.6	0	3232	0.9585	119742	0.9392	At5g47390(MYBrelated)/col-At5g47390-DAP-Seq(GSE60143)/Homer	CTTATCCA	1	-0.08016	1	1091	0.3762	58773.9	0.3889
GT2(Trihelix)/colamp-GT2-DAP-Seq(GSE60143)/Homer	AMGGTAAAWWWN	1e-06	-14.55	0	1441	0.4273	49200.6	0.3859	IDD5(C2H2)/colamp-IDD5-DAP-Seq(GSE60143)/Homer	TTTTGTCTTTTTBTK	1	-0.07995	1	799	0.2755	43417.5	0.2873
Sp2(Zf)/HEK293-Sp2.eGFP-ChIP-Seq(Encode)/Homer	YGGCCCCGCCCC	1e-06	-14.54	0	1999	0.5928	70233.5	0.5509	MYB98(MYB)/col-MYB98-DAP-Seq(GSE60143)/Homer	NWDCCGTTAC	1	-0.07946	1	232	0.08	13188.5	0.0873
AT3G51470(DBP)/col-AT3G51470-DAP-Seq(GSE60143)/Homer	TTWHGGTGCACC	1e-06	-14.52	0	1749	0.5187	60742.2	0.4764	ZBTB33(Zf)/GM12878-ZBTB33-ChIP-Seq(GSE32465)/Homer	GGVTCTCGCGAGAAC	1	-0.0791	1	20	0.0069	1390.3	0.0092
WRKY47(WRKY)/colamp-WRKY47-DAP-Seq(GSE60143)/Homer	WAAGTCAACGBT	1e-06	-14.48	0	327	0.097	9421.8	0.0739	ANAC011(NAC)/col-ANAC011-DAP-Seq(GSE60143)/Homer	TDCTTGYRNNDCAAG	1	-0.07898	1	296	0.1021	16650.5	0.1102
Foxh1(Forkhead)/hESC-FOXH1-ChIP-Seq(GSE29422)/Homer	NNTGTGGATTSS	1e-06	-14.45	0	945	0.2802	31042.2	0.2435	Unknown1(NR/Ini-like)/Drosophila-Promoters/Homer	MYGGTCACACTG	1	-0.0784	1	216	0.0745	12325.7	0.0816
E2F6(E2F)/Hela-E2F6-ChIP-Seq(GSE31477)/Homer	GGCGGGAARN	1e-06	-14.42	0	1211	0.3591	40731	0.3195	MYB58(MYB)/colamp-MYB58-DAP-Seq(GSE60143)/Homer	YYYACCWACC	1	-0.07837	1	799	0.2755	43430.4	0.2874
AtIDD11(C2H2)/colamp-AtIDD11-DAP-Seq(GSE60143)/Homer	TTTGTCGTTT	1e-06	-14.33	0	576	0.1708	17952.5	0.1408	YY1(Zf)/Promoter/Homer	CAAGATGGCGGC	1	-0.07748	1	47	0.0162	2976.4	0.0197
bZIP28(bZIP)/col-bZIP28-DAP-Seq(GSE60143)/Homer	TGCCACGTSABH	1e-06	-14.3	0	427	0.1266	12814.9	0.1005	Nkx2.2(Homeobox)/NPC-Nkx2.2-ChIP-Seq(GSE61673)/Homer	BTBRAGTGSN	1	-0.07721	1	1805	0.6224	95985.6	0.6352
ATHB53(HB)/col-ATHB53-DAP-Seq(GSE60143)/Homer	CAATAATT	1e-06	-14.26	0	806	0.239	26087.9	0.2046	RBFox2(?)/Heart-RBFox2-CLIP-Seq(GSE57926)/Homer	TGCATGCA	1	-0.07714	1	1736	0.5986	92414.8	0.6115
ESE3(AP2EREBP)/col-ESE3-DAP-Seq(GSE60143)/Homer	GACGGTGG	1e-06	-14.25	0	1537	0.4558	52839.4	0.4144	Unknown2/Arabidopsis-Promoters/Homer	AAACGACGTCGTTTT	1	-0.07701	1	2	0.0007	222.6	0.0015
SHN3(AP2EREBP)/col-SHN3-DAP-Seq(GSE60143)/Homer	CCGCCGCC	1e-06	-14.24	0	969	0.2874	31949.8	0.2506	ERF13(AP2EREBP)/colamp-ERF13-DAP-Seq(GSE60143)/Homer	TYAGCCGCCATT	1	-0.07693	1	757	0.261	41224.5	0.2728
PRDM14(Zf)/H1-PRDM14-ChIP-Seq(GSE22767)/Homer	RGGTCTCTAACY	1e-06	-14.19	0	509	0.1509	15646.7	0.1227	MYB55(MYB)/colamp-MYB55-DAP-Seq(GSE60143)/Homer	YACCWAMC	1	-0.07629	1	891	0.3072	48298	0.3196
MYB41(MYB)/col-MYB41-DAP-Seq(GSE60143)/Homer	BYTYACCTAA	1e-06	-14.18	0	538	0.1595	16652.1	0.1306	KAN2(G2like)/colamp-KAN2-DAP-Seq(GSE60143)/Homer	ATATTCTY	1	-0.07608	1	1342	0.4628	71939.3	0.476
AT3G58630(Trihelix)/col-AT3G58630-DAP-Seq(GSE60143)/Homer	TCTCCGGCGA	1e-06	-14.16	0	440	0.1305	13277.1	0.1041	BIM1(bHLH)/colamp-BIM1-DAP-Seq(GSE60143)/Homer	NNNNNNVTCACGTGM	1	-0.07514	1	89	0.0307	5359.3	0.0355
WRKY45(WRKY)/col-WRKY45-DAP-Seq(GSE60143)/Homer	HNNNKTTGACTWWNH	1e-06	-14.14	0	505	0.1498	15514.8	0.1217	DUX4(Homeobox)/Myoblasts-DUX4.V5-ChIP-Seq(GSE75791)/Homer	NWTAAYCYAATCAWN	1	-0.07482	1	35	0.0121	2288.2	0.0151
bZIP53(bZIP)/colamp-bZIP53-DAP-Seq(GSE60143)/Homer	NDNHSACGTGKMNNN	1e-06	-14.08	0	496	0.1471	15212.8	0.1193	PU.1-IRF(ETS:IRF)/Bcell-PU.1-ChIP-Seq(GSE21512)/Homer	MGGAAGTGAAAC	1	-0.0746	1	1332	0.4593	71431.5	0.4727
At2g44940(AP2EREBP)/colamp-At2g44940-DAP-Seq(GSE60143)/Homer	NYACCGACAHNNNNN	1e-06	-13.97	0	309	0.0916	8876	0.0696	bZIP3(bZIP)/col-bZIP3-DAP-Seq(GSE60143)/Homer	DWKNHSACGTGGCAD	1	-0.0746	1	436	0.1503	24191.3	0.1601
Unknown3/Arabidopsis-Promoters/Homer	AYTAAACCGG	1e-06	-13.96	0	333	0.0988	9678.2	0.0759	MafF(bZIP)/HepG2-MafF-ChIP-Seq(GSE31477)/Homer	HWWGTCAGCAWWTTT	1	-0.07324	1	317	0.1093	17816.4	0.1179
STAT6(Stat)/CD4-Stat6-ChIP-Seq(GSE22104)/Homer	ABTTCYYRRGAA	1e-06	-13.96	0	868	0.2574	28360.6	0.2224	Bapx1(Homeobox)/VertebralCol-Bapx1-ChIP-Seq(GSE36672)/Homer	TTRAGTGSYK	1	-0.07315	1	1887	0.6507	100260	0.6635
ERF38(AP2EREBP)/col-ERF38-DAP-Seq(GSE60143)/Homer	CACCGACA	1e-06	-13.96	0	651	0.1931	20638.5	0.1619	RAR:RXR(NR),DR5/ES-RAR-ChIP-Seq(GSE56893)/Homer	RGGTCADNNAGAGGTCAV	1	-0.072	1	29	0.01	1942.8	0.0129
Olig2(bHLH)/Neuron-Olig2-ChIP-Seq(GSE30882)/Homer	RCCATMTGTT	1e-06	-13.94	0	2176	0.6453	77161.4	0.6052	ERF4(AP2EREBP)/colamp-ERF4-DAP-Seq(GSE60143)/Homer	WDWTGGCGGCGG	1	-0.07053	1	538	0.1855	29663.9	0.1963
PQM-1(?)/cElegans-L3-ChIP-Seq(modEncode)/Homer	ACTGATAAGA	1e-06	-13.93	0	520	0.1542	16063.2	0.126	OCT:OCT(POU,Homeobox)/NPC-Brn1-ChIP-Seq(GSE35496)/Homer	ATGAATATTCATGAG	1	-0.07032	1	10	0.0034	784.7	0.0052
Zelda(Zf)/Embryo-zld-ChIP-Seq(GSE65441)/Homer	KBCTACCTGW	1e-06	-13.91	0	669	0.1984	21280.3	0.1669	At2g03500(G2like)/col-At2g03500-DAP-Seq(GSE60143)/Homer	WWAGAATATTCT	1	-0.06887	1	214	0.0738	12267.2	0.0812
OCT:OCT(POU,Homeobox,IR1)/NPC-Brn2-ChIP-Seq(GSE35496)/Homer	ATGAATWATTCATGA	1e-06	-13.91	0	67	0.0199	1326.1	0.0104	PRDM1(Zf)/Hela-PRDM1-ChIP-Seq(GSE31477)/Homer	ACTTTCACTTTC	1	-0.06871	1	624	0.2152	34250.6	0.2266
ZNF652/HepG2-ZNF652.Flag-ChIP-Seq(Encode)/Homer	TTAACCCTTTVNKKN	1e-06	-13.9	0	485	0.1438	14857.7	0.1165	CCA(Myb)/Arabidopsis-CCA.GFP-ChIP-Seq(GSE70533)/Homer	AGATATYTTT	1	-0.06844	1	696	0.24	38071	0.2519
E2A(bHLH),near_PU.1/Bcell-PU.1-ChIP-Seq(GSE21512)/Homer	NVCACCTGBN	1e-05	-13.81	0	1794	0.532	62598.6	0.491	GBF5(bZIP)/colamp-GBF5-DAP-Seq(GSE60143)/Homer	WKNWSACGTGGCAWN	1	-0.06824	1	262	0.0903	14877.7	0.0985
ANAC005(NAC)/col-ANAC005-DAP-Seq(GSE60143)/Homer	WVCTTVTWNHABAAG	1e-05	-13.68	0	678	0.2011	21636.9	0.1697	CAMTA5(CAMTA)/col-CAMTA5-DAP-Seq(GSE60143)/Homer	ACGCGTTTTANACRC	1	-0.06815	1	190	0.0655	10962.1	0.0725
CDM1(C3H)/colamp-CDM1-DAP-Seq(GSE60143)/Homer	CCGAWAWTWTCGGAN	1e-05	-13.66	0	216	0.0641	5860.3	0.046	AT3G09735(S1Falike)/col-AT3G09735-DAP-Seq(GSE60143)/Homer	TTCTAGAANMTTCTA	1	-0.06807	1	427	0.1472	23757.5	0.1572
Fli1(ETS)/CD8-FLI-ChIP-Seq(GSE20898)/Homer	NRYTTCCGGH	1e-05	-13.65	0	1712	0.5077	59537.8	0.467	AT5G56840(MYBrelated)/colamp-AT5G56840-DAP-Seq(GSE60143)/Homer	TGGATAAGGT	1	-0.06783	1	1108	0.3821	59780.3	0.3956
Zac1(Zf)/Neuro2A-Plagl1-ChIP-Seq(GSE75942)/Homer	HAWGRGGCCM	1e-05	-13.63	0	2633	0.7808	95097.7	0.7459	MYB3R4(MYB)/col-MYB3R4-DAP-Seq(GSE60143)/Homer	AWWTAACCGTTR	1	-0.0673	1	103	0.0355	6171.3	0.0408
TEAD3(TEA)/HepG2-TEAD3-ChIP-Seq(Encode)/Homer	TRCATTCCAG	1e-05	-13.59	0	1760	0.5219	61360	0.4813	GATA3(Zf),DR4/iTreg-Gata3-ChIP-Seq(GSE20898)/Homer	AGATGKDGAGATAAG	1	-0.06686	1	69	0.0238	4263.7	0.0282
MYB94(MYB)/col-MYB94-DAP-Seq(GSE60143)/Homer	WGGTRGTTGGKA	1e-05	-13.57	0	650	0.1928	20666.2	0.1621	HAT5(Homeobox)/colamp-HAT5-DAP-Seq(GSE60143)/Homer	DCAATWATTG	1	-0.06685	1	138	0.0476	8114.6	0.0537
At3g04030(G2like)/col-At3g04030-DAP-Seq(GSE60143)/Homer	DRGAATCT	1e-05	-13.56	0	1334	0.3956	45441.5	0.3564	DEAR3(AP2EREBP)/colamp-DEAR3-DAP-Seq(GSE60143)/Homer	BCACCGACAWNNNNN	1	-0.06647	1	164	0.0566	9547.8	0.0632
OCT4-SOX2-TCF-NANOG(POU,Homeobox,HMG)/mES-Oct4-ChIP-Seq(GSE11431)/Homer	ATTTGCATAACAATG	1e-05	-13.55	0	396	0.1174	11854	0.093	AT2G20110(CPP)/colamp-AT2G20110-DAP-Seq(GSE60143)/Homer	ATTYAAATHY	1	-0.06573	1	1272	0.4386	68386.2	0.4525
Twist2(bHLH)/Myoblast-Twist2.Ty1-ChIP-Seq(GSE127998)/Homer	MCAGCTGBYH	1e-05	-13.54	0	2115	0.6272	74899	0.5875	DUX(Homeobox)/C2C12-Dux-ChIP-Seq(GSE87279)/Homer	BCWGATTCAATCAAN	1	-0.0655	1	2	0.0007	232.4	0.0015
CREB5(bZIP)/LNCaP-CREB5.V5-ChIP-Seq(GSE137775)/Homer	VVATGACGTCAT	1e-05	-13.53	0	608	0.1803	19194.4	0.1505	At2g01060(G2like)/colamp-At2g01060-DAP-Seq(GSE60143)/Homer	AGATKCBNWW	1	-0.06522	1	2171	0.7486	114941	0.7606
Ptf1a(bHLH)/Panc1-Ptf1a-ChIP-Seq(GSE47459)/Homer	ACAGCTGTTN	1e-05	-13.51	0	2588	0.7675	93338.4	0.7321	MYB77(MYB)/col-MYB77-DAP-Seq(GSE60143)/Homer	NYAACBGYMC	1	-0.06498	1	1124	0.3876	60648.8	0.4013
Hand2(bHLH)/Mesoderm-Hand2-ChIP-Seq(GSE61475)/Homer	TGACANARRCCAGRC	1e-05	-13.49	0	760	0.2254	24579.5	0.1928	SMB(NAC)/colamp-SMB-DAP-Seq(GSE60143)/Homer	CTTVNNNNDBAAGHW	1	-0.06495	1	730	0.2517	39902.3	0.264
At5g65130(AP2EREBP)/colamp-At5g65130-DAP-Seq(GSE60143)/Homer	CCRCCGACAWTN	1e-05	-13.41	0	548	0.1625	17113.5	0.1342	MYB27(MYB)/colamp-MYB27-DAP-Seq(GSE60143)/Homer	TACCTAACWT	1	-0.06457	1	151	0.0521	8842	0.0585
MYNN(Zf)/HEK293-MYNN.eGFP-ChIP-Seq(Encode)/Homer	TTCAAAWTAAAAGTC	1e-05	-13.39	0	444	0.1317	13515.3	0.106	GATA12(C2C2gata)/col-GATA12-DAP-Seq(GSE60143)/Homer	YAGATCTRAW	1	-0.06446	1	500	0.1724	27687.4	0.1832
GATA14(C2C2gata)/col-GATA14-DAP-Seq(GSE60143)/Homer	AYCAGATCTG	1e-05	-13.36	0	869	0.2577	28505.2	0.2236	OCT:OCT(POU,Homeobox,IR1)/NPC-Brn2-ChIP-Seq(GSE35496)/Homer	ATGAATWATTCATGA	1	-0.0644	1	21	0.0072	1480.7	0.0098
ZNF711(Zf)/SHSY5Y-ZNF711-ChIP-Seq(GSE20673)/Homer	AGGCCTAG	1e-05	-13.33	0	2181	0.6468	77487.1	0.6078	Reverb(NR),DR2/RAW-Reverba.biotin-ChIP-Seq(GSE45914)/Homer	GTRGGTCASTGGGTCA	1	-0.06414	1	167	0.0576	9724.3	0.0643
At1g22810(AP2EREBP)/colamp-At1g22810-DAP-Seq(GSE60143)/Homer	BCACCGACANNN	1e-05	-13.26	0	625	0.1853	19834.4	0.1556	Myf5(bHLH)/GM-Myf5-ChIP-Seq(GSE24852)/Homer	BAACAGCTGT	1	-0.06359	1	864	0.2979	46994.8	0.311
WRKY42(WRKY)/colamp-WRKY42-DAP-Seq(GSE60143)/Homer	NAAAGTCAACGN	1e-05	-13.18	0	429	0.1272	13028.5	0.1022	ATHB5(HB)/colamp-ATHB5-DAP-Seq(GSE60143)/Homer	AATGATTG	1	-0.06349	1	864	0.2979	46995.2	0.311
KLF3(Zf)/MEF-Klf3-ChIP-Seq(GSE44748)/Homer	NRGCCCCRCCCHBNN	1e-05	-13.16	0	1102	0.3268	36994.7	0.2902	TCP7(TCP)/col-TCP7-DAP-Seq(GSE60143)/Homer	GTGGGSCCCACHHNN	1	-0.06314	1	572	0.1972	31535.9	0.2087
WRKY43(WRKY)/colamp-WRKY43-DAP-Seq(GSE60143)/Homer	NCGTTGACTTTT	1e-05	-13.12	0	435	0.129	13242.5	0.1039	AP-2gamma(AP2)/MCF7-TFAP2C-ChIP-Seq(GSE21234)/Homer	SCCTSAGGSCAW	1	-0.06205	1	1148	0.3959	61938	0.4099
CEBP(bZIP)/ThioMac-CEBPb-ChIP-Seq(GSE21512)/Homer	ATTGCGCAAC	1e-05	-13.02	0	1001	0.2969	33342.4	0.2615	CBF1(AP2EREBP)/colamp-CBF1-DAP-Seq(GSE60143)/Homer	YRCCGACATN	1	-0.06202	1	326	0.1124	18377.5	0.1216
NTM1(NAC)/col-NTM1-DAP-Seq(GSE60143)/Homer	ACTTRTARAASAAGT	1e-05	-13	0	697	0.2067	22422.5	0.1759	IBL1(bHLH)/Seedling-IBL1-ChIP-Seq(GSE51120)/Homer	CACGTGCC	1	-0.06167	1	1356	0.4676	72816.1	0.4819
TEAD1(TEAD)/HepG2-TEAD1-ChIP-Seq(Encode)/Homer	CYRCATTCCA	1e-05	-12.99	0	1628	0.4828	56526.4	0.4434	ATHB13(Homeobox)/col-ATHB13-DAP-Seq(GSE60143)/Homer	CAATAATT	1	-0.06157	1	1005	0.3466	54438.4	0.3602
GATA11(C2C2gata)/col-GATA11-DAP-Seq(GSE60143)/Homer	DDHYYAGATCTR	1e-05	-12.93	0	578	0.1714	18235.6	0.143	At2g33710(AP2EREBP)/colamp-At2g33710-DAP-Seq(GSE60143)/Homer	WTKGCGGCKR	1	-0.06148	1	1014	0.3497	54912.5	0.3634
HIF2a(bHLH)/785_O-HIF2a-ChIP-Seq(GSE34871)/Homer	GCACGTACCC	1e-05	-12.93	0	699	0.2073	22506.3	0.1765	CLOCK(bHLH)/Liver-Clock-ChIP-Seq(GSE39860)/Homer	GHCACGTG	1	-0.05997	1	523	0.1803	28953.5	0.1916
CAMTA5(CAMTA)/col-CAMTA5-DAP-Seq(GSE60143)/Homer	ACGCGTTTTANACRC	1e-05	-12.86	0	494	0.1465	15315.7	0.1201	AT2G01818(PLATZ)/col-AT2G01818-DAP-Seq(GSE60143)/Homer	TCTAGAABSTTC	1	-0.05963	1	163	0.0562	9529.4	0.0631
ETS1(ETS)/Jurkat-ETS1-ChIP-Seq(GSE17954)/Homer	ACAGGAAGTG	1e-05	-12.79	0	1561	0.4629	54059.6	0.424	ZNF692(Zf)/HEK293-ZNF692.GFP-ChIP-Seq(GSE58341)/Homer	GTGGGCCCCA	1	-0.0591	1	189	0.0652	10959.2	0.0725
KLF10(Zf)/HEK293-KLF10.GFP-ChIP-Seq(GSE58341)/Homer	GGGGGTGTGTCC	1e-05	-12.75	0	1112	0.3298	37445.8	0.2937	HSFB4(HSF)/col-HSFB4-DAP-Seq(GSE60143)/Homer	TTCTAGAAGCTTCTA	1	-0.05901	1	30	0.0103	2034.3	0.0135
MYB57(MYB)/col-MYB57-DAP-Seq(GSE60143)/Homer	TTACCTAACT	1e-05	-12.74	0	674	0.1999	21651.8	0.1698	EIL4(EIL)/Tomato-EIL4-ChIP-Seq(GSE116581)/Homer	GATTCAWTGAAT	1	-0.05844	1	93	0.0321	5650	0.0374
AT3G60490(AP2EREBP)/colamp-AT3G60490-DAP-Seq(GSE60143)/Homer	NNRCCGACANNNNNN	1e-05	-12.73	0	416	0.1234	12643.4	0.0992	AT5G25475(ABI3VP1)/col-AT5G25475-DAP-Seq(GSE60143)/Homer	RNNRNCAAGCADNDB	1	-0.05813	1	1224	0.4221	65960.6	0.4365
AR-halfsite(NR)/LNCaP-AR-ChIP-Seq(GSE27824)/Homer	CCAGGAACAG	1e-05	-12.7	0	2903	0.8609	106120	0.8323	EIN3(EIL)/col-EIN3-DAP-Seq(GSE60143)/Homer	ARATTCAATGWATYT	1	-0.05708	1	125	0.0431	7443.9	0.0493
RAV1(RAV)/colamp-RAV1-DAP-Seq(GSE60143)/Homer	TWWTTTCTGTTG	1e-05	-12.69	0	1040	0.3084	34829	0.2732	Gfi1b(Zf)/HPC7-Gfi1b-ChIP-Seq(GSE22178)/Homer	MAATCACTGC	1	-0.05657	1	811	0.2797	44270.1	0.293
DMRT1(DM)/Testis-DMRT1-ChIP-Seq(GSE64892)/Homer	TWGHWACAWTGTWDC	1e-05	-12.66	0	361	0.1071	10776	0.0845	SEP3(MADS)/Arabidoposis-Flower-Sep3-ChIP-Seq/Homer	CCAAAAAGGG	1	-0.05604	1	1176	0.4055	63472.2	0.42
MYB3R4(MYB)/col-MYB3R4-DAP-Seq(GSE60143)/Homer	AWWTAACCGTTR	1e-05	-12.65	0	256	0.0759	7260.7	0.0569	ZNF41(Zf)/HEK293-ZNF41.GFP-ChIP-Seq(GSE58341)/Homer	CCTCATGGTGYCYTWYTCCCTTGTG	1	-0.05438	1	22	0.0076	1565.9	0.0104
AT1G24250(Orphan)/col-AT1G24250-DAP-Seq(GSE60143)/Homer	KTDGTTGGTDGTTGG	1e-05	-12.65	0	466	0.1382	14376.2	0.1128	TGA9(bZIP)/colamp-TGA9-DAP-Seq(GSE60143)/Homer	VTGACGTC	1	-0.05428	1	957	0.33	51995.4	0.3441
ANAC092(NAC)/colamp-ANAC092-DAP-Seq(GSE60143)/Homer	WRCKTGWNNNWCAMG	1e-05	-12.6	0	512	0.1518	15980.5	0.1253	HDG7(HB)/col-HDG7-DAP-Seq(GSE60143)/Homer	WGCATTTAATGC	1	-0.05395	1	185	0.0638	10772.4	0.0713
MYB98(MYB)/col-MYB98-DAP-Seq(GSE60143)/Homer	NWDCCGTTAC	1e-05	-12.59	0	429	0.1272	13108.6	0.1028	EBNA1(EBV-virus)/Raji-EBNA1-ChIP-Seq(GSE30709)/Homer	GGYAGCAYDTGCTDCCCNNN	1	-0.05395	1	13	0.0045	1006.8	0.0067
ABF1/SacCer-Promoters/Homer	CGTRNAAARTGA	1e-05	-12.55	0	391	0.116	11811.2	0.0926	ANAC020(NAC)/col-ANAC020-DAP-Seq(GSE60143)/Homer	DVCKTGHNNNDCAAG	1	-0.0535	1	475	0.1638	26449.6	0.175
MYB88(MYB)/col-MYB88-DAP-Seq(GSE60143)/Homer	HNACGCTCCT	1e-05	-12.51	0	2096	0.6216	74403.1	0.5836	At1g78700(BZR)/col-At1g78700-DAP-Seq(GSE60143)/Homer	NNNNCACGTGNNNNN	1	-0.0527	1	278	0.0959	15852.7	0.1049
ZFP3(Zf)/HEK293-ZFP3.GFP-ChIP-Seq(GSE58341)/Homer	GGGTTTTGAAGGATGARTAGGAGTT	1e-05	-12.49	0	21	0.0062	242.8	0.0019	CUC3(NAC)/col-CUC3-DAP-Seq(GSE60143)/Homer	TRCKTGWNNNACAMG	1	-0.0522	1	233	0.0803	13409	0.0887
At4g28140(AP2EREBP)/colamp-At4g28140-DAP-Seq(GSE60143)/Homer	DCCACCGACCAW	1e-05	-12.48	0	574	0.1702	18166.9	0.1425	At2g44940(AP2EREBP)/colamp-At2g44940-DAP-Seq(GSE60143)/Homer	NYACCGACAHNNNNN	1	-0.05183	1	102	0.0352	6187.3	0.0409
SVP(MADS)/col-SVP-DAP-Seq(GSE60143)/Homer	ANTTWCCHAATTTGG	1e-05	-12.46	0	808	0.2396	26481.4	0.2077	VND6(NAC)/col-VND6-DAP-Seq(GSE60143)/Homer	DCTTNHTTTTYAMGY	1	-0.05131	1	844	0.291	46073.3	0.3049
MYB62(MYB)/colamp-MYB62-DAP-Seq(GSE60143)/Homer	NTACCTAACT	1e-05	-12.46	0	1623	0.4813	56460.6	0.4428	E2FA(E2FDP)/colamp-E2FA-DAP-Seq(GSE60143)/Homer	WWTGGCGCCAWWWNN	1	-0.05123	1	344	0.1186	19434.9	0.1286
Tcf12(bHLH)/GM12878-Tcf12-ChIP-Seq(GSE32465)/Homer	VCAGCTGYTG	1e-05	-12.44	0	1524	0.452	52754.6	0.4138	CEBP:AP1(bZIP)/ThioMac-CEBPb-ChIP-Seq(GSE21512)/Homer	DRTGTTGCAA	1	-0.05103	1	750	0.2586	41106.4	0.272
Mouse_Recombination_Hotspot(Zf)/Testis-DMC1-ChIP-Seq(GSE24438)/Homer	ACTYKNATTCGTGNTACTTC	1e-05	-12.42	0	127	0.0377	3153.3	0.0247	EBF1(EBF)/Near-E2A-ChIP-Seq(GSE21512)/Homer	GTCCCCWGGGGA	1	-0.0509	1	1217	0.4197	65682.2	0.4346
SPL14(SBP)/col-SPL14-DAP-Seq(GSE60143)/Homer	NNWHTGTACGGAHNH	1e-05	-12.37	0	236	0.07	6631.3	0.052	EBF2(EBF)/BrownAdipose-EBF2-ChIP-Seq(GSE97114)/Homer	NABTCCCWDGGGAVH	1	-0.05075	1	1093	0.3769	59186.7	0.3917
bHLH10(bHLH)/colamp-bHLH10-DAP-Seq(GSE60143)/Homer	YACCGACA	1e-05	-12.37	0	406	0.1204	12349.6	0.0969	GATA(Zf),IR4/iTreg-Gata3-ChIP-Seq(GSE20898)/Homer	NAGATWNBNATCTNN	1	-0.05059	1	65	0.0224	4099	0.0271
AT3G10580(MYBrelated)/colamp-AT3G10580-DAP-Seq(GSE60143)/Homer	TACCTAACWNHW	1e-05	-12.33	0	598	0.1773	19034.6	0.1493	WRKY17(WRKY)/colamp-WRKY17-DAP-Seq(GSE60143)/Homer	GCGTTGACTTTT	1	-0.04977	1	4	0.0014	406.2	0.0027
EHF(ETS)/LoVo-EHF-ChIP-Seq(GSE49402)/Homer	AVCAGGAAGT	1e-05	-12.32	0	1757	0.5211	61539.8	0.4827	RORa(NR)/Liver-Rora-ChIP-Seq(GSE101115)/Homer	AAWCTAGGTCARDNN	1	-0.04896	1	140	0.0483	8322.8	0.0551
Srebp1a(bHLH)/HepG2-Srebp1a-ChIP-Seq(GSE31477)/Homer	RTCACSCCAY	1e-05	-12.31	0	395	0.1171	11980.5	0.094	MYB92(MYB)/colamp-MYB92-DAP-Seq(GSE60143)/Homer	GGTAGGTR	1	-0.04829	1	854	0.2945	46638.6	0.3086
bHLH28(bHLH)/col-bHLH28-DAP-Seq(GSE60143)/Homer	NHHTGTACGGAH	1e-05	-12.27	0	349	0.1035	10417.1	0.0817	bHLH34(bHLH)/colamp-bHLH34-DAP-Seq(GSE60143)/Homer	HGWGRHWGACACGTG	1	-0.04818	1	256	0.0883	14693.8	0.0972
MYB113(MYB)/col-MYB113-DAP-Seq(GSE60143)/Homer	HNDAWTCMGTTAYWN	1e-05	-12.21	0	769	0.2281	25131.7	0.1971	AT5G47660(Trihelix)/colamp-AT5G47660-DAP-Seq(GSE60143)/Homer	AWTTTTACCG	1	-0.04793	1	1241	0.4279	66977.5	0.4432
SeqBias: CG bias	SSSSSSSSSS	1e-05	-12.19	0	3230	0.9579	119927	0.9406	VND3(NAC)/colamp-VND3-DAP-Seq(GSE60143)/Homer	TRCTTGWDNHWCAAG	1	-0.04792	1	533	0.1838	29606.4	0.1959
AT1G28160(AP2EREBP)/colamp-AT1G28160-DAP-Seq(GSE60143)/Homer	GGCGGCGG	1e-05	-12.18	0	1777	0.527	62327.3	0.4889	AT1G77200(AP2EREBP)/colamp-AT1G77200-DAP-Seq(GSE60143)/Homer	ACCGACAHWD	1	-0.04734	1	375	0.1293	21141.9	0.1399
Mef2a(MADS)/HL1-Mef2a.biotin-ChIP-Seq(GSE21529)/Homer	CYAAAAATAG	1e-05	-12.11	0	751	0.2227	24505.5	0.1922	At1g36060(AP2EREBP)/colamp-At1g36060-DAP-Seq(GSE60143)/Homer	NNWWKGTCGGTG	1	-0.04713	1	351	0.121	19849.5	0.1314
HLH-1(bHLH)/cElegans-Embryo-HLH1-ChIP-Seq(modEncode)/Homer	RACAGCTGTTBH	1e-05	-12.11	0	1109	0.3289	37471.3	0.2939	WRKY3(WRKY)/col-WRKY3-DAP-Seq(GSE60143)/Homer	NCKTTGACYDDN	1	-0.04707	1	468	0.1614	26139.7	0.173
Srebp2(bHLH)/HepG2-Srebp2-ChIP-Seq(GSE31477)/Homer	CGGTCACSCCAC	1e-05	-12.1	0	299	0.0887	8751.6	0.0686	AT1G49560(G2like)/colamp-AT1G49560-DAP-Seq(GSE60143)/Homer	GAWTCTNWDA	1	-0.04684	1	1326	0.4572	71434.9	0.4727
At5g66730(C2H2)/colamp-At5g66730-DAP-Seq(GSE60143)/Homer	TTTGTCKTTTTK	1e-05	-12.09	0	439	0.1302	13523.5	0.1061	At1g75490(AP2EREBP)/colamp-At1g75490-DAP-Seq(GSE60143)/Homer	CACCGMCT	1	-0.04671	1	992	0.3421	53932.2	0.3569
PRDM9(Zf)/Testis-DMC1-ChIP-Seq(GSE35498)/Homer	ADGGYAGYAGCATCT	1e-05	-12.08	0	726	0.2153	23619	0.1853	AP-2alpha(AP2)/Hela-AP2alpha-ChIP-Seq(GSE31477)/Homer	ATGCCCTGAGGC	1	-0.0467	1	938	0.3234	51089.2	0.3381
ESE1(AP2EREBP)/col-ESE1-DAP-Seq(GSE60143)/Homer	GGCGGCGG	1e-05	-12.07	0	1313	0.3894	44992	0.3529	Ptf1a(bHLH)/Panc1-Ptf1a-ChIP-Seq(GSE47459)/Homer	ACAGCTGTTN	1	-0.04655	1	2099	0.7238	111447	0.7375
Mef2c(MADS)/GM12878-Mef2c-ChIP-Seq(GSE32465)/Homer	DCYAAAAATAGM	1e-05	-12.01	0	788	0.2337	25849	0.2027	At4g32800(AP2EREBP)/colamp-At4g32800-DAP-Seq(GSE60143)/Homer	DYCACCGACAHWWWH	1	-0.04624	1	47	0.0162	3078.5	0.0204
PU.1(ETS)/ThioMac-PU.1-ChIP-Seq(GSE21512)/Homer	AGAGGAAGTG	1e-05	-12.01	0	796	0.2361	26136	0.205	Tcf12(bHLH)/GM12878-Tcf12-ChIP-Seq(GSE32465)/Homer	VCAGCTGYTG	1	-0.04606	1	1170	0.4034	63286.5	0.4188
RVE1(MYBrelated)/col-RVE1-DAP-Seq(GSE60143)/Homer	AAATATCT	1e-05	-11.98	0	771	0.2286	25245.7	0.198	Hoxc9(Homeobox)/Ainv15-Hoxc9-ChIP-Seq(GSE21812)/Homer	GGCCATAAATCA	1	-0.04539	1	525	0.181	29207.1	0.1933
EMB1789(C3H)/col-EMB1789-DAP-Seq(GSE60143)/Homer	TWTTTACCGYND	1e-05	-11.93	0	643	0.1907	20692.2	0.1623	ANAC083(NAC)/col-ANAC083-DAP-Seq(GSE60143)/Homer	CKTRWNNNWYAMGTA	1	-0.04445	1	550	0.1897	30553.6	0.2022
TINY(AP2EREBP)/col-TINY-DAP-Seq(GSE60143)/Homer	NNCACCGACA	1e-05	-11.93	0	377	0.1118	11415.7	0.0895	CBF3(AP2EREBP)/colamp-CBF3-DAP-Seq(GSE60143)/Homer	YNRCCGACATNN	1	-0.04442	1	228	0.0786	13197.3	0.0873
ATHB6(Homeobox)/Arabidopsis-HB6-ChIP-Seq(GSE80564)/Homer	CAATNATTBN	1e-05	-11.92	0	1037	0.3075	34879	0.2736	WRKY22(WRKY)/colamp-WRKY22-DAP-Seq(GSE60143)/Homer	WWAAAGTCAACK	1	-0.04433	1	465	0.1603	26008.8	0.1721
ABF1(bZIP)/Arabidopsis-ABF1-ChIP-Seq(GSE80564)/Homer	CACGTGGC	1e-05	-11.91	0	1235	0.3663	42146.5	0.3306	TRP2(MYBrelated)/colamp-TRP2-DAP-Seq(GSE60143)/Homer	TAAACCCT	1	-0.04428	1	193	0.0666	11280.5	0.0746
M1BP(Zf)/S2R+-M1BP-ChIP-Seq(GSE49842)/Homer	CAGTGTGACCGT	1e-05	-11.84	0	393	0.1165	11974.6	0.0939	HSF6(HSF)/col-HSF6-DAP-Seq(GSE60143)/Homer	TTYTAGAAGCTTCTA	1	-0.04426	1	229	0.079	13253.2	0.0877
MGP(C2H2)/colamp-MGP-DAP-Seq(GSE60143)/Homer	TTTTGTCGTTTW	1e-05	-11.81	0	388	0.1151	11807.6	0.0926	AT1G24250(Orphan)/col-AT1G24250-DAP-Seq(GSE60143)/Homer	KTDGTTGGTDGTTGG	1	-0.04406	1	281	0.0969	16088.1	0.1065
AT3G42860(zfGRF)/col-AT3G42860-DAP-Seq(GSE60143)/Homer	CGTTGACTTN	1e-05	-11.73	0	325	0.0964	9671.6	0.0759	MyoG(bHLH)/C2C12-MyoG-ChIP-Seq(GSE36024)/Homer	AACAGCTG	1	-0.04195	1	1189	0.41	64341.5	0.4258
CUC1(NAC)/col-CUC1-DAP-Seq(GSE60143)/Homer	TACTTGTNNNACAAG	1e-05	-11.66	0	532	0.1578	16824.7	0.132	MYB83(MYB)/colamp-MYB83-DAP-Seq(GSE60143)/Homer	CACCAACCWH	1	-0.04152	1	1358	0.4683	73182.5	0.4843
FAR1(FAR1)/col-FAR1-DAP-Seq(GSE60143)/Homer	TKNNNYYCACGCGCY	1e-05	-11.6	0	359	0.1065	10843.8	0.0851	ANAC096(NAC)/colamp-ANAC096-DAP-Seq(GSE60143)/Homer	TACTTGWNNNWCAAG	1	-0.0415	1	525	0.181	29253.6	0.1936
ABI5(bZIP)/col-ABI5-DAP-Seq(GSE60143)/Homer	GCCACGTG	1e-05	-11.6	0	650	0.1928	20998.2	0.1647	CEJ1(AP2EREBP)/col-CEJ1-DAP-Seq(GSE60143)/Homer	WWTGTCGGTG	1	-0.04135	1	507	0.1748	28293	0.1872
ELF1(ETS)/Jurkat-ELF1-ChIP-Seq(SRA014231)/Homer	AVCCGGAAGT	1e-05	-11.53	0	997	0.2957	33503.1	0.2628	At4g36780(BZR)/col-At4g36780-DAP-Seq(GSE60143)/Homer	NNNNNNCACGTGNNN	1	-0.04098	1	273	0.0941	15682.4	0.1038
Brachyury(T-box)/Mesoendoderm-Brachyury-ChIP-exo(GSE54963)/Homer	ANTTMRCASBNNNGTGYKAAN	0.0001	-11.49	0	426	0.1263	13160.1	0.1032	TSO1(CPP)/col-TSO1-DAP-Seq(GSE60143)/Homer	RAATTTRAAW	1	-0.04018	1	151	0.0521	8993.3	0.0595
bZIP18(bZIP)/colamp-bZIP18-DAP-Seq(GSE60143)/Homer	KGMCAGCTND	0.0001	-11.47	0	3197	0.9481	118574	0.93	TATA-box/Drosophila-Promoters/Homer	CTATAAAAGCSV	1	-0.0398	1	59	0.0203	3805.9	0.0252
NeuroD1(bHLH)/Islet-NeuroD1-ChIP-Seq(GSE30298)/Homer	GCCATCTGTT	0.0001	-11.43	0	1254	0.3719	42955	0.3369	MYB3R1(MYB)/col-MYB3R1-DAP-Seq(GSE60143)/Homer	WWDTDACCGTTR	1	-0.03896	1	195	0.0672	11435	0.0757
Foxo3(Forkhead)/U2OS-Foxo3-ChIP-Seq(E-MTAB-2701)/Homer	DGTAAACA	0.0001	-11.42	0	1026	0.3043	34584.6	0.2713	ANAC028(NAC)/col-ANAC028-DAP-Seq(GSE60143)/Homer	WRCTTGNNNNNCAAG	1	-0.03893	1	563	0.1941	31316.3	0.2072
At4g01280(MYBrelated)/colamp-At4g01280-DAP-Seq(GSE60143)/Homer	AAATATCT	0.0001	-11.4	0	806	0.239	26614.8	0.2087	HIF-1b(HLH)/T47D-HIF1b-ChIP-Seq(GSE59937)/Homer	RTACGTGC	1	-0.03841	1	935	0.3224	51050.1	0.3378
GBF3(bZIP)/Arabidopsis-GBF3-ChIP-Seq(GSE80564)/Homer	TGCCACGTSAYC	0.0001	-11.39	0	592	0.1756	18980.1	0.1489	SeqBias: C/A-bias	MMMMMMMMMM	1	-0.03838	1	2900	1	151116	1
DREB26(AP2EREBP)/col-DREB26-DAP-Seq(GSE60143)/Homer	CCACCGACAH	0.0001	-11.38	0	456	0.1352	14216.8	0.1115	SeqBias: GCW-triplet	GCWGCWGCWGCW	1	-0.03838	1	2900	1	151116	1
GAGA-repeat/SacCer-Promoters/Homer	CTYTCTYTCTCTCTC	0.0001	-11.32	0	3079	0.9131	113598	0.891	Knotted(Homeobox)/Corn-KN1-ChIP-Seq(GSE39161)/Homer	GAYGNGACRGGN	1	-0.03803	1	1235	0.4259	66811.6	0.4421
Pho2(bHLH)/Yeast-Pho2-ChIP-Seq(GSE29506)/Homer	CCCACGTGCT	0.0001	-11.31	0	746	0.2212	24476.9	0.192	HIC1(Zf)/Treg-ZBTB29-ChIP-Seq(GSE99889)/Homer	TGCCAGCB	1	-0.03725	1	1842	0.6352	98362.7	0.6509
AP-2gamma(AP2)/MCF7-TFAP2C-ChIP-Seq(GSE21234)/Homer	SCCTSAGGSCAW	0.0001	-11.28	0	1723	0.511	60507.8	0.4746	THRb(NR)/HepG2-THRb.Flag-ChIP-Seq(Encode)/Homer	GGTCACCTGAGGTCA	1	-0.03707	1	719	0.2479	39646.9	0.2624
Pbx3(Homeobox)/GM12878-PBX3-ChIP-Seq(GSE32465)/Homer	SCTGTCAMTCAN	0.0001	-11.28	0	410	0.1216	12638.3	0.0991	Pax7(Paired,Homeobox),long/Myoblast-Pax7-ChIP-Seq(GSE25064)/Homer	TAATCHGATTAC	1	-0.03636	1	23	0.0079	1683.2	0.0111
CUC2(NAC)/colamp-CUC2-DAP-Seq(GSE60143)/Homer	TRCKTGTNNNWCAMG	0.0001	-11.23	0	413	0.1225	12748.2	0.1	DEAR2(AP2EREBP)/colamp-DEAR2-DAP-Seq(GSE60143)/Homer	HCACCGACAWHD	1	-0.03625	1	543	0.1872	30284.3	0.2004
KLF6(Zf)/PDAC-KLF6-ChIP-Seq(GSE64557)/Homer	MKGGGYGTGGCC	0.0001	-11.22	0	1662	0.4929	58223.7	0.4567	Zfp57(Zf)/H1-ZFP57.HA-ChIP-Seq(GSE115387)/Homer	NANTGCSGCA	1	-0.03525	1	299	0.1031	17156.9	0.1135
ATHB15(HB)/col-ATHB15-DAP-Seq(GSE60143)/Homer	GYAATSATTA	0.0001	-11.17	0	479	0.1421	15048.8	0.118	AT4G00250(GeBP)/col-AT4G00250-DAP-Seq(GSE60143)/Homer	WDTGGATAAKRT	1	-0.03516	1	532	0.1834	29711.2	0.1966
n-Myc(bHLH)/mES-nMyc-ChIP-Seq(GSE11431)/Homer	VRCCACGTGG	0.0001	-11.16	0	1044	0.3096	35299.1	0.2769	EMB1789(C3H)/col-EMB1789-DAP-Seq(GSE60143)/Homer	TWTTTACCGYND	1	-0.03479	1	373	0.1286	21171.2	0.1401
GATA4(C2C2gata)/col-GATA4-DAP-Seq(GSE60143)/Homer	DDWTYAGATCTR	0.0001	-11.15	0	966	0.2865	32456.6	0.2546	GT3a(Trihelix)/col-GT3a-DAP-Seq(GSE60143)/Homer	WNACACGTGTYWWAW	1	-0.03478	1	148	0.051	8870.5	0.0587
Foxf1(Forkhead)/Lung-Foxf1-ChIP-Seq(GSE77951)/Homer	WWATRTAAACAN	0.0001	-11.12	0	1252	0.3713	42954.4	0.3369	MYB56(MYB)/colamp-MYB56-DAP-Seq(GSE60143)/Homer	HTAACGRMHY	1	-0.03444	1	696	0.24	38465.1	0.2545
ERG(ETS)/VCaP-ERG-ChIP-Seq(GSE14097)/Homer	ACAGGAAGTG	0.0001	-11.11	0	2039	0.6047	72554.5	0.5691	At5g29000(G2like)/col-At5g29000-DAP-Seq(GSE60143)/Homer	RGAATATTCYHH	1	-0.03412	1	242	0.0834	14060.6	0.093
Max(bHLH)/K562-Max-ChIP-Seq(GSE31477)/Homer	RCCACGTGGYYN	0.0001	-11.03	0	946	0.2805	31755.2	0.2491	MYB4(MYB)/col200-MYB4-DAP-Seq(GSE60143)/Homer	WAGKTAGGTARR	1	-0.03411	1	550	0.1897	30690	0.2031
ZBTB18(Zf)/HEK293-ZBTB18.GFP-ChIP-Seq(GSE58341)/Homer	AACATCTGGA	0.0001	-10.95	0	812	0.2408	26919.9	0.2111	DDF1(AP2EREBP)/col-DDF1-DAP-Seq(GSE60143)/Homer	GCCGACAT	1	-0.03392	1	197	0.0679	11591.5	0.0767
At5g04390(C2H2)/col200-At5g04390-DAP-Seq(GSE60143)/Homer	AGTGANDN	0.0001	-10.93	0	3248	0.9632	120870	0.948	Tbx20(T-box)/Heart-Tbx20-ChIP-Seq(GSE29636)/Homer	GGTGYTGACAGS	1	-0.03317	1	247	0.0852	14344.2	0.0949
Pax7(Paired,Homeobox)/Myoblast-Pax7-ChIP-Seq(GSE25064)/Homer	TAATCAATTA	0.0001	-10.91	0	178	0.0528	4882.1	0.0383	CUC2(NAC)/colamp-CUC2-DAP-Seq(GSE60143)/Homer	TRCKTGTNNNWCAMG	1	-0.0328	1	219	0.0755	12813.8	0.0848
ZNF189(Zf)/HEK293-ZNF189.GFP-ChIP-Seq(GSE58341)/Homer	TGGAACAGMA	0.0001	-10.86	0	1244	0.3689	42719.8	0.3351	At3g12730(G2like)/colamp-At3g12730-DAP-Seq(GSE60143)/Homer	AAGATTCT	1	-0.03259	1	1370	0.4724	73960.9	0.4894
AT5G22990(C2H2)/col-AT5G22990-DAP-Seq(GSE60143)/Homer	WCGAHDTCGWHN	0.0001	-10.85	0	167	0.0495	4533.3	0.0356	ANAC092(NAC)/colamp-ANAC092-DAP-Seq(GSE60143)/Homer	WRCKTGWNNNWCAMG	1	-0.03231	1	284	0.0979	16374.3	0.1084
FoxD3(forkhead)/ZebrafishEmbryo-Foxd3.biotin-ChIP-seq(GSE106676)/Homer	TGTTTAYTTAGC	0.0001	-10.83	0	1190	0.3529	40734	0.3195	ATHB53(HB)/col-ATHB53-DAP-Seq(GSE60143)/Homer	CAATAATT	1	-0.03187	1	495	0.1707	27777.6	0.1838
SeqBias: CG-repeat	CGCGCGCGCG	0.0001	-10.82	0	1596	0.4733	55842.4	0.438	TINY(AP2EREBP)/col-TINY-DAP-Seq(GSE60143)/Homer	NNCACCGACA	1	-0.03094	1	120	0.0414	7338	0.0486
STAT4(Stat)/CD4-Stat4-ChIP-Seq(GSE22104)/Homer	NYTTCCWGGAAR	0.0001	-10.78	0	1363	0.4042	47148.8	0.3698	PABPC1(?)/MEL-PABC1-CLIP-Seq(GSE69755)/Homer	HAATAAAGNN	1	-0.03071	1	1553	0.5355	83521	0.5527
Dorsal(RHD)/Embryo-dl-ChIP-Seq(GSE65441)/Homer	GGGAAAAMCCCG	0.0001	-10.78	0	425	0.126	13230.9	0.1038	AT3G12130(C3H)/colamp-AT3G12130-DAP-Seq(GSE60143)/Homer	TMACTTTTTV	1	-0.03061	1	1922	0.6628	102598	0.6789
Smad3(MAD)/NPC-Smad3-ChIP-Seq(GSE36673)/Homer	TWGTCTGV	0.0001	-10.77	0	2619	0.7767	95144.5	0.7462	SPL11(SBP)/col100-SPL11-DAP-Seq(GSE60143)/Homer	YTGTACTTBH	1	-0.03054	1	556	0.1917	31065.8	0.2056
Sp1(Zf)/Promoter/Homer	GGCCCCGCCCCC	0.0001	-10.61	0	904	0.2681	30318.3	0.2378	bHLH10(bHLH)/colamp-bHLH10-DAP-Seq(GSE60143)/Homer	YACCGACA	1	-0.03023	1	133	0.0459	8073.3	0.0534
At4g31060(AP2EREBP)/colamp-At4g31060-DAP-Seq(GSE60143)/Homer	CACCGACAAW	0.0001	-10.53	0	528	0.1566	16871.5	0.1323	Sp1(Zf)/Promoter/Homer	GGCCCCGCCCCC	1	-0.02995	1	248	0.0855	14436.7	0.0955
At4g32800(AP2EREBP)/colamp-At4g32800-DAP-Seq(GSE60143)/Homer	DYCACCGACAHWWWH	0.0001	-10.52	0	170	0.0504	4659.9	0.0365	MYB40(MYB)/col-MYB40-DAP-Seq(GSE60143)/Homer	TGGTAGGTRARA	1	-0.02992	1	299	0.1031	17221	0.114
At1g25550(G2like)/colamp-At1g25550-DAP-Seq(GSE60143)/Homer	NAGATTCY	0.0001	-10.49	0	1505	0.4463	52515.2	0.4119	At4g18890(BZR)/col-At4g18890-DAP-Seq(GSE60143)/Homer	NDBRCACGTGYR	1	-0.02982	1	154	0.0531	9250.4	0.0612
Klf9(Zf)/GBM-Klf9-ChIP-Seq(GSE62211)/Homer	GCCACRCCCACY	0.0001	-10.41	0	909	0.2696	30544.8	0.2396	ANL2(HB)/col-ANL2-DAP-Seq(GSE60143)/Homer	CATTAATTGC	1	-0.02981	1	546	0.1883	30542.5	0.2021
TRP2(MYBrelated)/colamp-TRP2-DAP-Seq(GSE60143)/Homer	TAAACCCT	0.0001	-10.4	0	324	0.0961	9808.5	0.0769	CDF3(C2C2dof)/colamp-CDF3-DAP-Seq(GSE60143)/Homer	AAAAGTRM	1	-0.02955	1	1569	0.541	84375	0.5583
Ap4(bHLH)/AML-Tfap4-ChIP-Seq(GSE45738)/Homer	NAHCAGCTGD	0.0001	-10.33	0.0001	1705	0.5056	60069.4	0.4711	HIF2a(bHLH)/785_O-HIF2a-ChIP-Seq(GSE34871)/Homer	GCACGTACCC	1	-0.02944	1	327	0.1128	18750.2	0.1241
ANAC075(NAC)/col-ANAC075-DAP-Seq(GSE60143)/Homer	CTTSWWNWWSAAGYT	0.0001	-10.3	0.0001	430	0.1275	13477.5	0.1057	GATA(Zf),IR3/iTreg-Gata3-ChIP-Seq(GSE20898)/Homer	NNNNNBAGATAWYATCTVHN	1	-0.02942	1	145	0.05	8752.6	0.0579
KLF5(Zf)/LoVo-KLF5-ChIP-Seq(GSE49402)/Homer	DGGGYGKGGC	0.0001	-10.29	0.0001	1819	0.5394	64388	0.505	MYB61(MYB)/colamp-MYB61-DAP-Seq(GSE60143)/Homer	HCYACCTACC	1	-0.02923	1	1202	0.4145	65245.9	0.4318
ARF16(ARF)/col-ARF16-DAP-Seq(GSE60143)/Homer	ATTTTACGAT	0.0001	-10.28	0.0001	244	0.0724	7119.8	0.0558	ABR1(AP2EREBP)/colamp-ABR1-DAP-Seq(GSE60143)/Homer	AAATGGCGGCGG	1	-0.02901	1	524	0.1807	29377.3	0.1944
AS2(LOBAS2)/col-AS2-DAP-Seq(GSE60143)/Homer	CCGDAAWWHMCGSCG	0.0001	-10.23	0.0001	280	0.083	8336.6	0.0654	HOXA9(Homeobox)/HSC-Hoxa9-ChIP-Seq(GSE33509)/Homer	GGCCATAAATCA	1	-0.02846	1	670	0.231	37185	0.2461
FOXK2(Forkhead)/U2OS-FOXK2-ChIP-Seq(E-MTAB-2204)/Homer	SCHTGTTTACAT	0.0001	-10.19	0.0001	923	0.2737	31101.8	0.2439	bZIP69(bZIP)/col-bZIP69-DAP-Seq(GSE60143)/Homer	GACAGCTGKCAW	1	-0.02816	1	139	0.0479	8430	0.0558
WRKY30(WRKY)/colamp-WRKY30-DAP-Seq(GSE60143)/Homer	CGTTGACTTN	0.0001	-10.19	0.0001	346	0.1026	10590.3	0.0831	ZFP3(Zf)/HEK293-ZFP3.GFP-ChIP-Seq(GSE58341)/Homer	GGGTTTTGAAGGATGARTAGGAGTT	1	-0.02813	1	3	0.001	369	0.0024
Oct11(POU,Homeobox)/NCIH1048-POU2F3-ChIP-seq(GSE115123)/Homer	GATTTGCATA	0.0001	-10.16	0.0001	554	0.1643	17852.3	0.14	HDG1(Homeobox)/col100-HDG1-DAP-Seq(GSE60143)/Homer	DDYAATTAATGH	1	-0.02774	1	557	0.1921	31166.5	0.2062
SF1(NR)/H295R-Nr5a1-ChIP-Seq(GSE44220)/Homer	CAAGGHCANV	0.0001	-10.12	0.0001	665	0.1972	21807.6	0.171	IDD4(C2H2)/col-IDD4-DAP-Seq(GSE60143)/Homer	TTTGTCTTTWTB	1	-0.02762	1	935	0.3224	51243.5	0.3391
ANAC011(NAC)/col-ANAC011-DAP-Seq(GSE60143)/Homer	TDCTTGYRNNDCAAG	0.0001	-10.07	0.0001	460	0.1364	14561.3	0.1142	BBX31(Orphan)/col-BBX31-DAP-Seq(GSE60143)/Homer	NAAAAAGTDA	1	-0.02705	1	1476	0.509	79595.9	0.5267
AT5G59990(C2C2COlike)/colamp-AT5G59990-DAP-Seq(GSE60143)/Homer	TCTCAACCGTTCATT	0.0001	-9.995	0.0001	49	0.0145	995.3	0.0078	PQM-1(?)/cElegans-L3-ChIP-Seq(modEncode)/Homer	ACTGATAAGA	1	-0.02654	1	328	0.1131	18846.3	0.1247
GATA12(C2C2gata)/col-GATA12-DAP-Seq(GSE60143)/Homer	YAGATCTRAW	0.0001	-9.961	0.0001	746	0.2212	24744.6	0.1941	ERF10(AP2EREBP)/col-ERF10-DAP-Seq(GSE60143)/Homer	RTGGCGGCGG	1	-0.02644	1	385	0.1328	21939	0.1452
ETS(ETS)/Promoter/Homer	AACCGGAAGT	0.0001	-9.938	0.0001	648	0.1922	21235.7	0.1666	Znf263(Zf)/K562-Znf263-ChIP-Seq(GSE31477)/Homer	CVGTSCTCCC	1	-0.02641	1	1685	0.581	90454.5	0.5986
HAT1(Homeobox)/col-HAT1-DAP-Seq(GSE60143)/Homer	SCAATCATTGNN	0.0001	-9.894	0.0001	273	0.081	8141.3	0.0639	RLR1?/SacCer-Promoters/Homer	WTTTTCYYTTTT	1	-0.02609	1	889	0.3066	48846.1	0.3232
GLIS3(Zf)/Thyroid-Glis3.GFP-ChIP-Seq(GSE103297)/Homer	CTCCCTGGGAGGCCN	0.0001	-9.89	0.0001	2113	0.6266	75701.9	0.5938	At4g28140(AP2EREBP)/colamp-At4g28140-DAP-Seq(GSE60143)/Homer	DCCACCGACCAW	1	-0.0255	1	163	0.0562	9798.9	0.0648
ERE(NR),IR3/MCF7-ERa-ChIP-Seq(Unpublished)/Homer	VAGGTCACNSTGACC	0.0001	-9.848	0.0001	420	0.1246	13200.5	0.1035	ANAC005(NAC)/col-ANAC005-DAP-Seq(GSE60143)/Homer	WVCTTVTWNHABAAG	1	-0.02512	1	438	0.151	24822.3	0.1643
At4g36780(BZR)/col-At4g36780-DAP-Seq(GSE60143)/Homer	NNNNNNCACGTGNNN	0.0001	-9.846	0.0001	499	0.148	15967.1	0.1252	AT5G61620(MYBrelated)/colamp-AT5G61620-DAP-Seq(GSE60143)/Homer	CTTATCCA	1	-0.025	1	1213	0.4183	65914.6	0.4362
PIF7(bHLH)/col-PIF7-DAP-Seq(GSE60143)/Homer	CCACGTGGNH	0.0001	-9.838	0.0001	372	0.1103	11536.3	0.0905	Adof1(C2C2dof)/col-Adof1-DAP-Seq(GSE60143)/Homer	NRWAAAGYDV	1	-0.02497	1	2060	0.7103	109789	0.7265
Pknox1(Homeobox)/ES-Prep1-ChIP-Seq(GSE63282)/Homer	SCTGTCAVTCAV	0.0001	-9.799	0.0001	404	0.1198	12651.7	0.0992	Nanog(Homeobox)/mES-Nanog-ChIP-Seq(GSE11724)/Homer	RGCCATTAAC	1	-0.0247	1	2451	0.8452	129642	0.8579
STAT6(Stat)/Macrophage-Stat6-ChIP-Seq(GSE38377)/Homer	TTCCKNAGAA	0.0001	-9.757	0.0001	853	0.253	28654.1	0.2247	IDD2(C2H2)/colamp-IDD2-DAP-Seq(GSE60143)/Homer	HAVAAAAMGACAAAA	1	-0.02406	1	129	0.0445	7911.4	0.0524
KLF1(Zf)/HUDEP2-KLF1-CutnRun(GSE136251)/Homer	VDGGGYGGGGCY	0.0001	-9.733	0.0001	1541	0.457	54059	0.424	MYB3R5(MYB)/col-MYB3R5-DAP-Seq(GSE60143)/Homer	THYAACGGTHAWAWT	1	-0.02399	1	43	0.0148	2960.6	0.0196
NFkB-p65(RHD)/GM12787-p65-ChIP-Seq(GSE19485)/Homer	WGGGGATTTCCC	0.0001	-9.727	0.0001	905	0.2684	30550.2	0.2396	At3g04030(G2like)/col-At3g04030-DAP-Seq(GSE60143)/Homer	DRGAATCT	1	-0.02393	1	979	0.3376	53645.4	0.355
ETV1(ETS)/GIST48-ETV1-ChIP-Seq(GSE22441)/Homer	AACCGGAAGT	0.0001	-9.671	0.0001	1848	0.548	65653	0.5149	ZNF16(Zf)/HEK293-ZNF16.GFP-ChIP-Seq(GSE58341)/Homer	MACCTTCYATGGCTCCCTAKTGCCY	1	-0.02384	1	9	0.0031	826.9	0.0055
Bcl6(Zf)/Liver-Bcl6-ChIP-Seq(GSE31578)/Homer	NNNCTTTCCAGGAAA	0.0001	-9.65	0.0001	1777	0.527	62968.3	0.4939	REM19(REM)/colamp-REM19-DAP-Seq(GSE60143)/Homer	AAAAAAAA	1	-0.02382	1	918	0.3166	50429.6	0.3337
TEAD4(TEA)/Tropoblast-Tead4-ChIP-Seq(GSE37350)/Homer	CCWGGAATGY	0.0001	-9.649	0.0001	1465	0.4345	51237.9	0.4019	Unknown3/Arabidopsis-Promoters/Homer	AYTAAACCGG	1	-0.02379	1	119	0.041	7350.4	0.0486
bZIP16(bZIP)/colamp-bZIP16-DAP-Seq(GSE60143)/Homer	TGCCACGTGD	0.0001	-9.644	0.0001	425	0.126	13407.6	0.1052	SUT1?/SacCer-Promoters/Homer	CCCCGCGC	1	-0.02338	1	2571	0.8866	135662	0.8977
ZNF341(Zf)/EBV-ZNF341-ChIP-Seq(GSE113194)/Homer	GGAACAGCCG	0.0001	-9.63	0.0001	1128	0.3345	38738.9	0.3038	DREB19(AP2EREBP)/colamp-DREB19-DAP-Seq(GSE60143)/Homer	AATGTCGGTK	1	-0.02322	1	282	0.0972	16390.8	0.1085
Pho4(bHLH)/Yeast-Pho4-ChIP-Seq(GSE29506)/Homer	AAGCACGTGBGD	0.0001	-9.608	0.0001	395	0.1171	12369	0.097	Egr1(Zf)/K562-Egr1-ChIP-Seq(GSE32465)/Homer	TGCGTGGGYG	1	-0.023	1	675	0.2328	37560	0.2485
bZIP48(bZIP)/colamp-bZIP48-DAP-Seq(GSE60143)/Homer	DDWWKVTSACGTGGC	0.0001	-9.476	0.0001	488	0.1447	15644.5	0.1227	RKD2(RWPRK)/colamp-RKD2-DAP-Seq(GSE60143)/Homer	GACKTTTCRDCTTCC	1	-0.02298	1	677	0.2334	37668	0.2493
CUC3(NAC)/col-CUC3-DAP-Seq(GSE60143)/Homer	TRCKTGWNNNACAMG	0.0001	-9.453	0.0001	414	0.1228	13054.8	0.1024	AT3G60490(AP2EREBP)/colamp-AT3G60490-DAP-Seq(GSE60143)/Homer	NNRCCGACANNNNNN	1	-0.02264	1	131	0.0452	8040.4	0.0532
At1g68670(G2like)/colamp-At1g68670-DAP-Seq(GSE60143)/Homer	WNWWHNRAAGATTCT	0.0001	-9.453	0.0001	764	0.2266	25500.1	0.2	BIM2(bHLH)/col-BIM2-DAP-Seq(GSE60143)/Homer	NNNNCACGTGNN	1	-0.02244	1	830	0.2862	45807.9	0.3031
At2g03500(G2like)/col-At2g03500-DAP-Seq(GSE60143)/Homer	WWAGAATATTCT	0.0001	-9.444	0.0001	345	0.1023	10662	0.0836	SOL1(CPP)/colamp-SOL1-DAP-Seq(GSE60143)/Homer	ATTTAAATHN	1	-0.02213	1	1290	0.4448	70014.5	0.4633
AT3G10113(MYBrelated)/col-AT3G10113-DAP-Seq(GSE60143)/Homer	WNAAATATCWWN	0.0001	-9.425	0.0001	640	0.1898	21050.2	0.1651	WRKY18(WRKY)/col-WRKY18-DAP-Seq(GSE60143)/Homer	NNNTTGACYWNNNNN	1	-0.02204	1	1217	0.4197	66197.5	0.4381
FRS9(ND)/col-FRS9-DAP-Seq(GSE60143)/Homer	RGAGAGAGAAAG	0.0001	-9.424	0.0001	622	0.1845	20407.6	0.1601	At1g74840(MYBrelated)/col100-At1g74840-DAP-Seq(GSE60143)/Homer	YHTTATCCAWWT	1	-0.02152	1	683	0.2355	38020.9	0.2516
Unknown1(NR/Ini-like)/Drosophila-Promoters/Homer	MYGGTCACACTG	0.0001	-9.339	0.0001	323	0.0958	9920.7	0.0778	Nkx3.1(Homeobox)/LNCaP-Nkx3.1-ChIP-Seq(GSE28264)/Homer	AAGCACTTAA	1	-0.02026	1	1897	0.6541	101539	0.6719
MYB40(MYB)/col-MYB40-DAP-Seq(GSE60143)/Homer	TGGTAGGTRARA	0.0001	-9.325	0.0001	490	0.1453	15741.9	0.1235	HOXA1(Homeobox)/mES-Hoxa1-ChIP-Seq(SRP084292)/Homer	TGATKGATGR	1	-0.02022	1	248	0.0855	14575.3	0.0965
TATA-box/Drosophila-Promoters/Homer	CTATAAAAGCSV	0.0001	-9.32	0.0001	134	0.0397	3609.7	0.0283	Pax7(Paired,Homeobox)/Myoblast-Pax7-ChIP-Seq(GSE25064)/Homer	TAATCAATTA	1	-0.02018	1	83	0.0286	5336.9	0.0353
STZ(C2H2)/colamp-STZ-DAP-Seq(GSE60143)/Homer	HNBTCACT	0.001	-9.201	0.0001	3248	0.9632	121081	0.9497	E2F4(E2F)/K562-E2F4-ChIP-Seq(GSE31477)/Homer	GGCGGGAAAH	1	-0.01992	1	350	0.1207	20156.1	0.1334
AT4G37180(G2like)/col-AT4G37180-DAP-Seq(GSE60143)/Homer	AGAATCTTNN	0.001	-9.122	0.0002	1604	0.4757	56589.9	0.4439	TR4(NR),DR1/Hela-TR4-ChIP-Seq(GSE24685)/Homer	GAGGTCAAAGGTCA	1	-0.0198	1	111	0.0383	6943.9	0.046
SCL(bHLH)/HPC7-Scl-ChIP-Seq(GSE13511)/Homer	AVCAGCTG	0.001	-9.104	0.0002	3081	0.9137	114050	0.8945	AT1G69570(C2C2dof)/col-AT1G69570-DAP-Seq(GSE60143)/Homer	WAAAAGTGHH	1	-0.01969	1	1195	0.4121	65109.1	0.4309
AIL7(AP2EREBP)/colamp-AIL7-DAP-Seq(GSE60143)/Homer	KCACRAWTYYCGAGG	0.001	-9.071	0.0002	733	0.2174	24464.4	0.1919	ANAC053(NAC)/colamp-ANAC053-DAP-Seq(GSE60143)/Homer	TDCTTGNNNNNCAAG	1	-0.01965	1	405	0.1397	23145.5	0.1532
At5g29000(G2like)/col-At5g29000-DAP-Seq(GSE60143)/Homer	RGAATATTCYHH	0.001	-9.068	0.0002	393	0.1165	12384.5	0.0971	Bcl11a(Zf)/HSPC-BCL11A-ChIP-Seq(GSE104676)/Homer	TYTGACCASWRG	1	-0.0192	1	863	0.2976	47638.6	0.3152
Unknown1/Arabidopsis-Promoters/Homer	RGGGTAWWWTHGTAA	0.001	-9.067	0.0002	167	0.0495	4701.2	0.0369	SeqBias: G/A bias	RRRRRRRRRR	1	-0.01919	1	2900	1	151117	1
PHV(HB)/col-PHV-DAP-Seq(GSE60143)/Homer	RTAATSATTA	0.001	-9.06	0.0002	546	0.1619	17771.7	0.1394	Ik-1	NHTTGGGAATRCC	1	-0.01919	1	2900	1	151117	1
Rfx6(HTH)/Min6b1-Rfx6.HA-ChIP-Seq(GSE62844)/Homer	TGTTKCCTAGCAACM	0.001	-8.969	0.0002	1584	0.4698	55880.9	0.4383	ATHB6(Homeobox)/col-ATHB6-DAP-Seq(GSE60143)/Homer	AATGATTG	1	-0.01913	1	1068	0.3683	58457.2	0.3868
ATHB20(Homeobox)/colamp-ATHB20-DAP-Seq(GSE60143)/Homer	CAATHATT	0.001	-8.918	0.0002	639	0.1895	21117.1	0.1656	GATA6(C2C2gata)/col200-GATA6-DAP-Seq(GSE60143)/Homer	TAGATCTARAHH	1	-0.01911	1	106	0.0366	6667.2	0.0441
ELF5(ETS)/T47D-ELF5-ChIP-Seq(GSE30407)/Homer	ACVAGGAAGT	0.001	-8.906	0.0002	1134	0.3363	39142.4	0.307	MYB51(MYB)/col-MYB51-DAP-Seq(GSE60143)/Homer	GGTAGGTG	1	-0.01895	1	709	0.2445	39470	0.2612
DMRT6(DM)/Testis-DMRT6-ChIP-Seq(GSE60440)/Homer	YDGHTACAWTGTADC	0.001	-8.695	0.0002	281	0.0833	8571.3	0.0672	Rfx6(HTH)/Min6b1-Rfx6.HA-ChIP-Seq(GSE62844)/Homer	TGTTKCCTAGCAACM	1	-0.01886	1	1154	0.3979	62984	0.4168
AT2G31460(REMB3)/col-AT2G31460-DAP-Seq(GSE60143)/Homer	WNWARWDGAAATGAT	0.001	-8.68	0.0002	567	0.1681	18592.9	0.1458	bHLH130(bHLH)/col-bHLH130-DAP-Seq(GSE60143)/Homer	GCAACTTG	1	-0.0188	1	665	0.2293	37128	0.2457
Oct2(POU,Homeobox)/Bcell-Oct2-ChIP-Seq(GSE21512)/Homer	ATATGCAAAT	0.001	-8.606	0.0003	499	0.148	16190.5	0.127	ASHR1(ND)/col-ASHR1-DAP-Seq(GSE60143)/Homer	NTGGTGAN	1	-0.01861	1	1213	0.4183	66084.4	0.4373
Pax7(Paired,Homeobox),long/Myoblast-Pax7-ChIP-Seq(GSE25064)/Homer	TAATCHGATTAC	0.001	-8.599	0.0003	67	0.0199	1581.1	0.0124	Pitx1(Homeobox)/Chicken-Pitx1-ChIP-Seq(GSE38910)/Homer	TAATCCCN	1	-0.01855	1	2491	0.859	131759	0.8719
At1g78700(BZR)/col-At1g78700-DAP-Seq(GSE60143)/Homer	NNNNCACGTGNNNNN	0.001	-8.576	0.0003	500	0.1483	16231.3	0.1273	MGP(C2H2)/colamp-MGP-DAP-Seq(GSE60143)/Homer	TTTTGTCGTTTW	1	-0.01802	1	222	0.0766	13180.4	0.0872
Egr2(Zf)/Thymocytes-Egr2-ChIP-Seq(GSE34254)/Homer	NGCGTGGGCGGR	0.001	-8.527	0.0003	544	0.1613	17803.9	0.1396	MYB49(MYB)/col-MYB49-DAP-Seq(GSE60143)/Homer	ARKTAGGTRR	1	-0.01781	1	861	0.2969	47572	0.3148
BPC6(BBRBPC)/col-BPC6-DAP-Seq(GSE60143)/Homer	YTYTCTCTCTCTCTA	0.001	-8.455	0.0003	143	0.0424	3978.7	0.0312	SPL9(SBP)/colamp-SPL9-DAP-Seq(GSE60143)/Homer	BTGTACTT	1	-0.01762	1	1504	0.5186	81299.2	0.538
FOXP1(Forkhead)/H9-FOXP1-ChIP-Seq(GSE31006)/Homer	NYYTGTTTACHN	0.001	-8.417	0.0003	656	0.1945	21833.8	0.1712	bHLH80(bHLH)/col-bHLH80-DAP-Seq(GSE60143)/Homer	NNNNDCAASTTGHNN	1	-0.01737	1	865	0.2983	47797.8	0.3163
FoxL2(Forkhead)/Ovary-FoxL2-ChIP-Seq(GSE60858)/Homer	WWTRTAAACAVG	0.001	-8.391	0.0003	1137	0.3372	39388.4	0.3089	KLF10(Zf)/HEK293-KLF10.GFP-ChIP-Seq(GSE58341)/Homer	GGGGGTGTGTCC	1	-0.01735	1	637	0.2197	35672.2	0.2361
IRF:BATF(IRF:bZIP)/pDC-Irf8-ChIP-Seq(GSE66899)/Homer	CTTTCANTATGACTV	0.001	-8.39	0.0003	212	0.0629	6270.5	0.0492	NPAS2(bHLH)/Liver-NPAS2-ChIP-Seq(GSE39860)/Homer	KCCACGTGAC	1	-0.01734	1	1027	0.3541	56353.7	0.3729
Tbx20(T-box)/Heart-Tbx20-ChIP-Seq(GSE29636)/Homer	GGTGYTGACAGS	0.001	-8.39	0.0003	375	0.1112	11867.8	0.0931	AT2G28810(C2C2dof)/colamp-AT2G28810-DAP-Seq(GSE60143)/Homer	VAAAAAGTWA	1	-0.01705	1	1881	0.6486	100809	0.6671
CEBP:CEBP(bZIP)/MEF-Chop-ChIP-Seq(GSE35681)/Homer	NTNATGCAAYMNNHTGMAAY	0.001	-8.363	0.0003	264	0.0783	8036.1	0.063	At4g16750(AP2EREBP)/col-At4g16750-DAP-Seq(GSE60143)/Homer	HACCGACAHA	1	-0.01674	1	357	0.1231	20605.8	0.1364
HDG7(HB)/col-HDG7-DAP-Seq(GSE60143)/Homer	WGCATTTAATGC	0.001	-8.333	0.0003	318	0.0943	9896.5	0.0776	Egr2(Zf)/Thymocytes-Egr2-ChIP-Seq(GSE34254)/Homer	NGCGTGGGCGGR	1	-0.0167	1	169	0.0583	10257.7	0.0679
Tcf21(bHLH)/ArterySmoothMuscle-Tcf21-ChIP-Seq(GSE61369)/Homer	NAACAGCTGG	0.001	-8.323	0.0003	1459	0.4327	51377.8	0.403	GT2(Trihelix)/colamp-GT2-DAP-Seq(GSE60143)/Homer	AMGGTAAAWWWN	1	-0.01641	1	958	0.3303	52744.4	0.349
ANAC087(NAC)/col-ANAC087-DAP-Seq(GSE60143)/Homer	WVCKTGHNNNWCAMG	0.001	-8.31	0.0003	367	0.1088	11602	0.091	MYB105(MYB)/colamp-MYB105-DAP-Seq(GSE60143)/Homer	RATWCCGTTA	1	-0.0164	1	524	0.1807	29642.5	0.1962
HSFA6A(HSF)/col-HSFA6A-DAP-Seq(GSE60143)/Homer	RGAAGNTTCTAGAAN	0.001	-8.298	0.0004	74	0.0219	1810.1	0.0142	At1g19000(MYBrelated)/colamp-At1g19000-DAP-Seq(GSE60143)/Homer	WWTGGATAADDT	1	-0.01617	1	741	0.2555	41252.2	0.273
ANAC017(NAC)/colamp-ANAC017-DAP-Seq(GSE60143)/Homer	TMCTTGNNNNNCAAG	0.001	-8.218	0.0004	164	0.0486	4690.5	0.0368	AT3G57600(AP2EREBP)/col-AT3G57600-DAP-Seq(GSE60143)/Homer	GGCGGTGG	1	-0.01616	1	474	0.1634	26956.2	0.1784
WRKY11(WRKY)/col-WRKY11-DAP-Seq(GSE60143)/Homer	SCGTTGACTTTN	0.001	-8.171	0.0004	163	0.0483	4663	0.0366	dof43(C2C2dof)/colamp-dof43-DAP-Seq(GSE60143)/Homer	NAAAAAGTDA	1	-0.01608	1	1389	0.479	75364.5	0.4987
Atf4(bZIP)/MEF-Atf4-ChIP-Seq(GSE35681)/Homer	MTGATGCAAT	0.001	-8.115	0.0004	429	0.1272	13808.5	0.1083	AT4G37180(G2like)/col-AT4G37180-DAP-Seq(GSE60143)/Homer	AGAATCTTNN	1	-0.01603	1	1218	0.42	66429.1	0.4396
GBF6(bZIP)/colamp-GBF6-DAP-Seq(GSE60143)/Homer	WWTGMCACGTCABCW	0.001	-8.011	0.0005	323	0.0958	10119.5	0.0794	At4g31060(AP2EREBP)/colamp-At4g31060-DAP-Seq(GSE60143)/Homer	CACCGACAAW	1	-0.01592	1	187	0.0645	11276.7	0.0746
FXR(NR),IR1/Liver-FXR-ChIP-Seq(Chong_et_al.)/Homer	AGGTCANTGACCTB	0.001	-8.002	0.0005	680	0.2017	22789.2	0.1787	HAP3(CCAATHAP3)/col-HAP3-DAP-Seq(GSE60143)/Homer	TGATGGAW	1	-0.0158	1	319	0.11	18555.9	0.1228
Snail1(Zf)/LS174T-SNAIL1.HA-ChIP-Seq(GSE127183)/Homer	TRCACCTGCY	0.001	-7.99	0.0005	1271	0.3769	44463.6	0.3487	AT5G66940(C2C2dof)/col-AT5G66940-DAP-Seq(GSE60143)/Homer	NNHACTTTWT	1	-0.01551	1	1674	0.5772	90185	0.5968
IRF8(IRF)/BMDM-IRF8-ChIP-Seq(GSE77884)/Homer	GRAASTGAAAST	0.001	-7.973	0.0005	555	0.1646	18307.1	0.1436	AT4G26030(C2H2)/col-AT4G26030-DAP-Seq(GSE60143)/Homer	BYYACCWACY	1	-0.01541	1	808	0.2786	44837.3	0.2967
Hoxa10(Homeobox)/ChickenMSG-Hoxa10.Flag-ChIP-Seq(GSE86088)/Homer	GGYAATGAAA	0.001	-7.971	0.0005	845	0.2506	28781.6	0.2257	dof24(C2C2dof)/col-dof24-DAP-Seq(GSE60143)/Homer	TWMCTTTTTG	1	-0.01529	1	1729	0.5962	93034.3	0.6156
ATHB18(Homeobox)/colamp-ATHB18-DAP-Seq(GSE60143)/Homer	YCAATSATTG	0.001	-7.955	0.0005	282	0.0836	8711	0.0683	FXR(NR),IR1/Liver-FXR-ChIP-Seq(Chong_et_al.)/Homer	AGGTCANTGACCTB	1	-0.01517	1	445	0.1534	25417.3	0.1682
ETV4(ETS)/HepG2-ETV4-ChIP-Seq(ENCODE)/Homer	ACCGGAAGTG	0.001	-7.896	0.0005	1664	0.4935	59201.5	0.4643	PAX5(Paired,Homeobox)/GM12878-PAX5-ChIP-Seq(GSE32465)/Homer	GCAGCCAAGCRTGACH	1	-0.01507	1	447	0.1541	25528.7	0.1689
TCFL2(HMG)/K562-TCF7L2-ChIP-Seq(GSE29196)/Homer	ACWTCAAAGG	0.001	-7.889	0.0005	156	0.0463	4461.9	0.035	NST1(NAC)/colamp-NST1-DAP-Seq(GSE60143)/Homer	WRCTTRWWNWWYAAG	1	-0.01496	1	687	0.2369	38413.2	0.2542
IRF4(IRF)/GM12878-IRF4-ChIP-Seq(GSE32465)/Homer	ACTGAAACCA	0.001	-7.881	0.0005	673	0.1996	22564.3	0.177	ANAC103(NAC)/col-ANAC103-DAP-Seq(GSE60143)/Homer	AACTTGNWNWNCAAG	1	-0.01491	1	292	0.1007	17098.8	0.1131
MyoD(bHLH)/Myotube-MyoD-ChIP-Seq(GSE21614)/Homer	RRCAGCTGYTSY	0.001	-7.867	0.0005	1276	0.3784	44684.6	0.3505	ANAC042(NAC)/col-ANAC042-DAP-Seq(GSE60143)/Homer	CGTNDHNDHNACGKY	1	-0.01489	1	276	0.0952	16220.3	0.1073
Oct4:Sox17(POU,Homeobox,HMG)/F9-Sox17-ChIP-Seq(GSE44553)/Homer	CCATTGTATGCAAAT	0.001	-7.866	0.0005	248	0.0735	7558.5	0.0593	PCF/Arabidopsis-Promoters/Homer	NNWWWTGGGCYTDDN	1	-0.01426	1	240	0.0828	14251.4	0.0943
AT1G19040(NAC)/col-AT1G19040-DAP-Seq(GSE60143)/Homer	CTTGNDNHNCAAGYW	0.001	-7.851	0.0005	157	0.0466	4498.7	0.0353	BPC1(BBRBPC)/colamp-BPC1-DAP-Seq(GSE60143)/Homer	GARGAGAGAGAA	1	-0.01425	1	787	0.2714	43761.3	0.2896
SeqBias: CA-repeat	CACACACACA	0.001	-7.825	0.0006	3161	0.9374	117585	0.9223	AT2G31460(REMB3)/col-AT2G31460-DAP-Seq(GSE60143)/Homer	WNWARWDGAAATGAT	1	-0.01353	1	375	0.1293	21667.9	0.1434
GATA(Zf),IR3/iTreg-Gata3-ChIP-Seq(GSE20898)/Homer	NNNNNBAGATAWYATCTVHN	0.001	-7.813	0.0006	229	0.0679	6918.5	0.0543	ANAC013(NAC)/col-ANAC013-DAP-Seq(GSE60143)/Homer	CTTGNNNNNCAAGNA	1	-0.01311	1	326	0.1124	19006.2	0.1258
Chop(bZIP)/MEF-Chop-ChIP-Seq(GSE35681)/Homer	ATTGCATCAT	0.001	-7.805	0.0006	334	0.0991	10534.2	0.0826	PRDM9(Zf)/Testis-DMC1-ChIP-Seq(GSE35498)/Homer	ADGGYAGYAGCATCT	1	-0.0131	1	492	0.1697	28017.1	0.1854
GBF5(bZIP)/colamp-GBF5-DAP-Seq(GSE60143)/Homer	WKNWSACGTGGCAWN	0.001	-7.795	0.0006	443	0.1314	14361.9	0.1126	TATA-Box(TBP)/Promoter/Homer	CCTTTTAWAGSC	1	-0.01292	1	1183	0.4079	64713	0.4282
Six1(Homeobox)/Myoblast-Six1-ChIP-Chip(GSE20150)/Homer	GKVTCADRTTWC	0.001	-7.768	0.0006	416	0.1234	13413	0.1052	ZIM(C2C2gata)/col-ZIM-DAP-Seq(GSE60143)/Homer	ATCSRACGGTYRAGA	1	-0.01283	1	2	0.0007	331.5	0.0022
MafA(bZIP)/Islet-MafA-ChIP-Seq(GSE30298)/Homer	TGCTGACTCA	0.001	-7.746	0.0006	1131	0.3354	39343.1	0.3086	ANAC071(NAC)/col-ANAC071-DAP-Seq(GSE60143)/Homer	DNCKTNDNNNHNAAG	1	-0.01217	1	639	0.2203	35947	0.2379
HRE(HSF)/Striatum-HSF1-ChIP-Seq(GSE38000)/Homer	TTCTAGAABNTTCTA	0.001	-7.722	0.0006	319	0.0946	10026.8	0.0786	E2F3(E2F)/MEF-E2F3-ChIP-Seq(GSE71376)/Homer	BTKGGCGGGAAA	1	-0.01216	1	538	0.1855	30527.6	0.202
GRE(NR),IR3/RAW264.7-GRE-ChIP-Seq(Unpublished)/Homer	VAGRACAKWCTGTYC	0.001	-7.711	0.0006	344	0.102	10898.3	0.0855	TCP17(TCP)/col-TCP17-DAP-Seq(GSE60143)/Homer	GTGGTCCCCA	1	-0.01207	1	49	0.0169	3436.5	0.0227
HSFC1(HSF)/col-HSFC1-DAP-Seq(GSE60143)/Homer	HTTCTAGAADCTTCT	0.001	-7.702	0.0006	316	0.0937	9925.9	0.0779	OBP1(C2C2dof)/col-OBP1-DAP-Seq(GSE60143)/Homer	NHHACTTTWT	1	-0.01191	1	2058	0.7097	110056	0.7283
bHLH157(bHLH)/col-bHLH157-DAP-Seq(GSE60143)/Homer	KACACGTCTCTY	0.001	-7.603	0.0007	336	0.0996	10638	0.0834	At1g22810(AP2EREBP)/colamp-At1g22810-DAP-Seq(GSE60143)/Homer	BCACCGACANNN	1	-0.01148	1	208	0.0717	12544.7	0.083
At3g09600(MYBrelated)/colamp-At3g09600-DAP-Seq(GSE60143)/Homer	AAAATATCTT	0.001	-7.573	0.0007	675	0.2002	22708	0.1781	KLF6(Zf)/PDAC-KLF6-ChIP-Seq(GSE64557)/Homer	MKGGGYGTGGCC	1	-0.01128	1	996	0.3434	54946.3	0.3636
AT1G76880(Trihelix)/col-AT1G76880-DAP-Seq(GSE60143)/Homer	ACGGTAAAAW	0.001	-7.555	0.0007	565	0.1676	18753.4	0.1471	Nr5a2(NR)/Pancreas-LRH1-ChIP-Seq(GSE34295)/Homer	BTCAAGGTCA	1	-0.01123	1	701	0.2417	39297.4	0.26
ANAC062(NAC)/colamp-ANAC062-DAP-Seq(GSE60143)/Homer	TACTTANTNWNYAAG	0.001	-7.542	0.0007	484	0.1435	15864	0.1244	CHR(?)/Hela-CellCycle-Expression/Homer	SRGTTTCAAA	1	-0.01101	1	649	0.2238	36527.2	0.2417
EWS:ERG-fusion(ETS)/CADO_ES1-EWS:ERG-ChIP-Seq(SRA014231)/Homer	ATTTCCTGTN	0.001	-7.514	0.0007	1095	0.3247	38078.4	0.2987	ZNF264(Zf)/HEK293-ZNF264.GFP-ChIP-Seq(GSE58341)/Homer	RGGGCACTAACY	1	-0.011	1	652	0.2248	36688.9	0.2428
HSFA1E(HSF)/col-HSFA1E-DAP-Seq(GSE60143)/Homer	TTCTAGAAGCTTCTA	0.001	-7.397	0.0008	132	0.0391	3723.5	0.0292	RORg(NR)/Liver-Rorc-ChIP-Seq(GSE101115)/Homer	WAABTAGGTCAV	1	-0.01053	1	78	0.0269	5181.5	0.0343
Elf4(ETS)/BMDM-Elf4-ChIP-Seq(GSE88699)/Homer	ACTTCCKGKT	0.001	-7.388	0.0008	1458	0.4324	51617.6	0.4049	MYB101(MYB)/colamp-MYB101-DAP-Seq(GSE60143)/Homer	TAACNRMY	1	-0.01045	1	1576	0.5434	85319.9	0.5646
DEAR5(AP2EREBP)/col-DEAR5-DAP-Seq(GSE60143)/Homer	NDWTGTCGGTGRWDN	0.001	-7.345	0.0009	255	0.0756	7872.2	0.0617	GTL1(Trihelix)/colamp-GTL1-DAP-Seq(GSE60143)/Homer	WWTTTACCKY	1	-0.01019	1	986	0.34	54470.1	0.3604
AT2G01818(PLATZ)/col-AT2G01818-DAP-Seq(GSE60143)/Homer	TCTAGAABSTTC	0.001	-7.336	0.0009	251	0.0744	7736.4	0.0607	Unknown(Homeobox)/Limb-p300-ChIP-Seq/Homer	SSCMATWAAA	1	-0.009674	1	659	0.2272	37121.9	0.2456
GRHL2(CP2)/HBE-GRHL2-ChIP-Seq(GSE46194)/Homer	AAACYKGTTWDACMRGTTTB	0.001	-7.323	0.0009	511	0.1515	16871.7	0.1323	BZR1(BZR)/col-BZR1-DAP-Seq(GSE60143)/Homer	NNCRCACGTGCG	1	-0.009016	1	77	0.0266	5153.5	0.0341
MYB121(MYB)/col-MYB121-DAP-Seq(GSE60143)/Homer	YNTACCTAACWW	0.001	-7.297	0.0009	471	0.1397	15451.5	0.1212	ESE3(AP2EREBP)/col-ESE3-DAP-Seq(GSE60143)/Homer	GACGGTGG	1	-0.008921	1	595	0.2052	33726.6	0.2232
RAP21(AP2EREBP)/colamp-RAP21-DAP-Seq(GSE60143)/Homer	BCACCGACAHNN	0.001	-7.231	0.001	250	0.0741	7717.6	0.0605	At1g25550(G2like)/colamp-At1g25550-DAP-Seq(GSE60143)/Homer	NAGATTCY	1	-0.008836	1	1118	0.3855	61497.9	0.407
GABPA(ETS)/Jurkat-GABPa-ChIP-Seq(GSE17954)/Homer	RACCGGAAGT	0.001	-7.224	0.001	1372	0.4069	48452.3	0.38	BMYB(HTH)/Hela-BMYB-ChIP-Seq(GSE27030)/Homer	NHAACBGYYV	1	-0.008748	1	1326	0.4572	72402.2	0.4791
At5g52660(MYBrelated)/colamp-At5g52660-DAP-Seq(GSE60143)/Homer	HAAAAATATCTW	0.001	-7.196	0.001	688	0.204	23267.6	0.1825	WRKY50(WRKY)/col-WRKY50-DAP-Seq(GSE60143)/Homer	NNTTGACTWNNGNNN	1	-0.008714	1	780	0.269	43627.6	0.2887
FOXA1(Forkhead)/LNCAP-FOXA1-ChIP-Seq(GSE27824)/Homer	WAAGTAAACA	0.001	-7.193	0.001	1470	0.4359	52127.2	0.4088	WUS1(Homeobox)/colamp-WUS1-DAP-Seq(GSE60143)/Homer	CAWTCATTCA	1	-0.008476	1	476	0.1641	27332.3	0.1809
AT1G10720(BSD)/col-AT1G10720-DAP-Seq(GSE60143)/Homer	TTCTAGAAKCTTCTA	0.001	-7.143	0.0011	51	0.0151	1190.9	0.0093	SND3(NAC)/col-SND3-DAP-Seq(GSE60143)/Homer	CTTNHNNNDNAAGNH	1	-0.008395	1	554	0.191	31547	0.2088
Klf4(Zf)/mES-Klf4-ChIP-Seq(GSE11431)/Homer	GCCACACCCA	0.001	-7.049	0.0012	756	0.2242	25772.2	0.2021	IDD7(C2H2)/col-IDD7-DAP-Seq(GSE60143)/Homer	TTTGTCKTTTTN	1	-0.008197	1	370	0.1276	21582.6	0.1428
TEAD(TEA)/Fibroblast-PU.1-ChIP-Seq(Unpublished)/Homer	YCWGGAATGY	0.001	-7.037	0.0012	1198	0.3553	42031.5	0.3297	AT3G51470(DBP)/col-AT3G51470-DAP-Seq(GSE60143)/Homer	TTWHGGTGCACC	1	-0.008024	1	1232	0.4248	67529.3	0.4469
GATA3(Zf),DR4/iTreg-Gata3-ChIP-Seq(GSE20898)/Homer	AGATGKDGAGATAAG	0.001	-6.924	0.0013	128	0.038	3641	0.0286	GATA14(C2C2gata)/col-GATA14-DAP-Seq(GSE60143)/Homer	AYCAGATCTG	1	-0.008004	1	567	0.1955	32267.9	0.2135
Gfi1b(Zf)/HPC7-Gfi1b-ChIP-Seq(GSE22178)/Homer	MAATCACTGC	0.01	-6.858	0.0014	1043	0.3093	36347.6	0.2851	VIP1(bZIP)/col-VIP1-DAP-Seq(GSE60143)/Homer	NTTGACAGCTGTCAN	1	-0.007971	1	217	0.0748	13154.4	0.087
PAX5(Paired,Homeobox),condensed/GM12878-PAX5-ChIP-Seq(GSE32465)/Homer	GTCACGCTCSCTGM	0.01	-6.851	0.0014	207	0.0614	6299.4	0.0494	TCX2(CPP)/colamp-TCX2-DAP-Seq(GSE60143)/Homer	NNWWTTYRAAHN	1	-0.007852	1	1305	0.45	71360.7	0.4722
SpiB(ETS)/OCILY3-SPIB-ChIP-Seq(GSE56857)/Homer	AAAGRGGAAGTG	0.01	-6.833	0.0014	427	0.1266	13982	0.1097	Phox2b(Homeobox)/CLBGA-PHOX2B-ChIP-Seq(GSE90683)/Homer	TTAATTNAATTA	1	-0.007823	1	203	0.07	12378	0.0819
TCP16(TCP)/colamp-TCP16-DAP-Seq(GSE60143)/Homer	GTGGDCCYNNNNNNN	0.01	-6.831	0.0014	1014	0.3007	35285.4	0.2768	bHLH122(bHLH)/col100-bHLH122-DAP-Seq(GSE60143)/Homer	NDDCAASTTGHHNWW	1	-0.0078	1	735	0.2534	41280.7	0.2732
TR4(NR),DR1/Hela-TR4-ChIP-Seq(GSE24685)/Homer	GAGGTCAAAGGTCA	0.01	-6.826	0.0014	197	0.0584	5962.6	0.0468	Hoxa13(Homeobox)/ChickenMSG-Hoxa13.Flag-ChIP-Seq(GSE86088)/Homer	CYHATAAAAN	1	-0.007344	1	1844	0.6359	99328.9	0.6573
RUNX(Runt)/HPC7-Runx1-ChIP-Seq(GSE22178)/Homer	SAAACCACAG	0.01	-6.651	0.0017	960	0.2847	33348.7	0.2616	ERF15(AP2EREBP)/colamp-ERF15-DAP-Seq(GSE60143)/Homer	WDHAGCMGCCAT	1	-0.007149	1	1589	0.5479	86186.7	0.5703
FOXA1(Forkhead)/MCF7-FOXA1-ChIP-Seq(GSE26831)/Homer	WAAGTAAACA	0.01	-6.643	0.0017	1283	0.3805	45314.2	0.3554	MYB107(MYB)/col-MYB107-DAP-Seq(GSE60143)/Homer	RGTWGGTRRR	1	-0.007096	1	1274	0.4393	69790.7	0.4618
ZSCAN22(Zf)/HEK293-ZSCAN22.GFP-ChIP-Seq(GSE58341)/Homer	SMCAGTCWGAKGGAGGAGGC	0.01	-6.636	0.0017	202	0.0599	6158.4	0.0483	ELT-3(Gata)/cElegans-L1-ELT3-ChIP-Seq(modEncode)/Homer	AWTGATAAGA	1	-0.007089	1	368	0.1269	21525.6	0.1424
Duxbl(Homeobox)/NIH3T3-Duxbl.HA-ChIP-Seq(GSE119782)/Homer	TAAYCYAATCAA	0.01	-6.63	0.0017	123	0.0365	3506.4	0.0275	MYNN(Zf)/HEK293-MYNN.eGFP-ChIP-Seq(Encode)/Homer	TTCAAAWTAAAAGTC	1	-0.007059	1	239	0.0824	14416.9	0.0954
HSF7(HSF)/colamp-HSF7-DAP-Seq(GSE60143)/Homer	TTCTAGAAGCTTCTA	0.01	-6.584	0.0018	288	0.0854	9134.2	0.0716	At1g19210(AP2EREBP)/colamp-At1g19210-DAP-Seq(GSE60143)/Homer	HCACCGACCAHN	1	-0.006867	1	723	0.2493	40697.6	0.2693
Zic(Zf)/Cerebellum-ZIC1.2-ChIP-Seq(GSE60731)/Homer	CCTGCTGAGH	0.01	-6.555	0.0019	1377	0.4084	48850.7	0.3832	Mouse_Recombination_Hotspot(Zf)/Testis-DMC1-ChIP-Seq(GSE24438)/Homer	ACTYKNATTCGTGNTACTTC	1	-0.006856	1	54	0.0186	3832.9	0.0254
PCF/Arabidopsis-Promoters/Homer	NNWWWTGGGCYTDDN	0.01	-6.536	0.0019	356	0.1056	11527.3	0.0904	DAG2(C2C2dof)/col-DAG2-DAP-Seq(GSE60143)/Homer	WWTTHACTTTTT	1	-0.006837	1	1468	0.5062	79928.6	0.5289
ARE(NR)/LNCAP-AR-ChIP-Seq(GSE27824)/Homer	RGRACASNSTGTYCYB	0.01	-6.461	0.002	359	0.1065	11647.3	0.0914	M1BP(Zf)/S2R+-M1BP-ChIP-Seq(GSE49842)/Homer	CAGTGTGACCGT	1	-0.006494	1	236	0.0814	14274.5	0.0945
c-Myc(bHLH)/mES-cMyc-ChIP-Seq(GSE11431)/Homer	VVCCACGTGG	0.01	-6.416	0.0021	742	0.22	25428.4	0.1994	Brn2(POU,Homeobox)/NPC-Brn2-ChIP-Seq(GSE35496)/Homer	ATGAATATTC	1	-0.00638	1	102	0.0352	6684.9	0.0442
EIN3(EIL)/col-EIN3-DAP-Seq(GSE60143)/Homer	ARATTCAATGWATYT	0.01	-6.381	0.0022	222	0.0658	6880.1	0.054	LXRE(NR),DR4/RAW-LXRb.biotin-ChIP-Seq(GSE21512)/Homer	RGGTTACTANAGGTCA	1	-0.006233	1	81	0.0279	5460.3	0.0361
AP-2alpha(AP2)/Hela-AP2alpha-ChIP-Seq(GSE31477)/Homer	ATGCCCTGAGGC	0.01	-6.375	0.0022	1455	0.4315	51829.6	0.4065	Pit1+1bp(Homeobox)/GCrat-Pit1-ChIP-Seq(GSE58009)/Homer	ATGCATAATTCA	1	-0.006207	1	355	0.1224	20860.7	0.138
At5g08330(TCP)/col-At5g08330-DAP-Seq(GSE60143)/Homer	GGRCCCAC	0.01	-6.348	0.0023	1008	0.2989	35207.9	0.2761	WIP5(C2H2)/colamp-WIP5-DAP-Seq(GSE60143)/Homer	TDTTCTCMAGGT	1	-0.00612	1	1115	0.3845	61522.6	0.4071
SeqBias: GA-repeat	GAGAGAGAGA	0.01	-6.283	0.0024	3290	0.9757	123286	0.967	ERF11(AP2EREBP)/col-ERF11-DAP-Seq(GSE60143)/Homer	RTGGCGGCGG	1	-0.005806	1	416	0.1434	24218.5	0.1603
AT2G20400(G2like)/colamp-AT2G20400-DAP-Seq(GSE60143)/Homer	DNVGAATATTCBNHN	0.01	-6.277	0.0024	207	0.0614	6380.3	0.05	Sp2(Zf)/HEK293-Sp2.eGFP-ChIP-Seq(Encode)/Homer	YGGCCCCGCCCC	1	-0.005649	1	1319	0.4548	72256.2	0.4781
RUNX2(Runt)/PCa-RUNX2-ChIP-Seq(GSE33889)/Homer	NWAACCACADNN	0.01	-6.272	0.0025	1052	0.312	36856.7	0.2891	HINFP(Zf)/K562-HINFP.eGFP-ChIP-Seq(Encode)/Homer	TWVGGTCCGC	1	-0.00562	1	188	0.0648	11626.1	0.0769
Slug(Zf)/Mesoderm-Snai2-ChIP-Seq(GSE61475)/Homer	SNGCACCTGCHS	0.01	-6.269	0.0025	937	0.2779	32614.7	0.2558	Unknown4/Arabidopsis-Promoters/Homer	CKTCKTCTTY	1	-0.005609	1	930	0.3207	51799.9	0.3428
HIC1(Zf)/Treg-ZBTB29-ChIP-Seq(GSE99889)/Homer	TGCCAGCB	0.01	-6.267	0.0025	2329	0.6907	85063.2	0.6672	ERE(NR),IR3/MCF7-ERa-ChIP-Seq(Unpublished)/Homer	VAGGTCACNSTGACC	1	-0.005524	1	268	0.0924	16102.6	0.1066
JKD(C2H2)/col-JKD-DAP-Seq(GSE60143)/Homer	TTTTGTCGTTTT	0.01	-6.251	0.0025	300	0.089	9611.9	0.0754	PUCHI(AP2EREBP)/colamp-PUCHI-DAP-Seq(GSE60143)/Homer	GCGCCGTY	1	-0.005428	1	258	0.089	15553	0.1029
ZFX(Zf)/mES-Zfx-ChIP-Seq(GSE11431)/Homer	AGGCCTRG	0.01	-6.246	0.0025	1774	0.5261	63887.6	0.5011	Hoxd11(Homeobox)/ChickenMSG-Hoxd11.Flag-ChIP-Seq(GSE86088)/Homer	VGCCATAAAA	1	-0.005289	1	1825	0.6293	98506	0.6519
Zic2(Zf)/ESC-Zic2-ChIP-Seq(SRP197560)/Homer	CHCAGCRGGRGG	0.01	-6.189	0.0026	1040	0.3084	36438.2	0.2858	TCP1(TCP)/col-TCP1-DAP-Seq(GSE60143)/Homer	GGGGGCCCMMCN	1	-0.005248	1	361	0.1245	21247.8	0.1406
ELF3(ETS)/PDAC-ELF3-ChIP-Seq(GSE64557)/Homer	ANCAGGAAGT	0.01	-6.188	0.0026	1066	0.3161	37400.1	0.2933	CEBP(bZIP)/ThioMac-CEBPb-ChIP-Seq(GSE21512)/Homer	ATTGCGCAAC	1	-0.0052	1	658	0.2269	37339.2	0.2471
DUX4(Homeobox)/Myoblasts-DUX4.V5-ChIP-Seq(GSE75791)/Homer	NWTAAYCYAATCAWN	0.01	-6.156	0.0027	78	0.0231	2091.5	0.0164	E2F6(E2F)/Hela-E2F6-ChIP-Seq(GSE31477)/Homer	GGCGGGAARN	1	-0.00519	1	479	0.1652	27686.3	0.1832
bZIP:IRF(bZIP,IRF)/Th17-BatF-ChIP-Seq(GSE39756)/Homer	NAGTTTCABTHTGACTNW	0.01	-6.119	0.0028	660	0.1957	22523.6	0.1767	ERF38(AP2EREBP)/col-ERF38-DAP-Seq(GSE60143)/Homer	CACCGACA	1	-0.005127	1	208	0.0717	12776.6	0.0845
MYB39(MYB)/col-MYB39-DAP-Seq(GSE60143)/Homer	WWAARKTAGGTGRAA	0.01	-6.112	0.0028	230	0.0682	7197.4	0.0565	GLIS3(Zf)/Thyroid-Glis3.GFP-ChIP-Seq(GSE103297)/Homer	CTCCCTGGGAGGCCN	1	-0.005124	1	1539	0.5307	83757.6	0.5543
MafF(bZIP)/HepG2-MafF-ChIP-Seq(GSE31477)/Homer	HWWGTCAGCAWWTTT	0.01	-6.09	0.0029	442	0.1311	14671.6	0.1151	LIN-39(Homeobox)/cElegans.L3-LIN39-ChIP-Seq(modEncode)/Homer	ATGATTRATG	1	-0.004897	1	1051	0.3624	58258.7	0.3855
AT1G44830(AP2EREBP)/col-AT1G44830-DAP-Seq(GSE60143)/Homer	NCCACCGACA	0.01	-6.075	0.0029	546	0.1619	18408.7	0.1444	bHLHE40(bHLH)/HepG2-BHLHE40-ChIP-Seq(GSE31477)/Homer	KCACGTGMCN	1	-0.004833	1	274	0.0945	16476.8	0.109
At1g77640(AP2EREBP)/col-At1g77640-DAP-Seq(GSE60143)/Homer	TGTCGGTGGA	0.01	-5.95	0.0033	321	0.0952	10404.4	0.0816	DREB2(AP2EREBP)/col-DREB2-DAP-Seq(GSE60143)/Homer	TMACCGACATWA	1	-0.004808	1	227	0.0783	13859.6	0.0917
NFkB-p50,p52(RHD)/Monocyte-p50-ChIP-Chip(Schreiber_et_al.)/Homer	GGGGGAATCCCC	0.01	-5.942	0.0034	309	0.0916	9983.4	0.0783	AT5G59990(C2C2COlike)/colamp-AT5G59990-DAP-Seq(GSE60143)/Homer	TCTCAACCGTTCATT	1	-0.004792	1	8	0.0028	895.5	0.0059
GATA1(C2C2gata)/colamp-GATA1-DAP-Seq(GSE60143)/Homer	DDWWYYAGATCTRRW	0.01	-5.812	0.0038	466	0.1382	15593.1	0.1223	MYB94(MYB)/col-MYB94-DAP-Seq(GSE60143)/Homer	WGGTRGTTGGKA	1	-0.004776	1	387	0.1334	22704.4	0.1502
HAT5(Homeobox)/colamp-HAT5-DAP-Seq(GSE60143)/Homer	DCAATWATTG	0.01	-5.811	0.0038	241	0.0715	7627.8	0.0598	SF1(NR)/H295R-Nr5a1-ChIP-Seq(GSE44220)/Homer	CAAGGHCANV	1	-0.004075	1	460	0.1586	26744.1	0.177
MYB116(MYB)/colamp-MYB116-DAP-Seq(GSE60143)/Homer	AGTTAGGCAN	0.01	-5.793	0.0039	923	0.2737	32243.5	0.2529	TCP3(TCP)/colamp-TCP3-DAP-Seq(GSE60143)/Homer	WGTGGTCCCAAHWWW	1	-0.004018	1	272	0.0938	16421.3	0.1087
TCP7(TCP)/col-TCP7-DAP-Seq(GSE60143)/Homer	GTGGGSCCCACHHNN	0.01	-5.762	0.004	935	0.2773	32695.9	0.2564	Unknown6/Drosophila-Promoters/Homer	AATTTTAAAA	1	-0.003919	1	816	0.2814	45906.7	0.3038
VDR(NR),DR3/GM10855-VDR+vitD-ChIP-Seq(GSE22484)/Homer	ARAGGTCANWGAGTTCANNN	0.01	-5.754	0.004	344	0.102	11255	0.0883	ANAC070(NAC)/colamp-ANAC070-DAP-Seq(GSE60143)/Homer	CTTRHDNHNBAAGHW	1	-0.003898	1	867	0.299	48622.4	0.3218
OCT:OCT(POU,Homeobox)/NPC-OCT6-ChIP-Seq(GSE43916)/Homer	YATGCATATRCATRT	0.01	-5.748	0.004	184	0.0546	5668.4	0.0445	RARg(NR)/ES-RARg-ChIP-Seq(GSE30538)/Homer	AGGTCAAGGTCA	1	-0.003769	1	21	0.0072	1834.1	0.0121
AGL95(ND)/col-AGL95-DAP-Seq(GSE60143)/Homer	TTCTAGAAGCTTCTA	0.01	-5.747	0.004	161	0.0477	4883.8	0.0383	Hoxa10(Homeobox)/ChickenMSG-Hoxa10.Flag-ChIP-Seq(GSE86088)/Homer	GGYAATGAAA	1	-0.003715	1	585	0.2017	33550	0.222
DREF/Drosophila-Promoters/Homer	AVYTATCGATAD	0.01	-5.702	0.0042	21	0.0062	405	0.0032	ATAF1(NAC)/col-ATAF1-DAP-Seq(GSE60143)/Homer	YACGTMAY	1	-0.003713	1	1518	0.5234	82820.4	0.5481
HIF-1a(bHLH)/MCF7-HIF1a-ChIP-Seq(GSE28352)/Homer	TACGTGCV	0.01	-5.686	0.0043	486	0.1441	16341.1	0.1282	AGL95(ND)/col-AGL95-DAP-Seq(GSE60143)/Homer	TTCTAGAAGCTTCTA	1	-0.003572	1	92	0.0317	6216.8	0.0411
ABF2(bZIP)/col-ABF2-DAP-Seq(GSE60143)/Homer	KGMCACGTGDCMHHH	0.01	-5.619	0.0046	321	0.0952	10468.2	0.0821	VRN1(ABI3VP1)/col-VRN1-DAP-Seq(GSE60143)/Homer	TTTTTTTTTT	1	-0.00355	1	464	0.16	27012	0.1787
LXRE(NR),DR4/RAW-LXRb.biotin-ChIP-Seq(GSE21512)/Homer	RGGTTACTANAGGTCA	0.01	-5.609	0.0046	149	0.0442	4494.2	0.0352	At3g45610(C2C2dof)/col-At3g45610-DAP-Seq(GSE60143)/Homer	TWACTTTTTS	1	-0.003549	1	1468	0.5062	80244.6	0.531
ETS:E-box(ETS,bHLH)/HPC7-Scl-ChIP-Seq(GSE22178)/Homer	AGGAARCAGCTG	0.01	-5.609	0.0046	165	0.0489	5038.7	0.0395	At1g64620(C2C2dof)/colamp-At1g64620-DAP-Seq(GSE60143)/Homer	CACTTTTT	1	-0.003515	1	1418	0.489	77647.6	0.5138
RUNX1(Runt)/Jurkat-RUNX1-ChIP-Seq(GSE29180)/Homer	AAACCACARM	0.01	-5.525	0.005	1285	0.3811	45763.7	0.3589	Usf2(bHLH)/C2C12-Usf2-ChIP-Seq(GSE36030)/Homer	GTCACGTGGT	1	-0.003494	1	309	0.1066	18516.5	0.1225
BAM8(BES1)/col-BAM8-DAP-Seq(GSE60143)/Homer	NNWSACACGTGTSWN	0.01	-5.524	0.005	236	0.07	7501.2	0.0588	Pit1(Homeobox)/GCrat-Pit1-ChIP-Seq(GSE58009)/Homer	ATGMATATDC	1	-0.003486	1	933	0.3217	52175.1	0.3453
PU.1:IRF8(ETS:IRF)/pDC-Irf8-ChIP-Seq(GSE66899)/Homer	GGAAGTGAAAST	0.01	-5.484	0.0052	324	0.0961	10601.1	0.0831	COG1(C2C2dof)/col-COG1-DAP-Seq(GSE60143)/Homer	DAAAAAGTGA	1	-0.003421	1	1391	0.4797	76253.4	0.5046
MafB(bZIP)/BMM-Mafb-ChIP-Seq(GSE75722)/Homer	WNTGCTGASTCAGCANWTTY	0.01	-5.439	0.0054	586	0.1738	20017.9	0.157	MYB41(MYB)/col-MYB41-DAP-Seq(GSE60143)/Homer	BYTYACCTAA	1	-0.003265	1	299	0.1031	17983.5	0.119
GATA:SCL(Zf,bHLH)/Ter119-SCL-ChIP-Seq(GSE18720)/Homer	CRGCTGBNGNSNNSAGATAA	0.01	-5.381	0.0058	186	0.0552	5791.1	0.0454	AT3G16280(AP2EREBP)/colamp-AT3G16280-DAP-Seq(GSE60143)/Homer	HCACCGACAHHDHHN	1	-0.003199	1	152	0.0524	9722.1	0.0643
Unknown2/Arabidopsis-Promoters/Homer	AAACGACGTCGTTTT	0.01	-5.376	0.0058	16	0.0047	284	0.0022	E2F7(E2F)/Hela-E2F7-ChIP-Seq(GSE32673)/Homer	VDTTTCCCGCCA	1	-0.00301	1	85	0.0293	5834.8	0.0386
Tbox:Smad(T-box,MAD)/ESCd5-Smad2_3-ChIP-Seq(GSE29422)/Homer	AGGTGHCAGACA	0.01	-5.375	0.0058	289	0.0857	9386.6	0.0736	At1g68670(G2like)/colamp-At1g68670-DAP-Seq(GSE60143)/Homer	WNWWHNRAAGATTCT	1	-0.002839	1	494	0.1703	28725.2	0.1901
TATA-box/SacCer-Promoters/Homer	BBHWTATATA	0.01	-5.356	0.0059	671	0.199	23133.8	0.1814	Nr5a2(NR)/mES-Nr5a2-ChIP-Seq(GSE19019)/Homer	BTCAAGGTCA	1	-0.002666	1	528	0.1821	30594.1	0.2025
PRDM10(Zf)/HEK293-PRDM10.eGFP-ChIP-Seq(Encode)/Homer	TGGTACATTCCA	0.01	-5.345	0.0059	844	0.2503	29475.1	0.2312	FUS3(ABI3VP1)/col-FUS3-DAP-Seq(GSE60143)/Homer	DNNWTNTGCATGKNN	1	-0.002661	1	1012	0.349	56477.1	0.3737
AT1G23810(Orphan)/col-AT1G23810-DAP-Seq(GSE60143)/Homer	TTCTAGAAGSTTCTA	0.01	-5.287	0.0063	68	0.0202	1845.7	0.0145	GBF3(bZIP)/Arabidopsis-GBF3-ChIP-Seq(GSE80564)/Homer	TGCCACGTSAYC	1	-0.002659	1	357	0.1231	21253.1	0.1406
Reverb(NR),DR2/RAW-Reverba.biotin-ChIP-Seq(GSE45914)/Homer	GTRGGTCASTGGGTCA	0.01	-5.274	0.0064	238	0.0706	7614.1	0.0597	AT4G18450(AP2EREBP)/col-AT4G18450-DAP-Seq(GSE60143)/Homer	ATGGCGGCKG	1	-0.002647	1	222	0.0766	13743.3	0.0909
RBPJ:Ebox(?,bHLH)/Panc1-Rbpj1-ChIP-Seq(GSE47459)/Homer	GGGRAARRGRMCAGMTG	0.01	-5.233	0.0066	563	0.167	19238.6	0.1509	PRDM14(Zf)/H1-PRDM14-ChIP-Seq(GSE22767)/Homer	RGGTCTCTAACY	1	-0.00263	1	291	0.1003	17604.9	0.1165
ANAC004(NAC)/colamp-ANAC004-DAP-Seq(GSE60143)/Homer	WNCTTVYNNNRBAAG	0.01	-5.211	0.0067	449	0.1332	15125.6	0.1186	OCT:OCT-short(POU,Homeobox)/NPC-OCT6-ChIP-Seq(GSE43916)/Homer	ATGCATWATGCATRW	1	-0.002595	1	697	0.2403	39718.1	0.2628
ZEB2(Zf)/SNU398-ZEB2-ChIP-Seq(GSE103048)/Homer	GNMCAGGTGTGC	0.01	-5.206	0.0068	1300	0.3855	46438.4	0.3642	AT3G52440(C2C2dof)/colamp-AT3G52440-DAP-Seq(GSE60143)/Homer	DTHACTTTTT	1	-0.00258	1	1815	0.6259	98312.1	0.6506
EPR1(MYBrelated)/colamp-EPR1-DAP-Seq(GSE60143)/Homer	AAATATCT	0.01	-5.166	0.007	520	0.1542	17698.3	0.1388	LBD2(LOBAS2)/colamp-LBD2-DAP-Seq(GSE60143)/Homer	TCCGAWTTTTTCGGN	1	-0.002562	1	183	0.0631	11546	0.0764
LHY1(MYBrelated)/col-LHY1-DAP-Seq(GSE60143)/Homer	AAATATCT	0.01	-5.166	0.007	520	0.1542	17698.3	0.1388	HOXD13(Homeobox)/Chicken-Hoxd13-ChIP-Seq(GSE38910)/Homer	NCYAATAAAA	1	-0.002534	1	972	0.3352	54382.1	0.3599
Rbpj1(?)/Panc1-Rbpj1-ChIP-Seq(GSE47459)/Homer	HTTTCCCASG	0.01	-5.119	0.0074	1859	0.5513	67519.1	0.5296	DMRT6(DM)/Testis-DMRT6-ChIP-Seq(GSE60440)/Homer	YDGHTACAWTGTADC	1	-0.002534	1	152	0.0524	9776.2	0.0647
RORgt(NR)/EL4-RORgt.Flag-ChIP-Seq(GSE56019)/Homer	AAYTAGGTCA	0.01	-5.107	0.0074	187	0.0555	5868.5	0.046	At5g66730(C2H2)/colamp-At5g66730-DAP-Seq(GSE60143)/Homer	TTTGTCKTTTTK	1	-0.002369	1	253	0.0872	15514.2	0.1027
RORgt(NR)/EL4-RORgt.Flag-ChIP-Seq(GSE56019)/Homer	AAYTAGGTCA	0.01	-5.107	0.0074	187	0.0555	5868.5	0.046	LOB(LOBAS2)/col-LOB-DAP-Seq(GSE60143)/Homer	CGCCGKAWWTTHCGS	1	-0.002342	1	108	0.0372	7240.8	0.0479
ZNF519(Zf)/HEK293-ZNF519.GFP-ChIP-Seq(GSE58341)/Homer	GAGSCCGAGC	0.01	-5.082	0.0076	589	0.1747	20224.6	0.1586	SeqBias: A/T bias	WWWWWWWWWW	1	-0.00229	1	2817	0.9714	147960	0.9791
MYB3R5(MYB)/col-MYB3R5-DAP-Seq(GSE60143)/Homer	THYAACGGTHAWAWT	0.01	-5.019	0.0081	114	0.0338	3387.4	0.0266	Oct4:Sox17(POU,Homeobox,HMG)/F9-Sox17-ChIP-Seq(GSE44553)/Homer	CCATTGTATGCAAAT	1	-0.002138	1	135	0.0466	8833.8	0.0585
RUNX-AML(Runt)/CD4+-PolII-ChIP-Seq(Barski_et_al.)/Homer	GCTGTGGTTW	0.01	-5.011	0.0082	936	0.2776	32977	0.2586	REB1/SacCer-Promoters/Homer	KCCGGGTAAYRR	1	-0.002131	1	155	0.0534	9988.7	0.0661
Fox:Ebox(Forkhead,bHLH)/Panc1-Foxa2-ChIP-Seq(GSE47459)/Homer	NNNVCTGWGYAAACASN	0.01	-4.991	0.0083	1249	0.3704	44613.5	0.3499	THRb(NR)/Liver-NR1A2-ChIP-Seq(GSE52613)/Homer	TRAGGTCA	1	-0.002065	1	2393	0.8252	127631	0.8446
SCRT1(Zf)/HEK293-SCRT1.eGFP-ChIP-Seq(Encode)/Homer	GCAACAGGTG	0.01	-4.988	0.0083	443	0.1314	14964.5	0.1174	AS2(LOBAS2)/col-AS2-DAP-Seq(GSE60143)/Homer	CCGDAAWWHMCGSCG	1	-0.00203	1	26	0.009	2238.5	0.0148
NFkB-p65-Rel(RHD)/ThioMac-LPS-Expression(GSE23622)/Homer	GGAAATTCCC	0.01	-4.981	0.0084	131	0.0388	3966.6	0.0311	NRF1(NRF)/MCF7-NRF1-ChIP-Seq(Unpublished)/Homer	CTGCGCATGCGC	1	-0.001934	1	60	0.0207	4401.2	0.0291
SOC1(MADS)/Seedling-SOC1-ChIP-Seq(GSE45846)/Homer	TWCCAWWTWTGG	0.01	-4.962	0.0085	549	0.1628	18804.5	0.1475	MYB30(MYB)/colamp-MYB30-DAP-Seq(GSE60143)/Homer	AGGTAGTTGG	1	-0.001931	1	952	0.3283	53439.3	0.3536
HOXA2(Homeobox)/mES-Hoxa2-ChIP-Seq(Donaldson_et_al.)/Homer	GYCATCMATCAT	0.01	-4.948	0.0086	153	0.0454	4721.5	0.037	OBP4(C2C2dof)/col-OBP4-DAP-Seq(GSE60143)/Homer	WTTHACTTTTTB	1	-0.001815	1	1325	0.4569	73095.3	0.4837
Etv2(ETS)/ES-ER71-ChIP-Seq(GSE59402)/Homer	NNAYTTCCTGHN	0.01	-4.894	0.0091	1379	0.409	49512.6	0.3883	DMRT1(DM)/Testis-DMRT1-ChIP-Seq(GSE64892)/Homer	TWGHWACAWTGTWDC	1	-0.001806	1	193	0.0666	12200.5	0.0807
HSFB4(HSF)/col-HSFB4-DAP-Seq(GSE60143)/Homer	TTCTAGAAGCTTCTA	0.01	-4.838	0.0096	58	0.0172	1563.5	0.0123	RAR:RXR(NR),DR0/ES-RAR-ChIP-Seq(GSE56893)/Homer	AGGTCAAGGTCA	1	-0.001736	1	107	0.0369	7240.5	0.0479
HRE(HSF)/HepG2-HSF1-ChIP-Seq(GSE31477)/Homer	BSTTCTRGAABVTTCYAGAA	0.01	-4.76	0.0104	242	0.0718	7848.7	0.0616	dof45(C2C2dof)/col-dof45-DAP-Seq(GSE60143)/Homer	NVAWAAAGTN	1	-0.001684	1	1951	0.6728	105443	0.6978
AGL15(MADS)/col-AGL15-DAP-Seq(GSE60143)/Homer	TTTCCHWATWDGGAA	0.01	-4.757	0.0104	256	0.0759	8342.7	0.0654	Klf9(Zf)/GBM-Klf9-ChIP-Seq(GSE62211)/Homer	GCCACRCCCACY	1	-0.001635	1	376	0.1297	22455.4	0.1486
SPL13(SBP)/col-SPL13-DAP-Seq(GSE60143)/Homer	WAHTGTACGGAH	0.01	-4.756	0.0104	124	0.0368	3758.7	0.0295	GATA1(C2C2gata)/colamp-GATA1-DAP-Seq(GSE60143)/Homer	DDWWYYAGATCTRRW	1	-0.001596	1	297	0.1024	18084.9	0.1197
PGR(NR)/EndoStromal-PGR-ChIP-Seq(GSE69539)/Homer	AAGAACATWHTGTTC	0.01	-4.753	0.0104	326	0.0967	10826.6	0.0849	ERF3(AP2EREBP)/colamp-ERF3-DAP-Seq(GSE60143)/Homer	ATGGCGGCGG	1	-0.001566	1	325	0.1121	19647.6	0.13
SPL3(SBP)/colamp-SPL3-DAP-Seq(GSE60143)/Homer	WDTTGTACGGAH	0.01	-4.723	0.0107	61	0.0181	1669.4	0.0131	Duxbl(Homeobox)/NIH3T3-Duxbl.HA-ChIP-Seq(GSE119782)/Homer	TAAYCYAATCAA	1	-0.001551	1	55	0.019	4126.6	0.0273
HSF21(HSF)/col-HSF21-DAP-Seq(GSE60143)/Homer	CTTCTAGAAGMTTYW	0.01	-4.677	0.0112	151	0.0448	4692.7	0.0368	MYB65(MYB)/colamp-MYB65-DAP-Seq(GSE60143)/Homer	RACNGTTA	1	-0.00153	1	964	0.3324	54173.5	0.3585
THRb(NR)/HepG2-THRb.Flag-ChIP-Seq(Encode)/Homer	GGTCACCTGAGGTCA	0.01	-4.637	0.0117	1014	0.3007	35998.5	0.2823	Hoxd13(Homeobox)/ChickenMSG-Hoxd13.Flag-ChIP-Seq(GSE86088)/Homer	NCYAATAAAA	1	-0.001514	1	1370	0.4724	75523.8	0.4998
AARE(HLH)/mES-cMyc-ChIP-Seq/Homer	GATTGCATCA	0.1	-4.592	0.0122	141	0.0418	4361.5	0.0342	ANAC046(NAC)/colamp-ANAC046-DAP-Seq(GSE60143)/Homer	ACACGYWAYC	1	-0.00145	1	1477	0.5093	81111.7	0.5367
ZNF415(Zf)/HEK293-ZNF415.GFP-ChIP-Seq(GSE58341)/Homer	GRTGMTRGAGCC	0.1	-4.591	0.0122	918	0.2722	32458.6	0.2546	NRF(NRF)/Promoter/Homer	STGCGCATGCGC	1	-0.00142	1	97	0.0334	6686	0.0442
Twist(bHLH)/HMLE-TWIST1-ChIP-Seq(Chang_et_al)/Homer	VCAKCTGGNNNCCAGMTGBN	0.1	-4.524	0.013	212	0.0629	6838.5	0.0536	ATY13(MYB)/col-ATY13-DAP-Seq(GSE60143)/Homer	YYYAACYRHH	1	-0.001379	1	2075	0.7155	111818	0.7399
GATA3(Zf),DR8/iTreg-Gata3-ChIP-Seq(GSE20898)/Homer	AGATSTNDNNDSAGATAASN	0.1	-4.492	0.0134	104	0.0308	3115.2	0.0244	At5g22890(C2H2)/col-At5g22890-DAP-Seq(GSE60143)/Homer	NSAGGTKWTATCTGD	1	-0.001323	1	20	0.0069	1878.3	0.0124
NUC(C2H2)/col-NUC-DAP-Seq(GSE60143)/Homer	HAVAAAACGACAAAA	0.1	-4.453	0.0139	163	0.0483	5141.1	0.0403	BAM8(BES1)/col-BAM8-DAP-Seq(GSE60143)/Homer	NNWSACACGTGTSWN	1	-0.001283	1	116	0.04	7829.7	0.0518
DEL1(E2FDP)/colamp-DEL1-DAP-Seq(GSE60143)/Homer	TTCCCGCCAA	0.1	-4.447	0.014	12	0.0036	210.8	0.0017	Zac1(Zf)/Neuro2A-Plagl1-ChIP-Seq(GSE75942)/Homer	HAWGRGGCCM	1	-0.001247	1	2073	0.7148	111754	0.7395
Hnf1(Homeobox)/Liver-Foxa2-Chip-Seq(GSE25694)/Homer	GGTTAAWCATTAA	0.1	-4.418	0.0144	222	0.0658	7209.3	0.0565	ANAC016(NAC)/col-ANAC016-DAP-Seq(GSE60143)/Homer	WNCTTGNNNNNCAMG	1	-0.001184	1	593	0.2045	34412.1	0.2277
Foxa2(Forkhead)/Liver-Foxa2-ChIP-Seq(GSE25694)/Homer	CYTGTTTACWYW	0.1	-4.408	0.0145	1033	0.3063	36789.4	0.2886	E2F1(E2F)/Hela-E2F1-ChIP-Seq(GSE22478)/Homer	CWGGCGGGAA	1	-0.001132	1	184	0.0634	11798.2	0.0781
GT3a(Trihelix)/col-GT3a-DAP-Seq(GSE60143)/Homer	WNACACGTGTYWWAW	0.1	-4.386	0.0148	248	0.0735	8133.2	0.0638	ZNF467(Zf)/HEK293-ZNF467.GFP-ChIP-Seq(GSE58341)/Homer	TGGGGAAGGGCM	1	-0.001104	1	947	0.3266	53405.5	0.3534
VIP1(bZIP)/col-VIP1-DAP-Seq(GSE60143)/Homer	NTTGACAGCTGTCAN	0.1	-4.382	0.0149	298	0.0884	9910.8	0.0777	Replumless(BLH)/Arabidopsis-RPL.GFP-ChIP-Seq(GSE78727)/Homer	HGTCWHATCA	1	-0.001096	1	938	0.3234	52930.3	0.3503
p63(p53)/Keratinocyte-p63-ChIP-Seq(GSE17611)/Homer	NNDRCATGYCYNRRCATGYH	0.1	-4.375	0.015	485	0.1438	16645.3	0.1306	ERF8(AP2EREBP)/colamp-ERF8-DAP-Seq(GSE60143)/Homer	CGCCGYCATW	1	-0.001094	1	507	0.1748	29767.7	0.197
At4g18890(BZR)/col-At4g18890-DAP-Seq(GSE60143)/Homer	NDBRCACGTGYR	0.1	-4.35	0.0153	302	0.0896	10060.6	0.0789	PBX1(Homeobox)/MCF7-PBX1-ChIP-Seq(GSE28007)/Homer	GSCTGTCACTCA	1	-0.001092	1	81	0.0279	5773.2	0.0382
IDD2(C2H2)/colamp-IDD2-DAP-Seq(GSE60143)/Homer	HAVAAAAMGACAAAA	0.1	-4.334	0.0155	221	0.0655	7191	0.0564	RARa(NR)/K562-RARa-ChIP-Seq(Encode)/Homer	TTGAMCTTTG	1	-0.001083	1	2060	0.7103	111149	0.7355
GATA6(C2C2gata)/col200-GATA6-DAP-Seq(GSE60143)/Homer	TAGATCTARAHH	0.1	-4.326	0.0157	176	0.0522	5614	0.044	At2g41835(C2H2)/col-At2g41835-DAP-Seq(GSE60143)/Homer	TTTGAAAA	1	-0.000925	1	519	0.179	30478.9	0.2017
EIL4(EIL)/Tomato-EIL4-ChIP-Seq(GSE116581)/Homer	GATTCAWTGAAT	0.1	-4.31	0.0159	160	0.0474	5060.3	0.0397	Pknox1(Homeobox)/ES-Prep1-ChIP-Seq(GSE63282)/Homer	SCTGTCAVTCAV	1	-0.000875	1	242	0.0834	15160.2	0.1003
bZIP69(bZIP)/col-bZIP69-DAP-Seq(GSE60143)/Homer	GACAGCTGKCAW	0.1	-4.149	0.0186	193	0.0572	6240.6	0.0489	Pbx3(Homeobox)/GM12878-PBX3-ChIP-Seq(GSE32465)/Homer	SCTGTCAMTCAN	1	-0.000869	1	253	0.0872	15783.7	0.1044
IRF3(IRF)/BMDM-Irf3-ChIP-Seq(GSE67343)/Homer	AGTTTCAKTTTC	0.1	-4.145	0.0187	523	0.1551	18094.6	0.1419	MYB(HTH)/ERMYB-Myb-ChIPSeq(GSE22095)/Homer	GGCVGTTR	1	-0.000866	1	1448	0.4993	79820.7	0.5282
Bcl11a(Zf)/HSPC-BCL11A-ChIP-Seq(GSE104676)/Homer	TYTGACCASWRG	0.1	-4.109	0.0194	1041	0.3087	37203.3	0.2918	FRS9(ND)/col-FRS9-DAP-Seq(GSE60143)/Homer	RGAGAGAGAAAG	1	-0.000865	1	394	0.1359	23645.7	0.1565
SPDEF(ETS)/VCaP-SPDEF-ChIP-Seq(SRA014231)/Homer	ASWTCCTGBT	0.1	-4.043	0.0206	1412	0.4187	51098.2	0.4008	At1g49010(MYBrelated)/col-At1g49010-DAP-Seq(GSE60143)/Homer	RGATAASNTT	1	-0.000862	1	1441	0.4969	79458.3	0.5258
HSF6(HSF)/col-HSF6-DAP-Seq(GSE60143)/Homer	TTYTAGAAGCTTCTA	0.1	-3.895	0.0239	322	0.0955	10884.6	0.0854	ATHB21(HB)/colamp-ATHB21-DAP-Seq(GSE60143)/Homer	YCAATWAT	1	-0.000855	1	434	0.1497	25852.6	0.1711
TCP3(TCP)/colamp-TCP3-DAP-Seq(GSE60143)/Homer	WGTGGTCCCAAHWWW	0.1	-3.888	0.0241	416	0.1234	14280.6	0.112	ZNF652/HepG2-ZNF652.Flag-ChIP-Seq(Encode)/Homer	TTAACCCTTTVNKKN	1	-0.000853	1	258	0.089	16070.7	0.1063
Pax8(Paired,Homeobox)/Thyroid-Pax8-ChIP-Seq(GSE26938)/Homer	GTCATGCHTGRCTGS	0.1	-3.818	0.0258	587	0.1741	20538	0.1611	WT1(Zf)/Kidney-WT1-ChIP-Seq(GSE90016)/Homer	MCTCCCMCRCAB	1	-0.00081	1	677	0.2334	39087.5	0.2587
At1g14580(C2H2)/colamp-At1g14580-DAP-Seq(GSE60143)/Homer	CASAAAAMGACAAAA	0.1	-3.817	0.0258	343	0.1017	11660.8	0.0915	dof42(C2C2dof)/col-dof42-DAP-Seq(GSE60143)/Homer	AAAAAGGC	1	-0.000803	1	663	0.2286	38335.1	0.2537
FOXM1(Forkhead)/MCF7-FOXM1-ChIP-Seq(GSE72977)/Homer	TRTTTACTTW	0.1	-3.746	0.0276	1287	0.3817	46541.9	0.365	TF3A(C2H2)/col-TF3A-DAP-Seq(GSE60143)/Homer	NNDDGAGGAGGWNNN	1	-0.00079	1	1393	0.4803	76995.3	0.5095
PBX1(Homeobox)/MCF7-PBX1-ChIP-Seq(GSE28007)/Homer	GSCTGTCACTCA	0.1	-3.744	0.0277	140	0.0415	4458.6	0.035	KANADI1(Myb)/Seedling-KAN1-ChIP-Seq(GSE48081)/Homer	ARGAATAWWN	1	-0.000778	1	1069	0.3686	60006.1	0.3971
WRKY21(WRKY)/colamp-WRKY21-DAP-Seq(GSE60143)/Homer	DCGTTGACTTTT	0.1	-3.709	0.0286	134	0.0397	4255.8	0.0334	HNF4a(NR),DR1/HepG2-HNF4a-ChIP-Seq(GSE25021)/Homer	CARRGKBCAAAGTYCA	1	-0.000759	1	484	0.1669	28632.5	0.1895
bHLH18(bHLH)/col-bHLH18-DAP-Seq(GSE60143)/Homer	CACGTGTTYCACGTG	0.1	-3.667	0.0298	38	0.0113	1020.1	0.008	Zic3(Zf)/mES-Zic3-ChIP-Seq(GSE37889)/Homer	GGCCYCCTGCTGDGH	1	-0.000726	1	819	0.2824	46750.7	0.3094
Unknown2/Drosophila-Promoters/Homer	CATCMCTA	0.1	-3.666	0.0298	1601	0.4748	58381.4	0.4579	Hoxa9(Homeobox)/ChickenMSG-Hoxa9.Flag-ChIP-Seq(GSE86088)/Homer	RGCAATNAAA	1	-0.000716	1	1935	0.6672	104956	0.6945
RAR:RXR(NR),DR0/ES-RAR-ChIP-Seq(GSE56893)/Homer	AGGTCAAGGTCA	0.1	-3.615	0.0313	190	0.0563	6237.5	0.0489	Hoxd10(Homeobox)/ChickenMSG-Hoxd10.Flag-ChIP-Seq(GSE86088)/Homer	GGCMATGAAA	1	-0.00068	1	1066	0.3676	59901.5	0.3964
STAT1(Stat)/HelaS3-STAT1-ChIP-Seq(GSE12782)/Homer	NATTTCCNGGAAAT	0.1	-3.534	0.0339	475	0.1409	16533.9	0.1297	Unknown-ESC-element(?)/mES-Nanog-ChIP-Seq(GSE11724)/Homer	CACAGCAGGGGG	1	-0.000652	1	817	0.2817	46684.2	0.3089
O2(bZIP)/Corn-O2-ChIP-Seq(GSE63991)/Homer	GCTGACGTGGCA	0.1	-3.504	0.0349	236	0.07	7896.5	0.0619	AT2G15740(C2H2)/col-AT2G15740-DAP-Seq(GSE60143)/Homer	DHNDWATCGATD	1	-0.000613	1	505	0.1741	29850.8	0.1975
HSFB3(HSF)/colamp-HSFB3-DAP-Seq(GSE60143)/Homer	TTCTAGAAGMTTHTW	0.1	-3.437	0.0373	96	0.0285	2983.6	0.0234	SeqBias: polyA-repeat	AAAAAAAAAA	1	-0.000573	1	2896	0.9986	151083	0.9998
BZR1(BZR)/col-BZR1-DAP-Seq(GSE60143)/Homer	NNCRCACGTGCG	0.1	-3.421	0.0378	177	0.0525	5816	0.0456	SCRT1(Zf)/HEK293-SCRT1.eGFP-ChIP-Seq(Encode)/Homer	GCAACAGGTG	1	-0.000551	1	264	0.091	16521.9	0.1093
IRF2(IRF)/Erythroblas-IRF2-ChIP-Seq(GSE36985)/Homer	GAAASYGAAASY	0.1	-3.285	0.0433	188	0.0558	6234.7	0.0489	At5g08520(MYBrelated)/colamp-At5g08520-DAP-Seq(GSE60143)/Homer	ADBSTTATCY	1	-0.000538	1	910	0.3138	51719.7	0.3422
At1g72010(TCP)/colamp-At1g72010-DAP-Seq(GSE60143)/Homer	GGDCCCAC	0.1	-3.277	0.0436	850	0.2521	30449.4	0.2388	TCFL2(HMG)/K562-TCF7L2-ChIP-Seq(GSE29196)/Homer	ACWTCAAAGG	1	-0.000537	1	73	0.0252	5400.5	0.0357
TOD6?/SacCer-Promoters/Homer	GCGATGAGMT	0.1	-3.265	0.0441	287	0.0851	9786.4	0.0768	Unknown5/Drosophila-Promoters/Homer	GCTGATAASV	1	-0.000462	1	526	0.1814	31089.2	0.2057
TEAD2(TEA)/Py2T-Tead2-ChIP-Seq(GSE55709)/Homer	CCWGGAATGY	0.1	-3.214	0.0463	943	0.2797	33934.3	0.2662	AT1G72740(MYBrelated)/colamp-AT1G72740-DAP-Seq(GSE60143)/Homer	NNWWAMCCTAAHWNN	1	-0.000435	1	917	0.3162	52172.3	0.3452
AGL16(MADS)/col-AGL16-DAP-Seq(GSE60143)/Homer	TWCCHWATWDGGAAA	0.1	-3.178	0.0479	154	0.0457	5051.4	0.0396	dHNF4(NR)/Fly-HNF4-ChIP-Seq(GSE73675)/Homer	GGTCCAAAGTCCAMT	1	-0.000434	1	25	0.0086	2340.8	0.0155
HNF1b(Homeobox)/PDAC-HNF1B-ChIP-Seq(GSE64557)/Homer	GTTAATNATTAA	0.1	-3.07	0.0534	233	0.0691	7892.7	0.0619	At1g76110(ARID)/colamp-At1g76110-DAP-Seq(GSE60143)/Homer	ATTTAATG	1	-0.000362	1	617	0.2128	36122.6	0.239
TCP17(TCP)/col-TCP17-DAP-Seq(GSE60143)/Homer	GTGGTCCCCA	0.1	-3.053	0.0542	107	0.0317	3423.6	0.0269	KLF14(Zf)/HEK293-KLF14.GFP-ChIP-Seq(GSE58341)/Homer	RGKGGGCGKGGC	1	-0.000243	1	1429	0.4928	79330.2	0.525
WRKY8(WRKY)/colamp-WRKY8-DAP-Seq(GSE60143)/Homer	CGTTGACTTT	0.1	-3.003	0.057	141	0.0418	4626.5	0.0363	TBP3(MYBrelated)/col-TBP3-DAP-Seq(GSE60143)/Homer	VYTAGGGCAN	1	-0.00024	1	731	0.2521	42425.3	0.2807
RORg(NR)/Liver-Rorc-ChIP-Seq(GSE101115)/Homer	WAABTAGGTCAV	0.1	-2.993	0.0574	131	0.0388	4275.8	0.0335	AtGRF6(GRF)/col-AtGRF6-DAP-Seq(GSE60143)/Homer	NTGTCAGADNNNNNN	1	-0.00021	1	1118	0.3855	63096.4	0.4175
Stat3(Stat)/mES-Stat3-ChIP-Seq(GSE11431)/Homer	CTTCCGGGAA	0.1	-2.97	0.0587	830	0.2461	29841.1	0.2341	GATA4(C2C2gata)/col-GATA4-DAP-Seq(GSE60143)/Homer	DDWTYAGATCTR	1	-0.000205	1	602	0.2076	35492.6	0.2349
IRF1(IRF)/PBMC-IRF1-ChIP-Seq(GSE43036)/Homer	GAAAGTGAAAGT	0.1	-2.932	0.0609	241	0.0715	8215.7	0.0644	RAP212(AP2EREBP)/col-RAP212-DAP-Seq(GSE60143)/Homer	CGCCGCCATTTT	1	-0.000187	1	350	0.1207	21635.7	0.1432
EFL-1(E2F)/cElegans-L1-EFL1-ChIP-Seq(modEncode)/Homer	TGCAARYGCGCTCYA	0.1	-2.915	0.0619	51	0.0151	1518	0.0119	AtIDD11(C2H2)/colamp-AtIDD11-DAP-Seq(GSE60143)/Homer	TTTGTCGTTT	1	-0.000161	1	332	0.1145	20665.2	0.1367
OCT:OCT(POU,Homeobox)/NPC-Brn1-ChIP-Seq(GSE35496)/Homer	ATGAATATTCATGAG	0.1	-2.898	0.0629	25	0.0074	665.4	0.0052	Sp5(Zf)/mES-Sp5.Flag-ChIP-Seq(GSE72989)/Homer	RGKGGGCGGAGC	1	-0.000153	1	948	0.3269	54201.2	0.3587
EBF1(EBF)/Near-E2A-ChIP-Seq(GSE21512)/Homer	GTCCCCWGGGGA	0.1	-2.779	0.0708	1603	0.4754	58908.8	0.462	SGR5(C2H2)/colamp-SGR5-DAP-Seq(GSE60143)/Homer	TTTGTCTTTTTT	1	-0.00015	1	666	0.2297	39069.2	0.2585
THRa(NR)/C17.2-THRa-ChIP-Seq(GSE38347)/Homer	GGTCANYTGAGGWCA	0.1	-2.694	0.077	710	0.2106	25510.9	0.2001	Tbr1(T-box)/Cortex-Tbr1-ChIP-Seq(GSE71384)/Homer	AAGGTGTKAA	1	-0.000145	1	1259	0.4341	70647	0.4675
AT2G28920(ND)/col-AT2G28920-DAP-Seq(GSE60143)/Homer	WAGATATTTWTW	0.1	-2.685	0.0776	381	0.113	13379.5	0.1049	CRF4(AP2EREBP)/colamp-CRF4-DAP-Seq(GSE60143)/Homer	CGCCGCCA	1	-0.000143	1	267	0.0921	17021.9	0.1126
AT1G01250(AP2EREBP)/col-AT1G01250-DAP-Seq(GSE60143)/Homer	YCACCGACAHTW	0.1	-2.627	0.0821	121	0.0359	3992.2	0.0313	Zfp281(Zf)/ES-Zfp281-ChIP-Seq(GSE81042)/Homer	CCCCTCCCCCAC	1	-0.000142	1	221	0.0762	14392.1	0.0952
TSO1(CPP)/col-TSO1-DAP-Seq(GSE60143)/Homer	RAATTTRAAW	0.1	-2.616	0.0829	259	0.0768	8954	0.0702	RXR(NR),DR1/3T3L1-RXR-ChIP-Seq(GSE13511)/Homer	TAGGGCAAAGGTCA	1	-0.000123	1	1139	0.3928	64396.4	0.4261
ZNF669(Zf)/HEK293-ZNF669.GFP-ChIP-Seq(GSE58341)/Homer	GARTGGTCATCGCCC	0.1	-2.6	0.0841	154	0.0457	5172.5	0.0406	Maz(Zf)/HepG2-Maz-ChIP-Seq(GSE31477)/Homer	GGGGGGGG	1	-0.000112	1	1116	0.3848	63215.5	0.4183
EBF2(EBF)/BrownAdipose-EBF2-ChIP-Seq(GSE97114)/Homer	NABTCCCWDGGGAVH	0.1	-2.583	0.0855	1421	0.4214	52159.1	0.4091	Zic2(Zf)/ESC-Zic2-ChIP-Seq(SRP197560)/Homer	CHCAGCRGGRGG	1	-9.8e-05	1	622	0.2145	36812.5	0.2436
EKLF(Zf)/Erythrocyte-Klf1-ChIP-Seq(GSE20478)/Homer	NWGGGTGTGGCY	0.1	-2.575	0.0861	322	0.0955	11259.3	0.0883	At5g58900(MYBrelated)/colamp-At5g58900-DAP-Seq(GSE60143)/Homer	WWWTYTTATCTWWWW	1	-8.8e-05	1	1147	0.3955	64936.2	0.4297
Stat3+il21(Stat)/CD4-Stat3-ChIP-Seq(GSE19198)/Homer	SVYTTCCNGGAARB	0.1	-2.561	0.0872	1035	0.3069	37686.4	0.2956	AT5G45580(G2like)/colamp-AT5G45580-DAP-Seq(GSE60143)/Homer	ADRGAATCTH	1	-8e-05	1	1431	0.4934	79837.3	0.5283
REM16(ABI3VP1)/col-REM16-DAP-Seq(GSE60143)/Homer	DTTTTTSCCGSMAAA	0.1	-2.511	0.0916	3	0.0009	38.6	0.0003	AT5G02460(C2C2dof)/col-AT5G02460-DAP-Seq(GSE60143)/Homer	CHCCTTTT	1	-7.4e-05	1	1803	0.6217	99023.9	0.6553
RORa(NR)/Liver-Rora-ChIP-Seq(GSE101115)/Homer	AAWCTAGGTCARDNN	0.1	-2.469	0.0953	195	0.0578	6677.1	0.0524	TRPS1(Zf)/MCF7-TRPS1-ChIP-Seq(GSE107013)/Homer	AGATAAGANN	1	-7.1e-05	1	1523	0.5252	84648.9	0.5602
ZBTB12(Zf)/HEK293-ZBTB12.GFP-ChIP-Seq(GSE58341)/Homer	NGNTCTAGAACCNGV	0.1	-2.436	0.0985	570	0.169	20437.8	0.1603	PAX3:FKHR-fusion(Paired,Homeobox)/Rh4-PAX3:FKHR-ChIP-Seq(GSE19063)/Homer	ACCRTGACTAATTNN	1	-5.1e-05	1	183	0.0631	12398.6	0.082
GEI-11(Myb?)/cElegans-L4-GEI11-ChIP-Seq(modEncode)/Homer	CCGACAYYTYACGGG	0.1	-2.427	0.0992	130	0.0386	4353.5	0.0341	Oct11(POU,Homeobox)/NCIH1048-POU2F3-ChIP-seq(GSE115123)/Homer	GATTTGCATA	1	-5e-05	1	321	0.1107	20332.6	0.1345
ZNF143|STAF(Zf)/CUTLL-ZNF143-ChIP-Seq(GSE29600)/Homer	ATTTCCCAGVAKSCY	0.1	-2.404	0.1014	545	0.1616	19526.9	0.1532	Prop1(Homeobox)/GHFT1-PROP1.biotin-ChIP-Seq(GSE77302)/Homer	NTAATBNAATTA	1	-4.6e-05	1	584	0.2014	34963.4	0.2314
FOXA1:AR(Forkhead,NR)/LNCAP-AR-ChIP-Seq(GSE27824)/Homer	AGTAAACAAAAAAGAACAND	0.1	-2.361	0.1058	105	0.0311	3477.1	0.0273	At5g05790(MYBrelated)/col-At5g05790-DAP-Seq(GSE60143)/Homer	AYCTTATC	1	-4.4e-05	1	750	0.2586	44000.8	0.2912
TCP20(TCP)/col-TCP20-DAP-Seq(GSE60143)/Homer	GGDCCCAC	0.1	-2.359	0.1059	678	0.2011	24478.4	0.192	MYB3(MYB)/Arabidopsis-MYB3-ChIP-Seq(GSE80564)/Homer	GKTAGGTRGG	1	-4.3e-05	1	1372	0.4731	76975.1	0.5094
GRE(NR),IR3/A549-GR-ChIP-Seq(GSE32465)/Homer	NRGVACABNVTGTYCY	1	-2.264	0.1163	188	0.0558	6479.2	0.0508	bHLHE41(bHLH)/proB-Bhlhe41-ChIP-Seq(GSE93764)/Homer	KCACGTGMCN	1	-4.1e-05	1	903	0.3114	52243	0.3457
ZNF317(Zf)/HEK293-ZNF317.GFP-ChIP-Seq(GSE58341)/Homer	GTCWGCTGTYYCTCT	1	-2.261	0.1166	129	0.0383	4354.2	0.0342	ERF5(AP2EREBP)/colamp-ERF5-DAP-Seq(GSE60143)/Homer	DCMGCCGCCA	1	-3.9e-05	1	214	0.0738	14261.2	0.0944
NF1-halfsite(CTF)/LNCaP-NF1-ChIP-Seq(Unpublished)/Homer	YTGCCAAG	1	-2.204	0.1233	2047	0.6071	76061.9	0.5966	Ascl1(bHLH)/NeuralTubes-Ascl1-ChIP-Seq(GSE55840)/Homer	NNVVCAGCTGBN	1	-3.8e-05	1	1530	0.5276	85218.7	0.5639
E-box/Drosophila-Promoters/Homer	AACAGCTGTTHN	1	-2.191	0.1247	360	0.1068	12788	0.1003	AT2G33550(Trihelix)/colamp-AT2G33550-DAP-Seq(GSE60143)/Homer	TTTAAGGGCAYTTTT	1	-3.7e-05	1	1615	0.5569	89618.8	0.593
p53(p53)/mES-cMyc-ChIP-Seq(GSE11431)/Homer	ACATGCCCGGGCAT	1	-2.13	0.1324	39	0.0116	1203.3	0.0094	LEP(AP2EREBP)/col-LEP-DAP-Seq(GSE60143)/Homer	CDCCGCCGTC	1	-2.7e-05	1	121	0.0417	8814.8	0.0583
WRKY46(WRKY)/colamp-WRKY46-DAP-Seq(GSE60143)/Homer	AAAGTCAACGSN	1	-2.114	0.1344	71	0.0211	2320.7	0.0182	SHN3(AP2EREBP)/col-SHN3-DAP-Seq(GSE60143)/Homer	CCGCCGCC	1	-2.5e-05	1	138	0.0476	9851.5	0.0652
ZML1(C2C2gata)/colamp-ZML1-DAP-Seq(GSE60143)/Homer	ATCWYRACCGTTSRW	1	-2.107	0.1352	16	0.0047	435.3	0.0034	NLP7(RWPRK)/col-NLP7-DAP-Seq(GSE60143)/Homer	TGRCCYTTCR	1	-2.3e-05	1	1608	0.5545	89410.1	0.5917
LCL1(MYBrelated)/colamp-LCL1-DAP-Seq(GSE60143)/Homer	NAAAATATCTWHWWN	1	-2.087	0.1378	216	0.0641	7548.8	0.0592	CES-1(Homeobox)/cElegans-L1-CES1-ChIP-Seq(modEncode)/Homer	AAATTSAATTTN	1	-1.8e-05	1	503	0.1734	30767.4	0.2036
WRKY17(WRKY)/colamp-WRKY17-DAP-Seq(GSE60143)/Homer	GCGTTGACTTTT	1	-2.046	0.1434	14	0.0042	376	0.0029	Oct2(POU,Homeobox)/Bcell-Oct2-ChIP-Seq(GSE21512)/Homer	ATATGCAAAT	1	-1.5e-05	1	280	0.0966	18277.7	0.121
NFAT:AP1(RHD,bZIP)/Jurkat-NFATC1-ChIP-Seq(Jolma_et_al.)/Homer	SARTGGAAAAWRTGAGTCAB	1	-1.988	0.1517	268	0.0795	9483.2	0.0744	Tcf3(HMG)/mES-Tcf3-ChIP-Seq(GSE11724)/Homer	ASWTCAAAGG	1	-1.1e-05	1	251	0.0866	16660.4	0.1102
EWS:FLI1-fusion(ETS)/SK_N_MC-EWS:FLI1-ChIP-Seq(SRA014231)/Homer	VACAGGAAAT	1	-1.909	0.164	891	0.2642	32669.7	0.2562	LBD23(LOBAS2)/colamp-LBD23-DAP-Seq(GSE60143)/Homer	GCGNAWWWTNCGCYW	1	-1e-05	1	667	0.23	39923.1	0.2642
TCP1(TCP)/col-TCP1-DAP-Seq(GSE60143)/Homer	GGGGGCCCMMCN	1	-1.904	0.1647	650	0.1928	23669.6	0.1856	Tbx21(T-box)/GM12878-TBX21-ChIP-Seq(Encode)/Homer	AGGTGTGAAA	1	-9e-06	1	927	0.3197	54013.9	0.3574
ETS:RUNX(ETS,Runt)/Jurkat-RUNX1-ChIP-Seq(GSE17954)/Homer	RCAGGATGTGGT	1	-1.858	0.1723	158	0.0469	5504.9	0.0432	At3g11280(MYBrelated)/col-At3g11280-DAP-Seq(GSE60143)/Homer	GATAAGRT	1	-7e-06	1	706	0.2434	42157.3	0.279
STAT5(Stat)/mCD4+-Stat5-ChIP-Seq(GSE12346)/Homer	RTTTCTNAGAAA	1	-1.848	0.1738	517	0.1533	18748.5	0.1471	ATHB25(ZFHD)/colamp-ATHB25-DAP-Seq(GSE60143)/Homer	TAATTAVB	1	-7e-06	1	1006	0.3469	58296.7	0.3858
MYB27(MYB)/colamp-MYB27-DAP-Seq(GSE60143)/Homer	TACCTAACWT	1	-1.788	0.1842	231	0.0685	8196	0.0643	GRF9(GRF)/colamp-GRF9-DAP-Seq(GSE60143)/Homer	NWCTGACANNNNNNN	1	-5e-06	1	957	0.33	55760.1	0.369
MYB44(MYB)/colamp-MYB44-DAP-Seq(GSE60143)/Homer	CVGTTWWKTCNGTTA	1	-1.76	0.1893	109	0.0323	3752.4	0.0294	RRTF1(AP2EREBP)/colamp-RRTF1-DAP-Seq(GSE60143)/Homer	CCGCCGCHATTT	1	-5e-06	1	104	0.0359	8023	0.0531
CArG(MADS)/PUER-Srf-ChIP-Seq(Sullivan_et_al.)/Homer	CCATATATGGNM	1	-1.732	0.1946	414	0.1228	14980.8	0.1175	Zic(Zf)/Cerebellum-ZIC1.2-ChIP-Seq(GSE60731)/Homer	CCTGCTGAGH	1	-4e-06	1	951	0.3279	55559.3	0.3677
WRKY7(WRKY)/colamp-WRKY7-DAP-Seq(GSE60143)/Homer	AAAAGTCAACGSHWD	1	-1.688	0.203	4	0.0012	84.6	0.0007	HEB(bHLH)/mES-Heb-ChIP-Seq(GSE53233)/Homer	VCAGCTGBNN	1	-3e-06	1	1688	0.5821	94096.7	0.6227
RARg(NR)/ES-RARg-ChIP-Seq(GSE30538)/Homer	AGGTCAAGGTCA	1	-1.685	0.2035	45	0.0133	1474.5	0.0116	ATHB24(ZFHD)/colamp-ATHB24-DAP-Seq(GSE60143)/Homer	TAATTAAS	1	-3e-06	1	689	0.2376	41434.1	0.2742
AT1G04880(ARID)/colamp-AT1G04880-DAP-Seq(GSE60143)/Homer	AAACTATATADTATA	1	-1.655	0.2094	175	0.0519	6187.9	0.0485	Hoxd12(Homeobox)/ChickenMSG-Hoxd12.Flag-ChIP-Seq(GSE86088)/Homer	HDGYAATGAAAN	1	-3e-06	1	1478	0.5097	83309	0.5513
Mef2d(MADS)/Retina-Mef2d-ChIP-Seq(GSE61391)/Homer	GCTATTTTTAGC	1	-1.621	0.2164	293	0.0869	10547.6	0.0827	CRX(Homeobox)/Retina-Crx-ChIP-Seq(GSE20012)/Homer	GCTAATCC	1	-3e-06	1	1879	0.6479	103829	0.6871
Foxa3(Forkhead)/Liver-Foxa3-ChIP-Seq(GSE77670)/Homer	BSNTGTTTACWYWGN	1	-1.542	0.234	451	0.1337	16452.7	0.129	PPARE(NR),DR1/3T3L1-Pparg-ChIP-Seq(GSE13511)/Homer	TGACCTTTGCCCCA	1	-3e-06	1	956	0.3297	55882.5	0.3698
Gli2(Zf)/GM2-Gli2-ChIP-Chip(GSE112702)/Homer	YSTGGGTGGTCT	1	-1.513	0.2405	453	0.1343	16542.3	0.1297	BORIS(Zf)/K562-CTCFL-ChIP-Seq(GSE32465)/Homer	CNNBRGCGCCCCCTGSTGGC	1	-3e-06	1	420	0.1448	26596.1	0.176
ZNF165(Zf)/WHIM12-ZNF165-ChIP-Seq(GSE65937)/Homer	AAGGKGRCGCAGGCA	1	-1.494	0.2449	346	0.1026	12570.7	0.0986	CTCF(Zf)/CD4+-CTCF-ChIP-Seq(Barski_et_al.)/Homer	AYAGTGCCMYCTRGTGGCCA	1	-3e-06	1	340	0.1172	22072.3	0.1461
LIN-15B(Zf)/cElegans-L3-LIN15B-ChIP-Seq(modEncode)/Homer	CARTGGAGCGCRYTTGCATT	1	-1.485	0.247	11	0.0033	318	0.0025	GATA15(C2C2gata)/col-GATA15-DAP-Seq(GSE60143)/Homer	KATGATCA	1	-3e-06	1	1121	0.3866	64693.8	0.4281
Tcfcp2l1(CP2)/mES-Tcfcp2l1-ChIP-Seq(GSE11431)/Homer	NRAACCRGTTYRAACCRGYT	1	-1.483	0.2472	231	0.0685	8312.4	0.0652	Phox2a(Homeobox)/Neuron-Phox2a-ChIP-Seq(GSE31456)/Homer	YTAATYNRATTA	1	-2e-06	1	357	0.1231	23069.6	0.1527
AT4G27900(C2C2COlike)/col-AT4G27900-DAP-Seq(GSE60143)/Homer	TCTCVACCGTTSATT	1	-1.463	0.2517	9	0.0027	253.5	0.002	Oct4(POU,Homeobox)/mES-Oct4-ChIP-Seq(GSE11431)/Homer	ATTTGCATAW	1	-2e-06	1	468	0.1614	29332.1	0.1941
SeqBias: polyA-repeat	AAAAAAAAAA	1	-1.416	0.2638	3370	0.9994	127348	0.9988	Gata2(Zf)/K562-GATA2-ChIP-Seq(GSE18829)/Homer	BBCTTATCTS	1	-2e-06	1	544	0.1876	33623.5	0.2225
EBNA1(EBV-virus)/Raji-EBNA1-ChIP-Seq(GSE30709)/Homer	GGYAGCAYDTGCTDCCCNNN	1	-1.406	0.266	27	0.008	880.1	0.0069	AtHB32(ZFHD)/col200-AtHB32-DAP-Seq(GSE60143)/Homer	CGAATTAT	1	-2e-06	1	1051	0.3624	61085.4	0.4042
AGL6(MADS)/col-AGL6-DAP-Seq(GSE60143)/Homer	TTWCCWWAWWDGGWA	1	-1.389	0.2704	185	0.0549	6649.7	0.0522	Zelda(Zf)/Embryo-zld-ChIP-Seq(GSE65441)/Homer	KBCTACCTGW	1	-2e-06	1	326	0.1124	21378.4	0.1415
ZKSCAN1(Zf)/HepG2-ZKSCAN1-ChIP-Seq(Encode)/Homer	GCACAYAGTAGGKCY	1	-1.387	0.2705	60	0.0178	2066.9	0.0162	Erra(NR)/HepG2-Erra-ChIP-Seq(GSE31477)/Homer	CAAAGGTCAG	1	-2e-06	1	1776	0.6124	98785.9	0.6537
ZNF528(Zf)/HEK293-ZNF528.GFP-ChIP-Seq(GSE58341)/Homer	AGAAATGACTTCCCT	1	-1.339	0.2835	11	0.0033	330.8	0.0026	Rfx5(HTH)/GM12878-Rfx5-ChIP-Seq(GSE31477)/Homer	SCCTAGCAACAG	1	-2e-06	1	378	0.1303	24360.2	0.1612
GLI3(Zf)/Limb-GLI3-ChIP-Chip(GSE11077)/Homer	CGTGGGTGGTCC	1	-1.313	0.2907	214	0.0635	7753.7	0.0608	ATHB33(ZFHD)/col-ATHB33-DAP-Seq(GSE60143)/Homer	NGTRATTAAK	1	-1e-06	1	1113	0.3838	64444.6	0.4265
At2g45680(TCP)/colamp-At2g45680-DAP-Seq(GSE60143)/Homer	GTGGGNCCCACNDND	1	-1.27	0.303	116	0.0344	4145.9	0.0325	Tgif2(Homeobox)/mES-Tgif2-ChIP-Seq(GSE55404)/Homer	TGTCANYT	1	-1e-06	1	2210	0.7621	120580	0.7979
AGL25(MADS)/colamp-AGL25-DAP-Seq(GSE60143)/Homer	TTTCCATWTWTGGAA	1	-1.253	0.3079	93	0.0276	3304.2	0.0259	Brn1(POU,Homeobox)/NPC-Brn1-ChIP-Seq(GSE35496)/Homer	TATGCWAATBAV	1	-1e-06	1	312	0.1076	20683.6	0.1369
GATA19(C2C2gata)/colamp-GATA19-DAP-Seq(GSE60143)/Homer	ATCSGATCVG	1	-1.222	0.3173	85	0.0252	3019.2	0.0237	Gata1(Zf)/K562-GATA1-ChIP-Seq(GSE18829)/Homer	SAGATAAGRV	1	-1e-06	1	479	0.1652	30170	0.1996
ZNF136(Zf)/HEK293-ZNF136.GFP-ChIP-Seq(GSE58341)/Homer	YTKGATAHAGTATTCTWGGTNGGCA	1	-1.199	0.3245	137	0.0406	4945.7	0.0388	Eomes(T-box)/H9-Eomes-ChIP-Seq(GSE26097)/Homer	ATTAACACCT	1	-1e-06	1	1676	0.5779	93866.4	0.6211
AP-1(bZIP)/ThioMac-PU.1-ChIP-Seq(GSE21512)/Homer	VTGACTCATC	1	-1.189	0.3274	935	0.2773	34836.1	0.2732	PPARa(NR),DR1/Liver-Ppara-ChIP-Seq(GSE47954)/Homer	VNAGGKCAAAGGTCA	1	-1e-06	1	1026	0.3538	60008.7	0.3971
Zic3(Zf)/mES-Zic3-ChIP-Seq(GSE37889)/Homer	GGCCYCCTGCTGDGH	1	-1.154	0.3388	1151	0.3413	43005	0.3373	Tbx5(T-box)/HL1-Tbx5.biotin-ChIP-Seq(GSE21529)/Homer	AGGTGTCA	1	-1e-06	1	2167	0.7472	118604	0.7848
AT4G12670(MYBrelated)/col-AT4G12670-DAP-Seq(GSE60143)/Homer	AGGGTTTAGGGTTTA	1	-1.116	0.3512	1	0.0003	15	0.0001	Gata6(Zf)/HUG1N-GATA6-ChIP-Seq(GSE51936)/Homer	YCTTATCTBN	1	-1e-06	1	742	0.2559	44813	0.2965
GT1(Trihelix)/col-GT1-DAP-Seq(GSE60143)/Homer	TTAACCATGGTTAAD	1	-1.096	0.3579	15	0.0044	495.9	0.0039	ATHB34(ZFHD)/colamp-ATHB34-DAP-Seq(GSE60143)/Homer	TRATTARS	1	0	1	737	0.2541	44597.8	0.2951
GATA(Zf),IR4/iTreg-Gata3-ChIP-Seq(GSE20898)/Homer	NAGATWNBNATCTNN	1	-1.096	0.3579	95	0.0282	3426.1	0.0269	EGL-5(Homeobox)/cElegans-L3-EGL5-ChIP-Seq(modEncode)/Homer	ATTTAATGGG	1	0	1	1228	0.4234	70917.6	0.4693
NFE2L2(bZIP)/HepG2-NFE2L2-ChIP-Seq(Encode)/Homer	AWWWTGCTGAGTCAT	1	-1.081	0.3626	76	0.0225	2728.4	0.0214	LRF(Zf)/Erythroblasts-ZBTB7A-ChIP-Seq(GSE74977)/Homer	AAGACCCYYN	1	0	1	1275	0.4397	73458.5	0.4861
PLT1(AP2EREBP)/colamp-PLT1-DAP-Seq(GSE60143)/Homer	GCACGAWTYCCGAGG	1	-1.058	0.3707	129	0.0383	4701.5	0.0369	Tbet(T-box)/CD8-Tbet-ChIP-Seq(GSE33802)/Homer	AGGTGTGAAM	1	0	1	927	0.3197	55029.6	0.3642
Pax7(Paired,Homeobox),longest/Myoblast-Pax7-ChIP-Seq(GSE25064)/Homer	NTAATTDGCYAATTANNWWD	1	-1.015	0.3867	40	0.0119	1418.5	0.0111	Isl1(Homeobox)/Neuron-Isl1-ChIP-Seq(GSE31456)/Homer	CTAATKGV	1	0	1	1547	0.5334	87615.2	0.5798
ZNF416(Zf)/HEK293-ZNF416.GFP-ChIP-Seq(GSE58341)/Homer	WDNCTGGGCA	1	-0.9888	0.3965	1772	0.5255	66623.6	0.5225	GATA3(Zf)/iTreg-Gata3-ChIP-Seq(GSE20898)/Homer	AGATAASR	1	0	1	1172	0.4041	68078.4	0.4505
Six4(Homeobox)/MCF7-SIX4-ChIP-Seq(Encode)/Homer	TGWAAYCTGABACCB	1	-0.9875	0.3965	93	0.0276	3388.9	0.0266	ATHB23(ZFHD)/col-ATHB23-DAP-Seq(GSE60143)/Homer	HTAATTARNN	1	0	1	822	0.2834	49478.5	0.3274
REF6(Zf)/Arabidopsis-REF6-ChIP-Seq(GSE106942)/Homer	TVCTCTGTTT	1	-0.9223	0.4228	803	0.2381	30105	0.2361	NGA4(ABI3VP1)/col-NGA4-DAP-Seq(GSE60143)/Homer	TKNTCAGGTG	1	0	1	1876	0.6469	104515	0.6916
MafK(bZIP)/C2C12-MafK-ChIP-Seq(GSE36030)/Homer	GCTGASTCAGCA	1	-0.9136	0.4261	306	0.0907	11399.6	0.0894	DLX5(Homeobox)/BasalGanglia-Dlx5-ChIP-seq(GSE124936)/Homer	SSTAATTA	1	0	1	743	0.2562	45388.6	0.3004
PTF1(TCP)/colamp-PTF1-DAP-Seq(GSE60143)/Homer	RDDGGGACCACA	1	-0.9014	0.4308	188	0.0558	6976.4	0.0547	Gata4(Zf)/Heart-Gata4-ChIP-Seq(GSE35151)/Homer	NBWGATAAGR	1	0	1	829	0.2859	50195.4	0.3322
ZIM(C2C2gata)/col-ZIM-DAP-Seq(GSE60143)/Homer	ATCSRACGGTYRAGA	1	-0.8211	0.4664	12	0.0036	422.3	0.0033	ERF9(AP2EREBP)/colamp-ERF9-DAP-Seq(GSE60143)/Homer	AWATGGCGGCGG	1	0	1	103	0.0355	8658.4	0.0573
SFP1/SacCer-Promoters/Homer	DDAAAAATTTTY	1	-0.8163	0.4681	157	0.0466	5856.6	0.0459	Dlx3(Homeobox)/Kerainocytes-Dlx3-ChIP-Seq(GSE89884)/Homer	NDGTAATTAC	1	0	1	643	0.2217	40150.2	0.2657
DDF2(AP2EREBP)/col-DDF2-DAP-Seq(GSE60143)/Homer	GATGTCGRCR	1	-0.8082	0.4714	41	0.0122	1505.6	0.0118	COUP-TFII(NR)/K562-NR2F1-ChIP-Seq(Encode)/Homer	GKBCARAGGTCA	1	0	1	1306	0.4503	75790.8	0.5015
ISRE(IRF)/ThioMac-LPS-Expression(GSE23622)/Homer	AGTTTCASTTTC	1	-0.7617	0.4934	95	0.0282	3549.3	0.0278	COUP-TFII(NR)/Artia-Nr2f2-ChIP-Seq(GSE46497)/Homer	AGRGGTCA	1	0	1	1466	0.5055	84187.9	0.5571
Fos(bZIP)/TSC-Fos-ChIP-Seq(GSE110950)/Homer	NDATGASTCAYN	1	-0.7502	0.4985	777	0.2304	29299.1	0.2298	ZEB2(Zf)/SNU398-ZEB2-ChIP-Seq(GSE103048)/Homer	GNMCAGGTGTGC	1	0	1	817	0.2817	49859.3	0.3299
Unknown4/Drosophila-Promoters/Homer	AAAAATACCRMA	1	-0.7325	0.5069	183	0.0543	6882.7	0.054	Tcf4(HMG)/Hct116-Tcf4-ChIP-Seq(SRA012054)/Homer	ASATCAAAGGVA	1	0	1	431	0.1486	28464.8	0.1884
Unknown-ESC-element(?)/mES-Nanog-ChIP-Seq(GSE11724)/Homer	CACAGCAGGGGG	1	-0.6756	0.536	986	0.2924	37287.1	0.2925	Ascl2(bHLH)/ESC-Ascl2-ChIP-Seq(GSE97712)/Homer	SSRGCAGCTGCH	1	0	1	1142	0.3938	67341.2	0.4456
Bach1(bZIP)/K562-Bach1-ChIP-Seq(GSE31477)/Homer	AWWNTGCTGAGTCAT	1	-0.6741	0.5363	80	0.0237	3021	0.0237	CUX1(Homeobox)/K562-CUX1-ChIP-Seq(GSE92882)/Homer	TATCGATNAN	1	0	1	482	0.1662	31399.6	0.2078
Atf3(bZIP)/GBM-ATF3-ChIP-Seq(GSE33912)/Homer	DATGASTCATHN	1	-0.664	0.5411	847	0.2512	32045.6	0.2513	En1(Homeobox)/SUM149-EN1-ChIP-Seq(GSE120957)/Homer	NDCTAATTAS	1	0	1	1493	0.5148	85793.7	0.5677
SeqBias: polyC-repeat	CCCCCCCCCC	1	-0.6203	0.5647	3371	0.9997	127438	0.9995	E2A(bHLH)/proBcell-E2A-ChIP-Seq(GSE21978)/Homer	DNRCAGCTGY	1	0	1	1383	0.4769	80287.4	0.5313
At1g69690(TCP)/colamp-At1g69690-DAP-Seq(GSE60143)/Homer	NHGTGGGGCCCACHW	1	-0.589	0.5821	391	0.116	14867.8	0.1166	Hnf6b(Homeobox)/LNCaP-Hnf6b-ChIP-Seq(GSE106305)/Homer	TATTGAYY	1	0	1	675	0.2328	42428.9	0.2808
AGL13(MADS)/col-AGL13-DAP-Seq(GSE60143)/Homer	TWCCAWWTWTGGWAA	1	-0.5808	0.5863	64	0.019	2452.1	0.0192	Esrrb(NR)/mES-Esrrb-ChIP-Seq(GSE11431)/Homer	KTGACCTTGA	1	0	1	570	0.1966	36648.1	0.2425
ZNF692(Zf)/HEK293-ZNF692.GFP-ChIP-Seq(GSE58341)/Homer	GTGGGCCCCA	1	-0.5731	0.5902	322	0.0955	12265.6	0.0962	Tgif1(Homeobox)/mES-Tgif1-ChIP-Seq(GSE55404)/Homer	YTGWCADY	1	0	1	2087	0.7197	115921	0.7671
bZIP42(bZIP)/colamp-bZIP42-DAP-Seq(GSE60143)/Homer	GCCACGTCAGCA	1	-0.5611	0.5967	4	0.0012	152.7	0.0012	GATA20(C2C2gata)/colamp-GATA20-DAP-Seq(GSE60143)/Homer	TNGATCNDNM	1	0	1	1438	0.4959	83270.4	0.551
Pitx1:Ebox(Homeobox,bHLH)/Hindlimb-Pitx1-ChIP-Seq(GSE41591)/Homer	YTAATTRAWWCCAGATGT	1	-0.5469	0.6046	284	0.0842	10846.3	0.0851	X-box(HTH)/NPC-H3K4me1-ChIP-Seq(GSE16256)/Homer	GGTTGCCATGGCAA	1	0	1	140	0.0483	11435.5	0.0757
bZIP44(bZIP)/colamp-bZIP44-DAP-Seq(GSE60143)/Homer	NDTGCCACGTCAGCH	1	-0.508	0.6279	23	0.0068	904.4	0.0071	Lhx3(Homeobox)/Neuron-Lhx3-ChIP-Seq(GSE31456)/Homer	ADBTAATTAR	1	0	1	1361	0.4693	79278.1	0.5246
Fra1(bZIP)/BT549-Fra1-ChIP-Seq(GSE46166)/Homer	NNATGASTCATH	1	-0.4794	0.6455	732	0.2171	27937.4	0.2191	ERRg(NR)/Kidney-ESRRG-ChIP-Seq(GSE104905)/Homer	GTGACCTTGRVN	1	0	1	738	0.2545	46071.3	0.3049
EBF(EBF)/proBcell-EBF-ChIP-Seq(GSE21978)/Homer	DGTCCCYRGGGA	1	-0.4545	0.661	420	0.1246	16117.9	0.1264	Sox7(HMG)/ESC-Sox7-ChIP-Seq(GSE133899)/Homer	VVRRAACAATGG	1	0	1	282	0.0972	20178.9	0.1335
ZNF16(Zf)/HEK293-ZNF16.GFP-ChIP-Seq(GSE58341)/Homer	MACCTTCYATGGCTCCCTAKTGCCY	1	-0.4457	0.6662	15	0.0044	608.6	0.0048	EAR2(NR)/K562-NR2F6-ChIP-Seq(Encode)/Homer	NRBCARRGGTCA	1	0	1	1201	0.4141	71075.8	0.4703
At1g13300(G2like)/col-At1g13300-DAP-Seq(GSE60143)/Homer	GAATCTWAGATTCYN	1	-0.4334	0.6738	11	0.0033	452.5	0.0035	Cux2(Homeobox)/Liver-Cux2-ChIP-Seq(GSE35985)/Homer	HNRAATCAAT	1	0	1	307	0.1059	21790.8	0.1442
ZNF382(Zf)/HEK293-ZNF382.GFP-ChIP-Seq(GSE58341)/Homer	GNCTGTASTRNTGBCTCHTT	1	-0.4315	0.6743	29	0.0086	1163.6	0.0091	Sox9(HMG)/Limb-SOX9-ChIP-Seq(GSE73225)/Homer	AGGVNCCTTTGT	1	0	1	879	0.3031	54025.9	0.3575
ZNF322(Zf)/HEK293-ZNF322.GFP-ChIP-Seq(GSE58341)/Homer	GAGCCTGGTACTGWGCCTGR	1	-0.43	0.6747	487	0.1444	18700	0.1467	AT3G10030(Trihelix)/colamp-AT3G10030-DAP-Seq(GSE60143)/Homer	GCCGTTAA	1	0	1	409	0.141	27836.4	0.1842
PLT3(AP2EREBP)/col-PLT3-DAP-Seq(GSE60143)/Homer	GCACGNWTHYCGAGG	1	-0.4238	0.6781	81	0.024	3185.3	0.025	HNF6(Homeobox)/Liver-Hnf6-ChIP-Seq(ERP000394)/Homer	NTATYGATCH	1	0	1	385	0.1328	26454	0.1751
ZNF41(Zf)/HEK293-ZNF41.GFP-ChIP-Seq(GSE58341)/Homer	CCTCATGGTGYCYTWYTCCCTTGTG	1	-0.4101	0.6868	33	0.0098	1328.6	0.0104	Otx2(Homeobox)/EpiLC-Otx2-ChIP-Seq(GSE56098)/Homer	NYTAATCCYB	1	0	1	834	0.2876	51617.8	0.3416
ZNF768(Zf)/Rajj-ZNF768-ChIP-Seq(GSE111879)/Homer	RHHCAGAGAGGB	1	-0.408	0.6875	74	0.0219	2924	0.0229	Tbx6(T-box)/ESC-Tbx6-ChIP-Seq(GSE93524)/Homer	DAGGTGTBAA	1	0	1	936	0.3228	57156.8	0.3782
p53(p53)/Saos-p53-ChIP-Seq(GSE15780)/Homer	RRCATGYCYRGRCATGYYYN	1	-0.3751	0.7091	101	0.03	3991.3	0.0313	Tcf7(HMG)/GM12878-TCF7-ChIP-Seq(Encode)/Homer	CTTTGATGTGSB	1	0	1	289	0.0997	20858	0.138
p53(p53)/Saos-p53-ChIP-Seq/Homer	RRCATGYCYRGRCATGYYYN	1	-0.3751	0.7091	101	0.03	3991.3	0.0313	Nkx6.1(Homeobox)/Islet-Nkx6.1-ChIP-Seq(GSE40975)/Homer	GKTAATGR	1	0	1	1780	0.6138	101275	0.6702
dHNF4(NR)/Fly-HNF4-ChIP-Seq(GSE73675)/Homer	GGTCCAAAGTCCAMT	1	-0.365	0.7155	49	0.0145	1976.9	0.0155	AT1G20910(ARID)/col-AT1G20910-DAP-Seq(GSE60143)/Homer	THAATTRAWN	1	0	1	1155	0.3983	69085	0.4572
Nrf2(bZIP)/Lymphoblast-Nrf2-ChIP-Seq(GSE37589)/Homer	HTGCTGAGTCAT	1	-0.3646	0.7155	67	0.0199	2679.6	0.021	DLX1(Homeobox)/BasalGanglia-Dlx1-ChIP-seq(GSE124936)/Homer	NSNNTAATTA	1	0	1	1144	0.3945	68817.6	0.4554
NF1:FOXA1(CTF,Forkhead)/LNCAP-FOXA1-ChIP-Seq(GSE27824)/Homer	WNTGTTTRYTTTGGCA	1	-0.3567	0.72	66	0.0196	2645.9	0.0208	bcd(Homeobox)/Embryo-Bcd-ChIP-Seq(GSE86966)/Homer	VNNGGATTADNN	1	0	1	1131	0.39	68181.9	0.4512
Ets1-distal(ETS)/CD4+-PolII-ChIP-Seq(Barski_et_al.)/Homer	MACAGGAAGT	1	-0.3307	0.7382	402	0.1192	15600.7	0.1224	LEF1(HMG)/H1-LEF1-ChIP-Seq(GSE64758)/Homer	CCTTTGATST	1	0	1	627	0.2162	40792.6	0.2699
At5g22890(C2H2)/col-At5g22890-DAP-Seq(GSE60143)/Homer	NSAGGTKWTATCTGD	1	-0.2981	0.7619	39	0.0116	1619	0.0127	LHX9(Homeobox)/Hct116-LHX9.V5-ChIP-Seq(GSE116822)/Homer	NGCTAATTAG	1	0	1	1204	0.4152	72077.1	0.477
BATF(bZIP)/Th17-BATF-ChIP-Seq(GSE39756)/Homer	DATGASTCAT	1	-0.2655	0.7864	806	0.239	31145.4	0.2443	Lhx1(Homeobox)/EmbryoCarcinoma-Lhx1-ChIP-Seq(GSE70957)/Homer	NNYTAATTAR	1	0	1	989	0.341	60665	0.4014
RAR:RXR(NR),DR5/ES-RAR-ChIP-Seq(GSE56893)/Homer	RGGTCADNNAGAGGTCAV	1	-0.2347	0.8101	39	0.0116	1659.8	0.013	PAX6(Paired,Homeobox)/Forebrain-Pax6-ChIP-Seq(GSE66961)/Homer	NGTGTTCAVTSAAGCGKAAA	1	0	1	59	0.0203	6542.8	0.0433
NF-E2(bZIP)/K562-NFE2-ChIP-Seq(GSE31477)/Homer	GATGACTCAGCA	1	-0.2092	0.8302	76	0.0225	3157.9	0.0248	Meis1(Homeobox)/MastCells-Meis1-ChIP-Seq(GSE48085)/Homer	VGCTGWCAVB	1	0	1	1440	0.4966	84537.7	0.5594
Zfp809(Zf)/ES-Zfp809-ChIP-Seq(GSE70799)/Homer	GGGGCTYGKCTGGGA	1	-0.1665	0.8655	511	0.1515	20120.8	0.1578	Nur77(NR)/K562-NR4A1-ChIP-Seq(GSE31363)/Homer	TGACCTTTNCNT	1	0	1	123	0.0424	11000.2	0.0728
GFY(?)/Promoter/Homer	ACTACAATTCCC	1	-0.1527	0.8767	119	0.0353	4934.7	0.0387	Lhx2(Homeobox)/HFSC-Lhx2-ChIP-Seq(GSE48068)/Homer	TAATTAGN	1	0	1	943	0.3252	58428.2	0.3866
Fra2(bZIP)/Striatum-Fra2-ChIP-Seq(GSE43429)/Homer	GGATGACTCATC	1	-0.1307	0.8952	614	0.1821	24196	0.1898	DLX2(Homeobox)/BasalGanglia-Dlx2-ChIP-seq(GSE124936)/Homer	NNNTAATTAS	1	0	1	1251	0.4314	74907.1	0.4957
T1ISRE(IRF)/ThioMac-Ifnb-Expression/Homer	ACTTTCGTTTCT	1	-0.1195	0.9045	12	0.0036	616.9	0.0048	Sox4(HMG)/proB-Sox4-ChIP-Seq(GSE50066)/Homer	YCTTTGTTCC	1	0	1	831	0.2866	52531.9	0.3476
SeqBias: GCW-triplet	GCWGCWGCWGCW	1	-0.07934	0.9406	3372	1	127495	1	Oct6(POU,Homeobox)/NPC-Pou3f1-ChIP-Seq(GSE35496)/Homer	WATGCAAATGAG	1	0	1	374	0.129	26775.1	0.1772
Ronin(THAP)/ES-Thap11-ChIP-Seq(GSE51522)/Homer	RACTACAACTCCCAGVAKGC	1	-0.07638	0.9424	65	0.0193	2907.3	0.0228	Rfx1(HTH)/NPC-H3K4me1-ChIP-Seq(GSE16256)/Homer	KGTTGCCATGGCAA	1	0	1	227	0.0783	18018.9	0.1192
p73(p53)/Trachea-p73-ChIP-Seq(PRJNA310161)/Homer	NRRRCAWGTCCDGRCATGYY	1	-0.06675	0.9505	46	0.0136	2140.4	0.0168	Sox6(HMG)/Myotubes-Sox6-ChIP-Seq(GSE32627)/Homer	CCATTGTTNY	1	0	1	1345	0.4638	80348.2	0.5317
JunB(bZIP)/DendriticCells-Junb-ChIP-Seq(GSE36099)/Homer	RATGASTCAT	1	-0.06399	0.9522	683	0.2026	27184.5	0.2132	OCT4-SOX2-TCF-NANOG(POU,Homeobox,HMG)/mES-Oct4-ChIP-Seq(GSE11431)/Homer	ATTTGCATAACAATG	1	0	1	149	0.0514	13308.6	0.0881
CTCF-SatelliteElement(Zf?)/CD4+-CTCF-ChIP-Seq(Barski_et_al.)/Homer	TGCAGTTCCMVNWRTGGCCA	1	-0.05828	0.9567	20	0.0059	1040.3	0.0082	Sox10(HMG)/SciaticNerve-Sox3-ChIP-Seq(GSE35132)/Homer	CCWTTGTYYB	1	0	1	1409	0.4859	83952.8	0.5555
Unknown3/Drosophila-Promoters/Homer	ACVAKCTGGCAGCGC	1	-0.05808	0.9567	140	0.0415	6003	0.0471	GSC(Homeobox)/FrogEmbryos-GSC-ChIP-Seq(DRA000576)/Homer	RGGATTAR	1	0	1	1169	0.4031	71417.9	0.4726
DUX(Homeobox)/C2C12-Dux-ChIP-Seq(GSE87279)/Homer	BCWGATTCAATCAAN	1	-0.03215	0.9801	2	0.0006	200.4	0.0016	Sox17(HMG)/Endoderm-Sox17-ChIP-Seq(GSE61475)/Homer	CCATTGTTYB	1	0	1	653	0.2252	44287.1	0.2931
SeqBias: C/A-bias	MMMMMMMMMM	1	-0.02645	0.9827	3372	1	127497	1	E2A(bHLH),near_PU.1/Bcell-PU.1-ChIP-Seq(GSE21512)/Homer	NVCACCTGBN	1	0	1	1113	0.3838	70889.3	0.4691
SeqBias: G/A bias	RRRRRRRRRR	1	-0.02645	0.9827	3372	1	127497	1	Rfx2(HTH)/LoVo-RFX2-ChIP-Seq(GSE49402)/Homer	GTTGCCATGGCAACM	1	0	1	100	0.0345	10599.2	0.0701
Ik-1	NHTTGGGAATRCC	1	-0.02645	0.9827	3372	1	127497	1	RFX(HTH)/K562-RFX3-ChIP-Seq(SRA012198)/Homer	CGGTTGCCATGGCAAC	1	0	1	84	0.029	9663.4	0.0639
GFY-Staf(?,Zf)/Promoter/Homer	RACTACAATTCCCAGAAKGC	1	-0.02332	0.9848	85	0.0252	3934.1	0.0309	Snail1(Zf)/LS174T-SNAIL1.HA-ChIP-Seq(GSE127183)/Homer	TRCACCTGCY	1	0	1	717	0.2472	49098.1	0.3249
Bach2(bZIP)/OCILy7-Bach2-ChIP-Seq(GSE44420)/Homer	TGCTGAGTCA	1	-0.02094	0.9861	245	0.0727	10456.1	0.082	Slug(Zf)/Mesoderm-Snai2-ChIP-Seq(GSE61475)/Homer	SNGCACCTGCHS	1	0	1	486	0.1676	34964	0.2314
REST-NRSF(Zf)/Jurkat-NRSF-ChIP-Seq/Homer	GGMGCTGTCCATGGTGCTGA	1	-0.02043	0.9861	22	0.0065	1232.1	0.0097	Sox15(HMG)/CPA-Sox15-ChIP-Seq(GSE62909)/Homer	RAACAATGGN	1	0	1	979	0.3376	62938.6	0.4165
Tlx?(NR)/NPC-H3K4me1-ChIP-Seq(GSE16256)/Homer	CTGGCAGSCTGCCA	1	-0.007338	0.9976	614	0.1821	25316.8	0.1986	Sox21(HMG)/ESC-SOX21-ChIP-Seq(GSE110505)/Homer	BCCWTTGTBYKV	1	0	1	1471	0.5072	88337.8	0.5846
Fosl2(bZIP)/3T3L1-Fosl2-ChIP-Seq(GSE56872)/Homer	NATGASTCABNN	1	-0.002114	1	404	0.1198	17378.8	0.1363	Sox2(HMG)/mES-Sox2-ChIP-Seq(GSE11431)/Homer	BCCATTGTTC	1	0	1	806	0.2779	54673	0.3618
Jun-AP1(bZIP)/K562-cJun-ChIP-Seq(GSE31477)/Homer	GATGASTCATCN	1	-0.002104	1	295	0.0875	13000.1	0.102	Sox3(HMG)/NPC-Sox3-ChIP-Seq(GSE33059)/Homer	CCWTTGTY	1	0	1	1452	0.5007	87623.1	0.5798
NF1(CTF)/LNCAP-NF1-ChIP-Seq(Unpublished)/Homer	CYTGGCABNSTGCCAR	1	-4.1e-05	1	622	0.1845	26975	0.2116	ZEB1(Zf)/PDAC-ZEB1-ChIP-Seq(GSE64557)/Homer	VCAGGTRDRY	1	0	1	1262	0.4352	78016.2	0.5163
BORIS(Zf)/K562-CTCFL-ChIP-Seq(GSE32465)/Homer	CNNBRGCGCCCCCTGSTGGC	1	-4e-06	1	630	0.1868	27793.7	0.218	REM16(ABI3VP1)/col-REM16-DAP-Seq(GSE60143)/Homer	DTTTTTSCCGSMAAA	1	0	1	0	0	14.1	0.0001
CTCF(Zf)/CD4+-CTCF-ChIP-Seq(Barski_et_al.)/Homer	AYAGTGCCMYCTRGTGGCCA	1	0	1	369	0.1094	18858.8	0.1479	WRKY7(WRKY)/colamp-WRKY7-DAP-Seq(GSE60143)/Homer	AAAAGTCAACGSHWD	1	0	1	0	0	85.9	0.0006

### Sheet: S7D
Upregulated Diffpeaks									Downregulated Diffpeaks
Motif Name	Consensus	P-value	Log P-value	q-value (Benjamini)	# of Target Sequences with Motif(of 33191)	% of Target Sequences with Motif	# of Background Sequences with Motif	% of Background Sequences with Motif	Motif Name	Consensus	P-value	Log P-value	q-value (Benjamini)	# of Target Sequences with Motif(of 33058)	% of Target Sequences with Motif	# of Background Sequences with Motif	% of Background Sequences with Motif
Sox21(HMG)/ESC-SOX21-ChIP-Seq(GSE110505)/Homer	BCCWTTGTBYKV	1e-647	-1492	0	22334	0.6729	44932.1	0.5253	TEAD1(TEAD)/HepG2-TEAD1-ChIP-Seq(Encode)/Homer	CYRCATTCCA	1e-804	-1853	0	20172	0.6102	56152.1	0.4435
Sox3(HMG)/NPC-Sox3-ChIP-Seq(GSE33059)/Homer	CCWTTGTY	1e-608	-1401	0	21827	0.6576	43971.1	0.514	TEAD3(TEA)/HepG2-TEAD3-ChIP-Seq(Encode)/Homer	TRCATTCCAG	1e-760	-1751	0	21391	0.6471	61473.6	0.4856
Sox10(HMG)/SciaticNerve-Sox3-ChIP-Seq(GSE35132)/Homer	CCWTTGTYYB	1e-599	-1381	0	21073	0.6349	42060.4	0.4917	TEAD(TEA)/Fibroblast-PU.1-ChIP-Seq(Unpublished)/Homer	YCWGGAATGY	1e-742	-1711	0	16590	0.5019	43697.3	0.3452
RFX(HTH)/K562-RFX3-ChIP-Seq(SRA012198)/Homer	CGGTTGCCATGGCAAC	1e-597	-1375	0	3822	0.1151	3818.4	0.0446	Fra1(bZIP)/BT549-Fra1-ChIP-Seq(GSE46166)/Homer	NNATGASTCATH	1e-736	-1696	0	11915	0.3604	27824.6	0.2198
Rfx2(HTH)/LoVo-RFX2-ChIP-Seq(GSE49402)/Homer	GTTGCCATGGCAACM	1e-577	-1329	0	4047	0.1219	4257.3	0.0498	Fra2(bZIP)/Striatum-Fra2-ChIP-Seq(GSE43429)/Homer	GGATGACTCATC	1e-726	-1673	0	10587	0.3203	23696.7	0.1872
Sox6(HMG)/Myotubes-Sox6-ChIP-Seq(GSE32627)/Homer	CCATTGTTNY	1e-533	-1229	0	20213	0.609	40506.5	0.4735	Fosl2(bZIP)/3T3L1-Fosl2-ChIP-Seq(GSE56872)/Homer	NATGASTCABNN	1e-722	-1664	0	8156	0.2467	16382.9	0.1294
Nkx2.2(Homeobox)/NPC-Nkx2.2-ChIP-Seq(GSE61673)/Homer	BTBRAGTGSN	1e-500	-1152	0	24606	0.7413	52778.7	0.617	TEAD4(TEA)/Tropoblast-Tead4-ChIP-Seq(GSE37350)/Homer	CCWGGAATGY	1e-721	-1662	0	18110	0.5478	49499.9	0.391
Sox2(HMG)/mES-Sox2-ChIP-Seq(GSE11431)/Homer	BCCATTGTTC	1e-498	-1148	0	14436	0.4349	26512.3	0.3099	JunB(bZIP)/DendriticCells-Junb-ChIP-Seq(GSE36099)/Homer	RATGASTCAT	1e-708	-1632	0	11555	0.3495	26960.1	0.213
Nkx2.1(Homeobox)/LungAC-Nkx2.1-ChIP-Seq(GSE43252)/Homer	RSCACTYRAG	1e-497	-1145	0	27903	0.8406	62485.9	0.7305	Fos(bZIP)/TSC-Fos-ChIP-Seq(GSE110950)/Homer	NDATGASTCAYN	1e-700	-1612	0	12300	0.3721	29482.1	0.2329
Nkx2.5(Homeobox)/HL1-Nkx2.5.biotin-ChIP-Seq(GSE21529)/Homer	RRSCACTYAA	1e-491	-1131	0	25323	0.7629	54917.6	0.642	Atf3(bZIP)/GBM-ATF3-ChIP-Seq(GSE33912)/Homer	DATGASTCATHN	1e-699	-1611	0	13199	0.3993	32473.8	0.2565
Isl1(Homeobox)/Neuron-Isl1-ChIP-Seq(GSE31456)/Homer	CTAATKGV	1e-462	-1066	0	22179	0.6682	46523.6	0.5439	BATF(bZIP)/Th17-BATF-ChIP-Seq(GSE39756)/Homer	DATGASTCAT	1e-696	-1604	0	12879	0.3896	31441.6	0.2484
NRF1(NRF)/MCF7-NRF1-ChIP-Seq(Unpublished)/Homer	CTGCGCATGCGC	1e-449	-1036	0	4550	0.1371	5707.8	0.0667	Jun-AP1(bZIP)/K562-cJun-ChIP-Seq(GSE31477)/Homer	GATGASTCATCN	1e-696	-1603	0	6531	0.1976	12004.1	0.0948
X-box(HTH)/NPC-H3K4me1-ChIP-Seq(GSE16256)/Homer	GGTTGCCATGGCAA	1e-449	-1036	0	3881	0.1169	4516.4	0.0528	AP-1(bZIP)/ThioMac-PU.1-ChIP-Seq(GSE21512)/Homer	VTGACTCATC	1e-645	-1487	0	13884	0.42	35453	0.28
Elk4(ETS)/Hela-Elk4-ChIP-Seq(GSE31477)/Homer	NRYTTCCGGY	1e-443	-1022	0	11980	0.3609	21329.6	0.2493	TEAD2(TEA)/Py2T-Tead2-ChIP-Seq(GSE55709)/Homer	CCWGGAATGY	1e-581	-1338	0	13113	0.3967	33655.6	0.2658
Sox4(HMG)/proB-Sox4-ChIP-Seq(GSE50066)/Homer	YCTTTGTTCC	1e-441	-1017	0	13781	0.4152	25549.7	0.2987	Bach2(bZIP)/OCILy7-Bach2-ChIP-Seq(GSE44420)/Homer	TGCTGAGTCA	1e-397	-914.9	0	4890	0.1479	9865.8	0.0779
Elk1(ETS)/Hela-Elk1-ChIP-Seq(GSE31477)/Homer	HACTTCCGGY	1e-430	-990.3	0	11762	0.3544	20965	0.2451	NF1(CTF)/LNCAP-NF1-ChIP-Seq(Unpublished)/Homer	CYTGGCABNSTGCCAR	1e-224	-516	0	8308	0.2513	22861.3	0.1806
Bapx1(Homeobox)/VertebralCol-Bapx1-ChIP-Seq(GSE36672)/Homer	TTRAGTGSYK	1e-429	-988.7	0	24845	0.7485	54279.8	0.6345	AT2G40260(G2like)/colamp-AT2G40260-DAP-Seq(GSE60143)/Homer	WAAAYATTCTTT	1e-195	-449.6	0	22227	0.6724	75040.6	0.5927
OBP3(C2C2dof)/col-OBP3-DAP-Seq(GSE60143)/Homer	NYWACTTTTT	1e-426	-981.8	0	27380	0.8249	61680.9	0.721	Bach1(bZIP)/K562-Bach1-ChIP-Seq(GSE31477)/Homer	AWWNTGCTGAGTCAT	1e-187	-432.3	0	1689	0.0511	2926.1	0.0231
RAP212(AP2EREBP)/col-RAP212-DAP-Seq(GSE60143)/Homer	CGCCGCCATTTT	1e-425	-979.4	0	12988	0.3913	23855.6	0.2789	NF-E2(bZIP)/K562-NFE2-ChIP-Seq(GSE31477)/Homer	GATGACTCAGCA	1e-183	-422.3	0	1694	0.0512	2970.4	0.0235
Sox15(HMG)/CPA-Sox15-ChIP-Seq(GSE62909)/Homer	RAACAATGGN	1e-425	-979.1	0	16051	0.4836	31211.4	0.3649	AT2G38300(G2like)/col-AT2G38300-DAP-Seq(GSE60143)/Homer	ADRGAATGTT	1e-176	-406	0	20311	0.6144	68000.4	0.5371
At5g62940(C2C2dof)/col-At5g62940-DAP-Seq(GSE60143)/Homer	WHWHHACTTTTT	1e-411	-946.9	0	28640	0.8628	65694.4	0.768	MafK(bZIP)/C2C12-MafK-ChIP-Seq(GSE36030)/Homer	GCTGASTCAGCA	1e-173	-400.4	0	4271	0.1292	10543.3	0.0833
Nkx3.1(Homeobox)/LNCaP-Nkx3.1-ChIP-Seq(GSE28264)/Homer	AAGCACTTAA	1e-410	-945.8	0	24937	0.7513	54767	0.6402	NFE2L2(bZIP)/HepG2-NFE2L2-ChIP-Seq(Encode)/Homer	AWWWTGCTGAGTCAT	1e-158	-364.2	0	1528	0.0462	2730.2	0.0216
Rfx1(HTH)/NPC-H3K4me1-ChIP-Seq(GSE16256)/Homer	KGTTGCCATGGCAA	1e-409	-942.6	0	5753	0.1733	8233.8	0.0963	MafB(bZIP)/BMM-Mafb-ChIP-Seq(GSE75722)/Homer	WNTGCTGASTCAGCANWTTY	1e-138	-319.1	0	7343	0.2221	21328.8	0.1685
En1(Homeobox)/SUM149-EN1-ChIP-Seq(GSE120957)/Homer	NDCTAATTAS	1e-406	-936.1	0	21262	0.6406	44759	0.5232	MafA(bZIP)/Islet-MafA-ChIP-Seq(GSE30298)/Homer	TGCTGACTCA	1e-134	-310.5	0	11798	0.3569	37183.6	0.2937
MYB(HTH)/ERMYB-Myb-ChIPSeq(GSE22095)/Homer	GGCVGTTR	1e-406	-935.8	0	21545	0.6491	45514	0.5321	Nrf2(bZIP)/Lymphoblast-Nrf2-ChIP-Seq(GSE37589)/Homer	HTGCTGAGTCAT	1e-133	-306.9	0	1366	0.0413	2501.1	0.0198
AT1G47655(C2C2dof)/colamp-AT1G47655-DAP-Seq(GSE60143)/Homer	YHACTTTTTS	1e-405	-934.5	0	28844	0.869	66390	0.7761	c-Jun-CRE(bZIP)/K562-cJun-ChIP-Seq(GSE31477)/Homer	ATGACGTCATCY	1e-129	-299.1	0	5213	0.1577	14328.6	0.1132
PUCHI(AP2EREBP)/colamp-PUCHI-DAP-Seq(GSE60143)/Homer	GCGCCGTY	1e-405	-933.6	0	12612	0.38	23189	0.2711	REST-NRSF(Zf)/Jurkat-NRSF-ChIP-Seq/Homer	GGMGCTGTCCATGGTGCTGA	1e-118	-272.8	0	536	0.0162	621.6	0.0049
ERF3(AP2EREBP)/colamp-ERF3-DAP-Seq(GSE60143)/Homer	ATGGCGGCGG	1e-405	-932.8	0	12420	0.3742	22744.9	0.2659	Atf7(bZIP)/3T3L1-Atf7-ChIP-Seq(GSE56872)/Homer	NGRTGACGTCAY	1e-117	-271.2	0	7308	0.2211	21707	0.1715
ABR1(AP2EREBP)/colamp-ABR1-DAP-Seq(GSE60143)/Homer	AAATGGCGGCGG	1e-397	-915.8	0	14766	0.4449	28397.4	0.332	Atf2(bZIP)/3T3L1-Atf2-ChIP-Seq(GSE56872)/Homer	NRRTGACGTCAT	1e-110	-255.5	0	5191	0.157	14648.8	0.1157
dof24(C2C2dof)/col-dof24-DAP-Seq(GSE60143)/Homer	TWMCTTTTTG	1e-396	-912.4	0	23575	0.7102	51146.3	0.5979	CREB5(bZIP)/LNCaP-CREB5.V5-ChIP-Seq(GSE137775)/Homer	VVATGACGTCAT	1e-106	-245.9	0	6435	0.1947	18971.3	0.1499
AT3G52440(C2C2dof)/colamp-AT3G52440-DAP-Seq(GSE60143)/Homer	DTHACTTTTT	1e-393	-904.9	0	24387	0.7347	53442	0.6247	Bcl6(Zf)/Liver-Bcl6-ChIP-Seq(GSE31578)/Homer	NNNCTTTCCAGGAAA	1e-101	-234.5	0	17733	0.5364	60437.2	0.4774
AT3G12130(C3H)/colamp-AT3G12130-DAP-Seq(GSE60143)/Homer	TMACTTTTTV	1e-391	-901.8	0	25500	0.7682	56603.5	0.6617	Tlx?(NR)/NPC-H3K4me1-ChIP-Seq(GSE16256)/Homer	CTGGCAGSCTGCCA	1e-101	-234.3	0	7878	0.2383	24127.2	0.1906
ERF8(AP2EREBP)/colamp-ERF8-DAP-Seq(GSE60143)/Homer	CGCCGYCATW	1e-388	-895.1	0	15152	0.4565	29440.8	0.3442	KAN2(G2like)/colamp-KAN2-DAP-Seq(GSE60143)/Homer	ATATTCTY	1e-99	-229.2	0	19039	0.5759	65546.8	0.5178
Ronin(THAP)/ES-Thap11-ChIP-Seq(GSE51522)/Homer	RACTACAACTCCCAGVAKGC	1e-388	-894.3	0	1145	0.0345	623.1	0.0073	Smad3(MAD)/NPC-Smad3-ChIP-Seq(GSE36673)/Homer	TWGTCTGV	1e-95	-220.7	0	25463	0.7703	91133.5	0.7199
Fli1(ETS)/CD8-FLI-ChIP-Seq(GSE20898)/Homer	NRYTTCCGGH	1e-387	-891.8	0	18009	0.5426	36560.6	0.4274	NF1-halfsite(CTF)/LNCaP-NF1-ChIP-Seq(Unpublished)/Homer	YTGCCAAG	1e-94	-217.2	0	20211	0.6114	70292.9	0.5552
Nkx6.1(Homeobox)/Islet-Nkx6.1-ChIP-Seq(GSE40975)/Homer	GKTAATGR	1e-387	-891.5	0	24215	0.7295	53035.2	0.62	EAR2(NR)/K562-NR2F6-ChIP-Seq(Encode)/Homer	NRBCARRGGTCA	1e-93	-215.3	0	15895	0.4808	53761.1	0.4247
AT2G28810(C2C2dof)/colamp-AT2G28810-DAP-Seq(GSE60143)/Homer	VAAAAAGTWA	1e-386	-890.2	0	25021	0.7538	55305.5	0.6465	RARa(NR)/K562-RARa-ChIP-Seq(Encode)/Homer	TTGAMCTTTG	1e-91	-211	0	25274	0.7646	90514.7	0.715
ERF11(AP2EREBP)/col-ERF11-DAP-Seq(GSE60143)/Homer	RTGGCGGCGG	1e-385	-888.4	0	13932	0.4197	26529.5	0.3101	COUP-TFII(NR)/K562-NR2F1-ChIP-Seq(Encode)/Homer	GKBCARAGGTCA	1e-91	-210.2	0	16959	0.513	57886.6	0.4572
AT5G02460(C2C2dof)/col-AT5G02460-DAP-Seq(GSE60143)/Homer	CHCCTTTT	1e-385	-886.6	0	24681	0.7436	54366.7	0.6355	LBD18(LOBAS2)/colamp-LBD18-DAP-Seq(GSE60143)/Homer	CKGAWWTTCHGS	1e-88	-203.5	0	24300	0.7351	86698.6	0.6848
CRF4(AP2EREBP)/colamp-CRF4-DAP-Seq(GSE60143)/Homer	CGCCGCCA	1e-381	-879.1	0	12019	0.3621	22063.2	0.2579	Six2(Homeobox)/NephronProgenitor-Six2-ChIP-Seq(GSE39837)/Homer	GWAAYHTGAKMC	1e-84	-195.1	0	13642	0.4127	45643.2	0.3605
AMYB(HTH)/Testes-AMYB-ChIP-Seq(GSE44588)/Homer	TGGCAGTTGG	1e-381	-878.1	0	19452	0.586	40334.2	0.4715	FEA4(bZIP)/Corn-FEA4-ChIP-Seq(GSE61954)/Homer	TGACGTCACS	1e-82	-189.6	0	12559	0.3799	41713.9	0.3295
ERF4(AP2EREBP)/colamp-ERF4-DAP-Seq(GSE60143)/Homer	WDWTGGCGGCGG	1e-380	-876.6	0	15128	0.4558	29478.4	0.3446	Atf1(bZIP)/K562-ATF1-ChIP-Seq(GSE31477)/Homer	GATGACGTCA	1e-79	-182.7	0	9231	0.2792	29658.1	0.2343
dof45(C2C2dof)/col-dof45-DAP-Seq(GSE60143)/Homer	NVAWAAAGTN	1e-379	-873.7	0	25692	0.774	57305.6	0.6699	STAT4(Stat)/CD4-Stat4-ChIP-Seq(GSE22104)/Homer	NYTTCCWGGAAR	1e-76	-176.1	0	13662	0.4133	46048.8	0.3637
CDF3(C2C2dof)/colamp-CDF3-DAP-Seq(GSE60143)/Homer	AAAAGTRM	1e-377	-869.3	0	21682	0.6532	46250.6	0.5407	Six1(Homeobox)/Myoblast-Six1-ChIP-Chip(GSE20150)/Homer	GKVTCADRTTWC	1e-72	-166.4	0	4502	0.1362	13241	0.1046
OBP1(C2C2dof)/col-OBP1-DAP-Seq(GSE60143)/Homer	NHHACTTTWT	1e-376	-866.1	0	26535	0.7994	59783.3	0.6989	Smad2(MAD)/ES-SMAD2-ChIP-Seq(GSE29422)/Homer	CTGTCTGG	1e-71	-163.5	0	17089	0.517	59226.2	0.4678
RAP26(AP2EREBP)/colamp-RAP26-DAP-Seq(GSE60143)/Homer	HDATGGCGGCGG	1e-375	-864.6	0	16009	0.4823	31703.8	0.3706	bZIP18(bZIP)/colamp-bZIP18-DAP-Seq(GSE60143)/Homer	KGMCAGCTND	1e-70	-161.9	0	31136	0.9419	115982	0.9161
ELF1(ETS)/Jurkat-ELF1-ChIP-Seq(SRA014231)/Homer	AVCCGGAAGT	1e-373	-861	0	10683	0.3218	19077.3	0.223	Rbpj1(?)/Panc1-Rbpj1-ChIP-Seq(GSE47459)/Homer	HTTTCCCASG	1e-68	-157	0	17886	0.5411	62404.2	0.4929
Sox17(HMG)/Endoderm-Sox17-ChIP-Seq(GSE61475)/Homer	CCATTGTTYB	1e-371	-854.7	0	11626	0.3503	21268.8	0.2486	ZNF416(Zf)/HEK293-ZNF416.GFP-ChIP-Seq(GSE58341)/Homer	WDNCTGGGCA	1e-67	-156.2	0	17100	0.5173	59412.6	0.4693
BMYB(HTH)/Hela-BMYB-ChIP-Seq(GSE27030)/Homer	NHAACBGYYV	1e-367	-847.3	0	19362	0.5833	40275.6	0.4708	COUP-TFII(NR)/Artia-Nr2f2-ChIP-Seq(GSE46497)/Homer	AGRGGTCA	1e-66	-154.2	0	18550	0.5612	65012.7	0.5135
E2F4(E2F)/K562-E2F4-ChIP-Seq(GSE31477)/Homer	GGCGGGAAAH	1e-367	-845.2	0	11180	0.3368	20285.9	0.2371	ARF2(ARF)/col-ARF2-DAP-Seq(GSE60143)/Homer	TTGTCGGMWN	1e-66	-152	0	24758	0.7489	89436.5	0.7065
HuR(?)/HEK293-HuR-CLIP-Seq(GSE87887)/Homer	BTTTGGTTTG	1e-366	-843.6	0	28237	0.8507	64970.7	0.7595	At3g04030(G2like)/col-At3g04030-DAP-Seq(GSE60143)/Homer	DRGAATCT	1e-65	-151.6	0	14039	0.4247	47915.9	0.3785
ERF10(AP2EREBP)/col-ERF10-DAP-Seq(GSE60143)/Homer	RTGGCGGCGG	1e-366	-843.5	0	12992	0.3914	24518.1	0.2866	At1g25550(G2like)/colamp-At1g25550-DAP-Seq(GSE60143)/Homer	NAGATTCY	1e-65	-150.7	0	15600	0.4719	53817.5	0.4251
AT5G63260(C3H)/col-AT5G63260-DAP-Seq(GSE60143)/Homer	RAAAAAGTRA	1e-365	-842.3	0	24743	0.7454	54788.4	0.6405	PHA-4(Forkhead)/cElegans-Embryos-PHA4-ChIP-Seq(modEncode)/Homer	KTGTTTGC	1e-64	-147.4	0	26829	0.8116	97909.4	0.7734
Adof1(C2C2dof)/col-Adof1-DAP-Seq(GSE60143)/Homer	NRWAAAGYDV	1e-365	-841.1	0	26601	0.8014	60111	0.7027	Pitx1(Homeobox)/Chicken-Pitx1-ChIP-Seq(GSE38910)/Homer	TAATCCCN	1e-63	-146.3	0	30251	0.9151	112272	0.8868
NFY(CCAAT)/Promoter/Homer	RGCCAATSRG	1e-362	-833.6	0	11719	0.3531	21584	0.2523	Smad4(MAD)/ESC-SMAD4-ChIP-Seq(GSE29422)/Homer	VBSYGTCTGG	1e-63	-145.9	0	17060	0.5161	59467.5	0.4697
ERF5(AP2EREBP)/colamp-ERF5-DAP-Seq(GSE60143)/Homer	DCMGCCGCCA	1e-360	-829	0	10692	0.3221	19244.2	0.225	At3g12730(G2like)/colamp-At3g12730-DAP-Seq(GSE60143)/Homer	AAGATTCT	1e-63	-145.1	0	18831	0.5697	66282	0.5236
Nanog(Homeobox)/mES-Nanog-ChIP-Seq(GSE11724)/Homer	RGCCATTAAC	1e-359	-828.1	0	30071	0.9059	70816.2	0.8278	THRb(NR)/Liver-NR1A2-ChIP-Seq(GSE52613)/Homer	TRAGGTCA	1e-62	-144	0	28221	0.8537	103706	0.8192
DPL-1(E2F)/cElegans-Adult-ChIP-Seq(modEncode)/Homer	TAGCGCGC	1e-358	-824.7	0	13126	0.3954	24931.2	0.2914	AT4G37180(G2like)/col-AT4G37180-DAP-Seq(GSE60143)/Homer	AGAATCTTNN	1e-60	-138.9	0	16886	0.5108	58948.6	0.4656
ERF9(AP2EREBP)/colamp-ERF9-DAP-Seq(GSE60143)/Homer	AWATGGCGGCGG	1e-357	-823.1	0	7879	0.2374	13031.3	0.1523	AT1G49560(G2like)/colamp-AT1G49560-DAP-Seq(GSE60143)/Homer	GAWTCTNWDA	1e-59	-137.7	0	17717	0.536	62152.9	0.4909
MYB101(MYB)/colamp-MYB101-DAP-Seq(GSE60143)/Homer	TAACNRMY	1e-356	-821.9	0	21697	0.6537	46563.6	0.5443	LBD19(LOBAS2)/colamp-LBD19-DAP-Seq(GSE60143)/Homer	CCKGAAWTTCMGGAW	1e-59	-136.7	0	20091	0.6078	71333.2	0.5635
ERF7(AP2EREBP)/col-ERF7-DAP-Seq(GSE60143)/Homer	ATGRCGGCGG	1e-353	-812.9	0	17099	0.5151	34703.6	0.4057	Zic(Zf)/Cerebellum-ZIC1.2-ChIP-Seq(GSE60731)/Homer	CCTGCTGAGH	1e-59	-136.4	0	12072	0.3652	40871.6	0.3228
Rfx5(HTH)/GM12878-Rfx5-ChIP-Seq(GSE31477)/Homer	SCCTAGCAACAG	1e-351	-809.7	0	7224	0.2176	11685.4	0.1366	Stat3+il21(Stat)/CD4-Stat3-ChIP-Seq(GSE19198)/Homer	SVYTTCCNGGAARB	1e-59	-135.9	0	10134	0.3066	33729.3	0.2664
NRF(NRF)/Promoter/Homer	STGCGCATGCGC	1e-351	-808.6	0	4659	0.1404	6484.3	0.0758	RBFox2(?)/Heart-RBFox2-CLIP-Seq(GSE57926)/Homer	TGCATGCA	1e-58	-135.1	0	21634	0.6544	77389.4	0.6113
Lhx3(Homeobox)/Neuron-Lhx3-ChIP-Seq(GSE31456)/Homer	ADBTAATTAR	1e-349	-804.1	0	19540	0.5887	40986.2	0.4791	RUNX2(Runt)/PCa-RUNX2-ChIP-Seq(GSE33889)/Homer	NWAACCACADNN	1e-57	-132.6	0	11215	0.3393	37770.5	0.2983
LEP(AP2EREBP)/col-LEP-DAP-Seq(GSE60143)/Homer	CDCCGCCGTC	1e-347	-799.7	0	8702	0.2622	14916.5	0.1744	RUNX-AML(Runt)/CD4+-PolII-ChIP-Seq(Barski_et_al.)/Homer	GCTGTGGTTW	1e-56	-131.1	0	9971	0.3016	33220.2	0.2624
SPL9(SBP)/colamp-SPL9-DAP-Seq(GSE60143)/Homer	BTGTACTT	1e-346	-798.4	0	21400	0.6447	45909.4	0.5367	Stat3(Stat)/mES-Stat3-ChIP-Seq(GSE11431)/Homer	CTTCCGGGAA	1e-56	-130.9	0	7454	0.2255	24088.3	0.1903
LBD13(LOBAS2)/colamp-LBD13-DAP-Seq(GSE60143)/Homer	KCCGTNWTTTBCGGC	1e-346	-796.8	0	14265	0.4298	27807	0.3251	HSF3(HSF)/colamp-HSF3-DAP-Seq(GSE60143)/Homer	NTTCTAGAAKCTTCT	1e-55	-128.6	0	12585	0.3807	42936.1	0.3392
AT4G18450(AP2EREBP)/col-AT4G18450-DAP-Seq(GSE60143)/Homer	ATGGCGGCKG	1e-344	-793.5	0	10254	0.3089	18412.7	0.2152	JunD(bZIP)/K562-JunD-ChIP-Seq/Homer	ATGACGTCATCN	1e-55	-127.8	0	1434	0.0434	3539.5	0.028
AT2G15740(C2H2)/col-AT2G15740-DAP-Seq(GSE60143)/Homer	DHNDWATCGATD	1e-343	-792.1	0	10398	0.3133	18746.2	0.2191	Erra(NR)/HepG2-Erra-ChIP-Seq(GSE31477)/Homer	CAAAGGTCAG	1e-54	-126.6	0	21290	0.644	76224.2	0.6021
MYB73(MYB)/col-MYB73-DAP-Seq(GSE60143)/Homer	NNNNHAACNGHHDHN	1e-343	-790	0	20697	0.6235	44096.5	0.5155	FOXM1(Forkhead)/MCF7-FOXM1-ChIP-Seq(GSE72977)/Homer	TRTTTACTTW	1e-54	-125.1	0	14247	0.431	49239.6	0.3889
LBD18(LOBAS2)/colamp-LBD18-DAP-Seq(GSE60143)/Homer	CKGAWWTTCHGS	1e-341	-786.6	0	25791	0.777	58076.5	0.6789	FOXA1(Forkhead)/LNCAP-FOXA1-ChIP-Seq(GSE27824)/Homer	WAAGTAAACA	1e-54	-124.8	0	15838	0.4791	55261.3	0.4365
MYB81(MYB)/col-MYB81-DAP-Seq(GSE60143)/Homer	NWAACSGWTWNN	1e-340	-784.9	0	17789	0.5359	36607	0.4279	SeqBias: CA-repeat	CACACACACA	1e-53	-123.8	0	30606	0.9259	114120	0.9014
MYB77(MYB)/col-MYB77-DAP-Seq(GSE60143)/Homer	NYAACBGYMC	1e-339	-782.7	0	16800	0.5061	34126.2	0.3989	FOXA1(Forkhead)/MCF7-FOXA1-ChIP-Seq(GSE26831)/Homer	WAAGTAAACA	1e-53	-123.5	0	13919	0.4211	48040.6	0.3795
DEAR2(AP2EREBP)/colamp-DEAR2-DAP-Seq(GSE60143)/Homer	HCACCGACAWHD	1e-339	-782.5	0	13305	0.4008	25577.9	0.299	Fox:Ebox(Forkhead,bHLH)/Panc1-Foxa2-ChIP-Seq(GSE47459)/Homer	NNNVCTGWGYAAACASN	1e-53	-123	0	13668	0.4135	47108.3	0.3721
ETV4(ETS)/HepG2-ETV4-ChIP-Seq(ENCODE)/Homer	ACCGGAAGTG	1e-336	-775.7	0	17898	0.5392	36937	0.4318	PAX5(Paired,Homeobox)/GM12878-PAX5-ChIP-Seq(GSE32465)/Homer	GCAGCCAAGCRTGACH	1e-53	-122.7	0	5589	0.1691	17581.8	0.1389
ERF13(AP2EREBP)/colamp-ERF13-DAP-Seq(GSE60143)/Homer	TYAGCCGCCATT	1e-336	-774	0	16409	0.4944	33199.8	0.3881	FoxD3(forkhead)/ZebrafishEmbryo-Foxd3.biotin-ChIP-seq(GSE106676)/Homer	TGTTTAYTTAGC	1e-52	-121.7	0	12558	0.3799	42980.3	0.3395
CRF10(AP2EREBP)/col100-CRF10-DAP-Seq(GSE60143)/Homer	DCCGCCGYHA	1e-334	-769.3	0	15529	0.4678	31045.7	0.3629	CRX(Homeobox)/Retina-Crx-ChIP-Seq(GSE20012)/Homer	GCTAATCC	1e-52	-121.6	0	24802	0.7503	90209.4	0.7126
ETS(ETS)/Promoter/Homer	AACCGGAAGT	1e-332	-765.2	0	6974	0.2101	11324.8	0.1324	Pax8(Paired,Homeobox)/Thyroid-Pax8-ChIP-Seq(GSE26938)/Homer	GTCATGCHTGRCTGS	1e-52	-120.2	0	5272	0.1595	16503.2	0.1304
AT5G05550(Trihelix)/col-AT5G05550-DAP-Seq(GSE60143)/Homer	HDNHDTCKCCGGMGA	1e-330	-760.9	0	18816	0.5669	39373	0.4603	ASL18(LOBAS2)/colamp-ASL18-DAP-Seq(GSE60143)/Homer	CCGGAAAWTCMGGAR	1e-51	-118.5	0	17627	0.5332	62229	0.4915
Sox9(HMG)/Limb-SOX9-ChIP-Seq(GSE73225)/Homer	AGGVNCCTTTGT	1e-329	-758.2	0	13759	0.4145	26796	0.3132	SCL(bHLH)/HPC7-Scl-ChIP-Seq(GSE13511)/Homer	AVCAGCTG	1e-50	-117.3	0	30020	0.9081	111697	0.8823
ESE1(AP2EREBP)/col-ESE1-DAP-Seq(GSE60143)/Homer	GGCGGCGG	1e-326	-751.9	0	13879	0.4181	27120	0.317	PAX6(Paired,Homeobox)/Forebrain-Pax6-ChIP-Seq(GSE66961)/Homer	NGTGTTCAVTSAAGCGKAAA	1e-49	-115.1	0	1916	0.058	5156.5	0.0407
DLX2(Homeobox)/BasalGanglia-Dlx2-ChIP-seq(GSE124936)/Homer	NNNTAATTAS	1e-325	-749.8	0	18620	0.561	38935.5	0.4552	AR-halfsite(NR)/LNCaP-AR-ChIP-Seq(GSE27824)/Homer	CCAGGAACAG	1e-49	-114.2	0	27832	0.8419	102620	0.8106
ERF2(AP2EREBP)/colamp-ERF2-DAP-Seq(GSE60143)/Homer	GGCGGCTG	1e-325	-748.6	0	13170	0.3968	25436.2	0.2973	MafF(bZIP)/HepG2-MafF-ChIP-Seq(GSE31477)/Homer	HWWGTCAGCAWWTTT	1e-49	-113.4	0	5233	0.1583	16468.7	0.1301
LBD23(LOBAS2)/colamp-LBD23-DAP-Seq(GSE60143)/Homer	GCGNAWWWTNCGCYW	1e-323	-745.4	0	15480	0.4664	31061.6	0.3631	Six4(Homeobox)/MCF7-SIX4-ChIP-Seq(Encode)/Homer	TGWAAYCTGABACCB	1e-48	-112.4	0	1257	0.038	3099.8	0.0245
CEJ1(AP2EREBP)/col-CEJ1-DAP-Seq(GSE60143)/Homer	WWTGTCGGTG	1e-323	-745.3	0	12295	0.3704	23377.1	0.2733	CRC(C2C2YABBY)/col-CRC-DAP-Seq(GSE60143)/Homer	TWATSATA	1e-48	-111.9	0	15470	0.468	54157.7	0.4278
At1g64620(C2C2dof)/colamp-At1g64620-DAP-Seq(GSE60143)/Homer	CACTTTTT	1e-320	-736.8	0	20024	0.6033	42651.8	0.4986	FOXK1(Forkhead)/HEK293-FOXK1-ChIP-Seq(GSE51673)/Homer	NVWTGTTTAC	1e-47	-110.1	0	13792	0.4172	47860.4	0.378
SPL1(SBP)/colamp-SPL1-DAP-Seq(GSE60143)/Homer	HYGTACDTWH	1e-319	-736.6	0	18321	0.552	38249.9	0.4471	Foxo1(Forkhead)/RAW-Foxo1-ChIP-Seq(Fan_et_al.)/Homer	CTGTTTAC	1e-45	-104.6	0	20981	0.6347	75521.7	0.5965
SHN3(AP2EREBP)/col-SHN3-DAP-Seq(GSE60143)/Homer	CCGCCGCC	1e-319	-735.7	0	9666	0.2912	17351.9	0.2028	At2g01060(G2like)/colamp-At2g01060-DAP-Seq(GSE60143)/Homer	AGATKCBNWW	1e-44	-102.3	0	27179	0.8222	100185	0.7914
LBD19(LOBAS2)/colamp-LBD19-DAP-Seq(GSE60143)/Homer	CCKGAAWTTCMGGAW	1e-318	-733.4	0	22559	0.6796	49413.7	0.5776	ZNF711(Zf)/SHSY5Y-ZNF711-ChIP-Seq(GSE20673)/Homer	AGGCCTAG	1e-43	-100.8	0	16938	0.5124	60012.2	0.474
ERF73(AP2EREBP)/col-ERF73-DAP-Seq(GSE60143)/Homer	CCGCCGCC	1e-318	-732.8	0	13041	0.3929	25214.6	0.2948	SUT1?/SacCer-Promoters/Homer	CCCCGCGC	1e-43	-100.6	0	28826	0.872	106970	0.845
AT5G66940(C2C2dof)/col-AT5G66940-DAP-Seq(GSE60143)/Homer	NNHACTTTWT	1e-317	-730.6	0	22496	0.6777	49260.1	0.5758	Unknown2/Drosophila-Promoters/Homer	CATCMCTA	1e-43	-100.2	0	15496	0.4688	54534.2	0.4308
Hoxa9(Homeobox)/ChickenMSG-Hoxa9.Flag-ChIP-Seq(GSE86088)/Homer	RGCAATNAAA	1e-315	-726.1	0	24860	0.749	55795.8	0.6522	RUNX(Runt)/HPC7-Runx1-ChIP-Seq(GSE22178)/Homer	SAAACCACAG	1e-43	-99.28	0	9444	0.2857	31924.2	0.2522
COG1(C2C2dof)/col-COG1-DAP-Seq(GSE60143)/Homer	DAAAAAGTGA	1e-315	-725.7	0	19787	0.5961	42101.2	0.4922	Foxa2(Forkhead)/Liver-Foxa2-ChIP-Seq(GSE25694)/Homer	CYTGTTTACWYW	1e-42	-98.69	0	11300	0.3418	38801.7	0.3065
At2g33710(AP2EREBP)/colamp-At2g33710-DAP-Seq(GSE60143)/Homer	WTKGCGGCKR	1e-315	-725.4	0	19792	0.5963	42116	0.4923	At3g24120(G2like)/col-At3g24120-DAP-Seq(GSE60143)/Homer	NWWAGMATMW	1e-42	-98.27	0	27793	0.8408	102769	0.8118
BBX31(Orphan)/col-BBX31-DAP-Seq(GSE60143)/Homer	NAAAAAGTDA	1e-314	-724.5	0	20359	0.6134	43605.6	0.5097	Hoxd11(Homeobox)/ChickenMSG-Hoxd11.Flag-ChIP-Seq(GSE86088)/Homer	VGCCATAAAA	1e-41	-96.45	0	24080	0.7284	87892.2	0.6943
ETV1(ETS)/GIST48-ETV1-ChIP-Seq(GSE22441)/Homer	AACCGGAAGT	1e-314	-723.9	0	19479	0.5868	41311.3	0.4829	Foxf1(Forkhead)/Lung-Foxf1-ChIP-Seq(GSE77951)/Homer	WWATRTAAACAN	1e-41	-96.27	0	12847	0.3886	44635.1	0.3526
AT2G33550(Trihelix)/colamp-AT2G33550-DAP-Seq(GSE60143)/Homer	TTTAAGGGCAYTTTT	1e-313	-721.4	0	21649	0.6522	47041	0.5499	RUNX1(Runt)/Jurkat-RUNX1-ChIP-Seq(GSE29180)/Homer	AAACCACARM	1e-41	-96.05	0	13111	0.3966	45631.7	0.3604
ERF115(AP2EREBP)/colamp-ERF115-DAP-Seq(GSE60143)/Homer	WTKRCGGCGB	1e-312	-720.3	0	17804	0.5364	37030.7	0.4329	PR(NR)/T47D-PR-ChIP-Seq(GSE31130)/Homer	VAGRACAKNCTGTBC	1e-41	-95.65	0	21929	0.6634	79442.2	0.6275
ERF1(AP2EREBP)/colamp-ERF1-DAP-Seq(GSE60143)/Homer	GGCGGCTR	1e-312	-720.1	0	12524	0.3773	24053.8	0.2812	BMAL1(bHLH)/Liver-Bmal1-ChIP-Seq(GSE39860)/Homer	GNCACGTG	1e-41	-95.64	0	18240	0.5518	65134.6	0.5145
ESE3(AP2EREBP)/col-ESE3-DAP-Seq(GSE60143)/Homer	GACGGTGG	1e-311	-717.3	0	16172	0.4872	32941.6	0.3851	Foxo3(Forkhead)/U2OS-Foxo3-ChIP-Seq(E-MTAB-2701)/Homer	DGTAAACA	1e-41	-95.51	0	10570	0.3198	36164.8	0.2857
AT1G71450(AP2EREBP)/col-AT1G71450-DAP-Seq(GSE60143)/Homer	DHDWTGTCGGTG	1e-311	-716.9	0	17712	0.5336	36817.6	0.4304	EBF1(EBF)/Near-E2A-ChIP-Seq(GSE21512)/Homer	GTCCCCWGGGGA	1e-41	-94.63	0	12890	0.3899	44836.9	0.3542
SRS7(SRS)/colamp-SRS7-DAP-Seq(GSE60143)/Homer	HATAGGTTTH	1e-311	-716.2	0	27887	0.8401	64599.8	0.7552	SeqBias: GA-repeat	GAGAGAGAGA	1e-40	-94.37	0	32156	0.9727	121392	0.9589
GABPA(ETS)/Jurkat-GABPa-ChIP-Seq(GSE17954)/Homer	RACCGGAAGT	1e-310	-713.8	0	14763	0.4448	29483.3	0.3447	FoxL2(Forkhead)/Ovary-FoxL2-ChIP-Seq(GSE60858)/Homer	WWTRTAAACAVG	1e-40	-93.58	0	11939	0.3612	41302.1	0.3262
AT1G77200(AP2EREBP)/colamp-AT1G77200-DAP-Seq(GSE60143)/Homer	ACCGACAHWD	1e-307	-708.3	0	9900	0.2983	18013.1	0.2106	RXR(NR),DR1/3T3L1-RXR-ChIP-Seq(GSE13511)/Homer	TAGGGCAAAGGTCA	1e-40	-92.99	0	13587	0.411	47496.1	0.3752
Pitx1(Homeobox)/Chicken-Pitx1-ChIP-Seq(GSE38910)/Homer	TAATCCCN	1e-307	-707.7	0	30407	0.9161	72491.6	0.8474	bZIP50(bZIP)/colamp-bZIP50-DAP-Seq(GSE60143)/Homer	GATGACGTCA	1e-40	-92.91	0	9577	0.2897	32553.3	0.2571
Trl(Zf)/S2-GAGAfactor-ChIP-Seq(GSE40646)/Homer	RGAGAGAG	1e-307	-707.6	0	27697	0.8344	64081.9	0.7491	CDX4(Homeobox)/ZebrafishEmbryos-Cdx4.Myc-ChIP-Seq(GSE48254)/Homer	NGYCATAAAWCH	1e-40	-92.28	0	12553	0.3797	43630.3	0.3446
At2g01060(G2like)/colamp-At2g01060-DAP-Seq(GSE60143)/Homer	AGATKCBNWW	1e-306	-705.8	0	26516	0.7988	60631	0.7088	AT3G10113(MYBrelated)/col-AT3G10113-DAP-Seq(GSE60143)/Homer	WNAAATATCWWN	1e-39	-91.65	0	6895	0.2086	22783.4	0.18
DLX1(Homeobox)/BasalGanglia-Dlx1-ChIP-seq(GSE124936)/Homer	NSNNTAATTA	1e-305	-704.4	0	17355	0.5229	35989.1	0.4207	TGA1(bZIP)/colamp-TGA1-DAP-Seq(GSE60143)/Homer	TGACGTCAKC	1e-39	-91.37	0	4561	0.138	14447.2	0.1141
E2F3(E2F)/MEF-E2F3-ChIP-Seq(GSE71376)/Homer	BTKGGCGGGAAA	1e-305	-703.2	0	13628	0.4106	26787.5	0.3131	caudal(Homeobox)/Drosophila-Embryos-ChIP-Chip(modEncode)/Homer	GGYCATAAAW	1e-39	-90.74	0	11297	0.3417	38976.1	0.3079
TATA-Box(TBP)/Promoter/Homer	CCTTTTAWAGSC	1e-304	-700	0	17139	0.5163	35470.9	0.4147	PPARa(NR),DR1/Liver-Ppara-ChIP-Seq(GSE47954)/Homer	VNAGGKCAAAGGTCA	1e-38	-89.73	0	13207	0.3995	46148.7	0.3645
At1g75490(AP2EREBP)/colamp-At1g75490-DAP-Seq(GSE60143)/Homer	CACCGMCT	1e-302	-697.4	0	19322	0.5821	41069.6	0.4801	PRDM10(Zf)/HEK293-PRDM10.eGFP-ChIP-Seq(Encode)/Homer	TGGTACATTCCA	1e-38	-88.13	0	8342	0.2524	28122	0.2221
ANAC042(NAC)/col-ANAC042-DAP-Seq(GSE60143)/Homer	CGTNDHNDHNACGKY	1e-301	-694.7	0	10962	0.3303	20523.5	0.2399	TRPS1(Zf)/MCF7-TRPS1-ChIP-Seq(GSE107013)/Homer	AGATAAGANN	1e-37	-87.47	0	21181	0.6407	76730.4	0.6061
LHX9(Homeobox)/Hct116-LHX9.V5-ChIP-Seq(GSE116822)/Homer	NGCTAATTAG	1e-301	-694.3	0	17921	0.5399	37488.3	0.4382	RVE1(MYBrelated)/col-RVE1-DAP-Seq(GSE60143)/Homer	AAATATCT	1e-37	-85.99	0	8153	0.2466	27477.3	0.217
YY1(Zf)/Promoter/Homer	CAAGATGGCGGC	1e-300	-691	0	1767	0.0532	1650.5	0.0193	STAT5(Stat)/mCD4+-Stat5-ChIP-Seq(GSE12346)/Homer	RTTTCTNAGAAA	1e-37	-85.84	0	5622	0.1701	18313.6	0.1447
SPL15(SBP)/colamp-SPL15-DAP-Seq(GSE60143)/Homer	WDWMMGTACADW	1e-299	-688.6	0	15527	0.4678	31512.4	0.3684	ANAC038(NAC)/col-ANAC038-DAP-Seq(GSE60143)/Homer	ACACGTWAYC	1e-37	-85.34	0	20332	0.6151	73485.3	0.5805
CRX(Homeobox)/Retina-Crx-ChIP-Seq(GSE20012)/Homer	GCTAATCC	1e-298	-688.3	0	24881	0.7496	56085.6	0.6556	AT5G25475(ABI3VP1)/col-AT5G25475-DAP-Seq(GSE60143)/Homer	RNNRNCAAGCADNDB	1e-37	-85.25	0	15228	0.4607	53900.9	0.4258
ERG(ETS)/VCaP-ERG-ChIP-Seq(GSE14097)/Homer	ACAGGAAGTG	1e-298	-687.8	0	21232	0.6397	46142.4	0.5394	NPAS(bHLH)/Liver-NPAS-ChIP-Seq(GSE39860)/Homer	NVCACGTG	1e-36	-84.88	0	16684	0.5047	59454.9	0.4696
dof43(C2C2dof)/colamp-dof43-DAP-Seq(GSE60143)/Homer	NAAAAAGTDA	1e-297	-686.1	0	19296	0.5813	41073.3	0.4801	PIF4(bHLH)/Seedling-PIF4-ChIP-Seq(GSE35315)/Homer	NNBCACGTGN	1e-36	-84.62	0	14070	0.4256	49532.8	0.3913
At3g24120(G2like)/col-At3g24120-DAP-Seq(GSE60143)/Homer	NWWAGMATMW	1e-297	-685.6	0	27472	0.8276	63542	0.7428	Cdx2(Homeobox)/mES-Cdx2-ChIP-Seq(GSE14586)/Homer	GYMATAAAAH	1e-36	-84.6	0	10221	0.3092	35126.9	0.2775
AT3G57600(AP2EREBP)/col-AT3G57600-DAP-Seq(GSE60143)/Homer	GGCGGTGG	1e-294	-679	0	14165	0.4267	28228.7	0.33	HSFA6B(HSF)/colamp-HSFA6B-DAP-Seq(GSE60143)/Homer	NTTCTAGAANHTTCT	1e-36	-84.44	0	7603	0.23	25502.6	0.2014
ATAF1(NAC)/col-ATAF1-DAP-Seq(GSE60143)/Homer	YACGTMAY	1e-293	-675.6	0	23415	0.7054	52105.8	0.6091	Hoxa11(Homeobox)/ChickenMSG-Hoxa11.Flag-ChIP-Seq(GSE86088)/Homer	TTTTATGGCM	1e-36	-83.43	0	23615	0.7144	86375.8	0.6823
NAM(NAC)/col-NAM-DAP-Seq(GSE60143)/Homer	RGTTRCGTRW	1e-293	-675.6	0	14314	0.4312	28611.2	0.3345	STAT1(Stat)/HelaS3-STAT1-ChIP-Seq(GSE12782)/Homer	NATTTCCNGGAAAT	1e-36	-83.42	0	4936	0.1493	15909.7	0.1257
At4g16750(AP2EREBP)/col-At4g16750-DAP-Seq(GSE60143)/Homer	HACCGACAHA	1e-293	-675	0	9492	0.286	17249.8	0.2016	TGA5(bZIP)/col-TGA5-DAP-Seq(GSE60143)/Homer	NNGATGACGTCATCN	1e-35	-81.91	0	1181	0.0357	3085.6	0.0244
Zfp57(Zf)/H1-ZFP57.HA-ChIP-Seq(GSE115387)/Homer	NANTGCSGCA	1e-292	-673.8	0	9386	0.2828	17015.3	0.1989	Initiator/Drosophila-Promoters/Homer	NTCAGTYG	1e-35	-81.72	0	22519	0.6812	82112	0.6486
Tgif1(Homeobox)/mES-Tgif1-ChIP-Seq(GSE55404)/Homer	YTGWCADY	1e-291	-672	0	26550	0.7999	60931.7	0.7123	AT5G45580(G2like)/colamp-AT5G45580-DAP-Seq(GSE60143)/Homer	ADRGAATCTH	1e-35	-81.58	0	19741	0.5972	71297.6	0.5632
ETS1(ETS)/Jurkat-ETS1-ChIP-Seq(GSE17954)/Homer	ACAGGAAGTG	1e-290	-669.6	0	16254	0.4897	33436.9	0.3909	LHY(Myb)/Seedling-LHY-ChIP-Seq(GSE52175)/Homer	ADAAATATCT	1e-35	-81.48	0	12216	0.3695	42640.6	0.3368
ATY13(MYB)/col-ATY13-DAP-Seq(GSE60143)/Homer	YYYAACYRHH	1e-289	-667.6	0	27364	0.8244	63328.8	0.7403	ERG(ETS)/VCaP-ERG-ChIP-Seq(GSE14097)/Homer	ACAGGAAGTG	1e-35	-81.21	0	18258	0.5523	65587.6	0.5181
ANAC045(NAC)/col-ANAC045-DAP-Seq(GSE60143)/Homer	DNCKTVNNNNNNAMG	1e-287	-661.7	0	21599	0.6507	47287.2	0.5528	ATAF1(NAC)/col-ATAF1-DAP-Seq(GSE60143)/Homer	YACGTMAY	1e-35	-81.13	0	17210	0.5206	61568.4	0.4863
MYB33(MYB)/col-MYB33-DAP-Seq(GSE60143)/Homer	DDTYNGTTAN	1e-287	-661.2	0	19118	0.576	40772.2	0.4766	SeqBias: CG bias	SSSSSSSSSS	1e-34	-80.12	0	31246	0.9452	117523	0.9283
At1g19210(AP2EREBP)/colamp-At1g19210-DAP-Seq(GSE60143)/Homer	HCACCGACCAHN	1e-286	-660.1	0	15820	0.4766	32413.5	0.3789	Esrrb(NR)/mES-Esrrb-ChIP-Seq(GSE11431)/Homer	KTGACCTTGA	1e-34	-80.06	0	8437	0.2552	28651.2	0.2263
ERF104(AP2EREBP)/col-ERF104-DAP-Seq(GSE60143)/Homer	GGCGGCGG	1e-286	-659.6	0	15077	0.4542	30577.9	0.3575	HOXB13(Homeobox)/ProstateTumor-HOXB13-ChIP-Seq(GSE56288)/Homer	TTTTATKRGG	1e-34	-79.58	0	14235	0.4306	50291.2	0.3972
PU.1-IRF(ETS:IRF)/Bcell-PU.1-ChIP-Seq(GSE21512)/Homer	MGGAAGTGAAAC	1e-285	-658.2	0	18445	0.5557	39057.7	0.4566	WRKY55(WRKY)/col-WRKY55-DAP-Seq(GSE60143)/Homer	NCGTTGACTT	1e-34	-79.48	0	11969	0.3621	41767.3	0.3299
ANAC038(NAC)/col-ANAC038-DAP-Seq(GSE60143)/Homer	ACACGTWAYC	1e-285	-656.6	0	21976	0.6621	48329.1	0.565	bZIP52(bZIP)/colamp-bZIP52-DAP-Seq(GSE60143)/Homer	NDNHCAGCTGTCANN	1e-34	-79.47	0	17605	0.5326	63128.4	0.4987
E2FA(E2FDP)/colamp-E2FA-DAP-Seq(GSE60143)/Homer	WWTGGCGCCAWWWNN	1e-283	-653.4	0	9454	0.2848	17270.8	0.2019	ANAC046(NAC)/colamp-ANAC046-DAP-Seq(GSE60143)/Homer	ACACGYWAYC	1e-34	-79.16	0	19147	0.5792	69069.2	0.5456
GFY-Staf(?,Zf)/Promoter/Homer	RACTACAATTCCCAGAAKGC	1e-283	-651.7	0	1443	0.0435	1227.9	0.0144	GSC(Homeobox)/FrogEmbryos-GSC-ChIP-Seq(DRA000576)/Homer	RGGATTAR	1e-34	-78.62	0	17943	0.5428	64449.2	0.5091
ERF105(AP2EREBP)/colamp-ERF105-DAP-Seq(GSE60143)/Homer	TGGCGGCT	1e-281	-647.9	0	17596	0.5301	36955.2	0.432	HuR(?)/HEK293-HuR-CLIP-Seq(GSE87887)/Homer	BTTTGGTTTG	1e-34	-78.56	0	28452	0.8607	105868	0.8363
E2F6(E2F)/Hela-E2F6-ChIP-Seq(GSE31477)/Homer	GGCGGGAARN	1e-280	-646.5	0	12608	0.3798	24664.6	0.2883	FUS3(ABI3VP1)/col-FUS3-DAP-Seq(GSE60143)/Homer	DNNWTNTGCATGKNN	1e-33	-77.07	0	13483	0.4079	47520.1	0.3754
Elf4(ETS)/BMDM-Elf4-ChIP-Seq(GSE88699)/Homer	ACTTCCKGKT	1e-280	-646	0	15553	0.4686	31838.2	0.3722	AT5G60130(ABI3VP1)/col-AT5G60130-DAP-Seq(GSE60143)/Homer	WTTYTAAGVAAA	1e-33	-76.78	0	21737	0.6576	79187.8	0.6255
TCX2(CPP)/colamp-TCX2-DAP-Seq(GSE60143)/Homer	NNWWTTYRAAHN	1e-280	-645.1	0	18287	0.5509	38737.1	0.4528	WRKY29(WRKY)/colamp-WRKY29-DAP-Seq(GSE60143)/Homer	MGTTGACTTT	1e-33	-76.68	0	10971	0.3319	38112.5	0.3011
Unknown4/Arabidopsis-Promoters/Homer	CKTCKTCTTY	1e-279	-643.5	0	15406	0.4641	31489.5	0.3681	Nr5a2(NR)/Pancreas-LRH1-ChIP-Seq(GSE34295)/Homer	BTCAAGGTCA	1e-33	-75.99	0	8643	0.2615	29504.3	0.2331
At3g45610(C2C2dof)/col-At3g45610-DAP-Seq(GSE60143)/Homer	TWACTTTTTS	1e-278	-640.5	0	20273	0.6108	43917.2	0.5134	EPR1(MYBrelated)/colamp-EPR1-DAP-Seq(GSE60143)/Homer	AAATATCT	1e-32	-75.51	0	5768	0.1745	19037.2	0.1504
CBF4(AP2EREBP)/colamp-CBF4-DAP-Seq(GSE60143)/Homer	NRCCGACDWNNNNNN	1e-276	-636.3	0	9041	0.2724	16419.9	0.1919	LHY1(MYBrelated)/col-LHY1-DAP-Seq(GSE60143)/Homer	AAATATCT	1e-32	-75.51	0	5768	0.1745	19037.2	0.1504
Initiator/Drosophila-Promoters/Homer	NTCAGTYG	1e-276	-636	0	23217	0.6995	51820.6	0.6058	Tal1	CATCTG	1e-32	-75.38	0	17231	0.5213	61811.8	0.4883
DAG2(C2C2dof)/col-DAG2-DAP-Seq(GSE60143)/Homer	WWTTHACTTTTT	1e-274	-633.1	0	19976	0.6018	43188.6	0.5049	WRKY18(WRKY)/col-WRKY18-DAP-Seq(GSE60143)/Homer	NNNTTGACYWNNNNN	1e-32	-75.27	0	16058	0.4858	57333.3	0.4529
Hoxd11(Homeobox)/ChickenMSG-Hoxd11.Flag-ChIP-Seq(GSE86088)/Homer	VGCCATAAAA	1e-274	-632.4	0	23695	0.7139	53152.3	0.6213	HOXA9(Homeobox)/HSC-Hoxa9-ChIP-Seq(GSE33509)/Homer	GGCCATAAATCA	1e-32	-74.93	0	10013	0.3029	34594.7	0.2733
GAGA-repeat/SacCer-Promoters/Homer	CTYTCTYTCTCTCTC	1e-274	-631.8	0	30689	0.9246	73789.8	0.8626	At3g60580(C2H2)/col-At3g60580-DAP-Seq(GSE60143)/Homer	WTTYTACT	1e-32	-74.26	0	31425	0.9506	118385	0.9351
ASL18(LOBAS2)/colamp-ASL18-DAP-Seq(GSE60143)/Homer	CCGGAAAWTCMGGAR	1e-274	-631.2	0	22025	0.6635	48629	0.5685	Hoxa13(Homeobox)/ChickenMSG-Hoxa13.Flag-ChIP-Seq(GSE86088)/Homer	CYHATAAAAN	1e-32	-73.97	0	24439	0.7393	89877.9	0.7099
EHF(ETS)/LoVo-EHF-ChIP-Seq(GSE49402)/Homer	AVCAGGAAGT	1e-273	-629.4	0	18045	0.5436	38220.5	0.4468	NFkB-p65(RHD)/GM12787-p65-ChIP-Seq(GSE19485)/Homer	WGGGGATTTCCC	1e-32	-73.89	0	7520	0.2275	25433.9	0.2009
AT1G20910(ARID)/col-AT1G20910-DAP-Seq(GSE60143)/Homer	THAATTRAWN	1e-272	-628.3	0	17571	0.5294	37019.6	0.4328	GT2(Trihelix)/colamp-GT2-DAP-Seq(GSE60143)/Homer	AMGGTAAAWWWN	1e-31	-73.16	0	14404	0.4357	51110.3	0.4037
AtHB32(ZFHD)/col200-AtHB32-DAP-Seq(GSE60143)/Homer	CGAATTAT	1e-272	-627.6	0	15686	0.4726	32284.4	0.3774	HNF4a(NR),DR1/HepG2-HNF4a-ChIP-Seq(GSE25021)/Homer	CARRGKBCAAAGTYCA	1e-31	-72.89	0	6524	0.1974	21826.8	0.1724
Maz(Zf)/HepG2-Maz-ChIP-Seq(GSE31477)/Homer	GGGGGGGG	1e-271	-626	0	19840	0.5977	42880.6	0.5013	AT3G09735(S1Falike)/col-AT3G09735-DAP-Seq(GSE60143)/Homer	TTCTAGAANMTTCTA	1e-31	-72.83	0	6099	0.1845	20287.9	0.1603
Tgif2(Homeobox)/mES-Tgif2-ChIP-Seq(GSE55404)/Homer	TGTCANYT	1e-271	-625.6	0	27603	0.8316	64281.2	0.7514	MNT(bHLH)/HepG2-MNT-ChIP-Seq(Encode)/Homer	DGCACACGTG	1e-31	-72.69	0	11756	0.3556	41151	0.3251
At5g18450(AP2EREBP)/col-At5g18450-DAP-Seq(GSE60143)/Homer	CACCGCTT	1e-270	-623.9	0	18991	0.5721	40688.8	0.4756	JGL(C2H2)/col-JGL-DAP-Seq(GSE60143)/Homer	ACYTTCAGTT	1e-31	-72.58	0	18555	0.5613	66976.9	0.5291
TF3A(C2H2)/col-TF3A-DAP-Seq(GSE60143)/Homer	NNDDGAGGAGGWNNN	1e-270	-623.7	0	20331	0.6125	44181.1	0.5165	MITF(bHLH)/MastCells-MITF-ChIP-Seq(GSE48085)/Homer	RTCATGTGAC	1e-31	-72.55	0	10933	0.3307	38079.7	0.3008
SOL1(CPP)/colamp-SOL1-DAP-Seq(GSE60143)/Homer	ATTTAAATHN	1e-270	-622.6	0	17905	0.5394	37907.3	0.4431	AT2G28920(ND)/col-AT2G28920-DAP-Seq(GSE60143)/Homer	WAGATATTTWTW	1e-31	-71.85	0	4488	0.1358	14524.9	0.1147
DREB19(AP2EREBP)/colamp-DREB19-DAP-Seq(GSE60143)/Homer	AATGTCGGTK	1e-269	-619.4	0	7857	0.2367	13852.6	0.1619	ANAC045(NAC)/col-ANAC045-DAP-Seq(GSE60143)/Homer	DNCKTVNNNNNNAMG	1e-31	-71.8	0	18410	0.5569	66441.8	0.5248
MYB70(MYB)/col-MYB70-DAP-Seq(GSE60143)/Homer	WTAACNGTTA	1e-267	-615.9	0	17111	0.5155	35934.1	0.4201	GAGA-repeat/Arabidopsis-Promoters/Homer	CTCTCTCTCY	1e-31	-71.6	0	16270	0.4922	58248.6	0.4601
CBF1(AP2EREBP)/colamp-CBF1-DAP-Seq(GSE60143)/Homer	YRCCGACATN	1e-266	-612.7	0	9012	0.2715	16472.8	0.1926	ATY13(MYB)/col-ATY13-DAP-Seq(GSE60143)/Homer	YYYAACYRHH	1e-30	-71.27	0	25396	0.7682	93743.6	0.7405
ERF15(AP2EREBP)/colamp-ERF15-DAP-Seq(GSE60143)/Homer	WDHAGCMGCCAT	1e-265	-612.2	0	23895	0.7199	53835.8	0.6293	At3g09600(MYBrelated)/colamp-At3g09600-DAP-Seq(GSE60143)/Homer	AAAATATCTT	1e-30	-71.22	0	7295	0.2207	24673	0.1949
Eomes(T-box)/H9-Eomes-ChIP-Seq(GSE26097)/Homer	ATTAACACCT	1e-265	-610.9	0	22526	0.6786	50112.3	0.5858	AZF1(C2H2)/colamp-AZF1-DAP-Seq(GSE60143)/Homer	DKSWCACT	1e-30	-71.13	0	31428	0.9507	118446	0.9356
LRF(Zf)/Erythroblasts-ZBTB7A-ChIP-Seq(GSE74977)/Homer	AAGACCCYYN	1e-264	-609.4	0	21299	0.6417	46835.6	0.5475	ERRg(NR)/Kidney-ESRRG-ChIP-Seq(GSE104905)/Homer	GTGACCTTGRVN	1e-30	-70.92	0	10227	0.3094	35493.5	0.2804
AT1G69570(C2C2dof)/col-AT1G69570-DAP-Seq(GSE60143)/Homer	WAAAAGTGHH	1e-264	-609.2	0	17043	0.5135	35807	0.4186	Trl(Zf)/S2-GAGAfactor-ChIP-Seq(GSE40646)/Homer	RGAGAGAG	1e-30	-70.64	0	24039	0.7272	88388.5	0.6982
SEP3(MADS)/Arabidoposis-Flower-Sep3-ChIP-Seq/Homer	CCAAAAAGGG	1e-263	-605.6	0	16535	0.4981	34549.3	0.4039	GAGA-repeat/SacCer-Promoters/Homer	CTYTCTYTCTCTCTC	1e-30	-70.45	0	29828	0.9023	111698	0.8823
AT2G20110(CPP)/colamp-AT2G20110-DAP-Seq(GSE60143)/Homer	ATTYAAATHY	1e-262	-604.7	0	17527	0.528	37063.1	0.4333	TGA9(bZIP)/colamp-TGA9-DAP-Seq(GSE60143)/Homer	VTGACGTC	1e-30	-70.23	0	12337	0.3732	43398.6	0.3428
AT5G23930(mTERF)/col-AT5G23930-DAP-Seq(GSE60143)/Homer	GGCGGCTG	1e-261	-602.7	0	20973	0.6319	46016.7	0.5379	ZFX(Zf)/mES-Zfx-ChIP-Seq(GSE11431)/Homer	AGGCCTRG	1e-29	-68.41	0	13985	0.4231	49662.2	0.3923
SeqBias: TA-repeat	TATATATATA	1e-260	-600.4	0	24206	0.7293	54771.5	0.6403	PPARE(NR),DR1/3T3L1-Pparg-ChIP-Seq(GSE13511)/Homer	TGACCTTTGCCCCA	1e-29	-68.29	0	11888	0.3596	41768.2	0.3299
CAMTA1(CAMTA)/col-CAMTA1-DAP-Seq(GSE60143)/Homer	WWAACGCGTT	1e-259	-598	0	8766	0.2641	15990.7	0.1869	WRKY25(WRKY)/colamp-WRKY25-DAP-Seq(GSE60143)/Homer	NNNNHRGTCAAMNNN	1e-29	-68.19	0	11795	0.3568	41422	0.3272
NLP7(RWPRK)/col-NLP7-DAP-Seq(GSE60143)/Homer	TGRCCYTTCR	1e-258	-595.7	0	22629	0.6817	50493.2	0.5903	WRKY15(WRKY)/col-WRKY15-DAP-Seq(GSE60143)/Homer	VGTTGACTWW	1e-29	-67.81	0	10174	0.3078	35379.7	0.2795
Lhx1(Homeobox)/EmbryoCarcinoma-Lhx1-ChIP-Seq(GSE70957)/Homer	NNYTAATTAR	1e-255	-588.8	0	15349	0.4624	31698	0.3705	Hoxd13(Homeobox)/ChickenMSG-Hoxd13.Flag-ChIP-Seq(GSE86088)/Homer	NCYAATAAAA	1e-29	-67.74	0	19376	0.5861	70286.3	0.5552
ANAC046(NAC)/colamp-ANAC046-DAP-Seq(GSE60143)/Homer	ACACGYWAYC	1e-255	-588.5	0	20650	0.6221	45260	0.5291	WRKY6(WRKY)/colamp-WRKY6-DAP-Seq(GSE60143)/Homer	NCGTTGACTWWD	1e-29	-67.44	0	9187	0.2779	31726.4	0.2506
At5g08750(C3H)/col-At5g08750-DAP-Seq(GSE60143)/Homer	NWDTTGCGGCTR	1e-255	-587.9	0	7999	0.241	14318	0.1674	Foxa3(Forkhead)/Liver-Foxa3-ChIP-Seq(GSE77670)/Homer	BSNTGTTTACWYWGN	1e-29	-67.43	0	5329	0.1612	17621.7	0.1392
Lhx2(Homeobox)/HFSC-Lhx2-ChIP-Seq(GSE48068)/Homer	TAATTAGN	1e-255	-587.2	0	14784	0.4454	30310.7	0.3543	Hoxc9(Homeobox)/Ainv15-Hoxc9-ChIP-Seq(GSE21812)/Homer	GGCCATAAATCA	1e-29	-67.35	0	8053	0.2436	27544.7	0.2176
MYB88(MYB)/col-MYB88-DAP-Seq(GSE60143)/Homer	HNACGCTCCT	1e-252	-581.4	0	22179	0.6682	49379.7	0.5772	MYB33(MYB)/col-MYB33-DAP-Seq(GSE60143)/Homer	DDTYNGTTAN	1e-29	-67.08	0	19297	0.5837	70001.2	0.5529
Hoxa11(Homeobox)/ChickenMSG-Hoxa11.Flag-ChIP-Seq(GSE86088)/Homer	TTTTATGGCM	1e-250	-576.4	0	22876	0.6892	51294.7	0.5996	PIF5ox(bHLH)/Arabidopsis-PIF5ox-ChIP-Seq(GSE35062)/Homer	BCACGTGVDN	1e-29	-66.93	0	11995	0.3629	42209	0.3334
PABPC1(?)/MEL-PABC1-CLIP-Seq(GSE69755)/Homer	HAATAAAGNN	1e-249	-575.2	0	20566	0.6196	45131.6	0.5276	At4g01280(MYBrelated)/colamp-At4g01280-DAP-Seq(GSE60143)/Homer	AAATATCT	1e-28	-66.74	0	8400	0.2541	28837.9	0.2278
RRTF1(AP2EREBP)/colamp-RRTF1-DAP-Seq(GSE60143)/Homer	CCGCCGCHATTT	1e-249	-574	0	5010	0.1509	7941.8	0.0928	CCA(Myb)/Arabidopsis-CCA.GFP-ChIP-Seq(GSE70533)/Homer	AGATATYTTT	1e-28	-65.88	0	10544	0.319	36810.5	0.2908
Hoxa13(Homeobox)/ChickenMSG-Hoxa13.Flag-ChIP-Seq(GSE86088)/Homer	CYHATAAAAN	1e-249	-573.6	0	23624	0.7117	53351.1	0.6237	p63(p53)/Keratinocyte-p63-ChIP-Seq(GSE17611)/Homer	NNDRCATGYCYNRRCATGYH	1e-28	-65.41	0	4675	0.1414	15314	0.121
Foxo1(Forkhead)/RAW-Foxo1-ChIP-Seq(Fan_et_al.)/Homer	CTGTTTAC	1e-248	-573.1	0	21521	0.6484	47676.8	0.5573	EHF(ETS)/LoVo-EHF-ChIP-Seq(GSE49402)/Homer	AVCAGGAAGT	1e-28	-65.19	0	15634	0.4729	56017.6	0.4425
MYB65(MYB)/colamp-MYB65-DAP-Seq(GSE60143)/Homer	RACNGTTA	1e-248	-572.8	0	14368	0.4329	29380	0.3434	HOXD13(Homeobox)/Chicken-Hoxd13-ChIP-Seq(GSE38910)/Homer	NCYAATAAAA	1e-28	-64.68	0	14617	0.4422	52168.4	0.4121
Sp1(Zf)/Promoter/Homer	GGCCCCGCCCCC	1e-248	-571.5	0	9391	0.2829	17552.6	0.2052	WRKY50(WRKY)/col-WRKY50-DAP-Seq(GSE60143)/Homer	NNTTGACTWNNGNNN	1e-27	-64.18	0	11063	0.3347	38796.6	0.3065
ATHB33(ZFHD)/col-ATHB33-DAP-Seq(GSE60143)/Homer	NGTRATTAAK	1e-247	-570.4	0	16136	0.4861	33782.1	0.3949	EBF2(EBF)/BrownAdipose-EBF2-ChIP-Seq(GSE97114)/Homer	NABTCCCWDGGGAVH	1e-27	-64.1	0	12171	0.3682	42951.6	0.3393
AT3G10030(Trihelix)/colamp-AT3G10030-DAP-Seq(GSE60143)/Homer	GCCGTTAA	1e-246	-568.7	0	8827	0.2659	16279.7	0.1903	PRDM15(Zf)/ESC-Prdm15-ChIP-Seq(GSE73694)/Homer	YCCDNTCCAGGTTTT	1e-27	-63.99	0	12945	0.3916	45867.2	0.3623
Egr1(Zf)/K562-Egr1-ChIP-Seq(GSE32465)/Homer	TGCGTGGGYG	1e-246	-568.1	0	14036	0.4229	28597.6	0.3343	Mef2b(MADS)/HEK293-Mef2b.V5-ChIP-Seq(GSE67450)/Homer	GCTATTTTTGGM	1e-27	-63.81	0	12055	0.3647	42525	0.3359
At1g36060(AP2EREBP)/colamp-At1g36060-DAP-Seq(GSE60143)/Homer	NNWWKGTCGGTG	1e-246	-567.9	0	9467	0.2852	17746.7	0.2075	TGA6(bZIP)/colamp-TGA6-DAP-Seq(GSE60143)/Homer	TGACGTCABC	1e-27	-63.48	0	5742	0.1737	19197	0.1516
AT5G60130(ABI3VP1)/col-AT5G60130-DAP-Seq(GSE60143)/Homer	WTTYTAAGVAAA	1e-246	-567	0	20719	0.6242	45592.9	0.533	WRKY31(WRKY)/colamp-WRKY31-DAP-Seq(GSE60143)/Homer	NCGTTGACTWWK	1e-27	-63.48	0	7584	0.2294	25917.3	0.2047
Sp5(Zf)/mES-Sp5.Flag-ChIP-Seq(GSE72989)/Homer	RGKGGGCGGAGC	1e-245	-565.3	0	18016	0.5428	38579.9	0.451	SRS7(SRS)/colamp-SRS7-DAP-Seq(GSE60143)/Homer	HATAGGTTTH	1e-27	-63.44	0	25827	0.7813	95667.6	0.7557
Knotted(Homeobox)/Corn-KN1-ChIP-Seq(GSE39161)/Homer	GAYGNGACRGGN	1e-244	-563.2	0	18445	0.5557	39694.2	0.464	WRKY75(WRKY)/col-WRKY75-DAP-Seq(GSE60143)/Homer	CGTTGACTWW	1e-27	-63.43	0	9932	0.3005	34599.1	0.2733
PHA-4(Forkhead)/cElegans-Embryos-PHA4-ChIP-Seq(modEncode)/Homer	KTGTTTGC	1e-242	-559.5	0	26435	0.7964	61307.4	0.7167	At1g49010(MYBrelated)/col-At1g49010-DAP-Seq(GSE60143)/Homer	RGATAASNTT	1e-27	-63.2	0	19690	0.5956	71639.7	0.5659
Meis1(Homeobox)/MastCells-Meis1-ChIP-Seq(GSE48085)/Homer	VGCTGWCAVB	1e-242	-559	0	20251	0.6101	44416.9	0.5192	BOS1(MYB)/col-BOS1-DAP-Seq(GSE60143)/Homer	NNRCCTAACT	1e-27	-63.16	0	10621	0.3213	37174.5	0.2936
OBP4(C2C2dof)/col-OBP4-DAP-Seq(GSE60143)/Homer	WTTHACTTTTTB	1e-242	-557.5	0	18599	0.5603	40131.3	0.4691	WRKY27(WRKY)/colamp-WRKY27-DAP-Seq(GSE60143)/Homer	NHGTTGACYTWD	1e-27	-63.02	0	9958	0.3012	34707.9	0.2742
LOB(LOBAS2)/col-LOB-DAP-Seq(GSE60143)/Homer	CGCCGKAWWTTHCGS	1e-241	-556.5	0	6171	0.1859	10459	0.1223	Foxh1(Forkhead)/hESC-FOXH1-ChIP-Seq(GSE29422)/Homer	NNTGTGGATTSS	1e-27	-62.87	0	9255	0.28	32100.8	0.2536
DEL2(E2FDP)/col-DEL2-DAP-Seq(GSE60143)/Homer	WTTTCSCGCC	1e-238	-550.2	0	8143	0.2453	14829.1	0.1734	WRKY71(WRKY)/col-WRKY71-DAP-Seq(GSE60143)/Homer	CKTTGACYWW	1e-27	-62.6	0	8245	0.2494	28372.8	0.2241
Hoxd12(Homeobox)/ChickenMSG-Hoxd12.Flag-ChIP-Seq(GSE86088)/Homer	HDGYAATGAAAN	1e-238	-550.2	0	19964	0.6015	43727.8	0.5112	TGA4(bZIP)/colamp-TGA4-DAP-Seq(GSE60143)/Homer	RTGACGTCAKCW	1e-27	-62.54	0	3198	0.0967	10128.2	0.08
HIF-1b(HLH)/T47D-HIF1b-ChIP-Seq(GSE59937)/Homer	RTACGTGC	1e-237	-546.2	0	16210	0.4884	34133.1	0.399	TAGL1(MADS)/Tomato-TAGL1-ChIP-Seq(GSE116581)/Homer	CCAAAAATRG	1e-27	-62.27	0	14330	0.4335	51154.6	0.4041
MYB83(MYB)/colamp-MYB83-DAP-Seq(GSE60143)/Homer	CACCAACCWH	1e-235	-541.4	0	18753	0.565	40642.1	0.4751	RIN(MADS)/Tomato-RIN-ChIP-Seq(GSE116581)/Homer	CYAAAAWWGG	1e-26	-61.61	0	15865	0.4799	57009.3	0.4503
bHLHE41(bHLH)/proB-Bhlhe41-ChIP-Seq(GSE93764)/Homer	KCACGTGMCN	1e-233	-538.7	0	16171	0.4872	34087.9	0.3985	SeqBias: TA-repeat	TATATATATA	1e-26	-61.23	0	25678	0.7768	95136.5	0.7515
E2F1(E2F)/Hela-E2F1-ChIP-Seq(GSE22478)/Homer	CWGGCGGGAA	1e-233	-538	0	7405	0.2231	13241.6	0.1548	REM19(REM)/colamp-REM19-DAP-Seq(GSE60143)/Homer	AAAAAAAA	1e-26	-60.89	0	13077	0.3956	46459.1	0.367
DLX5(Homeobox)/BasalGanglia-Dlx5-ChIP-seq(GSE124936)/Homer	SSTAATTA	1e-233	-536.7	0	12071	0.3637	24042.5	0.2811	WRKY28(WRKY)/col-WRKY28-DAP-Seq(GSE60143)/Homer	BGTTGACTWH	1e-26	-59.97	0	12964	0.3922	46061.4	0.3638
SPL5(SBP)/colamp-SPL5-DAP-Seq(GSE60143)/Homer	NNHGTACGGHNN	1e-232	-536.3	0	5508	0.1659	9130.6	0.1067	At5g04390(C2H2)/col200-At5g04390-DAP-Seq(GSE60143)/Homer	AGTGANDN	1e-25	-59.84	0	31884	0.9645	120598	0.9526
MYB3(MYB)/Arabidopsis-MYB3-ChIP-Seq(GSE80564)/Homer	GKTAGGTRGG	1e-232	-535.9	0	20090	0.6052	44159.4	0.5162	SEP3(MADS)/Arabidoposis-Flower-Sep3-ChIP-Seq/Homer	CCAAAAAGGG	1e-25	-59.84	0	15668	0.474	56315.4	0.4448
Rap210(AP2EREBP)/col-Rap210-DAP-Seq(GSE60143)/Homer	TGTCGGCA	1e-232	-535.1	0	7915	0.2385	14394.8	0.1683	At5g52660(MYBrelated)/colamp-At5g52660-DAP-Seq(GSE60143)/Homer	HAAAAATATCTW	1e-25	-59.62	0	7397	0.2238	25328.4	0.2001
NAP(NAC)/col-NAP-DAP-Seq(GSE60143)/Homer	ARGTTACGTRTN	1e-231	-533.4	0	11634	0.3505	23019.3	0.2691	SPDEF(ETS)/VCaP-SPDEF-ChIP-Seq(SRA014231)/Homer	ASWTCCTGBT	1e-25	-59.01	0	12812	0.3876	45518.3	0.3595
MYB62(MYB)/colamp-MYB62-DAP-Seq(GSE60143)/Homer	NTACCTAACT	1e-230	-531.7	0	16234	0.4891	34294.3	0.4009	Hoxd10(Homeobox)/ChickenMSG-Hoxd10.Flag-ChIP-Seq(GSE86088)/Homer	GGCMATGAAA	1e-25	-58.84	0	15210	0.4601	54604.9	0.4313
Etv2(ETS)/ES-ER71-ChIP-Seq(GSE59402)/Homer	NNAYTTCCTGHN	1e-230	-531.3	0	14815	0.4463	30758.1	0.3596	STZ(C2H2)/colamp-STZ-DAP-Seq(GSE60143)/Homer	HNBTCACT	1e-25	-58.81	0	31949	0.9665	120898	0.955
KANADI1(Myb)/Seedling-KAN1-ChIP-Seq(GSE48081)/Homer	ARGAATAWWN	1e-229	-529.1	0	15082	0.4544	31435.8	0.3675	WRKY33(WRKY)/col-WRKY33-DAP-Seq(GSE60143)/Homer	CGTTGACYAW	1e-25	-58.22	0	8172	0.2472	28219.4	0.2229
DREB2(AP2EREBP)/col-DREB2-DAP-Seq(GSE60143)/Homer	TMACCGACATWA	1e-228	-526.7	0	6529	0.1967	11368	0.1329	NF1:FOXA1(CTF,Forkhead)/LNCAP-FOXA1-ChIP-Seq(GSE27824)/Homer	WNTGTTTRYTTTGGCA	1e-25	-58.09	0	1006	0.0304	2729	0.0216
At3g60580(C2H2)/col-At3g60580-DAP-Seq(GSE60143)/Homer	WTTYTACT	1e-228	-526.5	0	31631	0.9529	77477.1	0.9057	SPCH(bHLH)/Seedling-SPCH-ChIP-Seq(GSE57497)/Homer	WNBCACGTGA	1e-25	-57.82	0	11209	0.3391	39530.7	0.3123
dof42(C2C2dof)/col-dof42-DAP-Seq(GSE60143)/Homer	AAAAAGGC	1e-228	-526.4	0	10685	0.3219	20816.1	0.2433	TGA10(bZIP)/colamp-TGA10-DAP-Seq(GSE60143)/Homer	ATGACGTC	1e-25	-57.73	0	6050	0.183	20448.1	0.1615
Rfx6(HTH)/Min6b1-Rfx6.HA-ChIP-Seq(GSE62844)/Homer	TGTTKCCTAGCAACM	1e-228	-525.4	0	16785	0.5057	35728.9	0.4177	WRKY24(WRKY)/colamp-WRKY24-DAP-Seq(GSE60143)/Homer	CGTTGACTWW	1e-25	-57.57	0	8936	0.2703	31064.6	0.2454
At1g49010(MYBrelated)/col-At1g49010-DAP-Seq(GSE60143)/Homer	RGATAASNTT	1e-227	-524.9	0	19321	0.5821	42232.1	0.4937	AP-2gamma(AP2)/MCF7-TFAP2C-ChIP-Seq(GSE21234)/Homer	SCCTSAGGSCAW	1e-24	-57.37	0	11555	0.3495	40841.7	0.3226
Tbx5(T-box)/HL1-Tbx5.biotin-ChIP-Seq(GSE21529)/Homer	AGGTGTCA	1e-227	-523.2	0	27893	0.8403	65770	0.7688	BIM2(bHLH)/col-BIM2-DAP-Seq(GSE60143)/Homer	NNNNCACGTGNN	1e-24	-56.92	0	10374	0.3138	36434.3	0.2878
Oct6(POU,Homeobox)/NPC-Pou3f1-ChIP-Seq(GSE35496)/Homer	WATGCAAATGAG	1e-226	-522	0	7358	0.2217	13216.6	0.1545	AT5G61620(MYBrelated)/colamp-AT5G61620-DAP-Seq(GSE60143)/Homer	CTTATCCA	1e-24	-56.57	0	16462	0.498	59451.3	0.4696
IBL1(bHLH)/Seedling-IBL1-ChIP-Seq(GSE51120)/Homer	CACGTGCC	1e-225	-520	0	20969	0.6317	46590.1	0.5446	EWS:ERG-fusion(ETS)/CADO_ES1-EWS:ERG-ChIP-Seq(SRA014231)/Homer	ATTTCCTGTN	1e-24	-56.57	0	10904	0.3299	38426.1	0.3035
EGL-5(Homeobox)/cElegans-L3-EGL5-ChIP-Seq(modEncode)/Homer	ATTTAATGGG	1e-224	-517	0	17425	0.525	37412.7	0.4374	NPAS2(bHLH)/Liver-NPAS2-ChIP-Seq(GSE39860)/Homer	KCCACGTGAC	1e-24	-56.25	0	12077	0.3653	42837.3	0.3384
RIN(MADS)/Tomato-RIN-ChIP-Seq(GSE116581)/Homer	CYAAAAWWGG	1e-223	-515.8	0	16002	0.4821	33824.2	0.3954	ZBTB18(Zf)/HEK293-ZBTB18.GFP-ChIP-Seq(GSE58341)/Homer	AACATCTGGA	1e-24	-56.06	0	7450	0.2254	25616.1	0.2023
RAP211(AP2EREBP)/colamp-RAP211-DAP-Seq(GSE60143)/Homer	RGCCGGCYWW	1e-223	-514.6	0	22814	0.6873	51565.4	0.6028	FOXK2(Forkhead)/U2OS-FOXK2-ChIP-Seq(E-MTAB-2204)/Homer	SCHTGTTTACAT	1e-24	-56.05	0	9228	0.2792	32191.2	0.2543
VND6(NAC)/col-VND6-DAP-Seq(GSE60143)/Homer	DCTTNHTTTTYAMGY	1e-222	-512.1	0	13225	0.3984	26987.3	0.3155	TGA3(bZIP)/colamp-TGA3-DAP-Seq(GSE60143)/Homer	WTGATGACGTCATCW	1e-24	-55.93	0	717	0.0217	1829	0.0144
HINFP(Zf)/K562-HINFP.eGFP-ChIP-Seq(Encode)/Homer	TWVGGTCCGC	1e-219	-506.4	0	8510	0.2564	15893.1	0.1858	WIP5(C2H2)/colamp-WIP5-DAP-Seq(GSE60143)/Homer	TDTTCTCMAGGT	1e-24	-55.71	0	13702	0.4145	48985.6	0.3869
AR-halfsite(NR)/LNCaP-AR-ChIP-Seq(GSE27824)/Homer	CCAGGAACAG	1e-217	-501.9	0	29240	0.8809	69927.9	0.8174	GATA15(C2C2gata)/col-GATA15-DAP-Seq(GSE60143)/Homer	KATGATCA	1e-24	-55.39	0	15664	0.4738	56446.3	0.4459
ANAC094(NAC)/col-ANAC094-DAP-Seq(GSE60143)/Homer	DVCGTRNNNNNYACG	1e-217	-501.4	0	6741	0.2031	11952.6	0.1397	WRKY14(WRKY)/colamp-WRKY14-DAP-Seq(GSE60143)/Homer	NCGTTGACTTTN	1e-23	-55.21	0	5617	0.1699	18933.3	0.1496
Oct4(POU,Homeobox)/mES-Oct4-ChIP-Seq(GSE11431)/Homer	ATTTGCATAW	1e-214	-492.8	0	8034	0.242	14886.3	0.174	NFIL3(bZIP)/HepG2-NFIL3-ChIP-Seq(Encode)/Homer	VTTACGTAAYNNNNN	1e-23	-55.08	0	9015	0.2727	31428.6	0.2483
AT1G28160(AP2EREBP)/colamp-AT1G28160-DAP-Seq(GSE60143)/Homer	GGCGGCGG	1e-213	-492.2	0	18847	0.5678	41245.8	0.4822	WRKY40(WRKY)/colamp-WRKY40-DAP-Seq(GSE60143)/Homer	AHWAGTCAAC	1e-23	-54.98	0	6501	0.1967	22162	0.1751
MYB61(MYB)/colamp-MYB61-DAP-Seq(GSE60143)/Homer	HCYACCTACC	1e-213	-491.3	0	17008	0.5124	36540	0.4271	AT3G25990(Trihelix)/colamp-AT3G25990-DAP-Seq(GSE60143)/Homer	TTAACCATAG	1e-23	-54.68	0	9320	0.2819	32573.4	0.2573
Sox7(HMG)/ESC-Sox7-ChIP-Seq(GSE133899)/Homer	VVRRAACAATGG	1e-212	-488.7	0	5589	0.1684	9507.4	0.1111	Tcf3(HMG)/mES-Tcf3-ChIP-Seq(GSE11724)/Homer	ASWTCAAAGG	1e-23	-54.42	0	4496	0.136	14898.5	0.1177
AtGRF6(GRF)/col-AtGRF6-DAP-Seq(GSE60143)/Homer	NTGTCAGADNNNNNN	1e-211	-486.9	0	16134	0.4861	34364.3	0.4017	MYB83(MYB)/colamp-MYB83-DAP-Seq(GSE60143)/Homer	CACCAACCWH	1e-23	-54.06	0	17077	0.5166	61888.1	0.4889
Brn1(POU,Homeobox)/NPC-Brn1-ChIP-Seq(GSE35496)/Homer	TATGCWAATBAV	1e-211	-486.3	0	5927	0.1786	10246.6	0.1198	HSF6(HSF)/col-HSF6-DAP-Seq(GSE60143)/Homer	TTYTAGAAGCTTCTA	1e-23	-53.65	0	3445	0.1042	11158.3	0.0881
GFY(?)/Promoter/Homer	ACTACAATTCCC	1e-209	-483	0	1714	0.0516	1910.3	0.0223	AT5G47660(Trihelix)/colamp-AT5G47660-DAP-Seq(GSE60143)/Homer	AWTTTTACCG	1e-23	-53.47	0	17303	0.5234	62774.9	0.4959
MyoG(bHLH)/C2C12-MyoG-ChIP-Seq(GSE36024)/Homer	AACAGCTG	1e-209	-481.7	0	16502	0.4972	35330.1	0.413	SF1(NR)/H295R-Nr5a1-ChIP-Seq(GSE44220)/Homer	CAAGGHCANV	1e-23	-53.36	0	5854	0.1771	19840.7	0.1567
MYB107(MYB)/col-MYB107-DAP-Seq(GSE60143)/Homer	RGTWGGTRRR	1e-207	-478.7	0	18016	0.5428	39206.3	0.4583	Nr5a2(NR)/mES-Nr5a2-ChIP-Seq(GSE19019)/Homer	BTCAAGGTCA	1e-23	-53.28	0	6591	0.1994	22535.5	0.178
Znf263(Zf)/K562-Znf263-ChIP-Seq(GSE31477)/Homer	CVGTSCTCCC	1e-207	-478.1	0	23028	0.6938	52415.7	0.6127	GTL1(Trihelix)/colamp-GTL1-DAP-Seq(GSE60143)/Homer	WWTTTACCKY	1e-22	-52.55	0	14377	0.4349	51648.8	0.408
KLF14(Zf)/HEK293-KLF14.GFP-ChIP-Seq(GSE58341)/Homer	RGKGGGCGKGGC	1e-207	-478	0	22287	0.6714	50417.5	0.5894	MYB70(MYB)/col-MYB70-DAP-Seq(GSE60143)/Homer	WTAACNGTTA	1e-22	-52.27	0	16941	0.5125	61429.2	0.4852
AT5G45580(G2like)/colamp-AT5G45580-DAP-Seq(GSE60143)/Homer	ADRGAATCTH	1e-207	-477.7	0	19010	0.5727	41777.3	0.4884	Etv2(ETS)/ES-ER71-ChIP-Seq(GSE59402)/Homer	NNAYTTCCTGHN	1e-22	-52.15	0	12207	0.3693	43458.3	0.3433
TRPS1(Zf)/MCF7-TRPS1-ChIP-Seq(GSE107013)/Homer	AGATAAGANN	1e-207	-477.6	0	20005	0.6027	44370.2	0.5187	WRKY26(WRKY)/colamp-WRKY26-DAP-Seq(GSE60143)/Homer	CGTTGACTWDKN	1e-22	-52.08	0	5713	0.1728	19358.7	0.1529
JGL(C2H2)/col-JGL-DAP-Seq(GSE60143)/Homer	ACYTTCAGTT	1e-207	-477.5	0	18293	0.5511	39927.6	0.4667	At4g38000(C2C2dof)/col-At4g38000-DAP-Seq(GSE60143)/Homer	WWWTWACTTTTT	1e-22	-51.76	0	16334	0.4941	59126.2	0.467
HY5(bZIP)/colamp-HY5-DAP-Seq(GSE60143)/Homer	RRTSACGTSD	1e-206	-474.9	0	10763	0.3243	21321.8	0.2492	REF6(Zf)/Arabidopsis-REF6-ChIP-Seq(GSE106942)/Homer	TVCTCTGTTT	1e-22	-51.74	0	8943	0.2705	31259.3	0.2469
CBF2(AP2EREBP)/colamp-CBF2-DAP-Seq(GSE60143)/Homer	YBRCCGACATNNNNN	1e-206	-474.5	0	6441	0.194	11424.4	0.1335	TCX2(CPP)/colamp-TCX2-DAP-Seq(GSE60143)/Homer	NNWWTTYRAAHN	1e-22	-51.61	0	18522	0.5603	67519.4	0.5333
GATA20(C2C2gata)/colamp-GATA20-DAP-Seq(GSE60143)/Homer	TNGATCNDNM	1e-205	-473.4	0	20725	0.6244	46295.2	0.5412	bcd(Homeobox)/Embryo-Bcd-ChIP-Seq(GSE86966)/Homer	VNNGGATTADNN	1e-22	-51.4	0	16755	0.5069	60748.6	0.4799
Ascl2(bHLH)/ESC-Ascl2-ChIP-Seq(GSE97712)/Homer	SSRGCAGCTGCH	1e-204	-470	0	17882	0.5387	38929.3	0.4551	Hand2(bHLH)/Mesoderm-Hand2-ChIP-Seq(GSE61475)/Homer	TGACANARRCCAGRC	1e-22	-51.15	0	6984	0.2113	24034.9	0.1899
STZ(C2H2)/colamp-STZ-DAP-Seq(GSE60143)/Homer	HNBTCACT	1e-203	-469.7	0	32109	0.9673	79430.7	0.9285	WRKY20(WRKY)/col-WRKY20-DAP-Seq(GSE60143)/Homer	CKTTGACYWD	1e-22	-51.15	0	7973	0.2412	27681.3	0.2187
bcd(Homeobox)/Embryo-Bcd-ChIP-Seq(GSE86966)/Homer	VNNGGATTADNN	1e-203	-469	0	16851	0.5077	36308.1	0.4244	NGA4(ABI3VP1)/col-NGA4-DAP-Seq(GSE60143)/Homer	TKNTCAGGTG	1e-22	-51.03	0	22310	0.6749	82208.3	0.6494
CBF3(AP2EREBP)/colamp-CBF3-DAP-Seq(GSE60143)/Homer	YNRCCGACATNN	1e-202	-466.7	0	6561	0.1977	11727.1	0.1371	AT2G20110(CPP)/colamp-AT2G20110-DAP-Seq(GSE60143)/Homer	ATTYAAATHY	1e-22	-50.9	0	17853	0.5401	64974	0.5132
Tbr1(T-box)/Cortex-Tbr1-ChIP-Seq(GSE71384)/Homer	AAGGTGTKAA	1e-202	-466.7	0	17362	0.5231	37625.8	0.4398	WRKY22(WRKY)/colamp-WRKY22-DAP-Seq(GSE60143)/Homer	WWAAAGTCAACK	1e-21	-50.63	0	6895	0.2086	23721.7	0.1874
AT5G47660(Trihelix)/colamp-AT5G47660-DAP-Seq(GSE60143)/Homer	AWTTTTACCG	1e-201	-464.6	0	16934	0.5102	36552.1	0.4273	MYB73(MYB)/col-MYB73-DAP-Seq(GSE60143)/Homer	NNNNHAACNGHHDHN	1e-21	-50.47	0	20604	0.6233	75597.3	0.5971
ANAC070(NAC)/colamp-ANAC070-DAP-Seq(GSE60143)/Homer	CTTRHDNHNBAAGHW	1e-200	-462.2	0	13045	0.393	26892.1	0.3144	At5g58900(MYBrelated)/colamp-At5g58900-DAP-Seq(GSE60143)/Homer	WWWTYTTATCTWWWW	1e-21	-50.21	0	17130	0.5182	62225.7	0.4915
ARF2(ARF)/col-ARF2-DAP-Seq(GSE60143)/Homer	TTGTCGGMWN	1e-200	-462.2	0	26532	0.7993	62249	0.7277	STAT6(Stat)/Macrophage-Stat6-ChIP-Seq(GSE38377)/Homer	TTCCKNAGAA	1e-21	-49.82	0	8396	0.254	29286.9	0.2313
LBD2(LOBAS2)/colamp-LBD2-DAP-Seq(GSE60143)/Homer	TCCGAWTTTTTCGGN	1e-200	-462	0	5585	0.1683	9619	0.1124	HSFC1(HSF)/col-HSFC1-DAP-Seq(GSE60143)/Homer	HTTCTAGAADCTTCT	1e-21	-49.3	0	3116	0.0943	10074.1	0.0796
AZF1(C2H2)/colamp-AZF1-DAP-Seq(GSE60143)/Homer	DKSWCACT	1e-200	-461.6	0	31968	0.9631	78960.2	0.923	Gata4(Zf)/Heart-Gata4-ChIP-Seq(GSE35151)/Homer	NBWGATAAGR	1e-21	-48.99	0	12753	0.3858	45623.7	0.3604
SeqBias: A/T bias	WWWWWWWWWW	1e-200	-461.2	0	32552	0.9807	81139.9	0.9485	THRa(NR)/C17.2-THRa-ChIP-Seq(GSE38347)/Homer	GGTCANYTGAGGWCA	1e-21	-48.91	0	6052	0.1831	20676.9	0.1633
OCT4-SOX2-TCF-NANOG(POU,Homeobox,HMG)/mES-Oct4-ChIP-Seq(GSE11431)/Homer	ATTTGCATAACAATG	1e-200	-460.7	0	4098	0.1235	6492.9	0.0759	At5g47390(MYBrelated)/col-At5g47390-DAP-Seq(GSE60143)/Homer	CTTATCCA	1e-21	-48.75	0	14814	0.4481	53440.1	0.4221
MYB56(MYB)/colamp-MYB56-DAP-Seq(GSE60143)/Homer	HTAACGRMHY	1e-199	-459.8	0	10939	0.3296	21837.3	0.2553	GATA3(Zf)/iTreg-Gata3-ChIP-Seq(GSE20898)/Homer	AGATAASR	1e-21	-48.5	0	17062	0.5161	62026.9	0.49
At5g65130(AP2EREBP)/colamp-At5g65130-DAP-Seq(GSE60143)/Homer	CCRCCGACAWTN	1e-199	-459.7	0	5342	0.1609	9107.2	0.1065	Tcf4(HMG)/Hct116-Tcf4-ChIP-Seq(SRA012054)/Homer	ASATCAAAGGVA	1e-21	-48.45	0	7355	0.2225	25477	0.2012
Zac1(Zf)/Neuro2A-Plagl1-ChIP-Seq(GSE75942)/Homer	HAWGRGGCCM	1e-199	-459.1	0	27013	0.8138	63644.4	0.744	Replumless(BLH)/Arabidopsis-RPL.GFP-ChIP-Seq(GSE78727)/Homer	HGTCWHATCA	1e-20	-48.27	0	12584	0.3807	45010	0.3555
AT3G51470(DBP)/col-AT3G51470-DAP-Seq(GSE60143)/Homer	TTWHGGTGCACC	1e-199	-458.6	0	17502	0.5273	38044.2	0.4447	PBX2(Homeobox)/K562-PBX2-ChIP-Seq(Encode)/Homer	RTGATTKATRGN	1e-20	-48.24	0	11452	0.3464	40748.9	0.3219
MyoD(bHLH)/Myotube-MyoD-ChIP-Seq(GSE21614)/Homer	RRCAGCTGYTSY	1e-197	-455.8	0	13924	0.4195	29091.4	0.3401	AT1G72740(MYBrelated)/colamp-AT1G72740-DAP-Seq(GSE60143)/Homer	NNWWAMCCTAAHWNN	1e-20	-47.78	0	12869	0.3893	46103.3	0.3642
SeqBias: CG-repeat	CGCGCGCGCG	1e-197	-455	0	17099	0.5151	37045.8	0.4331	n-Myc(bHLH)/mES-nMyc-ChIP-Seq(GSE11431)/Homer	VRCCACGTGG	1e-20	-47.74	0	7548	0.2283	26209.6	0.207
Hoxd13(Homeobox)/ChickenMSG-Hoxd13.Flag-ChIP-Seq(GSE86088)/Homer	NCYAATAAAA	1e-193	-445.6	0	18359	0.5531	40345	0.4716	SOL1(CPP)/colamp-SOL1-DAP-Seq(GSE60143)/Homer	ATTTAAATHN	1e-20	-47.69	0	18264	0.5525	66667	0.5266
At5g04390(C2H2)/col200-At5g04390-DAP-Seq(GSE60143)/Homer	AGTGANDN	1e-193	-444.9	0	32080	0.9665	79436.2	0.9286	Unknown-ESC-element(?)/mES-Nanog-ChIP-Seq(GSE11724)/Homer	CACAGCAGGGGG	1e-20	-47.62	0	9509	0.2877	33493.2	0.2646
SPDEF(ETS)/VCaP-SPDEF-ChIP-Seq(SRA014231)/Homer	ASWTCCTGBT	1e-192	-444	0	15097	0.4548	32086.7	0.3751	c-Myc(bHLH)/mES-cMyc-ChIP-Seq(GSE11431)/Homer	VVCCACGTGG	1e-20	-47.61	0	5901	0.1785	20158.5	0.1592
PRDM15(Zf)/ESC-Prdm15-ChIP-Seq(GSE73694)/Homer	YCCDNTCCAGGTTTT	1e-191	-441.7	0	15939	0.4802	34213.5	0.4	TR4(NR),DR1/Hela-TR4-ChIP-Seq(GSE24685)/Homer	GAGGTCAAAGGTCA	1e-20	-47.49	0	1586	0.048	4773.2	0.0377
Hnf6b(Homeobox)/LNCaP-Hnf6b-ChIP-Seq(GSE106305)/Homer	TATTGAYY	1e-191	-441.2	0	10877	0.3277	21813.2	0.255	AP-2alpha(AP2)/Hela-AP2alpha-ChIP-Seq(GSE31477)/Homer	ATGCCCTGAGGC	1e-20	-47.46	0	9260	0.2801	32570.4	0.2573
AT1G49560(G2like)/colamp-AT1G49560-DAP-Seq(GSE60143)/Homer	GAWTCTNWDA	1e-190	-437.6	0	17115	0.5156	37221.3	0.4351	CEBP:AP1(bZIP)/ThioMac-CEBPb-ChIP-Seq(GSE21512)/Homer	DRTGTTGCAA	1e-20	-47.41	0	10555	0.3193	37410.8	0.2955
KLF6(Zf)/PDAC-KLF6-ChIP-Seq(GSE64557)/Homer	MKGGGYGTGGCC	1e-189	-436	0	17478	0.5266	38159.7	0.4461	BMYB(HTH)/Hela-BMYB-ChIP-Seq(GSE27030)/Homer	NHAACBGYYV	1e-20	-47.33	0	16753	0.5068	60886	0.4809
ZNF467(Zf)/HEK293-ZNF467.GFP-ChIP-Seq(GSE58341)/Homer	TGGGGAAGGGCM	1e-189	-435.4	0	15989	0.4817	34388.6	0.402	Pdx1(Homeobox)/Islet-Pdx1-ChIP-Seq(SRA008281)/Homer	YCATYAATCA	1e-20	-47.31	0	13131	0.3972	47110.7	0.3721
TGA2(bZIP)/colamp-TGA2-DAP-Seq(GSE60143)/Homer	ACGTCAYCHH	1e-187	-431.5	0	7667	0.231	14396.2	0.1683	FXR(NR),IR1/Liver-FXR-ChIP-Seq(Chong_et_al.)/Homer	AGGTCANTGACCTB	1e-20	-47.25	0	5227	0.1581	17709.6	0.1399
Npas4(bHLH)/Neuron-Npas4-ChIP-Seq(GSE127793)/Homer	NHRTCACGACDN	1e-187	-431.5	0	12766	0.3846	26432.5	0.309	FOXP1(Forkhead)/H9-FOXP1-ChIP-Seq(GSE31006)/Homer	NYYTGTTTACHN	1e-20	-47.2	0	6515	0.1971	22419.7	0.1771
WT1(Zf)/Kidney-WT1-ChIP-Seq(GSE90016)/Homer	MCTCCCMCRCAB	1e-186	-429.9	0	13074	0.3939	27195.3	0.3179	Pitx1:Ebox(Homeobox,bHLH)/Hindlimb-Pitx1-ChIP-Seq(GSE41591)/Homer	YTAATTRAWWCCAGATGT	1e-20	-46.94	0	3754	0.1136	12395.1	0.0979
Arnt:Ahr(bHLH)/MCF7-Arnt-ChIP-Seq(Lo_et_al.)/Homer	TBGCACGCAA	1e-186	-429.9	0	11442	0.3447	23241.1	0.2717	TCF4(bHLH)/SHSY5Y-TCF4-ChIP-Seq(GSE96915)/Homer	SMCATCTGKH	1e-20	-46.89	0	17968	0.5435	65559	0.5179
AT1G12630(AP2EREBP)/colamp-AT1G12630-DAP-Seq(GSE60143)/Homer	TGTCGGCA	1e-185	-427.4	0	6816	0.2053	12499.6	0.1461	Rfx6(HTH)/Min6b1-Rfx6.HA-ChIP-Seq(GSE62844)/Homer	TGTTKCCTAGCAACM	1e-20	-46.81	0	13337	0.4035	47907.3	0.3784
E2A(bHLH)/proBcell-E2A-ChIP-Seq(GSE21978)/Homer	DNRCAGCTGY	1e-185	-426.9	0	20351	0.6131	45676.6	0.534	Olig2(bHLH)/Neuron-Olig2-ChIP-Seq(GSE30882)/Homer	RCCATMTGTT	1e-20	-46.71	0	20849	0.6307	76680.7	0.6057
RKD2(RWPRK)/colamp-RKD2-DAP-Seq(GSE60143)/Homer	GACKTTTCRDCTTCC	1e-185	-426.9	0	10790	0.3251	21703.9	0.2537	MYB62(MYB)/colamp-MYB62-DAP-Seq(GSE60143)/Homer	NTACCTAACT	1e-20	-46.44	0	14321	0.4332	51650.4	0.408
GSC(Homeobox)/FrogEmbryos-GSC-ChIP-Seq(DRA000576)/Homer	RGGATTAR	1e-183	-423.6	0	17192	0.5179	37529	0.4387	MYB61(MYB)/colamp-MYB61-DAP-Seq(GSE60143)/Homer	HCYACCTACC	1e-20	-46.39	0	15105	0.4569	54632.3	0.4315
EWS:FLI1-fusion(ETS)/SK_N_MC-EWS:FLI1-ChIP-Seq(SRA014231)/Homer	VACAGGAAAT	1e-182	-420.9	0	9966	0.3002	19791	0.2314	PU.1-IRF(ETS:IRF)/Bcell-PU.1-ChIP-Seq(GSE21512)/Homer	MGGAAGTGAAAC	1e-20	-46.13	0	16336	0.4942	59336.7	0.4687
GATA3(Zf)/iTreg-Gata3-ChIP-Seq(GSE20898)/Homer	AGATAASR	1e-182	-419.8	0	16508	0.4973	35821.3	0.4187	RAP211(AP2EREBP)/colamp-RAP211-DAP-Seq(GSE60143)/Homer	RGCCGGCYWW	1e-19	-45.79	0	15386	0.4654	55724.5	0.4402
NGA4(ABI3VP1)/col-NGA4-DAP-Seq(GSE60143)/Homer	TKNTCAGGTG	1e-181	-418.2	0	25377	0.7645	59323.2	0.6935	OBP1(C2C2dof)/col-OBP1-DAP-Seq(GSE60143)/Homer	NHHACTTTWT	1e-19	-45.78	0	26353	0.7972	98274	0.7763
bZIP50(bZIP)/colamp-bZIP50-DAP-Seq(GSE60143)/Homer	GATGACGTCA	1e-181	-417.4	0	11821	0.3561	24242.4	0.2834	ASHR1(ND)/col-ASHR1-DAP-Seq(GSE60143)/Homer	NTGGTGAN	1e-19	-45.5	0	14786	0.4473	53451.3	0.4222
TGA9(bZIP)/colamp-TGA9-DAP-Seq(GSE60143)/Homer	VTGACGTC	1e-180	-416.3	0	13460	0.4055	28243.6	0.3302	KLF5(Zf)/LoVo-KLF5-ChIP-Seq(GSE49402)/Homer	DGGGYGKGGC	1e-19	-45.49	0	11453	0.3465	40846.5	0.3226
KLF1(Zf)/HUDEP2-KLF1-CutnRun(GSE136251)/Homer	VDGGGYGGGGCY	1e-180	-415	0	16214	0.4885	35116.1	0.4105	STAT6(Stat)/CD4-Stat6-ChIP-Seq(GSE22104)/Homer	ABTTCYYRRGAA	1e-19	-45.46	0	8347	0.2525	29237.4	0.2309
PR(NR)/T47D-PR-ChIP-Seq(GSE31130)/Homer	VAGRACAKNCTGTBC	1e-179	-413.9	0	22462	0.6767	51390.3	0.6007	SVP(MADS)/col-SVP-DAP-Seq(GSE60143)/Homer	ANTTWCCHAATTTGG	1e-19	-45.06	0	8035	0.2431	28092.2	0.2219
SMB(NAC)/colamp-SMB-DAP-Seq(GSE60143)/Homer	CTTVNNNNDBAAGHW	1e-178	-412	0	11007	0.3316	22324.5	0.261	AGL63(MADS)/col-AGL63-DAP-Seq(GSE60143)/Homer	TTCCAAWWWTGG	1e-19	-44.98	0	11248	0.3403	40093	0.3167
TAGL1(MADS)/Tomato-TAGL1-ChIP-Seq(GSE116581)/Homer	CCAAAAATRG	1e-177	-409.8	0	14289	0.4305	30339.7	0.3547	OBP3(C2C2dof)/col-OBP3-DAP-Seq(GSE60143)/Homer	NYWACTTTTT	1e-19	-44.67	0	26875	0.813	100381	0.7929
FHY3(FAR1)/Arabidopsis-FHY3-ChIP-Seq(GSE30711)/Homer	HHCACGCGCBTN	1e-177	-409.5	0	7203	0.217	13470.9	0.1575	AT1G47655(C2C2dof)/colamp-AT1G47655-DAP-Seq(GSE60143)/Homer	YHACTTTTTS	1e-19	-44.51	0	28285	0.8556	106020	0.8375
ELF5(ETS)/T47D-ELF5-ChIP-Seq(GSE30407)/Homer	ACVAGGAAGT	1e-177	-408.8	0	11651	0.351	23894.9	0.2793	Znf263(Zf)/K562-Znf263-ChIP-Seq(GSE31477)/Homer	CVGTSCTCCC	1e-19	-44.51	0	18156	0.5492	66370	0.5243
E2F7(E2F)/Hela-E2F7-ChIP-Seq(GSE32673)/Homer	VDTTTCCCGCCA	1e-176	-406.7	0	4043	0.1218	6591.9	0.0771	Hoxa9(Homeobox)/ChickenMSG-Hoxa9.Flag-ChIP-Seq(GSE86088)/Homer	RGCAATNAAA	1e-19	-44.21	0	24925	0.754	92683.4	0.7321
Sp2(Zf)/HEK293-Sp2.eGFP-ChIP-Seq(Encode)/Homer	YGGCCCCGCCCC	1e-176	-406.3	0	20778	0.626	46970.9	0.5491	Unknown6/Drosophila-Promoters/Homer	AATTTTAAAA	1e-19	-44.04	0	12736	0.3853	45734	0.3613
ANAC071(NAC)/col-ANAC071-DAP-Seq(GSE60143)/Homer	DNCKTNDNNNHNAAG	1e-176	-406.2	0	10202	0.3074	20447.1	0.239	ETS1(ETS)/Jurkat-ETS1-ChIP-Seq(GSE17954)/Homer	ACAGGAAGTG	1e-18	-43.72	0	12581	0.3806	45161	0.3567
bHLH130(bHLH)/col-bHLH130-DAP-Seq(GSE60143)/Homer	GCAACTTG	1e-173	-399.5	0	9713	0.2926	19337.6	0.2261	AMYB(HTH)/Testes-AMYB-ChIP-Seq(GSE44588)/Homer	TGGCAGTTGG	1e-18	-43.63	0	16772	0.5074	61097.5	0.4826
KLF5(Zf)/LoVo-KLF5-ChIP-Seq(GSE49402)/Homer	DGGGYGKGGC	1e-172	-397.9	0	19060	0.5742	42544	0.4973	AT5G56840(MYBrelated)/colamp-AT5G56840-DAP-Seq(GSE60143)/Homer	TGGATAAGGT	1e-18	-43.62	0	15236	0.4609	55234.3	0.4363
Smad3(MAD)/NPC-Smad3-ChIP-Seq(GSE36673)/Homer	TWGTCTGV	1e-171	-394.8	0	26445	0.7967	62499.1	0.7306	Adof1(C2C2dof)/col-Adof1-DAP-Seq(GSE60143)/Homer	NRWAAAGYDV	1e-18	-43.54	0	26061	0.7884	97188.9	0.7677
Ascl1(bHLH)/NeuralTubes-Ascl1-ChIP-Seq(GSE55840)/Homer	NNVVCAGCTGBN	1e-171	-394.6	0	21155	0.6373	48064.6	0.5619	NFkB-p65-Rel(RHD)/ThioMac-LPS-Expression(GSE23622)/Homer	GGAAATTCCC	1e-18	-43.21	0	1146	0.0347	3341.3	0.0264
MYB55(MYB)/colamp-MYB55-DAP-Seq(GSE60143)/Homer	YACCWAMC	1e-171	-394.4	0	12659	0.3814	26447.8	0.3092	Tbr1(T-box)/Cortex-Tbr1-ChIP-Seq(GSE71384)/Homer	AAGGTGTKAA	1e-18	-43.08	0	16744	0.5065	61011.9	0.4819
Hoxd10(Homeobox)/ChickenMSG-Hoxd10.Flag-ChIP-Seq(GSE86088)/Homer	GGCMATGAAA	1e-171	-394.2	0	14593	0.4396	31217.1	0.3649	Eomes(T-box)/H9-Eomes-ChIP-Seq(GSE26097)/Homer	ATTAACACCT	1e-18	-42.95	0	21864	0.6614	80758.2	0.6379
At3g12730(G2like)/colamp-At3g12730-DAP-Seq(GSE60143)/Homer	AAGATTCT	1e-170	-393	0	17725	0.534	39141.8	0.4576	NFAT:AP1(RHD,bZIP)/Jurkat-NFATC1-ChIP-Seq(Jolma_et_al.)/Homer	SARTGGAAAAWRTGAGTCAB	1e-18	-42.89	0	3066	0.0927	10022.4	0.0792
AT3G58630(Trihelix)/col-AT3G58630-DAP-Seq(GSE60143)/Homer	TCTCCGGCGA	1e-170	-391.6	0	4144	0.1248	6865.9	0.0803	AT5G63260(C3H)/col-AT5G63260-DAP-Seq(GSE60143)/Homer	RAAAAAGTRA	1e-18	-42.86	0	24091	0.7288	89454.6	0.7066
bHLH122(bHLH)/col100-bHLH122-DAP-Seq(GSE60143)/Homer	NDDCAASTTGHHNWW	1e-169	-391.4	0	10635	0.3204	21581.8	0.2523	CArG(MADS)/PUER-Srf-ChIP-Seq(Sullivan_et_al.)/Homer	CCATATATGGNM	1e-18	-42.81	0	4519	0.1367	15248.1	0.1204
Ptf1a(bHLH)/Panc1-Ptf1a-ChIP-Seq(GSE47459)/Homer	ACAGCTGTTN	1e-169	-390.8	0	26331	0.7933	62208.2	0.7272	PABPC1(?)/MEL-PABC1-CLIP-Seq(GSE69755)/Homer	HAATAAAGNN	1e-18	-42.78	0	21257	0.643	78407.6	0.6193
VND2(NAC)/col-VND2-DAP-Seq(GSE60143)/Homer	DNCKTNNNNNNNAAG	1e-169	-390	0	11029	0.3323	22534.6	0.2634	Max(bHLH)/K562-Max-ChIP-Seq(GSE31477)/Homer	RCCACGTGGYYN	1e-18	-42.69	0	7581	0.2293	26483.5	0.2092
GTL1(Trihelix)/colamp-GTL1-DAP-Seq(GSE60143)/Homer	WWTTTACCKY	1e-169	-389.8	0	13891	0.4185	29510.3	0.345	WRKY42(WRKY)/colamp-WRKY42-DAP-Seq(GSE60143)/Homer	NAAAGTCAACGN	1e-18	-42.63	0	3611	0.1092	11976.4	0.0946
HEB(bHLH)/mES-Heb-ChIP-Seq(GSE53233)/Homer	VCAGCTGBNN	1e-169	-389.4	0	23113	0.6963	53346.1	0.6236	Reverb(NR),DR2/RAW-Reverba.biotin-ChIP-Seq(GSE45914)/Homer	GTRGGTCASTGGGTCA	1e-18	-42.44	0	2071	0.0626	6521.1	0.0515
ATHB13(Homeobox)/col-ATHB13-DAP-Seq(GSE60143)/Homer	CAATAATT	1e-169	-389.2	0	13757	0.4145	29185	0.3412	IBL1(bHLH)/Seedling-IBL1-ChIP-Seq(GSE51120)/Homer	CACGTGCC	1e-18	-42.27	0	14350	0.4341	51915	0.4101
CUX1(Homeobox)/K562-CUX1-ChIP-Seq(GSE92882)/Homer	TATCGATNAN	1e-168	-387.3	0	8538	0.2572	16668.2	0.1948	Zac1(Zf)/Neuro2A-Plagl1-ChIP-Seq(GSE75942)/Homer	HAWGRGGCCM	1e-18	-42.17	0	23122	0.6995	85688.4	0.6769
ERF38(AP2EREBP)/col-ERF38-DAP-Seq(GSE60143)/Homer	CACCGACA	1e-167	-385.1	0	6370	0.1919	11734.2	0.1372	NeuroG2(bHLH)/Fibroblast-NeuroG2-ChIP-Seq(GSE75910)/Homer	ACCATCTGTT	1e-18	-42.08	0	18050	0.546	66056.4	0.5218
Tcf12(bHLH)/GM12878-Tcf12-ChIP-Seq(GSE32465)/Homer	VCAGCTGYTG	1e-166	-383.6	0	16161	0.4869	35238.4	0.4119	ELF3(ETS)/PDAC-ELF3-ChIP-Seq(GSE64557)/Homer	ANCAGGAAGT	1e-18	-41.95	0	10051	0.3041	35709	0.2821
ATHB25(ZFHD)/colamp-ATHB25-DAP-Seq(GSE60143)/Homer	TAATTAVB	1e-166	-383.1	0	14286	0.4304	30543	0.357	ETV1(ETS)/GIST48-ETV1-ChIP-Seq(GSE22441)/Homer	AACCGGAAGT	1e-18	-41.74	0	15225	0.4606	55264.1	0.4365
MYB93(MYB)/colamp-MYB93-DAP-Seq(GSE60143)/Homer	GGTAGGTGRD	1e-166	-383	0	14068	0.4238	30003.8	0.3507	GATA20(C2C2gata)/colamp-GATA20-DAP-Seq(GSE60143)/Homer	TNGATCNDNM	1e-18	-41.74	0	19295	0.5837	70861	0.5597
NFAT(RHD)/Jurkat-NFATC1-ChIP-Seq(Jolma_et_al.)/Homer	ATTTTCCATT	1e-165	-381.4	0	12992	0.3914	27362.3	0.3199	HLF(bZIP)/HSC-HLF.Flag-ChIP-Seq(GSE69817)/Homer	RTTATGYAAB	1e-18	-41.57	0	11505	0.348	41181.7	0.3253
SeqBias: CA-repeat	CACACACACA	1e-165	-381.3	0	31459	0.9478	77617.2	0.9073	Hoxd12(Homeobox)/ChickenMSG-Hoxd12.Flag-ChIP-Seq(GSE86088)/Homer	HDGYAATGAAAN	1e-18	-41.48	0	20746	0.6276	76476.4	0.6041
MYB92(MYB)/colamp-MYB92-DAP-Seq(GSE60143)/Homer	GGTAGGTR	1e-164	-379.4	0	12749	0.3841	26782.8	0.3131	WRKY43(WRKY)/colamp-WRKY43-DAP-Seq(GSE60143)/Homer	NCGTTGACTTTT	1e-17	-41.35	0	4040	0.1222	13550	0.107
BOS1(MYB)/col-BOS1-DAP-Seq(GSE60143)/Homer	NNRCCTAACT	1e-163	-376.6	0	11728	0.3533	24318.9	0.2843	Tbx5(T-box)/HL1-Tbx5.biotin-ChIP-Seq(GSE21529)/Homer	AGGTGTCA	1e-17	-41.32	0	25782	0.7799	96159.1	0.7596
MYB30(MYB)/colamp-MYB30-DAP-Seq(GSE60143)/Homer	AGGTAGTTGG	1e-163	-376.6	0	14002	0.4218	29891.7	0.3494	Nanog(Homeobox)/mES-Nanog-ChIP-Seq(GSE11724)/Homer	RGCCATTAAC	1e-17	-41.13	0	29295	0.8862	110185	0.8704
MYB105(MYB)/colamp-MYB105-DAP-Seq(GSE60143)/Homer	RATWCCGTTA	1e-163	-376.1	0	8507	0.2563	16669.9	0.1949	Tbet(T-box)/CD8-Tbet-ChIP-Seq(GSE33802)/Homer	AGGTGTGAAM	1e-17	-40.82	0	13106	0.3965	47253.2	0.3733
ANAC047(NAC)/colamp-ANAC047-DAP-Seq(GSE60143)/Homer	WACACGTAACTT	1e-161	-372.8	0	9312	0.2805	18575.7	0.2171	TCFL2(HMG)/K562-TCF7L2-ChIP-Seq(GSE29196)/Homer	ACWTCAAAGG	1e-17	-40.62	0	1537	0.0465	4701.4	0.0371
HIC1(Zf)/Treg-ZBTB29-ChIP-Seq(GSE99889)/Homer	TGCCAGCB	1e-161	-371.9	0	24170	0.7282	56365.4	0.6589	MYB101(MYB)/colamp-MYB101-DAP-Seq(GSE60143)/Homer	TAACNRMY	1e-17	-40.61	0	20136	0.6091	74150.6	0.5857
At4g28140(AP2EREBP)/colamp-At4g28140-DAP-Seq(GSE60143)/Homer	DCCACCGACCAW	1e-160	-370.5	0	5634	0.1697	10178.9	0.119	Sp2(Zf)/HEK293-Sp2.eGFP-ChIP-Seq(Encode)/Homer	YGGCCCCGCCCC	1e-17	-40.5	0	13155	0.3979	47451.2	0.3748
IDD4(C2H2)/col-IDD4-DAP-Seq(GSE60143)/Homer	TTTGTCTTTWTB	1e-160	-369.3	0	12902	0.3887	27237.2	0.3184	TF3A(C2H2)/col-TF3A-DAP-Seq(GSE60143)/Homer	NNDDGAGGAGGWNNN	1e-17	-40.45	0	16193	0.4899	59007.1	0.4661
Oct11(POU,Homeobox)/NCIH1048-POU2F3-ChIP-seq(GSE115123)/Homer	GATTTGCATA	1e-159	-367.7	0	5720	0.1723	10383.9	0.1214	MYB3(MYB)/Arabidopsis-MYB3-ChIP-Seq(GSE80564)/Homer	GKTAGGTRGG	1e-17	-40.4	0	16737	0.5063	61089.4	0.4825
Myf5(bHLH)/GM-Myf5-ChIP-Seq(GSE24852)/Homer	BAACAGCTGT	1e-159	-367.6	0	11950	0.36	24926.3	0.2914	LIN-39(Homeobox)/cElegans.L3-LIN39-ChIP-Seq(modEncode)/Homer	ATGATTRATG	1e-17	-40.28	0	15409	0.4661	56022.5	0.4425
At5g58900(MYBrelated)/colamp-At5g58900-DAP-Seq(GSE60143)/Homer	WWWTYTTATCTWWWW	1e-159	-366.4	0	15560	0.4688	33867	0.3959	WRKY3(WRKY)/col-WRKY3-DAP-Seq(GSE60143)/Homer	NCKTTGACYDDN	1e-17	-40.07	0	6791	0.2054	23643.8	0.1868
KLF3(Zf)/MEF-Klf3-ChIP-Seq(GSE44748)/Homer	NRGCCCCRCCCHBNN	1e-158	-365.3	0	11267	0.3394	23290.5	0.2723	NFAT(RHD)/Jurkat-NFATC1-ChIP-Seq(Jolma_et_al.)/Homer	ATTTTCCATT	1e-17	-39.31	0	12587	0.3808	45348.6	0.3582
Dlx3(Homeobox)/Kerainocytes-Dlx3-ChIP-Seq(GSE89884)/Homer	NDGTAATTAC	1e-158	-365.2	0	10489	0.316	21422.2	0.2504	MYB81(MYB)/col-MYB81-DAP-Seq(GSE60143)/Homer	NWAACSGWTWNN	1e-17	-39.15	0	16657	0.5039	60833.5	0.4805
bHLH28(bHLH)/col-bHLH28-DAP-Seq(GSE60143)/Homer	NHHTGTACGGAH	1e-157	-363.5	0	3334	0.1004	5302.2	0.062	Gfi1b(Zf)/HPC7-Gfi1b-ChIP-Seq(GSE22178)/Homer	MAATCACTGC	1e-16	-38.93	0	10445	0.316	37293.9	0.2946
Klf9(Zf)/GBM-Klf9-ChIP-Seq(GSE62211)/Homer	GCCACRCCCACY	1e-157	-363.3	0	9463	0.2851	18997.1	0.2221	Otx2(Homeobox)/EpiLC-Otx2-ChIP-Seq(GSE56098)/Homer	NYTAATCCYB	1e-16	-38.9	0	13117	0.3968	47369.4	0.3742
AT5G25475(ABI3VP1)/col-AT5G25475-DAP-Seq(GSE60143)/Homer	RNNRNCAAGCADNDB	1e-157	-363.2	0	15706	0.4732	34261.6	0.4005	AT5G66940(C2C2dof)/col-AT5G66940-DAP-Seq(GSE60143)/Homer	NNHACTTTWT	1e-16	-38.86	0	22165	0.6705	82084.1	0.6484
Ap4(bHLH)/AML-Tfap4-ChIP-Seq(GSE45738)/Homer	NAHCAGCTGD	1e-157	-362.8	0	17909	0.5395	39871	0.4661	At5g62940(C2C2dof)/col-At5g62940-DAP-Seq(GSE60143)/Homer	WHWHHACTTTTT	1e-16	-38.71	0	28233	0.8541	105982	0.8372
AT5G61620(MYBrelated)/colamp-AT5G61620-DAP-Seq(GSE60143)/Homer	CTTATCCA	1e-157	-361.8	0	15883	0.4785	34719.9	0.4059	MYB107(MYB)/col-MYB107-DAP-Seq(GSE60143)/Homer	RGTWGGTRRR	1e-16	-38.65	0	15928	0.4818	58068	0.4587
HLH-1(bHLH)/cElegans-Embryo-HLH1-ChIP-Seq(modEncode)/Homer	RACAGCTGTTBH	1e-156	-360.2	0	11433	0.3444	23730.8	0.2774	AT3G12130(C3H)/colamp-AT3G12130-DAP-Seq(GSE60143)/Homer	TMACTTTTTV	1e-16	-38.64	0	24324	0.7358	90520.4	0.715
WUS1(Homeobox)/colamp-WUS1-DAP-Seq(GSE60143)/Homer	CAWTCATTCA	1e-154	-356.1	0	7050	0.2124	13440.9	0.1571	ELF5(ETS)/T47D-ELF5-ChIP-Seq(GSE30407)/Homer	ACVAGGAAGT	1e-16	-38.44	0	9700	0.2934	34518.7	0.2727
ATHB6(Homeobox)/col-ATHB6-DAP-Seq(GSE60143)/Homer	AATGATTG	1e-154	-355.9	0	14230	0.4287	30627.3	0.358	HRE(HSF)/Striatum-HSF1-ChIP-Seq(GSE38000)/Homer	TTCTAGAABNTTCTA	1e-16	-38.4	0	3099	0.0937	10234.1	0.0808
AT1G72740(MYBrelated)/colamp-AT1G72740-DAP-Seq(GSE60143)/Homer	NNWWAMCCTAAHWNN	1e-154	-355.5	0	13131	0.3956	27911.1	0.3263	WRKY65(WRKY)/colamp-WRKY65-DAP-Seq(GSE60143)/Homer	AWWWAGTCAACG	1e-16	-37.98	0	5315	0.1608	18277.7	0.1444
DDF1(AP2EREBP)/col-DDF1-DAP-Seq(GSE60143)/Homer	GCCGACAT	1e-154	-354.7	0	5481	0.1651	9925.3	0.116	RAV1(RAV)/colamp-RAV1-DAP-Seq(GSE60143)/Homer	TWWTTTCTGTTG	1e-16	-37.57	0	10677	0.323	38215.9	0.3019
NST1(NAC)/colamp-NST1-DAP-Seq(GSE60143)/Homer	WRCTTRWWNWWYAAG	1e-153	-353.3	0	10312	0.3107	21087.2	0.2465	GATA(Zf),IR3/iTreg-Gata3-ChIP-Seq(GSE20898)/Homer	NNNNNBAGATAWYATCTVHN	1e-16	-37.37	0	2491	0.0754	8090.9	0.0639
RBFox2(?)/Heart-RBFox2-CLIP-Seq(GSE57926)/Homer	TGCATGCA	1e-153	-353	0	21078	0.635	48219.9	0.5637	bZIP3(bZIP)/col-bZIP3-DAP-Seq(GSE60143)/Homer	DWKNHSACGTGGCAD	1e-16	-37.29	0	5258	0.1591	18088.9	0.1429
Tbx6(T-box)/ESC-Tbx6-ChIP-Seq(GSE93524)/Homer	DAGGTGTBAA	1e-152	-351.1	0	14548	0.4383	31460	0.3678	Tgif1(Homeobox)/mES-Tgif1-ChIP-Seq(GSE55404)/Homer	YTGWCADY	1e-16	-36.87	0	26196	0.7924	97948.2	0.7737
bZIP52(bZIP)/colamp-bZIP52-DAP-Seq(GSE60143)/Homer	NDNHCAGCTGTCANN	1e-152	-351.1	0	17715	0.5337	39476.2	0.4615	KANADI1(Myb)/Seedling-KAN1-ChIP-Seq(GSE48081)/Homer	ARGAATAWWN	1e-15	-36.74	0	15642	0.4732	57054.9	0.4507
bHLH80(bHLH)/col-bHLH80-DAP-Seq(GSE60143)/Homer	NNNNDCAASTTGHNN	1e-150	-346.5	0	11865	0.3575	24885.7	0.2909	Gata6(Zf)/HUG1N-GATA6-ChIP-Seq(GSE51936)/Homer	YCTTATCTBN	1e-15	-36.57	0	11448	0.3463	41155.9	0.3251
ANAC016(NAC)/col-ANAC016-DAP-Seq(GSE60143)/Homer	WNCTTGNNNNNCAMG	1e-149	-344.5	0	9849	0.2967	20048.9	0.2344	Tgif2(Homeobox)/mES-Tgif2-ChIP-Seq(GSE55404)/Homer	TGTCANYT	1e-15	-36.54	0	27029	0.8176	101257	0.7998
At1g22810(AP2EREBP)/colamp-At1g22810-DAP-Seq(GSE60143)/Homer	BCACCGACANNN	1e-149	-344.4	0	6156	0.1855	11486	0.1343	AT3G52440(C2C2dof)/colamp-AT3G52440-DAP-Seq(GSE60143)/Homer	DTHACTTTTT	1e-15	-36.31	0	23742	0.7182	88331.6	0.6977
GRF9(GRF)/colamp-GRF9-DAP-Seq(GSE60143)/Homer	NWCTGACANNNNNNN	1e-149	-343.3	0	13173	0.3969	28115	0.3287	Fli1(ETS)/CD8-FLI-ChIP-Seq(GSE20898)/Homer	NRYTTCCGGH	1e-15	-36.2	0	12612	0.3815	45565.5	0.3599
ZEB1(Zf)/PDAC-ZEB1-ChIP-Seq(GSE64557)/Homer	VCAGGTRDRY	1e-148	-343	0	20146	0.6069	45854.8	0.536	Mef2c(MADS)/GM12878-Mef2c-ChIP-Seq(GSE32465)/Homer	DCYAAAAATAGM	1e-15	-36.11	0	7396	0.2237	26010.1	0.2055
Olig2(bHLH)/Neuron-Olig2-ChIP-Seq(GSE30882)/Homer	RCCATMTGTT	1e-148	-342	0	21824	0.6575	50297.6	0.588	AT2G28810(C2C2dof)/colamp-AT2G28810-DAP-Seq(GSE60143)/Homer	VAAAAAGTWA	1e-15	-36.11	0	23937	0.7241	89101.1	0.7038
At4g38000(C2C2dof)/col-At4g38000-DAP-Seq(GSE60143)/Homer	WWWTWACTTTTT	1e-148	-341.6	0	15491	0.4667	33906.7	0.3964	GLIS3(Zf)/Thyroid-Glis3.GFP-ChIP-Seq(GSE103297)/Homer	CTCCCTGGGAGGCCN	1e-15	-36.11	0	16195	0.4899	59192.6	0.4676
Pit1(Homeobox)/GCrat-Pit1-ChIP-Seq(GSE58009)/Homer	ATGMATATDC	1e-147	-340.7	0	12706	0.3828	26987.9	0.3155	IRF4(IRF)/GM12878-IRF4-ChIP-Seq(GSE32465)/Homer	ACTGAAACCA	1e-15	-35.93	0	6374	0.1928	22233.5	0.1756
AT3G16280(AP2EREBP)/colamp-AT3G16280-DAP-Seq(GSE60143)/Homer	HCACCGACAHHDHHN	1e-147	-339.3	0	4741	0.1428	8384	0.098	CDF3(C2C2dof)/colamp-CDF3-DAP-Seq(GSE60143)/Homer	AAAAGTRM	1e-15	-35.92	0	20496	0.62	75731.2	0.5982
MYB99(MYB)/colamp-MYB99-DAP-Seq(GSE60143)/Homer	GGTAGGTG	1e-147	-338.9	0	11032	0.3324	22926.8	0.268	MYB113(MYB)/col-MYB113-DAP-Seq(GSE60143)/Homer	HNDAWTCMGTTAYWN	1e-15	-35.77	0	7576	0.2292	26690.1	0.2108
Twist2(bHLH)/Myoblast-Twist2.Ty1-ChIP-Seq(GSE127998)/Homer	MCAGCTGBYH	1e-146	-338.4	0	21550	0.6492	49601.7	0.5798	BHLHA15(bHLH)/NIH3T3-BHLHB8.HA-ChIP-Seq(GSE119782)/Homer	NAMCAGCTGK	1e-15	-35.7	0	16833	0.5092	61649.7	0.487
MYB58(MYB)/colamp-MYB58-DAP-Seq(GSE60143)/Homer	YYYACCWACC	1e-146	-337.2	0	11405	0.3436	23842.9	0.2787	DAG2(C2C2dof)/col-DAG2-DAP-Seq(GSE60143)/Homer	WWTTHACTTTTT	1e-15	-35.44	0	20217	0.6116	74673.6	0.5898
AT5G56840(MYBrelated)/colamp-AT5G56840-DAP-Seq(GSE60143)/Homer	TGGATAAGGT	1e-146	-336.4	0	14468	0.4359	31386.5	0.3669	ANAC070(NAC)/colamp-ANAC070-DAP-Seq(GSE60143)/Homer	CTTRHDNHNBAAGHW	1e-15	-34.97	0	12006	0.3632	43324.1	0.3422
ATHB23(ZFHD)/col-ATHB23-DAP-Seq(GSE60143)/Homer	HTAATTARNN	1e-146	-336.4	0	12331	0.3715	26104.2	0.3052	WRKY30(WRKY)/colamp-WRKY30-DAP-Seq(GSE60143)/Homer	CGTTGACTTN	1e-15	-34.76	0	2862	0.0866	9466.1	0.0748
AGL63(MADS)/col-AGL63-DAP-Seq(GSE60143)/Homer	TTCCAAWWWTGG	1e-145	-334.6	0	11013	0.3318	22914.3	0.2679	RLR1?/SacCer-Promoters/Homer	WTTTTCYYTTTT	1e-15	-34.73	0	12417	0.3756	44887.3	0.3546
Otx2(Homeobox)/EpiLC-Otx2-ChIP-Seq(GSE56098)/Homer	NYTAATCCYB	1e-144	-333.4	0	12674	0.3818	26969.7	0.3153	ABF1(bZIP)/Arabidopsis-ABF1-ChIP-Seq(GSE80564)/Homer	CACGTGGC	1e-15	-34.67	0	8409	0.2544	29830.4	0.2356
SND3(NAC)/col-SND3-DAP-Seq(GSE60143)/Homer	CTTNHNNNDNAAGNH	1e-144	-333.4	0	8732	0.2631	17487.2	0.2044	WRKY45(WRKY)/col-WRKY45-DAP-Seq(GSE60143)/Homer	HNNNKTTGACTWWNH	1e-15	-34.67	0	4873	0.1474	16754.5	0.1323
MYB49(MYB)/col-MYB49-DAP-Seq(GSE60143)/Homer	ARKTAGGTRR	1e-144	-333.2	0	12256	0.3692	25947.8	0.3033	Twist2(bHLH)/Myoblast-Twist2.Ty1-ChIP-Seq(GSE127998)/Homer	MCAGCTGBYH	1e-15	-34.57	0	19381	0.5863	71484.1	0.5647
Gata4(Zf)/Heart-Gata4-ChIP-Seq(GSE35151)/Homer	NBWGATAAGR	1e-143	-331.1	0	12350	0.3721	26194.9	0.3062	NLP7(RWPRK)/col-NLP7-DAP-Seq(GSE60143)/Homer	TGRCCYTTCR	1e-14	-34.54	0	19500	0.5899	71944.1	0.5683
E2A(bHLH),near_PU.1/Bcell-PU.1-ChIP-Seq(GSE21512)/Homer	NVCACCTGBN	1e-143	-329.8	0	18502	0.5574	41695.7	0.4874	EWS:FLI1-fusion(ETS)/SK_N_MC-EWS:FLI1-ChIP-Seq(SRA014231)/Homer	VACAGGAAAT	1e-14	-34.18	0	7704	0.2331	27221	0.215
At5g08520(MYBrelated)/colamp-At5g08520-DAP-Seq(GSE60143)/Homer	ADBSTTATCY	1e-143	-329.5	0	12921	0.3893	27610	0.3228	Knotted(Homeobox)/Corn-KN1-ChIP-Seq(GSE39161)/Homer	GAYGNGACRGGN	1e-14	-34	0	14051	0.4251	51112.9	0.4037
IDD5(C2H2)/colamp-IDD5-DAP-Seq(GSE60143)/Homer	TTTTGTCTTTTTBTK	1e-142	-328.9	0	11089	0.3341	23143.2	0.2705	Bcl11a(Zf)/HSPC-BCL11A-ChIP-Seq(GSE104676)/Homer	TYTGACCASWRG	1e-14	-33.93	0	10155	0.3072	36394.1	0.2875
MYB67(MYB)/col-MYB67-DAP-Seq(GSE60143)/Homer	YYYACCTAAC	1e-142	-328.4	0	11398	0.3434	23896.2	0.2793	AT5G05550(Trihelix)/col-AT5G05550-DAP-Seq(GSE60143)/Homer	HDNHDTCKCCGGMGA	1e-14	-33.82	0	11087	0.3354	39904.2	0.3152
ATHB5(HB)/colamp-ATHB5-DAP-Seq(GSE60143)/Homer	AATGATTG	1e-142	-328.2	0	11777	0.3548	24819.6	0.2901	MYB49(MYB)/col-MYB49-DAP-Seq(GSE60143)/Homer	ARKTAGGTRR	1e-14	-33.82	0	11738	0.3551	42359.1	0.3346
HNF6(Homeobox)/Liver-Hnf6-ChIP-Seq(ERP000394)/Homer	NTATYGATCH	1e-141	-326.8	0	7291	0.2197	14179.7	0.1658	Elf4(ETS)/BMDM-Elf4-ChIP-Seq(GSE88699)/Homer	ACTTCCKGKT	1e-14	-33.44	0	12027	0.3638	43466.7	0.3433
ZBTB33(Zf)/GM12878-ZBTB33-ChIP-Seq(GSE32465)/Homer	GGVTCTCGCGAGAAC	1e-141	-325.9	0	1409	0.0424	1715.4	0.0201	At5g08520(MYBrelated)/colamp-At5g08520-DAP-Seq(GSE60143)/Homer	ADBSTTATCY	1e-14	-33.43	0	12836	0.3883	46527.2	0.3675
At5g47390(MYBrelated)/col-At5g47390-DAP-Seq(GSE60143)/Homer	CTTATCCA	1e-141	-325.4	0	14269	0.4299	30986.8	0.3622	At1g19000(MYBrelated)/colamp-At1g19000-DAP-Seq(GSE60143)/Homer	WWTGGATAADDT	1e-14	-33.01	0	11134	0.3368	40114.4	0.3169
MYB96(MYB)/colamp-MYB96-DAP-Seq(GSE60143)/Homer	WGGTRGTTGG	1e-140	-324.6	0	11797	0.3554	24897.9	0.2911	At3g45610(C2C2dof)/col-At3g45610-DAP-Seq(GSE60143)/Homer	TWACTTTTTS	1e-14	-32.95	0	19771	0.5981	73058.3	0.5771
Cux2(Homeobox)/Liver-Cux2-ChIP-Seq(GSE35985)/Homer	HNRAATCAAT	1e-140	-323.3	0	6093	0.1836	11470.7	0.1341	HSF7(HSF)/colamp-HSF7-DAP-Seq(GSE60143)/Homer	TTCTAGAAGCTTCTA	1e-14	-32.79	0	2882	0.0872	9582.4	0.0757
VND1(NAC)/col-VND1-DAP-Seq(GSE60143)/Homer	CTTRWDNHWYAAGYW	1e-139	-320.6	0	9447	0.2846	19271.4	0.2253	bZIP48(bZIP)/colamp-bZIP48-DAP-Seq(GSE60143)/Homer	DDWWKVTSACGTGGC	1e-13	-31.86	0	3443	0.1042	11626.5	0.0918
PRDM1(Zf)/Hela-PRDM1-ChIP-Seq(GSE31477)/Homer	ACTTTCACTTTC	1e-139	-320.6	0	8948	0.2696	18090	0.2115	HIC1(Zf)/Treg-ZBTB29-ChIP-Seq(GSE99889)/Homer	TGCCAGCB	1e-13	-31.71	0	20377	0.6164	75452.4	0.596
Zfp281(Zf)/ES-Zfp281-ChIP-Seq(GSE81042)/Homer	CCCCTCCCCCAC	1e-138	-319.8	0	6217	0.1873	11771.6	0.1376	At5g05790(MYBrelated)/col-At5g05790-DAP-Seq(GSE60143)/Homer	AYCTTATC	1e-13	-31.46	0	11196	0.3387	40412.3	0.3192
CRE(bZIP)/Promoter/Homer	CSGTGACGTCAC	1e-138	-319.2	0	4079	0.1229	7055.9	0.0825	Nur77(NR)/K562-NR4A1-ChIP-Seq(GSE31363)/Homer	TGACCTTTNCNT	1e-13	-31.39	0	2940	0.0889	9823.8	0.0776
At4g31060(AP2EREBP)/colamp-At4g31060-DAP-Seq(GSE60143)/Homer	CACCGACAAW	1e-138	-318	0	5262	0.1585	9642.1	0.1127	ATHB6(Homeobox)/col-ATHB6-DAP-Seq(GSE60143)/Homer	AATGATTG	1e-13	-31.23	0	15585	0.4715	57075.7	0.4508
ZNF189(Zf)/HEK293-ZNF189.GFP-ChIP-Seq(GSE58341)/Homer	TGGAACAGMA	1e-137	-316.8	0	12699	0.3826	27171.9	0.3176	LCL1(MYBrelated)/colamp-LCL1-DAP-Seq(GSE60143)/Homer	NAAAATATCTWHWWN	1e-13	-31.07	0	2505	0.0758	8271.8	0.0653
Oct2(POU,Homeobox)/Bcell-Oct2-ChIP-Seq(GSE21512)/Homer	ATATGCAAAT	1e-137	-316.5	0	5134	0.1547	9367.5	0.1095	WRKY47(WRKY)/colamp-WRKY47-DAP-Seq(GSE60143)/Homer	WAAGTCAACGBT	1e-13	-30.92	0	2715	0.0821	9026	0.0713
ELF3(ETS)/PDAC-ELF3-ChIP-Seq(GSE64557)/Homer	ANCAGGAAGT	1e-136	-314	0	11102	0.3345	23295.8	0.2723	Tbx21(T-box)/GM12878-TBX21-ChIP-Seq(Encode)/Homer	AGGTGTGAAA	1e-13	-30.79	0	12687	0.3838	46076.9	0.364
HAT2(Homeobox)/colamp-HAT2-DAP-Seq(GSE60143)/Homer	CYAATSATTR	1e-136	-313.2	0	10524	0.3171	21906.5	0.2561	At1g68670(G2like)/colamp-At1g68670-DAP-Seq(GSE60143)/Homer	WNWWHNRAAGATTCT	1e-13	-30.71	0	8008	0.2422	28481	0.225
At2g41835(C2H2)/col-At2g41835-DAP-Seq(GSE60143)/Homer	TTTGAAAA	1e-135	-312.5	0	8167	0.246	16312.3	0.1907	AtGRF6(GRF)/col-AtGRF6-DAP-Seq(GSE60143)/Homer	NTGTCAGADNNNNNN	1e-13	-30.56	0	13908	0.4207	50719.2	0.4006
ANAC083(NAC)/col-ANAC083-DAP-Seq(GSE60143)/Homer	CKTRWNNNWYAMGTA	1e-135	-311.8	0	8672	0.2613	17503.1	0.2046	MYB(HTH)/ERMYB-Myb-ChIPSeq(GSE22095)/Homer	GGCVGTTR	1e-13	-30.45	0	18008	0.5448	66386.4	0.5244
Smad4(MAD)/ESC-SMAD4-ChIP-Seq(GSE29422)/Homer	VBSYGTCTGG	1e-135	-311.7	0	20081	0.605	45973	0.5374	At3g11280(MYBrelated)/col-At3g11280-DAP-Seq(GSE60143)/Homer	GATAAGRT	1e-13	-30.34	0	10726	0.3245	38689	0.3056
SCL(bHLH)/HPC7-Scl-ChIP-Seq(GSE13511)/Homer	AVCAGCTG	1e-134	-310.3	0	30793	0.9277	75898.5	0.8872	ANAC096(NAC)/colamp-ANAC096-DAP-Seq(GSE60143)/Homer	TACTTGWNNNWCAAG	1e-13	-30.21	0	7170	0.2169	25378.7	0.2005
AT4G26030(C2H2)/col-AT4G26030-DAP-Seq(GSE60143)/Homer	BYYACCWACY	1e-134	-310	0	11659	0.3512	24682.3	0.2885	CHR(?)/Hela-CellCycle-Expression/Homer	SRGTTTCAAA	1e-13	-30.09	0	9632	0.2914	34584.7	0.2732
WRKY18(WRKY)/col-WRKY18-DAP-Seq(GSE60143)/Homer	NNNTTGACYWNNNNN	1e-134	-310	0	16125	0.4858	35793	0.4184	COG1(C2C2dof)/col-COG1-DAP-Seq(GSE60143)/Homer	DAAAAAGTGA	1e-13	-29.97	0	18733	0.5667	69194.5	0.5466
ATHB24(ZFHD)/colamp-ATHB24-DAP-Seq(GSE60143)/Homer	TAATTAAS	1e-133	-308.3	0	10535	0.3174	21972.6	0.2569	CEBP(bZIP)/ThioMac-CEBPb-ChIP-Seq(GSE21512)/Homer	ATTGCGCAAC	1e-12	-29.78	0	9578	0.2897	34394.6	0.2717
Snail1(Zf)/LS174T-SNAIL1.HA-ChIP-Seq(GSE127183)/Homer	TRCACCTGCY	1e-132	-305.9	0	13531	0.4076	29323.9	0.3428	ANAC011(NAC)/col-ANAC011-DAP-Seq(GSE60143)/Homer	TDCTTGYRNNDCAAG	1e-12	-29.62	0	4134	0.1251	14199.8	0.1122
KLF10(Zf)/HEK293-KLF10.GFP-ChIP-Seq(GSE58341)/Homer	GGGGGTGTGTCC	1e-132	-304.7	0	11428	0.3443	24164.9	0.2825	MYB65(MYB)/colamp-MYB65-DAP-Seq(GSE60143)/Homer	RACNGTTA	1e-12	-29.47	0	13375	0.4046	48744.3	0.385
ATHB34(ZFHD)/colamp-ATHB34-DAP-Seq(GSE60143)/Homer	TRATTARS	1e-132	-304.5	0	11172	0.3366	23544.5	0.2752	GBF5(bZIP)/colamp-GBF5-DAP-Seq(GSE60143)/Homer	WKNWSACGTGGCAWN	1e-12	-29.47	0	3172	0.096	10708	0.0846
ATHB40(HB)/col-ATHB40-DAP-Seq(GSE60143)/Homer	HCAATWATTG	1e-132	-304.4	0	10617	0.3199	22201.2	0.2595	At5g29000(G2like)/col-At5g29000-DAP-Seq(GSE60143)/Homer	RGAATATTCYHH	1e-12	-29.46	0	3900	0.118	13350.9	0.1055
At5g05790(MYBrelated)/col-At5g05790-DAP-Seq(GSE60143)/Homer	AYCTTATC	1e-131	-303.1	0	10931	0.3293	22971.2	0.2685	GATA4(C2C2gata)/col-GATA4-DAP-Seq(GSE60143)/Homer	DDWTYAGATCTR	1e-12	-29.37	0	8543	0.2584	30532.4	0.2412
BPC1(BBRBPC)/colamp-BPC1-DAP-Seq(GSE60143)/Homer	GARGAGAGAGAA	1e-131	-302.5	0	10871	0.3275	22831.8	0.2669	VND3(NAC)/colamp-VND3-DAP-Seq(GSE60143)/Homer	TRCTTGWDNHWCAAG	1e-12	-29.33	0	7244	0.2191	25686.4	0.2029
Rbpj1(?)/Panc1-Rbpj1-ChIP-Seq(GSE47459)/Homer	HTTTCCCASG	1e-131	-302.5	0	19162	0.5773	43663.8	0.5104	EGL-5(Homeobox)/cElegans-L3-EGL5-ChIP-Seq(modEncode)/Homer	ATTTAATGGG	1e-12	-29.2	0	17865	0.5404	65895.2	0.5205
AT4G37180(G2like)/col-AT4G37180-DAP-Seq(GSE60143)/Homer	AGAATCTTNN	1e-131	-302.1	0	15702	0.4731	34796.4	0.4068	NAM(NAC)/col-NAM-DAP-Seq(GSE60143)/Homer	RGTTRCGTRW	1e-12	-29.16	0	9082	0.2747	32560	0.2572
MYB51(MYB)/col-MYB51-DAP-Seq(GSE60143)/Homer	GGTAGGTG	1e-130	-301.5	0	10585	0.3189	22148.4	0.2589	p73(p53)/Trachea-p73-ChIP-Seq(PRJNA310161)/Homer	NRRRCAWGTCCDGRCATGYY	1e-12	-29.01	0	684	0.0207	1965.6	0.0155
Hoxa10(Homeobox)/ChickenMSG-Hoxa10.Flag-ChIP-Seq(GSE86088)/Homer	GGYAATGAAA	1e-130	-300.9	0	8391	0.2528	16922	0.1978	bZIP:IRF(bZIP,IRF)/Th17-BatF-ChIP-Seq(GSE39756)/Homer	NAGTTTCABTHTGACTNW	1e-12	-28.93	0	7050	0.2133	24980	0.1973
Smad2(MAD)/ES-SMAD2-ChIP-Seq(GSE29422)/Homer	CTGTCTGG	1e-130	-300.8	0	19884	0.599	45562.6	0.5326	ANAC028(NAC)/col-ANAC028-DAP-Seq(GSE60143)/Homer	WRCTTGNNNNNCAAG	1e-12	-28.91	0	7501	0.2269	26659.3	0.2106
ASHR1(ND)/col-ASHR1-DAP-Seq(GSE60143)/Homer	NTGGTGAN	1e-130	-300.2	0	16017	0.4825	35612	0.4163	NTM1(NAC)/col-NTM1-DAP-Seq(GSE60143)/Homer	ACTTRTARAASAAGT	1e-12	-28.89	0	6181	0.187	21755.9	0.1718
SGR5(C2H2)/colamp-SGR5-DAP-Seq(GSE60143)/Homer	TTTGTCTTTTTT	1e-130	-299.8	0	9612	0.2896	19825.9	0.2318	AT5G02460(C2C2dof)/col-AT5G02460-DAP-Seq(GSE60143)/Homer	CHCCTTTT	1e-12	-28.83	0	23447	0.7093	87489.3	0.6911
TGA6(bZIP)/colamp-TGA6-DAP-Seq(GSE60143)/Homer	TGACGTCABC	1e-129	-298.8	0	7510	0.2263	14877.3	0.1739	VND2(NAC)/col-VND2-DAP-Seq(GSE60143)/Homer	DNCKTNNNNNNNAAG	1e-12	-28.65	0	9412	0.2847	33818.9	0.2671
ZNF264(Zf)/HEK293-ZNF264.GFP-ChIP-Seq(GSE58341)/Homer	RGGGCACTAACY	1e-129	-298.6	0	10732	0.3233	22527.7	0.2633	ZNF322(Zf)/HEK293-ZNF322.GFP-ChIP-Seq(GSE58341)/Homer	GAGCCTGGTACTGWGCCTGR	1e-12	-28.63	0	4178	0.1264	14389.5	0.1137
FEA4(bZIP)/Corn-FEA4-ChIP-Seq(GSE61954)/Homer	TGACGTCACS	1e-129	-298.1	0	13832	0.4167	30141.6	0.3524	Mef2a(MADS)/HL1-Mef2a.biotin-ChIP-Seq(GSE21529)/Homer	CYAAAAATAG	1e-12	-28.47	0	6952	0.2103	24632.8	0.1946
Unknown6/Drosophila-Promoters/Homer	AATTTTAAAA	1e-128	-296	0	11998	0.3615	25631.3	0.2996	KLF14(Zf)/HEK293-KLF14.GFP-ChIP-Seq(GSE58341)/Homer	RGKGGGCGKGGC	1e-12	-28.15	0	14777	0.447	54137.8	0.4276
NeuroG2(bHLH)/Fibroblast-NeuroG2-ChIP-Seq(GSE75910)/Homer	ACCATCTGTT	1e-128	-295.5	0	19619	0.5911	44921.1	0.5251	ARE(NR)/LNCAP-AR-ChIP-Seq(GSE27824)/Homer	RGRACASNSTGTYCYB	1e-12	-28.04	0	3308	0.1001	11237.4	0.0888
ZNF341(Zf)/EBV-ZNF341-ChIP-Seq(GSE113194)/Homer	GGAACAGCCG	1e-128	-295.2	0	11755	0.3541	25043.4	0.2928	At1g76110(ARID)/colamp-At1g76110-DAP-Seq(GSE60143)/Homer	ATTTAATG	1e-12	-27.93	0	10097	0.3054	36423.2	0.2877
GAGA-repeat/Arabidopsis-Promoters/Homer	CTCTCTCTCY	1e-127	-294.6	0	17602	0.5303	39708.6	0.4642	AT2G31460(REMB3)/col-AT2G31460-DAP-Seq(GSE60143)/Homer	WNWARWDGAAATGAT	1e-12	-27.83	0	5811	0.1758	20423.8	0.1613
NF1-halfsite(CTF)/LNCaP-NF1-ChIP-Seq(Unpublished)/Homer	YTGCCAAG	1e-127	-293.8	0	21657	0.6525	50302.9	0.588	GRE(NR),IR3/RAW264.7-GRE-ChIP-Seq(Unpublished)/Homer	VAGRACAKWCTGTYC	1e-12	-27.79	0	3145	0.0951	10653	0.0841
MYB3R1(MYB)/col-MYB3R1-DAP-Seq(GSE60143)/Homer	WWDTDACCGTTR	1e-127	-293.4	0	4042	0.1218	7103.1	0.083	AT2G33550(Trihelix)/colamp-AT2G33550-DAP-Seq(GSE60143)/Homer	TTTAAGGGCAYTTTT	1e-12	-27.76	0	22133	0.6695	82430.8	0.6511
ZNF711(Zf)/SHSY5Y-ZNF711-ChIP-Seq(GSE20673)/Homer	AGGCCTAG	1e-127	-293	0	22439	0.676	52393.7	0.6125	GATA12(C2C2gata)/col-GATA12-DAP-Seq(GSE60143)/Homer	YAGATCTRAW	1e-12	-27.75	0	6571	0.1988	23243.1	0.1836
SPCH(bHLH)/Seedling-SPCH-ChIP-Seq(GSE57497)/Homer	WNBCACGTGA	1e-127	-292.7	0	13962	0.4206	30515.6	0.3567	ZBTB12(Zf)/HEK293-ZBTB12.GFP-ChIP-Seq(GSE58341)/Homer	NGNTCTAGAACCNGV	1e-12	-27.72	0	4710	0.1425	16367.5	0.1293
HIF2a(bHLH)/785_O-HIF2a-ChIP-Seq(GSE34871)/Homer	GCACGTACCC	1e-127	-292.6	0	6880	0.2073	13462.2	0.1574	HRE(HSF)/HepG2-HSF1-ChIP-Seq(GSE31477)/Homer	BSTTCTRGAABVTTCYAGAA	1e-12	-27.64	0	2055	0.0622	6741.1	0.0532
Replumless(BLH)/Arabidopsis-RPL.GFP-ChIP-Seq(GSE78727)/Homer	HGTCWHATCA	1e-127	-292.6	0	12923	0.3893	27937.7	0.3266	AT3G42860(zfGRF)/col-AT3G42860-DAP-Seq(GSE60143)/Homer	CGTTGACTTN	1e-11	-27.59	0	2651	0.0802	8875.3	0.0701
CHR(?)/Hela-CellCycle-Expression/Homer	SRGTTTCAAA	1e-126	-292.3	0	9602	0.2893	19861.7	0.2322	PAX3:FKHR-fusion(Paired,Homeobox)/Rh4-PAX3:FKHR-ChIP-Seq(GSE19063)/Homer	ACCRTGACTAATTNN	1e-11	-27.57	0	3440	0.1041	11729.3	0.0926
AP-2gamma(AP2)/MCF7-TFAP2C-ChIP-Seq(GSE21234)/Homer	SCCTSAGGSCAW	1e-126	-291.4	0	17870	0.5384	40428.2	0.4726	dof24(C2C2dof)/col-dof24-DAP-Seq(GSE60143)/Homer	TWMCTTTTTG	1e-11	-27.56	0	22092	0.6683	82280.1	0.6499
GT2(Trihelix)/colamp-GT2-DAP-Seq(GSE60143)/Homer	AMGGTAAAWWWN	1e-126	-291.3	0	13380	0.4031	29080.5	0.3399	Npas4(bHLH)/Neuron-Npas4-ChIP-Seq(GSE127793)/Homer	NHRTCACGACDN	1e-11	-27.53	0	7771	0.2351	27720.2	0.219
Bcl6(Zf)/Liver-Bcl6-ChIP-Seq(GSE31578)/Homer	NNNCTTTCCAGGAAA	1e-126	-290.9	0	17845	0.5376	40369.2	0.4719	Mef2d(MADS)/Retina-Mef2d-ChIP-Seq(GSE61391)/Homer	GCTATTTTTAGC	1e-11	-27.49	0	3163	0.0957	10726.1	0.0847
Atoh1(bHLH)/Cerebellum-Atoh1-ChIP-Seq(GSE22111)/Homer	VNRVCAGCTGGY	1e-126	-290.8	0	16416	0.4946	36714.1	0.4292	NAP(NAC)/col-NAP-DAP-Seq(GSE60143)/Homer	ARGTTACGTRTN	1e-11	-27.48	0	7941	0.2402	28357.2	0.224
LMI1(HB)/colamp-LMI1-DAP-Seq(GSE60143)/Homer	AATTATTG	1e-126	-290.5	0	9887	0.2979	20558.3	0.2403	At1g64620(C2C2dof)/colamp-At1g64620-DAP-Seq(GSE60143)/Homer	CACTTTTT	1e-11	-27.44	0	18878	0.5711	69872.4	0.5519
ANAC057(NAC)/colamp-ANAC057-DAP-Seq(GSE60143)/Homer	DVCKTGNNNNNCAMG	1e-125	-289.7	0	8881	0.2676	18165.5	0.2124	Gata2(Zf)/K562-GATA2-ChIP-Seq(GSE18829)/Homer	BBCTTATCTS	1e-11	-27.33	0	8492	0.2569	30424.7	0.2403
Mef2b(MADS)/HEK293-Mef2b.V5-ChIP-Seq(GSE67450)/Homer	GCTATTTTTGGM	1e-125	-288	0	11768	0.3545	25138.4	0.2939	SOC1(MADS)/Seedling-SOC1-ChIP-Seq(GSE45846)/Homer	TWCCAWWTWTGG	1e-11	-27.3	0	5637	0.1705	19798.1	0.1564
AIL7(AP2EREBP)/colamp-AIL7-DAP-Seq(GSE60143)/Homer	KCACRAWTYYCGAGG	1e-124	-286.9	0	7345	0.2213	14578.3	0.1704	dof45(C2C2dof)/col-dof45-DAP-Seq(GSE60143)/Homer	NVAWAAAGTN	1e-11	-27.01	0	25275	0.7646	94709.4	0.7481
HOXB13(Homeobox)/ProstateTumor-HOXB13-ChIP-Seq(GSE56288)/Homer	TTTTATKRGG	1e-123	-284.6	0	13525	0.4075	29502.6	0.3449	Zic2(Zf)/ESC-Zic2-ChIP-Seq(SRP197560)/Homer	CHCAGCRGGRGG	1e-11	-26.99	0	6834	0.2067	24249.4	0.1915
IRF8(IRF)/BMDM-IRF8-ChIP-Seq(GSE77884)/Homer	GRAASTGAAAST	1e-123	-284.4	0	5620	0.1693	10642.6	0.1244	SFP1/SacCer-Promoters/Homer	DDAAAAATTTTY	1e-11	-26.92	0	1839	0.0556	5990	0.0473
MYB116(MYB)/colamp-MYB116-DAP-Seq(GSE60143)/Homer	AGTTAGGCAN	1e-123	-284	0	9322	0.2808	19259.2	0.2251	SMB(NAC)/colamp-SMB-DAP-Seq(GSE60143)/Homer	CTTVNNNNDBAAGHW	1e-11	-26.64	0	9502	0.2874	34242.3	0.2705
TBP3(MYBrelated)/col-TBP3-DAP-Seq(GSE60143)/Homer	VYTAGGGCAN	1e-122	-283.2	0	11242	0.3387	23896.8	0.2794	ANAC020(NAC)/col-ANAC020-DAP-Seq(GSE60143)/Homer	DVCKTGHNNNDCAAG	1e-11	-26.58	0	6238	0.1887	22050.8	0.1742
NFIL3(bZIP)/HepG2-NFIL3-ChIP-Seq(Encode)/Homer	VTTACGTAAYNNNNN	1e-122	-283	0	8759	0.2639	17928.4	0.2096	bHLH80(bHLH)/col-bHLH80-DAP-Seq(GSE60143)/Homer	NNNNDCAASTTGHNN	1e-11	-26.54	0	10758	0.3254	38975.4	0.3079
SPL14(SBP)/col-SPL14-DAP-Seq(GSE60143)/Homer	NNWHTGTACGGAHNH	1e-122	-282.5	0	2187	0.0659	3295.5	0.0385	NST1(NAC)/colamp-NST1-DAP-Seq(GSE60143)/Homer	WRCTTRWWNWWYAAG	1e-11	-26.47	0	9674	0.2926	34896.9	0.2757
FOXK1(Forkhead)/HEK293-FOXK1-ChIP-Seq(GSE51673)/Homer	NVWTGTTTAC	1e-122	-282.3	0	12792	0.3854	27707.2	0.3239	MYB116(MYB)/colamp-MYB116-DAP-Seq(GSE60143)/Homer	AGTTAGGCAN	1e-11	-26.44	0	8706	0.2634	31263.7	0.247
RLR1?/SacCer-Promoters/Homer	WTTTTCYYTTTT	1e-122	-281.1	0	12410	0.3739	26775.7	0.313	EKLF(Zf)/Erythrocyte-Klf1-ChIP-Seq(GSE20478)/Homer	NWGGGTGTGGCY	1e-11	-25.84	0	2444	0.0739	8173	0.0646
SPL11(SBP)/col100-SPL11-DAP-Seq(GSE60143)/Homer	YTGTACTTBH	1e-121	-279.3	0	8037	0.2421	16252.3	0.19	MYB55(MYB)/colamp-MYB55-DAP-Seq(GSE60143)/Homer	YACCWAMC	1e-11	-25.84	0	11503	0.348	41821.3	0.3303
DREB26(AP2EREBP)/col-DREB26-DAP-Seq(GSE60143)/Homer	CCACCGACAH	1e-121	-279.3	0	4450	0.1341	8066.1	0.0943	CES-1(Homeobox)/cElegans-L1-CES1-ChIP-Seq(modEncode)/Homer	AAATTSAATTTN	1e-11	-25.84	0	8737	0.2643	31405.5	0.2481
NPAS(bHLH)/Liver-NPAS-ChIP-Seq(GSE39860)/Homer	NVCACGTG	1e-121	-279.1	0	18192	0.5481	41379.8	0.4837	GRF9(GRF)/colamp-GRF9-DAP-Seq(GSE60143)/Homer	NWCTGACANNNNNNN	1e-11	-25.77	0	12660	0.383	46205.4	0.365
VND4(NAC)/colamp-VND4-DAP-Seq(GSE60143)/Homer	WRCTTGWANWWCAAG	1e-121	-279	0	8451	0.2546	17230.7	0.2014	GATA14(C2C2gata)/col-GATA14-DAP-Seq(GSE60143)/Homer	AYCAGATCTG	1e-11	-25.73	0	7583	0.2294	27091.5	0.214
At3g11280(MYBrelated)/col-At3g11280-DAP-Seq(GSE60143)/Homer	GATAAGRT	1e-120	-277.5	0	10473	0.3155	22079.7	0.2581	MYB67(MYB)/col-MYB67-DAP-Seq(GSE60143)/Homer	YYYACCTAAC	1e-11	-25.44	0	10373	0.3138	37574.8	0.2968
Tcf21(bHLH)/ArterySmoothMuscle-Tcf21-ChIP-Seq(GSE61369)/Homer	NAACAGCTGG	1e-120	-277.4	0	15370	0.463	34193.1	0.3997	VND4(NAC)/colamp-VND4-DAP-Seq(GSE60143)/Homer	WRCTTGWANWWCAAG	1e-11	-25.35	0	7323	0.2215	26136.9	0.2065
ZFX(Zf)/mES-Zfx-ChIP-Seq(GSE11431)/Homer	AGGCCTRG	1e-120	-276.9	0	18912	0.5698	43265.8	0.5058	AT4G26030(C2H2)/col-AT4G26030-DAP-Seq(GSE60143)/Homer	BYYACCWACY	1e-10	-24.87	0	10673	0.3229	38733	0.306
Tbx21(T-box)/GM12878-TBX21-ChIP-Seq(Encode)/Homer	AGGTGTGAAA	1e-119	-275.3	0	13030	0.3926	28360.7	0.3315	MS188(MYB)/colamp-MS188-DAP-Seq(GSE60143)/Homer	WARKTAGGTRRA	1e-10	-24.82	0	9302	0.2814	33571.4	0.2652
HLF(bZIP)/HSC-HLF.Flag-ChIP-Seq(GSE69817)/Homer	RTTATGYAAB	1e-119	-275.2	0	10675	0.3216	22588.8	0.2641	MYB93(MYB)/colamp-MYB93-DAP-Seq(GSE60143)/Homer	GGTAGGTGRD	1e-10	-24.82	0	12209	0.3693	44542.7	0.3518
AT1G44830(AP2EREBP)/col-AT1G44830-DAP-Seq(GSE60143)/Homer	NCCACCGACA	1e-119	-274.4	0	5673	0.1709	10825.8	0.1266	Ap4(bHLH)/AML-Tfap4-ChIP-Seq(GSE45738)/Homer	NAHCAGCTGD	1e-10	-24.5	0	15149	0.4583	55735.6	0.4403
EWS:ERG-fusion(ETS)/CADO_ES1-EWS:ERG-ChIP-Seq(SRA014231)/Homer	ATTTCCTGTN	1e-118	-273.9	0	11168	0.3365	23798.3	0.2782	NTM2(NAC)/col-NTM2-DAP-Seq(GSE60143)/Homer	CTTRTNNNAYAAGBH	1e-10	-24.37	0	6190	0.1873	21956.7	0.1734
BMAL1(bHLH)/Liver-Bmal1-ChIP-Seq(GSE39860)/Homer	GNCACGTG	1e-118	-272.9	0	19297	0.5814	44306.8	0.5179	Unknown4/Drosophila-Promoters/Homer	AAAAATACCRMA	1e-10	-23.96	0	2135	0.0646	7109.7	0.0562
CEBP(bZIP)/ThioMac-CEBPb-ChIP-Seq(GSE21512)/Homer	ATTGCGCAAC	1e-118	-272.4	0	9494	0.286	19765.9	0.2311	ETV4(ETS)/HepG2-ETV4-ChIP-Seq(ENCODE)/Homer	ACCGGAAGTG	1e-10	-23.84	0	12087	0.3656	44128.8	0.3486
Barx1(Homeobox)/Stomach-Barx1.3xFlag-ChIP-Seq(GSE69483)/Homer	AAACMATTAN	1e-117	-269.9	0	7179	0.2163	14315.8	0.1673	GRHL2(CP2)/HBE-GRHL2-ChIP-Seq(GSE46194)/Homer	AAACYKGTTWDACMRGTTTB	1e-10	-23.67	0	5006	0.1514	17595.9	0.139
ATHB6(Homeobox)/Arabidopsis-HB6-ChIP-Seq(GSE80564)/Homer	CAATNATTBN	1e-116	-268.8	0	9790	0.2949	20506.7	0.2397	ERF15(AP2EREBP)/colamp-ERF15-DAP-Seq(GSE60143)/Homer	WDHAGCMGCCAT	1e-10	-23.53	0	16868	0.5103	62357	0.4926
GATA4(C2C2gata)/col-GATA4-DAP-Seq(GSE60143)/Homer	DDWTYAGATCTR	1e-116	-268	0	9449	0.2847	19694.7	0.2302	WRKY11(WRKY)/col-WRKY11-DAP-Seq(GSE60143)/Homer	SCGTTGACTTTN	1e-10	-23.49	0	1405	0.0425	4524.1	0.0357
BHLHA15(bHLH)/NIH3T3-BHLHB8.HA-ChIP-Seq(GSE119782)/Homer	NAMCAGCTGK	1e-116	-267.9	0	18765	0.5653	42975.1	0.5024	Srebp1a(bHLH)/HepG2-Srebp1a-ChIP-Seq(GSE31477)/Homer	RTCACSCCAY	1e-10	-23.48	0	3302	0.0999	11344.1	0.0896
MYB13(MYB)/col-MYB13-DAP-Seq(GSE60143)/Homer	HYCACCWACCHH	1e-116	-267.3	0	9268	0.2792	19267.7	0.2252	MYB58(MYB)/colamp-MYB58-DAP-Seq(GSE60143)/Homer	YYYACCWACC	1e-10	-23.48	0	10313	0.312	37440.6	0.2957
HOXD13(Homeobox)/Chicken-Hoxd13-ChIP-Seq(GSE38910)/Homer	NCYAATAAAA	1e-115	-266.5	0	13507	0.4069	29628.7	0.3464	ZNF467(Zf)/HEK293-ZNF467.GFP-ChIP-Seq(GSE58341)/Homer	TGGGGAAGGGCM	1e-10	-23.43	0	9877	0.2988	35799	0.2828
PU.1(ETS)/ThioMac-PU.1-ChIP-Seq(GSE21512)/Homer	AGAGGAAGTG	1e-115	-265	0	8018	0.2416	16317.8	0.1908	MYB88(MYB)/col-MYB88-DAP-Seq(GSE60143)/Homer	HNACGCTCCT	1e-10	-23.38	0	13634	0.4124	50023.2	0.3951
ANAC028(NAC)/col-ANAC028-DAP-Seq(GSE60143)/Homer	WRCTTGNNNNNCAAG	1e-115	-265	0	8594	0.2589	17680.6	0.2067	Gata1(Zf)/K562-GATA1-ChIP-Seq(GSE18829)/Homer	SAGATAAGRV	1e-10	-23.36	0	7574	0.2291	27157.3	0.2145
CEBP:AP1(bZIP)/ThioMac-CEBPb-ChIP-Seq(GSE21512)/Homer	DRTGTTGCAA	1e-114	-264.2	0	9966	0.3002	20969.1	0.2451	AT2G01818(PLATZ)/col-AT2G01818-DAP-Seq(GSE60143)/Homer	TCTAGAABSTTC	1e-10	-23.33	0	2302	0.0696	7724.2	0.061
c-Myc(bHLH)/LNCAP-cMyc-ChIP-Seq(Unpublished)/Homer	VCCACGTG	1e-114	-264.2	0	8561	0.2579	17608.3	0.2058	Tcfcp2l1(CP2)/mES-Tcfcp2l1-ChIP-Seq(GSE11431)/Homer	NRAACCRGTTYRAACCRGYT	1e-10	-23.3	0	1915	0.0579	6337.1	0.0501
NAC2(NAC)/colamp-NAC2-DAP-Seq(GSE60143)/Homer	TDCTTGNNNNNCAAG	1e-114	-263.9	0	8227	0.2479	16819.7	0.1966	HY5(bZIP)/colamp-HY5-DAP-Seq(GSE60143)/Homer	RRTSACGTSD	1e-10	-23.18	0	6390	0.1933	22747.5	0.1797
VND3(NAC)/colamp-VND3-DAP-Seq(GSE60143)/Homer	TRCTTGWDNHWCAAG	1e-114	-262.5	0	8028	0.2419	16360.1	0.1912	HDG1(Homeobox)/col100-HDG1-DAP-Seq(GSE60143)/Homer	DDYAATTAATGH	1e-10	-23.17	0	8804	0.2663	31775.1	0.251
Unknown(Homeobox)/Limb-p300-ChIP-Seq/Homer	SSCMATWAAA	1e-113	-261.6	0	9623	0.2899	20166.2	0.2357	VRN1(ABI3VP1)/col-VRN1-DAP-Seq(GSE60143)/Homer	TTTTTTTTTT	1e-10	-23.15	0	6695	0.2025	23884.7	0.1887
LIN-39(Homeobox)/cElegans.L3-LIN39-ChIP-Seq(modEncode)/Homer	ATGATTRATG	1e-113	-260.9	0	13749	0.4142	30286.8	0.354	KLF6(Zf)/PDAC-KLF6-ChIP-Seq(GSE64557)/Homer	MKGGGYGTGGCC	1e-10	-23.04	0	9610	0.2907	34812.1	0.275
Unknown3/Arabidopsis-Promoters/Homer	AYTAAACCGG	1e-113	-260.7	0	3100	0.0934	5251.9	0.0614	MYB30(MYB)/colamp-MYB30-DAP-Seq(GSE60143)/Homer	AGGTAGTTGG	1e-09	-22.92	0	11900	0.36	43466.4	0.3433
AT3G60490(AP2EREBP)/colamp-AT3G60490-DAP-Seq(GSE60143)/Homer	NNRCCGACANNNNNN	1e-113	-260.4	0	3970	0.1196	7119.9	0.0832	GATA1(C2C2gata)/colamp-GATA1-DAP-Seq(GSE60143)/Homer	DDWWYYAGATCTRRW	1e-09	-22.71	0	4529	0.137	15870	0.1254
Gata6(Zf)/HUG1N-GATA6-ChIP-Seq(GSE51936)/Homer	YCTTATCTBN	1e-112	-259.9	0	11016	0.3319	23553.6	0.2753	AGL25(MADS)/colamp-AGL25-DAP-Seq(GSE60143)/Homer	TTTCCATWTWTGGAA	1e-09	-22.55	0	1094	0.0331	3452.6	0.0273
KAN2(G2like)/colamp-KAN2-DAP-Seq(GSE60143)/Homer	ATATTCTY	1e-111	-257	0	16545	0.4984	37379.8	0.437	THRb(NR)/HepG2-THRb.Flag-ChIP-Seq(Encode)/Homer	GGTCACCTGAGGTCA	1e-09	-22.51	0	7447	0.2253	26720	0.2111
ANAC096(NAC)/colamp-ANAC096-DAP-Seq(GSE60143)/Homer	TACTTGWNNNWCAAG	1e-111	-256.5	0	7920	0.2386	16153.8	0.1888	MYB4(MYB)/col200-MYB4-DAP-Seq(GSE60143)/Homer	WAGKTAGGTARR	1e-09	-22.38	0	7600	0.2299	27297.4	0.2156
TGA10(bZIP)/colamp-TGA10-DAP-Seq(GSE60143)/Homer	ATGACGTC	1e-110	-255.4	0	7141	0.2151	14334.4	0.1676	VND1(NAC)/col-VND1-DAP-Seq(GSE60143)/Homer	CTTRWDNHWYAAGYW	1e-09	-22.33	0	8449	0.2556	30481.9	0.2408
RARa(NR)/K562-RARa-ChIP-Seq(Encode)/Homer	TTGAMCTTTG	1e-110	-254.8	0	25794	0.7771	61873.8	0.7233	MYB77(MYB)/col-MYB77-DAP-Seq(GSE60143)/Homer	NYAACBGYMC	1e-09	-22.25	0	13931	0.4214	51212.7	0.4045
FoxD3(forkhead)/ZebrafishEmbryo-Foxd3.biotin-ChIP-seq(GSE106676)/Homer	TGTTTAYTTAGC	1e-110	-253.7	0	11447	0.3449	24663.6	0.2883	Dorsal(RHD)/Embryo-dl-ChIP-Seq(GSE65441)/Homer	GGGAAAAMCCCG	1e-09	-22.2	0	2853	0.0863	9747.7	0.077
LEF1(HMG)/H1-LEF1-ChIP-Seq(GSE64758)/Homer	CCTTTGATST	1e-110	-253.5	0	9907	0.2985	20920	0.2446	Ptf1a(bHLH)/Panc1-Ptf1a-ChIP-Seq(GSE47459)/Homer	ACAGCTGTTN	1e-09	-21.97	0	23257	0.7035	87075.9	0.6878
E2F(E2F)/Hela-CellCycle-Expression/Homer	TTSGCGCGAAAA	1e-110	-253.4	0	1734	0.0522	2509.5	0.0293	GATA11(C2C2gata)/col-GATA11-DAP-Seq(GSE60143)/Homer	DDHYYAGATCTR	1e-09	-21.95	0	5061	0.1531	17862.4	0.1411
ATHB7(Homeobox)/col-ATHB7-DAP-Seq(GSE60143)/Homer	AATGATTG	1e-110	-253.3	0	8858	0.2669	18404.6	0.2151	At1g74840(MYBrelated)/col100-At1g74840-DAP-Seq(GSE60143)/Homer	YHTTATCCAWWT	1e-09	-21.94	0	10196	0.3084	37074.2	0.2928
CAMTA5(CAMTA)/col-CAMTA5-DAP-Seq(GSE60143)/Homer	ACGCGTTTTANACRC	1e-109	-252.8	0	4641	0.1398	8641.1	0.101	Tcf7(HMG)/GM12878-TCF7-ChIP-Seq(Encode)/Homer	CTTTGATGTGSB	1e-09	-21.64	0	5286	0.1599	18707.3	0.1478
ZNF7(Zf)/HepG2-ZNF7.Flag-ChIP-Seq(Encode)/Homer	CTGCCWVCTTTTRTA	1e-109	-252.7	0	8074	0.2432	16547.4	0.1934	ZNF189(Zf)/HEK293-ZNF189.GFP-ChIP-Seq(GSE58341)/Homer	TGGAACAGMA	1e-09	-21.47	0	10360	0.3134	37716.1	0.2979
ATY19(MYB)/col-ATY19-DAP-Seq(GSE60143)/Homer	YYCACCWACCAT	1e-109	-252.4	0	9195	0.277	19218.2	0.2247	ZNF652/HepG2-ZNF652.Flag-ChIP-Seq(Encode)/Homer	TTAACCCTTTVNKKN	1e-09	-21.47	0	4189	0.1267	14660.8	0.1158
Unknown5/Drosophila-Promoters/Homer	GCTGATAASV	1e-109	-251.6	0	8203	0.2471	16861	0.1971	MYB96(MYB)/colamp-MYB96-DAP-Seq(GSE60143)/Homer	WGGTRGTTGG	1e-09	-21.43	0	9898	0.2994	35975.8	0.2842
FOXA1(Forkhead)/LNCAP-FOXA1-ChIP-Seq(GSE27824)/Homer	WAAGTAAACA	1e-108	-250.3	0	14275	0.4301	31707.2	0.3707	CLOCK(bHLH)/Liver-Clock-ChIP-Seq(GSE39860)/Homer	GHCACGTG	1e-09	-21.14	0	5765	0.1744	20505.2	0.162
At1g19000(MYBrelated)/colamp-At1g19000-DAP-Seq(GSE60143)/Homer	WWTGGATAADDT	1e-108	-250.2	0	10107	0.3045	21433.8	0.2506	AT1G76880(Trihelix)/col-AT1G76880-DAP-Seq(GSE60143)/Homer	ACGGTAAAAW	1e-09	-21.03	0	5431	0.1643	19269.8	0.1522
IRF3(IRF)/BMDM-Irf3-ChIP-Seq(GSE67343)/Homer	AGTTTCAKTTTC	1e-107	-248.6	0	5419	0.1633	10417.8	0.1218	SND3(NAC)/col-SND3-DAP-Seq(GSE60143)/Homer	CTTNHNNNDNAAGNH	1e-09	-20.98	0	7573	0.2291	27259.8	0.2153
Tbet(T-box)/CD8-Tbet-ChIP-Seq(GSE33802)/Homer	AGGTGTGAAM	1e-107	-248.2	0	13036	0.3927	28635.3	0.3347	ANAC013(NAC)/col-ANAC013-DAP-Seq(GSE60143)/Homer	CTTGNNNNNCAAGNA	1e-09	-20.9	0	4403	0.1332	15469.7	0.1222
At1g25550(G2like)/colamp-At1g25550-DAP-Seq(GSE60143)/Homer	NAGATTCY	1e-107	-248	0	14589	0.4395	32518.8	0.3801	Chop(bZIP)/MEF-Chop-ChIP-Seq(GSE35681)/Homer	ATTGCATCAT	1e-09	-20.88	0	3372	0.102	11680.3	0.0923
STAT4(Stat)/CD4-Stat4-ChIP-Seq(GSE22104)/Homer	NYTTCCWGGAAR	1e-107	-248	0	13367	0.4027	29461.4	0.3444	Zic3(Zf)/mES-Zic3-ChIP-Seq(GSE37889)/Homer	GGCCYCCTGCTGDGH	1e-09	-20.78	0	8651	0.2617	31313.9	0.2473
SND2(NAC)/colamp-SND2-DAP-Seq(GSE60143)/Homer	CTTVWNNNWBAAGNW	1e-106	-246.2	0	6658	0.2006	13280	0.1552	VDR(NR),DR3/GM10855-VDR+vitD-ChIP-Seq(GSE22484)/Homer	ARAGGTCANWGAGTTCANNN	1e-09	-20.76	0	2778	0.084	9516.7	0.0752
WIP5(C2H2)/colamp-WIP5-DAP-Seq(GSE60143)/Homer	TDTTCTCMAGGT	1e-106	-245.8	0	15286	0.4605	34298	0.4009	ANAC058(NAC)/col-ANAC058-DAP-Seq(GSE60143)/Homer	TWCTTGTDNNACAAG	1e-08	-20.55	0	5816	0.1759	20719.2	0.1637
AP-2alpha(AP2)/Hela-AP2alpha-ChIP-Seq(GSE31477)/Homer	ATGCCCTGAGGC	1e-106	-245.5	0	15372	0.4631	34519.6	0.4035	ANAC071(NAC)/col-ANAC071-DAP-Seq(GSE60143)/Homer	DNCKTNDNNNHNAAG	1e-08	-20.51	0	8491	0.2569	30725.2	0.2427
bZIP18(bZIP)/colamp-bZIP18-DAP-Seq(GSE60143)/Homer	KGMCAGCTND	1e-106	-244.6	0	31638	0.9532	78978.9	0.9233	OBP4(C2C2dof)/col-OBP4-DAP-Seq(GSE60143)/Homer	WTTHACTTTTTB	1e-08	-20.43	0	18315	0.554	68075	0.5377
Foxf1(Forkhead)/Lung-Foxf1-ChIP-Seq(GSE77951)/Homer	WWATRTAAACAN	1e-105	-243.9	0	11822	0.3562	25676.4	0.3002	ANAC050(NAC)/colamp-ANAC050-DAP-Seq(GSE60143)/Homer	WNCTTGNNNNNCAAG	1e-08	-20.35	0	5643	0.1707	20084.4	0.1586
ANAC020(NAC)/col-ANAC020-DAP-Seq(GSE60143)/Homer	DVCKTGHNNNDCAAG	1e-105	-243.4	0	7510	0.2263	15292.8	0.1788	AGL16(MADS)/col-AGL16-DAP-Seq(GSE60143)/Homer	TWCCHWATWDGGAAA	1e-08	-20.26	0	1585	0.0479	5229	0.0413
TCF4(bHLH)/SHSY5Y-TCF4-ChIP-Seq(GSE96915)/Homer	SMCATCTGKH	1e-105	-242.1	0	19409	0.5847	44919.1	0.5251	AGL15(MADS)/col-AGL15-DAP-Seq(GSE60143)/Homer	TTTCCHWATWDGGAA	1e-08	-20.2	0	2614	0.0791	8936	0.0706
MS188(MYB)/colamp-MS188-DAP-Seq(GSE60143)/Homer	WARKTAGGTRRA	1e-104	-240.9	0	9214	0.2776	19363.6	0.2264	NAC2(NAC)/colamp-NAC2-DAP-Seq(GSE60143)/Homer	TDCTTGNNNNNCAAG	1e-08	-20.17	0	7146	0.2162	25698.7	0.203
FoxL2(Forkhead)/Ovary-FoxL2-ChIP-Seq(GSE60858)/Homer	WWTRTAAACAVG	1e-103	-238.5	0	10871	0.3275	23397.5	0.2735	OCT:OCT-short(POU,Homeobox)/NPC-OCT6-ChIP-Seq(GSE43916)/Homer	ATGCATWATGCATRW	1e-08	-20.15	0	10849	0.3282	39633	0.3131
GATA15(C2C2gata)/col-GATA15-DAP-Seq(GSE60143)/Homer	KATGATCA	1e-103	-237.4	0	15097	0.4548	33909.9	0.3964	HIF-1b(HLH)/T47D-HIF1b-ChIP-Seq(GSE59937)/Homer	RTACGTGC	1e-08	-20.14	0	10152	0.3071	36999.4	0.2923
Foxo3(Forkhead)/U2OS-Foxo3-ChIP-Seq(E-MTAB-2701)/Homer	DGTAAACA	1e-103	-237.2	0	9728	0.2931	20634.3	0.2412	dof43(C2C2dof)/colamp-dof43-DAP-Seq(GSE60143)/Homer	NAAAAAGTDA	1e-08	-20.12	0	18567	0.5617	69061.8	0.5455
bHLH10(bHLH)/colamp-bHLH10-DAP-Seq(GSE60143)/Homer	YACCGACA	1e-101	-233.6	0	3862	0.1163	7031.4	0.0822	BPC1(BBRBPC)/colamp-BPC1-DAP-Seq(GSE60143)/Homer	GARGAGAGAGAA	1e-08	-19.92	0	10084	0.305	36755	0.2903
MYB4(MYB)/col200-MYB4-DAP-Seq(GSE60143)/Homer	WAGKTAGGTARR	1e-101	-233.5	0	8037	0.2421	16617.5	0.1943	ANAC005(NAC)/col-ANAC005-DAP-Seq(GSE60143)/Homer	WVCTTVTWNHABAAG	1e-08	-19.82	0	6219	0.1881	22251.7	0.1758
REM19(REM)/colamp-REM19-DAP-Seq(GSE60143)/Homer	AAAAAAAA	1e-101	-233.4	0	12723	0.3833	28007	0.3274	ANAC083(NAC)/col-ANAC083-DAP-Seq(GSE60143)/Homer	CKTRWNNNWYAMGTA	1e-08	-19.73	0	7463	0.2258	26905.4	0.2125
ATHB21(HB)/colamp-ATHB21-DAP-Seq(GSE60143)/Homer	YCAATWAT	1e-101	-233.2	0	6709	0.2021	13496.8	0.1578	AGL6(MADS)/col-AGL6-DAP-Seq(GSE60143)/Homer	TTWCCWWAWWDGGWA	1e-08	-19.67	0	2137	0.0646	7223.8	0.0571
LHY(Myb)/Seedling-LHY-ChIP-Seq(GSE52175)/Homer	ADAAATATCT	1e-101	-233	0	10629	0.3202	22859.2	0.2672	Atf4(bZIP)/MEF-Atf4-ChIP-Seq(GSE35681)/Homer	MTGATGCAAT	1e-08	-19.64	0	4252	0.1286	14958.4	0.1182
MYB118(MYB)/colamp-MYB118-DAP-Seq(GSE60143)/Homer	TAWCCGTTAC	1e-100	-232.5	0	4203	0.1266	7790.7	0.0911	MYB92(MYB)/colamp-MYB92-DAP-Seq(GSE60143)/Homer	GGTAGGTR	1e-08	-19.62	0	10269	0.3106	37468.4	0.296
SpiB(ETS)/OCILY3-SPIB-ChIP-Seq(GSE56857)/Homer	AAAGRGGAAGTG	1e-100	-231	0	4361	0.1314	8150.3	0.0953	HSF21(HSF)/col-HSF21-DAP-Seq(GSE60143)/Homer	CTTCTAGAAGMTTYW	1e-08	-19.46	0	1450	0.0439	4765.3	0.0376
Slug(Zf)/Mesoderm-Snai2-ChIP-Seq(GSE61475)/Homer	SNGCACCTGCHS	1e-100	-230.6	0	10139	0.3055	21690.4	0.2536	GABPA(ETS)/Jurkat-GABPa-ChIP-Seq(GSE17954)/Homer	RACCGGAAGT	1e-08	-19.42	0	10403	0.3147	37986	0.3001
MYB119(MYB)/colamp-MYB119-DAP-Seq(GSE60143)/Homer	YRACCGTTACDD	1e-99	-230.1	0	4292	0.1293	8002.1	0.0935	USF1(bHLH)/GM12878-Usf1-ChIP-Seq(GSE32465)/Homer	SGTCACGTGR	1e-08	-19.34	0	5043	0.1526	17897.6	0.1414
MYB74(MYB)/colamp-MYB74-DAP-Seq(GSE60143)/Homer	YYYACCTACCWH	1e-99	-228.4	0	7609	0.2292	15647.5	0.1829	BBX31(Orphan)/col-BBX31-DAP-Seq(GSE60143)/Homer	NAAAAAGTDA	1e-08	-19.32	0	19534	0.5909	72826.4	0.5753
MYB3R4(MYB)/col-MYB3R4-DAP-Seq(GSE60143)/Homer	AWWTAACCGTTR	1e-98	-227.6	0	2357	0.071	3849.4	0.045	AGL95(ND)/col-AGL95-DAP-Seq(GSE60143)/Homer	TTCTAGAAGCTTCTA	1e-08	-19.29	0	1541	0.0466	5093.2	0.0402
TINY(AP2EREBP)/col-TINY-DAP-Seq(GSE60143)/Homer	NNCACCGACA	1e-98	-227.4	0	3585	0.108	6460.8	0.0755	IDD4(C2H2)/col-IDD4-DAP-Seq(GSE60143)/Homer	TTTGTCTTTWTB	1e-08	-19.28	0	12849	0.3887	47261.9	0.3733
DEAR3(AP2EREBP)/colamp-DEAR3-DAP-Seq(GSE60143)/Homer	BCACCGACAWNNNNN	1e-98	-227.2	0	4512	0.1359	8511.9	0.0995	CRE(bZIP)/Promoter/Homer	CSGTGACGTCAC	1e-08	-19.23	0	2220	0.0672	7535.4	0.0595
Six2(Homeobox)/NephronProgenitor-Six2-ChIP-Seq(GSE39837)/Homer	GWAAYHTGAKMC	1e-98	-226.5	0	13125	0.3954	29077.7	0.3399	PGR(NR)/EndoStromal-PGR-ChIP-Seq(GSE69539)/Homer	AAGAACATWHTGTTC	1e-08	-19.13	0	3377	0.1022	11756	0.0929
THRb(NR)/Liver-NR1A2-ChIP-Seq(GSE52613)/Homer	TRAGGTCA	1e-98	-226.5	0	29112	0.8771	71490.2	0.8357	ANAC016(NAC)/col-ANAC016-DAP-Seq(GSE60143)/Homer	WNCTTGNNNNNCAMG	1e-08	-19.11	0	7753	0.2345	28022.2	0.2213
AT3G25990(Trihelix)/colamp-AT3G25990-DAP-Seq(GSE60143)/Homer	TTAACCATAG	1e-98	-225.8	0	9064	0.2731	19137.6	0.2237	TATA-Box(TBP)/Promoter/Homer	CCTTTTAWAGSC	1e-08	-19.02	0	15866	0.48	58774.2	0.4643
FOXM1(Forkhead)/MCF7-FOXM1-ChIP-Seq(GSE72977)/Homer	TRTTTACTTW	1e-98	-225.8	0	12794	0.3854	28260.7	0.3304	bHLHE41(bHLH)/proB-Bhlhe41-ChIP-Seq(GSE93764)/Homer	KCACGTGMCN	1e-08	-18.98	0	10037	0.3036	36626.6	0.2893
GATA14(C2C2gata)/col-GATA14-DAP-Seq(GSE60143)/Homer	AYCAGATCTG	1e-97	-225.6	0	8366	0.252	17468.4	0.2042	TBP3(MYBrelated)/col-TBP3-DAP-Seq(GSE60143)/Homer	VYTAGGGCAN	1e-08	-18.93	0	9735	0.2945	35489.3	0.2803
Foxh1(Forkhead)/hESC-FOXH1-ChIP-Seq(GSE29422)/Homer	NNTGTGGATTSS	1e-97	-224.3	0	8930	0.269	18829.4	0.2201	ANAC053(NAC)/colamp-ANAC053-DAP-Seq(GSE60143)/Homer	TDCTTGNNNNNCAAG	1e-08	-18.85	0	5419	0.1639	19315	0.1526
At1g76110(ARID)/colamp-At1g76110-DAP-Seq(GSE60143)/Homer	ATTTAATG	1e-97	-224.1	0	9202	0.2772	19485.7	0.2278	LXRE(NR),DR4/RAW-LXRb.biotin-ChIP-Seq(GSE21512)/Homer	RGGTTACTANAGGTCA	1e-08	-18.84	0	1271	0.0384	4143.6	0.0327
NTM2(NAC)/col-NTM2-DAP-Seq(GSE60143)/Homer	CTTRTNNNAYAAGBH	1e-97	-223.4	0	6924	0.2086	14076.8	0.1646	KLF1(Zf)/HUDEP2-KLF1-CutnRun(GSE136251)/Homer	VDGGGYGGGGCY	1e-08	-18.82	0	8219	0.2486	29786.9	0.2353
AtIDD11(C2H2)/colamp-AtIDD11-DAP-Seq(GSE60143)/Homer	TTTGTCGTTT	1e-96	-221.9	0	5429	0.1636	10623.6	0.1242	VND6(NAC)/col-VND6-DAP-Seq(GSE60143)/Homer	DCTTNHTTTTYAMGY	1e-08	-18.69	0	10538	0.3188	38535.4	0.3044
WRKY28(WRKY)/col-WRKY28-DAP-Seq(GSE60143)/Homer	BGTTGACTWH	1e-95	-220.4	0	12396	0.3735	27330	0.3195	HSFA1E(HSF)/col-HSFA1E-DAP-Seq(GSE60143)/Homer	TTCTAGAAGCTTCTA	1e-07	-18.31	0	1204	0.0364	3917.9	0.0309
ANAC058(NAC)/col-ANAC058-DAP-Seq(GSE60143)/Homer	TWCTTGTDNNACAAG	1e-95	-220.2	0	6798	0.2048	13806.2	0.1614	MYB99(MYB)/colamp-MYB99-DAP-Seq(GSE60143)/Homer	GGTAGGTG	1e-07	-18.28	0	9583	0.2899	34950.3	0.2761
EBF2(EBF)/BrownAdipose-EBF2-ChIP-Seq(GSE97114)/Homer	NABTCCCWDGGGAVH	1e-95	-220.2	0	15268	0.46	34526.9	0.4036	At5g08330(TCP)/col-At5g08330-DAP-Seq(GSE60143)/Homer	GGRCCCAC	1e-07	-18.24	0	6524	0.1974	23461.3	0.1853
ANL2(HB)/col-ANL2-DAP-Seq(GSE60143)/Homer	CATTAATTGC	1e-94	-217.8	0	7854	0.2366	16317	0.1907	WRKY8(WRKY)/colamp-WRKY8-DAP-Seq(GSE60143)/Homer	CGTTGACTTT	1e-07	-18.2	0	1427	0.0432	4711.9	0.0372
GFX(?)/Promoter/Homer	ATTCTCGCGAGA	1e-94	-217.7	0	386	0.0116	279.7	0.0033	Unknown(Homeobox)/Limb-p300-ChIP-Seq/Homer	SSCMATWAAA	1e-07	-18.2	0	9687	0.293	35347.5	0.2792
PRDM9(Zf)/Testis-DMC1-ChIP-Seq(GSE35498)/Homer	ADGGYAGYAGCATCT	1e-94	-216.5	0	7279	0.2193	14968	0.175	p53(p53)/Saos-p53-ChIP-Seq(GSE15780)/Homer	RRCATGYCYRGRCATGYYYN	1e-07	-18.15	0	1237	0.0374	4037.7	0.0319
MYB17(MYB)/colamp-MYB17-DAP-Seq(GSE60143)/Homer	GGTAGGTGRG	1e-93	-215.9	0	7882	0.2375	16401	0.1917	p53(p53)/Saos-p53-ChIP-Seq/Homer	RRCATGYCYRGRCATGYYYN	1e-07	-18.15	0	1237	0.0374	4037.7	0.0319
GLIS3(Zf)/Thyroid-Glis3.GFP-ChIP-Seq(GSE103297)/Homer	CTCCCTGGGAGGCCN	1e-93	-215.5	0	21629	0.6516	51043.9	0.5967	Zfp809(Zf)/ES-Zfp809-ChIP-Seq(GSE70799)/Homer	GGGGCTYGKCTGGGA	1e-07	-18.1	0	2766	0.0837	9554	0.0755
IRF4(IRF)/GM12878-IRF4-ChIP-Seq(GSE32465)/Homer	ACTGAAACCA	1e-93	-215.1	0	6655	0.2005	13513.5	0.158	AT1G69570(C2C2dof)/col-AT1G69570-DAP-Seq(GSE60143)/Homer	WAAAAGTGHH	1e-07	-17.81	0	16127	0.4879	59845.9	0.4727
SeqBias: GA-repeat	GAGAGAGAGA	1e-93	-214.6	0	32551	0.9807	82197.8	0.9609	ATHB5(HB)/colamp-ATHB5-DAP-Seq(GSE60143)/Homer	AATGATTG	1e-07	-17.67	0	12732	0.3852	46910.7	0.3705
MYB63(MYB)/col-MYB63-DAP-Seq(GSE60143)/Homer	BHYACCWACCHH	1e-93	-214.4	0	6272	0.189	12625.1	0.1476	Tcf21(bHLH)/ArterySmoothMuscle-Tcf21-ChIP-Seq(GSE61369)/Homer	NAACAGCTGG	1e-07	-17.6	0	12593	0.3809	46386.2	0.3664
Pdx1(Homeobox)/Islet-Pdx1-ChIP-Seq(SRA008281)/Homer	YCATYAATCA	1e-92	-212.9	0	11657	0.3512	25579.2	0.299	ANAC047(NAC)/colamp-ANAC047-DAP-Seq(GSE60143)/Homer	WACACGTAACTT	1e-07	-17.46	0	6290	0.1903	22623.7	0.1787
FOXK2(Forkhead)/U2OS-FOXK2-ChIP-Seq(E-MTAB-2204)/Homer	SCHTGTTTACAT	1e-91	-210.5	0	8879	0.2675	18833.1	0.2202	Prop1(Homeobox)/GHFT1-PROP1.biotin-ChIP-Seq(GSE77302)/Homer	NTAATBNAATTA	1e-07	-17.32	0	9845	0.2978	35992.4	0.2843
AT1G76870(Trihelix)/col-AT1G76870-DAP-Seq(GSE60143)/Homer	AAAACCRGWW	1e-91	-210.1	0	5747	0.1731	11441.1	0.1337	RAR:RXR(NR),DR0/ES-RAR-ChIP-Seq(GSE56893)/Homer	AGGTCAAGGTCA	1e-07	-17.25	0	1583	0.0479	5291.9	0.0418
ATHB53(HB)/col-ATHB53-DAP-Seq(GSE60143)/Homer	CAATAATT	1e-91	-209.9	0	7287	0.2195	15042.9	0.1758	RBPJ:Ebox(?,bHLH)/Panc1-Rbpj1-ChIP-Seq(GSE47459)/Homer	GGGRAARRGRMCAGMTG	1e-07	-17.07	0	4818	0.1457	17156.8	0.1355
EBF1(EBF)/Near-E2A-ChIP-Seq(GSE21512)/Homer	GTCCCCWGGGGA	1e-90	-207.9	0	17242	0.5194	39697.4	0.4641	E-box/Arabidopsis-Promoters/Homer	GCCACGTG	1e-07	-17.02	0	4017	0.1215	14190.6	0.1121
ANAC005(NAC)/col-ANAC005-DAP-Seq(GSE60143)/Homer	WVCTTVTWNHABAAG	1e-89	-206	0	6409	0.1931	13011.4	0.1521	At1g72010(TCP)/colamp-At1g72010-DAP-Seq(GSE60143)/Homer	GGDCCCAC	1e-07	-16.93	0	5259	0.1591	18802.2	0.1485
HSF3(HSF)/colamp-HSF3-DAP-Seq(GSE60143)/Homer	NTTCTAGAAKCTTCT	1e-89	-205.7	0	11866	0.3575	26171	0.3059	AIL7(AP2EREBP)/colamp-AIL7-DAP-Seq(GSE60143)/Homer	KCACRAWTYYCGAGG	1e-07	-16.91	0	5290	0.16	18918.3	0.1494
RXR(NR),DR1/3T3L1-RXR-ChIP-Seq(GSE13511)/Homer	TAGGGCAAAGGTCA	1e-89	-205	0	16148	0.4865	36932.8	0.4317	ZNF143|STAF(Zf)/CUTLL-ZNF143-ChIP-Seq(GSE29600)/Homer	ATTTCCCAGVAKSCY	1e-07	-16.85	0	4463	0.135	15848.1	0.1252
Atf1(bZIP)/K562-ATF1-ChIP-Seq(GSE31477)/Homer	GATGACGTCA	1e-88	-204.9	0	9247	0.2786	19774.3	0.2312	EIN3(EIL)/col-EIN3-DAP-Seq(GSE60143)/Homer	ARATTCAATGWATYT	1e-07	-16.82	0	2221	0.0672	7607.3	0.0601
RAV1(RAV)/colamp-RAV1-DAP-Seq(GSE60143)/Homer	TWWTTTCTGTTG	1e-88	-204.7	0	9710	0.2925	20897.2	0.2443	ZNF415(Zf)/HEK293-ZNF415.GFP-ChIP-Seq(GSE58341)/Homer	GRTGMTRGAGCC	1e-07	-16.79	0	6378	0.1929	22984.6	0.1816
SPL13(SBP)/col-SPL13-DAP-Seq(GSE60143)/Homer	WAHTGTACGGAH	1e-88	-203.7	0	1265	0.0381	1769.5	0.0207	ANAC057(NAC)/colamp-ANAC057-DAP-Seq(GSE60143)/Homer	DVCKTGNNNNNCAMG	1e-07	-16.78	0	7190	0.2175	26026.7	0.2056
At1g74840(MYBrelated)/col100-At1g74840-DAP-Seq(GSE60143)/Homer	YHTTATCCAWWT	1e-88	-203.5	0	9305	0.2803	19927.4	0.2329	ANAC004(NAC)/colamp-ANAC004-DAP-Seq(GSE60143)/Homer	WNCTTVYNNNRBAAG	1e-07	-16.62	0	4295	0.1299	15235.5	0.1203
MYB98(MYB)/col-MYB98-DAP-Seq(GSE60143)/Homer	NWDCCGTTAC	1e-88	-202.7	0	3961	0.1193	7435.8	0.0869	ATY19(MYB)/col-ATY19-DAP-Seq(GSE60143)/Homer	YYCACCWACCAT	1e-07	-16.61	0	8075	0.2443	29359	0.2319
OCT:OCT-short(POU,Homeobox)/NPC-OCT6-ChIP-Seq(GSE43916)/Homer	ATGCATWATGCATRW	1e-87	-202	0	9522	0.2869	20468.7	0.2393	AT3G51470(DBP)/col-AT3G51470-DAP-Seq(GSE60143)/Homer	TTWHGGTGCACC	1e-07	-16.61	0	14883	0.4502	55167.5	0.4358
Stat3+il21(Stat)/CD4-Stat3-ChIP-Seq(GSE19198)/Homer	SVYTTCCNGGAARB	1e-87	-201.7	0	10951	0.3299	23958.7	0.2801	Phox2a(Homeobox)/Neuron-Phox2a-ChIP-Seq(GSE31456)/Homer	YTAATYNRATTA	1e-07	-16.52	0	6613	0.2	23877.4	0.1886
Gata2(Zf)/K562-GATA2-ChIP-Seq(GSE18829)/Homer	BBCTTATCTS	1e-87	-201.5	0	8279	0.2494	17477.2	0.2043	HSFB3(HSF)/colamp-HSFB3-DAP-Seq(GSE60143)/Homer	TTCTAGAAGMTTHTW	1e-07	-16.49	0	965	0.0292	3111	0.0246
AS2(LOBAS2)/col-AS2-DAP-Seq(GSE60143)/Homer	CCGDAAWWHMCGSCG	1e-86	-199.6	0	2492	0.0751	4257.1	0.0498	bZIP28(bZIP)/col-bZIP28-DAP-Seq(GSE60143)/Homer	TGCCACGTSABH	1e-07	-16.38	0	2221	0.0672	7620	0.0602
ANAC053(NAC)/colamp-ANAC053-DAP-Seq(GSE60143)/Homer	TDCTTGNNNNNCAAG	1e-86	-199.4	0	6472	0.195	13212.9	0.1545	SPL1(SBP)/colamp-SPL1-DAP-Seq(GSE60143)/Homer	HYGTACDTWH	1e-07	-16.36	0	16837	0.5093	62653.9	0.4949
CCA(Myb)/Arabidopsis-CCA.GFP-ChIP-Seq(GSE70533)/Homer	AGATATYTTT	1e-86	-199.3	0	9180	0.2766	19666.3	0.2299	ANAC092(NAC)/colamp-ANAC092-DAP-Seq(GSE60143)/Homer	WRCKTGWNNNWCAMG	1e-07	-16.35	0	3830	0.1159	13525.1	0.1068
FOXP1(Forkhead)/H9-FOXP1-ChIP-Seq(GSE31006)/Homer	NYYTGTTTACHN	1e-86	-199	0	6329	0.1907	12881.4	0.1506	Nkx3.1(Homeobox)/LNCaP-Nkx3.1-ChIP-Seq(GSE28264)/Homer	AAGCACTTAA	1e-07	-16.34	0	22657	0.6854	85060.5	0.6719
SVP(MADS)/col-SVP-DAP-Seq(GSE60143)/Homer	ANTTWCCHAATTTGG	1e-86	-198.7	0	7479	0.2253	15594.5	0.1823	KLF10(Zf)/HEK293-KLF10.GFP-ChIP-Seq(GSE58341)/Homer	GGGGGTGTGTCC	1e-07	-16.25	0	6543	0.1979	23628.8	0.1866
TCP7(TCP)/col-TCP7-DAP-Seq(GSE60143)/Homer	GTGGGSCCCACHHNN	1e-86	-198.2	0	9987	0.3009	21636.3	0.2529	MYB57(MYB)/col-MYB57-DAP-Seq(GSE60143)/Homer	TTACCTAACT	1e-07	-16.25	0	6172	0.1867	22240.6	0.1757
IDD7(C2H2)/col-IDD7-DAP-Seq(GSE60143)/Homer	TTTGTCKTTTTN	1e-85	-197.5	0	5560	0.1675	11105.1	0.1298	ZNF341(Zf)/EBV-ZNF341-ChIP-Seq(GSE113194)/Homer	GGAACAGCCG	1e-06	-16.03	0	8382	0.2536	30546.9	0.2413
WRKY55(WRKY)/col-WRKY55-DAP-Seq(GSE60143)/Homer	NCGTTGACTT	1e-85	-196.6	0	11545	0.3478	25475.4	0.2978	AREB3(bZIP)/col-AREB3-DAP-Seq(GSE60143)/Homer	NKGMCACGTGDCMNN	1e-06	-15.94	0	2586	0.0782	8965.5	0.0708
Pknox1(Homeobox)/ES-Prep1-ChIP-Seq(GSE63282)/Homer	SCTGTCAVTCAV	1e-84	-193.9	0	4061	0.1223	7715.5	0.0902	Hnf1(Homeobox)/Liver-Foxa2-Chip-Seq(GSE25694)/Homer	GGTTAAWCATTAA	1e-06	-15.93	0	2173	0.0657	7459.4	0.0589
EMB1789(C3H)/col-EMB1789-DAP-Seq(GSE60143)/Homer	TWTTTACCGYND	1e-84	-193.9	0	5931	0.1787	11995	0.1402	ANAC103(NAC)/col-ANAC103-DAP-Seq(GSE60143)/Homer	AACTTGNWNWNCAAG	1e-06	-15.93	0	4066	0.123	14415.2	0.1139
AT4G00250(GeBP)/col-AT4G00250-DAP-Seq(GSE60143)/Homer	WDTGGATAAKRT	1e-84	-193.8	0	7438	0.2241	15541.2	0.1817	PAX5(Paired,Homeobox),condensed/GM12878-PAX5-ChIP-Seq(GSE32465)/Homer	GTCACGCTCSCTGM	1e-06	-15.89	0	1386	0.0419	4618.6	0.0365
Foxa2(Forkhead)/Liver-Foxa2-ChIP-Seq(GSE25694)/Homer	CYTGTTTACWYW	1e-83	-193.3	0	10273	0.3095	22384.3	0.2617	Hoxa10(Homeobox)/ChickenMSG-Hoxa10.Flag-ChIP-Seq(GSE86088)/Homer	GGYAATGAAA	1e-06	-15.88	0	8702	0.2632	31760.7	0.2509
ZNF143|STAF(Zf)/CUTLL-ZNF143-ChIP-Seq(GSE29600)/Homer	ATTTCCCAGVAKSCY	1e-83	-192.6	0	6123	0.1845	12452.3	0.1456	bZIP68(bZIP)/col-bZIP68-DAP-Seq(GSE60143)/Homer	WGCCACGTGK	1e-06	-15.86	0	2846	0.0861	9920	0.0784
ZNF416(Zf)/HEK293-ZNF416.GFP-ChIP-Seq(GSE58341)/Homer	WDNCTGGGCA	1e-83	-192.5	0	19097	0.5753	44671.8	0.5222	Ets1-distal(ETS)/CD4+-PolII-ChIP-Seq(Barski_et_al.)/Homer	MACAGGAAGT	1e-06	-15.79	0	4341	0.1313	15440.6	0.122
Pho2(bHLH)/Yeast-Pho2-ChIP-Seq(GSE29506)/Homer	CCCACGTGCT	1e-83	-191.9	0	7420	0.2235	15515.6	0.1814	Unknown4/Arabidopsis-Promoters/Homer	CKTCKTCTTY	1e-06	-15.78	0	11198	0.3387	41202.3	0.3255
Gata1(Zf)/K562-GATA1-ChIP-Seq(GSE18829)/Homer	SAGATAAGRV	1e-83	-191.8	0	7462	0.2248	15616.7	0.1826	AT3G10580(MYBrelated)/colamp-AT3G10580-DAP-Seq(GSE60143)/Homer	TACCTAACWNHW	1e-06	-15.77	0	5482	0.1658	19687	0.1555
WRKY25(WRKY)/colamp-WRKY25-DAP-Seq(GSE60143)/Homer	NNNNHRGTCAAMNNN	1e-83	-191.6	0	11220	0.338	24727.7	0.2891	AARE(HLH)/mES-cMyc-ChIP-Seq/Homer	GATTGCATCA	1e-06	-15.7	0	1416	0.0428	4731	0.0374
FOXA1(Forkhead)/MCF7-FOXA1-ChIP-Seq(GSE26831)/Homer	WAAGTAAACA	1e-83	-191.5	0	12341	0.3718	27503.8	0.3215	PSE(SNAPc)/K562-mStart-Seq/Homer	WAVTCACCMTAASYDAAAAG	1e-06	-15.59	0	6987	0.2114	25326.5	0.2001
Stat3(Stat)/mES-Stat3-ChIP-Seq(GSE11431)/Homer	CTTCCGGGAA	1e-83	-191.3	0	8726	0.2629	18649	0.218	bZIP16(bZIP)/colamp-bZIP16-DAP-Seq(GSE60143)/Homer	TGCCACGTGD	1e-06	-15.58	0	2315	0.07	7987.9	0.0631
NTM1(NAC)/col-NTM1-DAP-Seq(GSE60143)/Homer	ACTTRTARAASAAGT	1e-83	-191.1	0	6655	0.2005	13712.6	0.1603	STOP1(C2H2)/colamp-STOP1-DAP-Seq(GSE60143)/Homer	DTATCTGGKGRAGGT	1e-06	-15.5	0	5421	0.164	19471.7	0.1538
BIM2(bHLH)/col-BIM2-DAP-Seq(GSE60143)/Homer	NNNNCACGTGNN	1e-82	-190.5	0	11534	0.3475	25514.1	0.2983	Srebp2(bHLH)/HepG2-Srebp2-ChIP-Seq(GSE31477)/Homer	CGGTCACSCCAC	1e-06	-15.36	0	2216	0.067	7633.8	0.0603
ANAC050(NAC)/colamp-ANAC050-DAP-Seq(GSE60143)/Homer	WNCTTGNNNNNCAAG	1e-82	-190.1	0	6801	0.2049	14065.4	0.1644	HSFA6A(HSF)/col-HSFA6A-DAP-Seq(GSE60143)/Homer	RGAAGNTTCTAGAAN	1e-06	-15.18	0	572	0.0173	1764.5	0.0139
AT2G40260(G2like)/colamp-AT2G40260-DAP-Seq(GSE60143)/Homer	WAAAYATTCTTT	1e-82	-188.8	0	18265	0.5503	42559.4	0.4975	bZIP53(bZIP)/colamp-bZIP53-DAP-Seq(GSE60143)/Homer	NDNHSACGTGKMNNN	1e-06	-15.05	0	2705	0.0818	9431.3	0.0745
E-box/Arabidopsis-Promoters/Homer	GCCACGTG	1e-81	-187.9	0	7290	0.2196	15242.6	0.1782	ABF2(bZIP)/col-ABF2-DAP-Seq(GSE60143)/Homer	KGMCACGTGDCMHHH	1e-06	-15.01	0	1837	0.0556	6266.9	0.0495
MITF(bHLH)/MastCells-MITF-ChIP-Seq(GSE48085)/Homer	RTCATGTGAC	1e-81	-187.8	0	11793	0.3553	26184.9	0.3061	LEF1(HMG)/H1-LEF1-ChIP-Seq(GSE64758)/Homer	CCTTTGATST	1e-06	-14.9	0	10135	0.3066	37230.6	0.2941
GATA12(C2C2gata)/col-GATA12-DAP-Seq(GSE60143)/Homer	YAGATCTRAW	1e-81	-187.7	0	7264	0.2188	15182.4	0.1775	ATHB13(Homeobox)/col-ATHB13-DAP-Seq(GSE60143)/Homer	CAATAATT	1e-06	-14.81	0	14670	0.4438	54471.1	0.4303
Mef2a(MADS)/HL1-Mef2a.biotin-ChIP-Seq(GSE21529)/Homer	CYAAAAATAG	1e-81	-187.2	0	7069	0.213	14724.4	0.1721	MYB51(MYB)/col-MYB51-DAP-Seq(GSE60143)/Homer	GGTAGGTG	1e-06	-14.73	0	8931	0.2702	32690.3	0.2582
CRC(C2C2YABBY)/col-CRC-DAP-Seq(GSE60143)/Homer	TWATSATA	1e-81	-186.8	0	12855	0.3873	28836.6	0.3371	ZNF136(Zf)/HEK293-ZNF136.GFP-ChIP-Seq(GSE58341)/Homer	YTKGATAHAGTATTCTWGGTNGGCA	1e-06	-14.66	0	1586	0.048	5368.9	0.0424
HDG1(Homeobox)/col100-HDG1-DAP-Seq(GSE60143)/Homer	DDYAATTAATGH	1e-80	-186.4	0	8051	0.2426	17072.7	0.1996	ELT-3(Gata)/cElegans-L1-ELT3-ChIP-Seq(modEncode)/Homer	AWTGATAAGA	1e-06	-14.6	0	5857	0.1772	21144.7	0.167
ABF1(bZIP)/Arabidopsis-ABF1-ChIP-Seq(GSE80564)/Homer	CACGTGGC	1e-80	-184.3	0	12250	0.3691	27357.4	0.3198	ANAC079(NAC)/colamp-ANAC079-DAP-Seq(GSE60143)/Homer	TACACGCAACCT	1e-06	-14.56	0	4276	0.1294	15252.9	0.1205
FRS9(ND)/col-FRS9-DAP-Seq(GSE60143)/Homer	RGAGAGAGAAAG	1e-79	-183.8	0	6403	0.1929	13182.2	0.1541	ATHB6(Homeobox)/Arabidopsis-HB6-ChIP-Seq(GSE80564)/Homer	CAATNATTBN	1e-06	-14.43	0	10540	0.3188	38792.4	0.3064
Gfi1b(Zf)/HPC7-Gfi1b-ChIP-Seq(GSE22178)/Homer	MAATCACTGC	1e-79	-183.7	0	10441	0.3146	22897.5	0.2677	ABI5(bZIP)/col-ABI5-DAP-Seq(GSE60143)/Homer	GCCACGTG	1e-06	-14.39	0	3276	0.0991	11556.1	0.0913
AT2G38300(G2like)/col-AT2G38300-DAP-Seq(GSE60143)/Homer	ADRGAATGTT	1e-79	-181.9	0	16548	0.4985	38228.8	0.4469	GRE(NR),IR3/A549-GR-ChIP-Seq(GSE32465)/Homer	NRGVACABNVTGTYCY	1e-06	-14.2	0	1697	0.0513	5782.1	0.0457
MYB113(MYB)/col-MYB113-DAP-Seq(GSE60143)/Homer	HNDAWTCMGTTAYWN	1e-78	-180.5	0	6962	0.2097	14531.1	0.1699	GBF3(bZIP)/Arabidopsis-GBF3-ChIP-Seq(GSE80564)/Homer	TGCCACGTSAYC	1e-06	-14.19	0	4497	0.136	16090.5	0.1271
ANAC079(NAC)/colamp-ANAC079-DAP-Seq(GSE60143)/Homer	TACACGCAACCT	1e-78	-179.9	0	5397	0.1626	10866.6	0.127	WRKY21(WRKY)/colamp-WRKY21-DAP-Seq(GSE60143)/Homer	DCGTTGACTTTT	1e-06	-14.18	0	1284	0.0388	4294.6	0.0339
Dorsal(RHD)/Embryo-dl-ChIP-Seq(GSE65441)/Homer	GGGAAAAMCCCG	1e-78	-179.6	0	4093	0.1233	7883.7	0.0922	AGL13(MADS)/col-AGL13-DAP-Seq(GSE60143)/Homer	TWCCAWWTWTGGWAA	1e-06	-14.16	0	807	0.0244	2599.3	0.0205
TGA1(bZIP)/colamp-TGA1-DAP-Seq(GSE60143)/Homer	TGACGTCAKC	1e-77	-179.5	0	5140	0.1549	10275.5	0.1201	CELF2(RRM)/JSL1-CELF2-CLIP-Seq(GSE71264)/Homer	RGTGTCAG	1e-06	-14.01	0	4624	0.1399	16572	0.1309
RUNX1(Runt)/Jurkat-RUNX1-ChIP-Seq(GSE29180)/Homer	AAACCACARM	1e-77	-179.1	0	13039	0.3928	29385.5	0.3435	EMB1789(C3H)/col-EMB1789-DAP-Seq(GSE60143)/Homer	TWTTTACCGYND	1e-06	-14	0	5611	0.1697	20254.5	0.16
REB1/SacCer-Promoters/Homer	KCCGGGTAAYRR	1e-77	-178.9	0	3180	0.0958	5852.9	0.0684	At2g41835(C2H2)/col-At2g41835-DAP-Seq(GSE60143)/Homer	TTTGAAAA	1e-06	-13.86	0	8160	0.2468	29834.4	0.2357
NPAS2(bHLH)/Liver-NPAS2-ChIP-Seq(GSE39860)/Homer	KCCACGTGAC	1e-77	-178.5	0	14004	0.4219	31815	0.3719	TOD6?/SacCer-Promoters/Homer	GCGATGAGMT	1e-05	-13.74	0	2150	0.065	7444.4	0.0588
STAT6(Stat)/Macrophage-Stat6-ChIP-Seq(GSE38377)/Homer	TTCCKNAGAA	1e-77	-177.6	0	8185	0.2466	17480.1	0.2043	MYB74(MYB)/colamp-MYB74-DAP-Seq(GSE60143)/Homer	YYYACCTACCWH	1e-05	-13.72	0	7109	0.2151	25886.7	0.2045
STAT6(Stat)/CD4-Stat6-ChIP-Seq(GSE22104)/Homer	ABTTCYYRRGAA	1e-76	-176.3	0	8094	0.2438	17274.9	0.2019	TGA2(bZIP)/colamp-TGA2-DAP-Seq(GSE60143)/Homer	ACGTCAYCHH	1e-05	-13.58	0	4624	0.1399	16591.9	0.1311
MYB94(MYB)/col-MYB94-DAP-Seq(GSE60143)/Homer	WGGTRGTTGGKA	1e-76	-176.1	0	6257	0.1885	12906.6	0.1509	SND2(NAC)/colamp-SND2-DAP-Seq(GSE60143)/Homer	CTTVWNNNWBAAGNW	1e-05	-13.48	0	5239	0.1585	18890.6	0.1492
CES-1(Homeobox)/cElegans-L1-CES1-ChIP-Seq(modEncode)/Homer	AAATTSAATTTN	1e-76	-175.7	0	7870	0.2371	16742.6	0.1957	EBF(EBF)/proBcell-EBF-ChIP-Seq(GSE21978)/Homer	DGTCCCYRGGGA	1e-05	-13.38	0	3117	0.0943	11010	0.087
E-box(bHLH)/Promoter/Homer	SSGGTCACGTGA	1e-75	-174.3	0	1707	0.0514	2741.4	0.032	AT4G00250(GeBP)/col-AT4G00250-DAP-Seq(GSE60143)/Homer	WDTGGATAAKRT	1e-05	-13.19	0	7877	0.2383	28807.7	0.2276
ABF1/SacCer-Promoters/Homer	CGTRNAAARTGA	1e-75	-173.8	0	3588	0.1081	6788.2	0.0794	PU.1(ETS)/ThioMac-PU.1-ChIP-Seq(GSE21512)/Homer	AGAGGAAGTG	1e-05	-13.15	0	6596	0.1995	23991.3	0.1895
FUS3(ABI3VP1)/col-FUS3-DAP-Seq(GSE60143)/Homer	DNNWTNTGCATGKNN	1e-74	-172.3	0	12453	0.3752	28002.5	0.3273	Brachyury(T-box)/Mesoendoderm-Brachyury-ChIP-exo(GSE54963)/Homer	ANTTMRCASBNNNGTGYKAAN	1e-05	-12.58	0	3903	0.1181	13955.1	0.1102
NFkB-p65(RHD)/GM12787-p65-ChIP-Seq(GSE19485)/Homer	WGGGGATTTCCC	1e-74	-172	0	9098	0.2741	19744.9	0.2308	CUC1(NAC)/col-CUC1-DAP-Seq(GSE60143)/Homer	TACTTGTNNNACAAG	1e-05	-12.52	0	4113	0.1244	14739.2	0.1164
HIF-1a(bHLH)/MCF7-HIF1a-ChIP-Seq(GSE28352)/Homer	TACGTGCV	1e-74	-171.5	0	4924	0.1483	9839.8	0.115	RARg(NR)/ES-RARg-ChIP-Seq(GSE30538)/Homer	AGGTCAAGGTCA	1e-05	-12.46	0	415	0.0126	1266.2	0.01
Egr2(Zf)/Thymocytes-Egr2-ChIP-Seq(GSE34254)/Homer	NGCGTGGGCGGR	1e-74	-170.7	0	5386	0.1623	10915.1	0.1276	AT1G76870(Trihelix)/col-AT1G76870-DAP-Seq(GSE60143)/Homer	AAAACCRGWW	1e-05	-12.43	0	5329	0.1612	19282	0.1523
Fox:Ebox(Forkhead,bHLH)/Panc1-Foxa2-ChIP-Seq(GSE47459)/Homer	NNNVCTGWGYAAACASN	1e-74	-170.7	0	12609	0.3799	28410.6	0.3321	bHLH122(bHLH)/col100-bHLH122-DAP-Seq(GSE60143)/Homer	NDDCAASTTGHHNWW	1e-05	-12.4	0	9300	0.2813	34230.7	0.2704
At2g44940(AP2EREBP)/colamp-At2g44940-DAP-Seq(GSE60143)/Homer	NYACCGACAHNNNNN	1e-73	-169.7	0	2786	0.0839	5044.1	0.059	MYB56(MYB)/colamp-MYB56-DAP-Seq(GSE60143)/Homer	HTAACGRMHY	1e-05	-12.38	0	9345	0.2827	34402	0.2717
At5g66730(C2H2)/colamp-At5g66730-DAP-Seq(GSE60143)/Homer	TTTGTCKTTTTK	1e-73	-169.4	0	4113	0.1239	8000.5	0.0935	ERE(NR),IR3/MCF7-ERa-ChIP-Seq(Unpublished)/Homer	VAGGTCACNSTGACC	1e-05	-12.38	0	3280	0.0992	11653.7	0.0921
At3g04030(G2like)/col-At3g04030-DAP-Seq(GSE60143)/Homer	DRGAATCT	1e-73	-168.4	0	12473	0.3758	28098.6	0.3285	IRF:BATF(IRF:bZIP)/pDC-Irf8-ChIP-Seq(GSE66899)/Homer	CTTTCANTATGACTV	1e-05	-12.32	0	2020	0.0611	7016	0.0554
MYB57(MYB)/col-MYB57-DAP-Seq(GSE60143)/Homer	TTACCTAACT	1e-72	-168	0	6167	0.1858	12766.5	0.1492	dHNF4(NR)/Fly-HNF4-ChIP-Seq(GSE73675)/Homer	GGTCCAAAGTCCAMT	1e-05	-12.32	0	582	0.0176	1845.2	0.0146
Zic(Zf)/Cerebellum-ZIC1.2-ChIP-Seq(GSE60731)/Homer	CCTGCTGAGH	1e-72	-167.7	0	14059	0.4236	32084.1	0.3751	PQM-1(?)/cElegans-L3-ChIP-Seq(modEncode)/Homer	ACTGATAAGA	1e-05	-12.22	0	4996	0.1511	18047.7	0.1426
TGA4(bZIP)/colamp-TGA4-DAP-Seq(GSE60143)/Homer	RTGACGTCAKCW	1e-72	-167.6	0	3739	0.1126	7168.5	0.0838	PIF7(bHLH)/col-PIF7-DAP-Seq(GSE60143)/Homer	CCACGTGGNH	1e-05	-12.11	0	1847	0.0559	6391.4	0.0505
PPARa(NR),DR1/Liver-Ppara-ChIP-Seq(GSE47954)/Homer	VNAGGKCAAAGGTCA	1e-72	-166.5	0	14713	0.4433	33751.3	0.3945	Klf4(Zf)/mES-Klf4-ChIP-Seq(GSE11431)/Homer	GCCACACCCA	1e-05	-12.04	0	3797	0.1149	13586.6	0.1073
AT5G22990(C2H2)/col-AT5G22990-DAP-Seq(GSE60143)/Homer	WCGAHDTCGWHN	1e-72	-166.2	0	1464	0.0441	2283.3	0.0267	ATHB53(HB)/col-ATHB53-DAP-Seq(GSE60143)/Homer	CAATAATT	1e-05	-12.03	0	7834	0.237	28717.5	0.2268
WRKY29(WRKY)/colamp-WRKY29-DAP-Seq(GSE60143)/Homer	MGTTGACTTT	1e-71	-165.4	0	10209	0.3076	22529.3	0.2634	LMI1(HB)/colamp-LMI1-DAP-Seq(GSE60143)/Homer	AATTATTG	1e-05	-11.94	0	10576	0.3199	39094.5	0.3088
Erra(NR)/HepG2-Erra-ChIP-Seq(GSE31477)/Homer	CAAAGGTCAG	1e-71	-165.3	0	23265	0.7009	55990.1	0.6545	GBF6(bZIP)/colamp-GBF6-DAP-Seq(GSE60143)/Homer	WWTGMCACGTCABCW	1e-05	-11.68	0	1894	0.0573	6577.3	0.052
bHLHE40(bHLH)/HepG2-BHLHE40-ChIP-Seq(GSE31477)/Homer	KCACGTGMCN	1e-71	-164.7	0	5317	0.1602	10805.8	0.1263	HNF1b(Homeobox)/PDAC-HNF1B-ChIP-Seq(GSE64557)/Homer	GTTAATNATTAA	0.0001	-11.44	0	2387	0.0722	8395	0.0663
Pbx3(Homeobox)/GM12878-PBX3-ChIP-Seq(GSE32465)/Homer	SCTGTCAMTCAN	1e-71	-164	0	4023	0.1212	7835.9	0.0916	MYB13(MYB)/col-MYB13-DAP-Seq(GSE60143)/Homer	HYCACCWACCHH	0.0001	-11.34	0	7658	0.2317	28097.2	0.2219
Tal1	CATCTG	1e-71	-163.8	0	17130	0.5161	39950.7	0.467	Gli2(Zf)/GM2-Gli2-ChIP-Chip(GSE112702)/Homer	YSTGGGTGGTCT	0.0001	-11.26	0	3388	0.1025	12103.7	0.0956
CDM1(C3H)/colamp-CDM1-DAP-Seq(GSE60143)/Homer	CCGAWAWTWTCGGAN	1e-70	-163.3	0	1856	0.0559	3095.1	0.0362	RKD2(RWPRK)/colamp-RKD2-DAP-Seq(GSE60143)/Homer	GACKTTTCRDCTTCC	0.0001	-11.22	0	8550	0.2586	31473.4	0.2486
NeuroD1(bHLH)/Islet-NeuroD1-ChIP-Seq(GSE30298)/Homer	GCCATCTGTT	1e-70	-162.7	0	12781	0.3851	28937.9	0.3383	ATHB20(Homeobox)/colamp-ATHB20-DAP-Seq(GSE60143)/Homer	CAATHATT	0.0001	-10.98	0	6386	0.1932	23329.6	0.1843
CUC1(NAC)/col-CUC1-DAP-Seq(GSE60143)/Homer	TACTTGTNNNACAAG	1e-70	-162.6	0	5054	0.1523	10211.5	0.1194	MYB121(MYB)/col-MYB121-DAP-Seq(GSE60143)/Homer	YNTACCTAACWW	0.0001	-10.96	0	4502	0.1362	16267.1	0.1285
PIF4(bHLH)/Seedling-PIF4-ChIP-Seq(GSE35315)/Homer	NNBCACGTGN	1e-70	-162.5	0	14658	0.4416	33663.4	0.3935	CUC2(NAC)/colamp-CUC2-DAP-Seq(GSE60143)/Homer	TRCKTGTNNNWCAMG	0.0001	-10.62	0	2988	0.0904	10648.8	0.0841
ZNF415(Zf)/HEK293-ZNF415.GFP-ChIP-Seq(GSE58341)/Homer	GRTGMTRGAGCC	1e-70	-162.3	0	9731	0.2932	21393.8	0.2501	HAP3(CCAATHAP3)/col-HAP3-DAP-Seq(GSE60143)/Homer	TGATGGAW	0.0001	-10.56	0	4348	0.1315	15713.3	0.1241
PIF5ox(bHLH)/Arabidopsis-PIF5ox-ChIP-Seq(GSE35062)/Homer	BCACGTGVDN	1e-70	-162.2	0	12952	0.3902	29371.5	0.3433	ANAC075(NAC)/col-ANAC075-DAP-Seq(GSE60143)/Homer	CTTSWWNWWSAAGYT	0.0001	-10.55	0	3307	0.1	11835.1	0.0935
Unknown2/Drosophila-Promoters/Homer	CATCMCTA	1e-70	-162.2	0	16821	0.5068	39178.5	0.458	p53(p53)/mES-cMyc-ChIP-Seq(GSE11431)/Homer	ACATGCCCGGGCAT	0.0001	-10.55	0	303	0.0092	911.7	0.0072
PRDM14(Zf)/H1-PRDM14-ChIP-Seq(GSE22767)/Homer	RGGTCTCTAACY	1e-69	-161.2	0	4806	0.1448	9650	0.1128	RAR:RXR(NR),DR5/ES-RAR-ChIP-Seq(GSE56893)/Homer	RGGTCADNNAGAGGTCAV	0.0001	-10.54	0	411	0.0124	1281.4	0.0101
DEAR5(AP2EREBP)/col-DEAR5-DAP-Seq(GSE60143)/Homer	NDWTGTCGGTGRWDN	1e-69	-160.8	0	2445	0.0737	4355	0.0509	AT5G23930(mTERF)/col-AT5G23930-DAP-Seq(GSE60143)/Homer	GGCGGCTG	0.0001	-10.42	0	11936	0.3611	44374	0.3505
ANAC092(NAC)/colamp-ANAC092-DAP-Seq(GSE60143)/Homer	WRCKTGWNNNWCAMG	1e-69	-160.7	0	4791	0.1443	9618.2	0.1124	bHLH34(bHLH)/colamp-bHLH34-DAP-Seq(GSE60143)/Homer	HGWGRHWGACACGTG	0.0001	-10.37	0.0001	2733	0.0827	9715.9	0.0767
MYB10(MYB)/col-MYB10-DAP-Seq(GSE60143)/Homer	YCCACCTACCHH	1e-69	-159.3	0	5340	0.1609	10904.2	0.1275	At2g03500(G2like)/col-At2g03500-DAP-Seq(GSE60143)/Homer	WWAGAATATTCT	0.0001	-10.29	0.0001	3319	0.1004	11893	0.0939
bZIP:IRF(bZIP,IRF)/Th17-BatF-ChIP-Seq(GSE39756)/Homer	NAGTTTCABTHTGACTNW	1e-69	-159.3	0	6474	0.195	13572	0.1587	IRF3(IRF)/BMDM-Irf3-ChIP-Seq(GSE67343)/Homer	AGTTTCAKTTTC	0.0001	-10.26	0.0001	4858	0.147	17637.8	0.1393
ZEB2(Zf)/SNU398-ZEB2-ChIP-Seq(GSE103048)/Homer	GNMCAGGTGTGC	1e-69	-159.2	0	13627	0.4105	31103.5	0.3636	ANAC062(NAC)/colamp-ANAC062-DAP-Seq(GSE60143)/Homer	TACTTANTNWNYAAG	0.0001	-10.12	0.0001	4386	0.1327	15879.7	0.1254
ANAC013(NAC)/col-ANAC013-DAP-Seq(GSE60143)/Homer	CTTGNNNNNCAAGNA	1e-69	-159	0	5356	0.1614	10945	0.1279	PHV(HB)/col-PHV-DAP-Seq(GSE60143)/Homer	RTAATSATTA	0.0001	-10.06	0.0001	5510	0.1667	20094.2	0.1587
SOC1(MADS)/Seedling-SOC1-ChIP-Seq(GSE45846)/Homer	TWCCAWWTWTGG	1e-68	-158.9	0	5452	0.1643	11169.7	0.1306	Arnt:Ahr(bHLH)/MCF7-Arnt-ChIP-Seq(Lo_et_al.)/Homer	TBGCACGCAA	0.0001	-10.04	0.0001	6597	0.1996	24183.6	0.191
CLOCK(bHLH)/Liver-Clock-ChIP-Seq(GSE39860)/Homer	GHCACGTG	1e-68	-158.1	0	8132	0.245	17551.3	0.2052	AT1G23810(Orphan)/col-AT1G23810-DAP-Seq(GSE60143)/Homer	TTCTAGAAGSTTCTA	0.0001	-9.973	0.0001	600	0.0182	1952	0.0154
ZNF519(Zf)/HEK293-ZNF519.GFP-ChIP-Seq(GSE58341)/Homer	GAGSCCGAGC	1e-68	-157.5	0	6067	0.1828	12625.1	0.1476	AT1G10720(BSD)/col-AT1G10720-DAP-Seq(GSE60143)/Homer	TTCTAGAAKCTTCTA	0.0001	-9.959	0.0001	393	0.0119	1228.9	0.0097
TFE3(bHLH)/MEF-TFE3-ChIP-Seq(GSE75757)/Homer	GTCACGTGACYV	1e-67	-154.5	0	1378	0.0415	2157	0.0252	RORgt(NR)/EL4-RORgt.Flag-ChIP-Seq(GSE56019)/Homer	AAYTAGGTCA	0.0001	-9.94	0.0001	1801	0.0545	6297	0.0497
ANAC103(NAC)/col-ANAC103-DAP-Seq(GSE60143)/Homer	AACTTGNWNWNCAAG	1e-66	-153.6	0	4709	0.1419	9486.1	0.1109	RORgt(NR)/EL4-RORgt.Flag-ChIP-Seq(GSE56019)/Homer	AAYTAGGTCA	0.0001	-9.94	0.0001	1801	0.0545	6297	0.0497
Cbf1(bHLH)/Yeast-Cbf1-ChIP-Seq(GSE29506)/Homer	TCACGTGAYH	1e-66	-153.2	0	4309	0.1298	8568.8	0.1002	HSFB4(HSF)/col-HSFB4-DAP-Seq(GSE60143)/Homer	TTCTAGAAGCTTCTA	0.0001	-9.909	0.0001	511	0.0155	1640.2	0.013
bZIP3(bZIP)/col-bZIP3-DAP-Seq(GSE60143)/Homer	DWKNHSACGTGGCAD	1e-66	-152.7	0	6643	0.2001	14035.8	0.1641	CUC3(NAC)/col-CUC3-DAP-Seq(GSE60143)/Homer	TRCKTGWNNNACAMG	0.0001	-9.829	0.0001	3210	0.0971	11509.4	0.0909
AT2G31460(REMB3)/col-AT2G31460-DAP-Seq(GSE60143)/Homer	WNWARWDGAAATGAT	1e-66	-152.7	0	5344	0.161	10970.3	0.1282	GT3a(Trihelix)/col-GT3a-DAP-Seq(GSE60143)/Homer	WNACACGTGTYWWAW	0.0001	-9.819	0.0001	2114	0.064	7452.7	0.0589
BIM3(bHLH)/col-BIM3-DAP-Seq(GSE60143)/Homer	TWVTCACGTGAB	1e-66	-152.6	0	2138	0.0644	3741.4	0.0437	ANL2(HB)/col-ANL2-DAP-Seq(GSE60143)/Homer	CATTAATTGC	0.0001	-9.765	0.0001	8304	0.2512	30645	0.2421
bZIP68(bZIP)/col-bZIP68-DAP-Seq(GSE60143)/Homer	WGCCACGTGK	1e-66	-152.4	0	4928	0.1485	10004.6	0.117	At1g78700(BZR)/col-At1g78700-DAP-Seq(GSE60143)/Homer	NNNNCACGTGNNNNN	0.0001	-9.715	0.0001	2900	0.0877	10363.6	0.0819
ANAC004(NAC)/colamp-ANAC004-DAP-Seq(GSE60143)/Homer	WNCTTVYNNNRBAAG	1e-65	-151.7	0	4545	0.1369	9123.5	0.1067	AT1G24250(Orphan)/col-AT1G24250-DAP-Seq(GSE60143)/Homer	KTDGTTGGTDGTTGG	0.0001	-9.461	0.0001	3791	0.1147	13692	0.1082
n-Myc(bHLH)/mES-nMyc-ChIP-Seq(GSE11431)/Homer	VRCCACGTGG	1e-65	-150.1	0	10310	0.3106	22955.5	0.2683	Usf2(bHLH)/C2C12-Usf2-ChIP-Seq(GSE36030)/Homer	GTCACGTGGT	0.001	-9.163	0.0002	3859	0.1167	13962.8	0.1103
PCF/Arabidopsis-Promoters/Homer	NNWWWTGGGCYTDDN	1e-65	-150.1	0	3592	0.1082	6959.9	0.0814	TATA-box/SacCer-Promoters/Homer	BBHWTATATA	0.001	-9.067	0.0002	6849	0.2072	25199.6	0.1991
Pit1+1bp(Homeobox)/GCrat-Pit1-ChIP-Seq(GSE58009)/Homer	ATGCATAATTCA	1e-65	-150	0	5413	0.1631	11156.1	0.1304	WT1(Zf)/Kidney-WT1-ChIP-Seq(GSE90016)/Homer	MCTCCCMCRCAB	0.001	-9.012	0.0002	6910	0.209	25433	0.2009
RAP21(AP2EREBP)/colamp-RAP21-DAP-Seq(GSE60143)/Homer	BCACCGACAHNN	1e-65	-149.8	0	2399	0.0723	4317.9	0.0505	ZNF264(Zf)/HEK293-ZNF264.GFP-ChIP-Seq(GSE58341)/Homer	RGGGCACTAACY	0.001	-8.991	0.0002	7560	0.2287	27889.3	0.2203
WRKY15(WRKY)/col-WRKY15-DAP-Seq(GSE60143)/Homer	VGTTGACTWW	1e-65	-149.7	0	9707	0.2924	21478.4	0.2511	MYB105(MYB)/colamp-MYB105-DAP-Seq(GSE60143)/Homer	RATWCCGTTA	0.001	-8.96	0.0002	7575	0.2291	27948.1	0.2208
WRKY75(WRKY)/col-WRKY75-DAP-Seq(GSE60143)/Homer	CGTTGACTWW	1e-64	-148	0	9397	0.2831	20738.1	0.2424	SPL9(SBP)/colamp-SPL9-DAP-Seq(GSE60143)/Homer	BTGTACTT	0.001	-8.921	0.0002	18397	0.5565	69190.3	0.5465
bZIP53(bZIP)/colamp-bZIP53-DAP-Seq(GSE60143)/Homer	NDNHSACGTGKMNNN	1e-63	-147.2	0	4569	0.1376	9215.5	0.1077	AT1G04880(ARID)/colamp-AT1G04880-DAP-Seq(GSE60143)/Homer	AAACTATATADTATA	0.001	-8.829	0.0002	1859	0.0562	6552.9	0.0518
FAR1(FAR1)/col-FAR1-DAP-Seq(GSE60143)/Homer	TKNNNYYCACGCGCY	1e-63	-147.2	0	3230	0.0973	6165.7	0.0721	CEBP:CEBP(bZIP)/MEF-Chop-ChIP-Seq(GSE35681)/Homer	NTNATGCAAYMNNHTGMAAY	0.001	-8.739	0.0003	2553	0.0772	9121.9	0.0721
TCP16(TCP)/colamp-TCP16-DAP-Seq(GSE60143)/Homer	GTGGDCCYNNNNNNN	1e-63	-146.3	0	10684	0.3219	23924.7	0.2797	Meis1(Homeobox)/MastCells-Meis1-ChIP-Seq(GSE48085)/Homer	VGCTGWCAVB	0.001	-8.683	0.0003	18057	0.5462	67907.6	0.5364
REF6(Zf)/Arabidopsis-REF6-ChIP-Seq(GSE106942)/Homer	TVCTCTGTTT	1e-63	-145.3	0	8844	0.2664	19419.3	0.227	ATHB25(ZFHD)/colamp-ATHB25-DAP-Seq(GSE60143)/Homer	TAATTAVB	0.001	-8.683	0.0003	15117	0.4573	56650.9	0.4475
PBX2(Homeobox)/K562-PBX2-ChIP-Seq(Encode)/Homer	RTGATTKATRGN	1e-63	-145.2	0	10117	0.3048	22539.8	0.2635	MYB41(MYB)/col-MYB41-DAP-Seq(GSE60143)/Homer	BYTYACCTAA	0.001	-8.666	0.0003	4257	0.1288	15479.8	0.1223
CUC3(NAC)/col-CUC3-DAP-Seq(GSE60143)/Homer	TRCKTGWNNNACAMG	1e-62	-144.4	0	3923	0.1182	7753.8	0.0906	Maz(Zf)/HepG2-Maz-ChIP-Seq(GSE31477)/Homer	GGGGGGGG	0.001	-8.608	0.0003	11051	0.3343	41155.4	0.3251
CDX4(Homeobox)/ZebrafishEmbryos-Cdx4.Myc-ChIP-Seq(GSE48254)/Homer	NGYCATAAAWCH	1e-62	-144.4	0	11250	0.3389	25350.8	0.2963	Zelda(Zf)/Embryo-zld-ChIP-Seq(GSE65441)/Homer	KBCTACCTGW	0.001	-8.365	0.0004	4572	0.1383	16679	0.1317
MGP(C2H2)/colamp-MGP-DAP-Seq(GSE60143)/Homer	TTTTGTCGTTTW	1e-62	-144.2	0	3594	0.1083	7006.3	0.0819	ANAC087(NAC)/col-ANAC087-DAP-Seq(GSE60143)/Homer	WVCKTGHNNNWCAMG	0.001	-8.303	0.0004	2520	0.0762	9019.3	0.0712
ANAC087(NAC)/col-ANAC087-DAP-Seq(GSE60143)/Homer	WVCKTGHNNNWCAMG	1e-62	-144.2	0	3540	0.1066	6884.7	0.0805	HDG7(HB)/col-HDG7-DAP-Seq(GSE60143)/Homer	WGCATTTAATGC	0.001	-8.284	0.0004	3028	0.0916	10909.7	0.0862
ERRg(NR)/Kidney-ESRRG-ChIP-Seq(GSE104905)/Homer	GTGACCTTGRVN	1e-62	-144.1	0	11651	0.351	26350.8	0.308	TCP20(TCP)/col-TCP20-DAP-Seq(GSE60143)/Homer	GGDCCCAC	0.001	-8.13	0.0005	3811	0.1153	13841.4	0.1093
ANAC062(NAC)/colamp-ANAC062-DAP-Seq(GSE60143)/Homer	TACTTANTNWNYAAG	1e-61	-142.6	0	4746	0.143	9664.1	0.113	Atoh1(bHLH)/Cerebellum-Atoh1-ChIP-Seq(GSE22111)/Homer	VNRVCAGCTGGY	0.001	-8.056	0.0005	13818	0.418	51746.9	0.4087
ATHB20(Homeobox)/colamp-ATHB20-DAP-Seq(GSE60143)/Homer	CAATHATT	1e-61	-141.9	0	5882	0.1772	12335.2	0.1442	MYB27(MYB)/colamp-MYB27-DAP-Seq(GSE60143)/Homer	TACCTAACWT	0.001	-7.959	0.0006	2438	0.0738	8731	0.069
AREB3(bZIP)/col-AREB3-DAP-Seq(GSE60143)/Homer	NKGMCACGTGDCMNN	1e-61	-141.7	0	4366	0.1315	8792.5	0.1028	IDD5(C2H2)/colamp-IDD5-DAP-Seq(GSE60143)/Homer	TTTTGTCTTTTTBTK	0.001	-7.925	0.0006	10851	0.3283	40454.7	0.3196
Zic2(Zf)/ESC-Zic2-ChIP-Seq(SRP197560)/Homer	CHCAGCRGGRGG	1e-60	-140.2	0	10747	0.3238	24156.4	0.2824	Unknown5/Drosophila-Promoters/Homer	GCTGATAASV	0.001	-7.823	0.0006	7277	0.2201	26908.5	0.2125
ABI5(bZIP)/col-ABI5-DAP-Seq(GSE60143)/Homer	GCCACGTG	1e-60	-139.9	0	6255	0.1884	13240	0.1548	VIP1(bZIP)/col-VIP1-DAP-Seq(GSE60143)/Homer	NTTGACAGCTGTCAN	0.001	-7.689	0.0007	2839	0.0859	10236.7	0.0809
Nr5a2(NR)/mES-Nr5a2-ChIP-Seq(GSE19019)/Homer	BTCAAGGTCA	1e-59	-137.7	0	7948	0.2394	17327	0.2026	MYB94(MYB)/col-MYB94-DAP-Seq(GSE60143)/Homer	WGGTRGTTGGKA	0.001	-7.673	0.0007	4841	0.1464	17733.5	0.1401
HOXA9(Homeobox)/HSC-Hoxa9-ChIP-Seq(GSE33509)/Homer	GGCCATAAATCA	1e-59	-137.6	0	8766	0.2641	19318.5	0.2258	HAT2(Homeobox)/colamp-HAT2-DAP-Seq(GSE60143)/Homer	CYAATSATTR	0.001	-7.641	0.0008	11073	0.335	41324.7	0.3264
bHLH74(bHLH)/col-bHLH74-DAP-Seq(GSE60143)/Homer	DRATCACGTGAB	1e-59	-136.9	0	4443	0.1339	9010.7	0.1053	GATA(Zf),IR4/iTreg-Gata3-ChIP-Seq(GSE20898)/Homer	NAGATWNBNATCTNN	0.001	-7.555	0.0008	1131	0.0342	3928.8	0.031
AT3G10580(MYBrelated)/colamp-AT3G10580-DAP-Seq(GSE60143)/Homer	TACCTAACWNHW	1e-59	-136.5	0	5404	0.1628	11258.3	0.1316	bHLHE40(bHLH)/HepG2-BHLHE40-ChIP-Seq(GSE31477)/Homer	KCACGTGMCN	0.001	-7.467	0.0009	3023	0.0914	10934.1	0.0864
SCRT1(Zf)/HEK293-SCRT1.eGFP-ChIP-Seq(Encode)/Homer	GCAACAGGTG	1e-59	-136.3	0	4553	0.1372	9270.3	0.1084	ATHB7(Homeobox)/col-ATHB7-DAP-Seq(GSE60143)/Homer	AATGATTG	0.001	-7.319	0.001	9463	0.2863	35234.9	0.2783
WRKY50(WRKY)/col-WRKY50-DAP-Seq(GSE60143)/Homer	NNTTGACTWNNGNNN	1e-58	-135.7	0	10371	0.3124	23282.5	0.2722	PRDM1(Zf)/Hela-PRDM1-ChIP-Seq(GSE31477)/Homer	ACTTTCACTTTC	0.001	-7.254	0.0011	8208	0.2483	30479	0.2408
USF1(bHLH)/GM12878-Usf1-ChIP-Seq(GSE32465)/Homer	SGTCACGTGR	1e-58	-134.9	0	7158	0.2156	15451.1	0.1806	AT1G19040(NAC)/col-AT1G19040-DAP-Seq(GSE60143)/Homer	CTTGNDNHNCAAGYW	0.001	-7.181	0.0012	984	0.0298	3404.7	0.0269
ZNF652/HepG2-ZNF652.Flag-ChIP-Seq(Encode)/Homer	TTAACCCTTTVNKKN	1e-58	-134.9	0	4357	0.1313	8828.7	0.1032	c-Myc(bHLH)/LNCAP-cMyc-ChIP-Seq(Unpublished)/Homer	VCCACGTG	0.001	-7.179	0.0012	3873	0.1172	14131.1	0.1116
Mef2c(MADS)/GM12878-Mef2c-ChIP-Seq(GSE32465)/Homer	DCYAAAAATAGM	1e-58	-134.8	0	7246	0.2183	15664.8	0.1831	ZML2(C2C2gata)/col-ZML2-DAP-Seq(GSE60143)/Homer	CATCATCATC	0.001	-7.128	0.0012	2449	0.0741	8813.4	0.0696
Zic3(Zf)/mES-Zic3-ChIP-Seq(GSE37889)/Homer	GGCCYCCTGCTGDGH	1e-58	-134.7	0	12616	0.3801	28884.9	0.3377	Cbf1(bHLH)/Yeast-Cbf1-ChIP-Seq(GSE29506)/Homer	TCACGTGAYH	0.001	-7.082	0.0013	2916	0.0882	10557	0.0834
At1g68670(G2like)/colamp-At1g68670-DAP-Seq(GSE60143)/Homer	WNWWHNRAAGATTCT	1e-58	-134.7	0	7028	0.2117	15141.6	0.177	At4g36780(BZR)/col-At4g36780-DAP-Seq(GSE60143)/Homer	NNNNNNCACGTGNNN	0.001	-7.078	0.0013	2861	0.0865	10351.5	0.0818
SUT1?/SacCer-Promoters/Homer	CCCCGCGC	1e-58	-134.6	0	30649	0.9234	76775.2	0.8975	Pho2(bHLH)/Yeast-Pho2-ChIP-Seq(GSE29506)/Homer	CCCACGTGCT	0.001	-6.981	0.0014	3585	0.1084	13064.4	0.1032
STOP1(C2H2)/colamp-STOP1-DAP-Seq(GSE60143)/Homer	DTATCTGGKGRAGGT	1e-58	-133.9	0	6961	0.2097	14988.2	0.1752	TRP2(MYBrelated)/colamp-TRP2-DAP-Seq(GSE60143)/Homer	TAAACCCT	0.01	-6.762	0.0018	2740	0.0829	9917	0.0783
MNT(bHLH)/HepG2-MNT-ChIP-Seq(Encode)/Homer	DGCACACGTG	1e-58	-133.9	0	12646	0.381	28972	0.3387	MYB17(MYB)/colamp-MYB17-DAP-Seq(GSE60143)/Homer	GGTAGGTGRG	0.01	-6.691	0.0019	6131	0.1855	22667.5	0.1791
MYNN(Zf)/HEK293-MYNN.eGFP-ChIP-Seq(Encode)/Homer	TTCAAAWTAAAAGTC	1e-57	-133.2	0	3932	0.1185	7863	0.0919	ATHB21(HB)/colamp-ATHB21-DAP-Seq(GSE60143)/Homer	YCAATWAT	0.01	-6.618	0.0021	6989	0.2114	25917.5	0.2047
At5g08330(TCP)/col-At5g08330-DAP-Seq(GSE60143)/Homer	GGRCCCAC	1e-57	-131.4	0	10561	0.3182	23807.8	0.2783	WRKY46(WRKY)/colamp-WRKY46-DAP-Seq(GSE60143)/Homer	AAAGTCAACGSN	0.01	-6.51	0.0023	529	0.016	1776	0.014
At1g77640(AP2EREBP)/col-At1g77640-DAP-Seq(GSE60143)/Homer	TGTCGGTGGA	1e-56	-130.1	0	3212	0.0968	6245.2	0.073	MYB40(MYB)/col-MYB40-DAP-Seq(GSE60143)/Homer	TGGTAGGTRARA	0.01	-6.5	0.0023	4120	0.1246	15103	0.1193
Usf2(bHLH)/C2C12-Usf2-ChIP-Seq(GSE36030)/Homer	GTCACGTGGT	1e-56	-129.8	0	4986	0.1502	10339.1	0.1209	bHLH74(bHLH)/col-bHLH74-DAP-Seq(GSE60143)/Homer	DRATCACGTGAB	0.01	-6.386	0.0026	2163	0.0654	7788	0.0615
caudal(Homeobox)/Drosophila-Embryos-ChIP-Chip(modEncode)/Homer	GGYCATAAAW	1e-56	-129.8	0	10135	0.3053	22776	0.2662	Sp5(Zf)/mES-Sp5.Flag-ChIP-Seq(GSE72989)/Homer	RGKGGGCGGAGC	0.01	-6.337	0.0027	9216	0.2788	34387.2	0.2716
PSE(SNAPc)/K562-mStart-Seq/Homer	WAVTCACCMTAASYDAAAAG	1e-56	-129.3	0	6697	0.2018	14404.2	0.1684	E-box/Drosophila-Promoters/Homer	AACAGCTGTTHN	0.01	-6.159	0.0032	3723	0.1126	13635.6	0.1077
Prop1(Homeobox)/GHFT1-PROP1.biotin-ChIP-Seq(GSE77302)/Homer	NTAATBNAATTA	1e-56	-129	0	8699	0.2621	19256.4	0.2251	ABF1/SacCer-Promoters/Homer	CGTRNAAARTGA	0.01	-6.147	0.0033	1636	0.0495	5842.1	0.0461
ANAC075(NAC)/col-ANAC075-DAP-Seq(GSE60143)/Homer	CTTSWWNWWSAAGYT	1e-55	-128.7	0	4067	0.1225	8210.2	0.096	SeqBias: polyC-repeat	CCCCCCCCCC	0.01	-6.089	0.0035	33054	0.9999	126553	0.9996
BIM1(bHLH)/colamp-BIM1-DAP-Seq(GSE60143)/Homer	NNNNNNVTCACGTGM	1e-55	-128.3	0	1872	0.0564	3301.3	0.0386	PU.1:IRF8(ETS:IRF)/pDC-Irf8-ChIP-Seq(GSE66899)/Homer	GGAAGTGAAAST	0.01	-6.078	0.0035	2938	0.0889	10697.8	0.0845
RUNX(Runt)/HPC7-Runx1-ChIP-Seq(GSE22178)/Homer	SAAACCACAG	1e-55	-127.5	0	9520	0.2868	21288.6	0.2489	ATHB15(HB)/col-ATHB15-DAP-Seq(GSE60143)/Homer	GYAATSATTA	0.01	-6.032	0.0036	4591	0.1389	16909.8	0.1336
bHLH157(bHLH)/col-bHLH157-DAP-Seq(GSE60143)/Homer	KACACGTCTCTY	1e-55	-127.4	0	3208	0.0966	6256.5	0.0731	Pit1(Homeobox)/GCrat-Pit1-ChIP-Seq(GSE58009)/Homer	ATGMATATDC	0.01	-5.875	0.0043	13616	0.4119	51196.3	0.4044
Nr5a2(NR)/Pancreas-LRH1-ChIP-Seq(GSE34295)/Homer	BTCAAGGTCA	1e-55	-127.3	0	9807	0.2955	21997.6	0.2571	MYNN(Zf)/HEK293-MYNN.eGFP-ChIP-Seq(Encode)/Homer	TTCAAAWTAAAAGTC	0.01	-5.82	0.0045	3845	0.1163	14117.6	0.1115
At4g01280(MYBrelated)/colamp-At4g01280-DAP-Seq(GSE60143)/Homer	AAATATCT	1e-55	-127.3	0	7145	0.2153	15504.2	0.1812	FOXA1:AR(Forkhead,NR)/LNCAP-AR-ChIP-Seq(GSE27824)/Homer	AGTAAACAAAAAAGAACAND	0.01	-5.722	0.0049	1046	0.0316	3682.5	0.0291
TRP2(MYBrelated)/colamp-TRP2-DAP-Seq(GSE60143)/Homer	TAAACCCT	1e-54	-126.5	0	3050	0.0919	5906.9	0.0691	Pho4(bHLH)/Yeast-Pho4-ChIP-Seq(GSE29506)/Homer	AAGCACGTGBGD	0.01	-5.683	0.0051	1928	0.0583	6949.6	0.0549
ARF16(ARF)/col-ARF16-DAP-Seq(GSE60143)/Homer	ATTTTACGAT	1e-54	-125.9	0	2153	0.0649	3921.7	0.0458	SPL15(SBP)/colamp-SPL15-DAP-Seq(GSE60143)/Homer	WDWMMGTACADW	0.01	-5.681	0.0051	13703	0.4145	51550.7	0.4072
CELF2(RRM)/JSL1-CELF2-CLIP-Seq(GSE71264)/Homer	RGTGTCAG	1e-54	-125.6	0	5287	0.1593	11087.8	0.1296	ATHB40(HB)/col-ATHB40-DAP-Seq(GSE60143)/Homer	HCAATWATTG	0.01	-5.679	0.0051	11260	0.3406	42231.9	0.3336
CUC2(NAC)/colamp-CUC2-DAP-Seq(GSE60143)/Homer	TRCKTGTNNNWCAMG	1e-54	-125.3	0	3823	0.1152	7676.3	0.0897	ATHB23(ZFHD)/col-ATHB23-DAP-Seq(GSE60143)/Homer	HTAATTARNN	0.01	-5.679	0.0051	12898	0.3902	48477.7	0.3829
JKD(C2H2)/col-JKD-DAP-Seq(GSE60143)/Homer	TTTTGTCGTTTT	1e-54	-124.9	0	2896	0.0872	5571.9	0.0651	TSO1(CPP)/col-TSO1-DAP-Seq(GSE60143)/Homer	RAATTTRAAW	0.01	-5.528	0.006	2588	0.0783	9421.3	0.0744
GBF3(bZIP)/Arabidopsis-GBF3-ChIP-Seq(GSE80564)/Homer	TGCCACGTSAYC	1e-54	-124.9	0	5609	0.169	11856.5	0.1386	ZKSCAN1(Zf)/HepG2-ZKSCAN1-ChIP-Seq(Encode)/Homer	GCACAYAGTAGGKCY	0.01	-5.514	0.006	455	0.0138	1535.2	0.0121
bHLH34(bHLH)/colamp-bHLH34-DAP-Seq(GSE60143)/Homer	HGWGRHWGACACGTG	1e-53	-123.9	0	4509	0.1358	9277.1	0.1084	At1g75490(AP2EREBP)/colamp-At1g75490-DAP-Seq(GSE60143)/Homer	CACCGMCT	0.01	-5.36	0.007	9672	0.2926	36220.8	0.2861
WRKY27(WRKY)/colamp-WRKY27-DAP-Seq(GSE60143)/Homer	NHGTTGACYTWD	1e-53	-122.1	0	9038	0.2723	20172.9	0.2358	ZNF692(Zf)/HEK293-ZNF692.GFP-ChIP-Seq(GSE58341)/Homer	GTGGGCCCCA	0.01	-5.193	0.0083	1736	0.0525	6260.3	0.0495
PPARE(NR),DR1/3T3L1-Pparg-ChIP-Seq(GSE13511)/Homer	TGACCTTTGCCCCA	1e-53	-122.1	0	13739	0.4139	31889.7	0.3728	Tbx6(T-box)/ESC-Tbx6-ChIP-Seq(GSE93524)/Homer	DAGGTGTBAA	0.01	-5.18	0.0084	12454	0.3767	46841	0.37
PQM-1(?)/cElegans-L3-ChIP-Seq(modEncode)/Homer	ACTGATAAGA	1e-52	-122	0	4628	0.1394	9573.5	0.1119	Mouse_Recombination_Hotspot(Zf)/Testis-DMC1-ChIP-Seq(GSE24438)/Homer	ACTYKNATTCGTGNTACTTC	0.01	-5.16	0.0085	1002	0.0303	3542.1	0.028
TATA-box/SacCer-Promoters/Homer	BBHWTATATA	1e-52	-121.4	0	6276	0.1891	13481.4	0.1576	EIL4(EIL)/Tomato-EIL4-ChIP-Seq(GSE116581)/Homer	GATTCAWTGAAT	0.01	-5.142	0.0087	1592	0.0482	5727.4	0.0452
ZNF675(Zf)/HEK293-ZNF675.GFP-ChIP-Seq(GSE58341)/Homer	ARGAGGMCAAAATGW	1e-52	-121.3	0	2514	0.0757	4743	0.0554	KLF3(Zf)/MEF-Klf3-ChIP-Seq(GSE44748)/Homer	NRGCCCCRCCCHBNN	0.01	-5.03	0.0097	4431	0.134	16385.9	0.1294
MYB41(MYB)/col-MYB41-DAP-Seq(GSE60143)/Homer	BYTYACCTAA	1e-52	-120.8	0	4853	0.1462	10111.2	0.1182	bHLH130(bHLH)/col-bHLH130-DAP-Seq(GSE60143)/Homer	GCAACTTG	0.01	-4.953	0.0105	8189	0.2477	30626.7	0.2419
MYB40(MYB)/col-MYB40-DAP-Seq(GSE60143)/Homer	TGGTAGGTRARA	1e-52	-119.9	0	4567	0.1376	9449.8	0.1105	MYB63(MYB)/col-MYB63-DAP-Seq(GSE60143)/Homer	BHYACCWACCHH	0.01	-4.895	0.0111	5142	0.1555	19082.3	0.1507
IRF2(IRF)/Erythroblas-IRF2-ChIP-Seq(GSE36985)/Homer	GAAASYGAAASY	1e-51	-118.1	0	1947	0.0587	3519	0.0411	Twist(bHLH)/HMLE-TWIST1-ChIP-Seq(Chang_et_al)/Homer	VCAKCTGGNNNCCAGMTGBN	0.01	-4.844	0.0116	1890	0.0572	6853.9	0.0541
ELT-3(Gata)/cElegans-L1-ELT3-ChIP-Seq(modEncode)/Homer	AWTGATAAGA	1e-50	-116.9	0	5229	0.1575	11036.8	0.129	MYB119(MYB)/colamp-MYB119-DAP-Seq(GSE60143)/Homer	YRACCGTTACDD	0.01	-4.789	0.0123	3307	0.1	12169.6	0.0961
Tbx20(T-box)/Heart-Tbx20-ChIP-Seq(GSE29636)/Homer	GGTGYTGACAGS	1e-50	-116.6	0	3659	0.1102	7371.7	0.0862	ZNF528(Zf)/HEK293-ZNF528.GFP-ChIP-Seq(GSE58341)/Homer	AGAAATGACTTCCCT	0.01	-4.749	0.0128	118	0.0036	359.7	0.0028
At1g72010(TCP)/colamp-At1g72010-DAP-Seq(GSE60143)/Homer	GGDCCCAC	1e-50	-116.1	0	9184	0.2767	20608.8	0.2409	AT1G28160(AP2EREBP)/colamp-AT1G28160-DAP-Seq(GSE60143)/Homer	GGCGGCGG	0.01	-4.683	0.0136	7486	0.2265	27985.1	0.2211
HAP3(CCAATHAP3)/col-HAP3-DAP-Seq(GSE60143)/Homer	TGATGGAW	1e-50	-115.8	0	4428	0.1334	9163.2	0.1071	PCF/Arabidopsis-Promoters/Homer	NNWWWTGGGCYTDDN	0.01	-4.67	0.0138	3434	0.1039	12656.5	0.1
WRKY33(WRKY)/col-WRKY33-DAP-Seq(GSE60143)/Homer	CGTTGACYAW	1e-50	-115.3	0	7954	0.2396	17607.6	0.2058	Tbox:Smad(T-box,MAD)/ESCd5-Smad2_3-ChIP-Seq(GSE29422)/Homer	AGGTGHCAGACA	0.01	-4.638	0.0142	2525	0.0764	9242.4	0.073
bZIP16(bZIP)/colamp-bZIP16-DAP-Seq(GSE60143)/Homer	TGCCACGTGD	1e-49	-114.9	0	4000	0.1205	8174.1	0.0956	SPL11(SBP)/col100-SPL11-DAP-Seq(GSE60143)/Homer	YTGTACTTBH	0.01	-4.62	0.0144	7722	0.2336	28888.3	0.2282
Klf4(Zf)/mES-Klf4-ChIP-Seq(GSE11431)/Homer	GCCACACCCA	1e-49	-114.5	0	7731	0.2329	17073.4	0.1996	MYB10(MYB)/col-MYB10-DAP-Seq(GSE60143)/Homer	YCCACCTACCHH	0.1	-4.592	0.0148	4549	0.1376	16868.2	0.1332
bZIP28(bZIP)/col-bZIP28-DAP-Seq(GSE60143)/Homer	TGCCACGTSABH	1e-49	-114.3	0	3846	0.1159	7822.1	0.0914	ZEB1(Zf)/PDAC-ZEB1-ChIP-Seq(GSE64557)/Homer	VCAGGTRDRY	0.1	-4.565	0.0152	15515	0.4693	58613.5	0.463
PU.1:IRF8(ETS:IRF)/pDC-Irf8-ChIP-Seq(GSE66899)/Homer	GGAAGTGAAAST	1e-49	-114.1	0	3219	0.097	6383.3	0.0746	AtHB32(ZFHD)/col200-AtHB32-DAP-Seq(GSE60143)/Homer	CGAATTAT	0.1	-4.522	0.0158	15802	0.478	59717.6	0.4717
CArG(MADS)/PUER-Srf-ChIP-Seq(Sullivan_et_al.)/Homer	CCATATATGGNM	1e-49	-113.6	0	4382	0.132	9076.9	0.1061	GATA6(C2C2gata)/col200-GATA6-DAP-Seq(GSE60143)/Homer	TAGATCTARAHH	0.1	-4.515	0.0159	1621	0.049	5868.5	0.0464
GATA1(C2C2gata)/colamp-GATA1-DAP-Seq(GSE60143)/Homer	DDWWYYAGATCTRRW	1e-49	-112.9	0	4549	0.137	9473.9	0.1107	Bapx1(Homeobox)/VertebralCol-Bapx1-ChIP-Seq(GSE36672)/Homer	TTRAGTGSYK	0.1	-4.507	0.016	21959	0.6643	83340	0.6583
WRKY6(WRKY)/colamp-WRKY6-DAP-Seq(GSE60143)/Homer	NCGTTGACTWWD	1e-48	-112.6	0	8629	0.26	19291.5	0.2255	HEB(bHLH)/mES-Heb-ChIP-Seq(GSE53233)/Homer	VCAGCTGBNN	0.1	-4.422	0.0174	18691	0.5654	70799.5	0.5592
PHV(HB)/col-PHV-DAP-Seq(GSE60143)/Homer	RTAATSATTA	1e-48	-110.6	0	4944	0.1489	10426.9	0.1219	At2g33710(AP2EREBP)/colamp-At2g33710-DAP-Seq(GSE60143)/Homer	WTKGCGGCKR	0.1	-4.4	0.0178	9680	0.2928	36360	0.2872
WRKY24(WRKY)/colamp-WRKY24-DAP-Seq(GSE60143)/Homer	CGTTGACTWW	1e-47	-110.2	0	8380	0.2525	18712.2	0.2187	DMRT1(DM)/Testis-DMRT1-ChIP-Seq(GSE64892)/Homer	TWGHWACAWTGTWDC	0.1	-4.301	0.0196	3254	0.0984	12008	0.0949
ANAC011(NAC)/col-ANAC011-DAP-Seq(GSE60143)/Homer	TDCTTGYRNNDCAAG	1e-47	-110	0	4320	0.1301	8965.6	0.1048	O2(bZIP)/Corn-O2-ChIP-Seq(GSE63991)/Homer	GCTGACGTGGCA	0.1	-4.266	0.0203	1539	0.0466	5576.8	0.0441
Oct4:Sox17(POU,Homeobox,HMG)/F9-Sox17-ChIP-Seq(GSE44553)/Homer	CCATTGTATGCAAAT	1e-47	-109.7	0	2319	0.0699	4388.6	0.0513	GT1(Trihelix)/col-GT1-DAP-Seq(GSE60143)/Homer	TTAACCATGGTTAAD	0.1	-4.146	0.0228	159	0.0048	510.1	0.004
AT1G76880(Trihelix)/col-AT1G76880-DAP-Seq(GSE60143)/Homer	ACGGTAAAAW	1e-47	-109.6	0	5155	0.1553	10936.6	0.1278	ETS:RUNX(ETS,Runt)/Jurkat-RUNX1-ChIP-Seq(GSE17954)/Homer	RCAGGATGTGGT	0.1	-4.068	0.0247	1101	0.0333	3956.4	0.0313
At5g52660(MYBrelated)/colamp-At5g52660-DAP-Seq(GSE60143)/Homer	HAAAAATATCTW	1e-47	-109.2	0	6220	0.1874	13483.9	0.1576	AT2G20400(G2like)/colamp-AT2G20400-DAP-Seq(GSE60143)/Homer	DNVGAATATTCBNHN	0.1	-3.975	0.027	1951	0.059	7134.1	0.0564
GATA11(C2C2gata)/col-GATA11-DAP-Seq(GSE60143)/Homer	DDHYYAGATCTR	1e-47	-109	0	5297	0.1596	11280	0.1319	TCP16(TCP)/colamp-TCP16-DAP-Seq(GSE60143)/Homer	GTGGDCCYNNNNNNN	0.1	-3.954	0.0276	6469	0.1957	24204.7	0.1912
RVE1(MYBrelated)/col-RVE1-DAP-Seq(GSE60143)/Homer	AAATATCT	1e-46	-108.1	0	6763	0.2037	14804.5	0.1731	HIF2a(bHLH)/785_O-HIF2a-ChIP-Seq(GSE34871)/Homer	GCACGTACCC	0.1	-3.923	0.0284	3508	0.1061	12996.4	0.1027
IRF1(IRF)/PBMC-IRF1-ChIP-Seq(GSE43036)/Homer	GAAAGTGAAAGT	1e-46	-107.2	0	2485	0.0749	4776	0.0558	ATHB34(ZFHD)/colamp-ATHB34-DAP-Seq(GSE60143)/Homer	TRATTARS	0.1	-3.863	0.0301	11581	0.3503	43676.3	0.345
SPL3(SBP)/colamp-SPL3-DAP-Seq(GSE60143)/Homer	WDTTGTACGGAH	1e-46	-107.1	0	572	0.0172	758.6	0.0089	ZNF768(Zf)/Rajj-ZNF768-ChIP-Seq(GSE111879)/Homer	RHHCAGAGAGGB	0.1	-3.705	0.0352	697	0.0211	2476.8	0.0196
PBX1(Homeobox)/MCF7-PBX1-ChIP-Seq(GSE28007)/Homer	GSCTGTCACTCA	1e-46	-106.2	0	1497	0.0451	2619.3	0.0306	LBD23(LOBAS2)/colamp-LBD23-DAP-Seq(GSE60143)/Homer	GCGNAWWWTNCGCYW	0.1	-3.7	0.0353	7626	0.2307	28630.8	0.2262
bZIP48(bZIP)/colamp-bZIP48-DAP-Seq(GSE60143)/Homer	DDWWKVTSACGTGGC	1e-46	-106	0	4596	0.1385	9652.4	0.1128	BAM8(BES1)/col-BAM8-DAP-Seq(GSE60143)/Homer	NNWSACACGTGTSWN	0.1	-3.619	0.0382	1484	0.0449	5408.5	0.0427
GRHL2(CP2)/HBE-GRHL2-ChIP-Seq(GSE46194)/Homer	AAACYKGTTWDACMRGTTTB	1e-45	-105.1	0	4952	0.1492	10502.3	0.1228	TCP7(TCP)/col-TCP7-DAP-Seq(GSE60143)/Homer	GTGGGSCCCACHHNN	0.1	-3.568	0.0402	5337	0.1614	19952.2	0.1576
AT1G24250(Orphan)/col-AT1G24250-DAP-Seq(GSE60143)/Homer	KTDGTTGGTDGTTGG	1e-45	-104.9	0	4234	0.1276	8812.9	0.103	Elk1(ETS)/Hela-Elk1-ChIP-Seq(GSE31477)/Homer	HACTTCCGGY	0.1	-3.534	0.0415	5437	0.1645	20335.9	0.1606
WRKY3(WRKY)/col-WRKY3-DAP-Seq(GSE60143)/Homer	NCKTTGACYDDN	1e-45	-104.8	0	6480	0.1952	14160.3	0.1655	MYB98(MYB)/col-MYB98-DAP-Seq(GSE60143)/Homer	NWDCCGTTAC	0.1	-3.496	0.0431	3102	0.0938	11501.8	0.0909
TCP1(TCP)/col-TCP1-DAP-Seq(GSE60143)/Homer	GGGGGCCCMMCN	1e-45	-104.1	0	7252	0.2185	16039	0.1875	Unknown2/Arabidopsis-Promoters/Homer	AAACGACGTCGTTTT	0.1	-3.496	0.0431	53	0.0016	154.5	0.0012
IDD2(C2H2)/colamp-IDD2-DAP-Seq(GSE60143)/Homer	HAVAAAAMGACAAAA	1e-44	-103.5	0	2185	0.0658	4132.1	0.0483	ANAC017(NAC)/colamp-ANAC017-DAP-Seq(GSE60143)/Homer	TMCTTGNNNNNCAAG	0.1	-3.486	0.0434	888	0.0269	3193.1	0.0252
HSFA6B(HSF)/colamp-HSFA6B-DAP-Seq(GSE60143)/Homer	NTTCTAGAANHTTCT	1e-44	-103	0	6878	0.2072	15144.1	0.177	Phox2b(Homeobox)/CLBGA-PHOX2B-ChIP-Seq(GSE90683)/Homer	TTAATTNAATTA	0.1	-3.457	0.0446	3576	0.1082	13295.6	0.105
Cdx2(Homeobox)/mES-Cdx2-ChIP-Seq(GSE14586)/Homer	GYMATAAAAH	1e-44	-102.9	0	8809	0.2654	19863.1	0.2322	ZEB2(Zf)/SNU398-ZEB2-ChIP-Seq(GSE103048)/Homer	GNMCAGGTGTGC	0.1	-3.456	0.0446	9319	0.2819	35107.4	0.2773
At3g09600(MYBrelated)/colamp-At3g09600-DAP-Seq(GSE60143)/Homer	AAAATATCTT	1e-44	-102.5	0	6091	0.1835	13250.4	0.1549	RORa(NR)/Liver-Rora-ChIP-Seq(GSE101115)/Homer	AAWCTAGGTCARDNN	0.1	-3.421	0.0461	1975	0.0597	7262.6	0.0574
TGA5(bZIP)/col-TGA5-DAP-Seq(GSE60143)/Homer	NNGATGACGTCATCN	1e-44	-101.9	0	1342	0.0404	2313.1	0.027	Unknown1/Arabidopsis-Promoters/Homer	RGGGTAWWWTHGTAA	0.1	-3.389	0.0476	1376	0.0416	5018.2	0.0396
GBF6(bZIP)/colamp-GBF6-DAP-Seq(GSE60143)/Homer	WWTGMCACGTCABCW	1e-43	-101.2	0	3045	0.0917	6090.3	0.0712	GATA19(C2C2gata)/colamp-GATA19-DAP-Seq(GSE60143)/Homer	ATCSGATCVG	0.1	-3.369	0.0484	765	0.0231	2742.6	0.0217
DMRT1(DM)/Testis-DMRT1-ChIP-Seq(GSE64892)/Homer	TWGHWACAWTGTWDC	1e-43	-100.6	0	3141	0.0946	6315.8	0.0738	MYB118(MYB)/colamp-MYB118-DAP-Seq(GSE60143)/Homer	TAWCCGTTAC	0.1	-3.298	0.0519	3191	0.0965	11855.7	0.0936
RUNX2(Runt)/PCa-RUNX2-ChIP-Seq(GSE33889)/Homer	NWAACCACADNN	1e-43	-100.1	0	10378	0.3127	23787.1	0.2781	GATA3(Zf),DR4/iTreg-Gata3-ChIP-Seq(GSE20898)/Homer	AGATGKDGAGATAAG	0.1	-3.293	0.0521	1161	0.0351	4220.7	0.0333
WRKY71(WRKY)/col-WRKY71-DAP-Seq(GSE60143)/Homer	CKTTGACYWW	1e-43	-99.73	0	7593	0.2288	16925.7	0.1979	BIM3(bHLH)/col-BIM3-DAP-Seq(GSE60143)/Homer	TWVTCACGTGAB	0.1	-3.245	0.0546	1160	0.0351	4219.4	0.0333
At1g14580(C2H2)/colamp-At1g14580-DAP-Seq(GSE60143)/Homer	CASAAAAMGACAAAA	1e-42	-98.92	0	3384	0.1019	6889.1	0.0805	HAT1(Homeobox)/col-HAT1-DAP-Seq(GSE60143)/Homer	SCAATCATTGNN	0.1	-3.241	0.0547	2474	0.0748	9154.5	0.0723
TCP3(TCP)/colamp-TCP3-DAP-Seq(GSE60143)/Homer	WGTGGTCCCAAHWWW	1e-42	-98.4	0	4423	0.1333	9321.1	0.109	RORg(NR)/Liver-Rorc-ChIP-Seq(GSE101115)/Homer	WAABTAGGTCAV	0.1	-3.207	0.0566	1264	0.0382	4610.2	0.0364
Brn2(POU,Homeobox)/NPC-Brn2-ChIP-Seq(GSE35496)/Homer	ATGAATATTC	1e-42	-98.12	0	1823	0.0549	3369.8	0.0394	AT1G20910(ARID)/col-AT1G20910-DAP-Seq(GSE60143)/Homer	THAATTRAWN	0.1	-3.059	0.0655	17596	0.5323	66803.6	0.5277
TCP20(TCP)/col-TCP20-DAP-Seq(GSE60143)/Homer	GGDCCCAC	1e-41	-95.78	0	7438	0.2241	16599.2	0.194	Tbx20(T-box)/Heart-Tbx20-ChIP-Seq(GSE29636)/Homer	GGTGYTGACAGS	0.1	-2.999	0.0695	3042	0.092	11320.2	0.0894
WRKY20(WRKY)/col-WRKY20-DAP-Seq(GSE60143)/Homer	CKTTGACYWD	1e-41	-95.01	0	7512	0.2263	16790.6	0.1963	MyoD(bHLH)/Myotube-MyoD-ChIP-Seq(GSE21614)/Homer	RRCAGCTGYTSY	0.1	-2.994	0.0697	10058	0.3043	37992.4	0.3001
Max(bHLH)/K562-Max-ChIP-Seq(GSE31477)/Homer	RCCACGTGGYYN	1e-41	-94.42	0	9119	0.2747	20749	0.2426	MyoG(bHLH)/C2C12-MyoG-ChIP-Seq(GSE36024)/Homer	AACAGCTG	0.1	-2.973	0.0711	12576	0.3804	47609.1	0.3761
COUP-TFII(NR)/Artia-Nr2f2-ChIP-Seq(GSE46497)/Homer	AGRGGTCA	1e-40	-94.4	0	20014	0.603	48453.9	0.5664	ZNF382(Zf)/HEK293-ZNF382.GFP-ChIP-Seq(GSE58341)/Homer	GNCTGTASTRNTGBCTCHTT	0.1	-2.956	0.0722	379	0.0115	1333.9	0.0105
MYB3R5(MYB)/col-MYB3R5-DAP-Seq(GSE60143)/Homer	THYAACGGTHAWAWT	1e-40	-94.35	0	1093	0.0329	1829.2	0.0214	ARF16(ARF)/col-ARF16-DAP-Seq(GSE60143)/Homer	ATTTTACGAT	0.1	-2.946	0.0728	1328	0.0402	4866.1	0.0384
GBF5(bZIP)/colamp-GBF5-DAP-Seq(GSE60143)/Homer	WKNWSACGTGGCAWN	1e-40	-93.5	0	4195	0.1264	8834.7	0.1033	GATA3(Zf),DR8/iTreg-Gata3-ChIP-Seq(GSE20898)/Homer	AGATSTNDNNDSAGATAASN	0.1	-2.93	0.0739	978	0.0296	3557.7	0.0281
HDG7(HB)/col-HDG7-DAP-Seq(GSE60143)/Homer	WGCATTTAATGC	1e-40	-92.15	0	2827	0.0852	5667	0.0662	M1BP(Zf)/S2R+-M1BP-ChIP-Seq(GSE49842)/Homer	CAGTGTGACCGT	0.1	-2.878	0.0777	2817	0.0852	10481.2	0.0828
NUC(C2H2)/col-NUC-DAP-Seq(GSE60143)/Homer	HAVAAAACGACAAAA	1e-39	-91.64	0	1610	0.0485	2944.3	0.0344	ZNF675(Zf)/HEK293-ZNF675.GFP-ChIP-Seq(GSE58341)/Homer	ARGAGGMCAAAATGW	0.1	-2.876	0.0777	2202	0.0666	8159.8	0.0645
ATHB15(HB)/col-ATHB15-DAP-Seq(GSE60143)/Homer	GYAATSATTA	1e-39	-91.53	0	4222	0.1272	8918.1	0.1043	GLI3(Zf)/Limb-GLI3-ChIP-Chip(GSE11077)/Homer	CGTGGGTGGTCC	0.1	-2.822	0.082	1521	0.046	5599.2	0.0442
DMRT6(DM)/Testis-DMRT6-ChIP-Seq(GSE60440)/Homer	YDGHTACAWTGTADC	1e-39	-91.44	0	2535	0.0764	5006.4	0.0585	bHLH157(bHLH)/col-bHLH157-DAP-Seq(GSE60143)/Homer	KACACGTCTCTY	0.1	-2.82	0.082	1966	0.0595	7274.5	0.0575
TGA3(bZIP)/colamp-TGA3-DAP-Seq(GSE60143)/Homer	WTGATGACGTCATCW	1e-39	-91.36	0	918	0.0277	1483.4	0.0173	IRF8(IRF)/BMDM-IRF8-ChIP-Seq(GSE77884)/Homer	GRAASTGAAAST	0.1	-2.819	0.082	4610	0.1395	17280.7	0.1365
VRN1(ABI3VP1)/col-VRN1-DAP-Seq(GSE60143)/Homer	TTTTTTTTTT	1e-39	-91.33	0	6775	0.2041	15043.5	0.1759	IDD7(C2H2)/col-IDD7-DAP-Seq(GSE60143)/Homer	TTTGTCKTTTTN	0.1	-2.751	0.0877	5434	0.1644	20418.7	0.1613
At4g36780(BZR)/col-At4g36780-DAP-Seq(GSE60143)/Homer	NNNNNNCACGTGNNN	1e-38	-89.45	0	4764	0.1435	10225.6	0.1195	Hoxb4(Homeobox)/ES-Hoxb4-ChIP-Seq(GSE34014)/Homer	TGATTRATGGCY	0.1	-2.723	0.0901	2863	0.0866	10670.8	0.0843
NFkB-p50,p52(RHD)/Monocyte-p50-ChIP-Chip(Schreiber_et_al.)/Homer	GGGGGAATCCCC	1e-38	-89.2	0	3137	0.0945	6405.7	0.0749	ZNF16(Zf)/HEK293-ZNF16.GFP-ChIP-Seq(GSE58341)/Homer	MACCTTCYATGGCTCCCTAKTGCCY	0.1	-2.585	0.1032	149	0.0045	506	0.004
Ets1-distal(ETS)/CD4+-PolII-ChIP-Seq(Barski_et_al.)/Homer	MACAGGAAGT	1e-38	-88.21	0	4664	0.1405	10001.1	0.1169	HAT5(Homeobox)/colamp-HAT5-DAP-Seq(GSE60143)/Homer	DCAATWATTG	0.1	-2.578	0.1038	2270	0.0687	8442.1	0.0667
MYB121(MYB)/col-MYB121-DAP-Seq(GSE60143)/Homer	YNTACCTAACWW	1e-38	-88.12	0	4329	0.1304	9207.8	0.1076	HIF-1a(bHLH)/MCF7-HIF1a-ChIP-Seq(GSE28352)/Homer	TACGTGCV	0.1	-2.553	0.1063	2453	0.0742	9136.1	0.0722
EBF(EBF)/proBcell-EBF-ChIP-Seq(GSE21978)/Homer	DGTCCCYRGGGA	1e-38	-87.69	0	4915	0.1481	10605.8	0.124	At1g69690(TCP)/colamp-At1g69690-DAP-Seq(GSE60143)/Homer	NHGTGGGGCCCACHW	0.1	-2.533	0.1083	2655	0.0803	9902	0.0782
WRKY22(WRKY)/colamp-WRKY22-DAP-Seq(GSE60143)/Homer	WWAAAGTCAACK	1e-38	-87.66	0	6281	0.1892	13892.7	0.1624	ZNF669(Zf)/HEK293-ZNF669.GFP-ChIP-Seq(GSE58341)/Homer	GARTGGTCATCGCCC	0.1	-2.434	0.1194	666	0.0201	2419.5	0.0191
ATHB18(Homeobox)/colamp-ATHB18-DAP-Seq(GSE60143)/Homer	YCAATSATTG	1e-37	-86.31	0	2523	0.076	5020.8	0.0587	ATHB18(Homeobox)/colamp-ATHB18-DAP-Seq(GSE60143)/Homer	YCAATSATTG	0.1	-2.424	0.1204	2585	0.0782	9648.8	0.0762
WRKY40(WRKY)/colamp-WRKY40-DAP-Seq(GSE60143)/Homer	AHWAGTCAAC	1e-37	-85.3	0	6002	0.1808	13247.1	0.1549	ETS:E-box(ETS,bHLH)/HPC7-Scl-ChIP-Seq(GSE22178)/Homer	AGGAARCAGCTG	0.1	-2.416	0.1212	1348	0.0408	4978.2	0.0393
At2g03500(G2like)/col-At2g03500-DAP-Seq(GSE60143)/Homer	WWAGAATATTCT	1e-36	-84.93	0	3067	0.0924	6282.8	0.0734	SGR5(C2H2)/colamp-SGR5-DAP-Seq(GSE60143)/Homer	TTTGTCTTTTTT	0.1	-2.401	0.1229	9463	0.2863	35820	0.2829
Tcf4(HMG)/Hct116-Tcf4-ChIP-Seq(SRA012054)/Homer	ASATCAAAGGVA	1e-36	-84.79	0	6601	0.1989	14707.4	0.1719	ZNF317(Zf)/HEK293-ZNF317.GFP-ChIP-Seq(GSE58341)/Homer	GTCWGCTGTYYCTCT	0.1	-2.383	0.1249	1165	0.0352	4292.8	0.0339
WRKY31(WRKY)/colamp-WRKY31-DAP-Seq(GSE60143)/Homer	NCGTTGACTWWK	1e-36	-84.67	0	7020	0.2115	15730.1	0.1839	Unknown1(NR/Ini-like)/Drosophila-Promoters/Homer	MYGGTCACACTG	0.1	-2.366	0.127	2464	0.0745	9196.5	0.0726
GEI-11(Myb?)/cElegans-L4-GEI11-ChIP-Seq(modEncode)/Homer	CCGACAYYTYACGGG	1e-36	-84.04	0	1357	0.0409	2441.6	0.0285	At2g45680(TCP)/colamp-At2g45680-DAP-Seq(GSE60143)/Homer	GTGGGNCCCACNDND	0.1	-2.341	0.13	773	0.0234	2824.6	0.0223
Brachyury(T-box)/Mesoendoderm-Brachyury-ChIP-exo(GSE54963)/Homer	ANTTMRCASBNNNGTGYKAAN	1e-36	-83.13	0	3844	0.1158	8115.7	0.0949	ZNF519(Zf)/HEK293-ZNF519.GFP-ChIP-Seq(GSE58341)/Homer	GAGSCCGAGC	1	-2.296	0.1357	2200	0.0666	8204.3	0.0648
E-box/Drosophila-Promoters/Homer	AACAGCTGTTHN	1e-35	-82.56	0	3925	0.1182	8312.1	0.0972	At4g18890(BZR)/col-At4g18890-DAP-Seq(GSE60143)/Homer	NDBRCACGTGYR	1	-2.28	0.1377	1580	0.0478	5863.8	0.0463
COUP-TFII(NR)/K562-NR2F1-ChIP-Seq(Encode)/Homer	GKBCARAGGTCA	1e-35	-82.39	0	17927	0.5401	43252.2	0.5056	Nkx2.1(Homeobox)/LungAC-Nkx2.1-ChIP-Seq(GSE43252)/Homer	RSCACTYRAG	1	-2.253	0.1413	24718	0.7477	94280	0.7447
Tcf7(HMG)/GM12878-TCF7-ChIP-Seq(Encode)/Homer	CTTTGATGTGSB	1e-35	-81.91	0	4859	0.1464	10539.5	0.1232	ZNF7(Zf)/HepG2-ZNF7.Flag-ChIP-Seq(Encode)/Homer	CTGCCWVCTTTTRTA	1	-2.253	0.1413	7531	0.2278	28475.8	0.2249
Atf7(bZIP)/3T3L1-Atf7-ChIP-Seq(GSE56872)/Homer	NGRTGACGTCAY	1e-35	-81.77	0	6630	0.1997	14819.8	0.1732	DMRT6(DM)/Testis-DMRT6-ChIP-Seq(GSE60440)/Homer	YDGHTACAWTGTADC	1	-2.219	0.1458	2554	0.0773	9552.8	0.0755
Atf4(bZIP)/MEF-Atf4-ChIP-Seq(GSE35681)/Homer	MTGATGCAAT	1e-35	-81.77	0	3907	0.1177	8278.5	0.0968	At1g19210(AP2EREBP)/colamp-At1g19210-DAP-Seq(GSE60143)/Homer	HCACCGACCAHN	1	-2.193	0.1495	6867	0.2077	25954.5	0.205
Zelda(Zf)/Embryo-zld-ChIP-Seq(GSE65441)/Homer	KBCTACCTGW	1e-35	-80.74	0	6148	0.1852	13661.5	0.1597	At1g13300(G2like)/col-At1g13300-DAP-Seq(GSE60143)/Homer	GAATCTWAGATTCYN	1	-2.185	0.1505	129	0.0039	442.3	0.0035
ZBTB18(Zf)/HEK293-ZBTB18.GFP-ChIP-Seq(GSE58341)/Homer	AACATCTGGA	1e-34	-80.42	0	7895	0.2379	17937.4	0.2097	GATA:SCL(Zf,bHLH)/Ter119-SCL-ChIP-Seq(GSE18720)/Homer	CRGCTGBNGNSNNSAGATAA	1	-2.18	0.151	1658	0.0502	6166.4	0.0487
PRDM10(Zf)/HEK293-PRDM10.eGFP-ChIP-Seq(Encode)/Homer	TGGTACATTCCA	1e-34	-80.03	0	8599	0.2591	19680.1	0.2301	NFkB-p50,p52(RHD)/Monocyte-p50-ChIP-Chip(Schreiber_et_al.)/Homer	GGGGGAATCCCC	1	-2.152	0.1551	1254	0.0379	4644.5	0.0367
ETS:RUNX(ETS,Runt)/Jurkat-RUNX1-ChIP-Seq(GSE17954)/Homer	RCAGGATGTGGT	1e-32	-74.93	0	1746	0.0526	3354.1	0.0392	REB1/SacCer-Promoters/Homer	KCCGGGTAAYRR	1	-2.069	0.1683	2176	0.0658	8136	0.0643
At4g32800(AP2EREBP)/colamp-At4g32800-DAP-Seq(GSE60143)/Homer	DYCACCGACAHWWWH	1e-32	-74.28	0	1445	0.0435	2692.9	0.0315	bZIP44(bZIP)/colamp-bZIP44-DAP-Seq(GSE60143)/Homer	NDTGCCACGTCAGCH	1	-2.052	0.171	185	0.0056	650.3	0.0051
CREB5(bZIP)/LNCaP-CREB5.V5-ChIP-Seq(GSE137775)/Homer	VVATGACGTCAT	1e-32	-74.2	0	5209	0.1569	11476.3	0.1342	BZR1(BZR)/col-BZR1-DAP-Seq(GSE60143)/Homer	NNCRCACGTGCG	1	-2.035	0.1736	857	0.0259	3158.2	0.0249
PLT1(AP2EREBP)/colamp-PLT1-DAP-Seq(GSE60143)/Homer	GCACGAWTYCCGAGG	1e-32	-73.99	0	1420	0.0428	2639.1	0.0309	PRDM14(Zf)/H1-PRDM14-ChIP-Seq(GSE22767)/Homer	RGGTCTCTAACY	1	-2.008	0.1782	3855	0.1166	14516.4	0.1147
ABF2(bZIP)/col-ABF2-DAP-Seq(GSE60143)/Homer	KGMCACGTGDCMHHH	1e-31	-73.27	0	3106	0.0936	6485.6	0.0758	TCP1(TCP)/col-TCP1-DAP-Seq(GSE60143)/Homer	GGGGGCCCMMCN	1	-1.98	0.1829	3327	0.1006	12513.5	0.0988
HAT5(Homeobox)/colamp-HAT5-DAP-Seq(GSE60143)/Homer	DCAATWATTG	1e-31	-73.18	0	2188	0.0659	4365	0.051	CAMTA5(CAMTA)/col-CAMTA5-DAP-Seq(GSE60143)/Homer	ACGCGTTTTANACRC	1	-1.914	0.1952	2159	0.0653	8088.8	0.0639
AT3G10113(MYBrelated)/col-AT3G10113-DAP-Seq(GSE60143)/Homer	WNAAATATCWWN	1e-31	-72.59	0	5551	0.1672	12324.2	0.1441	WRKY17(WRKY)/colamp-WRKY17-DAP-Seq(GSE60143)/Homer	GCGTTGACTTTT	1	-1.886	0.2004	102	0.0031	351.4	0.0028
STAT5(Stat)/mCD4+-Stat5-ChIP-Seq(GSE12346)/Homer	RTTTCTNAGAAA	1e-31	-72.54	0	5265	0.1586	11633.5	0.136	ATHB33(ZFHD)/col-ATHB33-DAP-Seq(GSE60143)/Homer	NGTRATTAAK	1	-1.742	0.2312	16258	0.4918	61937	0.4892
ZBTB12(Zf)/HEK293-ZBTB12.GFP-ChIP-Seq(GSE58341)/Homer	NGNTCTAGAACCNGV	1e-31	-72.52	0	5945	0.1791	13281.4	0.1553	PLT1(AP2EREBP)/colamp-PLT1-DAP-Seq(GSE60143)/Homer	GCACGAWTYCCGAGG	1	-1.724	0.2352	705	0.0213	2607.3	0.0206
At1g78700(BZR)/col-At1g78700-DAP-Seq(GSE60143)/Homer	NNNNCACGTGNNNNN	1e-31	-72.06	0	4805	0.1448	10531.1	0.1231	HLH-1(bHLH)/cElegans-Embryo-HLH1-ChIP-Seq(modEncode)/Homer	RACAGCTGTTBH	1	-1.719	0.236	9888	0.2991	37574.9	0.2968
GRE(NR),IR3/RAW264.7-GRE-ChIP-Seq(Unpublished)/Homer	VAGRACAKWCTGTYC	1e-31	-71.67	0	3268	0.0985	6881.8	0.0804	Pit1+1bp(Homeobox)/GCrat-Pit1-ChIP-Seq(GSE58009)/Homer	ATGCATAATTCA	1	-1.704	0.2394	5725	0.1732	21686	0.1713
Hoxc9(Homeobox)/Ainv15-Hoxc9-ChIP-Seq(GSE21812)/Homer	GGCCATAAATCA	1e-30	-70.84	0	6874	0.2071	15574.2	0.1821	AT4G27900(C2C2COlike)/col-AT4G27900-DAP-Seq(GSE60143)/Homer	TCTCVACCGTTSATT	1	-1.691	0.2422	50	0.0015	167.2	0.0013
Esrrb(NR)/mES-Esrrb-ChIP-Seq(GSE11431)/Homer	KTGACCTTGA	1e-30	-70.59	0	8888	0.2678	20550.8	0.2402	BIM1(bHLH)/colamp-BIM1-DAP-Seq(GSE60143)/Homer	NNNNNNVTCACGTGM	1	-1.672	0.2463	967	0.0293	3599.9	0.0284
AT3G09735(S1Falike)/col-AT3G09735-DAP-Seq(GSE60143)/Homer	TTCTAGAANMTTCTA	1e-30	-70.36	0	5592	0.1685	12454.5	0.1456	TATA-box/Drosophila-Promoters/Homer	CTATAAAAGCSV	1	-1.643	0.2532	1032	0.0312	3847.6	0.0304
Mef2d(MADS)/Retina-Mef2d-ChIP-Seq(GSE61391)/Homer	GCTATTTTTAGC	1e-30	-70.26	0	2995	0.0902	6256.6	0.0731	PLT3(AP2EREBP)/col-PLT3-DAP-Seq(GSE60143)/Homer	GCACGNWTHYCGAGG	1	-1.616	0.2598	498	0.0151	1835.8	0.0145
CEBP:CEBP(bZIP)/MEF-Chop-ChIP-Seq(GSE35681)/Homer	NTNATGCAAYMNNHTGMAAY	1e-29	-68.92	0	2344	0.0706	4759.6	0.0556	Egr1(Zf)/K562-Egr1-ChIP-Seq(GSE32465)/Homer	TGCGTGGGYG	1	-1.545	0.2786	6205	0.1877	23546.3	0.186
THRb(NR)/HepG2-THRb.Flag-ChIP-Seq(Encode)/Homer	GGTCACCTGAGGTCA	1e-29	-68.84	0	10413	0.3137	24386.1	0.2851	ZSCAN22(Zf)/HEK293-ZSCAN22.GFP-ChIP-Seq(GSE58341)/Homer	SMCAGTCWGAKGGAGGAGGC	1	-1.462	0.3025	1036	0.0313	3878.2	0.0306
PGR(NR)/EndoStromal-PGR-ChIP-Seq(GSE69539)/Homer	AAGAACATWHTGTTC	1e-29	-68.8	0	3184	0.0959	6714.8	0.0785	SpiB(ETS)/OCILY3-SPIB-ChIP-Seq(GSE56857)/Homer	AAAGRGGAAGTG	1	-1.446	0.307	3351	0.1014	12681.6	0.1002
EPR1(MYBrelated)/colamp-EPR1-DAP-Seq(GSE60143)/Homer	AAATATCT	1e-29	-68.16	0	4688	0.1412	10300.7	0.1204	E-box(bHLH)/Promoter/Homer	SSGGTCACGTGA	1	-1.347	0.3384	707	0.0214	2643	0.0209
LHY1(MYBrelated)/col-LHY1-DAP-Seq(GSE60143)/Homer	AAATATCT	1e-29	-68.16	0	4688	0.1412	10300.7	0.1204	ERF105(AP2EREBP)/colamp-ERF105-DAP-Seq(GSE60143)/Homer	TGGCGGCT	1	-1.338	0.3412	6993	0.2115	26599.1	0.2101
OCT:OCT(POU,Homeobox)/NPC-OCT6-ChIP-Seq(GSE43916)/Homer	YATGCATATRCATRT	1e-28	-66.21	0	1673	0.0504	3255.6	0.0381	MYB44(MYB)/colamp-MYB44-DAP-Seq(GSE60143)/Homer	CVGTTWWKTCNGTTA	1	-1.319	0.3471	975	0.0295	3660.5	0.0289
Phox2a(Homeobox)/Neuron-Phox2a-ChIP-Seq(GSE31456)/Homer	YTAATYNRATTA	1e-28	-66.17	0	5707	0.1719	12793.3	0.1496	CDM1(C3H)/colamp-CDM1-DAP-Seq(GSE60143)/Homer	CCGAWAWTWTCGGAN	1	-1.312	0.349	613	0.0185	2290	0.0181
IRF:BATF(IRF:bZIP)/pDC-Irf8-ChIP-Seq(GSE66899)/Homer	CTTTCANTATGACTV	1e-27	-64.04	0	1869	0.0563	3715.9	0.0434	Nkx2.5(Homeobox)/HL1-Nkx2.5.biotin-ChIP-Seq(GSE21529)/Homer	RRSCACTYAA	1	-1.31	0.3493	22026	0.6663	84149.7	0.6647
AGL15(MADS)/col-AGL15-DAP-Seq(GSE60143)/Homer	TTTCCHWATWDGGAA	1e-27	-63.92	0	2402	0.0724	4939.8	0.0577	Nkx6.1(Homeobox)/Islet-Nkx6.1-ChIP-Seq(GSE40975)/Homer	GKTAATGR	1	-1.284	0.3579	24306	0.7353	92900.4	0.7338
WRKY26(WRKY)/colamp-WRKY26-DAP-Seq(GSE60143)/Homer	CGTTGACTWDKN	1e-27	-63.25	0	5379	0.1621	12038.7	0.1407	WRKY7(WRKY)/colamp-WRKY7-DAP-Seq(GSE60143)/Homer	AAAAGTCAACGSHWD	1	-1.275	0.3607	22	0.0007	73.4	0.0006
STAT1(Stat)/HelaS3-STAT1-ChIP-Seq(GSE12782)/Homer	NATTTCCNGGAAAT	1e-25	-57.83	0	4629	0.1395	10298.4	0.1204	AT1G12630(AP2EREBP)/colamp-AT1G12630-DAP-Seq(GSE60143)/Homer	TGTCGGCA	1	-1.265	0.3639	2432	0.0736	9208.1	0.0727
AT2G20400(G2like)/colamp-AT2G20400-DAP-Seq(GSE60143)/Homer	DNVGAATATTCBNHN	1e-25	-57.76	0	1850	0.0557	3725	0.0435	DUX4(Homeobox)/Myoblasts-DUX4.V5-ChIP-Seq(GSE75791)/Homer	NWTAAYCYAATCAWN	1	-1.172	0.3992	642	0.0194	2410.2	0.019
HAT1(Homeobox)/col-HAT1-DAP-Seq(GSE60143)/Homer	SCAATCATTGNN	1e-24	-57.46	0	2315	0.0697	4800.9	0.0561	dof42(C2C2dof)/col-dof42-DAP-Seq(GSE60143)/Homer	AAAAAGGC	1	-1.171	0.3992	9046	0.2736	34488.9	0.2724
SF1(NR)/H295R-Nr5a1-ChIP-Seq(GSE44220)/Homer	CAAGGHCANV	1e-24	-57.42	0	6401	0.1928	14626.9	0.171	Unknown3/Drosophila-Promoters/Homer	ACVAKCTGGCAGCGC	1	-1.168	0.3997	1060	0.0321	3999	0.0316
p63(p53)/Keratinocyte-p63-ChIP-Seq(GSE17611)/Homer	NNDRCATGYCYNRRCATGYH	1e-24	-56.99	0	4934	0.1486	11049.6	0.1292	Tcf12(bHLH)/GM12878-Tcf12-ChIP-Seq(GSE32465)/Homer	VCAGCTGYTG	1	-1.156	0.4037	12144	0.3674	46344.4	0.3661
MYB39(MYB)/col-MYB39-DAP-Seq(GSE60143)/Homer	WWAARKTAGGTGRAA	1e-24	-56.93	0	2051	0.0618	4195	0.049	Klf9(Zf)/GBM-Klf9-ChIP-Seq(GSE62211)/Homer	GCCACRCCCACY	1	-1.145	0.4078	3366	0.1018	12790.4	0.101
At5g29000(G2like)/col-At5g29000-DAP-Seq(GSE60143)/Homer	RGAATATTCYHH	1e-24	-56.81	0	3438	0.1036	7452.6	0.0871	Barx1(Homeobox)/Stomach-Barx1.3xFlag-ChIP-Seq(GSE69483)/Homer	AAACMATTAN	1	-1.125	0.4154	7192	0.2176	27411.1	0.2165
AT1G01250(AP2EREBP)/col-AT1G01250-DAP-Seq(GSE60143)/Homer	YCACCGACAHTW	1e-24	-56.05	0	1228	0.037	2336.8	0.0273	bZIP69(bZIP)/col-bZIP69-DAP-Seq(GSE60143)/Homer	GACAGCTGKCAW	1	-1.083	0.4328	1707	0.0516	6473	0.0511
RBPJ:Ebox(?,bHLH)/Panc1-Rbpj1-ChIP-Seq(GSE47459)/Homer	GGGRAARRGRMCAGMTG	1e-24	-55.89	0	5809	0.175	13199.7	0.1543	ERF13(AP2EREBP)/colamp-ERF13-DAP-Seq(GSE60143)/Homer	TYAGCCGCCATT	1	-1.075	0.4355	7011	0.2121	26732.1	0.2112
ISRE(IRF)/ThioMac-LPS-Expression(GSE23622)/Homer	AGTTTCASTTTC	1e-24	-55.83	0	1089	0.0328	2031.9	0.0238	At5g18450(AP2EREBP)/col-At5g18450-DAP-Seq(GSE60143)/Homer	CACCGCTT	1	-1.072	0.4366	8988	0.2719	34294.3	0.2709
ZNF165(Zf)/WHIM12-ZNF165-ChIP-Seq(GSE65937)/Homer	AAGGKGRCGCAGGCA	1e-24	-55.7	0	3815	0.1149	8367.5	0.0978	Duxbl(Homeobox)/NIH3T3-Duxbl.HA-ChIP-Seq(GSE119782)/Homer	TAAYCYAATCAA	1	-1.052	0.4448	1080	0.0327	4087.5	0.0323
Hand2(bHLH)/Mesoderm-Hand2-ChIP-Seq(GSE61475)/Homer	TGACANARRCCAGRC	1e-23	-54.65	0	7186	0.2165	16609.5	0.1942	SeqBias: GCW-triplet	GCWGCWGCWGCW	1	-1.044	0.4475	33057	1	126595	1
VIP1(bZIP)/col-VIP1-DAP-Seq(GSE60143)/Homer	NTTGACAGCTGTCAN	1e-23	-54.61	0	3053	0.092	6564.1	0.0767	DUX(Homeobox)/C2C12-Dux-ChIP-Seq(GSE87279)/Homer	BCWGATTCAATCAAN	1	-1.032	0.4524	63	0.0019	229.2	0.0018
GT3a(Trihelix)/col-GT3a-DAP-Seq(GSE60143)/Homer	WNACACGTGTYWWAW	1e-23	-54.29	0	2333	0.0703	4874.1	0.057	At5g22890(C2H2)/col-At5g22890-DAP-Seq(GSE60143)/Homer	NSAGGTKWTATCTGD	1	-1.021	0.4572	447	0.0135	1682.7	0.0133
O2(bZIP)/Corn-O2-ChIP-Seq(GSE63991)/Homer	GCTGACGTGGCA	1e-23	-53.87	0	2377	0.0716	4981.9	0.0582	IRF1(IRF)/PBMC-IRF1-ChIP-Seq(GSE43036)/Homer	GAAAGTGAAAGT	1	-1.005	0.4639	2111	0.0639	8025.1	0.0634
FXR(NR),IR1/Liver-FXR-ChIP-Seq(Chong_et_al.)/Homer	AGGTCANTGACCTB	1e-23	-53.83	0	6646	0.2002	15290.5	0.1787	Elk4(ETS)/Hela-Elk4-ChIP-Seq(GSE31477)/Homer	NRYTTCCGGY	1	-0.9999	0.4656	5310	0.1606	20248.6	0.1599
c-Myc(bHLH)/mES-cMyc-ChIP-Seq(GSE11431)/Homer	VVCCACGTGG	1e-23	-53.8	0	7360	0.2217	17055.3	0.1994	LIN-15B(Zf)/cElegans-L3-LIN15B-ChIP-Seq(modEncode)/Homer	CARTGGAGCGCRYTTGCATT	1	-0.9524	0.4876	44	0.0013	160.4	0.0013
BPC6(BBRBPC)/col-BPC6-DAP-Seq(GSE60143)/Homer	YTYTCTCTCTCTCTA	1e-23	-53.73	0	1304	0.0393	2522.8	0.0295	At1g14580(C2H2)/colamp-At1g14580-DAP-Seq(GSE60143)/Homer	CASAAAAMGACAAAA	1	-0.9253	0.5004	3209	0.0971	12234.3	0.0966
PIF7(bHLH)/col-PIF7-DAP-Seq(GSE60143)/Homer	CCACGTGGNH	1e-23	-53.26	0	3449	0.1039	7523.2	0.0879	Pax7(Paired,Homeobox),long/Myoblast-Pax7-ChIP-Seq(GSE25064)/Homer	TAATCHGATTAC	1	-0.9251	0.5004	481	0.0146	1819.5	0.0144
RUNX-AML(Runt)/CD4+-PolII-ChIP-Seq(Barski_et_al.)/Homer	GCTGTGGTTW	1e-23	-53.08	0	9188	0.2768	21620.9	0.2527	En1(Homeobox)/SUM149-EN1-ChIP-Seq(GSE120957)/Homer	NDCTAATTAS	1	-0.8994	0.5122	20647	0.6246	78990.2	0.6239
Atf2(bZIP)/3T3L1-Atf2-ChIP-Seq(GSE56872)/Homer	NRRTGACGTCAT	1e-23	-53.06	0	4560	0.1374	10200.2	0.1192	MYB39(MYB)/col-MYB39-DAP-Seq(GSE60143)/Homer	WWAARKTAGGTGRAA	1	-0.8923	0.5152	2001	0.0605	7624.2	0.0602
PLT3(AP2EREBP)/col-PLT3-DAP-Seq(GSE60143)/Homer	GCACGNWTHYCGAGG	1e-22	-52.84	0	953	0.0287	1753.5	0.0205	EBNA1(EBV-virus)/Raji-EBNA1-ChIP-Seq(GSE30709)/Homer	GGYAGCAYDTGCTDCCCNNN	1	-0.8488	0.5374	179	0.0054	675.9	0.0053
AGL6(MADS)/col-AGL6-DAP-Seq(GSE60143)/Homer	TTWCCWWAWWDGGWA	1e-22	-52.19	0	1886	0.0568	3858.9	0.0451	AT3G10030(Trihelix)/colamp-AT3G10030-DAP-Seq(GSE60143)/Homer	GCCGTTAA	1	-0.8202	0.5524	6407	0.1938	24494.9	0.1935
At1g69690(TCP)/colamp-At1g69690-DAP-Seq(GSE60143)/Homer	NHGTGGGGCCCACHW	1e-22	-52.19	0	4527	0.1364	10133.2	0.1185	EFL-1(E2F)/cElegans-L1-EFL1-ChIP-Seq(modEncode)/Homer	TGCAARYGCGCTCYA	1	-0.7817	0.5733	178	0.0054	675.8	0.0053
JunD(bZIP)/K562-JunD-ChIP-Seq/Homer	ATGACGTCATCN	1e-22	-51.94	0	1379	0.0415	2705	0.0316	ZNF165(Zf)/WHIM12-ZNF165-ChIP-Seq(GSE65937)/Homer	AAGGKGRCGCAGGCA	1	-0.7751	0.5764	1528	0.0462	5836	0.0461
Duxbl(Homeobox)/NIH3T3-Duxbl.HA-ChIP-Seq(GSE119782)/Homer	TAAYCYAATCAA	1e-22	-51.86	0	1047	0.0315	1965.9	0.023	LBD13(LOBAS2)/colamp-LBD13-DAP-Seq(GSE60143)/Homer	KCCGTNWTTTBCGGC	1	-0.7552	0.5872	5251	0.1588	20089.9	0.1587
M1BP(Zf)/S2R+-M1BP-ChIP-Seq(GSE49842)/Homer	CAGTGTGACCGT	1e-22	-51.84	0	3618	0.109	7946.7	0.0929	bHLH18(bHLH)/col-bHLH18-DAP-Seq(GSE60143)/Homer	CACGTGTTYCACGTG	1	-0.7505	0.5893	144	0.0044	547.2	0.0043
EAR2(NR)/K562-NR2F6-ChIP-Seq(Encode)/Homer	NRBCARRGGTCA	1e-22	-51.82	0	16672	0.5023	40652.7	0.4752	TFE3(bHLH)/MEF-TFE3-ChIP-Seq(GSE75757)/Homer	GTCACGTGACYV	1	-0.7443	0.5922	856	0.0259	3270.3	0.0258
OCT:OCT(POU,Homeobox)/NPC-Brn1-ChIP-Seq(GSE35496)/Homer	ATGAATATTCATGAG	1e-22	-51.35	0	263	0.0079	346.7	0.0041	ATHB24(ZFHD)/colamp-ATHB24-DAP-Seq(GSE60143)/Homer	TAATTAAS	1	-0.7144	0.6094	10673	0.3229	40864.2	0.3228
TOD6?/SacCer-Promoters/Homer	GCGATGAGMT	1e-22	-51.3	0	2838	0.0855	6094.4	0.0712	JKD(C2H2)/col-JKD-DAP-Seq(GSE60143)/Homer	TTTTGTCGTTTT	1	-0.6702	0.6362	2696	0.0816	10329.7	0.0816
HOXA1(Homeobox)/mES-Hoxa1-ChIP-Seq(SRP084292)/Homer	TGATKGATGR	1e-22	-51.06	0	3348	0.1009	7310.8	0.0855	E2F3(E2F)/MEF-E2F3-ChIP-Seq(GSE71376)/Homer	BTKGGCGGGAAA	1	-0.6633	0.6398	4808	0.1454	18421.7	0.1455
Foxa3(Forkhead)/Liver-Foxa3-ChIP-Seq(GSE77670)/Homer	BSNTGTTTACWYWGN	1e-22	-51.04	0	4449	0.134	9961.2	0.1164	Pax7(Paired,Homeobox)/Myoblast-Pax7-ChIP-Seq(GSE25064)/Homer	TAATCAATTA	1	-0.6372	0.6559	1474	0.0446	5654.7	0.0447
TATA-box/Drosophila-Promoters/Homer	CTATAAAAGCSV	1e-22	-50.7	0	1077	0.0324	2040	0.0238	NFY(CCAAT)/Promoter/Homer	RGCCAATSRG	1	-0.6233	0.6643	8774	0.2654	33628.1	0.2656
EIL4(EIL)/Tomato-EIL4-ChIP-Seq(GSE116581)/Homer	GATTCAWTGAAT	1e-21	-50.63	0	1469	0.0443	2918.1	0.0341	SPL3(SBP)/colamp-SPL3-DAP-Seq(GSE60143)/Homer	WDTTGTACGGAH	1	-0.6094	0.6728	223	0.0067	859.2	0.0068
Unknown-ESC-element(?)/mES-Nanog-ChIP-Seq(GSE11724)/Homer	CACAGCAGGGGG	1e-21	-50.44	0	10800	0.3254	25724.6	0.3007	Lhx3(Homeobox)/Neuron-Lhx3-ChIP-Seq(GSE31456)/Homer	ADBTAATTAR	1	-0.6081	0.6728	19471	0.589	74604.9	0.5893
Tbox:Smad(T-box,MAD)/ESCd5-Smad2_3-ChIP-Seq(GSE29422)/Homer	AGGTGHCAGACA	1e-21	-49.86	0	2840	0.0856	6116.9	0.0715	AT1G71450(AP2EREBP)/col-AT1G71450-DAP-Seq(GSE60143)/Homer	DHDWTGTCGGTG	1	-0.5987	0.6783	7455	0.2255	28585.7	0.2258
AT5G59990(C2C2COlike)/colamp-AT5G59990-DAP-Seq(GSE60143)/Homer	TCTCAACCGTTCATT	1e-21	-48.95	0	355	0.0107	526.2	0.0062	Myf5(bHLH)/GM-Myf5-ChIP-Seq(GSE24852)/Homer	BAACAGCTGT	1	-0.5909	0.6828	9163	0.2772	35132.5	0.2775
Chop(bZIP)/MEF-Chop-ChIP-Seq(GSE35681)/Homer	ATTGCATCAT	1e-21	-48.77	0	2933	0.0884	6350.4	0.0742	GEI-11(Myb?)/cElegans-L4-GEI11-ChIP-Seq(modEncode)/Homer	CCGACAYYTYACGGG	1	-0.5653	0.6996	385	0.0116	1486.4	0.0117
Gli2(Zf)/GM2-Gli2-ChIP-Chip(GSE112702)/Homer	YSTGGGTGGTCT	1e-21	-48.77	0	5053	0.1522	11466.6	0.134	WUS1(Homeobox)/colamp-WUS1-DAP-Seq(GSE60143)/Homer	CAWTCATTCA	1	-0.5577	0.7041	6763	0.2046	25950.8	0.205
AT2G28920(ND)/col-AT2G28920-DAP-Seq(GSE60143)/Homer	WAGATATTTWTW	1e-20	-47.8	0	3516	0.1059	7756.4	0.0907	Ascl1(bHLH)/NeuralTubes-Ascl1-ChIP-Seq(GSE55840)/Homer	NNVVCAGCTGBN	1	-0.5247	0.7269	16651	0.5037	63847.1	0.5043
ETS:E-box(ETS,bHLH)/HPC7-Scl-ChIP-Seq(GSE22178)/Homer	AGGAARCAGCTG	1e-20	-47.62	0	1587	0.0478	3213.1	0.0376	At2g44940(AP2EREBP)/colamp-At2g44940-DAP-Seq(GSE60143)/Homer	NYACCGACAHNNNNN	1	-0.5087	0.7376	1026	0.031	3959.8	0.0313
WRKY65(WRKY)/colamp-WRKY65-DAP-Seq(GSE60143)/Homer	AWWWAGTCAACG	1e-20	-47.59	0	4757	0.1433	10763	0.1258	DDF2(AP2EREBP)/col-DDF2-DAP-Seq(GSE60143)/Homer	GATGTCGRCR	1	-0.507	0.738	198	0.006	771.9	0.0061
WRKY45(WRKY)/col-WRKY45-DAP-Seq(GSE60143)/Homer	HNNNKTTGACTWWNH	1e-20	-47.29	0	4153	0.1251	9300.8	0.1087	FRS9(ND)/col-FRS9-DAP-Seq(GSE60143)/Homer	RGAGAGAGAAAG	1	-0.4829	0.7551	4819	0.1458	18527.3	0.1463
THRa(NR)/C17.2-THRa-ChIP-Seq(GSE38347)/Homer	GGTCANYTGAGGWCA	1e-20	-47.22	0	7374	0.2222	17214.7	0.2012	SPL14(SBP)/col-SPL14-DAP-Seq(GSE60143)/Homer	NNWHTGTACGGAHNH	1	-0.4812	0.7555	1015	0.0307	3923	0.031
Phox2b(Homeobox)/CLBGA-PHOX2B-ChIP-Seq(GSE90683)/Homer	TTAATTNAATTA	1e-20	-46.77	0	3186	0.096	6979.1	0.0816	SeqBias: A/T bias	WWWWWWWWWW	1	-0.4409	0.7856	32765	0.9912	125502	0.9913
VDR(NR),DR3/GM10855-VDR+vitD-ChIP-Seq(GSE22484)/Homer	ARAGGTCANWGAGTTCANNN	1e-20	-46.28	0	3374	0.1016	7436.1	0.0869	At5g08750(C3H)/col-At5g08750-DAP-Seq(GSE60143)/Homer	NWDTTGCGGCTR	1	-0.4331	0.7908	3377	0.1022	13013	0.1028
ARE(NR)/LNCAP-AR-ChIP-Seq(GSE27824)/Homer	RGRACASNSTGTYCYB	1e-20	-46.08	0	3511	0.1058	7768.8	0.0908	NeuroD1(bHLH)/Islet-NeuroD1-ChIP-Seq(GSE30298)/Homer	GCCATCTGTT	1	-0.395	0.8205	10722	0.3243	41207.8	0.3255
Unknown1/Arabidopsis-Promoters/Homer	RGGGTAWWWTHGTAA	1e-19	-45.61	0	1405	0.0423	2816	0.0329	Rap210(AP2EREBP)/col-Rap210-DAP-Seq(GSE60143)/Homer	TGTCGGCA	1	-0.39	0.8236	2601	0.0787	10046.9	0.0794
ZNF692(Zf)/HEK293-ZNF692.GFP-ChIP-Seq(GSE58341)/Homer	GTGGGCCCCA	1e-19	-45.39	0	3729	0.1123	8303.5	0.0971	At4g31060(AP2EREBP)/colamp-At4g31060-DAP-Seq(GSE60143)/Homer	CACCGACAAW	1	-0.3888	0.8236	1815	0.0549	7023.9	0.0555
ANAC017(NAC)/colamp-ANAC017-DAP-Seq(GSE60143)/Homer	TMCTTGNNNNNCAAG	1e-19	-44.67	0	1447	0.0436	2919.7	0.0341	SCRT1(Zf)/HEK293-SCRT1.eGFP-ChIP-Seq(Encode)/Homer	GCAACAGGTG	1	-0.345	0.8594	3347	0.1012	12932.6	0.1022
WRKY14(WRKY)/colamp-WRKY14-DAP-Seq(GSE60143)/Homer	NCGTTGACTTTN	1e-19	-44.6	0	4951	0.1492	11286.2	0.1319	CEJ1(AP2EREBP)/col-CEJ1-DAP-Seq(GSE60143)/Homer	WWTGTCGGTG	1	-0.3323	0.8694	4606	0.1393	17777	0.1404
AGL16(MADS)/col-AGL16-DAP-Seq(GSE60143)/Homer	TWCCHWATWDGGAAA	1e-19	-44.32	0	1471	0.0443	2977.6	0.0348	bZIP42(bZIP)/colamp-bZIP42-DAP-Seq(GSE60143)/Homer	GCCACGTCAGCA	1	-0.3251	0.8746	23	0.0007	98.6	0.0008
AT1G19040(NAC)/col-AT1G19040-DAP-Seq(GSE60143)/Homer	CTTGNDNHNCAAGYW	1e-18	-43.5	0	1393	0.042	2806.4	0.0328	ERF7(AP2EREBP)/col-ERF7-DAP-Seq(GSE60143)/Homer	ATGRCGGCGG	1	-0.3229	0.8755	6670	0.2018	25710	0.2031
GATA19(C2C2gata)/colamp-GATA19-DAP-Seq(GSE60143)/Homer	ATCSGATCVG	1e-18	-43.49	0	920	0.0277	1742.4	0.0204	HOXA2(Homeobox)/mES-Hoxa2-ChIP-Seq(Donaldson_et_al.)/Homer	GYCATCMATCAT	1	-0.3084	0.8872	1397	0.0423	5437.5	0.043
SeqBias: CG bias	SSSSSSSSSS	1e-18	-42.95	0	31894	0.9609	81318.7	0.9506	AT4G12670(MYBrelated)/col-AT4G12670-DAP-Seq(GSE60143)/Homer	AGGGTTTAGGGTTTA	1	-0.3082	0.8872	2	0.0001	10.5	0.0001
GRE(NR),IR3/A549-GR-ChIP-Seq(GSE32465)/Homer	NRGVACABNVTGTYCY	1e-17	-41.2	0	1964	0.0592	4151.1	0.0485	bHLH10(bHLH)/colamp-bHLH10-DAP-Seq(GSE60143)/Homer	YACCGACA	1	-0.3051	0.888	1268	0.0384	4940.9	0.039
PTF1(TCP)/colamp-PTF1-DAP-Seq(GSE60143)/Homer	RDDGGGACCACA	1e-17	-39.24	0	2158	0.065	4630.9	0.0541	SPL13(SBP)/col-SPL13-DAP-Seq(GSE60143)/Homer	WAHTGTACGGAH	1	-0.2911	0.8995	515	0.0156	2029.3	0.016
ZML2(C2C2gata)/col-ZML2-DAP-Seq(GSE60143)/Homer	CATCATCATC	1e-16	-38.64	0	2654	0.08	5816.8	0.068	At4g32800(AP2EREBP)/colamp-At4g32800-DAP-Seq(GSE60143)/Homer	DYCACCGACAHWWWH	1	-0.2825	0.9061	513	0.0155	2023.2	0.016
Srebp1a(bHLH)/HepG2-Srebp1a-ChIP-Seq(GSE31477)/Homer	RTCACSCCAY	1e-16	-38.56	0	3582	0.1079	8051.1	0.0941	RAP21(AP2EREBP)/colamp-RAP21-DAP-Seq(GSE60143)/Homer	BCACCGACAHNN	1	-0.2791	0.9082	771	0.0233	3025.1	0.0239
At4g18890(BZR)/col-At4g18890-DAP-Seq(GSE60143)/Homer	NDBRCACGTGYR	1e-16	-38.46	0	2998	0.0903	6643.5	0.0777	LHX9(Homeobox)/Hct116-LHX9.V5-ChIP-Seq(GSE116822)/Homer	NGCTAATTAG	1	-0.2756	0.9102	17465	0.5283	67128.5	0.5302
Pho4(bHLH)/Yeast-Pho4-ChIP-Seq(GSE29506)/Homer	AAGCACGTGBGD	1e-16	-38.02	0	3677	0.1108	8290.1	0.0969	IRF2(IRF)/Erythroblas-IRF2-ChIP-Seq(GSE36985)/Homer	GAAASYGAAASY	1	-0.2717	0.9127	1457	0.0441	5681.5	0.0449
Mouse_Recombination_Hotspot(Zf)/Testis-DMC1-ChIP-Seq(GSE24438)/Homer	ACTYKNATTCGTGNTACTTC	1e-16	-37.58	0	942	0.0284	1834.8	0.0214	AT2G15740(C2H2)/col-AT2G15740-DAP-Seq(GSE60143)/Homer	DHNDWATCGATD	1	-0.2663	0.9165	6644	0.201	25646.8	0.2026
Unknown4/Drosophila-Promoters/Homer	AAAAATACCRMA	1e-16	-37.37	0	1880	0.0566	3997.1	0.0467	SeqBias: C/A-bias	MMMMMMMMMM	1	-0.2611	0.918	33057	1	126597	1
WRKY42(WRKY)/colamp-WRKY42-DAP-Seq(GSE60143)/Homer	NAAAGTCAACGN	1e-16	-37.2	0	3578	0.1078	8063.9	0.0943	SeqBias: G/A bias	RRRRRRRRRR	1	-0.2611	0.918	33057	1	126598	1
HNF4a(NR),DR1/HepG2-HNF4a-ChIP-Seq(GSE25021)/Homer	CARRGKBCAAAGTYCA	1e-16	-37.16	0	6552	0.1974	15377.5	0.1798	Ik-1	NHTTGGGAATRCC	1	-0.2611	0.918	33057	1	126598	1
RORgt(NR)/EL4-RORgt.Flag-ChIP-Seq(GSE56019)/Homer	AAYTAGGTCA	1e-16	-36.93	0	1732	0.0522	3655.3	0.0427	Nkx2.2(Homeobox)/NPC-Nkx2.2-ChIP-Seq(GSE61673)/Homer	BTBRAGTGSN	1	-0.2592	0.9187	20356	0.6158	78207	0.6178
RORgt(NR)/EL4-RORgt.Flag-ChIP-Seq(GSE56019)/Homer	AAYTAGGTCA	1e-16	-36.93	0	1732	0.0522	3655.3	0.0427	ERF115(AP2EREBP)/colamp-ERF115-DAP-Seq(GSE60143)/Homer	WTKRCGGCGB	1	-0.2575	0.9192	6374	0.1928	24615.9	0.1944
BZR1(BZR)/col-BZR1-DAP-Seq(GSE60143)/Homer	NNCRCACGTGCG	1e-16	-36.88	0	1789	0.0539	3789.8	0.0443	AT3G16280(AP2EREBP)/colamp-AT3G16280-DAP-Seq(GSE60143)/Homer	HCACCGACAHHDHHN	1	-0.2521	0.923	1569	0.0475	6121.8	0.0484
EIN3(EIL)/col-EIN3-DAP-Seq(GSE60143)/Homer	ARATTCAATGWATYT	1e-15	-36.84	0	1874	0.0565	3989.7	0.0466	ERF38(AP2EREBP)/col-ERF38-DAP-Seq(GSE60143)/Homer	CACCGACA	1	-0.2498	0.9241	1952	0.059	7601.6	0.06
GATA6(C2C2gata)/col200-GATA6-DAP-Seq(GSE60143)/Homer	TAGATCTARAHH	1e-15	-35.64	0	1646	0.0496	3468.8	0.0406	HOXA1(Homeobox)/mES-Hoxa1-ChIP-Seq(SRP084292)/Homer	TGATKGATGR	1	-0.2458	0.9267	3527	0.1067	13674.2	0.108
TSO1(CPP)/col-TSO1-DAP-Seq(GSE60143)/Homer	RAATTTRAAW	1e-15	-35.59	0	2362	0.0712	5160.1	0.0603	At4g16750(AP2EREBP)/col-At4g16750-DAP-Seq(GSE60143)/Homer	HACCGACAHA	1	-0.2306	0.9398	3378	0.1022	13109.1	0.1035
ZNF669(Zf)/HEK293-ZNF669.GFP-ChIP-Seq(GSE58341)/Homer	GARTGGTCATCGCCC	1e-15	-35.12	0	1515	0.0456	3168.6	0.037	ZNF41(Zf)/HEK293-ZNF41.GFP-ChIP-Seq(GSE58341)/Homer	CCTCATGGTGYCYTWYTCCCTTGTG	1	-0.2092	0.959	324	0.0098	1302	0.0103
MafA(bZIP)/Islet-MafA-ChIP-Seq(GSE30298)/Homer	TGCTGACTCA	1e-15	-34.94	0	10846	0.3268	26211.4	0.3064	AtIDD11(C2H2)/colamp-AtIDD11-DAP-Seq(GSE60143)/Homer	TTTGTCGTTT	1	-0.2065	0.9605	4953	0.1498	19189.2	0.1516
RORg(NR)/Liver-Rorc-ChIP-Seq(GSE101115)/Homer	WAABTAGGTCAV	1e-15	-34.83	0	1268	0.0382	2599.1	0.0304	DEL2(E2FDP)/col-DEL2-DAP-Seq(GSE60143)/Homer	WTTTCSCGCC	1	-0.2058	0.9605	3298	0.0998	12816.9	0.1012
Pax7(Paired,Homeobox)/Myoblast-Pax7-ChIP-Seq(GSE25064)/Homer	TAATCAATTA	1e-14	-34.37	0	1395	0.042	2897.4	0.0339	At5g66730(C2H2)/colamp-At5g66730-DAP-Seq(GSE60143)/Homer	TTTGTCKTTTTK	1	-0.2006	0.9639	3773	0.1141	14650.9	0.1157
Zfp809(Zf)/ES-Zfp809-ChIP-Seq(GSE70799)/Homer	GGGGCTYGKCTGGGA	1e-14	-33.97	0	5943	0.179	13933.1	0.1629	T1ISRE(IRF)/ThioMac-Ifnb-Expression/Homer	ACTTTCGTTTCT	1	-0.1571	1	142	0.0043	592.2	0.0047
BAM8(BES1)/col-BAM8-DAP-Seq(GSE60143)/Homer	NNWSACACGTGTSWN	1e-14	-33.94	0	2234	0.0673	4877	0.057	AT3G60490(AP2EREBP)/colamp-AT3G60490-DAP-Seq(GSE60143)/Homer	NNRCCGACANNNNNN	1	-0.1558	1	1242	0.0376	4897.2	0.0387
GATA:SCL(Zf,bHLH)/Ter119-SCL-ChIP-Seq(GSE18720)/Homer	CRGCTGBNGNSNNSAGATAA	1e-14	-33.28	0	1728	0.0521	3687.6	0.0431	DEAR2(AP2EREBP)/colamp-DEAR2-DAP-Seq(GSE60143)/Homer	HCACCGACAWHD	1	-0.1521	1	4840	0.1464	18800.1	0.1485
OCT:OCT(POU,Homeobox,IR1)/NPC-Brn2-ChIP-Seq(GSE35496)/Homer	ATGAATWATTCATGA	1e-14	-32.85	0	433	0.013	752.9	0.0088	ZML1(C2C2gata)/colamp-ZML1-DAP-Seq(GSE60143)/Homer	ATCWYRACCGTTSRW	1	-0.1509	1	61	0.0018	266.2	0.0021
Hoxb4(Homeobox)/ES-Hoxb4-ChIP-Seq(GSE34014)/Homer	TGATTRATGGCY	1e-14	-32.83	0	2617	0.0788	5809.4	0.0679	TCP17(TCP)/col-TCP17-DAP-Seq(GSE60143)/Homer	GTGGTCCCCA	1	-0.1443	1	550	0.0166	2205.5	0.0174
MYB44(MYB)/colamp-MYB44-DAP-Seq(GSE60143)/Homer	CVGTTWWKTCNGTTA	1e-14	-32.79	0	1057	0.0318	2134.6	0.025	MYB3R5(MYB)/col-MYB3R5-DAP-Seq(GSE60143)/Homer	THYAACGGTHAWAWT	1	-0.1359	1	636	0.0192	2545.2	0.0201
GLI3(Zf)/Limb-GLI3-ChIP-Chip(GSE11077)/Homer	CGTGGGTGGTCC	1e-14	-32.57	0	2402	0.0724	5297.4	0.0619	DLX2(Homeobox)/BasalGanglia-Dlx2-ChIP-seq(GSE124936)/Homer	NNNTAATTAS	1	-0.1349	1	18313	0.554	70527.2	0.5571
MYB27(MYB)/colamp-MYB27-DAP-Seq(GSE60143)/Homer	TACCTAACWT	1e-13	-32.06	0	2215	0.0667	4857.6	0.0568	DREF/Drosophila-Promoters/Homer	AVYTATCGATAD	1	-0.1324	1	77	0.0023	334.9	0.0026
Srebp2(bHLH)/HepG2-Srebp2-ChIP-Seq(GSE31477)/Homer	CGGTCACSCCAC	1e-13	-31.68	0	2651	0.0799	5908.5	0.0691	REM16(ABI3VP1)/col-REM16-DAP-Seq(GSE60143)/Homer	DTTTTTSCCGSMAAA	1	-0.1322	1	1	0	8	0.0001
DDF2(AP2EREBP)/col-DDF2-DAP-Seq(GSE60143)/Homer	GATGTCGRCR	1e-13	-31.34	0	479	0.0144	858.8	0.01	ELF1(ETS)/Jurkat-ELF1-ChIP-Seq(SRA014231)/Homer	AVCCGGAAGT	1	-0.1218	1	4884	0.1477	19001.6	0.1501
RORa(NR)/Liver-Rora-ChIP-Seq(GSE101115)/Homer	AAWCTAGGTCARDNN	1e-13	-31.29	0	1928	0.0581	4185	0.0489	E2A(bHLH)/proBcell-E2A-ChIP-Seq(GSE21978)/Homer	DNRCAGCTGY	1	-0.1189	1	15356	0.4645	59229.7	0.4679
WRKY43(WRKY)/colamp-WRKY43-DAP-Seq(GSE60143)/Homer	NCGTTGACTTTT	1e-13	-31.24	0	3550	0.107	8095.7	0.0946	DEL1(E2FDP)/colamp-DEL1-DAP-Seq(GSE60143)/Homer	TTCCCGCCAA	1	-0.1176	1	15	0.0005	77	0.0006
PAX5(Paired,Homeobox)/GM12878-PAX5-ChIP-Seq(GSE32465)/Homer	GCAGCCAAGCRTGACH	1e-13	-31.19	0	6732	0.2028	15959.6	0.1866	ZIM(C2C2gata)/col-ZIM-DAP-Seq(GSE60143)/Homer	ATCSRACGGTYRAGA	1	-0.1164	1	55	0.0017	246.5	0.0019
bZIP69(bZIP)/col-bZIP69-DAP-Seq(GSE60143)/Homer	GACAGCTGKCAW	1e-13	-31.05	0	1925	0.058	4181	0.0489	IDD2(C2H2)/colamp-IDD2-DAP-Seq(GSE60143)/Homer	HAVAAAAMGACAAAA	1	-0.1089	1	1972	0.0597	7761.3	0.0613
LCL1(MYBrelated)/colamp-LCL1-DAP-Seq(GSE60143)/Homer	NAAAATATCTWHWWN	1e-13	-30.73	0	2007	0.0605	4379.5	0.0512	AT1G77200(AP2EREBP)/colamp-AT1G77200-DAP-Seq(GSE60143)/Homer	ACCGACAHWD	1	-0.1063	1	3416	0.1033	13353.5	0.1055
Tcfcp2l1(CP2)/mES-Tcfcp2l1-ChIP-Seq(GSE11431)/Homer	NRAACCRGTTYRAACCRGYT	1e-13	-30.27	0	2466	0.0743	5484.5	0.0641	ISRE(IRF)/ThioMac-LPS-Expression(GSE23622)/Homer	AGTTTCASTTTC	1	-0.1025	1	859	0.026	3434.9	0.0271
Unknown3/Drosophila-Promoters/Homer	ACVAKCTGGCAGCGC	1e-13	-30.04	0	1788	0.0539	3868.6	0.0452	TINY(AP2EREBP)/col-TINY-DAP-Seq(GSE60143)/Homer	NNCACCGACA	1	-0.09947	1	1133	0.0343	4506.6	0.0356
Unknown1(NR/Ini-like)/Drosophila-Promoters/Homer	MYGGTCACACTG	1e-12	-29.84	0	2951	0.0889	6662.7	0.0779	PRDM9(Zf)/Testis-DMC1-ChIP-Seq(GSE35498)/Homer	ADGGYAGYAGCATCT	1	-0.09134	1	5551	0.1679	21612.4	0.1707
Tcf3(HMG)/mES-Tcf3-ChIP-Seq(GSE11724)/Homer	ASWTCAAAGG	1e-12	-29.02	0	3798	0.1144	8742.7	0.1022	DLX1(Homeobox)/BasalGanglia-Dlx1-ChIP-seq(GSE124936)/Homer	NSNNTAATTA	1	-0.08149	1	16841	0.5095	64987.9	0.5133
ZIM(C2C2gata)/col-ZIM-DAP-Seq(GSE60143)/Homer	ATCSRACGGTYRAGA	1e-12	-29.01	0	148	0.0045	197.9	0.0023	DDF1(AP2EREBP)/col-DDF1-DAP-Seq(GSE60143)/Homer	GCCGACAT	1	-0.07668	1	1856	0.0561	7341.7	0.058
FOXA1:AR(Forkhead,NR)/LNCAP-AR-ChIP-Seq(GSE27824)/Homer	AGTAAACAAAAAAGAACAND	1e-12	-28.75	0	988	0.0298	2013.9	0.0235	bHLH28(bHLH)/col-bHLH28-DAP-Seq(GSE60143)/Homer	NHHTGTACGGAH	1	-0.07238	1	1488	0.045	5913.4	0.0467
SeqBias: polyA-repeat	AAAAAAAAAA	1e-12	-28.52	0	33174	0.9994	85364	0.9979	SPL5(SBP)/colamp-SPL5-DAP-Seq(GSE60143)/Homer	NNHGTACGGHNN	1	-0.06385	1	2649	0.0801	10437.4	0.0824
AT3G42860(zfGRF)/col-AT3G42860-DAP-Seq(GSE60143)/Homer	CGTTGACTTN	1e-12	-28.5	0	2633	0.0793	5914.3	0.0691	NUC(C2H2)/col-NUC-DAP-Seq(GSE60143)/Homer	HAVAAAACGACAAAA	1	-0.06189	1	1390	0.042	5542.4	0.0438
NFAT:AP1(RHD,bZIP)/Jurkat-NFATC1-ChIP-Seq(Jolma_et_al.)/Homer	SARTGGAAAAWRTGAGTCAB	1e-12	-28.41	0	2625	0.0791	5896.7	0.0689	CBF4(AP2EREBP)/colamp-CBF4-DAP-Seq(GSE60143)/Homer	NRCCGACDWNNNNNN	1	-0.05928	1	2930	0.0886	11534.4	0.0911
At5g22890(C2H2)/col-At5g22890-DAP-Seq(GSE60143)/Homer	NSAGGTKWTATCTGD	1e-12	-28.41	0	489	0.0147	897.6	0.0105	TCP3(TCP)/colamp-TCP3-DAP-Seq(GSE60143)/Homer	WGTGGTCCCAAHWWW	1	-0.05684	1	3142	0.095	12360.7	0.0976
PAX5(Paired,Homeobox),condensed/GM12878-PAX5-ChIP-Seq(GSE32465)/Homer	GTCACGCTCSCTGM	1e-12	-27.68	0	1868	0.0563	4089.1	0.0478	LRF(Zf)/Erythroblasts-ZBTB7A-ChIP-Seq(GSE74977)/Homer	AAGACCCYYN	1	-0.04877	1	13162	0.3982	50974	0.4026
REM16(ABI3VP1)/col-REM16-DAP-Seq(GSE60143)/Homer	DTTTTTSCCGSMAAA	1e-11	-27.5	0	17	0.0005	4.6	0.0001	Unknown3/Arabidopsis-Promoters/Homer	AYTAAACCGG	1	-0.04721	1	1351	0.0409	5408	0.0427
HNF1b(Homeobox)/PDAC-HNF1B-ChIP-Seq(GSE64557)/Homer	GTTAATNATTAA	1e-11	-27.49	0	2082	0.0627	4603.2	0.0538	DEAR5(AP2EREBP)/col-DEAR5-DAP-Seq(GSE60143)/Homer	NDWTGTCGGTGRWDN	1	-0.04643	1	650	0.0197	2655.4	0.021
DUX4(Homeobox)/Myoblasts-DUX4.V5-ChIP-Seq(GSE75791)/Homer	NWTAAYCYAATCAWN	1e-10	-25.19	0	606	0.0183	1177.2	0.0138	CBF1(AP2EREBP)/colamp-CBF1-DAP-Seq(GSE60143)/Homer	YRCCGACATN	1	-0.04485	1	2850	0.0862	11250.1	0.0889
ERE(NR),IR3/MCF7-ERa-ChIP-Seq(Unpublished)/Homer	VAGGTCACNSTGACC	1e-10	-24.59	0	3895	0.1173	9069.6	0.106	AT1G44830(AP2EREBP)/col-AT1G44830-DAP-Seq(GSE60143)/Homer	NCCACCGACA	1	-0.03794	1	1560	0.0472	6240.7	0.0493
WRKY30(WRKY)/colamp-WRKY30-DAP-Seq(GSE60143)/Homer	CGTTGACTTN	1e-10	-23.94	0	2868	0.0864	6563.7	0.0767	E2F6(E2F)/Hela-E2F6-ChIP-Seq(GSE31477)/Homer	GGCGGGAARN	1	-0.03597	1	4243	0.1284	16672.2	0.1317
AT1G04880(ARID)/colamp-AT1G04880-DAP-Seq(GSE60143)/Homer	AAACTATATADTATA	1e-10	-23.72	0	1604	0.0483	3514.7	0.0411	ETS(ETS)/Promoter/Homer	AACCGGAAGT	1	-0.03219	1	3135	0.0948	12387.8	0.0979
EFL-1(E2F)/cElegans-L1-EFL1-ChIP-Seq(modEncode)/Homer	TGCAARYGCGCTCYA	1e-10	-23.65	0	458	0.0138	860.5	0.0101	CBF2(AP2EREBP)/colamp-CBF2-DAP-Seq(GSE60143)/Homer	YBRCCGACATNNNNN	1	-0.03161	1	2065	0.0625	8225.3	0.065
HSF7(HSF)/colamp-HSF7-DAP-Seq(GSE60143)/Homer	TTCTAGAAGCTTCTA	1e-10	-23.38	0	2572	0.0775	5852.4	0.0684	AT5G59990(C2C2COlike)/colamp-AT5G59990-DAP-Seq(GSE60143)/Homer	TCTCAACCGTTCATT	1	-0.02901	1	170	0.0051	749.1	0.0059
bZIP44(bZIP)/colamp-bZIP44-DAP-Seq(GSE60143)/Homer	NDTGCCACGTCAGCH	1e-10	-23.14	0	287	0.0086	495.8	0.0058	LBD2(LOBAS2)/colamp-LBD2-DAP-Seq(GSE60143)/Homer	TCCGAWTTTTTCGGN	1	-0.02893	1	2092	0.0633	8337	0.0659
Tlx?(NR)/NPC-H3K4me1-ChIP-Seq(GSE16256)/Homer	CTGGCAGSCTGCCA	1e-09	-22.8	0	7305	0.2201	17614.4	0.2059	ZFP3(Zf)/HEK293-ZFP3.GFP-ChIP-Seq(GSE58341)/Homer	GGGTTTTGAAGGATGARTAGGAGTT	1	-0.02428	1	60	0.0018	293	0.0023
ZKSCAN1(Zf)/HepG2-ZKSCAN1-ChIP-Seq(Encode)/Homer	GCACAYAGTAGGKCY	1e-09	-22.45	0	649	0.0196	1296	0.0152	MGP(C2H2)/colamp-MGP-DAP-Seq(GSE60143)/Homer	TTTTGTCGTTTW	1	-0.0234	1	3147	0.0952	12462.9	0.0984
HSFC1(HSF)/col-HSFC1-DAP-Seq(GSE60143)/Homer	HTTCTAGAADCTTCT	1e-09	-22.4	0	2796	0.0842	6416.6	0.075	CBF3(AP2EREBP)/colamp-CBF3-DAP-Seq(GSE60143)/Homer	YNRCCGACATNN	1	-0.02326	1	2040	0.0617	8150.2	0.0644
AGL25(MADS)/colamp-AGL25-DAP-Seq(GSE60143)/Homer	TTTCCATWTWTGGAA	1e-09	-22.06	0	922	0.0278	1927.9	0.0225	Isl1(Homeobox)/Neuron-Isl1-ChIP-Seq(GSE31456)/Homer	CTAATKGV	1	-0.01193	1	20381	0.6165	78815.5	0.6226
HRE(HSF)/HepG2-HSF1-ChIP-Seq(GSE31477)/Homer	BSTTCTRGAABVTTCYAGAA	1e-09	-21.87	0	2331	0.0702	5293.5	0.0619	DREB2(AP2EREBP)/col-DREB2-DAP-Seq(GSE60143)/Homer	TMACCGACATWA	1	-0.01154	1	2204	0.0667	8840.1	0.0698
WRKY47(WRKY)/colamp-WRKY47-DAP-Seq(GSE60143)/Homer	WAAGTCAACGBT	1e-09	-21.56	0	2533	0.0763	5790.3	0.0677	Pax7(Paired,Homeobox),longest/Myoblast-Pax7-ChIP-Seq(GSE25064)/Homer	NTAATTDGCYAATTANNWWD	1	-0.01132	1	384	0.0116	1646.9	0.013
AT2G01818(PLATZ)/col-AT2G01818-DAP-Seq(GSE60143)/Homer	TCTAGAABSTTC	1e-09	-21.51	0	2225	0.067	5042.5	0.0589	SeqBias: polyA-repeat	AAAAAAAAAA	1	-0.01118	1	33052	0.9998	126592	0.9999
PAX3:FKHR-fusion(Paired,Homeobox)/Rh4-PAX3:FKHR-ChIP-Seq(GSE19063)/Homer	ACCRTGACTAATTNN	1e-09	-21.41	0	2834	0.0854	6528.8	0.0763	At1g36060(AP2EREBP)/colamp-At1g36060-DAP-Seq(GSE60143)/Homer	NNWWKGTCGGTG	1	-0.01104	1	2994	0.0906	11928.2	0.0942
HRE(HSF)/Striatum-HSF1-ChIP-Seq(GSE38000)/Homer	TTCTAGAABNTTCTA	1e-09	-21.32	0	2855	0.086	6581.4	0.0769	At1g22810(AP2EREBP)/colamp-At1g22810-DAP-Seq(GSE60143)/Homer	BCACCGACANNN	1	-0.01006	1	1862	0.0563	7509.8	0.0593
c-Jun-CRE(bZIP)/K562-cJun-ChIP-Seq(GSE31477)/Homer	ATGACGTCATCY	1e-09	-20.99	0	4121	0.1242	9708.4	0.1135	DREB19(AP2EREBP)/colamp-DREB19-DAP-Seq(GSE60143)/Homer	AATGTCGGTK	1	-0.005282	1	2521	0.0763	10133.1	0.08
TCP17(TCP)/col-TCP17-DAP-Seq(GSE60143)/Homer	GTGGTCCCCA	1e-09	-20.82	0	1082	0.0326	2315.5	0.0271	DEAR3(AP2EREBP)/colamp-DEAR3-DAP-Seq(GSE60143)/Homer	BCACCGACAWNNNNN	1	-0.004865	1	1455	0.044	5948.4	0.047
Bcl11a(Zf)/HSPC-BCL11A-ChIP-Seq(GSE104676)/Homer	TYTGACCASWRG	1e-08	-19.28	0	10289	0.31	25276.2	0.2955	At1g77640(AP2EREBP)/col-At1g77640-DAP-Seq(GSE60143)/Homer	TGTCGGTGGA	1	-0.004374	1	885	0.0268	3691.4	0.0292
AGL13(MADS)/col-AGL13-DAP-Seq(GSE60143)/Homer	TWCCAWWTWTGGWAA	1e-08	-18.75	0	684	0.0206	1410.2	0.0165	MYB3R1(MYB)/col-MYB3R1-DAP-Seq(GSE60143)/Homer	WWDTDACCGTTR	1	-0.003321	1	2444	0.0739	9861.3	0.0779
ZNF322(Zf)/HEK293-ZNF322.GFP-ChIP-Seq(GSE58341)/Homer	GAGCCTGGTACTGWGCCTGR	1e-07	-18.35	0	5593	0.1685	13447.1	0.1572	Pknox1(Homeobox)/ES-Prep1-ChIP-Seq(GSE63282)/Homer	SCTGTCAVTCAV	1	-0.003038	1	2993	0.0905	12017.7	0.0949
HSF21(HSF)/col-HSF21-DAP-Seq(GSE60143)/Homer	CTTCTAGAAGMTTYW	1e-07	-17.59	0	1343	0.0405	2978.3	0.0348	MYB3R4(MYB)/col-MYB3R4-DAP-Seq(GSE60143)/Homer	AWWTAACCGTTR	1	-0.002702	1	1230	0.0372	5085.6	0.0402
HSF6(HSF)/col-HSF6-DAP-Seq(GSE60143)/Homer	TTYTAGAAGCTTCTA	1e-07	-17.28	0	3024	0.0911	7082.3	0.0828	Zfp281(Zf)/ES-Zfp281-ChIP-Seq(GSE81042)/Homer	CCCCTCCCCCAC	1	-0.002664	1	2114	0.064	8579	0.0678
ZNF317(Zf)/HEK293-ZNF317.GFP-ChIP-Seq(GSE58341)/Homer	GTCWGCTGTYYCTCT	1e-07	-17.08	0	1268	0.0382	2806.7	0.0328	AT1G01250(AP2EREBP)/col-AT1G01250-DAP-Seq(GSE60143)/Homer	YCACCGACAHTW	1	-0.002562	1	321	0.0097	1429.1	0.0113
ZNF41(Zf)/HEK293-ZNF41.GFP-ChIP-Seq(GSE58341)/Homer	CCTCATGGTGYCYTWYTCCCTTGTG	1e-07	-16.83	0	423	0.0127	832.5	0.0097	GFY(?)/Promoter/Homer	ACTACAATTCCC	1	-0.002341	1	752	0.0227	3182.2	0.0251
MafF(bZIP)/HepG2-MafF-ChIP-Seq(GSE31477)/Homer	HWWGTCAGCAWWTTT	1e-07	-16.47	0	3819	0.1151	9071.6	0.106	BPC6(BBRBPC)/col-BPC6-DAP-Seq(GSE60143)/Homer	YTYTCTCTCTCTCTA	1	-0.001908	1	1065	0.0322	4443.2	0.0351
AARE(HLH)/mES-cMyc-ChIP-Seq/Homer	GATTGCATCA	1e-07	-16.14	0	1192	0.0359	2638.2	0.0308	PTF1(TCP)/colamp-PTF1-DAP-Seq(GSE60143)/Homer	RDDGGGACCACA	1	-0.001284	1	1180	0.0357	4918.9	0.0389
ZSCAN22(Zf)/HEK293-ZSCAN22.GFP-ChIP-Seq(GSE58341)/Homer	SMCAGTCWGAKGGAGGAGGC	1e-06	-15.71	0	1873	0.0564	4291.1	0.0502	Lhx1(Homeobox)/EmbryoCarcinoma-Lhx1-ChIP-Seq(GSE70957)/Homer	NNYTAATTAR	1	-0.001076	1	15050	0.4553	58700.5	0.4637
Nur77(NR)/K562-NR4A1-ChIP-Seq(GSE31363)/Homer	TGACCTTTNCNT	1e-06	-15.23	0	2498	0.0753	5832.4	0.0682	E2A(bHLH),near_PU.1/Bcell-PU.1-ChIP-Seq(GSE21512)/Homer	NVCACCTGBN	1	-0.001066	1	13300	0.4023	51984.5	0.4106
AT4G27900(C2C2COlike)/col-AT4G27900-DAP-Seq(GSE60143)/Homer	TCTCVACCGTTSATT	1e-06	-14.36	0	89	0.0027	130.8	0.0015	DREB26(AP2EREBP)/col-DREB26-DAP-Seq(GSE60143)/Homer	CCACCGACAH	1	-0.000724	1	1067	0.0323	4489.4	0.0355
Six1(Homeobox)/Myoblast-Six1-ChIP-Chip(GSE20150)/Homer	GKVTCADRTTWC	1e-06	-14.18	0	3537	0.1066	8431.7	0.0986	Dlx3(Homeobox)/Kerainocytes-Dlx3-ChIP-Seq(GSE89884)/Homer	NDGTAATTAC	1	-0.0006	1	10122	0.3062	39807.4	0.3144
ZML1(C2C2gata)/colamp-ZML1-DAP-Seq(GSE60143)/Homer	ATCWYRACCGTTSRW	1e-06	-14.12	0	145	0.0044	243.1	0.0028	AT5G22990(C2H2)/col-AT5G22990-DAP-Seq(GSE60143)/Homer	WCGAHDTCGWHN	1	-0.000529	1	293	0.0089	1348.5	0.0107
Hnf1(Homeobox)/Liver-Foxa2-Chip-Seq(GSE25694)/Homer	GGTTAAWCATTAA	1e-06	-13.87	0	1841	0.0555	4249.9	0.0497	Egr2(Zf)/Thymocytes-Egr2-ChIP-Seq(GSE34254)/Homer	NGCGTGGGCGGR	1	-0.000312	1	1337	0.0404	5602.8	0.0443
GATA3(Zf),DR4/iTreg-Gata3-ChIP-Seq(GSE20898)/Homer	AGATGKDGAGATAAG	1e-05	-12.7	0	983	0.0296	2189.4	0.0256	Oct4:Sox17(POU,Homeobox,HMG)/F9-Sox17-ChIP-Seq(GSE44553)/Homer	CCATTGTATGCAAAT	1	-0.000223	1	2153	0.0651	8861.6	0.07
HOXA2(Homeobox)/mES-Hoxa2-ChIP-Seq(Donaldson_et_al.)/Homer	GYCATCMATCAT	1e-05	-12.52	0	1284	0.0387	2918.8	0.0341	AT3G58630(Trihelix)/col-AT3G58630-DAP-Seq(GSE60143)/Homer	TCTCCGGCGA	1	-5.8e-05	1	699	0.0211	3080.8	0.0243
HSFB3(HSF)/colamp-HSFB3-DAP-Seq(GSE60143)/Homer	TTCTAGAAGMTTHTW	1e-05	-12.28	0	858	0.0258	1896.2	0.0222	ESE3(AP2EREBP)/col-ESE3-DAP-Seq(GSE60143)/Homer	GACGGTGG	1	-1.8e-05	1	4722	0.1428	19103.2	0.1509
EKLF(Zf)/Erythrocyte-Klf1-ChIP-Seq(GSE20478)/Homer	NWGGGTGTGGCY	1e-05	-12.14	0	3364	0.1013	8058.1	0.0942	RAP26(AP2EREBP)/colamp-RAP26-DAP-Seq(GSE60143)/Homer	HDATGGCGGCGG	1	-1.7e-05	1	4649	0.1406	18822.9	0.1487
Pax8(Paired,Homeobox)/Thyroid-Pax8-ChIP-Seq(GSE26938)/Homer	GTCATGCHTGRCTGS	1e-05	-12.02	0	5827	0.1755	14245.5	0.1665	PBX1(Homeobox)/MCF7-PBX1-ChIP-Seq(GSE28007)/Homer	GSCTGTCACTCA	1	-1.6e-05	1	1047	0.0317	4537.3	0.0358
WRKY46(WRKY)/colamp-WRKY46-DAP-Seq(GSE60143)/Homer	AAAGTCAACGSN	1e-05	-11.89	0	642	0.0193	1388.5	0.0162	Pbx3(Homeobox)/GM12878-PBX3-ChIP-Seq(GSE32465)/Homer	SCTGTCAMTCAN	1	-1e-05	1	3101	0.0938	12760.6	0.1008
RAR:RXR(NR),DR0/ES-RAR-ChIP-Seq(GSE56893)/Homer	AGGTCAAGGTCA	1e-05	-11.7	0	1804	0.0543	4204.9	0.0492	E2F(E2F)/Hela-CellCycle-Expression/Homer	TTSGCGCGAAAA	1	-9e-06	1	259	0.0078	1277.4	0.0101
At2g45680(TCP)/colamp-At2g45680-DAP-Seq(GSE60143)/Homer	GTGGGNCCCACNDND	0.0001	-11.47	0	1274	0.0384	2913.7	0.0341	ABR1(AP2EREBP)/colamp-ABR1-DAP-Seq(GSE60143)/Homer	AAATGGCGGCGG	1	-8e-06	1	4272	0.1292	17385	0.1373
DEL1(E2FDP)/colamp-DEL1-DAP-Seq(GSE60143)/Homer	TTCCCGCCAA	0.0001	-11.43	0	71	0.0021	105.6	0.0012	Ascl2(bHLH)/ESC-Ascl2-ChIP-Seq(GSE97712)/Homer	SSRGCAGCTGCH	1	-5e-06	1	12378	0.3744	48903.1	0.3863
bHLH18(bHLH)/col-bHLH18-DAP-Seq(GSE60143)/Homer	CACGTGTTYCACGTG	0.0001	-11.13	0	314	0.0095	633.2	0.0074	OCT:OCT(POU,Homeobox)/NPC-OCT6-ChIP-Seq(GSE43916)/Homer	YATGCATATRCATRT	1	-3e-06	1	1514	0.0458	6482.5	0.0512
LIN-15B(Zf)/cElegans-L3-LIN15B-ChIP-Seq(modEncode)/Homer	CARTGGAGCGCRYTTGCATT	0.0001	-11.1	0	99	0.003	162.2	0.0019	At4g28140(AP2EREBP)/colamp-At4g28140-DAP-Seq(GSE60143)/Homer	DCCACCGACCAW	1	-2e-06	1	1254	0.0379	5441.8	0.043
LXRE(NR),DR4/RAW-LXRb.biotin-ChIP-Seq(GSE21512)/Homer	RGGTTACTANAGGTCA	0.0001	-11.07	0	1252	0.0377	2867.1	0.0335	RRTF1(AP2EREBP)/colamp-RRTF1-DAP-Seq(GSE60143)/Homer	CCGCCGCHATTT	1	-2e-06	1	1094	0.0331	4795.8	0.0379
GATA(Zf),IR4/iTreg-Gata3-ChIP-Seq(GSE20898)/Homer	NAGATWNBNATCTNN	0.0001	-10.74	0	926	0.0279	2083	0.0244	GFX(?)/Promoter/Homer	ATTCTCGCGAGA	1	-1e-06	1	28	0.0008	232.1	0.0018
WRKY21(WRKY)/colamp-WRKY21-DAP-Seq(GSE60143)/Homer	DCGTTGACTTTT	0.0001	-10.62	0	1133	0.0341	2586.8	0.0302	CTCF-SatelliteElement(Zf?)/CD4+-CTCF-ChIP-Seq(Barski_et_al.)/Homer	TGCAGTTCCMVNWRTGGCCA	1	-1e-06	1	223	0.0067	1154.9	0.0091
AGL95(ND)/col-AGL95-DAP-Seq(GSE60143)/Homer	TTCTAGAAGCTTCTA	0.0001	-10.19	0	1396	0.0421	3236.1	0.0378	ERF104(AP2EREBP)/col-ERF104-DAP-Seq(GSE60143)/Homer	GGCGGCGG	1	-1e-06	1	3426	0.1036	14162.4	0.1119
ZNF136(Zf)/HEK293-ZNF136.GFP-ChIP-Seq(GSE58341)/Homer	YTKGATAHAGTATTCTWGGTNGGCA	0.0001	-10.02	0	1312	0.0395	3034.8	0.0355	DLX5(Homeobox)/BasalGanglia-Dlx5-ChIP-seq(GSE124936)/Homer	SSTAATTA	1	0	1	11170	0.3379	44397	0.3507
WRKY8(WRKY)/colamp-WRKY8-DAP-Seq(GSE60143)/Homer	CGTTGACTTT	0.0001	-9.853	0.0001	1230	0.0371	2837	0.0332	Lhx2(Homeobox)/HFSC-Lhx2-ChIP-Seq(GSE48068)/Homer	TAATTAGN	1	0	1	14244	0.4309	56249.7	0.4443
GATA3(Zf),DR8/iTreg-Gata3-ChIP-Seq(GSE20898)/Homer	AGATSTNDNNDSAGATAASN	0.0001	-9.593	0.0001	834	0.0251	1881	0.022	ERF4(AP2EREBP)/colamp-ERF4-DAP-Seq(GSE60143)/Homer	WDWTGGCGGCGG	1	0	1	4179	0.1264	17190.7	0.1358
Unknown2/Arabidopsis-Promoters/Homer	AAACGACGTCGTTTT	0.0001	-9.31	0.0001	97	0.0029	166.4	0.0019	AT3G57600(AP2EREBP)/col-AT3G57600-DAP-Seq(GSE60143)/Homer	GGCGGTGG	1	0	1	3472	0.105	14408.2	0.1138
DUX(Homeobox)/C2C12-Dux-ChIP-Seq(GSE87279)/Homer	BCWGATTCAATCAAN	0.001	-8.956	0.0001	66	0.002	104.3	0.0012	SeqBias: CG-repeat	CGCGCGCGCG	1	0	1	4235	0.1281	17434.6	0.1377
NFkB-p65-Rel(RHD)/ThioMac-LPS-Expression(GSE23622)/Homer	GGAAATTCCC	0.001	-8.715	0.0002	1099	0.0331	2540.6	0.0297	E2F4(E2F)/K562-E2F4-ChIP-Seq(GSE31477)/Homer	GGCGGGAAAH	1	0	1	2707	0.0819	11397.1	0.09
ZNF16(Zf)/HEK293-ZNF16.GFP-ChIP-Seq(GSE58341)/Homer	MACCTTCYATGGCTCCCTAKTGCCY	0.001	-8.632	0.0002	217	0.0065	434.4	0.0051	Hnf6b(Homeobox)/LNCaP-Hnf6b-ChIP-Seq(GSE106305)/Homer	TATTGAYY	1	0	1	10289	0.3113	41155.7	0.3251
p53(p53)/Saos-p53-ChIP-Seq(GSE15780)/Homer	RRCATGYCYRGRCATGYYYN	0.001	-8.498	0.0002	1156	0.0348	2684.1	0.0314	ERF8(AP2EREBP)/colamp-ERF8-DAP-Seq(GSE60143)/Homer	CGCCGYCATW	1	0	1	4196	0.1269	17357.6	0.1371
p53(p53)/Saos-p53-ChIP-Seq/Homer	RRCATGYCYRGRCATGYYYN	0.001	-8.498	0.0002	1156	0.0348	2684.1	0.0314	FHY3(FAR1)/Arabidopsis-FHY3-ChIP-Seq(GSE30711)/Homer	HHCACGCGCBTN	1	0	1	1426	0.0431	6309.1	0.0498
GATA(Zf),IR3/iTreg-Gata3-ChIP-Seq(GSE20898)/Homer	NNNNNBAGATAWYATCTVHN	0.001	-8.28	0.0003	1803	0.0543	4285.7	0.0501	E2F7(E2F)/Hela-E2F7-ChIP-Seq(GSE32673)/Homer	VDTTTCCCGCCA	1	0	1	620	0.0188	2960.9	0.0234
ZNF382(Zf)/HEK293-ZNF382.GFP-ChIP-Seq(GSE58341)/Homer	GNCTGTASTRNTGBCTCHTT	0.001	-8.146	0.0003	347	0.0105	739.3	0.0086	Brn2(POU,Homeobox)/NPC-Brn2-ChIP-Seq(GSE35496)/Homer	ATGAATATTC	1	0	1	1638	0.0496	7184.6	0.0568
ZNF768(Zf)/Rajj-ZNF768-ChIP-Seq(GSE111879)/Homer	RHHCAGAGAGGB	0.001	-7.902	0.0004	908	0.0274	2090.6	0.0244	E2F1(E2F)/Hela-E2F1-ChIP-Seq(GSE22478)/Homer	CWGGCGGGAA	1	0	1	1371	0.0415	6107.7	0.0482
ZFP3(Zf)/HEK293-ZFP3.GFP-ChIP-Seq(GSE58341)/Homer	GGGTTTTGAAGGATGARTAGGAGTT	0.001	-7.161	0.0008	88	0.0027	158.4	0.0019	ZBTB33(Zf)/GM12878-ZBTB33-ChIP-Seq(GSE32465)/Homer	GGVTCTCGCGAGAAC	1	0	1	101	0.0031	680.8	0.0054
HSFA1E(HSF)/col-HSFA1E-DAP-Seq(GSE60143)/Homer	TTCTAGAAGCTTCTA	0.001	-6.965	0.001	1064	0.0321	2492.8	0.0291	CAMTA1(CAMTA)/col-CAMTA1-DAP-Seq(GSE60143)/Homer	WWAACGCGTT	1	0	1	2010	0.0608	8812.2	0.0696
bZIP42(bZIP)/colamp-bZIP42-DAP-Seq(GSE60143)/Homer	GCCACGTCAGCA	0.01	-6.365	0.0018	50	0.0015	82.2	0.001	Oct2(POU,Homeobox)/Bcell-Oct2-ChIP-Seq(GSE21512)/Homer	ATATGCAAAT	1	0	1	4384	0.1326	18484.6	0.146
T1ISRE(IRF)/ThioMac-Ifnb-Expression/Homer	ACTTTCGTTTCT	0.01	-6.269	0.002	179	0.0054	368.7	0.0043	ERF11(AP2EREBP)/col-ERF11-DAP-Seq(GSE60143)/Homer	RTGGCGGCGG	1	0	1	3045	0.0921	13120.6	0.1036
NF1:FOXA1(CTF,Forkhead)/LNCAP-FOXA1-ChIP-Seq(GSE27824)/Homer	WNTGTTTRYTTTGGCA	0.01	-6.242	0.0021	713	0.0215	1647.9	0.0193	FAR1(FAR1)/col-FAR1-DAP-Seq(GSE60143)/Homer	TKNNNYYCACGCGCY	1	0	1	388	0.0117	2077	0.0164
SFP1/SacCer-Promoters/Homer	DDAAAAATTTTY	0.01	-5.894	0.0029	1424	0.0429	3411.7	0.0399	At5g65130(AP2EREBP)/colamp-At5g65130-DAP-Seq(GSE60143)/Homer	CCRCCGACAWTN	1	0	1	835	0.0253	4036.5	0.0319
WRKY11(WRKY)/col-WRKY11-DAP-Seq(GSE60143)/Homer	SCGTTGACTTTN	0.01	-5.628	0.0038	1223	0.0368	2919.6	0.0341	GFY-Staf(?,Zf)/Promoter/Homer	RACTACAATTCCCAGAAKGC	1	0	1	349	0.0106	1912.7	0.0151
Pax7(Paired,Homeobox),longest/Myoblast-Pax7-ChIP-Seq(GSE25064)/Homer	NTAATTDGCYAATTANNWWD	0.01	-5.343	0.0051	371	0.0112	833	0.0097	Zfp57(Zf)/H1-ZFP57.HA-ChIP-Seq(GSE115387)/Homer	NANTGCSGCA	1	0	1	2171	0.0657	9614	0.0759
Reverb(NR),DR2/RAW-Reverba.biotin-ChIP-Seq(GSE45914)/Homer	GTRGGTCASTGGGTCA	0.01	-4.868	0.0081	2188	0.0659	5360.3	0.0627	ANAC094(NAC)/col-ANAC094-DAP-Seq(GSE60143)/Homer	DVCGTRNNNNNYACG	1	0	1	1037	0.0314	4971.8	0.0393
Twist(bHLH)/HMLE-TWIST1-ChIP-Seq(Chang_et_al)/Homer	VCAKCTGGNNNCCAGMTGBN	0.01	-4.665	0.01	1986	0.0598	4860.6	0.0568	CRF10(AP2EREBP)/col100-CRF10-DAP-Seq(GSE60143)/Homer	DCCGCCGYHA	1	0	1	3240	0.098	14072	0.1112
DREF/Drosophila-Promoters/Homer	AVYTATCGATAD	0.1	-4.448	0.0124	117	0.0035	242.2	0.0028	Oct11(POU,Homeobox)/NCIH1048-POU2F3-ChIP-seq(GSE115123)/Homer	GATTTGCATA	1	0	1	4805	0.1454	20384.1	0.161
TCFL2(HMG)/K562-TCF7L2-ChIP-Seq(GSE29196)/Homer	ACWTCAAAGG	0.1	-4.163	0.0164	1177	0.0355	2849.6	0.0333	CUX1(Homeobox)/K562-CUX1-ChIP-Seq(GSE92882)/Homer	TATCGATNAN	1	0	1	7556	0.2286	31300	0.2472
WRKY7(WRKY)/colamp-WRKY7-DAP-Seq(GSE60143)/Homer	AAAAGTCAACGSHWD	0.1	-3.893	0.0215	27	0.0008	45.9	0.0005	Rfx5(HTH)/GM12878-Rfx5-ChIP-Seq(GSE31477)/Homer	SCCTAGCAACAG	1	0	1	4806	0.1454	20424.5	0.1613
Pitx1:Ebox(Homeobox,bHLH)/Hindlimb-Pitx1-ChIP-Seq(GSE41591)/Homer	YTAATTRAWWCCAGATGT	0.1	-3.699	0.026	2769	0.0834	6883.3	0.0805	RAP212(AP2EREBP)/col-RAP212-DAP-Seq(GSE60143)/Homer	CGCCGCCATTTT	1	0	1	2657	0.0804	11764.2	0.0929
At1g13300(G2like)/col-At1g13300-DAP-Seq(GSE60143)/Homer	GAATCTWAGATTCYN	0.1	-3.529	0.0308	125	0.0038	270.9	0.0032	Snail1(Zf)/LS174T-SNAIL1.HA-ChIP-Seq(GSE127183)/Homer	TRCACCTGCY	1	0	1	8628	0.261	35584.4	0.2811
AT1G23810(Orphan)/col-AT1G23810-DAP-Seq(GSE60143)/Homer	TTCTAGAAGSTTCTA	0.1	-3.272	0.0398	515	0.0155	1226	0.0143	Sp1(Zf)/Promoter/Homer	GGCCCCGCCCCC	1	0	1	1479	0.0447	6918.1	0.0546
AT1G10720(BSD)/col-AT1G10720-DAP-Seq(GSE60143)/Homer	TTCTAGAAKCTTCTA	0.1	-3.247	0.0408	343	0.0103	802.4	0.0094	YY1(Zf)/Promoter/Homer	CAAGATGGCGGC	1	0	1	398	0.012	2235.2	0.0177
HSFB4(HSF)/col-HSFB4-DAP-Seq(GSE60143)/Homer	TTCTAGAAGCTTCTA	0.1	-3.185	0.0434	439	0.0132	1040.9	0.0122	ERF10(AP2EREBP)/col-ERF10-DAP-Seq(GSE60143)/Homer	RTGGCGGCGG	1	0	1	2659	0.0804	11823.2	0.0934
RARg(NR)/ES-RARg-ChIP-Seq(GSE30538)/Homer	AGGTCAAGGTCA	0.1	-2.598	0.0779	425	0.0128	1020.8	0.0119	BORIS(Zf)/K562-CTCFL-ChIP-Seq(GSE32465)/Homer	CNNBRGCGCCCCCTGSTGGC	1	0	1	2763	0.0836	19878.2	0.157
p73(p53)/Trachea-p73-ChIP-Seq(PRJNA310161)/Homer	NRRRCAWGTCCDGRCATGYY	0.1	-2.502	0.0857	604	0.0182	1470.3	0.0172	Brn1(POU,Homeobox)/NPC-Brn1-ChIP-Seq(GSE35496)/Homer	TATGCWAATBAV	1	0	1	4641	0.1404	21359.4	0.1687
NF1(CTF)/LNCAP-NF1-ChIP-Seq(Unpublished)/Homer	CYTGGCABNSTGCCAR	0.1	-2.488	0.0868	7449	0.2244	18926.7	0.2213	CTCF(Zf)/CD4+-CTCF-ChIP-Seq(Barski_et_al.)/Homer	AYAGTGCCMYCTRGTGGCCA	1	0	1	2319	0.0702	18666.1	0.1474
HSFA6A(HSF)/col-HSFA6A-DAP-Seq(GSE60143)/Homer	RGAAGNTTCTAGAAN	1	-1.983	0.1436	511	0.0154	1254.6	0.0147	Cux2(Homeobox)/Liver-Cux2-ChIP-Seq(GSE35985)/Homer	HNRAATCAAT	1	0	1	4928	0.1491	21596.5	0.1706
ZNF528(Zf)/HEK293-ZNF528.GFP-ChIP-Seq(GSE58341)/Homer	AGAAATGACTTCCCT	1	-1.901	0.1558	93	0.0028	214	0.0025	HINFP(Zf)/K562-HINFP.eGFP-ChIP-Seq(Encode)/Homer	TWVGGTCCGC	1	0	1	1129	0.0342	5730.5	0.0453
MafB(bZIP)/BMM-Mafb-ChIP-Seq(GSE75722)/Homer	WNTGCTGASTCAGCANWTTY	1	-1.897	0.1562	5262	0.1585	13383.1	0.1564	HNF6(Homeobox)/Liver-Hnf6-ChIP-Seq(ERP000394)/Homer	NTATYGATCH	1	0	1	6081	0.184	25694.6	0.203
GT1(Trihelix)/col-GT1-DAP-Seq(GSE60143)/Homer	TTAACCATGGTTAAD	1	-1.702	0.1896	123	0.0037	291.3	0.0034	NRF1(NRF)/MCF7-NRF1-ChIP-Seq(Unpublished)/Homer	CTGCGCATGCGC	1	0	1	235	0.0071	2048.8	0.0162
WRKY17(WRKY)/colamp-WRKY17-DAP-Seq(GSE60143)/Homer	GCGTTGACTTTT	1	-1.546	0.2214	98	0.003	232.5	0.0027	NRF(NRF)/Promoter/Homer	STGCGCATGCGC	1	0	1	719	0.0218	3700.9	0.0292
CTCF-SatelliteElement(Zf?)/CD4+-CTCF-ChIP-Seq(Barski_et_al.)/Homer	TGCAGTTCCMVNWRTGGCCA	1	-1.262	0.2938	298	0.009	742.2	0.0087	Oct4(POU,Homeobox)/mES-Oct4-ChIP-Seq(GSE11431)/Homer	ATTTGCATAW	1	0	1	6988	0.2114	29570.3	0.2336
TEAD3(TEA)/HepG2-TEAD3-ChIP-Seq(Encode)/Homer	TRCATTCCAG	1	-1.148	0.3289	15546	0.4684	39952.6	0.467	OCT4-SOX2-TCF-NANOG(POU,Homeobox,HMG)/mES-Oct4-ChIP-Seq(GSE11431)/Homer	ATTTGCATAACAATG	1	0	1	2889	0.0874	14626.9	0.1155
PAX6(Paired,Homeobox)/Forebrain-Pax6-ChIP-Seq(GSE66961)/Homer	NGTGTTCAVTSAAGCGKAAA	1	-1.055	0.3606	1355	0.0408	3455.2	0.0404	Oct6(POU,Homeobox)/NPC-Pou3f1-ChIP-Seq(GSE35496)/Homer	WATGCAAATGAG	1	0	1	6196	0.1874	27056.4	0.2137
dHNF4(NR)/Fly-HNF4-ChIP-Seq(GSE73675)/Homer	GGTCCAAAGTCCAMT	1	-0.9423	0.4034	520	0.0157	1323	0.0155	OCT:OCT(POU,Homeobox,IR1)/NPC-Brn2-ChIP-Seq(GSE35496)/Homer	ATGAATWATTCATGA	1	0	1	265	0.008	1706.5	0.0135
SeqBias: polyC-repeat	CCCCCCCCCC	1	-0.9166	0.4134	33184	0.9997	85517.4	0.9997	OCT:OCT(POU,Homeobox)/NPC-Brn1-ChIP-Seq(GSE35496)/Homer	ATGAATATTCATGAG	1	0	1	117	0.0035	904.8	0.0071
EBNA1(EBV-virus)/Raji-EBNA1-ChIP-Seq(GSE30709)/Homer	GGYAGCAYDTGCTDCCCNNN	1	-0.8494	0.4417	257	0.0077	654.7	0.0077	Rfx1(HTH)/NPC-H3K4me1-ChIP-Seq(GSE16256)/Homer	KGTTGCCATGGCAA	1	0	1	3140	0.095	15023	0.1187
SeqBias: G/A bias	RRRRRRRRRR	1	-0.388	0.6992	33193	1	85544.1	1	Rfx2(HTH)/LoVo-RFX2-ChIP-Seq(GSE49402)/Homer	GTTGCCATGGCAACM	1	0	1	1366	0.0413	9185	0.0726
Ik-1	NHTTGGGAATRCC	1	-0.388	0.6992	33193	1	85544.1	1	RFX(HTH)/K562-RFX3-ChIP-Seq(SRA012198)/Homer	CGGTTGCCATGGCAAC	1	0	1	1154	0.0349	8345.1	0.0659
TR4(NR),DR1/Hela-TR4-ChIP-Seq(GSE24685)/Homer	GAGGTCAAAGGTCA	1	-0.3817	0.703	1594	0.048	4155.1	0.0486	Ronin(THAP)/ES-Thap11-ChIP-Seq(GSE51522)/Homer	RACTACAACTCCCAGVAKGC	1	0	1	110	0.0033	1047.8	0.0083
RAR:RXR(NR),DR5/ES-RAR-ChIP-Seq(GSE56893)/Homer	RGGTCADNNAGAGGTCAV	1	-0.2272	0.8196	462	0.0139	1236.9	0.0145	Slug(Zf)/Mesoderm-Snai2-ChIP-Seq(GSE61475)/Homer	SNGCACCTGCHS	1	0	1	5626	0.1702	24493.8	0.1935
p53(p53)/mES-cMyc-ChIP-Seq(GSE11431)/Homer	ACATGCCCGGGCAT	1	-0.1094	0.9211	323	0.0097	891.4	0.0104	Sox10(HMG)/SciaticNerve-Sox3-ChIP-Seq(GSE35132)/Homer	CCWTTGTYYB	1	0	1	17959	0.5433	74463.1	0.5882
SeqBias: C/A-bias	MMMMMMMMMM	1	-0.06014	0.9656	33192	1	85544.1	1	Sox15(HMG)/CPA-Sox15-ChIP-Seq(GSE62909)/Homer	RAACAATGGN	1	0	1	13618	0.412	57028.3	0.4505
SeqBias: GCW-triplet	GCWGCWGCWGCW	1	-0.06014	0.9656	33192	1	85543.4	1	Sox17(HMG)/Endoderm-Sox17-ChIP-Seq(GSE61475)/Homer	CCATTGTTYB	1	0	1	9404	0.2845	41206.6	0.3255
Pax7(Paired,Homeobox),long/Myoblast-Pax7-ChIP-Seq(GSE25064)/Homer	TAATCHGATTAC	1	-0.02178	1	345	0.0104	988.7	0.0116	Sox21(HMG)/ESC-SOX21-ChIP-Seq(GSE110505)/Homer	BCCWTTGTBYKV	1	0	1	19134	0.5788	78187.2	0.6176
AT4G12670(MYBrelated)/col-AT4G12670-DAP-Seq(GSE60143)/Homer	AGGGTTTAGGGTTTA	1	-0.006638	1	3	0.0001	23.8	0.0003	Sox2(HMG)/mES-Sox2-ChIP-Seq(GSE11431)/Homer	BCCATTGTTC	1	0	1	11304	0.342	49966.3	0.3947
TEAD1(TEAD)/HepG2-TEAD1-ChIP-Seq(Encode)/Homer	CYRCATTCCA	1	-0.004352	1	14133	0.4258	37032.3	0.4329	Sox3(HMG)/NPC-Sox3-ChIP-Seq(GSE33059)/Homer	CCWTTGTY	1	0	1	19029	0.5756	78315	0.6186
Six4(Homeobox)/MCF7-SIX4-ChIP-Seq(Encode)/Homer	TGWAAYCTGABACCB	1	-0.00169	1	793	0.0239	2260.3	0.0264	Sox4(HMG)/proB-Sox4-ChIP-Seq(GSE50066)/Homer	YCTTTGTTCC	1	0	1	10966	0.3317	46540.4	0.3676
TEAD4(TEA)/Tropoblast-Tead4-ChIP-Seq(GSE37350)/Homer	CCWGGAATGY	1	-0.001116	1	12856	0.3873	33832.2	0.3955	Sox6(HMG)/Myotubes-Sox6-ChIP-Seq(GSE32627)/Homer	CCATTGTTNY	1	0	1	17803	0.5386	72622.2	0.5736
MafK(bZIP)/C2C12-MafK-ChIP-Seq(GSE36030)/Homer	GCTGASTCAGCA	1	-9.3e-05	1	2875	0.0866	7912.7	0.0925	Sox7(HMG)/ESC-Sox7-ChIP-Seq(GSE133899)/Homer	VVRRAACAATGG	1	0	1	3949	0.1195	18518.4	0.1463
BORIS(Zf)/K562-CTCFL-ChIP-Seq(GSE32465)/Homer	CNNBRGCGCCCCCTGSTGGC	1	0	1	7039	0.2121	19242	0.2249	Sox9(HMG)/Limb-SOX9-ChIP-Seq(GSE73225)/Homer	AGGVNCCTTTGT	1	0	1	11347	0.3433	46553.7	0.3677
NFE2L2(bZIP)/HepG2-NFE2L2-ChIP-Seq(Encode)/Homer	AWWWTGCTGAGTCAT	1	0	1	545	0.0164	1812.8	0.0212	X-box(HTH)/NPC-H3K4me1-ChIP-Seq(GSE16256)/Homer	GGTTGCCATGGCAA	1	0	1	1836	0.0555	10263.4	0.0811
Nrf2(bZIP)/Lymphoblast-Nrf2-ChIP-Seq(GSE37589)/Homer	HTGCTGAGTCAT	1	0	1	556	0.0168	1890.1	0.0221	ANAC042(NAC)/col-ANAC042-DAP-Seq(GSE60143)/Homer	CGTNDHNDHNACGKY	1	0	1	1743	0.0527	8115.2	0.0641
REST-NRSF(Zf)/Jurkat-NRSF-ChIP-Seq/Homer	GGMGCTGTCCATGGTGCTGA	1	0	1	234	0.007	921.3	0.0108	AS2(LOBAS2)/col-AS2-DAP-Seq(GSE60143)/Homer	CCGDAAWWHMCGSCG	1	0	1	102	0.0031	947.5	0.0075
TEAD2(TEA)/Py2T-Tead2-ChIP-Seq(GSE55709)/Homer	CCWGGAATGY	1	0	1	8268	0.2491	22773.3	0.2662	AT4G18450(AP2EREBP)/col-AT4G18450-DAP-Seq(GSE60143)/Homer	ATGGCGGCKG	1	0	1	1324	0.0401	6638.2	0.0524
NF-E2(bZIP)/K562-NFE2-ChIP-Seq(GSE31477)/Homer	GATGACTCAGCA	1	0	1	656	0.0198	2199.8	0.0257	CRF4(AP2EREBP)/colamp-CRF4-DAP-Seq(GSE60143)/Homer	CGCCGCCA	1	0	1	1654	0.05	8549.6	0.0675
TEAD(TEA)/Fibroblast-PU.1-ChIP-Seq(Unpublished)/Homer	YCWGGAATGY	1	0	1	10104	0.3044	27763.6	0.3246	E2FA(E2FDP)/colamp-E2FA-DAP-Seq(GSE60143)/Homer	WWTGGCGCCAWWWNN	1	0	1	2755	0.0833	12259.6	0.0968
AP-1(bZIP)/ThioMac-PU.1-ChIP-Seq(GSE21512)/Homer	VTGACTCATC	1	0	1	8339	0.2512	23197.3	0.2712	ERF1(AP2EREBP)/colamp-ERF1-DAP-Seq(GSE60143)/Homer	GGCGGCTR	1	0	1	1898	0.0574	8992.1	0.071
Bach1(bZIP)/K562-Bach1-ChIP-Seq(GSE31477)/Homer	AWWNTGCTGAGTCAT	1	0	1	594	0.0179	2099.2	0.0245	ERF2(AP2EREBP)/colamp-ERF2-DAP-Seq(GSE60143)/Homer	GGCGGCTG	1	0	1	2033	0.0615	9554.3	0.0755
Atf3(bZIP)/GBM-ATF3-ChIP-Seq(GSE33912)/Homer	DATGASTCATHN	1	0	1	7507	0.2262	21326.7	0.2493	ERF3(AP2EREBP)/colamp-ERF3-DAP-Seq(GSE60143)/Homer	ATGGCGGCGG	1	0	1	2262	0.0684	10303.3	0.0814
Bach2(bZIP)/OCILy7-Bach2-ChIP-Seq(GSE44420)/Homer	TGCTGAGTCA	1	0	1	2308	0.0695	7434.3	0.0869	ERF5(AP2EREBP)/colamp-ERF5-DAP-Seq(GSE60143)/Homer	DCMGCCGCCA	1	0	1	1302	0.0394	6790.3	0.0536
BATF(bZIP)/Th17-BATF-ChIP-Seq(GSE39756)/Homer	DATGASTCAT	1	0	1	7202	0.217	20742.7	0.2425	ERF73(AP2EREBP)/col-ERF73-DAP-Seq(GSE60143)/Homer	CCGCCGCC	1	0	1	2125	0.0643	9760.9	0.0771
CTCF(Zf)/CD4+-CTCF-ChIP-Seq(Barski_et_al.)/Homer	AYAGTGCCMYCTRGTGGCCA	1	0	1	4167	0.1255	13698.8	0.1601	ERF9(AP2EREBP)/colamp-ERF9-DAP-Seq(GSE60143)/Homer	AWATGGCGGCGG	1	0	1	628	0.019	4032.8	0.0319
Fosl2(bZIP)/3T3L1-Fosl2-ChIP-Seq(GSE56872)/Homer	NATGASTCABNN	1	0	1	3619	0.109	12288.7	0.1437	ESE1(AP2EREBP)/col-ESE1-DAP-Seq(GSE60143)/Homer	GGCGGCGG	1	0	1	2376	0.0719	10957.5	0.0866
Fos(bZIP)/TSC-Fos-ChIP-Seq(GSE110950)/Homer	NDATGASTCAYN	1	0	1	6733	0.2028	19506.8	0.228	LEP(AP2EREBP)/col-LEP-DAP-Seq(GSE60143)/Homer	CDCCGCCGTC	1	0	1	476	0.0144	3847.2	0.0304
Fra1(bZIP)/BT549-Fra1-ChIP-Seq(GSE46166)/Homer	NNATGASTCATH	1	0	1	6353	0.1914	18760.7	0.2193	LOB(LOBAS2)/col-LOB-DAP-Seq(GSE60143)/Homer	CGCCGKAWWTTHCGS	1	0	1	642	0.0194	3556.7	0.0281
Fra2(bZIP)/Striatum-Fra2-ChIP-Seq(GSE43429)/Homer	GGATGACTCATC	1	0	1	5353	0.1613	16591.1	0.1939	PUCHI(AP2EREBP)/colamp-PUCHI-DAP-Seq(GSE60143)/Homer	GCGCCGTY	1	0	1	1171	0.0354	7082.6	0.0559
Jun-AP1(bZIP)/K562-cJun-ChIP-Seq(GSE31477)/Homer	GATGASTCATCN	1	0	1	2512	0.0757	9438.8	0.1103	SHN3(AP2EREBP)/col-SHN3-DAP-Seq(GSE60143)/Homer	CCGCCGCC	1	0	1	515	0.0156	4168	0.0329
JunB(bZIP)/DendriticCells-Junb-ChIP-Seq(GSE36099)/Homer	RATGASTCAT	1	0	1	6174	0.186	18378.2	0.2148	DPL-1(E2F)/cElegans-Adult-ChIP-Seq(modEncode)/Homer	TAGCGCGC	1	0	1	2383	0.0721	11450.5	0.0904

### Sheet: S7E
DEGs									Diffpeaks
ensembl_gene_id	baseMean	log2FoldChange	lfcSE	stat	pvalue	padj	external_gene_name	chromosome_name	peak_name	baseMean	log2FoldChange	lfcSE	stat	pvalue	padj
ENSG00000206503	1511.37	-6.07676	0.241562	-25.1561	1.21284e-139	2.08535e-135	HLA-A	6	chr1:109686953:109688560	257.593	3.68326	0.237768	15.491	3.99085e-54	6.24959e-49
ENSG00000134184	373.471	5.38482	0.248752	21.6474	6.43532e-104	5.53244e-100	GSTM1	1	chr16:22195628:22196409	640.11	-0.832476	0.0585067	-14.2287	6.07608e-46	4.75751e-41
ENSG00000198205	76.6873	5.38234	0.394812	13.6327	2.56056e-42	1.46754e-38	ZXDA	X	chr16:22296788:22298716	3458.04	-0.955441	0.0695589	-13.7357	6.20507e-43	3.23901e-38
ENSG00000196569	335.866	-2.52203	0.188274	-13.3955	6.42094e-41	2.76004e-37	LAMA2	6	chr9:65825570:65826399	64.1323	3.914	0.292466	13.3828	7.62697e-41	2.98592e-36
ENSG00000134121	252.263	-7.08958	0.538711	-13.1603	1.48579e-39	5.10933e-36	CHL1	3	chr9:65195605:65196124	67.389	3.59991	0.330173	10.9031	1.11409e-27	3.48927e-23
ENSG00000163220	81.3672	-9.95445	0.759242	-13.111	2.84719e-39	8.1591e-36	S100A9	1	chrX:126856155:126856504	33.7339	-3.05978	0.299301	-10.2231	1.56282e-24	4.07891e-20
ENSG00000282826	110.343	4.96927	0.383416	12.9605	2.04872e-38	5.03225e-35	FRG1CP	20	chr2:91571070:91572048	232.193	2.12314	0.214977	9.87611	5.28461e-23	1.18223e-18
ENSG00000169436	257.206	8.07556	0.646636	12.4886	8.61933e-36	1.85251e-32	COL22A1	8	chr10:96089592:96090622	387.755	2.76027	0.282709	9.76367	1.61215e-22	3.15575e-18
ENSG00000143546	71.3233	-9.68034	0.7847	-12.3363	5.77145e-35	1.1026e-31	S100A8	1	chrX:131727940:131729703	197.729	2.5144	0.259892	9.67477	3.85944e-22	6.71534e-18
ENSG00000131773	394.152	2.27495	0.191806	11.8607	1.89348e-32	3.25566e-29	KHDRBS3	8	chr6:26556478:26557040	274.386	-1.41124	0.147217	-9.58611	9.14679e-22	1.43237e-17
ENSG00000143867	99.286	-2.3869	0.20538	-11.6219	3.19121e-31	4.98816e-28	OSR1	2	chr16:22300539:22300737	139.942	-1.48197	0.154904	-9.56702	1.10027e-21	1.56637e-17
ENSG00000265790	41.5707	-3.0993	0.267444	-11.5886	4.70813e-31	6.74597e-28	RNASEH1P1	17	chr22:33334285:33335506	130.765	-2.12869	0.225296	-9.44844	3.43924e-21	4.48814e-17
ENSG00000007944	331.991	-1.76855	0.162812	-10.8625	1.73885e-27	2.29983e-24	MYLIP	6	chr5:178005987:178007242	90.2297	1.71315	0.18714	9.15442	5.46522e-20	6.5834e-16
ENSG00000149531	38.4047	4.64078	0.435682	10.6518	1.71103e-26	2.10138e-23	FRG1BP	20	chr16:22098808:22099520	135.999	-1.04178	0.114165	-9.12518	7.16163e-20	8.01069e-16
ENSG00000140740	2576.47	-0.911187	0.086605	-10.5212	6.90051e-26	7.90982e-23	UQCRC2	16	chr19:15836320:15837594	1007.03	3.38911	0.374164	9.05783	1.33074e-19	1.38928e-15
ENSG00000266885	76.5913	2.95381	0.312065	9.46537	2.92534e-21	3.14365e-18		17	chr16:22190084:22191610	3845.47	-0.71302	0.0827118	-8.62054	6.66374e-18	6.52205e-14
ENSG00000180543	152.373	5.01837	0.557641	8.99928	2.27194e-19	2.29787e-16	TSPYL5	8	chr5:176060257:176061367	82.1509	1.70601	0.19882	8.5807	9.42992e-18	8.68651e-14
ENSG00000147724	33.1638	3.02595	0.354814	8.52825	1.48575e-17	1.41922e-14	FAM135B	8	chr20:50320526:50322396	293.177	-0.929545	0.111066	-8.3693	5.79619e-17	5.04262e-13
ENSG00000286156	44.4391	4.26102	0.511216	8.33506	7.74559e-17	7.00935e-14	BMS1P23	2	chr17:38609304:38610027	395.915	0.797964	0.0954201	8.36264	6.13305e-17	5.05486e-13
ENSG00000143429	171.51	2.57564	0.317133	8.12163	4.59959e-16	3.95427e-13	LSP1P4	2	chr6:13300656:13301000	59.9107	-1.9585	0.235487	-8.3168	9.03728e-17	7.0761e-13
ENSG00000231701	55.1168	4.92313	0.613481	8.02491	1.01603e-15	8.31889e-13	BMS1P13	9	chr16:19067088:19068423	1932.99	0.875494	0.105587	8.29166	1.11675e-16	8.32769e-13
ENSG00000204382	11.0459	-7.22559	0.90882	-7.95051	1.85744e-15	1.45167e-12	XAGE1B	X	chr20:23622571:23623259	85.2987	-1.69393	0.211153	-8.02229	1.03789e-15	7.38783e-12
ENSG00000162882	77.3077	-1.43637	0.185144	-7.75812	8.61945e-15	6.4436e-12	HAAO	2	chr6:28474124:28475375	373.668	-0.746937	0.0945431	-7.90049	2.77804e-15	1.89146e-11
ENSG00000271369	40.7269	2.39344	0.309799	7.72577	1.11181e-14	7.96519e-12		11	chr6:27684369:27684803	190.007	-1.13936	0.144711	-7.87337	3.45205e-15	2.18898e-11
ENSG00000134115	152.642	-5.54038	0.719239	-7.70312	1.32783e-14	9.1323e-12	CNTN6	3	chr16:22007149:22009416	785.098	-0.854941	0.108608	-7.87184	3.49458e-15	2.18898e-11
ENSG00000270230	11.7247	6.75517	0.885727	7.6267	2.40848e-14	1.59274e-11	MTND6P22	5	chr2:66535942:66537558	441	0.953713	0.123787	7.70448	1.31377e-14	7.91282e-11
ENSG00000171291	314.274	0.937931	0.12436	7.54205	4.62626e-14	2.94607e-11	ZNF439	19	chr6:26327533:26328764	444.413	-0.820206	0.107145	-7.65514	1.93102e-14	1.11998e-10
ENSG00000161800	3503.92	0.509537	0.0688101	7.40498	1.31171e-13	8.05484e-11	RACGAP1	12	chr4:99723579:99724689	127.57	-0.998111	0.130587	-7.64326	2.11797e-14	1.18454e-10
ENSG00000140743	550.226	-1.19839	0.162585	-7.37088	1.69504e-13	1.00498e-10	CDR2	16	chr15:45919557:45920281	95.3268	-2.77741	0.364885	-7.61172	2.70471e-14	1.46053e-10
ENSG00000163221	13.1234	-6.96732	0.950894	-7.32713	2.3514e-13	1.34766e-10	S100A12	1	chr10:60223803:60225055	192.749	1.01691	0.133695	7.60617	2.82344e-14	1.47382e-10
ENSG00000278299	44.422	-5.67167	0.774746	-7.32068	2.46712e-13	1.36838e-10	TBC1D3C	17	chr17:81399980:81400952	778.202	0.67958	0.0895566	7.58827	3.24195e-14	1.63769e-10
ENSG00000277734	49.3163	-2.88756	0.397107	-7.27151	3.55489e-13	1.91009e-10	TRAC	14	chr22:33577521:33580040	303.013	-1.97003	0.259858	-7.58115	3.42497e-14	1.67522e-10
ENSG00000134853	195.733	-1.80699	0.248712	-7.26537	3.72021e-13	1.93568e-10	PDGFRA	4	chr10:89836872:89838462	158.291	2.59276	0.342177	7.57723	3.53021e-14	1.67522e-10
ENSG00000172014	42.9722	-2.07631	0.285933	-7.26152	3.82769e-13	1.93568e-10	ANKRD20A4P	9	chr16:22188630:22188878	282.297	-1.14546	0.151325	-7.56952	3.74619e-14	1.72543e-10
ENSG00000179889	663.33	-1.48802	0.205222	-7.25081	4.1429e-13	2.03523e-10	PDXDC1	16	chr16:22320979:22322027	159.893	-1.01954	0.134983	-7.55313	4.24925e-14	1.8763e-10
ENSG00000144619	82.08	-2.40283	0.334281	-7.18805	6.57232e-13	3.13901e-10	CNTN4	3	chr15:46635369:46637190	259.961	-1.95663	0.259116	-7.55118	4.31338e-14	1.8763e-10
ENSG00000163817	145.619	-3.03618	0.426593	-7.11729	1.10073e-12	5.11511e-10	SLC6A20	3	chr1:16545318:16546140	201.609	-1.98314	0.263732	-7.51953	5.49739e-14	2.30815e-10
ENSG00000146833	249.581	1.72098	0.243882	7.05659	1.70637e-12	7.72086e-10	TRIM4	7	chr16:21934802:21935743	206.26	-0.904208	0.120287	-7.51709	5.60094e-14	2.30815e-10
ENSG00000137310	327.7	-1.05442	0.149922	-7.03308	2.02018e-12	8.90639e-10	TCF19	6	chr3:11645:12305	63.0099	-1.81784	0.242016	-7.51122	5.85783e-14	2.35211e-10
ENSG00000167785	448.163	-1.58946	0.232858	-6.82588	8.73899e-12	3.75646e-09	ZNF558	19	chr22:34111102:34111777	65.1635	-1.68618	0.225582	-7.4748	7.73225e-14	3.02714e-10
ENSG00000054598	493.679	-1.84871	0.272337	-6.78831	1.13456e-11	4.75794e-09	FOXC1	6	chr22:33652345:33653220	62.7163	-2.17791	0.293059	-7.43163	1.0727e-13	4.09714e-10
ENSG00000142089	2660.35	-2.03843	0.301436	-6.7624	1.35729e-11	5.55649e-09	IFITM3	11	chr15:78306122:78306456	88.0128	-1.61104	0.218082	-7.38733	1.49806e-13	5.58557e-10
ENSG00000011052	518.62	1.43735	0.213676	6.72675	1.73498e-11	6.93751e-09	NME1-NME2	17	chrX:131703752:131705360	152.121	2.22076	0.301854	7.35705	1.88019e-13	6.84729e-10
ENSG00000185716	242.129	-0.91695	0.136561	-6.71459	1.88597e-11	7.36985e-09	MOSMO	16	chr17:76688530:76689221	152.549	-1.94005	0.265925	-7.29549	2.97578e-13	1.0591e-09
ENSG00000187627	117.351	-3.53128	0.528472	-6.68207	2.35591e-11	9.00167e-09	RGPD1	2	chrX:131791993:131793610	252.664	2.55704	0.356033	7.18203	6.8686e-13	2.39024e-09
ENSG00000158270	1759.39	-2.71258	0.406487	-6.67323	2.50236e-11	9.3534e-09	COLEC12	18	chr16:21952318:21953856	1785.01	-0.635691	0.0890872	-7.1356	9.63667e-13	3.26556e-09
ENSG00000137767	29.9928	-2.24914	0.338401	-6.64636	3.00438e-11	1.09909e-08	SQOR	15	chr9:71732394:71733131	93.666	-1.1179	0.156716	-7.13327	9.80098e-13	3.26556e-09
ENSG00000157322	94.2456	-2.35311	0.354981	-6.62884	3.38335e-11	1.18721e-08	CLEC18A	16	chr19:54966021:54967049	204.027	-2.40132	0.337587	-7.1132	1.13385e-12	3.69915e-09
ENSG00000164007	52.4186	-2.4089	0.363367	-6.62939	3.37082e-11	1.18721e-08	CLDN19	1	chr7:21960905:21961275	47.4451	-2.52407	0.355631	-7.09745	1.27082e-12	4.06139e-09
ENSG00000291306	139.113	4.23696	0.641756	6.60214	4.05272e-11	1.39365e-08	LNX2BP	X	chr22:33518813:33520191	149.777	-1.82661	0.257535	-7.09267	1.31548e-12	4.12003e-09
ENSG00000204379	7.28457	-5.77384	0.882224	-6.54464	5.96379e-11	2.01061e-08	XAGE1A	X	chrX:57909283:57910613	563.483	1.36325	0.192923	7.06632	1.59094e-12	4.88507e-09
ENSG00000137343	303.944	-1.85108	0.283433	-6.53094	6.53567e-11	2.16105e-08	ATAT1	6	chr19:11848292:11849705	1029.95	0.767096	0.10867	7.05898	1.67729e-12	4.9657e-09
ENSG00000212952	66.0551	1.65348	0.253866	6.5132	7.35658e-11	2.38658e-08		9	chr11:135075656:135076571	134.362	-1.6714	0.236786	-7.0587	1.68062e-12	4.9657e-09
ENSG00000133424	725.867	-2.98197	0.459419	-6.49075	8.5412e-11	2.71958e-08	LARGE1	22	chr1:28885031:28885302	117.306	-0.84348	0.119783	-7.04174	1.89854e-12	5.50569e-09
ENSG00000244563	28.9353	7.91022	1.23031	6.42946	1.28055e-10	4.00324e-08	RPS26P19	2	chr1:205748493:205750771	4338.78	0.419401	0.0596708	7.02858	2.08647e-12	5.94066e-09
ENSG00000013297	274.447	-1.6372	0.255173	-6.41605	1.39852e-10	4.29397e-08	CLDN11	3	chr1:221845736:221846379	37.9975	-1.46493	0.208618	-7.02204	2.18657e-12	6.11452e-09
ENSG00000145934	1229.96	-1.07111	0.167064	-6.41139	1.44203e-10	4.34988e-08	TENM2	5	chr22:34813942:34814936	88.2244	-1.82385	0.260145	-7.01087	2.36841e-12	6.5068e-09
ENSG00000136243	900.464	0.547465	0.0854264	6.40861	1.46852e-10	4.3534e-08	NUP42	7	chr2:193169930:193171307	104.465	1.4476	0.207223	6.98569	2.83456e-12	7.65322e-09
ENSG00000156687	401.499	-2.46032	0.386256	-6.36965	1.89456e-10	5.5212e-08	UNC5D	8	chr17:82791524:82791941	86.8906	-1.88098	0.269768	-6.97257	3.11208e-12	8.2601e-09
ENSG00000072952	325.546	-1.30779	0.206373	-6.33701	2.34264e-10	6.71323e-08	IRAG1	11	chr16:22077608:22078231	82.2018	-1.15002	0.165041	-6.96807	3.2133e-12	8.3866e-09
ENSG00000182768	5727.54	0.853987	0.135383	6.30791	2.82822e-10	7.97188e-08	NGRN	15	chr8:35486812:35487695	107.691	-1.82441	0.261954	-6.9646	3.29329e-12	8.45447e-09
ENSG00000101187	132.534	1.40722	0.225297	6.24608	4.20876e-10	1.16718e-07	SLCO4A1	20	chr22:35102663:35103149	57.456	-2.15713	0.312416	-6.90467	5.03203e-12	1.27098e-08
ENSG00000139899	41.2864	-1.39398	0.2236	-6.23425	4.53953e-10	1.23893e-07	CBLN3	14	chr1:43582127:43582743	113.202	-1.47055	0.213325	-6.8935	5.44376e-12	1.3345e-08
ENSG00000129824	2649.4	-2.30429	0.371274	-6.20645	5.41947e-10	1.45598e-07	RPS4Y1	Y	chrX:131821700:131822876	100.032	1.76974	0.256737	6.89323	5.45397e-12	1.3345e-08
ENSG00000112562	213.531	-1.75914	0.286392	-6.14243	8.12701e-10	2.11721e-07	SMOC2	6	chr2:208406348:208408049	640.241	0.588198	0.0861708	6.82596	8.73399e-12	2.10419e-08
ENSG00000231203	6.87264	6.01516	0.979244	6.14265	8.11555e-10	2.11721e-07	KRT8P10	2	chr1:16861863:16862561	140.409	-1.95529	0.287803	-6.79387	1.09163e-11	2.59011e-08
ENSG00000133195	273.837	-0.663482	0.108293	-6.12675	8.96903e-10	2.3017e-07	SLC39A11	17	chr16:22091854:22092867	392.41	-1.23138	0.183545	-6.70886	1.96157e-11	4.57319e-08
ENSG00000218739	721.955	1.19118	0.195122	6.10478	1.02944e-09	2.60297e-07	CEBPZOS	2	chr21:43739578:43741204	547.321	1.28414	0.191461	6.70706	1.98583e-11	4.57319e-08
ENSG00000141338	155.248	-2.01768	0.33342	-6.05146	1.43537e-09	3.57676e-07	ABCA8	17	chr1:153783043:153784291	1616.6	0.407152	0.0609945	6.67522	2.46866e-11	5.60272e-08
ENSG00000081181	374.078	0.92116	0.152532	6.03915	1.5493e-09	3.80552e-07	ARG2	14	chr1:145161025:145161724	177.899	-0.947199	0.142008	-6.67003	2.55752e-11	5.72146e-08
ENSG00000067048	742.321	-2.17705	0.363841	-5.98352	2.18361e-09	5.28802e-07	DDX3Y	Y	chr16:22000856:22001942	212.03	-1.05559	0.158714	-6.65091	2.91296e-11	6.42483e-08
ENSG00000149451	126.197	-1.66142	0.278387	-5.96803	2.40142e-09	5.73473e-07	ADAM33	20	chr3:34012041:34012479	68.8792	-1.66524	0.250624	-6.64438	3.04489e-11	6.62254e-08
ENSG00000108679	1934.77	-0.987552	0.165844	-5.95471	2.6054e-09	6.1366e-07	LGALS3BP	17	chr19:32373064:32374265	138.85	-1.7464	0.263302	-6.63269	3.29621e-11	7.07096e-08
ENSG00000154127	324.931	-0.662359	0.111427	-5.94431	2.77616e-09	6.45043e-07	UBASH3B	11	chr17:77001755:77003084	470.6	-0.798818	0.120738	-6.61611	3.68773e-11	7.80394e-08
ENSG00000101160	1147.82	-0.770454	0.130867	-5.88732	3.92501e-09	8.99822e-07	CTSZ	20	chr1:212234454:212235357	177.842	-1.38235	0.209191	-6.6081	3.89294e-11	8.12712e-08
ENSG00000149575	55.4169	-1.30954	0.223016	-5.87196	4.30672e-09	9.7434e-07	SCN2B	11	chr16:22141730:22142153	37.4821	-1.2867	0.194774	-6.60616	3.94425e-11	8.12712e-08
ENSG00000180902	620.993	-0.5711	0.0973127	-5.86871	4.39192e-09	9.8071e-07	D2HGDH	2	chr22:33301895:33302828	200.043	-2.02624	0.3072	-6.59585	4.22835e-11	8.59937e-08
ENSG00000058600	1063.07	-0.790636	0.135068	-5.8536	4.81051e-09	1.06041e-06	POLR3E	16	chr14:87186138:87187511	143.091	1.05909	0.161249	6.56802	5.09881e-11	1.02367e-07
ENSG00000137267	6638.26	0.727544	0.124496	5.84389	5.09942e-09	1.10987e-06	TUBB2A	6	chr15:46280789:46281124	48.3499	-1.8491	0.281871	-6.56008	5.37794e-11	1.06604e-07
ENSG00000099725	201.577	-1.60386	0.275691	-5.81761	5.96935e-09	1.28296e-06	PRKY	Y	chr7:149414665:149416157	481.043	-0.765858	0.117047	-6.54316	6.02336e-11	1.17906e-07
ENSG00000261127	77.4541	2.86309	0.494682	5.78774	7.13409e-09	1.4959e-06		16	chr16:21801453:21802359	128.976	-0.894665	0.13705	-6.52802	6.66456e-11	1.28847e-07
ENSG00000119922	87.5481	-1.72343	0.298382	-5.77591	7.65384e-09	1.58554e-06	IFIT2	10	chr19:28704655:28705380	98.7467	-2.06289	0.319873	-6.44909	1.12524e-10	2.1489e-07
ENSG00000136160	555.79	3.41639	0.59304	5.76081	8.37131e-09	1.69616e-06	EDNRB	13	chr16:24669382:24669862	97.4099	-1.56037	0.24236	-6.43821	1.20894e-10	2.28094e-07
ENSG00000235893	147.754	1.61708	0.280716	5.76053	8.38509e-09	1.69616e-06		9	chr15:45795181:45796156	124.589	-1.90009	0.295268	-6.43513	1.2337e-10	2.29994e-07
ENSG00000162733	521.051	-2.26711	0.394273	-5.75009	8.91936e-09	1.78325e-06	DDR2	1	chr1:205320908:205322291	2223.11	0.433982	0.0676685	6.41335	1.42352e-10	2.62259e-07
ENSG00000122691	332.56	-2.72127	0.47455	-5.73442	9.78479e-09	1.91181e-06	TWIST1	7	chr1:65668056:65668768	54.1506	-1.55532	0.2426	-6.41105	1.44519e-10	2.63156e-07
ENSG00000165512	1703.07	0.623217	0.108658	5.7356	9.71653e-09	1.91181e-06	ZNF22	10	chr2:168137227:168138243	259.48	0.819485	0.127944	6.40503	1.50342e-10	2.70452e-07
ENSG00000173482	1518.53	-1.1647	0.203179	-5.73239	9.9025e-09	1.91307e-06	PTPRM	18	chr1:233543180:233544199	87.6402	-1.51001	0.235815	-6.40337	1.5198e-10	2.70452e-07
ENSG00000161381	129.467	-1.24653	0.21772	-5.7254	1.03193e-08	1.97145e-06	PLXDC1	17	chrY:20559407:20560948	78.2219	-2.52841	0.395375	-6.39497	1.60576e-10	2.82538e-07
ENSG00000154175	75.0838	-1.84378	0.324893	-5.67504	1.38653e-08	2.61978e-06	ABI3BP	3	chr6:34244372:34244831	156.334	-1.40014	0.219132	-6.38947	1.66459e-10	2.89636e-07
ENSG00000176956	60.1851	2.78182	0.490545	5.67089	1.4206e-08	2.65498e-06	LY6H	8	chr15:90660533:90660935	52.4043	-1.30345	0.204111	-6.38599	1.70297e-10	2.93058e-07
ENSG00000120256	1028.48	0.766016	0.135127	5.66887	1.4374e-08	2.65749e-06	LRP11	6	chr3:13025196:13025452	79.4075	-1.26303	0.197947	-6.38064	1.76348e-10	2.98015e-07
ENSG00000114374	699.901	-1.8536	0.32757	-5.65863	1.52583e-08	2.79098e-06	USP9Y	Y	chr2:30664753:30665505	66.0642	-1.65891	0.260014	-6.38009	1.76985e-10	2.98015e-07
ENSG00000119950	712.274	-0.593235	0.105196	-5.63931	1.70737e-08	3.05797e-06	MXI1	10	chr18:22466048:22466373	47.7236	-1.95904	0.308365	-6.353	2.11162e-10	3.51783e-07
ENSG00000182511	101.754	-1.58726	0.282804	-5.6126	1.99313e-08	3.53297e-06	FES	15	chr21:45227833:45229101	176.599	-1.44723	0.227961	-6.34857	2.17331e-10	3.58248e-07
ENSG00000269378	76.3778	9.45726	1.69346	5.58456	2.34288e-08	4.11056e-06	ITGB1P1	19	chr14:94100886:94101240	38.6651	-1.41998	0.224643	-6.32103	2.59818e-10	4.23823e-07
ENSG00000147889	200.235	-3.17396	0.569143	-5.57674	2.45074e-08	4.17208e-06	CDKN2A	9	chr13:110954871:110956185	323.963	-1.24865	0.197805	-6.31252	2.74522e-10	4.43192e-07
ENSG00000149090	140.051	-2.00655	0.359778	-5.5772	2.44417e-08	4.17208e-06	PAMR1	11	chr8:78552287:78552819	96.132	0.806003	0.127736	6.30993	2.79163e-10	4.46085e-07
ENSG00000175084	43.1743	-3.53565	0.6338	-5.57849	2.42614e-08	4.17208e-06	DES	2	chr12:81668480:81668825	43.1516	-1.66026	0.263777	-6.2942	3.08996e-10	4.8877e-07
ENSG00000166033	961.076	-0.96272	0.172747	-5.57301	2.50379e-08	4.22061e-06	HTRA1	10	chr3:180869701:180870634	80.6603	-1.2579	0.200194	-6.2834	3.31245e-10	5.18722e-07
ENSG00000111110	523.464	-1.51226	0.271742	-5.56505	2.62076e-08	4.37489e-06	PPM1H	12	chr12:121765593:121765980	70.7615	-1.73606	0.276475	-6.27926	3.40196e-10	5.26419e-07
ENSG00000078328	220.617	-1.57878	0.283874	-5.56155	2.67393e-08	4.42073e-06	RBFOX1	16	chr10:117663759:117664112	56.7713	-1.22205	0.194655	-6.27803	3.42883e-10	5.26419e-07
ENSG00000170190	91.4595	-1.44147	0.259706	-5.55037	2.85071e-08	4.66811e-06	SLC16A5	17	chr3:64084529:64085010	37.8393	-1.673	0.268343	-6.23455	4.53076e-10	6.88843e-07
ENSG00000149212	1841.49	-0.862565	0.155506	-5.54681	2.90928e-08	4.71907e-06	SESN3	11	chr2:91659351:91660373	269.414	3.45875	0.55567	6.22446	4.83223e-10	7.27613e-07
ENSG00000120708	742.547	-2.07426	0.374217	-5.54294	2.97439e-08	4.7796e-06	TGFBI	5	chr2:174051498:174052613	270.663	-0.723145	0.116448	-6.21001	5.29817e-10	7.90174e-07
ENSG00000110455	159.141	-2.43607	0.442219	-5.50875	3.61397e-08	5.75358e-06	ACCS	11	chr12:128003685:128005232	57.3525	1.77627	0.286269	6.2049	5.47332e-10	8.08595e-07
ENSG00000071967	379.921	-1.38809	0.252072	-5.50673	3.65567e-08	5.76159e-06	CYBRD1	2	chr18:35266994:35267944	249.347	1.48596	0.239713	6.19894	5.6844e-10	8.27008e-07
ENSG00000181234	738.254	-2.32815	0.422895	-5.50527	3.68602e-08	5.76159e-06	TMEM132C	12	chr22:34414612:34415337	118.843	-1.94413	0.313649	-6.19841	5.70357e-10	8.27008e-07
ENSG00000007908	9.05138	-4.31068	0.78512	-5.49048	4.00853e-08	6.20925e-06	SELE	1	chr16:14399085:14400273	137.548	-1.45127	0.234357	-6.19255	5.9199e-10	8.50499e-07
ENSG00000104154	101.318	-1.16504	0.212464	-5.48347	4.17053e-08	6.36087e-06	SLC30A4	15	chr7:143522265:143522921	140.193	-1.58091	0.256348	-6.16706	6.95725e-10	9.8483e-07
ENSG00000112769	1018.02	-1.45568	0.265563	-5.4815	4.21739e-08	6.36087e-06	LAMA4	6	chr19:49452797:49454036	2792.68	0.352086	0.057106	6.16549	7.0264e-10	9.8483e-07
ENSG00000166888	886.371	-1.3291	0.24242	-5.48262	4.19064e-08	6.36087e-06	STAT6	12	chrX:55522269:55524164	393.031	1.24945	0.202665	6.16511	7.04358e-10	9.8483e-07
ENSG00000077943	185.437	-2.1887	0.400013	-5.47157	4.46061e-08	6.64402e-06	ITGA8	10	chr2:55779377:55780380	118.101	-1.23914	0.202014	-6.13393	8.57357e-10	1.18815e-06
ENSG00000121039	590.991	-1.26671	0.231544	-5.47071	4.48241e-08	6.64402e-06	RDH10	8	chr21:45874754:45875767	288.729	-0.766194	0.12516	-6.12173	9.25666e-10	1.27156e-06
ENSG00000106153	4175.43	-2.36785	0.433512	-5.46201	4.70781e-08	6.91846e-06	CHCHD2	7	chr19:49928536:49930388	2516.2	0.357939	0.0584977	6.11885	9.42511e-10	1.27487e-06
ENSG00000164692	9919.18	-2.19657	0.40282	-5.45298	4.95325e-08	7.21748e-06	COL1A2	7	chrX:226390:227312	701.59	-2.14828	0.351109	-6.11854	9.44362e-10	1.27487e-06
ENSG00000088320	11.6348	-3.9139	0.718974	-5.44372	5.21787e-08	7.53917e-06	REM1	20	chr11:36431350:36432401	124.747	-1.56409	0.256066	-6.10815	1.00792e-09	1.34904e-06
ENSG00000101986	460.672	-1.15592	0.212565	-5.43798	5.38889e-08	7.72138e-06	ABCD1	X	chr6:142802047:142802475	59.2117	-1.2882	0.211251	-6.09798	1.07418e-09	1.42554e-06
ENSG00000075223	1675.51	-1.65939	0.308333	-5.38182	7.37379e-08	1.03922e-05	SEMA3C	7	chr2:94870964:94872069	306.31	1.93214	0.319048	6.05593	1.39605e-09	1.8243e-06
ENSG00000136014	476.39	1.54854	0.288264	5.37196	7.78866e-08	1.08877e-05	USP44	12	chrX:131783531:131784411	61.1515	1.86783	0.308441	6.05572	1.39795e-09	1.8243e-06
ENSG00000175711	313.952	-1.14869	0.214736	-5.34933	8.82809e-08	1.22411e-05	B3GNTL1	17	chr19:54965093:54965431	69.2424	-2.25239	0.372382	-6.0486	1.46106e-09	1.8909e-06
ENSG00000142961	145.46	-1.00844	0.189382	-5.3249	1.01009e-07	1.3894e-05	MOB3C	1	chr1:168470945:168471615	130.455	-1.00698	0.166567	-6.0455	1.48946e-09	1.91185e-06
ENSG00000161328	10.0064	5.0791	0.954732	5.31992	1.03813e-07	1.398e-05	LRRC56	11	chr7:67643748:67644761	84.3647	-2.46682	0.40848	-6.03903	1.55043e-09	1.97394e-06
ENSG00000172058	127.985	-3.00416	0.564696	-5.31997	1.03787e-07	1.398e-05	SERF1A	5	chr8:7423922:7424600	222.923	-1.24238	0.207362	-5.99139	2.08055e-09	2.6275e-06
ENSG00000270670	18.481	5.7939	1.08919	5.31946	1.04073e-07	1.398e-05	MARK2P16	10	chr6:26321925:26323412	1223.43	-0.622814	0.103982	-5.98962	2.1033e-09	2.63498e-06
ENSG00000000005	28.2992	-2.52049	0.474875	-5.30769	1.11021e-07	1.47976e-05	TNMD	X	chr1:121016344:121017051	275.221	-1.0151	0.169624	-5.98439	2.17198e-09	2.69943e-06
ENSG00000185404	46.9393	-1.71879	0.32431	-5.29984	1.15904e-07	1.53297e-05	SP140L	2	chr16:22436233:22437966	1015.89	-0.606728	0.10141	-5.98293	2.19158e-09	2.70234e-06
ENSG00000162576	1161.77	-1.50165	0.284307	-5.2818	1.27918e-07	1.67895e-05	MXRA8	1	chr19:28633194:28634208	135.257	-1.15775	0.194328	-5.95767	2.55853e-09	3.13016e-06
ENSG00000012817	594.381	-2.17687	0.414071	-5.25725	1.46229e-07	1.90475e-05	KDM5D	Y	chr17:46224603:46225990	3156.84	0.969478	0.162982	5.94836	2.70837e-09	3.2878e-06
ENSG00000184500	422.782	-0.770789	0.146939	-5.24562	1.55754e-07	2.01356e-05	PROS1	3	chr6:87578353:87579581	108.642	-1.29071	0.217194	-5.94267	2.80418e-09	3.37792e-06
ENSG00000118271	54.6852	-2.18802	0.417474	-5.2411	1.59625e-07	2.0482e-05	TTR	18	chr1:228861047:228861860	103.356	-1.31978	0.223207	-5.91281	3.36315e-09	4.02033e-06
ENSG00000164756	32.5961	2.55883	0.489483	5.22763	1.71696e-07	2.18677e-05	SLC30A8	8	chr22:33873072:33874498	99.8865	-1.68102	0.284451	-5.90969	3.42748e-09	4.06619e-06
ENSG00000157227	5049.46	-1.33607	0.255872	-5.22165	1.7734e-07	2.24204e-05	MMP14	14	chr22:35023742:35024709	104.955	-0.967509	0.163898	-5.90311	3.5671e-09	4.20001e-06
ENSG00000151468	270.523	-2.03246	0.389372	-5.21984	1.79078e-07	2.24749e-05	CCDC3	10	chr11:36306896:36307519	56.7881	-1.14239	0.193664	-5.89882	3.66106e-09	4.26686e-06
ENSG00000165105	84.8909	-1.69059	0.324985	-5.20206	1.97092e-07	2.45565e-05	RASEF	9	chr3:57060194:57060920	268.038	-0.994796	0.168665	-5.89804	3.67837e-09	4.26686e-06
ENSG00000168542	15654.5	-2.14961	0.414585	-5.18498	2.16041e-07	2.67238e-05	COL3A1	2	chr1:202888301:202889387	2430.99	0.384522	0.0652829	5.89009	3.85996e-09	4.44458e-06
ENSG00000072832	6050.1	0.691842	0.134276	5.1524	2.57175e-07	3.15654e-05	CRMP1	4	chr10:84825092:84825785	84.4405	-1.16086	0.197127	-5.88886	3.88857e-09	4.44484e-06
ENSG00000143228	1726.36	0.547981	0.10638	5.15118	2.58853e-07	3.15654e-05	NUF2	1	chr19:35088396:35088904	106.322	-1.60701	0.273191	-5.88235	4.04477e-09	4.58988e-06
ENSG00000066468	1416.36	-1.2627	0.245274	-5.14813	2.63097e-07	3.1857e-05	FGFR2	10	chr7:67875224:67875980	63.0981	-2.47824	0.421437	-5.88045	4.09158e-09	4.60959e-06
ENSG00000149600	1226.57	0.745257	0.145036	5.13841	2.77069e-07	3.33141e-05	COMMD7	20	chr12:31120537:31120800	71.9078	1.10047	0.187224	5.87781	4.15726e-09	4.65013e-06
ENSG00000183878	205.964	-2.03241	0.396792	-5.12209	3.0216e-07	3.60787e-05	UTY	Y	chr6:28952944:28954551	287.444	-0.54409	0.0926836	-5.8704	4.34744e-09	4.82838e-06
ENSG00000106823	33.2537	-2.06217	0.40437	-5.09971	3.40166e-07	3.97878e-05	ECM2	9	chr8:139419387:139420345	74.8097	2.24018	0.382243	5.86061	4.61169e-09	5.08578e-06
ENSG00000110628	35.3101	-1.84831	0.362368	-5.10064	3.38501e-07	3.97878e-05	SLC22A18	11	chr12:50024776:50026059	2023.1	0.530813	0.0907119	5.85164	4.86752e-09	5.29453e-06
ENSG00000198692	310.148	-1.91786	0.375929	-5.10166	3.36679e-07	3.97878e-05	EIF1AY	Y	chr11:65006882:65007201	41.9139	-1.62472	0.277654	-5.8516	4.86859e-09	5.29453e-06
ENSG00000102109	550.244	1.50811	0.29626	5.09049	3.57142e-07	4.14912e-05	PCSK1N	X	chr15:46088569:46090022	189.107	-1.72051	0.29466	-5.83895	5.25324e-09	5.67343e-06
ENSG00000167889	662.384	0.832004	0.16388	5.07692	3.83607e-07	4.42667e-05	MGAT5B	17	chr2:210421868:210422644	96.1427	-0.815312	0.139681	-5.83694	5.3169e-09	5.70284e-06
ENSG00000167653	5.42773	5.09318	1.00421	5.07181	3.94057e-07	4.51694e-05	PSCA	8	chr16:57318012:57318891	149.478	-0.862392	0.148031	-5.82575	5.68552e-09	6.0314e-06
ENSG00000160801	197.647	-1.93102	0.381099	-5.06699	4.04157e-07	4.60204e-05	PTH1R	3	chr7:153886183:153888627	88.4389	1.02221	0.175502	5.82447	5.72932e-09	6.0314e-06
ENSG00000159674	296.432	-1.51792	0.299983	-5.06002	4.19218e-07	4.74213e-05	SPON2	4	chr16:22373743:22375517	1954.14	-0.708763	0.121693	-5.8242	5.73876e-09	6.0314e-06
ENSG00000138792	46.7555	-0.963116	0.190635	-5.05216	4.36849e-07	4.90927e-05	ENPEP	4	chr22:33203027:33203898	113.421	-1.9332	0.332239	-5.81871	5.93045e-09	6.19131e-06
ENSG00000119943	376.572	-1.30722	0.259046	-5.04631	4.50435e-07	5.02908e-05	PYROXD2	10	chr7:67438313:67439718	56.19	-1.30908	0.225035	-5.81722	5.98341e-09	6.20523e-06
ENSG00000102172	5835.07	0.926865	0.183947	5.03875	4.68581e-07	5.19792e-05	SMS	X	chr14:23830073:23830428	68.957	-2.44152	0.420266	-5.80946	6.26758e-09	6.45717e-06
ENSG00000146707	448.394	0.608932	0.120928	5.03551	4.76586e-07	5.25283e-05	POMZP3	7	chrY:18884719:18885244	36.4609	-2.34552	0.404167	-5.80335	6.50027e-09	6.62098e-06
ENSG00000100336	184.336	-1.88626	0.375966	-5.0171	5.24577e-07	5.74495e-05	APOL4	22	chr9:107504318:107505382	59.6155	-1.53955	0.265299	-5.80307	6.51113e-09	6.62098e-06
ENSG00000140937	2581	-1.62933	0.326219	-4.99457	5.89659e-07	6.41683e-05	CDH11	16	chr5:37668362:37669025	73.5162	-1.74161	0.300402	-5.79761	6.72668e-09	6.79603e-06
ENSG00000124479	68.8794	1.72142	0.345298	4.98533	6.18549e-07	6.68889e-05	NDP	X	chr7:83347914:83348481	60.7301	-1.49983	0.259021	-5.79036	7.02374e-09	7.05066e-06
ENSG00000154783	111.682	-1.50422	0.302819	-4.9674	6.78577e-07	7.29215e-05	FGD5	3	chrX:131710797:131711465	40.4826	1.88279	0.325407	5.78596	7.20985e-09	7.19138e-06
ENSG00000288920	1782.03	1.34839	0.271589	4.9648	6.87705e-07	7.34434e-05	RPSA2	19	chr4:84482483:84484128	303.023	0.560612	0.0969298	5.78369	7.30801e-09	7.24316e-06
ENSG00000164733	2077.47	-0.948724	0.191279	-4.9599	7.05286e-07	7.48561e-05	CTSB	8	chr9:119810755:119811546	66.9169	-1.12322	0.194617	-5.77141	7.86111e-09	7.74235e-06
ENSG00000171798	448.601	0.814929	0.165922	4.91151	9.03793e-07	9.53363e-05	KNDC1	10	chr11:128210249:128210899	72.3654	-2.33534	0.404871	-5.76812	8.01622e-09	7.8088e-06
ENSG00000020181	372.719	-1.82952	0.373042	-4.90433	9.37472e-07	9.8286e-05	ADGRA2	8	chr3:93843996:93844388	38.905	-1.86901	0.324039	-5.76786	8.0283e-09	7.8088e-06
ENSG00000154118	181.749	1.34353	0.274295	4.89813	9.6751e-07	9.9995e-05	JPH3	16	chr13:73767052:73768029	656.342	1.05016	0.182303	5.76052	8.38541e-09	8.10579e-06
ENSG00000198382	713.689	-0.912898	0.186405	-4.89738	9.71221e-07	9.9995e-05	UVRAG	11	chr17:46253870:46254356	192.893	1.59035	0.276333	5.7552	8.65391e-09	8.241e-06
ENSG00000115648	66.376	-1.51778	0.310615	-4.88638	1.02709e-06	0.000105117	MLPH	2	chr8:27616923:27617617	240.316	-1.55054	0.269417	-5.75518	8.65508e-09	8.241e-06
ENSG00000198056	996.504	0.914641	0.187352	4.88193	1.05051e-06	0.000106878	PRIM1	12	chr3:124833112:124833313	31.1068	-1.55421	0.27008	-5.75463	8.68316e-09	8.241e-06
ENSG00000105605	2289.71	0.89306	0.183222	4.8742	1.0925e-06	0.000109851	CACNG7	19	chr5:158382378:158382997	91.8935	-1.58088	0.275034	-5.74797	9.03221e-09	8.52064e-06
ENSG00000153822	14.7854	-1.65777	0.341262	-4.85776	1.1872e-06	0.000118679	KCNJ16	17	chr12:3236423:3237601	246.046	-1.02128	0.177759	-5.74529	9.17621e-09	8.58666e-06
ENSG00000137285	26217.8	0.684196	0.141289	4.84252	1.28202e-06	0.000126684	TUBB2B	6	chr1:205630965:205632772	2923.96	0.279054	0.048584	5.74375	9.26008e-09	8.58666e-06
ENSG00000198336	18.2321	-2.0315	0.420112	-4.83562	1.32731e-06	0.00013041	MYL4	17	chr22:33426238:33427321	69.397	-2.23398	0.389014	-5.74267	9.31932e-09	8.58666e-06
ENSG00000103460	820.571	0.800654	0.16569	4.83223	1.35011e-06	0.000131151	TOX3	16	chr9:91164766:91165098	50.4274	-1.42132	0.247508	-5.74252	9.32789e-09	8.58666e-06
ENSG00000164841	218.656	0.845387	0.174934	4.8326	1.34759e-06	0.000131151	TMEM74	8	chr5:172902686:172903496	278.29	-0.924963	0.161097	-5.74164	9.37636e-09	8.58666e-06
ENSG00000070540	561.924	-1.4134	0.292768	-4.82772	1.38109e-06	0.000131924	WIPI1	17	chr1:246214994:246215610	40.4055	-1.06256	0.185472	-5.72898	1.01034e-08	9.19872e-06
ENSG00000130203	3242.56	-1.34406	0.278345	-4.82875	1.37391e-06	0.000131924	APOE	19	chr3:184688506:184688949	146.32	-1.32348	0.231253	-5.72308	1.04608e-08	9.46899e-06
ENSG00000168309	484.448	-1.25742	0.260407	-4.82868	1.37438e-06	0.000131924	FAM107A	3	chr10:454905:455366	85.9049	-1.68259	0.294179	-5.71961	1.06768e-08	9.609e-06
ENSG00000131002	279.942	-1.87068	0.387662	-4.82554	1.39625e-06	0.000132636	TXLNGY	Y	chr2:109242554:109243385	70.1357	-1.61816	0.28324	-5.71305	1.10971e-08	9.879e-06
ENSG00000183426	1647.59	-0.808502	0.167586	-4.82439	1.4043e-06	0.000132668	NPIPA1	16	chr9:64368828:64370013	672.66	0.719575	0.125955	5.71296	1.1103e-08	9.879e-06
ENSG00000184371	862.642	-1.19208	0.247323	-4.81992	1.43619e-06	0.000134386	CSF1	1	chr7:1203719:1204070	46.851	-0.958723	0.168465	-5.69094	1.26343e-08	1.1178e-05
ENSG00000278662	68.4296	-2.12248	0.44038	-4.81965	1.43812e-06	0.000134386	GOLGA6L10	15	chr13:30977581:30978485	128.091	-1.52035	0.267288	-5.68806	1.28489e-08	1.1304e-05
ENSG00000107796	4368.91	-2.53979	0.527337	-4.81626	1.46275e-06	0.000135949	ACTA2	10	chr1:12051965:12052565	98.5524	-0.983172	0.173065	-5.68095	1.33948e-08	1.17184e-05
ENSG00000186094	18.0419	1.77654	0.369866	4.80321	1.56142e-06	0.000144339	AGBL4	1	chr8:26630223:26630902	93.2651	1.09775	0.193273	5.67978	1.34872e-08	1.17337e-05
ENSG00000138172	148.849	-0.714817	0.149359	-4.78589	1.70229e-06	0.000156519	CALHM2	10	chr2:33069563:33070501	122.759	-1.5089	0.265727	-5.67839	1.35967e-08	1.17636e-05
ENSG00000166340	1494.36	-0.76027	0.158897	-4.78467	1.71269e-06	0.000156639	TPP1	11	chr10:26712324:26712569	29.1085	-1.47333	0.259806	-5.6709	1.42052e-08	1.22226e-05
ENSG00000108932	86.6812	-1.07057	0.223903	-4.78139	1.74089e-06	0.000158375	SLC16A6	17	chr12:31052661:31053247	91.718	-1.07597	0.189878	-5.66661	1.45648e-08	1.24635e-05
ENSG00000260916	598.131	-0.621143	0.129998	-4.77811	1.76953e-06	0.000160133	CCPG1	15	chr3:354207:354887	60.947	-1.81213	0.320089	-5.66133	1.50205e-08	1.27836e-05
ENSG00000168234	380.769	0.543916	0.113926	4.77429	1.80346e-06	0.000162349	TTC39C	18	chr17:46191733:46192072	363.537	0.887664	0.156828	5.6601	1.51281e-08	1.28055e-05
ENSG00000241935	28.4982	-1.38133	0.289731	-4.76761	1.86426e-06	0.000166948	HOGA1	10	chr10:98460689:98461452	73.9082	-1.71596	0.303423	-5.65534	1.55539e-08	1.30952e-05
ENSG00000109625	92.5121	-1.7821	0.375612	-4.74453	2.08992e-06	0.000185227	CPZ	4	chr10:43129302:43129841	50.9864	-1.42585	0.252187	-5.65396	1.56795e-08	1.31304e-05
ENSG00000227124	110.75	1.43441	0.302271	4.74544	2.08057e-06	0.000185227	ZNF717	3	chr6:26733898:26735781	257.179	-0.645167	0.114213	-5.64878	1.61589e-08	1.34599e-05
ENSG00000232815	38.8187	-1.86342	0.393056	-4.74084	2.1283e-06	0.000187661	DUX4L50	9	chr19:37251272:37252206	237.101	2.22124	0.393482	5.6451	1.65084e-08	1.36782e-05
ENSG00000168056	1882.89	-0.788941	0.166562	-4.73663	2.173e-06	0.000189657	LTBP3	11	chr1:79079802:79080334	59.1684	-1.19591	0.212142	-5.6373	1.72738e-08	1.42371e-05
ENSG00000179348	47.6532	-1.50452	0.317572	-4.73758	2.16284e-06	0.000189657	GATA2	3	chr3:177827505:177827898	41.9067	-1.38448	0.24577	-5.63325	1.76841e-08	1.44989e-05
ENSG00000100593	45.8175	-2.47438	0.522665	-4.73416	2.19966e-06	0.000191015	ISM2	14	chr8:121089233:121089762	46.189	-1.89717	0.337581	-5.6199	1.91067e-08	1.55666e-05
ENSG00000135828	97.7663	-1.49797	0.317205	-4.72242	2.33057e-06	0.000200359	RNASEL	1	chr20:46468025:46469048	104.603	0.96172	0.171149	5.61919	1.91852e-08	1.55666e-05
ENSG00000258986	211.395	1.01876	0.215697	4.72311	2.32268e-06	0.000200359	TMEM179	14	chr1:242824404:242825134	139.358	-1.95797	0.348802	-5.61342	1.98363e-08	1.59867e-05
ENSG00000186815	905.137	-1.07484	0.227677	-4.72093	2.34772e-06	0.000200829	TPCN1	12	chr9:137745456:137746281	228.136	-1.11101	0.197941	-5.61281	1.99071e-08	1.59867e-05
ENSG00000268916	6.92012	-4.06321	0.862022	-4.71358	2.43398e-06	0.000207177	CSAG3	X	chr7:100428205:100430379	5100.89	0.41807	0.0745127	5.61072	2.01482e-08	1.60978e-05
ENSG00000170421	3024.38	-2.1615	0.459344	-4.70562	2.53096e-06	0.000211249	KRT8	12	chr6:37990732:37991551	186.533	-0.580944	0.103603	-5.60742	2.05362e-08	1.63245e-05
ENSG00000214402	6.33952	-2.95207	0.627143	-4.70718	2.51168e-06	0.000211249	LCNL1	9	chr17:1931857:1932877	320.887	-0.572564	0.102185	-5.60323	2.10398e-08	1.66404e-05
ENSG00000166825	52.3889	-1.62	0.344343	-4.70462	2.54344e-06	0.000211265	ANPEP	15	chr8:110894037:110894984	95.3772	-1.39076	0.248248	-5.60228	2.11548e-08	1.66472e-05
ENSG00000099365	227.431	0.79245	0.168597	4.70025	2.59838e-06	0.000213763	STX1B	16	chr10:52539426:52540335	106.966	-1.69362	0.302523	-5.59832	2.16435e-08	1.69331e-05
ENSG00000184564	51.5372	-2.19265	0.466419	-4.70103	2.58852e-06	0.000213763	SLITRK6	13	chr10:11093935:11094937	206.045	0.844088	0.150795	5.5976	2.17344e-08	1.69331e-05
ENSG00000124212	875.543	-0.502439	0.106927	-4.69889	2.61585e-06	0.000214176	PTGIS	20	chr1:154558260:154559981	3127.02	0.394362	0.0704941	5.59425	2.21579e-08	1.71776e-05
ENSG00000186868	95.4461	-1.82761	0.389178	-4.69607	2.65215e-06	0.000215855	MAPT	17	chr19:55005734:55006523	100.852	-2.42582	0.434031	-5.58904	2.28332e-08	1.7614e-05
ENSG00000213023	93.5335	0.911218	0.194068	4.69535	2.66147e-06	0.000215855	SYT3	19	chr1:153633567:153634693	2726.61	0.409919	0.0733818	5.58612	2.322e-08	1.77216e-05
ENSG00000174840	776.581	0.562777	0.120236	4.68062	2.86005e-06	0.000230872	PDE12	3	chr1:202957588:202958978	1444.83	0.355029	0.0635592	5.5858	2.32624e-08	1.77216e-05
ENSG00000187546	9.9149	-2.13314	0.456343	-4.67442	2.9478e-06	0.000236843	AGMO	7	chr11:12286864:12287396	119.986	-1.72754	0.309294	-5.58543	2.33122e-08	1.77216e-05
ENSG00000101417	189.195	-0.717156	0.153621	-4.66835	3.03635e-06	0.000242823	PXMP4	20	chr21:29130194:29130735	43.1604	-2.11003	0.37819	-5.57928	2.41519e-08	1.82712e-05
ENSG00000106991	233.442	-1.76871	0.379052	-4.66614	3.06904e-06	0.000244301	ENG	9	chr15:43913256:43913886	98.0648	-1.68118	0.301425	-5.57745	2.44076e-08	1.83559e-05
ENSG00000133466	1015.51	-0.6976	0.149824	-4.65613	3.22202e-06	0.000255297	C1QTNF6	22	chr13:87130380:87130771	64.4726	1.19705	0.214648	5.5768	2.44983e-08	1.83559e-05
ENSG00000092068	2451.04	-0.985835	0.211828	-4.65393	3.25663e-06	0.000256856	SLC7A8	14	chr18:62831957:62832632	124.879	0.98406	0.176575	5.57303	2.50341e-08	1.86681e-05
ENSG00000142856	987.558	0.885165	0.190847	4.63807	3.51669e-06	0.000274846	ITGB3BP	1	chr21:16606252:16606715	92.5463	0.927271	0.166508	5.56893	2.56304e-08	1.90222e-05
ENSG00000164125	679.487	-1.79028	0.386358	-4.63374	3.59118e-06	0.000279397	GASK1B	4	chr2:43340772:43341331	125.577	-1.1547	0.207464	-5.5658	2.60945e-08	1.92752e-05
ENSG00000086205	27.1641	3.58422	0.774078	4.63031	3.65121e-06	0.000282575	FOLH1	11	chr1:156750959:156752587	2089.82	0.332433	0.0597979	5.55928	2.70885e-08	1.99155e-05
ENSG00000163219	16.7936	-1.40153	0.302736	-4.62953	3.66489e-06	0.000282575	ARHGAP25	2	chr19:38209500:38211618	1975.28	0.398269	0.0719536	5.53509	3.11068e-08	2.276e-05
ENSG00000185304	199.242	-2.27956	0.493047	-4.62342	3.77465e-06	0.000289738	RGPD2	2	chr3:47008895:47010322	1411.38	0.745556	0.13473	5.53371	3.13535e-08	2.276e-05
ENSG00000182326	374.116	-1.71098	0.371486	-4.60579	4.10912e-06	0.00031262	C1S	12	chr19:28313369:28314597	125.758	-1.89283	0.342068	-5.53348	3.13935e-08	2.276e-05
ENSG00000049089	654.828	-1.15896	0.252284	-4.59387	4.35095e-06	0.00032956	COL9A2	1	chr1:115135176:115135459	56.4976	-1.62317	0.2936	-5.52848	3.23009e-08	2.33099e-05
ENSG00000157326	259.011	-0.622088	0.135475	-4.5919	4.3923e-06	0.000331233	DHRS4	14	chr3:115765890:115767483	197.149	-0.790007	0.143059	-5.52224	3.34713e-08	2.40437e-05
ENSG00000196503	107.878	0.85941	0.187198	4.59091	4.41318e-06	0.000331355	ARL9	4	chr6:52352279:52353640	283.087	-1.29502	0.23471	-5.51751	3.43838e-08	2.45129e-05
ENSG00000176293	216.694	-1.19047	0.259629	-4.58529	4.53357e-06	0.000338914	ZNF135	19	chr7:151599313:151600452	155.4	-1.48622	0.269378	-5.51724	3.44375e-08	2.45129e-05
ENSG00000155465	45.3331	-1.05232	0.229585	-4.58359	4.57063e-06	0.000340205	SLC7A7	14	chr8:7536440:7537321	217.318	-0.741823	0.134527	-5.51431	3.50145e-08	2.48108e-05
ENSG00000165246	286.42	-2.16123	0.471856	-4.58027	4.6438e-06	0.000344161	NLGN4Y	Y	chr3:155747383:155748178	774.162	0.479805	0.0871757	5.50389	3.71499e-08	2.62054e-05
ENSG00000276386	71.4208	-1.67972	0.367518	-4.57045	4.86683e-06	0.000359143	CNTNAP3P2	9	chr14:22536737:22537294	75.6902	-1.69745	0.308466	-5.50286	3.73678e-08	2.62409e-05
ENSG00000167614	609.072	2.75885	0.603896	4.56842	4.91409e-06	0.000361081	TTYH1	19	chr2:223041482:223041956	175.374	-1.33555	0.243104	-5.49375	3.93492e-08	2.7509e-05
ENSG00000182218	144.676	-0.874018	0.191411	-4.56618	4.96688e-06	0.000363406	HHIPL1	14	chr9:66937129:66938871	195.966	0.816812	0.148731	5.49185	3.97735e-08	2.7682e-05
ENSG00000107317	35.4983	-1.98626	0.435466	-4.56123	5.0854e-06	0.000370501	PTGDS	9	chr1:204493000:204495401	3348.92	0.383344	0.0698169	5.49071	4.00329e-08	2.77392e-05
ENSG00000170579	129.217	0.938381	0.206303	4.54856	5.40144e-06	0.000391867	DLGAP1	18	chr1:209095778:209096675	73.0297	-1.84654	0.336689	-5.48442	4.14826e-08	2.86171e-05
ENSG00000104833	306.901	0.859467	0.189167	4.54344	5.53435e-06	0.000398149	TUBB4A	19	chrX:131752252:131753723	204.723	2.15002	0.39209	5.48347	4.17051e-08	2.86445e-05
ENSG00000151617	371.101	-1.45027	0.31952	-4.5389	5.65483e-06	0.000405121	EDNRA	4	chr17:4854134:4854654	96.6336	-1.07975	0.196983	-5.48143	4.21892e-08	2.87019e-05
ENSG00000153165	15.988	1.65708	0.365271	4.53656	5.71791e-06	0.000407941	RGPD3	2	chr9:77210150:77210561	38.2974	-1.44413	0.263485	-5.48088	4.23216e-08	2.87019e-05
ENSG00000251705	729.686	1.28647	0.28421	4.52649	5.99707e-06	0.00042609	RNA5-8SP6	Y	chr6:13859637:13860826	167.008	1.38681	0.253031	5.48081	4.23386e-08	2.87019e-05
ENSG00000090857	2027.73	-0.757722	0.167805	-4.51549	6.31691e-06	0.000445135	PDPR	16	chr11:43830860:43831375	119.063	-1.8668	0.340841	-5.47704	4.32507e-08	2.91938e-05
ENSG00000178401	28.4293	-0.992494	0.219788	-4.51568	6.31132e-06	0.000445135	DNAJC22	12	chr12:68676085:68676748	69.4324	-0.982256	0.179548	-5.47071	4.4823e-08	3.01253e-05
ENSG00000169218	633.473	-1.31429	0.291177	-4.51373	6.36968e-06	0.000447022	RSPO1	1	chr1:156193334:156194720	1752.94	0.292944	0.053581	5.4673	4.5693e-08	3.05216e-05
ENSG00000149926	618.269	1.15902	0.256893	4.51168	6.43162e-06	0.000449534	TLCD3B	16	chr1:200242077:200243574	684.447	0.623861	0.114116	5.46688	4.58025e-08	3.05216e-05
ENSG00000125378	631.12	-2.2576	0.500524	-4.51048	6.4682e-06	0.00045026	BMP4	14	chr1:182390960:182392512	3274.43	0.488247	0.0893509	5.46438	4.6453e-08	3.0824e-05
ENSG00000197467	122.29	-1.55948	0.34606	-4.50639	6.59387e-06	0.000457157	COL13A1	10	chr14:92471542:92472461	113.913	-1.79343	0.328548	-5.45865	4.79756e-08	3.16999e-05
ENSG00000004776	39.0509	-1.33567	0.297281	-4.49294	7.02466e-06	0.000485069	HSPB6	19	chr16:88264655:88265630	223.029	-0.83255	0.152567	-5.45696	4.84359e-08	3.18696e-05
ENSG00000163453	2277.38	-2.60646	0.581123	-4.48521	7.28429e-06	0.000500984	IGFBP7	4	chr17:46259432:46260983	893.81	1.0356	0.189834	5.45527	4.88989e-08	3.20396e-05
ENSG00000164308	33.0348	-1.62654	0.362861	-4.48255	7.3755e-06	0.000505237	ERAP2	5	chr2:200396148:200397507	341.922	0.734394	0.134795	5.44824	5.08704e-08	3.31925e-05
ENSG00000176971	69.1451	-2.32717	0.519459	-4.47999	7.46474e-06	0.000509321	FIBIN	11	chr17:82003349:82004373	289.913	-1.19632	0.219739	-5.44429	5.20111e-08	3.3796e-05
ENSG00000172062	167.895	-1.95517	0.437434	-4.46964	7.83517e-06	0.000532482	SMN1	5	chr1:151326757:151328378	2032.2	0.364479	0.067103	5.43164	5.58392e-08	3.61335e-05
ENSG00000101052	1590.8	0.650086	0.145906	4.45551	8.36956e-06	0.00056656	IFT52	20	chr5:6059033:6059963	45.6671	1.16094	0.213907	5.42729	5.72153e-08	3.68716e-05
ENSG00000142102	1473.13	-0.994854	0.223649	-4.44828	8.65606e-06	0.000581376	PGGHG	11	chr1:143799806:143800192	94.6709	-0.955971	0.176324	-5.42167	5.90435e-08	3.78938e-05
ENSG00000160932	153.769	2.67025	0.600243	4.44862	8.64231e-06	0.000581376	LY6E	8	chr11:61209384:61209696	46.497	1.49309	0.27552	5.41915	5.98818e-08	3.8275e-05
ENSG00000239282	163.06	-0.606961	0.136475	-4.44742	8.69066e-06	0.000581429	CASTOR1	22	chr19:15508262:15508839	42.4615	1.29512	0.239386	5.41018	6.29622e-08	4.00803e-05
ENSG00000184515	125.523	2.12705	0.479748	4.43369	9.26343e-06	0.000617347	BEX5	X	chr6:82143937:82145408	368.966	-0.956081	0.176876	-5.40537	6.46735e-08	4.09744e-05
ENSG00000163006	795.177	0.615757	0.138918	4.4325	9.31446e-06	0.000618351	CCDC138	2	chr18:34204521:34205855	240.833	0.889017	0.164487	5.40477	6.489e-08	4.09744e-05
ENSG00000034533	139.34	0.896792	0.202428	4.43018	9.41525e-06	0.000622638	ASTE1	3	chr14:64438206:64438944	53.8739	-1.57502	0.291492	-5.40331	6.54226e-08	4.11448e-05
ENSG00000117399	4904.28	0.510072	0.115588	4.41284	1.02025e-05	0.000672117	CDC20	1	chr19:28103887:28104488	91.3854	-1.67843	0.310782	-5.40065	6.64007e-08	4.15144e-05
ENSG00000153976	228.15	-1.17802	0.267493	-4.40393	1.06308e-05	0.000697656	HS3ST3A1	17	chr15:52485975:52486929	88.4251	1.0287	0.19049	5.40027	6.65406e-08	4.15144e-05
ENSG00000175556	30.221	-1.45613	0.330894	-4.4006	1.07954e-05	0.000705767	LONRF3	X	chr8:60056797:60057580	79.6306	0.916199	0.170067	5.38729	7.15278e-08	4.43064e-05
ENSG00000157502	188.441	-1.33818	0.304256	-4.39823	1.09139e-05	0.000710811	PWWP3B	X	chr2:131511215:131512779	305.435	-1.03935	0.19293	-5.38716	7.15814e-08	4.43064e-05
ENSG00000106714	875.358	-1.23221	0.280486	-4.39312	1.11737e-05	0.000724982	CNTNAP3	9	chr1:201038234:201038911	155.412	1.10884	0.20606	5.38116	7.40093e-08	4.56288e-05
ENSG00000162623	317.941	2.13845	0.486919	4.39179	1.12422e-05	0.000726554	TYW3	1	chr14:33782401:33783956	450.274	1.25961	0.234323	5.37554	7.6355e-08	4.68904e-05
ENSG00000253953	693.912	-2.6878	0.612115	-4.39101	1.12824e-05	0.000726554	PCDHGB4	5	chr6:157030165:157031115	126.589	1.02141	0.190152	5.37157	7.80547e-08	4.77469e-05
ENSG00000180616	322.399	-1.28258	0.292196	-4.38944	1.13644e-05	0.000729102	SSTR2	17	chr6:28950886:28951482	191.357	-0.969531	0.180592	-5.36861	7.93444e-08	4.8347e-05
ENSG00000184302	18.7768	3.0436	0.693845	4.38656	1.15155e-05	0.000736052	SIX6	14	chr18:77101040:77102497	420.664	-1.13971	0.212531	-5.36256	8.20496e-08	4.96711e-05
ENSG00000172461	380.64	1.24922	0.28527	4.37908	1.19183e-05	0.000758976	FUT9	6	chrY:7912994:7914475	99.157	-3.54846	0.661738	-5.36234	8.21518e-08	4.96711e-05
ENSG00000184584	108.579	-2.148	0.490825	-4.3763	1.2071e-05	0.000763048	STING1	5	chr1:201673896:201674710	328.988	0.758171	0.141416	5.36127	8.26384e-08	4.97731e-05
ENSG00000240344	1002.04	0.700221	0.159991	4.37663	1.20531e-05	0.000763048	PPIL3	2	chr11:23988388:23989074	71.1306	-1.32155	0.246695	-5.35702	8.46038e-08	5.07617e-05
ENSG00000011677	97.1371	1.20166	0.27508	4.3684	1.2516e-05	0.000785404	GABRA3	X	chr7:79317662:79318134	57.3625	-1.43256	0.267465	-5.35606	8.50539e-08	5.08369e-05
ENSG00000145248	73.9157	0.955193	0.218721	4.36717	1.25869e-05	0.000786979	SLC10A4	4	chr13:42285177:42285978	96.1493	1.0875	0.20309	5.35478	8.56583e-08	5.10035e-05
ENSG00000012171	403.658	-1.44732	0.332738	-4.34973	1.36304e-05	0.000846072	SEMA3B	3	chr2:49248325:49248878	73.493	-1.8292	0.341655	-5.35393	8.60653e-08	5.10517e-05
ENSG00000108821	18811.2	-2.28706	0.526243	-4.34602	1.38633e-05	0.000857428	COL1A1	17	chr14:100476087:100476954	96.5001	-1.08155	0.202075	-5.35223	8.68754e-08	5.13378e-05
ENSG00000202474	42.4028	-1.32387	0.304849	-4.34269	1.40748e-05	0.000864295	RNA5SP283	9	chr1:15948964:15950374	358.545	-0.631593	0.118077	-5.349	8.84392e-08	5.20654e-05
ENSG00000237172	135.306	-1.6477	0.379402	-4.34289	1.40618e-05	0.000864295	B3GNT9	16	chr8:37142765:37143495	157.656	-2.13699	0.39957	-5.34821	8.8826e-08	5.20973e-05
ENSG00000103710	37.7004	-1.64649	0.379593	-4.33753	1.44092e-05	0.000881681	RASL12	15	chr16:5428856:5429415	85.0806	-1.33151	0.249238	-5.34233	9.17596e-08	5.36171e-05
ENSG00000188848	56.8097	1.12238	0.258891	4.33534	1.45534e-05	0.000887342	BEND4	4	chr8:1232878:1233809	64.4194	-1.52327	0.285237	-5.34036	9.27605e-08	5.38324e-05
ENSG00000148175	193.335	-1.32086	0.304933	-4.33163	1.48009e-05	0.00089608	STOM	9	chr3:195953853:195955389	962.329	0.898925	0.16833	5.34026	9.28157e-08	5.38324e-05
ENSG00000271943	9.69779	2.25075	0.519565	4.33198	1.47772e-05	0.00089608	TPM4P2	3	chrX:131802548:131803560	98.7833	1.44504	0.270632	5.3395	9.32035e-08	5.38579e-05
ENSG00000134548	146.447	-1.78272	0.411853	-4.32853	1.50105e-05	0.000902416	SPX	12	chr18:27594784:27595755	87.2197	1.80504	0.338121	5.33843	9.37565e-08	5.39783e-05
ENSG00000030582	3531.93	-0.778087	0.179921	-4.32461	1.52804e-05	0.000909106	GRN	17	chr8:139510192:139511320	91.2112	1.74331	0.32663	5.33727	9.43549e-08	5.41194e-05
ENSG00000139874	9.53622	-2.42216	0.560033	-4.32502	1.52515e-05	0.000909106	SSTR1	14	chr6:75402133:75402744	47.6424	-1.37826	0.258264	-5.33662	9.46929e-08	5.41194e-05
ENSG00000176845	865.088	-1.36017	0.314422	-4.32595	1.51874e-05	0.000909106	METRNL	17	chr22:34808407:34809038	51.5905	-2.05007	0.384239	-5.3354	9.53361e-08	5.42889e-05
ENSG00000105613	468.279	1.04946	0.242767	4.32292	1.53975e-05	0.000912915	MAST1	19	chr8:110835684:110836569	251.2	-1.10219	0.206613	-5.33456	9.57751e-08	5.43412e-05
ENSG00000169926	672.886	-0.876974	0.20328	-4.31412	1.60238e-05	0.00094678	KLF13	15	chr20:4512701:4513427	67.6463	-1.21531	0.228548	-5.31753	1.05188e-07	5.94663e-05
ENSG00000050327	90.2435	-2.27184	0.527271	-4.30867	1.64239e-05	0.0009671	ARHGEF5	7	chr2:144466415:144467117	310.324	0.766575	0.1442	5.31604	1.06047e-07	5.97367e-05
ENSG00000182749	358.57	-0.579686	0.134861	-4.2984	1.72032e-05	0.00100953	PAQR7	1	chr11:64854765:64855291	59.1098	-1.35473	0.25503	-5.31204	1.08402e-07	6.06516e-05
ENSG00000174807	550.42	-1.86105	0.433132	-4.29671	1.73349e-05	0.0010138	CD248	11	chr6:8085113:8085368	35.8725	-1.68164	0.316576	-5.31197	1.08446e-07	6.06516e-05
ENSG00000196136	91.3734	-3.366	0.783565	-4.29574	1.74109e-05	0.00101479	SERPINA3	14	chr6:133393377:133394220	110.677	1.63455	0.308074	5.30571	1.12234e-07	6.25468e-05
ENSG00000108784	625.506	-0.523985	0.122139	-4.29008	1.78606e-05	0.00103748	NAGLU	17	chr5:159902693:159903380	88.1819	-0.849102	0.160087	-5.30399	1.13299e-07	6.29165e-05
ENSG00000189120	29.3613	-2.37091	0.553436	-4.28398	1.83583e-05	0.0010628	SP6	17	chr19:20038743:20039735	2243.89	0.395942	0.0746642	5.30296	1.13938e-07	6.29665e-05
ENSG00000106853	1252.99	-0.824871	0.192627	-4.28221	1.85048e-05	0.00106769	PTGR1	9	chr5:96067723:96068606	77.317	-1.3738	0.259098	-5.30222	1.14404e-07	6.29665e-05
ENSG00000115041	57.6041	2.34693	0.548882	4.27584	1.90416e-05	0.00109499	KCNIP3	2	chr1:145017534:145018250	132.566	0.837069	0.15788	5.30191	1.14596e-07	6.29665e-05
ENSG00000087303	568.4	-1.81693	0.425662	-4.26849	1.968e-05	0.00112793	NID2	14	chr5:55850993:55851846	73.6063	-1.72517	0.325515	-5.29982	1.15917e-07	6.34701e-05
ENSG00000255690	1605.33	-1.09886	0.25762	-4.26543	1.99519e-05	0.00113971	TRIL	7	chr13:93603013:93603380	35.4384	-1.49484	0.282111	-5.29876	1.16589e-07	6.36152e-05
ENSG00000162174	1624.69	1.03539	0.242878	4.26302	2.01682e-05	0.00114825	ASRGL1	11	chr19:28242387:28242815	37.5468	-1.27922	0.241489	-5.29723	1.17569e-07	6.39276e-05
ENSG00000152253	287.697	-0.695587	0.163235	-4.26126	2.03276e-05	0.00115351	SPC25	2	chr11:4057763:4058642	87.2588	-1.61671	0.305268	-5.29603	1.18347e-07	6.41279e-05
ENSG00000197859	37.4861	-0.885114	0.207975	-4.25587	2.08234e-05	0.00117775	ADAMTSL2	9	chr18:60358371:60358848	41.4696	-1.63654	0.309179	-5.2932	1.20195e-07	6.47309e-05
ENSG00000155850	830.046	-0.511418	0.120225	-4.25383	2.10143e-05	0.00118465	SLC26A2	5	chr1:203795327:203796595	2195.12	0.382968	0.072353	5.29306	1.20287e-07	6.47309e-05
ENSG00000196502	98.8259	-0.893978	0.210398	-4.24899	2.14734e-05	0.00120658	SULT1A1	16	chr17:46192438:46194351	4830.28	0.648656	0.122567	5.29227	1.20806e-07	6.47876e-05
ENSG00000283378	78.1902	-1.82145	0.428794	-4.24785	2.15828e-05	0.00120878	CNTNAP3C	9	chr11:105046925:105047724	91.2265	-1.7187	0.325011	-5.28813	1.23576e-07	6.60272e-05
ENSG00000186212	193.663	-2.0064	0.472901	-4.24275	2.20792e-05	0.00122858	SOWAHB	4	chr3:87088698:87089911	114.87	1.81047	0.342403	5.28756	1.23961e-07	6.60272e-05
ENSG00000274712	28.729	-1.06657	0.251365	-4.2431	2.20452e-05	0.00122858		17	chr9:107274774:107275526	126.716	-1.97265	0.373464	-5.28204	1.27751e-07	6.78157e-05
ENSG00000035499	1502.41	0.65755	0.155156	4.238	2.25522e-05	0.00124682	DEPDC1B	5	chr10:7827003:7827281	48.559	-1.4154	0.268048	-5.2804	1.28904e-07	6.81965e-05
ENSG00000183287	295.467	-1.65774	0.391335	-4.23612	2.27412e-05	0.00125325	CCBE1	18	chr15:86554744:86556701	303.952	-1.01832	0.19288	-5.27956	1.29494e-07	6.82775e-05
ENSG00000184905	412.38	2.02082	0.477203	4.23472	2.2884e-05	0.00125708	TCEAL2	X	chr2:91744393:91745623	119.384	2.48424	0.471052	5.27382	1.33612e-07	7.02125e-05
ENSG00000011028	3451.06	-0.981424	0.231837	-4.23326	2.30328e-05	0.00126123	MRC2	17	chr1:148758993:148759289	48.4252	-1.41836	0.26913	-5.27014	1.36317e-07	7.13945e-05
ENSG00000177663	396.74	-0.656653	0.155199	-4.23105	2.32605e-05	0.00126965	IL17RA	22	chr22:33209946:33210801	93.0175	-1.51654	0.288212	-5.2619	1.42576e-07	7.44235e-05
ENSG00000140839	118.76	-1.83783	0.434708	-4.22773	2.36056e-05	0.00128441	CLEC18B	16	chrY:3840905:3841192	20.8067	-2.25371	0.428516	-5.25934	1.44575e-07	7.52163e-05
ENSG00000111799	1058.95	-2.4108	0.570857	-4.22312	2.40945e-05	0.00130688	COL12A1	6	chr19:32580426:32582067	1563.83	0.273761	0.0521283	5.25168	1.5072e-07	7.81538e-05
ENSG00000284505	10.4113	2.60921	0.618186	4.22075	2.43494e-05	0.00131655	LYNX1-SLURP2	8	chr5:146283181:146283962	91.9082	-2.05189	0.391551	-5.24041	1.60224e-07	8.26193e-05
ENSG00000138061	808.39	-2.07592	0.492258	-4.21713	2.47426e-05	0.00133362	CYP1B1	2	chr3:52670471:52671547	148.281	-1.27579	0.243461	-5.24022	1.60387e-07	8.26193e-05
ENSG00000164076	699.358	1.38759	0.33026	4.2015	2.65151e-05	0.00140978	CAMKV	3	chr11:29282179:29282557	49.172	-1.45908	0.278591	-5.23734	1.62907e-07	8.36425e-05
ENSG00000183072	36.4012	-3.93307	0.936206	-4.20107	2.65656e-05	0.00140978	NKX2-5	5	chr22:34160067:34161807	109.978	-1.76315	0.337281	-5.22754	1.7178e-07	8.79099e-05
ENSG00000163159	3510.6	0.535381	0.127543	4.19765	2.69702e-05	0.00142685	VPS72	1	chr18:48873316:48873660	66.1003	-1.30574	0.250069	-5.22151	1.77469e-07	9.05256e-05
ENSG00000197165	41.8991	-0.978958	0.233399	-4.19435	2.7366e-05	0.00144335	SULT1A2	16	chr11:60932665:60933557	440.681	-0.871669	0.166993	-5.21978	1.79131e-07	9.10765e-05
ENSG00000255622	13.6318	-1.84458	0.440901	-4.18367	2.86844e-05	0.00149909	PCDHB17P	5	chr1:205355021:205355463	145.393	1.11087	0.212874	5.21844	1.80438e-07	9.14441e-05
ENSG00000173213	7.11853	3.8431	0.918796	4.18276	2.87995e-05	0.00150054	TUBB8B	18	chr1:23188627:23189296	93.5055	-1.57866	0.302641	-5.21629	1.82544e-07	9.2058e-05
ENSG00000165376	10.251	-2.20932	0.528626	-4.17937	2.92315e-05	0.00151388	CLDN2	X	chr6:23633647:23634806	263.518	1.14717	0.219933	5.216	1.82825e-07	9.2058e-05
ENSG00000244274	271.751	1.43057	0.342286	4.17946	2.92198e-05	0.00151388	DBNDD2	20	chr9:122158902:122160257	1580.81	0.271993	0.0521543	5.21516	1.83656e-07	9.2177e-05
ENSG00000117226	16.3921	-1.45398	0.348063	-4.17734	2.94939e-05	0.00152288	GBP3	1	chr2:239121294:239122056	147.93	1.42865	0.273972	5.21458	1.84239e-07	9.2177e-05
ENSG00000108582	3188.83	-0.622409	0.149257	-4.17006	3.04519e-05	0.00156763	CPD	17	chr1:150102232:150103832	204.107	1.4004	0.268633	5.21307	1.85737e-07	9.25192e-05
ENSG00000160781	219.279	-0.994926	0.23887	-4.16514	3.11157e-05	0.00159702	PAQR6	1	chr6:141326428:141326823	52.6846	-1.4586	0.279845	-5.21219	1.86624e-07	9.25192e-05
ENSG00000178726	164.114	-3.01061	0.72387	-4.15905	3.19576e-05	0.00163536	THBD	20	chr10:33005263:33006235	367.921	-1.00302	0.19244	-5.21212	1.86695e-07	9.25192e-05
ENSG00000275714	11.7071	1.73469	0.417397	4.15598	3.239e-05	0.00165256	H3C1	6	chr14:104973118:104973939	370.431	-0.84899	0.162937	-5.21053	1.88304e-07	9.3022e-05
ENSG00000144278	144.904	0.960403	0.231269	4.15276	3.28495e-05	0.00166614	GALNT13	2	chr10:26681941:26682165	23.1373	-1.73242	0.332766	-5.20612	1.92829e-07	9.47816e-05
ENSG00000188747	52.3969	-1.06731	0.257013	-4.15275	3.28499e-05	0.00166614	NOXA1	9	chr9:121690290:121690668	111.335	-1.10429	0.212123	-5.20588	1.93076e-07	9.47816e-05
ENSG00000132386	521.221	-1.15523	0.278313	-4.15081	3.31294e-05	0.00167537	SERPINF1	17	chr7:68223911:68225085	72.9694	-1.85946	0.357339	-5.20364	1.95425e-07	9.56347e-05
ENSG00000267323	26.7912	-1.53986	0.371682	-4.14294	3.42877e-05	0.00172886	SLC25A1P5	19	chr8:82568424:82569152	92.3468	-1.04772	0.201428	-5.20149	1.97696e-07	9.64451e-05
ENSG00000126218	43.8539	-0.885141	0.214202	-4.13228	3.5919e-05	0.00180582	F10	13	chr14:89399109:89400640	1500.32	0.539807	0.103923	5.1943	2.05497e-07	9.9939e-05
ENSG00000140807	1722.72	-1.14782	0.277959	-4.12945	3.63631e-05	0.00182282	NKD1	16	chr9:131635328:131635813	63.6398	-1.1982	0.230723	-5.19323	2.06671e-07	0.000100199
ENSG00000131849	165.326	-0.617934	0.149721	-4.12724	3.67148e-05	0.00183166	ZNF132	19	chr1:210792580:210793034	37.5494	-1.3524	0.261094	-5.17974	2.22191e-07	0.000107391
ENSG00000268606	8.73736	-3.80788	0.922675	-4.127	3.67526e-05	0.00183166	MAGEA2	X	chr4:56075532:56076076	59.0083	1.13513	0.219182	5.17893	2.23161e-07	0.000107528
ENSG00000123146	76.3293	-1.00692	0.244047	-4.12592	3.69253e-05	0.00183495	ADGRE5	19	chr9:89821002:89821492	110.742	-1.05585	0.203921	-5.17776	2.24563e-07	0.000107872
ENSG00000213928	233.645	-0.753171	0.182822	-4.1197	3.79362e-05	0.00187975	IRF9	14	chr2:87283742:87285067	192.517	-0.912982	0.17635	-5.17709	2.25376e-07	0.000107931
ENSG00000081052	19.5578	-1.80718	0.43913	-4.11537	3.86556e-05	0.0019099	COL4A4	2	chr21:39385644:39386149	72.8757	1.64757	0.318296	5.17623	2.2641e-07	0.000108096
ENSG00000260691	68.1236	-1.31462	0.319605	-4.11325	3.90125e-05	0.00191654	ANKRD20A1	9	chr1:183635089:183636595	3324.06	0.402212	0.0777454	5.17345	2.29814e-07	0.000109387
ENSG00000273542	610.859	1.63896	0.398458	4.11325	3.9013e-05	0.00191654	H4C12	6	chr21:16604702:16606074	398.465	0.549236	0.106194	5.17199	2.31617e-07	0.000109796
ENSG00000101335	5909.92	-1.98563	0.483077	-4.11038	3.95016e-05	0.00192952	MYL9	20	chr14:64539507:64540926	1667.86	0.79711	0.154132	5.17162	2.32076e-07	0.000109796
ENSG00000159251	396.232	-2.44454	0.594647	-4.11092	3.94088e-05	0.00192952	ACTC1	15	chrX:1727420:1728427	99.0617	-1.17434	0.227201	-5.16873	2.35693e-07	0.000111097
ENSG00000104967	1545.95	1.02689	0.250021	4.10723	4.00425e-05	0.0019504	NOVA2	19	chrY:8351043:8352421	113.798	-3.48099	0.673527	-5.16829	2.36243e-07	0.000111097
ENSG00000156689	55.0226	1.1176	0.272301	4.1043	4.05544e-05	0.00196585	GLYATL2	11	chrY:15005507:15005978	30.0594	-2.2476	0.435067	-5.16609	2.39041e-07	0.000112076
ENSG00000198049	68.9728	-1.96484	0.478751	-4.1041	4.05884e-05	0.00196585	AVPR1B	1	chrX:231545:232876	1097.09	-0.715421	0.138503	-5.1654	2.39927e-07	0.000112155
ENSG00000162881	28.1581	-1.16582	0.284163	-4.10263	4.08474e-05	0.00197284	OXER1	2	chr20:25222799:25223750	303.337	-1.14041	0.22088	-5.16301	2.4301e-07	0.000113258
ENSG00000104870	634.24	-0.662867	0.161716	-4.09895	4.15035e-05	0.00199891	FCGRT	19	chr11:122879366:122880591	480.994	0.725227	0.140568	5.15928	2.479e-07	0.000115195
ENSG00000129151	31.1735	-2.08664	0.510116	-4.09051	4.3042e-05	0.00206722	BBOX1	11	chr17:3885946:3886246	57.1151	-1.59339	0.309096	-5.15501	2.53621e-07	0.000117261
ENSG00000143632	32.9673	-1.09356	0.267599	-4.08655	4.37838e-05	0.00209699	ACTA1	1	chr17:46266051:46267829	2414.5	0.691613	0.134168	5.15484	2.53843e-07	0.000117261
ENSG00000130300	32.2952	-2.46719	0.604076	-4.08423	4.4223e-05	0.00211214	PLVAP	19	chr1:153899133:153900650	71.4466	1.20482	0.233761	5.15407	2.54892e-07	0.000117399
ENSG00000276547	12.2956	-2.41055	0.590428	-4.08272	4.4512e-05	0.00212005	PCDHGB5	5	chrX:73850446:73851935	583.571	1.82608	0.354489	5.15131	2.58672e-07	0.00011879
ENSG00000133106	12.385	-2.12447	0.520584	-4.08093	4.48554e-05	0.00213051	EPSTI1	13	chr3:12507867:12508988	140.227	-1.05308	0.204521	-5.14902	2.61844e-07	0.000119896
ENSG00000234284	98.1102	0.739219	0.18127	4.078	4.54242e-05	0.00215158	ZNF879	5	chr11:69008435:69009127	253.394	-1.07943	0.20973	-5.14676	2.6502e-07	0.000120996
ENSG00000165424	743.703	-1.14547	0.281003	-4.07635	4.57482e-05	0.00216097	ZCCHC24	10	chrY:8508317:8509419	27.58	-2.08899	0.406428	-5.13988	2.74914e-07	0.000125148
ENSG00000164850	55.1043	-1.28417	0.315089	-4.07557	4.59023e-05	0.00216231	GPER1	7	chr6:169800127:169801999	279.537	-0.884826	0.172205	-5.13823	2.77339e-07	0.000125886
ENSG00000164379	13.0162	-2.26821	0.557526	-4.06834	4.73491e-05	0.00222437	FOXQ1	6	chr11:72472360:72472611	44.7809	1.19953	0.233506	5.13703	2.79115e-07	0.000126326
ENSG00000105246	11.6703	-2.08048	0.512599	-4.05868	4.93512e-05	0.00231211	EBI3	19	chr7:33722288:33723425	234.757	-1.4892	0.290154	-5.13245	2.85988e-07	0.000129064
ENSG00000022556	567.552	-1.52809	0.377115	-4.05205	5.07704e-05	0.00236571	NLRP2	19	chr18:58338575:58339853	863.993	0.751853	0.146575	5.12948	2.90538e-07	0.00013074
ENSG00000274602	149.024	2.77505	0.684829	4.05217	5.07437e-05	0.00236571	PI4KAP1	22	chr20:43295885:43296752	31.6456	1.77285	0.345836	5.12627	2.95537e-07	0.000132609
ENSG00000096696	1129.93	-1.7185	0.424264	-4.05054	5.10998e-05	0.00237462	DSP	6	chr8:17167827:17168406	293.557	0.598117	0.116721	5.12434	2.98584e-07	0.000133593
ENSG00000164776	15.9625	-1.44665	0.357352	-4.04824	5.16035e-05	0.00239157	PHKG1	7	chr22:33352907:33354186	119.72	-2.03418	0.397068	-5.12301	3.00704e-07	0.000134159
ENSG00000165959	410.054	-0.865785	0.213966	-4.04636	5.20196e-05	0.00240437	CLMN	14	chr8:81050423:81051288	166.978	-1.60528	0.313521	-5.12018	3.0524e-07	0.000135796
ENSG00000175267	33.5314	-2.72125	0.673291	-4.04171	5.30627e-05	0.00244601	VWA3A	16	chr12:49200919:49201654	727.258	0.573672	0.1122	5.11296	3.1715e-07	0.000140694
ENSG00000248313	15.4813	-3.32268	0.822437	-4.04004	5.34426e-05	0.00245038	CYP4F27P	2	chr20:50743782:50744920	368.088	-0.454003	0.0889048	-5.10662	3.2797e-07	0.000145083
ENSG00000123836	332.992	-0.73549	0.182164	-4.03752	5.40203e-05	0.00247028	PFKFB2	1	chr1:168320801:168321463	48.9872	-0.853809	0.167482	-5.09793	3.43396e-07	0.000151479
ENSG00000141682	686.694	0.739488	0.183414	4.03179	5.53546e-05	0.00251095	PMAIP1	18	chr19:28297526:28298308	99.8573	-2.00419	0.393253	-5.09644	3.46094e-07	0.000152241
ENSG00000171227	50.2608	-1.18983	0.295139	-4.03142	5.54406e-05	0.00251095	TMEM37	2	chr1:216910161:216911001	168.261	1.10546	0.217006	5.09414	3.50331e-07	0.000153673
ENSG00000168038	196.331	-0.617942	0.153459	-4.02677	5.65492e-05	0.00255199	ULK4	3	chrX:130118116:130119195	182.544	-0.905519	0.177828	-5.0921	3.54125e-07	0.000154903
ENSG00000148798	1489.93	0.963151	0.239351	4.02402	5.72139e-05	0.00257523	INA	10	chr1:161158938:161160221	2130.07	0.347389	0.0682859	5.08727	3.63248e-07	0.000158451
ENSG00000125285	1127.39	2.44949	0.609457	4.01914	5.84112e-05	0.00261296	SOX21	13	chr1:65425704:65426310	186.164	-1.51582	0.298178	-5.08362	3.70318e-07	0.000161086
ENSG00000171224	551.9	0.631564	0.157173	4.01828	5.86252e-05	0.00261296	FAM241B	10	chr5:55868806:55869267	49.3402	-1.37603	0.270908	-5.07932	3.7879e-07	0.000164315
ENSG00000188738	112.446	-0.875632	0.217885	-4.01878	5.8501e-05	0.00261296	FSIP2	2	chr20:4134860:4136155	85.585	-1.2449	0.245379	-5.07339	3.90799e-07	0.000169056
ENSG00000216866	34.6129	-1.23662	0.307758	-4.01814	5.86602e-05	0.00261296	RPS2P55	X	chr17:40485746:40486674	92.6083	-1.20406	0.237486	-5.07	3.97813e-07	0.000171616
ENSG00000215548	38.7276	1.40054	0.349315	4.00939	6.08757e-05	0.00270464	FRG1JP	9	chr15:59940819:59942207	239.342	-0.999072	0.197314	-5.06336	4.11941e-07	0.000177223
ENSG00000196071	6.32979	2.92241	0.729472	4.00619	6.17047e-05	0.00273441	OR2L13	1	chr18:7945823:7946274	65.8297	-1.48013	0.292368	-5.06256	4.13675e-07	0.000177481
ENSG00000174145	39.8716	-1.85412	0.463465	-4.00055	6.31952e-05	0.00279326	NWD2	4	chr22:46013181:46014451	938.797	0.386727	0.0764187	5.06064	4.17854e-07	0.000178501
ENSG00000061455	17.6005	-1.38195	0.345788	-3.99653	6.42788e-05	0.00282662	PRDM6	5	chr1:167454441:167456379	1359.92	0.485954	0.0960304	5.06042	4.18332e-07	0.000178501
ENSG00000116544	141.111	0.922594	0.230927	3.99517	6.46468e-05	0.00283555	DLGAP3	1	chr22:37454750:37455669	169.02	-0.811305	0.160501	-5.05482	4.30789e-07	0.000183317
ENSG00000165966	32.5841	-1.58279	0.39632	-3.99371	6.50466e-05	0.00284583	PDZRN4	12	chr7:142440322:142441422	126.005	-1.3869	0.274514	-5.0522	4.3676e-07	0.000184948
ENSG00000215030	99.2972	4.7016	1.17785	3.99167	6.56094e-05	0.00286317	RPL13P12	17	chr2:104851864:104852014	204.148	0.711836	0.140906	5.05185	4.37553e-07	0.000184948
ENSG00000135218	33.0808	-1.22126	0.306224	-3.98813	6.65952e-05	0.00289883	CD36	7	chr2:87466324:87467225	180.89	-0.778978	0.154205	-5.05158	4.38164e-07	0.000184948
ENSG00000168702	202.185	-1.98682	0.498395	-3.98645	6.70702e-05	0.00291213	LRP1B	2	chr5:160379199:160380303	93.847	0.866031	0.171461	5.0509	4.39726e-07	0.000185108
ENSG00000158008	84.8822	-1.16828	0.293154	-3.9852	6.74222e-05	0.00292004	EXTL1	1	chr11:64052937:64054333	456.689	-0.482891	0.0956302	-5.04957	4.42816e-07	0.00018552
ENSG00000129566	403.934	-0.620485	0.155891	-3.98024	6.88443e-05	0.00296669	TEP1	14	chr1:112522327:112523130	122.25	-1.61357	0.319565	-5.04928	4.43487e-07	0.00018552
ENSG00000165617	459.283	-1.43157	0.359649	-3.98046	6.87824e-05	0.00296669	DACT1	14	chr13:47215718:47216105	79.6934	-2.01527	0.399147	-5.04894	4.44258e-07	0.00018552
ENSG00000111058	640.537	-0.782941	0.196782	-3.97872	6.92887e-05	0.00297837	ACSS3	12	chrX:73127608:73128338	80.1934	-1.82475	0.361546	-5.04708	4.48609e-07	0.000186839
ENSG00000188573	333.746	1.43327	0.360372	3.9772	6.97314e-05	0.00298993	FBLL1	5	chr3:27533672:27534645	167.475	-1.08673	0.215356	-5.04619	4.50702e-07	0.000187212
ENSG00000102879	747.21	0.679184	0.170986	3.97217	7.12218e-05	0.00304624	CORO1A	16	chr14:76138113:76139557	483.618	0.493526	0.0978328	5.04459	4.54492e-07	0.000188287
ENSG00000157734	86.8813	0.962725	0.242588	3.96856	7.23083e-05	0.00308503	SNX22	15	chr5:116032039:116032463	70.5088	-1.02083	0.202436	-5.04272	4.58958e-07	0.00018912
ENSG00000234353	36.5192	-1.16974	0.294918	-3.96631	7.29944e-05	0.0031066		22	chr18:67359652:67360780	119.053	-1.50959	0.299374	-5.04248	4.59531e-07	0.00018912
ENSG00000167716	364.425	-0.554138	0.139948	-3.9596	7.50762e-05	0.00318731	WDR81	17	chr18:8341337:8342427	213.446	-1.06514	0.211261	-5.04182	4.61131e-07	0.00018912
ENSG00000253861	28.8327	7.95951	2.01069	3.95859	7.53926e-05	0.00319286	SLC2A3P1	5	chr3:377144:377602	38.8064	-2.01441	0.399547	-5.04173	4.61334e-07	0.00018912
ENSG00000100427	138.25	1.45942	0.369414	3.95062	7.79477e-05	0.00328489	MLC1	22	chr14:94671593:94672495	104.163	1.1022	0.218659	5.04071	4.63801e-07	0.000189635
ENSG00000139352	413.351	3.08567	0.782335	3.94418	8.00736e-05	0.00336622	ASCL1	12	chr11:2002881:2003170	24.7567	2.52162	0.500897	5.0342	4.79843e-07	0.000195336
ENSG00000121316	79.1452	-0.988719	0.250747	-3.94309	8.04374e-05	0.00337327	PLBD1	12	chr19:28882974:28883919	142.551	-1.70849	0.339447	-5.03315	4.82478e-07	0.000195336
ENSG00000107984	165.283	-1.94012	0.49233	-3.9407	8.12448e-05	0.00339884	DKK1	10	chr6:27609021:27609589	114.835	-0.888539	0.176539	-5.0331	4.82612e-07	0.000195336
ENSG00000154645	77.0101	1.08407	0.275221	3.9389	8.18545e-05	0.00341604	CHODL	21	chr22:33562726:33564010	71.6163	-1.50275	0.298579	-5.03302	4.82822e-07	0.000195336
ENSG00000162374	315.553	1.65998	0.421621	3.93715	8.24552e-05	0.00342448	ELAVL4	1	chr3:24318688:24319098	42.1701	-1.77798	0.353295	-5.03256	4.83979e-07	0.000195336
ENSG00000180828	64.6424	-1.91025	0.485148	-3.93746	8.23485e-05	0.00342448	BHLHE22	8	chr1:231929008:231930640	770.916	0.47712	0.0948304	5.0313	4.87172e-07	0.000196119
ENSG00000196867	229.21	-1.46968	0.373401	-3.93593	8.2875e-05	0.00343362	ZFP28	19	chr16:90035536:90036291	110.017	-0.988973	0.196597	-5.03046	4.89312e-07	0.000196475
ENSG00000113721	2270.46	-1.92426	0.489308	-3.93262	8.40237e-05	0.00346452	PDGFRB	5	chr16:11386804:11387568	206.361	-0.577815	0.11488	-5.02972	4.91205e-07	0.000196731
ENSG00000138193	655.253	-1.09358	0.278045	-3.93312	8.38511e-05	0.00346452	PLCE1	10	chr14:53010645:53011590	234.364	-1.26067	0.250886	-5.02487	5.03767e-07	0.000201247
ENSG00000129159	403.164	1.71964	0.437405	3.93147	8.44294e-05	0.00346463	KCNC1	11	chr1:151189528:151190567	1401.53	0.305661	0.0608649	5.02196	5.1147e-07	0.000203305
ENSG00000084628	1338.63	1.11218	0.28301	3.92985	8.50003e-05	0.00347975	NKAIN1	1	chr20:42138346:42139936	367.493	1.41857	0.282475	5.02194	5.11515e-07	0.000203305
ENSG00000011105	1890.73	-1.14797	0.292321	-3.92709	8.59787e-05	0.00348301	TSPAN9	12	chr18:44537241:44537951	50.0394	-1.72975	0.344905	-5.01514	5.29957e-07	0.000210102
ENSG00000111879	362.465	0.605962	0.154333	3.92633	8.62525e-05	0.00348301	FAM184A	6	chr15:38334645:38335739	47.2309	1.1147	0.22245	5.01103	5.41394e-07	0.000214094
ENSG00000128438	4.33485	-2.78083	0.708274	-3.92621	8.62954e-05	0.00348301	TBC1D27P	17	chr19:32465994:32466816	47.2183	-1.5585	0.311126	-5.00922	5.4651e-07	0.000215573
ENSG00000185760	216.143	-1.95192	0.49681	-3.92891	8.5333e-05	0.00348301	KCNQ5	6	chr22:33919349:33919739	147.11	-1.73004	0.345423	-5.00846	5.48669e-07	0.000215881
ENSG00000185985	39.9365	-2.69969	0.687251	-3.92824	8.55699e-05	0.00348301	SLITRK2	X	chr15:70271319:70271786	85.1118	-0.933792	0.186527	-5.0062	5.55143e-07	0.00021788
ENSG00000150394	260.74	-1.31178	0.33419	-3.92525	8.66385e-05	0.00348867	CDH8	16	chr4:158996576:158997428	146.141	-1.21662	0.243093	-5.00478	5.59271e-07	0.000218952
ENSG00000102981	202.893	0.983101	0.250903	3.91825	8.91956e-05	0.00358325	PARD6A	16	chr9:127561587:127562525	334.519	-1.337	0.267271	-5.0024	5.66196e-07	0.000221
ENSG00000164434	6986.03	1.12027	0.286025	3.9167	8.97703e-05	0.00359792	FABP7	6	chr21:32918299:32919855	373.148	0.695737	0.139091	5.00202	5.67326e-07	0.000221
ENSG00000159212	2297.38	-2.79232	0.713053	-3.91601	9.00275e-05	0.00359984	CLIC6	21	chr1:207668923:207670327	298.677	0.801509	0.160309	4.99977	5.73996e-07	0.000223044
ENSG00000086696	82.2093	-1.16472	0.297696	-3.91244	9.13691e-05	0.00364501	HSD17B2	16	chr2:27724918:27725798	187.339	-0.728987	0.145877	-4.99726	5.81494e-07	0.000225398
ENSG00000159247	7.17918	2.99379	0.765909	3.90881	9.27516e-05	0.00367459	TUBBP5	9	chr1:204363121:204363991	455.127	0.337114	0.0675029	4.99407	5.91197e-07	0.000228593
ENSG00000084674	11.856	-1.92871	0.494353	-3.90149	9.56023e-05	0.00377882	APOB	2	chr1:101068440:101069811	464.393	0.776231	0.155571	4.98956	6.05181e-07	0.000233297
ENSG00000260389	17.9843	2.87482	0.738037	3.89523	9.81052e-05	0.00386886	WBP11P1	18	chr11:74849438:74850708	165.491	-0.982692	0.196974	-4.98894	6.071e-07	0.000233297
ENSG00000213780	362.305	-1.61761	0.415603	-3.89218	9.93455e-05	0.0039088	GTF2H4	6	chr3:195355914:195356920	131.039	-1.22355	0.245264	-4.98871	6.07832e-07	0.000233297
ENSG00000110811	1814.17	-0.544467	0.139907	-3.89163	9.95735e-05	0.00390883	P3H3	12	chrX:139559483:139560597	143.245	-0.597076	0.11984	-4.98226	6.28446e-07	0.000240619
ENSG00000183036	519.315	-2.30328	0.592335	-3.88848	0.000100873	0.00395083	PCP4	21	chr6:27605042:27606422	388.772	-0.93631	0.188079	-4.97827	6.41541e-07	0.000245034
ENSG00000083444	2566.05	-0.884359	0.228029	-3.87826	0.000105205	0.00411111	PLOD1	1	chrY:16000472:16001604	59.054	-1.70917	0.343535	-4.97525	6.51634e-07	0.000248284
ENSG00000104324	231.278	-1.28518	0.331478	-3.87713	0.000105696	0.00412093	CPQ	8	chr17:82458039:82459451	3649.42	0.566252	0.113828	4.97465	6.5366e-07	0.000248451
ENSG00000125895	79.9305	1.17889	0.304318	3.87386	0.000107124	0.00416718	TMEM74B	20	chr14:95482798:95483822	160.064	-1.71349	0.344504	-4.97378	6.56597e-07	0.000248963
ENSG00000254483	11.2646	1.62585	0.419836	3.87257	0.000107692	0.00417983	SUGT1P4	9	chr12:113700567:113701411	100.872	-1.12741	0.226713	-4.97286	6.59716e-07	0.000249009
ENSG00000204650	718.801	0.642563	0.16601	3.87063	0.000108556	0.00420385	LINC02210	17	chr1:204410520:204412385	2638.31	0.422544	0.0849708	4.97281	6.59897e-07	0.000249009
ENSG00000276368	26.4068	1.6824	0.434765	3.86968	0.00010898	0.0042108	H2AC14	6	chr1:204515801:204517254	1605.94	0.251838	0.0506595	4.97119	6.65435e-07	0.000250495
ENSG00000077498	16.5964	-3.02414	0.782579	-3.86433	0.000111395	0.00429447	TYR	11	chr5:4801792:4802549	43.1552	-1.69487	0.341102	-4.96882	6.73619e-07	0.000252967
ENSG00000135454	515.126	1.19713	0.310325	3.85768	0.000114469	0.00440308	B4GALNT1	12	chr1:164634542:164636130	969.146	0.624249	0.125691	4.96655	6.81531e-07	0.000255064
ENSG00000091136	5939.61	-1.8776	0.487299	-3.85308	0.000116641	0.00447661	LAMB1	7	chr8:28183348:28184368	138.04	-0.997394	0.200841	-4.96608	6.8319e-07	0.000255064
ENSG00000143869	726.993	-1.21832	0.316288	-3.85193	0.000117191	0.00448772	GDF7	2	chr13:113531738:113532809	454.002	-1.18194	0.238025	-4.96561	6.84862e-07	0.000255064
ENSG00000079337	223.272	-1.4067	0.365847	-3.84506	0.000120525	0.00460514	RAPGEF3	12	chr14:32259717:32259993	27.6245	-1.61323	0.324897	-4.96537	6.85718e-07	0.000255064
ENSG00000166311	608.5	-0.667764	0.173909	-3.83973	0.000123171	0.00469579	SMPD1	11	chr2:121790261:121790902	97.5741	-1.65333	0.333058	-4.96411	6.90183e-07	0.000256117
ENSG00000073331	125.235	-0.918204	0.239547	-3.83308	0.000126549	0.00480162	ALPK1	4	chr2:29497184:29497834	130.76	0.871971	0.175712	4.9625	6.959e-07	0.000257628
ENSG00000163885	43.7057	-1.09924	0.28681	-3.83262	0.000126785	0.00480162	CFAP100	3	chr14:36091073:36091690	93.7065	-1.86852	0.376732	-4.9598	7.05661e-07	0.000260263
ENSG00000231827	45.8155	4.09765	1.07227	3.82147	0.000132661	0.00501312		1	chr1:39387260:39387777	56.0718	-1.15793	0.233473	-4.95961	7.06341e-07	0.000260263
ENSG00000173546	369.902	-1.11198	0.291076	-3.82024	0.00013332	0.00502698	CSPG4	15	chr11:59565699:59566615	997.789	-0.504873	0.101997	-4.94987	7.42642e-07	0.000272996
ENSG00000158125	30.1111	-1.35673	0.355353	-3.81797	0.000134552	0.00505881	XDH	2	chr12:2640327:2641504	235.763	-0.946713	0.191297	-4.94891	7.46298e-07	0.000273697
ENSG00000234444	177.852	-1.5013	0.393257	-3.81761	0.000134752	0.00505881	ZNF736	7	chr12:126998306:126999241	64.4537	1.86515	0.377014	4.94716	7.53058e-07	0.000275531
ENSG00000153246	114.906	-1.50901	0.395433	-3.8161	0.00013558	0.00507878	PLA2R1	2	chr8:22556383:22556704	51.12	-1.10544	0.223616	-4.94348	7.67407e-07	0.000280127
ENSG00000173805	90.8827	0.609483	0.159853	3.81277	0.00013742	0.00513653	HAP1	17	chr15:97791864:97792723	69.2908	-1.65621	0.33512	-4.94212	7.72769e-07	0.000281428
ENSG00000123700	90.8726	-1.55795	0.408772	-3.81128	0.000138249	0.00515631	KCNJ2	17	chr15:74222655:74224504	1586.91	0.757542	0.15334	4.94029	7.8008e-07	0.000283428
ENSG00000185522	33.31	1.19275	0.313174	3.80859	0.00013976	0.00520139	LMNTD2	11	chr6:44051067:44051965	118.987	-0.943502	0.190999	-4.93984	7.81879e-07	0.000283428
ENSG00000180071	154.005	-1.23884	0.325384	-3.80731	0.000140484	0.00520577	ANKRD18A	9	chr12:113766027:113767581	639.461	-0.534337	0.10818	-4.93936	7.83809e-07	0.000283471
ENSG00000200275	9.34303	-1.5411	0.404752	-3.80752	0.000140368	0.00520577	RNA5SP199	5	chr5:173962615:173964403	526.268	0.506388	0.102551	4.9379	7.89663e-07	0.00028493
ENSG00000132031	375.471	-0.951658	0.25007	-3.80557	0.000141477	0.0052089	MATN3	2	chr3:27632370:27633471	169.766	2.11552	0.428553	4.93643	7.95637e-07	0.000286426
ENSG00000205978	2003.35	-1.02878	0.270387	-3.80484	0.000141898	0.00521324	NYNRIN	14	chr4:47330210:47330709	33.8382	1.37909	0.279413	4.93568	7.9871e-07	0.000286624
ENSG00000159625	51.8179	-1.02697	0.270072	-3.80257	0.000143205	0.00525002	DRC7	16	chr10:78435792:78436991	508.153	0.584998	0.118531	4.9354	7.99848e-07	0.000286624
ENSG00000166923	126.351	-1.03862	0.273309	-3.80016	0.000144602	0.00528999	GREM1	15	chr16:22353246:22353960	43.0573	-1.85392	0.375678	-4.93486	8.02064e-07	0.000286762
ENSG00000129009	333.839	-1.55457	0.40922	-3.79886	0.000145362	0.0052934	ISLR	15	chr7:67470022:67471047	145.001	-2.91478	0.591126	-4.9309	8.18521e-07	0.000291818
ENSG00000164741	604.133	-1.77966	0.468526	-3.79842	0.000145619	0.0052934	DLC1	8	chr22:33325100:33326260	51.4354	-1.31374	0.266448	-4.93056	8.19933e-07	0.000291818
ENSG00000198732	972.084	2.19458	0.577692	3.79887	0.000145358	0.0052934	SMOC1	14	chr9:115944022:115945394	550.938	-0.822355	0.166818	-4.92964	8.23801e-07	0.00029253
ENSG00000168497	104.349	-1.56474	0.412358	-3.79463	0.000147865	0.00533639	CAVIN2	2	chr13:94885880:94886658	65.7554	-1.647	0.3344	-4.92525	8.42537e-07	0.000298506
ENSG00000198513	562.274	0.639507	0.168503	3.79522	0.000147511	0.00533639	ATL1	14	chr1:7401759:7402609	187.545	-1.97586	0.401293	-4.92372	8.49123e-07	0.000299642
ENSG00000172493	1017	-0.682751	0.179972	-3.79365	0.000148447	0.00533975	AFF1	4	chr6:82022429:82023453	87.8353	-1.3885	0.282008	-4.92362	8.4957e-07	0.000299642
ENSG00000132205	405.717	-2.06169	0.543918	-3.79044	0.000150382	0.0053756	EMILIN2	18	chr16:77298157:77299273	214.868	-1.37459	0.279253	-4.9224	8.54898e-07	0.000300843
ENSG00000197461	96.9317	-1.02534	0.270616	-3.7889	0.000151313	0.00539768	PDGFA	7	chrX:131768183:131768704	34.9608	1.62404	0.330165	4.91888	8.70402e-07	0.000305612
ENSG00000197584	25.0346	-1.34184	0.354425	-3.78596	0.000153117	0.00545073	KCNMB2	3	chr2:91763432:91765774	615.793	2.35292	0.478403	4.91829	8.73038e-07	0.000305674
ENSG00000112541	563.309	0.665433	0.175834	3.78444	0.000154058	0.00547288	PDE10A	6	chr10:7432841:7434222	399.803	0.485278	0.0986745	4.91797	8.74481e-07	0.000305674
ENSG00000103723	549.155	0.870843	0.230159	3.78365	0.000154544	0.00547883	AP3B2	15	chr11:2912001:2913620	235.001	-0.866238	0.176174	-4.91694	8.79081e-07	0.000306598
ENSG00000078725	133.669	-1.71739	0.454095	-3.782	0.000155575	0.00550403	BRINP1	9	chr16:31064873:31065614	83.8814	-1.01093	0.205669	-4.91532	8.86393e-07	0.000307943
ENSG00000145685	961.721	-0.756605	0.200393	-3.77561	0.000159615	0.00562381	LHFPL2	5	chr1:155226582:155228186	5444.85	0.58848	0.119726	4.91521	8.86872e-07	0.000307943
ENSG00000198914	3824.72	0.612307	0.162167	3.77578	0.00015951	0.00562381	POU3F3	2	chr4:56757057:56758502	181.95	-1.15229	0.234535	-4.91306	8.96651e-07	0.00031065
ENSG00000164309	49.6594	-1.38167	0.366143	-3.77359	0.000160917	0.00565808	CMYA5	5	chr7:70325664:70326486	88.5587	-1.09859	0.223641	-4.91227	9.00262e-07	0.000311212
ENSG00000100918	896.724	-1.10157	0.292005	-3.77242	0.000161671	0.00566986	REC8	14	chr5:166801756:166802459	55.7409	1.19153	0.242683	4.90982	9.116e-07	0.000314438
ENSG00000151364	57.8705	-1.08606	0.287924	-3.77205	0.000161911	0.00566986	KCTD14	11	chr6:84018865:84020153	89.3435	-1.40304	0.285809	-4.90902	9.15304e-07	0.000314446
ENSG00000135406	112.836	-1.86884	0.495604	-3.77083	0.000162703	0.005686	PRPH	12	chr1:58084306:58084658	40.2664	-1.24916	0.254465	-4.90895	9.1564e-07	0.000314446
ENSG00000102287	166.728	-0.875659	0.232271	-3.77	0.000163251	0.00569357	GABRE	X	chr1:156337798:156338994	3895.16	0.382158	0.0778693	4.90768	9.21591e-07	0.000315797
ENSG00000204536	190.934	-1.66013	0.440684	-3.76716	0.000165117	0.00573539	CCHCR1	6	chr13:106104041:106104781	260.423	-1.28517	0.26217	-4.90204	9.48452e-07	0.000324292
ENSG00000196862	10.1449	-2.07105	0.550195	-3.76422	0.000167072	0.00579161	RGPD4	2	chr18:11500232:11500843	62.7585	-1.64347	0.335438	-4.89948	9.60928e-07	0.000327842
ENSG00000139292	77.3673	1.50761	0.40066	3.76282	0.000168007	0.00580061	LGR5	12	chr9:21591254:21592473	102.95	-1.19288	0.243493	-4.89905	9.63029e-07	0.000327845
ENSG00000149596	194.363	-1.75051	0.465197	-3.76295	0.000167923	0.00580061	JPH2	20	chr2:108661475:108662582	340.886	-0.983873	0.200873	-4.898	9.68184e-07	0.000328884
ENSG00000067646	202.786	-2.08369	0.554866	-3.7553	0.000173133	0.00596563	ZFY	Y	chr8:141624843:141625385	116.601	-1.29624	0.264824	-4.89472	9.84482e-07	0.000333697
ENSG00000144596	140	1.24355	0.331375	3.7527	0.00017494	0.00598247	GRIP2	3	chr19:1313483:1314054	118.751	-0.886389	0.18113	-4.89367	9.89728e-07	0.000334097
ENSG00000166482	100.962	-1.21931	0.324926	-3.75259	0.000175013	0.00598247	MFAP4	17	chr12:127434276:127434622	21.421	1.71611	0.350682	4.89363	9.8993e-07	0.000334097
ENSG00000179314	2901.38	0.893825	0.238146	3.75326	0.00017455	0.00598247	WSCD1	17	chr13:26050554:26052555	1446.18	0.437473	0.0894214	4.89226	9.96834e-07	0.000335704
ENSG00000183943	1607.32	0.502049	0.133878	3.75004	0.000176805	0.00602849	PRKX	X	chr7:76421125:76421453	58.1563	-1.40552	0.287559	-4.88774	1.01999e-06	0.000342765
ENSG00000196586	906.075	0.601332	0.160369	3.74968	0.000177061	0.00602849	MYO6	6	chr10:34293734:34294435	46.6577	1.32723	0.271637	4.88604	1.02883e-06	0.000344995
ENSG00000182667	1155.34	-1.32886	0.354767	-3.74571	0.000179881	0.0061124	NTM	11	chr11:27910219:27910789	47.978	-1.33885	0.274105	-4.88444	1.03724e-06	0.000346737
ENSG00000013293	67.2028	-1.3992	0.373739	-3.74379	0.000181262	0.00613509	SLC7A14	3	chr21:45130326:45131005	88.695	-1.08415	0.221971	-4.88421	1.03845e-06	0.000346737
ENSG00000164300	1486.28	-1.11042	0.296741	-3.74205	0.000182526	0.00616571	SERINC5	5	chr17:43544654:43547021	3225.86	0.382163	0.0782542	4.8836	1.04165e-06	0.000347063
ENSG00000152467	85.0717	-1.43717	0.384962	-3.73328	0.000189003	0.00634711	ZSCAN1	19	chr3:129494699:129495693	233.946	-1.46989	0.301041	-4.88269	1.04646e-06	0.000347927
ENSG00000155816	366.211	0.818302	0.219396	3.72979	0.000191641	0.00639819	FMN2	1	chr12:128190113:128191432	143.59	0.949717	0.194581	4.88083	1.0564e-06	0.000350015
ENSG00000204381	108.813	-1.30223	0.349105	-3.73019	0.000191336	0.00639819	LAYN	11	chr14:88977688:88979510	251.226	-0.658484	0.134916	-4.88068	1.05721e-06	0.000350015
ENSG00000215784	251.271	0.534315	0.143234	3.73037	0.000191196	0.00639819	FAM72D	1	chr12:129614226:129615334	97.7365	-0.692935	0.141989	-4.88019	1.05984e-06	0.000350145
ENSG00000140873	53.1185	-1.90267	0.511262	-3.72152	0.000198031	0.00659872	ADAMTS18	16	chr6:92576882:92577846	89.3523	-1.34894	0.276609	-4.8767	1.07874e-06	0.00035564
ENSG00000115594	339.53	-2.1351	0.574046	-3.71938	0.000199711	0.00664033	IL1R1	2	chr20:19815401:19815955	138.708	-1.73153	0.35523	-4.87439	1.09145e-06	0.000358966
ENSG00000135926	273.531	-1.63242	0.439275	-3.71616	0.000202273	0.00670113	TMBIM1	2	chr3:53804574:53805595	123.358	-0.753498	0.154594	-4.87404	1.09342e-06	0.000358966
ENSG00000165895	294.171	-0.888593	0.239163	-3.71543	0.000202862	0.0067077	ARHGAP42	11	chr15:40266314:40267371	195.721	-1.12715	0.231414	-4.87073	1.11189e-06	0.000364014
ENSG00000014257	21.4766	-1.73233	0.467075	-3.7089	0.000208161	0.00682414	ACP3	3	chr17:33469572:33470401	107.997	-1.27388	0.261552	-4.87045	1.11344e-06	0.000364014
ENSG00000113248	273.842	-1.15673	0.311901	-3.70864	0.000208371	0.00682414	PCDHB15	5	chr19:49487041:49488474	2509.04	0.325499	0.0668618	4.86824	1.12596e-06	0.00036734
ENSG00000131398	292.478	-0.969877	0.261452	-3.70958	0.000207604	0.00682414	KCNC3	19	chr22:48500158:48501276	260.064	-0.889105	0.182652	-4.86774	1.12879e-06	0.000367498
ENSG00000133739	695.789	0.817836	0.22055	3.70817	0.000208764	0.00682414	LRRCC1	8	chr7:95404100:95405036	122.213	0.826625	0.169942	4.86417	1.14939e-06	0.000373429
ENSG00000175175	659.469	1.04207	0.280993	3.70853	0.000208468	0.00682414	PPM1E	17	chr3:45199655:45200523	95.4634	-1.48836	0.306024	-4.86354	1.15304e-06	0.000373837
ENSG00000197324	1539.34	-0.860217	0.231938	-3.70883	0.000208222	0.00682414	LRP10	14	chr4:67342492:67343763	108.282	1.06103	0.218198	4.86268	1.15806e-06	0.000374691
ENSG00000138696	212.43	0.973125	0.262636	3.70522	0.00021121	0.00687792	BMPR1B	4	chr16:16021718:16022553	210.21	-1.63117	0.335542	-4.86128	1.16627e-06	0.000376569
ENSG00000106462	4830.39	0.531751	0.143569	3.70381	0.000212383	0.00689003	EZH2	7	chr17:69492291:69492934	120.447	-1.49667	0.307918	-4.8606	1.17028e-06	0.000377086
ENSG00000225614	180.995	-2.08828	0.563768	-3.70414	0.000212108	0.00689003	ZNF469	16	chr2:127064476:127065311	619.113	-0.963705	0.198471	-4.85564	1.20001e-06	0.000385659
ENSG00000166250	406.491	-1.07961	0.291663	-3.70157	0.000214271	0.00691214	CLMP	11	chr19:28878908:28879694	170.724	-0.907109	0.186827	-4.85534	1.20181e-06	0.000385659
ENSG00000168016	396.903	-1.49755	0.404568	-3.7016	0.000214243	0.00691214	TRANK1	3	chr7:48426922:48427626	58.8749	-1.74781	0.360292	-4.85111	1.22774e-06	0.000393173
ENSG00000168918	117.802	-1.03063	0.278696	-3.69803	0.000217275	0.00699593	INPP5D	2	chr22:35364165:35364770	76.8595	-1.17373	0.242013	-4.84989	1.23531e-06	0.00039479
ENSG00000138823	258.277	2.08865	0.564948	3.69706	0.000218107	0.00699652	MTTP	4	chr11:107839998:107841325	264.658	-1.19533	0.246492	-4.84936	1.23859e-06	0.000395031
ENSG00000166165	18562.2	1.58645	0.429101	3.69715	0.000218037	0.00699652	CKB	14	chr1:16643623:16645574	2775.65	0.432215	0.0891632	4.84746	1.25054e-06	0.000398033
ENSG00000087495	113.855	2.05041	0.554858	3.69537	0.000219567	0.00703024	PHACTR3	20	chr2:56741411:56742130	91.5821	-1.59809	0.329724	-4.84673	1.25511e-06	0.000398101
ENSG00000130193	336.731	3.2215	0.873495	3.68806	0.00022597	0.00720839	THEM6	8	chr13:95924430:95924964	61.5231	-1.14788	0.236842	-4.84662	1.25584e-06	0.000398101
ENSG00000204580	3480.15	-1.78367	0.483941	-3.68572	0.000228053	0.00726139	DDR1	6	chr1:9593178:9594374	2109.27	0.420277	0.0867345	4.84555	1.26259e-06	0.000399432
ENSG00000101665	464.43	-1.0277	0.278904	-3.68478	0.000228898	0.0072655	SMAD7	18	chr19:54952105:54953577	301.153	-1.98766	0.410721	-4.83945	1.302e-06	0.000411069
ENSG00000197355	41.6201	-1.00393	0.272462	-3.68464	0.000229028	0.0072655	UAP1L1	9	chr16:19845288:19845611	36.4145	-1.48897	0.307869	-4.83637	1.32234e-06	0.000416653
ENSG00000166582	4660.85	1.23672	0.336059	3.68008	0.000233163	0.00738305	CENPV	17	chrX:13400:15037	1185.41	-2.48128	0.51315	-4.83539	1.32887e-06	0.000417355
ENSG00000066379	158.922	2.24893	0.611248	3.67924	0.000233927	0.00738636	POLR1H	6	chr3:2354503:2355998	177.332	-1.73008	0.357807	-4.83523	1.3299e-06	0.000417355
ENSG00000162722	204.8	1.69036	0.459457	3.67903	0.000234126	0.00738636	TRIM58	1	chr15:63483046:63484373	310.023	1.14199	0.236279	4.83323	1.34334e-06	0.000420345
ENSG00000067182	1950.14	-0.695149	0.18908	-3.67649	0.000236469	0.007433	TNFRSF1A	12	chr1:204358616:204360333	827.417	0.458204	0.0948128	4.83272	1.34678e-06	0.000420345
ENSG00000115474	40.9885	-1.55039	0.421677	-3.67674	0.000236236	0.007433	KCNJ13	2	chr7:138841893:138842844	194.742	-1.04502	0.216244	-4.83262	1.3475e-06	0.000420345
ENSG00000145192	3.92135	3.03245	0.825246	3.6746	0.000238219	0.00747433	AHSG	3	chr16:57194492:57194999	68.4616	-1.62445	0.336169	-4.83222	1.35017e-06	0.000420345
ENSG00000250722	932.726	-1.06476	0.290061	-3.6708	0.000241792	0.00757263	SELENOP	5	chr11:27933903:27935155	178.328	-1.88021	0.389567	-4.82642	1.39009e-06	0.000431915
ENSG00000185585	405.51	-1.74261	0.474933	-3.66917	0.000243344	0.00760736	OLFML2A	9	chr3:150319784:150320379	63.832	-1.41668	0.29368	-4.82387	1.40797e-06	0.000436605
ENSG00000196263	166.486	-1.07367	0.29312	-3.6629	0.000249374	0.00776765	ZNF471	19	chr1:153921880:153923878	4963.54	0.236136	0.0489771	4.82136	1.42586e-06	0.000441278
ENSG00000197712	573.038	-0.734287	0.200529	-3.66175	0.000250501	0.00778864	FAM114A1	4	chr20:23826452:23827410	124.81	-1.22667	0.254499	-4.81997	1.43583e-06	0.000443488
ENSG00000129682	834.597	0.792995	0.21698	3.65469	0.000257494	0.0079772	FGF13	X	chr17:18643049:18643723	68.8742	-1.23085	0.255579	-4.81593	1.46519e-06	0.000450909
ENSG00000143819	771.808	-0.872307	0.239125	-3.64791	0.000264384	0.00810819	EPHX1	1	chr3:185335790:185336207	40.2691	-1.64253	0.341067	-4.81587	1.46562e-06	0.000450909
ENSG00000181481	119.252	-0.760391	0.208455	-3.64775	0.000264551	0.00810819	RNF135	17	chr20:38049742:38050961	107.065	-1.40533	0.292086	-4.81135	1.49913e-06	0.000459649
ENSG00000269001	33.7634	-0.797216	0.218602	-3.64689	0.000265438	0.00812088	ZNF818P	19	chr2:174442644:174443401	92.2393	-1.31275	0.272851	-4.81125	1.49989e-06	0.000459649
ENSG00000077152	1588.58	0.704183	0.193249	3.64391	0.000268524	0.00819076	UBE2T	1	chr3:181699151:181701452	928.688	0.738894	0.153603	4.81041	1.50624e-06	0.00046069
ENSG00000116014	45.5667	2.25808	0.620725	3.63781	0.000274965	0.00835293	KISS1R	19	chr1:202807464:202808739	809.978	0.438174	0.0911109	4.80924	1.51509e-06	0.000462494
ENSG00000153406	327.999	-1.02907	0.282977	-3.6366	0.00027626	0.00837746	NMRAL1	16	chr8:144761962:144763069	798.765	0.477134	0.0992219	4.80876	1.5187e-06	0.000462696
ENSG00000174672	1260.23	0.830682	0.228498	3.63541	0.000277544	0.00840156	BRSK2	11	chr8:7783499:7784393	224.25	-0.627192	0.130465	-4.80735	1.52941e-06	0.000465054
ENSG00000129675	580.089	-0.744539	0.204872	-3.63417	0.000278878	0.008404	ARHGEF6	X	chr9:127519199:127519885	157.023	-1.37994	0.28735	-4.80232	1.56841e-06	0.000475988
ENSG00000137804	4486.28	0.614294	0.169063	3.63352	0.000279579	0.008404	NUSAP1	15	chr22:34950301:34951002	46.1217	-1.49267	0.310935	-4.80057	1.58215e-06	0.000478625
ENSG00000258947	13680.7	0.752449	0.207071	3.63376	0.000279318	0.008404	TUBB3	16	chr17:5096996:5098251	457.049	0.956371	0.199232	4.80029	1.58435e-06	0.000478625
ENSG00000126778	26.9513	-1.51478	0.417348	-3.62955	0.000283919	0.00851954	SIX1	14	chr6:25504659:25505051	62.6465	-1.0455	0.21781	-4.80005	1.58627e-06	0.000478625
ENSG00000038002	532.563	0.514411	0.141765	3.62862	0.000284945	0.00853545	AGA	4	chr12:24910906:24911852	190.994	-0.700026	0.145893	-4.79822	1.60079e-06	0.000481546
ENSG00000197405	26.3827	-1.13679	0.313509	-3.62601	0.00028783	0.00860686	C5AR1	19	chr18:25830845:25831095	46.2301	-1.17118	0.244095	-4.79806	1.6021e-06	0.000481546
ENSG00000139178	226.314	-0.508877	0.14041	-3.62422	0.000289834	0.00863675	C1RL	12	chr7:89535:90076	139.178	-1.02231	0.21316	-4.79597	1.61892e-06	0.000485396
ENSG00000253537	22.0011	2.63158	0.726854	3.62051	0.000294022	0.00874639	PCDHGA7	5	chr4:22190869:22191391	53.6049	-1.38429	0.288652	-4.7957	1.62111e-06	0.000485396
ENSG00000198860	1711.29	0.570218	0.157563	3.61899	0.000295753	0.00878268	TSEN15	1	chr11:16820185:16821174	364.573	-0.431438	0.089978	-4.79493	1.62731e-06	0.000486324
ENSG00000175318	15.8425	-1.21261	0.335189	-3.61769	0.000297241	0.00881166	GRAMD2A	15	chr8:81858640:81859478	71.0791	-0.936395	0.195353	-4.79336	1.64011e-06	0.000489215
ENSG00000131370	616.577	-0.80938	0.223763	-3.61713	0.000297885	0.00881555	SH3BP5	3	chr9:89217603:89218536	598.186	0.492477	0.102786	4.79127	1.65725e-06	0.000493388
ENSG00000145623	229.39	-1.94392	0.537545	-3.61629	0.000298861	0.00882924	OSMR	5	chr11:130915825:130917245	1436.89	0.304189	0.0635426	4.78716	1.69159e-06	0.000502655
ENSG00000155324	169.663	-1.3192	0.36499	-3.61434	0.000301116	0.00888061	GRAMD2B	5	chr1:200738407:200740164	2848.42	0.345173	0.0721422	4.78462	1.71309e-06	0.000508081
ENSG00000166922	101.491	-1.18516	0.327973	-3.61359	0.000301983	0.00889091	SCG5	15	chr19:7903054:7904756	1760.05	0.340102	0.0711139	4.78249	1.73135e-06	0.000512525
ENSG00000198691	58.6267	-1.89185	0.523739	-3.6122	0.000303605	0.0089234	ABCA4	1	chr6:26765861:26767776	257.613	-0.607825	0.127109	-4.78193	1.73616e-06	0.00051298
ENSG00000110786	94.8574	1.18137	0.327168	3.6109	0.000305136	0.00895309	PTPN5	11	chr13:24692588:24692840	29.5836	-1.27832	0.267357	-4.78134	1.74131e-06	0.000513533
ENSG00000013364	287.137	-1.08961	0.301933	-3.6088	0.000307617	0.00899517	MVP	16	chr8:22585616:22585950	152.081	-0.967812	0.202522	-4.77881	1.76337e-06	0.00051906
ENSG00000132849	429.173	-0.721697	0.199964	-3.60913	0.000307229	0.00899517	PATJ	1	chr5:138905531:138905931	36.1718	-1.52812	0.319894	-4.77695	1.77974e-06	0.000522896
ENSG00000075407	510.182	0.980548	0.271823	3.6073	0.000309398	0.00900953	ZNF37A	10	chr7:16697604:16698850	246.122	0.614384	0.128684	4.77437	1.80267e-06	0.000528642
ENSG00000119917	79.9324	-1.04314	0.289165	-3.60743	0.000309245	0.00900953	IFIT3	10	chr12:121748168:121749574	483.359	-0.604036	0.126597	-4.77134	1.83002e-06	0.00053566
ENSG00000159173	48.4735	-1.05349	0.292063	-3.60707	0.00030968	0.00900953	TNNI1	1	chr9:14992578:14994468	2094.6	-0.493935	0.103532	-4.77084	1.83456e-06	0.000535985
ENSG00000114631	2749.83	0.715807	0.198587	3.60451	0.000312743	0.00906796	PODXL2	3	chr15:46079549:46081223	366.784	-1.93202	0.405064	-4.76968	1.84521e-06	0.000538093
ENSG00000111077	590.864	-1.55044	0.430292	-3.60322	0.0003143	0.00909778	TNS2	12	chr5:28408215:28408505	29.4114	-1.89125	0.396615	-4.76848	1.85622e-06	0.000540299
ENSG00000145428	527.176	1.29311	0.358954	3.60244	0.000315245	0.0091098	RNF175	4	chr6:27505503:27505976	98.7647	-1.36313	0.285906	-4.76773	1.86309e-06	0.000541078
ENSG00000185201	1978.71	-0.978934	0.272163	-3.59687	0.000322075	0.00926046	IFITM2	11	chr3:8955071:8955970	73.6395	-0.846504	0.177559	-4.76744	1.86581e-06	0.000541078
ENSG00000237238	120.56	1.48913	0.413976	3.59715	0.000321728	0.00926046	BMS1P10	9	chr1:204806799:204807890	1114.91	0.444717	0.0933132	4.76585	1.88057e-06	0.000543979
ENSG00000168386	186.238	-1.02916	0.286874	-3.58751	0.00033385	0.00956702	FILIP1L	3	chr1:153658291:153659500	1496.87	0.30039	0.0630338	4.76554	1.88344e-06	0.000543979
ENSG00000111490	84.4256	-0.620819	0.173112	-3.58622	0.000335501	0.0095966	TBC1D30	12	chr8:135599366:135601097	148.629	0.845068	0.17734	4.76525	1.88623e-06	0.000543979
ENSG00000163568	118.977	0.869857	0.243224	3.57636	0.000348407	0.00988534	AIM2	1	chr2:224574498:224575549	109.247	0.94176	0.197684	4.76396	1.89833e-06	0.00054646
ENSG00000169189	867.894	0.780663	0.218372	3.57493	0.000350322	0.00992328	NSMCE1	16	chr8:94259065:94259472	125.758	-1.00032	0.210012	-4.76315	1.90591e-06	0.000547637
ENSG00000142765	105.988	-0.749398	0.209994	-3.56866	0.000358816	0.0101305	SYTL1	1	chr1:155595782:155596835	284.726	0.834354	0.175274	4.76028	1.93321e-06	0.000554463
ENSG00000243716	1784.4	-0.63625	0.178365	-3.56713	0.000360914	0.010173	NPIPB5	16	chr6:134435876:134436847	253.643	-0.644866	0.135609	-4.75533	1.98127e-06	0.000567208
ENSG00000130635	4892.08	-1.75852	0.493571	-3.56284	0.000366864	0.0103238	COL5A1	9	chr3:64238835:64239705	337.066	-1.00404	0.211163	-4.7548	1.98644e-06	0.000567651
ENSG00000102195	122.538	2.5277	0.70964	3.56195	0.000368109	0.0103419	GPR50	X	chr11:34371333:34372149	87.6524	-0.726973	0.153044	-4.75009	2.03328e-06	0.000579161
ENSG00000179603	320.541	-1.39022	0.390561	-3.55955	0.000371486	0.0104028	GRM8	7	chr19:55598824:55600816	4504.6	0.321635	0.0677125	4.75001	2.03412e-06	0.000579161
ENSG00000116774	534.789	-1.3228	0.371992	-3.556	0.000376544	0.0105273	OLFML3	1	chr5:5304113:5305033	117.463	1.10827	0.233361	4.74917	2.04256e-06	0.000580511
ENSG00000215146	114.4	-4.68223	1.31703	-3.55514	0.000377772	0.0105445		10	chr8:96219926:96220233	30.7846	-1.48542	0.312992	-4.74588	2.07601e-06	0.000588947
ENSG00000083454	18.5705	1.30101	0.366129	3.55343	0.000380237	0.0105961	P2RX5	17	chr19:10576913:10577624	139.3	-0.758462	0.159853	-4.74474	2.08778e-06	0.000591214
ENSG00000276903	17.0323	1.75846	0.494941	3.55287	0.000381054	0.0106017	H2AC16	6	chr1:160261588:160263118	2237.89	0.364608	0.0768896	4.74197	2.11654e-06	0.000598274
ENSG00000135636	121.965	-1.74008	0.489845	-3.5523	0.000381879	0.0106075	DYSF	2	chr17:8226501:8227231	647.296	-0.820728	0.173091	-4.7416	2.12035e-06	0.000598274
ENSG00000039319	2687.23	-0.743545	0.209453	-3.54993	0.000385332	0.0106861	ZFYVE16	5	chr7:26646688:26646980	30.2791	-1.30883	0.276184	-4.73897	2.14804e-06	0.000604999
ENSG00000157470	103.947	0.875967	0.246794	3.54939	0.000386129	0.010691	FAM81A	15	chr13:56734957:56736421	306.939	3.29689	0.695993	4.73695	2.16959e-06	0.000609971
ENSG00000014914	254.517	-0.939867	0.26483	-3.54895	0.000386775	0.0106917	MTMR11	1	chr19:27972343:27972644	77.0072	-2.55372	0.539168	-4.73641	2.17532e-06	0.000610486
ENSG00000130032	197.602	0.680106	0.191672	3.54827	0.000387764	0.0107018	PRRG3	X	chr12:119176381:119176666	72.9626	-1.26026	0.266175	-4.73468	2.19398e-06	0.000613661
ENSG00000160352	861.819	0.766405	0.216277	3.54362	0.000394672	0.010875	ZNF714	19	chr18:28109789:28110639	293.68	0.435644	0.0920121	4.73464	2.19447e-06	0.000613661
ENSG00000102468	27.5614	-1.17149	0.33078	-3.5416	0.000397713	0.0109413	HTR2A	13	chr7:116271734:116272560	99.2794	-1.47195	0.311239	-4.72932	2.25276e-06	0.000628415
ENSG00000182054	5984.6	0.513107	0.144912	3.54082	0.000398882	0.0109559	IDH2	15	chr3:14343429:14344928	218.679	-0.792147	0.167505	-4.72909	2.25526e-06	0.000628415
ENSG00000254701	21.4068	-2.32999	0.658689	-3.53731	0.000404221	0.0110848		5	chr2:130251473:130253723	304.9	-0.734587	0.15539	-4.72739	2.2743e-06	0.000632594
ENSG00000124440	461.59	-0.646291	0.182841	-3.53472	0.000408206	0.0111408	HIF3A	19	chr8:37781240:37782773	210.004	-1.05894	0.22402	-4.72697	2.279e-06	0.000632779
ENSG00000101825	1361.38	-1.5745	0.445727	-3.53242	0.000411772	0.0112059	MXRA5	X	chr14:40629100:40631039	351.953	1.78936	0.378583	4.72647	2.2846e-06	0.000633209
ENSG00000149927	149.617	1.28872	0.364936	3.53138	0.000413404	0.0112059	DOC2A	16	chr10:119253019:119254637	356.746	-0.747128	0.158116	-4.7252	2.29889e-06	0.000636046
ENSG00000183801	33.6272	-1.13623	0.321779	-3.53109	0.000413851	0.0112059	OLFML1	11	chr13:19862656:19864993	5812.38	0.402328	0.0851523	4.72481	2.30332e-06	0.000636148
ENSG00000277157	19.6031	2.24146	0.634638	3.53188	0.000412615	0.0112059	H4C4	6	chr8:63219977:63220881	100.582	-1.29629	0.274397	-4.72414	2.31094e-06	0.000637127
ENSG00000000971	239.657	-1.84333	0.522197	-3.52995	0.000415646	0.0112071	CFH	1	chr12:100954540:100955546	222.167	-1.30547	0.276402	-4.72307	2.32306e-06	0.000639343
ENSG00000117616	1328.42	-0.526765	0.149257	-3.52924	0.000416762	0.0112071	RSRP1	1	chr21:35931993:35933869	187.077	-1.17221	0.248209	-4.72266	2.32778e-06	0.000639518
ENSG00000139187	50.2994	0.999146	0.283043	3.53002	0.000415528	0.0112071	KLRG1	12	chr18:31648960:31649567	61.2116	-1.11303	0.235729	-4.72167	2.33921e-06	0.000641534
ENSG00000167840	887.903	0.670108	0.189887	3.52899	0.000417154	0.0112071	ZNF232	17	chr2:27720157:27720421	59.6358	-1.32192	0.280009	-4.721	2.34692e-06	0.000642523
ENSG00000259660	59.1556	-0.894466	0.253409	-3.52973	0.000415986	0.0112071	DNM1P47	15	chr3:16060105:16061273	96.8193	-1.49144	0.316052	-4.71897	2.37046e-06	0.000647835
ENSG00000132681	14.6912	-1.21476	0.344467	-3.52649	0.000421102	0.0112779	ATP1A4	1	chr4:25173070:25174011	57.7837	-1.18905	0.252074	-4.71706	2.39279e-06	0.000652799
ENSG00000075461	2726.22	0.576572	0.163544	3.52548	0.000422723	0.0113037	CACNG4	17	chr13:43686434:43687352	64.8172	-1.41356	0.299841	-4.71438	2.42453e-06	0.000660308
ENSG00000134668	50.0559	-1.52652	0.43311	-3.52455	0.000424209	0.0113258	SPOCD1	1	chr12:3170683:3171115	62.5153	-1.3092	0.277751	-4.71358	2.43403e-06	0.000661744
ENSG00000170989	314.334	1.01615	0.288556	3.52151	0.000429094	0.0114385	S1PR1	1	chr8:32715130:32715525	43.3537	-1.69246	0.359261	-4.71095	2.46562e-06	0.000668079
ENSG00000156642	1921.52	-0.641873	0.182491	-3.51729	0.000435982	0.0115683	NPTN	15	chr17:63151678:63152572	1190.06	0.483573	0.102649	4.71093	2.46587e-06	0.000668079
ENSG00000163072	30.8732	-1.17296	0.333463	-3.51751	0.000435619	0.0115683	NOSTRIN	2	chr1:150875837:150877087	3433.8	0.392638	0.0834077	4.70745	2.50836e-06	0.000678419
ENSG00000197894	7414.39	0.518022	0.147392	3.51459	0.000440435	0.0116505	ADH5	4	chr9:60967913:60969050	104.66	0.873615	0.185662	4.7054	2.53364e-06	0.000684074
ENSG00000139567	23.0243	-1.3744	0.391106	-3.51414	0.000441173	0.0116521	ACVRL1	12	chr4:92969768:92970313	43.1589	-1.63849	0.34825	-4.70494	2.53942e-06	0.000684453
ENSG00000197256	1538.18	-0.60889	0.173332	-3.51285	0.00044332	0.0116909	KANK2	19	chrY:17231481:17232628	49.4637	-2.04571	0.435121	-4.70147	2.58293e-06	0.000694987
ENSG00000214796	114.87	0.949586	0.270625	3.50886	0.000450036	0.0118317	TUBA5P	1	chr6:27229578:27230713	145.536	-1.27327	0.270862	-4.70081	2.59137e-06	0.000695329
ENSG00000105131	36.2462	-0.912476	0.260106	-3.50809	0.000451342	0.0118325	EPHX3	19	chr1:68406591:68407912	189.517	0.702295	0.149403	4.70067	2.59309e-06	0.000695329
ENSG00000105642	209.769	1.30123	0.371035	3.50702	0.000453163	0.0118595	KCNN1	19	chr16:89686406:89687797	1622.75	0.359529	0.0765119	4.699	2.61444e-06	0.000699856
ENSG00000188937	26.9856	-1.92279	0.548716	-3.50416	0.000458046	0.0119691	NYX	X	chr4:48909651:48910029	109.708	-1.44348	0.307524	-4.69388	2.68069e-06	0.000716367
ENSG00000100299	815.777	-0.771088	0.220138	-3.50274	0.000460492	0.0120147	ARSA	22	chr1:182029136:182030405	2817.68	0.331014	0.0705436	4.69234	2.70102e-06	0.000720569
ENSG00000155090	737.166	-0.750383	0.214309	-3.5014	0.000462817	0.0120571	KLF10	8	chr12:27619371:27619697	26.9897	-1.91449	0.408038	-4.69195	2.70616e-06	0.000720713
ENSG00000120149	935.9	-1.81635	0.519089	-3.49911	0.000466821	0.0121377	MSX2	5	chr10:100371154:100371550	373.928	-0.688494	0.146875	-4.68762	2.76394e-06	0.000734851
ENSG00000129038	1034.67	-1.17319	0.335345	-3.49846	0.00046795	0.0121377	LOXL1	15	chr8:95801782:95802273	89.3717	-1.96725	0.419935	-4.68465	2.80434e-06	0.000743385
ENSG00000108384	623.92	0.554637	0.158699	3.49489	0.00047425	0.0122537	RAD51C	17	chr2:46909568:46910254	101.481	-1.44211	0.307842	-4.68457	2.80553e-06	0.000743385
ENSG00000168078	1599.61	0.62082	0.177666	3.49431	0.000475285	0.0122537	PBK	8	chr2:141341403:141341831	37.4304	-1.41499	0.302119	-4.68355	2.81946e-06	0.000745814
ENSG00000105877	138.57	-0.831919	0.238474	-3.48851	0.000485714	0.0124647	DNAH11	7	chr8:125545553:125546594	143.811	-1.09601	0.234044	-4.68294	2.82787e-06	0.000746776
ENSG00000205927	34.2062	2.29405	0.657572	3.48866	0.000485444	0.0124647	OLIG2	21	chr5:181217052:181218507	1418.48	-0.484089	0.103429	-4.68041	2.86298e-06	0.000754776
ENSG00000197448	990.248	-0.503118	0.144362	-3.48512	0.000491916	0.0126051	GSTK1	7	chr22:33476365:33477781	90.0761	-1.7408	0.37214	-4.67781	2.8995e-06	0.000762334
ENSG00000075035	210.374	-1.4592	0.418784	-3.48437	0.000493296	0.0126216	WSCD2	12	chr2:124476317:124476827	61.8008	-1.7511	0.374352	-4.67768	2.90138e-06	0.000762334
ENSG00000161082	636.49	0.912267	0.261881	3.48352	0.00049487	0.0126431	CELF5	19	chr12:117124662:117125752	154.588	-0.961576	0.205648	-4.67583	2.92763e-06	0.00076794
ENSG00000198168	830.105	0.793492	0.227975	3.48061	0.000500274	0.0127622	SVIP	11	chr1:202842750:202843866	104.271	1.11766	0.2391	4.67443	2.94777e-06	0.00077193
ENSG00000152240	1927.55	0.605644	0.17418	3.47713	0.000506817	0.0128909	HAUS1	18	chr8:1745503:1746727	120.642	-1.0853	0.232205	-4.67387	2.95571e-06	0.000772549
ENSG00000198720	1315.47	0.779219	0.224167	3.47607	0.000508819	0.0129226	ANKRD13B	17	chr1:180842083:180843245	632.052	0.595793	0.127481	4.67358	2.96e-06	0.000772549
ENSG00000132749	149.297	0.823053	0.236833	3.47525	0.000510386	0.0129338	TESMIN	11	chr1:167219784:167222655	4025.98	0.369753	0.0791368	4.67233	2.97803e-06	0.000775962
ENSG00000173068	196.32	-1.1896	0.342327	-3.47505	0.000510763	0.0129338	BNC2	9	chr22:26848196:26848902	89.8667	-0.811046	0.173681	-4.66975	3.01561e-06	0.000784451
ENSG00000122870	208.622	-0.599557	0.172578	-3.47411	0.000512543	0.0129598	BICC1	10	chr2:191647929:191648203	28.7306	-1.35234	0.289623	-4.66932	3.02197e-06	0.000784801
ENSG00000165752	591.951	0.659862	0.189992	3.4731	0.000514479	0.0129896	STK32C	10	chr2:45070000:45070784	346.728	0.6326	0.135495	4.66881	3.02947e-06	0.000785444
ENSG00000106278	5170.02	1.04517	0.301101	3.47115	0.000518242	0.0130302	PTPRZ1	7	chr2:6524331:6526485	196.31	0.739136	0.158368	4.6672	3.05332e-06	0.00079032
ENSG00000163739	35.0095	-2.2365	0.644323	-3.47108	0.000518372	0.0130302	CXCL1	4	chr10:3226717:3228036	87.6294	-1.3234	0.283575	-4.66683	3.05887e-06	0.000790451
ENSG00000172638	308.478	-1.05016	0.302515	-3.47144	0.00051767	0.0130302	EFEMP2	11	chr11:46248596:46249014	65.3421	-1.78685	0.382975	-4.66571	3.07551e-06	0.000793441
ENSG00000125898	377.157	0.729748	0.21029	3.4702	0.000520068	0.013035	FAM110A	20	chr21:43396493:43397267	100.315	-1.14455	0.245332	-4.66531	3.08149e-06	0.000793675
ENSG00000198680	313.734	-1.06327	0.306816	-3.46551	0.000529233	0.0132262	TUSC1	9	chr1:47201227:47201557	68.706	-0.858793	0.184192	-4.66248	3.12415e-06	0.000802532
ENSG00000084636	202.75	-1.45025	0.418704	-3.46366	0.000532871	0.0132978	COL16A1	1	chr9:77587876:77588681	60.1048	-1.19939	0.25725	-4.66235	3.12612e-06	0.000802532
ENSG00000172137	170.926	-2.51705	0.726848	-3.46296	0.000534265	0.0133133	CALB2	16	chr10:64396014:64396442	40.1574	-1.86137	0.39932	-4.66134	3.14151e-06	0.000805163
ENSG00000204463	4215.61	-1.11531	0.32222	-3.46134	0.000537503	0.0133746	BAG6	6	chr2:31335894:31336224	35.322	-1.38366	0.296949	-4.65958	3.16852e-06	0.000810758
ENSG00000183508	36.9866	-0.854099	0.246955	-3.45852	0.000543155	0.0134762	TENT5C	1	chr3:112676627:112677391	118.652	-0.882766	0.18948	-4.65888	3.17942e-06	0.00081222
ENSG00000213214	52.364	-1.75469	0.507574	-3.45701	0.000546205	0.0135129	ARHGEF35	7	chr19:12765828:12766708	666.205	3.21962	0.691174	4.65819	3.19004e-06	0.000813606
ENSG00000223802	822.173	0.593833	0.171888	3.45476	0.000550783	0.0136066	CERS1	19	chr5:16737279:16737466	176.591	0.732185	0.157202	4.65762	3.19888e-06	0.000814534
ENSG00000136383	103.354	-1.27573	0.369405	-3.45347	0.000553418	0.013652	ALPK3	15	chr20:50448802:50449099	68.0728	-0.914268	0.196456	-4.65381	3.25862e-06	0.000827996
ENSG00000169026	21.556	-1.23144	0.35679	-3.45145	0.000557586	0.0137155	SLC49A3	4	chr17:28950417:28950937	518.362	0.435486	0.093581	4.65357	3.26233e-06	0.000827996
ENSG00000189143	69.8431	-0.825702	0.239436	-3.44853	0.000563642	0.0138446	CLDN4	7	chr1:16181550:16182509	523.239	-0.946813	0.203486	-4.65295	3.27212e-06	0.000829139
ENSG00000124191	235.05	1.30237	0.377767	3.44756	0.000565683	0.013875	TOX2	20	chr2:44927973:44930671	873.82	0.575059	0.123599	4.65261	3.27757e-06	0.000829178
ENSG00000056487	764.047	0.632884	0.183679	3.4456	0.0005698	0.013956	PHF21B	22	chr9:87599883:87600459	103.841	-1.15321	0.247916	-4.65161	3.29352e-06	0.000831734
ENSG00000113273	1111.64	-0.66414	0.193255	-3.43661	0.000589051	0.0143594	ARSB	5	chr2:234377311:234378922	242.021	-1.12694	0.242285	-4.65131	3.2983e-06	0.000831734
ENSG00000140067	602.381	1.23657	0.359856	3.4363	0.000589721	0.0143594	FAM181A	14	chr5:10555298:10555735	121.011	-1.44581	0.31096	-4.64951	3.3272e-06	0.000837673
ENSG00000186732	188.031	1.66364	0.484291	3.4352	0.000592116	0.0143594	MPPED1	22	chr14:20631663:20633671	1024.05	-0.56788	0.122182	-4.6478	3.35494e-06	0.000843301
ENSG00000254656	41.9172	2.73311	0.795548	3.4355	0.000591455	0.0143594	RTL1	14	chrX:131762585:131763233	79.3677	1.3792	0.296908	4.6452	3.3975e-06	0.000851698
ENSG00000157856	97.1394	-1.15987	0.337736	-3.43423	0.00059423	0.0143702	DRC1	2	chr22:33697244:33698399	50.0671	-1.79645	0.386741	-4.64509	3.39922e-06	0.000851698
ENSG00000126970	917.957	0.581764	0.169442	3.4334	0.00059606	0.0143942	ZC4H2	X	chr10:124047935:124049336	187.779	-0.778442	0.167661	-4.64295	3.43465e-06	0.0008592
ENSG00000069122	78.8478	-2.21392	0.64515	-3.43164	0.000599944	0.0144677	ADGRF5	6	chr2:236769861:236770602	63.8523	-1.3947	0.300448	-4.64206	3.44946e-06	0.000861528
ENSG00000206538	619.629	0.986479	0.287505	3.43117	0.000600977	0.0144723	VGLL3	3	chr9:39809156:39810164	187.97	-0.901678	0.194265	-4.6415	3.45895e-06	0.000862522
ENSG00000151948	257.429	-1.11815	0.32603	-3.4296	0.000604479	0.014491	GLT1D1	12	chr11:40786777:40788394	78.9074	1.72011	0.370692	4.64028	3.47946e-06	0.000866257
ENSG00000168938	256.521	-1.07686	0.31405	-3.42893	0.000605967	0.014491	PPIC	5	chr17:82417972:82419088	1083.32	0.3668	0.0790782	4.63844	3.51051e-06	0.000871402
ENSG00000183439	78.0225	1.11291	0.324464	3.43	0.000603574	0.014491	TRIM61	4	chr5:71600796:71601984	331.277	-0.776035	0.167316	-4.63815	3.51538e-06	0.000871402
ENSG00000240755	64.654	0.990841	0.288864	3.43013	0.000603299	0.014491	ERLEC1P1	21	chr3:122982541:122983128	388.491	0.37744	0.0813828	4.63783	3.52084e-06	0.000871402
ENSG00000256984	66.3692	1.14177	0.332964	3.4291	0.000605588	0.014491		12	chr4:138053284:138054353	97.1891	-1.50025	0.323486	-4.63774	3.52238e-06	0.000871402
ENSG00000213160	1653.4	0.538542	0.157077	3.42853	0.00060686	0.0144922	KLHL23	2	chr6:18042348:18043705	309.423	-1.06324	0.229323	-4.63644	3.54456e-06	0.000875507
ENSG00000168646	2657.31	-0.77243	0.225544	-3.42474	0.000615394	0.0146756	AXIN2	17	chr2:5374348:5374567	35.3982	1.30574	0.281666	4.63577	3.55612e-06	0.00087698
ENSG00000187741	2038.54	0.500373	0.146307	3.42003	0.000626134	0.014911	FANCA	16	chr12:52147113:52147714	106.609	-0.994128	0.214471	-4.63525	3.56499e-06	0.000877782
ENSG00000171033	1650.54	0.707155	0.206812	3.41931	0.000627802	0.0149301	PKIA	8	chr1:223707212:223707503	65.944	-1.50145	0.324215	-4.63104	3.63832e-06	0.000894432
ENSG00000273604	470.23	1.13713	0.332707	3.41781	0.000631274	0.0149637	EPOP	17	chr8:32547138:32547398	235.643	0.418831	0.0904943	4.62826	3.68751e-06	0.000904635
ENSG00000095637	532.588	-0.798241	0.233666	-3.41617	0.000635093	0.0149791	SORBS1	10	chr1:235741361:235741646	23.8307	-1.77926	0.384451	-4.62804	3.69137e-06	0.000904635
ENSG00000100583	194.795	-0.640739	0.187548	-3.4164	0.000634546	0.0149791	SAMD15	14	chr4:41622772:41623453	149.186	1.08693	0.234889	4.62741	3.70271e-06	0.000905515
ENSG00000010704	104.69	-0.845371	0.247776	-3.41183	0.000645278	0.0150824	HFE	6	chr1:245091764:245092595	105.612	-1.36149	0.294237	-4.62719	3.70653e-06	0.000905515
ENSG00000130176	817.397	-1.93993	0.568374	-3.41312	0.000642231	0.0150824	CNN1	19	chr19:28468628:28469416	93.5012	-1.46049	0.315674	-4.62657	3.71778e-06	0.000906848
ENSG00000141401	1052.4	0.754856	0.221217	3.41229	0.000644206	0.0150824	IMPA2	18	chr22:36384794:36386154	1353.85	0.42668	0.0922308	4.62622	3.72404e-06	0.000906964
ENSG00000164362	89.0743	1.15281	0.33781	3.41261	0.000643449	0.0150824	TERT	5	chrX:131763593:131764077	64.2146	1.65378	0.357549	4.62531	3.74039e-06	0.00090953
ENSG00000178233	763.668	0.856855	0.251153	3.41169	0.000645612	0.0150824	TMEM151B	6	chr4:144709218:144709571	67.3221	-1.29442	0.279894	-4.62466	3.75206e-06	0.000910893
ENSG00000184221	88.4282	2.91153	0.853112	3.41284	0.000642895	0.0150824	OLIG1	21	chr3:45218440:45219503	116.322	-1.1703	0.253073	-4.62436	3.75763e-06	0.000910893
ENSG00000148408	111.458	1.53013	0.449437	3.40454	0.000662758	0.015449	CACNA1B	9	chr15:57485773:57486241	53.2236	-1.75177	0.37905	-4.62149	3.80999e-06	0.000921378
ENSG00000163431	151.389	-1.67712	0.492634	-3.4044	0.000663103	0.015449	LMOD1	1	chr1:165898516:165899246	81.322	-1.25444	0.271444	-4.62134	3.81265e-06	0.000921378
ENSG00000101000	89.5232	-1.59344	0.468313	-3.40251	0.000667702	0.0155351	PROCR	20	chr3:52453778:52454265	298.841	-0.671431	0.145322	-4.62029	3.83212e-06	0.000924658
ENSG00000003436	955.748	-0.803924	0.236417	-3.40045	0.000672749	0.0156033	TFPI	2	chr7:44020217:44020477	208.133	0.840679	0.182044	4.61799	3.87477e-06	0.000932829
ENSG00000146733	830.493	0.712276	0.20948	3.40021	0.000673353	0.0156033	PSPH	7	chrX:39907978:39909166	293.409	-1.18354	0.256299	-4.61782	3.8779e-06	0.000932829
ENSG00000128918	100.615	-2.32001	0.682833	-3.39763	0.000679731	0.0157299	ALDH1A2	15	chr7:14834379:14834828	53.3536	-1.15862	0.251207	-4.61222	3.98388e-06	0.000956853
ENSG00000109072	50.0203	-0.880678	0.259288	-3.39652	0.000682485	0.0157328	VTN	17	chr16:71425809:71427313	1057.97	-0.809852	0.175636	-4.61098	4.00784e-06	0.000960279
ENSG00000159899	705.922	-0.732393	0.215657	-3.39611	0.000683516	0.0157328	NPR2	9	chr11:83533655:83534896	119.495	1.07381	0.232896	4.6107	4.0132e-06	0.000960279
ENSG00000141753	2373.18	-0.609357	0.179691	-3.39115	0.000696008	0.0158716	IGFBP4	17	chr3:14725118:14726583	232.627	-0.497805	0.107975	-4.61039	4.01911e-06	0.000960279
ENSG00000158164	5928.99	1.17633	0.346759	3.39236	0.000692928	0.0158716	TMSB15A	X	chr5:121969146:121969735	72.615	-1.51725	0.329107	-4.61021	4.02268e-06	0.000960279
ENSG00000168243	1137.42	1.45179	0.428104	3.39121	0.000695839	0.0158716	GNG4	1	chr22:31244036:31244503	212.217	-1.08023	0.234348	-4.60952	4.03608e-06	0.000962012
ENSG00000264070	9.44435	-1.94575	0.573575	-3.39232	0.00069303	0.0158716	DND1P1	17	chr8:135452419:135452644	57.9423	0.750642	0.162893	4.60819	4.06196e-06	0.000966709
ENSG00000266714	123.705	-0.872768	0.257326	-3.39169	0.00069464	0.0158716	MYO15B	17	chr5:35656779:35657088	48.289	-1.08497	0.235525	-4.6066	4.09308e-06	0.000972637
ENSG00000008311	2925.61	0.618042	0.182292	3.3904	0.000697905	0.0158938	AASS	7	chr6:2959820:2960863	147.474	-0.795211	0.172642	-4.60613	4.10223e-06	0.000973334
ENSG00000127328	711.828	0.788839	0.232741	3.38934	0.00070062	0.0159134	RAB3IP	12	chrX:2391806:2392518	240.391	-0.971914	0.211051	-4.60511	4.12247e-06	0.000976657
ENSG00000198467	7679.85	-1.36126	0.401593	-3.38965	0.000699818	0.0159134	TPM2	9	chr3:39260957:39261529	67.0208	-1.29783	0.281851	-4.60467	4.13119e-06	0.000977245
ENSG00000135549	300.333	-1.4811	0.437244	-3.38736	0.000705698	0.0160076	PKIB	6	chr12:76470389:76470894	58.9284	-1.07863	0.234343	-4.6028	4.16855e-06	0.000984403
ENSG00000135480	49.2284	-2.8495	0.841599	-3.38582	0.000709671	0.0160554	KRT7	12	chr2:37196158:37197543	764.369	0.638271	0.138678	4.60252	4.17402e-06	0.000984403
ENSG00000175482	255.244	-0.744705	0.220157	-3.38262	0.000717989	0.0162222	POLD4	11	chr5:140257993:140258381	61.2485	-1.2949	0.281484	-4.60024	4.21997e-06	0.000993187
ENSG00000075043	3246.34	0.861425	0.254711	3.38197	0.000719685	0.0162392	KCNQ2	20	chr4:23021872:23022450	58.4786	-1.41973	0.308635	-4.60005	4.22395e-06	0.000993187
ENSG00000105227	543.201	-0.982164	0.291128	-3.37365	0.000741798	0.0167162	PRX	19	chr17:17710400:17712272	700.97	-0.57146	0.124266	-4.59868	4.25179e-06	0.000998233
ENSG00000101773	1553.23	0.51485	0.152635	3.37309	0.000743307	0.0167283	RBBP8	18	chr1:75342463:75343479	237.718	0.679921	0.147887	4.59757	4.27451e-06	0.00100207
ENSG00000120675	179.374	-1.81964	0.540093	-3.36913	0.000754062	0.0169207	DNAJC15	13	chr17:76049877:76050215	28.0124	2.45588	0.534225	4.59709	4.28429e-06	0.00100286
ENSG00000133687	304.358	0.972086	0.288582	3.3685	0.000755793	0.0169207	TMTC1	12	chr11:121464475:121465008	65.6671	-1.31006	0.284999	-4.59673	4.29163e-06	0.00100308
ENSG00000152580	20.8356	-1.73344	0.514562	-3.36877	0.000755056	0.0169207	IGSF10	3	chrX:131816598:131817163	32.2551	1.56063	0.339656	4.59473	4.33314e-06	0.00101058
ENSG00000248213	18.5762	1.43095	0.42467	3.36955	0.000752901	0.0169207	CICP16	4	chr13:51873900:51875701	588.904	0.50699	0.110346	4.59456	4.33666e-06	0.00101058
ENSG00000091129	884.966	1.93873	0.575787	3.3671	0.000759623	0.0169843	NRCAM	7	chr19:28065105:28065353	16.0163	-2.253	0.49091	-4.58944	4.44444e-06	0.00103416
ENSG00000163576	24.7489	-1.21137	0.359996	-3.36494	0.000765606	0.0170825	EFHB	3	chr2:223576701:223577437	119.228	-1.36309	0.297175	-4.58681	4.50069e-06	0.0010457
ENSG00000184374	17.0025	-2.2738	0.675799	-3.36461	0.000766533	0.0170825	COLEC10	8	chr6:21185507:21186689	732.482	0.596444	0.130057	4.58602	4.51769e-06	0.00104809
ENSG00000116132	329.465	-1.1072	0.329295	-3.36234	0.000772848	0.0171906	PRRX1	1	chr2:46873307:46874033	121.004	-1.22014	0.266139	-4.58462	4.54821e-06	0.00105248
ENSG00000185532	535.984	-1.27276	0.378872	-3.35933	0.000781303	0.0173338	PRKG1	10	chr21:45427381:45428049	208.87	-1.22114	0.266361	-4.58453	4.55004e-06	0.00105248
ENSG00000144115	353.471	-0.874534	0.260359	-3.35896	0.000782374	0.0173352	THNSL2	2	chr8:48501258:48502063	102.816	-0.878139	0.191566	-4.584	4.56154e-06	0.00105358
ENSG00000008517	148.231	-1.95935	0.583522	-3.35779	0.000785671	0.0173859	IL32	16	chr7:102505100:102506173	174.624	-0.686477	0.149778	-4.5833	4.577e-06	0.0010556
ENSG00000109944	118.7	-0.86291	0.257051	-3.35696	0.000788044	0.0173936	JHY	11	chr21:40048855:40050212	174.742	-1.28034	0.279397	-4.58249	4.59469e-06	0.00105636
ENSG00000146216	214.954	1.18857	0.354392	3.35382	0.000797046	0.0175698	TTBK1	6	chrX:78653055:78654155	118.76	-1.44989	0.316408	-4.58235	4.59788e-06	0.00105636
ENSG00000163738	513.88	0.636358	0.189809	3.35262	0.00080051	0.017613	MTHFD2L	4	chr3:173930224:173930966	134.916	1.01964	0.222522	4.58221	4.60086e-06	0.00105636
ENSG00000157978	641.14	-0.616291	0.183926	-3.35076	0.000805896	0.0176855	LDLRAP1	1	chr16:21348801:21349176	43.1542	-1.1015	0.240401	-4.58192	4.60732e-06	0.00105636
ENSG00000169258	859.156	0.886329	0.26453	3.35058	0.000806412	0.0176855	GPRIN1	5	chr6:81564537:81565571	91.6153	-0.931308	0.20329	-4.58118	4.6235e-06	0.00105852
ENSG00000160963	8814.19	-1.35741	0.405372	-3.34854	0.000812386	0.0177938	COL26A1	7	chr12:13195803:13196991	941.218	-0.784375	0.171281	-4.57946	4.66188e-06	0.00106575
ENSG00000103196	84.9005	-0.810514	0.242251	-3.34576	0.000820569	0.0179502	CRISPLD2	16	chr6:73886565:73887275	50.3609	3.07054	0.670714	4.57802	4.69395e-06	0.00107152
ENSG00000132821	818.03	0.720082	0.215252	3.34529	0.000821958	0.0179577	VSTM2L	20	chr1:160210542:160211837	953.475	0.696267	0.152119	4.57713	4.71405e-06	0.00107454
ENSG00000093010	1133.53	-0.872757	0.261074	-3.34295	0.000828921	0.0180411	COMT	22	chr3:48598264:48599006	153.091	-1.36942	0.299396	-4.57394	4.78648e-06	0.00108836
ENSG00000174080	146.683	2.01579	0.602958	3.34318	0.000828252	0.0180411	CTSF	11	chr14:20613042:20614395	3143.95	-0.354134	0.0774258	-4.57384	4.78856e-06	0.00108836
ENSG00000170356	36.8799	-1.62839	0.487536	-3.34005	0.000837647	0.0181392	OR2A20P	7	chr2:88831728:88832855	107.154	1.48206	0.324069	4.57328	4.80157e-06	0.00108973
ENSG00000196834	18.1464	-2.40746	0.72077	-3.34013	0.000837397	0.0181392	POTEI	2	chr4:119395327:119396860	214.646	0.90892	0.198858	4.5707	4.86089e-06	0.0011016
ENSG00000228960	36.8799	-1.62839	0.487536	-3.34005	0.000837647	0.0181392	OR2A9P	7	chr15:90165535:90166331	79.5268	-1.06394	0.23286	-4.56903	4.89991e-06	0.00110884
ENSG00000166091	10.8867	-1.44818	0.433653	-3.33948	0.00083935	0.0181532	CMTM5	14	chr5:14156269:14157519	363.325	-0.833366	0.182422	-4.56834	4.91599e-06	0.00111087
ENSG00000183248	1838.28	1.02774	0.308182	3.33483	0.0008535	0.0183898	PRR36	19	chr1:97870462:97871016	49.9061	0.820886	0.179707	4.56791	4.92621e-06	0.00111158
ENSG00000187783	35.8288	-3.06892	0.920374	-3.33443	0.000854756	0.0183938	TMEM72	10	chr2:175442016:175442933	151.393	0.865936	0.189583	4.56759	4.93374e-06	0.00111167
ENSG00000143942	268.997	0.656698	0.197134	3.33124	0.000864615	0.0185595	CHAC2	2	chr8:376567:377993	179.515	-0.77414	0.16958	-4.56506	4.99361e-06	0.00112242
ENSG00000204498	13.9261	-4.24406	1.27441	-3.33021	0.000867821	0.018582	NFKBIL1	6	chr9:39409200:39410305	93.9301	0.679579	0.148868	4.56497	4.99577e-06	0.00112242
ENSG00000133321	4.95127	-2.8406	0.853732	-3.32728	0.000876987	0.0187549	PLAAT4	11	chr1:183470942:183473136	7168.15	0.376771	0.0825726	4.56291	5.04502e-06	0.00113186
ENSG00000182175	2007.86	1.27801	0.384277	3.32575	0.000881818	0.0188114	RGMA	15	chr7:5897201:5899563	1138.53	0.502448	0.110151	4.56144	5.0804e-06	0.00113817
ENSG00000171595	18.2493	-1.30377	0.392641	-3.32051	0.000898521	0.0190612	DNAI2	17	chr12:126719899:126720882	28.5108	1.40537	0.30831	4.55828	5.15739e-06	0.00115377
ENSG00000196778	38.4763	1.1164	0.336245	3.3202	0.000899527	0.0190612	OR52K1	11	chr12:43130852:43131633	82.1546	-1.34575	0.295262	-4.55781	5.16897e-06	0.00115471
ENSG00000260518	7.10771	3.84949	1.1617	3.31368	0.000920763	0.0194253	BMS1P8	16	chr17:48972143:48973310	277.196	-1.30223	0.285734	-4.55749	5.1769e-06	0.00115483
ENSG00000176244	779.949	1.09827	0.331571	3.31231	0.000925281	0.0194967	ACBD7	10	chr14:46840537:46842021	396.64	0.825886	0.18137	4.55359	5.27381e-06	0.00117316
ENSG00000165349	562.979	1.26472	0.382125	3.30969	0.000933992	0.0195884	SLC7A3	X	chr7:90298077:90298495	80.4683	-0.834217	0.1832	-4.55358	5.27405e-06	0.00117316
ENSG00000176678	120.862	-2.50098	0.755513	-3.3103	0.000931962	0.0195884	FOXL1	16	chr5:134245033:134245602	107.769	-0.947636	0.208125	-4.5532	5.28365e-06	0.00117363
ENSG00000138759	1397.1	-0.819509	0.247879	-3.30609	0.000946075	0.0197743	FRAS1	4	chr1:155172603:155175000	2686.06	0.414622	0.0910826	4.55215	5.31009e-06	0.00117783
ENSG00000278558	26.8057	1.85063	0.559837	3.30565	0.000947549	0.0197743	TMEM191B	22	chrX:131746067:131747529	164.839	1.60026	0.351706	4.54998	5.36503e-06	0.00118834
ENSG00000164109	3938.01	0.538764	0.163005	3.30519	0.00094911	0.0197806	MAD2L1	4	chr1:218496618:218496994	78.0577	-1.87074	0.411358	-4.54772	5.423e-06	0.00119948
ENSG00000180176	38.3316	2.44418	0.739605	3.30471	0.000950735	0.0197905	TH	11	chr8:40319845:40320955	265.608	1.10457	0.242909	4.54725	5.43506e-06	0.00120045
ENSG00000180155	228.945	2.92262	0.884615	3.30383	0.000953726	0.0198287	LYNX1	8	chr7:75156295:75157876	3497.07	0.357847	0.0787292	4.54529	5.48593e-06	0.00120998
ENSG00000261040	28.5182	-1.95373	0.592551	-3.29715	0.000976727	0.0202568	WFDC21P	17	chr15:32853543:32854031	98.0472	-1.14442	0.251899	-4.54319	5.5408e-06	0.00122036
ENSG00000165300	926.977	0.504773	0.15324	3.29399	0.000987761	0.0204129	SLITRK5	13	chr5:100840287:100842073	570.549	0.835003	0.183843	4.54193	5.5742e-06	0.001226
ENSG00000183876	186.762	-1.45883	0.443	-3.29308	0.000990969	0.0204546	ARSI	5	chr14:101628421:101629114	454.062	0.400047	0.0881198	4.5398	5.63066e-06	0.00123668
ENSG00000173175	196.195	-0.845384	0.256983	-3.28964	0.00100314	0.0206079	ADCY5	3	chr1:205354340:205354592	182.878	0.449672	0.0990791	4.53851	5.66523e-06	0.00124253
ENSG00000182871	11410.4	-0.948687	0.288387	-3.28963	0.00100319	0.0206079	COL18A1	21	chr2:38690886:38691162	28.2843	-1.56472	0.344977	-4.53572	5.74086e-06	0.00125735
ENSG00000198203	44.5801	-0.99055	0.301066	-3.29014	0.00100136	0.0206079	SULT1C2	2	chr10:113086890:113088053	269.313	-1.01325	0.223431	-4.53495	5.76164e-06	0.00126014
ENSG00000205336	1600.78	0.775866	0.235895	3.28904	0.00100531	0.0206269	ADGRG1	16	chr6:28588814:28590396	863.322	-0.672218	0.148252	-4.5343	5.7795e-06	0.00126229
ENSG00000153132	574.395	0.939262	0.285716	3.28739	0.00101119	0.0206981	CLGN	4	chr17:62778569:62779873	165.95	-0.741296	0.1635	-4.53393	5.78952e-06	0.00126271
ENSG00000168389	550.836	0.711306	0.216372	3.28742	0.00101111	0.0206981	MFSD2A	1	chr1:201460988:201462240	248.547	-1.20153	0.26504	-4.53337	5.80502e-06	0.00126433
ENSG00000087245	4290.85	-0.638997	0.194432	-3.28647	0.0010145	0.0207413	MMP2	16	chr1:38221026:38221574	42.8907	-1.07237	0.23665	-4.53146	5.85771e-06	0.00127404
ENSG00000237550	13030	-2.49346	0.759126	-3.28465	0.00102111	0.0208267		15	chr1:223700921:223701651	309.412	-1.03203	0.227796	-4.53052	5.88396e-06	0.00127797
ENSG00000049759	882.425	0.678559	0.206756	3.28192	0.00103102	0.0209791	NEDD4L	18	chr1:84365320:84366244	86.2167	-1.45823	0.322112	-4.52709	5.98025e-06	0.00129709
ENSG00000166750	314.529	-0.519751	0.158432	-3.2806	0.00103586	0.0210527	SLFN5	17	chr11:65915730:65916009	116.217	-1.51159	0.333981	-4.52597	6.01185e-06	0.00130165
ENSG00000163661	1849.83	1.6402	0.500054	3.28004	0.00103792	0.0210696	PTX3	3	chr10:14602048:14602310	93.3539	-0.730787	0.161473	-4.52576	6.01791e-06	0.00130165
ENSG00000038274	2639.64	0.722681	0.220395	3.27903	0.00104165	0.0211204	MAT2B	5	chr9:120730525:120731533	143.888	-0.756338	0.167203	-4.52346	6.0838e-06	0.00131408
ENSG00000090376	26.3475	0.862565	0.263348	3.27538	0.00105519	0.0213698	IRAK3	12	chr10:58237184:58237880	82.644	-1.64778	0.364431	-4.52152	6.13969e-06	0.00132433
ENSG00000204657	19.0449	0.95395	0.291373	3.27398	0.00106043	0.0214254	OR2H2	6	chrY:17258995:17259996	33.5369	-2.82653	0.625691	-4.51745	6.259e-06	0.00134821
ENSG00000146072	2623.64	-1.08747	0.332603	-3.26957	0.00107712	0.021737	TNFRSF21	6	chr10:55369651:55370860	100.934	-0.776716	0.171987	-4.51614	6.29766e-06	0.00135255
ENSG00000071909	32.8507	-1.28529	0.393326	-3.26775	0.00108407	0.0218516	MYO3B	2	chr1:182838870:182840562	3148.57	0.425159	0.0941424	4.51613	6.29797e-06	0.00135255
ENSG00000144401	593.626	0.582676	0.178388	3.26634	0.00108947	0.0219349	METTL21A	2	chr15:73175437:73175990	45.1369	0.931426	0.206265	4.51569	6.31118e-06	0.00135255
ENSG00000160161	148.019	-0.525117	0.160824	-3.26516	0.00109403	0.0219752	CILP2	19	chr17:44108166:44109314	269.943	-1.0121	0.224135	-4.5156	6.31373e-06	0.00135255
ENSG00000125848	1152.8	-0.688939	0.211232	-3.26153	0.00110814	0.0222068	FLRT3	20	chr1:156080751:156081712	894.437	0.432102	0.095729	4.51381	6.36736e-06	0.00136218
ENSG00000130035	65.3743	0.81645	0.250681	3.25692	0.00112626	0.0225174	GALNT8	12	chr14:51554391:51554779	35.7171	-1.65476	0.366661	-4.51306	6.39001e-06	0.00136436
ENSG00000126561	48.846	-1.01723	0.312452	-3.25563	0.00113142	0.0225943	STAT5A	17	chr4:110480048:110480518	46.671	-1.35025	0.299198	-4.51289	6.39496e-06	0.00136436
ENSG00000133597	257.272	0.570465	0.175322	3.25381	0.0011387	0.0226908	ADCK2	7	chr9:2494610:2494986	42.4671	-1.71317	0.379691	-4.512	6.42187e-06	0.00136823
ENSG00000172986	91.2874	-1.35147	0.415781	-3.25045	0.00115223	0.0229035	GXYLT2	3	chr2:66962588:66963620	116.473	-1.51977	0.336875	-4.51139	6.44048e-06	0.00137034
ENSG00000172819	158.838	-0.887735	0.27314	-3.25011	0.00115359	0.022904	RARG	12	chr9:134502494:134503565	145.871	-0.903459	0.200319	-4.51011	6.47942e-06	0.00137513
ENSG00000163462	443.263	0.541736	0.166845	3.24694	0.00116654	0.0231344	TRIM46	1	chr6:27544711:27546007	198.435	-0.729305	0.161706	-4.51007	6.48057e-06	0.00137513
ENSG00000102359	508.435	-1.91718	0.590571	-3.24632	0.00116908	0.0231581	SRPX2	X	chr11:72771517:72771751	36.2758	-1.25064	0.277357	-4.50914	6.50894e-06	0.00137928
ENSG00000067715	478.1	1.21743	0.375165	3.24504	0.00117435	0.0232089	SYT1	12	chr2:172697848:172698716	50.8914	-1.37579	0.305227	-4.50744	6.56146e-06	0.00138853
ENSG00000213949	768.899	-1.43224	0.441458	-3.24433	0.00117727	0.0232133	ITGA1	5	chr1:143735649:143736857	31.7522	1.63146	0.36202	4.50654	6.58928e-06	0.00139254
ENSG00000227825	22.2953	-1.41679	0.436668	-3.24454	0.0011764	0.0232133	SLC9A7P1	12	chr8:125602619:125602884	29.9548	-1.23029	0.273046	-4.5058	6.61239e-06	0.00139554
ENSG00000018625	5512.16	-1.09262	0.336848	-3.24365	0.00118009	0.0232156	ATP1A2	1	chr10:24851572:24852169	371.841	0.942495	0.209332	4.50238	6.71954e-06	0.00141624
ENSG00000165023	140.505	-1.00132	0.308926	-3.24131	0.00118983	0.0233539	DIRAS2	9	chr8:118035084:118035411	66.5437	-0.807221	0.179388	-4.49985	6.80009e-06	0.00143064
ENSG00000172159	242.91	-1.07515	0.331683	-3.24151	0.00118898	0.0233539	FRMD3	9	chr17:50094137:50095637	2898.76	0.369284	0.0820692	4.49966	6.80611e-06	0.00143064
ENSG00000120820	84.9896	-0.736912	0.227466	-3.23966	0.00119671	0.0234353	GLT8D2	12	chr1:148264682:148265221	111.503	-1.79414	0.398778	-4.49909	6.8245e-06	0.00143258
ENSG00000177519	193.344	1.68702	0.520699	3.23991	0.00119566	0.0234353	RPRM	2	chr7:121504612:121504862	23.0367	-1.74432	0.387794	-4.49806	6.85772e-06	0.00143762
ENSG00000183111	54.7056	-0.814355	0.251621	-3.23643	0.00121034	0.0236216	ARHGEF37	5	chr14:96252490:96253727	124.685	-1.26846	0.282057	-4.49718	6.88607e-06	0.00144164
ENSG00000115170	354.165	-0.517166	0.159843	-3.23546	0.00121447	0.0236663	ACVR1	2	chr16:85625818:85627983	918.02	0.625522	0.139102	4.49686	6.89638e-06	0.00144187
ENSG00000059915	360.296	0.886826	0.274276	3.23333	0.00122355	0.0237458	PSD	10	chr12:129772418:129773304	172.462	-1.72005	0.382607	-4.4956	6.93749e-06	0.00144853
ENSG00000120324	266.876	-0.569942	0.176272	-3.23332	0.00122361	0.0237458	PCDHB10	5	chr11:112157322:112157716	53.7996	-1.49176	0.33187	-4.49501	6.95656e-06	0.00145058
ENSG00000196361	1451.08	1.34761	0.416901	3.23245	0.00122735	0.0237915	ELAVL3	19	chr5:101915006:101916164	121.811	-0.967146	0.215289	-4.49232	7.04516e-06	0.0014671
ENSG00000249119	7.5487	2.84404	0.880011	3.23182	0.00123004	0.0238168	MTND6P4	5	chr8:135612444:135613840	100.937	1.0167	0.226369	4.49132	7.07837e-06	0.00147206
ENSG00000128510	201.444	-2.63693	0.816159	-3.2309	0.00123399	0.0238664	CPA4	7	chr1:150628991:150630093	5686.36	0.335675	0.0747613	4.48996	7.12372e-06	0.00147952
ENSG00000097046	1897.57	0.614483	0.19032	3.22869	0.00124359	0.0240251	CDC7	1	chr16:1014823:1015465	149.959	-0.88019	0.196105	-4.48837	7.177e-06	0.00148741
ENSG00000170681	240.089	0.689051	0.213445	3.22824	0.00124556	0.0240362	CAVIN4	9	chr9:116500071:116500656	87.4134	-1.38299	0.308136	-4.48826	7.18071e-06	0.00148741
ENSG00000021355	193.936	-0.624885	0.193679	-3.2264	0.00125357	0.0241635	SERPINB1	6	chr15:32855694:32856545	119.246	-1.68265	0.375094	-4.48594	7.25932e-06	0.00150171
ENSG00000114251	1113.58	-0.598107	0.185531	-3.22375	0.00126524	0.0243611	WNT5A	3	chr3:139906403:139906836	45.0409	-1.59003	0.35468	-4.48301	7.35966e-06	0.00152046
ENSG00000144642	353.362	-0.716577	0.222384	-3.22225	0.0012719	0.0244346	RBMS3	3	chr17:19181053:19182146	763.271	0.590048	0.131639	4.48232	7.38368e-06	0.00152341
ENSG00000235162	917.257	0.580558	0.180165	3.22237	0.00127134	0.0244346	C12orf75	12	chr11:118619526:118619755	104.235	-1.26929	0.283244	-4.48126	7.42045e-06	0.00152898
ENSG00000141524	555.602	-0.904772	0.280987	-3.21998	0.00128201	0.0246014	TMC6	17	chr14:20630410:20631384	442.169	-0.717601	0.160162	-4.48047	7.44798e-06	0.00153242
ENSG00000163273	23.1072	3.86117	1.19941	3.21922	0.00128538	0.024626	NPPC	2	chr9:115157222:115157692	35.6178	-1.53053	0.34165	-4.47983	7.4704e-06	0.00153242
ENSG00000165633	280.733	-0.932507	0.289684	-3.21905	0.00128616	0.024626	VSTM4	10	chr18:58139620:58141269	352.39	0.843886	0.188394	4.47936	7.48659e-06	0.00153242
ENSG00000166289	192.728	-1.31676	0.409187	-3.21799	0.00129094	0.0246901	PLEKHF1	19	chr14:74257085:74259147	752.975	0.427962	0.0955427	4.47928	7.48965e-06	0.00153242
ENSG00000177614	635.883	0.908687	0.282495	3.21665	0.00129698	0.0247781	PGBD5	1	chr2:130834088:130834663	164.564	-0.564456	0.126018	-4.47917	7.49321e-06	0.00153242
ENSG00000019549	1817.07	-1.78929	0.556436	-3.21563	0.00130159	0.024811	SNAI2	8	chr2:65366576:65367120	122.031	-0.859638	0.191922	-4.4791	7.49584e-06	0.00153242
ENSG00000197748	113.102	-0.790322	0.24576	-3.21583	0.00130067	0.024811	CFAP43	10	chr11:94151888:94152767	116.689	-0.936174	0.20907	-4.47781	7.5412e-06	0.00153688
ENSG00000050165	1592.35	-0.611276	0.190232	-3.21332	0.0013121	0.0249285	DKK3	11	chr10:113958385:113959366	187.343	-1.32534	0.295986	-4.47772	7.54448e-06	0.00153688
ENSG00000248905	83.1919	-1.78669	0.555986	-3.21354	0.00131109	0.0249285	FMN1	15	chr4:75555203:75556334	148.17	-0.681481	0.152196	-4.47765	7.54709e-06	0.00153688
ENSG00000099860	696.128	-1.75717	0.547087	-3.21187	0.00131876	0.0249901	GADD45B	19	chr19:17225859:17227261	2259.94	0.267541	0.0597591	4.477	7.57e-06	0.00153954
ENSG00000005243	90.2056	-1.08124	0.337004	-3.20839	0.00133481	0.0251377	COPZ2	17	chrX:131778340:131779172	60.7513	1.40174	0.313206	4.47547	7.62422e-06	0.00154708
ENSG00000240216	15.5186	-2.65848	0.828999	-3.20686	0.00134192	0.0251985	CPHL1P	3	chr10:74418210:74419018	1484.62	0.551974	0.123335	4.4754	7.62683e-06	0.00154708
ENSG00000288784	5.44786	-3.78645	1.18065	-3.20708	0.00134089	0.0251985	CTAGE4	7	chr1:8137334:8138390	117.157	-0.796565	0.178035	-4.4742	7.66967e-06	0.00155376
ENSG00000198099	38.5728	1.96652	0.613317	3.20636	0.00134424	0.0252048	ADH4	4	chr17:58786396:58786670	44.5454	-0.97038	0.216957	-4.47269	7.72429e-06	0.00156154
ENSG00000136235	235.47	-2.15928	0.674317	-3.20217	0.00136399	0.0254918	GPNMB	7	chr17:44587244:44588006	162.487	-1.72122	0.384838	-4.47258	7.72805e-06	0.00156154
ENSG00000165621	21.9169	-1.0372	0.323904	-3.20218	0.00136391	0.0254918	OXGR1	13	chr3:216661:218223	75.6785	-2.04109	0.456531	-4.47086	7.79045e-06	0.00157212
ENSG00000134775	1328.54	0.919097	0.287311	3.19896	0.00137923	0.0256372	FHOD3	18	chr11:33868145:33871070	1697.26	0.358889	0.0802826	4.47033	7.80998e-06	0.00157404
ENSG00000173825	116.088	1.20406	0.376328	3.19949	0.00137671	0.0256372	TIGD3	11	chr1:198902496:198904331	868.229	0.636721	0.142449	4.46982	7.82862e-06	0.00157577
ENSG00000169856	64.0822	2.35206	0.735571	3.1976	0.00138576	0.0257308	ONECUT1	15	chr13:49997996:49998239	115.236	0.649959	0.145485	4.46754	7.91232e-06	0.00159057
ENSG00000127415	173.665	-0.727063	0.227568	-3.19492	0.00139868	0.0259149	IDUA	4	chr17:59565227:59566418	1399.02	0.353275	0.079104	4.46595	7.97129e-06	0.00160037
ENSG00000166444	2186.19	-0.681966	0.21349	-3.19437	0.00140135	0.0259362	DENND2B	11	chr7:121796872:121798441	2308.06	0.611348	0.136934	4.46456	8.0233e-06	0.00160875
ENSG00000204335	429.934	-1.21266	0.379769	-3.19315	0.00140731	0.0260185	SP5	2	chr18:23719526:23720218	90.9398	-1.53866	0.344725	-4.46342	8.066e-06	0.00161524
ENSG00000024422	430.944	-1.67898	0.525933	-3.19238	0.00141104	0.0260409	EHD2	19	chr7:151038714:151040214	280.441	-0.914789	0.205034	-4.46166	8.13288e-06	0.00162656
ENSG00000126391	839.146	-0.577165	0.1808	-3.19228	0.00141155	0.0260409	FRMD8	11	chr3:159824257:159824648	45.8917	-1.71536	0.384503	-4.46124	8.14865e-06	0.00162763
ENSG00000121297	95.5541	-0.750134	0.235118	-3.19046	0.00142045	0.0261491	TSHZ3	19	chr10:121527678:121528119	140.274	-0.891906	0.199942	-4.46082	8.16464e-06	0.00162875
ENSG00000203499	60.4635	-0.611388	0.191676	-3.1897	0.00142421	0.0261663	IQANK1	8	chr2:173048858:173049075	29.5471	-2.22282	0.498491	-4.45909	8.23084e-06	0.00163986
ENSG00000130475	412.127	1.14168	0.358	3.18905	0.00142739	0.0261927	FCHO1	19	chr2:44949141:44950596	1302.4	0.500868	0.112364	4.45753	8.29103e-06	0.00164976
ENSG00000152518	2615.76	-0.824779	0.258693	-3.18826	0.00143133	0.026237	ZFP36L2	2	chr20:44692685:44693602	293.224	-1.36604	0.306498	-4.45693	8.31419e-06	0.00165035
ENSG00000176842	343.215	2.4699	0.775118	3.18648	0.00144014	0.0263431	IRX5	16	chr22:36439585:36440610	92.459	-1.01617	0.227999	-4.45691	8.31507e-06	0.00165035
ENSG00000253767	20.7426	-1.2642	0.396776	-3.18618	0.00144166	0.0263431	PCDHGA8	5	chr11:62721842:62722351	345.755	-0.89751	0.201407	-4.4562	8.34267e-06	0.00165373
ENSG00000205571	170.285	-3.02637	0.950154	-3.18513	0.00144687	0.0264093	SMN2	5	chr4:8038745:8040213	594.274	0.655008	0.147123	4.45211	8.50292e-06	0.00168336
ENSG00000168899	673.107	-1.69938	0.53385	-3.18325	0.00145633	0.0264975	VAMP5	2	chr12:110038787:110039601	97.6913	-1.1798	0.26504	-4.45141	8.53076e-06	0.0016867
ENSG00000168280	3442.81	0.552267	0.173515	3.18282	0.00145847	0.0265083	KIF5C	2	chr22:33395249:33396829	70.5723	-1.24872	0.280538	-4.45115	8.54131e-06	0.0016867
ENSG00000179542	107.266	-2.1441	0.673772	-3.18224	0.00146141	0.0265338	SLITRK4	X	chr18:32661605:32662433	68.4836	-1.52032	0.341583	-4.45082	8.55439e-06	0.00168715
ENSG00000112343	139.694	-1.31963	0.415194	-3.17836	0.00148111	0.0267071	TRIM38	6	chr4:37648033:37648698	113.241	-1.51013	0.339594	-4.44686	8.71345e-06	0.00171636
ENSG00000171621	216.167	-1.11804	0.351653	-3.17939	0.00147585	0.0267071	SPSB1	1	chr10:66927957:66928656	219.579	0.619522	0.139362	4.44543	8.77173e-06	0.00172375
ENSG00000182492	1683.69	-1.75137	0.551054	-3.17822	0.00148183	0.0267071	BGN	X	chr6:27552432:27553861	208.136	-1.24563	0.280206	-4.4454	8.77296e-06	0.00172375
ENSG00000102678	132.896	1.77008	0.557521	3.17491	0.00149881	0.0268165	FGF9	13	chr7:119720347:119720884	51.2186	-1.33777	0.301123	-4.44261	8.88731e-06	0.00174396
ENSG00000111057	2745.86	-1.43513	0.451933	-3.17554	0.00149557	0.0268165	KRT18	12	chr3:139301925:139302772	88.2675	-1.32331	0.297887	-4.44234	8.89878e-06	0.00174396
ENSG00000115252	267.268	1.24362	0.391554	3.17612	0.00149258	0.0268165	PDE1A	2	chr22:33504984:33505517	30.0495	-1.65621	0.372845	-4.44208	8.90924e-06	0.00174396
ENSG00000161267	162.908	0.819214	0.258013	3.17508	0.00149793	0.0268165	BDH1	3	chr16:990553:992552	809.606	1.12419	0.253115	4.44142	8.93652e-06	0.00174712
ENSG00000178445	1654.06	1.05777	0.333026	3.17623	0.001492	0.0268165	GLDC	9	chr3:73600020:73601467	903.469	0.899547	0.202574	4.44058	8.97156e-06	0.00175178
ENSG00000198739	62.2153	1.45097	0.456815	3.17628	0.00149176	0.0268165	LRRTM3	10	chr1:213621851:213623577	122.84	-0.589048	0.132677	-4.43971	9.00804e-06	0.00175671
ENSG00000204959	18.5875	-3.65011	1.1502	-3.17347	0.0015063	0.0269225	ARHGEF34P	7	chr3:14289531:14290369	197.283	-1.05238	0.237083	-4.43885	9.04391e-06	0.00175792
ENSG00000128655	37.5403	-1.22925	0.388044	-3.16781	0.00153591	0.0273662	PDE11A	2	chr12:127986184:127987468	40.4125	1.36365	0.30721	4.43884	9.04459e-06	0.00175792
ENSG00000100167	2387.16	1.07773	0.340397	3.1661	0.00154496	0.0274655	SEPTIN3	22	chr22:33853317:33854255	88.8531	-1.76752	0.398207	-4.4387	9.05034e-06	0.00175792
ENSG00000183150	213.684	0.927848	0.293135	3.16526	0.00154945	0.0274655	GPR19	12	chr20:25237570:25238236	89.0781	-1.09398	0.246476	-4.43849	9.05915e-06	0.00175792
ENSG00000126458	459.529	-1.08907	0.344338	-3.16279	0.00156267	0.027671	RRAS	19	chr18:77067208:77068152	189.64	-1.30468	0.293996	-4.43776	9.09006e-06	0.00176174
ENSG00000095596	444.657	2.46387	0.779524	3.16073	0.00157374	0.0278134	CYP26A1	10	chr3:39146713:39147605	372.042	-0.798338	0.17992	-4.43718	9.11446e-06	0.00176428
ENSG00000205212	3.73884	-3.23911	1.02481	-3.16069	0.00157394	0.0278134	CCDC144NL	17	chr13:110943910:110945095	132.54	-0.597514	0.1348	-4.43261	9.30989e-06	0.00179989
ENSG00000174099	998.933	-0.871017	0.27562	-3.1602	0.00157659	0.0278314	MSRB3	12	chr11:86524006:86524951	77.0851	-1.56939	0.354144	-4.43149	9.35836e-06	0.00180703
ENSG00000126785	730.772	-1.45243	0.459943	-3.15785	0.00158939	0.0280287	RHOJ	14	chr15:36428028:36428900	89.1675	-1.45341	0.328007	-4.43105	9.37752e-06	0.0018085
ENSG00000105755	356.926	0.573239	0.181632	3.15604	0.00159925	0.0281736	ETHE1	19	chr12:128025408:128026395	55.9471	0.950458	0.214526	4.43051	9.40126e-06	0.00181085
ENSG00000006534	98.7361	-0.578537	0.183482	-3.15309	0.00161553	0.028274	ALDH3B1	11	chr22:29363812:29364441	138.042	1.01464	0.229037	4.43005	9.42093e-06	0.00181215
ENSG00000105143	257.798	0.578262	0.18332	3.15439	0.00160833	0.028274	SLC1A6	19	chr7:125668338:125669011	25.874	-1.22154	0.275754	-4.42981	9.43159e-06	0.00181215
ENSG00000169242	28.1154	-0.86328	0.273748	-3.15355	0.00161297	0.028274	EFNA1	1	chr17:47809701:47811111	154.255	-1.23232	0.278212	-4.42945	9.44746e-06	0.00181215
ENSG00000179455	354.135	0.654552	0.207588	3.15313	0.0016153	0.028274	MKRN3	15	chr6:28488954:28490922	579.291	-0.707532	0.159739	-4.42929	9.4543e-06	0.00181215
ENSG00000183323	186.296	0.627143	0.198868	3.15356	0.00161293	0.028274	CCDC125	5	chr19:41363545:41364738	2105.34	0.256208	0.0578637	4.42779	9.52043e-06	0.00182129
ENSG00000107551	622.713	-0.574464	0.182222	-3.15256	0.00161847	0.0282804	RASSF4	10	chr22:34105133:34106218	112.883	-1.58252	0.357414	-4.42768	9.52528e-06	0.00182129
ENSG00000162551	2556.18	0.959979	0.304599	3.15162	0.0016237	0.0283143	ALPL	1	chr7:133829280:133829793	46.6013	-1.48542	0.335553	-4.42678	9.5651e-06	0.00182668
ENSG00000103249	1865.92	-0.566806	0.179932	-3.15012	0.00163204	0.0284022	CLCN7	16	chr7:108290261:108291269	119.034	1.14835	0.259437	4.42632	9.58528e-06	0.0018283
ENSG00000248124	107.951	-0.71447	0.226837	-3.14971	0.00163432	0.028413	RRN3P1	16	chr5:8828979:8829815	90.6369	-1.42982	0.323049	-4.42602	9.59857e-06	0.00182861
ENSG00000107105	397.131	0.855095	0.271647	3.14781	0.00164497	0.0285404	ELAVL2	9	chr2:223262900:223263426	59.0559	-1.26303	0.285662	-4.4214	9.80623e-06	0.0018659
ENSG00000164171	225.515	0.86207	0.273958	3.14673	0.0016511	0.0286179	ITGA2	5	chr7:6077094:6077684	275.26	-1.68137	0.380425	-4.41972	9.88283e-06	0.00187819
ENSG00000104368	658.1	-0.809204	0.25725	-3.14559	0.00165751	0.0286578	PLAT	8	chr17:82715843:82717498	1440.7	0.439037	0.0993492	4.41913	9.90998e-06	0.00188107
ENSG00000150594	29.7688	-1.16478	0.370673	-3.14232	0.00167613	0.028906	ADRA2A	10	chrX:154531678:154531970	116.582	-1.58706	0.35921	-4.41819	9.95313e-06	0.00188697
ENSG00000165171	77.642	-1.27262	0.405107	-3.14144	0.00168121	0.0289646	METTL27	7	chr3:136658828:136660314	532.727	0.625145	0.141527	4.41715	1.0001e-05	0.00189314
ENSG00000158292	1079.17	0.935434	0.297931	3.13977	0.00169082	0.0291011	GPR153	1	chr2:72114385:72116572	480.362	-1.02508	0.232079	-4.41696	1.00099e-05	0.00189314
ENSG00000214110	24.6295	-0.965005	0.307603	-3.13718	0.00170584	0.0293009	LDHAP4	9	chrX:916140:916517	65.8546	-1.05259	0.238327	-4.41659	1.00272e-05	0.00189414
ENSG00000131747	17167.3	0.51908	0.165487	3.13668	0.00170871	0.0293209	TOP2A	17	chr17:7306762:7308476	3515.38	0.288132	0.0652509	4.41576	1.00655e-05	0.00189908
ENSG00000100814	1811.18	0.587951	0.187494	3.13585	0.0017136	0.0293754	CCNB1IP1	14	chr1:204150705:204152801	1152.21	0.355254	0.0804679	4.41485	1.01079e-05	0.00190479
ENSG00000164451	6.48892	-2.35585	0.752468	-3.13083	0.00174313	0.0297631	CALHM4	6	chr5:16739998:16740784	665.361	0.647312	0.146674	4.41328	1.01816e-05	0.00191636
ENSG00000165113	293.078	0.982304	0.313858	3.12977	0.00174943	0.029841	GKAP1	9	chr14:90140160:90141257	92.5978	-0.787604	0.178495	-4.41248	1.02193e-05	0.00191985
ENSG00000104044	48.0217	-1.25183	0.400041	-3.12924	0.00175257	0.029865	OCA2	15	chr11:8268021:8269929	929.433	0.500488	0.113432	4.41223	1.02311e-05	0.00191985
ENSG00000106034	38.3424	-2.05642	0.65743	-3.12796	0.00176022	0.0299655	CPED1	7	chr15:95405368:95405905	34.1515	-1.67793	0.3803	-4.41211	1.02369e-05	0.00191985
ENSG00000167536	803.566	0.585138	0.187168	3.12628	0.00177035	0.0301082	DHRS13	17	chr6:158039246:158041072	284.742	-0.991707	0.22482	-4.41111	1.0284e-05	0.00192637
ENSG00000146147	6.13461	-1.77881	0.569585	-3.12299	0.00179024	0.0304164	MLIP	6	chr7:151637618:151638330	84.8818	-1.11554	0.25294	-4.41027	1.0324e-05	0.00193157
ENSG00000010610	89.5001	-1.36148	0.436594	-3.11842	0.00181822	0.0307457	CD4	12	chr10:97425522:97427344	2062.74	0.334793	0.0759272	4.4094	1.03658e-05	0.00193707
ENSG00000130957	28.2483	-1.03301	0.331277	-3.11827	0.00181914	0.0307457	FBP2	9	chr8:138955689:138956821	76.6261	2.34174	0.531319	4.40741	1.04616e-05	0.00195264
ENSG00000136147	186.371	-0.777093	0.249222	-3.11808	0.00182035	0.0307457	PHF11	13	chr7:143806510:143807212	137.418	-1.45019	0.329091	-4.40666	1.04977e-05	0.00195705
ENSG00000157851	10269.1	0.794452	0.255073	3.11461	0.00184187	0.0310786	DPYSL5	2	chr19:58386293:58387867	2766.48	0.375673	0.0852621	4.40609	1.05252e-05	0.00195834
ENSG00000157765	40.5804	-1.06121	0.340752	-3.11431	0.00184375	0.0310799	SLC34A2	4	chr12:69405526:69406000	70.3428	-1.80784	0.410314	-4.406	1.05296e-05	0.00195834
ENSG00000174279	7.95484	-1.98115	0.636312	-3.11349	0.00184887	0.0311052	EVX2	2	chr17:34567414:34568442	148.128	-0.969749	0.220119	-4.40557	1.05508e-05	0.00195995
ENSG00000139219	13684.9	-0.726267	0.233355	-3.11228	0.00185649	0.031201	COL2A1	12	chr20:22795424:22796539	100.944	-1.53865	0.349344	-4.40441	1.06071e-05	0.00196807
ENSG00000139508	21.6579	-1.05277	0.338449	-3.11058	0.00186723	0.0312915	SLC46A3	13	chr6:37242413:37242975	80.5417	-1.73813	0.394686	-4.40383	1.06354e-05	0.00197098
ENSG00000184838	95.0492	0.794409	0.255471	3.10958	0.00187351	0.0313084	PRR16	5	chr6:4610144:4610898	80.593	-0.948767	0.215538	-4.40186	1.07326e-05	0.00198664
ENSG00000189409	191.202	-0.970952	0.312236	-3.10968	0.00187292	0.0313084	MMP23B	1	chr22:33568731:33570361	190.025	-1.28579	0.292185	-4.40059	1.07955e-05	0.00199593
ENSG00000171488	232.415	-0.572281	0.184068	-3.10907	0.0018768	0.0313298	LRRC8C	1	chr19:13853345:13853786	106.359	-1.27574	0.290037	-4.39854	1.08984e-05	0.00201257
ENSG00000142583	21.9084	-1.16768	0.375648	-3.10844	0.0018808	0.0313493	SLC2A5	1	chr8:134658321:134658609	29.0733	0.924722	0.210334	4.39644	1.1004e-05	0.00202969
ENSG00000198576	38.7308	1.26806	0.407996	3.10803	0.00188338	0.0313493	ARC	8	chr1:25892182:25892962	606.516	-0.62007	0.141149	-4.39303	1.11782e-05	0.0020594
ENSG00000137261	70.5028	0.887363	0.285584	3.10718	0.00188881	0.0314083	KIAA0319	6	chr5:77993099:77994793	221.058	0.82416	0.187645	4.39212	1.12252e-05	0.00206563
ENSG00000184319	80.807	-1.09757	0.353339	-3.10628	0.00189458	0.0314739	RPL23AP82	22	chr6:168239108:168239712	80.6564	-0.84999	0.193557	-4.39143	1.12608e-05	0.00206627
ENSG00000041982	1402.16	-1.39103	0.44814	-3.10401	0.00190918	0.0315942	TNC	9	chr10:75903610:75905300	307.329	0.488644	0.111278	4.39118	1.12736e-05	0.00206627
ENSG00000115290	113.38	-1.02969	0.331684	-3.10444	0.00190637	0.0315942	GRB14	2	chr3:41418956:41419981	124.502	-1.25278	0.285303	-4.39107	1.12797e-05	0.00206627
ENSG00000168546	149.764	-0.762141	0.245675	-3.10223	0.00192067	0.0317539	GFRA2	8	chr7:44867264:44867765	43.3536	-1.16438	0.265178	-4.39092	1.12874e-05	0.00206627
ENSG00000157613	289.783	-1.4092	0.454421	-3.1011	0.00192801	0.0318446	CREB3L1	11	chr2:24456693:24457042	57.2723	-0.92978	0.211767	-4.39058	1.13051e-05	0.00206627
ENSG00000188064	1219.41	1.28098	0.413191	3.1002	0.0019339	0.0318619	WNT7B	22	chr15:79579635:79580096	35.4829	1.33361	0.303748	4.39052	1.13079e-05	0.00206627
ENSG00000172458	183.417	0.735057	0.237195	3.09896	0.00194204	0.031923	IL17D	13	chr2:48341518:48342035	63.0561	1.41497	0.322385	4.38907	1.13835e-05	0.00207597
ENSG00000048540	450.829	1.52433	0.491943	3.09859	0.00194445	0.0319321	LMO3	12	chr8:138892295:138893404	429.181	3.18422	0.725502	4.389	1.13875e-05	0.00207597
ENSG00000101198	684.848	1.57738	0.50927	3.09734	0.00195263	0.0320358	NKAIN4	20	chr5:136057276:136059218	433.932	-1.37272	0.31285	-4.38778	1.14512e-05	0.00207851
ENSG00000104147	742.179	0.601968	0.194426	3.09613	0.00196066	0.0321369	OIP5	15	chr1:146308217:146308709	70.9031	-1.14369	0.260655	-4.38776	1.14526e-05	0.00207851
ENSG00000065357	337.255	-0.899049	0.290649	-3.09325	0.00197981	0.0323582	DGKA	12	chr7:73830646:73832553	328.456	-0.501517	0.1143	-4.38772	1.14544e-05	0.00207851
ENSG00000101180	49.2871	1.84427	0.596212	3.09332	0.00197933	0.0323582	HRH3	20	chr18:80147102:80148570	1180.4	0.792837	0.18071	4.38735	1.14738e-05	0.00207851
ENSG00000091972	833.854	0.621512	0.201022	3.09175	0.00198977	0.0323855	CD200	3	chr11:130383025:130384544	585.06	-0.935567	0.213244	-4.3873	1.14768e-05	0.00207851
ENSG00000101349	92.2363	0.888576	0.287417	3.09159	0.0019909	0.0323855	PAK5	20	chr22:33539657:33540790	58.3533	-1.29604	0.295441	-4.3868	1.15033e-05	0.00207851
ENSG00000179772	43.2205	-1.64912	0.533379	-3.09183	0.00198928	0.0323855	FOXS1	20	chr1:240090285:240090466	125.864	0.817867	0.186442	4.38671	1.15075e-05	0.00207851
ENSG00000135245	967.126	0.72279	0.234107	3.08743	0.00201894	0.0327796	HILPDA	7	chr3:129387942:129389477	298.983	-1.65582	0.377481	-4.38651	1.15186e-05	0.00207851
ENSG00000023171	475.995	-0.677836	0.219592	-3.08679	0.00202329	0.0327884	GRAMD1B	11	chr1:192435357:192436216	325.438	1.07759	0.245676	4.38624	1.15325e-05	0.00207851
ENSG00000161896	19.3248	-1.66891	0.540644	-3.08689	0.0020226	0.0327884	IP6K3	6	chr3:111956364:111957867	893.604	2.64958	0.60407	4.38621	1.15341e-05	0.00207851
ENSG00000118523	17110.3	-1.23094	0.398926	-3.08564	0.00203117	0.032885	CCN2	6	chr3:186097143:186098662	2258.91	0.306887	0.0699904	4.38471	1.16141e-05	0.00209052
ENSG00000089060	274.18	-0.53558	0.173734	-3.08276	0.00205091	0.0329256	SLC8B1	12	chr1:44523445:44525859	1117.79	0.485686	0.110779	4.38428	1.16368e-05	0.00209219
ENSG00000116574	788.153	-0.891662	0.289231	-3.08287	0.00205015	0.0329256	RHOU	1	chr1:166875644:166876848	3287.97	0.292612	0.0667594	4.38307	1.17017e-05	0.00210144
ENSG00000151967	950.096	0.657025	0.21312	3.08288	0.00205005	0.0329256	SCHIP1	3	chr2:77629431:77630461	427.583	0.862054	0.196697	4.38265	1.17243e-05	0.0021031
ENSG00000165694	3.57471	-3.52644	1.14384	-3.08299	0.00204935	0.0329256	FRMD7	X	chr20:39822838:39824059	140.6	-1.2264	0.27985	-4.38234	1.17412e-05	0.00210371
ENSG00000172667	704.93	-0.582023	0.188706	-3.08429	0.00204041	0.0329256	ZMAT3	3	chr1:242788019:242788378	54.2293	-1.96753	0.448997	-4.38206	1.17562e-05	0.00210399
ENSG00000181019	3215.46	-1.00375	0.325491	-3.08379	0.00204384	0.0329256	NQO1	16	chr8:135567361:135568161	67.2558	1.12788	0.257408	4.38169	1.17762e-05	0.00210517
ENSG00000213420	2062.51	0.598369	0.194081	3.08308	0.00204868	0.0329256	GPC2	7	chr5:123209644:123209960	31.3976	-1.7401	0.397229	-4.3806	1.18353e-05	0.00211333
ENSG00000239893	3.69228	-2.86999	0.931179	-3.0821	0.00205548	0.0329682	ZNF736P9Y	Y	chr13:74287003:74287554	551.8	0.432933	0.0988376	4.38025	1.18542e-05	0.00211428
ENSG00000117569	1947.68	0.775829	0.251854	3.08046	0.00206678	0.0330662	PTBP2	1	chr8:128665857:128666677	54.6941	-1.26949	0.289883	-4.3793	1.19061e-05	0.00212113
ENSG00000130147	2651.5	-0.759405	0.24653	-3.08038	0.00206736	0.0330662	SH3BP4	2	chr10:3525867:3526154	32.6523	-1.55933	0.356161	-4.37818	1.19676e-05	0.00212966
ENSG00000184898	106.265	-0.894816	0.290612	-3.07908	0.00207643	0.0331497	RBM43	2	chr14:28660869:28661910	129.573	-1.38772	0.317019	-4.37739	1.20112e-05	0.00213499
ENSG00000102003	524.886	0.932412	0.302958	3.0777	0.00208606	0.0332108	SYP	X	chr3:7695931:7697089	88.0459	1.2854	0.293733	4.37608	1.20835e-05	0.00214393
ENSG00000176887	8585.43	0.636898	0.206916	3.07804	0.00208365	0.0332108	SOX11	2	chr10:73906571:73907335	622.339	-0.941876	0.215247	-4.37579	1.20992e-05	0.00214393
ENSG00000100473	288.211	1.06197	0.345427	3.07437	0.00210949	0.0335217	COCH	14	chr11:60970324:60970922	83.0353	0.747278	0.170786	4.37552	1.21144e-05	0.00214393
ENSG00000007350	60.5967	1.33477	0.434752	3.07019	0.0021392	0.0339625	TKTL1	X	chr16:86750974:86751808	87.5952	-1.44099	0.329333	-4.37549	1.21163e-05	0.00214393
ENSG00000070729	53.1022	1.47261	0.479942	3.0683	0.00215282	0.0340934	CNGB1	16	chrY:7794156:7794871	20.7854	-2.74004	0.626315	-4.37486	1.21509e-05	0.00214764
ENSG00000162614	446.884	-0.936491	0.30525	-3.06794	0.00215538	0.0340934	NEXN	1	chr1:143728661:143730094	1123.27	0.562976	0.128738	4.37303	1.22533e-05	0.00216329
ENSG00000116990	811.752	1.24961	0.407562	3.06607	0.00216893	0.0342555	MYCL	1	chr5:175246200:175246950	70.4957	-1.27771	0.292237	-4.37216	1.23025e-05	0.00216953
ENSG00000140564	1263.2	-0.905269	0.295263	-3.06598	0.00216961	0.0342555	FURIN	15	chr14:33986841:33987202	56.395	-1.77895	0.40691	-4.37184	1.23205e-05	0.00217027
ENSG00000217236	60.241	2.97013	0.969092	3.06486	0.00217769	0.0343201	SP9	2	chr20:13029685:13030814	178.725	-1.84968	0.423115	-4.37158	1.23349e-05	0.00217035
ENSG00000046653	2946.79	1.10913	0.36214	3.06271	0.00219341	0.034473	GPM6B	X	chrX:121149889:121150987	238.269	1.26629	0.289788	4.36972	1.24407e-05	0.00218652
ENSG00000125089	21.3559	-1.76806	0.577262	-3.06283	0.00219255	0.034473	SH3TC1	4	chr8:79061642:79063177	301.531	0.69938	0.160061	4.36947	1.24548e-05	0.00218655
ENSG00000132274	358.696	-1.3308	0.435051	-3.05895	0.00222116	0.0348455	TRIM22	11	chr11:75615647:75616862	334.151	0.733412	0.167886	4.36851	1.25099e-05	0.00219375
ENSG00000204334	90.5028	-0.789375	0.258079	-3.05865	0.00222333	0.0348477	ERICH2	2	chr16:22205891:22207405	1345.77	-0.767185	0.175639	-4.36798	1.25404e-05	0.00219664
ENSG00000105329	232.805	-1.14579	0.375011	-3.05535	0.00224799	0.0351381	TGFB1	19	chr8:52825212:52825851	59.607	-1.66219	0.380571	-4.36763	1.25602e-05	0.00219765
ENSG00000228998	46.4105	0.965669	0.316122	3.05474	0.00225257	0.035142	PERPP2	15	chr22:35629544:35630304	245.037	-1.22705	0.281084	-4.36541	1.26887e-05	0.00221765
ENSG00000240204	61.8736	0.92781	0.303752	3.0545	0.00225437	0.035142	SMKR1	7	chrX:108001156:108001819	114.714	-0.709223	0.162514	-4.36408	1.27657e-05	0.00222864
ENSG00000099260	67.9175	-1.07182	0.351108	-3.05267	0.00226817	0.0352612	PALMD	1	chr18:8859177:8859529	29.2756	-1.50885	0.345802	-4.36334	1.28094e-05	0.00223008
ENSG00000197106	65.314	-1.90687	0.624618	-3.05286	0.00226672	0.0352612	SLC6A17	1	chr13:39527984:39528591	121.787	-0.830235	0.190278	-4.36328	1.28127e-05	0.00223008
ENSG00000111261	61.9895	0.568598	0.186428	3.04997	0.00228865	0.0354834	MANSC1	12	chr15:74040465:74040960	58.6724	-1.02059	0.233908	-4.36321	1.28167e-05	0.00223008
ENSG00000139737	750.803	0.890593	0.291996	3.05002	0.00228827	0.0354834	SLAIN1	13	chr20:50103392:50104093	65.2391	-1.63199	0.374216	-4.36108	1.29422e-05	0.00224942
ENSG00000147010	538.692	-0.669644	0.219629	-3.04898	0.00229617	0.035568	SH3KBP1	X	chr2:146540040:146541064	99.7281	0.779744	0.178851	4.35973	1.30222e-05	0.00226082
ENSG00000135929	247.383	-0.585653	0.192156	-3.0478	0.00230521	0.0356438	CYP27A1	2	chr1:89791156:89791879	139.762	-0.978758	0.224526	-4.35921	1.30531e-05	0.00226254
ENSG00000204219	33.5926	-0.67823	0.222514	-3.04804	0.00230343	0.0356438	TCEA3	1	chr1:234925705:234927096	355.434	-1.18518	0.271888	-4.35906	1.30621e-05	0.00226254
ENSG00000157335	38.9458	-2.15708	0.707979	-3.04682	0.00231278	0.0357285	CLEC18C	16	chr19:8444405:8445904	1851.17	0.311898	0.0715553	4.35884	1.30755e-05	0.00226254
ENSG00000107731	676.023	-0.709689	0.232998	-3.0459	0.00231983	0.0358054	UNC5B	10	chr12:127819917:127821039	49.0207	0.812547	0.186451	4.35795	1.31285e-05	0.00226919
ENSG00000133805	75.7001	-0.818167	0.268641	-3.04557	0.00232237	0.0358124	AMPD3	11	chr8:106857441:106858147	102.07	-1.04753	0.240413	-4.35723	1.31719e-05	0.00227405
ENSG00000109956	1315.48	0.89145	0.29278	3.04478	0.00232852	0.035843	B3GAT1	11	chr7:28695138:28696520	138.507	0.84988	0.195061	4.357	1.31856e-05	0.00227405
ENSG00000185811	216.779	1.35139	0.443804	3.04501	0.00232676	0.035843	IKZF1	7	chrX:47217197:47219252	4904.04	0.271095	0.0622271	4.35655	1.32131e-05	0.00227629
ENSG00000135253	155.931	-1.13034	0.37156	-3.04215	0.00234893	0.0360925	KCP	7	chr11:69122122:69123746	689.237	-0.543416	0.124761	-4.35565	1.32674e-05	0.00228164
ENSG00000110799	53.5365	-1.88183	0.618697	-3.0416	0.00235328	0.036127	VWF	12	chr11:130521904:130523119	515.469	-0.637246	0.146307	-4.35555	1.32733e-05	0.00228164
ENSG00000151458	1320.52	-0.557088	0.183286	-3.03945	0.00237009	0.0363527	ANKRD50	4	chr1:172933640:172934528	84.2054	-1.20858	0.277504	-4.35518	1.32958e-05	0.00228299
ENSG00000131153	2600.96	0.562598	0.185178	3.03815	0.00238038	0.0364454	GINS2	16	chr7:142556565:142557206	93.5031	-1.09622	0.251751	-4.3544	1.33431e-05	0.00228781
ENSG00000141759	2560.91	0.503407	0.165687	3.03831	0.00237911	0.0364454	TXNL4A	18	chr5:135208659:135209351	74.0632	-1.24525	0.285986	-4.35424	1.3353e-05	0.00228781
ENSG00000178999	3251.66	0.663715	0.218588	3.03637	0.00239445	0.0366063	AURKB	17	chr16:20763384:20764184	154.394	-0.952134	0.218689	-4.35383	1.33779e-05	0.00228957
ENSG00000184588	848.292	1.25925	0.414999	3.03435	0.00241053	0.0367109	PDE4B	1	chr1:16612599:16614056	6703.11	0.305353	0.070144	4.35323	1.34147e-05	0.00229021
ENSG00000185885	2041.65	-1.51938	0.500652	-3.03481	0.00240685	0.0367109	IFITM1	11	chr11:123211109:123211852	189.106	-0.795607	0.182769	-4.35308	1.34239e-05	0.00229021
ENSG00000177272	82.1324	0.949662	0.313071	3.03338	0.00241834	0.0367745	KCNA3	1	chr1:144545777:144547048	3380.04	0.394083	0.0905302	4.35305	1.34255e-05	0.00229021
ENSG00000179715	29.9608	-1.12394	0.370535	-3.0333	0.00241898	0.0367745	PCED1B	12	chr8:61162142:61162601	28.5225	-1.49738	0.344031	-4.35247	1.34613e-05	0.00229381
ENSG00000288622	8.25059	4.25779	1.40395	3.03271	0.00242366	0.0368131	PDCD6-AHRR	5	chr20:59082938:59083361	56.1886	-1.37743	0.316552	-4.35135	1.35301e-05	0.00230227
ENSG00000267809	117.139	0.786194	0.259268	3.03236	0.00242649	0.0368236	NDUFV2P1	19	chr17:78862070:78862610	68.2618	-1.24165	0.285359	-4.35119	1.35403e-05	0.00230227
ENSG00000106236	568.534	1.40445	0.463285	3.03149	0.0024335	0.0368237	NPTX2	7	chr18:76740271:76740745	62.8888	-1.45466	0.33436	-4.35057	1.35783e-05	0.00230623
ENSG00000110427	554.456	1.00953	0.333075	3.03094	0.00243791	0.0368237	KIAA1549L	11	chr17:28951153:28952730	5332.49	0.373138	0.0857764	4.35012	1.36061e-05	0.00230845
ENSG00000112149	633.598	-0.926469	0.305704	-3.03061	0.00244059	0.0368237	CD83	6	chrX:33211249:33212178	255.549	-0.927793	0.213304	-4.34962	1.36374e-05	0.00231124
ENSG00000135677	2840.05	-0.606867	0.20025	-3.03055	0.00244112	0.0368237	GNS	12	chr17:56895553:56896792	106.55	-0.667083	0.153378	-4.34927	1.36593e-05	0.00231246
ENSG00000139132	447.705	0.56036	0.184884	3.03088	0.00243841	0.0368237	FGD4	12	chr17:57544268:57546374	450.733	0.538766	0.123906	4.34817	1.37278e-05	0.00232154
ENSG00000163624	186.082	-0.566024	0.186761	-3.03074	0.00243959	0.0368237	CDS1	4	chr17:56009670:56011071	508.343	-0.850868	0.195697	-4.34789	1.37455e-05	0.00232203
ENSG00000214946	14.0533	-1.47673	0.487288	-3.0305	0.00244149	0.0368237	TBC1D26	17	chr2:87325124:87325753	44.5197	-1.24315	0.285955	-4.34737	1.37777e-05	0.00232496
ENSG00000065717	42.0406	-1.15702	0.381917	-3.02951	0.00244951	0.0369123	TLE2	19	chr19:58580954:58581736	456.231	-0.403841	0.0928987	-4.34712	1.37938e-05	0.00232517
ENSG00000086506	27.7725	2.0195	0.666839	3.02846	0.00245803	0.0369758	HBQ1	16	chr7:21866868:21869173	507.917	0.976254	0.2246	4.34663	1.38244e-05	0.00232781
ENSG00000142733	464.828	-0.85864	0.283601	-3.02763	0.00246478	0.0370194	MAP3K6	1	chr22:33512766:33514289	108.083	-1.99881	0.459946	-4.34574	1.38804e-05	0.00233475
ENSG00000136542	43.3274	-1.37408	0.454265	-3.02486	0.00248752	0.0373214	GALNT5	2	chr3:8741336:8742748	617.645	-0.676584	0.155706	-4.34527	1.39107e-05	0.00233733
ENSG00000023697	1090.79	0.634524	0.209921	3.02268	0.00250546	0.0375295	DERA	12	chr13:97004244:97004883	58.1691	-1.18418	0.272641	-4.34335	1.40323e-05	0.00235523
ENSG00000107957	705.061	-0.771886	0.255379	-3.02251	0.00250685	0.0375295	SH3PXD2A	10	chr18:8423055:8423721	63.9043	-0.972889	0.224053	-4.34223	1.41046e-05	0.00236484
ENSG00000134595	1229.41	1.23347	0.408112	3.02238	0.00250793	0.0375295	SOX3	X	chr9:99399711:99400748	112.393	-1.04139	0.239907	-4.3408	1.41968e-05	0.00237774
ENSG00000204965	26.8821	1.17325	0.388333	3.02125	0.00251737	0.037638	PCDHA5	5	chr19:52269026:52270673	1913.46	0.240705	0.0554572	4.34038	1.42234e-05	0.00237837
ENSG00000137965	80.0161	-1.0573	0.350001	-3.02083	0.00252079	0.0376564	IFI44	1	chr12:79848219:79848932	65.6881	1.35362	0.311875	4.34027	1.42309e-05	0.00237837
ENSG00000165899	18.5303	-1.1252	0.372561	-3.02019	0.00252617	0.0377039	OTOGL	12	chr4:93049816:93051575	297.948	0.692988	0.159781	4.33712	1.44361e-05	0.00241009
ENSG00000121207	188.794	1.54746	0.512681	3.01837	0.00254137	0.0378254	LRAT	4	chr15:65903207:65904279	110.894	-0.946082	0.218171	-4.33643	1.44817e-05	0.00241513
ENSG00000174871	1147.23	0.84004	0.278333	3.01811	0.00254359	0.0378254	CNIH2	11	chr19:28234479:28235349	99.5858	-2.04504	0.47206	-4.33217	1.4765e-05	0.00245975
ENSG00000182968	3170.48	1.74671	0.578711	3.01828	0.00254212	0.0378254	SOX1	13	chr6:158042148:158043015	136.593	-0.812455	0.187577	-4.3313	1.48228e-05	0.00246658
ENSG00000273983	40.3931	1.43659	0.476183	3.01688	0.00255388	0.0378874	H3C8	6	chr11:11993810:11994233	66.7392	-1.1936	0.275588	-4.33109	1.48375e-05	0.00246658
ENSG00000019485	419.264	-0.620774	0.205992	-3.01358	0.00258186	0.0380512	PRDM11	11	chr13:97141163:97142051	412.325	-1.05018	0.242505	-4.33055	1.48738e-05	0.00247
ENSG00000064012	159.343	-1.32165	0.4386	-3.01333	0.00258394	0.0380512	CASP8	2	chr2:89585031:89585949	187.153	3.30416	0.763063	4.33013	1.49023e-05	0.00247183
ENSG00000110013	784.538	-0.61601	0.204402	-3.01372	0.00258069	0.0380512	SIAE	11	chr3:57555631:57557548	1406.04	0.462524	0.10682	4.32992	1.49164e-05	0.00247183
ENSG00000140284	37.7205	1.10289	0.365872	3.0144	0.00257485	0.0380512	SLC27A2	15	chr17:80856516:80856783	33.728	-1.32205	0.305465	-4.32798	1.50486e-05	0.00248875
ENSG00000166448	59.99	-0.871586	0.289253	-3.01323	0.00258484	0.0380512	TMEM130	7	chr15:45719321:45719843	41.3454	-2.19332	0.506797	-4.32781	1.50601e-05	0.00248875
ENSG00000141480	1571.74	0.667768	0.221988	3.00813	0.00262862	0.0384992	ARRB2	17	chr15:63536237:63536897	100.219	0.82024	0.189532	4.32772	1.50662e-05	0.00248875
ENSG00000147592	318.733	0.533203	0.177238	3.00841	0.00262621	0.0384992	LACTB2	8	chr2:7539609:7540193	48.9979	-1.65452	0.382376	-4.32695	1.51188e-05	0.00249333
ENSG00000176692	183.975	-2.8737	0.955314	-3.00812	0.00262871	0.0384992	FOXC2	16	chr8:138689014:138689381	31.1471	1.46032	0.337508	4.32677	1.51309e-05	0.00249333
ENSG00000050438	1152.2	0.962118	0.31999	3.00671	0.00264091	0.0385784	SLC4A8	12	chr2:170573964:170574196	25.3065	1.74203	0.402646	4.32646	1.51524e-05	0.00249333
ENSG00000170271	177.819	-0.721329	0.239905	-3.00673	0.00264078	0.0385784	FAXDC2	5	chr11:120807051:120808216	300.026	-1.03864	0.240072	-4.32639	1.51576e-05	0.00249333
ENSG00000175220	1600.79	-0.673635	0.224063	-3.00646	0.00264309	0.0385784	ARHGAP1	11	chr11:100831455:100831752	93.888	-1.1996	0.277398	-4.32447	1.52899e-05	0.00250753
ENSG00000182158	1488.41	-0.733999	0.244195	-3.00579	0.00264894	0.0386309	CREB3L2	7	chr11:102010881:102011456	184.992	-0.914753	0.211529	-4.32447	1.52899e-05	0.00250753
ENSG00000157680	87.3068	0.849099	0.282581	3.00479	0.0026576	0.0387245	DGKI	7	chr2:120470323:120470679	73.8083	-1.19647	0.276688	-4.32426	1.53044e-05	0.00250753
ENSG00000060709	241.623	-1.10204	0.366813	-3.00436	0.00266139	0.0387468	RIMBP2	12	chr7:65745572:65745994	102.092	-1.24152	0.287109	-4.32421	1.5308e-05	0.00250753
ENSG00000122861	541.162	-1.62648	0.541977	-3.00102	0.0026908	0.0391087	PLAU	10	chr17:42864316:42865129	90.9867	-0.802475	0.185588	-4.32396	1.53254e-05	0.00250776
ENSG00000134996	233.402	-0.920742	0.306959	-2.99956	0.00270368	0.0391634	OSTF1	9	chr8:135417327:135418654	156.666	2.25916	0.522517	4.32362	1.53491e-05	0.00250902
ENSG00000088992	34.6738	0.679546	0.226752	2.99687	0.00272764	0.0394441	TESC	12	chr8:60042390:60043925	233.011	0.762277	0.176316	4.32335	1.53679e-05	0.00250947
ENSG00000146648	1213.15	-1.05186	0.351106	-2.99586	0.00273672	0.0395422	EGFR	7	chr19:7394707:7395773	724.554	0.358416	0.0829153	4.32267	1.5415e-05	0.00251446
ENSG00000106546	229.37	-0.874427	0.29206	-2.994	0.0027535	0.0397178	AHR	7	chr13:44713946:44714666	74.2768	-1.32649	0.306888	-4.32239	1.54348e-05	0.00251446
ENSG00000173193	412.575	-0.540993	0.180721	-2.99353	0.00275768	0.0397448	PARP14	3	chr21:39555503:39557100	706.979	0.593334	0.137278	4.32213	1.54531e-05	0.00251446
ENSG00000072682	359.484	-0.715178	0.239109	-2.99101	0.00278054	0.0399664	P4HA2	5	chr10:126177401:126178343	132.331	0.975033	0.225598	4.32199	1.54627e-05	0.00251446
ENSG00000280081	56.9195	0.925224	0.309355	2.99081	0.00278235	0.0399664	LINC01667	21	chr8:21428201:21428684	54.0502	-1.56602	0.36237	-4.32162	1.54887e-05	0.00251481
ENSG00000164398	74.4876	1.22009	0.40823	2.98874	0.00280132	0.0401048	ACSL6	5	chr12:123126223:123127272	137.996	-1.04656	0.242174	-4.3215	1.5497e-05	0.00251481
ENSG00000106701	519.009	0.507343	0.169776	2.98831	0.00280524	0.0401275	FSD1L	9	chr1:64897646:64898864	115.928	-1.24983	0.289288	-4.32037	1.55771e-05	0.0025252
ENSG00000120533	4852.33	0.578477	0.193617	2.98773	0.00281053	0.0401365	ENY2	8	chr16:820175:821256	157.065	2.69214	0.623235	4.31963	1.56291e-05	0.00253102
ENSG00000124194	235.744	1.27935	0.428288	2.98713	0.00281611	0.0401494	GDAP1L1	20	chr5:41835527:41836355	142.645	-0.85009	0.196859	-4.31826	1.57264e-05	0.00254414
ENSG00000185742	37.786	-1.07587	0.360164	-2.98716	0.0028158	0.0401494	C11orf87	11	chr9:81389175:81390198	169.121	-1.25051	0.289765	-4.31561	1.59165e-05	0.00257223
ENSG00000128342	163.805	-1.36388	0.456919	-2.98495	0.00283622	0.0404027	LIF	22	chr2:182915169:182916390	208.813	-1.22997	0.285026	-4.31528	1.59403e-05	0.00257342
ENSG00000106069	180.975	0.732286	0.245397	2.98409	0.00284427	0.0404431	CHN2	7	chr19:10653212:10655192	3002.91	0.397609	0.0921572	4.31446	1.59994e-05	0.0025803
ENSG00000147689	72.9696	1.70735	0.572188	2.98389	0.00284612	0.0404431	FAM83A	8	chr4:10611506:10612173	119.644	-1.49502	0.346541	-4.31413	1.60235e-05	0.00258126
ENSG00000188916	24.072	-1.0669	0.357534	-2.98405	0.00284463	0.0404431	INSYN2A	10	chr14:101073047:101073676	337.956	-0.624122	0.144676	-4.31392	1.60383e-05	0.00258126
ENSG00000074317	11.3331	-1.67109	0.560551	-2.98115	0.00287168	0.0405998	SNCB	5	chr3:147113313:147113913	56.0022	-1.55615	0.360748	-4.31366	1.60571e-05	0.00258164
ENSG00000165443	247.457	0.748816	0.25114	2.98167	0.00286677	0.0405998	PHYHIPL	10	chr1:101200540:101200854	60.3552	-1.24487	0.288664	-4.31254	1.61388e-05	0.00259211
ENSG00000176490	1336.8	0.527146	0.176839	2.98094	0.00287367	0.0405998	DIRAS1	19	chr22:50118614:50119089	59.6999	-0.86901	0.201552	-4.31158	1.62091e-05	0.00260004
ENSG00000276578	123.829	-2.05653	0.68981	-2.9813	0.0028703	0.0405998		19	chr1:110507777:110508623	158.136	-0.803003	0.186251	-4.31141	1.62214e-05	0.00260004
ENSG00000137871	496.358	2.50657	0.84112	2.98004	0.00288207	0.0406183	ZNF280D	15	chr10:659270:660191	373.765	0.669446	0.15532	4.31011	1.63171e-05	0.00261271
ENSG00000153071	2056.58	-1.5135	0.507846	-2.98022	0.00288037	0.0406183	DAB2	5	chr2:34570359:34570837	109.97	-0.777029	0.180397	-4.30732	1.65247e-05	0.00264324
ENSG00000157833	656.004	0.972115	0.32642	2.97811	0.00290028	0.040808	GAREM2	2	chr11:72773135:72773842	155.241	-1.16566	0.2708	-4.30452	1.67352e-05	0.00267356
ENSG00000164105	619.66	0.708108	0.237871	2.97686	0.00291214	0.0409414	SAP30	4	chr1:151398811:151400280	1338.92	0.337829	0.078488	4.30421	1.6758e-05	0.00267356
ENSG00000090339	358.981	-2.26806	0.762227	-2.97557	0.00292448	0.0410813	ICAM1	19	chr18:38042890:38043726	78.6256	-0.862013	0.200276	-4.30412	1.67654e-05	0.00267356
ENSG00000125844	3748.45	-0.936138	0.314665	-2.97503	0.0029296	0.0410904	RRBP1	20	chr11:59551711:59551907	205.752	-0.586627	0.13633	-4.30299	1.68506e-05	0.00268441
ENSG00000268750	27.9549	-0.982185	0.330167	-2.97481	0.00293173	0.0410904		19	chr10:17673493:17674440	415.809	-1.17659	0.27351	-4.30182	1.69404e-05	0.0026956
ENSG00000277462	381.496	0.540636	0.181742	2.97475	0.0029323	0.0410904	ZNF670	1	chr12:94940824:94942164	203.213	-0.731967	0.170161	-4.30162	1.69553e-05	0.0026956
ENSG00000163645	13.4947	-1.01177	0.340419	-2.97214	0.0029573	0.0413397	ERICH6	3	chr14:84926897:84927935	69.5872	1.88028	0.437154	4.30118	1.69894e-05	0.00269827
ENSG00000169684	648.218	0.540623	0.181959	2.97113	0.00296705	0.0414149	CHRNA5	15	chr11:61204036:61205324	243.934	0.973514	0.226359	4.30075	1.70223e-05	0.00270077
ENSG00000187601	853.825	1.12442	0.378506	2.97068	0.0029714	0.0414357	MAGEH1	X	chr6:26571394:26573061	828.807	-0.427206	0.0993406	-4.30042	1.70477e-05	0.00270205
ENSG00000080644	139.076	1.38575	0.466558	2.97016	0.00297647	0.0414727	CHRNA3	15	chr1:209839757:209840410	45.2672	-1.67183	0.388895	-4.29892	1.71631e-05	0.00271761
ENSG00000133393	603.497	0.581861	0.195941	2.96957	0.00298216	0.0414848	CEP20	16	chr10:69232322:69232679	102.893	-1.1338	0.263765	-4.29851	1.71953e-05	0.00271994
ENSG00000177917	2239.67	0.543904	0.183148	2.96974	0.00298047	0.0414848	ARL6IP6	2	chr17:20484755:20485507	182.423	-0.976463	0.227195	-4.29791	1.72413e-05	0.00272447
ENSG00000126583	122.886	0.889744	0.299727	2.96852	0.00299241	0.0415628	PRKCG	19	chr1:154760298:154761101	274.941	0.462472	0.107629	4.29692	1.73191e-05	0.002734
ENSG00000108960	1317.46	0.572692	0.193133	2.96528	0.00302412	0.0419329	MMD	17	chr3:63328181:63328817	82.7451	-0.779227	0.1814	-4.29563	1.74201e-05	0.00274718
ENSG00000234616	1300.88	2.49775	0.842815	2.96358	0.00304088	0.0420973	JRK	8	chr15:46298126:46299126	111.96	-2.11942	0.493576	-4.294	1.75479e-05	0.00276456
ENSG00000073969	536.75	-0.868976	0.293325	-2.96251	0.00305143	0.0421135	NSF	17	chr19:6198948:6200040	1203.19	0.335936	0.0782637	4.29237	1.76779e-05	0.00278223
ENSG00000133315	412.785	0.792915	0.267634	2.96269	0.00304966	0.0421135	MACROD1	11	chr2:227870758:227872030	564.19	0.331707	0.0772928	4.29156	1.7742e-05	0.00278951
ENSG00000197153	42.4355	1.06578	0.3597	2.96298	0.00304673	0.0421135	H3C12	6	chr2:209629449:209630007	58.8192	-0.881259	0.205371	-4.29107	1.77818e-05	0.00279297
ENSG00000188921	104.141	-0.609929	0.205914	-2.96206	0.00305585	0.042135	HACD4	9	chrY:17398271:17398849	24.3154	-1.86415	0.434544	-4.2899	1.7875e-05	0.00280251
ENSG00000182389	97.0341	1.14351	0.386108	2.96163	0.00306017	0.0421607	CACNB4	2	chr7:68613402:68613744	20.7082	-2.01126	0.468841	-4.28986	1.78783e-05	0.00280251
ENSG00000165495	883.4	-0.708568	0.239341	-2.9605	0.00307143	0.042282	PKNOX2	11	chr18:57209688:57211062	363.129	-0.701481	0.16355	-4.28908	1.79414e-05	0.00280958
ENSG00000042445	738.171	-0.586202	0.198081	-2.95941	0.00308226	0.0422956	RETSAT	2	chr1:185315768:185317907	3959.41	0.371985	0.0867635	4.28734	1.80823e-05	0.00282882
ENSG00000158055	34.5973	-0.922351	0.311637	-2.95969	0.00307947	0.0422956	GRHL3	1	chr17:74354038:74354790	388.55	0.737054	0.171945	4.28656	1.81459e-05	0.00283594
ENSG00000180817	3272.32	0.538505	0.181921	2.9601	0.00307535	0.0422956	PPA1	10	chr10:79151459:79152257	212.036	-1.06275	0.248029	-4.28477	1.82926e-05	0.00285011
ENSG00000187498	8109.86	-1.12952	0.38167	-2.95942	0.00308215	0.0422956	COL4A1	13	chr2:237299689:237300397	51.0581	-1.42265	0.332038	-4.28459	1.83073e-05	0.00285011
ENSG00000163412	525.913	0.595043	0.201274	2.95638	0.0031127	0.04262	EIF4E3	3	chr9:137299699:137300292	317.39	1.22046	0.28486	4.2844	1.83232e-05	0.00285011
ENSG00000135298	185.71	0.798158	0.270122	2.9548	0.00312867	0.0427958	ADGRB3	6	chr9:134680494:134681649	189.543	-1.11187	0.259532	-4.28415	1.83437e-05	0.00285011
ENSG00000185818	1142.66	1.27552	0.431911	2.9532	0.003145	0.0429168	NAT8L	4	chr7:68320768:68322129	114.311	-2.20214	0.514028	-4.28409	1.83493e-05	0.00285011
ENSG00000050555	599.289	-1.16934	0.396062	-2.95241	0.00315303	0.0429922	LAMC3	9	chr10:27727186:27728647	144.545	0.958078	0.223647	4.28389	1.83656e-05	0.00285011
ENSG00000198046	243.693	-1.22513	0.415214	-2.9506	0.00317157	0.0432107	ZNF667	19	chr6:30682148:30682423	158.441	-1.06314	0.248179	-4.28375	1.83768e-05	0.00285011
ENSG00000125637	127.222	-0.570054	0.193228	-2.95016	0.00317604	0.0432374	PSD4	2	chr15:89101642:89102279	63.7956	-1.46639	0.342319	-4.28369	1.83822e-05	0.00285011
ENSG00000165029	329.528	-0.794466	0.269401	-2.94901	0.0031879	0.043296	ABCA1	9	chr3:16130041:16130659	54.4529	-1.01019	0.235846	-4.28329	1.84151e-05	0.00285239
ENSG00000106399	1174.94	0.850959	0.288975	2.94475	0.00323218	0.0435875	RPA3	7	chr1:161420810:161422799	249.824	-0.933798	0.2181	-4.28151	1.85632e-05	0.00287249
ENSG00000121898	195.85	-1.49418	0.507403	-2.94477	0.00323199	0.0435875	CPXM2	10	chr1:43545042:43546394	1335.46	0.453157	0.10587	4.2803	1.86645e-05	0.0028838
ENSG00000163378	238.778	-0.525076	0.178265	-2.94547	0.0032246	0.0435875	EOGT	3	chr18:13135819:13137667	792.422	0.50405	0.117763	4.28019	1.86731e-05	0.0028838
ENSG00000173673	100.498	2.84512	0.965939	2.94544	0.00322493	0.0435875	HES3	1	chr21:38566866:38568237	333.89	-0.856414	0.200156	-4.27873	1.87966e-05	0.00290001
ENSG00000179256	11.0602	-1.95084	0.662235	-2.94585	0.00322072	0.0435875	SMCO3	12	chr19:28426644:28427263	65.2377	-1.47608	0.345027	-4.27817	1.88435e-05	0.00290438
ENSG00000213130	3.96518	3.57145	1.21259	2.94531	0.00322627	0.0435875	EEF1DP5	6	chr1:205774191:205775767	1035.44	0.276802	0.0647096	4.27761	1.88908e-05	0.00290881
ENSG00000289346	215.572	-0.551976	0.187342	-2.94635	0.00321549	0.0435875		7	chr4:133865631:133866553	88.4535	-1.21709	0.284543	-4.27735	1.89133e-05	0.00290941
ENSG00000185668	208.967	1.57349	0.534599	2.94331	0.00324721	0.0437045	POU3F1	1	chr17:15179835:15180953	162.422	1.34625	0.314761	4.27705	1.89389e-05	0.0029105
ENSG00000239672	6353.42	0.583349	0.198343	2.94111	0.00327038	0.043849	NME1	17	chr17:80984679:80985132	234.776	-0.758859	0.177448	-4.27653	1.89832e-05	0.00291445
ENSG00000053108	26.0526	-1.08653	0.369889	-2.93746	0.00330912	0.0442091	FSTL4	5	chr19:29090636:29091747	192.064	-1.43932	0.336597	-4.27609	1.90202e-05	0.00291474
ENSG00000121211	530.208	0.844234	0.287462	2.93686	0.00331559	0.0442267	MND1	4	chrX:34653895:34654736	310.74	0.437031	0.102204	4.27607	1.90224e-05	0.00291474
ENSG00000125457	306.491	0.689458	0.234756	2.93691	0.003315	0.0442267	MIF4GD	17	chr1:200669291:200670644	3402.06	0.245539	0.0574338	4.27516	1.90999e-05	0.00292376
ENSG00000154217	528.581	0.670076	0.228256	2.93563	0.00332871	0.0443673	PITPNC1	17	chrX:56767577:56769018	124.633	3.30421	0.772987	4.2746	1.91481e-05	0.00292828
ENSG00000154721	1128.49	1.59432	0.543229	2.93489	0.00333664	0.0444238	JAM2	21	chr5:76790099:76791431	190.939	-1.16042	0.271543	-4.27344	1.9248e-05	0.00293807
ENSG00000180801	219.037	-1.88924	0.643845	-2.9343	0.00334297	0.044454	ARSJ	4	chr7:17599994:17600743	40.1775	-1.479	0.346093	-4.27342	1.92497e-05	0.00293807
ENSG00000187486	107.452	0.96988	0.330922	2.93084	0.00338048	0.0448142	KCNJ11	11	chr13:32267857:32268201	33.4386	-2.26243	0.529567	-4.27222	1.93534e-05	0.00294821
ENSG00000175538	17.1383	-1.1253	0.384013	-2.93037	0.00338555	0.0448467	KCNE3	11	chr17:19070109:19071145	766.357	0.56674	0.132657	4.27222	1.93538e-05	0.00294821
ENSG00000153234	146.891	-1.16726	0.398485	-2.92925	0.00339777	0.0449395	NR4A2	2	chr19:46745188:46747884	1088.13	0.46864	0.109763	4.26957	1.95849e-05	0.00298053
ENSG00000203805	28.2181	-1.60634	0.548351	-2.92939	0.00339625	0.0449395	PLPP4	10	chr4:141375840:141376442	68.5085	-1.381	0.323472	-4.26929	1.96095e-05	0.00298136
ENSG00000189221	229.64	-0.694153	0.237104	-2.92764	0.00341548	0.0450809	MAOA	X	chr1:180154049:180155691	1912.7	0.357794	0.0838125	4.26899	1.96362e-05	0.00298253
ENSG00000206549	26.9484	-1.20586	0.411901	-2.92756	0.00341633	0.0450809		3	chr13:39493751:39495053	270.508	0.97715	0.228945	4.26806	1.97178e-05	0.00299202
ENSG00000163637	523.846	-1.38208	0.472187	-2.92698	0.00342272	0.0451305	PRICKLE2	3	chr11:119709229:119710512	1442.86	0.406055	0.095164	4.2669	1.9821e-05	0.00300449
ENSG00000179832	326.217	-0.670727	0.229237	-2.92591	0.00343453	0.0452516	MROH1	8	chr19:38387271:38389488	3715.29	0.320855	0.0751997	4.2667	1.98384e-05	0.00300449
ENSG00000183960	90.0063	1.68639	0.576622	2.9246	0.00344898	0.0454071	KCNH8	3	chr1:153565763:153567346	678.582	-0.979021	0.229549	-4.26498	1.9992e-05	0.0030219
ENSG00000164488	80.4654	-1.62396	0.556062	-2.92046	0.00349511	0.045909	DACT2	6	chr2:31401431:31402806	105.498	-1.09143	0.25591	-4.26488	2.00005e-05	0.0030219
