## Supplementary Table 6 for "An integrated framework for functional dissection of variable expressivity in genetic disorders" (part 2 of 3)

### Sheet: S7E (continued)
DEGs									Diffpeaks
ENSG00000067066	81.7204	-0.585622	0.200578	-2.91967	0.00350402	0.0459368	SP100	2	chr18:62883708:62884826	85.755	1.07478	0.252021	4.26464	2.00226e-05	0.0030219
ENSG00000188488	123.451	-0.929357	0.318321	-2.91956	0.00350524	0.0459368	SERPINA5	14	chr2:91759566:91760068	84.3726	1.84665	0.433024	4.26455	2.00305e-05	0.0030219
ENSG00000204256	1369.89	0.770257	0.263826	2.91956	0.00350522	0.0459368	BRD2	6	chr15:64596672:64597923	761.329	0.441222	0.103494	4.26327	2.01459e-05	0.00303638
ENSG00000115461	4519.97	-0.759503	0.260235	-2.91853	0.00351691	0.0460196	IGFBP5	2	chr17:37824794:37825263	70.2718	-1.57697	0.370129	-4.26058	2.03895e-05	0.00307014
ENSG00000234719	114.346	-0.561599	0.192416	-2.91868	0.00351522	0.0460196	NPIPB2	16	chr12:67042677:67043131	63.4014	-1.00737	0.23649	-4.25968	2.04719e-05	0.00307833
ENSG00000164669	29.8718	-1.45181	0.497507	-2.91818	0.00352082	0.0460357	INTS4P1	7	chr2:220228416:220229153	71.3748	-1.26242	0.296374	-4.25956	2.04831e-05	0.00307833
ENSG00000011332	773.841	0.87401	0.299578	2.91747	0.00352882	0.0461053	DPF1	19	chr11:113884371:113884835	50.0321	-0.761664	0.17895	-4.25629	2.07848e-05	0.00312067
ENSG00000171722	16.5531	2.00455	0.687586	2.91534	0.00355302	0.046351	SPATA46	1	chr8:129710261:129711103	117.19	-1.85973	0.437129	-4.25442	2.09592e-05	0.00314096
ENSG00000037280	304.839	0.856144	0.293781	2.91423	0.00356573	0.0464815	FLT4	5	chr3:44098259:44100214	511.584	0.930349	0.218684	4.2543	2.09704e-05	0.00314096
ENSG00000164104	13690	0.63461	0.21781	2.9136	0.00357291	0.0465398	HMGB2	4	chr18:43662577:43663031	46.8262	-1.33589	0.314016	-4.2542	2.09801e-05	0.00314096
ENSG00000118508	804.106	-0.609959	0.209448	-2.91222	0.00358874	0.0466753	RAB32	6	chr6:28789519:28790446	136.37	-0.737795	0.173437	-4.25396	2.10022e-05	0.00314127
ENSG00000276203	32.3657	-1.29314	0.444134	-2.9116	0.00359581	0.0466966	ANKRD20A3P	9	chr20:10672561:10672966	304.984	0.745011	0.175153	4.25348	2.10469e-05	0.00314495
ENSG00000277639	418.696	-1.23954	0.425714	-2.91168	0.0035949	0.0466966	CHD9NB	16	chr12:2336109:2336819	80.0351	-1.65088	0.388157	-4.25311	2.10818e-05	0.00314664
ENSG00000117691	763.708	0.895053	0.307446	2.91125	0.00359988	0.0467026	NENF	1	chr5:73638443:73639144	57.8157	-1.52083	0.357596	-4.25294	2.10984e-05	0.00314664
ENSG00000147883	1935.64	-2.96322	1.01841	-2.90965	0.00361838	0.0468111	CDKN2B	9	chr13:23866995:23867734	108.568	-0.965247	0.227039	-4.25145	2.12387e-05	0.00316455
ENSG00000159733	38.5971	-1.18973	0.408876	-2.90976	0.00361702	0.0468111	ZFYVE28	4	chr1:95086733:95087729	178.821	-1.24998	0.29403	-4.25119	2.12641e-05	0.00316531
ENSG00000180867	113.812	-0.663957	0.228292	-2.90837	0.00363318	0.0468985	PDIA3P1	1	chr19:43765180:43765712	43.2599	-0.977832	0.230036	-4.25078	2.13023e-05	0.003168
ENSG00000131094	113.889	1.29418	0.445042	2.908	0.00363749	0.046919	C1QL1	17	chr8:2623164:2623868	187.324	-1.51292	0.355941	-4.25049	2.13307e-05	0.00316921
ENSG00000188687	64.9603	-1.09909	0.37819	-2.90619	0.00365858	0.0471556	SLC4A5	2	chr5:169350585:169351253	93.0811	-1.9224	0.452457	-4.2488	2.14922e-05	0.00319003
ENSG00000130054	276.536	1.09341	0.376301	2.90568	0.00366454	0.0471821	NALF2	X	chr18:9654642:9656239	249.329	1.37426	0.323463	4.24859	2.15116e-05	0.00319003
ENSG00000250644	130.02	-0.632622	0.217729	-2.90555	0.00366612	0.0471821		11	chr5:2148771:2149859	137.029	-0.729281	0.171663	-4.24834	2.15359e-05	0.00319062
ENSG00000123358	312.176	0.629512	0.216686	2.90519	0.00367032	0.0472008	NR4A1	12	chr2:104860473:104860935	167.928	0.726906	0.171117	4.24801	2.15674e-05	0.0031916
ENSG00000250251	232.114	-1.02083	0.35155	-2.90379	0.00368681	0.047342	PKD1P6	16	chr1:156212583:156213751	3131.27	0.290818	0.0684625	4.24785	2.15833e-05	0.0031916
ENSG00000116791	470.509	2.70923	0.933264	2.90297	0.00369647	0.0474003	CRYZ	1	chr17:50507871:50509101	629.157	0.526403	0.123953	4.2468	2.16846e-05	0.00320093
ENSG00000144893	450.341	-0.759545	0.261648	-2.90293	0.00369686	0.0474003	MED12L	3	chr8:143948468:143948692	120.492	-1.60789	0.378615	-4.24677	2.16873e-05	0.00320093
ENSG00000077238	530.557	-1.04343	0.35951	-2.90236	0.00370365	0.047452	IL4R	16	chr12:80016195:80017772	122.842	1.10122	0.259339	4.24624	2.17387e-05	0.0032055
ENSG00000039068	73.6955	-0.507736	0.175046	-2.90059	0.00372459	0.0475785	CDH1	16	chr2:33529602:33530342	75.7679	-1.05047	0.247492	-4.24444	2.19137e-05	0.00322826
ENSG00000147231	391.219	1.2375	0.426618	2.90073	0.00372299	0.0475785	RADX	X	chr19:5622270:5624614	2462.45	0.389213	0.091713	4.24382	2.1975e-05	0.00323425
ENSG00000106355	1517.32	0.657409	0.226818	2.89839	0.00375081	0.0477714	LSM5	7	chr13:30569652:30570317	90.1743	-1.26355	0.297756	-4.24356	2.20005e-05	0.00323497
ENSG00000160712	105.83	-0.878983	0.303198	-2.89904	0.00374303	0.0477714	IL6R	1	chr7:69412206:69413208	102.306	-0.697879	0.164466	-4.24331	2.20249e-05	0.0032355
ENSG00000167637	125.947	-0.538873	0.185914	-2.8985	0.00374954	0.0477714	ZNF283	19	chr1:1954785:1955399	72.1942	0.653491	0.15402	4.2429	2.20647e-05	0.00323832
ENSG00000170837	486.23	0.787044	0.271518	2.89868	0.00374732	0.0477714	GPR27	3	chr18:55018654:55019004	50.4398	-1.37482	0.324045	-4.24267	2.20877e-05	0.00323867
ENSG00000157890	73.5114	-0.922727	0.318487	-2.89722	0.00376487	0.047915	MEGF11	15	chr9:112308483:112308992	345.944	0.759753	0.17911	4.24183	2.217e-05	0.00324768
ENSG00000105376	33.6148	-1.72585	0.596012	-2.89567	0.00378353	0.0481168	ICAM5	19	chr21:37220298:37221667	639.046	0.651338	0.153609	4.24024	2.23279e-05	0.00326776
ENSG00000196550	280.423	0.562504	0.194308	2.89491	0.00379272	0.0481625	FAM72A	1	chr4:117622746:117623817	51.5971	-1.35542	0.319717	-4.23944	2.24075e-05	0.00327635
ENSG00000130226	90.1662	1.25441	0.433511	2.89361	0.00380835	0.0482897	DPP6	7	chr4:53459262:53459958	60.0403	-1.18113	0.278704	-4.23793	2.25588e-05	0.00329247
ENSG00000137809	294.61	-1.37465	0.475041	-2.89376	0.00380665	0.0482897	ITGA11	15	chr6:139539494:139540250	123.418	-1.13339	0.267441	-4.23792	2.25598e-05	0.00329247
ENSG00000099219	435.998	-0.551137	0.190527	-2.8927	0.00381948	0.0483951	ERMP1	9	chr17:6831083:6832321	1534.41	0.461991	0.109056	4.23628	2.2725e-05	0.00331349
ENSG00000204304	1547.08	-1.15151	0.398211	-2.8917	0.00383163	0.0484776	PBX2	6	chr18:73046:73868	70.4115	0.927352	0.218924	4.23596	2.27578e-05	0.00331519
ENSG00000196975	363.572	-0.984982	0.340753	-2.8906	0.00384506	0.048528	ANXA4	2	chr22:22200876:22201952	103.98	0.955982	0.225694	4.23574	2.27802e-05	0.00331536
ENSG00000161981	2470.98	0.658602	0.227955	2.88918	0.00386248	0.048653	SNRNP25	16	chr20:64187801:64189922	992.838	0.822572	0.194224	4.23516	2.28387e-05	0.00332079
ENSG00000204389	15.405	-6.61194	2.2888	-2.88883	0.00386681	0.048672	HSPA1A	6	chr17:64707116:64707494	51.7929	-1.08175	0.255499	-4.23387	2.29708e-05	0.00333691
ENSG00000178568	554.025	1.17407	0.406723	2.88667	0.00389345	0.0489235	ERBB4	2	chr6:3808466:3809624	163.641	-1.2524	0.295828	-4.23354	2.30045e-05	0.00333785
ENSG00000185215	309.576	-0.871165	0.301813	-2.88645	0.00389621	0.0489235	TNFAIP2	14	chr5:138793263:138794120	60.7607	1.09224	0.258006	4.23339	2.30199e-05	0.00333785
ENSG00000109610	91.9006	-1.09332	0.378902	-2.88548	0.00390812	0.048948	SOD3	4	chr20:39892970:39893809	51.2962	-1.37534	0.324908	-4.23301	2.30585e-05	0.00333817
ENSG00000186648	97.2573	0.850973	0.29492	2.88544	0.00390867	0.048948	CARMIL3	14	chr1:202129667:202131177	578.984	0.95862	0.226466	4.23295	2.30648e-05	0.00333817
ENSG00000109255	1041.41	0.827563	0.286972	2.88378	0.00392939	0.0490646	NMU	4	chr11:133425091:133425759	87.9863	3.15924	0.746481	4.23217	2.31444e-05	0.0033466
ENSG00000144834	1516.07	1.12809	0.391351	2.88257	0.00394449	0.049169	TAGLN3	3	chr14:44316717:44317629	120.646	-1.04093	0.246016	-4.23113	2.32521e-05	0.00335821
ENSG00000105409	833.663	0.997219	0.346054	2.88168	0.00395559	0.0492487	ATP1A3	19	chr12:29666969:29667437	36.0277	2.2793	0.538717	4.23098	2.32676e-05	0.00335821
ENSG00000085552	1420.89	0.673771	0.233845	2.88127	0.00396074	0.0492771	IGSF9	1	chr10:60914586:60915294	57.4615	-1.27685	0.301839	-4.23024	2.33442e-05	0.00336616
ENSG00000167815	13721.1	0.554387	0.19246	2.88053	0.00397011	0.0493223	PRDX2	19	chr16:87552771:87553386	73.6239	-0.935403	0.221136	-4.22998	2.33708e-05	0.00336691
ENSG00000139211	336.492	-1.1824	0.41058	-2.87983	0.00397892	0.0493961	AMIGO2	12	chr14:59278120:59278656	113.581	-1.10307	0.260795	-4.22966	2.34049e-05	0.00336871
ENSG00000184524	126.23	0.918822	0.319126	2.87918	0.0039871	0.0494619	CEND1	11	chr2:126187212:126188358	213.41	-1.71001	0.404412	-4.22839	2.35374e-05	0.00338035
ENSG00000035403	11159.3	-0.874078	0.303624	-2.87882	0.0039917	0.0494832	VCL	10	chr8:32334220:32334955	64.3758	-1.57513	0.372524	-4.22826	2.35502e-05	0.00338035
									chr17:67478672:67479883	123.874	0.999966	0.236496	4.22826	2.35505e-05	0.00338035
									chr17:74042609:74043144	77.2828	-1.53071	0.362166	-4.22655	2.37305e-05	0.003403
									chr1:203506897:203507897	190.15	0.624823	0.14784	4.22635	2.37517e-05	0.003403
									chr13:33125657:33126595	276.109	-0.856464	0.202764	-4.22395	2.4006e-05	0.00343485
									chr2:210630867:210631765	90.8556	0.625838	0.148168	4.22384	2.40179e-05	0.00343485
									chr19:28793311:28794091	88.8142	-1.30975	0.310118	-4.2234	2.40643e-05	0.00343595
									chr3:2303436:2304054	79.4852	-1.72539	0.408535	-4.22335	2.40695e-05	0.00343595
									chr3:120448634:120449167	197.582	-1.03871	0.245979	-4.22277	2.41313e-05	0.00344163
									chr2:90020931:90021727	70.9856	2.12994	0.504517	4.22173	2.42431e-05	0.00345443
									chr16:27203322:27204630	2706.07	0.301022	0.0713181	4.22084	2.43399e-05	0.00346507
									chr18:29147847:29148334	128.964	-0.763656	0.180936	-4.22059	2.43664e-05	0.0034657
									chr15:71186848:71188036	308.428	0.582498	0.138025	4.22024	2.44039e-05	0.00346788
									chrX:123920093:123920375	21.4868	-1.70298	0.40359	-4.21958	2.44762e-05	0.003475
									chr1:150234385:150236733	4287.11	0.294849	0.0698852	4.21905	2.45331e-05	0.00347993
									chr9:130128370:130130153	520.61	-0.821228	0.194657	-4.21884	2.45562e-05	0.00348004
									chr11:64777484:64779285	5432.2	0.251095	0.0595237	4.21841	2.46033e-05	0.00348357
									chr13:74287683:74288982	1473.65	0.409003	0.0970253	4.21543	2.49304e-05	0.00352657
									chr5:9265107:9266351	254.664	-1.2385	0.293814	-4.21523	2.49521e-05	0.00352657
									chr2:60549425:60551077	2343.54	0.30796	0.0730628	4.215	2.49774e-05	0.00352697
									chr10:7484989:7486449	224.913	0.721384	0.17117	4.21444	2.50402e-05	0.00353265
									chr2:65316069:65316724	76.4067	-1.04439	0.247888	-4.21314	2.5185e-05	0.00354989
									chr5:121273904:121274479	57.6987	-1.32743	0.315176	-4.2117	2.53453e-05	0.00356927
									chr7:76291390:76292343	791.02	-0.272821	0.0647843	-4.21122	2.53991e-05	0.0035719
									chr5:150345199:150346739	656.924	0.565833	0.134366	4.21113	2.54096e-05	0.0035719
									chr1:165827327:165829240	3462.18	0.316196	0.0750911	4.21084	2.54427e-05	0.00357334
									chr3:186209575:186210860	1217.03	0.457054	0.108563	4.21003	2.55336e-05	0.00358289
									chr21:38819812:38820220	37.8183	-2.07592	0.493125	-4.20971	2.55694e-05	0.0035847
									chr14:37122188:37122716	101.34	-1.71032	0.406313	-4.20938	2.56078e-05	0.00358688
									chr9:87193881:87195064	350.199	-0.821084	0.195141	-4.20764	2.58056e-05	0.00361136
									chr12:75605878:75607681	209.37	1.05763	0.251405	4.20687	2.58926e-05	0.0036203
									chr1:200640044:200640287	28.958	-1.07264	0.254999	-4.20642	2.59442e-05	0.00362428
									chr16:24645816:24646673	85.0995	-1.7641	0.419548	-4.20478	2.61341e-05	0.00364754
									chr13:19781867:19783411	1330.91	0.359226	0.085437	4.20457	2.61577e-05	0.00364759
									chr1:153260368:153262330	325.09	1.69257	0.40267	4.20338	2.62961e-05	0.00366362
									chr17:6712199:6714455	1133.64	0.370999	0.0882764	4.2027	2.6375e-05	0.00367136
									chr5:150673775:150674425	142.632	-1.30428	0.310391	-4.20207	2.64491e-05	0.00367829
									chr18:66972531:66973549	242.84	0.803566	0.191248	4.20171	2.6491e-05	0.00367829
									chr5:128572467:128572884	33.052	-2.07808	0.494584	-4.20167	2.64953e-05	0.00367829
									chr12:129910804:129911784	332.888	-0.684707	0.163042	-4.19959	2.67402e-05	0.00370901
									chr17:38449507:38449752	111.522	-0.948409	0.225881	-4.19872	2.68431e-05	0.00371328
									chr10:113619987:113621406	133.996	0.985962	0.234826	4.19869	2.68459e-05	0.00371328
									chr4:138875897:138876539	72.7611	-1.41169	0.336235	-4.19852	2.68666e-05	0.00371328
									chr6:28747170:28748191	114.646	-0.860126	0.204872	-4.19835	2.68864e-05	0.00371328
									chr7:124723045:124723357	30.6366	-1.35848	0.323577	-4.19833	2.68896e-05	0.00371328
									chr15:27686121:27687098	62.4597	-1.53149	0.364875	-4.1973	2.70122e-05	0.00372692
									chr1:55428675:55429854	133.012	-1.75	0.417046	-4.19618	2.71451e-05	0.00374196
									chr16:80027011:80027629	127.902	-1.18021	0.281304	-4.19552	2.7225e-05	0.00374967
									chr22:33969093:33969570	18.5925	-1.8082	0.431354	-4.19193	2.76596e-05	0.00380618
									chr1:205591361:205592868	839.909	0.448066	0.106896	4.1916	2.76997e-05	0.00380776
									chr5:31062592:31063480	112.603	2.13422	0.509186	4.19143	2.77197e-05	0.00380776
									chr4:13907081:13907725	66.4582	-1.34542	0.321106	-4.18997	2.78995e-05	0.0038291
									chr15:33304258:33305411	83.8482	1.14916	0.274321	4.18912	2.80033e-05	0.00383998
									chr11:116835299:116836627	890.006	0.378282	0.090311	4.18866	2.80602e-05	0.00384443
									chr1:200409142:200410941	2456.7	0.360565	0.0861367	4.18596	2.83963e-05	0.00388693
									chr9:79661399:79661603	169.032	0.821805	0.196333	4.18577	2.84201e-05	0.00388693
									chr8:17521276:17522374	263.418	0.558973	0.133572	4.18482	2.85394e-05	0.00389983
									chr22:26416695:26417650	106.283	-1.42376	0.340299	-4.18384	2.86629e-05	0.00391329
									chr1:156081875:156083562	3922.88	0.416857	0.0996458	4.18339	2.87199e-05	0.00391766
									chr17:15733098:15733671	64.0418	-1.3952	0.333566	-4.18269	2.88078e-05	0.00392623
									chr22:27714921:27715729	173.185	0.695809	0.166405	4.18142	2.89699e-05	0.00394474
									chr16:82329583:82330660	174.962	-0.957644	0.229034	-4.18123	2.89939e-05	0.00394474
									chr10:132352314:132353409	248.33	0.394848	0.0944458	4.18068	2.9064e-05	0.00395083
									chr2:104836328:104837115	91.5406	0.742338	0.17758	4.18031	2.9111e-05	0.0039538
									chr15:67358177:67360056	429.204	0.576822	0.138002	4.17982	2.91745e-05	0.00395707
									chr1:178370657:178372758	496.079	0.498803	0.119339	4.17973	2.91856e-05	0.00395707
									chr3:131903675:131904754	147.35	-1.37968	0.330128	-4.17923	2.92503e-05	0.00396215
									chr2:9378215:9379044	94.7714	-1.02863	0.24614	-4.17904	2.92737e-05	0.00396215
									chr15:37824723:37825271	46.1724	-1.12228	0.268618	-4.17797	2.94124e-05	0.00397748
									chr17:74773837:74774054	89.6141	-1.2928	0.309653	-4.17499	2.97994e-05	0.00402366
									chr1:167721075:167722818	2963.91	0.347449	0.0832245	4.17483	2.98204e-05	0.00402366
									chr1:201153598:201155083	2338.6	0.300703	0.0720288	4.17475	2.9831e-05	0.00402366
									chr12:121719900:121720859	184.67	-0.984483	0.235871	-4.17382	2.9953e-05	0.00403664
									chr9:5582915:5583780	131.025	-0.59291	0.142128	-4.17165	3.02408e-05	0.00406726
									chr7:41886170:41886765	46.5745	-1.06822	0.256076	-4.17152	3.02577e-05	0.00406726
									chrX:130629334:130629958	117.837	1.2036	0.288529	4.17152	3.02581e-05	0.00406726
									chr10:113960716:113961173	63.1208	-0.812481	0.194816	-4.17052	3.0391e-05	0.00408163
									chr6:4358371:4359471	442.153	-0.952058	0.228295	-4.17029	3.0421e-05	0.00408215
									chr9:138149699:138151127	155.425	1.48546	0.356265	4.16954	3.05214e-05	0.00409212
									chr19:28325034:28325868	71.0891	-1.2448	0.298617	-4.16855	3.06542e-05	0.00410641
									chr16:9076220:9076873	59.7635	-1.27144	0.305127	-4.16691	3.08753e-05	0.00413248
									chr1:80994976:80995236	35.2461	-1.24778	0.29947	-4.16663	3.0914e-05	0.00413414
									chr1:58752978:58753771	147.448	0.590816	0.141848	4.16514	3.11163e-05	0.00415669
									chr13:64248426:64248942	30.9761	-1.08969	0.261637	-4.16489	3.11503e-05	0.00415669
									chr2:41283228:41283724	43.4904	-1.66364	0.399453	-4.1648	3.11623e-05	0.00415669
									chr7:619921:620484	48.5315	-1.45408	0.349238	-4.16357	3.13313e-05	0.00417567
									chr12:59168545:59169335	61.1207	1.22556	0.294524	4.16117	3.16618e-05	0.00421614
									chr12:32270721:32271759	294.919	0.952236	0.228908	4.1599	3.18387e-05	0.00423609
									chr7:19404883:19405405	133.556	-1.87407	0.450625	-4.15882	3.19898e-05	0.00425258
									chr4:128370951:128371761	42.2726	-1.15742	0.278348	-4.15817	3.20801e-05	0.00426097
									chr6:30617073:30618161	3478.62	0.345798	0.0831758	4.15743	3.21845e-05	0.00427121
									chr8:52173364:52175243	252.15	0.818666	0.19697	4.15631	3.23433e-05	0.00428555
									chr1:208595777:208596089	26.7186	-1.59042	0.382656	-4.15628	3.23473e-05	0.00428555
									chr5:150434563:150434852	71.1762	-1.18045	0.284074	-4.15543	3.24681e-05	0.00429792
									chr2:125405693:125406150	79.7027	-2.00458	0.482429	-4.15518	3.25027e-05	0.00429887
									chr14:101628021:101628293	90.1542	0.524128	0.126149	4.15485	3.25506e-05	0.00430157
									chr18:28035700:28035903	96.4435	0.917598	0.220953	4.15291	3.28275e-05	0.0043345
									chr17:57526099:57528618	2314.28	0.510113	0.122847	4.15243	3.28965e-05	0.00433995
									chr10:70656352:70657084	50.9724	-1.30384	0.314159	-4.15026	3.32094e-05	0.00437755
									chr13:100349461:100351111	288.326	0.828942	0.199751	4.14989	3.3264e-05	0.00438106
									chr16:88755046:88756013	214.753	-0.630678	0.152001	-4.14916	3.33702e-05	0.00439135
									chr6:26742959:26744852	424.198	-0.522187	0.12586	-4.14894	3.34014e-05	0.00439176
									chr11:22521192:22521629	54.7717	-1.04754	0.252546	-4.14791	3.35521e-05	0.00440788
									chr13:48748995:48750511	265.894	-0.646198	0.155896	-4.14506	3.39719e-05	0.00445649
									chr14:37697535:37698041	35.4675	-1.62404	0.391828	-4.14479	3.40131e-05	0.00445649
									chr6:26311552:26313746	1313.75	-0.402881	0.0972048	-4.14466	3.40318e-05	0.00445649
									chr20:41002722:41003653	65.001	-1.01672	0.245311	-4.14463	3.40359e-05	0.00445649
									chr4:19987420:19988054	43.4953	-1.48325	0.357961	-4.14361	3.4188e-05	0.00447267
									chr13:108119989:108121359	703.901	0.93692	0.226132	4.14325	3.42426e-05	0.00447606
									chr6:135922185:135923082	50.3846	-1.21561	0.293423	-4.14285	3.43018e-05	0.00448006
									chr2:149648389:149649089	54.5978	-1.26859	0.306335	-4.14119	3.45503e-05	0.00450875
									chr20:47317412:47320334	2207.56	0.357604	0.0863718	4.14029	3.46868e-05	0.0045228
									chr2:94870378:94870653	35.992	1.41994	0.343008	4.13967	3.47807e-05	0.00453127
									chr14:69931736:69933105	447.357	1.33251	0.321941	4.139	3.48826e-05	0.00454077
									chr7:68185622:68186623	51.917	-1.57384	0.380338	-4.138	3.50344e-05	0.00455459
									chr9:133075675:133076539	102.116	-1.44953	0.350303	-4.13792	3.50469e-05	0.00455459
									chr6:104625456:104626245	87.4335	-1.74152	0.420929	-4.13732	3.5139e-05	0.00456277
									chr16:88922487:88922798	81.6294	-0.960229	0.232114	-4.13688	3.52065e-05	0.00456775
									chr9:97411567:97413229	605.991	0.343921	0.083143	4.1365	3.52648e-05	0.00457152
									chr3:56323551:56324661	274.348	-0.866747	0.209605	-4.13515	3.54729e-05	0.00459469
									chr5:18712588:18713756	168.351	2.3691	0.57296	4.13484	3.55203e-05	0.00459678
									chr4:128571831:128572043	29.906	-1.61818	0.39139	-4.13445	3.55811e-05	0.00459678
									chr1:245742467:245743406	123.885	-1.20004	0.290264	-4.13431	3.56017e-05	0.00459678
									chr2:23601818:23602735	120.339	-1.09129	0.263962	-4.13428	3.56064e-05	0.00459678
									chrX:16666423:16667070	91.2766	-1.41111	0.341479	-4.13233	3.59105e-05	0.00463222
									chr1:202348262:202349686	3453.35	0.247918	0.0600343	4.12961	3.63383e-05	0.00468355
									chr1:17768514:17768947	87.5539	-1.11902	0.271022	-4.1289	3.64505e-05	0.00469413
									chr10:126247374:126247967	47.4082	-1.70089	0.412113	-4.12723	3.67155e-05	0.0047218
									chr3:33299217:33300549	94.6626	-1.24339	0.301276	-4.12708	3.67397e-05	0.0047218
									chr9:20621613:20623634	3156.31	0.301237	0.0729922	4.12698	3.67557e-05	0.0047218
									chr7:69418926:69419867	74.4673	-0.79457	0.19255	-4.12655	3.6824e-05	0.00472669
									chr2:40434812:40435611	117.605	-1.69274	0.410249	-4.12613	3.68922e-05	0.00473157
									chr13:97031817:97032049	22.5472	-1.29001	0.312659	-4.12592	3.69258e-05	0.004732
									chr22:25923550:25924839	215.839	1.18479	0.287221	4.12503	3.70691e-05	0.00474648
									chr18:79068676:79070164	2089.51	0.288551	0.069966	4.12416	3.72082e-05	0.00475687
									chr16:28572305:28573510	395.235	-0.550656	0.13352	-4.12415	3.72109e-05	0.00475687
									chr4:175776270:175776642	82.9501	0.939999	0.228024	4.12237	3.74996e-05	0.00478985
									chr5:179869034:179871111	390.201	-0.426938	0.103573	-4.1221	3.75441e-05	0.00478989
									chr11:86632420:86633452	134.879	-0.956114	0.231954	-4.12199	3.7561e-05	0.00478989
									chr13:101455874:101456379	80.112	-1.3608	0.330315	-4.1197	3.79372e-05	0.00483024
									chr11:110357193:110357686	68.6245	-0.81905	0.198816	-4.11964	3.79465e-05	0.00483024
									chr7:24877584:24878371	157.27	0.681602	0.165464	4.11934	3.79961e-05	0.00483024
									chr1:15602836:15603996	1280.94	0.275488	0.0668772	4.11931	3.80009e-05	0.00483024
									chr1:50675115:50675564	55.086	0.940172	0.228296	4.11821	3.81821e-05	0.00484934
									chrX:52055657:52056298	39.244	1.59374	0.387065	4.11749	3.83016e-05	0.00486058
									chr9:67722402:67723587	575.955	0.469052	0.113938	4.11673	3.84293e-05	0.00487284
									chr17:83083386:83084162	202.669	-1.52712	0.371097	-4.11515	3.86935e-05	0.00490237
									chr22:33389037:33390794	106.774	-1.64396	0.399615	-4.11386	3.89089e-05	0.00492567
									chr19:47099440:47099971	108.758	0.747397	0.181709	4.11315	3.90295e-05	0.00493047
									chr7:157015986:157017407	253.3	0.477066	0.11599	4.11301	3.90532e-05	0.00493047
									chr2:88940814:88941656	41.2761	2.84874	0.692624	4.11296	3.90614e-05	0.00493047
									chr1:153670492:153672204	3623.2	0.310679	0.0755377	4.1129	3.90727e-05	0.00493047
									chr6:12348450:12349640	126.008	-1.63378	0.397313	-4.11207	3.92123e-05	0.00494409
									chrX:153970087:153973082	4922.58	0.6598	0.160472	4.11162	3.92886e-05	0.00494598
									chr8:116949304:116950583	79.541	2.44169	0.593851	4.11161	3.92904e-05	0.00494598
									chr12:79424051:79424709	173.44	-0.869111	0.211395	-4.11131	3.93415e-05	0.00494843
									chr16:30922123:30923854	8130.04	0.321741	0.0782692	4.11069	3.94477e-05	0.0049578
									chr2:109239473:109240129	112.798	-0.986274	0.239984	-4.10975	3.9608e-05	0.00497397
									chr8:66379986:66380639	40.7573	1.42735	0.347417	4.10845	3.98321e-05	0.0049981
									chr2:237826239:237827118	159.871	0.805572	0.196113	4.10768	3.99646e-05	0.00500709
									chr17:45123803:45124622	179.445	-0.781111	0.190166	-4.10752	3.99933e-05	0.00500709
									chr6:27091485:27092626	272.064	-0.722018	0.175781	-4.10748	3.99997e-05	0.00500709
									chr16:21819894:21821109	820.388	-0.590664	0.143823	-4.10689	4.01023e-05	0.00501593
									chr1:155061400:155064428	3571.97	0.452052	0.110102	4.10575	4.02999e-05	0.00503662
									chr5:157034777:157035163	36.1827	-0.902635	0.219861	-4.10548	4.03467e-05	0.00503845
									chr12:4116350:4117391	240.232	-1.42151	0.346313	-4.1047	4.04832e-05	0.00505147
									chr17:18458782:18459679	257.572	-1.07655	0.262318	-4.10398	4.06095e-05	0.00506319
									chr19:43754161:43755808	2697.19	0.262926	0.0640718	4.10361	4.0676e-05	0.00506744
									chr3:159953092:159954772	175.847	1.11395	0.27149	4.10308	4.07682e-05	0.00507489
									chr11:61228191:61228643	54.9497	1.36243	0.332112	4.10233	4.09011e-05	0.00508739
									chr2:55174838:55175945	131.528	0.475323	0.11588	4.10185	4.09857e-05	0.00509011
									chr17:16419124:16420116	158.673	-0.750473	0.18296	-4.10184	4.0988e-05	0.00509011
									chrX:123085366:123086213	100.263	-1.0951	0.267003	-4.10146	4.10558e-05	0.0050945
									chr2:221513077:221513603	49.0471	1.23597	0.301382	4.101	4.11367e-05	0.00510049
									chr5:14189840:14191182	357.232	-0.710226	0.173196	-4.1007	4.11895e-05	0.00510301
									chr3:42683426:42684559	154.106	-0.99831	0.243476	-4.10024	4.12721e-05	0.00510834
									chr3:111714340:111714694	49.4123	-1.14017	0.278085	-4.1001	4.12979e-05	0.00510834
									chr1:11354955:11356661	1619.82	0.656422	0.160135	4.09918	4.14616e-05	0.00512455
									chr3:98585331:98585705	55.479	-1.37375	0.335149	-4.09892	4.15075e-05	0.00512617
									chr10:6621579:6621810	37.4866	-1.50342	0.366829	-4.09841	4.16007e-05	0.00513363
									chr1:155084451:155085960	4429.17	0.46455	0.113367	4.09774	4.17197e-05	0.00514427
									chr4:81631677:81632468	193.844	-1.16971	0.285476	-4.09742	4.17779e-05	0.0051474
									chr19:5719695:5721023	3475.53	0.330988	0.0808184	4.09546	4.21333e-05	0.0051871
									chr15:26234933:26236559	249.871	0.692394	0.169081	4.09504	4.22091e-05	0.00518983
									chr19:54136536:54137855	7128.43	0.248638	0.0607179	4.09497	4.22217e-05	0.00518983
									chr6:51292437:51293045	51.239	-1.6812	0.410601	-4.09448	4.23116e-05	0.00519679
									chr10:113073398:113074386	299.766	-0.699424	0.170831	-4.09424	4.23554e-05	0.00519809
									chr19:8423273:8424276	185.293	-1.03127	0.2519	-4.09397	4.24048e-05	0.00520009
									chr10:29895360:29896302	90.1824	-0.832039	0.203255	-4.09358	4.24768e-05	0.00520483
									chr16:610551:611556	137.977	-0.416578	0.101808	-4.09178	4.28067e-05	0.00523924
									chr11:114294780:114295529	159.708	-1.65997	0.405693	-4.09169	4.28245e-05	0.00523924
									chr16:6482740:6484568	178.771	-1.16066	0.283678	-4.09147	4.28644e-05	0.00524003
									chr15:96983812:96985191	179.618	-1.23009	0.300685	-4.09098	4.29558e-05	0.00524711
									chr1:194394197:194396180	231.051	1.52453	0.372689	4.09062	4.30219e-05	0.00525109
									chr6:27332670:27333823	305.215	-0.613412	0.14997	-4.09024	4.30933e-05	0.00525252
									chr9:131100522:131100794	100.504	-1.35953	0.332388	-4.0902	4.31007e-05	0.00525252
									chr9:27436291:27436641	40.9684	-1.65706	0.405273	-4.08875	4.33711e-05	0.00528136
									chr4:3371073:3371390	253.48	0.427172	0.104493	4.08803	4.35056e-05	0.00529362
									chr14:97523694:97524485	85.3812	-1.47959	0.361973	-4.08757	4.35907e-05	0.00529985
									chr8:96329233:96329474	44.1806	-1.24554	0.304807	-4.08633	4.38255e-05	0.00532427
									chr12:1082832:1084402	304.344	0.822564	0.201376	4.08473	4.41283e-05	0.0053569
									chr2:172012138:172014051	277.254	0.833393	0.20409	4.08346	4.43707e-05	0.00538216
									chr8:25599528:25600419	87.9238	-1.11674	0.273541	-4.08255	4.45446e-05	0.00539906
									chrX:109347575:109348203	91.5758	-1.55525	0.380998	-4.08205	4.46403e-05	0.00540648
									chrX:106959953:106960418	126.018	-0.877207	0.214906	-4.08181	4.46861e-05	0.00540785
									chr1:173867255:173869040	4237.93	0.352237	0.0863001	4.08153	4.47395e-05	0.00540854
									chr13:21139839:21141324	1686.23	0.290128	0.0710849	4.08142	4.47609e-05	0.00540854
									chr13:79484982:79485494	141.564	-1.24235	0.304498	-4.07999	4.50382e-05	0.00543785
									chr19:48468562:48469899	5989.46	0.323993	0.0794214	4.07942	4.51476e-05	0.00544686
									chr16:21610086:21610416	36.5287	1.40289	0.344042	4.07767	4.54887e-05	0.00548379
									chr2:156799673:156801317	462.152	0.523357	0.128358	4.07732	4.55571e-05	0.00548781
									chr19:47607967:47609794	2038.84	0.343137	0.0841639	4.077	4.56201e-05	0.00548783
									chr10:125231250:125232191	247.113	-1.01587	0.249174	-4.07697	4.56273e-05	0.00548783
									chr5:137345236:137347461	273.066	1.0423	0.255691	4.07638	4.57424e-05	0.00549744
									chr4:107690030:107690557	33.8038	-1.06323	0.260918	-4.07497	4.60206e-05	0.00552664
									chr10:29249049:29249280	28.6478	-1.14795	0.281723	-4.07475	4.6063e-05	0.00552748
									chr19:11539800:11540368	141.524	-0.679607	0.166795	-4.07451	4.61111e-05	0.00552902
									chr8:29885131:29886942	1453.47	0.683012	0.167652	4.07398	4.62166e-05	0.00553744
									chr2:148303118:148303788	226.895	0.427404	0.104947	4.07259	4.64941e-05	0.00556642
									chr1:50023156:50024613	821.495	1.56842	0.385148	4.07226	4.65584e-05	0.00556986
									chr19:45769955:45771265	4702.24	0.335549	0.0824273	4.07086	4.68407e-05	0.00559936
									chr13:30430103:30430740	52.8085	-1.19205	0.292876	-4.07013	4.6986e-05	0.00561142
									chr1:218377138:218377784	75.011	-1.44408	0.354812	-4.07	4.70132e-05	0.00561142
									chr14:26841895:26842516	96.3216	-1.56143	0.383701	-4.06939	4.71369e-05	0.00561822
									chr7:130475226:130476586	194.521	0.818029	0.201021	4.06936	4.7142e-05	0.00561822
									chrX:78064925:78065539	42.1717	-1.35723	0.333621	-4.06818	4.7381e-05	0.00564242
									chr22:43411281:43414386	629.885	0.562187	0.138208	4.06769	4.74807e-05	0.00564999
									chr6:28597030:28598340	134.463	-0.960725	0.236209	-4.06727	4.75679e-05	0.0056554
									chr7:121887451:121888466	61.8454	1.93569	0.475957	4.06695	4.76326e-05	0.0056554
									chr16:18998643:18999400	101.765	-1.42152	0.349531	-4.06694	4.76345e-05	0.0056554
									chr7:21044875:21045680	166.114	0.638878	0.157107	4.06651	4.77229e-05	0.0056616
									chr19:45768962:45769779	2834.78	0.378073	0.0929902	4.06573	4.78822e-05	0.0056762
									chr5:73135374:73136607	194.583	-0.72782	0.179111	-4.06352	4.83385e-05	0.00572595
									chr17:4939326:4941032	3342.48	0.296166	0.0729013	4.06256	4.85375e-05	0.00574518
									chrY:9001065:9001942	22.7881	-2.31826	0.570683	-4.06226	4.86004e-05	0.00574828
									chr4:123411484:123412497	178.636	0.811814	0.199888	4.06134	4.87912e-05	0.0057645
									chr11:93498386:93499067	107.626	-1.37831	0.339382	-4.06125	4.88111e-05	0.0057645
									chr1:51660665:51661575	130.92	-1.59081	0.391738	-4.06089	4.88857e-05	0.00576895
									chr6:43851100:43851525	81.3657	-1.12095	0.27607	-4.06038	4.89921e-05	0.00577652
									chr3:150105886:150108087	1094.3	-0.926813	0.22827	-4.06015	4.9041e-05	0.00577652
									chr12:127590895:127591456	18.6105	1.59666	0.39326	4.06006	4.90604e-05	0.00577652
									chr2:171964047:171964739	78.7734	1.5234	0.375303	4.05912	4.92573e-05	0.00579534
									chr8:97918201:97918997	127.851	-0.917894	0.226142	-4.05892	4.92998e-05	0.00579598
									chr7:67619072:67619522	32.1566	-2.203	0.542796	-4.05861	4.93648e-05	0.00579927
									chr22:48423271:48424124	88.9506	-0.757414	0.186663	-4.05765	4.95695e-05	0.00581896
									chr1:205849667:205850574	152.007	1.31532	0.324177	4.05742	4.96169e-05	0.00582015
									chr19:27974053:27974496	145.666	-1.34052	0.330473	-4.05636	4.98427e-05	0.00584227
									chr17:41776913:41777884	292.807	-0.665147	0.163989	-4.05604	4.99125e-05	0.00584607
									chr1:166918213:166919587	56.4574	1.02062	0.251661	4.05552	5.00239e-05	0.00585474
									chr8:133911624:133912828	84.5764	1.29479	0.319396	4.05386	5.03785e-05	0.00589184
									chr1:151198152:151199657	1434.32	0.413326	0.101973	4.05329	5.05013e-05	0.0059018
									chr7:65794602:65795620	103.749	-1.17318	0.289488	-4.05262	5.06482e-05	0.00591455
									chr15:38362310:38362721	39.5597	0.9288	0.229218	4.05203	5.07751e-05	0.00592495
									chr18:23538010:23538735	98.2279	-1.46784	0.36228	-4.05167	5.0853e-05	0.00592962
									chr16:28382103:28383269	184.086	-1.30974	0.323274	-4.05149	5.08935e-05	0.00592992
									chr2:65576834:65577356	91.9008	-1.31229	0.324004	-4.05022	5.11702e-05	0.00595774
									chrX:133229238:133230043	60.0494	-1.78982	0.441952	-4.04981	5.12589e-05	0.00596362
									chr5:133245196:133246332	139.4	-0.852465	0.210647	-4.04689	5.19029e-05	0.00603407
									chr2:37535590:37536674	332.091	1.67605	0.414216	4.04632	5.20299e-05	0.00604435
									chr9:112819670:112820353	188.504	-0.431218	0.106589	-4.04561	5.21876e-05	0.00605818
									chr8:138613366:138613688	17.9	1.51166	0.373757	4.04451	5.2433e-05	0.00608215
									chr2:144443714:144444987	167.748	0.673479	0.166575	4.0431	5.27491e-05	0.00611428
									chr16:21261014:21261641	49.5431	-1.28497	0.317908	-4.04193	5.3012e-05	0.00613944
									chr7:129741712:129743048	191.419	0.923107	0.228394	4.04173	5.30588e-05	0.00613944
									chr20:49562111:49562913	102.016	-0.752031	0.186074	-4.04157	5.30937e-05	0.00613944
									chr4:144355548:144357946	2245.28	-0.304427	0.0753264	-4.04144	5.31229e-05	0.00613944
									chr10:108358880:108359190	38.909	-1.59	0.393442	-4.04126	5.31655e-05	0.00613983
									chr8:79793689:79793963	40.6122	-1.49465	0.369882	-4.04088	5.32509e-05	0.00614516
									chr17:12636816:12637389	90.4175	-1.44525	0.357741	-4.03994	5.34651e-05	0.00616534
									chr20:51680333:51680757	181.31	0.798073	0.197572	4.03941	5.35858e-05	0.00617471
									chr17:46286400:46288019	358.825	1.08467	0.268578	4.03857	5.37791e-05	0.00619242
									chr1:155069738:155072122	1656.53	0.416509	0.103157	4.03764	5.39924e-05	0.00621242
									chr15:27592219:27592653	31.4108	-1.47017	0.364137	-4.03742	5.40418e-05	0.00621354
									chr1:8455987:8456793	110.726	-0.907519	0.224801	-4.03698	5.41429e-05	0.00622059
									chr2:89213173:89213642	27.8511	1.99368	0.494038	4.03548	5.44901e-05	0.00625589
									chr6:123171356:123172067	66.5473	-1.48988	0.369273	-4.03462	5.46904e-05	0.00627296
									chr20:15848614:15849602	54.805	0.883899	0.219088	4.03445	5.47306e-05	0.00627296
									chr20:64196286:64197962	122.7	1.18921	0.294785	4.03417	5.47963e-05	0.00627296
									chr15:48823287:48823591	38.1357	-0.85765	0.212597	-4.03416	5.4799e-05	0.00627296
									chr21:20016328:20017005	94.4434	2.39161	0.592872	4.03395	5.48471e-05	0.00627388
									chr1:18390896:18391148	32.6749	0.898803	0.222888	4.03253	5.51802e-05	0.00630738
									chr9:35516532:35516795	111.837	-0.906102	0.22477	-4.03124	5.54844e-05	0.00633753
									chr15:44038488:44039524	225.199	-0.932081	0.23126	-4.03045	5.5669e-05	0.0063497
									chr2:89160215:89161033	72.5082	2.35847	0.585164	4.03044	5.56721e-05	0.0063497
									chr22:43342554:43344741	1530.98	0.506976	0.125798	4.03007	5.57614e-05	0.00635525
									chr7:68245628:68246634	94.6654	-2.19443	0.544622	-4.02927	5.59506e-05	0.00637219
									chr10:78588093:78588687	53.5922	-0.880994	0.218713	-4.02808	5.6234e-05	0.0063998
									chr12:22275685:22276433	92.2193	-1.40515	0.348908	-4.02728	5.64247e-05	0.00641685
									chr1:209349098:209349974	131.042	-0.942314	0.233995	-4.02708	5.64745e-05	0.00641784
									chr20:32255310:32255614	41.5425	-1.39796	0.34716	-4.02685	5.65288e-05	0.00641936
									chr14:97655157:97655814	73.7157	-0.850409	0.211292	-4.02481	5.70218e-05	0.00647065
									chr2:94857344:94857697	24.262	2.06145	0.512215	4.02458	5.70773e-05	0.00647226
									chr9:133873821:133874969	215.422	-0.905788	0.225095	-4.02403	5.72105e-05	0.00648267
									chr22:27352264:27353551	222.757	0.451867	0.112301	4.02372	5.72858e-05	0.00648651
									chr5:118450558:118451459	127.941	0.927086	0.230423	4.0234	5.73628e-05	0.00649053
									chr3:137110444:137110848	136.348	0.467465	0.116225	4.02208	5.76863e-05	0.00652243
									chr15:45715422:45716020	52.6628	-1.46376	0.36401	-4.0212	5.79029e-05	0.00654219
									chr2:13089702:13090295	70.7391	1.01164	0.251626	4.02041	5.8096e-05	0.00655928
									chr3:44885261:44885956	88.0905	-1.47833	0.367739	-4.02006	5.81823e-05	0.00656429
									chr7:47501416:47501916	105.819	-1.36182	0.338903	-4.01832	5.86136e-05	0.00660819
									chr17:60573042:60574062	278.17	-1.97347	0.49114	-4.01814	5.86586e-05	0.0066085
									chr22:33299330:33300565	143.787	-1.69655	0.422368	-4.01675	5.90073e-05	0.00664301
									chr11:10659753:10660147	73.9984	-1.27438	0.317291	-4.01643	5.90872e-05	0.00664722
									chr8:124199808:124200669	133.742	-0.986348	0.245632	-4.01554	5.93086e-05	0.00666734
									chr6:69089653:69090584	91.7287	-1.64698	0.410236	-4.01471	5.95184e-05	0.00668613
									chr5:139660851:139661750	280.229	-0.541742	0.134945	-4.01453	5.95648e-05	0.00668654
									chr1:116508758:116509781	85.9034	-0.928607	0.231401	-4.01297	5.99594e-05	0.00672602
									chr3:14393537:14394132	131.177	-1.42134	0.354207	-4.01273	6.00201e-05	0.00672801
									chr3:228559:230606	200.547	-1.92278	0.479191	-4.01255	6.00652e-05	0.00672825
									chr8:29665011:29665588	60.5484	-1.0689	0.266429	-4.01195	6.0218e-05	0.00674054
									chr2:87500882:87501415	153.03	-0.637609	0.15896	-4.01114	6.04274e-05	0.00675915
									chr20:17968032:17969664	3607.29	0.318526	0.0794412	4.00958	6.08267e-05	0.00679895
									chr16:66552045:66553013	720.779	0.355657	0.0887094	4.00924	6.09157e-05	0.00680041
									chr8:630880:631788	97.7605	-0.815652	0.203453	-4.00904	6.09662e-05	0.00680041
									chr22:33515858:33516269	36.747	-1.41921	0.354025	-4.0088	6.10291e-05	0.00680041
									chr8:69712447:69712758	29.8206	3.06421	0.764386	4.00872	6.10484e-05	0.00680041
									chr2:1854652:1855646	1075.76	0.393197	0.0980927	4.00843	6.1125e-05	0.00680041
									chr11:59556924:59557743	537.724	-0.638989	0.159418	-4.00826	6.11678e-05	0.00680041
									chr2:90215833:90216509	37.1669	2.3131	0.577088	4.00823	6.11764e-05	0.00680041
									chr2:153971147:153971637	28.2415	-1.36391	0.340282	-4.00819	6.11871e-05	0.00680041
									chr5:72610731:72611996	243.611	0.5128	0.127961	4.00746	6.13743e-05	0.00681638
									chr20:20276736:20278321	311.39	0.438317	0.109403	4.00645	6.16388e-05	0.00683929
									chr13:94656745:94657412	94.5937	-1.01131	0.252434	-4.00622	6.16989e-05	0.00683929
									chr1:165482095:165482529	54.6671	-1.40539	0.350813	-4.00611	6.1728e-05	0.00683929
									chr12:2319554:2320354	74.3309	-1.11605	0.278595	-4.006	6.17553e-05	0.00683929
									chr11:35098994:35099803	56.4835	-0.970474	0.242306	-4.00516	6.19757e-05	0.00685508
									chr8:13574675:13575003	40.2948	-1.75135	0.437295	-4.00497	6.20244e-05	0.00685508
									chr22:18156879:18158036	425.731	-0.523538	0.130724	-4.00492	6.20391e-05	0.00685508
									chr19:39435471:39436639	1282.69	0.206075	0.0514572	4.00479	6.2073e-05	0.00685508
									chr3:54891227:54892327	233.786	-1.00143	0.250202	-4.00249	6.26802e-05	0.00691727
									chr6:159109912:159110573	147.131	-0.647221	0.161725	-4.00198	6.2815e-05	0.00692726
									chr1:151281177:151283095	7575.91	0.372607	0.0931228	4.00124	6.30105e-05	0.00693793
									chr7:100483063:100484738	1628.43	0.287325	0.0718105	4.00115	6.30343e-05	0.00693793
									chr22:36822438:36823676	283.211	-0.942744	0.23562	-4.00112	6.30447e-05	0.00693793
									chr20:4014008:4015907	1823.12	0.286292	0.0715577	4.00086	6.31136e-05	0.00694064
									chr9:124779316:124780258	455.278	-0.706817	0.176706	-3.99997	6.335e-05	0.00696174
									chr10:21516003:21517056	405.081	0.399111	0.0997851	3.99971	6.3421e-05	0.00696466
									chr6:143962490:143963475	558.712	0.404102	0.101076	3.99801	6.38775e-05	0.00700987
									chr4:107896132:107896644	34.4056	-1.66915	0.417717	-3.99588	6.44537e-05	0.00706815
									chr19:6392715:6394317	2846.53	0.32842	0.0821992	3.99542	6.45788e-05	0.00707692
									chr17:19061919:19064099	1303.98	1.12233	0.28095	3.99476	6.47602e-05	0.00709183
									chr7:90680493:90680778	53.9466	2.19882	0.550594	3.99354	6.50949e-05	0.0071235
									chr17:81386410:81388348	1116.9	0.457291	0.114529	3.99279	6.52991e-05	0.00714086
									chr1:145885467:145886761	1456.95	0.217278	0.0544295	3.99192	6.55404e-05	0.00716139
									chr4:34789931:34790656	51.6026	2.42338	0.607093	3.99178	6.55783e-05	0.00716139
									chr9:76866786:76867419	95.548	-0.948237	0.23757	-3.9914	6.56854e-05	0.00716603
									chr5:5221663:5222379	72.9126	-1.495	0.374564	-3.9913	6.57123e-05	0.00716603
									chr10:8279348:8279945	78.8128	-1.79842	0.450636	-3.99084	6.5839e-05	0.00717484
									chr14:51546668:51547682	122.797	-1.25272	0.313959	-3.99009	6.60492e-05	0.00719275
									chr1:90402769:90403781	467.505	-0.81255	0.203662	-3.98969	6.61602e-05	0.00719983
									chr2:195533683:195534790	177.33	-0.965411	0.242021	-3.98896	6.63634e-05	0.00721693
									chr21:33434547:33435490	101.813	-1.04353	0.261709	-3.98737	6.68097e-05	0.00726042
									chr5:150469466:150470285	294.088	-1.53025	0.383833	-3.98676	6.69804e-05	0.00727393
									chr9:82934719:82935511	87.9557	-1.09544	0.274823	-3.98599	6.72006e-05	0.00729278
									chr19:1490026:1491603	4185.46	0.26998	0.0677425	3.98539	6.73688e-05	0.00730597
									chr1:1157183:1159070	1224.02	0.394683	0.0990503	3.98467	6.75736e-05	0.00732311
									chr3:178393886:178394164	20.3719	-1.38165	0.346765	-3.98439	6.76527e-05	0.00732661
									chr14:77603803:77604260	62.3214	-1.35257	0.339484	-3.9842	6.77076e-05	0.00732748
									chr17:4679630:4680130	37.6072	-1.27941	0.321181	-3.98347	6.79174e-05	0.00734512
									chr9:81028489:81028903	46.1139	-1.37362	0.344988	-3.98165	6.84372e-05	0.00739623
									chr22:33524574:33525770	107.108	-2.01544	0.506265	-3.981	6.86246e-05	0.0074083
									chr8:109737658:109738007	58.5301	-1.59202	0.39991	-3.98094	6.86436e-05	0.0074083
									chr12:75585395:75585723	30.9785	-1.50846	0.379028	-3.97981	6.89695e-05	0.00743835
									chr15:64851203:64851959	103.533	-1.30255	0.327397	-3.97851	6.93491e-05	0.00747414
									chr2:69770273:69770654	39.6456	-1.15204	0.28958	-3.97831	6.94069e-05	0.00747523
									chr13:50411146:50411825	81.8877	-1.38769	0.34884	-3.97801	6.94943e-05	0.0074795
									chr17:55601833:55602735	298.489	-0.994429	0.250005	-3.97763	6.96055e-05	0.00748632
									chr9:137114210:137115891	346.932	0.363134	0.0913223	3.9764	6.99652e-05	0.00751984
									chr2:5411050:5411679	190.814	0.729306	0.183429	3.97596	7.00972e-05	0.00752727
									chr8:118737827:118738480	42.83	-0.752011	0.189145	-3.97584	7.01305e-05	0.00752727
									chr7:97199497:97200995	94.2822	1.73173	0.435815	3.97354	7.08116e-05	0.00759518
									chr2:68971385:68972381	92.7033	-1.77944	0.447939	-3.97251	7.1118e-05	0.00762281
									chr9:109743708:109743935	43.3392	-1.2727	0.320454	-3.97153	7.14111e-05	0.007649
									chr5:76875333:76875650	51.3283	-1.02925	0.25919	-3.97103	7.15625e-05	0.00765998
									chr8:135444773:135445407	26.6107	2.14602	0.540481	3.97057	7.1701e-05	0.00766956
									chrX:106290417:106291485	62.9783	-1.20178	0.302693	-3.9703	7.17827e-05	0.00767306
									chr13:69450052:69450685	42.7007	0.995171	0.250711	3.96939	7.20569e-05	0.00769711
									chr19:11373595:11374267	872.739	0.821525	0.206987	3.96896	7.21862e-05	0.00770567
									chrY:3087601:3089043	91.1674	-0.976968	0.246208	-3.96806	7.24589e-05	0.00772951
									chr6:166007502:166007741	170.977	0.418036	0.105365	3.96752	7.26251e-05	0.00774197
									chr1:204713490:204714086	163.831	0.653473	0.164718	3.96723	7.27125e-05	0.007746
									chr17:41061823:41062403	59.9119	-1.88436	0.475123	-3.96606	7.30707e-05	0.00777747
									chr2:176553656:176554817	529.401	0.554542	0.139829	3.96585	7.31358e-05	0.00777747
									chr15:83732790:83733725	134.212	-1.73236	0.436827	-3.96578	7.31568e-05	0.00777747
									chr1:155195642:155196667	2059.08	0.551434	0.139062	3.96539	7.32772e-05	0.00778499
									chr17:19110670:19112447	2638.78	0.782229	0.197311	3.96445	7.35642e-05	0.00781017
									chr17:7213835:7215743	6207.7	0.355719	0.0897415	3.96382	7.37599e-05	0.00782565
									chr17:29089321:29090318	334.325	0.695043	0.175356	3.96362	7.3821e-05	0.00782683
									chr9:108057396:108058008	49.2618	-0.901701	0.227525	-3.96309	7.39862e-05	0.00783904
									chr4:46308341:46309836	81.4534	2.02673	0.511446	3.96274	7.40959e-05	0.00784534
									chr6:100446379:100448703	694.031	0.358496	0.0904713	3.96253	7.41585e-05	0.00784667
									chr5:123874520:123876992	2135.78	0.498856	0.125908	3.96209	7.4298e-05	0.00785612
									chr6:15170873:15171973	116.163	0.908628	0.229369	3.96143	7.45024e-05	0.00787242
									chr10:24008215:24009961	656.179	-0.719053	0.181543	-3.96079	7.47011e-05	0.0078881
									chr10:114632763:114633762	372.622	-0.686799	0.173418	-3.96038	7.4832e-05	0.00789659
									chr12:3168363:3169233	164.208	-0.837246	0.211426	-3.95999	7.4952e-05	0.00790393
									chr3:196341:198525	451.475	-2.07876	0.525067	-3.95903	7.5254e-05	0.00792526
									chr6:44667171:44668417	500.037	-1.08135	0.273136	-3.95903	7.52555e-05	0.00792526
									chr5:16735586:16736906	1005.38	0.518402	0.13098	3.95789	7.56152e-05	0.00794659
									chr7:115087391:115087900	47.0317	-1.10717	0.279737	-3.95788	7.56171e-05	0.00794659
									chr13:112012025:112012476	46.5609	-0.842094	0.212767	-3.95783	7.56333e-05	0.00794659
									chr15:27120650:27121658	69.4326	-1.26197	0.318861	-3.95774	7.5661e-05	0.00794659
									chr3:142976573:142977169	110.843	-1.2727	0.321701	-3.95616	7.6165e-05	0.00799416
									chr1:167683559:167684515	280.864	-0.969384	0.245045	-3.95594	7.6234e-05	0.00799604
									chr19:28466006:28466620	69.6939	-0.883722	0.223444	-3.955	7.65357e-05	0.00802232
									chr6:156964817:156965139	47.1486	1.17959	0.298284	3.95457	7.66718e-05	0.0080312
									chr19:5690022:5691263	1929.95	0.358094	0.0905695	3.95381	7.69178e-05	0.00804151
									chr20:38060590:38060839	24.248	-1.54999	0.392032	-3.95372	7.69441e-05	0.00804151
									chr14:104545077:104546550	188.29	0.645675	0.163309	3.95369	7.69545e-05	0.00804151
									chr1:202143408:202145674	1385.89	0.355084	0.0898123	3.95363	7.69756e-05	0.00804151
									chr1:144941741:144942076	45.9522	-0.894852	0.226396	-3.9526	7.73057e-05	0.00806436
									chr12:105016172:105016759	88.75	1.91641	0.484857	3.95253	7.73289e-05	0.00806436
									chr4:151991439:151993391	245.497	0.604907	0.153045	3.95247	7.73488e-05	0.00806436
									chr3:129449139:129450924	453.844	0.51622	0.130617	3.95216	7.74492e-05	0.00806751
									chr7:81684773:81685562	167.236	-1.3189	0.333726	-3.95206	7.74821e-05	0.00806751
									chr2:27681725:27682738	129.924	-1.56835	0.396897	-3.95153	7.76537e-05	0.00808001
									chr5:68683622:68684290	57.5942	-1.27885	0.323657	-3.95124	7.77485e-05	0.00808361
									chr20:4225750:4226671	162.005	-0.832737	0.210761	-3.9511	7.77916e-05	0.00808361
									chr16:1722183:1722680	73.0025	-0.847676	0.214651	-3.94908	7.84517e-05	0.00814681
									chr20:11454952:11455836	134.733	-1.44596	0.366176	-3.9488	7.85426e-05	0.00814895
									chr1:202192733:202194235	630.886	0.378305	0.0958048	3.9487	7.85765e-05	0.00814895
									chr11:69744472:69745124	106.789	-1.14035	0.288832	-3.94815	7.87572e-05	0.00816184
									chr5:170564474:170565543	811.772	0.56361	0.142758	3.94801	7.8805e-05	0.00816184
									chr9:132008403:132009027	69.6147	-1.3518	0.342497	-3.94691	7.91671e-05	0.00819393
									chrX:100648834:100650467	252.007	-1.1831	0.299798	-3.94632	7.93626e-05	0.00820873
									chr3:176362063:176362827	44.1136	2.21394	0.561049	3.94607	7.94459e-05	0.00821193
									chr15:36108417:36108863	26.0966	1.57046	0.398069	3.94519	7.97353e-05	0.0082361
									chr4:6222893:6223205	81.6463	0.661763	0.167745	3.94505	7.9785e-05	0.0082361
									chr9:128001225:128002620	183.787	-0.621366	0.157529	-3.94446	7.99814e-05	0.00825024
									chr17:2171617:2173357	390.502	-0.918098	0.232765	-3.94432	8.00273e-05	0.00825024
									chr1:23196846:23197399	88.4057	-1.2789	0.324262	-3.94402	8.01255e-05	0.00825493
									chr17:30731094:30732601	2118.5	0.276403	0.0700863	3.94374	8.02191e-05	0.00825828
									chrX:850166:851212	167.933	-0.725426	0.18395	-3.94361	8.02635e-05	0.00825828
									chr4:113292323:113294020	1747.96	0.521668	0.132291	3.94335	8.03528e-05	0.00826204
									chr1:220734567:220734862	27.2342	-1.38235	0.350582	-3.94302	8.04609e-05	0.00826773
									chr5:76805923:76806682	98.3105	-0.847525	0.214956	-3.94279	8.05404e-05	0.00827047
									chr8:1587895:1588442	39.9695	-1.15468	0.292877	-3.94254	8.06246e-05	0.00827332
									chr16:77780146:77780931	66.8101	-1.64922	0.418329	-3.94239	8.06738e-05	0.00827332
									chr3:67647434:67647943	64.0067	-1.52496	0.386837	-3.94213	8.07608e-05	0.00827682
									chr4:180635090:180636002	119.512	-0.999326	0.253585	-3.9408	8.12119e-05	0.00831222
									chr1:41876678:41877628	151.455	-0.554025	0.140587	-3.94079	8.12123e-05	0.00831222
									chr17:77125216:77125942	110.256	-1.0916	0.277024	-3.94046	8.13256e-05	0.00831837
									chr8:26457768:26458242	70.94	-0.916048	0.232485	-3.94024	8.14005e-05	0.00832045
									chr10:119315161:119315896	224.68	-0.788961	0.200241	-3.94006	8.14619e-05	0.00832045
									chr12:60257004:60257640	87.8868	-1.31135	0.33285	-3.93977	8.15585e-05	0.00832045
									chr12:55715582:55717246	1718.14	0.231744	0.0588247	3.93956	8.163e-05	0.00832045
									chr6:32970680:32971203	688.392	0.401502	0.101921	3.93934	8.17045e-05	0.00832045
									chr1:203326936:203328238	2292.29	0.518965	0.13174	3.93932	8.17137e-05	0.00832045
									chr6:47502280:47503376	81.8747	1.58007	0.401103	3.93931	8.17179e-05	0.00832045
									chr11:23359123:23360104	61.5638	-1.45871	0.37031	-3.93915	8.1771e-05	0.00832045
									chr12:122946748:122947289	96.8341	-0.974875	0.247495	-3.93898	8.18301e-05	0.00832105
									chr15:68672780:68673467	133.399	0.65021	0.165085	3.93864	8.19454e-05	0.00832737
									chr3:55698827:55699195	55.1537	1.29021	0.3277	3.93715	8.24537e-05	0.00837359
									chr22:50058200:50060080	802.93	0.302623	0.0768688	3.93688	8.25464e-05	0.00837758
									chr22:23888159:23889178	117.81	-0.463771	0.117817	-3.93637	8.27228e-05	0.00838534
									chr10:18497442:18498669	52.8473	1.16716	0.296508	3.93635	8.273e-05	0.00838534
									chr4:148782190:148782745	73.6954	-0.992513	0.252243	-3.93475	8.3283e-05	0.00843288
									chr5:17000298:17000774	63.6098	-1.61071	0.409362	-3.93468	8.33067e-05	0.00843288
									chr18:72541628:72544624	1628.44	0.509313	0.129454	3.93431	8.34348e-05	0.00844039
									chr12:128266269:128268949	730.744	-0.512054	0.130167	-3.93384	8.36011e-05	0.00844949
									chr12:115354028:115354579	38.8837	-1.41507	0.359732	-3.93367	8.36579e-05	0.00844949
									chr8:64484087:64484750	63.4235	-1.4357	0.364984	-3.93359	8.36866e-05	0.00844949
									chr9:34158166:34159115	100.876	-1.45263	0.369368	-3.93275	8.3979e-05	0.00847355
									chr2:153043436:153043696	27.6073	-1.22095	0.310472	-3.93257	8.40424e-05	0.00847448
									chr19:46579205:46580187	142.387	0.941731	0.239481	3.93238	8.41095e-05	0.00847579
									chr9:27674374:27675722	150.287	0.829008	0.210861	3.93154	8.44045e-05	0.00850004
									chrX:56777997:56779846	183.518	3.25419	0.827776	3.93125	8.4507e-05	0.0085049
									chr19:28168466:28170419	496.43	-1.70574	0.433971	-3.93052	8.47606e-05	0.00852383
									chr8:35459445:35460718	141.844	-0.815349	0.207447	-3.9304	8.48039e-05	0.00852383
									chr8:116833335:116833633	41.4815	-1.27098	0.323405	-3.92998	8.49521e-05	0.00853324
									chr11:71299008:71300003	122.997	-1.83882	0.468066	-3.92856	8.54554e-05	0.0085783
									chr7:112265203:112265440	19.6576	2.11601	0.53879	3.92734	8.58914e-05	0.00861654
									chr12:1090993:1091842	53.8807	1.19841	0.305189	3.92676	8.60983e-05	0.0086305
									chr2:151560247:151561010	67.987	-0.974786	0.248249	-3.92664	8.61408e-05	0.0086305
									chr16:4500227:4500894	77.1996	-1.03107	0.262688	-3.92507	8.67063e-05	0.00867788
									chr5:72246259:72246526	101.975	-0.723142	0.184239	-3.92501	8.67245e-05	0.00867788
									chr20:31845277:31845865	249.992	-0.556411	0.141767	-3.92483	8.67914e-05	0.00867903
									chr8:110848154:110848580	43.637	-1.30045	0.331355	-3.92465	8.68549e-05	0.00867984
									chr9:123789152:123790085	71.4003	0.970989	0.247451	3.92396	8.71044e-05	0.00869801
									chr2:234839932:234841010	268.01	-1.13023	0.288042	-3.92384	8.71478e-05	0.00869801
									chr19:4977108:4978630	255.728	-0.414096	0.105542	-3.92351	8.72674e-05	0.0087044
									chr4:72767934:72768707	64.6157	-1.21723	0.310293	-3.92286	8.75058e-05	0.00872261
									chr3:8678708:8679012	5.59998	3.34107	0.85178	3.92245	8.76524e-05	0.00873167
									chr4:73917133:73917790	39.3256	-1.50369	0.383391	-3.92209	8.77835e-05	0.00873917
									chr3:132033691:132035434	1197.28	0.311367	0.07943	3.92002	8.85432e-05	0.0088046
									chr11:116207071:116208906	275.152	0.722749	0.184375	3.91999	8.85532e-05	0.0088046
									chr17:45600110:45602389	262.751	0.774751	0.197652	3.91977	8.86324e-05	0.00880688
									chr19:4759302:4760424	1269.72	0.36466	0.0930395	3.91941	8.87655e-05	0.00881452
									chr7:67462294:67463258	69.5469	-1.81059	0.462006	-3.91897	8.89299e-05	0.00882286
									chr1:172532085:172534069	7834.94	0.323457	0.0825381	3.91888	8.89622e-05	0.00882286
									chr15:23760595:23761114	118.114	2.63523	0.672556	3.91824	8.91983e-05	0.00884068
									chr3:181728627:181729222	330.984	0.487529	0.124443	3.91769	8.94011e-05	0.00885517
									chr11:114958580:114959585	27.0285	1.25975	0.321569	3.91753	8.9462e-05	0.00885561
									chr14:95346673:95347267	55.9807	-1.02957	0.262873	-3.91659	8.98114e-05	0.00888072
									chr21:35217477:35218104	55.5417	-1.39976	0.357397	-3.91654	8.98291e-05	0.00888072
									chr19:49164941:49166457	378.39	-0.444319	0.113463	-3.91598	9.00364e-05	0.0088956
									chr2:94861331:94862280	92.3375	2.20371	0.562906	3.91488	9.04491e-05	0.00892992
									chr1:169105557:169107273	5032.21	0.410128	0.104765	3.91475	9.04979e-05	0.00892992
									chr8:141026781:141027180	67.5788	-1.50139	0.383659	-3.91335	9.1025e-05	0.00897186
									chr12:128336620:128339822	743.371	-0.862603	0.220428	-3.91332	9.10375e-05	0.00897186
									chrX:1909379:1910205	77.3417	-0.661278	0.16902	-3.91241	9.13789e-05	0.00899985
									chr9:130860421:130861246	483.513	-0.4283	0.109495	-3.9116	9.16877e-05	0.00902458
									chr4:7021483:7022707	186.104	-0.8558	0.218803	-3.91128	9.18093e-05	0.00903087
									chr22:23016485:23017548	39.8586	1.88396	0.481705	3.91102	9.19078e-05	0.00903489
									chr4:176858595:176859421	143.677	1.559	0.398696	3.91024	9.22058e-05	0.0090585
									chr5:166529732:166530144	47.2638	1.94294	0.496917	3.90999	9.23014e-05	0.00906221
									chr12:95545503:95546318	324.838	2.18066	0.5579	3.9087	9.27959e-05	0.00910504
									chr1:155277105:155278871	2642.68	0.351935	0.0900426	3.90854	9.28553e-05	0.00910517
									chr1:154982651:154984168	2521.32	0.232931	0.0596022	3.90809	9.30278e-05	0.00911638
									chr19:17107443:17108704	140.645	-1.1875	0.303919	-3.90728	9.33393e-05	0.00914118
									chr1:22806593:22807297	193.821	0.756399	0.193639	3.90622	9.37496e-05	0.00917506
									chr5:175842610:175843883	282.876	-1.16554	0.298391	-3.90609	9.38024e-05	0.00917506
									chr11:20111923:20112988	237.104	-1.37339	0.351695	-3.90506	9.42033e-05	0.00920824
									chr1:150363534:150365022	3598.56	0.435614	0.111555	3.90491	9.42592e-05	0.00920824
									chr2:217899270:217900226	333.19	-0.48751	0.124854	-3.90464	9.43643e-05	0.00921275
									chr3:14472550:14473438	204.241	-1.33248	0.341343	-3.90364	9.47559e-05	0.00924522
									chr13:85277792:85278052	43.9698	-1.34007	0.343386	-3.90252	9.51965e-05	0.00928243
									chr5:115365886:115366894	183.61	-1.11129	0.284872	-3.90102	9.57864e-05	0.00933414
									chr20:48380559:48381780	200.712	0.609949	0.156387	3.90024	9.60964e-05	0.00935852
									chr7:148955:150190	2335.5	0.313466	0.0803968	3.89899	9.65943e-05	0.00940116
									chr7:108292535:108293643	163.894	1.10627	0.283824	3.89773	9.70987e-05	0.00943884
									chr6:156107174:156108613	129.232	0.982782	0.252148	3.89764	9.71342e-05	0.00943884
									chr12:79451990:79452648	110.377	-1.13769	0.291897	-3.89757	9.71622e-05	0.00943884
									chr2:56310966:56311421	40.6823	1.49372	0.383322	3.89679	9.74764e-05	0.00946307
									chr1:161097466:161099234	2153.62	0.452661	0.116167	3.89665	9.75325e-05	0.00946307
									chr2:229152225:229153605	60.1942	1.63298	0.419114	3.89627	9.76856e-05	0.00946863
									chr4:7434474:7435333	117.819	-0.69092	0.177331	-3.89621	9.77108e-05	0.00946863
									chr17:78680913:78681681	82.1257	-1.38125	0.354553	-3.89575	9.78955e-05	0.00948067
									chr19:11538471:11539256	333.952	-0.635994	0.163279	-3.89514	9.81435e-05	0.00949881
									chr7:96246674:96247418	142.357	0.995554	0.255638	3.89439	9.84449e-05	0.0095221
									chr10:66951698:66952627	125.687	1.87342	0.481079	3.89419	9.85255e-05	0.00952401
									chr15:80955847:80956202	35.5099	-1.35459	0.347908	-3.89353	9.87972e-05	0.00954438
									chr1:154787642:154788919	111.028	1.22595	0.314925	3.89282	9.90849e-05	0.00956627
									chr16:588559:590536	5047.71	0.255805	0.0657145	3.89267	9.91476e-05	0.00956643
									chr1:156052907:156055420	4877.88	0.367318	0.0943697	3.89233	9.92869e-05	0.00957397
									chr3:194407447:194407825	63.0063	-0.721637	0.18543	-3.89171	9.95413e-05	0.0095926
									chr22:36770537:36771030	137.397	-0.979613	0.251748	-3.89124	9.97326e-05	0.00960512
									chr5:75320771:75321292	41.8821	-1.40664	0.361585	-3.89021	0.000100157	0.00963758
									chr19:49724097:49724584	64.2944	-1.31466	0.337949	-3.89012	0.000100193	0.00963758
									chr9:136542079:136543027	760.533	0.675963	0.173786	3.88963	0.000100397	0.00965134
									chr14:89542817:89543959	852.47	0.428529	0.110186	3.88914	0.000100601	0.00965843
									chr1:155193323:155195492	4985.9	0.399121	0.102625	3.88913	0.000100606	0.00965843
									chr8:74270733:74271366	106.665	-1.29773	0.333692	-3.889	0.000100656	0.00965843
									chr2:173184231:173184694	37.3655	-1.10554	0.284316	-3.88843	0.000100897	0.00967556
									chr10:90318793:90319954	292.459	-0.747111	0.192188	-3.88739	0.000101328	0.00971095
									chr2:169775741:169776719	67.0923	-0.764864	0.196779	-3.88691	0.000101529	0.00971987
									chr17:46372322:46373728	1273.22	0.41016	0.105525	3.88687	0.000101545	0.00971987
									chr9:70719895:70721130	62.9826	1.16649	0.300219	3.88545	0.00010214	0.00977085
									chr8:143263876:143265224	594.657	0.546242	0.140618	3.88459	0.000102504	0.0097997
									chr11:115425364:115425590	28.3753	1.42207	0.366105	3.88432	0.000102618	0.0098046
									chr14:20624655:20626318	841.679	-0.528198	0.136018	-3.8833	0.00010305	0.00983988
									chr2:143355919:143356486	58.2227	0.949599	0.244557	3.88294	0.000103202	0.00984837
									chr4:159266699:159268334	1073.98	0.535658	0.137987	3.88194	0.000103628	0.00988304
									chr6:52517399:52518559	393.661	-0.857789	0.221041	-3.88069	0.000104162	0.00992787

### Sheet: S7F
DEGs									Diffpeaks
ensembl_gene_id	baseMean	log2FoldChange	lfcSE	stat	pvalue	padj	external_gene_name	chromosome_name	peak_name	baseMean	log2FoldChange	lfcSE	stat	pvalue	padj
ENSG00000276550	1086.85	-3.75078	0.157085	-23.8775	5.25e-126	9.05e-122	HERC2P2	15	chrX:13400:15037	743.507	-3.15339	0.145903	-21.6129	1.35932e-103	2.12795e-98
ENSG00000164283	183.538	-3.72334	0.232512	-16.0136	1.03e-57	8.55e-54	ESM1	5	chr8:134456315:134458015	1120.7	1.38357	0.0695526	19.8924	4.73771e-88	3.70835e-83
ENSG00000169436	377.575	8.12715	0.508249	15.9905	1.49e-57	8.55e-54	COL22A1	8	chr8:138913367:138914808	413.823	3.30371	0.168189	19.6429	6.6545e-86	3.47245e-81
ENSG00000274602	157.943	3.10124	0.239203	12.9649	1.94e-38	8.34e-35	PI4KAP1	22	chr2:91763432:91765774	427.429	2.69225	0.141307	19.0524	6.276e-81	2.45621e-76
ENSG00000186230	460.294	1.60699	0.132369	12.1403	6.46e-34	2.23e-30	ZNF749	19	chr1:143903939:143906099	488.198	2.00678	0.116404	17.2398	1.3356e-66	4.18167e-62
ENSG00000131016	9442.99	-1.77388	0.151698	-11.6935	1.38e-31	3.95e-28	AKAP12	6	chr18:80147102:80148570	1132.63	1.28362	0.0754299	17.0174	6.09969e-65	1.59147e-60
ENSG00000053438	4796.89	2.36548	0.202589	11.6762	1.69e-31	4.15e-28	NNAT	20	chr8:139630350:139631592	295.923	2.78323	0.165944	16.7721	3.90718e-63	8.7379e-59
ENSG00000100918	722.59	-1.36196	0.125435	-10.8579	1.83e-27	3.94e-24	REC8	14	chr14:100825882:100826393	102.842	4.73362	0.287655	16.4559	7.6049e-61	1.48815e-56
ENSG00000153406	262.891	-1.26643	0.121642	-10.4112	2.2e-25	4.22e-22	NMRAL1	16	chr8:138237721:138239059	366.239	3.95784	0.242485	16.322	6.88555e-60	1.19767e-55
ENSG00000140740	3150.55	-0.94326	0.0913307	-10.328	5.27e-25	9.03e-22	UQCRC2	16	chr3:27632370:27633471	171.218	2.71449	0.168788	16.0823	3.39787e-58	5.31923e-54
ENSG00000140743	569.413	-1.20046	0.116332	-10.3193	5.76e-25	9.03e-22	CDR2	16	chr22:18527895:18530041	2007.02	1.18844	0.0750494	15.8355	1.7706e-56	2.51982e-52
ENSG00000204262	13334.9	-1.63883	0.16104	-10.1766	2.52e-24	3.62e-21	COL5A2	2	chr8:139311447:139313781	681.168	3.78046	0.245754	15.3831	2.12478e-53	2.77188e-49
ENSG00000164733	2021.04	-1.65355	0.162724	-10.1617	2.94e-24	3.9e-21	CTSB	8	chr8:134831350:134833247	2100.66	0.830721	0.0556693	14.9224	2.35517e-50	2.83609e-46
ENSG00000128510	206.968	-4.31263	0.427579	-10.0862	6.36e-24	7.83e-21	CPA4	7	chr10:42367060:42368286	701.964	-5.95529	0.403614	-14.7549	2.86022e-49	3.19826e-45
ENSG00000282826	105.515	5.26906	0.525224	10.032	1.1e-23	1.27e-20	FRG1CP	20	chr16:22190084:22191610	3099.52	-0.837732	0.0579343	-14.46	2.16719e-47	2.26177e-43
ENSG00000215146	124.06	-4.92599	0.492052	-10.0111	1.36e-23	1.47e-20		10	chr8:138767485:138768468	244.156	2.46985	0.173659	14.2224	6.6524e-46	6.50879e-42
ENSG00000138193	857.549	-2.15348	0.219217	-9.82352	8.92e-23	9.04e-20	PLCE1	10	chr8:138892295:138893404	550.996	4.20227	0.298285	14.0881	4.49373e-45	4.1381e-41
ENSG00000144810	1048.74	-3.59025	0.367745	-9.76288	1.62e-22	1.55e-19	COL8A1	3	chr8:143577587:143579312	799.346	-1.08555	0.077558	-13.9966	1.6353e-44	1.42222e-40
ENSG00000128591	3395.4	-2.5743	0.266688	-9.65287	4.78e-22	4.33e-19	FLNC	7	chr8:133571031:133573156	2568.33	0.669955	0.0493925	13.5639	6.55641e-42	5.402e-38
ENSG00000136141	483.974	-0.773939	0.0813584	-9.51271	1.86e-21	1.6e-18	LRCH1	13	chr8:116949304:116950583	80.3666	3.79635	0.279988	13.559	7.01203e-42	5.48853e-38
ENSG00000168028	17684.7	-0.729949	0.0769115	-9.49077	2.29e-21	1.88e-18	RPSA	3	chr9:65825570:65826399	59.9132	4.33903	0.324473	13.3726	8.74627e-41	6.51997e-37
ENSG00000116774	513.38	-1.49392	0.159636	-9.3583	8.1e-21	6.34e-18	OLFML3	1	chr9:65195605:65196124	58.0946	3.93939	0.298962	13.1769	1.19196e-39	8.48164e-36
ENSG00000011052	325.634	1.37509	0.148354	9.26901	1.88e-20	1.41e-17	NME1-NME2	17	chr16:22296788:22298716	2857.33	-1.10691	0.0844101	-13.1135	2.75656e-39	1.87621e-35
ENSG00000149218	430.455	-1.39914	0.151645	-9.22644	2.8e-20	1.93e-17	ENDOD1	11	chr8:138686200:138686847	129.525	2.94349	0.224675	13.1011	3.24558e-39	2.11701e-35
ENSG00000165731	119.935	-2.1924	0.237551	-9.22917	2.73e-20	1.93e-17	RET	10	chr2:90226279:90227174	221.377	3.99901	0.305711	13.081	4.22668e-39	2.64668e-35
ENSG00000149531	32.224	3.88478	0.421688	9.21246	3.19e-20	2.11e-17	FRG1BP	20	chr10:96089592:96090622	305.055	2.98186	0.233404	12.7755	2.2465e-37	1.35262e-33
ENSG00000286156	40.3594	4.13363	0.451744	9.15037	5.67e-20	3.62e-17	BMS1P23	2	chr8:138880510:138881503	83.4336	3.18116	0.250435	12.7025	5.72364e-37	3.31857e-33
ENSG00000164932	777.119	-3.10511	0.341408	-9.095	9.46e-20	5.82e-17	CTHRC1	8	chr14:100828190:100828372	56.971	3.62775	0.288548	12.5724	2.99405e-36	1.67395e-32
ENSG00000172175	2244.56	-0.841525	0.0930364	-9.04512	1.5e-19	8.88e-17	MALT1	18	chr2:88940814:88941656	68.4945	4.10265	0.328751	12.4795	9.65883e-36	5.21397e-32
ENSG00000162614	475.112	-1.42847	0.158602	-9.00664	2.12e-19	1.22e-16	NEXN	1	chr8:136488606:136490250	203.846	1.93041	0.156329	12.3484	4.97054e-35	2.59372e-31
ENSG00000140945	228.958	-2.01944	0.224945	-8.9775	2.77e-19	1.54e-16	CDH13	16	chr1:153260368:153262330	285.636	1.98555	0.16108	12.3264	6.5272e-35	3.29615e-31
ENSG00000105617	62.4338	4.66156	0.520214	8.96085	3.22e-19	1.73e-16	LENG1	19	chr8:139405525:139406432	114.507	2.00182	0.163018	12.2798	1.16304e-34	5.68967e-31
ENSG00000261127	43.4418	2.24612	0.253015	8.87744	6.84e-19	3.57e-16		16	chr5:150800733:150801979	541.841	0.745997	0.0616269	12.1051	9.9297e-34	4.71047e-30
ENSG00000084112	1937.69	-0.963655	0.109052	-8.83669	9.86e-19	5e-16	SSH1	12	chr20:37520093:37521813	357.177	1.55355	0.128565	12.0838	1.28618e-33	5.92195e-30
ENSG00000108001	541.972	1.2885	0.14602	8.82416	1.1e-18	5.43e-16	EBF3	10	chr16:22436233:22437966	784.491	-0.911114	0.076046	-11.9811	4.4641e-33	1.99668e-29
ENSG00000102359	556.756	-2.76137	0.314743	-8.77343	1.73e-18	8.29e-16	SRPX2	X	chr9:138149699:138151127	143.977	2.51172	0.211636	11.8681	1.73272e-32	7.53474e-29
ENSG00000135046	4177.74	-2.6983	0.308471	-8.74734	2.18e-18	9.9e-16	ANXA1	9	chr2:88880241:88881218	180.134	2.38682	0.203138	11.7497	7.08461e-32	2.99748e-28
ENSG00000265790	56.3674	-2.87314	0.328439	-8.74786	2.17e-18	9.9e-16	RNASEH1P1	17	chr16:22195628:22196409	526.025	-0.917625	0.0783351	-11.7141	1.07945e-31	4.44694e-28
ENSG00000198205	72.3992	4.73966	0.546152	8.67829	4.02e-18	1.77e-15	ZXDA	X	chr2:89048220:89049046	114.129	2.15579	0.184353	11.6938	1.3713e-31	5.50442e-28
ENSG00000178726	137.246	-4.4786	0.523868	-8.5491	1.24e-17	5.34e-15	THBD	20	chr2:91659351:91660373	292.926	4.43483	0.379371	11.69	1.4347e-31	5.6149e-28
ENSG00000143429	115.622	1.89188	0.222382	8.50733	1.78e-17	7.48e-15	LSP1P4	2	chr2:127454872:127456876	214.34	1.30661	0.114108	11.4507	2.33227e-30	8.82146e-27
ENSG00000064763	443.762	-0.731788	0.0863019	-8.4794	2.26e-17	9.28e-15	FAR2	12	chr8:138563055:138564416	107.029	3.19674	0.279205	11.4494	2.36673e-30	8.82146e-27
ENSG00000061337	2923.12	-1.5933	0.189865	-8.39176	4.79e-17	1.92e-14	LZTS1	8	chr9:39809156:39810164	147.874	-1.15262	0.101142	-11.3961	4.37142e-30	1.59146e-26
ENSG00000112343	201.173	-1.52521	0.18241	-8.36142	6.2e-17	2.43e-14	TRIM38	6	chr2:91759566:91760068	71.8022	2.54452	0.223963	11.3614	6.51251e-30	2.31706e-26
ENSG00000150938	2418.46	-1.49576	0.179596	-8.32848	8.19e-17	3.13e-14	CRIM1	2	chr8:136765585:136766831	136.353	2.49336	0.222073	11.2277	2.98154e-29	1.03722e-25
ENSG00000090339	280.511	-3.17152	0.381142	-8.32112	8.71e-17	3.26e-14	ICAM1	19	chr8:138935841:138936807	218.406	3.03033	0.272166	11.1341	8.55669e-29	2.91199e-25
ENSG00000172014	66.4359	-2.88933	0.348126	-8.29968	1.04e-16	3.83e-14	ANKRD20A4P	9	chr8:12193791:12195146	1432.37	-0.627762	0.0566347	-11.0844	1.49353e-28	4.9746e-25
ENSG00000179889	1184.48	-0.528794	0.0639215	-8.27256	1.31e-16	4.7e-14	PDXDC1	16	chr2:90207424:90207963	66.3723	3.53697	0.319542	11.0689	1.77633e-28	5.79328e-25
ENSG00000147724	40.6563	3.1393	0.381173	8.2359	1.78e-16	6.26e-14	FAM135B	8	chr17:19181053:19182146	652.12	0.867002	0.079445	10.9132	9.96575e-28	3.18387e-24
ENSG00000179542	160.955	-1.61117	0.196828	-8.1857	2.71e-16	9.33e-14	SLITRK4	X	chr8:59049538:59050398	194.279	1.45326	0.133526	10.8837	1.37854e-27	4.31611e-24
ENSG00000058085	121.896	-1.64794	0.20368	-8.09082	5.93e-16	2e-13	LAMC2	1	chr8:139199068:139200339	132.024	3.53589	0.327426	10.799	3.47789e-27	1.06755e-23
ENSG00000197747	680.723	-2.74997	0.339985	-8.08851	6.04e-16	2e-13	S100A10	1	chr10:89836872:89838462	88.6742	2.26014	0.20976	10.7749	4.5232e-27	1.36171e-23
ENSG00000187091	539.657	-0.702381	0.0871459	-8.05983	7.64e-16	2.48e-13	PLCD1	3	chr2:88933907:88934476	46.3933	2.92402	0.271683	10.7626	5.16732e-27	1.52627e-23
ENSG00000060718	8408.82	-1.58008	0.196841	-8.02719	9.97e-16	3.18e-13	COL11A1	1	chr1:143802760:143805698	726.86	1.24189	0.11593	10.7124	8.90242e-27	2.58081e-23
ENSG00000106069	268.917	1.16641	0.145895	7.99485	1.3e-15	4.06e-13	CHN2	7	chr17:19070109:19071145	656.86	0.834933	0.0789247	10.5788	3.73524e-26	1.06316e-22
ENSG00000214435	904.329	-1.13885	0.142964	-7.96602	1.64e-15	5.04e-13	AS3MT	10	chr16:22373743:22375517	1600.67	-0.817406	0.0775971	-10.534	6.02352e-26	1.68385e-22
ENSG00000198467	5450.91	-2.10276	0.265485	-7.92045	2.37e-15	7.15e-13	TPM2	9	chr16:69964881:69966167	214.42	-1.0995	0.104893	-10.4822	1.04322e-25	2.86513e-22
ENSG00000139278	792.788	-2.93553	0.371478	-7.90231	2.74e-15	8.13e-13	GLIPR1	12	chr21:8193859:8195742	942.642	-0.753379	0.0720607	-10.4548	1.39313e-25	3.76015e-22
ENSG00000124762	2063.29	-1.66807	0.211646	-7.8814	3.24e-15	9.45e-13	CDKN1A	6	chr7:99918745:99920012	360.914	1.02515	0.0982878	10.4301	1.80793e-25	4.79701e-22
ENSG00000185201	1227.92	-1.86074	0.236393	-7.87139	3.51e-15	1.01e-12	IFITM2	11	chr8:138944081:138944885	98.0736	4.30856	0.415855	10.3607	3.74137e-25	9.76161e-22
ENSG00000177106	184.831	-1.55127	0.197383	-7.85917	3.87e-15	1.09e-12	EPS8L2	11	chr2:89112346:89112776	50.3232	3.03659	0.294037	10.3272	5.30823e-25	1.34397e-21
ENSG00000173530	552.985	-1.74544	0.222254	-7.85336	4.05e-15	1.13e-12	TNFRSF10D	8	chr8:139426462:139427254	68.9403	2.84648	0.275636	10.3269	5.32277e-25	1.34397e-21
ENSG00000026103	346.947	-1.67329	0.213944	-7.82114	5.23e-15	1.43e-12	FAS	10	chr2:89153996:89155049	104.024	1.43502	0.139207	10.3085	6.44813e-25	1.60227e-21
ENSG00000254245	146.54	4.07672	0.521515	7.81706	5.41e-15	1.46e-12	PCDHGA3	5	chr18:52677997:52679753	699.817	0.759017	0.0739682	10.2614	1.05172e-24	2.57255e-21
ENSG00000103335	754.379	-1.97956	0.253449	-7.8105	5.7e-15	1.51e-12	PIEZO1	16	chr8:138788892:138789511	54.0163	1.98391	0.194148	10.2185	1.63852e-24	3.9462e-21
ENSG00000188372	24.4068	3.68289	0.472298	7.79781	6.3e-15	1.64e-12	ZP3	7	chr7:149907000:149908579	258.768	1.94046	0.190778	10.1713	2.66405e-24	6.31889e-21
ENSG00000093010	857.744	-1.52903	0.196939	-7.76397	8.23e-15	2.12e-12	COMT	22	chr8:139702630:139703579	163.414	1.87129	0.186474	10.0352	1.06774e-23	2.49479e-20
ENSG00000173535	65.4778	-2.05799	0.26514	-7.76188	8.37e-15	2.12e-12	TNFRSF10C	8	chr8:138930472:138931856	176.799	2.64662	0.264907	9.99075	1.67309e-23	3.85171e-20
ENSG00000071894	2287.39	0.891729	0.115043	7.75128	9.1e-15	2.27e-12	CPSF1	8	chrX:10743377:10744823	538.928	1.24459	0.125511	9.91621	3.53925e-23	8.02978e-20
ENSG00000170421	3540.79	-2.29206	0.296543	-7.72927	1.08e-14	2.66e-12	KRT8	12	chr15:22417467:22418955	73.0061	2.61941	0.264566	9.90078	4.13032e-23	9.23693e-20
ENSG00000187800	98.0011	-3.33017	0.432118	-7.70663	1.29e-14	3.13e-12	PEAR1	1	chr21:8376837:8378871	951.896	-0.730686	0.0739271	-9.88388	4.89041e-23	1.07827e-19
ENSG00000107438	1092.93	-1.96686	0.255987	-7.68345	1.55e-14	3.7e-12	PDLIM1	10	chr1:143728661:143730094	947.32	0.804288	0.0814072	9.87981	5.09276e-23	1.10729e-19
ENSG00000140682	981.668	-2.04529	0.266692	-7.66909	1.73e-14	4.09e-12	TGFB1I1	16	chr16:22300539:22300737	121.523	-1.41219	0.143744	-9.82436	8.84371e-23	1.8965e-19
ENSG00000266885	95.4886	2.84689	0.371677	7.65957	1.87e-14	4.34e-12		17	chr8:139213189:139213913	91.1575	2.19817	0.224026	9.81212	9.98462e-23	2.11223e-19
ENSG00000117152	206.52	-2.21219	0.289839	-7.63247	2.3e-14	5.29e-12	RGS4	1	chr2:232386218:232388173	212.723	-2.07823	0.211888	-9.80816	1.03848e-22	2.1676e-19
ENSG00000185885	1729.1	-2.66533	0.349974	-7.61579	2.62e-14	5.94e-12	IFITM1	11	chr16:22188630:22188878	242.931	-1.11787	0.115126	-9.70996	2.73447e-22	5.6325e-19
ENSG00000227827	35.3783	-2.72447	0.358793	-7.59343	3.12e-14	6.97e-12	PKD1P2	16	chr15:85010494:85011021	48.0563	2.21667	0.229121	9.6747	3.8621e-22	7.85191e-19
ENSG00000198796	881.742	-3.15995	0.418796	-7.54531	4.51e-14	9.96e-12	ALPK2	18	chr14:64539507:64540926	1610.48	1.2373	0.127994	9.66689	4.16838e-22	8.32834e-19
ENSG00000034533	195.425	0.935146	0.124759	7.4956	6.6e-14	1.43e-11	ASTE1	3	chr19:28633194:28634208	101.16	-2.00825	0.207763	-9.66605	4.20285e-22	8.32834e-19
ENSG00000170579	161.87	1.41895	0.189326	7.49476	6.64e-14	1.43e-11	DLGAP1	18	chr9:68396230:68398055	233.445	1.7934	0.185811	9.65174	4.83274e-22	9.45682e-19
ENSG00000007350	117.317	2.75989	0.368546	7.48859	6.96e-14	1.48e-11	TKTL1	X	chr17:19031684:19033036	1106.84	0.731128	0.0759571	9.62554	6.23784e-22	1.20557e-18
ENSG00000147996	1072.32	-0.874928	0.117036	-7.47571	7.68e-14	1.61e-11	ZNG1E	9	chr8:134905409:134906570	200.905	1.40823	0.147256	9.56317	1.14209e-21	2.18036e-18
ENSG00000056487	676.116	0.886039	0.119313	7.42615	1.12e-13	2.32e-11	PHF21B	22	chr12:7628052:7629304	91.6334	2.22342	0.232688	9.55534	1.23182e-21	2.32333e-18
ENSG00000189409	105.971	-2.01043	0.271166	-7.41403	1.23e-13	2.51e-11	MMP23B	1	chr17:19175146:19176116	453.52	0.639816	0.0672417	9.51518	1.81407e-21	3.38078e-18
ENSG00000164236	321.772	-1.72973	0.234478	-7.37694	1.62e-13	3.28e-11	ANKRD33B	5	chr20:3751327:3752759	275.842	1.1122	0.116921	9.51244	1.86247e-21	3.43014e-18
ENSG00000035403	12726.5	-0.984428	0.133585	-7.36931	1.72e-13	3.44e-11	VCL	10	chr2:27765536:27766497	70.7202	2.0121	0.21243	9.47179	2.75086e-21	5.00739e-18
ENSG00000150630	128.137	1.69181	0.230453	7.34125	2.12e-13	4.19e-11	VEGFC	4	chr8:138955689:138956821	123.251	3.76151	0.398955	9.42842	4.16309e-21	7.49098e-18
ENSG00000151892	3871.19	-2.2013	0.299936	-7.33925	2.15e-13	4.2e-11	GFRA1	10	chr2:88903794:88904443	88.6639	2.46262	0.261861	9.40427	5.23915e-21	9.3201e-18
ENSG00000131080	387.384	-1.37435	0.187563	-7.32742	2.35e-13	4.54e-11	EDA2R	X	chr4:143911869:143912411	49.7875	2.89482	0.308205	9.39254	5.85724e-21	1.03026e-17
ENSG00000134013	2281.24	-1.26595	0.172889	-7.3223	2.44e-13	4.61e-11	LOXL2	8	chr7:90298077:90298495	54.067	-1.80372	0.192182	-9.38547	6.26373e-21	1.08951e-17
ENSG00000147889	212.192	-3.25852	0.445001	-7.32249	2.43e-13	4.61e-11	CDKN2A	9	chr15:65525507:65525985	42.0692	-6.46412	0.68962	-9.37346	7.0192e-21	1.2075e-17
ENSG00000163017	2657.05	-3.84245	0.525073	-7.31793	2.52e-13	4.71e-11	ACTG2	2	chr16:22205891:22207405	1045.16	-1.07355	0.114946	-9.3396	9.67026e-21	1.64548e-17
ENSG00000124067	715.71	-1.52807	0.209182	-7.30499	2.77e-13	5.14e-11	SLC12A4	16	chr19:7004044:7004862	33.1932	-2.72312	0.292411	-9.31265	1.24686e-20	2.09883e-17
ENSG00000167553	6508.01	-0.870356	0.119388	-7.29015	3.1e-13	5.67e-11	TUBA1C	12	chr13:44292518:44293325	125.822	-1.17369	0.126048	-9.31142	1.26129e-20	2.10054e-17
ENSG00000254681	316.258	1.84218	0.252987	7.28172	3.3e-13	5.98e-11	PKD1P5	16	chr17:19110670:19112447	2077.64	0.920291	0.0991706	9.27988	1.69676e-20	2.79601e-17
ENSG00000122786	18646.7	-1.87385	0.257775	-7.26935	3.61e-13	6.48e-11	CALD1	7	chr8:138697109:138698529	325.635	3.03878	0.327513	9.27835	1.72126e-20	2.80684e-17
ENSG00000134532	625.638	0.974248	0.134093	7.26545	3.72e-13	6.6e-11	SOX5	12	chr6:3848576:3849965	284.659	-1.51145	0.16305	-9.26983	1.86438e-20	3.00889e-17
ENSG00000146833	261.272	1.14294	0.157929	7.23702	4.59e-13	8.06e-11	TRIM4	7	chr2:66461186:66463094	384.381	0.983207	0.106248	9.2539	2.16457e-20	3.45769e-17
ENSG00000276386	81.5253	-1.5746	0.218859	-7.19457	6.27e-13	1.09e-10	CNTNAP3P2	9	chr7:76499443:76500372	199.626	-1.27375	0.137972	-9.23198	2.65686e-20	4.20122e-17
ENSG00000048540	539.395	1.40745	0.196178	7.17438	7.26e-13	1.25e-10	LMO3	12	chr2:66468503:66470310	459.416	1.1226	0.121836	9.21399	3.1422e-20	4.91899e-17
ENSG00000104689	74.2811	-1.67963	0.234674	-7.15729	8.23e-13	1.4e-10	TNFRSF10A	8	chr8:139321492:139322249	85.5155	2.99586	0.326072	9.18774	4.01169e-20	6.21796e-17
ENSG00000288920	1117.01	0.897878	0.125461	7.15662	8.27e-13	1.4e-10	RPSA2	19	chr18:14747432:14748731	134.684	3.33071	0.363147	9.17179	4.65215e-20	7.13995e-17
ENSG00000106366	520.186	-2.99078	0.418946	-7.13881	9.41e-13	1.57e-10	SERPINE1	7	chr8:138964807:138965701	52.8128	2.35168	0.257076	9.14779	5.81093e-20	8.83183e-17
ENSG00000159674	252.227	-1.79768	0.252075	-7.13154	9.93e-13	1.64e-10	SPON2	4	chr8:139245946:139246617	46.5024	2.46166	0.269444	9.13605	6.47737e-20	9.75007e-17
ENSG00000137962	1530.92	-1.38321	0.194114	-7.12576	1.04e-12	1.7e-10	ARHGAP29	1	chr15:21284048:21285077	92.4304	2.07031	0.227117	9.11561	7.82278e-20	1.16631e-16
ENSG00000145901	1070.89	-0.666261	0.0937722	-7.1051	1.2e-12	1.95e-10	TNIP1	5	chr2:47520513:47521781	161.869	1.8087	0.198893	9.0938	9.5633e-20	1.41236e-16
ENSG00000073969	527.306	-0.845866	0.119374	-7.08586	1.38e-12	2.22e-10	NSF	17	chr5:77993099:77994793	193.109	1.09013	0.120868	9.0192	1.89465e-19	2.77196e-16
ENSG00000154040	199.481	-0.865156	0.122994	-7.03414	2e-12	3.2e-10	CABYR	18	chr12:2395105:2396954	168.445	-1.04707	0.116132	-9.01624	1.94655e-19	2.82153e-16
ENSG00000277734	70.7366	-3.00586	0.428216	-7.0195	2.23e-12	3.52e-10	TRAC	14	chr8:138165571:138166358	77.3052	2.13936	0.238259	8.97913	2.72919e-19	3.91967e-16
ENSG00000146648	1174.77	-1.26863	0.180883	-7.01355	2.32e-12	3.64e-10	EGFR	7	chr7:102571954:102573322	2314.38	0.564278	0.0629451	8.96461	3.11367e-19	4.43121e-16
ENSG00000106853	1222.43	-1.07833	0.153863	-7.00841	2.41e-12	3.74e-10	PTGR1	9	chr8:133569533:133570794	875.13	0.706823	0.079015	8.94543	3.70509e-19	5.22538e-16
ENSG00000235893	130.149	1.54966	0.221523	6.99551	2.64e-12	4.06e-10		9	chr17:5077890:5079093	113.441	-2.08907	0.235694	-8.86347	7.7565e-19	1.08415e-15
ENSG00000120156	364.893	-1.69542	0.242493	-6.99162	2.72e-12	4.14e-10	TEK	9	chr19:28239336:28239730	39.161	-1.84887	0.208815	-8.85407	8.43807e-19	1.16898e-15
ENSG00000172123	385.456	-1.51275	0.217556	-6.95337	3.57e-12	5.39e-10	SLFN12	17	chr11:279994:280743	95.9586	1.87463	0.212354	8.82787	1.06688e-18	1.46505e-15
ENSG00000131773	311.659	2.89059	0.41651	6.94001	3.92e-12	5.87e-10	KHDRBS3	8	chrX:226390:227312	496.677	-2.75503	0.314451	-8.76139	1.92863e-18	2.61479e-15
ENSG00000113083	617.756	-1.40735	0.203001	-6.93273	4.13e-12	6.13e-10	LOX	5	chr15:20581467:20582801	46.2794	2.41418	0.275564	8.76087	1.93755e-18	2.61479e-15
ENSG00000159176	5120.54	-1.69009	0.243883	-6.92991	4.21e-12	6.2e-10	CSRP1	1	chr21:8380473:8380967	174.186	-0.815343	0.0931778	-8.7504	2.12593e-18	2.84449e-15
ENSG00000155254	2070.53	-0.735549	0.106199	-6.92615	4.32e-12	6.31e-10	MARVELD1	10	chr2:90215833:90216509	41.3531	3.27209	0.374133	8.74581	2.21427e-18	2.93758e-15
ENSG00000143344	1369.32	-0.978617	0.141385	-6.92166	4.46e-12	6.46e-10	RGL1	1	chr3:57555631:57557548	1094.16	0.481442	0.0553136	8.70387	3.20754e-18	4.21956e-15
ENSG00000166147	4842.91	-0.990117	0.143254	-6.91164	4.79e-12	6.88e-10	FBN1	15	chr16:820175:821256	94.1082	2.46642	0.284177	8.67917	3.98658e-18	5.20069e-15
ENSG00000186212	206.41	-2.9737	0.431698	-6.88837	5.64e-12	8.03e-10	SOWAHB	4	chr8:138830496:138831521	77.5661	3.36633	0.388616	8.66235	4.62131e-18	5.97891e-15
ENSG00000204463	3701.62	-0.812965	0.11826	-6.87441	6.22e-12	8.79e-10	BAG6	6	chr8:25121078:25122127	40.7328	-6.05158	0.699459	-8.6518	5.06945e-18	6.50493e-15
ENSG00000231701	39.7075	3.15977	0.459853	6.87127	6.36e-12	8.91e-10	BMS1P13	9	chr4:10018657:10019800	437.849	-0.864889	0.100044	-8.64508	5.37696e-18	6.84343e-15
ENSG00000105357	341.818	-1.17705	0.171681	-6.85602	7.08e-12	9.84e-10	MYH14	19	chr8:139143089:139143629	50.6526	3.33458	0.387447	8.60653	7.53052e-18	9.50704e-15
ENSG00000142102	1430.2	-1.21441	0.17717	-6.85451	7.16e-12	9.86e-10	PGGHG	11	chr2:89213173:89213642	38.48	3.32373	0.387193	8.58418	9.14837e-18	1.14571e-14
ENSG00000119917	113.201	-2.13081	0.311657	-6.83704	8.08e-12	1.11e-09	IFIT3	10	chr8:137980641:137980978	25.8132	3.06713	0.360383	8.51074	1.72832e-17	2.14732e-14
ENSG00000073008	921.568	-1.36638	0.200493	-6.81511	9.42e-12	1.28e-09	PVR	19	chr2:130327737:130328487	86.6795	-1.65546	0.19562	-8.46264	2.61401e-17	3.22215e-14
ENSG00000164176	591.62	-2.18069	0.321063	-6.79211	1.11e-11	1.49e-09	EDIL3	5	chr17:21550977:21551949	847.01	1.48772	0.176793	8.41505	3.92726e-17	4.8031e-14
ENSG00000136205	2795.01	-1.39929	0.206427	-6.77864	1.21e-11	1.62e-09	TNS3	7	chr15:52579877:52580960	105.554	1.29672	0.154192	8.40973	4.10955e-17	4.98708e-14
ENSG00000083444	2446.1	-0.934006	0.138829	-6.72773	1.72e-11	2.28e-09	PLOD1	1	chr8:138581984:138583345	1042.19	3.30383	0.392995	8.4068	4.21358e-17	5.07399e-14
ENSG00000173705	106.223	-1.12596	0.167535	-6.72075	1.81e-11	2.38e-09	SUSD5	3	chr3:11645:12305	53.6106	-2.1343	0.254486	-8.38671	4.99944e-17	5.97437e-14
ENSG00000115993	866.8	-0.61902	0.0922247	-6.71208	1.92e-11	2.5e-09	TRAK2	2	chr8:139428378:139429438	96.2715	2.47651	0.295526	8.38002	5.29196e-17	6.27603e-14
ENSG00000148411	960.84	-1.34657	0.200718	-6.70877	1.96e-11	2.54e-09	NACC2	9	chr8:138496545:138497997	391.861	3.35046	0.400937	8.35658	6.45644e-17	7.59947e-14
ENSG00000240344	1125.29	0.704669	0.105084	6.70577	2e-11	2.58e-09	PPIL3	2	chr17:66190980:66192979	1406.69	0.395424	0.0473791	8.34597	7.06323e-17	8.25164e-14
ENSG00000111077	581.456	-2.07202	0.309634	-6.69182	2.2e-11	2.81e-09	TNS2	12	chr19:17830020:17831611	596.563	-0.707189	0.0850406	-8.31589	9.10665e-17	1.05601e-13
ENSG00000184378	39.8347	-1.89337	0.28471	-6.65015	2.93e-11	3.71e-09	ACTRT3	3	chr8:139658482:139659158	62.4868	2.19031	0.26416	8.29158	1.11751e-16	1.28634e-13
ENSG00000136830	3118.86	-1.43606	0.216828	-6.62303	3.52e-11	4.42e-09	NIBAN2	9	chr2:91476836:91478428	79.6203	2.82152	0.34035	8.29005	1.13204e-16	1.29355e-13
ENSG00000145945	42.3077	-2.65244	0.401253	-6.61039	3.83e-11	4.78e-09	FAM50B	6	chr2:208112110:208113829	198.928	0.971291	0.117243	8.28439	1.18716e-16	1.33718e-13
ENSG00000115363	346.701	-2.4409	0.369933	-6.59822	4.16e-11	5.16e-09	EVA1A	2	chr10:26712324:26712569	18.4538	-7.2699	0.877543	-8.28438	1.18731e-16	1.33718e-13
ENSG00000138166	157.703	-1.38489	0.209947	-6.5964	4.21e-11	5.18e-09	DUSP5	10	chr4:65551961:65552739	315.806	1.52497	0.184342	8.27252	1.31152e-16	1.46653e-13
ENSG00000118257	3683.12	-1.16245	0.176259	-6.59512	4.25e-11	5.19e-09	NRP2	2	chr17:19202149:19203260	473.974	0.577011	0.0698879	8.25623	1.50346e-16	1.66923e-13
ENSG00000101384	4462.52	-1.1918	0.180941	-6.58666	4.5e-11	5.42e-09	JAG1	20	chr3:39260957:39261529	51.7989	-1.86257	0.226184	-8.23473	1.79957e-16	1.98392e-13
ENSG00000130635	4718.99	-2.41797	0.3671	-6.58668	4.5e-11	5.42e-09	COL5A1	9	chrX:10769248:10770528	790.221	0.780094	0.0947722	8.23125	1.85269e-16	2.02818e-13
ENSG00000136235	229.611	-2.79114	0.424015	-6.58265	4.62e-11	5.53e-09	GPNMB	7	chr17:1469217:1469796	77.6354	-2.40016	0.291813	-8.22499	1.95208e-16	2.12216e-13
ENSG00000115414	17942.9	-1.57695	0.239646	-6.58034	4.69e-11	5.58e-09	FN1	2	chr8:136516997:136517550	65.3411	1.60859	0.195854	8.21325	2.15287e-16	2.3243e-13
ENSG00000111057	3183.89	-1.61574	0.245838	-6.57236	4.95e-11	5.84e-09	KRT18	12	chr10:125101015:125101536	59.1504	1.7461	0.212649	8.21115	2.19074e-16	2.34898e-13
ENSG00000073712	3696.61	-0.870999	0.132734	-6.56197	5.31e-11	6.22e-09	FERMT2	14	chr13:114044516:114044812	46.4305	-1.96043	0.240045	-8.16693	3.16336e-16	3.36879e-13
ENSG00000107819	587.653	-1.18407	0.180507	-6.55969	5.39e-11	6.28e-09	SFXN3	10	chr2:89228204:89229248	87.5546	3.5025	0.428996	8.16442	3.22996e-16	3.41647e-13
ENSG00000139289	3120.13	-1.24326	0.189697	-6.55391	5.6e-11	6.46e-09	PHLDA1	12	chr16:52509557:52510101	75.7011	1.70963	0.209761	8.15039	3.62751e-16	3.81122e-13
ENSG00000146938	1722.6	0.764759	0.116698	6.55333	5.63e-11	6.46e-09	NLGN4X	X	chr9:94554199:94555416	1102.36	-0.688827	0.0845578	-8.14623	3.7546e-16	3.91845e-13
ENSG00000157227	5571.17	-1.77461	0.271637	-6.53302	6.45e-11	7.35e-09	MMP14	14	chr8:25116049:25116329	14.9467	-7.08613	0.875162	-8.09694	5.63609e-16	5.84309e-13
ENSG00000180867	116.144	-1.03334	0.158393	-6.52387	6.85e-11	7.76e-09	PDIA3P1	1	chr17:20870024:20870672	36.1746	-2.28219	0.282102	-8.08994	5.9692e-16	6.14772e-13
ENSG00000135312	34.1024	-2.01894	0.309589	-6.52135	6.97e-11	7.84e-09	HTR1B	6	chr11:75554189:75555008	1270.12	-1.0145	0.12543	-8.08814	6.05809e-16	6.1985e-13
ENSG00000266992	15.5193	-5.49908	0.843452	-6.51973	7.04e-11	7.88e-09	DHX40P1	17	chr9:64774048:64775511	52.8897	-2.04736	0.253373	-8.08044	6.45311e-16	6.5598e-13
ENSG00000173706	4044.23	-0.801985	0.123219	-6.5086	7.59e-11	8.43e-09	HEG1	3	chr8:138951500:138951801	40.6607	2.1046	0.261547	8.04674	8.50272e-16	8.58753e-13
ENSG00000152767	5624.18	-0.527027	0.0810411	-6.50321	7.86e-11	8.68e-09	FARP1	13	chrX:3842315:3844281	710.85	1.43322	0.178786	8.01637	1.08913e-15	1.09295e-12
ENSG00000164741	658.13	-2.59498	0.400254	-6.48334	8.97e-11	9.84e-09	DLC1	8	chr2:90027139:90027935	81.6501	1.60373	0.20054	7.99705	1.27436e-15	1.27068e-12
ENSG00000109099	1613	-2.33912	0.360982	-6.47988	9.18e-11	1e-08	PMP22	17	chr8:138200346:138201878	252.758	3.60679	0.451076	7.99597	1.28556e-15	1.27373e-12
ENSG00000122861	440.204	-2.77899	0.430635	-6.45324	1.09e-10	1.18e-08	PLAU	10	chr8:135656512:135657349	63.6321	2.19575	0.275293	7.97602	1.5113e-15	1.48797e-12
ENSG00000168615	3888.6	-1.20051	0.186054	-6.45248	1.1e-10	1.18e-08	ADAM9	8	chr10:32377452:32380254	1485.69	0.33427	0.0419135	7.97523	1.52097e-15	1.48814e-12
ENSG00000070047	566.158	2.44776	0.379558	6.44899	1.13e-10	1.2e-08	PHRF1	11	chr19:27793030:27794844	1895.5	-0.570611	0.0716023	-7.96917	1.59749e-15	1.5533e-12
ENSG00000159388	641.479	-1.26166	0.196456	-6.4221	1.34e-10	1.43e-08	BTG2	1	chr17:19187966:19190295	882.933	1.23334	0.155512	7.93085	2.17646e-15	2.10319e-12
ENSG00000080546	737.923	-0.701557	0.109367	-6.41473	1.41e-10	1.49e-08	SESN1	6	chr5:2030031:2030717	90.9271	1.1606	0.146446	7.92509	2.27978e-15	2.18951e-12
ENSG00000146707	423.802	0.938387	0.146325	6.41305	1.43e-10	1.5e-08	POMZP3	7	chr2:113602983:113604380	586.159	0.72119	0.091164	7.91091	2.55516e-15	2.43902e-12
ENSG00000172137	147.37	-3.58247	0.559249	-6.40587	1.5e-10	1.56e-08	CALB2	16	chr19:6674604:6675411	80.3148	-1.24359	0.15728	-7.90684	2.64003e-15	2.50476e-12
ENSG00000151388	2838.77	-0.78413	0.122562	-6.39784	1.58e-10	1.64e-08	ADAMTS12	5	chr8:134011934:134012979	82.4109	1.99547	0.252517	7.90231	2.73773e-15	2.58181e-12
ENSG00000171951	526.511	-1.52218	0.238071	-6.39382	1.62e-10	1.67e-08	SCG2	2	chr4:186888769:186889471	73.4021	-2.25883	0.285873	-7.9015	2.75559e-15	2.58309e-12
ENSG00000157110	1196.47	-1.07501	0.168181	-6.392	1.64e-10	1.68e-08	RBPMS	8	chr21:42107170:42108610	249.652	-1.08615	0.13833	-7.85184	4.09979e-15	3.82027e-12
ENSG00000008311	4524.83	0.578298	0.0904988	6.39012	1.66e-10	1.69e-08	AASS	7	chr15:21324683:21325494	116.014	3.25765	0.416518	7.82115	5.23415e-15	4.84843e-12
ENSG00000132274	339.525	-1.53719	0.24076	-6.38473	1.72e-10	1.74e-08	TRIM22	11	chr16:22091854:22092867	345.383	-1.18092	0.15117	-7.81184	5.63588e-15	5.18985e-12
ENSG00000165424	817.319	-1.71712	0.26928	-6.37673	1.81e-10	1.82e-08	ZCCHC24	10	chrX:145726180:145727974	127.879	-2.06061	0.263875	-7.80904	5.76241e-15	5.27533e-12
ENSG00000250251	245.475	-0.932717	0.146832	-6.35229	2.12e-10	2.11e-08	PKD1P6	16	chr15:45714416:45715355	161.909	-0.935655	0.119905	-7.8033	6.03112e-15	5.48923e-12
ENSG00000135862	9517.38	-1.09008	0.171703	-6.34867	2.17e-10	2.15e-08	LAMC1	1	chr16:21952318:21953856	1446.48	-0.779147	0.0998712	-7.80153	6.11629e-15	5.51907e-12
ENSG00000125746	268.932	-0.938527	0.148284	-6.32924	2.46e-10	2.41e-08	EML2	19	chr20:32109277:32110642	1221.1	0.39821	0.0510451	7.80115	6.13442e-15	5.51907e-12
ENSG00000182253	892.181	-1.11359	0.175948	-6.32907	2.47e-10	2.41e-08	SYNM	15	chr5:141387315:141388393	98.7165	-2.17197	0.279139	-7.78097	7.19694e-15	6.43802e-12
ENSG00000138448	4448.89	-1.18406	0.187524	-6.31418	2.72e-10	2.64e-08	ITGAV	2	chr16:22007149:22009416	655.804	-0.915621	0.11804	-7.75689	8.70378e-15	7.74172e-12
ENSG00000159200	1334.69	-1.61133	0.255512	-6.30627	2.86e-10	2.77e-08	RCAN1	21	chr6:73314621:73315867	93.4073	1.50912	0.194653	7.75288	8.98288e-15	7.94482e-12
ENSG00000128849	787.995	-1.26453	0.200633	-6.30269	2.93e-10	2.81e-08	CGNL1	15	chr16:21819894:21821109	642.36	-0.798556	0.10305	-7.74921	9.24662e-15	8.13214e-12
ENSG00000067082	2847.51	-1.05987	0.168188	-6.30168	2.94e-10	2.82e-08	KLF6	10	chr3:2023589:2024602	114.74	-2.48078	0.320525	-7.73973	9.96253e-15	8.71281e-12
ENSG00000198774	106.492	-2.16787	0.344224	-6.29783	3.02e-10	2.87e-08	RASSF9	12	chr2:91442732:91443710	65.8418	2.32212	0.300226	7.73458	1.03744e-14	9.02264e-12
ENSG00000100345	24580.9	-1.09824	0.17446	-6.29509	3.07e-10	2.91e-08	MYH9	22	chr17:41776913:41777884	222.485	-0.95358	0.123529	-7.71947	1.16818e-14	1.01035e-11
ENSG00000164756	79.6585	3.09184	0.491425	6.29158	3.14e-10	2.96e-08	SLC30A8	8	chr4:77074639:77076784	1832.39	0.425525	0.055135	7.71788	1.1828e-14	1.01738e-11
ENSG00000183439	119.941	1.55612	0.247545	6.28618	3.25e-10	3.05e-08	TRIM61	4	chr18:27594784:27595755	77.9323	1.99082	0.258555	7.6998	1.36278e-14	1.16578e-11
ENSG00000008517	109.848	-2.5181	0.400769	-6.28317	3.32e-10	3.09e-08	IL32	16	chr8:138193648:138194702	84.0878	2.77991	0.361452	7.69095	1.46048e-14	1.24257e-11
ENSG00000274588	79.8365	2.03204	0.323612	6.27923	3.4e-10	3.15e-08	DGKK	X	chr3:54891227:54892327	194.44	-1.05636	0.137573	-7.67852	1.60936e-14	1.36183e-11
ENSG00000058600	926.081	-0.676537	0.107895	-6.27034	3.6e-10	3.32e-08	POLR3E	16	chr2:208406348:208408049	516.613	0.650586	0.0848783	7.66493	1.78929e-14	1.50594e-11
ENSG00000136997	815.88	-1.62812	0.259741	-6.26823	3.65e-10	3.35e-08	MYC	8	chr1:1723568:1725005	1394.04	-0.498878	0.0652203	-7.64913	2.02351e-14	1.69397e-11
ENSG00000065154	1200.58	-0.62641	0.10008	-6.25907	3.87e-10	3.53e-08	OAT	10	chr19:44447701:44448732	327.318	-0.855647	0.111973	-7.64155	2.14616e-14	1.78709e-11
ENSG00000159247	13.037	4.63086	0.74066	6.25234	4.04e-10	3.67e-08	TUBBP5	9	chr2:186195221:186196317	156.53	1.72151	0.225607	7.63056	2.33735e-14	1.936e-11
ENSG00000155090	835.202	-1.00209	0.160971	-6.22528	4.81e-10	4.33e-08	KLF10	8	chr10:79732046:79732857	70.3044	1.92422	0.25269	7.61494	2.63814e-14	2.17364e-11
ENSG00000135828	149.815	-0.844143	0.135655	-6.22272	4.89e-10	4.38e-08	RNASEL	1	chr8:1232878:1233809	55.7566	-1.76477	0.232145	-7.60202	2.91554e-14	2.38961e-11
ENSG00000163682	11413.2	2.20841	0.355921	6.20478	5.48e-10	4.86e-08	RPL9	4	chr9:138211543:138212665	138.023	1.0676	0.140614	7.59243	3.13958e-14	2.55984e-11
ENSG00000218739	880.332	0.849139	0.136952	6.20025	5.64e-10	4.98e-08	CEBPZOS	2	chr13:72402861:72404142	88.9419	2.04107	0.269135	7.5838	3.35586e-14	2.722e-11
ENSG00000180071	167.895	-1.11004	0.179463	-6.18534	6.2e-10	5.45e-08	ANKRD18A	9	chr15:21270469:21270925	42.3367	2.11795	0.27956	7.57601	3.56336e-14	2.87541e-11
ENSG00000171992	468.215	-2.56939	0.416208	-6.17333	6.69e-10	5.82e-08	SYNPO	5	chr8:138672481:138673473	160.606	4.16845	0.5531	7.53652	4.82666e-14	3.87484e-11
ENSG00000267102	74.2413	-1.51067	0.244855	-6.16968	6.84e-10	5.92e-08		17	chr5:125301256:125302587	116.137	0.946998	0.125798	7.52795	5.15436e-14	4.11681e-11
ENSG00000197448	1002.87	-0.758282	0.123321	-6.14886	7.8e-10	6.72e-08	GSTK1	7	chr2:222310973:222312879	396.361	0.73468	0.0980688	7.49147	6.81063e-14	5.40577e-11
ENSG00000176697	153.848	-1.73406	0.282076	-6.14748	7.87e-10	6.75e-08	BDNF	11	chr9:138147653:138148706	62.6558	2.1827	0.291378	7.49096	6.83724e-14	5.40577e-11
ENSG00000101160	1108.99	-1.23362	0.200751	-6.14502	8e-10	6.82e-08	CTSZ	20	chr2:91744393:91745623	82.671	2.37195	0.316745	7.48851	6.96598e-14	5.47988e-11
ENSG00000149257	15030	-0.781243	0.127231	-6.14034	8.23e-10	6.99e-08	SERPINH1	11	chr6:27544711:27546007	165.34	-0.814275	0.109073	-7.46542	8.30359e-14	6.49947e-11
ENSG00000176928	435.165	-1.90405	0.310177	-6.13861	8.32e-10	7.03e-08	GCNT4	5	chr2:211413160:211414510	143.851	1.78412	0.239011	7.46459	8.35622e-14	6.50812e-11
ENSG00000175592	67.8618	-1.7738	0.288999	-6.13772	8.37e-10	7.03e-08	FOSL1	11	chr7:86747552:86749009	220.288	0.633766	0.0849178	7.46328	8.43929e-14	6.54028e-11
ENSG00000187323	1500.84	1.05329	0.171651	6.13621	8.45e-10	7.07e-08	DCC	18	chr15:20877396:20879076	81.9014	2.52881	0.339111	7.45717	8.84003e-14	6.8171e-11
ENSG00000138594	2530.06	-0.532467	0.0868317	-6.13217	8.67e-10	7.21e-08	TMOD3	15	chr8:138193043:138193565	57.2251	3.30981	0.443916	7.45595	8.92215e-14	6.8467e-11
ENSG00000173213	10.7405	4.73069	0.771834	6.12915	8.83e-10	7.32e-08	TUBB8B	18	chr6:3208293:3209808	155.647	-0.969964	0.130139	-7.45331	9.10241e-14	6.95096e-11
ENSG00000102265	1002.54	-1.36812	0.223369	-6.12494	9.07e-10	7.48e-08	TIMP1	X	chr8:138280662:138281246	66.7454	4.00859	0.537912	7.45214	9.18384e-14	6.9791e-11
ENSG00000130957	23.9971	-3.15858	0.515946	-6.12193	9.24e-10	7.58e-08	FBP2	9	chr8:139493984:139494716	73.3808	3.35907	0.451218	7.44446	9.73403e-14	7.36147e-11
ENSG00000135549	275.535	-2.75883	0.450785	-6.12005	9.35e-10	7.6e-08	PKIB	6	chr15:97176997:97178001	132.324	-1.0796	0.145128	-7.4389	1.01528e-13	7.64124e-11
ENSG00000142765	106.333	-1.20786	0.19736	-6.1201	9.35e-10	7.6e-08	SYTL1	1	chr17:45585753:45586570	502.624	-0.79596	0.107073	-7.43382	1.05509e-13	7.90286e-11
ENSG00000172061	16.6645	-4.21009	0.688106	-6.11838	9.45e-10	7.64e-08	LRRC15	3	chr16:22098808:22099520	118.673	-0.964005	0.129696	-7.4328	1.06321e-13	7.92575e-11
ENSG00000123836	444.524	-0.722837	0.118189	-6.11594	9.6e-10	7.73e-08	PFKFB2	1	chr2:77387342:77388474	92.5384	1.48263	0.2002	7.40576	1.30406e-13	9.67511e-11
ENSG00000133789	1438.33	-0.61483	0.100839	-6.09715	1.08e-09	8.65e-08	SWAP70	11	chr19:28468628:28469416	78.062	-1.89513	0.256003	-7.40276	1.33385e-13	9.84946e-11
ENSG00000001617	699.042	-1.05753	0.173832	-6.0836	1.18e-09	9.37e-08	SEMA3F	3	chr17:19061919:19064099	1041.67	1.25579	0.170079	7.38358	1.54087e-13	1.13248e-10
ENSG00000134996	271.709	-1.22843	0.202114	-6.07788	1.22e-09	9.67e-08	OSTF1	9	chr2:131801756:131802954	446.83	0.686267	0.0931313	7.36882	1.72147e-13	1.2593e-10
ENSG00000237550	9615.95	-2.14274	0.352669	-6.0758	1.23e-09	9.75e-08		15	chr16:4474069:4474837	300.21	-0.759855	0.103314	-7.35484	1.91157e-13	1.38587e-10
ENSG00000165752	434.064	0.573735	0.0946241	6.06331	1.33e-09	1.04e-07	STK32C	10	chr13:106443400:106444511	368.19	1.10824	0.150683	7.3548	1.9122e-13	1.38587e-10
ENSG00000002834	10571.4	-0.641708	0.105889	-6.06021	1.36e-09	1.06e-07	LASP1	17	chr20:30284040:30284713	40.0519	1.90471	0.25948	7.34049	2.12811e-13	1.53524e-10
ENSG00000226864	47.1291	1.20177	0.198317	6.05986	1.36e-09	1.06e-07	ATE1OSP	10	chr19:28242387:28242815	28.2868	-1.89086	0.258922	-7.30281	2.81824e-13	2.02378e-10
ENSG00000003436	1252.64	-1.57456	0.260647	-6.04097	1.53e-09	1.17e-07	TFPI	2	chr2:209681118:209681697	53.8497	1.64569	0.225662	7.29271	3.03772e-13	2.17143e-10
ENSG00000092621	7999.47	0.64722	0.107139	6.04092	1.53e-09	1.17e-07	PHGDH	1	chr1:16861863:16862561	120.552	-2.30035	0.315789	-7.28444	3.23003e-13	2.2984e-10
ENSG00000113070	419.621	-1.87247	0.309912	-6.04195	1.52e-09	1.17e-07	HBEGF	5	chr8:139169821:139171130	61.0836	2.31461	0.31821	7.27386	3.49364e-13	2.47473e-10
ENSG00000148175	271.859	-1.81956	0.301175	-6.04154	1.53e-09	1.17e-07	STOM	9	chr1:238484737:238486514	340.589	-1.60269	0.220489	-7.26877	3.62787e-13	2.55824e-10
ENSG00000180229	544.533	0.96901	0.160435	6.03988	1.54e-09	1.17e-07	HERC2P3	15	chr16:88755046:88756013	148.413	-1.53661	0.212008	-7.24789	4.23316e-13	2.97168e-10
ENSG00000160691	8968.77	-1.20885	0.20074	-6.02198	1.72e-09	1.3e-07	SHC1	1	chr1:4847674:4849148	139.389	1.1943	0.164821	7.24606	4.29055e-13	2.99852e-10
ENSG00000145428	438.967	1.00519	0.167301	6.00828	1.87e-09	1.41e-07	RNF175	4	chr16:9965:11184	155.579	0.995647	0.137772	7.22678	4.94577e-13	3.44107e-10
ENSG00000118276	982.706	1.17681	0.195908	6.00699	1.89e-09	1.42e-07	B4GALT6	18	chr1:22024473:22026320	1213.04	-0.319283	0.0442224	-7.21994	5.20115e-13	3.60274e-10
ENSG00000123104	298.035	-1.60974	0.268035	-6.0057	1.91e-09	1.42e-07	ITPR2	12	chr16:22000856:22001942	183.357	-1.05564	0.146444	-7.20846	5.65886e-13	3.90252e-10
ENSG00000008128	1229.67	-0.693558	0.115668	-5.99611	2.02e-09	1.5e-07	CDK11A	1	chr8:139264807:139265872	114.188	2.39295	0.332445	7.19802	6.10926e-13	4.19465e-10
ENSG00000175322	1044.77	0.675968	0.112778	5.9938	2.05e-09	1.52e-07	ZNF519	18	chr20:50308402:50309444	188.476	-1.06771	0.148407	-7.19447	6.27031e-13	4.28643e-10
ENSG00000181019	3397.26	-1.24413	0.207648	-5.99155	2.08e-09	1.53e-07	NQO1	16	chr18:42174961:42175448	47.0614	-2.30455	0.320418	-7.19234	6.36891e-13	4.3349e-10
ENSG00000092969	2087.74	-3.55296	0.593276	-5.98871	2.12e-09	1.55e-07	TGFB2	1	chr10:32901760:32902470	107.64	1.39802	0.194827	7.17567	7.19529e-13	4.87617e-10
ENSG00000065054	231.78	-1.72537	0.288584	-5.97875	2.25e-09	1.63e-07	NHERF2	16	chrX:10633405:10634237	254.79	0.902981	0.125958	7.16888	7.56128e-13	5.1021e-10
ENSG00000072110	11500	-1.28213	0.214425	-5.97937	2.24e-09	1.63e-07	ACTN1	14	chr6:75084543:75086074	310.831	-1.33034	0.185625	-7.16682	7.6758e-13	5.15715e-10
ENSG00000138119	1647.73	-1.33156	0.222817	-5.97604	2.29e-09	1.65e-07	MYOF	10	chr8:139510192:139511320	105.427	2.46321	0.343916	7.16225	7.93633e-13	5.30941e-10
ENSG00000179314	2986.81	1.42348	0.238243	5.97491	2.3e-09	1.66e-07	WSCD1	17	chr13:30464224:30465227	861.983	0.462646	0.0647779	7.14203	9.19619e-13	6.12607e-10
ENSG00000071967	515.644	-1.25214	0.209826	-5.96752	2.41e-09	1.73e-07	CYBRD1	2	chr10:72331582:72332663	1285.61	-0.577327	0.0809645	-7.13062	9.99162e-13	6.62775e-10
ENSG00000130402	8697	-0.947637	0.158881	-5.96445	2.45e-09	1.75e-07	ACTN4	19	chr8:139247897:139248745	79.6283	2.79433	0.392312	7.12271	1.05824e-12	6.99e-10
ENSG00000131831	132.871	1.59159	0.267052	5.95983	2.53e-09	1.8e-07	RAI2	X	chr17:81422512:81424011	475.012	-0.764354	0.107376	-7.11846	1.09137e-12	7.17854e-10
ENSG00000108691	356.196	-1.7497	0.293906	-5.95327	2.63e-09	1.85e-07	CCL2	17	chrX:57909283:57910613	421.555	1.54235	0.21673	7.11649	1.10713e-12	7.25175e-10
ENSG00000160352	1222.14	0.597705	0.100408	5.95279	2.64e-09	1.85e-07	ZNF714	19	chr6:27892588:27894753	2680.4	0.329122	0.0462684	7.11331	1.13292e-12	7.38976e-10
ENSG00000166923	352.871	-2.22313	0.373814	-5.94716	2.73e-09	1.91e-07	GREM1	15	chr9:118808980:118809971	59.2892	2.60154	0.365846	7.11102	1.15192e-12	7.48248e-10
ENSG00000275342	1091.86	-1.23176	0.207633	-5.93239	2.99e-09	2.08e-07	PRAG1	8	chr2:90020931:90021727	69.5936	2.8972	0.407535	7.10909	1.16807e-12	7.55605e-10
ENSG00000253953	681.475	-4.05782	0.684773	-5.92579	3.11e-09	2.16e-07	PCDHGB4	5	chr17:1574032:1575682	283.719	-0.807365	0.113674	-7.10243	1.2258e-12	7.8969e-10
ENSG00000146122	374.987	-1.93053	0.326528	-5.91229	3.37e-09	2.33e-07	DAAM2	6	chr2:89229371:89229771	27.3139	2.63335	0.371141	7.09528	1.29093e-12	8.28237e-10
ENSG00000104967	1417.8	1.15095	0.194862	5.90646	3.5e-09	2.41e-07	NOVA2	19	chr20:30488822:30490034	30.1749	1.85085	0.260896	7.09422	1.30082e-12	8.31174e-10
ENSG00000146072	2656.58	-1.61663	0.274232	-5.89511	3.74e-09	2.55e-07	TNFRSF21	6	chr7:73154102:73155567	1388.06	0.544574	0.0768465	7.08652	1.37529e-12	8.75191e-10
ENSG00000160789	3058.37	-1.12566	0.190946	-5.89519	3.74e-09	2.55e-07	LMNA	1	chr6:3165707:3166666	313.668	0.984714	0.139079	7.08024	1.439e-12	9.12024e-10
ENSG00000166025	4559.29	-0.552577	0.0937193	-5.89609	3.72e-09	2.55e-07	AMOTL1	11	chr2:95531153:95532092	52.8453	1.33862	0.189153	7.07695	1.47357e-12	9.30167e-10
ENSG00000163738	575.985	0.597288	0.101469	5.8864	3.95e-09	2.68e-07	MTHFD2L	4	chr12:92408010:92408419	37.4177	-1.6286	0.230372	-7.06944	1.55562e-12	9.78016e-10
ENSG00000144115	318.498	-1.19376	0.203154	-5.87615	4.2e-09	2.84e-07	THNSL2	2	chrX:34653895:34654736	285.662	0.812159	0.11497	7.06407	1.61696e-12	1.01252e-09
ENSG00000188549	87.3657	-2.08342	0.354662	-5.87438	4.24e-09	2.86e-07	CCDC9B	15	chr7:130369402:130369588	43.8329	-1.80739	0.256022	-7.05952	1.67074e-12	1.04202e-09
ENSG00000163171	1001.84	-0.76832	0.130965	-5.86659	4.45e-09	2.98e-07	CDC42EP3	2	chr4:19191789:19192491	141.057	1.53467	0.218044	7.03833	1.9456e-12	1.20863e-09
ENSG00000273213	43.1109	1.82511	0.311217	5.86443	4.51e-09	3.01e-07	H3-7	1	chr8:133955531:133956173	100.751	2.63159	0.374266	7.03134	2.0456e-12	1.26573e-09
ENSG00000185567	213.622	-1.89022	0.32263	-5.85877	4.66e-09	3.1e-07	AHNAK2	14	chr13:71219491:71220522	132.256	0.773435	0.110048	7.02818	2.09243e-12	1.28961e-09
ENSG00000158710	3582.56	-1.59459	0.272276	-5.85652	4.73e-09	3.13e-07	TAGLN2	1	chr2:113502014:113504507	836.887	0.983881	0.140219	7.01674	2.27103e-12	1.3942e-09
ENSG00000240755	90.6252	1.42263	0.242936	5.856	4.74e-09	3.13e-07	ERLEC1P1	21	chr10:24851572:24852169	265.424	0.762879	0.108835	7.00952	2.39143e-12	1.46238e-09
ENSG00000227671	414.171	-0.56337	0.0962459	-5.85344	4.81e-09	3.16e-07	ZNF731P	1	chr1:143698076:143698635	24.2911	2.54344	0.362908	7.00849	2.40896e-12	1.46737e-09
ENSG00000241697	2172.4	0.884444	0.151109	5.85301	4.83e-09	3.16e-07	TMEFF1	9	chr9:66269860:66270796	63.8359	1.24521	0.177739	7.00581	2.45568e-12	1.49003e-09
ENSG00000162745	315.144	-1.51938	0.259691	-5.85071	4.89e-09	3.19e-07	OLFML2B	1	chr8:2451922:2452393	25.5471	-3.66414	0.523305	-7.00192	2.52484e-12	1.52607e-09
ENSG00000242852	342.151	0.738328	0.126219	5.8496	4.93e-09	3.2e-07	ZNF709	19	chr8:133850684:133852208	100.103	1.61654	0.231093	6.9952	2.64881e-12	1.59485e-09
ENSG00000082512	858.939	-0.794495	0.135979	-5.84279	5.13e-09	3.31e-07	TRAF5	1	chr16:22320979:22322027	131.924	-1.21792	0.174266	-6.98889	2.77079e-12	1.6619e-09
ENSG00000185760	324.715	-2.20318	0.378336	-5.82334	5.77e-09	3.71e-07	KCNQ5	6	chrX:73127608:73128338	63.5563	-3.57407	0.511742	-6.98413	2.86617e-12	1.71255e-09
ENSG00000185507	32.679	2.16007	0.371074	5.82114	5.84e-09	3.74e-07	IRF7	11	chr8:138689014:138689381	42.3184	2.50735	0.359096	6.98241	2.90156e-12	1.7271e-09
ENSG00000169926	671.476	-1.05806	0.181903	-5.81664	6e-09	3.83e-07	KLF13	15	chr1:221845736:221846379	31.3864	-2.02956	0.290761	-6.98017	2.94825e-12	1.74825e-09
ENSG00000185149	77.4111	2.32792	0.4007	5.80963	6.26e-09	3.98e-07	NPY2R	4	chr13:36777918:36779125	522.159	-0.896686	0.128553	-6.97524	3.05352e-12	1.80383e-09
ENSG00000115183	2275.78	-0.91463	0.15755	-5.80534	6.42e-09	4.07e-07	TANC1	2	chr19:57172164:57173009	96.7463	-1.60506	0.230208	-6.97223	3.11964e-12	1.83596e-09
ENSG00000100234	1682.86	-1.79909	0.310415	-5.79577	6.8e-09	4.29e-07	TIMP3	22	chr17:82494069:82495078	1728.68	-0.640879	0.0920152	-6.96493	3.28565e-12	1.91977e-09
ENSG00000100292	211.272	-1.19689	0.206583	-5.79377	6.88e-09	4.33e-07	HMOX1	22	chr3:115623088:115624848	784.212	0.449996	0.0646092	6.96489	3.28656e-12	1.91977e-09
ENSG00000144677	1005.24	-0.878274	0.151687	-5.79005	7.04e-09	4.38e-07	CTDSPL	3	chr6:107578478:107579988	194.651	0.847832	0.12181	6.96028	3.39588e-12	1.97625e-09
ENSG00000159840	2404.59	-0.961277	0.166031	-5.78975	7.05e-09	4.38e-07	ZYX	7	chr2:90359849:90360259	28.5673	2.62398	0.37709	6.95849	3.43939e-12	1.99416e-09
ENSG00000180543	91.4136	3.5409	0.611521	5.79032	7.03e-09	4.38e-07	TSPYL5	8	chr18:68075970:68077276	107.476	1.28535	0.184755	6.95705	3.47474e-12	2.00722e-09
ENSG00000187627	170.684	-2.16765	0.375165	-5.77786	7.57e-09	4.69e-07	RGPD1	2	chr19:54231482:54232183	305.791	-1.11519	0.160619	-6.94304	3.83744e-12	2.20531e-09
ENSG00000050405	1308.79	-1.01594	0.175895	-5.77582	7.66e-09	4.73e-07	LIMA1	12	chr1:207668923:207670327	256.621	1.02653	0.147856	6.94273	3.84584e-12	2.20531e-09
ENSG00000159216	141.116	-1.48361	0.257332	-5.76538	8.15e-09	4.99e-07	RUNX1	21	chr1:179761124:179762381	147.215	1.51922	0.218982	6.93763	3.98721e-12	2.27803e-09
ENSG00000143867	102.299	-2.72875	0.473465	-5.76337	8.25e-09	5.04e-07	OSR1	2	chr2:39390141:39391174	176.309	1.88801	0.272244	6.93496	4.06322e-12	2.31302e-09
ENSG00000159251	428.238	-2.71044	0.470899	-5.75588	8.62e-09	5.23e-07	ACTC1	15	chr8:138952858:138953542	81.7719	3.91051	0.564666	6.92535	4.34891e-12	2.46668e-09
ENSG00000197043	8324.48	-0.529471	0.0920048	-5.75482	8.67e-09	5.24e-07	ANXA6	5	chr2:175442016:175442933	118.483	0.892682	0.128979	6.92114	4.48023e-12	2.53199e-09
ENSG00000197978	472.304	1.98648	0.345383	5.75153	8.84e-09	5.33e-07	GOLGA6L9	15	chr11:100768910:100770099	174.148	-1.20231	0.173733	-6.92049	4.50093e-12	2.53454e-09
ENSG00000135074	3031.38	-1.46477	0.254926	-5.74586	9.15e-09	5.49e-07	ADAM19	5	chr1:228457174:228459535	2936.33	0.503285	0.0727551	6.91752	4.59633e-12	2.57899e-09
ENSG00000183853	8817.06	-0.714113	0.124406	-5.7402	9.46e-09	5.66e-07	KIRREL1	1	chr14:102086260:102088095	1479.94	0.421066	0.0609243	6.9113	4.80246e-12	2.68502e-09
ENSG00000163874	108.124	-1.55447	0.271671	-5.72188	1.05e-08	6.28e-07	ZC3H12A	1	chr8:126295680:126296161	103.228	2.01409	0.291729	6.90396	5.05742e-12	2.8175e-09
ENSG00000164111	6658.08	-0.638359	0.111654	-5.71728	1.08e-08	6.43e-07	ANXA5	4	chr8:97774972:97776789	1607.82	0.426776	0.0618391	6.9014	5.14927e-12	2.8585e-09
ENSG00000254122	390.554	-1.69485	0.296628	-5.71374	1.11e-08	6.54e-07	PCDHGB7	5	chr2:89307153:89307571	28.4853	2.51552	0.364821	6.89522	5.378e-12	2.97493e-09
ENSG00000019549	1887.62	-2.23068	0.390779	-5.70829	1.14e-08	6.73e-07	SNAI2	8	chr20:30290211:30291240	80.7393	2.26284	0.328959	6.87878	6.03677e-12	3.32758e-09
ENSG00000129159	230.039	1.64715	0.288895	5.70157	1.19e-08	6.98e-07	KCNC1	11	chr7:5897201:5899563	928.299	0.566709	0.0824112	6.8766	6.12963e-12	3.36691e-09
ENSG00000139899	47.1343	-1.4937	0.262149	-5.69788	1.21e-08	7.11e-07	CBLN3	14	chr12:111270848:111271234	160.655	1.29283	0.188198	6.86953	6.44148e-12	3.52583e-09
ENSG00000050438	1359.31	1.20323	0.211464	5.69002	1.27e-08	7.39e-07	SLC4A8	12	chr2:237471497:237471772	84.1778	-1.20899	0.176023	-6.8684	6.49265e-12	3.54146e-09
ENSG00000148484	1422.14	-0.87696	0.154325	-5.68256	1.33e-08	7.7e-07	RSU1	10	chr3:1456629:1457297	31.605	-2.35007	0.343652	-6.83852	8.00176e-12	4.34946e-09
ENSG00000234465	92.9866	-1.61426	0.284458	-5.67484	1.39e-08	8.02e-07	PINLYP	19	chr2:88986599:88987600	293	3.44199	0.503412	6.83734	8.06791e-12	4.37024e-09
ENSG00000125868	6219.35	-0.981683	0.173211	-5.66756	1.45e-08	8.34e-07	DSTN	20	chr2:106269597:106270769	86.1394	1.25212	0.183167	6.83596	8.14573e-12	4.39718e-09
ENSG00000165349	500.309	1.04373	0.184175	5.66708	1.45e-08	8.34e-07	SLC7A3	X	chr3:40476603:40478063	298.878	0.579012	0.0847236	6.83412	8.2508e-12	4.43859e-09
ENSG00000075043	1889.98	0.866148	0.152942	5.66324	1.49e-08	8.5e-07	KCNQ2	20	chr19:28426644:28427263	52.309	-1.91706	0.28065	-6.83076	8.44676e-12	4.52845e-09
ENSG00000261740	439.765	-0.609931	0.10809	-5.6428	1.67e-08	9.54e-07	BOLA2-SMG1P6	16	chr8:4280976:4281417	49.5252	-1.45328	0.212946	-6.82462	8.81561e-12	4.71007e-09
ENSG00000100441	1988.01	-0.565002	0.100227	-5.63722	1.73e-08	9.82e-07	KHNYN	14	chr11:112392376:112393960	100.435	1.42996	0.209606	6.82213	8.96996e-12	4.77623e-09
ENSG00000162267	82.0113	-2.57024	0.456986	-5.62432	1.86e-08	1.06e-06	ITIH3	3	chr14:24013916:24014459	146.479	-0.678151	0.0995335	-6.8133	9.53855e-12	5.05004e-09
ENSG00000185716	388.054	-0.934814	0.166386	-5.61834	1.93e-08	1.09e-06	MOSMO	16	chrX:10708231:10710250	136.905	0.943227	0.138442	6.81315	9.5487e-12	5.05004e-09
ENSG00000013297	270.761	-2.10026	0.374428	-5.60927	2.03e-08	1.14e-06	CLDN11	3	chr6:30615924:30616355	301.432	0.777481	0.114131	6.81219	9.61267e-12	5.06675e-09
ENSG00000136014	597.083	2.07222	0.36956	5.60726	2.06e-08	1.15e-06	USP44	12	chr7:1122893:1125253	328.768	-0.480381	0.0706106	-6.80325	1.02282e-11	5.37312e-09
ENSG00000065357	298.611	-0.855301	0.152581	-5.60555	2.08e-08	1.16e-06	DGKA	12	chr1:81921435:81921652	48.7033	1.43256	0.210647	6.80076	1.04072e-11	5.44885e-09
ENSG00000145012	1822.92	-0.857262	0.1532	-5.5957	2.2e-08	1.22e-06	LPP	3	chr9:81683634:81684074	147.161	1.52384	0.224186	6.79723	1.06648e-11	5.5651e-09
ENSG00000154096	1892.87	-0.852618	0.152512	-5.59051	2.26e-08	1.25e-06	THY1	11	chr2:129296467:129297762	82.6901	-1.68269	0.247662	-6.7943	1.08838e-11	5.66049e-09
ENSG00000204965	32.5482	1.69127	0.302726	5.58682	2.31e-08	1.28e-06	PCDHA5	5	chr3:149969816:149971975	2408.9	0.337607	0.0497089	6.79168	1.10837e-11	5.74539e-09
ENSG00000244227	185.432	2.44018	0.438167	5.56906	2.56e-08	1.41e-06	LRRC77P	3	chr15:21451176:21453103	78.9625	1.98577	0.292882	6.78012	1.2008e-11	6.20396e-09
ENSG00000110446	71.9924	-1.14751	0.20641	-5.55934	2.71e-08	1.49e-06	SLC15A3	11	chr2:88169957:88171365	285.47	-0.931222	0.137364	-6.7792	1.2084e-11	6.22271e-09
ENSG00000149201	135.082	-2.15231	0.38728	-5.5575	2.74e-08	1.49e-06	CCDC81	11	chr15:21888330:21890420	137.482	2.716	0.400833	6.7759	1.23636e-11	6.34583e-09
ENSG00000176692	105.386	-3.86226	0.694928	-5.55779	2.73e-08	1.49e-06	FOXC2	16	chr9:88387378:88389424	2269.01	0.419814	0.0620253	6.76842	1.30194e-11	6.66058e-09
ENSG00000115468	624.498	1.34588	0.24223	5.5562	2.76e-08	1.5e-06	EFHD1	2	chr12:6765767:6767510	1538.07	0.317751	0.0469796	6.7636	1.34603e-11	6.86369e-09
ENSG00000124785	268.069	2.1181	0.382322	5.54011	3.02e-08	1.64e-06	NRN1	6	chr16:19067088:19068423	1312.61	0.578786	0.0856229	6.7597	1.38275e-11	7.02803e-09
ENSG00000109846	105.9	-3.13597	0.566431	-5.53637	3.09e-08	1.65e-06	CRYAB	11	chr3:131026252:131027223	689.675	0.936525	0.138639	6.75515	1.42688e-11	7.22886e-09
ENSG00000115963	5500.27	-0.912856	0.164844	-5.53771	3.06e-08	1.65e-06	RND3	2	chr8:137843261:137843524	25.2475	1.60094	0.238203	6.72089	1.80621e-11	9.12114e-09
ENSG00000128342	122.782	-1.8377	0.331931	-5.53641	3.09e-08	1.65e-06	LIF	22	chr6:30515990:30516869	402.103	-0.575526	0.0856674	-6.71815	1.84051e-11	9.26445e-09
ENSG00000170017	919.329	-1.41862	0.256251	-5.53607	3.09e-08	1.65e-06	ALCAM	3	chr8:136515903:136516419	96.4152	2.92049	0.434866	6.71584	1.86983e-11	9.38186e-09
ENSG00000178695	2405.11	-1.40334	0.253797	-5.52938	3.21e-08	1.71e-06	KCTD12	13	chrX:147698764:147699620	88.5393	-1.92156	0.286162	-6.71494	1.88143e-11	9.40993e-09
ENSG00000130147	2832.98	-0.676568	0.122547	-5.5209	3.37e-08	1.79e-06	SH3BP4	2	chr7:150311561:150313009	175.806	1.33608	0.198996	6.71408	1.89259e-11	9.4356e-09
ENSG00000139737	788.211	0.94971	0.172066	5.51946	3.4e-08	1.8e-06	SLAIN1	13	chr2:88831728:88832855	80.2589	1.53563	0.228912	6.7084	1.96773e-11	9.77905e-09
ENSG00000162576	963.281	-1.35807	0.246442	-5.51069	3.57e-08	1.88e-06	MXRA8	1	chr19:27746891:27747403	44.2031	-1.66124	0.247869	-6.7021	2.05445e-11	1.01777e-08
ENSG00000171522	189.003	-2.95325	0.53592	-5.51061	3.58e-08	1.88e-06	PTGER4	5	chr7:102611829:102612350	496.69	0.674241	0.10062	6.70088	2.07174e-11	1.0231e-08
ENSG00000183426	2064.36	-0.799569	0.145158	-5.50827	3.62e-08	1.9e-06	NPIPA1	16	chr4:97239022:97239922	145.519	1.18885	0.177481	6.6985	2.10573e-11	1.03661e-08
ENSG00000196839	480.81	-1.09206	0.198254	-5.5084	3.62e-08	1.9e-06	ADA	20	chr7:110867580:110868299	127.1	1.91975	0.286709	6.69582	2.14468e-11	1.05164e-08
ENSG00000026508	508.957	-1.8083	0.328419	-5.50607	3.67e-08	1.92e-06	CD44	11	chr19:1025982:1027644	1133.69	0.328642	0.0490842	6.69548	2.14969e-11	1.05164e-08
ENSG00000024422	289.35	-2.38866	0.434116	-5.50237	3.75e-08	1.94e-06	EHD2	19	chr22:33203027:33203898	121.799	-1.01635	0.151866	-6.69237	2.19579e-11	1.07085e-08
ENSG00000127666	23.4685	-1.95595	0.355466	-5.50251	3.74e-08	1.94e-06	TICAM1	19	chr20:2820135:2822470	303.222	-0.666156	0.0996074	-6.68782	2.26517e-11	1.10125e-08
ENSG00000161513	435.308	-0.909752	0.165468	-5.49805	3.84e-08	1.98e-06	FDXR	17	chr6:33702417:33703032	140.298	-0.797845	0.119372	-6.68369	2.32997e-11	1.12846e-08
ENSG00000183506	1993.19	1.28312	0.233613	5.49252	3.96e-08	2.04e-06	PI4KAP2	22	chr8:133776096:133777638	79.5762	2.14334	0.320699	6.68334	2.33556e-11	1.12846e-08
ENSG00000085552	1206.52	0.818008	0.149064	5.48764	4.07e-08	2.09e-06	IGSF9	1	chr6:136325976:136326804	401.113	0.772308	0.115607	6.68047	2.38183e-11	1.14728e-08
ENSG00000188486	8537.09	0.518613	0.0946068	5.48177	4.21e-08	2.15e-06	H2AX	11	chr11:86244200:86245963	2058.07	0.285864	0.0428139	6.6769	2.44049e-11	1.17193e-08
ENSG00000138795	1314.6	0.722889	0.132116	5.47161	4.46e-08	2.27e-06	LEF1	4	chr7:16488617:16489024	55.998	1.34181	0.20112	6.6717	2.52866e-11	1.21055e-08
ENSG00000096696	1784.13	-1.11966	0.204811	-5.46679	4.58e-08	2.33e-06	DSP	6	chr8:134712050:134713764	1095.91	0.807409	0.121074	6.66874	2.58002e-11	1.23138e-08
ENSG00000170989	323.491	1.38952	0.254582	5.45802	4.81e-08	2.44e-06	S1PR1	1	chr1:975564:976759	440.795	-0.711765	0.106763	-6.66677	2.61495e-11	1.24425e-08
ENSG00000185811	345.64	1.9947	0.366635	5.44056	5.31e-08	2.68e-06	IKZF1	7	chr15:21656234:21657569	109.57	3.96774	0.596194	6.65511	2.83089e-11	1.34292e-08
ENSG00000161618	1189.55	0.523202	0.0964327	5.42556	5.78e-08	2.89e-06	ALDH16A1	19	chr13:20118094:20120856	428.755	-0.565942	0.0851336	-6.6477	2.97713e-11	1.40803e-08
ENSG00000046647	555.91	0.538716	0.0995499	5.41152	6.25e-08	3.12e-06	GEMIN8	X	chr6:30720820:30721140	322.575	0.749707	0.112794	6.64672	2.99701e-11	1.41316e-08
ENSG00000162104	453.591	-0.793321	0.146675	-5.40869	6.35e-08	3.16e-06	ADCY9	16	chr4:73221816:73222042	58.2421	1.10928	0.166913	6.64587	3.01426e-11	1.41703e-08
ENSG00000042445	811.012	-0.628109	0.116192	-5.40579	6.45e-08	3.2e-06	RETSAT	2	chr1:109483051:109484948	1603.95	0.368313	0.0554903	6.63744	3.19172e-11	1.49596e-08
ENSG00000244694	221.521	-1.55399	0.287562	-5.40402	6.52e-08	3.23e-06	PTCHD4	6	chrX:123375912:123376238	21.9955	3.93345	0.593755	6.6247	3.47949e-11	1.62597e-08
ENSG00000129667	80.5122	-1.44741	0.267995	-5.40088	6.63e-08	3.25e-06	RHBDF2	17	chr6:122481864:122483073	125.076	-2.00687	0.303193	-6.61911	3.61376e-11	1.68179e-08
ENSG00000166340	2002.58	-0.778692	0.144179	-5.40086	6.63e-08	3.25e-06	TPP1	11	chr2:238883273:238884230	48.6701	1.43747	0.217179	6.61883	3.62043e-11	1.68179e-08
ENSG00000174871	719.023	0.638928	0.118284	5.40164	6.6e-08	3.25e-06	CNIH2	11	chr8:7423922:7424600	174.615	-1.36119	0.205675	-6.61818	3.63644e-11	1.68423e-08
ENSG00000137558	516.991	-3.28005	0.6074	-5.40014	6.66e-08	3.26e-06	PI15	8	chr10:26566585:26568008	156.37	2.08911	0.315702	6.61737	3.65651e-11	1.68853e-08
ENSG00000100376	1043.5	-1.20776	0.223932	-5.39345	6.91e-08	3.37e-06	FAM118A	22	chr2:3604943:3606161	178.495	0.977306	0.147728	6.61559	3.70062e-11	1.70387e-08
ENSG00000174099	1248.19	-0.950989	0.176377	-5.39179	6.98e-08	3.39e-06	MSRB3	12	chr22:29266955:29269404	1902.43	0.427103	0.0645994	6.61157	3.80267e-11	1.74573e-08
ENSG00000134668	58.5607	-2.18789	0.406695	-5.37968	7.46e-08	3.62e-06	SPOCD1	1	chr11:62974608:62975660	206.625	-0.793184	0.120009	-6.60937	3.85957e-11	1.76667e-08
ENSG00000285794	174.451	0.641437	0.11935	5.37444	7.68e-08	3.72e-06		1	chr2:3076055:3076402	46.5898	-1.79306	0.271728	-6.59873	4.14695e-11	1.88497e-08
ENSG00000136383	154.546	-2.06421	0.384278	-5.37167	7.8e-08	3.76e-06	ALPK3	15	chr13:60267431:60268809	194.722	-1.25797	0.190639	-6.59871	4.14759e-11	1.88497e-08
ENSG00000100311	175.277	-2.04956	0.381627	-5.37058	7.85e-08	3.77e-06	PDGFB	22	chr5:144598039:144599341	120.53	1.2356	0.187255	6.59847	4.15414e-11	1.88497e-08
ENSG00000197106	72.707	-1.92024	0.357529	-5.37088	7.84e-08	3.77e-06	SLC6A17	1	chr16:48542002:48542506	126.191	-1.06942	0.162093	-6.59758	4.17926e-11	1.89089e-08
ENSG00000144152	539.805	0.568793	0.105932	5.36941	7.9e-08	3.78e-06	FBLN7	2	chr2:37196158:37197543	589.374	0.666376	0.101061	6.59379	4.28733e-11	1.93419e-08
ENSG00000174307	290.625	-1.28276	0.238922	-5.36894	7.92e-08	3.78e-06	PHLDA3	1	chr8:135465885:135467032	83.3823	1.55672	0.236236	6.58971	4.40693e-11	1.98243e-08
ENSG00000126785	960.258	-1.83808	0.342519	-5.36634	8.04e-08	3.81e-06	RHOJ	14	chr19:7460114:7461135	64.0278	-1.78582	0.271214	-6.58455	4.56278e-11	2.04666e-08
ENSG00000186174	1745.42	-0.601021	0.11199	-5.36672	8.02e-08	3.81e-06	BCL9L	11	chr3:195657420:195659056	2235.54	0.569366	0.0865267	6.58024	4.69702e-11	2.10085e-08
ENSG00000071127	10385.5	-0.746703	0.139224	-5.36331	8.17e-08	3.86e-06	WDR1	4	chr8:135664318:135665298	62.4212	1.55627	0.23683	6.57129	4.98829e-11	2.22478e-08
ENSG00000168918	113.125	-1.07823	0.201134	-5.36077	8.29e-08	3.9e-06	INPP5D	2	chr17:46266051:46267829	1869.83	0.614561	0.0935924	6.56636	5.15592e-11	2.29301e-08
ENSG00000162174	1249.68	0.85184	0.158957	5.35893	8.37e-08	3.93e-06	ASRGL1	11	chr9:41034331:41035909	161.074	1.87041	0.285751	6.54557	5.92673e-11	2.62835e-08
ENSG00000169851	3901.35	-1.20909	0.225722	-5.35658	8.48e-08	3.97e-06	PCDH7	4	chr2:95609704:95610140	35.276	1.49239	0.228124	6.542	6.07005e-11	2.67716e-08
ENSG00000170837	347.998	0.932081	0.174375	5.34527	9.03e-08	4.21e-06	GPR27	3	chr8:139277904:139278881	75.9441	2.84502	0.434907	6.54169	6.08292e-11	2.67716e-08
ENSG00000065675	123.212	1.54606	0.289411	5.3421	9.19e-08	4.28e-06	PRKCQ	10	chr16:16021718:16022553	173.051	-1.47208	0.225035	-6.54156	6.08812e-11	2.67716e-08
ENSG00000137285	20602.7	0.693411	0.130236	5.32426	1.01e-07	4.69e-06	TUBB2B	6	chr3:87198608:87199795	221.736	1.9096	0.292349	6.53191	6.49364e-11	2.84749e-08
ENSG00000121316	101.58	-1.04918	0.197155	-5.32158	1.03e-07	4.75e-06	PLBD1	12	chr9:134502494:134503565	113.833	-1.23485	0.189284	-6.52378	6.85578e-11	2.99789e-08
ENSG00000157613	235.701	-2.0892	0.392687	-5.32027	1.04e-07	4.77e-06	CREB3L1	11	chr9:136624734:136625692	170.743	-0.780955	0.11978	-6.5199	7.03543e-11	3.06788e-08
ENSG00000081665	549.478	-0.541067	0.101761	-5.31702	1.05e-07	4.83e-06	ZNF506	19	chr2:90069190:90069765	51.4981	2.70311	0.415214	6.51016	7.50716e-11	3.26449e-08
ENSG00000183715	1904.03	1.31602	0.247498	5.31729	1.05e-07	4.83e-06	OPCML	11	chr18:10607390:10608202	191.868	-1.24056	0.190611	-6.50834	7.59853e-11	3.29507e-08
ENSG00000120256	1082.56	0.649763	0.122266	5.31435	1.07e-07	4.89e-06	LRP11	6	chr8:137184294:137185127	58.877	1.90415	0.292807	6.5031	7.86803e-11	3.40251e-08
ENSG00000003137	90.6532	2.32418	0.438516	5.3001	1.16e-07	5.27e-06	CYP26B1	2	chr10:24128041:24129299	663.157	0.883781	0.136171	6.49022	8.57135e-11	3.69645e-08
ENSG00000108679	2041.9	-1.04243	0.1968	-5.29687	1.18e-07	5.35e-06	LGALS3BP	17	chr1:143735649:143736857	44.7522	2.92596	0.450907	6.48906	8.63755e-11	3.71476e-08
ENSG00000148677	976.108	-3.70728	0.700316	-5.29372	1.2e-07	5.43e-06	ANKRD1	10	chr2:6053409:6055030	228.764	0.80184	0.123711	6.48154	9.07886e-11	3.89386e-08
ENSG00000106714	1424.5	-1.27849	0.241547	-5.29293	1.2e-07	5.44e-06	CNTNAP3	9	chr3:77149002:77149792	76.2378	1.17906	0.182066	6.476	9.41887e-11	4.02865e-08
ENSG00000130475	293.825	0.866615	0.163833	5.28963	1.23e-07	5.53e-06	FCHO1	19	chr18:14178409:14179611	164.76	2.45867	0.379712	6.47508	9.47626e-11	4.04215e-08
ENSG00000202474	42.4776	-2.06833	0.391233	-5.2867	1.25e-07	5.6e-06	RNA5SP283	9	chr7:32318364:32319564	58.2224	2.09446	0.323519	6.474	9.54415e-11	4.06005e-08
ENSG00000091986	12609.1	-0.788969	0.149306	-5.28423	1.26e-07	5.66e-06	CCDC80	3	chr8:60984832:60987447	307.25	0.843751	0.130529	6.46408	1.0192e-10	4.32388e-08
ENSG00000180801	165.726	-2.41773	0.457556	-5.284	1.26e-07	5.66e-06	ARSJ	4	chr2:224441841:224443186	94.8953	2.03196	0.314384	6.46331	1.02436e-10	4.33403e-08
ENSG00000128283	1009.51	-1.29194	0.244567	-5.28254	1.27e-07	5.69e-06	CDC42EP1	22	chr13:114042897:114043886	187.658	-1.54639	0.239445	-6.45824	1.05931e-10	4.46983e-08
ENSG00000140575	4455.85	-0.533787	0.101171	-5.27607	1.32e-07	5.87e-06	IQGAP1	15	chr9:6079831:6080850	938.685	-0.370543	0.057382	-6.45748	1.06464e-10	4.48025e-08
ENSG00000110455	291.062	-1.12708	0.21376	-5.27263	1.34e-07	5.97e-06	ACCS	11	chr11:126100602:126101885	1138.66	1.41084	0.218528	6.45608	1.07448e-10	4.50954e-08
ENSG00000166908	677.83	-0.548302	0.104097	-5.26725	1.38e-07	6.13e-06	PIP4K2C	12	chr17:10226702:10227541	94.8791	-1.01693	0.157644	-6.45076	1.11288e-10	4.65823e-08
ENSG00000150347	1488.43	-0.874778	0.16616	-5.26467	1.4e-07	6.2e-06	ARID5B	10	chr20:31661240:31662586	585.849	-0.496477	0.0770529	-6.44333	1.16883e-10	4.87933e-08
ENSG00000169991	667.615	-0.758601	0.144219	-5.26006	1.44e-07	6.34e-06	IFFO2	1	chr4:127118616:127119349	68.5697	-1.21195	0.188121	-6.44239	1.17608e-10	4.89657e-08
ENSG00000050327	130.241	-1.4754	0.281099	-5.24867	1.53e-07	6.73e-06	ARHGEF5	7	chr3:54256671:54257851	162.428	1.87805	0.291694	6.43842	1.20724e-10	5.01297e-08
ENSG00000155366	3443.61	-1.16146	0.221308	-5.24816	1.54e-07	6.73e-06	RHOC	1	chr7:1193422:1194298	92.6129	-0.834559	0.129843	-6.42746	1.29757e-10	5.37378e-08
ENSG00000132688	27108.8	-0.808072	0.154052	-5.24545	1.56e-07	6.82e-06	NES	1	chr9:101737257:101739034	582.933	0.957171	0.148934	6.42682	1.30299e-10	5.38199e-08
ENSG00000111731	2373.62	0.590505	0.112835	5.23333	1.66e-07	7.26e-06	C2CD5	12	chr2:89160215:89161033	91.7559	3.41191	0.531012	6.4253	1.31606e-10	5.42169e-08
ENSG00000156925	3031.61	1.21629	0.23259	5.22934	1.7e-07	7.4e-06	ZIC3	X	chr8:73313699:73314798	161.339	0.878467	0.136802	6.42147	1.34968e-10	5.54561e-08
ENSG00000129946	335.699	-0.918492	0.175786	-5.22506	1.74e-07	7.55e-06	SHC2	19	chr6:154996999:154997385	110.181	1.26085	0.196386	6.42025	1.36048e-10	5.57533e-08
ENSG00000072682	332.77	-1.01122	0.193831	-5.217	1.82e-07	7.87e-06	P4HA2	5	chr19:32373064:32374265	121.81	-1.813	0.282454	-6.41873	1.37417e-10	5.61674e-08
ENSG00000135097	4269.58	0.7297	0.13994	5.21439	1.84e-07	7.96e-06	MSI1	12	chr17:20867950:20868801	95.4647	-2.29975	0.358432	-6.41614	1.39773e-10	5.69817e-08
ENSG00000134352	2106.43	-0.597115	0.11463	-5.20906	1.9e-07	8.17e-06	IL6ST	5	chr15:20977966:20978571	37.8163	2.16696	0.337784	6.41523	1.40611e-10	5.71742e-08
ENSG00000125898	279.989	0.608177	0.11679	5.20746	1.91e-07	8.22e-06	FAM110A	20	chr7:102573660:102573863	109.496	1.50039	0.23401	6.41166	1.43946e-10	5.83788e-08
ENSG00000196526	1737.23	-0.732069	0.14065	-5.2049	1.94e-07	8.32e-06	AFAP1	4	chr7:47571200:47572372	185.628	-1.08997	0.170099	-6.40787	1.47571e-10	5.96944e-08
ENSG00000178996	1242.85	-0.5549	0.106786	-5.19638	2.03e-07	8.69e-06	SNX18	5	chr6:26224840:26225865	586.602	-1.0711	0.167439	-6.39693	1.58528e-10	6.39309e-08
ENSG00000203805	32.2936	-2.55806	0.492549	-5.19351	2.06e-07	8.8e-06	PLPP4	10	chr7:76515591:76516590	268.076	-4.58604	0.716948	-6.39661	1.58861e-10	6.39309e-08
ENSG00000136531	149.292	-0.97388	0.187727	-5.18775	2.13e-07	9.04e-06	SCN2A	2	chr3:174159535:174160378	84.2567	1.27666	0.199704	6.39275	1.62926e-10	6.53985e-08
ENSG00000267648	64.7275	-1.46014	0.281471	-5.18753	2.13e-07	9.04e-06		17	chr1:16545318:16546140	180.591	-2.09787	0.328245	-6.39118	1.6461e-10	6.59053e-08
ENSG00000129151	30.7885	-3.63967	0.702476	-5.1812	2.2e-07	9.33e-06	BBOX1	11	chr22:40309123:40310995	155.187	-1.88183	0.294536	-6.38915	1.66807e-10	6.66148e-08
ENSG00000072041	459.184	-0.925729	0.178841	-5.17628	2.26e-07	9.56e-06	SLC6A15	12	chr5:133900096:133901453	141.176	1.06657	0.167097	6.3829	1.73761e-10	6.92152e-08
ENSG00000076067	940.343	-0.725001	0.140076	-5.17577	2.27e-07	9.56e-06	RBMS2	12	chr4:80198969:80199621	203.159	1.6055	0.251682	6.37908	1.78155e-10	7.07855e-08
ENSG00000140937	3420.51	-1.46908	0.284153	-5.17003	2.34e-07	9.83e-06	CDH11	16	chr3:481746:482193	21.4812	-1.82705	0.286544	-6.37614	1.81602e-10	7.19723e-08
ENSG00000028116	446.645	-0.537709	0.10408	-5.16631	2.39e-07	9.97e-06	VRK2	2	chr1:81799914:81803902	4348.81	0.348293	0.0547273	6.36415	1.96371e-10	7.76291e-08
ENSG00000178445	1558.39	0.922768	0.178621	5.16608	2.39e-07	9.97e-06	GLDC	9	chr6:100730032:100730959	62.9802	1.09285	0.171867	6.35871	2.0346e-10	8.00745e-08
ENSG00000225614	155.938	-2.6825	0.519251	-5.16609	2.39e-07	9.97e-06	ZNF469	16	chr2:25303233:25304756	228.747	1.0394	0.163463	6.35862	2.0358e-10	8.00745e-08
ENSG00000048392	1181.84	-0.576838	0.111882	-5.15575	2.53e-07	1.05e-05	RRM2B	8	chr8:138682107:138682405	36.3461	4.29444	0.675517	6.35726	2.05384e-10	8.05817e-08
ENSG00000065833	200.101	-1.55657	0.301985	-5.15446	2.54e-07	1.05e-05	ME1	6	chr12:2336109:2336819	69.2252	-1.82165	0.286773	-6.35223	2.12216e-10	8.3054e-08
ENSG00000134595	1132.49	1.88544	0.365893	5.15298	2.56e-07	1.06e-05	SOX3	X	chr1:77978142:77979672	3128.99	0.321481	0.0506216	6.35068	2.14365e-10	8.36857e-08
ENSG00000164076	509.343	1.36262	0.264423	5.15318	2.56e-07	1.06e-05	CAMKV	3	chrX:55522269:55524164	273.28	1.04589	0.164843	6.34474	2.22796e-10	8.67607e-08
ENSG00000105246	11.4661	-3.19189	0.620248	-5.14615	2.66e-07	1.09e-05	EBI3	19	chr17:76791193:76791854	61.2915	-1.08121	0.170433	-6.34388	2.24055e-10	8.70346e-08
ENSG00000169908	4929.81	-1.78179	0.346403	-5.14368	2.69e-07	1.1e-05	TM4SF1	3	chrY:7912994:7914475	102.579	-3.22409	0.508459	-6.3409	2.28428e-10	8.85135e-08
ENSG00000198914	3392.24	0.823911	0.160225	5.14222	2.72e-07	1.11e-05	POU3F3	2	chr2:231706277:231708964	5014.05	0.285748	0.0450756	6.33931	2.30795e-10	8.921e-08
ENSG00000090530	1382.59	-0.838506	0.163252	-5.13626	2.8e-07	1.14e-05	P3H2	3	chr14:69766563:69768185	1958.44	0.321649	0.0508076	6.33072	2.44025e-10	9.40913e-08
ENSG00000140287	153.767	1.88119	0.366459	5.13342	2.85e-07	1.16e-05	HDC	15	chr5:124746545:124749666	2857.93	0.353763	0.0559107	6.32729	2.49505e-10	9.59682e-08
ENSG00000162413	832.482	-0.747355	0.145724	-5.12856	2.92e-07	1.19e-05	KLHL21	1	chr8:705792:706407	45.2417	-2.38789	0.377461	-6.3262	2.51268e-10	9.64092e-08
ENSG00000145808	362.91	1.42031	0.277243	5.12296	3.01e-07	1.22e-05	ADAMTS19	5	chr19:17565373:17566182	189.359	-2.31396	0.366473	-6.31414	2.71663e-10	1.0398e-07
ENSG00000274471	96.3189	0.850923	0.166123	5.12226	3.02e-07	1.22e-05		15	chr5:112910530:112911370	117.75	1.36193	0.215812	6.3107	2.77772e-10	1.06059e-07
ENSG00000163430	27872.9	-1.01237	0.19794	-5.11452	3.15e-07	1.27e-05	FSTL1	3	chrX:31498786:31499597	196.522	1.15932	0.183723	6.31012	2.78814e-10	1.06198e-07
ENSG00000038274	2962.59	0.689527	0.134871	5.11247	3.18e-07	1.28e-05	MAT2B	5	chrX:10619615:10620780	833.363	0.550789	0.0873575	6.305	2.88191e-10	1.09503e-07
ENSG00000185522	33.9344	1.8496	0.362014	5.10918	3.24e-07	1.3e-05	LMNTD2	11	chr1:119582847:119583336	100.331	-0.852447	0.13535	-6.29808	3.01364e-10	1.14231e-07
ENSG00000139211	416.152	-1.81697	0.355972	-5.10426	3.32e-07	1.33e-05	AMIGO2	12	chr8:56112909:56114265	238.965	2.39453	0.380312	6.29621	3.05014e-10	1.15335e-07
ENSG00000087086	12908.1	-0.808408	0.158522	-5.09966	3.4e-07	1.35e-05	FTL	19	chr7:732077:732562	73.0681	-1.60455	0.255216	-6.28702	3.2361e-10	1.22072e-07
ENSG00000184702	1337.31	-0.707695	0.138797	-5.09878	3.42e-07	1.36e-05	SEPTIN5	22	chr1:54477098:54477686	103.858	1.36806	0.217818	6.28076	3.36932e-10	1.26792e-07
ENSG00000283196	4.61274	5.52768	1.08516	5.0939	3.51e-07	1.39e-05		2	chr5:93582012:93582234	192.909	0.911892	0.145214	6.27965	3.39346e-10	1.27394e-07
ENSG00000130513	121.581	-1.6223	0.31861	-5.09182	3.55e-07	1.4e-05	GDF15	19	chr2:88873779:88874539	77.0682	0.998875	0.159169	6.27554	3.4842e-10	1.30487e-07
ENSG00000125505	1227.68	0.563844	0.110764	5.0905	3.57e-07	1.4e-05	MBOAT7	19	chr21:31160231:31161615	860.032	0.557408	0.0888519	6.27345	3.53133e-10	1.31937e-07
ENSG00000135447	414.185	1.08175	0.212492	5.0908	3.57e-07	1.4e-05	PPP1R1A	12	chr9:87580607:87581458	83.9238	1.56926	0.2502	6.27203	3.56376e-10	1.32831e-07
ENSG00000184898	180.89	-1.37095	0.269404	-5.08882	3.6e-07	1.41e-05	RBM43	2	chr11:135075656:135076571	119.466	-1.76432	0.281414	-6.2695	3.6221e-10	1.34685e-07
ENSG00000126803	158.923	1.49113	0.293355	5.08302	3.71e-07	1.45e-05	HSPA2	14	chr5:149775865:149776124	45.0838	1.36656	0.217985	6.26905	3.63256e-10	1.34754e-07
ENSG00000177628	752.017	-0.572733	0.11267	-5.08326	3.71e-07	1.45e-05	GBA1	1	chr4:26226580:26227754	81.8395	1.2036	0.192105	6.2653	3.72113e-10	1.37713e-07
ENSG00000278662	86.8051	-1.70368	0.335461	-5.07863	3.8e-07	1.47e-05	GOLGA6L10	15	chr11:58963433:58964204	114.73	-1.28513	0.205191	-6.26308	3.77456e-10	1.39361e-07
ENSG00000064012	231.109	-1.32076	0.260124	-5.07743	3.83e-07	1.48e-05	CASP8	2	chr8:134409604:134410036	36.1961	1.32707	0.211945	6.26136	3.81638e-10	1.40574e-07
ENSG00000137076	7690.89	-0.709644	0.139795	-5.07631	3.85e-07	1.48e-05	TLN1	9	chr4:39035788:39037117	97.3272	-1.77982	0.284282	-6.26076	3.83105e-10	1.40783e-07
ENSG00000072952	487.305	-1.00149	0.197321	-5.07545	3.87e-07	1.49e-05	IRAG1	11	chr4:183959336:183960592	1232.94	0.540711	0.0864523	6.25445	3.98918e-10	1.46251e-07
ENSG00000135119	604.365	0.862757	0.170006	5.07486	3.88e-07	1.49e-05	RNFT2	12	chr10:42951408:42952974	369.009	-0.782327	0.125141	-6.25157	4.06353e-10	1.48628e-07
ENSG00000121207	388.395	2.41903	0.47693	5.0721	3.93e-07	1.51e-05	LRAT	4	chr13:39378958:39379389	31.2418	1.49173	0.238698	6.24945	4.11896e-10	1.50305e-07
ENSG00000130300	52.0149	-3.76772	0.743162	-5.06985	3.98e-07	1.52e-05	PLVAP	19	chr3:23590309:23590849	55.5382	1.15584	0.185067	6.24554	4.22348e-10	1.53678e-07
ENSG00000176244	808.409	0.87031	0.171686	5.06918	4e-07	1.52e-05	ACBD7	10	chr6:27229578:27230713	124.579	-1.1768	0.188431	-6.24526	4.23104e-10	1.53678e-07
ENSG00000182718	14519.8	-1.39447	0.275224	-5.06666	4.05e-07	1.54e-05	ANXA2	15	chr2:58448996:58449930	53.0054	1.15599	0.18519	6.2422	4.31472e-10	1.56355e-07
ENSG00000075426	1235.11	-1.69659	0.334896	-5.06602	4.06e-07	1.54e-05	FOSL2	2	chr14:37610634:37611708	74.927	1.93801	0.310559	6.2404	4.36461e-10	1.57797e-07
ENSG00000165899	27.4024	-2.06264	0.407418	-5.0627	4.13e-07	1.56e-05	OTOGL	12	chr3:105448227:105449201	97.3618	1.13167	0.181531	6.23404	4.54551e-10	1.63959e-07
ENSG00000123243	114.444	-1.51654	0.299587	-5.06209	4.15e-07	1.57e-05	ITIH5	10	chr16:22077608:22078231	68.3471	-1.30598	0.209532	-6.23284	4.58067e-10	1.64847e-07
ENSG00000130592	20.8246	1.84863	0.365429	5.05879	4.22e-07	1.59e-05	LSP1	11	chr7:65745572:65745994	75.9083	-1.8285	0.293492	-6.23015	4.65994e-10	1.67315e-07
ENSG00000173559	204.835	-1.40785	0.278463	-5.0558	4.29e-07	1.61e-05	NABP1	2	chr5:110726177:110727417	480.804	-0.587624	0.0943536	-6.22789	4.72756e-10	1.69355e-07
ENSG00000166888	1058.64	-1.35303	0.267693	-5.05443	4.32e-07	1.62e-05	STAT6	12	chr1:206366100:206367083	511.601	0.820215	0.131713	6.22727	4.74626e-10	1.69637e-07
ENSG00000182511	127.937	-1.22797	0.242954	-5.05434	4.32e-07	1.62e-05	FES	15	chr2:88954375:88954664	17.4559	2.94146	0.4724	6.22662	4.76599e-10	1.69954e-07
ENSG00000146674	573.128	-1.76477	0.349304	-5.05225	4.37e-07	1.63e-05	IGFBP3	7	chr7:108330272:108330660	70.249	1.92657	0.309462	6.22553	4.79932e-10	1.70753e-07
ENSG00000151773	222.721	0.872001	0.172589	5.05247	4.36e-07	1.63e-05	CCDC122	13	chr14:58359947:58360633	59.0959	1.67028	0.269058	6.2079	5.36976e-10	1.90616e-07
ENSG00000256671	15.5506	-3.10812	0.615403	-5.05055	4.41e-07	1.64e-05	LIMS4	2	chr12:130763837:130765708	335.984	0.755116	0.121652	6.20718	5.39437e-10	1.91056e-07
ENSG00000163412	688.518	0.810675	0.160903	5.03827	4.7e-07	1.74e-05	EIF4E3	3	chr2:467600:469221	156.304	-0.748462	0.120626	-6.20481	5.47618e-10	1.93516e-07
ENSG00000075945	1135.13	-0.531749	0.105822	-5.02495	5.04e-07	1.86e-05	KIFAP3	1	chr12:49130169:49131826	2863.49	0.286263	0.0461579	6.20181	5.58159e-10	1.96796e-07
ENSG00000037474	2654.62	-0.558577	0.11129	-5.0191	5.19e-07	1.91e-05	NSUN2	5	chr6:26020263:26022424	2702.12	0.306637	0.0494487	6.20111	5.60663e-10	1.97235e-07
ENSG00000144191	106.053	2.03705	0.405951	5.01797	5.22e-07	1.92e-05	CNGA3	2	chr7:100428205:100430379	3781.7	0.283752	0.0457628	6.20049	5.62892e-10	1.97575e-07
ENSG00000134762	135.072	-1.12874	0.225243	-5.01121	5.41e-07	1.99e-05	DSC3	18	chr21:8197432:8197928	174.311	-0.721904	0.116456	-6.19895	5.68396e-10	1.99061e-07
ENSG00000139352	213.352	2.63007	0.525452	5.00534	5.58e-07	2.04e-05	ASCL1	12	chr19:38209500:38211618	1507.96	0.33353	0.05381	6.19829	5.70787e-10	1.99452e-07
ENSG00000232815	44.8031	-2.6369	0.526989	-5.0037	5.62e-07	2.06e-05	DUX4L50	9	chr14:104967299:104968518	459.089	-0.480992	0.0776396	-6.19518	5.8217e-10	2.02976e-07
ENSG00000135480	45.6274	-2.64512	0.528808	-5.00205	5.67e-07	2.07e-05	KRT7	12	chr10:114713430:114715715	215.08	-1.34443	0.21705	-6.19409	5.86212e-10	2.03932e-07
ENSG00000185585	416.211	-2.35777	0.471649	-4.99899	5.76e-07	2.1e-05	OLFML2A	9	chr18:14450155:14450985	36.2593	1.70826	0.276201	6.18486	6.21592e-10	2.1576e-07
ENSG00000153071	2544.64	-1.39299	0.2788	-4.99639	5.84e-07	2.12e-05	DAB2	5	chr18:49933954:49934874	68.7098	-1.19731	0.193681	-6.1819	6.33365e-10	2.1936e-07
ENSG00000277157	41.7547	3.90772	0.782268	4.99538	5.87e-07	2.13e-05	H4C4	6	chrX:14291406:14293006	220.235	1.2484	0.202354	6.1694	6.85481e-10	2.36886e-07
ENSG00000178234	2626.25	-0.933162	0.186946	-4.99161	5.99e-07	2.17e-05	GALNT11	7	chr19:48190115:48191108	149.744	-1.71054	0.277299	-6.16857	6.89106e-10	2.37614e-07
ENSG00000205746	737.484	0.696569	0.139649	4.988	6.1e-07	2.2e-05	PKD1P4	16	chr13:18286902:18287186	28.6859	1.51466	0.24571	6.1644	7.07529e-10	2.4343e-07
ENSG00000118515	326.42	-1.26784	0.254439	-4.9829	6.26e-07	2.25e-05	SGK1	6	chr12:43288042:43289951	217.422	-1.20326	0.195629	-6.15073	7.71273e-10	2.6478e-07
ENSG00000170775	204.634	-1.3121	0.263329	-4.98273	6.27e-07	2.25e-05	GPR37	7	chr9:67723722:67725166	240.671	0.586758	0.0954237	6.14898	7.79838e-10	2.67027e-07
ENSG00000168610	3063.95	-0.604985	0.121437	-4.9819	6.3e-07	2.25e-05	STAT3	17	chr1:148385196:148386247	117.536	1.42188	0.231249	6.1487	7.8123e-10	2.67027e-07
ENSG00000259207	90.5971	-1.71904	0.345107	-4.98118	6.32e-07	2.26e-05	ITGB3	17	chr2:182911626:182913143	234.406	0.921486	0.149898	6.14744	7.87441e-10	2.68564e-07
ENSG00000115107	115.212	-1.45056	0.291755	-4.97185	6.63e-07	2.36e-05	STEAP3	2	chrX:34655690:34656214	199.524	0.967961	0.157507	6.1455	7.97101e-10	2.71267e-07
ENSG00000166130	1057.41	-0.581888	0.11703	-4.97213	6.62e-07	2.36e-05	IKBIP	12	chr1:164738998:164740246	198.839	1.1702	0.190477	6.14351	8.07176e-10	2.741e-07
ENSG00000076043	968.085	-0.665471	0.134216	-4.9582	7.11e-07	2.52e-05	REXO2	11	chr2:170972317:170974361	932.666	0.675099	0.109905	6.14258	8.11936e-10	2.7512e-07
ENSG00000149577	1078.93	-0.560803	0.11313	-4.95716	7.15e-07	2.52e-05	SIDT2	11	chr19:57171485:57171993	51.571	-1.61247	0.26256	-6.14133	8.18336e-10	2.76689e-07
ENSG00000167460	22144.5	-0.764683	0.154342	-4.95446	7.25e-07	2.55e-05	TPM4	19	chr20:51378234:51378548	37.6185	-1.27498	0.207629	-6.14067	8.21746e-10	2.77244e-07
ENSG00000168994	498.638	-1.60859	0.324704	-4.95401	7.27e-07	2.56e-05	PXDC1	6	chr3:195355914:195356920	103.176	-1.50171	0.244768	-6.13524	8.50305e-10	2.86122e-07
ENSG00000205213	1742.07	-0.929259	0.187793	-4.94832	7.49e-07	2.62e-05	LGR4	11	chr19:51719203:51720254	120.175	-0.693012	0.112961	-6.13498	8.51717e-10	2.86122e-07
ENSG00000140092	344.293	-1.40777	0.284611	-4.94629	7.56e-07	2.64e-05	FBLN5	14	chr18:76493701:76494116	271.009	0.485	0.0791084	6.13084	8.74186e-10	2.93041e-07
ENSG00000118523	13639.3	-1.72709	0.349313	-4.94424	7.64e-07	2.66e-05	CCN2	6	chr2:211981176:211981890	56.5979	1.3465	0.219735	6.12782	8.90909e-10	2.98009e-07
ENSG00000286190	3563.45	0.821553	0.166173	4.94395	7.66e-07	2.66e-05		17	chr10:99279573:99280091	39.5368	-1.42104	0.231942	-6.1267	8.972e-10	2.99335e-07
ENSG00000134247	2232.71	-0.814219	0.16493	-4.93676	7.94e-07	2.76e-05	PTGFRN	1	chr13:29457152:29457661	29.2859	-1.95917	0.319789	-6.12644	8.98697e-10	2.99335e-07
ENSG00000165113	306.43	0.831638	0.168585	4.93305	8.1e-07	2.81e-05	GKAP1	9	chr15:100759702:100760265	45.7481	-1.27277	0.207776	-6.1257	9.02846e-10	3.00078e-07
ENSG00000205045	172.459	1.29487	0.262564	4.93163	8.15e-07	2.81e-05	SLFN12L	17	chr8:139419387:139420345	67.7187	2.93725	0.47964	6.12385	9.13416e-10	3.02948e-07
ENSG00000141480	1185.17	0.503272	0.10207	4.93065	8.2e-07	2.82e-05	ARRB2	17	chr11:120527024:120527945	239.408	-0.554082	0.09058	-6.11704	9.53269e-10	3.15498e-07
ENSG00000007372	4092.33	1.43202	0.290731	4.92559	8.41e-07	2.89e-05	PAX6	11	chr6:112622054:112622744	75.2332	1.13467	0.185709	6.10996	9.96551e-10	3.29127e-07
ENSG00000112893	1727.37	-0.582952	0.11872	-4.91031	9.09e-07	3.12e-05	MAN2A1	5	chr4:23245277:23246245	130.877	2.04445	0.334781	6.10684	1.01624e-09	3.34614e-07
ENSG00000183148	25.0738	-1.75141	0.356797	-4.90869	9.17e-07	3.14e-05	ANKRD20A2P	9	chr10:100114683:100115492	53.5549	1.37843	0.225726	6.10665	1.01744e-09	3.34614e-07
ENSG00000157502	339.458	-1.91659	0.390589	-4.90691	9.25e-07	3.16e-05	PWWP3B	X	chr16:23423272:23424047	87.2015	-1.80915	0.296432	-6.1031	1.04031e-09	3.41418e-07
ENSG00000171914	2790.37	-0.869443	0.177202	-4.90652	9.27e-07	3.16e-05	TLN2	15	chr13:109196408:109196767	66.0081	1.27911	0.2097	6.09974	1.06244e-09	3.47952e-07
ENSG00000122359	900.997	-0.731859	0.149191	-4.90551	9.32e-07	3.17e-05	ANXA11	10	chr8:138871890:138872904	63.1285	2.67761	0.439109	6.09783	1.07519e-09	3.5139e-07
ENSG00000198203	88.0271	-1.48144	0.302053	-4.90458	9.36e-07	3.18e-05	SULT1C2	2	chr5:93574100:93575298	471.752	0.91804	0.150581	6.09665	1.08312e-09	3.53247e-07
ENSG00000160439	242.266	-0.715051	0.145827	-4.90343	9.42e-07	3.19e-05	RDH13	19	chr10:127877671:127878689	91.4522	2.64715	0.434407	6.0937	1.10333e-09	3.58975e-07
ENSG00000260691	88.4487	-1.92724	0.393489	-4.89782	9.69e-07	3.28e-05	ANKRD20A1	9	chr7:105690319:105692275	150.804	-0.948567	0.155675	-6.09327	1.1063e-09	3.58975e-07
ENSG00000149575	79.1195	-1.14086	0.23302	-4.89599	9.78e-07	3.3e-05	SCN2B	11	chr20:59750598:59752626	404.143	1.25584	0.206113	6.09298	1.10825e-09	3.58975e-07
ENSG00000174791	167.149	-1.34891	0.276018	-4.88705	1.02e-06	3.45e-05	RIN1	11	chr10:17022505:17023260	450.856	0.857231	0.140697	6.09275	1.10986e-09	3.58975e-07
ENSG00000142961	166.715	-0.81736	0.167328	-4.88479	1.04e-06	3.48e-05	MOB3C	1	chr8:7536440:7537321	183.206	-0.729118	0.11997	-6.07749	1.22076e-09	3.93562e-07
ENSG00000132031	401.125	-1.38966	0.284657	-4.88187	1.05e-06	3.53e-05	MATN3	2	chr19:28443223:28443886	69.6294	-1.63001	0.268211	-6.07735	1.22182e-09	3.93562e-07
ENSG00000167767	42.75	-2.67438	0.547982	-4.88041	1.06e-06	3.55e-05	KRT80	12	chr8:2269324:2269802	23.9681	-4.02039	0.661646	-6.07634	1.22958e-09	3.94824e-07
ENSG00000167771	1478.77	0.791532	0.162224	4.87926	1.06e-06	3.56e-05	RCOR2	11	chr18:10584:12275	142.289	-1.11095	0.182837	-6.07618	1.23078e-09	3.94824e-07
ENSG00000166582	2347.93	0.77927	0.159761	4.87773	1.07e-06	3.58e-05	CENPV	17	chr8:131587286:131587774	39.2637	1.35431	0.222906	6.07571	1.23438e-09	3.95169e-07
ENSG00000170681	267.996	0.695867	0.142657	4.87789	1.07e-06	3.58e-05	CAVIN4	9	chr8:139209322:139209589	16.7563	2.57342	0.423633	6.07464	1.24263e-09	3.96996e-07
ENSG00000153165	26.3509	1.6131	0.33087	4.87533	1.09e-06	3.61e-05	RGPD3	2	chr14:104333524:104335555	234.715	1.26867	0.208923	6.07242	1.25994e-09	4.01444e-07
ENSG00000151572	739.279	-1.41048	0.289415	-4.87357	1.1e-06	3.64e-05	ANO4	12	chr8:138677243:138677443	11.6748	4.49008	0.739448	6.0722	1.26168e-09	4.01444e-07
ENSG00000133121	140.641	-1.31028	0.268921	-4.87235	1.1e-06	3.65e-05	STARD13	13	chr19:28704655:28705380	85.13	-2.58606	0.426031	-6.07013	1.27804e-09	4.05826e-07
ENSG00000196975	331.077	-1.05316	0.216147	-4.87243	1.1e-06	3.65e-05	ANXA4	2	chr14:77603803:77604260	52.3249	-1.55844	0.256925	-6.06572	1.31362e-09	4.15443e-07
ENSG00000170364	944.567	0.514367	0.10563	4.86952	1.12e-06	3.69e-05	SETMAR	3	chr19:16896262:16898162	1617.47	-0.367044	0.0605112	-6.06572	1.31363e-09	4.15443e-07
ENSG00000095370	324.648	-1.31804	0.271209	-4.85986	1.17e-06	3.86e-05	SH2D3C	9	chr2:89585031:89585949	262.103	4.57803	0.755354	6.06077	1.35469e-09	4.27563e-07
ENSG00000168497	121.558	-2.21615	0.45598	-4.86019	1.17e-06	3.86e-05	CAVIN2	2	chr22:18609409:18611843	858.312	0.502177	0.0828802	6.05907	1.3691e-09	4.31242e-07
ENSG00000142227	443.904	-0.941142	0.193739	-4.85777	1.19e-06	3.89e-05	EMP3	19	chr8:135452419:135452644	59.6438	1.31499	0.217093	6.05727	1.38451e-09	4.3522e-07
ENSG00000112425	278.109	0.777072	0.160249	4.84916	1.24e-06	4.06e-05	EPM2A	6	chr15:90529121:90531467	1199.72	0.355028	0.0586195	6.05647	1.39141e-09	4.36512e-07
ENSG00000136068	7537.58	-1.22476	0.252953	-4.84186	1.29e-06	4.2e-05	FLNB	3	chr2:230650162:230651492	732.476	1.24318	0.205341	6.05425	1.41078e-09	4.41703e-07
ENSG00000115641	432.162	-1.10446	0.228308	-4.83758	1.31e-06	4.28e-05	FHL2	2	chrY:8562119:8563321	42.4417	-3.08493	0.509661	-6.0529	1.42263e-09	4.44525e-07
ENSG00000200275	9.92638	-2.66753	0.55188	-4.83353	1.34e-06	4.35e-05	RNA5SP199	5	chr19:46489139:46490289	275.302	-0.568244	0.0938948	-6.05192	1.43131e-09	4.46347e-07
ENSG00000104177	4167.04	0.612545	0.126813	4.83029	1.36e-06	4.41e-05	MYEF2	15	chr17:1931857:1932877	255.246	-0.722591	0.119414	-6.05113	1.43833e-09	4.47644e-07
ENSG00000178568	706.811	1.47863	0.306103	4.8305	1.36e-06	4.41e-05	ERBB4	2	chr7:6159536:6160619	292.531	-0.652102	0.107821	-6.04803	1.46631e-09	4.55446e-07
ENSG00000163637	688.701	-1.379	0.28561	-4.82825	1.38e-06	4.44e-05	PRICKLE2	3	chr21:5697786:5698445	69.7901	-0.98535	0.162942	-6.04725	1.47337e-09	4.56732e-07
ENSG00000167716	279.525	-0.888911	0.18412	-4.82788	1.38e-06	4.44e-05	WDR81	17	chr2:125471952:125472420	60.4607	-1.1744	0.194303	-6.04415	1.50195e-09	4.64673e-07
ENSG00000122642	1743.59	-0.812159	0.168435	-4.8218	1.42e-06	4.56e-05	FKBP9	7	chr4:128635133:128636486	146.282	-1.3167	0.217952	-6.04125	1.52925e-09	4.72187e-07
ENSG00000103381	493.043	-0.604268	0.125365	-4.82005	1.44e-06	4.6e-05	CPPED1	16	chr1:213689036:213690598	104.331	1.08346	0.179367	6.04045	1.53682e-09	4.7359e-07
ENSG00000145349	3134.43	-0.836102	0.17353	-4.8182	1.45e-06	4.63e-05	CAMK2D	4	chr1:16666256:16667354	759.748	-0.493315	0.0817023	-6.03796	1.56072e-09	4.8001e-07
ENSG00000109790	2228.17	-0.826293	0.171712	-4.81208	1.49e-06	4.75e-05	KLHL5	4	chrX:137425171:137426018	299.719	0.844375	0.139961	6.03292	1.61021e-09	4.94257e-07
ENSG00000110975	96.3744	1.36541	0.283817	4.81089	1.5e-06	4.76e-05	SYT10	12	chr6:24008798:24010098	382.233	0.667908	0.110717	6.03256	1.61386e-09	4.94409e-07
ENSG00000139292	149.483	2.03211	0.42312	4.80268	1.57e-06	4.93e-05	LGR5	12	chrX:19990052:19991705	875.352	0.493338	0.0818025	6.03085	1.63103e-09	4.98693e-07
ENSG00000140416	35032	-1.51778	0.316031	-4.80264	1.57e-06	4.93e-05	TPM1	15	chr9:116500071:116500656	78.061	-1.22444	0.203069	-6.02964	1.64323e-09	5.00544e-07
ENSG00000106617	438.328	-1.23645	0.257677	-4.79845	1.6e-06	5.02e-05	PRKAG2	7	chr1:230849333:230850319	81.5289	-1.89588	0.314428	-6.02962	1.64348e-09	5.00544e-07
ENSG00000176678	82.4489	-3.62166	0.754735	-4.79859	1.6e-06	5.02e-05	FOXL1	16	chr2:222305204:222307400	597.615	0.836007	0.138786	6.02372	1.70449e-09	5.1812e-07
ENSG00000105974	302.515	-2.20419	0.459538	-4.79654	1.61e-06	5.05e-05	CAV1	7	chr20:30585176:30586534	247.721	1.70672	0.28336	6.02315	1.71055e-09	5.18953e-07
ENSG00000132481	36.9264	-2.27621	0.474551	-4.79655	1.61e-06	5.05e-05	TRIM47	17	chr4:75939768:75941459	1966.15	0.619219	0.10283	6.02178	1.72507e-09	5.22346e-07
ENSG00000116990	694.762	1.01762	0.21228	4.79374	1.64e-06	5.11e-05	MYCL	1	chr1:64537785:64538246	175.174	1.23996	0.206	6.01923	1.75251e-09	5.2963e-07
ENSG00000166444	2227.91	-0.696736	0.14539	-4.7922	1.65e-06	5.14e-05	DENND2B	11	chr6:76876784:76877441	118.707	-1.18605	0.197189	-6.01479	1.80121e-09	5.43299e-07
ENSG00000124406	298.822	0.967591	0.202112	4.78739	1.69e-06	5.25e-05	ATP8A1	4	chr5:156326205:156327600	176.992	-0.824098	0.137078	-6.01189	1.83374e-09	5.52047e-07
ENSG00000106536	219.628	1.77497	0.37079	4.787	1.69e-06	5.25e-05	POU6F2	7	chr4:5940351:5940992	119.512	-1.04718	0.174228	-6.01041	1.85059e-09	5.55651e-07
ENSG00000168243	781.119	1.00956	0.211137	4.78156	1.74e-06	5.39e-05	GNG4	1	chr17:78397074:78398065	74.485	-1.83593	0.305468	-6.01021	1.85281e-09	5.55651e-07
ENSG00000184584	120.993	-1.88604	0.395167	-4.77276	1.82e-06	5.62e-05	STING1	5	chr9:69758864:69760511	1288.34	0.323504	0.0538641	6.00594	1.90225e-09	5.69388e-07
ENSG00000083844	625.862	0.616877	0.129298	4.77097	1.83e-06	5.65e-05	ZNF264	19	chr22:46592306:46592906	95.6942	-1.88725	0.314353	-6.00359	1.93006e-09	5.76608e-07
ENSG00000118508	533.255	-1.06145	0.222487	-4.77085	1.83e-06	5.65e-05	RAB32	6	chr8:134127668:134129016	103.447	2.43011	0.404801	6.00322	1.93439e-09	5.76802e-07
ENSG00000101335	5694.99	-2.21205	0.464077	-4.76656	1.87e-06	5.76e-05	MYL9	20	chr21:7129950:7130598	72.5576	-1.04933	0.174858	-6.00102	1.96077e-09	5.83555e-07
ENSG00000165973	33.426	1.41022	0.29694	4.74917	2.04e-06	6.26e-05	NELL1	11	chr17:19144219:19145097	588.354	-0.830816	0.138479	-5.99958	1.97828e-09	5.87651e-07
ENSG00000111249	547.152	1.01638	0.214349	4.74169	2.12e-06	6.46e-05	CUX2	12	chr16:22279897:22280495	58.9822	-1.61485	0.269325	-5.99591	2.02344e-09	5.99466e-07
ENSG00000238245	6.12061	4.53213	0.955767	4.74188	2.12e-06	6.46e-05	MYO5BP2	9	chr5:143402532:143405767	2714	0.266905	0.0445159	5.99573	2.02571e-09	5.99466e-07
ENSG00000186654	252.673	-0.99996	0.211105	-4.73679	2.17e-06	6.61e-05	PRR5	22	chr5:128735929:128737291	247.362	-1.76539	0.294546	-5.9936	2.05249e-09	6.06242e-07
ENSG00000155324	319.682	-0.947473	0.200095	-4.73511	2.19e-06	6.64e-05	GRAMD2B	5	chr6:107180129:107180383	14.9347	2.21801	0.37019	5.99154	2.07869e-09	6.12825e-07
ENSG00000007908	30.8641	-4.90579	1.03725	-4.72962	2.25e-06	6.81e-05	SELE	1	chr9:130331598:130332773	121.31	-0.755841	0.126294	-5.98479	2.16665e-09	6.36757e-07
ENSG00000120675	379.52	-1.14315	0.241808	-4.72752	2.27e-06	6.87e-05	DNAJC15	13	chr10:30076488:30077186	70.4143	1.79058	0.299193	5.98469	2.168e-09	6.36757e-07
ENSG00000111348	208.163	-0.97028	0.205295	-4.72628	2.29e-06	6.9e-05	ARHGDIB	12	chr4:20666314:20667956	71.6162	1.68814	0.28226	5.98081	2.22033e-09	6.50905e-07
ENSG00000149090	245.601	-2.37488	0.503064	-4.72084	2.35e-06	7.07e-05	PAMR1	11	chr2:239790375:239792601	402.228	1.68706	0.282204	5.97815	2.25691e-09	6.60392e-07
ENSG00000043143	87.138	-1.40496	0.297648	-4.7202	2.36e-06	7.08e-05	JADE2	5	chr1:178693392:178693724	31.8869	1.60925	0.269207	5.97774	2.26255e-09	6.60807e-07
ENSG00000109171	1560.85	-0.576947	0.122281	-4.71821	2.38e-06	7.13e-05	SLAIN2	4	chr7:149406519:149407000	120.146	-1.03507	0.173293	-5.97296	2.32993e-09	6.79219e-07
ENSG00000140836	2385.09	0.891252	0.188886	4.71847	2.38e-06	7.13e-05	ZFHX3	16	chrY:8690609:8692023	28.0567	-3.57429	0.598518	-5.97189	2.34517e-09	6.82394e-07
ENSG00000170893	672.462	1.279	0.271462	4.71154	2.46e-06	7.35e-05	TRH	3	chr4:152929207:152930250	81.7045	0.988156	0.16552	5.97001	2.37237e-09	6.89025e-07
ENSG00000212952	47.7342	1.58279	0.335988	4.71086	2.47e-06	7.36e-05		9	chr9:84121453:84122955	220.42	-1.80419	0.302242	-5.96935	2.382e-09	6.90542e-07
ENSG00000123240	969.508	-1.26065	0.267647	-4.71012	2.48e-06	7.38e-05	OPTN	10	chr2:134782470:134783285	83.8828	-0.957072	0.160347	-5.96877	2.39045e-09	6.91711e-07
ENSG00000149679	1091.11	0.570988	0.121258	4.70885	2.49e-06	7.41e-05	CABLES2	20	chr19:6392715:6394317	2177.13	0.25776	0.0431875	5.96839	2.39602e-09	6.92044e-07
ENSG00000165895	413.835	-1.20312	0.255585	-4.70733	2.51e-06	7.45e-05	ARHGAP42	11	chr9:91164766:91165098	44.3678	-1.41859	0.237728	-5.96726	2.41265e-09	6.95562e-07
ENSG00000175175	764.499	0.984891	0.209268	4.70637	2.52e-06	7.48e-05	PPM1E	17	chr2:89148296:89148665	23.0759	3.41795	0.573117	5.96379	2.46457e-09	7.09227e-07
ENSG00000155760	2278.36	0.806259	0.171418	4.70345	2.56e-06	7.57e-05	FZD7	2	chrY:8622020:8623483	29.4978	-3.24186	0.543857	-5.96087	2.50897e-09	7.20676e-07
ENSG00000173218	724.715	-0.614618	0.130814	-4.6984	2.62e-06	7.75e-05	VANGL1	1	chr5:78102616:78103101	40.6325	1.70262	0.285704	5.95939	2.53188e-09	7.25927e-07
ENSG00000123572	104.898	-2.22784	0.474232	-4.69778	2.63e-06	7.76e-05	NRK	X	chr5:72246259:72246526	70.506	-1.15682	0.194171	-5.95774	2.55748e-09	7.31926e-07
ENSG00000093072	594.196	0.940452	0.200246	4.69647	2.65e-06	7.79e-05	ADA2	22	chr1:101068440:101069811	393.665	0.947917	0.159119	5.95729	2.56448e-09	7.3259e-07
ENSG00000164853	29.2237	1.6984	0.362099	4.69042	2.73e-06	8.01e-05	UNCX	7	chr6:26284566:26286660	2012	0.288456	0.0484556	5.95299	2.6329e-09	7.49552e-07
ENSG00000185818	673.203	0.890338	0.190007	4.68581	2.79e-06	8.17e-05	NAT8L	4	chr8:138519900:138521376	193.454	2.6596	0.446769	5.95296	2.63344e-09	7.49552e-07
ENSG00000152253	276.303	-0.940752	0.200988	-4.68064	2.86e-06	8.35e-05	SPC25	2	chr16:68909222:68910819	443.963	1.15513	0.1941	5.95119	2.66193e-09	7.56287e-07
ENSG00000112562	212.032	-2.61173	0.558532	-4.67606	2.92e-06	8.52e-05	SMOC2	6	chr1:8649043:8649338	54.3316	1.65067	0.277599	5.94626	2.74337e-09	7.78013e-07
ENSG00000182389	139.841	1.16576	0.249346	4.67529	2.94e-06	8.53e-05	CACNB4	2	chr19:43462908:43464532	2199.76	0.2056	0.03458	5.94564	2.75377e-09	7.7955e-07
ENSG00000237732	115.829	1.949	0.416902	4.67496	2.94e-06	8.53e-05	CT75	2	chr10:68215301:68216106	28.3444	1.80094	0.302945	5.94477	2.7685e-09	7.82307e-07
ENSG00000124194	171.084	1.03534	0.221717	4.66966	3.02e-06	8.7e-05	GDAP1L1	20	chr6:29887287:29888820	241.847	-0.680817	0.11458	-5.94185	2.81826e-09	7.94933e-07
ENSG00000124374	360.233	0.50166	0.107439	4.66926	3.02e-06	8.71e-05	PAIP2B	2	chr16:457741:458712	167.473	-0.882314	0.148627	-5.93642	2.91321e-09	8.20237e-07
ENSG00000237296	143.708	-1.69868	0.364037	-4.66624	3.07e-06	8.82e-05	SMG1P1	16	chr1:36653916:36654338	53.8859	-1.41203	0.237944	-5.9343	2.95099e-09	8.28703e-07
ENSG00000135926	230.789	-1.07405	0.230418	-4.6613	3.14e-06	9.01e-05	TMBIM1	2	chr20:324034:326820	3596.73	0.285818	0.0481651	5.93414	2.95387e-09	8.28703e-07
ENSG00000102580	1297.28	-0.543723	0.116754	-4.65702	3.21e-06	9.16e-05	DNAJC3	13	chr6:27609021:27609589	94.274	-1.04186	0.175713	-5.9293	3.04224e-09	8.5197e-07
ENSG00000196862	7.81431	-3.61298	0.776205	-4.65468	3.24e-06	9.25e-05	RGPD4	2	chr5:147629192:147629584	60.9743	2.05908	0.347525	5.92497	3.12346e-09	8.73152e-07
ENSG00000125354	1295.01	0.858822	0.184527	4.65418	3.25e-06	9.26e-05	SEPTIN6	X	chr13:51451466:51454183	3239.25	0.317965	0.0536791	5.92344	3.15268e-09	8.79751e-07
ENSG00000183963	859.717	-1.0833	0.232845	-4.65247	3.28e-06	9.31e-05	SMTN	22	chr13:21583444:21584067	91.5622	-1.90558	0.322523	-5.90834	3.4558e-09	9.62619e-07
ENSG00000164488	80.3568	-1.86824	0.401702	-4.65081	3.31e-06	9.32e-05	DACT2	6	chr9:88990018:88990546	195.389	0.649939	0.110035	5.90667	3.49089e-09	9.70665e-07
ENSG00000197256	1605.6	-0.618271	0.132938	-4.65082	3.31e-06	9.32e-05	KANK2	19	chr7:12111185:12112325	153.117	-1.22631	0.207638	-5.90599	3.50544e-09	9.72983e-07
ENSG00000230797	143.426	0.734822	0.157985	4.65122	3.3e-06	9.32e-05	YY2	X	chr8:134434706:134435373	71.3315	2.01801	0.341898	5.90238	3.58296e-09	9.9274e-07
ENSG00000135535	4524.79	-0.81855	0.176029	-4.65008	3.32e-06	9.34e-05	CD164	6	chr20:45933641:45935867	2595.16	0.320811	0.0543585	5.90177	3.59632e-09	9.94681e-07
ENSG00000251664	618.903	-0.962101	0.206918	-4.64967	3.32e-06	9.34e-05	PCDHA12	5	chr7:139613639:139614507	90.0042	1.62579	0.275499	5.90126	3.60738e-09	9.95981e-07
ENSG00000147231	425.112	0.935902	0.201524	4.64412	3.42e-06	9.57e-05	RADX	X	chr2:88808174:88809123	45.3573	1.68806	0.286069	5.90089	3.6155e-09	9.96465e-07
ENSG00000198719	623.424	1.79858	0.38729	4.64401	3.42e-06	9.57e-05	DLL1	6	chr13:19781867:19783411	1021.28	0.326363	0.0553763	5.89355	3.7799e-09	1.03994e-06
ENSG00000228492	186.434	0.798585	0.171977	4.64354	3.42e-06	9.58e-05	RAB11FIP1P1	X	chr21:18614286:18614699	58.6006	1.63178	0.276948	5.89201	3.81517e-09	1.04781e-06
ENSG00000101417	240.235	-0.938416	0.202106	-4.64318	3.43e-06	9.58e-05	PXMP4	20	chr5:177382656:177383163	57.6295	-1.26007	0.213925	-5.89027	3.85567e-09	1.05708e-06
ENSG00000136243	1093.13	0.571609	0.123174	4.64065	3.47e-06	9.68e-05	NUP42	7	chr8:135456104:135459102	1191.79	1.69608	0.287969	5.8898	3.86657e-09	1.05821e-06
ENSG00000180739	25.5061	-2.49961	0.538819	-4.63906	3.5e-06	9.74e-05	S1PR5	19	chr14:97378600:97379614	86.7327	0.794433	0.134908	5.88872	3.89194e-09	1.0633e-06
ENSG00000286215	184.668	0.928445	0.200237	4.63674	3.54e-06	9.83e-05		6	chr17:51259220:51261431	2735.57	0.351766	0.0597717	5.88515	3.97691e-09	1.08461e-06
ENSG00000159167	181.037	-1.19291	0.257549	-4.63179	3.63e-06	0.000100556	STC1	8	chr4:27389273:27390742	210.233	1.55964	0.265083	5.8836	4.01448e-09	1.09153e-06
ENSG00000104371	51.2592	3.87454	0.836879	4.62975	3.66e-06	0.000101275	DKK4	8	chr2:89003872:89004829	87.2568	3.17326	0.539347	5.88352	4.01621e-09	1.09153e-06
ENSG00000134107	199.554	-1.48456	0.320664	-4.62964	3.66e-06	0.000101275	BHLHE40	3	chr6:26223254:26224505	1224.55	-0.612484	0.10431	-5.87177	4.31158e-09	1.16978e-06
ENSG00000111145	857.568	-1.01613	0.219878	-4.62134	3.81e-06	0.000105079	ELK3	12	chr6:30555353:30557791	2983.84	0.319144	0.0543556	5.87142	4.32081e-09	1.17025e-06
ENSG00000115756	356.587	0.520195	0.11264	4.61821	3.87e-06	0.000106504	HPCAL1	2	chrX:56767577:56769018	138.563	4.20719	0.716669	5.87048	4.34547e-09	1.1749e-06
ENSG00000113389	447.049	-2.83709	0.614922	-4.61374	3.95e-06	0.000108651	NPR3	5	chr8:129479827:129480757	161.192	-1.406	0.239531	-5.86978	4.36384e-09	1.17783e-06
ENSG00000126391	797.579	-0.661618	0.143446	-4.61232	3.98e-06	0.000109218	FRMD8	11	chr2:240799956:240801004	312.628	-1.22486	0.208714	-5.86861	4.39455e-09	1.18408e-06
ENSG00000144362	178.984	0.812287	0.176154	4.61122	4e-06	0.000109625	PHOSPHO2	2	chr3:131526431:131527380	154.74	-1.43227	0.244068	-5.86831	4.40259e-09	1.18421e-06
ENSG00000111879	473.76	0.874153	0.189716	4.60769	4.07e-06	0.000111326	FAM184A	6	chrX:40174933:40177449	1326	0.324016	0.0552789	5.86148	4.58759e-09	1.23185e-06
ENSG00000033170	1638.16	0.724754	0.157435	4.6035	4.15e-06	0.000113409	FUT8	14	chr6:39882191:39883113	140.735	-1.59847	0.272761	-5.86031	4.61999e-09	1.23843e-06
ENSG00000180787	85.2898	-2.05768	0.447311	-4.60012	4.22e-06	0.000115085	ZFP3	17	chr2:90151878:90152103	10.4442	3.81927	0.652095	5.85691	4.71548e-09	1.26186e-06
ENSG00000273542	502.712	1.90483	0.414203	4.59878	4.25e-06	0.000115643	H4C12	6	chr2:87239366:87240234	89.2549	-1.2774	0.218119	-5.85645	4.72857e-09	1.26321e-06
ENSG00000137343	240.508	-0.955935	0.208117	-4.59325	4.36e-06	0.000118375	ATAT1	6	chr8:12600940:12601732	628.935	-0.518133	0.0884916	-5.85517	4.76526e-09	1.27084e-06
ENSG00000144655	442.706	-1.5455	0.336842	-4.58821	4.47e-06	0.00012108	CSRNP1	3	chr2:88960977:88961839	74.1215	4.05355	0.692341	5.85486	4.77422e-09	1.27106e-06
ENSG00000014914	356.05	-0.732215	0.15971	-4.58465	4.55e-06	0.00012262	MTMR11	1	chr14:24171066:24172998	1150.29	-0.906074	0.154777	-5.85408	4.79659e-09	1.27485e-06
ENSG00000123989	2527.9	-0.877253	0.191348	-4.58459	4.55e-06	0.00012262	CHPF	2	chr17:79949225:79952830	2106.81	0.29144	0.0498189	5.84999	4.91604e-09	1.30438e-06
ENSG00000125844	4413.98	-0.794886	0.173402	-4.58407	4.56e-06	0.000122734	RRBP1	20	chr15:77419037:77421333	2321.05	0.267141	0.045677	5.84848	4.96094e-09	1.31221e-06
ENSG00000064218	418.333	2.22747	0.485952	4.58372	4.57e-06	0.000122744	DMRT3	9	chr1:205082402:205083453	79.0016	1.52693	0.261084	5.84843	4.96231e-09	1.31221e-06
ENSG00000183248	1330.21	1.13915	0.248622	4.58185	4.61e-06	0.00012346	PRR36	19	chr9:38022419:38023293	136.928	0.862689	0.14759	5.84518	5.06008e-09	1.33581e-06
ENSG00000211454	72.6325	0.857349	0.187111	4.58204	4.6e-06	0.00012346	AKR7L	1	chr1:151961863:151962260	37.9618	-2.08239	0.356275	-5.84489	5.06895e-09	1.3359e-06
ENSG00000197702	2997.39	-0.522613	0.114116	-4.57966	4.66e-06	0.000124571	PARVA	11	chr4:109433167:109435012	1954.93	0.338285	0.0578856	5.84402	5.09552e-09	1.34064e-06
ENSG00000184227	77.2302	-1.33978	0.292893	-4.57428	4.78e-06	0.000127613	ACOT1	14	chr2:222300905:222301813	380.499	0.669079	0.11452	5.84246	5.14367e-09	1.35104e-06
ENSG00000106397	1471.93	-0.754773	0.165041	-4.57323	4.8e-06	0.000128057	PLOD3	7	chr18:77857580:77858776	165.835	1.39587	0.239057	5.83906	5.24962e-09	1.37656e-06
ENSG00000213780	247.854	-2.26529	0.495407	-4.57259	4.82e-06	0.000128252	GTF2H4	6	chr14:77124475:77125789	555.943	0.415015	0.0710796	5.83874	5.2597e-09	1.3769e-06
ENSG00000091136	6930.91	-2.3448	0.51294	-4.57129	4.85e-06	0.000128649	LAMB1	7	chr16:1430452:1431561	365.853	0.946065	0.162085	5.83684	5.31995e-09	1.39035e-06
ENSG00000171033	2227.28	0.873869	0.191163	4.57133	4.85e-06	0.000128649	PKIA	8	chr11:34051060:34053810	2587.66	0.370301	0.0634539	5.83575	5.35503e-09	1.39718e-06
ENSG00000164099	121.774	-1.62848	0.356418	-4.56901	4.9e-06	0.00012966	PRSS12	4	chr3:128548962:128550145	77.7792	-1.27169	0.218085	-5.83118	5.50357e-09	1.43355e-06
ENSG00000177873	127.544	1.21609	0.266321	4.56626	4.97e-06	0.000131171	ZNF619	3	chr8:47188398:47189606	320.541	2.38089	0.408392	5.82991	5.54577e-09	1.44214e-06
ENSG00000276203	45.9828	-1.79838	0.393926	-4.56527	4.99e-06	0.000131588	ANKRD20A3P	9	chr10:118760171:118760847	25.1074	2.38937	0.409949	5.82847	5.59375e-09	1.4522e-06
ENSG00000177469	2538.84	-2.34125	0.513428	-4.56004	5.11e-06	0.0001347	CAVIN1	17	chr19:49361277:49364075	3461.83	0.244306	0.0419636	5.82185	5.81992e-09	1.50842e-06
ENSG00000013364	267.528	-1.47334	0.323291	-4.55731	5.18e-06	0.000136046	MVP	16	chr14:55760670:55761463	85.9985	1.46069	0.251087	5.81747	5.97465e-09	1.54596e-06
ENSG00000162733	1063.24	-1.61858	0.355474	-4.55331	5.28e-06	0.000138242	DDR2	1	chr1:149840212:149843527	5006.28	0.343338	0.0590595	5.81344	6.12037e-09	1.58105e-06
ENSG00000164309	65.7112	-1.37764	0.302797	-4.54973	5.37e-06	0.000140187	CMYA5	5	chr3:161415543:161416574	104.009	-1.65179	0.28461	-5.80368	6.48756e-09	1.67315e-06
ENSG00000189221	250.776	-1.40892	0.309693	-4.54941	5.38e-06	0.000140187	MAOA	X	chr2:30664753:30665505	58.6464	-1.75889	0.303115	-5.80272	6.52493e-09	1.67738e-06
ENSG00000163513	505.039	-0.897916	0.197556	-4.54512	5.49e-06	0.000142645	TGFBR2	3	chr11:1446013:1446560	110.343	-0.991685	0.170901	-5.8027	6.5254e-09	1.67738e-06
ENSG00000189077	362.053	-0.625056	0.137516	-4.54534	5.48e-06	0.000142645	TMEM120A	7	chr22:42089840:42091559	2875.06	0.202494	0.0349065	5.80105	6.59018e-09	1.69126e-06
ENSG00000105971	96.7765	-1.56407	0.344156	-4.54466	5.5e-06	0.00014274	CAV2	7	chr4:112557521:112558370	36.7964	-1.50255	0.259242	-5.79592	6.79476e-09	1.73953e-06
ENSG00000143369	298.51	-2.03605	0.448069	-4.54406	5.52e-06	0.000142932	ECM1	1	chr22:21467249:21469351	1886.47	0.538931	0.0929868	5.79578	6.80052e-09	1.73953e-06
ENSG00000163739	32.9196	-4.16701	0.917455	-4.54193	5.57e-06	0.000144169	CXCL1	4	chr10:23345164:23345548	128.537	0.650732	0.112341	5.79249	6.9349e-09	1.76869e-06
ENSG00000148408	82.3012	1.57	0.345744	4.54094	5.6e-06	0.000144628	CACNA1B	9	chr1:159054050:159054931	196.852	1.67084	0.288451	5.79244	6.93712e-09	1.76869e-06
ENSG00000137166	2550.83	0.553312	0.121905	4.53889	5.66e-06	0.00014582	FOXP4	6	chr6:30614891:30615611	1364.9	0.287731	0.0496785	5.79187	6.96081e-09	1.76906e-06
ENSG00000120889	2612.18	-0.717563	0.158182	-4.53631	5.72e-06	0.000147393	TNFRSF10B	8	chr3:193387442:193388799	141.728	1.29023	0.222766	5.79186	6.96116e-09	1.76906e-06
ENSG00000112699	555.578	-1.15281	0.254208	-4.53493	5.76e-06	0.000148144	GMDS	6	chr12:48156672:48158008	1440.09	0.238916	0.0412922	5.78599	7.20868e-09	1.82899e-06
ENSG00000174807	494.71	-2.99188	0.659812	-4.53445	5.78e-06	0.000148256	CD248	11	chr8:79900631:79901243	90.4735	-0.921215	0.159239	-5.78509	7.24725e-09	1.83581e-06
ENSG00000079337	256.269	-1.25557	0.277103	-4.53105	5.87e-06	0.000150437	RAPGEF3	12	chr8:120060571:120061055	56.788	-1.39259	0.240755	-5.78427	7.28266e-09	1.8418e-06
ENSG00000035499	1680.32	0.67719	0.149684	4.52414	6.06e-06	0.000154981	DEPDC1B	5	chr13:110943910:110945095	105.231	-0.75391	0.130348	-5.78381	7.30269e-09	1.84388e-06
ENSG00000099992	333.655	-0.514498	0.113757	-4.52277	6.1e-06	0.000155527	TBC1D10A	22	chr7:111089958:111090148	77.6877	0.757851	0.131084	5.78139	7.40837e-09	1.86755e-06
ENSG00000030582	3389.55	-0.841336	0.186228	-4.51777	6.25e-06	0.000158771	GRN	17	chr10:7827003:7827281	42.5868	-1.34848	0.233338	-5.77907	7.51134e-09	1.89047e-06
ENSG00000066230	1542.25	-0.613098	0.13576	-4.51605	6.3e-06	0.000159596	SLC9A3	5	chr7:54811146:54812391	85.5203	-1.96893	0.340839	-5.7767	7.61821e-09	1.91429e-06
ENSG00000213214	71.1734	-1.42794	0.316623	-4.5099	6.49e-06	0.000163809	ARHGEF35	7	chr10:118753958:118755839	2435.48	0.288792	0.0500001	5.77584	7.65696e-09	1.91932e-06
ENSG00000268350	773.775	-0.573716	0.127246	-4.50872	6.52e-06	0.000164484	FAM156A	X	chr8:128900315:128901227	78.265	-1.60614	0.278089	-5.77563	7.66634e-09	1.91932e-06
ENSG00000115306	6624.87	-0.668502	0.148337	-4.50664	6.59e-06	0.000165858	SPTBN1	2	chr7:44020217:44020477	165.43	0.863931	0.149587	5.77544	7.67502e-09	1.91932e-06
ENSG00000140859	1067.64	-0.661458	0.146909	-4.5025	6.72e-06	0.000168876	KIFC3	16	chr1:208781440:208782650	432.399	0.522562	0.090518	5.77302	7.78645e-09	1.94408e-06
ENSG00000132205	376.302	-1.81317	0.403006	-4.49912	6.82e-06	0.000171335	EMILIN2	18	chr6:157518492:157519132	49.2976	-1.39983	0.242591	-5.77033	7.91147e-09	1.97215e-06
ENSG00000153093	50.01	1.5819	0.351628	4.49878	6.83e-06	0.000171358	ACOXL	2	chr16:26645458:26646155	88.4958	-1.02612	0.177975	-5.76556	8.13856e-09	2.02553e-06
ENSG00000204381	123.554	-2.09468	0.465664	-4.49827	6.85e-06	0.000171519	LAYN	11	chr11:108008506:108009936	1957.62	0.328365	0.0569563	5.76521	8.15554e-09	2.02654e-06
ENSG00000145423	4205.4	1.63089	0.362805	4.49524	6.95e-06	0.000173729	SFRP2	4	chr7:90594732:90597826	2178.01	0.340852	0.059133	5.76415	8.20721e-09	2.03614e-06
ENSG00000150093	15882.6	-0.652258	0.145122	-4.49454	6.97e-06	0.000174049	ITGB1	10	chr21:7626032:7626685	74.3126	-0.99877	0.173448	-5.75831	8.49607e-09	2.10447e-06
ENSG00000141736	3469.62	-0.529137	0.117844	-4.49014	7.12e-06	0.000177049	ERBB2	17	chr14:101964100:101965649	1914.35	0.268176	0.0466624	5.74716	9.07552e-09	2.24445e-06
ENSG00000162374	300.072	1.23314	0.274643	4.48998	7.12e-06	0.000177049	ELAVL4	1	chr3:187101134:187102471	120.95	-1.44928	0.252325	-5.7437	9.26293e-09	2.28718e-06
ENSG00000198168	896.78	0.555792	0.123778	4.49024	7.11e-06	0.000177049	SVIP	11	chr8:56513500:56515063	240.611	1.59702	0.278171	5.74117	9.40272e-09	2.31804e-06
ENSG00000106462	4836.4	0.513811	0.114516	4.4868	7.23e-06	0.000179452	EZH2	7	chr12:31958986:31960422	1697.7	0.298447	0.0519951	5.73991	9.47266e-09	2.33162e-06
ENSG00000060138	2387.85	-0.600102	0.13379	-4.48539	7.28e-06	0.000180381	YBX3	12	chr12:102970792:102971576	86.0168	1.54767	0.269667	5.73918	9.51364e-09	2.33802e-06
ENSG00000244509	196.825	-1.30868	0.291889	-4.48347	7.34e-06	0.000181751	APOBEC3C	22	chrX:52500885:52501832	53.7053	1.16488	0.203041	5.73718	9.62681e-09	2.36213e-06
ENSG00000073910	264.157	-1.32146	0.294887	-4.48123	7.42e-06	0.000183405	FRY	13	chrX:44170213:44171387	127.902	1.49577	0.260734	5.73674	9.65167e-09	2.36452e-06
ENSG00000113361	13879.3	-0.763918	0.170644	-4.47669	7.58e-06	0.000186814	CDH6	5	chr1:35604921:35606271	405.27	1.52952	0.266779	5.73328	9.8507e-09	2.40951e-06
ENSG00000110880	5921.04	-0.530899	0.118699	-4.47265	7.73e-06	0.000190107	CORO1C	12	chr19:49850331:49852333	2284.2	0.276656	0.048258	5.73285	9.87582e-09	2.41189e-06
ENSG00000109854	125.706	-1.125	0.251688	-4.46985	7.83e-06	0.000192066	HTATIP2	11	chr2:89231336:89231538	21.5879	2.33631	0.407554	5.73252	9.89465e-09	2.41272e-06
ENSG00000102007	216.239	-1.23362	0.276123	-4.46766	7.91e-06	0.000193761	PLP2	X	chrX:154096584:154098462	1409.16	0.606117	0.105927	5.72201	1.0527e-08	2.56292e-06
ENSG00000120910	266.257	-0.613697	0.137429	-4.46555	7.99e-06	0.000195405	PPP3CC	8	chrX:52934076:52935915	1988.19	0.40375	0.0705731	5.72102	1.05883e-08	2.57386e-06
ENSG00000235447	36.3697	1.56204	0.349947	4.46365	8.06e-06	0.000196868	TRAPPC13P1	X	chr19:892446:893943	1061.17	0.342697	0.059905	5.72067	1.06103e-08	2.57518e-06
ENSG00000124145	792.412	-0.503996	0.112924	-4.46316	8.08e-06	0.000197035	SDC4	20	chr8:138698742:138699199	88.0491	3.07715	0.538122	5.71832	1.07584e-08	2.60711e-06
ENSG00000172667	787.777	-0.958939	0.214901	-4.46224	8.11e-06	0.00019761	ZMAT3	3	chr11:11798692:11799682	123.243	1.05944	0.185295	5.7176	1.08036e-08	2.614e-06
ENSG00000066322	785.757	-0.868757	0.194754	-4.46079	8.17e-06	0.000198667	ELOVL1	1	chr21:25461763:25462260	31.187	-2.326	0.406974	-5.71535	1.09478e-08	2.6448e-06
ENSG00000067182	2128.65	-0.679271	0.152287	-4.46047	8.18e-06	0.000198686	TNFRSF1A	12	chr1:111481475:111482350	136.639	-0.635753	0.111262	-5.71404	1.10326e-08	2.66119e-06
ENSG00000248124	138.349	-0.555488	0.124563	-4.45951	8.21e-06	0.000199297	RRN3P1	16	chr19:51553033:51553883	217.059	-0.782928	0.13709	-5.71105	1.1228e-08	2.70414e-06
ENSG00000162734	7766.92	-0.549916	0.123394	-4.4566	8.33e-06	0.000201732	PEA15	1	chr2:90087852:90088282	33.7612	3.66716	0.642306	5.70936	1.13403e-08	2.72701e-06
ENSG00000213160	2096.58	0.692794	0.155666	4.45052	8.57e-06	0.000206952	KLHL23	2	chr19:10251483:10252693	1507.02	0.267008	0.0467705	5.70891	1.13701e-08	2.72997e-06
ENSG00000198312	19.5677	2.25311	0.506797	4.44578	8.76e-06	0.000211263	BMS1P9	9	chr1:148388165:148389238	129.738	-1.44545	0.253276	-5.70702	1.14968e-08	2.75617e-06
ENSG00000119280	3960.89	-0.695252	0.156409	-4.4451	8.79e-06	0.00021164	C1orf198	1	chr19:29510777:29511065	33.2706	-1.39302	0.244113	-5.70644	1.15364e-08	2.76143e-06
ENSG00000196220	1865.29	0.840511	0.189329	4.43941	9.02e-06	0.000217007	SRGAP3	3	chr8:139022981:139023795	102.008	0.973796	0.170663	5.70595	1.15696e-08	2.76514e-06
ENSG00000162551	2170.06	1.22091	0.275119	4.43773	9.09e-06	0.000218402	ALPL	1	chr2:99489033:99490870	2524.81	0.286032	0.0501315	5.70563	1.15913e-08	2.76611e-06
ENSG00000150687	2422.68	-1.35277	0.305073	-4.43424	9.24e-06	0.000221663	PRSS23	11	chr17:78351376:78352067	396.604	-0.426835	0.0748754	-5.7006	1.19385e-08	2.84463e-06
ENSG00000126583	165.384	1.80035	0.406484	4.42908	9.46e-06	0.000226723	PRKCG	19	chr3:171953295:171955344	552.643	0.474214	0.0832164	5.69857	1.20816e-08	2.87436e-06
ENSG00000154556	4603.25	-0.985237	0.22259	-4.42624	9.59e-06	0.000229084	SORBS2	4	chr7:23531057:23532507	1432.9	0.374455	0.0657244	5.69736	1.21678e-08	2.89047e-06
ENSG00000182175	1113.73	0.827549	0.186991	4.4256	9.62e-06	0.000229447	RGMA	15	chr1:45863239:45863772	89.1811	1.00466	0.176367	5.69641	1.22357e-08	2.9022e-06
ENSG00000008256	1500.5	-0.533538	0.120576	-4.42492	9.65e-06	0.000229857	CYTH3	7	chr7:70239824:70240596	261.086	0.833379	0.146362	5.69395	1.2413e-08	2.93981e-06
ENSG00000268606	9.93619	-5.09589	1.15233	-4.42225	9.77e-06	0.000232391	MAGEA2	X	chr4:120664556:120665237	70.9548	-1.27442	0.223832	-5.69363	1.24364e-08	2.94088e-06
ENSG00000020577	903.322	-0.961526	0.217516	-4.42048	9.85e-06	0.000233981	SAMD4A	14	chr10:52679827:52680397	33.8593	-1.947	0.342012	-5.69277	1.24994e-08	2.95133e-06
ENSG00000026025	79718.2	-0.544783	0.123345	-4.41676	1e-05	0.000237714	VIM	10	chr2:177212089:177213489	3480.19	0.265164	0.0465978	5.69048	1.26682e-08	2.98667e-06
ENSG00000065308	3759.88	-0.866208	0.19655	-4.40706	1.05e-05	0.000248059	TRAM2	6	chr21:31659218:31660774	1646.35	0.350053	0.0615764	5.68485	1.30927e-08	3.08212e-06
ENSG00000273136	833.751	0.690125	0.156661	4.40522	1.06e-05	0.000249695	NBPF26	1	chr11:94834504:94835474	89.5814	-1.52037	0.26749	-5.68383	1.31711e-08	3.08781e-06
ENSG00000069974	326.311	-0.565876	0.128488	-4.40411	1.06e-05	0.000250295	RAB27A	15	chr9:61855876:61856754	183.821	0.581253	0.102268	5.6836	1.31889e-08	3.08781e-06
ENSG00000145623	239.888	-1.47631	0.335198	-4.40429	1.06e-05	0.000250295	OSMR	5	chr12:56116038:56116984	1266.21	0.33326	0.0586378	5.68337	1.32065e-08	3.08781e-06
ENSG00000038295	161.216	-2.01703	0.458084	-4.4032	1.07e-05	0.000251003	TLL1	4	chr12:104303353:104304181	59.517	-1.16994	0.205854	-5.68333	1.321e-08	3.08781e-06
ENSG00000107736	531.072	1.47037	0.333976	4.40262	1.07e-05	0.00025133	CDH23	10	chr2:133369848:133370556	68.7612	1.52673	0.268636	5.68325	1.32155e-08	3.08781e-06
ENSG00000153132	666.109	1.01276	0.23017	4.40003	1.08e-05	0.000253995	CLGN	4	chr7:55133662:55134361	148.009	-1.60484	0.282412	-5.68262	1.3265e-08	3.09476e-06
ENSG00000196569	616.157	-1.89846	0.431624	-4.39842	1.09e-05	0.000255547	LAMA2	6	chr3:162489876:162490196	34.3252	-1.47838	0.260216	-5.68136	1.33624e-08	3.10554e-06
ENSG00000177917	2356.86	0.64127	0.1459	4.39527	1.11e-05	0.00025892	ARL6IP6	2	chr12:119146767:119147631	98.733	1.51924	0.267408	5.68134	1.33642e-08	3.10554e-06
ENSG00000122644	1128.01	0.745566	0.169732	4.39259	1.12e-05	0.00026107	ARL4A	7	chr8:138642043:138642318	21.047	2.41766	0.42555	5.68126	1.33707e-08	3.10554e-06
ENSG00000130176	646.977	-1.99368	0.453826	-4.39306	1.12e-05	0.00026107	CNN1	19	chr11:58127376:58127726	24.02	-1.62232	0.285617	-5.68006	1.34649e-08	3.12278e-06
ENSG00000176014	7022.56	-0.834554	0.190007	-4.39223	1.12e-05	0.000261149	TUBB6	18	chr18:3799152:3800504	270.875	0.847737	0.149435	5.67296	1.40353e-08	3.25025e-06
ENSG00000099260	118.219	-2.1954	0.500521	-4.38623	1.15e-05	0.000267739	PALMD	1	chr20:45971523:45972732	1465.64	0.292441	0.0515855	5.66905	1.43592e-08	3.32034e-06
ENSG00000135638	83.4212	1.49828	0.342336	4.37663	1.21e-05	0.000279042	EMX1	2	chr9:114249887:114250694	90.9988	-1.85993	0.328116	-5.6685	1.44055e-08	3.32613e-06
ENSG00000137767	57.7478	-1.13142	0.258541	-4.37618	1.21e-05	0.000279253	SQOR	15	chr14:67268110:67270703	1244.09	0.544613	0.0961079	5.66668	1.45594e-08	3.35672e-06
ENSG00000166793	408.802	0.685925	0.156803	4.37445	1.22e-05	0.000280835	YPEL4	11	chr19:10960211:10961885	1327.09	0.373434	0.0659054	5.66621	1.45993e-08	3.36098e-06
ENSG00000196361	1075.89	1.10095	0.251683	4.37436	1.22e-05	0.000280835	ELAVL3	19	chr8:78552287:78552819	79.3526	0.910741	0.160809	5.6635	1.48318e-08	3.40949e-06
ENSG00000198853	930.718	-0.637979	0.14586	-4.37391	1.22e-05	0.000281036	RUSC2	9	chr10:68406172:68407871	2031.52	0.316418	0.0558724	5.66323	1.48553e-08	3.40987e-06
ENSG00000224594	19.2953	-2.71471	0.621002	-4.3715	1.23e-05	0.000283779	RPL29P19	8	chr3:45644105:45645445	80.3493	-1.57284	0.2778	-5.66176	1.49825e-08	3.43405e-06
ENSG00000123384	6798.39	-0.667759	0.152824	-4.36948	1.25e-05	0.000286039	LRP1	12	chr8:138114073:138114766	60.3824	2.66283	0.470783	5.65617	1.54791e-08	3.54268e-06
ENSG00000146112	1036.31	-0.788384	0.18049	-4.36803	1.25e-05	0.000286792	PPP1R18	6	chr14:104177925:104178709	59.5384	-0.998027	0.176472	-5.65545	1.55435e-08	3.54827e-06
ENSG00000164683	506.485	0.813587	0.186251	4.36822	1.25e-05	0.000286792	HEY1	8	chr22:38718461:38718819	197.963	-0.681368	0.120481	-5.65539	1.55489e-08	3.54827e-06
ENSG00000076706	1574.49	-1.51549	0.347229	-4.36454	1.27e-05	0.000290635	MCAM	11	chr7:22153006:22153213	50.4176	1.17287	0.207566	5.65061	1.59883e-08	3.64324e-06
ENSG00000109625	116.714	-2.05686	0.471861	-4.35904	1.31e-05	0.000296853	CPZ	4	chr9:25677348:25679025	740.966	-0.75503	0.133629	-5.65018	1.60279e-08	3.64696e-06
ENSG00000189120	38.465	-2.60852	0.598664	-4.35723	1.32e-05	0.000298922	SP6	17	chr19:41500917:41502199	170.97	-0.853804	0.151222	-5.64603	1.64198e-08	3.73071e-06
ENSG00000075826	1747.41	0.765357	0.175831	4.35279	1.34e-05	0.000304243	SEC31B	10	chr20:63351625:63353385	306.159	-0.619318	0.109727	-5.64418	1.65974e-08	3.76025e-06
ENSG00000007944	612.863	-1.47545	0.339069	-4.35148	1.35e-05	0.000304945	MYLIP	6	chr6:167267624:167268302	115.982	0.923191	0.163565	5.64417	1.65979e-08	3.76025e-06
ENSG00000182871	10903.4	-0.975308	0.224134	-4.35145	1.35e-05	0.000304945	COL18A1	21	chr9:40583836:40584410	32.048	2.06031	0.36509	5.64331	1.66815e-08	3.77373e-06
ENSG00000170356	45.4214	-1.25631	0.288814	-4.34991	1.36e-05	0.000306253	OR2A20P	7	chrX:96800286:96801478	57.0278	1.56147	0.276833	5.64046	1.69597e-08	3.83112e-06
ENSG00000228960	45.4214	-1.25631	0.288814	-4.34991	1.36e-05	0.000306253	OR2A9P	7	chr1:93078403:93080768	1869.21	0.263551	0.0467677	5.63531	1.74739e-08	3.9416e-06
ENSG00000179841	193.506	-0.891452	0.20515	-4.34536	1.39e-05	0.000311859	AKAP5	14	chr3:77150156:77150387	36.2624	1.70552	0.302737	5.63368	1.76404e-08	3.97342e-06
ENSG00000185404	56.1667	-1.54653	0.3559	-4.3454	1.39e-05	0.000311859	SP140L	2	chr2:174333546:174334621	367.718	0.829171	0.147189	5.63338	1.76717e-08	3.97475e-06
ENSG00000128422	56.5888	-3.55291	0.818816	-4.33908	1.43e-05	0.000320492	KRT17	17	chr14:58426620:58428114	1455.75	0.296063	0.0525691	5.63188	1.78259e-08	4.00369e-06
ENSG00000143819	814.415	-0.875744	0.20205	-4.3343	1.46e-05	0.000327105	EPHX1	1	chr5:153147912:153148733	174.959	-0.671217	0.119195	-5.63127	1.7889e-08	4.0121e-06
ENSG00000205269	1184.39	0.626423	0.144539	4.33395	1.46e-05	0.000327204	TMEM170B	6	chr22:41256797:41257734	84.701	-1.05208	0.18687	-5.63005	1.80159e-08	4.03023e-06
ENSG00000172346	251.702	-0.744111	0.171955	-4.32735	1.51e-05	0.000336285	CSDC2	22	chr2:95670746:95671626	56.6664	1.60486	0.285054	5.63	1.80213e-08	4.03023e-06
ENSG00000162639	148.873	-0.709677	0.164052	-4.32593	1.52e-05	0.000338029	HENMT1	1	chr5:40551906:40552632	43.0745	-2.07106	0.367937	-5.62884	1.81424e-08	4.04876e-06
ENSG00000148926	651.522	-0.943116	0.218136	-4.32353	1.54e-05	0.000340406	ADM	11	chr1:149811631:149813873	2286.47	0.482382	0.0857002	5.62871	1.81559e-08	4.04876e-06
ENSG00000116106	3348.29	0.960466	0.222177	4.32297	1.54e-05	0.000340824	EPHA4	2	chr8:135814150:135815584	170.764	1.36037	0.241779	5.6265	1.83898e-08	4.0951e-06
ENSG00000161551	456.507	0.589653	0.13643	4.32204	1.55e-05	0.000341839	ZNF577	19	chr2:224268393:224268876	41.9481	-2.22219	0.395045	-5.62515	1.85348e-08	4.12153e-06
ENSG00000137273	78.2677	-3.23979	0.750454	-4.31711	1.58e-05	0.000348657	FOXF2	6	chr14:103761652:103763392	268.326	0.570521	0.101507	5.62053	1.90371e-08	4.22721e-06
ENSG00000102471	814.09	-0.753283	0.174536	-4.31591	1.59e-05	0.000350109	NDFIP2	13	chr10:33005263:33006235	336.295	-0.760063	0.13527	-5.61885	1.92236e-08	4.26258e-06
ENSG00000219992	5.84049	-4.14979	0.961606	-4.31548	1.59e-05	0.000350349		6	chr18:73669388:73669650	22.1291	-2.14396	0.381611	-5.61818	1.92982e-08	4.27307e-06
ENSG00000204231	110.395	-1.63193	0.37854	-4.31112	1.62e-05	0.000356873	RXRB	6	chr17:47239704:47240640	53.4298	-1.31874	0.234758	-5.61747	1.93772e-08	4.2845e-06
ENSG00000119681	324.902	-1.72179	0.399698	-4.30771	1.65e-05	0.000361024	LTBP2	14	chr5:175746786:175747523	125.424	-0.876247	0.156081	-5.61404	1.97659e-08	4.36428e-06
ENSG00000138758	12817.1	-0.71576	0.166151	-4.30788	1.65e-05	0.000361024	SEPTIN11	4	chr8:32736252:32736549	27.1082	-2.03714	0.362894	-5.61361	1.98153e-08	4.36565e-06
ENSG00000179277	94.6631	-0.89407	0.20774	-4.30379	1.68e-05	0.000366559	MEIS3P1	17	chr19:28736652:28738021	90.2194	-1.6352	0.291298	-5.6135	1.98279e-08	4.36565e-06
ENSG00000153904	2949.3	-0.732137	0.170176	-4.30224	1.69e-05	0.000368192	DDAH1	1	chr1:205849667:205850574	118.072	1.4847	0.2645	5.61324	1.98575e-08	4.36603e-06
ENSG00000288658	371.939	1.92157	0.446636	4.30232	1.69e-05	0.000368192		2	chr1:159821210:159822320	183.303	1.67472	0.298381	5.61268	1.99215e-08	4.37396e-06
ENSG00000149600	1080.85	0.706562	0.164262	4.30143	1.7e-05	0.000369081	COMMD7	20	chr2:130155724:130156664	167.862	-0.725778	0.129321	-5.61222	1.99751e-08	4.37959e-06
ENSG00000107105	494.574	0.83056	0.193198	4.299	1.72e-05	0.000372669	ELAVL2	9	chrX:71622428:71623514	214.172	-0.857664	0.152884	-5.60989	2.02454e-08	4.43264e-06
ENSG00000204469	1370.1	-1.57183	0.365799	-4.29697	1.73e-05	0.000375161	PRRC2A	6	chr21:16891590:16892395	141.859	-1.78248	0.317859	-5.60778	2.04935e-08	4.48069e-06
ENSG00000139438	234.459	0.793354	0.184693	4.29552	1.74e-05	0.000377144	FAM222A	12	chr3:192416706:192418351	223.748	1.00262	0.178823	5.6068	2.06101e-08	4.49991e-06
ENSG00000008513	568.605	1.00951	0.235156	4.29292	1.76e-05	0.000381105	ST3GAL1	8	chr5:139293440:139295030	1776.47	0.312503	0.0557437	5.60608	2.06965e-08	4.51247e-06
ENSG00000078401	368.137	-2.83293	0.660248	-4.29071	1.78e-05	0.000384437	EDN1	6	chr12:8696839:8698857	2316.47	0.391473	0.0698441	5.60496	2.08306e-08	4.5316e-06
ENSG00000144802	329.907	-0.843448	0.196617	-4.28979	1.79e-05	0.000385547	NFKBIZ	3	chrX:148784142:148785751	71.7427	0.907535	0.161919	5.60486	2.08421e-08	4.5316e-06
ENSG00000284130	205.332	0.708935	0.165272	4.28951	1.79e-05	0.000385552	TUBA3FP	22	chr1:7667569:7669984	3237.53	0.389815	0.0696838	5.59406	2.21816e-08	4.81615e-06
ENSG00000113273	1282.56	-0.541381	0.126225	-4.289	1.79e-05	0.000385951	ARSB	5	chr20:59749424:59749747	68.6038	1.76894	0.31625	5.59349	2.22545e-08	4.82528e-06
ENSG00000127328	946.811	0.862014	0.201188	4.28461	1.83e-05	0.000392672	RAB3IP	12	chr11:92840617:92841342	76.5098	1.28325	0.229446	5.59282	2.23405e-08	4.83722e-06
ENSG00000138131	32.8864	-1.54024	0.359527	-4.28408	1.83e-05	0.000393132	LOXL4	10	chr16:21934802:21935743	176.619	-0.908244	0.162462	-5.5905	2.26417e-08	4.89568e-06
ENSG00000149557	2994.16	0.559647	0.13068	4.28259	1.85e-05	0.000394905	FEZ1	11	chr2:26811137:26812568	220.069	1.4983	0.268074	5.58914	2.28195e-08	4.9273e-06
ENSG00000162458	1126.99	-0.85543	0.199752	-4.28247	1.85e-05	0.000394905	FBLIM1	1	chrX:13937382:13939638	891.433	0.606548	0.108536	5.58843	2.29128e-08	4.94065e-06
ENSG00000213928	279.22	-1.08753	0.253978	-4.28197	1.85e-05	0.000394905	IRF9	14	chr20:30499874:30501179	105.217	2.09864	0.375585	5.58765	2.30165e-08	4.95617e-06
ENSG00000226259	85.547	-1.82737	0.426741	-4.28216	1.85e-05	0.000394905	GTF2H2B	5	chr11:30131636:30131917	33.1393	-1.82071	0.32595	-5.58587	2.32535e-08	5.00032e-06
ENSG00000077238	529.294	-1.46018	0.341659	-4.27379	1.92e-05	0.000408166	IL4R	16	chr17:19234456:19235081	530.089	1.67475	0.30009	5.58082	2.39381e-08	5.14048e-06
ENSG00000173320	1456.47	0.733827	0.171736	4.27299	1.93e-05	0.000409126	STOX2	4	chr10:73110114:73111398	321.527	-0.410252	0.0735242	-5.57982	2.40771e-08	5.15893e-06
ENSG00000111859	1733.39	-0.629201	0.147267	-4.27253	1.93e-05	0.000409474	NEDD9	6	chr8:92072457:92073587	465.6	0.904805	0.162159	5.57973	2.40899e-08	5.15893e-06
ENSG00000154118	114.786	1.00791	0.236118	4.26868	1.97e-05	0.000414574	JPH3	16	chr12:27193165:27194451	155.322	-1.8731	0.335771	-5.57852	2.4258e-08	5.18782e-06
ENSG00000172007	394.104	0.523911	0.122732	4.26875	1.97e-05	0.000414574	RAB33B	4	chr18:35343611:35344841	1637.02	0.257584	0.0462267	5.57219	2.5156e-08	5.37254e-06
ENSG00000105327	241.033	-0.720627	0.168888	-4.26691	1.98e-05	0.000416855	BBC3	19	chr8:138726707:138728047	204.846	0.680048	0.122071	5.57093	2.53386e-08	5.40416e-06
ENSG00000243646	252.407	-0.913143	0.214368	-4.2597	2.05e-05	0.000430006	IL10RB	21	chr21:24182907:24183495	51.6514	-1.7858	0.320655	-5.56924	2.55846e-08	5.4492e-06
ENSG00000104368	683.056	-1.00632	0.23626	-4.25938	2.05e-05	0.000430094	PLAT	8	chr7:103651635:103652730	66.3351	1.69412	0.304296	5.56736	2.58625e-08	5.49988e-06
ENSG00000188000	22.4633	1.57081	0.369149	4.25523	2.09e-05	0.000437616	OR7D2	19	chr14:56579198:56580624	1049.09	0.306419	0.0550419	5.56701	2.59145e-08	5.49988e-06
ENSG00000072274	2240.57	0.617588	0.145173	4.25415	2.1e-05	0.000439196	TFRC	3	chr1:121117233:121118149	106.46	0.982874	0.176556	5.56692	2.59279e-08	5.49988e-06
ENSG00000186575	1109.86	-0.510454	0.120031	-4.25268	2.11e-05	0.000441357	NF2	22	chr1:4268873:4269972	99.1637	1.97266	0.354373	5.56662	2.59727e-08	5.50193e-06
ENSG00000100344	536.687	-0.603154	0.141909	-4.25029	2.13e-05	0.000444673	PNPLA3	22	chr10:21733690:21734208	194.672	0.589729	0.106004	5.56327	2.64766e-08	5.60109e-06
ENSG00000127337	1327.37	0.590499	0.138924	4.25051	2.13e-05	0.000444673	YEATS4	12	chr6:84018865:84020153	72.3346	-1.80004	0.324046	-5.55487	2.77812e-08	5.86915e-06
ENSG00000099330	91.9382	-0.812598	0.191379	-4.24601	2.18e-05	0.000452705	OCEL1	19	chr4:144399980:144400296	19.5911	-2.08162	0.374773	-5.55435	2.78648e-08	5.87888e-06
ENSG00000204778	5.46685	4.89296	1.15258	4.24521	2.18e-05	0.000453766	ZNG1DP	9	chr15:22098704:22100058	75.6607	3.23187	0.582154	5.55157	2.83118e-08	5.96515e-06
ENSG00000122694	1046.65	-1.00434	0.236604	-4.24481	2.19e-05	0.000454041	GLIPR2	9	chr2:2104394:2104941	84.1754	1.0357	0.186633	5.54938	2.86682e-08	6.03212e-06
ENSG00000160072	1132.96	-0.567803	0.13378	-4.24429	2.19e-05	0.000454532	ATAD3B	1	chrX:3919203:3921155	565.553	1.03873	0.187369	5.54375	2.96054e-08	6.22095e-06
ENSG00000131153	2196.89	0.554176	0.13064	4.242	2.22e-05	0.00045865	GINS2	16	chr21:28745072:28746030	397.497	0.4435	0.0800217	5.54225	2.98617e-08	6.25621e-06
ENSG00000188848	91.3473	1.18962	0.28065	4.23879	2.25e-05	0.0004647	BEND4	4	chr2:216691364:216691760	609.334	0.360004	0.064957	5.54219	2.98711e-08	6.25621e-06
ENSG00000157680	120.327	1.22216	0.288416	4.23748	2.26e-05	0.000466853	DGKI	7	chr18:4236939:4237674	34.3877	1.99669	0.360278	5.54206	2.98931e-08	6.25621e-06
ENSG00000182667	1685.97	-1.14816	0.271244	-4.23293	2.31e-05	0.000475265	NTM	11	chr9:40105924:40106745	65.8036	1.17705	0.212544	5.53789	3.06146e-08	6.39279e-06
ENSG00000123342	106.183	-2.04938	0.484231	-4.23223	2.31e-05	0.00047617	MMP19	12	chr9:89821002:89821492	99.5772	-0.749795	0.135396	-5.53781	3.06274e-08	6.39279e-06
ENSG00000184785	58.6495	-1.26398	0.298794	-4.23026	2.33e-05	0.000479797	SMIM10	X	chr20:39542630:39543548	134.581	2.05225	0.370605	5.53757	3.06694e-08	6.39303e-06
ENSG00000161981	1983.48	0.558814	0.132166	4.22812	2.36e-05	0.000483216	SNRNP25	16	chr5:157917565:157918432	187.664	-1.13055	0.204173	-5.5372	3.07348e-08	6.39815e-06
ENSG00000169629	426.418	0.827227	0.195643	4.22824	2.36e-05	0.000483216	RGPD8	2	chr20:45445851:45446313	79.5288	0.92923	0.167846	5.5362	3.09105e-08	6.42618e-06
ENSG00000179715	36.969	-1.56871	0.371143	-4.22671	2.37e-05	0.000485393	PCED1B	12	chr12:124721436:124722396	116.02	-1.09642	0.198122	-5.53408	3.12875e-08	6.49593e-06
ENSG00000142192	25079.4	-0.506713	0.119913	-4.22567	2.38e-05	0.00048678	APP	21	chr9:102086963:102087833	45.5241	2.25879	0.408315	5.53198	3.16628e-08	6.56515e-06
ENSG00000161638	1890.64	-0.898286	0.212637	-4.2245	2.39e-05	0.000488725	ITGA5	12	chr4:16315331:16316329	100.122	1.76077	0.318373	5.53054	3.19239e-08	6.61053e-06
ENSG00000117298	2128.3	-1.14037	0.270033	-4.22306	2.41e-05	0.000491295	ECE1	1	chr6:90194197:90196026	238.136	1.29766	0.234721	5.52854	3.22916e-08	6.67783e-06
ENSG00000182010	1915.13	0.582246	0.137896	4.22235	2.42e-05	0.000491677	RTKN2	10	chr11:33357067:33357397	31.9093	1.567	0.283515	5.52704	3.25681e-08	6.72613e-06
ENSG00000162409	710.445	0.585912	0.138826	4.22048	2.44e-05	0.00049519	PRKAA2	1	chr19:23914454:23915422	521.456	-0.823631	0.149089	-5.52443	3.30551e-08	6.81549e-06
ENSG00000095209	877.398	0.679972	0.161137	4.21982	2.44e-05	0.000496042	TMEM38B	9	chr1:149885343:149888697	5459.88	0.295895	0.0535629	5.52426	3.30879e-08	6.81549e-06
ENSG00000169252	10.5953	-2.28069	0.540631	-4.21857	2.46e-05	0.000497054	ADRB2	5	chr18:75267525:75268804	76.3165	1.26154	0.228437	5.5225	3.34214e-08	6.87515e-06
ENSG00000176490	1055.77	0.574485	0.136178	4.21865	2.46e-05	0.000497054	DIRAS1	19	chrX:145848375:145849042	36.2275	-1.82641	0.330751	-5.52199	3.35177e-08	6.88591e-06
ENSG00000115266	1812.19	0.736893	0.174896	4.21332	2.52e-05	0.000506372	APC2	19	chr20:21323283:21324428	49.1534	-1.4028	0.254163	-5.51929	3.40373e-08	6.98348e-06
ENSG00000132334	217.199	-1.5007	0.356421	-4.21047	2.55e-05	0.000512217	PTPRE	10	chr14:72893043:72895340	2045	0.327659	0.0593842	5.51762	3.43626e-08	7.04101e-06
ENSG00000204920	296.907	0.603032	0.143247	4.20973	2.56e-05	0.000513289	ZNF155	19	chr2:222268108:222269562	405.196	0.863149	0.156477	5.51614	3.46528e-08	7.09118e-06
ENSG00000185963	1737.66	-0.505254	0.120072	-4.20794	2.58e-05	0.000516764	BICD2	9	chr7:155471258:155472338	671.244	0.920921	0.167012	5.5141	3.50563e-08	7.16439e-06
ENSG00000131149	1803.21	0.826358	0.196419	4.20711	2.59e-05	0.000518057	GSE1	16	chr11:107172188:107173955	142.316	1.1844	0.21486	5.51243	3.53911e-08	7.2218e-06
ENSG00000204580	2408.83	-1.02316	0.243228	-4.20658	2.59e-05	0.000518684	DDR1	6	chr1:16174193:16176572	842.256	-0.494822	0.0897678	-5.51224	3.54295e-08	7.2218e-06
ENSG00000173894	3442.78	0.579755	0.137892	4.2044	2.62e-05	0.000523097	CBX2	17	chr5:94691971:94692327	264.153	0.719236	0.130513	5.51084	3.5712e-08	7.26992e-06
ENSG00000267323	34.0388	-1.46379	0.348243	-4.20337	2.63e-05	0.000524885	SLC25A1P5	19	chr6:100371733:100373457	190.541	1.66938	0.303	5.50951	3.59825e-08	7.31548e-06
ENSG00000168386	217.983	-2.10926	0.502033	-4.20144	2.65e-05	0.000528768	FILIP1L	3	chrX:38219669:38221384	517.876	0.564945	0.102575	5.50761	3.63732e-08	7.38532e-06
ENSG00000188677	194.039	-0.755501	0.180018	-4.19681	2.71e-05	0.000539061	PARVB	22	chr7:140175190:140177871	2925.09	0.309472	0.0561956	5.50705	3.64902e-08	7.39947e-06
ENSG00000113721	2960.01	-1.58615	0.378212	-4.1938	2.74e-05	0.000545625	PDGFRB	5	chr4:76153889:76154136	17.4322	1.60651	0.291792	5.50568	3.67746e-08	7.44751e-06
ENSG00000119922	103.174	-1.33616	0.318643	-4.19327	2.75e-05	0.000546265	IFIT2	10	chr7:43617785:43619228	194.711	1.04217	0.1893	5.50536	3.68413e-08	7.45137e-06
ENSG00000183023	1178.14	-1.18353	0.282371	-4.19139	2.77e-05	0.000550192	SLC8A1	2	chr8:135168142:135169675	67.5113	1.39097	0.252715	5.50412	3.71018e-08	7.49438e-06
ENSG00000205571	102.263	-2.84186	0.678846	-4.18631	2.84e-05	0.00056134	SMN2	5	chr19:11373595:11374267	588.616	0.484125	0.0879778	5.50281	3.73789e-08	7.54062e-06
ENSG00000154553	231.513	-1.87833	0.448931	-4.184	2.86e-05	0.000566433	PDLIM3	4	chr11:19185053:19185359	45.2509	1.8542	0.337061	5.50107	3.77494e-08	7.60557e-06
ENSG00000185008	830.485	0.777511	0.186199	4.17571	2.97e-05	0.000586796	ROBO2	3	chr4:183960917:183961545	194.616	1.10599	0.201062	5.50075	3.78169e-08	7.60937e-06
ENSG00000197081	4133.38	-0.732609	0.175471	-4.1751	2.98e-05	0.000587701	IGF2R	6	chr3:12440845:12441594	125.846	-1.05678	0.192151	-5.49971	3.80416e-08	7.63453e-06
ENSG00000021826	647.748	-0.593524	0.142263	-4.17201	3.02e-05	0.000595033	CPS1	2	chr7:2353575:2355872	1825.09	0.355261	0.0645979	5.49959	3.80685e-08	7.63453e-06
ENSG00000100336	281.693	-1.25747	0.301491	-4.17085	3.03e-05	0.00059698	APOL4	22	chr20:57440747:57441655	209.538	-0.741038	0.13475	-5.49935	3.812e-08	7.63453e-06
ENSG00000147689	175.73	3.19153	0.765218	4.17075	3.04e-05	0.00059698	FAM83A	8	chr2:238727950:238729348	256.636	1.33051	0.241943	5.49927	3.8137e-08	7.63453e-06
ENSG00000176845	871.639	-1.17004	0.281544	-4.15579	3.24e-05	0.000634521	METRNL	17	chr13:21458428:21459860	1038.04	0.298016	0.0542033	5.49812	3.83872e-08	7.67479e-06
ENSG00000125845	1083.68	1.1259	0.27144	4.1479	3.36e-05	0.000653808	BMP2	20	chr3:19342237:19343040	95.5569	1.13642	0.206711	5.49763	3.84937e-08	7.68596e-06
ENSG00000198830	27525	0.549902	0.132748	4.14245	3.44e-05	0.000668035	HMGN2	1	chr5:56259020:56259564	38.3212	-2.23407	0.406386	-5.49741	3.85413e-08	7.68596e-06
ENSG00000180155	295.346	4.09831	0.990281	4.13853	3.5e-05	0.000678789	LYNX1	8	chr6:32952888:32953688	294.896	-0.556575	0.101255	-5.49679	3.86764e-08	7.70309e-06
ENSG00000163884	155.989	0.903057	0.218265	4.13744	3.51e-05	0.000681258	KLF15	3	chr8:133673949:133675295	192.434	1.75114	0.318747	5.49382	3.9333e-08	7.82391e-06
ENSG00000175220	1634.65	-0.771982	0.186634	-4.13634	3.53e-05	0.000683454	ARHGAP1	11	chr9:86902443:86904238	1001.82	0.784171	0.142751	5.49328	3.94538e-08	7.83799e-06
ENSG00000267909	501.056	1.06638	0.257818	4.13618	3.53e-05	0.000683454	CCDC177	14	chr22:18578324:18578833	120.77	1.89098	0.34431	5.49209	3.97195e-08	7.88077e-06
ENSG00000138696	330.118	1.4853	0.359501	4.13156	3.6e-05	0.000696564	BMPR1B	4	chr6:38273014:38274043	218.626	0.97196	0.176989	5.49163	3.98236e-08	7.88709e-06
ENSG00000179241	1871.38	-0.614759	0.148923	-4.12804	3.66e-05	0.000704938	LDLRAD3	11	chr20:28602304:28603359	428.2	3.34978	0.609992	5.49151	3.98521e-08	7.88709e-06
ENSG00000185745	270.324	-0.994992	0.241145	-4.12612	3.69e-05	0.000709264	IFIT1	10	chr11:111878425:111879847	2252.23	0.294677	0.053678	5.48972	4.02565e-08	7.95706e-06
ENSG00000100473	282.633	0.814613	0.197554	4.1235	3.73e-05	0.000716583	COCH	14	chr5:39760370:39761538	61.1254	-1.48747	0.271177	-5.48523	4.12941e-08	8.15187e-06
ENSG00000118513	187.926	0.885391	0.214817	4.12161	3.76e-05	0.000720864	MYB	6	chr15:92142465:92144062	98.2486	-0.824027	0.150248	-5.48445	4.1476e-08	8.17032e-06
ENSG00000173482	1676.69	-0.838797	0.203672	-4.11837	3.82e-05	0.00073028	PTPRM	18	chr1:212558041:212559540	689.99	0.391727	0.0714259	5.48438	4.1492e-08	8.17032e-06
ENSG00000198382	841.366	-0.731254	0.177644	-4.11639	3.85e-05	0.000735733	UVRAG	11	chr7:23112135:23112318	28.9522	1.96153	0.357858	5.48131	4.2218e-08	8.30283e-06
ENSG00000108582	4984.35	-0.500421	0.121613	-4.11487	3.87e-05	0.000739183	CPD	17	chr7:152784322:152785391	144.91	1.13027	0.206333	5.4779	4.30396e-08	8.45379e-06
ENSG00000211448	90.1613	-2.29465	0.557664	-4.11475	3.88e-05	0.000739183	DIO2	14	chr5:94690815:94691660	308.44	0.753082	0.137507	5.47667	4.33404e-08	8.49269e-06
ENSG00000131015	20.4815	-2.33706	0.568064	-4.11409	3.89e-05	0.00073985	ULBP2	6	chr16:86679991:86681273	55.4294	-1.65978	0.303065	-5.47665	4.33461e-08	8.49269e-06
ENSG00000243695	5.90285	-3.48842	0.848007	-4.11367	3.89e-05	0.00074038		9	chr11:132885847:132887276	112.347	0.709159	0.129511	5.47566	4.35877e-08	8.52936e-06
ENSG00000155980	668.86	1.06116	0.258448	4.10589	4.03e-05	0.00076321	KIF5A	12	chr1:79079802:79080334	49.8118	-1.17797	0.215153	-5.47501	4.37495e-08	8.55032e-06
ENSG00000206503	2655.21	-2.62515	0.639467	-4.10522	4.04e-05	0.000763743	HLA-A	6	chr17:82398716:82400178	169.488	-1.21211	0.221428	-5.47405	4.39868e-08	8.58599e-06
ENSG00000121966	3803.61	1.23196	0.30016	4.10433	4.05e-05	0.000765845	CXCR4	2	chr9:6938266:6938865	31.0069	-1.61032	0.294215	-5.47326	4.41833e-08	8.61359e-06
ENSG00000170160	313.828	-0.740538	0.180456	-4.10371	4.07e-05	0.000767061	CCDC144A	17	chr1:35191797:35193655	1864.21	0.280266	0.0512173	5.47208	4.44773e-08	8.66013e-06
ENSG00000086289	532.866	-0.710967	0.17332	-4.10204	4.1e-05	0.000771769	EPDR1	7	chr5:98775542:98775987	278.004	0.941491	0.172079	5.47127	4.46834e-08	8.68945e-06
ENSG00000181788	263.902	-0.991884	0.241888	-4.10059	4.12e-05	0.000775782	SIAH2	3	chr3:22747653:22749056	146.696	1.51086	0.276209	5.46999	4.50057e-08	8.73611e-06
ENSG00000143545	2766.42	-0.54417	0.13272	-4.10014	4.13e-05	0.00077615	RAB13	1	chr8:101700684:101702437	206.728	0.918186	0.167862	5.46988	4.50349e-08	8.73611e-06
ENSG00000173918	40.3614	-1.37124	0.334452	-4.09997	4.13e-05	0.00077615	C1QTNF1	17	chr4:61680364:61681648	134.673	1.26506	0.231325	5.46878	4.53147e-08	8.77951e-06
ENSG00000163191	805.621	-2.59715	0.633641	-4.09878	4.15e-05	0.000779318	S100A11	1	chr17:34797572:34798398	275.795	-0.664984	0.121716	-5.46342	4.67046e-08	9.0376e-06
ENSG00000183386	485.844	-0.881272	0.215171	-4.09568	4.21e-05	0.000788099	FHL3	1	chr10:25816023:25817073	85.8127	0.804956	0.147345	5.46306	4.67985e-08	9.04458e-06
ENSG00000260916	908.581	-0.571515	0.139566	-4.09494	4.22e-05	0.00078976	CCPG1	15	chrX:120144088:120144729	62.6818	1.65065	0.302182	5.46243	4.69652e-08	9.06561e-06
ENSG00000131409	2887	0.566152	0.138384	4.09116	4.29e-05	0.000800157	LRRC4B	19	chr8:93220690:93221979	86.2093	1.46431	0.268124	5.46132	4.72603e-08	9.11134e-06
ENSG00000145936	87.0797	-1.35463	0.331532	-4.08597	4.39e-05	0.000817352	KCNMB1	5	chr2:149098520:149099645	64.9736	-1.37811	0.252377	-5.46054	4.74699e-08	9.14049e-06
ENSG00000183696	362.683	-0.822076	0.201211	-4.08563	4.4e-05	0.000817658	UPP1	7	chr6:90490065:90490633	323.237	0.602903	0.110419	5.46014	4.75755e-08	9.14958e-06
ENSG00000150394	281.767	-1.02612	0.251208	-4.08476	4.41e-05	0.000818966	CDH8	16	chr20:23622571:23623259	81.3	-1.2472	0.22844	-5.45964	4.77101e-08	9.1642e-06
ENSG00000169862	2585.41	0.767194	0.187859	4.08388	4.43e-05	0.000821185	CTNND2	5	chr22:37149706:37150357	63.5791	-0.995615	0.182382	-5.45895	4.78949e-08	9.18843e-06
ENSG00000166311	644.696	-0.679653	0.166525	-4.0814	4.48e-05	0.000829126	SMPD1	11	chr17:50972562:50972966	29.4819	1.15164	0.211108	5.45522	4.89119e-08	9.37205e-06
ENSG00000070501	910.626	0.587228	0.143949	4.07941	4.52e-05	0.00083531	POLB	8	chr7:78171590:78173439	264.331	0.598793	0.109785	5.45425	4.91799e-08	9.41187e-06
ENSG00000110427	547.66	0.931712	0.228524	4.07709	4.56e-05	0.000841263	KIAA1549L	11	chr5:93279327:93280087	92.0163	0.905916	0.16612	5.45338	4.94209e-08	9.44646e-06
ENSG00000145920	697.048	-1.75177	0.430242	-4.0716	4.67e-05	0.000860172	CPLX2	5	chr20:61817513:61818824	83.6283	-0.758077	0.13902	-5.45301	4.9523e-08	9.45443e-06
ENSG00000137936	1085.01	-0.652684	0.160383	-4.06953	4.71e-05	0.000866923	BCAR3	1	chr20:63917826:63918314	34.4072	1.53277	0.281187	5.45106	5.00707e-08	9.54734e-06
ENSG00000140564	1347.26	-0.862381	0.211945	-4.06889	4.72e-05	0.000867949	FURIN	15	chr17:63834560:63835501	265.179	-0.49841	0.0914732	-5.4487	5.07382e-08	9.66285e-06
ENSG00000187498	7357.44	-1.96813	0.483717	-4.06876	4.73e-05	0.000867949	COL4A1	13	chr18:77067208:77068152	169.708	-1.16952	0.214774	-5.44533	5.171e-08	9.83597e-06
ENSG00000158164	4783.53	0.942727	0.231887	4.06546	4.79e-05	0.000879028	TMSB15A	X	chr11:919101:919751	241.471	-0.495533	0.091034	-5.44338	5.22782e-08	9.93198e-06
ENSG00000204267	101.851	-1.64268	0.404167	-4.06436	4.82e-05	0.000881637	TAP2	6	chr8:137320341:137321229	112.905	1.93192	0.354992	5.44216	5.2639e-08	9.98839e-06
ENSG00000118194	67.5642	-1.75124	0.431361	-4.0598	4.91e-05	0.000895607	TNNT2	1	chr12:6605487:6608699	1788.45	0.278236	0.0511339	5.44132	5.28885e-08	1.00236e-05
ENSG00000125351	2040.4	0.68768	0.169371	4.06021	4.9e-05	0.000895607	UPF3B	X	chrX:21939970:21942258	785.059	0.632363	0.116246	5.43989	5.33139e-08	1.0092e-05
ENSG00000136059	101.391	-1.01499	0.250002	-4.05995	4.91e-05	0.000895607	VILL	3	chr19:50657848:50659560	3416.1	0.187901	0.0345585	5.43719	5.41277e-08	1.02337e-05
ENSG00000239521	172.948	0.504863	0.12436	4.0597	4.91e-05	0.000895607	CASTOR3P	7	chr3:196650761:196651249	32.9425	-1.59231	0.293066	-5.43328	5.53281e-08	1.0448e-05
ENSG00000126790	620.276	-0.85147	0.209767	-4.05913	4.93e-05	0.0008963	L3HYPDH	14	chr2:88875492:88876079	18.1969	1.91862	0.353182	5.43236	5.56125e-08	1.04727e-05
ENSG00000109743	122.005	-1.28737	0.317201	-4.05853	4.94e-05	0.00089728	BST1	4	chr5:11117224:11117899	55.472	1.82304	0.335597	5.43223	5.56527e-08	1.04727e-05
ENSG00000150961	1112.46	-0.70763	0.174451	-4.05633	4.98e-05	0.000903839	SEC24D	4	chr1:227759401:227759900	57.9112	-2.07447	0.381884	-5.43221	5.56595e-08	1.04727e-05
ENSG00000091972	1072.56	0.741194	0.183074	4.04861	5.15e-05	0.000932231	CD200	3	chr10:69684115:69685411	173.389	-0.705638	0.129958	-5.42973	5.64406e-08	1.06069e-05
ENSG00000109911	1195.31	0.786	0.194331	4.04464	5.24e-05	0.000947149	ELP4	11	chr3:101940187:101941890	146.045	-1.15056	0.211928	-5.42904	5.6658e-08	1.0635e-05
ENSG00000080644	115.431	1.41778	0.350597	4.04389	5.26e-05	0.000949193	CHRNA3	15	chr2:111122188:111123473	2192.67	0.331856	0.0611338	5.42837	5.68725e-08	1.06625e-05
ENSG00000155816	372.606	0.885573	0.219011	4.04351	5.27e-05	0.000949765	FMN2	1	chr6:37818587:37820153	2712.56	0.238294	0.0439018	5.42789	5.70228e-08	1.06779e-05
ENSG00000007062	2944.1	0.73572	0.181977	4.04293	5.28e-05	0.000950371	PROM1	4	chr6:52994563:52996934	3097.04	0.239282	0.044092	5.42688	5.73491e-08	1.07213e-05
ENSG00000154127	429.594	-0.700245	0.173319	-4.04021	5.34e-05	0.000960215	UBASH3B	11	chr2:174341541:174342843	499.134	0.442488	0.0815384	5.42674	5.73916e-08	1.07213e-05
ENSG00000162836	439.555	-0.544465	0.134771	-4.03993	5.35e-05	0.000960362	ACP6	1	chr11:10982789:10983417	45.2424	1.15501	0.212916	5.42472	5.80464e-08	1.08307e-05
ENSG00000198570	50.9637	1.05135	0.260318	4.0387	5.37e-05	0.000963717	RD3	1	chr5:65102507:65104450	646.514	0.750037	0.138375	5.42032	5.94935e-08	1.10875e-05
ENSG00000140067	348.153	0.937522	0.232158	4.03829	5.38e-05	0.00096408	FAM181A	14	chr14:68146874:68147270	35.5365	-2.34703	0.433034	-5.41998	5.96056e-08	1.1089e-05
ENSG00000223773	109.316	0.673948	0.166907	4.03785	5.39e-05	0.000964857	CD99P1	X	chr19:2602288:2602889	273.573	-0.763165	0.140809	-5.41987	5.96436e-08	1.1089e-05
ENSG00000124006	5228.09	-0.558401	0.138407	-4.03447	5.47e-05	0.000976837	OBSL1	2	chr17:50345425:50347772	1294.61	0.410522	0.0757523	5.41927	5.9843e-08	1.11129e-05
ENSG00000160685	227.921	-0.655728	0.162545	-4.03414	5.48e-05	0.000977204	ZBTB7B	1	chr9:34501530:34502768	209.005	-1.015	0.187336	-5.41804	6.0257e-08	1.11689e-05
ENSG00000161677	156.784	-0.787994	0.195414	-4.03244	5.52e-05	0.000983276	JOSD2	19	chr10:30075246:30076165	142.407	1.72803	0.318945	5.41795	6.02871e-08	1.11689e-05
ENSG00000173825	86.7087	0.979882	0.243038	4.03181	5.53e-05	0.000984897	TIGD3	11	chr17:32518637:32520725	1770.08	0.436741	0.080619	5.41734	6.04908e-08	1.11828e-05
ENSG00000163814	49.0478	-1.20886	0.30002	-4.02927	5.6e-05	0.000994597	CDCP1	3	chr19:28103887:28104488	79.2537	-1.5865	0.292858	-5.4173	6.05053e-08	1.11828e-05
ENSG00000184897	7421.31	0.707634	0.175757	4.02622	5.67e-05	0.0010055	H1-10	3	chr13:37644772:37646287	325.63	0.987438	0.182333	5.41558	6.10914e-08	1.12778e-05
ENSG00000130958	411.184	-0.699495	0.17375	-4.02586	5.68e-05	0.00100597	SLC35D2	9	chr2:136048900:136050272	117.358	1.0663	0.196921	5.41488	6.13283e-08	1.13082e-05
ENSG00000061273	3360.1	-0.54947	0.136507	-4.0252	5.69e-05	0.00100753	HDAC7	12	chr10:48306181:48307553	1672.71	0.342064	0.0631825	5.41391	6.16621e-08	1.13564e-05
ENSG00000073060	1217.08	-0.674989	0.167699	-4.02502	5.7e-05	0.00100753	SCARB1	12	chr15:27679339:27680724	316.978	-0.823251	0.152074	-5.41349	6.18079e-08	1.13699e-05
ENSG00000113916	284.566	-1.38184	0.343376	-4.02428	5.72e-05	0.00100966	BCL6	3	chr6:100446379:100448703	591.908	0.531344	0.0981822	5.41182	6.23877e-08	1.14631e-05
ENSG00000161896	18.5077	-4.28942	1.06606	-4.02361	5.73e-05	0.00101147	IP6K3	6	chr6:30721287:30721821	577.39	0.437195	0.0808369	5.40836	6.36037e-08	1.16728e-05
ENSG00000124479	58.7413	1.28022	0.318222	4.02303	5.75e-05	0.00101296	NDP	X	chrY:9001065:9001942	21.0089	-3.27311	0.605219	-5.40815	6.36798e-08	1.16731e-05
ENSG00000171227	61.9463	-1.08778	0.270413	-4.02268	5.75e-05	0.00101343	TMEM37	2	chr2:233152463:233153221	62.8536	-1.75452	0.32462	-5.40486	6.48602e-08	1.18756e-05
ENSG00000180660	159.302	0.8709	0.216558	4.02156	5.78e-05	0.00101721	MAB21L1	13	chr1:118335047:118335942	104.714	-1.08588	0.200919	-5.40454	6.49737e-08	1.18824e-05
ENSG00000170955	169.774	-1.70014	0.422959	-4.01964	5.83e-05	0.00102449	CAVIN3	11	chr20:10433564:10435536	2919.76	0.255949	0.0473654	5.40372	6.52735e-08	1.19075e-05
ENSG00000102053	290.157	0.574578	0.143045	4.01676	5.9e-05	0.00103106	ZC3H12B	X	chr7:101272896:101274161	84.412	1.3503	0.249891	5.40355	6.53335e-08	1.19075e-05
ENSG00000134954	605.534	-1.8124	0.451139	-4.01739	5.88e-05	0.00103106	ETS1	11	chr17:488944:490446	339.612	-0.624051	0.115489	-5.40354	6.5339e-08	1.19075e-05
ENSG00000163568	138.014	0.97692	0.243195	4.01702	5.89e-05	0.00103106	AIM2	1	chr7:16667811:16668470	56.8474	0.87699	0.162362	5.40144	6.61071e-08	1.20335e-05
ENSG00000221988	78.9965	-3.25064	0.809194	-4.01713	5.89e-05	0.00103106	PPT2	6	chr5:127228747:127230195	176.24	-0.988318	0.183	-5.40063	6.64057e-08	1.20738e-05
ENSG00000257800	40.8041	1.32996	0.331127	4.01646	5.91e-05	0.00103106	FNBP1P1	2	chr1:167219784:167222655	3054.19	0.346666	0.0642254	5.39765	6.75207e-08	1.22623e-05
ENSG00000164465	452.715	-0.59994	0.149384	-4.01609	5.92e-05	0.00103163	DCBLD1	6	chr3:14947036:14949095	3331.48	0.214008	0.0396506	5.39735	6.76306e-08	1.2268e-05
ENSG00000263020	9.6747	-6.37073	1.58773	-4.01249	6.01e-05	0.00104643		6	chr3:167057272:167058218	145.66	1.22902	0.22775	5.39637	6.80037e-08	1.23108e-05
ENSG00000134184	128.369	2.71689	0.677207	4.01191	6.02e-05	0.00104748	GSTM1	1	chr6:27213711:27215586	209.218	-0.781415	0.144805	-5.39631	6.80235e-08	1.23108e-05
ENSG00000176399	743.051	1.22949	0.306471	4.01177	6.03e-05	0.00104748	DMRTA1	9	chr2:117856079:117857035	91.3323	-1.66661	0.30888	-5.39567	6.8267e-08	1.23406e-05
ENSG00000116977	853.322	-0.658833	0.164261	-4.0109	6.05e-05	0.0010503	LGALS8	1	chr19:50136640:50137435	73.5569	1.00736	0.186767	5.39368	6.90294e-08	1.2464e-05
ENSG00000085511	2172.8	0.579633	0.144546	4.01003	6.07e-05	0.00105038	MAP3K4	6	chr9:110099120:110100021	129.357	0.799696	0.148305	5.39224	6.95863e-08	1.25501e-05
ENSG00000165072	907.072	-1.42984	0.35652	-4.01053	6.06e-05	0.00105038	MAMDC2	9	chr6:30617073:30618161	2581.76	0.226396	0.0420166	5.38826	7.11439e-08	1.28162e-05
ENSG00000185070	3210.35	-1.15913	0.289035	-4.01033	6.06e-05	0.00105038	FLRT2	14	chrX:47637466:47638075	53.5944	-1.5717	0.291729	-5.38753	7.14329e-08	1.28535e-05
ENSG00000227992	37.6379	-1.25227	0.312293	-4.00993	6.07e-05	0.00105038		2	chr1:29883019:29884328	153.387	0.978313	0.181687	5.38461	7.26018e-08	1.30488e-05
ENSG00000081181	382.022	1.04634	0.261042	4.00833	6.11e-05	0.0010554	ARG2	14	chr9:79661850:79664845	3049.89	0.590205	0.109649	5.38267	7.33888e-08	1.31751e-05
ENSG00000182158	2021.02	-0.563585	0.140597	-4.0085	6.11e-05	0.0010554	CREB3L2	7	chr12:105522628:105524332	457.184	-0.836955	0.155513	-5.38191	7.36995e-08	1.32053e-05
ENSG00000163083	103.187	1.70964	0.426573	4.00784	6.13e-05	0.00105656	INHBB	2	chr12:101051626:101052532	95.9344	-1.82933	0.339908	-5.38185	7.37255e-08	1.32053e-05
ENSG00000112769	1358.08	-2.65173	0.66171	-4.00739	6.14e-05	0.00105751	LAMA4	6	chr16:58514951:58516496	1466.88	0.346629	0.0644134	5.38132	7.39436e-08	1.32292e-05
ENSG00000197324	1756.7	-0.757777	0.189157	-4.00608	6.17e-05	0.00106193	LRP10	14	chr1:151398811:151400280	1043.59	0.368991	0.0685783	5.38058	7.42443e-08	1.32679e-05
ENSG00000289716	133.884	1.11616	0.278626	4.00593	6.18e-05	0.00106193	XNDC1N-ZNF705EP-ALG1L9P	11	chr10:117663759:117664112	50.3892	-0.980565	0.182277	-5.37953	7.46796e-08	1.33304e-05
ENSG00000071243	992.042	0.617789	0.154289	4.0041	6.23e-05	0.00106699	ING3	7	chr2:79886830:79887356	54.2043	1.54093	0.286489	5.37866	7.50442e-08	1.33803e-05
ENSG00000253816	196.598	0.6128	0.153269	3.99819	6.38e-05	0.00109289	GUSBP14	5	chr7:100744613:100746001	105.281	1.86826	0.347429	5.37739	7.55716e-08	1.3459e-05
ENSG00000144476	410.321	1.29709	0.324578	3.99622	6.44e-05	0.00109983	ACKR3	2	chr18:22466048:22466373	41.0876	-2.0714	0.385312	-5.37591	7.61988e-08	1.35458e-05
ENSG00000167889	505.531	0.728049	0.182279	3.99414	6.49e-05	0.00110842	MGAT5B	17	chr6:143568879:143569974	106.793	0.982875	0.182832	5.37583	7.62325e-08	1.35458e-05
ENSG00000167105	17.9999	-2.30266	0.577172	-3.98955	6.62e-05	0.00112898	TMEM92	17	chr3:77257222:77257841	44.7162	1.15994	0.215878	5.37311	7.73914e-08	1.37362e-05
ENSG00000143632	30.2918	-1.44761	0.363149	-3.98628	6.71e-05	0.00114236	ACTA1	1	chr5:30880434:30880950	26.5121	1.97353	0.367365	5.37213	7.78128e-08	1.37953e-05
ENSG00000271943	10.6693	2.14103	0.537291	3.98487	6.75e-05	0.00114808	TPM4P2	3	chr9:26548095:26549391	110.348	0.990496	0.18447	5.36943	7.89871e-08	1.39877e-05
ENSG00000123130	1053.01	-0.503787	0.126505	-3.98236	6.82e-05	0.00115796	ACOT9	X	chr6:26156938:26159013	2863.23	0.323444	0.0602414	5.36914	7.91135e-08	1.39942e-05
ENSG00000092758	2376.36	-1.42254	0.357791	-3.9759	7.01e-05	0.00118752	COL9A3	20	chr2:158007061:158007903	134.628	0.995574	0.185508	5.36676	8.01647e-08	1.41642e-05
ENSG00000095637	749.413	-1.10745	0.278748	-3.97294	7.1e-05	0.00120122	SORBS1	10	chr5:116032039:116032463	61.0198	-0.858101	0.159988	-5.36354	8.16067e-08	1.44027e-05
ENSG00000125246	948.71	1.10603	0.278415	3.9726	7.11e-05	0.00120172	CLYBL	13	chr2:128746094:128746805	43.0805	-1.8891	0.352296	-5.36226	8.21857e-08	1.44886e-05
ENSG00000110076	1076.15	0.710602	0.178901	3.97204	7.13e-05	0.0012022	NRXN2	11	chr2:3365122:3366572	84.1749	2.20304	0.41087	5.36188	8.23588e-08	1.45027e-05
ENSG00000214425	224.844	-2.10001	0.528675	-3.97222	7.12e-05	0.0012022	LRRC37A4P	17	chr1:144077118:144077854	111.243	1.47411	0.274998	5.36042	8.30269e-08	1.4604e-05
ENSG00000121989	763.527	0.545114	0.137361	3.96847	7.23e-05	0.00121797	ACVR2A	2	chr2:88852796:88853394	39.0845	2.48744	0.464241	5.35808	8.4111e-08	1.47781e-05
ENSG00000167969	1266.04	0.625453	0.157617	3.96818	7.24e-05	0.00121828	ECI1	16	chr2:212535908:212539573	2919.48	0.843718	0.157583	5.35413	8.59685e-08	1.50875e-05
ENSG00000146374	1663.67	1.00995	0.254614	3.96658	7.29e-05	0.00122527	RSPO3	6	chr2:36354889:36358706	3254.59	0.253521	0.0473605	5.35301	8.65026e-08	1.51642e-05
ENSG00000105605	1537.2	0.807384	0.203745	3.96272	7.41e-05	0.00124161	CACNG7	19	chrX:30652508:30654124	1802.35	0.530685	0.0991627	5.35166	8.71531e-08	1.52612e-05
ENSG00000164850	60.2964	-1.14907	0.28996	-3.96287	7.41e-05	0.00124161	GPER1	7	chr11:66466105:66467574	1498.51	0.353372	0.0660388	5.35098	8.74778e-08	1.53009e-05
ENSG00000179455	369.553	0.532656	0.134442	3.96197	7.43e-05	0.0012443	MKRN3	15	chr6:43386564:43386972	26.798	-1.38633	0.259182	-5.34885	8.85167e-08	1.54653e-05
ENSG00000067057	2348.92	-0.828173	0.20905	-3.9616	7.45e-05	0.00124445	PFKP	10	chr12:69726590:69727734	37.115	1.63003	0.30498	5.34471	9.05596e-08	1.57947e-05
ENSG00000184260	117.603	1.05116	0.265345	3.96148	7.45e-05	0.00124445	H2AC20	1	chr16:72469969:72470268	32.7059	1.64967	0.30866	5.34463	9.06038e-08	1.57947e-05
ENSG00000263528	290.499	-0.88659	0.22384	-3.96082	7.47e-05	0.00124668	IKBKE	1	chr18:79599211:79600001	58.4629	-1.20517	0.225511	-5.34418	9.08261e-08	1.58159e-05
ENSG00000149451	191.646	-1.07851	0.272489	-3.95801	7.56e-05	0.00126022	ADAM33	20	chr4:602528:603269	54.8984	-1.15083	0.215482	-5.34074	9.25702e-08	1.61017e-05
ENSG00000164692	12898.2	-2.74618	0.694003	-3.95701	7.59e-05	0.00126428	COL1A2	7	chr17:77313186:77313943	152.398	-1.0215	0.19131	-5.33947	9.32164e-08	1.61961e-05
ENSG00000100167	1962.64	0.916531	0.231666	3.95626	7.61e-05	0.00126706	SEPTIN3	22	chr21:44485021:44486171	69.6534	-1.47236	0.275783	-5.33882	9.35528e-08	1.62365e-05
ENSG00000188064	1066.73	1.55199	0.392774	3.95135	7.77e-05	0.00129205	WNT7B	22	chr2:45908339:45909466	166.676	2.061	0.386064	5.33851	9.37135e-08	1.62464e-05
ENSG00000175482	269.487	-1.10571	0.279888	-3.95053	7.8e-05	0.00129523	POLD4	11	chr19:46600414:46602167	1902.6	0.341194	0.0639376	5.33635	9.48346e-08	1.64225e-05
ENSG00000154529	820.952	-1.30042	0.32922	-3.95001	7.81e-05	0.00129682	CNTNAP3B	9	chr20:30376697:30377703	169.475	2.47223	0.463499	5.33383	9.61601e-08	1.66337e-05
ENSG00000170412	493.871	-0.95442	0.241735	-3.9482	7.87e-05	0.00130541	GPRC5C	17	chr2:150484469:150487946	2384.35	0.393888	0.0738627	5.3327	9.67611e-08	1.67192e-05
ENSG00000266074	3290.95	0.779569	0.197481	3.94757	7.89e-05	0.00130757	BAHCC1	17	chr15:45278664:45279873	1283.09	-0.956962	0.179497	-5.33135	9.74834e-08	1.68254e-05
ENSG00000179772	45.3429	-3.63422	0.920756	-3.94699	7.91e-05	0.00130948	FOXS1	20	chr1:228734593:228736704	1188.51	0.363994	0.0682839	5.3306	9.78882e-08	1.68767e-05
ENSG00000123892	234.911	1.41208	0.357971	3.94467	7.99e-05	0.00132079	RAB38	11	chr20:663518:664137	100.692	-1.40475	0.263677	-5.32753	9.95587e-08	1.71458e-05
ENSG00000197497	108.477	-0.830565	0.211054	-3.93531	8.31e-05	0.00136958	ZNF665	19	chr5:6201701:6202183	39.2688	-1.94804	0.365673	-5.32729	9.9689e-08	1.71494e-05
ENSG00000225190	164.942	-0.838254	0.212997	-3.93551	8.3e-05	0.00136958	PLEKHM1	17	chr6:108363838:108364772	268.805	0.511214	0.0959685	5.32689	9.9907e-08	1.7168e-05
ENSG00000124942	10190.8	-1.00558	0.255564	-3.93476	8.33e-05	0.00137057	AHNAK	11	chr2:88985432:88985768	41.8189	3.33438	0.626029	5.32624	1.00269e-07	1.72112e-05
ENSG00000155511	1167.6	0.832981	0.211707	3.93458	8.33e-05	0.00137057	GRIA1	5	chr19:46513130:46513833	236.714	-0.606691	0.11395	-5.32418	1.01409e-07	1.7388e-05
ENSG00000261678	73.1844	1.16548	0.296225	3.93445	8.34e-05	0.00137057	SCRT1	8	chr9:83979377:83981693	3657.02	0.270939	0.0508944	5.32355	1.01759e-07	1.74289e-05
ENSG00000042980	59.33	-2.08336	0.529728	-3.93288	8.39e-05	0.00137794	ADAM28	8	chr1:148032530:148033622	152.123	-0.639593	0.120229	-5.31979	1.03888e-07	1.77741e-05
ENSG00000167601	1526.82	-0.958844	0.243813	-3.9327	8.4e-05	0.00137794	AXL	19	chr9:123860565:123862079	944.144	0.986722	0.185582	5.31691	1.05543e-07	1.80375e-05
ENSG00000141401	765.39	0.526875	0.134059	3.93017	8.49e-05	0.0013912	IMPA2	18	chr18:32772928:32773411	247.141	0.553251	0.104122	5.31349	1.07546e-07	1.83598e-05
ENSG00000138722	1752.42	1.37061	0.349254	3.92439	8.7e-05	0.00142369	MMRN1	4	chr5:125413546:125413737	90.5814	0.824899	0.155297	5.31174	1.08584e-07	1.85168e-05
ENSG00000164758	336.583	0.654264	0.166753	3.92354	8.73e-05	0.00142736	MED30	8	chr4:7328957:7329394	57.4239	-1.37571	0.259012	-5.31136	1.0881e-07	1.85352e-05
ENSG00000150667	177.699	0.760478	0.19387	3.92262	8.76e-05	0.00143148	FSIP1	15	chr19:45952458:45953549	680.334	0.718646	0.135355	5.30935	1.10019e-07	1.87207e-05
ENSG00000127955	1631.7	-0.544886	0.139005	-3.9199	8.86e-05	0.00144636	GNAI1	7	chr8:135567361:135568161	64.1098	1.56268	0.294353	5.30886	1.10316e-07	1.87508e-05
ENSG00000147676	486.327	0.80181	0.204596	3.919	8.89e-05	0.00144766	MAL2	8	chr15:34037946:34039425	1372.82	0.367009	0.0691417	5.30808	1.10789e-07	1.88108e-05
ENSG00000204592	245.165	-0.761442	0.194292	-3.91905	8.89e-05	0.00144766	HLA-E	6	chr14:87149569:87150598	61.7747	-1.38108	0.260305	-5.30561	1.12299e-07	1.90324e-05
ENSG00000182749	315.285	-1.18697	0.302978	-3.91767	8.94e-05	0.00145427	PAQR7	1	chr10:61901972:61904141	906.355	0.32596	0.0614418	5.30519	1.12557e-07	1.90324e-05
ENSG00000107798	1712.86	-0.597855	0.152673	-3.91592	9.01e-05	0.00146209	LIPA	10	chr7:158957507:158958593	64.4526	0.85301	0.16079	5.30512	1.126e-07	1.90324e-05
ENSG00000157510	53.3852	-1.29588	0.330922	-3.91597	9e-05	0.00146209	AFAP1L1	5	chr9:130890795:130893178	660.699	0.58017	0.109362	5.30503	1.12657e-07	1.90324e-05
ENSG00000107796	4986.97	-2.79059	0.713746	-3.90978	9.24e-05	0.00149696	ACTA2	10	chr10:132506646:132507320	69.753	-2.21549	0.417626	-5.30495	1.12702e-07	1.90324e-05
ENSG00000091129	673.381	1.36382	0.348934	3.90853	9.29e-05	0.00150327	NRCAM	7	chr10:71841046:71841304	107.359	0.8526	0.160761	5.30352	1.13594e-07	1.91553e-05
ENSG00000224106	22.4436	-1.86306	0.47692	-3.90644	9.37e-05	0.00151495	CYP4F25P	9	chr15:62125787:62126186	49.2378	-1.52346	0.287261	-5.30339	1.13674e-07	1.91553e-05
ENSG00000145681	164.023	-3.31286	0.848311	-3.90524	9.41e-05	0.001521	HAPLN1	5	chr16:65305387:65306998	152.297	1.34531	0.253835	5.29996	1.1583e-07	1.94975e-05
ENSG00000227582	10.75	2.11014	0.540572	3.90353	9.48e-05	0.0015304	ADGRF5P1	9	chr3:190553039:190554730	227.217	1.25254	0.236359	5.29931	1.16242e-07	1.95458e-05
ENSG00000102981	131.979	0.891736	0.228471	3.90306	9.5e-05	0.00153193	PARD6A	16	chr17:5281600:5283114	764.316	0.335925	0.0633996	5.29853	1.16738e-07	1.96083e-05
ENSG00000269001	56.4726	-0.860372	0.220553	-3.90098	9.58e-05	0.00154369	ZNF818P	19	chr19:28405421:28406697	156.21	-2.72781	0.515006	-5.29665	1.17947e-07	1.979e-05
ENSG00000109851	75.9772	4.11585	1.05587	3.89806	9.7e-05	0.0015595	DBX1	11	chr1:16692825:16694814	956.565	0.803761	0.151787	5.29531	1.18812e-07	1.98955e-05
ENSG00000119508	94.3888	0.905632	0.232381	3.89718	9.73e-05	0.00156375	NR4A3	9	chr5:73985037:73985537	45.6846	-1.22678	0.231688	-5.29498	1.19031e-07	1.98955e-05
ENSG00000183876	198.187	-1.58879	0.407785	-3.89614	9.77e-05	0.00156751	ARSI	5	chr10:100364149:100365630	174.585	-0.989042	0.186792	-5.2949	1.19084e-07	1.98955e-05
ENSG00000064666	10157.8	-0.54779	0.14071	-3.89305	9.9e-05	0.00158068	CNN2	19	chrX:146907462:146908418	42.7708	-1.80736	0.341341	-5.2949	1.19084e-07	1.98955e-05
ENSG00000104327	666.87	1.07176	0.275305	3.89299	9.9e-05	0.00158068	CALB1	8	chr11:79472636:79474800	359.967	0.60467	0.114212	5.29429	1.19478e-07	1.99236e-05
ENSG00000107242	1021.22	-0.629289	0.161712	-3.89141	9.97e-05	0.00158511	PIP5K1B	9	chr5:74079932:74080526	93.4659	2.11147	0.398824	5.29425	1.19507e-07	1.99236e-05
ENSG00000110002	754.928	-0.902153	0.231812	-3.89174	9.95e-05	0.00158511	VWA5A	11	chr5:35369618:35371314	354.804	0.865183	0.163425	5.29405	1.19636e-07	1.9924e-05
ENSG00000115648	81.7938	-1.68511	0.433028	-3.89146	9.96e-05	0.00158511	MLPH	2	chr2:96685310:96686562	220.426	-0.602926	0.113895	-5.29369	1.19871e-07	1.99418e-05
ENSG00000188322	3073.46	0.558349	0.143469	3.89178	9.95e-05	0.00158511	SBK1	16	chr10:94076112:94077019	81.0896	-0.970844	0.183451	-5.29212	1.20905e-07	2.00926e-05
ENSG00000116791	657.133	3.82603	0.983842	3.88887	0.000100713	0.00159981	CRYZ	1	chr9:2047099:2048291	58.2928	1.05142	0.198726	5.29082	1.21767e-07	2.02144e-05
ENSG00000139263	860.601	-1.15914	0.298078	-3.88873	0.000100772	0.00159981	LRIG3	12	chr19:39440276:39440772	167.247	-1.76961	0.334501	-5.29029	1.2212e-07	2.02515e-05
ENSG00000198056	949.455	0.620035	0.159466	3.88821	0.000100987	0.00160175	PRIM1	12	chrY:9258988:9260131	26.1125	-2.68577	0.507797	-5.28906	1.22944e-07	2.03665e-05
ENSG00000102362	66.6472	-1.49135	0.383768	-3.88606	0.000101885	0.00161451	SYTL4	X	chr12:106492936:106493290	78.976	2.03354	0.384764	5.28515	1.25598e-07	2.07843e-05
ENSG00000128595	11534.3	-0.606848	0.156256	-3.88368	0.000102887	0.00162888	CALU	7	chr8:32715130:32715525	36.2551	-2.38095	0.450567	-5.28435	1.26149e-07	2.08533e-05
ENSG00000114631	2070.85	0.709112	0.1826	3.88343	0.000102995	0.00162909	PODXL2	3	chr1:68808206:68808795	40.9795	-1.16915	0.221275	-5.28368	1.26616e-07	2.09085e-05
ENSG00000214456	124.454	1.30578	0.336391	3.88172	0.00010372	0.00163907	PLIN5	19	chr6:118280130:118280604	92.1401	1.13722	0.215273	5.2827	1.27293e-07	2.09776e-05
ENSG00000144834	1220.5	1.01339	0.261094	3.88132	0.000103891	0.00164026	TAGLN3	3	chr6:42781815:42784079	1494.49	0.28368	0.0537	5.28269	1.27303e-07	2.09776e-05
ENSG00000273604	300.14	1.0797	0.278216	3.8808	0.000104112	0.00164224	EPOP	17	chr14:34220830:34221844	98.0217	1.11719	0.211525	5.2816	1.28061e-07	2.10804e-05
ENSG00000035862	5951.74	-0.641064	0.165286	-3.87852	0.000105094	0.00165422	TIMP2	17	chr16:27822610:27823713	83.7935	-1.55478	0.294591	-5.27777	1.30766e-07	2.1503e-05
ENSG00000160781	266.669	-0.697913	0.179937	-3.87866	0.000105035	0.00165422	PAQR6	1	chr2:23566805:23567736	160.477	0.54097	0.102552	5.27506	1.32709e-07	2.17997e-05
ENSG00000162643	140.93	-1.23343	0.318029	-3.87836	0.000105162	0.00165422	DNAI3	1	chr16:22541:23916	167.013	-1.12989	0.214337	-5.27156	1.35267e-07	2.21966e-05
ENSG00000182240	766.404	-0.770599	0.198703	-3.87815	0.000105256	0.00165422	BACE2	21	chr4:153151977:153153933	2432.91	0.362785	0.0688808	5.26685	1.38783e-07	2.27497e-05
ENSG00000105643	20.3841	-1.87696	0.484199	-3.87642	0.000106005	0.00166422	ARRDC2	19	chr19:34837962:34839441	142.7	-0.669645	0.127152	-5.26648	1.39061e-07	2.27596e-05
ENSG00000288218	145.437	-0.71056	0.183312	-3.87624	0.000106085	0.00166422		10	chr7:76392677:76393997	1081.71	0.390899	0.0742252	5.26639	1.39134e-07	2.27596e-05
ENSG00000149970	571.791	1.05886	0.273367	3.87341	0.000107325	0.00168214	CNKSR2	X	chr2:222238521:222240901	575.175	1.13132	0.214946	5.26326	1.41526e-07	2.31266e-05
ENSG00000125144	42.5971	1.51576	0.391657	3.87013	0.000108778	0.00170337	MT1G	16	chr17:21780327:21780801	41.0473	-1.37387	0.261098	-5.26189	1.42579e-07	2.32744e-05
ENSG00000172638	292.486	-1.69153	0.437261	-3.86847	0.000109519	0.00171342	EFEMP2	11	chr20:63682295:63683302	103.046	-1.1823	0.22472	-5.26122	1.43105e-07	2.3336e-05
ENSG00000107829	558.635	-0.637809	0.164917	-3.86745	0.000109981	0.00171907	FBXW4	10	chr2:91571070:91572048	221.734	2.34783	0.446396	5.25951	1.44439e-07	2.3529e-05
ENSG00000137507	44.9577	-1.99107	0.51488	-3.86705	0.000110159	0.0017203	LRRC32	11	chr19:28980292:28980772	40.8671	-1.20199	0.228553	-5.25913	1.44739e-07	2.35533e-05
ENSG00000204959	19.4991	-2.73987	0.708561	-3.86681	0.00011027	0.00172048	ARHGEF34P	7	chr9:36739344:36740296	83.2387	1.09826	0.208867	5.25819	1.4548e-07	2.36494e-05
ENSG00000172461	493.997	1.07251	0.277535	3.86441	0.000111357	0.00173585	FUT9	6	chr4:126899231:126899834	40.4377	-1.59751	0.303923	-5.25631	1.46971e-07	2.3867e-05
ENSG00000107317	47.1208	-2.54428	0.658582	-3.86327	0.000111878	0.00174124	PTGDS	9	chr14:28323115:28323957	46.6485	1.01612	0.193384	5.25441	1.48497e-07	2.40898e-05
ENSG00000149654	50.5058	2.37681	0.615242	3.86322	0.000111904	0.00174124	CDH22	20	chr14:95482798:95483822	146.89	-1.4827	0.282211	-5.25386	1.48942e-07	2.41369e-05
ENSG00000117016	892.956	0.709259	0.183787	3.85913	0.000113792	0.00176583	RIMS3	1	chrX:8688281:8689187	236.765	1.10724	0.210758	5.2536	1.49153e-07	2.41415e-05
ENSG00000069399	38.5895	-1.45299	0.376633	-3.85783	0.000114399	0.00177365	BCL3	19	chr4:108649808:108651297	1168.63	0.271933	0.051764	5.25331	1.49388e-07	2.41415e-05
ENSG00000139117	364.101	-0.927808	0.240557	-3.85692	0.000114824	0.00177864	CPNE8	12	chr1:77979852:77980168	197.797	0.547658	0.104251	5.25326	1.49433e-07	2.41415e-05
ENSG00000198113	70.3643	-0.84183	0.218287	-3.85653	0.000115007	0.00177987	TOR4A	9	chr3:195892166:195893252	435.112	-0.553984	0.105469	-5.25258	1.4998e-07	2.41801e-05
ENSG00000011677	134.988	1.61003	0.417983	3.8519	0.000117205	0.00181064	GABRA3	X	chr6:28597030:28598340	120.973	-0.759608	0.144616	-5.25258	1.49981e-07	2.41801e-05
ENSG00000205927	31.5389	2.81653	0.731607	3.84979	0.000118217	0.001823	OLIG2	21	chr2:226065877:226067114	63.2114	-2.00961	0.382694	-5.25121	1.51103e-07	2.43171e-05
ENSG00000211455	1774.91	-0.75848	0.197014	-3.84988	0.000118177	0.001823	STK38L	12	chr1:149123756:149124865	164.944	0.597877	0.113856	5.25116	1.51141e-07	2.43171e-05
ENSG00000097046	2202.28	0.581005	0.150949	3.849	0.0001186	0.00182726	CDC7	1	chr15:39641215:39641490	60.0891	0.827182	0.157575	5.24944	1.52558e-07	2.44843e-05
ENSG00000286264	257.102	-0.51008	0.132603	-3.84667	0.000119732	0.00184141		11	chr10:43129302:43129841	43.9535	-1.49515	0.284822	-5.24943	1.52567e-07	2.44843e-05
ENSG00000157625	1280.7	0.57039	0.148299	3.8462	0.000119962	0.00184185	TAB3	X	chr2:172782763:172783840	187.694	-1.28198	0.244218	-5.24933	1.52649e-07	2.44843e-05
ENSG00000162302	824.779	-0.609461	0.158466	-3.84601	0.000120058	0.00184185	RPS6KA4	11	chr8:18978550:18979237	97.6616	-0.813626	0.155043	-5.24775	1.53967e-07	2.46677e-05
ENSG00000263513	201.988	0.779357	0.202643	3.84596	0.000120081	0.00184185	FAM72C	1	chr20:64285508:64286981	142.977	-0.613678	0.116945	-5.24758	1.54108e-07	2.46677e-05
ENSG00000042781	44.5347	2.00933	0.522904	3.84263	0.000121724	0.00186539	USH2A	1	chr17:46224603:46225990	2252.71	0.714519	0.136211	5.2457	1.55694e-07	2.48961e-05
ENSG00000132669	1063.58	-0.930105	0.242097	-3.84187	0.000122103	0.00186787	RIN2	20	chr3:46844946:46846400	508.877	-1.06112	0.202338	-5.24429	1.56883e-07	2.50606e-05
ENSG00000278603	396.149	0.59804	0.15566	3.84197	0.000122049	0.00186787		15	chr17:76688530:76689221	135.752	-1.98044	0.377773	-5.24242	1.58488e-07	2.52911e-05
ENSG00000157654	2714.5	-0.958387	0.249514	-3.84102	0.000122525	0.00187101	PALM2AKAP2	9	chr13:51601668:51602638	97.7274	0.778503	0.148526	5.24153	1.59253e-07	2.53874e-05
ENSG00000163006	998.268	0.549827	0.143176	3.84023	0.000122918	0.00187535	CCDC138	2	chr11:80722626:80723545	58.7319	-1.60332	0.305975	-5.24004	1.6054e-07	2.55261e-05
ENSG00000174672	1006.26	1.00422	0.261562	3.83931	0.000123382	0.00187909	BRSK2	11	chr3:139797636:139798226	66.2585	-0.826002	0.157633	-5.24002	1.60556e-07	2.55261e-05
ENSG00000259205	14.9883	2.23475	0.582215	3.83836	0.000123858	0.00188467	PRKXP1	15	chr6:11851498:11853150	305.692	1.45148	0.277003	5.23996	1.60612e-07	2.55261e-05
ENSG00000204175	297.911	0.772907	0.201383	3.838	0.00012404	0.00188578	GPRIN2	10	chr7:128154463:128156195	490.534	0.659474	0.12593	5.23683	1.63358e-07	2.59361e-05
ENSG00000106153	5058.14	-1.00742	0.262667	-3.83536	0.000125381	0.00189832	CHCHD2	7	chrX:52920287:52921750	1791.37	0.304763	0.0582031	5.2362	1.63918e-07	2.59987e-05
ENSG00000277150	23.7371	-4.43936	1.15741	-3.8356	0.000125258	0.00189832	F8A3	X	chr1:117695891:117696741	58.2597	-1.34085	0.256092	-5.2358	1.64269e-07	2.6028e-05
ENSG00000288709	23.7371	-4.43936	1.15741	-3.8356	0.000125258	0.00189832	F8A2	X	chr4:118278167:118279550	936.611	-0.423729	0.0809368	-5.23531	1.64707e-07	2.60709e-05
ENSG00000157578	101.825	-0.795155	0.207437	-3.83323	0.000126469	0.00191091	LCA5L	21	chr7:25856092:25856277	90.9252	0.944142	0.180355	5.23491	1.65062e-07	2.61008e-05
ENSG00000011422	224.844	-0.623341	0.162645	-3.83251	0.000126841	0.00191298	PLAUR	19	chr17:68247247:68248726	1683.54	0.304525	0.0581852	5.23372	1.66135e-07	2.62439e-05
ENSG00000023697	1095.16	0.521495	0.136069	3.83259	0.000126803	0.00191298	DERA	12	chr19:48568179:48569038	139.353	-0.867313	0.165736	-5.23308	1.66705e-07	2.63074e-05
ENSG00000054219	24.8072	-1.54052	0.40198	-3.83232	0.00012694	0.00191298	LY75	2	chr8:137492835:137493366	65.7076	1.15685	0.221076	5.23284	1.66929e-07	2.63163e-05
ENSG00000135245	843.65	0.607753	0.158647	3.83084	0.000127705	0.00192194	HILPDA	7	chr7:159197019:159197883	86.1414	-0.909731	0.173859	-5.23259	1.67153e-07	2.63251e-05
ENSG00000092841	20495	-0.693312	0.181052	-3.82936	0.000128478	0.00192942	MYL6	12	chr15:83732790:83733725	113.299	-2.53172	0.483908	-5.23183	1.67844e-07	2.64073e-05
ENSG00000022267	4269.57	-0.636518	0.166356	-3.82624	0.000130113	0.00195056	FHL1	X	chrX:24527819:24529783	470.608	0.856035	0.163635	5.23136	1.68267e-07	2.64473e-05
ENSG00000177663	446.541	-0.909266	0.237719	-3.82497	0.00013079	0.001959	IL17RA	22	chr7:47635005:47635811	146.833	-0.774786	0.14811	-5.23117	1.68443e-07	2.64485e-05
ENSG00000143190	2430.47	0.503309	0.131601	3.82452	0.000131029	0.00196088	POU2F1	1	chr17:2049281:2050859	1084.34	0.399601	0.0764143	5.2294	1.7006e-07	2.66552e-05
ENSG00000080503	1324.86	-0.771331	0.201704	-3.82407	0.000131267	0.00196274	SMARCA2	9	chr16:4384504:4385114	110.768	-1.1277	0.215648	-5.22936	1.70101e-07	2.66552e-05
ENSG00000184371	833.146	-1.00802	0.263632	-3.8236	0.000131516	0.00196476	CSF1	1	chr6:151175628:151176500	68.5333	1.58932	0.303958	5.22874	1.70666e-07	2.67171e-05
ENSG00000127528	20.3858	-1.80703	0.473109	-3.81947	0.000133737	0.00199621	KLF2	19	chr12:31323613:31326678	2993.61	0.323458	0.0618833	5.2269	1.72377e-07	2.6953e-05
ENSG00000157399	213.835	-0.824792	0.216007	-3.81835	0.000134346	0.00200355	ARSL	X	chr21:36749439:36749726	164.583	0.60778	0.116283	5.22673	1.7253e-07	2.6953e-05
ENSG00000110799	79.7159	-2.66665	0.698785	-3.81612	0.000135566	0.00201826	VWF	12	chr4:137794309:137795128	70.5141	1.48749	0.284602	5.22656	1.7269e-07	2.6953e-05
ENSG00000165983	136.201	-0.722123	0.189358	-3.81354	0.000136989	0.00203769	PTER	10	chr2:60553195:60553352	164.161	0.543864	0.104074	5.22576	1.73444e-07	2.70437e-05
ENSG00000106278	5432.88	0.935823	0.245479	3.81223	0.000137717	0.00204614	PTPRZ1	7	chr15:66072750:66073582	66.9813	-1.49939	0.287057	-5.22332	1.7574e-07	2.73745e-05
ENSG00000151490	495.567	0.81002	0.212499	3.81188	0.000137914	0.00204614	PTPRO	12	chr6:122484779:122485168	27.66	-1.33172	0.255035	-5.2217	1.77288e-07	2.75882e-05
ENSG00000050820	1735.93	-0.615155	0.161389	-3.81164	0.000138047	0.00204636	BCAR1	16	chr7:102671034:102672570	1053.66	0.403753	0.0773448	5.22016	1.78766e-07	2.77906e-05
ENSG00000074410	5684.34	-1.37857	0.361837	-3.80991	0.000139018	0.0020572	CA12	15	chr6:156686229:156688357	2167.4	0.306787	0.0587942	5.21798	1.80881e-07	2.80915e-05
ENSG00000091436	1587.03	-0.597539	0.156896	-3.8085	0.000139811	0.00206717	MAP3K20	2	chr5:140246389:140247035	107.12	-1.31616	0.252247	-5.21774	1.81121e-07	2.81008e-05
ENSG00000283020	5.59514	-3.43028	0.90084	-3.80787	0.000140169	0.0020689	DUX4L37	20	chr16:24669382:24669862	87.0716	-1.51659	0.290741	-5.21631	1.82526e-07	2.82867e-05
ENSG00000197712	563.398	-0.889005	0.23376	-3.80307	0.000142912	0.00210578	FAM114A1	4	chr11:75428221:75428592	133.671	-2.21287	0.424235	-5.21615	1.8268e-07	2.82867e-05
ENSG00000124788	278.431	-0.753838	0.198233	-3.80279	0.000143077	0.00210641	ATXN1	6	chr6:14210604:14212062	1090.97	0.354162	0.0679136	5.2149	1.83921e-07	2.84427e-05
ENSG00000198682	1115.01	-0.702172	0.18468	-3.80211	0.000143469	0.00211039	PAPSS2	10	chr1:245091764:245092595	91.8466	-1.3714	0.262984	-5.21476	1.84051e-07	2.84427e-05
ENSG00000102271	231.311	-1.29247	0.340155	-3.79965	0.000144901	0.00212962	KLHL4	X	chr3:195542711:195544307	1610.38	0.284253	0.0545298	5.2128	1.86013e-07	2.87163e-05
ENSG00000125266	6711.45	-0.541294	0.142512	-3.79824	0.000145728	0.00213995	EFNB2	13	chr2:143545739:143546651	58.8773	-1.26239	0.242179	-5.21262	1.86188e-07	2.87163e-05
ENSG00000087510	165.839	1.33066	0.350837	3.7928	0.000148959	0.00218437	TFAP2C	20	chr3:112561105:112562645	3048.46	0.222338	0.0426567	5.21228	1.86538e-07	2.87419e-05
ENSG00000135636	125.334	-1.76333	0.464924	-3.79272	0.000149006	0.00218437	DYSF	2	chr22:43103269:43104653	188.64	1.0953	0.210151	5.21195	1.8687e-07	2.87647e-05
ENSG00000278540	2392.52	-0.814715	0.214913	-3.79091	0.000150097	0.00219849	ACACA	17	chrY:17729399:17729852	28.0707	1.60855	0.308684	5.21098	1.87845e-07	2.88864e-05
ENSG00000101017	49.4538	-1.33572	0.352512	-3.78916	0.000151158	0.00220465	CD40	20	chr18:26654930:26657622	1905.74	0.338153	0.0649069	5.20982	1.89028e-07	2.90399e-05
ENSG00000110841	1070.17	-0.65632	0.173205	-3.78928	0.000151087	0.00220465	PPFIBP1	12	chr5:43422187:43422681	30.46	-1.60392	0.307896	-5.2093	1.89559e-07	2.90928e-05
ENSG00000156299	980.537	0.61623	0.162607	3.78969	0.000150833	0.00220465	TIAM1	21	chr18:62610178:62612419	552.904	0.500014	0.0959948	5.20876	1.90104e-07	2.91479e-05
ENSG00000181481	147.689	-0.77237	0.204053	-3.78515	0.000153618	0.00223675	RNF135	17	chr5:107769514:107770470	95.0593	1.70416	0.327345	5.20601	1.92948e-07	2.95521e-05
ENSG00000129682	871.66	0.803111	0.212308	3.78277	0.000155093	0.00225631	FGF13	X	chr9:2443506:2444733	74.4989	1.992	0.382647	5.20584	1.93118e-07	2.95521e-05
ENSG00000111110	905.311	-1.2721	0.336447	-3.78098	0.00015621	0.00226873	PPM1H	12	chr4:8038745:8040213	425.54	0.471443	0.0905748	5.20502	1.93979e-07	2.96182e-05
ENSG00000189143	61.6892	-1.09027	0.288342	-3.78117	0.000156092	0.00226873	CLDN4	7	chr2:238763101:238763872	99.4097	2.0417	0.39226	5.20497	1.94032e-07	2.96182e-05
ENSG00000267022	52.3684	-1.21912	0.322666	-3.77828	0.000157916	0.00229158		19	chr8:117228117:117229622	868.217	1.36728	0.262691	5.20488	1.94117e-07	2.96182e-05
ENSG00000071073	283.384	1.00056	0.26487	3.77755	0.000158379	0.00229636	MGAT4A	2	chr20:44105106:44105462	28.3451	-1.81162	0.348097	-5.20436	1.94668e-07	2.96733e-05
ENSG00000123358	208.823	0.556641	0.147365	3.77729	0.000158541	0.00229678	NR4A1	12	chr10:1120477:1123011	419.792	1.2432	0.238987	5.20196	1.97201e-07	3.00303e-05
ENSG00000128346	404.78	-0.504441	0.133573	-3.77653	0.000159027	0.00230189	C22orf23	22	chr16:84333039:84333648	46.2529	-0.997142	0.191721	-5.201	1.98223e-07	3.01565e-05
ENSG00000140939	80.2509	-1.14674	0.303763	-3.77511	0.000159938	0.00231313	NOL3	16	chr3:21747582:21747831	70.3714	1.35089	0.259848	5.19877	2.00612e-07	3.0468e-05
ENSG00000074047	1583.32	0.570995	0.151262	3.77487	0.000160091	0.0023134	GLI2	2	chr18:51029557:51031331	1706.92	0.354361	0.0681631	5.19873	2.0066e-07	3.0468e-05
ENSG00000086717	61.7102	-1.4674	0.38878	-3.77436	0.000160422	0.0023143	PPEF1	X	chr8:1527989:1528579	85.1263	-1.19162	0.229221	-5.19854	2.0086e-07	3.04688e-05
ENSG00000155966	645.16	0.715723	0.18965	3.77391	0.00016071	0.00231457	AFF2	X	chr10:132578494:132579647	127.524	0.819592	0.157668	5.1982	2.01227e-07	3.0495e-05
ENSG00000213213	130.644	0.596571	0.158072	3.77405	0.00016062	0.00231457	CCDC183	9	chr10:129883924:129884409	23.7741	1.32919	0.255731	5.1976	2.01878e-07	3.05641e-05
ENSG00000129038	933.006	-1.17977	0.31268	-3.77311	0.000161226	0.00231868	LOXL1	15	chr11:319933:321301	559.44	0.463913	0.0893002	5.19498	2.04738e-07	3.0967e-05
ENSG00000289697	36.6523	-2.73305	0.724361	-3.77305	0.000161264	0.00231868		1	chr10:107098214:107098860	53.9484	1.98873	0.382838	5.19471	2.05044e-07	3.09834e-05
ENSG00000157322	121.517	-1.52429	0.404385	-3.7694	0.000163639	0.00235086	CLEC18A	16	chr16:20851529:20851973	40.5794	-1.59118	0.306401	-5.19314	2.06781e-07	3.12158e-05
ENSG00000164877	505.92	-0.711717	0.188839	-3.76891	0.000163961	0.00235352	MICALL2	7	chr3:196317262:196318739	1612.3	0.208977	0.0402432	5.19284	2.07107e-07	3.12349e-05
ENSG00000007968	380.734	0.909775	0.24148	3.76749	0.000164897	0.00236499	E2F2	1	chr4:124936396:124936949	75.5213	-1.30262	0.250931	-5.19114	2.09006e-07	3.14909e-05
ENSG00000029534	71.8118	-0.914247	0.242928	-3.76345	0.000167583	0.00240151	ANK1	8	chr3:115217312:115218696	328.946	0.508446	0.0979613	5.19028	2.09983e-07	3.16077e-05
ENSG00000187783	54.2206	-2.25671	0.599826	-3.76227	0.000168376	0.00241086	TMEM72	10	chr5:60632857:60634280	60.0938	-1.52771	0.294381	-5.18957	2.10778e-07	3.1691e-05
ENSG00000177697	2547.28	-0.763581	0.203062	-3.76034	0.000169685	0.00242759	CD151	11	chr18:64210062:64211129	109.356	1.08315	0.208723	5.18943	2.10941e-07	3.1691e-05
ENSG00000175745	4618.33	0.787046	0.209487	3.75702	0.000171951	0.00245797	NR2F1	5	chr3:20400779:20401951	144.868	1.54666	0.298051	5.18923	2.11162e-07	3.16938e-05
ENSG00000071282	399.794	-0.966894	0.257536	-3.7544	0.000173755	0.00247964	LMCD1	3	chr10:84424656:84425261	189.478	-1.23132	0.237306	-5.18875	2.11707e-07	3.17452e-05
ENSG00000163932	138.569	-1.0265	0.273397	-3.7546	0.000173621	0.00247964	PRKCD	3	chr4:25953389:25954560	124.216	-0.714482	0.137716	-5.18807	2.12483e-07	3.1831e-05
ENSG00000104361	102.181	-1.31176	0.349433	-3.75396	0.000174059	0.00248193	NIPAL2	8	chr6:116255269:116255529	122.758	0.981907	0.189351	5.18565	2.15265e-07	3.22168e-05
ENSG00000130193	171.579	3.23101	0.860765	3.75364	0.000174283	0.00248306	THEM6	8	chr14:68518096:68519203	114.712	1.20237	0.231876	5.18539	2.15558e-07	3.22299e-05
ENSG00000181965	100.377	1.92101	0.512157	3.75083	0.000176253	0.00250905	NEUROG1	5	chr5:89213631:89214044	35.6058	-1.82703	0.352401	-5.18453	2.16566e-07	3.23497e-05
ENSG00000125931	33.4267	1.38244	0.3686	3.75051	0.000176478	0.00251018	CITED1	X	chr20:47991973:47992615	52.2438	-1.17034	0.225779	-5.18357	2.17684e-07	3.24858e-05
ENSG00000203485	1223.48	-0.596015	0.158929	-3.75019	0.000176699	0.00251126	INF2	14	chr9:131100522:131100794	80.469	-1.69457	0.326997	-5.18221	2.19277e-07	3.26752e-05
ENSG00000159899	750.605	-0.760314	0.202848	-3.74819	0.000178115	0.00252929	NPR2	9	chr8:63691604:63691996	60.0283	1.62543	0.313662	5.1821	2.19399e-07	3.26752e-05
ENSG00000120937	58.6222	-2.75326	0.734631	-3.74781	0.000178385	0.00253103	NPPB	1	chr2:1051120:1051641	73.2928	-1.00248	0.193457	-5.18195	2.1958e-07	3.26752e-05
ENSG00000156804	171.336	-1.4998	0.400232	-3.74732	0.000178736	0.00253393	FBXO32	8	chr2:197434515:197435818	1460.81	0.286369	0.0552746	5.18084	2.20895e-07	3.28397e-05
ENSG00000162882	82.5333	-0.921321	0.245884	-3.74698	0.000178978	0.00253528	HAAO	2	chr13:104530604:104531939	236.977	0.928032	0.179158	5.17997	2.21924e-07	3.29614e-05
ENSG00000138823	251.653	1.79978	0.480773	3.74352	0.000181459	0.00256831	MTTP	4	chr9:42231611:42232773	194.11	-1.05469	0.203638	-5.17926	2.22763e-07	3.30437e-05
ENSG00000257594	478.078	-0.566793	0.151425	-3.74305	0.0001818	0.00257103	GALNT4	12	chr6:73652658:73652898	134.033	0.729438	0.140841	5.17915	2.229e-07	3.30437e-05
ENSG00000103966	1219.28	-0.662581	0.177073	-3.74186	0.000182665	0.00258114	EHD4	15	chr10:61901561:61901798	217.242	0.545687	0.105384	5.1781	2.24161e-07	3.31991e-05
ENSG00000135899	117.472	-1.28475	0.343433	-3.7409	0.000183364	0.00258888	SP110	2	chr7:70645051:70647070	254.54	1.20455	0.232695	5.17651	2.26076e-07	3.34511e-05
ENSG00000150556	45.7243	-1.6048	0.429081	-3.74008	0.000183959	0.00259516	LYPD6B	2	chr11:106765190:106766417	240.758	0.863415	0.166808	5.17609	2.26581e-07	3.34942e-05
ENSG00000248919	144.384	0.644906	0.172508	3.73842	0.000185183	0.00260554	ATP5MF-PTCD1	7	chr6:36594989:36595216	118.041	0.687394	0.132832	5.17492	2.28003e-07	3.36726e-05
ENSG00000198691	97.2566	-1.89586	0.507998	-3.73202	0.000189951	0.00266877	ABCA4	1	chr18:11955241:11956041	74.2251	-1.49264	0.288464	-5.17444	2.286e-07	3.3729e-05
ENSG00000171722	11.1008	1.77922	0.476888	3.73089	0.000190804	0.00267638	SPATA46	1	chr8:56500808:56502609	122.202	1.24672	0.240991	5.1733	2.29999e-07	3.39034e-05
ENSG00000198959	100.633	-1.9067	0.511263	-3.7294	0.000191935	0.00269005	TGM2	20	chr5:11115368:11116434	68.1441	1.25056	0.241745	5.17304	2.30312e-07	3.39176e-05
ENSG00000234616	1298.21	2.45511	0.658464	3.72854	0.000192594	0.0026971	JRK	8	chr2:11342573:11345532	2775.92	0.340437	0.0658187	5.17235	2.31167e-07	3.40115e-05
ENSG00000250722	1394.95	-1.14497	0.307307	-3.72582	0.000194681	0.00272411	SELENOP	5	chr21:44962426:44962857	75.8711	-1.63663	0.316477	-5.17141	2.32337e-07	3.41516e-05
ENSG00000176956	67.1055	2.44882	0.657327	3.72542	0.00019499	0.00272623	LY6H	8	chr15:27263343:27264302	185.713	-0.72511	0.14024	-5.17049	2.33484e-07	3.4288e-05
ENSG00000160888	1631.92	-0.7818	0.209938	-3.72395	0.000196127	0.00273989	IER2	19	chr15:100928591:100929433	53.5661	1.13437	0.219483	5.1684	2.36102e-07	3.464e-05
ENSG00000138829	11178.1	-0.663873	0.178284	-3.72369	0.000196334	0.00274056	FBN2	5	chr17:34306314:34306753	40.9207	-1.59374	0.308381	-5.16808	2.36511e-07	3.46675e-05
ENSG00000150625	3415.67	0.945538	0.25395	3.72332	0.000196619	0.00274231	GPM6A	4	chr17:35315332:35315664	17.8171	-2.1305	0.41232	-5.16709	2.37767e-07	3.4819e-05
ENSG00000155367	48.6977	-1.19661	0.321509	-3.72186	0.000197758	0.0027493	PPM1J	1	chr16:79933418:79934564	400.316	0.801344	0.155092	5.16689	2.38025e-07	3.48241e-05
ENSG00000161270	22.2895	1.52094	0.408646	3.72191	0.000197725	0.0027493	NPHS1	19	chr8:139646859:139647514	41.624	1.38266	0.267623	5.16646	2.38572e-07	3.48716e-05
ENSG00000104808	22.2956	1.43618	0.386	3.72067	0.000198698	0.00276014	DHDH	19	chr16:85541620:85542927	223.837	0.71336	0.138102	5.16546	2.39851e-07	3.50259e-05
ENSG00000104324	348.768	-0.738944	0.198728	-3.71836	0.000200519	0.00277647	CPQ	8	chr10:108970046:108970435	64.929	-0.875938	0.169609	-5.16446	2.41132e-07	3.51759e-05
ENSG00000196136	148.486	-2.28756	0.615193	-3.71845	0.000200452	0.00277647	SERPINA3	14	chr3:57948037:57949400	483.624	0.439015	0.0850095	5.16431	2.41328e-07	3.51759e-05
ENSG00000197013	505.681	0.558514	0.150269	3.71676	0.000201791	0.00279184	ZNF429	19	chr16:31179343:31181693	2373.58	0.29859	0.0578436	5.16202	2.44301e-07	3.55761e-05
ENSG00000145794	1707.18	0.73707	0.198331	3.71636	0.000202111	0.00279402	MEGF10	5	chr6:124772324:124773596	88.2049	-1.24197	0.240757	-5.15859	2.48814e-07	3.61997e-05
ENSG00000177191	67.4999	-1.02142	0.274973	-3.71463	0.000203502	0.002811	B3GNT8	19	chr16:84524848:84525479	109.91	0.928633	0.180027	5.15831	2.49194e-07	3.62213e-05
ENSG00000100300	283.37	-1.02265	0.275386	-3.71351	0.000204408	0.002819	TSPO	22	chr1:209095778:209096675	62.7522	-2.18953	0.424589	-5.15682	2.51185e-07	3.64768e-05
ENSG00000162344	211.34	1.86368	0.501863	3.71353	0.00020439	0.002819	FGF19	11	chr21:33691503:33692591	172.192	0.66547	0.129056	5.15644	2.5169e-07	3.65163e-05
ENSG00000101180	27.4163	1.43699	0.387071	3.71247	0.000205245	0.00282827	HRH3	20	chrX:110675513:110676423	81.3488	0.852488	0.16537	5.15504	2.53583e-07	3.67283e-05
ENSG00000231551	53.2237	0.894206	0.240955	3.7111	0.000206363	0.00283914	PDE4DIPP6	1	chr1:152047587:152048754	1188.43	-0.581064	0.112718	-5.15501	2.53621e-07	3.67283e-05
ENSG00000170190	114.315	-1.09778	0.295868	-3.71038	0.00020695	0.00284494	SLC16A5	17	chr5:172958352:172960086	1685.89	0.242505	0.0470499	5.15421	2.54699e-07	3.68504e-05
ENSG00000175513	53.6083	1.36028	0.366825	3.70825	0.000208695	0.00286664	TSGA10IP	11	chr3:159775027:159776169	239.321	-1.08314	0.210209	-5.15267	2.56798e-07	3.71198e-05
ENSG00000213047	433.959	0.753266	0.203215	3.70674	0.000209948	0.00288156	DENND1B	1	chr5:32474147:32476167	508.938	0.80313	0.155882	5.15218	2.57475e-07	3.71833e-05
ENSG00000198814	674.587	0.777003	0.209781	3.70387	0.000212336	0.0029097	GK	X	chr3:7309441:7310279	71.7586	-2.38875	0.463769	-5.15074	2.59459e-07	3.74015e-05
ENSG00000258732	9.17713	4.8733	1.31582	3.70362	0.000212545	0.00291025		15	chr6:82878675:82879171	73.2271	-1.25469	0.243595	-5.15074	2.59464e-07	3.74015e-05
ENSG00000149972	18.5627	-1.94666	0.525962	-3.70115	0.000214627	0.00293409	CNTN5	11	chr17:30731094:30732601	1685.4	0.306108	0.0594378	5.15006	2.60408e-07	3.75031e-05
ENSG00000119630	174.872	-1.75348	0.473958	-3.69965	0.000215897	0.00294443	PGF	14	chr1:111228325:111229077	54.9958	-2.22116	0.431377	-5.14902	2.61858e-07	3.76772e-05
ENSG00000169203	428.298	-0.6939	0.187581	-3.6992	0.00021628	0.00294733	NPIPB12	16	chr4:8506078:8507502	404.783	-0.556332	0.108063	-5.1482	2.63e-07	3.78068e-05
ENSG00000154914	112.226	-0.700838	0.189475	-3.69885	0.000216577	0.00294905	USP43	17	chr2:34219908:34221250	87.234	-0.915396	0.177824	-5.14776	2.63612e-07	3.78599e-05
ENSG00000213949	816.196	-2.73575	0.739717	-3.69837	0.000216989	0.00295232	ITGA1	5	chr14:49516243:49516750	21.423	-1.76608	0.343163	-5.14647	2.65435e-07	3.80869e-05
ENSG00000198715	722.511	-0.798241	0.215849	-3.69815	0.000217181	0.0029526	GLMP	1	chr5:93579204:93581714	1897.62	0.338683	0.06582	5.14559	2.66683e-07	3.82204e-05
ENSG00000165804	3013.98	0.504611	0.136517	3.69632	0.000218748	0.00297155	ZNF219	14	chr9:90899982:90900536	104.512	-0.665958	0.129426	-5.14547	2.66854e-07	3.82204e-05
ENSG00000196656	1828.36	-1.09109	0.295256	-3.69541	0.000219532	0.00297752		4	chr9:128034539:128035709	238.922	-0.493513	0.0959449	-5.14371	2.69359e-07	3.8544e-05
ENSG00000165633	267.424	-1.08003	0.292305	-3.69487	0.000219999	0.00297916	VSTM4	10	chr22:23141433:23142485	1221.23	0.272932	0.0530792	5.14197	2.71868e-07	3.88543e-05
ENSG00000197956	255.136	-1.30934	0.354432	-3.6942	0.000220578	0.00298464	S100A6	1	chr3:52685290:52686536	1246.56	0.32459	0.0631269	5.14187	2.72025e-07	3.88543e-05
ENSG00000278416	7.76013	3.33781	0.903955	3.69245	0.000222107	0.00300298	PMS2P2	7	chr3:157159224:157161002	1789.53	0.324852	0.0631807	5.14162	2.72374e-07	3.88688e-05
ENSG00000104870	673.959	-0.811194	0.219779	-3.69095	0.000223416	0.0030183	FCGRT	19	chr8:138478548:138479396	70.7654	2.65937	0.517491	5.13896	2.76261e-07	3.93876e-05
ENSG00000149926	343.141	0.691766	0.187681	3.68587	0.000227926	0.00307442	TLCD3B	16	chr2:88950100:88950350	13.6857	1.94568	0.378654	5.13842	2.77058e-07	3.94652e-05
ENSG00000112541	704.11	0.714837	0.194021	3.68432	0.000229316	0.00309075	PDE10A	6	chr3:112043561:112043977	329.772	0.429039	0.0835	5.13819	2.77393e-07	3.94771e-05
ENSG00000222009	229.097	-0.771676	0.209531	-3.68288	0.000230618	0.00310586	BTBD19	1	chr9:120365972:120367198	283.712	-1.07953	0.210115	-5.13781	2.77966e-07	3.95226e-05
ENSG00000185033	894.532	0.508498	0.138113	3.68176	0.000231626	0.00311214	SEMA4B	15	chr3:184618370:184620414	233.708	0.601295	0.117068	5.1363	2.80207e-07	3.98052e-05
ENSG00000142694	446.627	-1.27585	0.346618	-3.68085	0.000232453	0.00312082	EVA1B	1	chr8:128034976:128035624	79.0106	-1.64507	0.320384	-5.13468	2.8263e-07	4.0113e-05
ENSG00000161082	611.037	1.03037	0.280118	3.67834	0.000234753	0.0031419	CELF5	19	chr7:98679795:98680119	22.5925	2.27453	0.443118	5.13301	2.85147e-07	4.04336e-05
ENSG00000169836	107.935	2.2142	0.602093	3.67751	0.000235525	0.00314734	TACR3	4	chr3:139774088:139775198	258.067	-0.727492	0.141764	-5.13171	2.87117e-07	4.06761e-05
ENSG00000115525	820.795	-0.693683	0.188792	-3.67432	0.000238481	0.00318235	ST3GAL5	2	chr1:22451523:22453086	1466.29	0.238102	0.0464013	5.13135	2.87667e-07	4.06944e-05
ENSG00000144057	1450.73	0.723236	0.196837	3.67429	0.000238514	0.00318235	ST6GAL2	2	chr7:19404883:19405405	118.596	-1.47376	0.28721	-5.13129	2.87766e-07	4.06944e-05
ENSG00000148204	2967.83	0.666306	0.181355	3.67405	0.000238737	0.00318285	CRB2	9	chr12:124392376:124393505	502.101	-0.583946	0.113824	-5.13027	2.8933e-07	4.08785e-05
ENSG00000165655	4706.69	0.775581	0.211133	3.67342	0.000239329	0.00318828	ZNF503	10	chr2:65660212:65660663	41.0009	-2.08856	0.407131	-5.12994	2.89834e-07	4.09128e-05
ENSG00000168309	737.34	-0.761991	0.207473	-3.67273	0.000239973	0.00319438	FAM107A	3	chr11:2002881:2003170	22.6566	3.28969	0.64149	5.1282	2.92532e-07	4.12566e-05
ENSG00000099204	6000.56	-0.667148	0.181742	-3.67086	0.000241737	0.0032129	ABLIM1	10	chrX:102207955:102208292	57.9425	-1.02328	0.199595	-5.12679	2.94725e-07	4.1504e-05
ENSG00000070808	185.005	1.10186	0.300281	3.66943	0.000243094	0.00322576	CAMK2A	5	chr11:45846975:45848304	2549.21	0.339349	0.066192	5.12673	2.94817e-07	4.1504e-05
ENSG00000095383	120.642	-1.04947	0.286013	-3.6693	0.000243214	0.00322576	TBC1D2	9	chr9:72458859:72459880	250.123	1.7642	0.344274	5.12442	2.98458e-07	4.19788e-05
ENSG00000163110	3584.37	-0.55202	0.150445	-3.66925	0.000243266	0.00322576	PDLIM5	4	chr1:223780374:223781613	164.091	1.47138	0.28717	5.1237	2.99593e-07	4.21007e-05
ENSG00000164398	80.6279	1.09399	0.298207	3.66855	0.000243929	0.00323205	ACSL6	5	chrX:108001156:108001819	84.58	-0.914464	0.178511	-5.12274	3.01135e-07	4.22724e-05
ENSG00000133739	867.296	0.626755	0.170873	3.66795	0.000244499	0.00323712	LRRCC1	8	chr4:41880122:41883097	580.706	0.478015	0.0933179	5.12244	3.01604e-07	4.22724e-05
ENSG00000184302	33.2102	2.94538	0.803177	3.66716	0.000245261	0.00324471	SIX6	14	chr6:170129706:170130578	123.01	-0.91197	0.178035	-5.12243	3.01625e-07	4.22724e-05
ENSG00000163082	341.762	1.58439	0.43217	3.66612	0.000246257	0.0032554	SGPP2	2	chr2:36455804:36457107	257.344	-1.31719	0.257263	-5.12003	3.05485e-07	4.2775e-05
ENSG00000197415	334.603	0.688019	0.187684	3.66583	0.00024654	0.00325664	VEPH1	3	chr11:62855024:62857156	1595.83	0.30879	0.0603268	5.11862	3.07777e-07	4.30575e-05
ENSG00000102034	283.491	-1.09337	0.298646	-3.6611	0.000251131	0.00330967	ELF4	X	chr9:78787839:78788283	43.4729	1.61096	0.314747	5.11827	3.08349e-07	4.30706e-05
ENSG00000180447	2142.72	0.81654	0.223106	3.65987	0.000252344	0.00332311	GAS1	9	chr4:104490490:104491849	1408.71	0.431583	0.0843229	5.11823	3.08422e-07	4.30706e-05
ENSG00000119599	210.475	-0.866852	0.236909	-3.65901	0.000253192	0.00332665	DCAF4	14	chr2:23601818:23602735	102.12	-1.07489	0.210022	-5.11798	3.08824e-07	4.30884e-05
ENSG00000130208	92.4522	-0.835542	0.228342	-3.65917	0.000253038	0.00332665	APOC1	19	chr4:4357900:4359342	403.322	0.961634	0.1879	5.11781	3.09108e-07	4.30896e-05
ENSG00000130032	286.585	1.23246	0.336942	3.65778	0.000254405	0.00334004	PRRG3	X	chr6:2998281:3000549	1955.25	0.273848	0.0535121	5.1175	3.0961e-07	4.31211e-05
ENSG00000136147	249.738	-0.567956	0.155304	-3.65707	0.000255114	0.0033468	PHF11	13	chr10:131933062:131934014	128.289	0.956733	0.186975	5.11689	3.10609e-07	4.32218e-05
ENSG00000180044	19.075	1.46992	0.402013	3.65641	0.000255775	0.0033529	C3orf80	3	chrX:124230112:124232278	663.714	0.502882	0.0983034	5.11561	3.12722e-07	4.34773e-05
ENSG00000141682	786.208	0.743642	0.203624	3.65204	0.000260169	0.00340274	PMAIP1	18	chr14:32202938:32203747	1128.74	0.33467	0.06543	5.11493	3.13862e-07	4.3597e-05
ENSG00000167244	1508.51	-2.69285	0.737327	-3.65218	0.000260025	0.00340274	IGF2	11	chr19:28325034:28325868	59.2302	-1.60864	0.314528	-5.11446	3.14639e-07	4.36662e-05
ENSG00000261150	594.434	-1.51394	0.41451	-3.65236	0.000259845	0.00340274	EPPK1	8	chrX:155819586:155820788	166.978	-0.545186	0.106601	-5.11425	3.14991e-07	4.36763e-05
ENSG00000096968	377.542	-0.870193	0.238402	-3.6501	0.000262135	0.00342585	JAK2	9	chr2:200810878:200812926	2875.1	0.312128	0.0610397	5.11352	3.16207e-07	4.38061e-05
ENSG00000184374	47.0541	-3.05241	0.836559	-3.64877	0.000263503	0.00344112	COLEC10	8	chr1:202207292:202208115	146.797	-1.04007	0.203431	-5.11263	3.17711e-07	4.39755e-05
ENSG00000134291	3050.98	0.520457	0.142712	3.6469	0.000265425	0.00346359	TMEM106C	12	chr12:122072237:122072916	104.64	-1.17422	0.229706	-5.11181	3.19082e-07	4.41263e-05
ENSG00000162623	302.941	0.821307	0.225284	3.64566	0.00026671	0.00347509	TYW3	1	chr19:28288586:28290321	347.857	-2.57842	0.504509	-5.11075	3.20876e-07	4.43353e-05
ENSG00000176401	250.815	0.529684	0.1453	3.64546	0.000266912	0.0034751	EID2B	19	chrX:20306849:20308388	168.295	0.70446	0.137846	5.1105	3.21306e-07	4.43555e-05
ENSG00000102678	114.169	1.51803	0.416782	3.64226	0.000270259	0.00351602	FGF9	13	chr4:2412898:2413816	540.989	-0.678207	0.132734	-5.10953	3.22965e-07	4.45452e-05
ENSG00000164342	28.337	-1.63606	0.449315	-3.64122	0.000271346	0.00352749	TLR3	4	chr7:46455792:46456702	75.5365	-2.13071	0.417209	-5.10706	3.27216e-07	4.50685e-05
ENSG00000223509	197.871	-0.578939	0.159044	-3.64012	0.000272508	0.00353796	WHAMMP1	15	chr15:70098536:70099994	2002.62	0.300413	0.0588239	5.10699	3.27334e-07	4.50685e-05
ENSG00000247746	304.773	0.945928	0.259919	3.63931	0.000273366	0.00354573	USP51	X	chr7:55060622:55061641	71.688	-1.39742	0.273666	-5.10628	3.28565e-07	4.51982e-05
ENSG00000166707	599.349	0.718307	0.197396	3.63891	0.000273793	0.0035486	ZCCHC18	X	chr15:28788742:28790515	193.957	-0.830335	0.162649	-5.10506	3.30683e-07	4.54496e-05
ENSG00000169122	429.163	-0.736577	0.202556	-3.63641	0.000276468	0.00357788	FAM110B	8	chr8:60800326:60801508	69.6221	1.06529	0.208697	5.10449	3.3168e-07	4.55467e-05
ENSG00000102287	232.536	-0.944659	0.259826	-3.63574	0.000277184	0.00358177	GABRE	X	chr15:74222655:74224504	1073.33	0.487549	0.0955332	5.10345	3.33514e-07	4.57584e-05
ENSG00000117036	2060.43	-0.799514	0.219927	-3.63535	0.000277603	0.00358449	ETV3	1	chr11:62325582:62326955	71.7351	1.31005	0.25677	5.10205	3.35999e-07	4.60589e-05
ENSG00000136928	50.0481	-1.2586	0.346649	-3.63075	0.000282595	0.00364076	GABBR2	9	chr8:19177127:19177699	58.4469	-0.992841	0.194651	-5.10063	3.38533e-07	4.63657e-05
ENSG00000136869	117.44	-2.13369	0.587997	-3.62875	0.000284793	0.00366633	TLR4	9	chr1:36350767:36352356	712.129	-0.41504	0.0813762	-5.10027	3.3917e-07	4.63871e-05
ENSG00000204740	25.551	-1.59235	0.438872	-3.62829	0.000285309	0.00367024	MALRD1	10	chr9:3524617:3527495	3925.75	0.294407	0.0577245	5.10021	3.39282e-07	4.63871e-05
ENSG00000170498	9.54357	-3.56854	0.985044	-3.62272	0.000291525	0.0037474	KISS1	1	chr1:15834297:15836427	2630.26	0.291825	0.0572299	5.09917	3.41154e-07	4.659e-05
ENSG00000006071	137.378	0.960627	0.265273	3.62128	0.000293151	0.0037543	ABCC8	11	chr20:18645308:18646205	61.8683	-2.43682	0.477912	-5.09889	3.41648e-07	4.659e-05
ENSG00000069509	642.259	0.624853	0.172546	3.62136	0.000293053	0.0037543	FUNDC1	X	chr2:74845228:74846456	74.9162	-1.12019	0.219693	-5.09889	3.41658e-07	4.659e-05
ENSG00000078725	207.111	-1.19707	0.330561	-3.62132	0.000293099	0.0037543	BRINP1	9	chr5:24643981:24644230	54.6472	1.0681	0.209491	5.09854	3.42283e-07	4.66345e-05
ENSG00000256087	935.257	0.541532	0.149512	3.622	0.000292334	0.0037543	ZNF432	19	chr6:99424714:99426191	2487.19	0.306521	0.0601449	5.09637	3.46222e-07	4.70736e-05
ENSG00000154229	988.774	-0.600703	0.165904	-3.62078	0.000293711	0.00375867	PRKCA	17	chr5:171386986:171389047	2468.48	0.243945	0.047867	5.09631	3.46345e-07	4.70736e-05
ENSG00000101888	1103.06	1.03285	0.285311	3.62007	0.000294525	0.0037635	NXT2	X	chr18:14979045:14979504	48.3767	1.71738	0.336989	5.09626	3.46421e-07	4.70736e-05
ENSG00000228997	5.42324	-3.44699	0.952165	-3.62016	0.000294422	0.0037635	ORMDL1P1	10	chr15:20756552:20756740	14.632	4.07911	0.800436	5.09611	3.46709e-07	4.70736e-05
ENSG00000196636	574.712	0.592237	0.163689	3.61805	0.000296829	0.00379013	SDHAF3	7	chr10:64309510:64309993	45.605	-1.87004	0.367022	-5.09518	3.48405e-07	4.72629e-05
ENSG00000205358	10.7104	1.89032	0.522572	3.61735	0.000297635	0.0037976	MT1H	16	chr1:18675677:18677187	237.008	1.29605	0.254376	5.095	3.48739e-07	4.72673e-05
ENSG00000110536	282.411	-0.73185	0.202345	-3.61685	0.000298214	0.00380218	PTPMT1	11	chrX:98573441:98575115	137.893	-2.04648	0.401842	-5.09275	3.52908e-07	4.77599e-05
ENSG00000146090	45.5751	1.39129	0.384754	3.61606	0.000299124	0.00380403	RASGEF1C	5	chr16:21801453:21802359	107.449	-0.979159	0.192267	-5.09271	3.52984e-07	4.77599e-05
ENSG00000164483	96.9456	1.43597	0.397077	3.61635	0.000298785	0.00380403	SAMD3	6	chr1:149708112:149708876	306.64	0.681382	0.133808	5.09225	3.53839e-07	4.78343e-05
ENSG00000182162	105.539	0.695406	0.192316	3.61595	0.000299243	0.00380403	P2RY8	X	chr22:24894287:24895373	122.516	-1.43197	0.28126	-5.09129	3.55642e-07	4.80366e-05
ENSG00000116852	1087.42	0.695312	0.192347	3.61487	0.000300493	0.0038171	KIF21B	1	chr5:141250421:141251099	29.4024	1.75164	0.344084	5.09073	3.56684e-07	4.81357e-05
ENSG00000139890	143.855	0.697554	0.193019	3.61392	0.000301601	0.00382835	REM2	14	chr3:126245847:126246881	165.91	-0.660205	0.129727	-5.08917	3.59639e-07	4.84927e-05
ENSG00000117569	2379.56	0.569581	0.15764	3.61316	0.000302482	0.00383389	PTBP2	1	chr4:5371494:5372108	42.1013	-1.88527	0.370669	-5.08614	3.65432e-07	4.92003e-05
ENSG00000105409	598.4	0.852512	0.236135	3.61028	0.000305871	0.00387399	ATP1A3	19	chr1:2882599:2884040	110.155	1.29718	0.255045	5.08609	3.65516e-07	4.92003e-05
ENSG00000129625	1655.96	-0.732864	0.203011	-3.60997	0.000306235	0.00387576	REEP5	5	chr3:142028335:142028750	277.833	0.418673	0.0823377	5.08483	3.67963e-07	4.94872e-05
ENSG00000101850	247.031	1.13811	0.315505	3.60726	0.000309445	0.00390776	GPR143	X	chr7:73999470:74000254	80.5371	-1.53424	0.301876	-5.08235	3.72787e-07	5.00776e-05
ENSG00000164379	11.2186	-2.20178	0.610727	-3.60518	0.000311937	0.00392771	FOXQ1	6	chr15:31869699:31871435	1161.56	0.365505	0.071918	5.08225	3.72992e-07	5.00776e-05
ENSG00000134871	11824.6	-1.02747	0.285201	-3.60264	0.000315006	0.00396057	COL4A2	13	chr10:79112984:79115238	481.355	0.548449	0.107928	5.08164	3.7419e-07	5.01953e-05
ENSG00000091664	183.777	1.08455	0.301287	3.59971	0.000318574	0.00399959	SLC17A6	11	chr2:447049:448190	125.712	1.14496	0.22535	5.08081	3.75822e-07	5.03346e-05
ENSG00000122870	248.094	-0.94768	0.263289	-3.59939	0.000318962	0.00400154	BICC1	10	chr19:19528520:19529698	333.751	-0.887087	0.174598	-5.08074	3.75962e-07	5.03346e-05
ENSG00000125753	1311.18	-0.527256	0.146498	-3.59906	0.000319365	0.00400369	VASP	19	chr22:38700295:38701361	1125.38	0.324699	0.0639092	5.08063	3.76193e-07	5.03346e-05
ENSG00000237238	112.508	1.58855	0.441426	3.59868	0.000319842	0.00400675	BMS1P10	9	chr17:57539743:57540081	61.6559	0.930857	0.183287	5.07869	3.80047e-07	5.08024e-05
ENSG00000259030	42.406	-1.61249	0.448511	-3.5952	0.000324137	0.00405465	FPGT-TNNI3K	1	chr1:35210037:35211314	220.004	0.570614	0.112358	5.07854	3.80338e-07	5.08024e-05
ENSG00000147883	1909.28	-2.64462	0.736325	-3.59164	0.000328598	0.00409559	CDKN2B	9	chr1:66543540:66543810	28.3773	-1.22968	0.242172	-5.07773	3.81975e-07	5.09776e-05
ENSG00000168542	24152.3	-3.22154	0.897267	-3.59039	0.000330188	0.00411069	COL3A1	2	chr2:226618537:226619503	55.4024	-2.06525	0.406885	-5.07576	3.85942e-07	5.14631e-05
ENSG00000276600	78.9014	-0.979907	0.273082	-3.58832	0.000332815	0.00413618	RAB7B	1	chr4:25986364:25987488	116.347	1.22119	0.240612	5.07533	3.86834e-07	5.15164e-05
ENSG00000184221	36.5621	2.62218	0.731045	3.5869	0.000334639	0.00415584	OLIG1	21	chr13:102707463:102708117	49.3008	-1.94443	0.38312	-5.07524	3.87e-07	5.15164e-05
ENSG00000165730	255.646	0.680865	0.189848	3.58637	0.000335319	0.0041583	STOX1	10	chr9:106075755:106076386	48.9431	-1.6261	0.32046	-5.07427	3.88981e-07	5.17361e-05
ENSG00000129422	764.248	0.670123	0.186887	3.58572	0.000336152	0.00416562	MTUS1	8	chrX:154531678:154531970	101.166	-1.62066	0.319454	-5.07322	3.91131e-07	5.19779e-05
ENSG00000221866	129.436	-0.976736	0.272651	-3.58236	0.000340499	0.0042104	PLXNA4	7	chr6:168414308:168415477	85.409	-1.05123	0.207224	-5.07293	3.91727e-07	5.20129e-05
ENSG00000154080	59.0366	1.24274	0.346981	3.58157	0.000341532	0.00421109	CHST9	18	chr3:172355777:172356291	35.9437	-1.42433	0.280824	-5.07197	3.93714e-07	5.22325e-05
ENSG00000172058	93.2847	-1.89862	0.530108	-3.58158	0.000341524	0.00421109	SERF1A	5	chr2:102033409:102033843	39.03	-1.80653	0.356274	-5.07062	3.96526e-07	5.25607e-05
ENSG00000173175	243.124	-0.93817	0.261929	-3.58177	0.000341276	0.00421109	ADCY5	3	chr5:149902262:149902523	24.5228	-1.90308	0.375327	-5.07046	3.96859e-07	5.25607e-05
ENSG00000182968	1503.13	1.01517	0.283433	3.58167	0.000341403	0.00421109	SOX1	13	chr22:27573164:27574490	479.917	0.468363	0.0923776	5.07009	3.97633e-07	5.26186e-05
ENSG00000135253	194.929	-1.13396	0.31668	-3.58076	0.000342598	0.00422121	KCP	7	chr2:47771227:47771628	68.3954	-0.993038	0.195875	-5.06976	3.98322e-07	5.26503e-05
ENSG00000176720	1310.91	-0.930743	0.259949	-3.58048	0.000342959	0.00422263	BOK	2	chr2:173184231:173184694	28.5987	-1.79932	0.354927	-5.06954	3.98782e-07	5.26503e-05
ENSG00000022976	748.442	0.737858	0.206113	3.57987	0.000343768	0.00422958	ZNF839	14	chr8:27636544:27636892	56.0558	-1.37291	0.270818	-5.06949	3.98881e-07	5.26503e-05
ENSG00000166689	906.488	0.683295	0.190922	3.57893	0.000345006	0.00424178	PLEKHA7	11	chr3:632191:632935	49.3068	-1.41189	0.27852	-5.06924	3.99398e-07	5.26741e-05
ENSG00000131242	659.418	0.868967	0.242833	3.57845	0.000345637	0.00424347	RAB11FIP4	17	chr13:36998637:37001169	3756.32	0.361091	0.0712355	5.06898	3.99943e-07	5.27016e-05
ENSG00000171823	715.625	0.607227	0.169684	3.57858	0.000345462	0.00424347	FBXL14	12	chr2:239783614:239784498	152.963	1.89814	0.374498	5.06849	4.00986e-07	5.27931e-05
ENSG00000103710	54.7233	-2.24446	0.627334	-3.57777	0.000346532	0.00424841	RASL12	15	chr3:155744077:155745446	1597.03	0.349616	0.0689805	5.06833	4.01312e-07	5.27931e-05
ENSG00000198822	491.861	0.797852	0.222996	3.57788	0.000346397	0.00424841	GRM3	7	chr1:180209815:180210983	238.847	1.45221	0.286544	5.06801	4.01988e-07	5.28376e-05
ENSG00000196754	11.4415	-1.87615	0.524576	-3.57651	0.000348214	0.00426599	S100A2	1	chr6:20868223:20869242	140.253	1.11496	0.22005	5.06683	4.04503e-07	5.31236e-05
ENSG00000160932	93.2773	1.67957	0.469654	3.5762	0.000348628	0.00426803	LY6E	8	chr10:119817930:119819270	363.485	-0.600254	0.118475	-5.0665	4.05187e-07	5.31688e-05
ENSG00000078053	1820.64	0.613572	0.171593	3.57573	0.000349249	0.00426957	AMPH	7	chr22:17706196:17706919	77.3559	-1.04986	0.207243	-5.06584	4.06601e-07	5.33097e-05
ENSG00000146216	183.824	1.43971	0.402617	3.57588	0.000349049	0.00426957	TTBK1	6	chr1:107683019:107683596	39.949	1.38082	0.272707	5.06337	4.119e-07	5.39593e-05
ENSG00000188897	65.1738	1.85746	0.519738	3.57383	0.000351794	0.00429762		16	chr1:117120968:117122941	3192.9	0.29906	0.0590808	5.06188	4.15148e-07	5.43393e-05
ENSG00000172830	307.791	-0.773853	0.216603	-3.57267	0.000353354	0.00431363	SSH3	11	chr1:103265535:103266313	79.5529	-1.54811	0.305883	-5.06112	4.16796e-07	5.45093e-05
ENSG00000187187	115.481	0.67879	0.190068	3.5713	0.000355214	0.00432904	ZNF546	19	chr6:27332670:27333823	262.591	-0.481706	0.0951884	-5.06055	4.18045e-07	5.46271e-05
ENSG00000184515	86.0324	2.12669	0.595717	3.56996	0.000357032	0.0043462	BEX5	X	chr17:70405495:70406020	23.8424	-2.06712	0.408642	-5.05851	4.22537e-07	5.5168e-05
ENSG00000109956	1013.06	0.815762	0.228607	3.56841	0.000359159	0.00435837	B3GAT1	11	chr1:103457766:103458541	145.762	-0.83295	0.164679	-5.05803	4.23615e-07	5.52627e-05
ENSG00000158258	686.139	-0.93289	0.261409	-3.5687	0.000358754	0.00435837	CLSTN2	3	chr6:95228535:95229491	264.109	0.945242	0.186889	5.05778	4.24164e-07	5.52883e-05
ENSG00000178233	589.261	0.832596	0.233318	3.5685	0.000359027	0.00435837	TMEM151B	6	chr8:26576572:26578122	2475.72	0.354634	0.070132	5.05666	4.26662e-07	5.55675e-05
ENSG00000285723	10.3995	-3.63863	1.01971	-3.56831	0.000359296	0.00435837		20	chr22:32852182:32853451	71.0028	-1.47317	0.291369	-5.05602	4.28088e-07	5.57069e-05
ENSG00000086062	1170.78	-0.516299	0.144781	-3.56606	0.00036239	0.0043928	B4GALT1	9	chr12:7555796:7556137	35.2844	-1.83956	0.363851	-5.05579	4.28621e-07	5.573e-05
ENSG00000164434	5534.84	0.54791	0.153671	3.56547	0.000363202	0.00439954	FABP7	6	chr15:38186554:38188451	340.343	1.12669	0.222875	5.05524	4.29852e-07	5.58437e-05
ENSG00000275832	821.676	-1.01278	0.284075	-3.56519	0.000363592	0.00440118	ARHGAP23	17	chr3:185936768:185938328	2170.96	0.299943	0.0593623	5.05275	4.35484e-07	5.64936e-05
ENSG00000163285	13.4353	2.11781	0.594728	3.56097	0.000369492	0.00446006	GABRG1	4	chr1:23194208:23195232	138.311	-1.08247	0.214241	-5.05257	4.35897e-07	5.64936e-05
ENSG00000227232	407.484	0.591195	0.166047	3.56041	0.000370272	0.00446322	WASH7P	1	chr9:134689063:134690203	227.393	-0.502256	0.0994063	-5.05256	4.35938e-07	5.64936e-05
ENSG00000106701	816.975	0.63099	0.177276	3.55937	0.000371752	0.00447792	FSD1L	9	chr8:137890844:137891376	55.3301	1.01829	0.201556	5.05211	4.36956e-07	5.65788e-05
ENSG00000122691	613.823	-3.2592	0.915906	-3.55845	0.000373053	0.00449045	TWIST1	7	chr3:194294610:194295060	183.168	0.602383	0.11925	5.05142	4.3854e-07	5.67138e-05
ENSG00000140022	1340.4	0.518099	0.145618	3.55793	0.00037379	0.00449618	STON2	14	chrX:50067242:50068429	760.63	0.598434	0.11847	5.05134	4.38723e-07	5.67138e-05
ENSG00000157927	276.534	0.715584	0.201168	3.55716	0.000374892	0.00450629	RADIL	7	chr10:71998509:72000168	573.966	-0.812686	0.160907	-5.05066	4.4028e-07	5.6868e-05
ENSG00000080493	119.951	1.03252	0.290474	3.5546	0.000378548	0.0045439	SLC4A4	4	chr3:77051313:77053223	835.907	0.763054	0.151104	5.04984	4.42172e-07	5.70654e-05
ENSG00000187601	728.211	1.43554	0.403891	3.55428	0.000379012	0.0045463	MAGEH1	X	chr3:129689535:129689789	55.3573	0.999704	0.198027	5.04832	4.45716e-07	5.74753e-05
ENSG00000128594	2334.19	0.677582	0.190692	3.55328	0.000380454	0.00455724	LRRC4	7	chr7:101302686:101303611	75.8922	-0.953068	0.188807	-5.04784	4.46823e-07	5.75707e-05
ENSG00000135929	232.27	-0.764599	0.215201	-3.55296	0.000380922	0.00455854	CYP27A1	2	chr1:243765799:243767411	135.372	1.03173	0.204415	5.04721	4.48307e-07	5.77144e-05
ENSG00000107130	1457.04	-0.600315	0.168979	-3.55259	0.00038146	0.00455979	NCS1	9	chrX:31522710:31524593	251.26	0.758998	0.150397	5.04662	4.49692e-07	5.7845e-05
ENSG00000176040	32.5697	2.02876	0.57122	3.55163	0.000382859	0.00457334	TMPRSS7	3	chr3:112676627:112677391	100.731	-0.887951	0.175967	-5.04612	4.50869e-07	5.79162e-05
ENSG00000133321	6.65585	-3.03747	0.857139	-3.54373	0.000394509	0.00470271	PLAAT4	11	chr3:129892553:129894333	1460.09	0.278836	0.0552581	5.04607	4.50985e-07	5.79162e-05
ENSG00000108798	22.7503	-1.50026	0.423416	-3.54322	0.000395272	0.00470738	ABI3	17	chr15:28933527:28934275	69.8676	-1.13913	0.225863	-5.04346	4.57177e-07	5.86634e-05
ENSG00000179240	768.769	0.540812	0.152638	3.5431	0.000395447	0.00470738	GVQW3	11	chr3:194249384:194251238	410.848	-0.833003	0.165192	-5.04262	4.59191e-07	5.88735e-05
ENSG00000142733	473.038	-0.695799	0.196404	-3.5427	0.000396054	0.00470918	MAP3K6	1	chr22:45587451:45589006	328.417	0.515088	0.102177	5.04114	4.62758e-07	5.92822e-05
ENSG00000126458	357.895	-1.28479	0.362795	-3.54136	0.000398071	0.00472881	RRAS	19	chr4:109078670:109079412	79.0289	-1.22554	0.24313	-5.0407	4.63823e-07	5.93701e-05
ENSG00000101294	3491.71	-0.587452	0.165903	-3.54092	0.000398727	0.00473334	HM13	20	chr6:113856871:113857791	1122.82	0.412119	0.0817669	5.04017	4.65122e-07	5.94877e-05
ENSG00000110876	32.9209	-0.937567	0.264883	-3.53955	0.000400815	0.00475158	SELPLG	12	chr13:102845393:102847132	1742.5	0.321015	0.0636977	5.03965	4.66373e-07	5.9599e-05
ENSG00000141668	364.174	-0.939106	0.265487	-3.53729	0.00040425	0.00478571	CBLN2	18	chr15:39362232:39363895	143.683	-2.12574	0.421925	-5.03819	4.69949e-07	6.00071e-05
ENSG00000072163	331.207	-1.49277	0.422323	-3.53465	0.000408309	0.00483044	LIMS2	2	chr2:94857344:94857697	18.971	2.46722	0.489799	5.0372	4.72382e-07	6.02312e-05
ENSG00000154734	2159.2	-1.18706	0.33587	-3.53429	0.00040888	0.00483199	ADAMTS1	21	chr13:41942430:41943116	162.236	-0.714926	0.14193	-5.03717	4.72474e-07	6.02312e-05
ENSG00000201185	8.77234	3.18593	0.901456	3.53421	0.000409001	0.00483199	RNA5SP202	6	chr10:122307531:122308772	125.076	-1.48345	0.294512	-5.03698	4.72927e-07	6.02399e-05
ENSG00000022556	262.572	-1.33355	0.377562	-3.532	0.000412428	0.00486541	NLRP2	19	chr14:30272893:30273830	241.248	0.78518	0.15592	5.03579	4.75883e-07	6.05672e-05
ENSG00000135269	1117.35	-0.580522	0.164368	-3.53184	0.000412677	0.00486541	TES	7	chr3:65490006:65491116	103.409	1.46154	0.290312	5.03436	4.79452e-07	6.09718e-05
ENSG00000268869	36.3512	1.93304	0.547402	3.5313	0.000413518	0.00487199	ESPNP	1	chr11:97956986:97957335	19.9572	-1.78492	0.354648	-5.03294	4.83015e-07	6.13751e-05
ENSG00000124508	497.647	-0.722738	0.204709	-3.53056	0.000414678	0.00488231	BTN2A2	6	chr12:12723679:12726195	2683.39	0.340884	0.0677405	5.03221	4.84854e-07	6.15587e-05
ENSG00000021355	276.504	-0.538306	0.152576	-3.52813	0.000418506	0.00492402	SERPINB1	6	chr15:45333354:45334165	133.321	-1.33533	0.265484	-5.0298	4.91003e-07	6.22889e-05
ENSG00000134323	1238.91	1.06971	0.303257	3.5274	0.000419668	0.00493173	MYCN	2	chr10:68331328:68333089	2983.94	0.327538	0.0651277	5.02916	4.92625e-07	6.24441e-05
ENSG00000206432	584.782	0.617105	0.174966	3.52699	0.000420306	0.00493173	TMEM200C	18	chr2:239223588:239224820	458.194	1.26856	0.252259	5.0288	4.9356e-07	6.2512e-05
ENSG00000227825	29.4449	-1.06956	0.303248	-3.52703	0.000420249	0.00493173	SLC9A7P1	12	chr6:26171441:26173152	791.762	-0.53458	0.106314	-5.02832	4.94801e-07	6.26186e-05
ENSG00000254941	40.133	0.971415	0.275416	3.52708	0.000420171	0.00493173		11	chr13:100349461:100351111	217.939	0.770215	0.15319	5.02783	4.96061e-07	6.27273e-05
ENSG00000152092	1534.8	1.29862	0.368296	3.52602	0.000421863	0.00494662	ASTN1	1	chr3:49553591:49555315	1256.75	0.433637	0.0862533	5.02748	4.96961e-07	6.27903e-05
ENSG00000102996	1194.74	-0.572009	0.162379	-3.52269	0.000427195	0.00500233	MMP15	16	chr3:119388410:119389042	52.2957	1.58798	0.316023	5.02489	5.03712e-07	6.3592e-05
ENSG00000112539	448.122	0.565238	0.160469	3.52242	0.000427632	0.00500405	C6orf118	6	chr1:180836033:180837448	510.551	0.797594	0.158754	5.02411	5.05782e-07	6.37622e-05
ENSG00000205978	2568.8	-0.651869	0.185293	-3.51805	0.000434736	0.0050734	NYNRIN	14	chr14:103333033:103335522	2973.62	0.320194	0.0637321	5.02407	5.05875e-07	6.37622e-05
ENSG00000258644	25.52	-1.35819	0.386397	-3.51503	0.000439711	0.0051245	SYNJ2BP-COX16	14	chr12:103626258:103627430	210.119	-1.083	0.21561	-5.02295	5.08833e-07	6.40834e-05
ENSG00000128655	78.5291	-1.36712	0.389092	-3.51362	0.000442042	0.00514819	PDE11A	2	chr7:100118795:100120594	1823.85	0.297321	0.059199	5.0224	5.10294e-07	6.4183e-05
ENSG00000182534	2538.2	-0.752654	0.214254	-3.51291	0.000443224	0.00515498	MXRA7	17	chr8:135417327:135418654	72.879	1.53298	0.30524	5.02222	5.10784e-07	6.4183e-05
ENSG00000166189	372.941	-0.534719	0.152256	-3.51198	0.000444789	0.00516969	HPS6	10	chr4:129841950:129842467	26.156	1.50105	0.298884	5.02219	5.10854e-07	6.4183e-05
ENSG00000168491	35.3396	-1.1933	0.340274	-3.50688	0.000453387	0.00526253	CCDC110	4	chr6:37244691:37245196	72.6558	-1.95815	0.389922	-5.02191	5.11592e-07	6.42243e-05
ENSG00000171155	338.766	0.896455	0.255653	3.50653	0.000453983	0.00526589	C1GALT1C1	X	chr2:171158893:171161475	2362.83	0.279489	0.0556616	5.02122	5.13446e-07	6.44053e-05
ENSG00000089250	49.4186	1.02577	0.29265	3.50511	0.000456424	0.00529065	NOS1	12	chr16:30633912:30635200	1384.25	0.329139	0.0655608	5.02037	5.15731e-07	6.46402e-05
ENSG00000170891	110.471	-3.36645	0.960814	-3.50374	0.000458765	0.00530772	CYTL1	4	chr2:166632314:166633107	56.7146	-1.49906	0.298607	-5.02017	5.16253e-07	6.46539e-05
ENSG00000107036	1225.79	-0.508089	0.145077	-3.50221	0.000461424	0.00533067	RIC1	9	chr19:47728934:47730606	240.143	-0.439522	0.0875548	-5.01996	5.16819e-07	6.4673e-05
ENSG00000141338	245.089	-1.92838	0.550592	-3.50237	0.000461135	0.00533067	ABCA8	17	chr8:139071172:139071433	25.0095	1.99792	0.398331	5.01574	5.28288e-07	6.60312e-05
ENSG00000116717	891.732	-0.676996	0.193357	-3.50128	0.000463027	0.00533487	GADD45A	1	chr17:17723202:17725725	1579.83	0.332122	0.0662169	5.01566	5.28516e-07	6.60312e-05
ENSG00000158292	664.348	0.839147	0.239668	3.50129	0.000463007	0.00533487	GPR153	1	chr8:12362152:12362399	19.5971	-2.26089	0.450796	-5.01531	5.29469e-07	6.60975e-05
ENSG00000196196	19.5855	-2.31755	0.661855	-3.5016	0.000462478	0.00533487	HRCT1	9	chr19:10653212:10655192	2253.11	0.300517	0.0599284	5.0146	5.31432e-07	6.62631e-05
ENSG00000247627	6.92073	-2.4783	0.708113	-3.49987	0.000465493	0.00535612	MTND4P12	5	chr11:18412087:18412636	32.8702	-1.56186	0.311468	-5.01453	5.31642e-07	6.62631e-05
ENSG00000159212	3324.45	-1.71145	0.489145	-3.49886	0.00046726	0.00537287	CLIC6	21	chr11:128496735:128498143	184.701	-1.4526	0.28971	-5.01398	5.33151e-07	6.63557e-05
ENSG00000142089	3977.61	-0.873267	0.249625	-3.49831	0.000468209	0.00537368	IFITM3	11	chr17:19236714:19238502	1288.74	0.372373	0.0742674	5.01395	5.33233e-07	6.63557e-05
ENSG00000198336	20.1586	-2.19786	0.628255	-3.49836	0.000468136	0.00537368	MYL4	17	chr2:49248325:49248878	68.9137	-1.6284	0.324797	-5.0136	5.34209e-07	6.63796e-05
ENSG00000157851	8277.05	0.70139	0.200518	3.49789	0.000468961	0.00537806	DPYSL5	2	chr11:78168717:78169580	48.7112	-1.1671	0.232787	-5.01358	5.34273e-07	6.63796e-05
ENSG00000135835	256.311	-0.771026	0.220504	-3.49665	0.000471132	0.00539937	KIAA1614	1	chr3:149969160:149969537	469.932	0.357398	0.0713096	5.01192	5.38889e-07	6.6883e-05
ENSG00000160284	130.993	2.06948	0.592009	3.49569	0.000472839	0.00541533	SPATC1L	21	chr7:42087216:42088650	364.667	1.2608	0.251566	5.01182	5.39179e-07	6.6883e-05
ENSG00000148154	1143.16	-0.515569	0.1476	-3.49303	0.000477578	0.00546234	UGCG	9	chr19:13167500:13168131	221.225	-0.650235	0.129751	-5.0114	5.40362e-07	6.69767e-05
ENSG00000172548	10.674	-2.71651	0.777737	-3.49284	0.000477915	0.00546256	NIPAL4	5	chr5:147731608:147733631	182.056	0.604861	0.120733	5.00991	5.44564e-07	6.74441e-05
ENSG00000228716	7330.05	0.501508	0.143674	3.4906	0.000481945	0.00550133	DHFR	5	chr3:115271310:115271849	82.9996	0.757841	0.151352	5.00715	5.5241e-07	6.83617e-05
ENSG00000141433	101.779	1.2129	0.347847	3.48687	0.000488703	0.00557109	ADCYAP1	18	chr10:93061703:93063529	628.722	0.439856	0.0878491	5.00695	5.53003e-07	6.83811e-05
ENSG00000171621	208.698	-1.47147	0.422308	-3.48435	0.000493343	0.00562026	SPSB1	1	chr12:9673408:9674206	55.438	-1.37266	0.274214	-5.00579	5.56321e-07	6.87371e-05
ENSG00000166436	421.379	0.68479	0.19655	3.48406	0.000493876	0.00562261	TRIM66	11	chr14:92986236:92987329	76.7219	-1.38675	0.277071	-5.00504	5.58515e-07	6.8931e-05
ENSG00000074181	8349.4	-0.51627	0.148253	-3.48235	0.000497035	0.0056459	NOTCH3	19	chr15:69884911:69886290	347.381	0.842762	0.168389	5.00484	5.59081e-07	6.8931e-05
ENSG00000160401	123.111	-0.990496	0.284442	-3.48224	0.000497233	0.0056459	CFAP157	9	chr9:127561587:127562525	305.377	-1.16258	0.232292	-5.0048	5.59212e-07	6.8931e-05
ENSG00000248527	1392.25	-0.653899	0.187826	-3.48141	0.000498787	0.00565782	MTATP6P1	1	chr8:138597505:138598106	49.0412	3.40403	0.680406	5.00293	5.6464e-07	6.9532e-05
ENSG00000103723	511.135	0.831221	0.238791	3.48096	0.000499622	0.00566184	AP3B2	15	chr9:92653737:92654220	26.7281	-1.88792	0.377372	-5.00282	5.64975e-07	6.9532e-05
ENSG00000133687	353.97	1.05209	0.302481	3.47821	0.000504779	0.00570901	TMTC1	12	chr7:39004142:39006117	220.116	0.63399	0.126762	5.00141	5.69112e-07	6.99861e-05
ENSG00000213398	131.284	-1.04119	0.299344	-3.47825	0.000504701	0.00570901	LCAT	16	chr2:75931061:75931838	60.9324	1.26313	0.252567	5.00118	5.69796e-07	7.00151e-05
ENSG00000198018	815.49	-0.514054	0.147807	-3.47787	0.000505413	0.00571243	ENTPD7	10	chr5:62411819:62413303	1748.39	0.446748	0.0893396	5.00056	5.71632e-07	7.01857e-05
ENSG00000283426	43.6326	0.955479	0.274906	3.47566	0.000509596	0.00574462	SMBD1P	3	chr5:150846809:150847873	194.66	-0.493487	0.0987498	-4.99734	5.81256e-07	7.13113e-05
ENSG00000105613	342.79	0.901305	0.259442	3.47402	0.00051273	0.00577617	MAST1	19	chr18:14641097:14641550	15.7757	2.15308	0.430861	4.99716	5.81821e-07	7.13247e-05
ENSG00000243955	8.7105	-2.92088	0.840855	-3.4737	0.000513334	0.0057792	GSTA1	6	chrX:71052768:71053926	140.865	-1.02602	0.205429	-4.99453	5.89783e-07	7.22443e-05
ENSG00000221890	159.968	-0.695216	0.200149	-3.47348	0.00051375	0.0057801	NPTXR	22	chr18:43868474:43870105	78.9572	-2.02735	0.405963	-4.99392	5.91668e-07	7.24185e-05
ENSG00000116260	1685.77	-0.563208	0.162154	-3.47328	0.00051414	0.00578071	QSOX1	1	chr9:70120941:70121413	36.4438	-1.13395	0.227135	-4.99241	5.96312e-07	7.29108e-05
ENSG00000165169	505.964	-0.628307	0.180928	-3.47269	0.000515265	0.00578958	DYNLT3	X	chr22:27961984:27963098	112.536	0.922119	0.184713	4.99217	5.97037e-07	7.29108e-05
ENSG00000130396	5979.1	0.54028	0.155631	3.47155	0.000517462	0.00581048	AFDN	6	chr6:29925445:29927860	182.522	-0.777934	0.155831	-4.99216	5.97087e-07	7.29108e-05
ENSG00000163898	29.1882	-2.05556	0.592577	-3.46885	0.000522687	0.0058577	LIPH	3	chr7:2495297:2496489	589.715	0.670865	0.134405	4.99135	5.99581e-07	7.31583e-05
ENSG00000157379	302.478	-0.529778	0.152776	-3.46769	0.000524961	0.00587936	DHRS1	14	chr2:65316069:65316724	62.0186	-1.20347	0.24113	-4.99096	6.00785e-07	7.3248e-05
ENSG00000082482	94.3261	1.19764	0.345416	3.46724	0.000525829	0.00588525	KCNK2	1	chr10:129096362:129097044	56.6595	-1.89569	0.379865	-4.99044	6.02407e-07	7.33886e-05
ENSG00000198797	157.275	1.78391	0.51468	3.46606	0.000528139	0.00590343	BRINP2	1	chr9:89179309:89180875	1631.72	0.281365	0.0563957	4.98912	6.06563e-07	7.38375e-05
ENSG00000156427	794.816	1.01273	0.29231	3.46459	0.00053104	0.00592817	FGF18	5	chr16:75148248:75149304	1421.96	0.278862	0.0559005	4.98854	6.08369e-07	7.39998e-05
ENSG00000283427	3.953	4.80836	1.38831	3.46348	0.000533245	0.00594508		2	chr14:22572520:22573006	27.8598	-2.16169	0.433352	-4.9883	6.09123e-07	7.4034e-05
ENSG00000284630	146.531	0.702728	0.202929	3.46293	0.000534326	0.00595328		22	chr3:44950288:44951053	127.101	1.0362	0.207738	4.988	6.10084e-07	7.40863e-05
ENSG00000143127	40.4044	-1.12999	0.32652	-3.46071	0.000538757	0.00599876	ITGA10	1	chr2:91769880:91770457	49.1942	2.27234	0.455587	4.98772	6.10963e-07	7.40863e-05
ENSG00000240764	50.9733	-1.29712	0.374878	-3.46012	0.000539938	0.00600803	PCDHGC5	5	chr18:77207503:77208200	139.69	-0.681191	0.136575	-4.98767	6.11125e-07	7.40863e-05
ENSG00000100433	514.103	1.25138	0.36176	3.45916	0.000541872	0.00602566	KCNK10	14	chr8:7397643:7398131	388.469	-0.525604	0.105383	-4.98757	6.11447e-07	7.40863e-05
ENSG00000177614	550.474	0.944267	0.273042	3.45832	0.000543547	0.00603466	PGBD5	1	chr6:17012220:17013196	110.67	-0.88544	0.177536	-4.98738	6.12037e-07	7.41005e-05
ENSG00000004776	28.5749	-1.10704	0.320454	-3.4546	0.000551102	0.00611252	HSPB6	19	chr1:226064306:226064544	151.109	0.535064	0.107312	4.98605	6.16263e-07	7.45319e-05
ENSG00000126561	51.7635	-1.08336	0.313648	-3.45405	0.000552233	0.0061176	STAT5A	17	chr1:158527084:158527774	77.9857	-1.11516	0.22366	-4.98596	6.16553e-07	7.45319e-05
ENSG00000131941	447.902	-0.501721	0.145283	-3.45341	0.000553539	0.00612376	RHPN2	19	chr2:11713344:11714741	149.019	1.41804	0.284422	4.98567	6.17465e-07	7.45846e-05
ENSG00000184838	116.905	1.21294	0.351373	3.45202	0.000556416	0.00615165	PRR16	5	chr2:149648389:149649089	43.411	-1.53065	0.307066	-4.98475	6.20417e-07	7.48569e-05
ENSG00000167815	11283.6	0.509423	0.147616	3.45099	0.000558531	0.00617107	PRDX2	19	chr4:31788133:31789304	106.545	1.39518	0.279894	4.98467	6.20675e-07	7.48569e-05
ENSG00000163346	2226.78	-0.574735	0.166593	-3.44993	0.000560734	0.00619143	PBXIP1	1	chr8:47292709:47293992	276.673	0.802061	0.160931	4.98389	6.23189e-07	7.51022e-05
ENSG00000130203	3301.27	-1.32133	0.38312	-3.44886	0.000562951	0.00620399	APOE	19	chr12:126998306:126999241	53.9096	1.93317	0.387922	4.9834	6.24771e-07	7.52349e-05
ENSG00000185340	492.893	-0.703717	0.204106	-3.44779	0.000565188	0.00622465	GAS2L1	22	chr19:45467178:45468667	968.926	0.520756	0.104511	4.98281	6.26687e-07	7.54077e-05
ENSG00000151689	175.932	-0.636995	0.184913	-3.44483	0.000571417	0.00628121	INPP1	2	chr13:56734957:56736421	224.005	3.01634	0.605724	4.97973	6.36725e-07	7.65335e-05
ENSG00000101825	2627.88	-1.91422	0.555858	-3.44371	0.000573791	0.00629895	MXRA5	X	chr11:119337548:119338797	1156.32	-0.41589	0.083518	-4.97964	6.37021e-07	7.65335e-05
ENSG00000168016	567.666	-0.888313	0.258219	-3.44015	0.000581381	0.00637136	TRANK1	3	chr4:173508423:173509966	576.271	0.44312	0.0890036	4.97867	6.40214e-07	7.68581e-05
ENSG00000229674	6.26259	3.74578	1.0892	3.43902	0.000583818	0.00638898	H2AL3	X	chr8:11567126:11567593	249.605	-0.44497	0.0894015	-4.97722	6.45056e-07	7.738e-05
ENSG00000086991	153.74	-1.16902	0.340074	-3.43755	0.000587006	0.00641166	NOX4	11	chr14:93629498:93630303	72.873	-2.34348	0.470911	-4.97648	6.47508e-07	7.76147e-05
ENSG00000140093	70.1637	0.733478	0.213518	3.4352	0.000592113	0.00645924	SERPINA10	14	chr20:31494131:31494597	68.23	-0.85236	0.171297	-4.97593	6.49365e-07	7.77236e-05
ENSG00000205212	5.17435	-2.82517	0.82253	-3.43473	0.000593135	0.00646629	CCDC144NL	17	chr13:45046783:45048447	498.98	0.309151	0.0621295	4.97591	6.49409e-07	7.77236e-05
ENSG00000136155	20.9263	-2.92244	0.851745	-3.43112	0.000601088	0.00654058	SCEL	13	chr8:129267025:129268002	93.6104	-1.80662	0.363099	-4.97557	6.50575e-07	7.78036e-05
ENSG00000067715	523.472	0.724974	0.211327	3.43058	0.000602283	0.00654532	SYT1	12	chrY:17258995:17259996	36.1807	-2.23639	0.449849	-4.97142	6.64656e-07	7.94269e-05
ENSG00000226278	12.8732	4.22679	1.23204	3.43071	0.000602001	0.00654532	PSPHP1	7	chr15:22359627:22359911	21.8278	2.22178	0.446936	4.97114	6.65615e-07	7.94809e-05
ENSG00000134030	586.434	-0.567779	0.165555	-3.42955	0.000604582	0.00656615	CTIF	18	chr2:159227562:159228842	417.147	1.0518	0.211634	4.96989	6.69912e-07	7.99329e-05
ENSG00000177854	154.391	0.6466	0.188785	3.42506	0.000614668	0.0066631	TMEM187	X	chr1:22259315:22260257	101.113	-0.787259	0.158421	-4.96942	6.71546e-07	8.00669e-05
ENSG00000145685	1487.63	-0.793997	0.231923	-3.42354	0.00061811	0.00669198	LHFPL2	5	chr5:90057302:90057793	87.328	-1.19388	0.240358	-4.96709	6.79666e-07	8.09733e-05
ENSG00000215630	54.59	0.934751	0.273032	3.42359	0.000617995	0.00669198	GUSBP9	5	chr2:48196056:48197589	195.449	0.996093	0.200585	4.96594	6.83693e-07	8.13912e-05
ENSG00000115008	31.2621	-1.69914	0.496783	-3.42029	0.000625542	0.00676394	IL1A	2	chr22:18523249:18523664	92.2154	0.768335	0.154726	4.96576	6.84321e-07	8.14041e-05
ENSG00000124920	261.112	-0.977556	0.2859	-3.41922	0.000628002	0.00678628	MYRF	11	chr16:10652790:10653486	95.402	-1.65193	0.332693	-4.96533	6.85843e-07	8.15232e-05
ENSG00000186815	1018.69	-0.673703	0.197151	-3.4172	0.000632687	0.00682834	TPCN1	12	chr16:72857872:72859528	440.776	0.649469	0.130832	4.96414	6.90069e-07	8.19632e-05
ENSG00000100027	884.921	0.736111	0.21545	3.41663	0.000634015	0.00683839	YPEL1	22	chr16:87581868:87583019	213.909	-0.482501	0.0972002	-4.96399	6.90595e-07	8.19635e-05
ENSG00000149488	59.2329	0.759435	0.222382	3.415	0.000637811	0.00687219	TMC2	20	chr5:76790099:76791431	175.886	-0.866084	0.174506	-4.96306	6.93916e-07	8.22953e-05
ENSG00000204335	946.311	1.25176	0.366552	3.41495	0.000637946	0.00687219	SP5	2	chr15:96414132:96414467	39.5889	1.37241	0.276545	4.96269	6.95243e-07	8.23903e-05
ENSG00000101868	1953.2	0.721563	0.211376	3.41365	0.000640994	0.00689209	POLA1	X	chr17:67478672:67479883	84.9619	0.794318	0.160068	4.96239	6.96323e-07	8.24559e-05
ENSG00000283900	411.929	0.758938	0.222322	3.41369	0.0006409	0.00689209	TPTEP2-CSNK1E	22	chr8:138221240:138221616	25.2651	3.03325	0.611286	4.96208	6.97435e-07	8.2525e-05
ENSG00000065923	571.1	0.990071	0.290427	3.40902	0.000651979	0.00699709	SLC9A7	X	chr1:63121922:63122640	51.1554	-1.07249	0.216202	-4.96058	7.02829e-07	8.31005e-05
ENSG00000168913	277.529	0.880676	0.258508	3.40677	0.000657363	0.00704289	ENHO	9	chr10:62815364:62816104	321.486	0.65492	0.132044	4.95986	7.0543e-07	8.33285e-05
ENSG00000184344	8.04438	2.86279	0.840335	3.40673	0.000657473	0.00704289	GDF3	12	chr1:154936162:154937819	2163.29	0.287347	0.0579356	4.95975	7.05822e-07	8.33285e-05
ENSG00000113805	242.334	1.74769	0.513124	3.40598	0.000659274	0.0070578	CNTN3	3	chr7:108292535:108293643	124.706	1.12712	0.227302	4.95869	7.09706e-07	8.37239e-05
ENSG00000214402	7.00987	-3.06301	0.899666	-3.40461	0.000662581	0.0070888	LCNL1	9	chr2:96580687:96581258	131.984	-1.42686	0.287803	-4.95775	7.13146e-07	8.40664e-05
ENSG00000157833	388.994	0.7341	0.215648	3.40416	0.000663671	0.00709604	GAREM2	2	chr16:87435493:87436999	140.073	-0.673434	0.135854	-4.95706	7.15696e-07	8.43035e-05
ENSG00000171368	149.39	0.675789	0.19861	3.4026	0.000667488	0.00713129	TPPP	5	chr6:13300656:13301000	63.0735	-1.12797	0.227589	-4.95617	7.18947e-07	8.46228e-05
ENSG00000176978	362.065	-0.604355	0.177694	-3.40111	0.000671131	0.00715803	DPP7	9	chr14:89415488:89418250	2035.52	0.369454	0.0745482	4.9559	7.19963e-07	8.46787e-05
ENSG00000114805	1243.62	0.652833	0.191992	3.40032	0.000673068	0.00717426	PLCH1	3	chr12:52147113:52147714	83.1184	-1.40214	0.282983	-4.95486	7.23828e-07	8.50553e-05
ENSG00000250120	276.529	-1.27714	0.375623	-3.40005	0.000673726	0.00717683	PCDHA10	5	chr17:19986713:19987766	84.6616	0.801169	0.161697	4.95475	7.24251e-07	8.50553e-05
ENSG00000108960	1453.77	0.624289	0.183627	3.39976	0.000674454	0.00718014	MMD	17	chr6:136324669:136325646	599.259	0.473116	0.0955032	4.95393	7.27289e-07	8.53479e-05
ENSG00000164742	553.067	0.76837	0.226035	3.39934	0.000675492	0.00718675	ADCY1	7	chr20:3806613:3808429	259.519	-1.08175	0.218382	-4.95349	7.2893e-07	8.54764e-05
ENSG00000254126	7.45307	1.85305	0.545663	3.39595	0.000683899	0.00725827	CD8B2	2	chr10:94103678:94104560	73.4444	-0.9687	0.195648	-4.95123	7.37468e-07	8.63771e-05
ENSG00000017483	140.515	-1.14843	0.338351	-3.39419	0.000688328	0.00729628	SLC38A5	X	chrX:121140592:121140896	32.8105	1.66895	0.337082	4.95116	7.37714e-07	8.63771e-05
ENSG00000128016	97.7219	-1.5731	0.463905	-3.391	0.000696369	0.00737244	ZFP36	19	chrY:8508317:8509419	24.3675	-3.12021	0.630347	-4.94999	7.42177e-07	8.68347e-05
ENSG00000084628	906.326	0.952872	0.281088	3.38994	0.000699067	0.00739192	NKAIN1	1	chr4:145935743:145938573	2804.82	0.267939	0.0541444	4.9486	7.47496e-07	8.73918e-05
ENSG00000110675	53.2199	2.11093	0.623003	3.38832	0.00070323	0.00742226	ELMOD1	11	chr1:149850285:149853596	5022.68	0.335328	0.0677716	4.94791	7.50133e-07	8.76345e-05
ENSG00000152642	245.801	-0.562132	0.166017	-3.386	0.000709194	0.00747605	GPD1L	3	chr6:27823595:27825374	995.229	0.304127	0.0614806	4.94671	7.54781e-07	8.81118e-05
ENSG00000116014	22.4747	1.63617	0.483364	3.38497	0.000711857	0.00749494	KISS1R	19	chr6:44245576:44248024	2888.43	0.339146	0.0685688	4.94607	7.57267e-07	8.83361e-05
ENSG00000075461	2796.02	0.688334	0.203362	3.38478	0.000712365	0.00749571	CACNG4	17	chr10:96971954:96973066	80.1067	0.786281	0.159004	4.94503	7.61325e-07	8.87434e-05
ENSG00000105329	235.683	-1.73544	0.512762	-3.3845	0.000713075	0.00749861	TGFB1	19	chr10:44947410:44947898	49.9316	1.00894	0.204053	4.94449	7.63445e-07	8.89243e-05
ENSG00000196924	48947.7	-0.535834	0.158387	-3.38307	0.000716815	0.00753334	FLNA	X	chr16:1722183:1722680	61.2066	-0.887951	0.179604	-4.94392	7.65654e-07	8.91153e-05
ENSG00000283269	7.53023	-3.87687	1.14617	-3.38246	0.00071841	0.00754549		19	chr16:77509416:77510419	87.266	1.42782	0.288818	4.94367	7.66645e-07	8.91644e-05
ENSG00000111863	17.3143	-1.436	0.42473	-3.38098	0.000722285	0.00758157	ADTRP	6	chr14:77146013:77146661	101.169	0.966067	0.195434	4.94318	7.68595e-07	8.9304e-05
ENSG00000138190	737.48	0.515283	0.15244	3.38024	0.00072423	0.00759736	EXOC6	10	chr2:215994653:215995692	164.63	1.24817	0.252509	4.94308	7.68987e-07	8.9304e-05
ENSG00000173681	719.713	0.658571	0.194934	3.37843	0.000729005	0.0076428	BCLAF3	X	chr3:21273189:21274628	62.1515	-1.8985	0.384147	-4.94212	7.72791e-07	8.96718e-05
ENSG00000179954	115.458	-1.33304	0.395016	-3.37465	0.000739101	0.00773361	SSC5D	19	chr16:19763403:19764345	97.8554	1.65437	0.334765	4.94189	7.73705e-07	8.96718e-05
ENSG00000288633	119.199	-0.520048	0.15411	-3.37451	0.000739463	0.00773361		7	chr10:60223803:60225055	131.85	0.7987	0.161621	4.94181	7.74003e-07	8.96718e-05
ENSG00000182326	468.097	-0.887234	0.263162	-3.37144	0.00074776	0.00780451	C1S	12	chr8:137725788:137726274	29.0678	1.43456	0.290297	4.9417	7.74445e-07	8.96718e-05
ENSG00000134326	119.322	0.777997	0.230796	3.37092	0.000749166	0.00781137	CMPK2	2	chr5:5325732:5326996	281.532	-0.661516	0.133887	-4.94083	7.77893e-07	9.00044e-05
ENSG00000113269	2297.52	0.508741	0.150933	3.37065	0.000749919	0.00781449	RNF130	5	chr1:150363534:150365022	2617.81	0.294772	0.0596647	4.94047	7.79325e-07	9.01036e-05
ENSG00000113580	500.333	-0.753837	0.223683	-3.37012	0.000751366	0.00781538	NR3C1	5	chr19:2327524:2330105	1061.93	0.604542	0.122394	4.93932	7.8396e-07	9.05301e-05
ENSG00000185737	128.502	1.42615	0.423171	3.37015	0.000751277	0.00781538	NRG3	10	chr2:90237941:90238239	23.8495	1.56879	0.317616	4.93927	7.84171e-07	9.05301e-05
ENSG00000214944	63.83	-1.27046	0.376953	-3.37035	0.000750731	0.00781538	ARHGEF28	5	chr13:60759124:60759989	753.663	0.629545	0.127473	4.93866	7.86628e-07	9.07338e-05
ENSG00000087884	233.818	-0.636591	0.188954	-3.36904	0.000754315	0.00783659	AAMDC	11	chr4:110306293:110306864	26.8584	-1.9167	0.38811	-4.93853	7.87118e-07	9.07338e-05
ENSG00000004399	1196.7	-1.80711	0.536533	-3.36812	0.000756814	0.00785782	PLXND1	3	chr1:81466925:81467837	373.441	1.08926	0.22057	4.9384	7.87674e-07	9.07338e-05
ENSG00000101096	58.2764	-0.756084	0.224554	-3.36704	0.00075979	0.00787922	NFATC2	20	chr11:127182574:127183518	69.1043	1.18258	0.239515	4.93741	7.91664e-07	9.11264e-05
ENSG00000109255	787.875	0.591716	0.175763	3.36656	0.000761121	0.00788353	NMU	4	chr14:74140215:74140956	90.1436	1.23547	0.250256	4.9368	7.94162e-07	9.13106e-05
ENSG00000165171	61.1012	-0.994924	0.295666	-3.36503	0.000765352	0.00791783	METTL27	7	chr19:30350609:30351961	97.586	0.810361	0.164149	4.93673	7.94431e-07	9.13106e-05
ENSG00000134940	34.7954	1.13852	0.338816	3.3603	0.000778577	0.00804016	ACRV1	11	chr10:99854777:99855232	94.5179	-0.687134	0.139193	-4.93657	7.95085e-07	9.13187e-05
ENSG00000156689	53.3909	0.896483	0.266958	3.35814	0.000784684	0.0080943	GLYATL2	11	chr3:147386918:147389221	2027.31	0.728061	0.147492	4.93627	7.96318e-07	9.13932e-05
ENSG00000166394	380.865	-0.667845	0.198993	-3.35612	0.00079044	0.00814801	CYB5R2	11	chr21:24727732:24728471	69.1528	-1.789	0.362439	-4.936	7.97423e-07	9.14477e-05
ENSG00000168675	617.046	-0.963529	0.287259	-3.35421	0.000795908	0.00819463	LDLRAD4	18	chr2:38788294:38789148	96.2382	1.27567	0.258449	4.93587	7.97961e-07	9.14477e-05
ENSG00000197165	51.8358	-0.940045	0.280272	-3.35405	0.000796389	0.00819463	SULT1A2	16	chr5:154258144:154258882	114.478	1.38647	0.280905	4.93572	7.98573e-07	9.1451e-05
ENSG00000151967	1126.34	0.634424	0.189175	3.35364	0.000797565	0.00820182	SCHIP1	3	chr11:17354532:17354772	128.638	0.565048	0.11449	4.93533	8.00152e-07	9.15647e-05
ENSG00000134463	124.895	2.13059	0.635463	3.35281	0.000799943	0.00821647	ECHDC3	10	chr7:108014992:108015404	52.6989	-1.8148	0.367791	-4.93433	8.04262e-07	9.19214e-05
ENSG00000175497	427.81	0.806524	0.240548	3.35286	0.000799811	0.00821647	DPP10	2	chr9:90545842:90546866	547.64	0.396295	0.0803145	4.93429	8.04443e-07	9.19214e-05
ENSG00000157734	84.7326	0.994498	0.296742	3.35139	0.000804065	0.00824406	SNX22	15	chr19:870921:873565	554.781	0.581642	0.117915	4.9327	8.10988e-07	9.26017e-05
ENSG00000135604	67.5998	-1.73942	0.51927	-3.34973	0.000808891	0.0082858	STX11	6	chr16:74724193:74725561	322.682	-0.658932	0.133602	-4.93204	8.13759e-07	9.28504e-05
ENSG00000168038	262.171	-0.594485	0.177476	-3.34966	0.000809098	0.0082858	ULK4	3	chr1:21022225:21022802	84.9101	-1.47251	0.298581	-4.93169	8.15232e-07	9.29507e-05
ENSG00000277778	10.4371	-1.59131	0.475453	-3.34693	0.000817131	0.00835316	PGM5P2	9	chr10:47297551:47298453	252.093	1.00129	0.20309	4.93026	8.21195e-07	9.35624e-05
ENSG00000284060	60.7394	0.852618	0.254738	3.34704	0.000816787	0.00835316		22	chr19:17020434:17021200	54.6049	-0.978415	0.198461	-4.93	8.22299e-07	9.36201e-05
ENSG00000263155	20.8402	-1.30128	0.388911	-3.34595	0.000820018	0.0083777	MYZAP	15	chr11:119892161:119893074	123.622	0.725236	0.147119	4.92959	8.24019e-07	9.37301e-05
ENSG00000154864	702.116	0.832136	0.248816	3.34439	0.00082465	0.00840615	PIEZO2	18	chr16:3156907:3159370	1480.04	-0.388176	0.0787457	-4.92949	8.24463e-07	9.37301e-05
ENSG00000164129	24.1585	1.51275	0.45233	3.34435	0.000824754	0.00840615	NPY5R	4	chr17:45092598:45093708	146.536	-1.63656	0.332024	-4.92906	8.26269e-07	9.38672e-05
ENSG00000286106	96.6774	0.916437	0.27404	3.34417	0.000825283	0.00840656	NOTCH2NLR	1	chr19:27974053:27974496	119.571	-1.83773	0.372941	-4.92766	8.32218e-07	9.44745e-05
ENSG00000135127	345.043	1.237	0.37012	3.34216	0.000831299	0.00846284	BICDL1	12	chr1:157585918:157586459	51.5564	-1.1939	0.242331	-4.92672	8.36235e-07	9.48618e-05
ENSG00000243232	360.013	-0.550222	0.164768	-3.33937	0.000839693	0.00854324	PCDHAC2	5	chr5:136686138:136686608	78.2853	-0.874107	0.177486	-4.92494	8.43843e-07	9.55866e-05
ENSG00000145246	435.782	-0.755584	0.226299	-3.33888	0.000841172	0.00855324	ATP10D	4	chr13:27263289:27265010	408.684	0.72666	0.147547	4.92494	8.43846e-07	9.55866e-05
ENSG00000176595	503.449	1.28573	0.385148	3.33827	0.000843028	0.00856706	KBTBD11	8	chrX:103554120:103555476	420.358	0.46151	0.0937136	4.92468	8.4497e-07	9.56447e-05
ENSG00000176971	124.367	-2.76882	0.829797	-3.33674	0.000847674	0.00860919	FIBIN	11	chr16:69942781:69944041	125.324	-2.03761	0.413777	-4.92441	8.46134e-07	9.57073e-05
ENSG00000113739	329.421	-1.43156	0.429104	-3.33616	0.000849447	0.00862141	STC2	5	chr5:133421465:133421742	67.8382	-1.14309	0.232152	-4.92388	8.48431e-07	9.58396e-05
ENSG00000091622	176.425	0.613691	0.184095	3.33355	0.000857439	0.00868955	PITPNM3	17	chr22:49586973:49587246	16.7566	-1.49415	0.303451	-4.92386	8.48528e-07	9.58396e-05
ENSG00000104435	1478.36	0.900316	0.270091	3.33338	0.000857963	0.00868955	STMN2	8	chr6:36593485:36594815	1702.1	0.218583	0.0443973	4.92334	8.50792e-07	9.60261e-05
ENSG00000163421	41.5821	1.55309	0.465926	3.33334	0.000858109	0.00868955	PROK2	3	chr8:93455898:93456519	75.0218	-0.902217	0.18326	-4.92315	8.51613e-07	9.60494e-05
ENSG00000118418	4431.15	0.589999	0.177098	3.33149	0.000863832	0.00873255	HMGN3	6	chr1:114510013:114512363	2064.83	0.363932	0.0739772	4.91952	8.67557e-07	9.77773e-05
ENSG00000118804	106.186	-1.08226	0.32489	-3.33115	0.00086489	0.00873255	STBD1	4	chr9:127493085:127493975	76.5	0.98306	0.19985	4.91898	8.69961e-07	9.79776e-05
ENSG00000235649	5.76081	-3.43729	1.03177	-3.33145	0.000863948	0.00873255	MXRA5Y	Y	chr7:123410366:123411198	107.165	-1.53103	0.311304	-4.91813	8.73749e-07	9.83335e-05
ENSG00000167641	22.8719	-1.75509	0.526982	-3.33045	0.000867055	0.00874179	PPP1R14A	19	chr9:64368828:64370013	486.38	0.549939	0.111841	4.91716	8.78094e-07	9.87502e-05
ENSG00000188643	121.542	-1.47879	0.444065	-3.33011	0.000868111	0.00874457	S100A16	1	chr17:42407333:42408453	203.925	-1.29589	0.263551	-4.91702	8.78714e-07	9.87502e-05
ENSG00000174236	28.4756	1.6163	0.485605	3.32841	0.000873421	0.00879291	REP15	12	chr7:131745278:131746173	220.895	-0.480153	0.097656	-4.91678	8.79814e-07	9.87816e-05
ENSG00000140479	354.425	-1.0835	0.325607	-3.32764	0.00087586	0.00881232	PCSK6	15	chr17:46191733:46192072	253.988	0.549813	0.111826	4.91668	8.80255e-07	9.87816e-05
ENSG00000149798	167.105	-0.841888	0.25308	-3.32657	0.000879224	0.00883585	CDC42EP2	11	chr19:41031732:41032476	66.2975	2.2184	0.451268	4.91592	8.83667e-07	9.90935e-05
ENSG00000123609	26.747	-1.2244	0.368166	-3.32568	0.000882031	0.00885888	NMI	2	chr5:89989476:89990440	121.147	0.65541	0.133346	4.91511	8.87337e-07	9.94338e-05
ENSG00000234003	4.81327	2.83852	0.853824	3.32448	0.000885846	0.00888684	MTATP6P27	19	chr17:28141888:28143352	96.9861	1.77481	0.361109	4.91488	8.88379e-07	9.94794e-05
ENSG00000170485	48.6532	0.999738	0.300816	3.32342	0.000889219	0.00891029	NPAS2	2	chr6:26251385:26252073	536.082	0.31936	0.0649905	4.91394	8.92631e-07	9.98841e-05
ENSG00000131094	60.7982	0.864302	0.26011	3.32284	0.000891073	0.00891849	C1QL1	17	chr8:144699888:144701075	158.662	-1.76818	0.359859	-4.91352	8.94558e-07	0.000100028
ENSG00000152953	154.85	-1.15431	0.347441	-3.32231	0.00089277	0.00892967	STK32B	4	chr16:67480163:67482294	2150.43	0.338965	0.069018	4.91126	9.04919e-07	0.000101114
ENSG00000173068	321.32	-1.28601	0.387102	-3.32214	0.000893301	0.00892967	BNC2	9	chr6:163413058:163415350	1851.41	0.359901	0.0732878	4.9108	9.07075e-07	0.000101283
ENSG00000241935	39.4831	-0.987221	0.297177	-3.322	0.000893745	0.00892967	HOGA1	10	chr13:109211047:109212323	330.75	0.750554	0.152913	4.90837	9.18344e-07	0.000102468
ENSG00000198720	808.314	0.533648	0.160755	3.31962	0.000901385	0.00899557	ANKRD13B	17	chr2:68250880:68253695	2704.62	0.257238	0.052415	4.90772	9.21425e-07	0.000102739
ENSG00000065989	79.2128	-0.708276	0.213406	-3.31891	0.000903693	0.00901339	PDE4A	19	chr13:57630698:57632841	1458.61	0.283308	0.0577323	4.90727	9.23545e-07	0.000102902
ENSG00000138792	67.0395	-1.22534	0.369578	-3.31551	0.000914766	0.00910801	ENPEP	4	chr4:181525422:181526140	79.8798	0.677509	0.138126	4.905	9.34268e-07	0.000104023
ENSG00000112249	1829.78	-0.657456	0.198327	-3.31501	0.000916404	0.00911904	ASCC3	6	chr2:77327916:77329192	131.592	0.806422	0.164417	4.90474	9.35503e-07	0.000104086
ENSG00000113532	887.336	1.04341	0.314794	3.31457	0.000917854	0.00912819	ST8SIA4	5	chr5:68244565:68245658	136.673	1.17376	0.239336	4.90425	9.37855e-07	0.000104274
ENSG00000013016	473.948	-0.506927	0.153003	-3.31317	0.000922438	0.00916321	EHD3	2	chr19:28466006:28466620	53.3435	-1.49396	0.304636	-4.9041	9.3855e-07	0.000104277
ENSG00000196878	15.7767	-1.46113	0.44146	-3.30977	0.000933722	0.00925928	LAMB3	1	chr7:94190341:94191129	67.58	-1.83534	0.374327	-4.90304	9.43668e-07	0.000104771
ENSG00000156313	570.888	0.544384	0.164617	3.30698	0.000943088	0.00934678	RPGR	X	chr8:123395099:123397249	2412.86	0.228797	0.0466682	4.90264	9.45595e-07	0.000104911
ENSG00000087253	662.281	-0.653688	0.197859	-3.30381	0.000953798	0.00943663	LPCAT2	16	chr5:164553510:164554254	81.3698	1.44065	0.293945	4.90109	9.53081e-07	0.000105666
ENSG00000234127	620.878	0.559288	0.169356	3.30244	0.000958487	0.00947758	TRIM26	6	chr6:118893326:118895342	2682.62	0.220807	0.0450656	4.89968	9.59907e-07	0.000106348
ENSG00000175471	404.98	-0.619477	0.187632	-3.30155	0.000961527	0.00949674	MCTP1	5	chr4:24583474:24584929	2014.37	0.292525	0.0597092	4.89916	9.62481e-07	0.000106558
ENSG00000187764	867.169	0.511095	0.154799	3.30167	0.000961109	0.00949674	SEMA4D	9	chr9:91495251:91495937	74.3092	-1.78861	0.365125	-4.89863	9.65069e-07	0.000106769
ENSG00000233369	7637.33	0.513928	0.155686	3.30106	0.000963193	0.00950774	GTF2IP4	7	chr3:142976573:142977169	94.1574	-1.35581	0.276789	-4.89836	9.66382e-07	0.000106838
ENSG00000177485	1726.77	0.669391	0.202839	3.30011	0.000966474	0.00953466	ZBTB33	X	chr10:3784591:3786227	2153.88	0.247627	0.0505587	4.89782	9.69071e-07	0.00010706
ENSG00000067533	1225.91	-0.527916	0.160064	-3.29817	0.000973188	0.00958991	RRP15	1	chr4:39458190:39459973	2083.56	0.312598	0.0638339	4.89706	9.72826e-07	0.000107399
ENSG00000165886	294.266	-0.654252	0.198431	-3.29712	0.000976806	0.00961512	UBTD1	10	chr1:72282275:72285353	3545.65	0.302446	0.0618036	4.89366	9.8979e-07	0.000109195
ENSG00000268916	6.97508	-3.91938	1.18887	-3.29672	0.000978215	0.00962293	CSAG3	X	chr12:94101237:94102754	887.437	0.360237	0.073629	4.89259	9.95177e-07	0.000109712
ENSG00000181638	468.684	3.04415	0.923839	3.29511	0.000983821	0.00966704	ZFP41	8	chr9:130478304:130480129	445.371	1.45476	0.297389	4.89178	9.99293e-07	0.000110088
ENSG00000132182	3445.86	0.616683	0.187243	3.29349	0.000989507	0.00970897	NUP210	3	chr16:78127080:78127497	33.3308	-1.78616	0.365221	-4.89064	1.00511e-06	0.000110651
ENSG00000197093	430.143	-0.624715	0.189686	-3.29342	0.00098978	0.00970897	GAL3ST4	7	chr8:105754070:105755645	168.49	1.31467	0.268828	4.89038	1.00642e-06	0.000110718
ENSG00000114315	1343.34	-0.552494	0.167921	-3.29021	0.00100113	0.00979802	HES1	3	chr2:11160:12148	120.701	1.18478	0.242307	4.8896	1.0104e-06	0.000111078
ENSG00000148848	440.082	-1.43062	0.435041	-3.28847	0.00100734	0.00984673	ADAM12	10	chr11:75615647:75616862	240.057	0.58189	0.119025	4.88881	1.01448e-06	0.000111447
ENSG00000159409	417.349	1.0285	0.312747	3.2886	0.00100687	0.00984673	CELF3	1	chr15:45919557:45920281	95.2325	-2.37896	0.486674	-4.88819	1.01765e-06	0.000111718
ENSG00000185290	24.5543	1.03847	0.315803	3.28833	0.00100782	0.00984673	NUPR2	7	chr18:13915936:13916916	110.259	-2.31595	0.474008	-4.88588	1.02968e-06	0.000112895
ENSG00000158555	402.493	-0.694162	0.211214	-3.28653	0.00101431	0.00990449	GDPD5	11	chr1:205748493:205750771	3204.06	0.306402	0.0627122	4.88585	1.02982e-06	0.000112895
ENSG00000141854	32.538	1.50532	0.458085	3.28612	0.00101577	0.00991311	MISP3	19	chr6:159163724:159164350	37.817	-1.69092	0.34613	-4.88522	1.03312e-06	0.000113177
ENSG00000163378	291.753	-0.880325	0.268228	-3.282	0.00103074	0.0100535	EOGT	3	chr11:79900704:79901902	111.11	1.18231	0.242036	4.88488	1.03494e-06	0.000113298
ENSG00000166925	867.318	-0.54678	0.166791	-3.27822	0.00104463	0.0101753	TSC22D4	7	chr18:33577598:33580391	2234.23	0.362775	0.0742718	4.88442	1.03733e-06	0.00011348
ENSG00000135298	207.824	0.899856	0.274654	3.27633	0.00105167	0.0102345	ADGRB3	6	chr19:8525270:8526884	2108.62	-1.64369	0.336555	-4.88385	1.04032e-06	0.000113727
ENSG00000167191	1916.44	0.543555	0.165992	3.27458	0.00105819	0.0102863	GPRC5B	16	chr19:50333009:50334152	1132.42	-0.620213	0.12702	-4.88282	1.04581e-06	0.000114248
ENSG00000175229	229.882	0.663011	0.202514	3.2739	0.00106073	0.0103052	GAL3ST3	11	chr3:196619681:196620617	109.465	1.02995	0.211007	4.88112	1.05484e-06	0.000115154
ENSG00000102003	425.62	0.822695	0.25133	3.27337	0.00106274	0.0103171	SYP	X	chr2:172977372:172977807	41.5915	-1.11958	0.229389	-4.88073	1.05694e-06	0.000115303
ENSG00000196834	21.1269	-1.8915	0.578034	-3.27229	0.0010668	0.0103408	POTEI	2	chr7:56079436:56079823	31.8272	-1.38913	0.284703	-4.87921	1.06509e-06	0.000116111
ENSG00000179627	54.3961	-1.00175	0.306222	-3.27134	0.0010704	0.0103698	ZBTB42	14	chr11:63812405:63814716	1369.12	0.325267	0.0666753	4.87838	1.06962e-06	0.000116524
ENSG00000106868	160.881	-0.652048	0.199435	-3.26947	0.00107749	0.0104268	SUSD1	9	chr16:88856077:88858039	1541.65	0.224394	0.0460062	4.87748	1.07452e-06	0.000116976
ENSG00000101542	844.809	1.29721	0.396855	3.26873	0.00108033	0.0104426	CDH20	18	chr10:101770456:101771388	208.743	1.58331	0.324629	4.87728	1.07557e-06	0.000117009
ENSG00000114115	690.48	-0.654937	0.200384	-3.26841	0.00108153	0.0104432	RBP1	3	chr2:16302548:16303699	70.6423	0.8093	0.165977	4.87597	1.08273e-06	0.000117707
ENSG00000141753	1792.33	-0.869562	0.266087	-3.26796	0.00108325	0.0104532	IGFBP4	17	chr1:157969484:157970252	148.28	-0.624248	0.128035	-4.87562	1.0847e-06	0.000117839
ENSG00000172197	280.577	-0.752681	0.230393	-3.26695	0.00108714	0.0104692	MBOAT1	6	chr4:13483579:13485235	2658.04	0.261889	0.0537252	4.8746	1.09028e-06	0.000118363
ENSG00000163520	1233.09	-1.16805	0.35814	-3.26144	0.00110848	0.0106311	FBLN2	3	chr18:58996097:58997159	142.54	1.08467	0.222531	4.87424	1.09227e-06	0.000118497
ENSG00000179774	23.5217	1.10372	0.338411	3.26148	0.00110832	0.0106311	ATOH7	10	chr11:62726779:62728600	3877.03	0.240016	0.0492442	4.87399	1.09364e-06	0.000118563
ENSG00000014257	40.1896	-1.23172	0.377705	-3.26107	0.00110992	0.0106391	ACP3	3	chr1:209190062:209191306	254.161	-0.766448	0.157279	-4.87318	1.09815e-06	0.000118969
ENSG00000254701	20.1559	-1.93476	0.593325	-3.26087	0.0011107	0.0106406		5	chr14:97411597:97412307	140.689	0.725337	0.148879	4.87199	1.10479e-06	0.000119606
ENSG00000184470	403.53	-0.997832	0.306062	-3.26023	0.00111324	0.010659	TXNRD2	22	chr15:61050946:61052235	155.192	-0.742389	0.152403	-4.87123	1.10905e-06	0.000119984
ENSG00000147324	850.953	0.564276	0.173097	3.25989	0.00111456	0.0106658	MFHAS1	8	chr6:32970680:32971203	535.267	0.372215	0.0764164	4.87087	1.11106e-06	0.000120118
ENSG00000264204	46.7945	-2.78664	0.854939	-3.25946	0.00111626	0.0106761	AGAP7P	10	chr6:94065348:94066666	755.964	0.877838	0.18029	4.86903	1.12148e-06	0.000121162
ENSG00000151376	78.0796	-1.03438	0.317536	-3.2575	0.00112396	0.0107438	ME3	11	chr9:116364923:116365654	95.6596	-1.43816	0.29539	-4.86868	1.12345e-06	0.000121291
ENSG00000015592	396.142	1.18089	0.362544	3.25722	0.00112508	0.0107485	STMN4	8	chr3:136194834:136195159	236.832	0.622917	0.127949	4.86848	1.12457e-06	0.000121328
ENSG00000187416	34.8962	0.99103	0.304585	3.25371	0.00113908	0.0108641	LHFPL3	7	chr16:84836201:84837017	131.12	-0.769111	0.157989	-4.86813	1.12662e-06	0.000121465
ENSG00000136630	23.5923	-1.45503	0.447287	-3.25301	0.00114188	0.0108728	HLX	1	chr21:37220298:37221667	468.809	0.579785	0.119115	4.86743	1.13057e-06	0.000121807
ENSG00000139174	364.458	-1.21122	0.372398	-3.2525	0.00114395	0.0108865	PRICKLE1	12	chrX:153970087:153973082	3827.25	0.797	0.163747	4.86726	1.13158e-06	0.000121832
ENSG00000125895	75.0011	1.23294	0.379445	3.24933	0.00115679	0.0109965	TMEM74B	20	chr1:23196846:23197399	74.2687	-1.40176	0.288022	-4.86684	1.13394e-06	0.000122003
ENSG00000148426	161.572	-1.21913	0.375261	-3.24875	0.00115915	0.0110068	PROSER2	10	chr8:25049347:25051719	1345.75	0.926567	0.190421	4.86589	1.13942e-06	0.000122508
ENSG00000134569	3278.74	0.589283	0.181423	3.24812	0.00116168	0.0110187	LRP4	11	chr15:75532276:75533386	115.679	-0.544037	0.111839	-4.86446	1.14771e-06	0.000123315
ENSG00000145476	300.167	-1.02964	0.316995	-3.24813	0.00116168	0.0110187	CYP4V2	4	chr4:184100178:184101206	187.093	-1.95019	0.400964	-4.86374	1.15186e-06	0.000123675
ENSG00000127954	28.3274	0.939299	0.289218	3.24772	0.00116335	0.0110285	STEAP4	7	chr3:1082057:1082519	48.283	-1.73483	0.356698	-4.86357	1.15287e-06	0.000123699
ENSG00000185532	828.853	-0.802464	0.247211	-3.24607	0.00117008	0.0110801	PRKG1	10	chr10:53403606:53404278	45.1186	-1.24573	0.256195	-4.86245	1.15941e-06	0.000124316
ENSG00000206140	53.8653	0.7195	0.221668	3.24585	0.00117101	0.0110828	TMEM191C	22	chr11:86524006:86524951	66.5836	-1.66832	0.34319	-4.86122	1.16662e-06	0.000125003
ENSG00000186998	706.2	0.923689	0.284793	3.24337	0.00118126	0.0111675	EMID1	22	chr11:3049177:3050501	168.55	-0.723286	0.148791	-4.86109	1.16744e-06	0.000125005
ENSG00000288620	59.3868	-0.65765	0.202812	-3.24265	0.00118422	0.0111894		7	chr6:109678687:109679668	81.0801	-0.968225	0.199218	-4.86013	1.17308e-06	0.000125524
ENSG00000268870	11.409	2.25553	0.695764	3.24181	0.00118774	0.0112164		19	chr7:42212700:42214573	567.002	1.24777	0.256758	4.85971	1.17559e-06	0.000125706
ENSG00000185052	62.4352	-1.33781	0.412881	-3.24019	0.0011945	0.0112617	SLC24A3	20	chr3:113094086:113095239	994.789	0.811573	0.167027	4.85894	1.18018e-06	0.000126111
ENSG00000100100	101.9	-1.02041	0.315305	-3.23626	0.00121108	0.0113808	PIK3IP1	22	chr1:1692213:1693838	3515.65	-0.274719	0.0565567	-4.8574	1.18935e-06	0.000127004
ENSG00000276547	10.8707	-2.41018	0.745175	-3.23438	0.00121906	0.0114432	PCDHGB5	5	chrX:74492472:74494405	995.769	0.507037	0.104402	4.8566	1.1942e-06	0.000127436
ENSG00000204624	218.956	0.83046	0.256873	3.23297	0.00122512	0.0114939	DISP3	1	chr7:150361193:150362799	287.064	0.455188	0.0937425	4.85573	1.19946e-06	0.000127901
ENSG00000087245	4109.73	-0.873449	0.270218	-3.23239	0.0012276	0.0115108	MMP2	16	chr13:35475120:35476993	790.99	0.381781	0.078627	4.85561	1.2002e-06	0.000127901
ENSG00000149591	28474.2	-2.19582	0.679566	-3.23122	0.00123265	0.0115466	TAGLN	11	chr8:5733100:5734730	451.137	-1.0632	0.21905	-4.85367	1.21195e-06	0.000129065
ENSG00000157343	47.7576	0.990604	0.306576	3.23119	0.00123276	0.0115466	ARMC12	6	chr2:196170190:196172284	2128.85	0.217926	0.0449017	4.8534	1.21363e-06	0.000129156
ENSG00000171119	50.3954	0.769704	0.238268	3.23041	0.00123613	0.0115719	NRTN	19	chr12:93677003:93678412	1607.66	0.282005	0.0581233	4.85184	1.22319e-06	0.000130086
ENSG00000169989	102.563	0.735156	0.227587	3.23022	0.00123697	0.0115735	TIGD4	4	chr5:1882575:1884318	672.759	0.440441	0.0907876	4.85133	1.22634e-06	0.000130248
ENSG00000270149	71.9377	-0.797457	0.247088	-3.22742	0.00124912	0.0116594		1	chr9:2217380:2218193	36.6201	1.20916	0.249243	4.85132	1.22645e-06	0.000130248
ENSG00000163431	173.063	-1.29755	0.402197	-3.22616	0.00125465	0.0117008	LMOD1	1	chr16:7226974:7228129	258.425	0.818305	0.168685	4.85109	1.22782e-06	0.000130248
ENSG00000076351	521.959	0.5873	0.182135	3.22453	0.00126181	0.0117485	SLC46A1	17	chr3:183285683:183286165	49.6294	-1.07035	0.220643	-4.85106	1.22805e-06	0.000130248
ENSG00000100557	25.9886	1.70169	0.527714	3.22465	0.00126129	0.0117485	CCDC198	14	chr10:95432939:95434137	169.274	0.997352	0.205625	4.85034	1.23252e-06	0.000130633
ENSG00000187024	211.198	-0.559301	0.173469	-3.22422	0.00126318	0.0117549	PTRH1	9	chr3:148083273:148084346	595.28	1.11206	0.229371	4.84831	1.24516e-06	0.000131884
ENSG00000116745	313.639	-1.28927	0.400038	-3.22285	0.0012692	0.0118045	RPE65	1	chrX:137563694:137565016	545.313	0.59845	0.123439	4.84814	1.24628e-06	0.000131913
ENSG00000173546	470.971	-0.882322	0.273843	-3.222	0.00127297	0.0118268	CSPG4	15	chr19:8694157:8694786	72.0187	-0.868857	0.179224	-4.84787	1.24794e-06	0.000131926
ENSG00000178386	252.036	0.511408	0.158745	3.22158	0.00127487	0.0118381	ZNF223	19	chr8:137334271:137335440	90.713	1.14219	0.235608	4.84785	1.24808e-06	0.000131926
ENSG00000103528	489.98	1.08539	0.337066	3.22012	0.00128138	0.0118857	SYT17	16	chr6:35467904:35469515	1734.18	0.247721	0.0511045	4.84734	1.25129e-06	0.000132029
ENSG00000171551	663.112	1.42117	0.441408	3.21962	0.0012836	0.0118999	ECEL1	2	chr12:117449902:117450621	106.456	1.55731	0.32128	4.84721	1.25207e-06	0.000132029
ENSG00000104611	59.7379	-0.967408	0.30054	-3.2189	0.00128685	0.0119236	SH2D4A	8	chr12:122946748:122947289	76.2872	-1.13866	0.234912	-4.84719	1.25225e-06	0.000132029
ENSG00000102802	13.1512	-1.76626	0.549121	-3.21652	0.00129754	0.0120097	MEDAG	13	chr10:93071752:93075530	1346.35	0.604883	0.124791	4.84716	1.25243e-06	0.000132029
ENSG00000180385	41.1537	0.865441	0.269088	3.2162	0.00129902	0.0120166	EMC3-AS1	3	chr2:172995477:172996436	106.42	-1.26582	0.261206	-4.84606	1.25939e-06	0.000132674
ENSG00000109861	2457.44	0.599586	0.18671	3.21132	0.00132127	0.0121966	CTSC	11	chrX:137361256:137361677	45.3092	1.86581	0.385128	4.84466	1.26828e-06	0.000133519
ENSG00000116299	69.0328	1.00439	0.312996	3.20894	0.00133225	0.0122842	ELAPOR1	1	chr16:81940633:81943164	486.101	0.68496	0.141403	4.84401	1.27242e-06	0.000133866
ENSG00000173404	393.136	1.51694	0.473213	3.20561	0.00134775	0.0123919	INSM1	20	chr14:73851020:73852967	1537.03	0.358314	0.0739815	4.84329	1.27708e-06	0.000134206
ENSG00000130287	856.178	0.731531	0.228274	3.20462	0.0013524	0.012424	NCAN	19	chr12:128025408:128026395	103.498	2.40669	0.49693	4.84311	1.27822e-06	0.000134206
ENSG00000260389	13.2251	2.11263	0.659798	3.20194	0.00136505	0.0125269	WBP11P1	18	chr3:86845430:86846275	63.2367	1.47242	0.304024	4.84311	1.27823e-06	0.000134206
ENSG00000204351	407.627	-1.24062	0.387583	-3.2009	0.00136998	0.0125655	SKIC2	6	chrX:23667180:23668607	669.989	0.422526	0.0872603	4.84214	1.28451e-06	0.000134776
ENSG00000160813	544.957	0.520701	0.162793	3.19855	0.00138118	0.0126615	PPP1R35	7	chr5:95401050:95402368	107.89	1.75762	0.363056	4.84118	1.29073e-06	0.000135252
ENSG00000197153	61.0603	1.80822	0.565389	3.19819	0.00138295	0.0126709	H3C12	6	chr22:35257105:35258838	1069.85	0.335992	0.0694032	4.84117	1.29078e-06	0.000135252
ENSG00000184343	51.7128	0.918337	0.287201	3.19754	0.00138606	0.0126927	SRPK3	X	chr5:176005905:176006440	71.4409	-0.680704	0.140632	-4.84034	1.29618e-06	0.000135727
ENSG00000186868	63.7458	-0.99092	0.309929	-3.19725	0.00138746	0.0126988	MAPT	17	chr8:138700398:138700692	63.2893	2.31521	0.478336	4.84013	1.29755e-06	0.00013578
ENSG00000142798	3825.84	-0.702243	0.219708	-3.19626	0.00139221	0.012735	HSPG2	1	chrX:144586157:144587215	50.2696	-1.75209	0.36212	-4.83842	1.30875e-06	0.00013686
ENSG00000197147	769.467	0.599096	0.187516	3.1949	0.0013988	0.0127821	LRRC8B	1	chr15:46280789:46281124	50.8757	-0.996575	0.206	-4.83774	1.31322e-06	0.000137236
ENSG00000080561	208.958	-0.812865	0.254594	-3.19279	0.00140905	0.0128689	MID2	X	chr6:166465711:166466751	170.433	-1.44878	0.299503	-4.83726	1.31638e-06	0.000137416
ENSG00000139266	278.01	0.568878	0.178196	3.19243	0.00141082	0.0128783	MARCHF9	12	chr8:138851320:138851783	39.4349	3.13423	0.647941	4.83722	1.31669e-06	0.000137416
ENSG00000162946	236.55	-0.798799	0.250262	-3.19185	0.00141365	0.0128973	DISC1	1	chr12:22626533:22626717	99.034	0.807818	0.167005	4.83708	1.31762e-06	0.00013742
ENSG00000115594	474.18	-2.08394	0.653045	-3.19111	0.00141726	0.0129234	IL1R1	2	chr7:67619072:67619522	33.9655	-1.26413	0.261359	-4.83674	1.31983e-06	0.00013756
ENSG00000066185	14.093	-2.11354	0.662941	-3.18813	0.00143196	0.0130298	ZMYND12	1	chr3:12867988:12869693	1521.93	0.366741	0.0758265	4.83658	1.32091e-06	0.00013758
ENSG00000159712	23.3595	1.43384	0.449974	3.18649	0.00144013	0.0130966	ANKRD18CP	9	chr15:65303590:65305829	2360.73	0.351975	0.0727792	4.8362	1.32347e-06	0.000137695
ENSG00000133800	11.5785	-2.81519	0.884091	-3.18427	0.00145119	0.0131562	LYVE1	11	chr5:10323535:10324278	94.0932	0.93528	0.193394	4.83615	1.32377e-06	0.000137695
ENSG00000113578	47.2116	-1.25843	0.395443	-3.18232	0.00146102	0.0132105	FGF1	5	chr11:60756434:60757263	60.6185	-0.728456	0.150659	-4.83513	1.33057e-06	0.000138311
ENSG00000164128	98.0473	1.10569	0.348116	3.17621	0.00149213	0.0134706	NPY1R	4	chr17:3885946:3886246	54.3904	-1.20899	0.250052	-4.83497	1.33167e-06	0.000138333
ENSG00000155957	1352.59	0.71641	0.225617	3.17534	0.00149661	0.0134988	TMBIM4	12	chr1:178650727:178652093	472.486	0.587459	0.121509	4.8347	1.33346e-06	0.000138372
ENSG00000042493	265.132	-0.934865	0.294537	-3.17402	0.00150345	0.0135515	CAPG	2	chr1:151198152:151199657	1097.43	0.394396	0.081577	4.83465	1.33381e-06	0.000138372
ENSG00000133392	31.1658	1.1198	0.35282	3.17386	0.00150424	0.0135516	MYH11	16	chr12:106644553:106645464	188.494	-1.38692	0.286895	-4.83424	1.33655e-06	0.000138564
ENSG00000142303	1050.45	-0.685486	0.21622	-3.17033	0.00152268	0.013689	ADAMTS10	19	chr17:34780628:34782256	204.794	-1.06138	0.219566	-4.834	1.33813e-06	0.000138636
ENSG00000197177	60.8702	1.39286	0.43933	3.17041	0.00152223	0.013689	ADGRA1	10	chr3:158271794:158272433	57.3873	1.09937	0.227442	4.83363	1.34064e-06	0.000138804
ENSG00000117834	60.6462	1.31967	0.416302	3.16999	0.00152446	0.0136979	SLC5A9	1	chr21:5165888:5166245	26.4465	-2.25634	0.466827	-4.83335	1.34256e-06	0.000138911
ENSG00000103222	472.94	1.18951	0.375543	3.16744	0.00153789	0.0137914	ABCC1	16	chr10:122504542:122505099	55.2266	-1.75278	0.362725	-4.83225	1.34998e-06	0.000139586
ENSG00000241634	54.6149	0.744157	0.235057	3.16586	0.00154624	0.013843	RPL13P8	3	chr1:100621787:100623304	149.504	-0.749252	0.155058	-4.83208	1.35115e-06	0.000139615
ENSG00000130429	839.378	-0.580185	0.183288	-3.16543	0.00154855	0.0138501	ARPC1B	7	chr14:103561338:103563384	1733.01	0.357237	0.0739465	4.83102	1.35835e-06	0.000140266
ENSG00000181381	384.778	-0.763416	0.241347	-3.16315	0.00156071	0.0139436	DDX60L	4	chr6:144331314:144332101	64.8998	-1.2565	0.260106	-4.83074	1.36025e-06	0.00014037
ENSG00000108823	7.29433	-2.83779	0.898354	-3.15887	0.0015838	0.0141426	SGCA	17	chr14:72477657:72478234	96.2844	1.00337	0.207782	4.82897	1.37239e-06	0.000141491
ENSG00000160326	281.828	-0.638512	0.202193	-3.15793	0.00158896	0.0141813	SLC2A6	9	chr14:32938737:32940657	1080.96	0.296825	0.0614686	4.8289	1.37292e-06	0.000141491
ENSG00000101938	1005.34	0.721926	0.228647	3.15739	0.0015919	0.0142002	CHRDL1	X	chr2:144503795:144504758	367.278	0.552896	0.114508	4.82847	1.37586e-06	0.000141701
ENSG00000179750	180.176	-0.798306	0.252931	-3.15621	0.00159831	0.0142426	APOBEC3B	22	chr1:218665310:218665572	24.0131	-1.69083	0.350213	-4.828	1.37909e-06	0.00014194
ENSG00000153982	174.785	0.606056	0.192098	3.15493	0.00160536	0.014298	GDPD1	17	chr12:1800655:1801130	181.435	-1.214	0.251539	-4.82629	1.39103e-06	0.000143075
ENSG00000148200	410.857	1.26713	0.401842	3.15331	0.00161432	0.0143556	NR6A1	9	chr2:239902215:239903530	78.9815	1.25097	0.259219	4.8259	1.39373e-06	0.000143258
ENSG00000158234	130.264	-0.742899	0.23561	-3.15309	0.00161552	0.0143588	FAIM	3	chr14:104393962:104394838	53.4411	-0.874919	0.181317	-4.82536	1.39751e-06	0.000143553
ENSG00000151552	703.606	-0.638831	0.202633	-3.15265	0.00161796	0.0143731	QDPR	4	chr16:71882984:71884960	1231.01	0.32846	0.0680716	4.82522	1.39849e-06	0.000143559
ENSG00000117971	45.4742	1.04127	0.330569	3.14992	0.00163313	0.0144631	CHRNB4	15	chr1:16740107:16741203	758.228	-0.47452	0.0983484	-4.82488	1.40084e-06	0.00014365
ENSG00000181218	232.054	1.01199	0.321272	3.14995	0.00163299	0.0144631	H2AC25	1	chr2:150393582:150394880	79.033	-0.964951	0.199997	-4.82483	1.40121e-06	0.00014365
ENSG00000142188	393.818	-0.826244	0.262382	-3.14902	0.00163821	0.0145006	TMEM50B	21	chr7:876017:877431	1630.34	0.241462	0.0500777	4.82175	1.42301e-06	0.00014579
ENSG00000162415	499.83	0.733013	0.232837	3.14818	0.00164292	0.014522	ZSWIM5	1	chr4:101066071:101066441	89.389	1.2732	0.264111	4.82069	1.43059e-06	0.000146409
ENSG00000177324	7.20781	1.83345	0.582392	3.14814	0.00164311	0.014522	BEND2	X	chr5:70866243:70867466	172.887	1.11623	0.231552	4.82065	1.43093e-06	0.000146409
ENSG00000134594	121.114	0.636894	0.202331	3.14778	0.00164514	0.014532	RAB33A	X	chr19:28423858:28425781	205.65	-2.36279	0.490168	-4.82038	1.43289e-06	0.000146514
ENSG00000009709	1018.63	2.15218	0.684888	3.14238	0.00167581	0.0147659	PAX7	1	chr6:89242249:89243448	295.315	0.795841	0.165143	4.81911	1.44197e-06	0.000147304
ENSG00000182134	522.904	0.542321	0.172584	3.14236	0.00167589	0.0147659	TDRKH	1	chr3:2166619:2166855	14.6407	-1.6631	0.345109	-4.81904	1.4425e-06	0.000147304
ENSG00000278558	17.8702	1.4875	0.473332	3.14262	0.00167443	0.0147659	TMEM191B	22	chrX:16929794:16930837	60.3606	0.821048	0.170387	4.81872	1.44482e-06	0.000147445
ENSG00000135596	1400	-0.504896	0.160703	-3.14179	0.0016792	0.014782	MICAL1	6	chr7:98394299:98394909	37.6664	-1.74373	0.361877	-4.81857	1.44588e-06	0.000147457
ENSG00000198286	43.6545	-0.848146	0.26996	-3.14174	0.00167945	0.014782	CARD11	7	chr8:138487915:138488888	44.4074	2.09058	0.433918	4.81791	1.45069e-06	0.000147851
ENSG00000140839	138.885	-1.37536	0.4379	-3.14081	0.00168482	0.0148218	CLEC18B	16	chr5:30939986:30941277	125.422	1.03157	0.214128	4.81755	1.45334e-06	0.000148025
ENSG00000111837	101.479	0.575881	0.183494	3.13841	0.00169867	0.014905	MAK	6	chr2:202035359:202035827	509.816	0.396274	0.0822747	4.81647	1.46117e-06	0.000148694
ENSG00000171385	204.389	-0.725812	0.231287	-3.13815	0.0017002	0.014905	KCND3	1	chr15:82081923:82082777	47.3469	-1.09909	0.228198	-4.81639	1.46181e-06	0.000148694
ENSG00000185088	1928.5	-0.707034	0.225286	-3.13838	0.00169882	0.014905	RPS27L	15	chr8:12976673:12977434	288.378	1.69395	0.351797	4.81514	1.47094e-06	0.000149526
ENSG00000197753	221.608	0.559665	0.178344	3.13812	0.00170034	0.014905	LHFPL5	6	chr1:4212910:4214053	200.704	1.352	0.280812	4.81462	1.4748e-06	0.000149821
ENSG00000162804	263.563	-1.67511	0.533963	-3.13713	0.0017061	0.0149479	SNED1	2	chr14:71985663:71986511	62.5138	-1.29615	0.269235	-4.81422	1.47778e-06	0.000150027
ENSG00000133124	2466.24	1.75713	0.560346	3.13579	0.00171389	0.0150086	IRS4	X	chr19:28577200:28577717	16.2688	-2.5537	0.530524	-4.81355	1.48273e-06	0.000150431
ENSG00000079308	682.62	-0.732664	0.233737	-3.13457	0.00172108	0.0150628	TNS1	2	chr1:120131663:120132357	190.281	-1.30715	0.271601	-4.81277	1.48854e-06	0.000150923
ENSG00000257093	245.453	1.19952	0.382691	3.13444	0.00172183	0.0150628	DENND11	7	chr8:124450166:124451598	1054.73	0.276265	0.0574061	4.81247	1.49075e-06	0.000151049
ENSG00000284505	8.35862	2.74856	0.877561	3.13205	0.00173591	0.0151552	LYNX1-SLURP2	8	chr7:69079115:69080101	60.8943	-1.07977	0.224378	-4.8123	1.492e-06	0.000151078
ENSG00000073111	6697.2	0.511709	0.163478	3.13014	0.00174725	0.01524	MCM2	3	chr16:6957094:6958301	86.8134	1.29585	0.269402	4.8101	1.50855e-06	0.000152565
ENSG00000100065	203.63	-0.87751	0.280464	-3.12878	0.00175534	0.0152937	CARD10	22	chr4:184039386:184040628	114.984	-0.643769	0.133837	-4.81009	1.50863e-06	0.000152565
ENSG00000197381	849.368	-0.653674	0.208967	-3.12813	0.00175924	0.01532	ADARB1	21	chr6:27890229:27891277	1314.42	0.254606	0.0529407	4.80927	1.51486e-06	0.000153096
ENSG00000185189	1820.97	-0.662602	0.21193	-3.12651	0.00176897	0.0153736	NRBP2	8	chr8:17662402:17663799	145.674	-2.05791	0.428227	-4.80566	1.54245e-06	0.000155783
ENSG00000213145	76.4626	-1.46447	0.468382	-3.12665	0.00176812	0.0153736	CRIP1	14	chr8:96252460:96253901	459.486	0.599906	0.12487	4.80424	1.55342e-06	0.00015679
ENSG00000241399	259.849	-0.897992	0.287201	-3.1267	0.00176782	0.0153736	CD302	2	chr10:35433865:35434715	69.9871	-1.28458	0.267561	-4.80107	1.5782e-06	0.000159189
ENSG00000120457	89.0015	1.47081	0.470651	3.12506	0.00177768	0.0154337	KCNJ5	11	chr11:13097710:13098766	72.7412	-0.968746	0.201816	-4.80015	1.58546e-06	0.000159818
ENSG00000134516	76.8248	-1.28633	0.411786	-3.12379	0.00178541	0.0154801	DOCK2	5	chr20:44714301:44715465	104.484	-1.24634	0.259675	-4.79961	1.58972e-06	0.000160144
ENSG00000175928	7672.39	0.542555	0.173688	3.12373	0.00178572	0.0154801	LRRN1	3	chr2:131393960:131395893	475.746	-0.509648	0.106201	-4.79891	1.59533e-06	0.000160606
ENSG00000198915	42.9622	-1.36476	0.437219	-3.12145	0.0017996	0.0155848	RASGEF1A	10	chr15:20755635:20756352	48.5246	4.49669	0.937204	4.79798	1.60272e-06	0.000161247
ENSG00000131435	532.404	-0.706685	0.226506	-3.11994	0.0018089	0.0156574	PDLIM4	5	chr19:11189497:11190283	84.6645	-1.33415	0.278083	-4.79766	1.60532e-06	0.000161404
ENSG00000169085	54.8913	-1.18493	0.380019	-3.11809	0.00182029	0.0157397	VXN	8	chr14:92120993:92123038	1435.19	0.274425	0.0572047	4.79725	1.6086e-06	0.000161593
ENSG00000171130	987.137	0.537482	0.172383	3.11795	0.00182115	0.0157397	ATP6V0E2	7	chr15:73922462:73923163	225.798	-0.53955	0.112473	-4.79717	1.60927e-06	0.000161593
ENSG00000174640	30.9623	-1.71258	0.549304	-3.11774	0.00182246	0.0157432	SLCO2A1	3	chr13:114280568:114282680	2483.9	0.290797	0.0606311	4.79617	1.61727e-06	0.000162293
ENSG00000081051	48.1964	-1.60693	0.515588	-3.11669	0.00182893	0.0157911	AFP	4	chr5:54785722:54786497	67.8596	-1.70122	0.354724	-4.7959	1.61947e-06	0.000162323
ENSG00000187486	97.2329	0.950944	0.305164	3.11617	0.00183216	0.0158111	KCNJ11	11	chr4:154741316:154744835	1220.5	0.618804	0.129028	4.79588	1.61965e-06	0.000162323
ENSG00000174521	25.1233	1.59168	0.510916	3.11535	0.00183724	0.015847	TTC9B	19	chr16:71425809:71427313	883.141	-0.850578	0.177366	-4.7956	1.62186e-06	0.000162409
ENSG00000188176	27.0437	-1.64579	0.528447	-3.1144	0.0018432	0.0158904	SMTNL2	17	chr5:71600796:71601984	278.078	-0.651965	0.135953	-4.79552	1.62257e-06	0.000162409
ENSG00000171843	1261.09	0.870179	0.279971	3.1081	0.00188293	0.0161924	MLLT3	9	chr12:49200919:49201654	529.051	0.469636	0.0979443	4.79493	1.62733e-06	0.000162781
ENSG00000113657	9257.23	0.703425	0.226352	3.10765	0.00188579	0.0162089	DPYSL3	5	chr2:101597554:101597847	20.0907	-1.80073	0.375578	-4.79456	1.63033e-06	0.000162977
ENSG00000070540	778.557	-0.936499	0.301484	-3.1063	0.00189445	0.0162671	WIPI1	17	chr12:2613675:2614109	40.9474	-2.00975	0.419222	-4.794	1.63492e-06	0.000163331
ENSG00000180509	40.0215	-0.998294	0.321514	-3.10497	0.00190296	0.0163069	KCNE1	21	chr11:71299008:71300003	106.756	-2.07629	0.433173	-4.79321	1.64134e-06	0.000163869
ENSG00000115504	3565.06	0.989091	0.318609	3.1044	0.00190662	0.0163088	EHBP1	2	chr6:123829296:123831218	347.663	1.05079	0.219231	4.79305	1.64262e-06	0.000163892
ENSG00000197550	109.911	1.68813	0.543792	3.10437	0.00190688	0.0163088		9	chr6:27205695:27206496	52.317	-0.88258	0.184149	-4.79274	1.64519e-06	0.000164044
ENSG00000173210	43.3175	-1.47832	0.476239	-3.10414	0.00190832	0.016313	ABLIM3	5	chr18:45254690:45256247	128.851	-1.06355	0.221967	-4.79147	1.65563e-06	0.000164798
ENSG00000110660	67.96	-0.8646	0.278575	-3.10366	0.00191145	0.0163316	SLC35F2	11	chr12:119258039:119259671	242.315	1.11076	0.231824	4.79141	1.65613e-06	0.000164798
ENSG00000173040	96.1647	-0.703143	0.226644	-3.10241	0.00191951	0.01636	EVC2	4	chrX:153521014:153521441	47.6154	-1.07408	0.22417	-4.79135	1.65662e-06	0.000164798
ENSG00000105642	123.003	0.836856	0.269952	3.10002	0.00193508	0.0164846	KCNN1	19	chr3:171620871:171622538	256.447	1.02251	0.213413	4.7912	1.65786e-06	0.000164798
ENSG00000145990	146.566	-0.609463	0.196622	-3.09967	0.00193736	0.0164958	GFOD1	6	chr14:64708202:64708762	170.232	0.733685	0.153132	4.79118	1.65802e-06	0.000164798
ENSG00000254553	70.669	0.646824	0.208731	3.09884	0.00194277	0.0165337		1	chr13:113531738:113532809	399.06	-0.825588	0.172371	-4.78959	1.67121e-06	0.000165927
ENSG00000119900	1097.67	-0.832606	0.268768	-3.09787	0.0019492	0.0165781	OGFRL1	6	chr14:73712537:73714881	2159.06	0.291024	0.0607621	4.78956	1.6715e-06	0.000165927
ENSG00000152192	25.9725	2.2003	0.710435	3.09712	0.00195411	0.0165974	POU4F1	13	chr2:98944794:98945114	33.883	-1.51845	0.317081	-4.78884	1.67745e-06	0.000166392
ENSG00000167972	1021.84	0.738627	0.238608	3.09556	0.00196439	0.016668	ABCA3	16	chr6:56567328:56568102	91.9269	1.35948	0.283891	4.78874	1.67832e-06	0.000166392
ENSG00000126259	199.454	0.638902	0.206412	3.09527	0.00196632	0.0166682	KIRREL2	19	chr6:27091485:27092626	235.441	-0.588089	0.122819	-4.78827	1.68227e-06	0.000166679
ENSG00000121211	445.573	0.562398	0.18177	3.09401	0.00197473	0.0167148	MND1	4	chr7:44631198:44632629	225.062	-0.91508	0.191138	-4.78754	1.6884e-06	0.000167181
ENSG00000174145	66.9538	-1.29782	0.419764	-3.09179	0.00198955	0.016832	NWD2	4	chr18:55863461:55864575	109.474	-1.57628	0.329453	-4.78453	1.71384e-06	0.000169592
ENSG00000141639	670.366	0.560942	0.181645	3.08812	0.00201427	0.016995	MAPK4	18	chr8:133696689:133697243	31.8395	1.29671	0.271032	4.78436	1.71532e-06	0.000169632
ENSG00000106399	955.822	0.561086	0.181708	3.08784	0.00201617	0.0169988	RPA3	7	chr19:4744741:4745164	31.4585	-1.36118	0.284516	-4.7842	1.71671e-06	0.000169662
ENSG00000177868	992.296	0.506135	0.163949	3.08716	0.00202079	0.0170211	SVBP	1	chr8:26578260:26579363	910.185	0.457585	0.0956523	4.78384	1.71976e-06	0.000169829
ENSG00000134258	47.7427	-1.53757	0.498121	-3.08674	0.00202366	0.0170369	VTCN1	1	chr17:64707116:64707494	42.5188	-1.20838	0.2526	-4.78375	1.72057e-06	0.000169829
ENSG00000290230	62.5289	-0.832773	0.269943	-3.08499	0.00203558	0.0171122		8	chr3:197949407:197950902	1319.14	0.256554	0.0536636	4.78078	1.74613e-06	0.00017218
ENSG00000119547	119.021	0.930612	0.30175	3.08405	0.00204203	0.0171419	ONECUT2	18	chr4:182582003:182582579	75.2818	1.01384	0.212071	4.78067	1.74716e-06	0.00017218
ENSG00000143355	288.992	1.22711	0.397889	3.08404	0.0020421	0.0171419	LHX9	1	chr2:90105186:90105528	14.278	3.29559	0.689368	4.7806	1.7477e-06	0.00017218
ENSG00000168348	24.4292	1.96144	0.636283	3.08266	0.00205162	0.0171967	INSM2	14	chr14:36091073:36091690	81.9696	-1.78097	0.372591	-4.77997	1.75324e-06	0.000172618
ENSG00000171595	30.0596	-1.63514	0.530671	-3.08127	0.00206121	0.0172603	DNAI2	17	chr20:17843243:17844158	53.5733	-1.37332	0.287346	-4.77934	1.75874e-06	0.000173051
ENSG00000176907	522.279	-2.52382	0.819371	-3.0802	0.00206865	0.0173141	TCIM	8	chr6:15364120:15366464	748.541	0.456794	0.0955818	4.77908	1.76095e-06	0.000173159
ENSG00000214872	28.543	0.875451	0.284327	3.07903	0.00207677	0.0173736	SMTNL1	11	chr7:8133541:8134658	107.098	0.967861	0.202541	4.7786	1.7652e-06	0.000173469
ENSG00000130224	970.411	0.506924	0.164766	3.07663	0.00209357	0.0174887	LRCH2	X	chr4:6782083:6784038	2445.37	0.329767	0.0690128	4.77835	1.76739e-06	0.000173551
ENSG00000046653	2855.92	0.785093	0.255304	3.07512	0.00210416	0.0175687	GPM6B	X	chr2:214245607:214246099	40.6999	0.96675	0.202323	4.77825	1.76826e-06	0.000173551
ENSG00000105376	25.5072	-1.69774	0.552325	-3.07381	0.00211343	0.0176375	ICAM5	19	chr10:27099872:27101244	1092.72	0.275075	0.0575713	4.77799	1.77059e-06	0.000173671
ENSG00000135631	518.222	-0.585363	0.190492	-3.0729	0.00211992	0.0176746	RAB11FIP5	2	chr12:22740297:22741506	58.7771	-1.76657	0.369762	-4.77759	1.77412e-06	0.000173841
ENSG00000170873	1148.79	0.596581	0.194185	3.07222	0.00212469	0.017689	MTSS1	8	chr1:8116943:8118623	162.528	-1.08659	0.227437	-4.77754	1.77455e-06	0.000173841
ENSG00000228696	270.507	-0.732356	0.238366	-3.0724	0.00212342	0.017689	ARL17B	17	chr6:157713965:157714587	43.5889	1.04563	0.218992	4.77472	1.79954e-06	0.00017618
ENSG00000066032	959.057	1.08894	0.354714	3.06991	0.00214123	0.0178091	CTNNA2	2	chr2:212028037:212029636	160.702	0.791869	0.165852	4.77455	1.80113e-06	0.000176225
ENSG00000176896	144.204	0.532412	0.173496	3.06873	0.00214968	0.0178621	TCEANC	X	chr10:125035132:125035741	44.1018	-1.4521	0.304169	-4.77398	1.80617e-06	0.000176551
ENSG00000100342	17.4355	-1.7455	0.568846	-3.0685	0.00215134	0.0178674	APOL1	22	chr1:182838870:182840562	2294.97	0.289827	0.0607105	4.77392	1.80672e-06	0.000176551
ENSG00000204305	26.2765	-1.87881	0.6125	-3.06744	0.00215898	0.0179135	AGER	6	chr4:165398256:165399072	425.522	0.4384	0.0918369	4.77368	1.80889e-06	0.000176653
ENSG00000087074	1539.86	-0.507415	0.165447	-3.06693	0.00216269	0.0179256	PPP1R15A	19	chr16:63616933:63618272	47.1545	-1.93806	0.40606	-4.77283	1.81652e-06	0.000177249
ENSG00000165816	30.6941	1.0159	0.331257	3.06681	0.00216356	0.0179256	VWA2	10	chr3:47780987:47782543	2154.58	0.292816	0.0613533	4.77262	1.81844e-06	0.000177249
ENSG00000161929	66.9784	-0.680078	0.221837	-3.06566	0.00217187	0.0179685	SCIMP	17	chr16:48491036:48492043	64.897	-1.67188	0.350311	-4.77256	1.81902e-06	0.000177249
ENSG00000198237	85.9888	0.821802	0.268111	3.06515	0.00217557	0.0179819	GUSBP13	5	chr3:127792711:127793498	108.603	-1.85243	0.388147	-4.7725	1.81953e-06	0.000177249
ENSG00000277639	604.018	-1.08215	0.353292	-3.06305	0.00219096	0.0181004	CHD9NB	16	chr5:179549598:179551614	1314.75	0.255506	0.0535467	4.77164	1.82728e-06	0.000177894
ENSG00000112137	307.567	0.515999	0.16854	3.06157	0.00220177	0.0181635	PHACTR1	6	chr1:170309332:170310260	199.39	-1.65741	0.347359	-4.77147	1.82889e-06	0.00017794
ENSG00000110042	2942.73	0.540108	0.176434	3.06124	0.00220422	0.0181751	DTX4	11	chrX:40105234:40107098	931.586	0.396921	0.0831927	4.7711	1.83221e-06	0.000178153
ENSG00000187608	116.254	-1.08627	0.354962	-3.06025	0.00221153	0.0182179	ISG15	1	chr9:137549874:137550115	89.6214	0.800395	0.167767	4.77088	1.8342e-06	0.000178205
ENSG00000011028	4310.6	-0.898582	0.293752	-3.05898	0.00222093	0.0182431	MRC2	17	chr2:169732930:169734833	1380.83	0.464013	0.0972612	4.77079	1.83503e-06	0.000178205
ENSG00000177842	389.52	0.539069	0.17622	3.05907	0.00222024	0.0182431	ZNF620	3	chr6:161272613:161274776	2295.54	0.232734	0.0487966	4.76947	1.8471e-06	0.000179266
ENSG00000177483	41.3352	1.03004	0.33682	3.05814	0.00222719	0.0182733	RBM44	2	chr3:102034794:102035504	54.2364	-2.24942	0.471717	-4.76858	1.85529e-06	0.000179949
ENSG00000198400	25.9909	1.56431	0.511534	3.05807	0.00222769	0.0182733	NTRK1	1	chr20:1302609:1303249	33.9965	-1.44576	0.303217	-4.76808	1.85986e-06	0.000180281
ENSG00000138622	154.356	0.793171	0.259656	3.0547	0.00225282	0.0184522	HCN4	15	chr12:130127552:130129168	134.06	-1.36947	0.287228	-4.76788	1.86174e-06	0.000180352
ENSG00000095951	1046.26	-0.573396	0.187863	-3.05221	0.00227165	0.0185652	HIVEP1	6	chr14:34555128:34557106	4381.86	0.477439	0.100145	4.76749	1.86537e-06	0.000180591
ENSG00000107282	411.794	-0.583104	0.191029	-3.05244	0.00226988	0.0185652	APBA1	9	chr8:110894037:110894984	86.3307	-1.29186	0.271065	-4.76586	1.88049e-06	0.000181943
ENSG00000109906	601.865	1.83231	0.600549	3.05106	0.00228036	0.0186245	ZBTB16	11	chr19:41705357:41705821	69.6455	-0.908783	0.190742	-4.76446	1.89359e-06	0.000183097
ENSG00000128266	1051.56	0.59845	0.196515	3.04532	0.00232433	0.0189747	GNAZ	22	chr3:186782657:186784527	1420.59	0.344207	0.0722579	4.76359	1.90179e-06	0.000183776
ENSG00000115520	374.746	-0.526964	0.17307	-3.04481	0.00232828	0.0189758	COQ10B	2	chr7:79282121:79282458	110.388	-0.808167	0.169687	-4.76268	1.91037e-06	0.000184491
ENSG00000162992	127.649	1.16887	0.3839	3.04473	0.00232887	0.0189758	NEUROD1	2	chr6:143531204:143532077	97.3891	1.84962	0.388532	4.76055	1.9307e-06	0.00018634
ENSG00000182489	22.9396	1.13147	0.371604	3.04483	0.00232809	0.0189758	XKRX	X	chr10:110725631:110726640	185.239	0.658484	0.138348	4.75961	1.93967e-06	0.000187091
ENSG00000159023	2993.77	0.679072	0.223106	3.04373	0.00233668	0.0190124	EPB41	1	chr17:51119611:51121563	2035.13	0.367117	0.0771374	4.75926	1.94308e-06	0.000187304
ENSG00000163491	128.952	-0.744629	0.244666	-3.04345	0.0023388	0.0190207	NEK10	3	chr4:81499116:81500692	510.756	0.493964	0.103823	4.75773	1.95777e-06	0.000188604
ENSG00000154783	143.315	-0.891132	0.292957	-3.04185	0.00235129	0.0190862	FGD5	3	chr7:56105974:56106969	1038.36	-0.960921	0.201988	-4.75732	1.96181e-06	0.000188877
ENSG00000180264	26.86	1.10016	0.361746	3.04125	0.00235599	0.0191118	ADGRD2	9	chr22:27003249:27003942	87.7294	1.47548	0.310167	4.75705	1.96446e-06	0.000189016
ENSG00000152128	84.5826	1.03503	0.340371	3.04089	0.00235881	0.0191202	TMEM163	2	chr8:105317762:105319998	2080.66	0.351298	0.0738534	4.75669	1.96798e-06	0.000189156
ENSG00000161544	104.479	-1.70031	0.5597	-3.0379	0.00238235	0.0192838	CYGB	17	chr12:4244911:4245287	28.7934	1.33362	0.28037	4.75665	1.96834e-06	0.000189156
ENSG00000165185	1124.47	0.579536	0.190826	3.03699	0.0023895	0.0193145	KIAA1958	9	chr4:92969768:92970313	36.8019	-1.85986	0.391031	-4.75629	1.97179e-06	0.000189371
ENSG00000120725	551.158	-0.503147	0.165833	-3.03406	0.00241288	0.0194761	SIL1	5	chr5:141417498:141418200	77.878	-1.08089	0.227287	-4.75563	1.97824e-06	0.000189874
ENSG00000042286	406.982	-0.591625	0.195032	-3.03347	0.00241756	0.0194955	AIFM2	10	chr9:107487438:107489193	902.335	0.526259	0.110667	4.75532	1.98129e-06	0.000189961
ENSG00000165443	300.6	0.897763	0.296091	3.03205	0.00242896	0.019566	PHYHIPL	10	chr10:91409130:91411080	2461.66	0.320515	0.0674018	4.75529	1.98157e-06	0.000189961
ENSG00000290263	50.1332	-1.02019	0.336457	-3.03216	0.0024281	0.019566		4	chr7:4667931:4668625	101.924	-1.19776	0.251887	-4.75513	1.98314e-06	0.000189986
ENSG00000144406	2154.73	-0.631549	0.208358	-3.03107	0.00243687	0.0196146	UNC80	2	chr22:27420691:27421377	122.587	-1.72651	0.363097	-4.75497	1.98475e-06	0.000189986
ENSG00000133710	40.586	-1.67534	0.552826	-3.0305	0.00244148	0.0196299	SPINK5	5	chr7:4774768:4776388	1124.1	0.27345	0.0575091	4.7549	1.98546e-06	0.000189986
ENSG00000143630	488.426	0.516903	0.170558	3.03066	0.00244024	0.0196299	HCN3	1	chr3:52670471:52671547	129.555	-1.25568	0.264182	-4.75308	2.00343e-06	0.000191587
ENSG00000273045	63.0379	0.933563	0.308065	3.03041	0.0024422	0.0196299	C2orf15	2	chr6:35258865:35260522	2038.28	0.291728	0.0613799	4.75283	2.00585e-06	0.000191702
ENSG00000129009	325.177	-1.87319	0.618159	-3.03027	0.00244337	0.0196302	ISLR	15	chr10:48708032:48708551	38.6053	-1.86565	0.392577	-4.75231	2.0111e-06	0.000192086
ENSG00000274512	612.812	0.843717	0.278619	3.02821	0.00246007	0.0197367	TBC1D3L	17	chr17:81385619:81385987	117.726	0.696292	0.14654	4.75156	2.01849e-06	0.000192639
ENSG00000010704	161.307	-0.735256	0.242836	-3.02778	0.00246354	0.0197539	HFE	6	chr2:110400957:110401579	174.572	-0.794182	0.167144	-4.75148	2.01935e-06	0.000192639
ENSG00000106823	48.0979	-1.46489	0.483857	-3.02753	0.00246565	0.0197539	ECM2	9	chr11:76408108:76409258	162.565	0.787387	0.165727	4.7511	2.02315e-06	0.000192885
ENSG00000189292	109.527	2.02044	0.667338	3.02761	0.00246495	0.0197539	ALKAL2	2	chr2:6072783:6074688	1050.56	0.384811	0.0810046	4.75048	2.02934e-06	0.000193356
ENSG00000116962	1577.57	-1.0833	0.357996	-3.026	0.00247813	0.0198354	NID1	1	chr1:159798693:159799482	303.595	-0.715619	0.150672	-4.74951	2.03912e-06	0.000194171
ENSG00000123965	7.01681	-2.12891	0.703512	-3.02612	0.00247712	0.0198354	PMS2P5	7	chr13:74287683:74288982	1103.43	0.291674	0.061424	4.74854	2.04892e-06	0.000194985
ENSG00000088538	538.088	0.752423	0.248683	3.02563	0.00248118	0.0198506	DOCK3	3	chr2:33529602:33530342	63.2061	-1.08393	0.228331	-4.74716	2.06288e-06	0.000196194
ENSG00000156535	199.666	-0.729618	0.241244	-3.0244	0.00249125	0.0199127	CD109	6	chr7:151089239:151089659	229.602	-0.720098	0.151704	-4.74672	2.06739e-06	0.000196504
ENSG00000124302	96.9649	0.926301	0.306719	3.02003	0.00252749	0.0201649	CHST8	19	chr14:32949067:32949716	43.0211	1.32574	0.279306	4.74655	2.06911e-06	0.000196548
ENSG00000147027	1886	0.974076	0.32261	3.01936	0.0025331	0.0202003	TMEM47	X	chr1:146036730:146039614	3722.75	0.297625	0.0627051	4.74642	2.07046e-06	0.000196557
ENSG00000151364	76.275	-0.97324	0.322363	-3.01908	0.00253544	0.0202096	KCTD14	11	chr4:1729429:1730212	147.552	-0.792138	0.166908	-4.74595	2.07535e-06	0.000196901
ENSG00000185112	204.64	-0.838444	0.277744	-3.01876	0.00253807	0.0202212	FAM43A	3	chr20:49938266:49938708	48.9367	-1.2929	0.272469	-4.74512	2.08387e-06	0.00019759
ENSG00000110628	51.6765	-1.32618	0.439408	-3.01811	0.00254357	0.020237	SLC22A18	11	chr21:24045519:24046558	181.735	-1.86127	0.392269	-4.74488	2.08632e-06	0.000197703
ENSG00000146242	9750.94	0.893291	0.296157	3.01628	0.00255899	0.0203408	TPBG	6	chr10:4981551:4982659	74.4349	-0.672705	0.141792	-4.7443	2.09225e-06	0.000198145
ENSG00000198680	227.963	-0.801558	0.26592	-3.01428	0.00257591	0.0204659	TUSC1	9	chr1:84749927:84750532	55.3687	1.24279	0.262021	4.74312	2.10453e-06	0.000199187
ENSG00000077092	56.8828	-0.990753	0.328853	-3.01275	0.0025889	0.0205596	RARB	3	chr9:93968498:93969387	67.9169	-0.706253	0.148906	-4.74294	2.10641e-06	0.000199245
ENSG00000151690	68.9394	0.65094	0.216096	3.01227	0.002593	0.0205732	MFSD6	2	chr17:32349565:32351009	1124.34	0.262	0.0552495	4.74212	2.11492e-06	0.000199929
ENSG00000171608	226.794	-0.689906	0.229025	-3.01236	0.00259221	0.0205732	PIK3CD	1	chr2:10094004:10095036	234.952	0.893815	0.188511	4.74144	2.12201e-06	0.000200478
ENSG00000151917	101.905	-0.70441	0.233893	-3.01168	0.00259806	0.0205991	BEND6	6	chr5:74042856:74043318	62.1672	-1.53399	0.323688	-4.73912	2.14653e-06	0.000202672
ENSG00000005884	412.676	-0.673926	0.223804	-3.01124	0.00260185	0.0206149	ITGA3	17	chr9:83707030:83708832	2133.9	0.312892	0.0660349	4.73828	2.1554e-06	0.000203387
ENSG00000186732	62.3623	1.03829	0.344858	3.01079	0.00260573	0.0206309	MPPED1	22	chr21:45874754:45875767	253.224	-0.669091	0.141225	-4.73777	2.16078e-06	0.000203772
ENSG00000248213	23.4959	1.21058	0.402528	3.00743	0.00263469	0.0208177	CICP16	4	chr3:128584147:128584883	252.495	-0.720566	0.152102	-4.73738	2.16495e-06	0.000203923
ENSG00000168575	1543.12	-0.794991	0.264356	-3.00728	0.00263599	0.0208184	SLC20A2	8	chr17:73519472:73520416	216.646	0.661083	0.139546	4.73738	2.16498e-06	0.000203923
ENSG00000166482	124.313	-1.79085	0.595806	-3.00576	0.0026492	0.0208998	MFAP4	17	chr9:122206149:122208285	198.346	-0.548877	0.115869	-4.73702	2.16879e-06	0.000204159
ENSG00000172264	164.011	0.675899	0.224874	3.00567	0.00264993	0.0208998	MACROD2	20	chr21:36388804:36389148	142.091	-0.745244	0.157335	-4.73668	2.1725e-06	0.000204385
ENSG00000197019	250.466	-0.651346	0.21674	-3.00519	0.00265412	0.0209232	SERTAD1	19	chr6:158474963:158476115	83.4098	-1.03547	0.218619	-4.73643	2.17519e-06	0.00020445
ENSG00000127124	138.135	-0.749961	0.249631	-3.00427	0.00266215	0.0209673	HIVEP3	1	chr5:167004597:167005470	59.6558	1.41776	0.299338	4.73632	2.17639e-06	0.00020445
ENSG00000251705	4431.29	2.79544	0.930948	3.00278	0.00267522	0.0210606	RNA5-8SP6	Y	chr19:52237592:52238756	148.798	0.6214	0.131201	4.73625	2.17711e-06	0.00020445
ENSG00000205464	186.762	0.500819	0.166923	3.00029	0.00269721	0.0212241	ATP6AP1L	5	chr11:122556348:122557401	82.7794	-1.57036	0.331653	-4.73497	2.19087e-06	0.000205619
ENSG00000143507	140.826	-1.35946	0.453351	-2.99869	0.00271142	0.0213067	DUSP10	1	chr2:198445336:198446276	64.3462	1.20056	0.25356	4.73481	2.19258e-06	0.000205655
ENSG00000144488	24.0611	-1.38098	0.460508	-2.99882	0.00271024	0.0213067	ESPNL	2	chr6:1381446:1382849	490.382	0.360434	0.0761298	4.73446	2.19641e-06	0.000205892
ENSG00000221869	38.6826	-0.779951	0.260142	-2.99817	0.00271606	0.0213334	CEBPD	8	chr1:148264682:148265221	108.748	-1.14468	0.241825	-4.73349	2.20688e-06	0.000206658
ENSG00000130813	136.226	-1.08435	0.361895	-2.99632	0.00273258	0.0214534	SHFL	19	chr3:181715758:181716250	290.742	0.469101	0.0991031	4.73346	2.20723e-06	0.000206658
ENSG00000158887	46.2599	-1.19574	0.399471	-2.99332	0.00275962	0.0216403	MPZ	1	chr19:52453074:52454099	128.605	2.91958	0.616846	4.73308	2.21139e-06	0.000206924
ENSG00000184232	681.471	-1.11273	0.371745	-2.99326	0.00276016	0.0216403	OAF	11	chr12:124556920:124558593	282.553	-0.443219	0.0936547	-4.73249	2.21787e-06	0.000207406
ENSG00000159248	65.4732	1.45127	0.484927	2.99276	0.00276463	0.0216655	GJD2	15	chr20:49603012:49603635	64.293	-0.848386	0.179317	-4.7312	2.23199e-06	0.000208456
ENSG00000196923	7241.23	-0.655805	0.219207	-2.99172	0.0027741	0.0217199	PDLIM7	5	chr3:12840413:12842209	1247.87	0.30026	0.0634645	4.73114	2.23262e-06	0.000208456
ENSG00000198910	1041.17	-0.660769	0.22097	-2.99031	0.00278694	0.0218106	L1CAM	X	chr2:121664804:121665221	29.8757	-1.34467	0.28422	-4.7311	2.23309e-06	0.000208456
ENSG00000187566	30.4768	-1.27365	0.425985	-2.98989	0.00279074	0.0218304	NHLRC1	6	chr1:228465296:228465486	44.2137	0.976509	0.206415	4.73081	2.23623e-06	0.000208625
ENSG00000106991	254.849	-2.05061	0.685905	-2.98964	0.00279309	0.0218389	ENG	9	chr3:182239407:182239624	254.704	0.617186	0.130505	4.72921	2.25397e-06	0.000210155
ENSG00000102172	5282.67	0.729038	0.244016	2.98766	0.00281119	0.0219704	SMS	X	chr10:119650831:119652794	1693.01	0.331016	0.0700038	4.72855	2.26133e-06	0.000210715
ENSG00000182575	79.1349	1.74196	0.583547	2.98512	0.00283465	0.0221236	NXPH3	17	chr1:165482095:165482529	49.6366	-1.07963	0.228367	-4.72761	2.27181e-06	0.000211566
ENSG00000166292	49.6778	-1.52124	0.509681	-2.98469	0.00283861	0.0221345	TMEM100	17	chr3:112097396:112097776	44.326	-1.68414	0.356345	-4.72615	2.28815e-06	0.000212849
ENSG00000136048	188.941	-0.663869	0.222504	-2.98362	0.00284859	0.0222023	DRAM1	12	chrX:11664343:11666618	1256.22	0.479687	0.101497	4.72614	2.2883e-06	0.000212849
ENSG00000172575	510.239	1.05868	0.354972	2.98244	0.00285957	0.0222677	RASGRP1	15	chr3:148330356:148331918	299.818	0.494931	0.104727	4.72594	2.29054e-06	0.000212931
ENSG00000145934	1829.93	-0.76183	0.255778	-2.97848	0.00289677	0.0225403	TENM2	5	chrX:72142111:72143653	518.961	0.680348	0.143967	4.72573	2.29289e-06	0.000213023
ENSG00000011201	1859.31	0.761093	0.255578	2.97793	0.002902	0.0225675	ANOS1	X	chr2:5690825:5693637	2895.22	0.314433	0.0665513	4.72467	2.30493e-06	0.000214014
ENSG00000090975	321.338	-0.503062	0.16914	-2.97424	0.00293713	0.0227384	PITPNM2	12	chr7:157998045:157999547	144.292	0.538672	0.114032	4.72385	2.31417e-06	0.000214744
ENSG00000158246	571.14	-0.636117	0.21386	-2.97445	0.00293513	0.0227384	TENT5B	1	chr15:45795181:45796156	138.139	-0.72952	0.154449	-4.72337	2.31972e-06	0.000215092
ENSG00000141540	599.83	-0.655667	0.220547	-2.97291	0.00294992	0.0228267	TTYH2	17	chrY:17052745:17053506	24.2124	2.71591	0.575023	4.72313	2.32245e-06	0.000215092
ENSG00000010818	343.93	-0.636322	0.214101	-2.97206	0.00295806	0.0228795	HIVEP2	6	chr8:138224202:138224485	24.227	4.05503	0.858562	4.72305	2.32339e-06	0.000215092
ENSG00000135903	982.56	1.92495	0.647725	2.97187	0.00295994	0.0228838	PAX3	2	chr3:48130300:48131495	158.712	-1.19458	0.252926	-4.72304	2.32341e-06	0.000215092
ENSG00000158792	562.488	0.57289	0.1928	2.97142	0.0029643	0.0229072	SPATA2L	16	chr14:68807013:68807768	59.584	-1.40658	0.297842	-4.72256	2.32895e-06	0.000215371
ENSG00000168890	450.479	-0.581402	0.195704	-2.97083	0.00296997	0.0229406	TMEM150A	2	chr22:38871145:38873291	1427.03	0.378775	0.0802057	4.72254	2.32918e-06	0.000215371
ENSG00000250138	107.916	1.19771	0.403231	2.97029	0.00297523	0.0229607		5	chr15:21344477:21345290	31.1326	4.08523	0.865167	4.72189	2.33659e-06	0.000215878
ENSG00000114670	173.786	0.793087	0.267024	2.9701	0.00297701	0.0229642	NEK11	3	chr12:30138102:30138968	105.017	-0.736855	0.156053	-4.72182	2.33742e-06	0.000215878
ENSG00000145721	2830.18	0.758303	0.255515	2.96775	0.0029999	0.0231201	LIX1	5	chr1:155061400:155064428	2586.36	0.294436	0.0623639	4.72125	2.34395e-06	0.000216195
ENSG00000174721	4413.01	0.605294	0.204037	2.96659	0.00301126	0.0231869	FGFBP3	10	chr5:11113059:11114086	63.8419	1.22694	0.259881	4.72116	2.34499e-06	0.000216195
ENSG00000231381	32.6318	1.13091	0.381412	2.96505	0.00302637	0.023272	RNF2P1	9	chr17:37717065:37717773	90.6822	-1.2837	0.271903	-4.72116	2.34499e-06	0.000216195
ENSG00000107295	40.6864	1.10164	0.371778	2.96315	0.00304505	0.0233937	SH3GL2	9	chr3:1092145:1093723	296.415	-3.01011	0.637637	-4.72072	2.35006e-06	0.000216535
ENSG00000154654	103.508	-0.972446	0.32829	-2.96216	0.00305492	0.0234497	NCAM2	21	chr2:74031581:74033118	217.981	-0.53266	0.112848	-4.72016	2.3566e-06	0.000217009
ENSG00000123901	67.9796	-1.58854	0.536347	-2.96177	0.00305874	0.0234685	GPR83	11	chr20:10131709:10132729	105.333	-1.38955	0.294424	-4.71955	2.36365e-06	0.000217515
ENSG00000134215	99.3417	0.831714	0.281323	2.95643	0.00311221	0.0238575	VAV3	1	chr8:141818327:141818925	30.4379	1.52862	0.323903	4.71939	2.36557e-06	0.000217515
ENSG00000184384	689.223	-0.5692	0.192584	-2.9556	0.00312063	0.0239114	MAML2	11	chr18:56775640:56776177	56.3855	1.79592	0.380546	4.71933	2.36626e-06	0.000217515
ENSG00000234231	81.5987	-0.831892	0.281534	-2.95486	0.00312813	0.0239476	ANAPC1P4	2	chr21:15775322:15775739	30.1833	-1.06614	0.225918	-4.71915	2.36836e-06	0.000217581
ENSG00000119673	405.266	-1.08937	0.368841	-2.95349	0.00314204	0.0240221	ACOT2	14	chr9:108473268:108474745	140.583	-0.846394	0.179396	-4.71802	2.38146e-06	0.000218592
ENSG00000139832	43.5243	-1.28822	0.436718	-2.94978	0.00318003	0.0242381	RAB20	13	chr17:78416110:78417030	106.373	-1.43195	0.303511	-4.71796	2.38216e-06	0.000218592
ENSG00000165821	7124.62	0.584272	0.198211	2.94774	0.0032011	0.0243546	SALL2	14	chr2:128786097:128787231	203.661	-0.725281	0.153765	-4.71681	2.39565e-06	0.000219576
ENSG00000106571	3505.31	0.560391	0.190126	2.94747	0.0032039	0.0243652	GLI3	7	chr10:52313170:52315135	1146.5	0.520659	0.110386	4.71671	2.39685e-06	0.000219576
ENSG00000136840	316.825	-0.526377	0.178598	-2.94727	0.00320589	0.0243696	ST6GALNAC4	9	chr8:59106201:59108904	692.615	0.522944	0.110871	4.71669	2.39709e-06	0.000219576
ENSG00000183604	174.276	-0.531275	0.180306	-2.94652	0.00321375	0.0244185	SMG1P5	16	chr8:96234637:96236155	1419.22	0.297918	0.0631691	4.71619	2.403e-06	0.000219989
ENSG00000170571	664.211	0.584386	0.198355	2.94616	0.00321746	0.024436	EMB	5	chr3:194276690:194278343	327.425	-0.625267	0.132614	-4.71493	2.41796e-06	0.000221229
ENSG00000148803	219.56	-0.739804	0.251131	-2.94589	0.00322023	0.0244462	FUOM	10	chr1:58752978:58753771	115.501	0.607401	0.12886	4.71366	2.43308e-06	0.000222482
ENSG00000132141	125.399	0.81267	0.275903	2.94549	0.00322443	0.0244673	CCT6B	17	chr10:78981474:78982367	73.3341	-0.800567	0.169854	-4.71328	2.43766e-06	0.000222641
ENSG00000073734	8.41917	3.14646	1.06878	2.94397	0.0032403	0.02457	ABCB11	2	chr9:93098649:93098899	147.141	-1.34579	0.285532	-4.71328	2.43766e-06	0.000222641
ENSG00000119943	380.201	-0.813272	0.276362	-2.94278	0.00325283	0.0246394	PYROXD2	10	chr6:150236473:150237101	34.4321	-1.01811	0.216054	-4.71231	2.44925e-06	0.000223468
ENSG00000233619	156.323	0.55336	0.188066	2.94237	0.00325711	0.0246501		Y	chr10:23438424:23440786	2145.31	0.274538	0.0582601	4.71228	2.44957e-06	0.000223468
ENSG00000236801	9.28408	-1.35261	0.460133	-2.9396	0.00328635	0.0248169	RPL24P8	9	chr3:112042730:112043482	410.971	0.878584	0.18651	4.71065	2.46933e-06	0.000225139
ENSG00000172458	165.62	0.828071	0.281718	2.93936	0.00328886	0.024825	IL17D	13	chr5:56058344:56058723	30.3421	-1.59969	0.339668	-4.70955	2.48261e-06	0.000226218
ENSG00000266179	705.211	-0.68918	0.234558	-2.9382	0.00330122	0.0249073		17	chr20:431132:432001	434.659	-0.423774	0.089989	-4.70917	2.48726e-06	0.000226499
ENSG00000178662	1161.44	0.866384	0.294883	2.93806	0.00330269	0.0249075	CSRNP3	2	chr17:68733434:68734382	110.436	1.31971	0.28025	4.70906	2.48859e-06	0.000226499
ENSG00000123146	70.7345	-0.87115	0.296653	-2.9366	0.00331837	0.0250049	ADGRE5	19	chr10:20099447:20100907	155.274	0.574497	0.122005	4.70879	2.49191e-06	0.00022667
ENSG00000198929	162.713	0.644198	0.219422	2.93589	0.00332589	0.0250386	NOS1AP	1	chr11:75190798:75192024	374.019	-0.52422	0.111342	-4.7082	2.49911e-06	0.000227164
ENSG00000179256	28.4458	-1.82923	0.623712	-2.93282	0.00335901	0.0252439	SMCO3	12	chr11:46438213:46438763	29.0179	1.22199	0.259553	4.70806	2.50081e-06	0.000227164
ENSG00000132681	24.0304	-1.4382	0.490511	-2.93205	0.00336734	0.0252844	ATP1A4	1	chr1:10380665:10380907	25.5873	-1.68966	0.358892	-4.70799	2.50169e-06	0.000227164
ENSG00000168792	99.1574	-0.550483	0.18774	-2.93216	0.00336615	0.0252844	ABHD15	17	chr14:22980639:22983588	2304.44	0.336243	0.0714223	4.70781	2.50389e-06	0.000227231
ENSG00000011332	494.675	0.611078	0.208673	2.9284	0.00340712	0.0255351	DPF1	19	chr21:44866630:44867311	130.16	-0.946519	0.201061	-4.70762	2.50623e-06	0.000227311
ENSG00000146373	485.497	-0.690166	0.235759	-2.92743	0.0034178	0.0255964	RNF217	6	chr20:50957853:50959611	792.592	0.425657	0.0904355	4.70675	2.51695e-06	0.000228152
ENSG00000274933	33.6469	-1.30231	0.445038	-2.92629	0.00343028	0.0256786	TBC1D3I	17	chr2:77051827:77053243	154.546	1.19285	0.253448	4.70648	2.52031e-06	0.000228324
ENSG00000277775	46.1124	2.31021	0.789612	2.92575	0.00343629	0.0257125	H3C7	6	chr7:119783842:119784122	31.8063	-1.2021	0.255459	-4.70564	2.53069e-06	0.000229132
ENSG00000099998	46.5154	-1.45551	0.497538	-2.92541	0.00344	0.0257221	GGT5	22	chr18:23200736:23201386	59.8619	1.06302	0.225922	4.70526	2.53547e-06	0.000229432
ENSG00000143126	3059.48	0.610396	0.208699	2.92477	0.00344711	0.0257487	CELSR2	1	chr4:166180831:166181689	44.4033	1.5549	0.330503	4.70466	2.54292e-06	0.000229973
ENSG00000166448	72.2265	-0.839871	0.287171	-2.92463	0.00344864	0.025749	TMEM130	7	chr18:8495999:8496747	142.422	-1.71233	0.364045	-4.7036	2.55611e-06	0.000231033
ENSG00000186567	98.7285	-0.807358	0.276191	-2.92319	0.00346469	0.0258464	CEACAM19	19	chr7:155585072:155585550	48.6777	-1.09415	0.232633	-4.70334	2.55936e-06	0.000231193
ENSG00000230707	57.1096	1.07994	0.36944	2.92319	0.00346466	0.0258464	HAPSTR2	X	chr8:112395434:112395867	46.2523	1.12391	0.238976	4.70302	2.56343e-06	0.000231376
ENSG00000157445	130.938	1.44436	0.49423	2.92244	0.00347304	0.0258975	CACNA2D3	3	chr18:51578235:51579459	315.194	1.85631	0.394713	4.70295	2.56435e-06	0.000231376
ENSG00000168495	1373.98	-0.544671	0.186407	-2.92195	0.00347852	0.0259271	POLR3D	8	chr6:155268112:155269233	189.037	0.809045	0.172038	4.70271	2.56734e-06	0.000231513
ENSG00000034239	306.165	-0.772335	0.26441	-2.92098	0.00348932	0.0259963	CLXN	8	chr14:70120031:70122447	580.1	0.62706	0.133437	4.69929	2.61062e-06	0.00023528
ENSG00000235109	201.163	0.579951	0.198648	2.91949	0.00350603	0.0260982	ZSCAN31	6	chr6:137811461:137811790	45.956	-0.919074	0.195608	-4.69855	2.62014e-06	0.000235991
ENSG00000198795	6129.77	0.51216	0.175525	2.91788	0.00352424	0.0262225	ZNF521	18	chr4:24655968:24656298	35.6864	-1.46818	0.312481	-4.69844	2.62152e-06	0.000235991
ENSG00000155903	927.528	0.531417	0.18223	2.91619	0.00354339	0.0263081	RASA2	3	chr19:46546589:46546843	66.7123	-1.12537	0.239527	-4.6983	2.62331e-06	0.000236016
ENSG00000132170	54.174	-0.863372	0.29615	-2.91532	0.00355329	0.0263589	PPARG	3	chr8:21623834:21624325	43.5329	-1.31903	0.280786	-4.69764	2.63187e-06	0.000236651
ENSG00000116132	595.153	-1.24755	0.428073	-2.91435	0.00356431	0.0264006	PRRX1	1	chr1:146386848:146388207	2532.79	0.595413	0.126759	4.69721	2.63745e-06	0.000236897
ENSG00000142871	5147.97	-1.08092	0.370884	-2.91445	0.00356311	0.0264006	CCN1	1	chr1:143661063:143662163	27.9312	1.59717	0.340033	4.6971	2.63887e-06	0.000236897
ENSG00000214110	30.2718	-0.995588	0.341623	-2.91429	0.00356504	0.0264006	LDHAP4	9	chr5:126043647:126044757	240.393	0.818185	0.17419	4.69707	2.63915e-06	0.000236897
ENSG00000284512	33.678	1.06805	0.366476	2.91439	0.00356383	0.0264006		16	chr2:89205208:89205460	19.1656	2.30077	0.489861	4.69678	2.64295e-06	0.000237102
ENSG00000019505	398.49	0.603056	0.206987	2.91349	0.00357408	0.0264295	SYT13	11	chr1:105928306:105929838	79.3621	1.13158	0.24095	4.69631	2.64897e-06	0.000237379
ENSG00000086300	697.988	0.62432	0.214271	2.9137	0.00357177	0.0264295	SNX10	7	chr3:139481160:139481453	28.2869	-1.98201	0.422035	-4.69631	2.64907e-06	0.000237379
ENSG00000121905	80.848	0.943184	0.323717	2.91361	0.00357281	0.0264295	HPCA	1	chr15:28420272:28421252	68.6076	-0.949207	0.202131	-4.69599	2.65321e-06	0.000237614
ENSG00000127578	356.319	0.723013	0.248323	2.91158	0.00359607	0.0265733	WFIKKN1	16	chr1:201038234:201038911	103.809	0.86311	0.183821	4.69539	2.66102e-06	0.000238046
ENSG00000050030	354.641	0.772137	0.265441	2.90888	0.00362726	0.0267235	NEXMIF	X	chr11:122253157:122254632	455.782	0.782854	0.166728	4.69538	2.66108e-06	0.000238046
ENSG00000130653	87.1589	-0.720889	0.247888	-2.90812	0.00363611	0.0267658	PNPLA7	9	chr19:9958313:9958926	38.7871	-1.54333	0.328722	-4.69495	2.66669e-06	0.000238409
ENSG00000144214	24.7539	0.881222	0.303014	2.90819	0.00363533	0.0267658	LYG1	2	chr3:194380326:194380826	43.2529	0.910122	0.193856	4.69484	2.66818e-06	0.000238409
ENSG00000141448	10.6495	-1.58803	0.546275	-2.90702	0.00364893	0.0268372	GATA6	18	chr1:115975855:115977590	939.638	0.349562	0.0744628	4.69445	2.67331e-06	0.000238732
ENSG00000089116	641.185	2.08249	0.716454	2.90667	0.003653	0.0268557	LHX5	12	chr8:103069877:103070512	90.6558	-1.88666	0.40192	-4.69412	2.67752e-06	0.000238971
ENSG00000123643	371.305	-0.524532	0.180495	-2.90607	0.00366001	0.0268843	SLC36A1	5	chr21:15358516:15359976	73.0373	1.28886	0.274595	4.69367	2.6835e-06	0.000239309
ENSG00000171408	56.7229	-0.751148	0.258472	-2.90611	0.00365958	0.0268843	PDE7B	6	chr11:22690035:22691347	139.936	-0.96876	0.2064	-4.6936	2.68437e-06	0.000239309
ENSG00000177700	1802.26	-0.605735	0.208466	-2.90567	0.00366465	0.0269069	POLR2L	11	chr6:75094660:75095216	53.141	-1.696	0.361378	-4.69315	2.69027e-06	0.000239641
ENSG00000074621	300.893	-0.546196	0.188051	-2.90451	0.00367831	0.0269842	SLC24A1	15	chr1:113456769:113457581	65.3887	-1.99087	0.424216	-4.69307	2.69132e-06	0.000239641
ENSG00000125285	406.789	1.73149	0.596413	2.90317	0.00369405	0.0270651	SOX21	13	chr12:6492900:6494656	2827.29	0.267879	0.057081	4.69297	2.69268e-06	0.000239641
ENSG00000163394	25.0709	-1.36454	0.470475	-2.90035	0.00372752	0.0272755	CCKAR	4	chr5:166801756:166802459	39.8038	0.983563	0.209621	4.6921	2.70421e-06	0.00024053
ENSG00000043355	9110.95	0.564335	0.194599	2.89999	0.00373175	0.0272949	ZIC2	13	chr7:157138306:157139747	1710.06	0.345995	0.0737495	4.69149	2.7122e-06	0.000241104
ENSG00000169129	276.089	-0.857076	0.295599	-2.89945	0.00373814	0.02733	AFAP1L2	10	chr12:80186222:80187455	261.633	-0.61193	0.130455	-4.69075	2.72202e-06	0.00024184
ENSG00000145362	2308.55	-0.521513	0.179928	-2.89845	0.00375012	0.0274059	ANK2	4	chr12:69585201:69586157	1919.21	0.263506	0.0561808	4.69032	2.72783e-06	0.000242219
ENSG00000002745	12.3875	-2.64218	0.911788	-2.89781	0.00375782	0.0274506	WNT16	7	chr16:26930545:26931973	146.384	1.4498	0.309246	4.68819	2.75634e-06	0.000244611
ENSG00000214814	35.7003	1.33444	0.46056	2.89743	0.00376232	0.0274718	FER1L6	8	chr20:63337727:63338285	37.8335	-1.39492	0.297561	-4.68787	2.76069e-06	0.000244859
ENSG00000185304	260.619	-1.17836	0.406761	-2.89694	0.00376822	0.0274916	RGPD2	2	chr10:17059211:17059737	61.8381	-1.8684	0.398594	-4.68748	2.7659e-06	0.000245182
ENSG00000123179	795.436	0.727445	0.251179	2.89612	0.00377806	0.0275401	EBPL	13	chr9:8401600:8402606	96.1125	1.40842	0.300496	4.68697	2.77274e-06	0.0002456
ENSG00000141524	545.852	-1.04409	0.36055	-2.89581	0.00378182	0.0275558	TMC6	17	chr3:38095545:38096376	137.88	-0.710582	0.15161	-4.6869	2.77375e-06	0.0002456
ENSG00000088305	2174.63	0.731174	0.252553	2.89513	0.00379003	0.0276039	DNMT3B	20	chr15:74995063:74996749	770.765	0.487176	0.10397	4.68575	2.78939e-06	0.000246845
ENSG00000166762	131.725	0.668692	0.231036	2.89431	0.00379988	0.0276406	CATSPER2	15	chr10:1483278:1484807	192.688	0.888699	0.189674	4.68541	2.79403e-06	0.000247115
ENSG00000124225	448.028	-0.78529	0.271552	-2.89186	0.00382968	0.0278104	PMEPA1	20	chr5:150347326:150348022	140.535	1.15006	0.245475	4.68503	2.79917e-06	0.00024743
ENSG00000105143	216.886	0.611239	0.211627	2.88828	0.00387351	0.0281168	SLC1A6	19	chr13:111937754:111938345	79.7834	-1.08234	0.231031	-4.68484	2.80177e-06	0.000247521
ENSG00000205838	138.339	0.670226	0.232228	2.88607	0.00390083	0.0282955	TTC23L	5	chr1:210951066:210952482	111.504	1.16034	0.247693	4.68461	2.80491e-06	0.000247657
ENSG00000020181	495.819	-1.9862	0.688614	-2.88434	0.00392231	0.0284112	ADGRA2	8	chr10:125822757:125824186	701.505	0.386662	0.082553	4.6838	2.81598e-06	0.000248495
ENSG00000260903	113.19	0.939927	0.325952	2.88364	0.00393113	0.0284511	XKR7	20	chr1:31788066:31789698	1973.92	0.207429	0.044289	4.68353	2.81979e-06	0.000248591
ENSG00000165996	270.459	-0.570562	0.197905	-2.88302	0.00393884	0.028495	HACD1	10	chr7:26397424:26399561	1762.43	0.475	0.10142	4.68349	2.82025e-06	0.000248591
ENSG00000068903	352.658	-0.500258	0.173561	-2.88232	0.00394763	0.0285466	SIRT2	19	chr1:16951550:16952254	373.963	-0.506784	0.108215	-4.68311	2.82551e-06	0.000248854
ENSG00000185022	243.284	-0.608695	0.211253	-2.88136	0.00395966	0.0286096	MAFF	22	chr20:54474754:54477876	1542.32	0.344104	0.0734786	4.68305	2.82641e-06	0.000248854
ENSG00000253846	489.077	-0.90157	0.312928	-2.88107	0.00396323	0.0286233	PCDHGA10	5	chr22:27608657:27610139	346.403	0.716019	0.152928	4.68207	2.83995e-06	0.000249906
ENSG00000139508	35.8375	-0.816409	0.283508	-2.87967	0.00398095	0.0287152	SLC46A3	13	chr1:4433440:4434084	29.5129	1.71181	0.365627	4.68185	2.84295e-06	0.000250028
ENSG00000115041	43.1939	1.84479	0.64084	2.87871	0.00399303	0.0287662	KCNIP3	2	chr11:130068741:130071143	3084.33	0.272508	0.0582066	4.68174	2.84453e-06	0.000250028
ENSG00000168843	66.5188	1.00842	0.350361	2.87823	0.00399915	0.0287982	FSTL5	4	chr19:15836320:15837594	350.278	2.3753	0.507404	4.68128	2.85083e-06	0.000250441
ENSG00000137871	642.028	2.54404	0.884077	2.87762	0.00400683	0.0288312	ZNF280D	15	chr8:141415833:141416126	90.8698	-0.91462	0.195393	-4.68091	2.85599e-06	0.000250618
ENSG00000204348	175.991	-0.734268	0.255309	-2.876	0.00402754	0.0289542	DXO	6	chr15:30163583:30164818	97.1904	-1.27597	0.27259	-4.68091	2.85605e-06	0.000250618
ENSG00000068781	11.915	-2.70599	0.940943	-2.87583	0.00402966	0.0289574	STON1-GTF2A1L	2	chr20:61874299:61875063	74.6778	-1.09321	0.233569	-4.68046	2.86226e-06	0.000251009
ENSG00000154380	13244.6	-0.58309	0.202765	-2.87569	0.00403147	0.0289584	ENAH	1	chr7:122473866:122474509	51.8689	1.74013	0.371795	4.68036	2.8637e-06	0.000251009
ENSG00000171291	219.089	-1.04123	0.362117	-2.8754	0.00403519	0.028973	ZNF439	19	chr14:22545767:22547145	166.426	-0.738941	0.157924	-4.67909	2.88147e-06	0.000252425
ENSG00000134873	142.185	0.518687	0.180421	2.87487	0.00404188	0.0290089	CLDN10	13	chr3:24365062:24365597	62.0266	-1.16672	0.249365	-4.67875	2.88624e-06	0.000252701
ENSG00000166006	18.3423	2.40802	0.837903	2.87386	0.00405487	0.02909	KCNC2	12	chr3:139301925:139302772	73.9379	-1.48696	0.317821	-4.67861	2.8883e-06	0.00025274
ENSG00000136404	15.2371	1.1335	0.394661	2.87208	0.0040778	0.0291937	TM6SF1	15	chr8:27669303:27670338	128.207	-0.820239	0.175331	-4.67823	2.89357e-06	0.00025306
ENSG00000162490	1417.37	0.934697	0.325414	2.87233	0.00407455	0.0291937	DRAXIN	1	chr11:78138774:78140250	1321.15	0.257682	0.0550869	4.67774	2.90047e-06	0.000253522
ENSG00000230042	39.5828	0.709823	0.247141	2.87214	0.00407698	0.0291937	AK3P3	7	chr5:170552210:170553298	581.406	-0.940033	0.200978	-4.67729	2.90688e-06	0.00025394
ENSG00000116544	96.9298	0.747766	0.260443	2.87113	0.00409006	0.0292693	DLGAP3	1	chr1:227793565:227794264	196.056	-0.974376	0.208379	-4.67598	2.92554e-06	0.000255428
ENSG00000130711	12.7358	2.44218	0.850716	2.87073	0.00409522	0.0292941	PRDM12	9	chr17:28950417:28950937	415.921	0.462485	0.0989196	4.67537	2.93431e-06	0.000256051
ENSG00000167799	160.234	0.71306	0.248478	2.86972	0.00410841	0.0293762	NUDT8	11	chr1:151007706:151009195	1059.28	0.389709	0.0833594	4.67505	2.93885e-06	0.000256198
ENSG00000145331	381.638	0.520838	0.181575	2.86845	0.00412486	0.0294206	TRMT10A	4	chr14:67050901:67051307	32.1763	-1.30682	0.279533	-4.675	2.93951e-06	0.000256198
ENSG00000197705	661.578	0.874998	0.305019	2.86866	0.0041221	0.0294206	KLHL14	18	chr4:79155197:79155669	39.503	1.85376	0.396534	4.6749	2.94091e-06	0.000256198
ENSG00000233757	422.144	0.568959	0.198338	2.86864	0.0041224	0.0294206	ZNF892	2	chr17:65074654:65075118	41.8122	-1.51564	0.324274	-4.67394	2.95474e-06	0.000257187
ENSG00000228998	37.0649	0.87448	0.30491	2.86799	0.00413083	0.0294266	PERPP2	15	chr13:42592927:42594233	118.721	1.63701	0.350246	4.67389	2.95554e-06	0.000257187
ENSG00000170049	273.423	0.544122	0.189835	2.8663	0.00415305	0.0295605	KCNAB3	17	chr14:52428386:52428849	28.8693	1.64765	0.352535	4.67373	2.95778e-06	0.000257238
ENSG00000075340	2798.37	1.09368	0.381838	2.86425	0.00418001	0.0297033	ADD2	2	chr7:114082051:114082217	125.448	0.511626	0.109474	4.67349	2.9613e-06	0.000257402
ENSG00000149633	147.462	-1.22331	0.427081	-2.86434	0.00417882	0.0297033	KIAA1755	20	chr3:101204250:101204646	27.3468	-1.1368	0.243276	-4.67286	2.97027e-06	0.000258038
ENSG00000288637	74.6818	0.893501	0.311988	2.8639	0.00418462	0.0297115		4	chr12:10031764:10032144	32.2396	-1.56115	0.334109	-4.67257	2.97448e-06	0.00025826
ENSG00000145632	1677.84	-1.13857	0.397602	-2.86359	0.00418876	0.0297164	PLK2	5	chr8:137321384:137322341	60.268	1.39512	0.298589	4.67238	2.97722e-06	0.000258355
ENSG00000117154	353.906	0.892009	0.311541	2.86322	0.00419361	0.0297385	IGSF21	1	chr11:945825:946793	513.169	0.482943	0.103378	4.6716	2.98858e-06	0.000259197
ENSG00000039537	10.9193	-3.1827	1.1128	-2.86007	0.00423541	0.0299856	C6	5	chr16:49798719:49799632	129.759	-0.801463	0.171566	-4.67146	2.99066e-06	0.000259234
ENSG00000135472	71.0065	0.733194	0.256419	2.85936	0.00424496	0.0300409	FAIM2	12	chr9:38727417:38727988	69.2235	-0.833001	0.178326	-4.67121	2.99424e-06	0.000259336
ENSG00000156381	974.035	0.62884	0.219938	2.85917	0.00424754	0.0300468	ANKRD9	14	chrX:52511054:52512000	58.8914	1.22496	0.262238	4.67115	2.99516e-06	0.000259336
ENSG00000164007	90.4877	-1.31716	0.460915	-2.8577	0.00426729	0.0301617	CLDN19	1	chr2:152716908:152719220	5575.5	0.264006	0.0565205	4.67099	2.99757e-06	0.000259401
ENSG00000107779	3488.38	0.650886	0.227778	2.85754	0.00426936	0.030164	BMPR1A	10	chr20:60391625:60392530	161.66	1.76001	0.376817	4.67072	3.00152e-06	0.0002596
ENSG00000076928	1265.69	-0.500451	0.17539	-2.85336	0.00432596	0.0305263	ARHGEF1	19	chr2:83394235:83395170	52.5134	-1.80161	0.385757	-4.67034	3.00707e-06	0.000259936
ENSG00000259803	43.2392	1.09284	0.38314	2.85233	0.00434005	0.0306006	SLC22A31	16	chr4:127586490:127587443	139.545	-0.749473	0.160508	-4.66937	3.02118e-06	0.000261012
ENSG00000028277	210.692	0.674744	0.236754	2.84998	0.0043722	0.0307607	POU2F2	19	chr6:89405240:89405994	209.651	0.771322	0.165203	4.66895	3.02748e-06	0.000261412
ENSG00000139874	14.0896	-2.02858	0.712002	-2.84912	0.00438397	0.0308094	SSTR1	14	chr16:76639809:76640325	51.8227	-1.37893	0.295463	-4.66703	3.05591e-06	0.000263721
ENSG00000162545	301.027	0.683667	0.240049	2.84804	0.00439896	0.0309022	CAMK2N1	1	chr14:54794044:54795181	100.935	1.17075	0.250864	4.66688	3.05809e-06	0.000263764
ENSG00000008441	392.949	-0.965994	0.339243	-2.8475	0.00440642	0.0309196	NFIX	19	chr3:181699151:181701452	690.741	0.62913	0.134828	4.66616	3.06873e-06	0.00026449
ENSG00000156006	7.69999	-1.47355	0.517496	-2.84747	0.00440683	0.0309196	NAT2	8	chr5:172939159:172940825	478.609	0.509735	0.109242	4.66609	3.06989e-06	0.00026449
ENSG00000175697	31.6691	-1.00506	0.353249	-2.84519	0.00443853	0.031104	GPR156	3	chr2:30234233:30234472	63.0053	-1.01245	0.217004	-4.66556	3.07773e-06	0.00026502
ENSG00000030419	382.02	0.816209	0.287036	2.84357	0.00446107	0.0312238	IKZF2	2	chr9:19102139:19103434	1847.88	0.273199	0.0585721	4.66432	3.09643e-06	0.000266484
ENSG00000239282	164.265	-0.724557	0.254882	-2.84271	0.00447312	0.0312526	CASTOR1	22	chr8:2019771:2020256	53.2825	1.50087	0.321844	4.66335	3.11109e-06	0.000267599
ENSG00000131759	662.798	-0.570858	0.200875	-2.84186	0.00448511	0.0313158	RARA	17	chr3:160398910:160400533	1654.87	0.350025	0.0750688	4.66272	3.12064e-06	0.000268272
ENSG00000101955	203.342	-0.784935	0.276338	-2.84049	0.00450446	0.0314254	SRPX	X	chr2:201231920:201232583	178.379	-0.669574	0.143624	-4.66199	3.13164e-06	0.000269071
ENSG00000090857	2198.59	-0.533413	0.187856	-2.83948	0.00451872	0.0314994	PDPR	16	chr8:106148220:106148566	24.3245	-1.92836	0.413666	-4.66163	3.13722e-06	0.000269402
ENSG00000276710	13.0786	2.83895	1.0004	2.83783	0.0045422	0.0316374	CSPG4P10	15	chr11:34692225:34693451	55.5772	-1.00489	0.215643	-4.65996	3.16264e-06	0.000271436
ENSG00000112394	185.309	0.957863	0.337666	2.83672	0.004558	0.0317218	SLC16A10	6	chr4:170169663:170170132	49.128	1.46367	0.314139	4.65931	3.17276e-06	0.000272155
ENSG00000278318	350.08	-0.570134	0.201069	-2.83551	0.00457527	0.0317907	ZNF229	19	chr8:76892925:76894598	202.404	-1.95665	0.419984	-4.65888	3.1793e-06	0.000272566
ENSG00000057593	15.3919	1.40935	0.497138	2.83492	0.00458375	0.0318239	F7	13	chr3:58305890:58307324	1748.93	0.242446	0.0520546	4.65754	3.20014e-06	0.000274203
ENSG00000184588	919.365	1.20662	0.425627	2.83493	0.00458359	0.0318239	PDE4B	1	chr11:59102287:59102521	85.6848	-0.722798	0.155204	-4.6571	3.20695e-06	0.000274636
ENSG00000184254	37.172	-1.7031	0.600875	-2.83436	0.00459175	0.031841	ALDH1A3	15	chr18:46097448:46098908	1112.87	0.454736	0.097647	4.65693	3.20958e-06	0.000274711
ENSG00000041982	2153.99	-1.65866	0.585426	-2.83326	0.00460763	0.03191	TNC	9	chr1:149860148:149862400	2922.75	0.354831	0.0761981	4.65669	3.21328e-06	0.000274878
ENSG00000078687	1220.57	0.522477	0.184415	2.83315	0.00460911	0.03191	TNRC6C	17	chr2:45909662:45910045	67.528	0.745189	0.160041	4.65622	3.22061e-06	0.000275354
ENSG00000119938	66.8241	-0.936618	0.330812	-2.83127	0.00463635	0.0320342	PPP1R3C	10	chr10:101829476:101831385	1709.83	0.340429	0.0731383	4.6546	3.24609e-06	0.000277381
ENSG00000250942	8.7532	2.58868	0.914461	2.83083	0.00464276	0.0320656	ENPP7P11	4	chr15:20775409:20776218	40.4275	2.62594	0.564187	4.65437	3.24975e-06	0.000277542
ENSG00000138346	1434.01	0.534212	0.188742	2.83038	0.00464923	0.0320846	DNA2	10	chr9:131965189:131965453	73.0303	1.04101	0.223668	4.65426	3.25153e-06	0.000277543
ENSG00000215548	25.1525	1.04037	0.367596	2.83021	0.00465175	0.0320891	FRG1JP	9	chr2:176585622:176586369	129.998	0.888621	0.190942	4.65387	3.25762e-06	0.000277911
ENSG00000100599	233.759	-0.834393	0.295311	-2.82547	0.00472106	0.0325281	RIN3	14	chr8:138500440:138500747	68.8292	2.75594	0.592254	4.65331	3.26648e-06	0.000278515
ENSG00000203867	217.097	-1.19172	0.421964	-2.82423	0.00473948	0.0326159	RBM20	10	chr19:28297526:28298308	89.9242	-2.44753	0.526092	-4.65229	3.28276e-06	0.000279751
ENSG00000196090	516.376	4.61398	1.6338	2.82408	0.00474168	0.032618	PTPRT	20	chr1:119068188:119069099	71.254	-1.35907	0.292233	-4.65063	3.3093e-06	0.000281745
ENSG00000065485	408.035	-0.555546	0.196751	-2.8236	0.00474872	0.0326404	PDIA5	3	chr14:65909978:65910809	88.0203	-1.24432	0.267562	-4.6506	3.30976e-06	0.000281745
ENSG00000104863	82.133	-0.631743	0.22383	-2.82242	0.00476625	0.0327087	LIN7B	19	chr13:61338773:61339820	34.193	2.03504	0.437608	4.65038	3.31317e-06	0.000281882
ENSG00000162426	93.4871	0.599845	0.212541	2.82226	0.00476862	0.0327119	SLC45A1	1	chr3:118497085:118497922	59.6317	2.28791	0.492054	4.64972	3.32391e-06	0.000282642
ENSG00000185215	301.947	-0.994915	0.35256	-2.82197	0.00477297	0.0327286	TNFAIP2	14	chr20:34824431:34825897	1141.49	0.273466	0.0588181	4.64935	3.32982e-06	0.000282809
ENSG00000184905	265.136	1.2628	0.447919	2.81925	0.00481353	0.0329412	TCEAL2	X	chr15:100758940:100759595	62.7842	-1.13658	0.244461	-4.64932	3.33026e-06	0.000282809
ENSG00000137965	139.491	-1.28657	0.456566	-2.81793	0.0048335	0.0330648	IFI44	1	chr6:71383217:71384511	117.138	0.594141	0.127793	4.64925	3.33141e-06	0.000282809
ENSG00000164418	108.859	0.711879	0.252649	2.81766	0.00483751	0.0330791	GRIK2	6	chr14:99230654:99232585	640.801	-0.406588	0.0874542	-4.64915	3.3331e-06	0.000282809
ENSG00000126562	35.4286	-1.08487	0.385226	-2.8162	0.00485961	0.0331907	WNK4	17	chr4:184343426:184344169	679.497	-0.251421	0.0540863	-4.64852	3.34325e-06	0.000283517
ENSG00000153266	1163.04	1.87565	0.666546	2.81399	0.00489311	0.0333571	FEZF2	3	chr2:8118987:8120935	323.344	0.645955	0.138979	4.64786	3.35402e-06	0.000284276
ENSG00000221891	9.79547	1.3894	0.493892	2.81316	0.00490573	0.0334129	FAM218BP	4	chr2:87283742:87285067	170.687	-0.703216	0.151313	-4.64743	3.36091e-06	0.000284689
ENSG00000148123	168.121	1.45624	0.517758	2.81259	0.00491445	0.0334591	PLPPR1	9	chr8:81841367:81842953	1186.91	0.350751	0.0754736	4.64733	3.36253e-06	0.000284689
ENSG00000188559	1141.95	0.519136	0.184615	2.81198	0.00492369	0.0335087	RALGAPA2	20	chr17:49315517:49315851	147.503	-0.483094	0.103966	-4.64666	3.37355e-06	0.000285468
ENSG00000162520	377.986	-2.3983	0.85324	-2.81081	0.00494166	0.0336178	SYNC	1	chr8:55034611:55036077	308.082	1.26624	0.27257	4.64557	3.39144e-06	0.000286827
ENSG00000119699	437.993	-1.04433	0.371733	-2.80937	0.00496386	0.0337421	TGFB3	14	chr6:90889518:90890331	75.8335	0.846224	0.182167	4.64531	3.39563e-06	0.000287026
ENSG00000187624	145.317	0.509989	0.181541	2.80922	0.00496624	0.0337449	LIAT1	17	chr5:78103209:78103826	121.596	1.92734	0.415013	4.64405	3.41652e-06	0.000288636
ENSG00000108018	95.682	0.531982	0.189383	2.80903	0.00496912	0.0337512	SORCS1	10	chr1:222970035:222971039	441.306	0.758774	0.163408	4.64343	3.42668e-06	0.000289339
ENSG00000021645	212.022	0.826638	0.294388	2.80799	0.0049852	0.0338204	NRXN3	14	chr2:95004163:95005488	329.863	1.34516	0.289712	4.6431	3.43227e-06	0.000289638
ENSG00000183230	64.3935	0.687423	0.244806	2.80803	0.00498461	0.0338204	CTNNA3	10	chrX:147893974:147895053	87.6854	-1.07956	0.232514	-4.643	3.43393e-06	0.000289638
ENSG00000246596	50.5138	0.684435	0.243864	2.80663	0.00500632	0.0339236	SIMC1P1	5	chr2:109700245:109701730	291.01	1.04326	0.224705	4.64283	3.43674e-06	0.000289719
ENSG00000077498	28.9627	-1.71384	0.61079	-2.80594	0.00501695	0.0339689	TYR	11	chr7:134823175:134823862	50.0233	-1.62112	0.349273	-4.64141	3.46031e-06	0.000291405
ENSG00000116521	540.097	-0.505742	0.180264	-2.80557	0.00502275	0.0339948	SCAMP3	1	chr22:26614266:26614801	45.2702	1.37829	0.296955	4.64141	3.46047e-06	0.000291405
ENSG00000169057	2746.07	0.60886	0.217113	2.80434	0.00504195	0.034098	MECP2	X	chr12:98821005:98821761	174.07	0.716321	0.15434	4.64119	3.46405e-06	0.00029155
ENSG00000107147	31.8112	0.951016	0.339204	2.80367	0.0050525	0.0341321	KCNT1	9	chr14:50964370:50965418	79.9135	-1.50814	0.324975	-4.64077	3.47109e-06	0.000291986
ENSG00000115507	4038.07	1.00981	0.360164	2.80376	0.00505103	0.0341321	OTX1	2	chrX:1391509:1393145	2310.97	0.244252	0.0526346	4.64052	3.47536e-06	0.000292187
ENSG00000147869	15.157	-1.61204	0.575038	-2.80336	0.00505734	0.0341484	CER1	9	chr11:41282503:41282924	133.502	0.764399	0.164744	4.63992	3.48543e-06	0.000292747
ENSG00000164841	259.598	1.26456	0.451891	2.79838	0.00513594	0.0345978	TMEM74	8	chr17:46253870:46254356	106.92	0.842708	0.181622	4.6399	3.48575e-06	0.000292747
ENSG00000197385	9.41258	-1.42087	0.507824	-2.79796	0.00514261	0.0346125	ZNF860	3	chrX:121149889:121150987	223.992	1.58137	0.340863	4.6393	3.49585e-06	0.000293437
ENSG00000248313	13.4213	-2.67563	0.957045	-2.79572	0.00517846	0.0347754	CYP4F27P	2	chr12:48121510:48121854	103.38	1.9646	0.423503	4.63893	3.50211e-06	0.000293806
ENSG00000084234	19901.3	-0.568048	0.203236	-2.79502	0.00518969	0.034825	APLP2	11	chr17:74513749:74515288	217.063	0.636422	0.137199	4.63869	3.50621e-06	0.000293992
ENSG00000117598	31.6162	1.16221	0.416008	2.79371	0.00521064	0.0349235	PLPPR5	1	chr6:43769382:43772205	2812.88	0.273934	0.0590671	4.63769	3.52331e-06	0.000295268
ENSG00000172062	227.513	-1.24977	0.447691	-2.7916	0.0052448	0.0350841	SMN1	5	chr3:13072107:13074031	897.073	0.398336	0.0859092	4.63671	3.53993e-06	0.000296502
ENSG00000205363	150.123	-0.970087	0.347541	-2.79129	0.0052499	0.0351046	INSYN1	15	chr11:116072189:116074950	1599.89	0.946446	0.204133	4.63642	3.545e-06	0.000296768
ENSG00000123360	247.611	0.719581	0.257903	2.79012	0.00526888	0.0352179	PDE1B	12	chr9:37025472:37025762	123.399	1.00284	0.216356	4.63514	3.56692e-06	0.000298443
ENSG00000205730	651.28	-0.633533	0.227113	-2.78951	0.00527878	0.0352703	ITPRIPL2	16	chr16:66152356:66153485	93.2248	-1.55074	0.334661	-4.63377	3.5907e-06	0.000300272
ENSG00000133101	89.2937	0.804858	0.288544	2.78938	0.00528096	0.0352712	CCNA1	13	chr9:77587876:77588681	50.3617	-1.38437	0.298783	-4.63336	3.59771e-06	0.00030064
ENSG00000274386	50.2985	0.803772	0.288393	2.78707	0.00531869	0.0354134	TMEM269	1	chr14:57389718:57391923	1676.2	0.230358	0.0497179	4.63329	3.59894e-06	0.00030064
ENSG00000137801	5440.98	-0.597671	0.214628	-2.78468	0.00535808	0.0356481	THBS1	15	chr7:1225508:1227280	426.719	0.693279	0.149665	4.63222	3.61774e-06	0.00030205
ENSG00000183837	257.161	-0.545549	0.19593	-2.7844	0.00536264	0.0356646	PNMA3	X	chr7:102672723:102673193	214.179	0.779591	0.168306	4.632	3.6215e-06	0.000302202
ENSG00000271810	11.3207	-1.87636	0.674323	-2.78258	0.00539286	0.0358241		1	chr21:25957081:25957924	59.0643	1.29321	0.279226	4.63142	3.6317e-06	0.000302892
ENSG00000150893	1531.48	-0.540664	0.194328	-2.78222	0.00539877	0.0358358	FREM2	13	chr5:67245438:67247229	185.862	0.604682	0.130565	4.63129	3.63402e-06	0.000302924
ENSG00000054598	767.159	-2.08698	0.750346	-2.78136	0.00541323	0.0359179	FOXC1	6	chr22:35102663:35103149	62.4942	-1.27636	0.275604	-4.63115	3.63637e-06	0.000302959
ENSG00000183801	57.2971	-1.72354	0.619831	-2.78066	0.00542482	0.0359809	OLFML1	11	chr7:134834609:134835408	77.2809	-1.60075	0.345683	-4.63068	3.64466e-06	0.000303487
ENSG00000142549	1338.59	0.573809	0.206377	2.78039	0.00542932	0.0359969	IGLON5	19	chr5:33859153:33859531	67.8143	-0.882956	0.190747	-4.62895	3.67529e-06	0.000305876
ENSG00000133624	94.7941	0.588004	0.211678	2.77782	0.00547254	0.0362555	ZNF767P	7	chr5:156177968:156178712	64.1276	1.06235	0.229564	4.62769	3.69771e-06	0.000307578
ENSG00000170390	1158.2	0.543557	0.195839	2.77553	0.00551117	0.0364414	DCLK2	4	chr20:53345342:53347073	477.31	0.862485	0.186422	4.62652	3.71856e-06	0.000309148
ENSG00000198963	108.567	1.01158	0.364574	2.77468	0.00552565	0.0365091	RORB	9	chr7:75267994:75268941	127.059	-0.503034	0.108747	-4.62573	3.7329e-06	0.000310176
ENSG00000111799	1732.69	-2.12738	0.767186	-2.77297	0.00555476	0.0366593	COL12A1	6	chr2:117359331:117360017	75.9168	-1.66516	0.359992	-4.62555	3.73606e-06	0.000310273
ENSG00000100197	26.5626	-2.3138	0.834472	-2.77277	0.00555813	0.0366675	CYP2D6	22	chr6:100280988:100282043	349.847	0.742412	0.160509	4.62535	3.73965e-06	0.000310407
ENSG00000161328	6.49141	3.9307	1.41816	2.7717	0.0055765	0.0367465	LRRC56	11	chr9:99037807:99039137	1084.55	0.715513	0.154728	4.62432	3.75834e-06	0.000311793
ENSG00000188199	82.7296	0.687815	0.248277	2.77036	0.00559951	0.0368699	NUTM2B	10	chr10:134234:136900	1758.25	0.312569	0.0676044	4.62351	3.77305e-06	0.000312847
ENSG00000231925	223.489	-0.959512	0.346405	-2.76991	0.00560713	0.0369059	TAPBP	6	chr9:8620825:8621912	53.6534	-1.31702	0.284955	-4.62186	3.80316e-06	0.000315177
ENSG00000181649	54.0435	-3.53353	1.27666	-2.7678	0.00564354	0.0370889	PHLDA2	11	chr8:76864703:76867137	557.307	0.574733	0.124362	4.62147	3.81034e-06	0.000315605
ENSG00000204227	20.859	-2.62964	0.950065	-2.76785	0.0056427	0.0370889	RING1	6	chr2:223041482:223041956	170.419	-0.817742	0.176949	-4.62134	3.81268e-06	0.000315632
ENSG00000075290	7282.62	0.521768	0.188549	2.76727	0.00565272	0.0371209	WNT8B	10	chr12:57552771:57554210	336.737	0.560275	0.121242	4.62113	3.81658e-06	0.000315787
ENSG00000146426	404.272	0.693509	0.250783	2.76538	0.00568567	0.0372804	TIAM2	6	chr4:53100624:53101592	40.361	-1.73484	0.375437	-4.62085	3.82167e-06	0.000316042
ENSG00000224420	69.3604	0.505848	0.18299	2.76436	0.00570354	0.0373834	ADM5	19	chr7:19377595:19378824	166.536	-1.22808	0.265778	-4.6207	3.82454e-06	0.000316112
ENSG00000130940	397.032	1.08525	0.392913	2.76205	0.00574388	0.0376192	CASZ1	1	chr16:55389744:55392124	404.845	1.60896	0.348261	4.61999	3.83764e-06	0.000317027
ENSG00000163686	350.103	0.70469	0.255198	2.76134	0.00575648	0.0376444	ABHD6	3	chr5:164009689:164010347	59.8191	1.0656	0.230665	4.61971	3.84271e-06	0.000317279
ENSG00000198157	1039.43	0.505698	0.18313	2.76142	0.00575508	0.0376444	HMGN5	X	chr1:8848577:8849572	620.416	-0.479996	0.103908	-4.61945	3.84764e-06	0.000317518
ENSG00000253731	29.5486	1.09515	0.397321	2.75635	0.00584511	0.0381516	PCDHGA6	5	chr7:55640951:55642081	212.264	-0.736441	0.159437	-4.61901	3.85578e-06	0.000318022
ENSG00000178814	251.829	-0.681003	0.247079	-2.75621	0.00584747	0.0381526	OPLAH	8	chr17:78862070:78862610	55.5541	-1.51326	0.327652	-4.61849	3.86534e-06	0.000318643
ENSG00000103257	2267.84	-0.661986	0.2402	-2.75598	0.00585167	0.0381655	SLC7A5	16	chr11:123255591:123256576	239.914	0.523092	0.113284	4.61752	3.88362e-06	0.000319824
ENSG00000075884	34.4027	0.745528	0.270549	2.75561	0.00585825	0.0381795	ARHGAP15	2	chr8:79962763:79963093	146.675	1.01448	0.219704	4.61751	3.88375e-06	0.000319824
ENSG00000109819	94.2733	1.17101	0.424937	2.75572	0.00585634	0.0381795	PPARGC1A	4	chr14:32729780:32729975	60.0541	1.73664	0.37644	4.61331	3.96305e-06	0.000326183
ENSG00000169894	47.8882	1.02062	0.370682	2.75334	0.00589898	0.0383868	MUC3A	7	chr15:57235831:57237668	1053.59	0.491763	0.106599	4.6132	3.96521e-06	0.000326189
ENSG00000159625	73.7548	-0.875241	0.317937	-2.75288	0.00590744	0.0384274	DRC7	16	chr2:184596808:184599689	1961.84	0.388419	0.0842006	4.61302	3.96851e-06	0.000326289
ENSG00000148950	384.577	0.778811	0.282957	2.75241	0.00591591	0.038468	IMMP1L	11	chr16:66578386:66579809	143.492	0.615123	0.133357	4.6126	3.97671e-06	0.000326791
ENSG00000100314	138.244	1.12676	0.409511	2.75148	0.00593269	0.0385479	CABP7	22	chr5:61599405:61600597	137.309	-1.29941	0.281803	-4.61105	4.00639e-06	0.000329058
ENSG00000128438	6.26454	-1.8126	0.658906	-2.75092	0.00594289	0.0385851	TBC1D27P	17	chr6:3825173:3826689	385.665	-1.41932	0.307852	-4.61039	4.01907e-06	0.000329926
ENSG00000054690	265.108	0.617422	0.224802	2.74652	0.00602317	0.0390676	PLEKHH1	14	chr8:30155435:30157184	1393.18	0.31217	0.0677167	4.60993	4.02797e-06	0.000330483
ENSG00000137486	407.883	-0.822866	0.299838	-2.74437	0.00606277	0.0393042	ARRB1	11	chr6:89311059:89313442	825.382	-0.384641	0.0834441	-4.60957	4.03511e-06	0.000330896
ENSG00000149499	741.374	-0.539597	0.19672	-2.74296	0.00608873	0.0394576	EML3	11	chr17:32943251:32944564	129.706	-0.914637	0.198428	-4.60941	4.03817e-06	0.000330974
ENSG00000173295	6.7807	-1.84202	0.671927	-2.7414	0.0061178	0.0396311	FAM86B3P	8	chrY:8763802:8764835	13.5159	-2.50142	0.542744	-4.60885	4.04905e-06	0.000331691
ENSG00000243414	24.2255	-1.68482	0.6148	-2.74044	0.00613567	0.0397021	TICAM2	5	chr4:182136013:182137878	657.422	0.864568	0.187735	4.60527	4.11936e-06	0.00033721
ENSG00000102554	311.009	-1.70206	0.6217	-2.73775	0.00618619	0.0399726	KLF5	13	chr21:14118702:14119619	63.874	-0.739458	0.16057	-4.6052	4.12072e-06	0.00033721
ENSG00000273398	96.62	-0.526733	0.192395	-2.73777	0.00618567	0.0399726		2	chr1:39092086:39092695	120.948	-0.857407	0.186212	-4.60446	4.13528e-06	0.000338224
ENSG00000167807	63.8416	-0.57088	0.208646	-2.73611	0.006217	0.0401228		19	chrX:6225690:6227872	1027.34	0.520893	0.113134	4.60423	4.13997e-06	0.000338431
ENSG00000237172	177.695	-0.94948	0.347118	-2.73533	0.00623186	0.0402037	B3GNT9	16	chr18:14431003:14431514	13.7361	3.42046	0.743009	4.60353	4.15399e-06	0.0003394
ENSG00000099282	843.437	1.44641	0.529475	2.73178	0.00629926	0.0405474	TSPAN15	10	chr4:34078837:34079461	33.4533	1.21704	0.264388	4.60322	4.16003e-06	0.000339602
ENSG00000203760	976.941	0.504682	0.184807	2.73087	0.00631681	0.0406451	CENPW	6	chrX:21904968:21907589	543.155	1.0343	0.224692	4.60318	4.1608e-06	0.000339602
ENSG00000077264	1271.12	0.872814	0.319771	2.7295	0.00634306	0.0407836	PAK3	X	chr5:103561727:103563342	928.528	-0.538831	0.117104	-4.6013	4.19863e-06	0.000342511
ENSG00000008118	63.6746	0.821796	0.301297	2.72753	0.00638099	0.0409969	CAMK1G	1	chr14:105223081:105223759	116.019	2.14815	0.466911	4.60077	4.20931e-06	0.000343204
ENSG00000115194	18.9439	0.94026	0.344813	2.72687	0.00639379	0.0410638	SLC30A3	2	chr10:11447625:11448577	58.8004	1.07969	0.234689	4.60051	4.21466e-06	0.000343365
ENSG00000124466	27.9048	1.05385	0.386634	2.72571	0.00641631	0.0411777	LYPD3	19	chr5:123209644:123209960	28.1215	-1.65898	0.360619	-4.60037	4.21732e-06	0.000343365
ENSG00000285791	24.7003	-1.35684	0.497827	-2.72553	0.00641988	0.0411852		8	chr21:38773104:38774083	58.3792	-1.74117	0.378486	-4.60035	4.21787e-06	0.000343365
ENSG00000121753	1527.42	0.508515	0.186601	2.72515	0.00642723	0.0412068	ADGRB2	1	chr1:29501328:29502218	234.185	0.593597	0.129041	4.60005	4.22397e-06	0.000343683
ENSG00000078596	215.036	-1.31482	0.482586	-2.72453	0.00643926	0.0412482	ITM2A	X	chr7:116271734:116272560	88.6687	-1.3194	0.286839	-4.59979	4.22921e-06	0.00034393
ENSG00000136859	491.771	-0.559644	0.205438	-2.72416	0.00644659	0.0412797	ANGPTL2	9	chr1:36253308:36253878	53.9744	-1.00485	0.218483	-4.5992	4.2412e-06	0.000344727
ENSG00000125510	93.5709	-0.771801	0.283437	-2.723	0.00646916	0.0413474	OPRL1	20	chr11:65856993:65858759	2614.07	0.233438	0.0507578	4.59905	4.24422e-06	0.000344793
ENSG00000251485	62.4769	0.670147	0.246099	2.72308	0.00646758	0.0413474	NRBF2P6	2	chr7:90681199:90681820	70.0349	0.778246	0.169242	4.59842	4.257e-06	0.000345652
ENSG00000077157	807.522	-0.635095	0.233281	-2.72244	0.00648013	0.0414022	PPP1R12B	1	chr21:25330355:25330674	22.8117	2.08286	0.453048	4.59744	4.27708e-06	0.000347102
ENSG00000121764	7.71721	1.48125	0.54421	2.72183	0.00649213	0.0414635	HCRTR1	1	chr1:39574291:39577426	1120.57	0.282824	0.0615203	4.59725	4.28095e-06	0.000347236
ENSG00000260097	46.7553	0.611932	0.225143	2.71798	0.00656827	0.0419342	SPDYE6	7	chr5:14663809:14665583	2215.39	0.292094	0.0635569	4.59579	4.31108e-06	0.000349499
ENSG00000081479	1453.67	0.805138	0.296262	2.71765	0.00657472	0.0419443	LRP2	2	chr10:12129085:12130652	2090.28	0.248158	0.053999	4.59561	4.31492e-06	0.000349629
ENSG00000168280	3959.95	0.658335	0.242314	2.71687	0.00659023	0.0420276	KIF5C	2	chr16:73543350:73544718	353.279	0.917384	0.199656	4.59483	4.33096e-06	0.000350747
ENSG00000182492	2602.16	-2.8082	1.03395	-2.71599	0.00660787	0.0421246	BGN	X	chr21:43937903:43938461	72.0753	0.994323	0.21642	4.59442	4.33954e-06	0.00035126
ENSG00000066379	129.956	1.06936	0.393755	2.71581	0.00661136	0.0421312	POLR1H	6	chr3:38117329:38118493	222.421	-0.542871	0.118167	-4.59409	4.34639e-06	0.000351397
ENSG00000174576	35.9648	-1.19562	0.440674	-2.71315	0.00666459	0.0424234	NPAS4	11	chr11:35558517:35558871	21.4178	-1.48931	0.324181	-4.59409	4.34651e-06	0.000351397
ENSG00000163565	107.125	-1.15682	0.426395	-2.71302	0.00666725	0.0424246	IFI16	1	chr11:88623330:88623935	28.8873	-1.66662	0.362781	-4.59402	4.34796e-06	0.000351397
ENSG00000001561	167.483	0.774795	0.285606	2.71282	0.00667141	0.0424282	ENPP4	6	chr1:15178779:15179722	108.85	-1.19568	0.260292	-4.59361	4.35644e-06	0.0003519
ENSG00000137310	842.298	0.618543	0.228013	2.71275	0.00667274	0.0424282	TCF19	6	chr7:2012727:2013433	50.3068	-1.12302	0.244507	-4.593	4.36917e-06	0.000352747
ENSG00000102349	142.151	0.675856	0.24934	2.71058	0.00671662	0.0426442	KLF8	X	chr8:24912695:24915361	2294.95	0.424749	0.0924801	4.59286	4.37203e-06	0.000352796
ENSG00000038002	632.197	0.565235	0.208659	2.70889	0.00675077	0.0428453	AGA	4	chr11:72758605:72759534	76.7089	-0.867976	0.188995	-4.59258	4.3781e-06	0.000353104
ENSG00000057704	199.177	0.640118	0.236324	2.70865	0.00675581	0.0428606	TMCC3	12	chr9:33024498:33026232	2340.34	0.283014	0.0616289	4.59222	4.38561e-06	0.00035343
ENSG00000223839	9.96709	-1.86885	0.689985	-2.70853	0.00675817	0.0428606	FAM95B1	9	chr10:60914586:60915294	47.7028	-1.67926	0.36568	-4.59217	4.38667e-06	0.00035343
ENSG00000005961	94.5787	0.636561	0.235089	2.70775	0.00677417	0.0429463	ITGA2B	17	chr2:239544075:239545194	65.502	2.10582	0.458623	4.59161	4.39831e-06	0.000354186
ENSG00000239697	75.0127	-0.662639	0.244752	-2.70739	0.00678145	0.0429608	TNFSF12	17	chr15:20622191:20622581	18.8335	1.33711	0.291244	4.59102	4.41075e-06	0.000355005
ENSG00000066382	277.842	0.820096	0.303122	2.70549	0.00682032	0.0431753	MPPED2	11	chr2:56009869:56010094	65.3625	0.735599	0.160238	4.59065	4.41863e-06	0.000355457
ENSG00000166900	310.702	-0.558128	0.206338	-2.70492	0.00683201	0.0432334	STX3	11	chr2:91771218:91771544	27.7465	1.57112	0.342264	4.59036	4.42487e-06	0.000355776
ENSG00000158816	43.9517	-1.10688	0.409453	-2.70332	0.00686515	0.0433953	VWA5B1	1	chrX:52896795:52898272	1265.94	0.217214	0.0473399	4.5884	4.46664e-06	0.00035895
ENSG00000175894	13.7843	-1.75535	0.649316	-2.70338	0.00686385	0.0433953	TSPEAR	21	chr11:45440050:45441086	136.013	1.40575	0.306475	4.58682	4.5005e-06	0.000361485
ENSG00000145248	55.6387	0.732988	0.271396	2.70081	0.00691712	0.0436147	SLC10A4	4	chr17:6077495:6079851	745.315	1.25165	0.272986	4.58502	4.53941e-06	0.000364424
ENSG00000147459	453.175	-0.528629	0.195698	-2.70125	0.00690803	0.0436147	DOCK5	8	chr5:40410957:40411557	32.3534	-1.77633	0.387498	-4.5841	4.5595e-06	0.000365849
ENSG00000152785	12.2313	2.09653	0.776268	2.70079	0.00691759	0.0436147	BMP3	4	chr6:26249656:26251153	1207.4	0.24491	0.0534285	4.58389	4.56395e-06	0.000366019
ENSG00000154645	76.9219	1.05411	0.390266	2.701	0.00691305	0.0436147	CHODL	21	chr2:61180117:61180547	131.816	-1.01569	0.221642	-4.58259	4.59257e-06	0.000368125
ENSG00000213023	77.0076	0.625616	0.231602	2.70125	0.00690797	0.0436147	SYT3	19	chr21:15370268:15370941	66.4942	1.33115	0.290539	4.58165	4.61317e-06	0.000369587
ENSG00000112183	332.06	-0.601461	0.22294	-2.69786	0.00697865	0.0439256	RBM24	6	chr8:32317727:32318240	87.5439	-0.70337	0.153529	-4.58136	4.61966e-06	0.000369918
ENSG00000161021	189.452	-2.88827	1.0706	-2.69781	0.00697965	0.0439256	MAML1	5	chr15:34366186:34368049	2371.68	0.296272	0.0646713	4.5812	4.62312e-06	0.000370006
ENSG00000171786	302.253	0.968697	0.359111	2.69749	0.00698652	0.0439528	NHLH1	1	chr7:155233401:155234079	128.374	0.930598	0.203145	4.58096	4.62855e-06	0.000370251
ENSG00000285749	51.8176	0.6347	0.235436	2.69585	0.00702083	0.0441203		3	chr8:139337777:139339598	67.606	1.79392	0.391633	4.5806	4.63636e-06	0.000370509
ENSG00000132357	12.8347	-1.93318	0.717198	-2.69546	0.00702913	0.0441242	CARD6	5	chr4:186886353:186888271	387.475	0.804223	0.175572	4.5806	4.63651e-06	0.000370509
ENSG00000110195	35.6756	-0.966233	0.358494	-2.69526	0.00703342	0.044135	FOLR1	11	chr8:127722513:127724135	189.768	-1.06903	0.23339	-4.58042	4.64039e-06	0.00037063
ENSG00000125864	57.6995	-1.03408	0.383956	-2.69322	0.00707662	0.0443874	BFSP1	20	chr2:100639616:100641506	350.245	0.699758	0.152816	4.57909	4.67011e-06	0.000372736
ENSG00000157483	837.273	-0.639429	0.237482	-2.69254	0.00709105	0.0444319	MYO1E	15	chr20:62376113:62377157	535.718	-0.608192	0.132821	-4.57902	4.67152e-06	0.000372736
ENSG00000230795	6.00368	-2.98935	1.11032	-2.69233	0.00709557	0.0444441	HLA-K	6	chr16:73506099:73507164	95.0688	1.39158	0.30393	4.57863	4.68038e-06	0.000373253
ENSG00000103460	732.674	0.565972	0.210372	2.69034	0.00713803	0.0446775	TOX3	16	chr15:101294100:101295919	1327.99	0.283076	0.0618296	4.57833	4.68714e-06	0.000373601
ENSG00000188060	97.9348	-0.505464	0.188047	-2.68797	0.00718868	0.0449456	RAB42	1	chr3:194136736:194137304	431.338	0.600694	0.131221	4.57771	4.70088e-06	0.000374506
ENSG00000062038	536.161	-0.691056	0.257227	-2.68656	0.00721917	0.0450708	CDH3	16	chr6:110475704:110477077	81.5467	1.66563	0.3639	4.57717	4.71309e-06	0.000375134
ENSG00000180287	200.438	-0.982579	0.365839	-2.68583	0.0072351	0.0451538	PLD5	1	chr7:95798126:95798926	34.3961	-1.78734	0.390493	-4.57715	4.71356e-06	0.000375134
ENSG00000165912	189.117	-1.06634	0.397061	-2.68558	0.00724047	0.0451658	PACSIN3	11	chr12:24459968:24461114	139.055	1.11521	0.243663	4.57687	4.71983e-06	0.000375442
ENSG00000143367	595.633	-0.712642	0.265487	-2.68428	0.00726859	0.0452565	TUFT1	1	chr12:124422188:124423663	409.229	-1.40123	0.306201	-4.57618	4.73541e-06	0.00037649
ENSG00000165092	42.7039	-1.93846	0.722167	-2.68422	0.00726994	0.0452565	ALDH1A1	9	chr8:4642250:4642638	27.3195	-1.88968	0.413	-4.5755	4.75094e-06	0.000377501
ENSG00000126822	1320.41	-0.53855	0.200671	-2.68374	0.00728029	0.0452882	PLEKHG3	14	chr8:136266885:136267209	20.1427	1.87647	0.410121	4.57541	4.75295e-06	0.000377501
ENSG00000165591	21.1433	1.55601	0.57996	2.68296	0.00729747	0.0453786	FAAH2	X	chr11:112563931:112564990	80.9184	-1.13858	0.248896	-4.57454	4.77271e-06	0.000378808
ENSG00000113209	453.365	-1.7534	0.653727	-2.68215	0.00731496	0.0454546	PCDHB5	5	chr1:146308217:146308709	68.2741	-0.704473	0.154003	-4.5744	4.77592e-06	0.000378808
ENSG00000145708	24.947	-1.50072	0.559863	-2.68051	0.00735101	0.0456457	CRHBP	5	chr5:137369616:137371442	526.661	1.53259	0.335039	4.57437	4.77666e-06	0.000378808
ENSG00000164929	3932.96	0.662458	0.24718	2.68006	0.00736087	0.045674	BAALC	8	chr11:95512469:95512965	34.4018	-1.5734	0.344015	-4.57365	4.79303e-06	0.000379914
ENSG00000172935	64.3634	-0.848105	0.316551	-2.67921	0.00737967	0.0457577	MRGPRF	11	chr8:95801782:95802273	80.1916	-1.72244	0.376629	-4.5733	4.80112e-06	0.000380311
ENSG00000184500	641.637	-0.609211	0.227483	-2.67805	0.0074052	0.0458499	PROS1	3	chr5:177671020:177672655	939.349	0.370926	0.0811084	4.57322	4.80291e-06	0.000380311
ENSG00000110619	1400.75	-0.544754	0.203518	-2.67669	0.00743537	0.0459971	CARS1	11	chr5:128572467:128572884	30.0791	-1.94555	0.425463	-4.57278	4.813e-06	0.000380918
ENSG00000114739	2768.16	0.599872	0.224126	2.6765	0.00743964	0.0459971	ACVR2B	3	chr9:103062808:103063493	85.6856	1.53345	0.335411	4.57185	4.83441e-06	0.000382419
ENSG00000144891	19.5241	2.23484	0.834972	2.67655	0.00743844	0.0459971	AGTR1	3	chr4:143381309:143382215	120.026	-1.2936	0.282974	-4.57144	4.84394e-06	0.00038298
ENSG00000169551	9.57163	1.66259	0.621326	2.67588	0.00745334	0.0460487	CT55	X	chr11:12842177:12842700	340.169	0.637191	0.139398	4.57103	4.85327e-06	0.000383523
ENSG00000135318	216.357	-2.35092	0.878701	-2.67545	0.00746296	0.0460916	NT5E	6	chr22:34121839:34122749	87.7156	2.70156	0.591161	4.56993	4.8789e-06	0.000385354
ENSG00000101331	23.8612	0.894391	0.33443	2.67438	0.00748683	0.0461894	CCM2L	20	chr9:88733508:88734732	94.2674	-1.36049	0.297722	-4.56966	4.88517e-06	0.000385655
ENSG00000101134	1910.97	0.686705	0.256865	2.67341	0.00750851	0.0462568	DOK5	20	chr3:119731506:119732463	200.952	1.15992	0.253845	4.56941	4.89091e-06	0.000385914
ENSG00000009694	120.855	0.834455	0.312163	2.67313	0.00751464	0.0462615	TENM1	X	chr9:81183771:81184092	18.5464	-2.12717	0.465572	-4.56894	4.90187e-06	0.000386584
ENSG00000204248	37.4735	-1.40373	0.525195	-2.67277	0.00752278	0.0462785	COL11A2	6	chr13:35198632:35199457	57.8507	1.2347	0.270309	4.56775	4.92994e-06	0.000388602
ENSG00000175664	10.9901	-1.64144	0.6147	-2.6703	0.00757827	0.0465244	TEX26	13	chr17:64120193:64121346	96.0385	1.02286	0.223952	4.56732	4.93995e-06	0.000389195
ENSG00000183908	269.395	1.11843	0.418846	2.67027	0.00757896	0.0465244	LRRC55	11	chr2:207155700:207156358	49.5864	1.08838	0.238322	4.56686	4.95083e-06	0.000389808
ENSG00000115896	96.2971	-1.3382	0.501334	-2.66928	0.00760147	0.046646	PLCL1	2	chr7:1465886:1467583	482.888	-0.405829	0.0888655	-4.56678	4.95272e-06	0.000389808
ENSG00000106341	37.3335	1.23509	0.463087	2.66708	0.00765124	0.0467962	PPP1R17	7	chr18:78293409:78294929	180.352	-1.65461	0.362375	-4.56602	4.97062e-06	0.000391021
ENSG00000147166	45.8551	0.687577	0.257814	2.66695	0.00765435	0.0467962	ITGB1BP2	X	chr6:26556478:26557040	278.144	-0.738757	0.161841	-4.5647	5.00216e-06	0.000393304
ENSG00000165694	7.69623	-2.1796	0.817283	-2.66688	0.00765588	0.0467962	FRMD7	X	chr9:40991616:40992766	672.01	0.530587	0.116248	4.56428	5.01214e-06	0.000393891
ENSG00000166033	1098.46	-1.03566	0.388328	-2.66697	0.00765388	0.0467962	HTRA1	10	chr5:61333239:61334006	648.165	0.392869	0.0861466	4.56047	5.10395e-06	0.000400905
ENSG00000174938	1283.13	-0.556126	0.20854	-2.66676	0.00765855	0.0467962	SEZ6L2	16	chr3:147368743:147370131	663.822	0.401306	0.0880117	4.55969	5.12302e-06	0.000402139
ENSG00000184922	169.658	0.827979	0.310387	2.66757	0.00764015	0.0467962	FMNL1	17	chr18:42778543:42778957	42.5408	0.914806	0.200632	4.55961	5.1248e-06	0.000402139
ENSG00000157856	142.28	-0.792959	0.297388	-2.66642	0.00766649	0.0468115	DRC1	2	chr1:3011738:3013308	202.013	0.797592	0.174935	4.55937	5.13061e-06	0.000402393
ENSG00000145536	107.701	-1.3737	0.515519	-2.6647	0.0077058	0.0469802	ADAMTS16	5	chr20:47686266:47687236	187.273	-0.72419	0.158856	-4.55877	5.14532e-06	0.000403344
ENSG00000149300	8.15898	-1.44905	0.544125	-2.66309	0.00774271	0.0471432	C11orf52	11	chr12:47935066:47935599	38.8959	-1.29739	0.284635	-4.55809	5.16209e-06	0.000404457
ENSG00000079101	270.673	0.680958	0.255816	2.6619	0.00777002	0.0472928	CLUL1	18	chr6:16338893:16339658	106.268	-0.95034	0.208592	-4.55598	5.21427e-06	0.000408341
ENSG00000115290	155.908	-0.979644	0.368142	-2.66105	0.00778971	0.0473708	GRB14	2	chr5:2196280:2198326	369.498	0.911483	0.200085	4.55549	5.22643e-06	0.000409088
ENSG00000162004	67.6905	0.575384	0.216346	2.65955	0.0078245	0.0475122	CCDC78	16	chr5:60196385:60196968	70.826	-1.4117	0.309914	-4.55513	5.23523e-06	0.000409572
ENSG00000179403	453.705	-0.589344	0.22181	-2.65698	0.00788444	0.0478066	VWA1	1	chrX:12974379:12975810	1086.58	0.631044	0.138541	4.55492	5.24059e-06	0.000409787
ENSG00000186198	13.197	-1.22583	0.461365	-2.65696	0.00788497	0.0478066	SLC51B	15	chr13:54340778:54341799	50.9577	-1.13265	0.248679	-4.55466	5.24696e-06	0.000410081
ENSG00000001626	164.752	0.885571	0.333357	2.65652	0.00789517	0.0478516	CFTR	7	chr6:87578353:87579581	95.4293	-1.34491	0.295346	-4.55367	5.27171e-06	0.00041166
ENSG00000164082	105.583	0.754925	0.284245	2.6559	0.00790977	0.0479064	GRM2	3	chr10:52746230:52746504	19.4963	2.24853	0.493786	4.55365	5.27243e-06	0.00041166
ENSG00000145087	298.765	0.70948	0.267228	2.65497	0.00793166	0.0480221	STXBP5L	3	chr15:22257148:22258140	215.412	3.56346	0.782651	4.55307	5.28689e-06	0.000412536
ENSG00000101489	176.574	0.62396	0.23509	2.65413	0.00795126	0.0481238	CELF4	18	chr11:66677210:66678807	2535.37	0.246719	0.0541888	4.55296	5.28975e-06	0.000412536
ENSG00000283378	111.774	-0.905924	0.341353	-2.65392	0.00795618	0.0481367	CNTNAP3C	9	chr9:122158902:122160257	1213.16	0.202595	0.0444982	4.55288	5.29156e-06	0.000412536
ENSG00000250423	10.7224	-2.13591	0.804921	-2.65356	0.00796469	0.0481713	KIAA1210	X	chr1:5975048:5975674	182.904	-0.600095	0.13182	-4.55239	5.30409e-06	0.000413307
ENSG00000011105	2351.5	-0.730418	0.27539	-2.6523	0.00799447	0.0482854	TSPAN9	12	chr13:107450902:107451647	46.4108	-1.33571	0.293422	-4.55217	5.30961e-06	0.000413531
ENSG00000186862	61.1824	-0.816061	0.307682	-2.65229	0.00799478	0.0482854	PDZD7	10	chr19:44355968:44357259	734.669	-0.328372	0.0721457	-4.55151	5.32629e-06	0.000414338
ENSG00000204420	29.6217	1.17502	0.443266	2.65083	0.00802954	0.0484784	MPIG6B	6	chr2:218501374:218502086	64.6167	-1.71415	0.376612	-4.55149	5.32663e-06	0.000414338
ENSG00000164362	54.4987	1.12473	0.424348	2.6505	0.00803728	0.0484917	TERT	5	chr9:107489359:107490880	1639.57	0.291013	0.0639386	4.55144	5.3279e-06	0.000414338
ENSG00000140832	116.117	-0.956634	0.360995	-2.65	0.00804929	0.0485296	MARVELD3	16	chr2:33378310:33379675	303.724	-0.523686	0.115068	-4.5511	5.33652e-06	0.000414802
ENSG00000131477	63.0972	-0.808866	0.305412	-2.64844	0.00808639	0.0487362	RAMP2	17	chr15:21267667:21268440	25.5636	1.74907	0.384357	4.55064	5.34823e-06	0.000415506
ENSG00000111371	6812.43	0.596784	0.225363	2.6481	0.00809459	0.0487686	SLC38A1	12	chr13:110644685:110645534	536.344	-0.397173	0.0872809	-4.55051	5.35151e-06	0.000415554
ENSG00000278635	19.0791	1.20794	0.456372	2.64684	0.00812477	0.0489161		12	chr2:120470323:120470679	65.7767	-1.07714	0.236759	-4.54949	5.37748e-06	0.000417364
ENSG00000149403	100.922	0.765652	0.289632	2.64353	0.00820466	0.0493454	GRIK4	11	chr10:77845138:77845408	43.7826	-1.48302	0.325987	-4.54934	5.38155e-06	0.000417473
ENSG00000226210	159.51	-0.704386	0.266675	-2.64137	0.00825721	0.0496268	WASH8P	12	chr1:17437400:17440163	1244.88	0.37398	0.0822166	4.54872	5.39742e-06	0.000418497
ENSG00000196812	258.973	0.505635	0.191517	2.64015	0.00828693	0.0497228	ZSCAN16	6	chr16:72838255:72839532	340.779	0.654158	0.143823	4.54834	5.40697e-06	0.00041903
ENSG00000179331	99.5633	0.833834	0.315973	2.63894	0.00831659	0.0498272	RAB39A	11	chr1:200738407:200740164	2120.76	0.257309	0.0565754	4.54807	5.414e-06	0.000419366
									chr14:95533389:95533986	286.015	0.571165	0.125608	4.54721	5.43617e-06	0.000420876
									chr4:6673187:6675099	959.98	0.394223	0.086704	4.54678	5.4474e-06	0.000421537
									chr10:70624008:70624991	83.9433	1.06779	0.234873	4.54624	5.46132e-06	0.000422405
									chr10:3226717:3228036	72.1964	-1.30948	0.288091	-4.54538	5.48366e-06	0.000423923
									chr10:86837251:86838037	88.7432	0.869727	0.191352	4.54517	5.48916e-06	0.000424139
									chr12:3178685:3179264	58.7479	-0.876853	0.192942	-4.54466	5.50252e-06	0.000424962
									chr7:46786015:46786877	143.047	0.907635	0.19975	4.54385	5.52357e-06	0.000426377
									chr7:36302973:36304958	302.07	-0.895752	0.197141	-4.54371	5.52721e-06	0.000426448
									chr18:72541628:72544624	1310.72	0.512385	0.112783	4.5431	5.54333e-06	0.000427481
									chr13:106347955:106350691	1183.35	0.778193	0.171297	4.54294	5.54758e-06	0.000427598
									chr8:64376499:64378463	972.505	0.78255	0.172283	4.54225	5.56573e-06	0.000428786
									chr10:51760806:51761594	53.7258	1.41959	0.312614	4.54102	5.59822e-06	0.00043101
									chrX:50471395:50471656	76.9452	0.949028	0.208993	4.54095	5.6001e-06	0.00043101
									chr3:108125624:108126599	88.5118	1.05751	0.232907	4.54046	5.61318e-06	0.000431804
									chr8:53228004:53228561	84.0614	1.14307	0.251778	4.54001	5.62529e-06	0.000432428
									chr8:56527567:56528513	78.3504	1.3942	0.307095	4.53995	5.62681e-06	0.000432428
									chr10:119518913:119519427	61.756	-0.944806	0.208116	-4.5398	5.63069e-06	0.000432513
									chr9:38250882:38251884	64.8816	1.18279	0.260552	4.53955	5.63754e-06	0.000432827
									chr8:117988360:117989886	223.911	0.98456	0.216899	4.53925	5.64544e-06	0.000433221
									chr13:21328305:21328546	52.0556	-0.806803	0.17776	-4.53873	5.65937e-06	0.000434077
									chr1:35184448:35184847	62.9609	1.60936	0.354609	4.5384	5.66822e-06	0.000434543
									chr6:7424856:7425597	79.2532	-0.747566	0.164739	-4.53789	5.68197e-06	0.000435384
									chr20:6381607:6382273	203.427	-0.628987	0.138616	-4.53762	5.68923e-06	0.000435727
									chr19:28726630:28728047	145.171	-1.96757	0.433631	-4.53742	5.69464e-06	0.000435928
									chr2:88764750:88766389	270.927	0.691205	0.152353	4.53685	5.70998e-06	0.000436889
									chr15:57197886:57199351	207.429	0.500982	0.110444	4.53609	5.73062e-06	0.000438232
									chr21:44982400:44983302	172.059	-0.549806	0.121209	-4.536	5.73314e-06	0.000438232
									chr10:97148807:97150801	1023.7	0.791872	0.174607	4.53516	5.75589e-06	0.000439399
									chr1:217140079:217140484	117.888	0.759005	0.16736	4.53516	5.75603e-06	0.000439399
									chr4:153084213:153085492	583.631	0.635021	0.140023	4.53513	5.75682e-06	0.000439399
									chr19:15251509:15252284	527.055	-0.655865	0.144627	-4.53486	5.76422e-06	0.000439749
									chr21:39555503:39557100	511.352	0.407504	0.089869	4.53443	5.77605e-06	0.00044025
									chr18:49585538:49586598	125.84	0.694865	0.153243	4.53441	5.7764e-06	0.00044025
									chr11:44290220:44290722	30.6573	-1.2755	0.281311	-4.53414	5.78391e-06	0.000440607
									chr6:151067400:151068604	71.1948	-1.42894	0.315165	-4.53394	5.78946e-06	0.000440816
									chr12:55715582:55717246	1374.96	0.283519	0.0625361	4.53368	5.79652e-06	0.000441139
									chr7:5529392:5531886	2646.97	0.465888	0.102769	4.53335	5.80561e-06	0.000441616
									chr8:133909020:133909384	18.8132	1.89746	0.418569	4.5332	5.8096e-06	0.000441686
									chr3:195953853:195955389	754.543	0.985301	0.217357	4.53311	5.81218e-06	0.000441686
									chr14:90803634:90804089	42.3047	-1.18092	0.260524	-4.53287	5.81871e-06	0.000441968
									chr7:74443532:74444722	340.327	0.727352	0.160467	4.53274	5.82246e-06	0.000442038
									chr12:71606410:71606702	20.053	1.57055	0.346515	4.53241	5.83132e-06	0.000442329
									chrX:74290558:74290780	130.666	0.58594	0.129278	4.53239	5.83194e-06	0.000442329
									chr10:17228117:17231024	4647.6	0.28054	0.0618986	4.53224	5.83604e-06	0.000442425
									chr18:33820486:33821149	81.4983	-0.852671	0.188154	-4.53177	5.84924e-06	0.000443212
									chr11:134685103:134686977	469.816	0.733734	0.16193	4.53118	5.8655e-06	0.000444229
									chr21:33126496:33126893	35.0189	0.866465	0.191237	4.53084	5.87485e-06	0.000444483
									chr10:24928939:24930247	91.5079	-1.00369	0.221529	-4.53076	5.87724e-06	0.000444483
									chr1:201602360:201603157	89.1548	-1.16631	0.257421	-4.53075	5.87738e-06	0.000444483
									chr2:45610372:45611506	1493.66	0.237596	0.052448	4.53012	5.89514e-06	0.000445573
									chr9:121278298:121279388	379.642	-0.408619	0.0902023	-4.53003	5.89748e-06	0.000445573
									chr20:12354616:12355050	28.4002	-1.3455	0.297035	-4.52976	5.90501e-06	0.000445926
									chr21:8412728:8413459	58.2069	0.721421	0.159304	4.52858	5.93821e-06	0.000448217
									chr5:177837270:177838000	108.8	-0.710619	0.156952	-4.52761	5.96537e-06	0.00045005
									chr17:62477701:62480182	1390.88	0.27846	0.0615102	4.52705	5.98122e-06	0.000451029
									chr19:49487041:49488474	1873.94	0.201275	0.0444699	4.52608	6.00875e-06	0.000452851
									chr20:33666363:33668252	2107.55	-0.291716	0.0644536	-4.52599	6.01135e-06	0.000452851
									chr2:222298229:222300631	1174.73	1.26146	0.27872	4.52589	6.01406e-06	0.000452851
									chr8:30081932:30083612	2715.69	0.253439	0.0560041	4.52537	6.02913e-06	0.000453677
									chr22:31148611:31149535	270.301	-0.622507	0.137561	-4.52531	6.03082e-06	0.000453677
									chr13:24004962:24007239	869.536	0.792857	0.175219	4.52494	6.04125e-06	0.000454243
									chr8:113105181:113105757	45.8286	-0.94952	0.209863	-4.52449	6.05425e-06	0.000455002
									chr8:26457768:26458242	57.2475	-1.07628	0.237916	-4.52377	6.07491e-06	0.000456335
									chr3:129952140:129953433	480.61	1.28831	0.284814	4.52333	6.08738e-06	0.000456993
									chr12:123363672:123366016	2437.02	0.239535	0.0529564	4.52326	6.0895e-06	0.000456993
									chr14:58199190:58201031	1361.1	0.347443	0.0768205	4.52279	6.10295e-06	0.000457783
									chr17:7164955:7165484	79.6701	-0.894708	0.197833	-4.52254	6.1102e-06	0.000457869
									chr20:60920895:60921697	93.1766	0.650818	0.143907	4.52248	6.11188e-06	0.000457869
									chr21:32603917:32604849	59.5177	1.13889	0.25183	4.52245	6.11287e-06	0.000457869
									chr11:114130063:114132233	278.774	1.05677	0.233761	4.52075	6.16222e-06	0.000461211
									chr6:36595349:36595592	178.744	0.570505	0.126201	4.5206	6.16656e-06	0.000461211
									chr20:3406433:3408397	2002.33	0.266979	0.0590593	4.52052	6.16888e-06	0.000461211
									chr4:54082153:54082855	68.5904	-1.21155	0.268012	-4.5205	6.16928e-06	0.000461211
									chr2:87961209:87961464	27.1876	-1.88414	0.416862	-4.51981	6.18963e-06	0.000462511
									chrX:10135677:10136235	39.3072	1.56686	0.346683	4.51957	6.19646e-06	0.000462801
									chr15:65132577:65134363	1434.22	0.325344	0.0719881	4.51941	6.2013e-06	0.000462942
									chr13:52455006:52456101	2469.92	0.254804	0.0563815	4.51929	6.20488e-06	0.000462988
									chr1:231106298:231107081	46.5001	-1.54229	0.34128	-4.51913	6.20956e-06	0.000463117
									chr12:66915165:66916579	466.86	0.883395	0.195489	4.51889	6.21657e-06	0.000463419
									chr6:42451240:42454321	3263.48	0.26876	0.0594789	4.51858	6.22568e-06	0.000463678
									chr1:45325684:45328074	575.036	-0.689318	0.152552	-4.51857	6.22597e-06	0.000463678
									chr2:224908481:224910837	1029.55	0.398839	0.0882727	4.51826	6.235e-06	0.00046413
									chr10:121683632:121684425	120.813	1.41803	0.313855	4.51809	6.23989e-06	0.000464199
									chr11:126431560:126432622	68.5958	-0.755039	0.16712	-4.51794	6.24447e-06	0.000464199
									chr5:171534027:171534890	72.6448	1.10293	0.244123	4.51793	6.24482e-06	0.000464199
									chr3:38579017:38580484	120.316	-1.09028	0.241332	-4.51777	6.24937e-06	0.000464316
									chr5:125235967:125236889	100.873	0.804247	0.178024	4.51762	6.25385e-06	0.000464413
									chr13:37667528:37668650	78.039	1.19318	0.264123	4.51753	6.25661e-06	0.000464413
									chr15:88467051:88468518	1088.35	0.241251	0.0534056	4.51734	6.26217e-06	0.000464606
									chr3:99498543:99500059	168.41	-0.599708	0.132762	-4.51717	6.26727e-06	0.000464764
									chr6:125789672:125791904	2083.43	0.24296	0.053792	4.51665	6.28254e-06	0.000465675
									chr5:178786949:178787641	27.1968	-1.47633	0.326942	-4.51558	6.31435e-06	0.000467812
									chr12:12397998:12398785	48.1342	-1.33707	0.296153	-4.51481	6.33741e-06	0.000469298
									chr16:26985843:26987424	242.885	0.811599	0.179807	4.51373	6.36981e-06	0.000471474
									chr16:3980142:3981071	146.715	-1.84016	0.407717	-4.51332	6.38206e-06	0.000472158
									chr2:5374348:5374567	23.0129	1.05324	0.233393	4.51272	6.40005e-06	0.000473265
									chrY:8676983:8678107	17.382	-3.24591	0.719334	-4.51239	6.41009e-06	0.000473784
									chr2:11465170:11466848	743.264	0.259977	0.0576192	4.51198	6.42244e-06	0.000474456
									chr8:144315611:144316666	581.721	-0.407662	0.0903529	-4.51189	6.42525e-06	0.000474456
									chr3:93843996:93844388	35.8599	-1.8041	0.399921	-4.51115	6.4477e-06	0.000475889
									chr11:93079816:93080662	84.5063	1.21516	0.269404	4.51055	6.46605e-06	0.000477019
									chr13:111006518:111007519	95.1844	-1.03927	0.230462	-4.50952	6.49748e-06	0.000479112
									chrY:15005507:15005978	29.138	-2.37826	0.527443	-4.50904	6.51221e-06	0.000479972
									chr15:39304046:39304905	78.7291	0.736157	0.163276	4.50866	6.52392e-06	0.000480609
									chr5:139660851:139661750	230.112	-0.619344	0.137382	-4.5082	6.538e-06	0.000481419
									chr13:35763484:35764829	133.419	0.607885	0.134848	4.50794	6.54611e-06	0.00048179
									chr18:7945823:7946274	61.6594	-1.16342	0.258121	-4.50726	6.56691e-06	0.000483093
									chr1:218377138:218377784	63.4456	-1.68729	0.374369	-4.50703	6.5742e-06	0.000483403
									chr6:167529780:167530586	185.083	0.844114	0.187316	4.50637	6.59476e-06	0.000484608
									chr15:50685756:50687429	1791.21	0.284137	0.0630534	4.5063	6.59678e-06	0.000484608
									chr22:46754057:46754812	56.1889	-1.44995	0.321777	-4.50606	6.60417e-06	0.000484923
									chr10:21517281:21519294	1074.77	0.423341	0.0939557	4.50576	6.61369e-06	0.000485395
									chr12:49234399:49235672	969.401	0.253854	0.0563423	4.50556	6.61975e-06	0.000485612
									chr21:45899836:45901369	98.4187	0.851504	0.189008	4.50513	6.63318e-06	0.000486159
									chr11:22521192:22521629	45.867	-1.05829	0.234913	-4.50505	6.63571e-06	0.000486159
									chr22:22059068:22059908	135.89	2.00394	0.444823	4.50502	6.63653e-06	0.000486159
									chr13:44575726:44578407	3618.02	0.287606	0.0638441	4.50481	6.6431e-06	0.000486413
									chr14:69841675:69843622	606.604	0.714495	0.158635	4.50402	6.66807e-06	0.000488013
									chr10:102503668:102504748	2144.28	0.282692	0.0627663	4.50389	6.67207e-06	0.000488077
									chr2:144443714:144444987	141.178	0.851864	0.189156	4.50351	6.68404e-06	0.000488725
									chr4:66014246:66014772	55.2579	-1.22126	0.271199	-4.50318	6.69437e-06	0.000489252
									chr18:26429375:26430255	176.33	-0.463979	0.103046	-4.50264	6.7114e-06	0.000490267
									chr19:17327317:17328958	473.248	-0.650913	0.144591	-4.50174	6.73995e-06	0.000492123
									chr8:136690992:136692550	145.217	1.05961	0.235389	4.5015	6.74745e-06	0.000492441
									chr11:36431350:36432401	123.472	-0.921858	0.204797	-4.50134	6.75278e-06	0.000492601
									chr2:122926305:122927776	883.295	0.55651	0.123639	4.50107	6.76118e-06	0.000492868
									chr14:89624950:89626063	57.7437	-0.830582	0.184532	-4.50102	6.76274e-06	0.000492868
									chr18:25604769:25606322	134.543	0.859059	0.190866	4.50084	6.76855e-06	0.000493062
									chr19:43580232:43581457	324.441	-0.787692	0.175033	-4.50024	6.78783e-06	0.000494236
									chr14:100398078:100398366	188.764	0.90585	0.201295	4.5001	6.79219e-06	0.000494324
									chr3:64166743:64167150	69.7532	-1.16271	0.258396	-4.49973	6.80389e-06	0.00049473
									chr1:210707007:210708682	112.62	1.32239	0.293881	4.49973	6.80409e-06	0.00049473
									chr19:36139404:36141537	2054.13	0.251114	0.0558095	4.49949	6.81176e-06	0.000495038
									chr19:8347784:8348073	130.994	0.895344	0.198992	4.4994	6.81465e-06	0.000495038
									chr6:165299344:165299558	36.1682	1.021	0.226924	4.49929	6.81807e-06	0.000495056
									chr17:40908969:40910609	200.023	-0.639	0.142046	-4.49853	6.84237e-06	0.000496591
									chr12:127590895:127591456	14.7671	1.74064	0.386986	4.49793	6.8618e-06	0.00049777
									chr2:101307892:101309295	1111.92	0.276565	0.0614939	4.49743	6.87803e-06	0.000498716
									chr6:37512093:37513073	371.581	-0.846017	0.188124	-4.49712	6.8881e-06	0.000499215
									chr13:78608285:78609124	240.541	0.748956	0.166546	4.497	6.89189e-06	0.000499258
									chr11:42925591:42926527	42.6516	-1.63127	0.362781	-4.49656	6.90628e-06	0.00050007
									chr2:170660471:170660774	28.2664	-1.30805	0.290926	-4.49617	6.9189e-06	0.000500752
									chr14:61586046:61586336	28.4895	-1.1511	0.256031	-4.49593	6.92681e-06	0.000501093
									chr4:155179197:155180012	52.9079	-1.77626	0.395102	-4.49569	6.93431e-06	0.000501403
									chr1:14495293:14497237	238.036	0.719218	0.159983	4.4956	6.93755e-06	0.000501406
									chr22:48423271:48424124	73.9373	-0.875714	0.194807	-4.49528	6.94778e-06	0.000501914
									chr7:82599945:82600250	22.2713	1.45049	0.322692	4.49497	6.95813e-06	0.00050243
									chr2:12588312:12588570	19.9629	-1.59606	0.355212	-4.49327	7.01394e-06	0.000506226
									chr2:147355537:147356520	243.106	0.887122	0.19746	4.49267	7.03362e-06	0.000507413
									chr8:110835684:110836569	222.937	-0.978533	0.217911	-4.49052	7.1048e-06	0.000512311
									chr2:3650830:3652484	2375.09	0.392555	0.0874366	4.4896	7.13561e-06	0.000514296
									chr8:133885776:133886588	87.189	0.957498	0.213286	4.48926	7.14723e-06	0.000514896
									chr11:45592409:45593225	85.8068	1.04159	0.232086	4.48794	7.19159e-06	0.000517685
									chr6:41788109:41788323	96.4851	0.859229	0.191454	4.48791	7.19255e-06	0.000517685
									chr7:26199802:26202424	3577.82	0.355591	0.07924	4.48751	7.20593e-06	0.00051841
									chr1:60892816:60894775	435.517	0.612245	0.136438	4.48736	7.21099e-06	0.000518536
									chr17:19386311:19388379	723.475	-0.717473	0.159904	-4.48689	7.22714e-06	0.000519458
									chr10:99976947:99977707	83.0377	-1.36824	0.304958	-4.48666	7.23487e-06	0.000519721
									chr1:144409528:144409756	101.767	1.00642	0.224317	4.48658	7.23743e-06	0.000519721
									chr2:221605634:221607353	498.196	0.676709	0.150841	4.48623	7.24933e-06	0.000520336
									chrX:130629334:130629958	75.6966	0.926188	0.206461	4.48602	7.25675e-06	0.000520401
									chr13:46655361:46656247	113.42	-0.997647	0.222391	-4.48601	7.25687e-06	0.000520401
									chr2:172808090:172808898	48.5399	0.987789	0.220224	4.48539	7.27804e-06	0.00052168
									chr8:134481731:134483148	98.7655	0.949249	0.211662	4.48475	7.29997e-06	0.000522949
									chr17:46192438:46194351	3570.36	0.452407	0.100878	4.48468	7.30243e-06	0.000522949
									chr1:153572529:153572832	96.5202	-0.802668	0.178995	-4.4843	7.31543e-06	0.00052364
									chr5:8520950:8521412	26.2488	-1.75085	0.390504	-4.48355	7.34104e-06	0.000525234
									chr14:92778919:92779238	50.9949	-0.769429	0.171618	-4.48338	7.34705e-06	0.000525423
									chrX:11757516:11759693	2146.35	0.446934	0.0996941	4.48305	7.35828e-06	0.000525986
									chr8:141398853:141400200	173.57	-1.06319	0.237166	-4.48291	7.36326e-06	0.000526102
									chr4:159102279:159105286	3079.25	0.319489	0.0712792	4.48222	7.38695e-06	0.0005275
									chr4:105088074:105089088	81.0883	-1.1246	0.250907	-4.48215	7.38957e-06	0.0005275
									chr8:138848980:138849408	19.5294	2.22818	0.497223	4.48124	7.42097e-06	0.0005295
									chr13:31537925:31539068	126.704	-0.605036	0.135028	-4.48081	7.43599e-06	0.00053033
									chr5:102511658:102512169	35.4308	-1.45178	0.324097	-4.47945	7.48349e-06	0.000533443
									chr10:42875493:42876800	127.051	-0.879292	0.196299	-4.47935	7.48693e-06	0.000533443
									chr11:71944995:71945701	35.8257	-2.05883	0.459635	-4.47927	7.48986e-06	0.000533443
									chr2:210553359:210553883	53.0535	1.45555	0.325001	4.47859	7.51389e-06	0.000534911
									chr8:57997031:57997276	163.754	-0.494853	0.110499	-4.47836	7.52171e-06	0.000535224
									chr2:216109012:216109863	865.043	0.331222	0.0739657	4.47805	7.53279e-06	0.000535769
									chr19:19821214:19822383	890.827	-0.517068	0.115474	-4.47778	7.5423e-06	0.000536162
									chr6:13859637:13860826	121.121	1.15781	0.258574	4.47766	7.54661e-06	0.000536162
									chr8:145051249:145053268	772.144	-0.297242	0.0663841	-4.4776	7.54858e-06	0.000536162
									chr3:188836136:188837148	187.745	1.15152	0.25719	4.47729	7.55952e-06	0.000536695
									chr14:67516796:67517443	119.729	-0.643672	0.143769	-4.47711	7.56592e-06	0.000536906
									chr3:155741142:155741371	122.177	1.1117	0.24833	4.4767	7.5805e-06	0.000537697
									chr17:40647307:40649015	951.2	0.314576	0.0702794	4.47607	7.6028e-06	0.000539034
									chr13:44758495:44760183	267.654	0.569588	0.127282	4.47502	7.64057e-06	0.000541467
									chr12:106345681:106346180	164.603	-0.472181	0.10552	-4.47478	7.649e-06	0.000541819
									chrX:34656331:34658056	1339.92	0.538306	0.120315	4.47415	7.67175e-06	0.000543185
									chrX:11347244:11348150	84.038	0.934387	0.208875	4.47342	7.69773e-06	0.000544778
									chrX:49034134:49035101	78.1045	-1.71717	0.383878	-4.47322	7.70516e-06	0.000545057
									chr5:145975281:145975970	49.8589	-1.33857	0.299263	-4.47288	7.71726e-06	0.000545667
									chr19:11256006:11256800	149.046	-0.590031	0.131925	-4.47246	7.73234e-06	0.000546179
									chr19:54517367:54517847	66.0177	-0.835408	0.186791	-4.47242	7.73405e-06	0.000546179
									chr2:152585917:152586711	54.8402	-1.09364	0.244531	-4.47239	7.73498e-06	0.000546179
									chr7:3921860:3922825	370.443	-0.542037	0.121202	-4.47218	7.74275e-06	0.000546482
									chr9:69785670:69786093	48.3204	-0.924079	0.206635	-4.47203	7.74818e-06	0.000546619
									chr15:32614599:32616366	1687.47	0.269559	0.0602813	4.47169	7.76021e-06	0.0005471
									chr8:60751306:60752596	772.356	0.462397	0.103407	4.47165	7.762e-06	0.0005471
									chr5:70024801:70026282	719.998	0.312124	0.0698052	4.47136	7.77245e-06	0.000547591
									chr17:74631797:74632448	63.2751	-0.812482	0.181729	-4.47085	7.79096e-06	0.000548648
									chr2:65435707:65437255	1818.47	0.277151	0.0619956	4.47049	7.80416e-06	0.00054933
									chr1:2578044:2579007	191.187	-0.634552	0.141947	-4.47034	7.80956e-06	0.000549463
									chr2:193169930:193171307	72.465	1.25216	0.280135	4.46983	7.82808e-06	0.000550519
									chr9:137054816:137056191	216.061	-0.586518	0.131229	-4.46943	7.84268e-06	0.000551227
									chr4:48594058:48595207	76.9238	1.11001	0.248364	4.46929	7.84796e-06	0.000551227
									chr1:152035651:152037442	560.79	-0.541031	0.121056	-4.46927	7.84872e-06	0.000551227
									chr15:60374114:60375057	436.447	-0.605521	0.135499	-4.46881	7.86562e-06	0.000552166
									chr1:83747720:83749852	166.059	0.673567	0.150744	4.46828	7.88523e-06	0.000552824
									chr6:114444705:114445348	48.1632	1.24435	0.278493	4.46816	7.88955e-06	0.000552824
									chr1:225817065:225818161	172.488	-1.08393	0.24259	-4.46814	7.89034e-06	0.000552824
									chr8:81050423:81051288	162.459	-1.08968	0.243877	-4.46814	7.8904e-06	0.000552824
									chr15:70148320:70148939	79.2895	-0.902187	0.201919	-4.46808	7.89264e-06	0.000552824
									chr1:243101586:243102028	21.956	1.88863	0.422743	4.46756	7.91174e-06	0.000553681
									chr10:14172403:14172903	80.6639	0.668398	0.149612	4.46755	7.91195e-06	0.000553681
									chr7:6430245:6430848	100.274	-0.64294	0.143958	-4.46615	7.96398e-06	0.000557073
									chr1:8816870:8818275	1523.06	0.311554	0.0697671	4.46564	7.98307e-06	0.000557877
									chr1:201695998:201696918	114.831	-1.15357	0.258325	-4.46557	7.98565e-06	0.000557877
									chr17:44108166:44109314	235.385	-0.919656	0.205944	-4.46555	7.98616e-06	0.000557877
									chrX:10158216:10158939	173.374	0.623777	0.13971	4.4648	8.01422e-06	0.000559587
									chr10:11448741:11449411	57.8151	0.852568	0.190965	4.46452	8.02474e-06	0.000560072
									chr13:60047847:60048579	67.7855	-0.678188	0.151976	-4.46246	8.10247e-06	0.000565191
									chr12:55737754:55739304	1819.45	0.299749	0.0671731	4.46233	8.1072e-06	0.000565191
									chr6:100269269:100269627	26.5875	-1.89326	0.42429	-4.46218	8.11282e-06	0.000565191
									chr9:136011953:136012869	156.822	-0.594582	0.133256	-4.46197	8.12106e-06	0.000565191
									chrX:3880779:3882938	582.18	1.05931	0.23741	4.46195	8.12181e-06	0.000565191
									chr5:141326048:141326754	55.9181	-0.89401	0.200363	-4.46194	8.122e-06	0.000565191
									chr10:6578494:6581058	864.257	0.369295	0.0827665	4.46189	8.12399e-06	0.000565191
									chr12:96980816:96982187	282.978	0.548292	0.122885	4.46181	8.12697e-06	0.000565191
									chr3:35843775:35844829	57.5474	0.937122	0.210056	4.46129	8.14669e-06	0.000566285
									chr10:109987101:109987824	115.502	-1.51052	0.338591	-4.46121	8.14993e-06	0.000566285
									chr4:78204887:78206302	242.638	-0.41058	0.0920417	-4.46081	8.16517e-06	0.000566981
									chr11:10974850:10976391	361.915	0.960014	0.215213	4.46075	8.1672e-06	0.000566981
									chr8:23162649:23164486	679.099	-0.403387	0.0904331	-4.46061	8.17249e-06	0.000567097
									chr5:27472007:27473181	98.9863	-1.09009	0.244397	-4.46034	8.18291e-06	0.00056745
									chr12:106237416:106238879	298.899	0.617819	0.138515	4.46029	8.18483e-06	0.00056745
									chr17:76075371:76075775	160.851	0.532459	0.119382	4.46013	8.1911e-06	0.000567633
									chr2:99450259:99450544	31.6231	1.43527	0.321819	4.45986	8.2013e-06	0.000568089
									chr3:196711599:196713416	1522.92	0.24329	0.0545564	4.45941	8.21852e-06	0.00056903
									chr5:169272477:169273533	174.83	0.629042	0.141063	4.45929	8.2233e-06	0.000569109
									chr1:89262018:89263007	62.9975	-0.818178	0.183501	-4.45871	8.24553e-06	0.000570228
									chr8:17183375:17185084	401.738	0.390862	0.0876632	4.45868	8.24676e-06	0.000570228
									chr10:93465635:93466627	97.623	-0.881541	0.197726	-4.45839	8.25765e-06	0.00057073
									chr2:109947192:109948546	97.5784	-0.856559	0.19214	-4.45801	8.27251e-06	0.000571504
									chr19:54881328:54881630	32.1338	-1.54773	0.347199	-4.45776	8.28207e-06	0.000571912
									chr8:134685032:134686113	192.215	0.469404	0.105305	4.45755	8.29033e-06	0.00057223
									chr13:35478247:35479490	463.626	0.630208	0.141386	4.45737	8.29702e-06	0.000572393
									chr10:17387820:17388820	99.3521	-1.12827	0.253128	-4.4573	8.3e-06	0.000572393
									chr1:9615118:9616107	178.684	-0.442523	0.0992865	-4.45703	8.31021e-06	0.000572845
									chr8:123921902:123922884	183.66	-0.788551	0.176929	-4.45689	8.31567e-06	0.000572969
									chr5:125058256:125060287	669.692	1.02268	0.229478	4.45654	8.32931e-06	0.000573656
									chr8:22178593:22179639	107.229	-1.36857	0.307108	-4.45631	8.33828e-06	0.000574021
									chr16:88922487:88922798	73.4664	-0.752059	0.168794	-4.45548	8.3707e-06	0.000575973
									chr11:85685294:85686470	180.523	-0.704222	0.158061	-4.45539	8.37398e-06	0.000575973
									chr1:217105360:217105953	49.1641	0.938389	0.210645	4.45484	8.39545e-06	0.000577195
									chr11:2001748:2002359	65.5574	1.63413	0.367073	4.45179	8.51564e-06	0.000585202
									chr1:120700408:120701584	271.453	0.528801	0.118826	4.45023	8.5778e-06	0.000589185
									chr10:102814950:102816545	334.252	-1.23493	0.277507	-4.45009	8.58337e-06	0.000589185
									chr5:168471829:168472948	141.538	-1.25362	0.28171	-4.45005	8.58489e-06	0.000589185
									chr2:112053974:112056456	4729.88	0.186064	0.0418145	4.44976	8.59675e-06	0.00058974
									chr1:58290696:58291237	125.74	-0.528254	0.118719	-4.4496	8.60293e-06	0.000589906
									chr16:31859397:31860068	79.0765	-0.698588	0.157012	-4.44926	8.61658e-06	0.000590583
									chrX:103831359:103832823	629.765	0.326902	0.0734811	4.44879	8.63547e-06	0.000591376
									chr2:39523353:39524130	34.7114	-1.41525	0.31812	-4.44879	8.63571e-06	0.000591376
									chr2:27428176:27429861	2662.11	0.265411	0.0596665	4.44824	8.65777e-06	0.000592455
									chr21:46457938:46459473	2150.59	0.236613	0.0531928	4.44821	8.65903e-06	0.000592455
									chr11:613365:613979	286.587	-0.763786	0.171718	-4.44791	8.67099e-06	0.000593014
									chr1:228463626:228465136	1158.65	0.585314	0.131605	4.4475	8.68743e-06	0.000593879
									chr19:863901:864321	98.5693	-0.829959	0.186647	-4.44667	8.721e-06	0.000595913
									chr11:132711976:132713100	86.9775	1.2906	0.290267	4.44625	8.73838e-06	0.000596841
									chr5:35159314:35159894	51.0808	-1.72638	0.388335	-4.44561	8.76439e-06	0.000598356
									chr1:83151087:83151592	43.9835	-1.39669	0.314201	-4.44521	8.78068e-06	0.000599207
									chr6:137637039:137637738	103.475	-1.77217	0.398698	-4.4449	8.79333e-06	0.000599809
									chr10:132574475:132575903	373.916	-0.418088	0.0940655	-4.44465	8.80355e-06	0.0006001
									chr11:45366214:45367442	285.289	1.18135	0.265794	4.44461	8.80528e-06	0.0006001
									chr7:70325664:70326486	78.6016	-1.0417	0.234384	-4.44442	8.81304e-06	0.000600167
									chr8:10333435:10335459	1335.07	0.310154	0.0697854	4.4444	8.81392e-06	0.000600167
									chr1:151734708:151735718	486.163	-0.275282	0.0619467	-4.44386	8.8361e-06	0.000601415
									chr9:107711489:107711957	41.0852	-1.79962	0.405108	-4.44232	8.89947e-06	0.000605465
									chr1:90834601:90836628	340.09	0.659288	0.148426	4.44187	8.91793e-06	0.000606458
									chr2:112432587:112432912	44.1058	1.43311	0.322664	4.44149	8.9336e-06	0.00060683
									chr7:101814597:101816403	791.544	0.414495	0.0933238	4.44147	8.93465e-06	0.00060683
									chr11:71286627:71287741	113.551	-1.37185	0.308873	-4.44146	8.93503e-06	0.00060683
									chr11:128506864:128507892	192.218	-0.79726	0.179568	-4.43988	9.00072e-06	0.000611026
									chr1:232461782:232462880	136.248	0.993042	0.223674	4.43969	9.00878e-06	0.000611308
									chr10:70653065:70653645	40.1157	-1.42989	0.322101	-4.43928	9.02612e-06	0.00061222
									chr11:189500:190368	139.621	-1.10147	0.248146	-4.43881	9.04577e-06	0.000613287
									chr16:85172391:85173002	221.606	-0.607629	0.136894	-4.43869	9.05095e-06	0.000613372
									chr10:82572651:82573291	395.127	0.912103	0.205497	4.43853	9.05755e-06	0.000613554
									chr9:95189258:95190052	74.0193	-0.875378	0.197277	-4.4373	9.10955e-06	0.00061681
									chr9:127290607:127291372	31.6753	-1.41327	0.318711	-4.43433	9.23597e-06	0.000625099
									chr12:104695132:104696196	100.514	-1.07548	0.242554	-4.43396	9.25158e-06	0.000625885
									chr5:82386560:82388032	273.428	-2.15847	0.48682	-4.43381	9.25828e-06	0.000626068
									chr19:43826827:43828067	560.062	-0.334097	0.0753546	-4.43367	9.26443e-06	0.000626213
									chr15:93763803:93764328	54.5403	1.46165	0.329682	4.43351	9.2713e-06	0.000626407
									chr15:57947874:57948169	23.7021	-1.38735	0.312949	-4.43316	9.28599e-06	0.000627129
									chr3:194593420:194593953	46.9978	-1.32324	0.298554	-4.43218	9.32872e-06	0.000629506
									chr22:39318906:39320508	1935.4	0.229162	0.0517043	4.43216	9.32923e-06	0.000629506
									chr20:1324666:1326334	1109.56	0.333037	0.0751586	4.43112	9.37428e-06	0.000631674
									chr8:61162142:61162601	25.0246	-1.596	0.360183	-4.43108	9.37641e-06	0.000631674
									chr9:1125556:1126174	37.7585	-2.10481	0.475011	-4.43107	9.37667e-06	0.000631674
									chr1:11961126:11961906	64.4805	-1.77586	0.400776	-4.43105	9.37749e-06	0.000631674
									chr4:40176407:40177287	121.935	0.766811	0.17308	4.43039	9.40623e-06	0.000633337
									chr3:51973525:51976269	1640.48	0.239448	0.0540541	4.4298	9.43226e-06	0.000634816
									chr2:66535942:66537558	277.871	0.470674	0.106261	4.42941	9.44901e-06	0.000635449
									chr3:142027719:142028133	417.799	0.506747	0.114406	4.42939	9.44986e-06	0.000635449
									chrY:4365325:4366812	68.5331	-2.26374	0.511082	-4.4293	9.45384e-06	0.000635449
									chr19:2487850:2489606	338.869	-0.479725	0.10831	-4.42917	9.45947e-06	0.000635555
									chr7:6374027:6375153	1173.12	0.320904	0.0724626	4.42855	9.48694e-06	0.000637127
									chr13:43668804:43669400	54.1888	0.81637	0.184352	4.42833	9.49653e-06	0.000637489
									chr2:73679812:73680667	87.2204	-0.711734	0.160726	-4.42824	9.50058e-06	0.000637489
									chr4:3233858:3234533	52.5867	-0.752025	0.169828	-4.42815	9.50455e-06	0.000637489
									chr13:113296592:113298559	972.762	0.321039	0.0725065	4.42773	9.52296e-06	0.00063845
									chr1:143884186:143885596	863.246	0.543976	0.122889	4.42657	9.5745e-06	0.000641566
									chr12:128297127:128299099	425.158	1.38157	0.312113	4.4265	9.57763e-06	0.000641566
									chr16:73845340:73846815	133.197	0.530579	0.119871	4.42623	9.58929e-06	0.000642072
									chr8:101154762:101156394	1319.93	0.513013	0.115946	4.42459	9.66262e-06	0.000646706
									chr10:79399044:79400275	702.907	-0.72464	0.163781	-4.42444	9.66919e-06	0.000646869
									chr2:202375014:202377070	3063.61	0.224853	0.0508266	4.42392	9.69269e-06	0.000648164
									chr17:8199816:8200847	495.544	0.46268	0.104591	4.42372	9.70145e-06	0.000648472
									chr5:43602378:43604282	1706.46	0.338964	0.0766262	4.4236	9.70676e-06	0.000648551
									chr9:42079781:42081294	567.632	-1.14697	0.259318	-4.42302	9.7332e-06	0.00065004
									chr10:77564750:77566011	160.626	-1.35719	0.306891	-4.42238	9.76192e-06	0.00065168
									chr1:28647992:28649479	2432.12	0.438494	0.0991629	4.42196	9.78113e-06	0.000652684
									chr4:154425022:154426377	142.636	1.24948	0.282585	4.42161	9.79698e-06	0.000653463
									chr1:201662400:201663180	42.8598	-0.863853	0.195376	-4.42148	9.80264e-06	0.000653562
									chr16:29220142:29222424	364.42	-1.3666	0.30912	-4.42093	9.82789e-06	0.000654967
									chr8:50134001:50135466	417.756	0.724168	0.163815	4.42064	9.84096e-06	0.000655559
									chr5:88882235:88884465	1267.83	0.260259	0.0588758	4.42048	9.84829e-06	0.000655652
									chrX:20461034:20462090	112.73	1.55206	0.35111	4.42042	9.85073e-06	0.000655652
									chr17:41689869:41690121	170.42	0.548675	0.124137	4.41993	9.87345e-06	0.000656884
									chr11:41459275:41460754	336.537	0.848094	0.191931	4.41874	9.92777e-06	0.000660218
									chr13:41059980:41062219	4397.34	0.300199	0.067945	4.41827	9.94941e-06	0.000661376
									chr14:24392364:24392620	33.0254	-1.30754	0.295951	-4.4181	9.95745e-06	0.00066163
									chr5:45385717:45386143	36.3665	-1.20594	0.272964	-4.41793	9.96484e-06	0.00066184
									chr10:67883996:67886155	2542.17	0.206803	0.046818	4.41716	1.00004e-05	0.00066392
									chr1:170874605:170875103	48.3035	1.90312	0.430862	4.41701	1.00077e-05	0.000664125
									chr8:133911624:133912828	55.5284	1.03602	0.23457	4.41669	1.00226e-05	0.000664829
									chr12:91441890:91442912	115.035	0.614816	0.139214	4.41635	1.00381e-05	0.000665578
									chr21:31892715:31893002	56.4414	-0.968942	0.219418	-4.41597	1.00557e-05	0.000666461
									chr5:5103106:5103704	24.5261	-1.6789	0.380203	-4.4158	1.00637e-05	0.000666711
									chr1:8577710:8579394	281.752	1.07737	0.243987	4.41566	1.007e-05	0.000666844
									chr16:15590637:15591388	75.3104	-1.24538	0.282069	-4.41517	1.00931e-05	0.000668093
									chr20:584492:584747	29.0814	-1.16568	0.264064	-4.41439	1.01294e-05	0.000670209
									chr12:31589719:31591942	2325.52	0.304555	0.0689954	4.41413	1.01417e-05	0.000670739
									chr11:117143498:117145736	1772.07	0.286377	0.0648817	4.41383	1.01557e-05	0.000671291
									chr19:39480229:39481647	1127.08	0.263537	0.059708	4.41377	1.01586e-05	0.000671291
									chr18:44537241:44537951	47.1741	-1.40897	0.319235	-4.41357	1.01678e-05	0.000671313
									chr14:55071733:55073101	485.304	0.663578	0.150352	4.4135	1.01712e-05	0.000671313
									chr12:22974894:22975391	31.3644	-1.52564	0.345676	-4.41349	1.01718e-05	0.000671313
									chr16:21740534:21741177	38.1398	-0.997191	0.225955	-4.41323	1.01838e-05	0.000671824
									chr5:115601649:115603157	294.388	-0.817071	0.185155	-4.41291	1.01992e-05	0.000672311
									chr5:61881701:61882173	44.852	-1.09741	0.248686	-4.41281	1.02037e-05	0.000672311
									chr4:2417028:2419622	1623.13	0.387374	0.0877842	4.4128	1.02041e-05	0.000672311
									chr2:54572314:54572600	46.9387	-1.45924	0.330692	-4.41267	1.02101e-05	0.000672426
									chr8:1551640:1553313	389.859	0.975049	0.220981	4.41236	1.02252e-05	0.000673132
									chr4:1870152:1872763	1874.05	0.313969	0.071167	4.41172	1.02553e-05	0.000674833
									chr9:20620984:20621435	247.581	0.511437	0.115931	4.41155	1.02631e-05	0.000675061
									chr5:74639836:74642300	3532.45	0.18991	0.0430529	4.41109	1.02852e-05	0.000676229
									chr2:71830736:71831709	52.7475	-1.53604	0.348283	-4.41033	1.03212e-05	0.000678315
									chr14:37122188:37122716	87.8392	-1.9596	0.44437	-4.40984	1.03448e-05	0.000679576
									chr2:96824055:96824866	107.374	-1.19327	0.270618	-4.40942	1.03648e-05	0.000680608
									chr5:87627258:87627798	42.3083	1.59352	0.361423	4.40902	1.03838e-05	0.00068157
									chrX:119398719:119400299	574.916	0.536646	0.12173	4.4085	1.04089e-05	0.00068293
									chr7:75092170:75093657	2788.08	0.494337	0.112145	4.40801	1.04325e-05	0.000683825
									chr2:9702939:9704266	156.249	-1.10707	0.251155	-4.40794	1.04359e-05	0.000683825
									chr7:116290764:116291056	31.2643	-1.02432	0.232384	-4.40789	1.04382e-05	0.000683825
									chr6:149854662:149855709	76.0666	-0.827457	0.187723	-4.40785	1.044e-05	0.000683825
									chr8:141153932:141154575	76.8045	-1.41055	0.320106	-4.4065	1.05053e-05	0.000687813
									chr10:119299617:119299876	22.0929	-1.39869	0.317441	-4.40613	1.05232e-05	0.000688697
									chr3:2097807:2100317	1081.2	-1.33423	0.302838	-4.40576	1.05412e-05	0.000689358
									chr1:226061507:226063840	2933.3	0.26529	0.0602146	4.40574	1.05421e-05	0.000689358
									chr16:750345:751710	337.845	0.67921	0.154185	4.40516	1.05708e-05	0.00068988
									chr2:210170301:210172214	3257.09	0.19892	0.0451563	4.40513	1.0572e-05	0.00068988
									chr1:190068384:190068604	25.5581	1.22416	0.2779	4.40504	1.05765e-05	0.00068988
									chr2:89953344:89954175	41.5239	3.13286	0.7112	4.40503	1.05769e-05	0.00068988
									chr1:232924998:232926820	302.259	1.18365	0.268708	4.40496	1.05805e-05	0.00068988
									chr2:222269987:222270426	84.4642	1.33109	0.302181	4.40494	1.05814e-05	0.00068988
									chr15:86700812:86701348	22.7702	-1.88162	0.427161	-4.40494	1.05815e-05	0.00068988
									chr9:109745171:109746443	254.376	-0.797621	0.181077	-4.40486	1.05853e-05	0.00068988
									chr18:54958086:54959880	161.392	-0.575548	0.130669	-4.40462	1.05969e-05	0.000690348
									chr20:33262622:33263201	177.614	-0.551045	0.125109	-4.40453	1.06013e-05	0.000690348
									chr1:198662681:198663625	79.8546	1.16177	0.263814	4.40373	1.06405e-05	0.000692608
									chr2:55618213:55619015	719.492	0.397419	0.0902519	4.40344	1.06546e-05	0.000693241
									chr3:169771762:169773853	2924.89	0.294445	0.0668776	4.40274	1.06892e-05	0.000695204
									chr4:41865764:41867946	403.529	0.577611	0.131205	4.40234	1.07088e-05	0.000695977
									chr5:134370743:134372420	1907.97	0.257978	0.0586004	4.40232	1.071e-05	0.000695977
									chr15:37034944:37035924	84.3112	1.16682	0.265064	4.40204	1.0724e-05	0.000696596
									chr3:2303436:2304054	65.3925	-1.15121	0.261538	-4.40168	1.07414e-05	0.00069744
									chr11:57294332:57295302	143.472	-0.898418	0.204165	-4.40045	1.08027e-05	0.000701125
									chr8:141026781:141027180	60.5396	-1.32762	0.301848	-4.3983	1.091e-05	0.000707801
									chr15:92319908:92320691	152.365	1.43874	0.327148	4.39782	1.09342e-05	0.000708986
									chr3:32165503:32166935	73.618	-0.986677	0.224363	-4.39769	1.0941e-05	0.000708986
									chr15:76393249:76394318	61.0194	-1.29929	0.29545	-4.39767	1.09419e-05	0.000708986
									chr20:56003088:56004484	52.4674	-1.1593	0.263637	-4.39733	1.0959e-05	0.000709606
									chr11:45885198:45886860	723.064	0.437891	0.0995817	4.3973	1.09605e-05	0.000709606
									chr20:24095800:24097353	126.57	0.696152	0.158327	4.39693	1.09793e-05	0.000710442
									chr16:16014608:16015245	42.7912	-1.33164	0.302861	-4.39687	1.09825e-05	0.000710442
									chr16:9950476:9951370	44.1534	-1.95048	0.443631	-4.39664	1.09939e-05	0.000710816
									chr5:158913271:158913801	30.9168	1.30978	0.297909	4.39656	1.09978e-05	0.000710816
									chr9:91433229:91433519	36.4057	-1.03129	0.234572	-4.39648	1.10019e-05	0.000710816
									chr1:197917258:197917441	118.931	0.805145	0.183163	4.39578	1.10376e-05	0.000712828
									chr8:138628393:138628964	49.1763	2.45764	0.559152	4.3953	1.10619e-05	0.000714102
									chr18:60277953:60278444	34.114	-2.0345	0.462946	-4.39467	1.10939e-05	0.000715873
									chr8:102411200:102413265	2530.43	0.229377	0.0522023	4.394	1.11285e-05	0.000717808
									chr17:59493704:59494494	107.937	0.698176	0.158945	4.39255	1.12027e-05	0.000722295
									chr8:66479997:66480742	75.8618	0.839659	0.1912	4.39151	1.12564e-05	0.000725459
									chr2:109969914:109970390	151.53	-0.725643	0.165261	-4.3909	1.12883e-05	0.00072722
									chr14:88516585:88517815	108.876	1.72692	0.393376	4.38999	1.13356e-05	0.000729962
									chr6:43516401:43517793	1543.8	0.282347	0.0643357	4.38865	1.14056e-05	0.000734168
									chr10:122786211:122786705	76.189	-0.724353	0.165064	-4.38832	1.1423e-05	0.000734988
									chr3:131494692:131495204	63.507	1.38381	0.315355	4.38811	1.14338e-05	0.000735315
									chr11:20770175:20770920	51.7399	1.1523	0.262599	4.38804	1.14375e-05	0.000735315
									chr8:135599366:135601097	152.819	1.37716	0.313858	4.38784	1.14482e-05	0.000735701
									chr7:17599994:17600743	33.9331	-1.653	0.376779	-4.38717	1.14834e-05	0.000737659
									chr8:74177611:74178201	41.3157	-2.23191	0.508783	-4.38675	1.15056e-05	0.000738659
									chr10:126062308:126062997	69.4966	-1.25115	0.285215	-4.3867	1.15084e-05	0.000738659
									chr10:43078219:43079243	196.973	-0.451123	0.102843	-4.38651	1.15185e-05	0.000739005
									chr17:69492291:69492934	113.247	-1.16884	0.266486	-4.38614	1.15378e-05	0.000739943
									chr1:211648873:211649632	52.9014	0.958075	0.218503	4.38473	1.16129e-05	0.000743619
									chr9:134661828:134663009	125.591	-1.33064	0.303472	-4.38471	1.1614e-05	0.000743619
									chr17:77365735:77366056	27.9493	-1.10157	0.251232	-4.38466	1.16165e-05	0.000743619
									chr1:204438567:204439119	35.0876	-1.56868	0.357768	-4.38464	1.16178e-05	0.000743619
									chr11:3854572:3856528	2179.08	0.284565	0.0649008	4.38462	1.16189e-05	0.000743619
									chr8:135612444:135613840	94.6655	1.39345	0.317828	4.38429	1.16363e-05	0.00074443
									chr11:8682146:8683548	1787.35	0.229719	0.0524025	4.38374	1.16662e-05	0.000746033
									chr11:86671256:86672805	289.333	-0.417794	0.095311	-4.38348	1.16796e-05	0.000746456
									chr4:6908824:6910990	1710.34	0.287919	0.0656833	4.38343	1.16823e-05	0.000746456
									chr19:27962230:27962882	45.4699	-1.65919	0.37854	-4.38314	1.16983e-05	0.000746918
									chr2:129810435:129811230	62.1683	1.26554	0.28873	4.38312	1.16991e-05	0.000746918
									chr2:173001903:173003500	100.399	-1.48474	0.338792	-4.38247	1.17342e-05	0.000748855
									chr11:66568020:66568927	84.7995	0.80779	0.184332	4.38226	1.17456e-05	0.000749275
									chrX:74931231:74931689	51.0408	-1.00992	0.230481	-4.38178	1.17711e-05	0.0007506
									chr10:34078392:34079395	60.5553	0.766413	0.174961	4.38048	1.18418e-05	0.000754756
									chr2:44757998:44759043	92.355	0.953442	0.217661	4.3804	1.18459e-05	0.000754756
									chr1:38221026:38221574	33.4815	-1.54597	0.353022	-4.37925	1.19086e-05	0.000758439
									chr14:98493124:98493693	65.881	1.34381	0.306915	4.37843	1.19538e-05	0.000760902
									chr11:119093950:119096070	2468.17	0.186123	0.0425097	4.37837	1.1957e-05	0.000760902
									chr22:39290588:39291222	82.23	-0.57125	0.130487	-4.37782	1.1987e-05	0.000762504
									chr4:153555729:153556424	71.7202	-1.24966	0.285475	-4.37749	1.20055e-05	0.000763369
									chr19:796659:798557	3305.01	0.214146	0.0489329	4.37631	1.20707e-05	0.000767077
									chr22:42493233:42493808	102.594	0.778695	0.177937	4.37625	1.20736e-05	0.000767077
									chr2:180760909:180761749	50.1223	-1.13187	0.258666	-4.3758	1.2099e-05	0.000768378
									chr10:67763487:67765399	1900.04	0.288665	0.0659703	4.37568	1.21056e-05	0.000768484
									chr1:23188627:23189296	85.2203	-1.45096	0.331611	-4.37549	1.2116e-05	0.000768627
									chr12:15910802:15912398	1073.3	0.271325	0.0620106	4.37546	1.21177e-05	0.000768627
									chr6:136288738:136290608	4024.27	0.270234	0.0617839	4.37385	1.22072e-05	0.000773991
									chr1:1997593:1998063	62.7834	1.64767	0.376747	4.37342	1.22317e-05	0.00077523
									chr21:37365518:37367850	2320.39	0.206312	0.0471802	4.37285	1.22637e-05	0.000776897
									chr17:32609154:32609457	30.2318	-1.56567	0.358052	-4.37274	1.22699e-05	0.000776897
									chr1:32013137:32015127	2254.05	0.264621	0.0605169	4.37268	1.22728e-05	0.000776897
									chr9:127767995:127768529	185.466	-1.48441	0.339502	-4.37232	1.22933e-05	0.000777879
									chr15:53323019:53324672	386.375	0.671677	0.153643	4.37168	1.23293e-05	0.000779819
									chr5:126679589:126680770	214.927	-0.567173	0.129741	-4.37158	1.23348e-05	0.000779819
									chr3:188090632:188091162	48.4961	1.01192	0.231481	4.37151	1.23389e-05	0.000779819
									chr9:36985506:36988300	467.165	0.480642	0.109954	4.37131	1.23503e-05	0.000780223
									chr8:8669559:8671043	515.823	0.3579	0.08188	4.37102	1.23665e-05	0.000780928
									chrX:109347575:109348203	79.7102	-1.6126	0.368991	-4.37031	1.2407e-05	0.00078317
									chr15:45719321:45719843	45.6096	-1.13595	0.260001	-4.36902	1.24807e-05	0.000787261
									chr8:143047459:143049146	250.059	0.476995	0.109177	4.369	1.24818e-05	0.000787261
									chr1:227895891:227896570	130.734	-0.66842	0.152995	-4.3689	1.24872e-05	0.000787281
									chr6:71534787:71535568	50.3293	1.39734	0.319882	4.36831	1.25213e-05	0.000789117
									chr2:76197892:76198308	45.1858	-0.794774	0.181988	-4.36719	1.25855e-05	0.00079284
									chr8:38385951:38387149	2405.25	0.348195	0.0797365	4.36682	1.26069e-05	0.00079374
									chr1:54354757:54357334	939.157	0.613633	0.140523	4.36677	1.26099e-05	0.00079374
									chr14:60656033:60658302	977.085	0.277925	0.0636551	4.3661	1.26484e-05	0.000795843
									chr8:1829146:1830251	303.994	-0.897411	0.205554	-4.36581	1.26652e-05	0.000796578
									chr8:92342467:92343552	303.219	1.56493	0.358462	4.36567	1.26734e-05	0.000796775
									chr8:11496303:11497030	46.2903	-1.48324	0.339764	-4.3655	1.26834e-05	0.000797085
									chr22:50341964:50343648	1080.54	0.327589	0.0750498	4.36496	1.27148e-05	0.000798737
									chr9:63816762:63818478	1166.17	-0.491095	0.112521	-4.36448	1.27427e-05	0.000800167
									chr14:76138113:76139557	399.177	0.591244	0.135482	4.36401	1.277e-05	0.00080156
									chr13:113820671:113821712	167.029	-0.919755	0.210774	-4.36371	1.27876e-05	0.000802346
									chr15:80058765:80060639	1905.56	0.283982	0.0650802	4.36357	1.27959e-05	0.000802542
									chr10:44935490:44935995	176.579	-1.30542	0.299209	-4.36291	1.28344e-05	0.000804503
									chr2:95056321:95058135	275.429	0.955671	0.219047	4.36286	1.28374e-05	0.000804503
									chr2:113700007:113700784	51.9951	-0.959004	0.219853	-4.36202	1.28868e-05	0.000806979
									chrX:23331755:23334514	645.585	0.630597	0.144566	4.36201	1.28873e-05	0.000806979
									chr16:22141730:22142153	32.7547	-1.13434	0.260071	-4.36167	1.29075e-05	0.000807925
									chr19:8423273:8424276	158.297	-1.01003	0.231581	-4.36146	1.29196e-05	0.000808174
									chr8:38995875:38997631	3574.83	0.197685	0.0453259	4.36142	1.29218e-05	0.000808174
									chr8:96958649:96960027	146.359	0.520573	0.119373	4.36088	1.29538e-05	0.000809843
									chr2:53859254:53860621	134.541	-1.06002	0.243079	-4.3608	1.29589e-05	0.000809843
									chr13:24692588:24692840	23.8728	-1.47858	0.339152	-4.35963	1.30284e-05	0.000813859
									chr20:4134860:4136155	75.7942	-1.09776	0.251807	-4.35954	1.30335e-05	0.000813859
									chrX:147550296:147550561	25.0163	-2.01069	0.46127	-4.35904	1.30633e-05	0.000815394
									chr1:18629671:18631929	1072.84	0.841589	0.193072	4.35894	1.30692e-05	0.000815436
									chr5:37668362:37669025	67.6954	-1.62791	0.373478	-4.35877	1.30793e-05	0.000815742
									chr14:58428202:58428538	184.349	0.449438	0.10312	4.3584	1.31014e-05	0.000816623
									chr9:115157222:115157692	31.0109	-1.71075	0.392521	-4.35836	1.3104e-05	0.000816623
									chr11:112024183:112026086	1972.27	0.282675	0.0648595	4.35828	1.31091e-05	0.000816623
									chr14:47442253:47442675	59.3329	-0.697045	0.159944	-4.35806	1.31222e-05	0.000817117
									chr2:173963337:173966051	3872.13	0.218252	0.0500882	4.35736	1.31641e-05	0.0008194
									chr22:18576263:18578214	843.495	0.944004	0.216651	4.35725	1.31707e-05	0.000819487
									chr1:115135176:115135459	52.2681	-1.03695	0.237995	-4.35704	1.31834e-05	0.000819949
									chr18:65737155:65738029	165.018	1.86271	0.427553	4.35668	1.3205e-05	0.000820965
									chr1:33348599:33350762	1635.54	0.291539	0.0669255	4.35617	1.32355e-05	0.000822535
									chr2:240292207:240293222	66.6209	1.14151	0.26205	4.35607	1.32421e-05	0.000822618
									chr11:92511515:92512466	527.556	0.607555	0.139489	4.35558	1.32713e-05	0.000824068
									chr18:12883045:12884812	1992.65	0.323082	0.0741779	4.35551	1.3276e-05	0.000824068
									chr9:91117809:91119017	199.24	-0.710125	0.163055	-4.35513	1.32991e-05	0.000825176
									chr15:67839576:67841302	1242.04	0.360438	0.08277	4.35469	1.33254e-05	0.000826481
									chr9:74025693:74025932	15.121	-2.53278	0.581704	-4.35408	1.33626e-05	0.000828463
									chr6:129599472:129599827	42.2667	0.997315	0.229064	4.35387	1.33753e-05	0.000828921
									chr16:66026131:66026558	46.7012	-0.807258	0.185426	-4.35353	1.33962e-05	0.000829884
									chr1:222971225:222971417	41.702	1.05797	0.24303	4.35325	1.34135e-05	0.000830632
									chr1:157310498:157311735	157.484	-0.494218	0.113538	-4.3529	1.34349e-05	0.000831626
									chr16:67183365:67184840	2417.69	0.283476	0.0651249	4.35281	1.34405e-05	0.00083164
									chrX:121141038:121141998	80.8811	1.41076	0.324122	4.35254	1.34567e-05	0.000832316
									chr17:81576249:81577682	316.542	-1.28195	0.294538	-4.3524	1.34653e-05	0.000832351
									chr5:62606752:62607204	36.4497	-1.4289	0.328313	-4.35226	1.34744e-05	0.000832351
									chr5:128559408:128560224	44.5369	-1.78711	0.410619	-4.35223	1.34761e-05	0.000832351
									chr5:92146773:92148334	442.361	1.66596	0.382786	4.35219	1.34785e-05	0.000832351
									chr5:130526543:130527061	33.5562	-1.27826	0.29372	-4.35197	1.34919e-05	0.000832847
									chr2:239600072:239600417	19.3934	1.2157	0.279373	4.35152	1.35197e-05	0.000834235
									chrX:111855151:111855442	40.1346	-1.21453	0.27911	-4.35142	1.35259e-05	0.000834289
									chr3:29972064:29973591	278.352	0.85636	0.19681	4.3512	1.35397e-05	0.000834814
									chr5:128782442:128783009	41.1549	-1.77985	0.409087	-4.35079	1.35647e-05	0.000835867
									chr18:6747639:6747980	27.6032	-2.1695	0.498651	-4.35075	1.35675e-05	0.000835867
									chr2:118832960:118834078	200.909	0.669897	0.153981	4.35052	1.35815e-05	0.000836397
									chrX:9464660:9466475	591.385	0.541842	0.124553	4.35029	1.35959e-05	0.00083696
									chr10:97425522:97427344	1557.15	0.234062	0.0538091	4.34985	1.3623e-05	0.000838299
									chr5:150599759:150601660	275.391	-1.3626	0.313272	-4.34958	1.364e-05	0.000839014
									chr16:67841604:67843610	2405.51	0.222263	0.0511028	4.34932	1.36558e-05	0.000839652
									chr8:64727501:64728537	99.2687	1.22925	0.282684	4.34849	1.37076e-05	0.00084218
									chr12:3684250:3685277	203.513	0.570031	0.13109	4.34841	1.37127e-05	0.00084218
									chr3:114100919:114101423	39.405	1.23459	0.283918	4.34841	1.3713e-05	0.00084218
									chr6:160005772:160006749	67.0772	-1.1008	0.253199	-4.34755	1.37667e-05	0.000845144
									chr5:124901905:124903028	686.871	0.559973	0.128805	4.34744	1.37736e-05	0.000845237
									chr5:53091191:53091718	51.5776	-1.54683	0.355845	-4.34693	1.38054e-05	0.000846856
									chr12:46371061:46373896	2908.51	0.366743	0.0843732	4.34668	1.38214e-05	0.000847505
									chr20:30579211:30580567	859.44	1.06815	0.245754	4.34641	1.38383e-05	0.000848211
									chr18:22783586:22784301	59.4806	-0.740456	0.170372	-4.34612	1.38568e-05	0.000849012
									chr2:26784909:26785096	62.6778	0.776365	0.178653	4.34566	1.3886e-05	0.000850467
									chr15:34535542:34536406	48.3856	-1.18995	0.273856	-4.34518	1.39161e-05	0.000851979
									chr11:49229223:49229454	33.2893	-1.10488	0.254315	-4.34454	1.39568e-05	0.000854135
									chr5:59666489:59667064	159.884	0.84398	0.194276	4.34423	1.39762e-05	0.000854991
									chr2:176419504:176420090	31.4272	-1.51207	0.348077	-4.34406	1.39874e-05	0.000855343
									chr5:38598777:38599663	56.6611	-1.33493	0.307315	-4.34383	1.40021e-05	0.000855908
									chr6:168967774:168968647	279.084	0.628774	0.144758	4.34361	1.40159e-05	0.000856414
									chr1:222711342:222713783	3414.62	0.238844	0.0549924	4.34322	1.40406e-05	0.000856967
									chr11:125234507:125236373	732.219	1.26899	0.292176	4.34322	1.40408e-05	0.000856967
									chr8:21352138:21352768	125.985	0.925015	0.212983	4.34315	1.40457e-05	0.000856967
									chr4:187478491:187479224	62.2104	-1.44714	0.333207	-4.34308	1.405e-05	0.000856967
									chr13:91346902:91349481	2908.03	0.393528	0.090611	4.34304	1.40523e-05	0.000856967
									chr9:118959200:118959930	88.6032	1.58012	0.363869	4.34255	1.40836e-05	0.000858539
									chr16:48879352:48880218	38.6009	1.95526	0.450286	4.34226	1.41026e-05	0.000859366
									chr8:48198628:48200815	180.698	-0.628088	0.144654	-4.34202	1.41181e-05	0.000859971
									chr5:156948772:156949940	95.4461	1.08841	0.250675	4.34192	1.41246e-05	0.000860034
									chr14:22099892:22100716	255.283	-0.483108	0.111274	-4.34162	1.41435e-05	0.000860852
									chr17:33235005:33235712	49.9982	-1.7155	0.395163	-4.34124	1.41682e-05	0.000862021
									chr18:36179387:36180500	125.274	-1.3036	0.3003	-4.34098	1.41846e-05	0.00086268
									chr21:33641431:33643412	4329.74	0.182188	0.041975	4.34041	1.42218e-05	0.000864609
									chr5:70924660:70926256	726.403	0.409716	0.0943986	4.34028	1.42304e-05	0.000864794
									chr12:124489834:124490191	34.0513	-1.16668	0.268813	-4.3401	1.42416e-05	0.000865143
									chr12:109742003:109742853	55.4405	0.841732	0.193972	4.33945	1.4284e-05	0.000867244
									chr4:173340596:173341696	111.207	0.861282	0.19848	4.3394	1.42873e-05	0.000867244
									chr10:36330183:36330476	12.1365	-1.79325	0.413445	-4.33734	1.44217e-05	0.000875064
									chr2:218386628:218388219	396.284	-0.422276	0.0973651	-4.33704	1.44416e-05	0.000875933
									chr7:74656572:74659006	3213.06	0.320975	0.0740374	4.3353	1.45559e-05	0.000882519
									chr4:114087560:114088232	45.5515	-1.85591	0.428104	-4.3352	1.45628e-05	0.000882597
									chr5:124438038:124439831	280.304	0.787787	0.181734	4.33484	1.45867e-05	0.000883705
									chr2:97774483:97774869	38.1954	-1.53379	0.35387	-4.33434	1.462e-05	0.00088538
									chr1:34129621:34129892	26.267	-1.18091	0.272462	-4.33422	1.4628e-05	0.000885519
									chr14:28577262:28578217	71.8288	-1.34599	0.310561	-4.33405	1.46393e-05	0.000885865
									chr1:9101308:9102073	153.216	-0.548822	0.126635	-4.33388	1.46507e-05	0.000886207
									chr9:127524200:127525010	140.612	-1.69488	0.391102	-4.3336	1.46688e-05	0.000886961
									chr7:143503296:143503841	33.0666	1.46798	0.338771	4.33323	1.46934e-05	0.000888108
									chr2:237673089:237674499	294.485	-0.444177	0.102514	-4.33285	1.47191e-05	0.000889314
									chr14:102437670:102438966	461.424	-0.36922	0.0852213	-4.33249	1.47436e-05	0.000890449
									chr17:19029469:19030344	745.399	0.825193	0.190484	4.33209	1.47703e-05	0.000891721
									chr4:74624808:74625102	23.5788	-1.34457	0.310418	-4.33148	1.48109e-05	0.000893829
									chr13:114045043:114045593	77.0188	-1.67571	0.386905	-4.33106	1.48397e-05	0.000895217
									chr2:46178838:46179681	65.2439	-1.18345	0.273259	-4.33088	1.48518e-05	0.000895536
									chr3:77781484:77782030	71.7832	1.58536	0.366069	4.33076	1.48594e-05	0.000895536
									chr12:56188718:56190678	2026.07	0.267559	0.0617816	4.33072	1.48621e-05	0.000895536
									chr4:41748282:41749931	286.609	0.702544	0.162227	4.33062	1.48687e-05	0.00089559
									chr17:73770390:73771276	160.414	-1.20987	0.279386	-4.33045	1.48802e-05	0.000895811
									chr14:23435648:23437496	1422.99	0.395959	0.0914369	4.3304	1.48839e-05	0.000895811
									chr13:110387451:110389118	283.828	-0.961298	0.221993	-4.33032	1.48896e-05	0.000895811
									chr18:76491728:76493434	1568.5	0.264387	0.0610605	4.32992	1.49165e-05	0.000897088
									chr6:57267907:57268385	51.3327	-1.08925	0.251571	-4.32979	1.49248e-05	0.000897244
									chr19:5689295:5689573	190	0.703009	0.162396	4.32898	1.49805e-05	0.000900243
									chr2:180015080:180016270	73.7126	1.23087	0.28435	4.3287	1.49995e-05	0.000901041
									chr4:79964079:79965478	413.938	0.466613	0.107837	4.32702	1.51138e-05	0.000907453
									chr15:88918732:88919494	43.7178	-1.81338	0.419088	-4.32696	1.51178e-05	0.000907453
									chr3:155747383:155748178	606.621	0.489194	0.11306	4.32685	1.5126e-05	0.000907595
									chr15:44783777:44785019	645.49	0.316748	0.0732109	4.32651	1.51491e-05	0.000908635
									chr12:132710018:132711772	1348.63	0.301948	0.069794	4.32628	1.51648e-05	0.000909223
									chr11:47532459:47534151	351.192	0.42823	0.0989947	4.32579	1.51987e-05	0.000910631
									chr1:155084451:155085960	3166.29	0.270976	0.0626431	4.32571	1.52039e-05	0.000910631
									chr3:138081743:138083235	99.5455	-1.62997	0.376817	-4.32562	1.521e-05	0.000910631
									chr18:48326959:48327484	38.314	-0.901638	0.208442	-4.3256	1.52116e-05	0.000910631
									chr10:30775856:30776565	58.2502	-1.29873	0.300252	-4.32545	1.52218e-05	0.000910631
									chr8:111860460:111861441	61.3198	-1.33904	0.309573	-4.32543	1.52231e-05	0.000910631
									chr21:25056680:25057671	87.2201	-1.73558	0.401289	-4.32501	1.52528e-05	0.000912057
									chr13:99723883:99725965	680.636	1.36879	0.316562	4.32392	1.53278e-05	0.000916193
									chr16:48536050:48537047	102.356	-0.796152	0.184161	-4.32314	1.53825e-05	0.000919026
									chr2:101479296:101480093	127.852	0.555655	0.128534	4.32302	1.53907e-05	0.000919026
									chr11:121464475:121465008	56.2082	-1.28431	0.297093	-4.32293	1.53972e-05	0.000919026
									chr19:9323573:9324745	808.777	-0.377746	0.0873824	-4.32291	1.53987e-05	0.000919026
									chr7:23469817:23470045	217.541	0.558694	0.129249	4.32263	1.54182e-05	0.00091984
									chr20:59603849:59606304	461.471	1.63088	0.377339	4.32207	1.54571e-05	0.000921811
									chr13:49858216:49858505	16.0857	-2.00882	0.464808	-4.32183	1.54743e-05	0.000922482
									chr5:5318072:5319767	160.861	0.869264	0.201186	4.32069	1.5554e-05	0.000926882
									chr10:22620097:22620871	90.3461	-1.51285	0.350228	-4.31961	1.56302e-05	0.000931065
									chr8:79962218:79962453	86.8361	1.12041	0.259409	4.31908	1.56679e-05	0.000932956
									chr2:16215782:16217367	540.886	0.796282	0.184406	4.31809	1.57387e-05	0.000936816
									chr9:87033980:87034836	93.2607	-1.13573	0.263049	-4.31755	1.57773e-05	0.000938756
									chr12:52327128:52328220	164.493	-0.518312	0.120071	-4.3167	1.5838e-05	0.000942011
									chr17:50719156:50720181	1474.19	0.217851	0.0504687	4.31656	1.5848e-05	0.00094225
									chr3:4302976:4304284	1148.15	0.266031	0.0616335	4.31634	1.58639e-05	0.000942834
									chr3:63813887:63815176	215.161	0.675902	0.156635	4.31515	1.59494e-05	0.000947555
									chr1:55428675:55429854	116.908	-1.83743	0.425876	-4.31447	1.59989e-05	0.000950139
									chr4:179843254:179843966	112.298	0.695775	0.16131	4.31329	1.60846e-05	0.000954864
									chr13:20813869:20814882	93.1529	-1.81515	0.420838	-4.31317	1.60928e-05	0.00095499
									chr8:26630223:26630902	77.7716	1.25619	0.291322	4.31202	1.61771e-05	0.000959631
									chrX:386231:387893	1437.02	0.290956	0.0674784	4.31184	1.61901e-05	0.000960037
									chr7:13850021:13850855	69.0184	-1.30955	0.303716	-4.31175	1.61965e-05	0.000960055
									chr4:125731288:125731564	39.5801	1.76816	0.410091	4.31164	1.6205e-05	0.000960192
									chr20:24296573:24298471	339.604	0.678183	0.157302	4.31133	1.62273e-05	0.00096115
									chr2:240194127:240195102	295.367	0.945461	0.219338	4.31051	1.62877e-05	0.000964362
									chr2:52539098:52540185	56.9931	-2.497	0.579375	-4.30982	1.63389e-05	0.000967028
									chr16:29604625:29605205	82.124	-0.872857	0.202554	-4.30926	1.63801e-05	0.000969099
									chrX:20529746:20531296	283.054	0.612614	0.142167	4.30912	1.63909e-05	0.000969373
									chr1:228445573:228447143	700.875	0.646168	0.149965	4.3088	1.6414e-05	0.000970372
									chr2:86941964:86942251	27.2882	-2.3537	0.546354	-4.30802	1.64726e-05	0.000973419
									chr4:39697350:39698920	1773.51	0.26529	0.061583	4.30785	1.64848e-05	0.000973419
									chr16:28383345:28384291	114.159	-1.15944	0.269149	-4.30778	1.64901e-05	0.000973419
									chr22:20079542:20081623	2136.13	0.342142	0.0794242	4.30778	1.64904e-05	0.000973419
									chr5:10352616:10354517	2526.38	0.356595	0.0827885	4.3073	1.65256e-05	0.000975131
									chr11:82682257:82682915	110.506	0.55588	0.129062	4.30708	1.65427e-05	0.000975736
									chr16:50687941:50688512	50.1917	-0.926632	0.215146	-4.307	1.65483e-05	0.000975736
									chr14:69701064:69702158	133.883	0.732132	0.169996	4.30677	1.65659e-05	0.000976405
									chr2:43293860:43294143	18.1821	-1.69768	0.394363	-4.30487	1.67085e-05	0.000984436
									chr20:31669945:31671056	81.1624	-1.1721	0.272293	-4.30457	1.67313e-05	0.000985407
									chr4:82372587:82372886	200.345	0.539884	0.125426	4.30439	1.67448e-05	0.000985832
									chr7:102592182:102594456	1247.15	0.57632	0.133906	4.30392	1.67803e-05	0.00098755
									chr19:14005631:14007297	3869.67	0.131592	0.0305784	4.30342	1.68182e-05	0.000989412
									chr8:1745503:1746727	106.311	-0.968784	0.225151	-4.30281	1.68644e-05	0.000991754
									chr8:143499106:143500918	301.611	-0.492326	0.114423	-4.3027	1.68728e-05	0.000991875
									chr12:115354028:115354579	33.824	-1.51921	0.353104	-4.30244	1.68925e-05	0.000992664
									chr12:39959109:39959533	41.4528	1.00756	0.234191	4.30231	1.69027e-05	0.000992891
									chr19:46030402:46031572	175.963	0.78644	0.18288	4.3003	1.70563e-05	0.00100154
									chr14:100399458:100400489	437.025	0.785036	0.182569	4.29995	1.7084e-05	0.00100278
									chr17:74605464:74605752	26.8102	-1.67983	0.390692	-4.29962	1.71094e-05	0.0010039
									chr1:185679207:185679926	42.5734	1.20601	0.280501	4.29949	1.71194e-05	0.00100411
									chr11:117097376:117099302	1354.32	0.33842	0.0787157	4.29927	1.7136e-05	0.00100471
									chr20:30723736:30724329	15.9982	3.31591	0.771338	4.29891	1.71641e-05	0.00100598
									chr3:182200493:182200903	62.471	1.01593	0.236332	4.29876	1.71754e-05	0.00100626
									chr13:49313576:49314694	98.3021	-1.28358	0.298599	-4.29867	1.71825e-05	0.0010063
									chr14:68598299:68599485	259.002	-1.15203	0.268051	-4.29781	1.72491e-05	0.00100983
									chr18:49725748:49726927	650.149	-0.581345	0.135275	-4.2975	1.72734e-05	0.00101055
									chr3:151816026:151816618	54.2337	-0.904528	0.210478	-4.29749	1.72744e-05	0.00101055
									chr2:203327618:203329492	2149.41	0.26248	0.0610816	4.29721	1.72962e-05	0.00101145
									chr22:40178411:40179445	924.695	0.350669	0.0816135	4.29671	1.73354e-05	0.00101336
									chr19:18279428:18280762	1618.43	0.276975	0.0644671	4.29637	1.73617e-05	0.00101422
									chr9:80797102:80797354	71.8672	0.813414	0.189328	4.29633	1.73647e-05	0.00101422
									chr12:74316636:74317687	139.887	-1.05193	0.244846	-4.29627	1.73695e-05	0.00101422
									chr5:36878165:36878352	151.811	0.483671	0.112581	4.29619	1.73759e-05	0.00101422
									chr1:26620058:26621751	2121.24	0.18629	0.0433663	4.29573	1.74116e-05	0.00101574
									chr14:94283871:94284762	98.0217	1.33327	0.310374	4.29569	1.74149e-05	0.00101574
									chr20:39117552:39118022	50.8362	-1.42494	0.331723	-4.29557	1.74244e-05	0.00101591
									chr10:94315839:94316508	93.0913	-1.25457	0.292097	-4.29504	1.74662e-05	0.00101797
									chr1:193115615:193116165	45.3449	-1.43916	0.335098	-4.29475	1.74892e-05	0.00101893
									chr8:95364479:95365490	224.334	-0.83987	0.195588	-4.29408	1.75422e-05	0.00102164
									chr1:211345625:211346458	69.7173	-0.74793	0.174197	-4.29358	1.75814e-05	0.00102354
									chr7:2157415:2158568	172.727	-0.813539	0.189517	-4.2927	1.76514e-05	0.00102723
									chr19:45450128:45452135	1370.59	0.265239	0.0617902	4.29257	1.76615e-05	0.00102744
									chr12:15428691:15428973	20.7314	-1.23218	0.287059	-4.29243	1.76729e-05	0.00102772
									chr12:41566974:41567940	30.9486	1.26082	0.293747	4.29221	1.76905e-05	0.00102836
									chrX:13688845:13689888	976.066	0.576688	0.13436	4.29211	1.76983e-05	0.00102837
									chr4:105631882:105632340	43.375	1.50299	0.350184	4.29199	1.77081e-05	0.00102837
									chr20:12965315:12966251	162.161	1.19418	0.278236	4.29196	1.77103e-05	0.00102837
									chr22:26713755:26715088	106.287	0.677436	0.157843	4.29183	1.77207e-05	0.00102858
									chr4:8854871:8855392	104.815	0.56701	0.132116	4.29175	1.77271e-05	0.00102858
									chr2:197009940:197011272	538.918	1.2508	0.291461	4.29149	1.77478e-05	0.0010294
									chr16:85911501:85913602	645.38	0.991919	0.231142	4.29138	1.77567e-05	0.00102953
									chr9:127347998:127348433	44.5822	-1.64892	0.384255	-4.2912	1.77709e-05	0.00102997
									chr1:227892613:227892959	70.2636	-1.36061	0.317086	-4.29099	1.77876e-05	0.00103056
									chr12:63293671:63294769	135.506	-1.37752	0.321041	-4.29078	1.78047e-05	0.00103075
									chr2:127508102:127509177	158.729	-1.08643	0.253203	-4.29075	1.78074e-05	0.00103075
									chr1:45583276:45585246	4202.43	0.197883	0.046119	4.29071	1.78105e-05	0.00103075
									chr10:92893400:92893835	29.9442	0.961687	0.224152	4.29034	1.78398e-05	0.00103169
									chr2:137895023:137895395	46.027	-1.13808	0.265266	-4.29034	1.784e-05	0.00103169
									chrX:56777997:56779846	191.463	3.7685	0.878446	4.28996	1.78703e-05	0.00103306
									chr11:46456214:46457579	151.65	0.540484	0.125992	4.28984	1.78803e-05	0.00103325
									chr8:8869028:8870401	186.961	1.93153	0.450268	4.28974	1.78881e-05	0.00103333
									chr16:84647195:84649377	1087.4	0.458985	0.107001	4.28953	1.79054e-05	0.00103373
									chr2:88071236:88071893	59.5708	1.30208	0.303551	4.28949	1.79083e-05	0.00103373
									chr19:28977878:28978326	48.5118	-1.15296	0.268792	-4.28941	1.79149e-05	0.00103373
									chr8:9554723:9555124	149.586	0.730486	0.170307	4.28924	1.79283e-05	0.00103412
									chr5:69991169:69992392	180.005	1.03501	0.241334	4.28872	1.7971e-05	0.0010362
									chr6:111841924:111844174	969.003	0.303296	0.0707224	4.28854	1.79851e-05	0.00103663
									chr15:37110201:37111271	374.729	0.524536	0.122314	4.28842	1.79945e-05	0.00103679
									chr7:73715524:73716027	79.4995	-0.982286	0.229114	-4.28732	1.80844e-05	0.00104159
									chr12:5705362:5706770	48.1665	1.41248	0.329487	4.28692	1.81164e-05	0.00104305
									chr6:79301315:79302310	46.2143	1.04853	0.244613	4.2865	1.81511e-05	0.00104445
									chr10:87254182:87255275	84.1745	1.26062	0.294094	4.28646	1.8154e-05	0.00104445
									chr11:115290598:115291999	226.576	0.75976	0.177258	4.28617	1.8178e-05	0.00104513
									chr6:28004810:28006281	210.671	0.547407	0.127717	4.2861	1.81837e-05	0.00104513
									chr5:107460351:107460563	23.2792	1.09358	0.255149	4.28604	1.81885e-05	0.00104513
									chr20:48141727:48143855	235.837	0.688586	0.160665	4.28585	1.8204e-05	0.00104513
									chr12:128003685:128005232	43.9708	1.60307	0.374039	4.28584	1.82048e-05	0.00104513
									chrX:40734949:40736710	1560.09	0.537982	0.125526	4.28583	1.82059e-05	0.00104513
									chr15:75660879:75661722	180.034	-1.30256	0.303941	-4.28557	1.82269e-05	0.00104595
									chr7:146683504:146683932	28.8244	-1.85137	0.432132	-4.28428	1.83333e-05	0.00105167
									chr1:168320801:168321463	41.4584	-0.827205	0.19309	-4.28404	1.83531e-05	0.00105184
									chr4:148029541:148031088	110.473	1.5384	0.359102	4.284	1.83562e-05	0.00105184
									chr18:37294993:37295267	54.9916	-0.773331	0.180516	-4.284	1.83565e-05	0.00105184
									chr6:36907761:36908289	38.0676	-1.6446	0.383923	-4.28369	1.83823e-05	0.00105294
									chr2:222708132:222708716	141.226	0.569951	0.13306	4.28342	1.84045e-05	0.00105364
									chr6:139218965:139219907	423.788	-0.451003	0.105291	-4.28337	1.84081e-05	0.00105364
									chr9:5509535:5510221	51.9259	-1.77958	0.415531	-4.28266	1.84669e-05	0.00105662
									chr1:193408753:193409389	97.469	-1.85097	0.432209	-4.28258	1.84737e-05	0.00105663
									chr16:15022066:15022710	231.8	-0.518751	0.121141	-4.28221	1.85047e-05	0.00105794
									chr7:150275680:150276852	215.563	0.474569	0.110825	4.28214	1.85102e-05	0.00105794
									chr4:71235397:71236530	108.868	0.790188	0.184539	4.28196	1.85254e-05	0.00105842
									chr18:8657887:8658488	162.268	0.748628	0.174865	4.28117	1.85911e-05	0.00106179
									chr10:63798760:63799862	88.1772	-1.43237	0.334585	-4.28104	1.86025e-05	0.00106205
									chr18:22466513:22467411	83.8402	-1.62339	0.379371	-4.27916	1.876e-05	0.00107066
									chr11:11069612:11070935	92.4441	1.13079	0.264295	4.2785	1.88154e-05	0.00107342
									chr17:50037078:50038265	80.1463	-1.03324	0.241525	-4.27798	1.88601e-05	0.00107558
									chr3:62942227:62943085	765.606	0.524683	0.122655	4.27769	1.88839e-05	0.00107655
									chr16:80666459:80667410	83.5582	1.36916	0.320135	4.27681	1.89593e-05	0.00108045
									chr10:14959044:14960597	2308.22	0.230037	0.0537905	4.27653	1.8983e-05	0.00108141
									chr1:16888798:16889960	143.927	-1.00244	0.234425	-4.27618	1.90131e-05	0.00108273
									chr13:111359176:111360751	142.397	1.08253	0.253173	4.27585	1.90408e-05	0.00108391
									chr9:38226377:38229545	911.2	0.493857	0.115519	4.27511	1.91043e-05	0.00108713
									chr21:44106664:44108566	548.265	0.51807	0.121188	4.27494	1.91188e-05	0.00108756
									chr9:110827979:110828939	107.478	-1.41857	0.331853	-4.2747	1.91395e-05	0.00108834
									chr6:32973232:32973408	222.652	0.56537	0.132285	4.27387	1.92109e-05	0.00109201
									chr19:58558272:58559981	3376.11	0.201358	0.0471152	4.27374	1.92225e-05	0.00109227
									chr11:65261341:65262731	884.63	0.235593	0.055131	4.27333	1.92574e-05	0.00109385
									chr17:3191613:3191892	24.0984	-1.5519	0.363233	-4.27248	1.93313e-05	0.0010971
									chr15:46079549:46081223	414.388	-0.803802	0.188136	-4.27244	1.93347e-05	0.0010971
									chr5:163473701:163473973	27.1637	-1.39164	0.325726	-4.27243	1.93356e-05	0.0010971
									chr15:40279448:40280474	374.94	0.436513	0.102177	4.27211	1.93636e-05	0.00109829
									chr11:73321537:73324198	569.122	-0.524922	0.122877	-4.27192	1.93799e-05	0.00109882
									chr13:76331429:76332804	104.541	-1.47343	0.344937	-4.27159	1.94082e-05	0.00110003
									chrX:10047124:10048426	380.023	0.474434	0.11107	4.27149	1.94168e-05	0.00110012
									chr8:124828065:124829464	181.563	1.54937	0.362739	4.2713	1.94333e-05	0.00110065
									chr12:89054997:89055605	44.5149	1.62601	0.380706	4.27103	1.94575e-05	0.00110163
									chr6:94044740:94046491	1422.99	0.646458	0.15137	4.27072	1.94847e-05	0.00110277
									chr4:89998091:89999753	244.303	0.801061	0.187629	4.2694	1.96e-05	0.00110889
									chr18:52060599:52061398	46.0363	0.819228	0.191906	4.2689	1.96443e-05	0.00111099
									chr3:148084754:148085627	338.889	1.26835	0.29714	4.26854	1.96756e-05	0.00111236
									chr18:72630342:72631389	75.6078	1.14535	0.268337	4.26832	1.96953e-05	0.00111308
									chr1:153633567:153634693	1989.3	0.280581	0.0657377	4.26818	1.97071e-05	0.00111334
									chr2:75608273:75609537	868.936	0.522644	0.122455	4.26806	1.97184e-05	0.00111358
									chr18:26783115:26783647	47.6551	1.19468	0.27995	4.26746	1.97713e-05	0.00111616
									chr8:105508102:105509465	131.883	0.726351	0.170217	4.2672	1.97938e-05	0.00111699
									chr15:23647323:23648738	801.169	0.416199	0.0975361	4.26713	1.98002e-05	0.00111699
									chr2:59046073:59048118	298.806	0.59336	0.139065	4.26679	1.98306e-05	0.0011183
									chr11:20093557:20094347	47.8296	-0.887003	0.207898	-4.26652	1.98542e-05	0.00111923
									chr15:20251242:20252129	35.0716	1.64222	0.384916	4.26643	1.9863e-05	0.00111932
									chr8:12014595:12015408	184.16	-0.685231	0.16062	-4.26615	1.98871e-05	0.00112028
									chr4:16225709:16227899	1449.81	0.265699	0.0622824	4.26604	1.98976e-05	0.00112046
									chr10:97718243:97718827	142.727	-0.82088	0.192453	-4.26536	1.99581e-05	0.00112347
									chr20:3820029:3821064	1767.41	0.211704	0.0496362	4.26511	1.99804e-05	0.00112432
									chr6:43368233:43370276	2034.27	0.267475	0.0627212	4.26451	2.00342e-05	0.00112694
									chr7:84149348:84150025	56.3842	0.783615	0.183772	4.26407	2.00737e-05	0.00112876
									chr11:105046925:105047724	85.2201	-1.38534	0.324893	-4.26397	2.00822e-05	0.00112883
									chr11:112225876:112227332	1186.36	0.274713	0.0644332	4.26353	2.01224e-05	0.00113068
									chr13:110712096:110713798	5276.28	0.215201	0.0504763	4.2634	2.01342e-05	0.00113094
									chr8:26608483:26610146	349.58	-1.13299	0.265772	-4.263	2.01697e-05	0.00113253
									chr22:18522861:18523085	28.1714	1.04742	0.245727	4.26255	2.02104e-05	0.00113403
									chr4:76611172:76611531	41.7322	-1.56952	0.368211	-4.26255	2.02109e-05	0.00113403
									chr22:24247186:24248148	390.604	-0.369114	0.0865995	-4.26231	2.02323e-05	0.00113449
									chr20:22511851:22513007	93.762	-1.02636	0.240799	-4.2623	2.02337e-05	0.00113449
									chr3:66099534:66099974	78.3455	0.994207	0.233269	4.26206	2.02547e-05	0.00113491
									chr11:23359123:23360104	54.8225	-1.4711	0.345161	-4.26205	2.02557e-05	0.00113491
									chr9:35510495:35511725	113.941	-1.6033	0.376241	-4.26137	2.03174e-05	0.00113773
									chr5:112958042:112959603	173.762	-1.03959	0.243958	-4.26134	2.03205e-05	0.00113773
									chr7:80087214:80087939	42.6573	-1.69961	0.398879	-4.26096	2.03549e-05	0.00113924
									chr5:132677188:132677510	45.0299	-1.12962	0.265114	-4.26088	2.0362e-05	0.00113924
									chr11:86632420:86633452	118.347	-0.834088	0.195764	-4.26068	2.03803e-05	0.00113986
									chr15:59688448:59690115	2168.5	0.250992	0.0589103	4.26057	2.03902e-05	0.00114
									chr2:105080426:105082445	416.684	1.334	0.313125	4.26029	2.04164e-05	0.00114106
									chrX:72073351:72074398	422.934	0.560592	0.13161	4.25951	2.04878e-05	0.00114464
									chr4:25173070:25174011	48.6601	-1.19429	0.2804	-4.25922	2.05141e-05	0.0011457
									chr9:25117615:25118137	32.7144	1.55939	0.36613	4.2591	2.05251e-05	0.00114591
									chr12:124379694:124380932	543.556	-0.961588	0.225792	-4.25873	2.0559e-05	0.00114739
									chr6:98116291:98117597	303.191	0.606329	0.142398	4.258	2.06264e-05	0.00114966
									chr7:154841380:154842574	232.89	0.765532	0.179788	4.25796	2.06297e-05	0.00114966
									chr1:81237255:81238085	94.2483	0.5811	0.136475	4.25792	2.06337e-05	0.00114966
									chr13:98301227:98301651	60.1272	-1.73591	0.407696	-4.25785	2.06405e-05	0.00114966
									chr12:127434276:127434622	19.6905	1.96871	0.462372	4.25784	2.06408e-05	0.00114966
									chr17:12655815:12656964	69.3399	-1.29429	0.303981	-4.25781	2.06437e-05	0.00114966
									chr18:53906633:53907023	20.3647	-1.80899	0.42491	-4.25736	2.06857e-05	0.0011512
									chr21:37822867:37823208	27.8168	1.69747	0.398715	4.25735	2.0686e-05	0.0011512
									chr7:30755465:30756300	76.2006	-1.14474	0.268892	-4.25725	2.06961e-05	0.00115135
									chr4:38046775:38047738	190.159	-0.627392	0.147375	-4.25712	2.07076e-05	0.00115158
									chr6:137697362:137697969	110.869	-1.1038	0.259309	-4.2567	2.07471e-05	0.00115322
									chr3:145807390:145808340	83.8168	-0.719782	0.169096	-4.25664	2.07519e-05	0.00115322
									chr14:52840974:52841806	75.5045	-0.745385	0.175124	-4.25634	2.07804e-05	0.00115439
									chr3:71361308:71361812	25.7349	1.00105	0.235198	4.25621	2.07919e-05	0.00115463
									chr12:14417730:14418131	304.691	0.414728	0.0974449	4.25602	2.08097e-05	0.00115503
									chr7:74394579:74394923	43.708	-1.02308	0.240388	-4.25596	2.08155e-05	0.00115503
									chr16:67277265:67277966	59.9729	-1.32517	0.311373	-4.2559	2.08213e-05	0.00115503
									chr2:73892577:73893621	90.9678	-1.07804	0.253314	-4.25572	2.08375e-05	0.00115552
									chr2:114062632:114064252	94.9903	1.5736	0.369799	4.25529	2.08781e-05	0.00115736
									chr9:115672204:115673874	250.85	-1.53324	0.36035	-4.25487	2.09169e-05	0.0011591
									chr18:39776607:39777125	98.2744	1.14137	0.268264	4.25463	2.09392e-05	0.00115993
									chr13:53264167:53265769	118.468	-1.37525	0.323257	-4.25436	2.09646e-05	0.00116092
									chr14:70919741:70920160	38.1507	-0.807892	0.189952	-4.25314	2.1079e-05	0.00116684
									chr11:12247997:12249039	142.243	-1.0983	0.258247	-4.25292	2.11002e-05	0.00116761
									chr6:24720143:24721802	2663.32	0.196109	0.0461133	4.25276	2.1115e-05	0.00116801
									chr15:57132741:57133831	196.91	1.02264	0.240487	4.25238	2.11512e-05	0.0011696
									chr10:102418643:102422156	2900.11	0.316779	0.0744977	4.25221	2.11675e-05	0.00117009
									chr10:29658897:29659999	171.559	-1.21292	0.285262	-4.25193	2.11936e-05	0.00117078
									chr20:19835624:19836263	84.6826	-0.720241	0.169392	-4.25192	2.1195e-05	0.00117078
									chr10:454905:455366	82.6235	-1.26871	0.298402	-4.25169	2.12162e-05	0.00117154
									chr6:99896805:99897299	38.4789	1.38066	0.324748	4.25148	2.12362e-05	0.00117193
									chr19:38718562:38719946	318.455	-1.07487	0.252825	-4.25146	2.12383e-05	0.00117193
									chr13:41585764:41587208	138.092	0.754463	0.177467	4.25129	2.12543e-05	0.0011724
									chr6:52855916:52856844	87.6421	-0.808027	0.190074	-4.25113	2.12694e-05	0.00117279
									chr5:59275182:59276739	716.144	0.557322	0.131102	4.25106	2.12763e-05	0.00117279
									chr12:98416909:98417339	83.7036	-0.727443	0.171148	-4.25037	2.13421e-05	0.001176
									chr7:105209912:105210451	87.0157	0.82544	0.194228	4.24984	2.13921e-05	0.00117834
									chrX:137427870:137430241	1014.36	0.870225	0.204774	4.24969	2.14066e-05	0.00117872
									chr4:114924181:114924927	157.553	0.625389	0.147185	4.24901	2.14719e-05	0.00118151
									chr6:147666328:147666652	37.9199	-0.836204	0.1968	-4.24901	2.14722e-05	0.00118151
									chr9:97545352:97546073	39.7953	-1.13844	0.267961	-4.24853	2.15181e-05	0.00118361
									chr9:124078682:124079826	128.483	-1.46059	0.343827	-4.24804	2.1565e-05	0.00118578
									chr9:35102496:35104125	2349.04	0.254809	0.0599849	4.24788	2.15806e-05	0.00118622
									chr18:32742303:32743745	161.499	0.747453	0.175964	4.24777	2.15912e-05	0.00118639
									chr4:143513009:143514993	3063.46	0.242766	0.0571544	4.24755	2.16123e-05	0.00118713
									chr12:120468374:120470503	1599.05	0.247846	0.0583597	4.24686	2.16789e-05	0.00119037
									chr4:158873757:158874075	22.957	-1.37619	0.324083	-4.24642	2.17216e-05	0.0011923
									chr17:57270638:57272430	551.687	0.702996	0.165556	4.24628	2.17346e-05	0.00119259
									chr8:82568424:82569152	80.4159	-0.938136	0.220945	-4.24602	2.17599e-05	0.00119356
									chr2:142290936:142291275	28.6973	-1.55787	0.366964	-4.24529	2.1831e-05	0.00119704
									chr6:166556714:166557247	47.7628	-1.70246	0.401034	-4.24518	2.18418e-05	0.00119722
									chr21:31141670:31143410	294.947	1.02349	0.241126	4.24464	2.18945e-05	0.00119969
									chr3:44684949:44685840	245.786	1.34357	0.316552	4.24439	2.19186e-05	0.00120042
									chr11:65150235:65151357	146.072	-0.955866	0.225209	-4.24434	2.19234e-05	0.00120042
									chr9:124342611:124343917	340.682	-0.401527	0.0946179	-4.24366	2.199e-05	0.00120365
									chr7:151599313:151600452	141.562	-1.27615	0.300746	-4.24329	2.20269e-05	0.00120525
									chr6:130712821:130714017	381.461	0.686663	0.161836	4.24294	2.20609e-05	0.00120648
									chr2:98912648:98912846	29.8189	-2.03488	0.479595	-4.2429	2.20648e-05	0.00120648
									chr6:16947425:16947914	31.5843	-1.40655	0.331513	-4.24281	2.20736e-05	0.00120654
									chr13:26831000:26831956	40.0302	-1.37528	0.324156	-4.24266	2.2089e-05	0.00120696
									chrX:41332705:41335266	2691.63	0.641574	0.151244	4.24197	2.21566e-05	0.00121023
									chr15:75274412:75275263	252.257	-0.458792	0.108163	-4.24166	2.21871e-05	0.00121121
									chr3:186789700:186791796	362.119	0.561919	0.132478	4.24161	2.21918e-05	0.00121121
									chr12:43578611:43579559	78.4894	-1.26994	0.299404	-4.24155	2.21978e-05	0.00121121
									chr1:112172229:112172851	87.1167	-0.624143	0.147156	-4.24138	2.22147e-05	0.00121171
									chr1:77399302:77399944	46.1021	-0.824464	0.19439	-4.24128	2.2225e-05	0.00121185
									chr17:72415639:72417091	131.599	-1.24719	0.294073	-4.24108	2.22444e-05	0.00121249
									chr1:148361433:148363018	149.503	-0.692431	0.163278	-4.24082	2.22705e-05	0.00121349
									chr1:4110324:4110811	37.5081	2.00612	0.473127	4.24013	2.23395e-05	0.00121682
									chr13:49109965:49110456	159.948	0.422088	0.0995513	4.2399	2.23616e-05	0.0012176
									chr5:150589501:150591588	388.171	-0.783784	0.184873	-4.23958	2.23934e-05	0.00121868
									chr2:223621442:223622388	167.822	0.921526	0.217372	4.2394	2.24117e-05	0.00121868
									chr6:19691431:19693030	1459.74	0.333485	0.078664	4.23936	2.24157e-05	0.00121868
									chr8:32219685:32221110	780.343	0.569132	0.134251	4.23933	2.24189e-05	0.00121868
									chr2:146370705:146371186	39.546	-1.07053	0.252525	-4.23932	2.24202e-05	0.00121868
									chr10:28532032:28534188	2332.78	0.27692	0.0653282	4.23891	2.24605e-05	0.00122044
									chr4:152094708:152095637	76.6328	-1.61676	0.38142	-4.23878	2.24741e-05	0.00122076
									chr4:8525045:8526149	128.361	-1.64956	0.389174	-4.23861	2.24908e-05	0.00122124
									chr19:50368295:50369600	535.487	0.367485	0.0867059	4.2383	2.25222e-05	0.00122252
									chr4:24425647:24426182	27.6667	1.697	0.40041	4.23815	2.25373e-05	0.00122292
									chr4:32560194:32560680	41.1724	-1.39136	0.328317	-4.23787	2.25652e-05	0.00122401
									chr3:63328181:63328817	67.7355	-0.979732	0.23121	-4.23741	2.26116e-05	0.0012261
									chr4:37008111:37008583	22.0898	-1.68579	0.397863	-4.23712	2.26402e-05	0.00122723
									chr19:55598824:55600816	3407.13	0.244286	0.0576619	4.23653	2.26998e-05	0.00122949
									chr1:10209747:10211689	3484.06	0.190384	0.0449395	4.23646	2.2707e-05	0.00122949
									chr8:48501258:48502063	87.8682	-0.776744	0.183349	-4.23642	2.27107e-05	0.00122949
									chr15:66789098:66789399	66.8867	-0.68207	0.161002	-4.2364	2.27134e-05	0.00122949
									chr18:39751717:39753703	224.586	0.561528	0.132557	4.23612	2.27419e-05	0.00123061
									chr10:124152690:124153591	140.983	-0.826643	0.195146	-4.23602	2.27518e-05	0.00123072
									chr14:102893283:102894106	122.18	-1.2674	0.299214	-4.23575	2.27792e-05	0.00123177
									chr19:29259208:29259550	32.7239	-1.04417	0.246546	-4.23517	2.28377e-05	0.00123451
									chr21:29181476:29182669	111.771	-0.969999	0.229049	-4.2349	2.28658e-05	0.00123552
									chr19:32017484:32018600	48.9492	-1.82892	0.431875	-4.23483	2.2872e-05	0.00123552
									chrX:9785367:9787740	695.404	0.651792	0.153926	4.23444	2.29121e-05	0.00123725
									chr15:78564928:78566600	1635.75	0.30649	0.0723903	4.23385	2.29721e-05	0.00124007
									chr9:90379865:90380288	30.4862	0.969111	0.228919	4.23342	2.30166e-05	0.00124204
									chr7:76582751:76584133	95.5942	-1.00002	0.23625	-4.23291	2.30686e-05	0.00124441
									chr11:124656349:124658300	1178.53	0.330581	0.078105	4.23252	2.31089e-05	0.00124547
									chr22:36770537:36771030	118.72	-0.921911	0.217817	-4.2325	2.31109e-05	0.00124547
									chr5:151059665:151060394	53.988	-1.36684	0.322945	-4.23244	2.31167e-05	0.00124547
									chr14:22886410:22887819	1806.37	0.290648	0.0686722	4.23239	2.31216e-05	0.00124547
									chr4:103018845:103020296	348.46	-0.820269	0.19381	-4.23233	2.31279e-05	0.00124547
									chr1:149831416:149833663	2902.47	0.29073	0.0686949	4.23219	2.31426e-05	0.00124583
									chr17:8611594:8612214	44.9792	-1.58376	0.374248	-4.23185	2.31778e-05	0.00124691
									chr4:108184571:108185802	142.022	0.87025	0.205647	4.23177	2.31857e-05	0.00124691
									chr14:96146019:96146897	54.2131	-2.02809	0.479253	-4.23176	2.31865e-05	0.00124691
									chr14:91198532:91199608	172.265	1.66232	0.392855	4.23138	2.32262e-05	0.00124828
									chr1:169740912:169742356	96.4725	-1.44128	0.340618	-4.23136	2.32279e-05	0.00124828
									chr21:43498069:43498349	29.4354	-1.18691	0.280514	-4.23119	2.32454e-05	0.00124879
									chr2:185424886:185426566	45.3254	-1.30919	0.309439	-4.23084	2.32823e-05	0.00125034
									chr2:237500456:237501785	93.9547	-1.28808	0.304458	-4.23072	2.32944e-05	0.00125057
									chr6:37236752:37237520	167.986	0.835256	0.197451	4.23019	2.33497e-05	0.00125276
									chr2:239716407:239717341	83.9504	1.53842	0.363679	4.23015	2.33539e-05	0.00125276
									chr12:111757548:111758569	96.6615	-0.750441	0.177407	-4.23006	2.33632e-05	0.00125276
									chr17:69130627:69131429	30.186	1.60594	0.37966	4.22995	2.33745e-05	0.00125276
									chr1:65264316:65265041	294.565	0.541181	0.127941	4.22994	2.33753e-05	0.00125276
									chr4:56371858:56372484	55.3137	1.10236	0.260616	4.22982	2.33882e-05	0.00125302
									chr6:146543116:146544746	1235.18	-0.486811	0.115121	-4.2287	2.35045e-05	0.00125847
									chr11:13462457:13464030	1618.76	0.229973	0.0543844	4.22866	2.3509e-05	0.00125847
									chr3:7682553:7683670	141.25	-1.72904	0.408891	-4.22861	2.3514e-05	0.00125847
									chr5:28523767:28524433	34.9735	-1.35961	0.321546	-4.22837	2.35393e-05	0.00125939
									chr9:6703593:6704999	691.623	0.84432	0.199698	4.22799	2.35787e-05	0.00126087
									chr11:16820185:16821174	304.147	-0.35649	0.0843187	-4.22788	2.35899e-05	0.00126087
									chr10:930577:932400	2119.49	0.384486	0.0909407	4.22787	2.3591e-05	0.00126087
									chr15:96362146:96363642	411.861	0.92779	0.219477	4.22727	2.36539e-05	0.00126379
									chr8:41535782:41536384	44.9503	-0.782733	0.185177	-4.22695	2.36882e-05	0.0012652
									chr1:236517096:236517714	49.5026	-1.35658	0.320972	-4.22647	2.3739e-05	0.00126748
									chr10:58435145:58436320	65.247	-1.35914	0.321605	-4.22612	2.37755e-05	0.001269
									chr2:23478178:23478762	160.013	-0.705392	0.166953	-4.22509	2.38846e-05	0.00127438
									chr11:20671717:20672408	194.398	0.435552	0.103108	4.22425	2.39738e-05	0.0012787
									chr15:98693789:98694986	117.883	1.48363	0.351233	4.22405	2.3995e-05	0.0012794
									chr14:26841895:26842516	80.3681	-1.75856	0.416505	-4.22219	2.41944e-05	0.00128959
									chr1:176897173:176898623	516.262	0.383638	0.0908646	4.22208	2.42059e-05	0.00128977
									chr4:16590779:16592465	472.519	0.697871	0.165339	4.22085	2.43379e-05	0.00129636
									chr1:226567973:226568987	164.739	-0.553636	0.131181	-4.2204	2.43871e-05	0.00129854
									chr2:131511215:131512779	277.359	-0.706369	0.167389	-4.21993	2.44381e-05	0.00130058
									chr7:44867264:44867765	39.4927	-0.95651	0.226667	-4.21989	2.44421e-05	0.00130058
									chr14:98946962:98947438	74.9722	-0.620347	0.147019	-4.21951	2.44831e-05	0.00130232
									chr9:134680494:134681649	160.811	-1.1471	0.27187	-4.21927	2.45089e-05	0.00130246
									chr3:4732939:4733768	228.466	0.607819	0.144059	4.21922	2.45145e-05	0.00130246
									chr10:6088675:6090213	1440.61	0.30322	0.0718677	4.21914	2.45232e-05	0.00130246
									chr21:23690319:23690796	22.2843	-1.71183	0.405731	-4.21912	2.45255e-05	0.00130246
									chr3:187083911:187085547	123.708	-1.18359	0.28053	-4.21911	2.45274e-05	0.00130246
									chr2:218567837:218569425	2554.7	0.255695	0.0606094	4.21874	2.45669e-05	0.00130412
									chr5:149494327:149495149	88.8001	1.46901	0.348263	4.21811	2.46357e-05	0.00130733
									chr1:8343002:8344120	380.073	0.543788	0.128932	4.21764	2.46875e-05	0.00130963
									chr9:137478237:137479955	229.507	-0.717613	0.170152	-4.21748	2.47053e-05	0.00131013
									chr8:138102781:138103113	26.3165	1.82875	0.433712	4.21651	2.48108e-05	0.00131529
									chr14:55050997:55052548	1852.64	0.271937	0.0644957	4.21635	2.48286e-05	0.00131578
									chr15:40103220:40103765	217.887	-0.794011	0.18833	-4.21607	2.48602e-05	0.00131669
									chr7:51518697:51518979	40.6749	1.12969	0.26795	4.21604	2.48626e-05	0.00131669
									chr13:59447916:59448832	145.287	-1.22179	0.289818	-4.21572	2.48978e-05	0.00131811
									chr5:176060257:176061367	71.8062	1.73792	0.412386	4.21431	2.50543e-05	0.00132561
									chr16:30921613:30921985	1012.13	0.261767	0.0621142	4.21429	2.50564e-05	0.00132561
									chr20:20412545:20414639	674.098	0.953069	0.22618	4.21376	2.51151e-05	0.00132827
									chr22:20750222:20751133	59.4189	-1.08339	0.257118	-4.2136	2.51329e-05	0.00132876
									chr7:22452096:22453136	137.949	-0.583504	0.1385	-4.21301	2.51984e-05	0.00133177
									chr1:53592624:53592938	56.3439	-1.11414	0.26447	-4.21273	2.523e-05	0.00133299
									chrX:121147049:121147955	112.387	1.54833	0.367551	4.21256	2.52495e-05	0.00133313
									chr2:154190022:154190640	60.2688	1.24287	0.295044	4.21249	2.52571e-05	0.00133313
									chr22:40183046:40183816	377.476	-0.582898	0.138374	-4.21248	2.52581e-05	0.00133313
									chr21:14088465:14088755	13.0656	-2.19638	0.521415	-4.21234	2.52743e-05	0.00133353
									chr5:107979316:107979745	44.1031	1.74648	0.414619	4.21225	2.52837e-05	0.00133358
									chr20:1130984:1131805	53.33	0.990289	0.235111	4.21201	2.53112e-05	0.00133458
									chr5:32810710:32811442	40.6289	-1.86123	0.441899	-4.21189	2.53248e-05	0.00133464
									chr2:127576092:127576896	106.057	-0.878644	0.208615	-4.21179	2.53353e-05	0.00133464
									chr5:36657578:36658007	45.5938	-2.08218	0.494373	-4.21177	2.53379e-05	0.00133464
									chr7:70571710:70574193	1409.08	0.907942	0.215617	4.2109	2.5435e-05	0.0013393
									chr3:99544852:99545664	63.8215	-1.72802	0.410393	-4.21066	2.54627e-05	0.0013399
									chr16:79599395:79602626	2731.01	0.289444	0.068741	4.21065	2.54635e-05	0.0013399
									chr6:16337320:16337829	35.7579	-1.50384	0.357163	-4.2105	2.54804e-05	0.00134034
									chr20:53593074:53594878	1594.37	0.281559	0.0668744	4.21027	2.5507e-05	0.00134129
									chr3:157174346:157175605	1841.98	0.296688	0.0704756	4.2098	2.55594e-05	0.00134318
									chr6:160882731:160883315	43.3135	-1.0906	0.259065	-4.20976	2.55644e-05	0.00134318
									chr2:106492456:106493227	60.3166	-0.743952	0.176722	-4.20972	2.55687e-05	0.00134318
									chr10:92848023:92849925	930.099	0.355623	0.0844864	4.20923	2.56239e-05	0.00134563
									chr7:122457513:122458375	51.3186	1.28751	0.305945	4.20831	2.57292e-05	0.0013505
									chrX:13386422:13387402	126.321	0.781488	0.185703	4.20826	2.57339e-05	0.0013505
									chr12:65536605:65537565	183.44	-1.92049	0.456531	-4.20671	2.59115e-05	0.00135904
									chr7:45841612:45842905	205.183	1.08971	0.259043	4.20668	2.59151e-05	0.00135904
									chr14:46404925:46405800	147.454	1.55019	0.368513	4.20661	2.59227e-05	0.00135904
									chr21:43609281:43610190	75.0969	-1.28189	0.304763	-4.20618	2.5972e-05	0.00136117
									chr2:104860473:104860935	128.261	0.694781	0.165215	4.2053	2.60733e-05	0.00136587
									chr1:30083783:30084302	53.6121	-1.52003	0.36146	-4.20525	2.60791e-05	0.00136587
									chr18:12074808:12075046	60.389	-0.773537	0.183974	-4.20461	2.61537e-05	0.00136932
									chr20:58850445:58851441	284.535	-0.432524	0.10288	-4.20417	2.62046e-05	0.00137152
									chr3:115441284:115443132	170.684	1.49303	0.355194	4.20342	2.62918e-05	0.00137544
									chr3:170751172:170752405	117.909	-1.66138	0.395252	-4.20334	2.63001e-05	0.00137544
									chr2:47175296:47177437	2142.51	0.34524	0.0821355	4.2033	2.63057e-05	0.00137544
									chr12:102961176:102961862	240.248	0.64524	0.153514	4.20314	2.63241e-05	0.00137573
									chr7:30134422:30136688	1730.34	0.403929	0.0961027	4.20309	2.6329e-05	0.00137573
									chr9:127965117:127966299	296.107	-0.916814	0.218173	-4.20223	2.64302e-05	0.00138056
									chr7:100785865:100786301	38.3747	1.17185	0.278884	4.20192	2.64661e-05	0.00138198
									chr17:76736323:76738395	3131.65	0.259215	0.0617085	4.20063	2.66175e-05	0.00138906
									chr8:93855234:93855688	54.8381	0.85872	0.204427	4.20061	2.66195e-05	0.00138906
									chr6:81792353:81793661	63.1224	-1.18742	0.282682	-4.20053	2.66285e-05	0.00138907
									chrX:72002915:72003466	77.0926	0.748221	0.178146	4.20005	2.66857e-05	0.00139158
									chr13:80342374:80343358	883.422	0.344822	0.0821186	4.19907	2.68012e-05	0.00139714
									chr9:87193881:87195064	312.92	-0.674459	0.160626	-4.19893	2.68175e-05	0.00139753
									chr5:171316094:171317078	257.871	0.355461	0.0846593	4.19872	2.68425e-05	0.00139779
									chr11:107648097:107648587	85.7537	1.21861	0.290237	4.19867	2.68484e-05	0.00139779
									chr7:13407935:13408397	34.3823	1.41056	0.335954	4.19867	2.68492e-05	0.00139779
									chr6:27894994:27895375	417.131	0.414577	0.0987475	4.19836	2.68861e-05	0.00139924
									chr13:35471777:35472113	153.763	0.575037	0.136982	4.19791	2.69387e-05	0.00140142
									chr16:16561553:16561892	27.0728	-0.977713	0.232908	-4.19785	2.6946e-05	0.00140142
									chr14:81220067:81221906	2949.43	0.192916	0.0459587	4.19759	2.69772e-05	0.00140258
									chr21:15004407:15004690	69.4257	1.1281	0.268756	4.19749	2.69895e-05	0.00140276
									chr17:10114279:10115582	273.431	-0.88455	0.210739	-4.19736	2.70039e-05	0.00140304
									chr4:90126761:90128853	1700.41	0.364595	0.0868654	4.19723	2.70194e-05	0.00140338
									chr10:49394885:49396433	374.582	0.638423	0.152112	4.19706	2.70403e-05	0.001404
									chr14:67457536:67458678	186.917	-0.401559	0.095684	-4.19672	2.70809e-05	0.00140564
									chr2:85537613:85540160	2780.37	0.238238	0.0567707	4.1965	2.71071e-05	0.00140653
									chr18:49098388:49098783	47.1265	1.06802	0.25453	4.19604	2.71619e-05	0.00140891
									chr12:128654151:128655751	164.302	1.26831	0.302351	4.19481	2.73099e-05	0.00141612
									chr1:225603517:225604457	59.2052	-0.951495	0.226847	-4.19443	2.73561e-05	0.00141804
									chr14:59677763:59678456	57.0527	-1.83343	0.437182	-4.19376	2.74371e-05	0.00142177
									chr7:46764117:46764675	44.7145	-1.38862	0.331149	-4.19334	2.74877e-05	0.00142392
									chr8:107222951:107224059	115.538	-2.18909	0.522114	-4.19275	2.75587e-05	0.00142713
									chr3:64238835:64239705	300.668	-0.793324	0.189228	-4.19243	2.75987e-05	0.00142873
									chr6:24774242:24776015	2107.48	0.362665	0.0865172	4.19183	2.76714e-05	0.00143173
									chr14:68792848:68793956	1622.99	0.289882	0.0691545	4.1918	2.7675e-05	0.00143173
									chr13:84126566:84127600	56.7439	-0.844313	0.201431	-4.19157	2.77035e-05	0.00143273
									chr3:156424590:156425441	92.1786	0.783854	0.187014	4.19143	2.77206e-05	0.00143314
									chr21:43332107:43332553	123.559	-0.809286	0.193088	-4.19129	2.77374e-05	0.00143354
									chr1:167683559:167684515	263.385	-0.594091	0.14175	-4.19112	2.77581e-05	0.00143413
									chr6:34324721:34325554	181.461	-0.640215	0.152769	-4.19073	2.78058e-05	0.00143573
									chr14:76583588:76584857	93.4217	-1.19234	0.284518	-4.19072	2.78074e-05	0.00143573
									chr15:27592219:27592653	30.3349	-1.0284	0.245417	-4.1904	2.78462e-05	0.00143715
									chr7:10022789:10023484	94.9422	-0.680554	0.16241	-4.19034	2.78532e-05	0.00143715
									chr1:93979383:93981156	222.926	-0.567209	0.13537	-4.19007	2.78874e-05	0.00143844
									chr2:28682910:28683981	248.505	-1.02635	0.244971	-4.18968	2.79344e-05	0.00144035
									chr7:43248919:43250021	83.7562	-0.814983	0.194525	-4.18961	2.7943e-05	0.00144035
									chr11:130131973:130132742	120.499	-0.588692	0.140517	-4.18947	2.79608e-05	0.0014408
									chr7:39754112:39755141	91.5723	-1.11618	0.26643	-4.18939	2.79706e-05	0.00144083
									chr15:44426757:44428079	3263.63	0.133237	0.0318048	4.18921	2.79925e-05	0.00144149
									chr1:151510637:151512242	1769.83	0.192349	0.0459196	4.18882	2.80405e-05	0.00144325
									chr5:97101293:97101844	38.3767	-1.06584	0.254452	-4.18876	2.80482e-05	0.00144325
									chr14:34545865:34548013	4393.81	0.456381	0.108955	4.18871	2.80545e-05	0.00144325
									chr7:134919160:134920766	98.3032	-1.59744	0.381384	-4.18853	2.80768e-05	0.00144393
									chr6:27864867:27867739	1917.7	0.183825	0.0438899	4.18832	2.81025e-05	0.00144477
									chr16:66552045:66553013	564.616	0.341323	0.0814983	4.1881	2.81294e-05	0.00144532
									chr9:130480273:130481104	208.452	1.5095	0.360427	4.18809	2.81316e-05	0.00144532
									chr9:34125581:34127326	1601.16	0.256716	0.0612998	4.18789	2.81565e-05	0.00144613
									chr5:30933601:30934048	43.3745	0.826706	0.197409	4.18778	2.81698e-05	0.00144633
									chrX:7147063:7148867	1163.81	0.622688	0.148703	4.18747	2.82083e-05	0.00144783
									chr2:79511216:79511649	184.705	0.467429	0.111648	4.18663	2.83121e-05	0.00145175
									chr8:112905354:112906573	142.363	1.38467	0.330736	4.18662	2.83139e-05	0.00145175
									chr8:60651534:60652854	2465.78	0.387382	0.0925289	4.1866	2.83161e-05	0.00145175
									chr4:37157592:37158148	44.9092	-1.14252	0.272901	-4.18656	2.83216e-05	0.00145175
									chr22:37636570:37637012	105.553	-1.08755	0.25981	-4.18593	2.84005e-05	0.00145531
									chr15:68187084:68188001	112.152	-1.48969	0.355918	-4.18548	2.8456e-05	0.00145768
									chr7:157662625:157664276	287.068	-0.711764	0.170069	-4.18514	2.84992e-05	0.00145942
									chr13:79803830:79805923	441.427	0.626816	0.149803	4.18426	2.86091e-05	0.00146442
									chr2:7539609:7540193	43.6576	-1.72786	0.412948	-4.18421	2.86156e-05	0.00146442
									chr4:107210538:107211900	188.898	-0.82718	0.197711	-4.18379	2.86694e-05	0.00146669
									chr3:4287000:4287280	36.135	1.02641	0.245344	4.18356	2.86974e-05	0.00146765
									chr15:88546098:88547031	1282.48	-0.198404	0.0474261	-4.18345	2.87124e-05	0.00146793
									chr2:209397770:209399242	275.195	1.09108	0.260818	4.18332	2.87287e-05	0.00146829
									chr11:59787027:59787495	21.3206	-1.49992	0.358564	-4.18312	2.87538e-05	0.00146909
									chr13:41456751:41458812	1133.84	0.494638	0.118248	4.18304	2.87632e-05	0.00146909
									chr11:31824904:31826402	309.45	0.694875	0.166122	4.18292	2.87793e-05	0.00146943
									chr2:95264633:95265314	78.9084	1.61275	0.385607	4.18237	2.88491e-05	0.00147252
									chr7:2128810:2129926	125.126	-0.614382	0.146913	-4.18194	2.8903e-05	0.00147479
									chr15:73856420:73857038	41.723	-1.39435	0.333458	-4.18148	2.8962e-05	0.00147725
									chr12:107363782:107364483	70.198	1.45163	0.347163	4.18141	2.89701e-05	0.00147725
									chr8:135396155:135397017	58.5251	1.66508	0.398221	4.18128	2.89871e-05	0.00147764
									chr17:58032503:58033625	201.828	1.51161	0.361543	4.18101	2.90214e-05	0.0014789
									chr7:8932043:8933180	75.1562	1.21616	0.290909	4.18056	2.90794e-05	0.00148137
									chr7:148397622:148397804	64.0098	1.10221	0.263665	4.18036	2.91049e-05	0.00148139
									chr17:4947474:4950655	2726.8	0.270911	0.0648061	4.18033	2.9109e-05	0.00148139
									chr2:38690886:38691162	23.9992	-1.94836	0.466084	-4.18028	2.91154e-05	0.00148139
									chr17:82003349:82004373	265.243	-0.980079	0.234454	-4.18026	2.91175e-05	0.00148139
									chr22:42614091:42616048	3836.55	0.227342	0.0543893	4.17991	2.91628e-05	0.00148311
									chrX:50469238:50471241	646.037	0.579384	0.138614	4.17985	2.91703e-05	0.00148311
									chr16:69924698:69925182	64.6171	-1.71453	0.410236	-4.17938	2.92304e-05	0.00148568
									chr21:44095546:44096195	41.8538	-1.3417	0.321034	-4.1793	2.92407e-05	0.00148572
									chrX:48475450:48476706	841.604	0.302205	0.0723154	4.17898	2.92821e-05	0.00148735
									chr4:135277018:135278307	68.4032	-1.27378	0.304819	-4.17882	2.93029e-05	0.00148792
									chr6:33838044:33839194	177.132	-0.657548	0.15736	-4.17862	2.93289e-05	0.00148876
									chr6:66579384:66580521	42.867	-2.17074	0.519519	-4.17837	2.93601e-05	0.00148986
									chr20:31459945:31460852	108.615	-0.769605	0.184191	-4.17829	2.93708e-05	0.00148992
									chr1:172109339:172110250	59.9652	-2.49152	0.596324	-4.17813	2.93921e-05	0.00149052
									chr1:38062780:38064729	360.858	-0.715424	0.171248	-4.17771	2.94462e-05	0.00149277
									chr21:44872553:44874837	1984.79	0.341106	0.0816612	4.17709	2.95264e-05	0.00149636
									chr4:99087988:99089757	1725.72	0.232366	0.0556438	4.17595	2.96741e-05	0.00150335
									chr21:36059599:36061097	1960.88	0.231897	0.0555373	4.17551	2.97313e-05	0.00150534
									chr17:57517263:57519592	635.083	0.403635	0.0966683	4.17546	2.97382e-05	0.00150534
									chr3:45199655:45200523	90.6734	-1.14399	0.273982	-4.17543	2.97422e-05	0.00150534
									chr19:4123550:4125122	982.9	0.274816	0.0658251	4.17495	2.98057e-05	0.00150807
									chr15:73800537:73801359	68.104	-1.3717	0.328572	-4.17474	2.98331e-05	0.00150897
									chr18:59514052:59514807	92.7581	-0.657316	0.157456	-4.17461	2.98491e-05	0.00150929
									chrX:40167908:40169376	331.782	0.52172	0.124981	4.1744	2.98776e-05	0.00151024
									chr6:14286047:14286569	41.8168	-1.5084	0.361364	-4.1742	2.99041e-05	0.00151059
									chr1:6058627:6059130	33.4108	-1.22737	0.294041	-4.17413	2.99128e-05	0.00151059
									chrX:150925728:150926620	231.942	-0.904425	0.216674	-4.17413	2.99133e-05	0.00151059
									chr4:190018961:190019417	106.54	0.81078	0.194259	4.17371	2.99682e-05	0.00151287
									chr12:97831758:97832056	8.62675	3.04064	0.728593	4.17331	3.00207e-05	0.00151503
									chr17:75549249:75549949	100.068	-0.592077	0.141881	-4.17305	3.00545e-05	0.00151625
									chr15:67125072:67126215	139.115	-1.04577	0.250625	-4.17266	3.01068e-05	0.0015184
									chr11:88105302:88105877	41.6592	0.861591	0.206503	4.1723	3.01541e-05	0.00152029
									chrX:119692178:119694351	1279.6	0.591681	0.141828	4.17183	3.02165e-05	0.00152295
									chr19:56333517:56333880	64.1732	-0.745163	0.178637	-4.17138	3.02755e-05	0.00152543
									chr10:46051909:46053097	99.4711	-0.950118	0.227785	-4.17112	3.03106e-05	0.00152671
									chr4:186788571:186789031	68.9172	0.869729	0.20853	4.17076	3.03587e-05	0.00152864
									chr5:127813532:127814587	107.306	-0.803482	0.192651	-4.17067	3.03706e-05	0.00152874
									chr8:79706168:79707683	516.182	0.545888	0.130891	4.17057	3.03843e-05	0.00152894
									chr19:49224735:49225232	99.7138	-0.585297	0.140379	-4.1694	3.05407e-05	0.00153627
									chr12:112380986:112382835	1394.85	0.303188	0.0727185	4.16933	3.05496e-05	0.00153627
									chr2:3251827:3252338	71.7401	-0.73781	0.176971	-4.16911	3.05797e-05	0.00153729
									chr3:56682098:56683494	1160.83	0.227053	0.0544669	4.16865	3.0641e-05	0.00153988
									chr16:18536852:18537630	74.6499	-0.580109	0.139167	-4.16843	3.06711e-05	0.00154031
									chr8:105660195:105661028	124.305	0.631583	0.151518	4.16837	3.06787e-05	0.00154031
									chr1:25921686:25923525	706.514	0.266256	0.0638754	4.16837	3.06791e-05	0.00154031
									chr2:27663109:27664467	986.68	0.306642	0.0735688	4.1681	3.07144e-05	0.00154114
									chr22:23789783:23790035	66.1988	-0.871654	0.209125	-4.1681	3.07153e-05	0.00154114
									chr1:33099095:33099965	118.646	-1.41339	0.339105	-4.168	3.0728e-05	0.00154128
									chr11:74748159:74749852	2052.46	0.253866	0.0609134	4.16766	3.0774e-05	0.00154306
									chr16:9233690:9234701	32.8005	1.6492	0.39572	4.16759	3.0783e-05	0.00154306
									chr2:236642173:236643268	112.09	-1.28134	0.307483	-4.16717	3.08401e-05	0.00154542
									chr1:120248680:120249593	132.531	0.742995	0.178314	4.16678	3.08936e-05	0.0015476
									chrX:97547922:97548817	76.2782	1.05654	0.253587	4.16638	3.0947e-05	0.00154947
									chr6:41920600:41922262	1406.05	0.289488	0.0694823	4.16636	3.09506e-05	0.00154947
									chr5:122156760:122157102	59.3384	-0.703977	0.168977	-4.1661	3.09849e-05	0.00155069
									chr13:99979005:99982351	3828.42	0.313857	0.0753451	4.1656	3.10539e-05	0.00155276
									chr8:127851946:127852365	64.8566	-1.22241	0.293455	-4.16558	3.10558e-05	0.00155276
									chr1:179142847:179143682	90.7401	-1.26462	0.303588	-4.16558	3.10561e-05	0.00155276
									chr3:131323720:131324306	33.6004	1.73277	0.416007	4.16525	3.11007e-05	0.0015545
									chr11:46119257:46120230	438.31	0.375434	0.0901409	4.16497	3.11397e-05	0.00155537
									chr18:44682196:44683257	364.831	-0.377244	0.0905756	-4.16496	3.11412e-05	0.00155537
									chr3:102181312:102182609	88.3084	-1.36053	0.326666	-4.16491	3.1148e-05	0.00155537
									chr7:156752198:156753940	280.023	-0.48366	0.116133	-4.1647	3.11756e-05	0.00155626
									chr2:96062613:96063915	137.807	-0.896171	0.215192	-4.16452	3.12008e-05	0.00155701
									chr14:29637464:29637936	35.7506	-1.82026	0.437095	-4.16445	3.12109e-05	0.00155702
									chr11:49526081:49526709	54.3388	-1.56957	0.376919	-4.16421	3.12438e-05	0.00155817
									chr12:64038648:64038986	29.3309	1.03876	0.249456	4.16408	3.12609e-05	0.00155853
									chr22:35627210:35627910	217.706	-0.675268	0.162203	-4.1631	3.13959e-05	0.00156451
									chr1:6328684:6330316	115	-1.09965	0.264146	-4.16303	3.14055e-05	0.00156451
									chr8:135444773:135445407	19.5836	2.04126	0.490348	4.16287	3.14268e-05	0.00156451
									chr4:45036562:45037056	217.751	0.613794	0.147446	4.16285	3.14299e-05	0.00156451
									chr10:323766:324374	46.7669	-1.24646	0.29943	-4.16277	3.14415e-05	0.00156451
									chr9:35844583:35845505	55.6323	-1.13073	0.271634	-4.1627	3.14503e-05	0.00156451
									chr14:91830798:91831377	36.3676	-0.945851	0.227221	-4.1627	3.14509e-05	0.00156451
									chr10:95308438:95309488	85.4054	-1.58679	0.381221	-4.16238	3.14945e-05	0.00156618
									chr9:91817081:91818867	268.365	-0.549373	0.132	-4.16192	3.15584e-05	0.00156886
									chr17:77121803:77122157	29.7665	-1.62424	0.390278	-4.16176	3.15809e-05	0.00156948
									chr1:21909574:21911036	272.035	-0.722766	0.173742	-4.16	3.18242e-05	0.00158097
									chr12:47087007:47087664	59.0907	-1.34396	0.32307	-4.15995	3.18323e-05	0.00158097
									chr22:42680650:42680872	19.7706	-1.31343	0.315745	-4.15978	3.18552e-05	0.00158161
									chr4:57637586:57638006	24.0241	1.31732	0.316686	4.15971	3.18658e-05	0.00158163
									chr1:86067745:86068789	62.0639	-1.01817	0.244793	-4.15928	3.19247e-05	0.00158405
									chr2:17962920:17963366	46.0284	-0.738806	0.177635	-4.15914	3.19451e-05	0.00158456
									chr1:217106212:217107088	188.257	0.716449	0.172263	4.15904	3.19595e-05	0.00158477
									chr1:200257068:200257688	35.6456	-1.24837	0.300236	-4.15796	3.21104e-05	0.00159175
									chr15:72237384:72238084	55.6223	-1.14098	0.274457	-4.15723	3.22133e-05	0.00159635
									chr11:84468184:84468641	104.12	-1.04626	0.251704	-4.15672	3.22846e-05	0.00159938
									chr13:44061934:44062626	43.5403	1.16321	0.27989	4.15596	3.23918e-05	0.00160418
									chr14:98114530:98115317	83.7088	-1.8292	0.440176	-4.15562	3.24409e-05	0.0016061
									chr12:131911842:131913325	140.97	-0.927844	0.223295	-4.15523	3.24957e-05	0.00160831
									chr11:107647136:107647805	84.7079	0.984251	0.236879	4.15509	3.25165e-05	0.00160883
									chr3:182308155:182308657	62.6005	0.700355	0.168561	4.15489	3.25443e-05	0.00160969
									chr9:8780254:8781975	239.818	0.783017	0.188479	4.15439	3.26162e-05	0.00161274
									chr5:55868806:55869267	45.7845	-1.04687	0.252006	-4.15414	3.26509e-05	0.00161395
									chr15:78872236:78874505	3628.17	0.260801	0.06279	4.15354	3.27369e-05	0.00161769
									chr9:34611329:34613283	1541.46	0.289136	0.0696174	4.15322	3.27828e-05	0.00161945
									chr22:27456944:27457624	98.7849	-1.05749	0.254707	-4.15179	3.29881e-05	0.00162833
									chr6:98383378:98384122	42.0656	0.910099	0.219208	4.15176	3.29922e-05	0.00162833
									chr13:20094805:20095233	78.8605	0.854399	0.205792	4.15175	3.2994e-05	0.00162833
									chr8:54554193:54555183	218.363	-0.519828	0.125233	-4.1509	3.31175e-05	0.00163391
									chr8:71053520:71054527	55.2618	-0.858172	0.206762	-4.15054	3.31694e-05	0.00163596
									chr5:15363185:15364410	309.625	1.16863	0.281576	4.15032	3.32006e-05	0.00163613
									chr17:74773837:74774054	81.5225	-1.06981	0.257767	-4.1503	3.32038e-05	0.00163613
									chr3:120160041:120160464	38.7914	-1.19592	0.288153	-4.1503	3.32042e-05	0.00163613
									chr3:160163125:160163734	132.537	0.63884	0.153932	4.15015	3.3225e-05	0.00163664
									chr6:4805459:4806411	122.653	-0.505854	0.121894	-4.14995	3.32544e-05	0.00163746
									chr7:29729592:29730642	94.5895	-1.31517	0.316915	-4.1499	3.32626e-05	0.00163746
									chr12:32754967:32756986	2135.61	0.306513	0.0738627	4.14977	3.32817e-05	0.00163789
									chr13:19564665:19565417	41.1388	1.31614	0.317192	4.14936	3.33399e-05	0.00164024
									chr3:49411165:49412791	2373.67	0.213208	0.0513854	4.1492	3.3364e-05	0.0016409
									chr1:110963180:110964499	2120.5	0.294715	0.0710315	4.14908	3.33821e-05	0.00164101
									chr4:57118819:57119939	109.242	-1.01317	0.244195	-4.14904	3.33871e-05	0.00164101
									chr8:75975634:75975990	61.6494	0.862913	0.207993	4.14876	3.34276e-05	0.00164202
									chr3:9977037:9977372	34.1163	-1.46594	0.353346	-4.14876	3.34287e-05	0.00164202
									chr4:102438499:102439706	176.794	-1.58755	0.382712	-4.14816	3.35153e-05	0.00164543
									chr5:134833379:134833984	32.1166	-1.27958	0.308475	-4.1481	3.3525e-05	0.00164543
									chr6:78459203:78460356	75.1972	1.41842	0.341948	4.14807	3.35296e-05	0.00164543
									chr1:65425704:65426310	169.244	-1.42724	0.344097	-4.14779	3.35704e-05	0.00164692
									chr16:23452304:23453686	1000.84	0.245463	0.0591865	4.14728	3.36456e-05	0.00165009
									chr2:177542850:177543790	63.3443	-1.68118	0.405406	-4.14692	3.36982e-05	0.00165215
									chr15:43791572:43793214	2246.01	0.179726	0.0433448	4.14642	3.37721e-05	0.00165525
									chr8:73293191:73295860	4431.22	0.23305	0.0562072	4.14626	3.37953e-05	0.00165587
									chr14:100237686:100239433	1779.85	0.239238	0.0577013	4.14614	3.38131e-05	0.00165623
									chr10:44674414:44675176	39.4437	-1.51858	0.366284	-4.1459	3.38482e-05	0.00165739
									chr5:158414606:158415129	23.7185	-1.54935	0.373713	-4.14583	3.3858e-05	0.00165739
									chr12:4270925:4273176	1529.6	0.229672	0.0554047	4.14536	3.39283e-05	0.00166031
									chr5:90528547:90530357	2379.73	0.269588	0.0650372	4.14514	3.39604e-05	0.00166136
									chr18:6876565:6877122	36.2255	-1.47679	0.356295	-4.14486	3.40016e-05	0.00166278
									chr16:28973971:28975424	1422.27	0.243685	0.058793	4.1448	3.40106e-05	0.00166278
									chr8:141595784:141597647	317.592	-0.626659	0.151197	-4.14465	3.40337e-05	0.00166339
									chr4:114156430:114157160	26.5555	-1.43395	0.346036	-4.14395	3.41381e-05	0.00166797
									chr1:176057957:176059330	336.917	1.0253	0.247453	4.14339	3.42206e-05	0.00167148
									chr2:200863218:200865228	1680.75	0.383612	0.092601	4.14263	3.43346e-05	0.00167653
									chr4:56907076:56909866	2758.25	0.394243	0.0951787	4.14214	3.44083e-05	0.0016796
									chr15:101250311:101252770	1431.41	0.329975	0.0796687	4.14184	3.4453e-05	0.00168126
									chr11:106249213:106250792	480.804	0.925867	0.22355	4.14166	3.44807e-05	0.00168209
									chr18:22348075:22349858	521.984	0.362172	0.0874483	4.14155	3.44965e-05	0.00168211
									chr20:31485378:31486634	114.973	-1.06489	0.257125	-4.14151	3.45028e-05	0.00168211
									chr11:10784021:10785414	163.679	0.508868	0.122881	4.14116	3.45557e-05	0.00168417
									chr8:135426123:135428085	119.498	1.63493	0.394816	4.141	3.45802e-05	0.00168484
									chr3:8562988:8563810	54.4717	0.839172	0.202658	4.14082	3.4606e-05	0.00168557
									chrX:989760:990923	85.9968	2.14575	0.518228	4.14055	3.46471e-05	0.00168655
									chr10:129967061:129967587	181.254	0.987803	0.238569	4.14054	3.46487e-05	0.00168655
									chr4:86810636:86811813	297.973	1.3845	0.334381	4.14048	3.46584e-05	0.00168655
									chr22:21556031:21556745	101.08	-0.985067	0.237942	-4.13995	3.47383e-05	0.0016896
									chr12:82883386:82884467	326.575	0.502868	0.121468	4.13992	3.47427e-05	0.0016896
									chr13:30306693:30308128	2228.83	0.314719	0.0760232	4.13977	3.47656e-05	0.00168967
									chr22:39519222:39521238	2722.3	0.182534	0.0440928	4.13977	3.47656e-05	0.00168967
									chr22:20362049:20363381	84.7902	0.971888	0.234773	4.13969	3.47774e-05	0.00168972
									chr5:77133130:77133413	23.7797	-1.66052	0.401236	-4.13853	3.49542e-05	0.00169778
									chr14:53613442:53614533	258.961	-1.00094	0.2419	-4.13784	3.50593e-05	0.00170235
									chr16:86697762:86698062	19.357	-2.08192	0.503165	-4.13765	3.50878e-05	0.00170321
									chr7:18976660:18977874	46.6541	-1.67732	0.405423	-4.1372	3.51569e-05	0.00170603
									chr8:136517920:136518193	22.2407	1.46003	0.352932	4.13685	3.52103e-05	0.0017081
									chr1:14968210:14969300	278.232	-0.691667	0.167207	-4.1366	3.52492e-05	0.00170945
									chr13:44436534:44437385	1983.04	0.197689	0.0477939	4.13628	3.52988e-05	0.00171059
									chr1:230332002:230333599	325.074	1.74611	0.422149	4.13624	3.5305e-05	0.00171059
									chr17:80724769:80725324	78.7871	-0.986016	0.238385	-4.13623	3.53054e-05	0.00171059
									chr5:682249:682517	32.1683	1.25957	0.304583	4.1354	3.54332e-05	0.00171625
									chr13:61728520:61728959	34.4376	-1.87458	0.453308	-4.13533	3.54453e-05	0.0017163
									chrX:2324979:2326171	65.0747	2.02154	0.48889	4.13497	3.55007e-05	0.00171846
									chr1:65265294:65266528	575.594	0.43495	0.105197	4.13463	3.55534e-05	0.00172048
									chr2:33291192:33292173	47.3027	-1.495	0.36159	-4.13452	3.55695e-05	0.00172053
									chr5:146667662:146667956	28.234	-1.51297	0.365941	-4.13446	3.55784e-05	0.00172053
									chr2:19800967:19802391	68.9695	-1.4122	0.341572	-4.13441	3.55874e-05	0.00172053
									chr4:115291910:115292948	72.9444	1.2215	0.295463	4.13418	3.56228e-05	0.00172171
									chr6:154548020:154549063	78.037	-1.36275	0.329704	-4.13325	3.5767e-05	0.00172798
									chr16:66750594:66752287	1154.17	0.372649	0.09016	4.1332	3.57746e-05	0.00172798
									chr9:20852948:20854899	174.621	0.442561	0.107079	4.13303	3.58009e-05	0.00172871
									chr4:20523764:20524681	41.5549	1.00101	0.242204	4.13291	3.58202e-05	0.00172901
									chr1:154324611:154326723	2645.72	0.28136	0.0680797	4.13281	3.58361e-05	0.00172901
									chr5:123819837:123820276	27.0169	-1.90467	0.460868	-4.13278	3.58402e-05	0.00172901
									chr16:67178118:67178693	349.027	-0.397503	0.0962041	-4.13187	3.59828e-05	0.00173536
									chr19:54222927:54223873	103.813	-1.04991	0.254117	-4.1316	3.60243e-05	0.00173681
									chr7:148664003:148664845	101.068	-0.921989	0.22316	-4.13151	3.60387e-05	0.00173681
									chr15:73175437:73175990	37.2134	1.04247	0.252324	4.13146	3.60463e-05	0.00173681
									chr15:97903900:97904850	318.258	-0.492247	0.119159	-4.13102	3.61163e-05	0.00173965
									chr19:9945268:9946587	295.368	-0.85531	0.207054	-4.13086	3.61401e-05	0.00174026
									chr5:56649521:56650961	95.957	-1.87325	0.453485	-4.13079	3.61522e-05	0.00174031
									chr15:78988422:78988972	63.7178	-1.09414	0.26491	-4.13021	3.62425e-05	0.00174412
									chr1:225426462:225428876	2630.99	0.241367	0.0584526	4.12928	3.63895e-05	0.00175012
									chr6:137845479:137845912	39.2323	-1.2898	0.312355	-4.12927	3.63918e-05	0.00175012
									chr16:72408729:72409808	141.1	1.30089	0.315045	4.12921	3.64008e-05	0.00175012
									chr16:30957074:30958784	2088.08	0.302527	0.0732666	4.12913	3.64144e-05	0.00175023
									chr1:230249873:230251368	130.459	-1.19177	0.288629	-4.12906	3.64254e-05	0.00175023
									chr15:81941016:81942043	62.1446	-1.37483	0.333011	-4.12847	3.65179e-05	0.00175414
									chr10:113063371:113063650	101.63	-0.502437	0.121719	-4.12786	3.66153e-05	0.00175828
									chr7:54359814:54360802	105.979	1.70336	0.412732	4.12704	3.67467e-05	0.00176404
									chr3:102007087:102007489	23.7255	-1.88686	0.457256	-4.12648	3.68354e-05	0.00176776
									chr9:127784940:127787035	2132.27	0.288841	0.0700002	4.12629	3.68661e-05	0.00176869
									chr6:168007273:168008230	59.298	-1.84314	0.446746	-4.12569	3.69618e-05	0.00177274
									chr1:223417381:223418121	118.254	1.24862	0.302677	4.12525	3.70336e-05	0.00177564
									chr19:30224642:30225644	644.805	0.509993	0.123635	4.125	3.70739e-05	0.00177703
									chr6:1595494:1597326	227.456	0.373021	0.0904402	4.12451	3.71523e-05	0.00178024
									chrX:103073421:103073897	31.8042	-1.43704	0.348445	-4.12416	3.72089e-05	0.00178241
									chrX:75303828:75304308	45.9674	-1.1155	0.270492	-4.12396	3.72413e-05	0.00178341
									chr20:31562515:31563454	530.069	-0.343018	0.0831808	-4.12376	3.72739e-05	0.00178443
									chr19:54952105:54953577	310.227	-1.15801	0.280823	-4.12364	3.72934e-05	0.00178482
									chr16:50449712:50450079	59.6339	0.922027	0.223601	4.12353	3.73109e-05	0.00178511
									chr13:111920215:111921534	115.577	1.06108	0.257345	4.12319	3.73654e-05	0.00178684
									chrX:31266053:31267264	438.929	0.686065	0.166393	4.12317	3.737e-05	0.00178684
									chr15:98375818:98376568	23.6441	-1.49683	0.363038	-4.12308	3.73842e-05	0.00178698
									chr2:70976663:70977688	493.644	0.449865	0.109112	4.12297	3.74024e-05	0.0017873
									chr8:97244351:97245643	246.184	1.02445	0.248525	4.12213	3.75377e-05	0.00179322
									chr8:64484087:64484750	56.2918	-1.43118	0.347247	-4.12152	3.76375e-05	0.00179744
									chr14:89395090:89395507	111.514	0.935226	0.226917	4.12145	3.765e-05	0.00179749
									chr11:132064572:132065491	119	-1.4501	0.351873	-4.12108	3.77096e-05	0.00179978
									chr3:195989287:195990936	2282	0.497643	0.120761	4.1209	3.77401e-05	0.00180069
									chr2:160628060:160628773	48.2427	-1.27533	0.309499	-4.12062	3.77853e-05	0.00180215
									chr3:181712274:181712460	142.622	0.579429	0.140619	4.12057	3.77938e-05	0.00180215
									chr9:76297377:76298238	57.4555	-0.767123	0.186175	-4.12045	3.78133e-05	0.00180224
									chrX:15853914:15855701	2292.5	0.283765	0.0688679	4.12042	3.78187e-05	0.00180224
									chr6:45327736:45328813	91.2874	-0.95353	0.231427	-4.12022	3.78515e-05	0.00180233
									chr7:130475226:130476586	135.87	0.649349	0.157601	4.12021	3.7853e-05	0.00180233
									chr10:71739982:71740452	39.4326	-1.31406	0.318932	-4.1202	3.7855e-05	0.00180233
									chr2:168137227:168138243	181.621	0.564903	0.137111	4.12004	3.78808e-05	0.00180247
									chr1:225877578:225877994	210.37	-0.572076	0.138852	-4.12004	3.7881e-05	0.00180247
									chr19:3403834:3405264	181.315	-1.06603	0.258777	-4.11949	3.7972e-05	0.00180625
									chr14:41604690:41607634	2902.1	0.344386	0.0836027	4.11931	3.80004e-05	0.00180705
									chr15:55644186:55644736	51.5932	1.03113	0.250336	4.11899	3.80536e-05	0.00180903
									chr7:67302029:67303431	2082.76	0.199833	0.0485179	4.11876	3.80915e-05	0.00181028
									chr6:70141885:70142822	102.138	0.530173	0.128733	4.11839	3.81525e-05	0.00181263
									chr15:85289481:85290040	43.8988	-0.896959	0.217798	-4.11832	3.81648e-05	0.00181266
									chrX:10576250:10576452	44.012	1.05465	0.256094	4.11822	3.8181e-05	0.00181288
									chr20:5204685:5206417	424.177	-0.302776	0.0735227	-4.11813	3.81953e-05	0.00181301
									chr6:15949331:15949735	53.4	-1.1311	0.274695	-4.11766	3.82745e-05	0.00181622
									chr6:161359034:161359797	69.6294	-1.00678	0.244529	-4.11723	3.83457e-05	0.00181905
									chr22:25083587:25084617	89.6278	-1.19605	0.290516	-4.117	3.83835e-05	0.00181988
									chr12:93714272:93714926	54.269	-1.24446	0.302274	-4.11698	3.83864e-05	0.00181988
									chr7:47508427:47508647	51.2387	1.09199	0.26526	4.11666	3.84397e-05	0.00182185
									chr17:81075998:81076713	85.2313	0.965601	0.234577	4.11635	3.84919e-05	0.00182377
									chr2:185475885:185476741	85.8051	0.790803	0.192129	4.11599	3.85515e-05	0.00182555
									chr11:77517152:77518095	43.4958	1.02041	0.247915	4.11599	3.85527e-05	0.00182555
									chr11:85663784:85665498	1926.43	0.298001	0.0724072	4.11563	3.86127e-05	0.00182784
									chr19:28966922:28967394	44.2502	-2.00997	0.488393	-4.11547	3.86391e-05	0.00182827
									chr8:101102914:101104534	243.68	0.866245	0.210487	4.11543	3.86451e-05	0.00182827
									chr19:28596166:28597402	68.9254	-2.16378	0.525831	-4.11497	3.87221e-05	0.00183136
									chr7:69503372:69504465	148.003	1.16661	0.283548	4.11433	3.883e-05	0.00183541
									chr5:178203882:178205618	2262.4	0.246783	0.0599814	4.11433	3.88313e-05	0.00183541
									chr1:87169216:87170025	145.724	1.48252	0.360353	4.11408	3.8872e-05	0.00183636
									chr2:106563274:106563730	77.1644	-0.669577	0.162753	-4.11407	3.88747e-05	0.00183636
									chr5:145072528:145073409	133.326	0.650598	0.158143	4.11398	3.88893e-05	0.00183649
									chr4:86055838:86056695	89.0912	-2.7886	0.677879	-4.11371	3.89356e-05	0.00183812
									chr7:132112116:132113823	282.486	0.599471	0.145733	4.11348	3.89732e-05	0.00183934
									chr3:32569585:32571391	2842.92	0.210013	0.0510727	4.11204	3.9218e-05	0.00185034
									chr4:125345749:125347182	97.9579	0.926308	0.225276	4.11189	3.92432e-05	0.00185088
									chr17:68033937:68034873	1095.1	0.225349	0.0548059	4.11177	3.9263e-05	0.00185088
									chr2:1884818:1885356	61.7146	-1.80666	0.439389	-4.11176	3.9265e-05	0.00185088
									chr5:132387657:132388141	111.337	-1.30357	0.317065	-4.11138	3.93306e-05	0.00185341
									chrX:129110721:129112274	234.698	0.693498	0.168692	4.11105	3.93872e-05	0.00185553
									chr8:133598641:133599885	39.8162	1.42645	0.347036	4.11039	3.94997e-05	0.00186022
									chr15:70794398:70795826	51.2097	-1.31842	0.320758	-4.11032	3.95106e-05	0.00186022
									chr5:71830167:71831372	105.193	-1.65424	0.402497	-4.10994	3.95758e-05	0.00186273
									chr20:2851778:2852614	263.102	-0.483927	0.117753	-4.10968	3.96213e-05	0.00186431
									chr8:59888891:59889776	68.3531	0.987981	0.240421	4.10938	3.96715e-05	0.00186611
									chr3:89560229:89561001	45.3424	-1.92756	0.469104	-4.10902	3.97338e-05	0.00186841
									chr5:24541685:24541938	27.2571	1.41456	0.344262	4.10896	3.97443e-05	0.00186841
									chr17:51519374:51519969	20.7986	1.02896	0.250465	4.10819	3.98771e-05	0.00187409
									chr17:80988656:80989478	248.962	0.351773	0.0856297	4.10807	3.98978e-05	0.0018745
									chr9:127519199:127519885	140.008	-1.27223	0.309761	-4.10714	4.00592e-05	0.00188152
									chr14:62692027:62692576	104.599	-0.85075	0.207177	-4.10639	4.01887e-05	0.00188704
									chrX:38326648:38327999	1335.42	0.463808	0.112954	4.10616	4.02283e-05	0.00188833
									chr22:46907976:46909503	210.12	0.681889	0.166095	4.10541	4.03606e-05	0.00189397
									chr8:119982235:119983363	95.4011	-1.02524	0.249735	-4.10533	4.03744e-05	0.00189405
									chr12:53053647:53054897	1364.38	0.201028	0.0489701	4.10511	4.04119e-05	0.00189524
									chr2:237290929:237291960	254.08	-1.68944	0.411589	-4.10469	4.04865e-05	0.00189817
									chr1:54487502:54489919	2685.46	0.239731	0.0584071	4.10448	4.0523e-05	0.00189845
									chrX:7542628:7543601	127.02	0.663571	0.161673	4.10439	4.05384e-05	0.00189845
									chr1:148744095:148744747	204.595	-1.33693	0.325734	-4.10436	4.05435e-05	0.00189845
									chr5:150146806:150147695	303.582	-0.504871	0.123009	-4.10433	4.0548e-05	0.00189845
									chr1:83691985:83694763	1342.19	0.776923	0.189295	4.1043	4.05536e-05	0.00189845
									chr22:27834880:27836580	204.65	-0.75501	0.183959	-4.10424	4.05651e-05	0.00189845
									chr5:146828319:146828684	49.3905	-1.50918	0.367758	-4.10373	4.06545e-05	0.00190206
									chr8:38659908:38660445	52.6147	-2.01355	0.490704	-4.10339	4.07136e-05	0.00190426
									chr16:80459190:80459685	36.8077	-1.21547	0.296228	-4.10315	4.07563e-05	0.00190568
									chr2:80621664:80622526	62.6787	-1.5744	0.383738	-4.1028	4.08177e-05	0.00190799
									chr3:104437136:104438349	210.137	-1.3008	0.317075	-4.10249	4.08736e-05	0.00190957
									chr2:204897259:204898116	68.7734	1.45201	0.353937	4.10244	4.08807e-05	0.00190957
									chr14:69317041:69317726	73.5155	-1.27868	0.311692	-4.1024	4.08882e-05	0.00190957
									chr15:80550147:80550750	35.2665	-1.63064	0.397603	-4.10117	4.11069e-05	0.00191921
									chr5:65050954:65051531	40.8424	-1.44462	0.352319	-4.10031	4.12595e-05	0.00192576
									chr3:73673898:73675136	74.7661	0.835615	0.203812	4.09992	4.13287e-05	0.00192842
									chr4:17866613:17867510	79.2778	1.27616	0.311272	4.09982	4.1348e-05	0.00192875
									chr8:139340899:139341418	25.4826	1.6657	0.406306	4.09962	4.13828e-05	0.00192979
									chr8:37174449:37175070	51.3462	-1.68371	0.410714	-4.09947	4.14105e-05	0.00193051
									chr9:10589301:10589805	31.5601	1.29257	0.315316	4.09929	4.14427e-05	0.00193136
									chr1:202286524:202287194	75.0057	0.695572	0.169684	4.09923	4.14534e-05	0.00193136
									chr3:14319440:14320163	191.801	-0.729676	0.17803	-4.09861	4.15636e-05	0.00193592
									chr16:21261014:21261641	44.4266	-1.21717	0.296986	-4.0984	4.16017e-05	0.00193711
									chr8:23345247:23345705	56.6583	-0.836217	0.204044	-4.09822	4.16339e-05	0.00193804
									chr16:27703170:27704163	147.811	0.672439	0.164093	4.0979	4.16907e-05	0.00194011
									chr9:134365472:134367019	299.257	-0.910859	0.222284	-4.09773	4.17224e-05	0.001941
									chr3:179147082:179149417	3154.11	0.209077	0.051024	4.09762	4.17419e-05	0.00194133
									chr8:8442987:8444994	369.975	0.769863	0.187891	4.09739	4.17843e-05	0.00194273
									chr12:112537935:112538579	74.4028	-0.617503	0.15073	-4.09676	4.1898e-05	0.00194744
									chr11:250677:251265	127.785	-0.446394	0.108985	-4.09591	4.20517e-05	0.001954
									chr2:241093209:241093811	43.0093	-1.66448	0.406404	-4.09563	4.21025e-05	0.00195578
									chr14:43539066:43539526	63.34	-0.715393	0.174681	-4.09543	4.21379e-05	0.00195646
									chr2:70086164:70088367	1818.72	0.310556	0.0758303	4.09541	4.21422e-05	0.00195646
									chr2:216303398:216303662	22.2058	-1.3117	0.320298	-4.09525	4.21707e-05	0.00195713
									chr16:30491876:30492373	54.908	-1.13245	0.276532	-4.09519	4.21815e-05	0.00195713
									chr4:71664912:71666292	160.9	1.01764	0.248519	4.09483	4.22479e-05	0.00195963
									chr5:121969146:121969735	66.5419	-1.36844	0.334212	-4.09452	4.2305e-05	0.0019617
									chr10:72044359:72044996	105.413	-0.63222	0.154409	-4.09444	4.23197e-05	0.0019618
									chr1:20705166:20706031	87.0396	0.844521	0.206267	4.09432	4.23409e-05	0.0019622
									chr11:37117403:37118331	62.1366	0.840903	0.205414	4.0937	4.24541e-05	0.00196686
									chr20:25115196:25116463	99.0096	-0.884405	0.216045	-4.09361	4.24704e-05	0.00196703
									chr16:62882944:62884366	125.453	1.1512	0.281224	4.09354	4.24831e-05	0.00196704
									chr21:26844022:26846831	2982.88	0.33967	0.0829816	4.09332	4.25241e-05	0.00196836
									chr13:77980453:77981682	90.0097	-0.733801	0.179273	-4.09319	4.25476e-05	0.00196881
									chr3:111967182:111967363	27.3074	1.20631	0.294716	4.09313	4.25591e-05	0.00196881
									chr11:15274543:15275617	89.2073	1.36889	0.334446	4.09301	4.25815e-05	0.00196927
									chr18:11850811:11852247	1201.86	0.296368	0.0724102	4.0929	4.26012e-05	0.0019696
									chr15:34490205:34491056	77.9375	0.900465	0.220042	4.09225	4.27212e-05	0.00197431
									chr3:188240664:188241462	75.7857	-0.724158	0.17696	-4.09221	4.27284e-05	0.00197431
									chr19:28793311:28794091	76.9786	-1.73988	0.425178	-4.09212	4.27451e-05	0.0019745
									chr4:101976977:101977444	45.0241	-1.42009	0.34705	-4.09188	4.27895e-05	0.00197597
									chr11:75424018:75424951	176.636	0.724837	0.177161	4.0914	4.28773e-05	0.00197944
									chr17:8247501:8249697	1942.08	0.306009	0.0748065	4.09067	4.30132e-05	0.00198513
									chr10:92592579:92593679	1233.88	0.232958	0.0569521	4.09043	4.30578e-05	0.00198609
									chr8:38385048:38385505	372.908	0.400667	0.0979527	4.09042	4.30595e-05	0.00198609
									chr1:145277844:145278290	180.511	0.857795	0.20972	4.0902	4.31007e-05	0.00198741
									chr12:113403520:113404175	74.6658	-1.13843	0.278346	-4.08998	4.31414e-05	0.00198785
									chr1:81970431:81971061	36.6891	1.59236	0.389334	4.08995	4.31459e-05	0.00198785
									chr7:73357959:73358937	99.8913	-0.615097	0.150393	-4.08994	4.31484e-05	0.00198785
									chr7:151637618:151638330	75.1787	-0.980134	0.239655	-4.08976	4.31813e-05	0.00198878
									chr7:95404100:95405036	107.152	1.40117	0.34263	4.08946	4.32369e-05	0.00199076
									chr1:165408573:165408909	76.4877	-0.797061	0.194968	-4.08817	4.34783e-05	0.00200128
									chr15:72757491:72758788	103.004	-1.39938	0.342334	-4.08777	4.35531e-05	0.0020036
									chr8:122672668:122674009	291.832	0.450183	0.110129	4.08777	4.35544e-05	0.0020036
									chr1:173867255:173869040	3104.95	0.217759	0.0532729	4.08761	4.35841e-05	0.00200438
									chrX:110316783:110318838	1248.94	0.257548	0.0630111	4.08735	4.36335e-05	0.00200606
									chr10:1679609:1680487	124.787	-0.883326	0.216158	-4.08649	4.37949e-05	0.00201289
									chr15:27254066:27254373	26.4899	-1.18805	0.290754	-4.08611	4.38668e-05	0.00201561
									chr8:32334220:32334955	57.9611	-1.58385	0.38764	-4.08587	4.39122e-05	0.0020171
									chr17:64546239:64547773	68.0973	0.897728	0.219744	4.08533	4.40133e-05	0.00202115
									chr2:234679735:234680699	79.7067	-1.21776	0.298135	-4.08458	4.41562e-05	0.00202712
									chr2:224484994:224486019	62.5909	-1.23147	0.301508	-4.08438	4.41952e-05	0.00202831
									chr3:65177549:65178959	106.345	-1.88612	0.461805	-4.08424	4.42217e-05	0.00202894
									chr19:28503317:28503823	39.5744	-1.55825	0.381569	-4.08381	4.43042e-05	0.00203212
									chr7:37208330:37209404	116.34	-0.69144	0.169319	-4.08366	4.43315e-05	0.00203219
									chr5:171535169:171535657	53.3552	1.28449	0.314545	4.08366	4.43317e-05	0.00203219
									chr10:42959919:42961123	83.4629	-1.14293	0.279903	-4.08329	4.44026e-05	0.00203485
									chr12:98748538:98749119	81.4972	1.00222	0.245458	4.08306	4.44472e-05	0.0020363
									chr6:98041929:98042419	193.511	0.739871	0.181227	4.08256	4.45421e-05	0.00203914
									chr3:43769133:43770274	889.588	-0.271146	0.0664158	-4.08256	4.45424e-05	0.00203914
									chr2:223587529:223588878	316.45	0.622858	0.152567	4.08253	4.45482e-05	0.00203914
									chr11:20602219:20602669	41.8707	1.34796	0.330209	4.08214	4.46224e-05	0.00204193
									chr19:28393541:28394346	32.3506	-2.30506	0.56474	-4.08163	4.47219e-05	0.00204589
									chr5:153516349:153518077	518.211	0.905593	0.221876	4.08153	4.47403e-05	0.00204613
									chr9:99819267:99820397	2269.75	0.424744	0.104072	4.08127	4.47912e-05	0.00204786
									chr10:3525867:3526154	28.6125	-1.4161	0.346984	-4.08116	4.48122e-05	0.00204823
									chr2:21269319:21271022	626.729	1.00459	0.246166	4.08095	4.48514e-05	0.00204942
									chrX:31125915:31126712	134.839	0.871241	0.213501	4.08074	4.48919e-05	0.00205067
									chr12:63915180:63916777	888.948	0.782863	0.191923	4.07905	4.5221e-05	0.0020651
									chr3:114774326:114774621	30.8509	-1.22029	0.299177	-4.07884	4.52618e-05	0.00206636
									chr7:95503337:95504534	141.696	0.908859	0.222828	4.07874	4.52806e-05	0.00206662
									chr16:65772742:65774065	225.434	0.894818	0.219404	4.0784	4.53467e-05	0.00206903
									chr9:114386802:114388470	1022.84	-0.278607	0.0683157	-4.07823	4.53798e-05	0.00206994
									chr9:114805577:114806521	82.4584	-0.740964	0.181706	-4.07781	4.5461e-05	0.00207304
									chr6:9126962:9127713	58.0746	-1.18093	0.289612	-4.07765	4.54939e-05	0.00207393
									chr8:15562490:15563099	53.3744	-0.845287	0.207314	-4.07732	4.55574e-05	0.00207622
									chr6:104625456:104626245	75.4379	-1.64942	0.404556	-4.0771	4.56003e-05	0.00207757
									chr8:10177673:10178462	56.2931	2.2327	0.547713	4.0764	4.57385e-05	0.00208327
									chr7:5425589:5426136	778.252	0.292428	0.0717387	4.07629	4.57594e-05	0.00208361
									chr8:117669600:117670192	67.4403	-1.18681	0.291161	-4.07614	4.579e-05	0.00208388
									chr17:26881837:26883164	385.226	0.793365	0.194637	4.07613	4.57919e-05	0.00208388
									chr15:62844565:62846207	398.428	1.04211	0.255706	4.07543	4.59299e-05	0.00208955
									chr4:176450159:176452233	447.431	1.01235	0.24842	4.07517	4.59803e-05	0.00209064
									chr5:54103576:54104500	53.9665	0.859926	0.211016	4.07517	4.59805e-05	0.00209064
									chr2:118738557:118739249	101.316	-0.944838	0.231866	-4.07492	4.60299e-05	0.00209227
									chr5:61449430:61451321	146.793	-0.795791	0.195333	-4.07402	4.62085e-05	0.00209978
									chr18:61528855:61529463	73.2275	1.53989	0.377987	4.07392	4.62286e-05	0.00210009
									chr1:77219817:77220144	66.6765	0.644054	0.158098	4.07377	4.6259e-05	0.00210086
									chr16:50603207:50604121	138.933	-1.18151	0.290042	-4.07358	4.62961e-05	0.00210194
									chr11:126341747:126342372	64.7226	-1.33609	0.32803	-4.07306	4.63993e-05	0.00210601
									chr10:36513996:36515783	79.0171	-0.988152	0.242617	-4.07288	4.64345e-05	0.00210699
									chr8:25051831:25052276	89.0231	0.73325	0.180036	4.0728	4.64519e-05	0.00210718
									chr10:30595922:30597808	243.966	0.657892	0.161539	4.07264	4.64829e-05	0.00210797
									chr3:145180799:145181961	150.127	0.838618	0.205926	4.07243	4.65246e-05	0.00210925
									chr10:78804752:78805722	146.435	-1.66264	0.408274	-4.07235	4.65406e-05	0.00210936
									chr6:1871838:1873572	348.72	-0.487054	0.119608	-4.0721	4.6591e-05	0.00211104
									chr21:27149045:27149514	21.4046	-1.88853	0.463827	-4.07162	4.66867e-05	0.00211476
									chr5:163461310:163461884	767.299	0.282774	0.0694549	4.07133	4.67458e-05	0.00211683
									chr8:131624596:131626122	407.55	1.1874	0.291669	4.07107	4.67985e-05	0.0021186
									chrX:10189408:10190233	295.218	0.531096	0.130465	4.07078	4.6856e-05	0.00212059
									chr6:25962195:25963650	98.5739	-1.07064	0.263041	-4.07022	4.69684e-05	0.00212506
									chr5:66143644:66145338	2281.74	0.260807	0.0640822	4.06988	4.7038e-05	0.00212741
									chr10:57692184:57692983	125.382	-1.38731	0.340876	-4.06983	4.70474e-05	0.00212741
									chr3:185932027:185932483	86.2779	0.574292	0.14112	4.06951	4.71114e-05	0.00212969
									chr8:19095360:19096994	183.535	0.576212	0.141598	4.06936	4.7143e-05	0.0021305
									chr6:98639063:98639647	118.91	1.33641	0.328428	4.06911	4.71927e-05	0.00213213
									chr12:45464607:45465084	42.4934	-0.831117	0.204257	-4.06898	4.72196e-05	0.00213273
									chr6:100112959:100113361	42.6249	1.23407	0.303301	4.06881	4.7254e-05	0.00213367
									chr18:9913252:9915192	2809.22	0.251651	0.0618525	4.06856	4.73042e-05	0.00213524
									chr2:134522135:134523753	131.202	0.854977	0.210145	4.0685	4.7316e-05	0.00213524
									chr7:151988131:151988756	84.1922	-1.12771	0.277245	-4.06755	4.75093e-05	0.00214334
									chr22:21383601:21385383	961.687	0.266265	0.0654692	4.06703	4.7617e-05	0.00214758
									chr12:97461593:97461812	109.698	0.802746	0.197424	4.06611	4.78049e-05	0.00215544
									chr10:329256:330111	214.332	-1.39699	0.343589	-4.06588	4.7852e-05	0.00215694
									chr1:3409991:3410800	161.315	-0.58939	0.144964	-4.06577	4.7874e-05	0.00215731
									chr21:31583455:31584248	62.3905	1.3671	0.336277	4.0654	4.79495e-05	0.00216009
									chr22:22110721:22111729	341.71	-0.366018	0.090046	-4.06479	4.80752e-05	0.00216512
									chr8:32547138:32547398	184.257	0.424581	0.104464	4.06439	4.81592e-05	0.00216829
									chr14:74618823:74620191	130.568	-0.920361	0.226471	-4.06393	4.8254e-05	0.00217193
									chr1:30253839:30254159	44.9063	-1.27649	0.314151	-4.0633	4.83841e-05	0.00217716
									chr3:129087468:129088656	565.074	-0.333737	0.082138	-4.06313	4.84199e-05	0.00217814
									chr19:5690022:5691263	1450.25	0.254042	0.0625256	4.063	4.84457e-05	0.00217868
									chr6:27684369:27684803	178.633	-0.738326	0.181723	-4.06291	4.84651e-05	0.00217893
									chr11:10899309:10901197	294.374	-0.959139	0.236084	-4.0627	4.85079e-05	0.00218022
									chr3:128133150:128133845	80.8466	-0.635367	0.156428	-4.06173	4.87104e-05	0.0021887
									chr2:230902191:230902785	137.273	-0.553874	0.136367	-4.06165	4.87276e-05	0.00218884
									chr2:61635702:61636268	48.3274	-0.891842	0.21959	-4.0614	4.87795e-05	0.00219054
									chr15:89345846:89347505	196.351	-0.478078	0.117724	-4.06102	4.88588e-05	0.00219348
									chr13:43158785:43159840	183.546	-0.874378	0.215326	-4.06072	4.89219e-05	0.00219568
									chr2:207847441:207848514	80.3984	-1.1925	0.293689	-4.06042	4.89851e-05	0.00219789
									chr18:48901653:48902909	304.083	-1.51726	0.373712	-4.05996	4.90805e-05	0.00220153
									chr1:145891679:145892934	1134.49	-0.468529	0.115424	-4.0592	4.92412e-05	0.0022074
									chr20:48018472:48019303	86.1026	-1.18	0.290702	-4.05916	4.92502e-05	0.0022074
									chr2:238773949:238774490	38.0088	1.98476	0.488967	4.05908	4.92659e-05	0.0022074
									chr2:120283327:120284100	219.261	-0.749781	0.184719	-4.05903	4.92762e-05	0.0022074
									chr5:122844968:122846525	1917.57	0.309778	0.0763187	4.05901	4.92818e-05	0.0022074
									chr3:139944572:139945740	109.307	0.643807	0.158622	4.05875	4.93352e-05	0.00220916
									chr2:47264095:47266209	212.245	0.403425	0.0994066	4.05833	4.9425e-05	0.00221255
									chr14:74257085:74259147	589.882	0.389599	0.0960095	4.05792	4.95125e-05	0.00221583
									chr7:30851724:30852761	155.091	-0.507664	0.125111	-4.05773	4.95528e-05	0.00221656
									chr4:156710285:156711261	79.8261	-0.953591	0.235009	-4.05768	4.95637e-05	0.00221656
									chr13:45101901:45103346	629.773	0.369753	0.0911252	4.05764	4.95711e-05	0.00221656
									chr1:154703245:154703694	46.0724	-0.966183	0.238125	-4.05746	4.96091e-05	0.00221762
									chr9:132008403:132009027	61.9271	-1.16966	0.28828	-4.05737	4.96276e-05	0.00221781
									chr15:98097611:98098592	58.2276	-1.73885	0.428624	-4.05682	4.97461e-05	0.00222187
									chr6:27145482:27147964	3079.35	0.246615	0.0607906	4.05679	4.97515e-05	0.00222187
									chrX:10190398:10190733	150.781	0.740914	0.182638	4.05675	4.9761e-05	0.00222187
									chr16:610551:611556	101.872	-0.650354	0.16036	-4.05559	5.00082e-05	0.00223227
									chr9:34466198:34467895	269.999	0.687021	0.169409	4.05541	5.00475e-05	0.00223339
									chr18:28035700:28035903	78.1996	0.968069	0.23875	4.05473	5.01915e-05	0.00223887
									chr18:10074110:10074942	111.319	0.843106	0.207933	4.0547	5.0199e-05	0.00223887
									chr15:74036221:74037759	176.94	-0.381254	0.0940307	-4.05457	5.02258e-05	0.00223943
									chr3:152328877:152329221	27.357	-1.54277	0.380522	-4.05434	5.02755e-05	0.00224101
									chr10:121974227:121975619	1148.46	0.277985	0.0685831	4.05326	5.05085e-05	0.00225075
									chr2:58834479:58834874	66.8854	-0.681814	0.168226	-4.05296	5.0573e-05	0.00225299
									chr2:16251281:16252862	413.653	0.897693	0.221555	4.05179	5.08283e-05	0.00226372
									chr9:89138730:89139863	50.0293	-1.20308	0.296943	-4.05157	5.0876e-05	0.0022652
									chr6:21953774:21954734	156.647	-0.912165	0.225156	-4.05126	5.09429e-05	0.00226753
									chr1:106290780:106291712	122.337	0.966152	0.238522	4.05057	5.1093e-05	0.00227356
									chr22:27239053:27239821	96.1696	-0.959124	0.236803	-4.05031	5.115e-05	0.00227546
									chr20:3172703:3174624	1825.99	0.301315	0.074395	4.05021	5.11725e-05	0.00227581
									chr2:66839564:66840587	68.1338	-1.97694	0.488146	-4.0499	5.12401e-05	0.00227817
									chr5:136132155:136133945	1709.78	0.283361	0.0699718	4.04965	5.12934e-05	0.0022798
									chr1:16709495:16710960	472.673	0.829711	0.204887	4.0496	5.13059e-05	0.0022798
									chr3:114973353:114974172	112.37	0.898164	0.221796	4.0495	5.13278e-05	0.00228013
									chr20:44785504:44786448	155.376	-0.846342	0.209018	-4.04913	5.14082e-05	0.00228305
									chr21:45922741:45923680	174.937	-0.431296	0.10652	-4.04898	5.14411e-05	0.00228386
									chr12:15001365:15002527	145.883	-0.761639	0.188113	-4.04884	5.14724e-05	0.0022846
									chr1:9302799:9303727	65.1231	-1.16962	0.288889	-4.04868	5.15067e-05	0.00228548
									chr2:60568180:60570760	498.474	0.39921	0.0986098	4.04838	5.15729e-05	0.00228777
									chr21:42414939:42415653	50.3681	-1.13591	0.280606	-4.04808	5.16387e-05	0.00229004
									chrX:44542212:44543404	907.609	0.36698	0.0906573	4.04799	5.16595e-05	0.00229031
									chr1:21310328:21310695	92.5538	-0.98076	0.242294	-4.0478	5.1701e-05	0.00229093
									chr6:2274853:2276022	66.1281	-1.87402	0.462974	-4.04779	5.17026e-05	0.00229093
									chr18:54776149:54776816	43.6263	-1.11849	0.276337	-4.04756	5.17543e-05	0.00229227
									chr7:96247852:96248087	17.0726	1.27136	0.314107	4.04752	5.17623e-05	0.00229227
									chr8:135212763:135213659	31.7012	1.36477	0.33723	4.047	5.18787e-05	0.00229614
									chr8:143596636:143599262	1994.01	0.246367	0.0608765	4.047	5.18789e-05	0.00229614
									chr5:131263207:131264923	2151.53	0.247255	0.0611022	4.04659	5.197e-05	0.00229952
									chr18:79484390:79485792	328.875	-0.572798	0.141555	-4.04648	5.19928e-05	0.00229988
									chr17:34585021:34585423	94.6754	-0.799669	0.197627	-4.04636	5.20191e-05	0.00230039
									chr12:53492244:53494131	1866.44	0.151375	0.0374116	4.0462	5.20567e-05	0.0023014
									chr15:64904789:64906011	274.669	-0.427385	0.105636	-4.04582	5.21395e-05	0.00230429
									chr11:94794202:94795171	119.508	-1.07944	0.266806	-4.04577	5.21515e-05	0.00230429
									chr16:5239536:5239852	41.522	-0.827429	0.204521	-4.04568	5.21705e-05	0.00230443
									chr6:167679722:167680101	158.26	0.45248	0.111844	4.04562	5.21841e-05	0.00230443
									chr3:128878595:128880266	1183.96	0.352331	0.0870917	4.04552	5.22079e-05	0.00230483
									chr17:20530965:20531165	53.3172	0.675176	0.166899	4.04542	5.22287e-05	0.0023051
									chr2:160014086:160014560	58.1822	-0.844615	0.208824	-4.04462	5.24089e-05	0.0023124
									chr2:67718568:67719326	38.8502	1.36492	0.337483	4.04442	5.24527e-05	0.00231368
									chr3:155382435:155384025	333.611	0.438549	0.108451	4.04374	5.26042e-05	0.00231971
									chr14:73227590:73229008	124.433	-1.05031	0.259748	-4.04358	5.26409e-05	0.00232016
									chr2:123717423:123718544	335.061	0.986258	0.243911	4.04351	5.26558e-05	0.00232016
									chr5:160067329:160068121	79.7335	0.663043	0.163978	4.0435	5.26588e-05	0.00232016
									chr12:124947682:124948512	78.794	-1.10499	0.273288	-4.04331	5.27011e-05	0.00232137
									chr11:86677856:86679379	155.691	0.825046	0.204061	4.04313	5.27424e-05	0.00232253
									chr3:153958923:153959352	46.2196	-0.888535	0.219769	-4.04304	5.27637e-05	0.00232282
									chr2:211598014:211600168	617.034	0.698046	0.17267	4.04266	5.2849e-05	0.00232573
									chr22:27297754:27298912	167.183	0.642655	0.15897	4.04261	5.28596e-05	0.00232573
									chr7:73667429:73669083	1143.85	0.266867	0.0660148	4.04253	5.28783e-05	0.0023259
									chr21:25950743:25951432	52.3934	1.54373	0.38188	4.04245	5.2895e-05	0.00232598
									chr17:59565227:59566418	1091.86	0.326031	0.0806571	4.04219	5.29548e-05	0.00232796
									chr3:57692114:57693337	1663.05	0.280388	0.0693681	4.04203	5.299e-05	0.00232885
									chr6:38229655:38230246	74.9921	-0.542006	0.13411	-4.04151	5.3107e-05	0.00233334
									chr2:173464604:173464872	28.6504	1.48961	0.368591	4.04136	5.31415e-05	0.0023342
									chr12:64451665:64453110	1434.18	0.33706	0.0834053	4.04123	5.31719e-05	0.00233488
									chr19:28878908:28879694	142.83	-1.09375	0.27066	-4.04107	5.32081e-05	0.0023355
									chr11:116366549:116367643	141.47	-0.763437	0.188921	-4.04103	5.32159e-05	0.0023355
									chr9:93304706:93305509	212.73	-0.457984	0.113339	-4.04084	5.32604e-05	0.0023368
									chr9:86353662:86355291	1869.33	0.18108	0.0448151	4.0406	5.3314e-05	0.0023385
									chr6:158060192:158061327	166.752	-1.31842	0.326313	-4.04034	5.33728e-05	0.00234042
									chr3:115271998:115272892	197.862	0.57653	0.142708	4.03993	5.34677e-05	0.00234392
									chr8:686638:688674	1261.2	0.61733	0.152816	4.0397	5.35205e-05	0.00234443
									chr1:207528275:207528915	78.1657	-0.756416	0.187246	-4.03968	5.35235e-05	0.00234443
									chr21:17610969:17613662	2044.11	0.297835	0.0737274	4.03968	5.35242e-05	0.00234443
									chr4:165397865:165398090	36.42	0.827217	0.20478	4.03954	5.35565e-05	0.00234449
									chr3:111712008:111713113	96.7547	0.753973	0.186649	4.03953	5.35575e-05	0.00234449
									chr9:84081590:84082839	46.4242	1.10108	0.27258	4.03948	5.35705e-05	0.00234449
									chr9:106535278:106535920	44.3678	-0.964625	0.238829	-4.03899	5.36829e-05	0.00234875
									chr12:11546660:11547460	31.6217	-1.46515	0.362772	-4.03877	5.37318e-05	0.00234957
									chrX:102478624:102479147	71.89	-0.820682	0.203201	-4.03876	5.37337e-05	0.00234957
									chr17:43431351:43431998	69.9504	0.965233	0.238995	4.03871	5.37466e-05	0.00234957
									chr17:22551760:22552026	37.7274	-0.811726	0.201019	-4.03806	5.38944e-05	0.00235537
									chr15:64780618:64781223	41.5057	1.78483	0.442017	4.03792	5.39282e-05	0.00235619
									chr15:40593736:40594926	1866.62	0.194236	0.0481098	4.03736	5.40568e-05	0.00236116
									chr5:159451192:159451889	46.1317	-1.36063	0.337027	-4.03716	5.41021e-05	0.00236247
									chr2:66525607:66526611	92.7731	1.61619	0.400352	4.03691	5.41587e-05	0.00236429
									chr5:150263522:150264591	131.818	-0.700119	0.173434	-4.03681	5.41835e-05	0.00236471
									chr9:123862242:123862414	32.063	0.851839	0.211025	4.03667	5.42152e-05	0.00236543
									chr15:60591013:60593174	1147.41	0.362271	0.0897511	4.0364	5.42786e-05	0.00236754
									chr22:33049058:33049828	125.457	-0.492461	0.12201	-4.03624	5.43137e-05	0.00236841
									chr17:50604089:50605215	179.071	-0.891869	0.220987	-4.03585	5.44056e-05	0.00237176
									chr6:33967321:33968680	95.4857	-0.77905	0.193051	-4.03546	5.44947e-05	0.00237498
									chrX:50187854:50190036	305.497	0.917385	0.227339	4.03532	5.45285e-05	0.00237579
									chr2:111725613:111726384	165.571	-0.585943	0.145217	-4.03496	5.46124e-05	0.00237878
									chr10:33270985:33271483	91.8518	0.79564	0.197206	4.03456	5.47052e-05	0.00238198
									chr2:95042805:95043923	107.151	1.20457	0.298569	4.0345	5.47197e-05	0.00238198
									chr22:20885202:20886102	439.709	-0.39207	0.0971806	-4.03445	5.47313e-05	0.00238198
									chr11:119205633:119207422	1675.52	0.256516	0.0636087	4.03271	5.51365e-05	0.00239894
									chr8:82316971:82317994	94.1017	0.9487	0.235263	4.0325	5.51865e-05	0.00239981
									chr1:84632790:84633649	54.6954	-1.26616	0.313988	-4.0325	5.5187e-05	0.00239981
									chr1:9752983:9753640	73.3224	-1.19247	0.295737	-4.0322	5.52566e-05	0.00240181
									chr11:57072515:57072969	31.0782	-1.73421	0.430093	-4.03217	5.52637e-05	0.00240181
									chr8:135654472:135654994	36.0684	1.98018	0.491128	4.03189	5.5329e-05	0.00240398
									chr5:133589297:133589666	51.7324	-0.798802	0.198125	-4.03181	5.53491e-05	0.00240419
									chr7:18508862:18509915	75.8667	-1.19946	0.297579	-4.03072	5.56074e-05	0.00241473
									chr9:113648904:113649856	86.107	-1.15979	0.287784	-4.03008	5.57576e-05	0.00242058
									chr11:19240314:19242542	2643.43	0.271596	0.0673967	4.02981	5.5823e-05	0.00242275
									chr12:94622478:94622998	77.4342	1.1092	0.275254	4.02973	5.5842e-05	0.00242291
									chr2:109242554:109243385	65.4999	-1.54093	0.3824	-4.02962	5.5866e-05	0.00242327
									chr1:51660665:51661575	120.443	-1.25922	0.312498	-4.02953	5.58875e-05	0.00242354
									chr15:38302045:38303246	97.2975	1.143	0.283663	4.02943	5.59112e-05	0.00242376
									chr3:161889982:161890616	57.8804	-1.57302	0.390387	-4.02938	5.59236e-05	0.00242376
									chr1:167661284:167662144	58.1183	-0.921414	0.228688	-4.02912	5.59854e-05	0.00242577
									chr10:113118999:113119563	82.9457	1.78408	0.442878	4.02837	5.61654e-05	0.00243289
									chr9:109750932:109751867	115.141	-1.4155	0.351414	-4.02801	5.62508e-05	0.00243591
									chr3:183459812:183461125	84.2619	1.00775	0.250196	4.02785	5.62885e-05	0.00243687
									chr10:57964367:57964755	34.2245	-1.98281	0.49232	-4.02748	5.63777e-05	0.00244006
									chr19:38417538:38418734	376.686	0.516116	0.128154	4.0273	5.64219e-05	0.0024413
									chr9:126844051:126844568	29.0713	-1.13158	0.280983	-4.02721	5.6443e-05	0.00244151
									chr11:128457892:128458771	53.1443	-1.54512	0.38368	-4.02711	5.64665e-05	0.00244151
									chr16:57462287:57463498	651.355	0.272085	0.0675637	4.02708	5.64736e-05	0.00244151
									chr20:59790194:59790939	55.6066	1.62002	0.402301	4.0269	5.65165e-05	0.00244269
									chr10:133647171:133647613	31.3267	-1.1848	0.294243	-4.02661	5.65857e-05	0.00244501
									chr8:8507903:8508877	197.756	0.547631	0.136031	4.02578	5.67858e-05	0.00245298
									chr13:29883998:29884410	99.9175	0.668344	0.166026	4.02553	5.6846e-05	0.0024549
									chr15:88744487:88745111	54.3716	-0.687688	0.170851	-4.02507	5.69584e-05	0.00245908
									chr10:13834143:13835693	698.392	0.682804	0.169652	4.02473	5.704e-05	0.00246192
									chr8:47659453:47660129	491.047	-0.313444	0.0778873	-4.02432	5.71397e-05	0.00246555
									chr2:209670589:209672257	132.586	0.519803	0.129179	4.02388	5.72464e-05	0.00246884
									chr1:19250883:19252522	1183.4	0.250267	0.0621955	4.02388	5.72476e-05	0.00246884
									chr12:58097730:58098144	42.1222	-1.12852	0.280467	-4.02371	5.72893e-05	0.00246996
									chrX:21373622:21376213	1531.73	0.668216	0.166075	4.02357	5.73218e-05	0.00247068
									chr18:48027445:48027990	106.704	-0.772838	0.192096	-4.02317	5.7419e-05	0.00247419
									chr8:95132998:95135056	1604.68	0.325877	0.081004	4.02297	5.74697e-05	0.00247504
									chr5:173753142:173754037	265.564	-0.406528	0.101052	-4.02296	5.74704e-05	0.00247504
									chr17:48176048:48176498	28.9341	-1.19694	0.297555	-4.02258	5.75646e-05	0.00247841
									chr2:127386958:127388722	2101.44	0.224205	0.055738	4.02249	5.75871e-05	0.0024787
									chr3:41195973:41196275	100.749	1.16808	0.290394	4.02238	5.76119e-05	0.00247908
									chrX:1452303:1453803	2121.11	0.396558	0.09859	4.02229	5.76346e-05	0.00247938
									chr1:119079974:119081520	124.569	-1.18596	0.294859	-4.02211	5.76792e-05	0.00248062
									chr9:21069795:21070630	134.767	-1.03366	0.257004	-4.02196	5.77159e-05	0.00248152
									chr7:78635048:78635850	76.4075	1.53587	0.381886	4.02181	5.77522e-05	0.00248239
									chr8:128554822:128555484	26.3562	-1.18111	0.293692	-4.02158	5.78087e-05	0.00248414
									chr6:155107726:155108743	196.308	1.12891	0.280745	4.02111	5.79244e-05	0.00248751
									chr16:23419875:23420669	85.6365	-1.16203	0.288983	-4.0211	5.79278e-05	0.00248751
									chr11:79121188:79121884	98.736	-0.836196	0.207954	-4.02107	5.79348e-05	0.00248751
									chr6:139533308:139534568	81.9674	-0.975908	0.242712	-4.02085	5.79874e-05	0.00248843
									chr6:87407511:87408983	1686.88	0.212173	0.0527681	4.02085	5.79881e-05	0.00248843
									chr4:94925097:94926319	85.7051	1.32466	0.329457	4.02073	5.80185e-05	0.00248906
									chr9:128887839:128888427	99.8147	-1.12664	0.280222	-4.02054	5.80638e-05	0.00249032
									chr2:26763896:26765199	846.357	0.248055	0.0617032	4.02014	5.81637e-05	0.00249392
									chr5:115456586:115458655	212.268	0.991874	0.246732	4.02004	5.81882e-05	0.00249392
									chr2:40243548:40245262	333.033	-0.632692	0.157386	-4.02001	5.81957e-05	0.00249392
									chr22:38655724:38657736	2170.78	0.234949	0.0584568	4.01919	5.83977e-05	0.0025019
									chr21:42892468:42894299	2309.76	0.238003	0.0592315	4.01818	5.86491e-05	0.00251198
									chr2:19933058:19934074	59.9373	-1.42198	0.353896	-4.01807	5.86759e-05	0.00251244
									chr1:115251867:115252361	39.2981	-1.45673	0.362567	-4.01783	5.87368e-05	0.00251436
									chr21:42513120:42515092	483.017	0.47769	0.118907	4.01733	5.88603e-05	0.00251896
									chr11:120431690:120432512	69.1137	-1.21347	0.302074	-4.01712	5.89129e-05	0.00252052
									chr2:223100059:223100450	39.0878	-1.71146	0.426052	-4.01702	5.89378e-05	0.00252089
									chr12:42705754:42706300	172.768	-1.00147	0.249312	-4.01695	5.89566e-05	0.00252101
									chr6:32664687:32665618	166.122	-1.02783	0.255885	-4.01674	5.90076e-05	0.0025224
									chr11:98710897:98711331	24.8889	-1.49926	0.373257	-4.01669	5.90212e-05	0.0025224
									chr2:60880714:60882532	2021.61	0.298373	0.0742854	4.01658	5.90485e-05	0.00252287
									chr17:8382668:8384244	1783.38	0.232145	0.0578004	4.01632	5.91144e-05	0.002525
									chr3:128555024:128556191	90.1148	-0.54789	0.13642	-4.0162	5.91431e-05	0.00252554
									chr1:234229739:234231256	172.539	0.930653	0.231731	4.01609	5.9171e-05	0.00252595
									chr9:122464612:122465515	132.771	-0.642954	0.160097	-4.01604	5.91851e-05	0.00252595
									chr3:180869701:180870634	72.0424	-1.32772	0.33061	-4.01597	5.92026e-05	0.00252601
									chr6:105595845:105596915	152.214	-1.49687	0.372746	-4.0158	5.92445e-05	0.00252656
									chr2:54359965:54360601	99.3018	-1.38075	0.343829	-4.01579	5.92479e-05	0.00252656
									chr10:69731209:69732005	71.9874	-1.35514	0.337485	-4.01542	5.93409e-05	0.00252932
									chr8:116658136:116658977	128.703	-1.69988	0.423339	-4.0154	5.93447e-05	0.00252932
									chr9:134602368:134603285	151.958	-1.51347	0.376933	-4.01523	5.93882e-05	0.00253048
									chr11:32366658:32367132	41.528	-1.73344	0.431751	-4.0149	5.94698e-05	0.00253327
									chr5:14222345:14222672	21.1886	1.0528	0.262247	4.01453	5.95639e-05	0.00253659
									chr5:158382378:158382997	93.2621	-0.929588	0.231598	-4.0138	5.97497e-05	0.00254381
									chr19:36791518:36792218	165.914	-0.899367	0.224075	-4.01369	5.97776e-05	0.0025443
									chr15:75786214:75786483	25.9562	-1.44845	0.360891	-4.01353	5.98166e-05	0.00254527
									chr4:8635947:8636866	423.451	-0.580989	0.144767	-4.01328	5.98818e-05	0.00254735
									chr1:218361206:218362056	119.468	-0.706586	0.176074	-4.01302	5.99479e-05	0.00254947
									chr21:8388320:8388931	65.959	-1.52681	0.380488	-4.01277	6.00099e-05	0.00255102
									chr7:134879764:134880617	70.1204	-1.10368	0.275043	-4.01274	6.00168e-05	0.00255102
									chr22:18633846:18634956	106.492	1.04204	0.259698	4.01252	6.00736e-05	0.0025521
									chr20:32638701:32639362	85.4351	-0.57066	0.142221	-4.01248	6.00854e-05	0.0025521
									chrX:114532210:114532756	33.4619	-1.36705	0.340703	-4.01245	6.00912e-05	0.0025521
									chr20:15385921:15386655	60.5249	2.05895	0.513193	4.01203	6.01976e-05	0.00255593
									chr10:1368356:1369542	192.691	0.615567	0.153436	4.01188	6.02381e-05	0.00255695
									chr3:99509205:99509752	45.2076	-1.10597	0.275685	-4.01174	6.02741e-05	0.00255755
									chr6:113858043:113859424	1592.24	0.285813	0.071245	4.01169	6.02848e-05	0.00255755
									chr3:141646633:141647126	160.71	-0.926005	0.230838	-4.0115	6.03349e-05	0.00255898
									chr19:17107443:17108704	127.395	-1.00857	0.251441	-4.01115	6.04236e-05	0.00256204
									chr6:138987154:138988957	2050.93	0.240128	0.0598698	4.01084	6.05041e-05	0.00256449
									chr1:43858122:43859046	116.929	-1.24037	0.309258	-4.0108	6.0514e-05	0.00256449
									chr5:150345199:150346739	475.329	0.378088	0.09427	4.01069	6.05409e-05	0.00256493
									chr11:122394141:122394862	53.7594	0.941869	0.234862	4.01031	6.06385e-05	0.00256838
									chr5:39577562:39578088	52.6736	-1.03795	0.258826	-4.01023	6.06605e-05	0.00256861
									chr15:30023766:30024238	35.1099	-1.46837	0.366169	-4.0101	6.06941e-05	0.00256934
									chr19:49866921:49868001	1851.99	0.232094	0.0578878	4.00937	6.08806e-05	0.00257654
									chr15:65311899:65313213	186.907	0.597103	0.148939	4.00904	6.09666e-05	0.00257948
									chr10:4498410:4499302	70.0816	-1.84583	0.460442	-4.00882	6.10219e-05	0.00258112
									chr8:127889608:127890961	210.664	-0.523774	0.130663	-4.0086	6.10808e-05	0.00258287
									chr12:43959867:43960413	37.9359	0.92804	0.231516	4.00854	6.10961e-05	0.00258287
									chr3:140030844:140032111	298.847	0.750974	0.187349	4.00842	6.11259e-05	0.00258343
									chrX:103453646:103454163	49.8368	-1.14332	0.285241	-4.00826	6.11674e-05	0.00258448
									chr19:1904357:1906042	1427.6	0.271436	0.0677324	4.00748	6.1371e-05	0.00259239
									chr1:58848592:58849688	164.179	-1.29791	0.323884	-4.00731	6.14132e-05	0.00259347
									chr15:80659982:80660816	99.4329	1.1694	0.291827	4.00717	6.14514e-05	0.00259438
									chr7:2728834:2730427	109.573	-1.25733	0.31382	-4.00654	6.16157e-05	0.00260062
									chr2:83055391:83055658	15.7269	-2.00552	0.500622	-4.00605	6.17415e-05	0.00260522
									chr8:17753494:17754466	67.5132	1.1409	0.284807	4.00586	6.17923e-05	0.00260661
									chr5:169433162:169433748	53.3779	-0.81888	0.204423	-4.0058	6.18076e-05	0.00260661
									chr19:41407025:41408078	120.735	-0.676931	0.168996	-4.00559	6.18616e-05	0.00260818
									chr8:136594790:136595761	32.5133	1.06844	0.266749	4.0054	6.19139e-05	0.00260928
									chr18:57095523:57096329	91.9476	-0.767743	0.191679	-4.00537	6.1921e-05	0.00260928
									chr9:16203040:16203980	122.83	-0.889421	0.222066	-4.00521	6.19624e-05	0.00261032
									chr11:689500:689874	32.3551	-1.4112	0.352364	-4.00494	6.2034e-05	0.00261222
									chr10:93999378:94000166	152.788	-1.59918	0.399305	-4.00491	6.20408e-05	0.00261222
									chr1:221477750:221478551	112.263	-0.661644	0.165215	-4.00476	6.20812e-05	0.00261258
									chr13:44211675:44212234	35.7362	1.08454	0.270814	4.00475	6.20828e-05	0.00261258
									chr17:74243395:74243685	36.6364	-1.35178	0.337551	-4.00466	6.21055e-05	0.00261284
									chr18:39783534:39784942	124.488	0.739504	0.184677	4.00431	6.21984e-05	0.00261604
									chr19:14517238:14519073	1597.78	0.198248	0.0495095	4.00424	6.22169e-05	0.00261609
									chr4:161466342:161466695	16.2913	1.55592	0.388573	4.00418	6.2233e-05	0.00261609
									chr3:31531748:31533793	4170.53	0.211925	0.0529278	4.00404	6.22688e-05	0.0026169
									chr8:133835332:133836237	153.689	2.08687	0.521199	4.00397	6.2288e-05	0.002617
									chr3:112686363:112686853	62.5903	1.1178	0.279188	4.00374	6.23489e-05	0.00261792
									chr12:14417211:14417459	49.1295	0.722946	0.180569	4.00372	6.23546e-05	0.00261792
									chr12:751128:753563	3299.92	0.157108	0.0392408	4.0037	6.236e-05	0.00261792
									chr6:5470988:5472875	2056.07	0.744125	0.185935	4.00206	6.2793e-05	0.00263539
									chr11:94135870:94136303	33.7491	-1.36284	0.340553	-4.00185	6.28494e-05	0.00263702
									chr14:60323088:60324338	84.6337	0.967795	0.241841	4.00179	6.28655e-05	0.00263702
									chr3:58324116:58324624	38.4969	0.918213	0.22947	4.00145	6.29551e-05	0.00264007
									chr2:84257225:84258512	119.345	-1.08844	0.272033	-4.00114	6.30379e-05	0.00264283
									chr11:63934563:63934785	90.4563	-0.523695	0.130893	-4.00094	6.30916e-05	0.00264437
									chr6:4732807:4733810	188.148	-0.762326	0.190579	-4.00006	6.33274e-05	0.00265354
									chr10:19488723:19489433	56.9818	-0.724973	0.181269	-3.99943	6.34951e-05	0.00265986
									chr20:49149073:49150478	111.346	0.742442	0.185653	3.99909	6.35856e-05	0.00266294
									chr5:73135374:73136607	162.934	-0.70236	0.175658	-3.99845	6.37591e-05	0.00266949
									chr11:4057763:4058642	84.3798	-1.10939	0.277469	-3.99825	6.38136e-05	0.00267106
									chr18:78587107:78587845	47.6431	-0.941281	0.23545	-3.9978	6.3935e-05	0.00267543
									chr11:110184885:110186327	166.195	0.80463	0.201305	3.99707	6.41304e-05	0.00268235
									chr8:85974412:85975137	89.8038	0.946091	0.236697	3.99705	6.4138e-05	0.00268235
									chr16:30657512:30659629	5538.35	0.229675	0.0574625	3.99696	6.41603e-05	0.00268235
									chr3:18134284:18135973	363.5	0.723183	0.180935	3.99693	6.4169e-05	0.00268235
									chr12:88578254:88580927	2123.1	0.384149	0.0961172	3.99668	6.42382e-05	0.00268453
									chr17:35773559:35775574	250.488	-1.06662	0.266903	-3.99627	6.43476e-05	0.002688
									chr3:102979785:102980823	117.682	-1.54143	0.38572	-3.99624	6.43558e-05	0.002688
									chr6:169070323:169071008	47.0627	-1.68818	0.422459	-3.99608	6.4401e-05	0.00268917
									chr15:85967155:85968566	103.636	1.15283	0.288516	3.99573	6.44964e-05	0.00269244
									chr7:114084367:114087378	2280.3	0.349858	0.0875607	3.99561	6.45284e-05	0.00269306
									chr3:138774420:138775651	147.914	-1.62458	0.406616	-3.99537	6.45931e-05	0.00269504
									chr19:45091001:45093705	2682.77	0.228322	0.0571496	3.99516	6.46503e-05	0.00269671
									chr1:151727740:151729143	183.234	-0.846765	0.211964	-3.99486	6.47319e-05	0.00269885
									chr17:82417972:82419088	870.237	0.441546	0.110529	3.99485	6.4736e-05	0.00269885
									chr18:56200118:56201244	132.71	-1.04509	0.26164	-3.99441	6.48569e-05	0.00270316
									chr16:65365599:65367045	156.198	0.844864	0.211519	3.99428	6.48923e-05	0.00270392
									chr2:144494615:144495159	47.154	1.42051	0.355673	3.99386	6.5007e-05	0.00270758
									chr9:17524233:17525177	112.01	1.02373	0.256327	3.99383	6.50146e-05	0.00270758
									chr8:10142981:10144904	400.63	0.593264	0.148565	3.9933	6.51612e-05	0.00271252
									chr17:75552686:75553636	225.543	-0.939051	0.235158	-3.99327	6.51679e-05	0.00271252
									chr19:17555086:17556584	1076.61	0.21647	0.0542103	3.99315	6.52005e-05	0.00271315
									chr8:914105:915222	253.147	1.13819	0.285045	3.99303	6.52349e-05	0.00271386
									chr7:102479991:102480466	190.644	0.54473	0.136427	3.99282	6.52922e-05	0.00271552
									chr2:1685919:1687688	532.69	0.989379	0.247821	3.99231	6.54339e-05	0.00272069
									chr5:62977297:62978539	163.096	-1.06824	0.267591	-3.99208	6.54967e-05	0.00272207
									chr10:84825092:84825785	79.3817	-0.82236	0.206001	-3.99203	6.55107e-05	0.00272207
									chr2:94870964:94872069	206.125	2.13443	0.534678	3.99199	6.5522e-05	0.00272207
									chr2:59860016:59860689	20.1105	1.7071	0.427638	3.99193	6.55365e-05	0.00272207
									chr3:50616495:50617866	1426.63	0.232096	0.0581432	3.9918	6.55733e-05	0.00272288
									chr11:73140683:73143435	3090.07	0.215275	0.0539411	3.99092	6.58167e-05	0.00273192
									chr1:244834331:244836436	3496.37	0.189194	0.047407	3.99084	6.58384e-05	0.00273192
									chr11:103608970:103609965	91.7173	-1.24804	0.312731	-3.99078	6.58552e-05	0.00273192
									chrX:24752266:24752713	49.8246	0.674837	0.169102	3.9907	6.58783e-05	0.00273192
									chr12:1171027:1172496	142.118	0.73413	0.18396	3.9907	6.58783e-05	0.00273192
									chr10:74419154:74420155	313.147	0.384988	0.0964786	3.9904	6.59621e-05	0.00273386
									chr5:150673775:150674425	135.034	-0.934199	0.234115	-3.99035	6.59772e-05	0.00273386
									chr6:7758030:7759104	108.484	-2.01313	0.5045	-3.99034	6.59776e-05	0.00273386
									chr22:18595020:18596303	162.294	0.610249	0.152938	3.99017	6.60266e-05	0.00273517
									chr7:21985998:21986715	46.8409	1.16853	0.292868	3.98996	6.60834e-05	0.0027368
									chr1:209884710:209885048	56.2435	-1.36025	0.340926	-3.98987	6.61094e-05	0.00273715
									chr11:79412822:79413091	39.4094	0.948084	0.237638	3.98961	6.61819e-05	0.00273943
									chr8:40211664:40212133	47.0273	1.55413	0.389615	3.98888	6.63848e-05	0.00274698
									chr10:36349493:36350240	141.266	-1.75955	0.44112	-3.98883	6.63994e-05	0.00274698
									chr10:48497211:48497847	34.6638	-1.11966	0.280707	-3.9887	6.6435e-05	0.00274762
									chr10:63700164:63700985	56.809	-1.30798	0.327924	-3.98865	6.645e-05	0.00274762
									chr1:225638913:225639595	32.9711	1.42745	0.357885	3.98858	6.64689e-05	0.00274767
									chr12:8892822:8893273	34.9903	1.21737	0.305229	3.98837	6.65283e-05	0.0027494
									chrX:317773:319398	3953.66	0.226703	0.0568501	3.98773	6.67077e-05	0.00275609
									chr5:147290118:147290888	53.8454	-1.44288	0.361837	-3.98765	6.67306e-05	0.00275631
									chr2:179263123:179265205	1888.21	0.300902	0.0754606	3.98753	6.67636e-05	0.00275694
									chr7:65397702:65398106	34.3477	-1.43673	0.360382	-3.98669	6.70022e-05	0.00276607
									chr4:76558516:76560166	442.124	1.15869	0.290662	3.98637	6.70911e-05	0.00276901
									chr7:22153422:22154972	933.725	0.833776	0.209172	3.98608	6.71739e-05	0.00277169
									chr6:51398020:51399048	58.0227	-1.16288	0.291768	-3.98563	6.73005e-05	0.00277619
									chr2:163734839:163735397	324.219	0.539101	0.135265	3.98551	6.73348e-05	0.00277619
									chr1:162021492:162021874	62.7299	-1.29538	0.325024	-3.98551	6.7336e-05	0.00277619
									chr4:82428842:82431173	4756.57	0.273188	0.0685499	3.98524	6.74132e-05	0.00277864
									chr7:67377986:67378975	160.448	-0.500283	0.125538	-3.98511	6.74489e-05	0.00277938
									chr17:16013672:16014469	116.334	-0.601419	0.150928	-3.98481	6.75329e-05	0.00278178
									chrX:143988270:143988717	15.1594	-1.69882	0.426326	-3.98478	6.75427e-05	0.00278178
									chr16:19745279:19747453	474.805	0.76938	0.193109	3.98418	6.77142e-05	0.00278811
									chr7:36128239:36129364	93.9175	-0.681781	0.171129	-3.98402	6.77578e-05	0.00278917
									chr3:75579981:75580558	89.0278	-0.71292	0.178972	-3.98342	6.79308e-05	0.00279545
									chr10:13346973:13350302	1685.02	0.273271	0.0686031	3.98337	6.7946e-05	0.00279545
									chr2:43340772:43341331	117.02	-0.878344	0.220514	-3.98317	6.80016e-05	0.002797
									chr12:111033672:111036454	1370.75	0.491548	0.12342	3.98271	6.81325e-05	0.0028007
									chr12:6326349:6326765	151.692	-0.668564	0.167867	-3.98269	6.81391e-05	0.0028007
									chr3:149968325:149968523	166.446	0.843821	0.211874	3.98265	6.81499e-05	0.0028007
									chr19:530799:533426	2094.54	0.296982	0.0745697	3.98261	6.81631e-05	0.0028007
									chr20:62536874:62537323	54.9125	-1.08159	0.271597	-3.98234	6.8239e-05	0.0028027
									chr8:142669012:142670639	1153.58	1.768	0.443963	3.98231	6.82475e-05	0.0028027
									chr13:112067896:112068123	132.299	0.712973	0.179073	3.98147	6.84903e-05	0.00281193
									chr5:125659660:125660837	557.367	0.55993	0.140638	3.98136	6.85233e-05	0.00281254
									chr2:73213866:73214835	1054.75	0.303219	0.0761754	3.98053	6.87614e-05	0.00282158
									chr15:101641949:101643031	111.538	0.786075	0.197518	3.97976	6.89858e-05	0.00283005
									chr12:49187789:49189658	2809.69	0.254598	0.0639773	3.9795	6.90592e-05	0.00283232
									chr3:113104203:113105859	1068.15	0.737162	0.185264	3.97898	6.92103e-05	0.00283777
									chr2:101698124:101698992	342.29	0.400059	0.100549	3.97873	6.92852e-05	0.0028401
									chr11:34792115:34793443	95.6857	-0.664593	0.167041	-3.97863	6.93137e-05	0.00284052
									chr4:42635763:42637209	214.663	1.47479	0.370702	3.97838	6.93875e-05	0.0028428
									chr11:44753418:44755620	261.976	0.42053	0.105713	3.97805	6.94831e-05	0.00284597
									chr19:51480466:51481286	74.9244	-0.798997	0.200869	-3.97771	6.95826e-05	0.0028493
									chr13:98370676:98372185	164.823	-0.740666	0.186232	-3.97712	6.97544e-05	0.00285529
									chr5:16809170:16810487	218.656	-0.622184	0.156442	-3.97708	6.97652e-05	0.00285529
									chr2:85174632:85175937	175.789	0.572059	0.143843	3.97696	6.98033e-05	0.0028561
									chr17:8488597:8489309	58.8217	-1.04074	0.261702	-3.97682	6.98434e-05	0.00285699
									chr15:92733690:92734844	160.505	1.42185	0.357548	3.97667	6.98882e-05	0.00285808
									chrX:136879750:136881441	1161.48	0.287711	0.0723566	3.97629	6.99999e-05	0.0028619
									chr1:108199190:108201105	1960.72	0.224917	0.056569	3.97598	7.00898e-05	0.00286355
									chr9:97398680:97399773	117.768	-0.671444	0.168876	-3.97597	7.00942e-05	0.00286355
									chr10:102642805:102644485	1344.05	0.286572	0.072076	3.97596	7.00952e-05	0.00286355
									chr6:7426918:7427706	61.0162	-0.993996	0.250015	-3.97574	7.01609e-05	0.00286549
									chr5:170491372:170491931	87.6208	-1.86861	0.470015	-3.97564	7.01911e-05	0.00286597
									chrX:32913461:32914478	91.702	0.778913	0.195938	3.9753	7.0292e-05	0.00286934
									chr17:4365115:4367094	2501.03	0.148975	0.0374765	3.97515	7.03336e-05	0.00287029
									chr6:4705666:4706379	54.4534	0.750685	0.18886	3.97483	7.04303e-05	0.00287349
									chr6:30722662:30722914	222.671	0.40158	0.101034	3.97471	7.04641e-05	0.00287412
									chr1:71080202:71081501	1113.25	0.211474	0.0532106	3.97428	7.05916e-05	0.00287857
									chr5:115574618:115574862	58.6092	-0.609477	0.153359	-3.97419	7.06187e-05	0.00287893
									chr10:30559108:30559755	38.5105	-1.01326	0.254978	-3.9739	7.0705e-05	0.00288169
									chr4:17996720:17997498	43.9603	1.03959	0.261617	3.9737	7.0764e-05	0.00288273
									chr9:81649304:81651946	1535.96	0.553965	0.139408	3.97369	7.07674e-05	0.00288273
									chr8:108248000:108249182	837.547	0.277139	0.069747	3.97349	7.08278e-05	0.00288445
									chr12:29164451:29165136	47.6753	-1.16216	0.292486	-3.97339	7.08557e-05	0.00288483
									chr13:21837855:21839042	126.406	-1.13908	0.28669	-3.97322	7.09077e-05	0.0028862
									chr19:18157648:18158022	154.977	-0.407018	0.102447	-3.97297	7.09806e-05	0.00288842
									chr6:3118052:3119420	2110.61	0.171273	0.0431119	3.97277	7.10419e-05	0.00288974
									chr9:89999772:90000353	80.98	-1.07933	0.271684	-3.97274	7.10501e-05	0.00288974
									chr11:83046666:83048131	118.19	0.748481	0.188427	3.97227	7.11906e-05	0.0028947
									chr4:7034108:7035401	198.722	-0.549188	0.138262	-3.97209	7.12457e-05	0.00289619
									chr7:30459532:30460655	126.379	-0.983073	0.247503	-3.97196	7.12838e-05	0.00289699
									chr13:31604869:31606367	188.97	1.4209	0.357747	3.97179	7.13358e-05	0.00289767
									chr2:95648907:95649729	44.8963	0.982414	0.247349	3.97178	7.13377e-05	0.00289767
									chr12:87367948:87368762	73.9425	1.25166	0.315202	3.97098	7.15778e-05	0.00290667
									chr2:171893415:171894692	1001.54	0.28371	0.0714536	3.97055	7.17059e-05	0.00291112
									chr15:98954271:98954786	56.9051	-0.761761	0.191879	-3.97001	7.18693e-05	0.002917
									chr18:68494543:68495454	118.782	-1.17418	0.29577	-3.96992	7.1897e-05	0.00291736
									chr9:134895501:134896830	79.6543	-1.69511	0.427055	-3.96931	7.20799e-05	0.00292403
									chr7:55366864:55367038	109.627	0.656001	0.165284	3.96892	7.21983e-05	0.00292793
									chr1:165898516:165899246	69.8643	-1.27839	0.322103	-3.96887	7.22136e-05	0.00292793
									chr4:673577:675404	1495.51	0.267315	0.067359	3.96851	7.23239e-05	0.00293164
									chr7:130891212:130891799	66.7824	-1.01828	0.256599	-3.96836	7.23699e-05	0.00293275
									chr12:99110857:99112285	205.113	0.600865	0.151429	3.96797	7.24888e-05	0.00293681
									chr12:102952802:102953004	41.9905	1.09879	0.276958	3.96734	7.26803e-05	0.0029438
									chrX:10156210:10157467	468.554	0.409936	0.103338	3.96696	7.27965e-05	0.00294775
									chr1:3971719:3972549	52.629	1.68424	0.424594	3.96671	7.28718e-05	0.00295004
									chrX:149120475:149122129	101.621	0.997571	0.251506	3.96639	7.29692e-05	0.00295321
									chr7:75156295:75157876	2681.39	0.336508	0.0848429	3.96625	7.3011e-05	0.00295414
									chr1:8040631:8040947	18.0664	-1.9161	0.483115	-3.96613	7.30484e-05	0.00295442
									chr20:47791756:47792614	95.8607	-1.44223	0.363639	-3.96611	7.30555e-05	0.00295442
									chr3:55169343:55170328	48.8739	-1.58374	0.399376	-3.96553	7.32323e-05	0.0029608
									chr11:100876611:100877769	123.111	-1.79242	0.45208	-3.96484	7.34455e-05	0.00296855
									chr1:154973695:154975361	4273.44	0.233023	0.0587731	3.96479	7.3462e-05	0.00296855
									chr20:4014008:4015907	1427.25	0.275861	0.0695803	3.96464	7.35064e-05	0.00296938
									chr13:49791655:49793699	3121.32	0.158222	0.0399088	3.9646	7.35203e-05	0.00296938
									chr5:168892525:168893666	120.027	1.16575	0.294083	3.96402	7.36982e-05	0.00297557
									chr5:53109013:53110344	1000.49	0.309854	0.0781674	3.96398	7.37115e-05	0.00297557
									chr4:87219537:87221153	2031.75	0.266198	0.0671599	3.96365	7.38128e-05	0.00297889
									chr14:49632985:49635618	4181.73	0.258754	0.0652926	3.96299	7.40179e-05	0.00298639
									chr10:97539760:97540207	101.038	-0.658519	0.166175	-3.96279	7.40778e-05	0.00298804
									chr2:121648571:121650776	3203.37	0.26647	0.0672463	3.9626	7.41379e-05	0.0029897
									chr15:57783862:57784659	42.9548	-1.39841	0.352919	-3.96241	7.4198e-05	0.00299135
									chr16:87371079:87372462	182.919	0.60592	0.152925	3.9622	7.42613e-05	0.00299313
									chr3:120680286:120680900	229.715	0.851847	0.215006	3.96196	7.43355e-05	0.00299493
									chr18:48973939:48976738	814.465	0.384023	0.096928	3.96194	7.43442e-05	0.00299493
									chr6:153058750:153059621	78.2936	0.979792	0.247323	3.96159	7.4452e-05	0.00299801
									chr13:103282576:103283758	119.245	-1.10022	0.277724	-3.96157	7.44591e-05	0.00299801
									chr19:18663011:18663690	107.935	-0.919035	0.232008	-3.96122	7.45675e-05	0.00300161
									chr13:29073444:29074508	147.273	1.60199	0.404428	3.96112	7.46005e-05	0.00300216
									chr22:19941103:19943932	722.73	-0.575786	0.145382	-3.96051	7.47909e-05	0.00300905
									chr4:140150263:140152689	3954.18	0.249465	0.0629953	3.96006	7.49316e-05	0.00301394
									chr14:77320211:77321988	4228.69	0.197466	0.0498693	3.95966	7.50572e-05	0.00301821
									chr9:127352623:127353181	30.6513	1.12233	0.283446	3.95957	7.50843e-05	0.00301853
									chr6:16204854:16206117	856.437	0.726618	0.183532	3.95908	7.52384e-05	0.00302395
									chr1:209875205:209876384	180.803	-0.880464	0.2224	-3.95893	7.52869e-05	0.00302512
									chr11:94562951:94563850	82.8474	-0.902771	0.228044	-3.95876	7.53409e-05	0.00302651
									chr3:52277612:52279198	1628.2	0.253678	0.0640828	3.9586	7.53897e-05	0.0030277
									chr10:32417714:32418441	49.3268	-1.98846	0.502324	-3.95853	7.54128e-05	0.00302785
									chr10:95864919:95865698	137.523	-0.552723	0.139639	-3.95823	7.55073e-05	0.00303083
									chr5:134245033:134245602	96.0185	-0.84542	0.213589	-3.95817	7.55259e-05	0.00303083
									chr6:22071644:22072327	61.0248	-1.18762	0.300052	-3.95805	7.55642e-05	0.00303159
									chr15:70386061:70387523	84.1341	0.967184	0.244392	3.95752	7.57332e-05	0.00303689
									chr7:44307344:44307791	121.695	-0.571837	0.144495	-3.95747	7.57463e-05	0.00303689
									chr4:173252162:173252969	162.192	-1.11323	0.281303	-3.95739	7.57732e-05	0.00303689
									chr1:27382750:27383558	160.171	-0.51432	0.129965	-3.95736	7.57813e-05	0.00303689
									chr1:155595782:155596835	211.803	0.84862	0.214444	3.95731	7.57985e-05	0.00303689
									chr9:27674374:27675722	141.24	1.2383	0.312917	3.95727	7.58126e-05	0.00303689
									chr13:41640972:41642377	312.858	1.0886	0.275097	3.95713	7.5855e-05	0.00303781
									chr15:40266314:40267371	174.475	-0.999475	0.252596	-3.95681	7.59568e-05	0.00304111
									chrX:54357420:54359275	2349.01	0.17382	0.0439336	3.95643	7.60791e-05	0.00304523
									chr18:12012734:12014934	720.998	0.523561	0.132339	3.95621	7.61493e-05	0.00304726
									chr5:73189686:73191070	73.9043	-1.32503	0.334938	-3.95604	7.62023e-05	0.0030486
									chr10:53357649:53358156	36.8228	-1.29426	0.327173	-3.9559	7.62477e-05	0.00304964
									chr2:110100646:110102226	344.729	-1.30685	0.330372	-3.95568	7.63157e-05	0.00305086
									chr10:13983026:13983534	24.6688	1.11177	0.281058	3.95568	7.63173e-05	0.00305086
									chr6:158039246:158041072	253.643	-0.831251	0.210149	-3.95554	7.63616e-05	0.00305185
									chr8:137847078:137847772	183.129	1.73907	0.439669	3.9554	7.64074e-05	0.0030529
									chr7:158568975:158569355	31.6089	-1.12037	0.283264	-3.95519	7.64727e-05	0.00305473
									chr11:128929253:128930522	260.386	0.845919	0.213888	3.95496	7.65476e-05	0.0030564
									chr3:171466808:171467894	321.728	0.448346	0.113364	3.95494	7.65536e-05	0.0030564
									chr11:120335557:120337698	1518.36	0.279403	0.0706478	3.95487	7.65751e-05	0.00305648
									chr5:32275150:32275757	77.4661	-1.26947	0.321017	-3.95453	7.66862e-05	0.00305968
									chr18:27057230:27058474	256.751	-1.48615	0.375813	-3.9545	7.66943e-05	0.00305968
									chr6:131949907:131951838	3024.79	0.258215	0.0652993	3.95434	7.67476e-05	0.00306103
									chr8:128322689:128323162	110.456	-0.651399	0.164733	-3.95427	7.67698e-05	0.00306113
									chr7:132311035:132312254	122.351	-0.814209	0.205918	-3.95405	7.68399e-05	0.00306285
									chr10:95273454:95273949	38.5338	-1.19018	0.301005	-3.95401	7.68519e-05	0.00306285
									chr3:75265287:75265780	36.2795	1.303	0.329569	3.95364	7.69717e-05	0.00306611
									chr6:61147230:61147987	24.662	-1.95473	0.494414	-3.95363	7.69729e-05	0.00306611
									chr5:154857140:154858955	4243.53	0.178866	0.045243	3.95345	7.70326e-05	0.0030677
									chr3:159928091:159930101	167.065	-0.906924	0.229428	-3.95298	7.71842e-05	0.00307211
									chr18:48938962:48940357	398.638	-0.629669	0.15929	-3.95297	7.71878e-05	0.00307211
									chr2:42168902:42170480	1519.89	0.372567	0.094251	3.95292	7.72022e-05	0.00307211
									chr13:45340402:45342048	3202.41	0.200686	0.050775	3.95247	7.73496e-05	0.0030772
									chr10:132351668:132352007	24.1691	-1.13372	0.286854	-3.95226	7.7418e-05	0.00307863
									chr13:26679863:26680595	59.3191	-1.34098	0.339297	-3.95223	7.74259e-05	0.00307863
									chr8:22757185:22757976	166.44	-0.816904	0.206698	-3.95217	7.74446e-05	0.00307863
									chr14:75648132:75649002	166.14	-1.03475	0.261854	-3.95162	7.76229e-05	0.00308494
									chr19:11539800:11540368	121.83	-0.593	0.150069	-3.95152	7.76553e-05	0.00308544
									chr5:6765204:6767131	348.261	-0.482789	0.122206	-3.95061	7.79534e-05	0.0030965
									chr14:64681798:64682870	432.649	-1.16987	0.296147	-3.95029	7.8055e-05	0.00309974
									chr1:170897896:170898827	106.573	-1.07197	0.27141	-3.94963	7.82711e-05	0.00310712
									chr8:129202308:129202825	143.733	-1.22285	0.309614	-3.9496	7.82803e-05	0.00310712
									chr22:31312853:31314016	179.133	-0.589914	0.149366	-3.94945	7.83316e-05	0.00310836
									chr11:117231440:117233442	1256.98	0.372534	0.0943304	3.94925	7.83975e-05	0.00311019
									chr4:41989743:41991198	1413.22	0.29634	0.0750413	3.94903	7.84694e-05	0.00311225
									chr1:27428088:27429548	366.293	0.53941	0.1366	3.94881	7.85392e-05	0.0031141
									chr2:187580484:187582047	183.083	0.358922	0.0908947	3.94876	7.85557e-05	0.0031141
									chr15:31325521:31327453	2706.04	0.281113	0.0711929	3.94862	7.86046e-05	0.00311525
									chr5:94692713:94692884	46.9493	1.02819	0.26044	3.9479	7.88383e-05	0.00312372
									chr13:73842381:73843144	44.1669	-1.12946	0.286109	-3.94765	7.89228e-05	0.00312628
									chr11:130897088:130898444	270.507	-1.44231	0.365394	-3.94727	7.9048e-05	0.00313019
									chr12:5166756:5167434	68.5932	-1.13451	0.28742	-3.94723	7.90615e-05	0.00313019
									chrX:4830898:4831436	54.6086	-1.56095	0.395469	-3.94709	7.91069e-05	0.00313099
									chr8:38611021:38611952	78.5884	1.03132	0.26129	3.94704	7.91218e-05	0.00313099
									chr6:85678080:85679490	2039.24	0.259849	0.0658375	3.94683	7.91923e-05	0.00313299
									chr6:112802074:112802499	22.0877	-1.47478	0.373675	-3.94669	7.9238e-05	0.003134
									chr18:6624114:6625131	62.2171	-1.34995	0.34211	-3.94596	7.94797e-05	0.00314201
									chr2:202265134:202266757	1783.05	0.236373	0.0599025	3.94596	7.94804e-05	0.00314201
									chr14:73559693:73560041	44.1982	-1.05436	0.267204	-3.9459	7.95018e-05	0.00314206
									chr8:97292891:97294404	140.488	-1.1096	0.281212	-3.94578	7.95398e-05	0.00314277
									chr6:37696229:37699258	1635.38	0.298856	0.0757429	3.94566	7.95803e-05	0.00314338
									chr1:97334325:97334987	34.962	-1.33584	0.338562	-3.94562	7.95954e-05	0.00314338
									chrX:119757721:119759696	519.046	0.637075	0.161472	3.94543	7.96567e-05	0.003145
									chr2:204339940:204340431	29.2103	-1.85292	0.469684	-3.94504	7.97867e-05	0.00314934
									chr2:20062036:20063373	141.709	-1.25808	0.318918	-3.94484	7.98524e-05	0.00315114
									chr11:17972730:17973552	219.319	-0.563966	0.14297	-3.94465	7.99174e-05	0.00315239
									chr12:92928427:92929907	2387.25	0.213919	0.0542306	3.94463	7.99244e-05	0.00315239
									chr8:93397701:93398363	45.6855	-1.55625	0.394554	-3.94433	8.00239e-05	0.00315533
									chrX:52957453:52959221	1319.21	0.193574	0.0490772	3.94428	8.00391e-05	0.00315533
									chr2:173048858:173049075	26.7957	-1.84818	0.468622	-3.94387	8.01756e-05	0.00315991
									chr20:4384013:4384538	52.8579	1.30528	0.330996	3.9435	8.03011e-05	0.00316277
									chr15:77663658:77664945	183.312	-0.806088	0.20441	-3.94349	8.03055e-05	0.00316277
									chr17:53722304:53723009	46.6347	-1.59381	0.404164	-3.94348	8.03087e-05	0.00316277
									chr17:4934150:4934728	100.349	-0.576318	0.146147	-3.9434	8.0333e-05	0.00316291
									chr7:152759370:152761148	1001	0.238504	0.060483	3.94331	8.03639e-05	0.00316291
									chr3:73786502:73787026	39.4787	-1.51659	0.384601	-3.94329	8.03729e-05	0.00316291
									chr2:216612456:216614002	77.4038	0.699285	0.177344	3.94311	8.04327e-05	0.00316447
									chr1:50828945:50829783	56.3445	-1.82519	0.462928	-3.9427	8.05698e-05	0.00316907
									chr12:110038787:110039601	81.8332	-1.48704	0.377181	-3.94252	8.06299e-05	0.00317063
									chr7:100602791:100603381	202.253	-0.956917	0.242733	-3.94226	8.0716e-05	0.00317322
									chr18:72443822:72445411	207.693	1.63839	0.415643	3.94182	8.08649e-05	0.00317777
									chrX:10197104:10198194	134.003	0.693529	0.175942	3.9418	8.08724e-05	0.00317777
									chr5:3196982:3198404	684.948	0.510599	0.129546	3.94144	8.0994e-05	0.00318175
									chr19:18381927:18382265	47.4226	-1.09168	0.277011	-3.94093	8.11665e-05	0.00318773
									chr14:54291038:54292342	225.136	0.398628	0.101156	3.94074	8.12294e-05	0.0031894
									chr4:188282261:188283486	120.477	-0.547887	0.139038	-3.94054	8.12973e-05	0.00319127
									chr9:134735503:134735913	61.4112	-0.923669	0.234434	-3.93999	8.14835e-05	0.00319742
									chr7:27739393:27741100	1779.49	0.241321	0.0612497	3.93996	8.1495e-05	0.00319742
									chr1:56252024:56252905	67.2785	1.00091	0.254048	3.93983	8.15379e-05	0.0031983
									chr7:84097209:84097653	22.8925	1.25669	0.318985	3.93965	8.16018e-05	0.00319958
									chr12:42735896:42736467	28.2175	-1.36624	0.346795	-3.9396	8.1617e-05	0.00319958
									chr15:20100664:20101626	15.2439	-1.76947	0.449155	-3.93956	8.16317e-05	0.00319958
									chr2:145934598:145936011	421.233	1.86523	0.473491	3.93932	8.17126e-05	0.00320195
									chr1:171741118:171743013	1900.91	0.342237	0.0868816	3.93913	8.17791e-05	0.00320288
									chr1:203425194:203426004	58.1952	-0.998185	0.253406	-3.93907	8.17967e-05	0.00320288
									chr8:66112629:66114925	3006.98	0.177249	0.0449977	3.93907	8.17979e-05	0.00320288
									chr1:94325402:94326272	80.1234	-1.49943	0.38067	-3.93892	8.18496e-05	0.00320386
									chr4:107896132:107896644	29.1457	-1.93412	0.491033	-3.93888	8.18637e-05	0.00320386
									chr9:32338496:32338770	28.9097	1.37424	0.348908	3.93868	8.19307e-05	0.00320568
									chr22:32796535:32797296	183.771	-0.672287	0.170699	-3.93844	8.2014e-05	0.00320814
									chr19:31126977:31128014	79.3368	-1.37746	0.349766	-3.93822	8.20889e-05	0.00321026
									chr21:34517577:34517977	34.7269	-0.990874	0.251613	-3.93809	8.21323e-05	0.00321116
									chr1:4636774:4639076	180.081	0.609276	0.154718	3.93798	8.21695e-05	0.00321181
									chr16:87275973:87276743	230.222	0.595452	0.151219	3.93768	8.22724e-05	0.00321503
									chr15:40754486:40755785	1028.98	0.269785	0.0685174	3.93746	8.23483e-05	0.0032172
									chr8:144312930:144314400	363.784	-0.916586	0.232791	-3.93737	8.23786e-05	0.00321757
									chr15:51132371:51133551	98.3733	-0.670691	0.170347	-3.9372	8.24387e-05	0.00321912
									chr5:95730794:95732514	2169.48	0.182315	0.0463079	3.93703	8.24977e-05	0.00322062
									chr18:54148694:54149692	59.6585	-1.35439	0.344036	-3.93676	8.25881e-05	0.00322275
									chr7:68269426:68269962	16.8984	-1.80826	0.459333	-3.93672	8.26032e-05	0.00322275
									chrX:57821762:57822076	13.802	1.62333	0.412358	3.93669	8.2614e-05	0.00322275
									chr2:7017101:7018625	276.519	0.903521	0.229517	3.93661	8.26406e-05	0.00322298
									chr1:41431914:41433452	386.696	-0.501303	0.127347	-3.93652	8.26707e-05	0.00322336
									chr18:9135806:9137989	2832.95	0.311153	0.0790542	3.93594	8.28718e-05	0.00323039
									chr14:88553892:88555580	1062.47	0.415273	0.105513	3.93576	8.2935e-05	0.00323205
									chr7:56092532:56093432	114.11	-1.08643	0.276062	-3.93547	8.30346e-05	0.00323357
									chr13:44437834:44438291	282.333	0.457707	0.116304	3.93544	8.30432e-05	0.00323357
									chrX:138297297:138297676	26.8004	1.24629	0.316683	3.93544	8.3045e-05	0.00323357
									chr7:2814941:2815668	83.1768	-1.24556	0.316501	-3.9354	8.30565e-05	0.00323357
									chr16:58128699:58129924	2307.18	0.171951	0.043696	3.93517	8.31365e-05	0.00323586
									chr16:84535309:84535846	209.305	0.832313	0.211509	3.93511	8.31569e-05	0.00323586
									chr2:152451558:152454300	998.831	0.665389	0.169094	3.93502	8.31884e-05	0.00323629
									chr10:12767769:12769862	953.62	0.537462	0.136587	3.93495	8.32139e-05	0.00323647
									chrX:120302528:120302921	36.9164	0.958046	0.243495	3.93456	8.335e-05	0.00324096
									chr7:30892971:30893979	86.5618	-1.02182	0.259724	-3.93424	8.34591e-05	0.0032444
									chr2:129673138:129674794	189.997	1.19529	0.303847	3.93387	8.35902e-05	0.00324869
									chr12:121132343:121133539	196.194	-0.715388	0.181859	-3.93376	8.36285e-05	0.00324937
									chr2:40280798:40282234	110.571	-1.37819	0.350373	-3.9335	8.37161e-05	0.00325197
									chr15:78437479:78439211	1812.95	0.238757	0.0607021	3.93326	8.38012e-05	0.00325446
									chr2:26682185:26682518	25.9937	-1.46405	0.372232	-3.93318	8.38306e-05	0.0032548
									chr17:20935732:20936179	20.9523	-1.37158	0.348748	-3.93286	8.39425e-05	0.00325834
									chr19:8641902:8642648	91.1889	-0.845231	0.214922	-3.93274	8.39829e-05	0.00325856
									chr17:35752722:35753437	99.7714	-0.735005	0.186895	-3.93272	8.39899e-05	0.00325856
									chr1:41503764:41504635	104.116	-0.950049	0.241599	-3.93234	8.41218e-05	0.00326287
									chr2:114661477:114662859	137.153	0.888417	0.225937	3.93215	8.41912e-05	0.00326475
									chr13:30805626:30806118	85.0183	-1.27301	0.323751	-3.93207	8.42192e-05	0.00326484
									chr18:72672798:72673697	62.2128	1.03136	0.262298	3.93202	8.42353e-05	0.00326484
									chr5:31504445:31505307	55.7378	1.32237	0.336339	3.93166	8.43604e-05	0.00326888
									chr1:1918606:1920152	1346.63	0.296582	0.0754364	3.93155	8.43999e-05	0.0032696
									chr19:6475471:6477096	903.523	-0.695853	0.176996	-3.93146	8.44323e-05	0.00327005
									chr12:6253866:6254203	37.7305	1.15531	0.293903	3.93092	8.46201e-05	0.00327651
									chr15:55552426:55553555	144.459	-1.15201	0.293137	-3.92996	8.49604e-05	0.00328888
									chrX:12790888:12792584	605.49	0.601457	0.153055	3.92969	8.50562e-05	0.00329102
									chr7:1883160:1884239	108.259	-0.839801	0.213707	-3.92968	8.5058e-05	0.00329102
									chr12:108560704:108563324	2385.46	0.314947	0.0801505	3.92945	8.51412e-05	0.00329217
									chr17:63152683:63152870	43.922	0.715251	0.182024	3.92944	8.51454e-05	0.00329217
									chr19:28504740:28504989	12.9938	-1.50535	0.383099	-3.92942	8.51528e-05	0.00329217
									chr11:40924798:40925568	68.4011	0.570323	0.145144	3.92936	8.51717e-05	0.00329217
									chr1:8154605:8156055	237.593	-0.56397	0.14353	-3.92929	8.51985e-05	0.00329239
									chr20:10824740:10825538	94.3988	1.6725	0.425661	3.92918	8.52366e-05	0.00329305
									chr1:154420264:154420554	35.7024	-1.11426	0.283596	-3.92903	8.52878e-05	0.00329422
									chr8:8227514:8228919	307.15	4.15263	1.05693	3.92897	8.53115e-05	0.00329432
									chr1:27111937:27112602	94.3023	-1.1776	0.299728	-3.92888	8.53414e-05	0.00329466
									chr14:75879059:75879401	22.6275	-1.57793	0.40163	-3.92881	8.5368e-05	0.00329488
									chr19:46674526:46675193	95.3274	-0.612457	0.1559	-3.92853	8.54654e-05	0.00329782
									chr15:29409930:29410840	73.9496	-1.02857	0.261859	-3.92797	8.56658e-05	0.00330407
									chr5:8828979:8829815	81.7878	-1.23862	0.315334	-3.92796	8.56694e-05	0.00330407
									chr20:22805264:22805647	49.9755	-1.05792	0.269346	-3.92776	8.57407e-05	0.003306
									chr4:146520896:146523130	2054.47	0.210164	0.0535183	3.92696	8.60255e-05	0.00331617
									chr3:458362:460072	325.475	-2.31633	0.589883	-3.92676	8.60972e-05	0.00331811
									chr18:27785721:27786879	185.757	0.654204	0.166605	3.92668	8.6125e-05	0.00331837
									chr1:203480170:203481263	193.386	-0.89639	0.228316	-3.92609	8.63375e-05	0.00332574
									chr22:26804843:26805507	46.856	-1.44545	0.368189	-3.92585	8.64244e-05	0.00332826
									chr1:212293646:212293913	30.1921	-1.14487	0.291662	-3.92534	8.66073e-05	0.00333449
									chr7:148286055:148286534	128.182	-0.564701	0.143866	-3.9252	8.66581e-05	0.00333562
									chr16:74500947:74502378	208.424	-0.762134	0.19418	-3.92489	8.677e-05	0.00333911
									chr2:237157151:237157928	55.8835	-0.992783	0.252953	-3.92477	8.68111e-05	0.00333987
									chr20:60210933:60212192	232.256	0.390945	0.0996231	3.92425	8.70021e-05	0.00334577
									chr3:65566782:65567468	90.8826	1.02912	0.262247	3.92423	8.70071e-05	0.00334577
									chr4:79236715:79238310	493.836	0.360294	0.0918171	3.92404	8.70753e-05	0.00334757
									chrY:17398271:17398849	26.5186	-1.36166	0.347058	-3.92343	8.72976e-05	0.00335529
									chr13:98031826:98032433	64.9262	0.804709	0.205112	3.92327	8.73543e-05	0.00335664
									chr17:28951153:28952730	3851.88	0.170144	0.0433704	3.92305	8.7435e-05	0.00335892
									chr7:69597011:69600660	2761.67	0.27228	0.0694178	3.92234	8.76932e-05	0.00336801
									chr7:75611350:75612382	206.254	-0.752092	0.191769	-3.92186	8.78682e-05	0.0033739
									chr1:1573848:1575507	1383.48	0.292069	0.0744734	3.92179	8.78942e-05	0.00337408
									chr1:221174320:221175232	136.772	1.09487	0.279181	3.92173	8.79162e-05	0.00337409
									chr7:91182657:91183707	57.9014	-0.928909	0.236881	-3.92141	8.80314e-05	0.00337769
									chr1:165433825:165434932	551.02	0.536498	0.136815	3.92135	8.80551e-05	0.00337777
									chr19:53977516:53978705	1450.69	0.535093	0.13647	3.92097	8.81945e-05	0.00338229
									chr16:72291132:72292157	64.4374	-1.66437	0.424503	-3.92075	8.82724e-05	0.00338445
									chr1:73431862:73432394	26.5267	1.28337	0.327406	3.91981	8.86203e-05	0.00339695
									chr9:20189154:20190337	200.688	0.707748	0.180569	3.91954	8.8719e-05	0.0033999
									chr5:14850511:14851444	62.8249	-0.88098	0.224782	-3.91926	8.88199e-05	0.00340294
									chr9:37284562:37284929	47.0676	0.734243	0.187358	3.91893	8.89443e-05	0.00340687
									chr10:103659910:103662315	735.044	-0.859175	0.219265	-3.91843	8.91275e-05	0.00341305
									chr19:49928536:49930388	1877.2	0.22544	0.0575348	3.91832	8.91666e-05	0.00341362
									chr11:3928959:3929940	55.8062	-1.25984	0.32153	-3.91827	8.91859e-05	0.00341362
									chr3:125685637:125686450	49.0913	-1.06245	0.271167	-3.91808	8.92555e-05	0.00341545
									chr17:28644047:28645630	1790.01	0.297517	0.0759368	3.91795	8.93047e-05	0.00341649
									chr5:14414232:14415614	227.327	1.0589	0.270281	3.91777	8.93712e-05	0.0034182
									chr15:75842675:75844569	1632.43	0.224048	0.0571905	3.91758	8.94439e-05	0.00342015
									chr11:132942680:132944859	942.305	0.352781	0.0900578	3.91728	8.95543e-05	0.00342353
									chr22:46635409:46636106	73.4647	0.784234	0.200223	3.9168	8.97311e-05	0.00342823
									chr1:37471376:37472234	224.353	-0.945735	0.241459	-3.91675	8.97522e-05	0.00342823
									chr20:37526841:37528628	1146.13	0.244325	0.0623796	3.91674	8.9753e-05	0.00342823
									chr12:30200547:30202137	168.74	0.732714	0.187074	3.91671	8.97648e-05	0.00342823
									chr14:33705943:33706514	47.9526	0.761796	0.194505	3.91659	8.98102e-05	0.00342905
									chr9:127884359:127885976	163.412	-0.635362	0.162225	-3.91654	8.98301e-05	0.00342905
									chr1:163928131:163929198	80.1872	-1.59716	0.407832	-3.91623	8.99444e-05	0.00343258
									chr15:81091980:81092922	52.0761	-1.695	0.432833	-3.91607	9.00038e-05	0.00343401
									chr14:51546668:51547682	108.676	-1.15616	0.295245	-3.91592	9.0059e-05	0.00343528
									chr3:99128836:99129584	32.2386	-1.57868	0.403165	-3.91571	9.01377e-05	0.00343744
									chr4:94031663:94032081	59.9647	1.15081	0.293901	3.91563	9.01674e-05	0.00343774
									chr1:4100935:4102317	107.022	1.1103	0.283617	3.91481	9.04771e-05	0.00344871
									chr11:128210249:128210899	71.973	-1.79596	0.4588	-3.91447	9.06015e-05	0.00345113
									chr4:176319330:176320871	1917.17	0.261346	0.0667648	3.91442	9.06207e-05	0.00345113
									chr3:2156143:2156715	31.8722	-1.61145	0.411671	-3.91442	9.06225e-05	0.00345113
									chr4:62385407:62386149	48.9445	1.31591	0.336173	3.9144	9.06289e-05	0.00345113
									chr5:66243375:66244069	30.5475	1.46588	0.3745	3.91424	9.06907e-05	0.00345264
									chr12:66600763:66602021	147.645	1.35999	0.347456	3.91413	9.07307e-05	0.00345333
									chr17:66378187:66378740	144.03	-0.932586	0.238274	-3.91392	9.08086e-05	0.00345545
									chr7:55211777:55212583	127.765	-0.692276	0.176883	-3.91375	9.08747e-05	0.00345712
									chr5:142901617:142902801	236.351	1.22906	0.314073	3.9133	9.10415e-05	0.00346263
									chr2:94861331:94862280	69.995	2.6079	0.666435	3.91321	9.10788e-05	0.00346321
									chr11:61209384:61209696	30.7864	1.24927	0.319253	3.9131	9.11195e-05	0.00346391
									chr3:12507867:12508988	125.364	-0.962163	0.245919	-3.91252	9.13391e-05	0.00347142
									chr7:22094488:22095606	153.916	1.45219	0.371202	3.91214	9.14834e-05	0.00347606
									chrX:31968265:31968775	56.9391	1.0236	0.261651	3.91208	9.15059e-05	0.00347607
									chr9:75803002:75803741	67.1759	-2.01601	0.515402	-3.91154	9.17091e-05	0.00348294
									chr10:43361886:43362952	397.252	-0.473863	0.121152	-3.9113	9.17999e-05	0.00348507
									chr10:98519203:98520566	129.674	0.810371	0.207188	3.91128	9.18095e-05	0.00348507
									chr10:126247374:126247967	40.1933	-1.84178	0.470907	-3.91113	9.18647e-05	0.00348631
									chr9:130665367:130666187	308.7	1.2571	0.32143	3.91095	9.1934e-05	0.0034881
									chr13:111971551:111974530	898.489	0.443258	0.113345	3.91068	9.20349e-05	0.00349108
									chr16:74406372:74407659	439.82	-0.472788	0.120898	-3.91062	9.20579e-05	0.00349111
									chr9:106697336:106698651	209.566	-0.879448	0.224902	-3.91036	9.21569e-05	0.00349366
									chr7:5423441:5425303	2083.53	0.345532	0.0883638	3.91033	9.21698e-05	0.00349366
									chr5:33180952:33181421	47.2319	-0.893766	0.228574	-3.91018	9.22263e-05	0.00349495
									chr4:22187037:22187721	66.156	0.744753	0.190481	3.90985	9.23533e-05	0.00349817
									chr6:52845952:52846484	35.0411	1.35491	0.346539	3.90984	9.23585e-05	0.00349817
									chr12:111597062:111600335	2317.48	0.229711	0.0587535	3.90974	9.23959e-05	0.00349817
									chr22:19891216:19893307	726.091	0.358745	0.0917571	3.90973	9.24006e-05	0.00349817
									chr2:211743619:211744071	69.9761	0.915994	0.234296	3.90956	9.2463e-05	0.00349919
									chr22:26318978:26319456	28.2927	-1.88154	0.481268	-3.90954	9.24721e-05	0.00349919
									chr10:93352197:93353335	90.6551	0.594289	0.152016	3.90938	9.2533e-05	0.00350065
									chr2:100730323:100730618	33.9645	-1.00058	0.255948	-3.9093	9.25647e-05	0.003501
									chr1:53287073:53287308	97.6533	0.736278	0.188351	3.90907	9.2651e-05	0.00350341
									chr14:60247971:60250279	3980.14	0.292981	0.0749507	3.90899	9.2684e-05	0.00350382
									chr15:82044424:82047890	5118.69	0.259809	0.0664713	3.90859	9.2836e-05	0.00350872
									chr3:133821600:133822486	139.09	0.789656	0.20205	3.90821	9.29807e-05	0.00351305
									chr16:4411641:4412250	108.188	-1.00393	0.256879	-3.90818	9.29956e-05	0.00351305
									chr12:124320781:124322407	390.403	-0.592926	0.151729	-3.90781	9.31376e-05	0.00351757
									chr8:138613366:138613688	20.99	2.47237	0.63271	3.90758	9.3225e-05	0.00352002
									chrX:71532136:71534645	1127.2	0.232226	0.0594345	3.90726	9.33497e-05	0.00352388
									chr3:127108639:127109255	65.8698	-1.09754	0.280901	-3.9072	9.33731e-05	0.00352391
									chr7:141369353:141369825	62.7509	-1.11098	0.284406	-3.90631	9.37164e-05	0.00353601
									chr13:31160812:31163011	3437.07	0.228357	0.0584611	3.90613	9.37861e-05	0.00353779
									chr2:112577654:112578217	62.5256	-0.640982	0.164101	-3.90602	9.38303e-05	0.00353861
									chr1:231139603:231140602	101.653	-1.62486	0.416009	-3.90582	9.39056e-05	0.00354059
									chr4:186723116:186725268	1457.68	0.392708	0.100549	3.90564	9.39773e-05	0.00354244
									chr17:76872265:76872928	105.568	-1.00985	0.258568	-3.90556	9.40077e-05	0.00354274
									chr4:133147916:133148781	850.755	0.356423	0.0912708	3.90511	9.41829e-05	0.00354849
									chr7:471709:472362	46.0202	-1.06556	0.272874	-3.90497	9.42364e-05	0.00354897
									chr6:32609448:32610389	608.029	-0.576143	0.147544	-3.9049	9.42645e-05	0.00354897
									chr5:10248964:10251180	2483.05	0.305782	0.078309	3.90481	9.42993e-05	0.00354897
									chr9:129891264:129892193	108.847	1.49273	0.382281	3.90481	9.43013e-05	0.00354897
									chr2:34702338:34703602	74.5801	0.966284	0.247461	3.90479	9.43091e-05	0.00354897
									chr13:112230086:112230749	35.3076	1.4153	0.362458	3.90472	9.43331e-05	0.00354902
									chr12:78863487:78865750	2065.79	0.282796	0.072426	3.90462	9.43724e-05	0.00354964
									chr4:61399808:61401182	168.351	0.424016	0.108597	3.9045	9.44191e-05	0.00355054
									chr13:71728623:71729813	113.628	0.980141	0.251032	3.90445	9.44415e-05	0.00355054
									chr20:31587197:31589098	317.807	-0.457309	0.117137	-3.90406	9.45933e-05	0.00355539
									chr11:117747359:117747744	72.0653	0.67681	0.173369	3.90388	9.46614e-05	0.00355652
									chr8:8877404:8878462	82.378	0.939985	0.240783	3.90386	9.46689e-05	0.00355652
									chr14:75981435:75983112	1651.96	0.188848	0.0483761	3.90375	9.47153e-05	0.00355741
									chr15:74614365:74616552	2497.48	0.25028	0.0641159	3.90356	9.47873e-05	0.00355927
									chr12:127571243:127572061	39.5913	1.55612	0.398653	3.90345	9.48328e-05	0.00356012
									chr10:18607570:18608270	40.7708	-1.13788	0.291521	-3.90325	9.49085e-05	0.00356211
									chrX:126552153:126553276	97.9122	-1.07999	0.276696	-3.90316	9.49463e-05	0.0035622
									chr13:65188634:65189191	173.541	1.50725	0.386164	3.90313	9.49565e-05	0.0035622
									chr13:39765697:39766535	90.894	-0.871594	0.223313	-3.90301	9.5003e-05	0.00356263
									chrX:10746960:10747392	67.1286	1.22817	0.314675	3.90299	9.50135e-05	0.00356263
									chr1:163538744:163539432	39.0765	1.00584	0.25772	3.90284	9.50703e-05	0.00356391
									chr15:57235281:57235527	58.7753	0.957841	0.245436	3.90261	9.51604e-05	0.00356581
									chr22:45008721:45010791	1201.29	0.411531	0.10545	3.9026	9.51665e-05	0.00356581
									chr10:111260722:111261635	68.2777	-1.42916	0.366229	-3.90238	9.52502e-05	0.00356708
									chr8:60653065:60653287	130.587	0.73184	0.187539	3.90233	9.52717e-05	0.00356708
									chr4:42816964:42818404	169.507	0.687048	0.176063	3.90228	9.52892e-05	0.00356708
									chr16:88924973:88925837	135.656	-0.643324	0.164858	-3.90228	9.52916e-05	0.00356708
									chr1:206693083:206693369	39.6164	-1.52634	0.391198	-3.90169	9.55225e-05	0.00357487
									chr14:32201020:32202785	1979.87	0.38635	0.0990237	3.90159	9.55637e-05	0.00357489
									chr15:38961301:38962459	65.4701	-1.20261	0.308237	-3.90158	9.55688e-05	0.00357489
									chr2:150601331:150602173	56.1149	-1.25914	0.322742	-3.90138	9.56445e-05	0.00357687
									chr5:43389372:43390255	393.212	-0.334043	0.085624	-3.90127	9.56881e-05	0.00357764
									chr15:101138660:101139900	108.117	-0.856799	0.219624	-3.9012	9.5717e-05	0.00357787
									chr3:195676163:195677270	66.8784	0.698043	0.178941	3.90097	9.58083e-05	0.00357987
									chr20:37522372:37522578	55.7355	0.861115	0.220745	3.90095	9.58164e-05	0.00357987
									chr16:27286504:27286939	24.6237	-1.63877	0.420116	-3.90074	9.58974e-05	0.00358134
									chr22:36528433:36530089	1823.34	0.195703	0.0501707	3.90073	9.59013e-05	0.00358134
									chr14:105050524:105050932	43.6359	-1.07222	0.274889	-3.90057	9.59656e-05	0.00358288
									chr13:106534994:106536756	2473.54	0.385741	0.0988964	3.90046	9.60119e-05	0.00358376
									chr18:8730068:8730916	70.961	-1.07573	0.275808	-3.90026	9.60876e-05	0.00358573
									chr1:43582127:43582743	107.192	-1.15855	0.297174	-3.89857	9.67624e-05	0.00360931
									chr3:16165173:16166312	58.4478	1.86617	0.478687	3.89852	9.67835e-05	0.00360931
									chr6:167175118:167176293	79.3163	1.20789	0.309833	3.8985	9.67886e-05	0.00360931
									chr13:43878777:43880524	997.24	0.343342	0.088072	3.89843	9.6818e-05	0.00360954
									chr10:100371154:100371550	336.092	-0.487242	0.12499	-3.89825	9.68903e-05	0.00361138
									chr9:14346850:14349391	1072.21	0.333841	0.0856524	3.89763	9.71385e-05	0.00361977
									chr11:60775210:60776153	680.794	-0.2231	0.0572425	-3.89745	9.72122e-05	0.00362165
									chr3:27533672:27534645	149.153	-0.942048	0.241727	-3.89715	9.7331e-05	0.00362521
									chr9:107749609:107750155	52.0195	-0.786858	0.201914	-3.89701	9.73895e-05	0.00362653
									chr15:90934314:90935781	1634.67	0.203784	0.0523097	3.89571	9.79111e-05	0.00364509
									chr10:73906571:73907335	566.401	-0.639014	0.164046	-3.89535	9.80585e-05	0.00364971
									chr16:89847182:89848314	134.886	-0.843318	0.216504	-3.89516	9.81323e-05	0.00365158
									chr2:156341210:156343178	1991.33	0.305597	0.0784642	3.89474	9.83059e-05	0.00365633
									chr16:1308473:1310173	1598.92	0.319389	0.0820052	3.89473	9.83066e-05	0.00365633
									chr19:9818452:9819894	3007.84	0.19084	0.0490004	3.89465	9.83387e-05	0.00365666
									chr6:26595603:26596320	729.749	0.300799	0.0772373	3.89448	9.84101e-05	0.00365844
									chr17:62614206:62614529	80.9241	-1.41213	0.36261	-3.89434	9.84659e-05	0.00365965
									chr13:59086040:59086528	32.523	-1.94615	0.499772	-3.89407	9.85749e-05	0.00366207
									chr15:93087735:93090228	1600.96	0.380977	0.0978353	3.89407	9.85777e-05	0.00366207
									chr9:128551985:128553461	1632.97	0.260747	0.0669645	3.89381	9.86807e-05	0.00366405
									chr6:148818136:148820158	257.134	0.397637	0.102121	3.89378	9.86936e-05	0.00366405
									chr10:119657450:119658910	381.511	-0.481066	0.123548	-3.89376	9.87013e-05	0.00366405
									chr22:32965907:32966186	13.7436	-2.0584	0.52865	-3.8937	9.87264e-05	0.00366411
									chr21:41477107:41479112	306.339	-0.710118	0.182385	-3.89352	9.87998e-05	0.00366597
									chr17:67546394:67546856	37.8592	-0.799028	0.205227	-3.89338	9.8856e-05	0.00366718
									chr3:21435851:21436268	26.5718	-1.68683	0.433274	-3.89323	9.89202e-05	0.0036687
									chr10:11610374:11612364	1272.09	0.315967	0.0811681	3.89275	9.91139e-05	0.00367501
									chr6:41545322:41548219	2087.93	0.32238	0.0828374	3.89172	9.95356e-05	0.00368977
									chr10:121927152:121928836	1833.82	0.213218	0.0547895	3.89159	9.95908e-05	0.00369094
									chr15:22420346:22421008	42.9595	1.17905	0.302991	3.89138	9.9675e-05	0.00369319
									chr6:27836788:27839161	3258.18	0.230591	0.0592595	3.89121	9.97444e-05	0.00369488
									chr9:42069935:42070961	56.9434	-1.23362	0.317055	-3.89087	9.98864e-05	0.00369927
									chr15:41115081:41116967	1967.68	0.283724	0.0729321	3.89024	0.000100144	0.00370794
									chr9:133990449:133993785	2185.35	0.34007	0.0874314	3.88957	0.000100424	0.00371741
									chr4:110184191:110185411	129.95	0.448701	0.115366	3.88935	0.000100513	0.00371984
									chr13:44930900:44932064	172.42	0.661045	0.169988	3.88877	0.000100754	0.00372786
									chr2:30224913:30226004	202.819	-0.969438	0.249297	-3.88868	0.000100791	0.00372793
									chr4:9152109:9153584	746.214	0.640394	0.164684	3.88863	0.00010081	0.00372793
									chr18:2655053:2657134	2132.29	0.247181	0.0635658	3.88859	0.000100827	0.00372793
									chr9:90095306:90096221	115.113	0.884008	0.227372	3.88794	0.000101097	0.00373702
									chr6:148367201:148368393	80.9868	-0.737039	0.189575	-3.88784	0.000101141	0.00373777
									chr2:182634237:182635148	42.174	1.14145	0.293599	3.88778	0.000101165	0.00373777
									chr15:21551713:21552318	33.1775	2.1611	0.555929	3.88737	0.000101337	0.00374327
									chr7:121027748:121028336	62.571	-1.74447	0.448769	-3.88724	0.000101389	0.00374428
									chr18:22282004:22283214	62.7527	-1.14339	0.294155	-3.88705	0.00010147	0.00374641
									chr6:23775156:23775607	23.09	-1.416	0.364308	-3.88683	0.000101562	0.00374891
									chr15:55705140:55706907	223.585	0.867203	0.223117	3.88676	0.000101592	0.00374912
									chr1:1231145:1232590	1791.59	0.232523	0.0598265	3.88662	0.000101649	0.00375037
									chr21:8205268:8205807	65.2472	-1.35085	0.347586	-3.88638	0.000101749	0.00375315
									chr20:44334230:44334710	65.4992	-1.08789	0.279996	-3.8854	0.000102162	0.00376752
									chr16:73284852:73285829	52.8762	1.03256	0.265769	3.88518	0.000102254	0.00377001
									chr2:54570904:54571363	73.1631	-0.908707	0.233899	-3.88503	0.000102317	0.00377144
									chr6:50849243:50851690	608.818	0.314468	0.0809459	3.88492	0.000102365	0.00377231
									chr19:28863933:28865289	64.8835	-1.86234	0.479389	-3.88481	0.000102408	0.00377302
									chr11:111979298:111979541	75.4646	1.52032	0.391367	3.88463	0.000102485	0.00377496
									chr10:6347267:6348856	103.461	-0.987206	0.254142	-3.88447	0.000102553	0.00377659
									chr7:30888369:30889171	101.727	-0.852	0.219376	-3.88375	0.000102859	0.00378697
									chr3:65027297:65028330	87.7195	1.43333	0.369134	3.88297	0.000103189	0.00379803
									chr10:104120892:104122602	2972.49	0.204899	0.0527694	3.88292	0.000103208	0.00379803
									chr13:45908661:45909026	19.8319	1.30931	0.337244	3.88239	0.000103434	0.00380544
									chr3:111803030:111803621	41.9854	-1.37969	0.355382	-3.88227	0.000103486	0.00380647
									chr12:44570142:44570501	37.5575	1.2584	0.324152	3.88214	0.000103542	0.00380762
									chr2:232447747:232448708	172.038	0.887189	0.228535	3.88207	0.000103571	0.00380779
									chr2:203807634:203808789	731.218	0.559539	0.144139	3.88195	0.000103623	0.00380882
									chr12:45726904:45728148	2137.62	0.248386	0.0639924	3.88149	0.000103818	0.0038151
									chr13:55439405:55439865	57.6406	-1.04753	0.26989	-3.8813	0.000103898	0.00381644
									chr8:128325674:128327222	176.211	1.8022	0.464331	3.88129	0.000103903	0.00381644
									chr4:87007835:87008096	280.008	0.494862	0.127507	3.88106	0.000104003	0.00381918
									chr14:104940838:104941119	29.0595	-0.849219	0.218826	-3.88079	0.000104116	0.00382247
									chr8:17246034:17247953	2066.96	0.240749	0.0620452	3.88022	0.000104363	0.00383062
									chr2:173791245:173791918	69.4072	0.69899	0.180168	3.87965	0.000104607	0.00383836
									chr13:95073193:95074737	168.337	0.981028	0.252868	3.87961	0.000104623	0.00383836
									chr10:24870982:24872693	1316.42	0.35406	0.0912654	3.87945	0.000104692	0.00383858
									chr8:126699018:126699338	82.2755	-0.667651	0.172099	-3.87945	0.000104692	0.00383858
									chr7:29923102:29924460	149.667	0.939527	0.242182	3.87943	0.000104702	0.00383858
									chr9:79682240:79683018	112.519	0.701453	0.180825	3.87917	0.000104811	0.00384133
									chr15:26660116:26660686	42.375	-1.13377	0.292273	-3.87914	0.000104826	0.00384133
									chr6:56805029:56805302	39.3827	0.797403	0.205594	3.87853	0.000105089	0.00384963
									chr7:154835634:154836434	44.6762	1.49677	0.385916	3.8785	0.000105102	0.00384963
									chr3:171427381:171428984	132.069	0.704813	0.181745	3.87802	0.000105308	0.00385628
									chrX:27597263:27597961	102.036	0.900487	0.232208	3.87794	0.000105344	0.00385668
									chr3:118548511:118548765	14.7339	-2.49827	0.644253	-3.87778	0.000105415	0.00385668
									chr15:98649586:98650181	297.707	0.501318	0.12928	3.87776	0.000105424	0.00385668
									chr2:25176893:25178585	162.446	1.42111	0.366482	3.8777	0.000105448	0.00385668
									chr8:138843156:138844459	49.4859	2.34546	0.604862	3.87768	0.000105457	0.00385668
									chr20:44404904:44406103	118.441	-0.593535	0.153065	-3.87766	0.000105467	0.00385668
									chr1:12636454:12637110	58.4544	-1.26503	0.326262	-3.87734	0.000105606	0.00386087
									chr3:9349344:9350053	73.1251	0.763784	0.196997	3.87713	0.000105695	0.0038623
									chr12:58176323:58176972	66.34	-0.732197	0.18885	-3.87713	0.000105695	0.0038623
									chr2:5537337:5537817	53.7833	1.11079	0.286521	3.87682	0.000105831	0.00386637
									chr7:143041867:143043351	213.487	0.675883	0.174349	3.87661	0.00010592	0.00386874
									chr1:156801333:156801890	94.5555	-1.61325	0.41617	-3.87641	0.000106008	0.00387103
									chr3:194573490:194574266	183.554	-0.555063	0.143197	-3.87622	0.000106093	0.00387322
									chr7:108079316:108080497	70.4239	-1.38315	0.35684	-3.8761	0.000106144	0.00387421
									chr12:108890282:108890525	24.758	-1.18203	0.304965	-3.87595	0.000106209	0.00387566
									chrX:120497761:120498763	229.29	0.376856	0.0972338	3.87577	0.000106286	0.00387757
									chr22:35630354:35630805	114.757	-0.679461	0.175327	-3.87539	0.000106454	0.00388279
									chr8:82862589:82863354	208.371	-1.33432	0.344326	-3.87518	0.000106546	0.00388525
									chr10:649858:651178	117.894	-0.524028	0.135238	-3.87486	0.000106684	0.00388806
									chr1:144559908:144561335	1410.21	0.392514	0.101298	3.87486	0.000106686	0.00388806
									chr11:41284303:41284793	75.3373	0.891863	0.230168	3.87483	0.000106698	0.00388806
									chr6:138607579:138608377	115.788	0.780369	0.201441	3.87393	0.000107095	0.00390161
									chr15:31758166:31758632	45.4313	-0.937073	0.241915	-3.87356	0.000107258	0.00390665
									chr4:8393388:8395235	845.018	0.708163	0.182839	3.87316	0.000107435	0.00391217
									chr18:67359652:67360780	113.565	-1.15136	0.297271	-3.8731	0.000107459	0.00391217
									chr5:84371858:84373042	141.716	-1.86748	0.482178	-3.87301	0.000107501	0.00391276
									chr10:3820202:3820681	22.3492	-1.65351	0.426945	-3.87289	0.000107554	0.00391297
									chr5:171121852:171123052	65.6023	-0.847949	0.218945	-3.87288	0.000107556	0.00391297
									chr17:48483141:48484557	208.635	-1.37997	0.356326	-3.87278	0.000107602	0.00391325
									chr8:135134716:135136017	64.1001	1.70883	0.441245	3.87275	0.000107614	0.00391325
									chr4:54063296:54065276	1433.06	0.24792	0.0640188	3.87262	0.000107672	0.00391446
									chr1:154558260:154559981	2229.77	0.208803	0.053921	3.87238	0.000107776	0.00391678
									chr20:62916086:62916475	78.7192	0.64343	0.16616	3.87236	0.000107786	0.00391678
									chr2:95682114:95683555	549.754	1.63666	0.422691	3.872	0.000107946	0.00392169
									chr16:83717330:83718306	112.668	0.675174	0.174422	3.87092	0.000108426	0.00393819
									chr2:10901150:10902252	71.753	0.931522	0.240712	3.86986	0.000108898	0.00395442
									chr2:221883371:221884962	279.669	0.676196	0.174744	3.86965	0.000108994	0.00395588
									chr12:45728447:45729965	2306.74	0.19049	0.0492269	3.86963	0.000108999	0.00395588
									chr2:61887747:61889316	1011.53	0.341312	0.0882035	3.8696	0.000109014	0.00395588
									chr1:170126542:170127327	126.085	-0.837983	0.216559	-3.86954	0.000109039	0.00395589
									chr13:24083145:24084842	462.623	0.567182	0.146578	3.86948	0.00010907	0.00395608
									chr6:26215238:26218125	3361.22	0.269913	0.0697579	3.86928	0.000109159	0.0039584
									chr10:30383317:30383815	120.935	0.818756	0.211622	3.86896	0.000109301	0.00396263
									chr20:33862528:33863666	392.796	-0.492484	0.127304	-3.86857	0.000109477	0.00396799
									chr5:75885895:75887027	79.5262	-0.762729	0.197166	-3.86847	0.000109522	0.00396799
									chr10:133347086:133348157	224.044	-0.691526	0.17876	-3.86846	0.000109525	0.00396799
									chr12:68807350:68809306	2184.61	0.254528	0.0657975	3.86835	0.000109575	0.00396887
									chr3:40054708:40055238	30.4003	-1.6683	0.431329	-3.86782	0.000109813	0.00397659
									chr1:145047344:145048934	249.19	0.874414	0.226091	3.86753	0.000109943	0.00397955
									chr15:23648993:23649222	110.673	0.516073	0.133437	3.86752	0.000109946	0.00397955
									chr10:30736749:30737243	61.9374	-1.0409	0.269144	-3.86747	0.000109972	0.00397958
									chr8:6644859:6645431	39.9945	-1.14366	0.29572	-3.86739	0.000110006	0.0039799
									chr1:160261588:160263118	1652.45	0.250373	0.0647433	3.86717	0.000110107	0.00398229
									chr2:168819021:168820257	109.206	0.859389	0.222232	3.86708	0.000110148	0.00398229
									chr18:52651744:52653010	151.116	0.669259	0.173069	3.86701	0.00011018	0.00398229
									chr1:121231431:121233131	231.09	0.963285	0.249105	3.86699	0.000110187	0.00398229
									chr15:76346052:76347950	512.54	0.389877	0.100823	3.86694	0.00011021	0.00398229
									chr21:34510565:34511379	114.821	-0.733442	0.189671	-3.86691	0.000110225	0.00398229
									chr19:16435259:16436352	151.464	-1.41778	0.366663	-3.8667	0.000110317	0.00398471
									chr20:34703536:34705307	1722.46	0.385643	0.099761	3.86567	0.000110786	0.0040007
									chr13:99726326:99726824	178.503	1.26908	0.328344	3.8651	0.000111042	0.00400834
									chr6:131233484:131234648	88.9437	0.67864	0.175582	3.86509	0.000111048	0.00400834
									chr4:106048266:106049276	61.7966	-0.968054	0.250496	-3.86454	0.000111297	0.00401638
									chr3:133745569:133746970	266.185	1.19846	0.310141	3.86426	0.000111428	0.0040202
									chr11:100296354:100297464	122.771	0.792297	0.205045	3.86401	0.000111541	0.00402334
									chr4:101932866:101934282	118.326	0.82138	0.212589	3.86369	0.000111685	0.0040276
									chr3:131109839:131110457	39.7941	-1.77214	0.458695	-3.86344	0.0001118	0.00403082
									chr5:10869050:10869503	35.7932	0.980415	0.253784	3.86319	0.000111915	0.00403351
									chr14:63203610:63205284	1142.59	-0.653626	0.169194	-3.86317	0.000111926	0.00403351
									chr1:238469119:238469770	36.3561	-1.4942	0.386797	-3.86302	0.000111994	0.00403503
									chr6:156021505:156022306	54.3261	-1.41781	0.367031	-3.8629	0.000112047	0.00403601
									chr7:102616273:102617429	979.727	0.356715	0.0923461	3.8628	0.000112094	0.00403622
									chr20:23187792:23188120	20.771	-1.25388	0.324606	-3.86276	0.000112111	0.00403622
									chr8:139821085:139822417	273.786	0.990469	0.256417	3.86272	0.00011213	0.00403622
									chr13:49858573:49858830	14.5719	-2.13134	0.551829	-3.86232	0.000112317	0.004042
									chrY:3840905:3841192	21.7278	-1.48675	0.384966	-3.86203	0.000112448	0.00404579
									chr13:33251121:33251574	27.1285	-1.45694	0.377256	-3.86193	0.000112496	0.0040466
									chr16:85756298:85756596	40.783	0.954421	0.247148	3.86175	0.000112579	0.00404867
									chr1:36203299:36204705	199.466	-0.755425	0.195644	-3.86122	0.000112821	0.00405641
									chr19:41363545:41364738	1602.46	0.186611	0.0483326	3.86097	0.000112936	0.00405914
									chr11:27796047:27797341	100.563	-0.760282	0.196916	-3.86095	0.000112948	0.00405914
									chr14:35607463:35608218	47.1446	-1.11298	0.288289	-3.86065	0.000113085	0.00406298
									chr22:38824057:38825014	358.633	-0.332049	0.0860095	-3.8606	0.000113107	0.00406298
									chr22:31676536:31677237	121.612	-1.27562	0.330433	-3.86044	0.000113184	0.00406482
									chr20:41136402:41138961	2796.17	0.257081	0.0665951	3.86036	0.000113219	0.00406513
									chr12:126733862:126735285	115.445	1.91548	0.496203	3.86027	0.000113261	0.0040657
									chr10:27153866:27156262	3253.94	0.291375	0.0754863	3.85998	0.000113398	0.00406969
									chr5:93676575:93677102	96.404	0.530891	0.137546	3.85974	0.00011351	0.00407277
									chr5:113190176:113190871	36.9072	-1.17795	0.305206	-3.85952	0.00011361	0.00407545
									chr19:7766534:7767612	35.4195	-1.41702	0.367182	-3.85918	0.000113766	0.00408011
									chr21:15003472:15004005	174.763	0.669798	0.173567	3.85903	0.00011384	0.0040809
									chr22:38397774:38399422	1112.56	0.261191	0.0676832	3.85902	0.000113841	0.0040809
									chr6:51827711:51828490	49.2189	1.31089	0.339786	3.85797	0.000114332	0.00409757
									chr2:128500158:128500873	66.5417	-1.40159	0.363337	-3.85755	0.000114527	0.00410364
									chr1:15987838:15988616	67.7217	1.09172	0.283021	3.85739	0.000114604	0.00410495
									chr13:79405485:79406836	1248.13	0.309012	0.0801102	3.85734	0.000114628	0.00410495
									chr18:79496896:79498024	66.1951	-1.36227	0.353173	-3.85724	0.000114672	0.00410495
									chr17:15398843:15399625	43.9601	-0.917432	0.237851	-3.85718	0.000114703	0.00410495
									chr7:155107817:155109811	203.091	1.06644	0.276483	3.85714	0.00011472	0.00410495
									chr1:54461746:54462906	142.452	-0.493697	0.127996	-3.85714	0.000114721	0.00410495
									chr11:35260411:35261058	47.0023	-1.25095	0.324358	-3.85671	0.000114922	0.00410754
									chr8:120785176:120786506	138.764	-0.995643	0.258159	-3.8567	0.000114926	0.00410754
									chr12:123085734:123086244	61.1195	-0.757322	0.196365	-3.8567	0.000114929	0.00410754
									chr6:95280731:95281210	63.3038	-0.734154	0.190363	-3.8566	0.000114976	0.00410754
									chr17:29565986:29569605	2276.3	0.231334	0.0599844	3.85656	0.000114992	0.00410754
									chr11:128235278:128236649	236.577	-1.05661	0.273978	-3.85656	0.000114993	0.00410754
									chr14:70771450:70772206	78.8529	-0.566862	0.146988	-3.85652	0.000115011	0.00410754
									chr5:168111215:168111788	97.8979	1.06785	0.276894	3.85651	0.000115018	0.00410754
									chr16:30697786:30699552	2954.33	0.220361	0.0571413	3.85642	0.000115058	0.00410754
									chr16:84851216:84851739	63.2022	-1.1304	0.293124	-3.85639	0.000115075	0.00410754
									chr5:173781439:173782548	78.2551	-0.882066	0.228729	-3.85637	0.000115082	0.00410754
									chr4:186930456:186930930	16.6231	-1.74135	0.451587	-3.85606	0.000115227	0.00411136
									chr5:140718309:140719477	93.3653	-1.00241	0.259959	-3.85603	0.000115242	0.00411136
									chr17:31595800:31597111	136.36	-0.870791	0.225829	-3.85597	0.000115271	0.00411147
									chr19:55549343:55550639	495.847	-0.363171	0.0941959	-3.85548	0.000115502	0.00411876
									chr4:95499176:95499870	84.4225	0.903623	0.234379	3.85539	0.000115548	0.00411877
									chr14:90408659:90410173	187.379	-0.63494	0.164691	-3.85534	0.000115568	0.00411877
									chr7:70574629:70575762	483.714	0.555466	0.144078	3.85531	0.000115581	0.00411877
									chr7:140923502:140925353	1682.23	0.257825	0.06688	3.85504	0.000115711	0.00412247
									chr10:80477852:80478131	22.6982	-1.233	0.319859	-3.85481	0.00011582	0.0041254
									chr5:9534549:9535748	101.025	-1.59476	0.413751	-3.85438	0.000116023	0.00413102
									chr16:64864000:64865629	333.005	-1.49326	0.38742	-3.85437	0.00011603	0.00413102
									chr12:90167482:90168313	92.8049	1.12491	0.291865	3.85423	0.000116093	0.00413175
									chr17:77394295:77395138	235.485	-0.674765	0.175072	-3.85421	0.000116104	0.00413175
									chr7:76613199:76614338	233.616	-0.986503	0.25596	-3.85413	0.00011614	0.00413184
									chr14:26199589:26200290	63.6188	-1.41058	0.365996	-3.85409	0.000116159	0.00413184
									chr1:73009890:73010461	46.6027	0.840026	0.217972	3.85383	0.000116284	0.00413533
									chr14:51368524:51369182	52.6592	-1.00636	0.26114	-3.85372	0.000116337	0.00413629
									chr2:11497958:11498139	64.7503	1.10967	0.287959	3.85358	0.000116403	0.00413771
									chr4:153465556:153467695	1719.55	0.304371	0.0790008	3.85276	0.000116795	0.00415068
									chr4:72969904:72970445	50.3744	-0.944896	0.245265	-3.85255	0.000116894	0.0041524
									chr2:144495246:144496373	173.409	0.737356	0.191397	3.8525	0.000116917	0.0041524
									chr10:50623313:50625796	3553.26	0.232158	0.0602618	3.85249	0.000116923	0.0041524
									chrX:97446860:97447952	247.635	0.630796	0.163744	3.85233	0.000116998	0.00415412
									chr10:87861657:87864449	3527.65	0.198549	0.0515417	3.85219	0.000117066	0.00415561
									chr13:48499164:48499444	22.7931	-1.34858	0.350099	-3.852	0.000117156	0.00415784
									chr7:133044625:133045509	180.418	0.424619	0.11024	3.85177	0.000117267	0.00416084
									chr14:59787122:59787770	40.8605	-1.0632	0.276042	-3.85159	0.000117353	0.00416296
									chr1:17436851:17437300	115.002	0.58819	0.152734	3.85107	0.000117601	0.0041708
									chr1:150148802:150151571	1076.84	0.361647	0.0939206	3.85056	0.000117847	0.00417859
									chr19:28168466:28170419	459.511	-2.03948	0.529685	-3.85036	0.000117946	0.00418114
									chr14:85402532:85403246	43.7396	-1.65296	0.429311	-3.85027	0.000117988	0.00418168
									chr7:24346027:24346700	60.3798	-1.42496	0.370109	-3.8501	0.00011807	0.00418365
									chr6:142231931:142233023	324.457	-0.644771	0.167495	-3.84949	0.000118364	0.00419312
									chr3:126781635:126782884	107.343	-1.00619	0.261396	-3.84928	0.000118465	0.00419576
									chrX:919948:920925	237.07	-0.980222	0.254684	-3.84877	0.000118711	0.00420272
									chr1:94925528:94928004	3921.33	0.295566	0.0767951	3.84876	0.000118715	0.00420272
									chr3:58059324:58060130	181.952	-0.824991	0.214367	-3.8485	0.000118845	0.00420635
									chr18:34787960:34788628	85.9031	0.620134	0.161146	3.84827	0.000118953	0.00420924
									chr5:146808877:146809720	45.6308	2.15689	0.560553	3.84779	0.00011919	0.00421668
									chr5:60446448:60447937	89.3191	-1.28263	0.333362	-3.84756	0.0001193	0.00421958
									chr4:95982559:95982867	23.4493	1.23839	0.321887	3.84729	0.000119431	0.00422329
									chr10:16824798:16825092	47.0545	1.14973	0.298849	3.84719	0.000119479	0.00422402
									chr1:94792470:94793604	103.769	-1.15115	0.299227	-3.84708	0.000119533	0.00422438
									chr15:101104958:101107120	418.472	0.625416	0.16257	3.84706	0.000119543	0.00422438
									chr10:78588093:78588687	44.2827	-1.07436	0.279284	-3.84683	0.000119655	0.00422737
									chr17:28282598:28283029	44.8731	-0.897226	0.233242	-3.84675	0.000119694	0.00422778
									chr2:9378215:9379044	83.5744	-0.873059	0.227003	-3.84602	0.000120053	0.00423953
									chr6:50818771:50818982	60.9207	1.10226	0.286608	3.84589	0.000120118	0.00424066
									chr9:120412275:120412965	70.5844	-0.926816	0.240992	-3.84584	0.000120139	0.00424066
									chr19:18322122:18324003	1786.1	0.187753	0.048822	3.84567	0.000120224	0.0042427
									chr6:87154818:87156660	4102.11	0.272129	0.070767	3.84542	0.000120348	0.0042461
									chr13:101824255:101825378	117.068	1.09847	0.285709	3.84473	0.000120687	0.00425637
									chr16:74521605:74522605	66.2967	-1.02424	0.266401	-3.84471	0.000120693	0.00425637
									chr11:20151373:20151959	40.308	1.45737	0.379092	3.84437	0.000120863	0.00426139
									chr2:132468450:132470116	146.328	1.36007	0.353808	3.84411	0.000120993	0.00426501
									chr11:83960635:83960949	16.3548	1.29297	0.336385	3.84372	0.000121181	0.00427019
									chr1:216073101:216073400	55.9463	0.69295	0.180282	3.8437	0.000121194	0.00427019
									chr16:24728860:24730706	942.503	0.321005	0.0835169	3.8436	0.000121244	0.00427099
									chr7:158996808:158997932	76.1339	-0.953231	0.248014	-3.84345	0.000121317	0.00427259
									chr1:41891396:41891909	64.0454	-0.752732	0.195854	-3.84334	0.000121369	0.00427348
									chr19:13781367:13782278	301.08	-0.389107	0.101256	-3.84279	0.000121645	0.00428223
									chr16:53098487:53100571	573.516	-0.413243	0.107544	-3.84255	0.000121762	0.00428539
									chrX:29181903:29182344	23.9967	1.99456	0.519107	3.84229	0.00012189	0.00428768
									chr3:127734710:127735593	84.9037	-1.33551	0.347584	-3.84227	0.0001219	0.00428768
									chr12:28998694:28999144	34.0813	-1.16621	0.303521	-3.84225	0.00012191	0.00428768
									chr19:53196790:53197612	396.676	-0.334628	0.087093	-3.84219	0.000121943	0.00428789
									chr16:88802824:88805071	798.012	0.266539	0.0693766	3.84191	0.000122078	0.00429169
									chr16:3896351:3896746	50.4632	-0.728392	0.18961	-3.84153	0.00012227	0.00429746
									chr11:191828:192666	156.839	0.386067	0.1005	3.84146	0.000122305	0.00429771
									chr20:49045937:49047189	2459.19	0.237427	0.0618103	3.84122	0.000122423	0.00430086
									chr1:148758993:148759289	49.7295	-0.752212	0.195829	-3.84117	0.000122449	0.00430086
									chr6:28588814:28590396	773.54	-0.401044	0.104409	-3.8411	0.000122482	0.00430106
									chr13:41565040:41566439	476.345	0.636841	0.165811	3.84075	0.000122658	0.00430625
									chr19:28882974:28883919	143.713	-1.21675	0.316821	-3.84049	0.000122788	0.00430986
									chr10:85649032:85650071	72.3889	-1.25319	0.326318	-3.8404	0.000122834	0.0043105
									chr7:119720347:119720884	47.6094	-1.03672	0.269985	-3.8399	0.000123086	0.00431838
									chr15:76340271:76340892	296.69	0.429866	0.111951	3.83976	0.000123153	0.00431977
									chr11:94149417:94149946	48.7623	-1.31439	0.34234	-3.83942	0.000123325	0.00432437
									chr19:50783161:50784270	238.331	0.38119	0.099284	3.83939	0.00012334	0.00432437
									chr2:70143260:70143799	247.377	0.341781	0.0890231	3.83924	0.000123416	0.00432609
									chr2:65055688:65057164	2716.12	0.211299	0.0550449	3.83867	0.000123704	0.00433522
									chrX:143633294:143636491	708.73	-0.723073	0.18837	-3.83858	0.000123746	0.00433572
									chr14:37117433:37117852	22.2726	-1.60589	0.418406	-3.83812	0.000123978	0.00434288
									chr5:7638367:7638817	30.6194	-1.73744	0.45269	-3.83803	0.000124025	0.00434314
									chr2:6325220:6326305	158.107	-0.551356	0.143659	-3.83796	0.00012406	0.00434314
									chr10:113086890:113088053	238.215	-0.920887	0.239943	-3.83794	0.000124069	0.00434314
									chr8:96339102:96340710	328.667	-0.562644	0.146609	-3.83773	0.000124178	0.004346
									chr6:23681680:23682051	37.8331	1.14797	0.299145	3.8375	0.000124293	0.00434902
									chr4:56757057:56758502	165.946	-0.953409	0.24845	-3.83744	0.000124325	0.0043492
									chr10:104893262:104894407	56.2996	1.57557	0.410616	3.8371	0.000124498	0.00435425
									chr3:53269660:53270865	636.139	-0.515379	0.134322	-3.83689	0.000124604	0.004357
									chr12:124032290:124032758	132.686	-0.423935	0.110496	-3.83665	0.000124723	0.0043585
									chr2:8193518:8194282	145.823	0.807667	0.210516	3.8366	0.00012475	0.0043585
									chr9:74710724:74712152	156.939	1.36365	0.35544	3.83651	0.000124797	0.0043585
									chr4:40968877:40970411	93.9332	0.72685	0.189461	3.83641	0.000124845	0.0043585
									chr19:29841741:29841981	156.59	-0.46222	0.120484	-3.83637	0.000124867	0.0043585
									chr12:132366087:132367212	485.719	0.715349	0.186466	3.83635	0.000124874	0.0043585
									chr1:150875837:150877087	2484.51	0.229947	0.0599392	3.83634	0.000124882	0.0043585
									chr3:111337898:111338572	104.833	-0.72218	0.188248	-3.83631	0.000124895	0.0043585
									chr3:184448651:184449462	42.8398	-1.5538	0.405025	-3.83631	0.000124898	0.0043585
									chr4:125735747:125736422	310.69	0.540366	0.140861	3.83616	0.000124972	0.00436011
									chr2:131033947:131035637	981.244	0.371512	0.0968513	3.8359	0.000125104	0.00436375
									chr4:138875897:138876539	63.9533	-1.46024	0.380685	-3.83581	0.000125152	0.00436447
									chr8:107496482:107496673	54.1965	1.18888	0.309947	3.83575	0.000125182	0.00436453
									chr1:205925407:205926660	163.117	0.950107	0.247705	3.83563	0.000125242	0.00436566
									chr5:70438449:70438887	38.2489	-0.970653	0.253075	-3.83544	0.000125342	0.00436816
									chr10:57696682:57697152	36.4738	-1.6154	0.421223	-3.83503	0.000125551	0.00437448
									chr1:53049031:53050332	134.482	1.07911	0.281411	3.83465	0.000125743	0.0043802
									chr9:74951622:74953610	1604.13	0.210152	0.054806	3.83446	0.00012584	0.00438255
									chr14:68794085:68796421	1889.64	0.333366	0.0869416	3.83436	0.000125891	0.00438255
									chr5:178120932:178121336	177.517	-0.458282	0.11952	-3.83435	0.000125895	0.00438255
									chr20:36773119:36774664	1753.54	0.222138	0.0579376	3.83409	0.00012603	0.00438627
									chr5:40391817:40392055	29.8325	-0.975589	0.254459	-3.83397	0.000126093	0.00438706
									chr17:65201010:65201899	94.2746	1.8887	0.492628	3.83394	0.000126109	0.00438706
									chr20:20366696:20368716	677.642	0.997734	0.260241	3.83388	0.000126136	0.00438706
									chr1:21310916:21311527	83.445	-0.731753	0.190868	-3.83381	0.000126175	0.00438743
									chr6:143427046:143427718	258.787	-0.364956	0.0952008	-3.83354	0.000126314	0.00439114
									chr1:164518378:164519776	322.543	0.922487	0.240639	3.83349	0.000126338	0.00439114
									chr12:16573595:16574105	37.7138	0.917469	0.239356	3.83307	0.000126553	0.00439764
									chr7:74306122:74308110	417.465	-0.455732	0.118898	-3.83296	0.000126609	0.0043981
									chr14:88933123:88933923	130.953	0.778763	0.203177	3.83294	0.000126622	0.0043981
									chr14:58941449:58942112	53.6431	-1.75767	0.45858	-3.83286	0.000126661	0.00439847
									chr2:42492868:42495499	1404.39	0.373625	0.0974866	3.83258	0.000126807	0.00440256
									chr2:160478693:160479479	88.8837	-0.76808	0.200419	-3.83238	0.000126911	0.00440519
									chr4:140109167:140110526	323.879	0.881641	0.230075	3.83197	0.000127122	0.00441153
									chr1:23793419:23793731	115.652	-0.730064	0.190532	-3.83171	0.000127256	0.00441435
									chr7:25738364:25739911	146.784	0.851168	0.222138	3.8317	0.000127259	0.00441435
									chr7:139359021:139360953	4020.65	0.212825	0.0555483	3.83135	0.00012744	0.00441959
									chr21:36612650:36613547	45.486	-1.04272	0.272159	-3.8313	0.000127467	0.00441959
									chr18:25350658:25351223	217.956	0.699956	0.182699	3.8312	0.000127519	0.0044204
									chr20:23269745:23271014	105.743	-2.00766	0.524038	-3.83113	0.000127557	0.00442075
									chr17:2398826:2399220	436.093	0.613715	0.160208	3.83074	0.000127757	0.00442672
									chr22:23016485:23017548	20.4418	1.54681	0.403794	3.83068	0.000127788	0.00442681
									chr2:102166280:102166724	37.1475	-0.944696	0.246641	-3.83024	0.000128019	0.0044338
									chr1:39025758:39027333	1396.84	0.273892	0.0715108	3.83008	0.000128102	0.00443516
									chrX:14528675:14529823	316.116	0.445703	0.11637	3.83006	0.000128114	0.00443516
									chr2:45452811:45453427	58.8858	-1.7298	0.451647	-3.82998	0.000128152	0.00443549
									chr8:88120479:88121526	57.0106	-1.0549	0.275435	-3.82992	0.000128184	0.00443561
									chr15:46416499:46416913	33.1388	-1.16946	0.305356	-3.82983	0.000128234	0.00443636
									chr9:107750234:107751230	56.0513	-1.32827	0.346836	-3.82967	0.000128315	0.00443817
									chr19:343884:345289	698.274	0.28887	0.0754316	3.82956	0.000128375	0.00443926
									chr10:113347509:113347988	30.9058	-1.68237	0.439325	-3.82943	0.000128439	0.00444052
									chr19:4399871:4400887	972.243	0.25826	0.0674441	3.82924	0.000128539	0.00444298
									chr7:104367849:104368559	39.5751	1.43822	0.375605	3.82907	0.000128627	0.00444503
									chr4:8892666:8894423	308.427	0.802366	0.209572	3.8286	0.000128877	0.00445178
									chr6:168060363:168061182	276.352	-0.393674	0.102825	-3.82859	0.000128879	0.00445178
									chr5:94893422:94894093	130.089	0.566939	0.148089	3.82836	0.000129	0.004455
									chr7:110521414:110523428	473.287	0.613073	0.160153	3.82805	0.000129161	0.00445825
									chrX:17802439:17803970	300.073	0.595011	0.155436	3.82802	0.00012918	0.00445825
									chr22:21150711:21151654	58.9468	0.747499	0.195271	3.82802	0.00012918	0.00445825
									chr10:97740295:97740922	108.598	1.05338	0.275192	3.82781	0.00012929	0.00446107
									chr4:51835676:51836994	129.226	0.527398	0.137783	3.82774	0.000129325	0.00446128
									chr2:201909324:201910368	84.3759	-1.25817	0.328714	-3.82755	0.000129426	0.0044632
									chr11:83542576:83543579	67.9577	0.621317	0.162331	3.82748	0.000129461	0.0044632
									chr9:126623318:126627187	1170.39	0.453615	0.118515	3.82747	0.000129466	0.0044632
									chr16:85514377:85515573	269.932	-0.68855	0.179913	-3.82712	0.000129651	0.00446858
									chr11:9473193:9474658	422.486	0.807317	0.210965	3.82679	0.000129827	0.0044727
									chr20:31560034:31560554	225.276	-0.449003	0.117332	-3.82679	0.000129827	0.0044727
									chr5:93401531:93402387	67.0119	0.854462	0.223306	3.82642	0.000130018	0.00447806
									chr15:22240763:22242048	224.053	2.67467	0.699008	3.82638	0.00013004	0.00447806
									chr14:100078110:100080078	235.066	-0.746	0.194972	-3.8262	0.000130138	0.00448045
									chr15:78008004:78008292	22.5138	-1.3809	0.360958	-3.82564	0.000130433	0.00448888
									chr6:6629388:6629914	120.453	-1.4477	0.378421	-3.82563	0.00013044	0.00448888
									chr7:115812622:115813572	96.1611	1.19121	0.311404	3.82527	0.000130628	0.00449434
									chr3:30008511:30009158	32.0008	1.30014	0.339913	3.82493	0.00013081	0.00449964
									chr22:33853317:33854255	89.9174	-1.04131	0.272253	-3.8248	0.000130876	0.00450091
									chr14:58240291:58240706	139.787	0.411534	0.107613	3.82422	0.000131188	0.00451066
									chr10:297019:298268	90.0494	-1.30264	0.340639	-3.8241	0.00013125	0.0045118
									chr7:40437294:40438577	82.3228	-1.83115	0.478956	-3.82321	0.000131724	0.00452665
									chrX:34654912:34655531	283.914	1.37043	0.358453	3.82318	0.00013174	0.00452665
									chr13:105117696:105118056	29.5508	1.03251	0.270084	3.82291	0.000131887	0.00453069
									chr9:138206348:138206924	33.2448	1.38754	0.362967	3.82279	0.000131952	0.00453085
									chr5:10595590:10596324	61.2295	-1.09773	0.287156	-3.82275	0.000131973	0.00453085
									chr9:79693825:79695510	469.276	0.615743	0.161074	3.82274	0.000131978	0.00453085
									chr14:75175808:75177290	1949.27	0.211714	0.0553886	3.82235	0.000132187	0.004537
									chr13:94251833:94252873	68.3552	-1.19703	0.313182	-3.82214	0.000132297	0.00453978
									chr10:124010257:124011295	92.1648	-0.818821	0.214258	-3.82166	0.000132555	0.00454766
									chr20:48198857:48199566	69.8443	-1.37832	0.360668	-3.82157	0.000132603	0.00454831
									chr10:86755558:86757674	2801.7	0.356014	0.0931606	3.8215	0.00013264	0.00454858
									chr18:55589333:55589500	72.499	0.578593	0.151411	3.82134	0.000132728	0.0045506
									chr8:138267598:138268245	34.5956	1.96369	0.513904	3.82112	0.000132848	0.00455373
									chr5:52691371:52692394	126.137	-1.15365	0.301924	-3.82098	0.00013292	0.0045552
									chr3:143970847:143973434	4746.34	0.244619	0.0640247	3.8207	0.000133073	0.00455876
									chr15:77908052:77908862	197.068	-0.732591	0.191744	-3.82068	0.000133086	0.00455876
									chr3:25036687:25037733	72.6951	-1.41244	0.369689	-3.82063	0.000133112	0.00455876
									chr6:74731214:74731617	19.6245	-1.65835	0.434064	-3.82053	0.000133164	0.00455878
									chr19:12721980:12724177	2386.47	0.256864	0.0672326	3.82052	0.000133171	0.00455878
									chr3:56041839:56042705	216.721	-0.493804	0.129261	-3.82019	0.000133347	0.00456384
									chr6:167647196:167648596	732.362	1.39584	0.365409	3.81994	0.000133484	0.00456702
									chr13:93770903:93772053	278.735	0.892268	0.233583	3.81991	0.000133499	0.00456702
									chr16:54430157:54431326	208.372	-0.615969	0.161281	-3.81923	0.000133867	0.00457856
									chr11:100890748:100891282	32.6391	-1.38553	0.362786	-3.81913	0.000133921	0.00457856
									chr14:51988904:51990475	1247.57	0.286268	0.0749568	3.81911	0.000133934	0.00457856
									chr9:76536959:76537721	49.3237	-1.56669	0.410227	-3.81908	0.000133953	0.00457856
									chr4:183503803:183506515	3985.39	0.239814	0.0627966	3.81889	0.000134051	0.00458092
									chr6:154448104:154449097	412.792	-0.912665	0.239002	-3.81864	0.000134188	0.00458459
									chr6:140857796:140858104	30.4843	-1.05286	0.275725	-3.81852	0.000134252	0.00458578
									chr19:18671841:18673125	125.334	-0.596207	0.156166	-3.81778	0.00013466	0.00459871
									chr6:130118158:130118904	137.959	0.95589	0.250405	3.81738	0.000134874	0.00460501
									chr8:118109650:118112668	1962.13	0.421439	0.110402	3.81731	0.000134914	0.00460538
									chrX:24693292:24694424	1218.57	0.417751	0.109448	3.81691	0.000135136	0.00461195
									chr8:2270030:2270819	80.7378	-1.91895	0.502783	-3.81666	0.000135273	0.00461561
									chr5:167814779:167815291	178.69	-1.07161	0.280788	-3.81644	0.00013539	0.00461785
									chrX:147846508:147847467	68.5111	-1.08001	0.28299	-3.81642	0.000135401	0.00461785
									chr19:35088396:35088904	103.062	-1.2492	0.327326	-3.81637	0.000135427	0.00461785
									chr12:117380143:117380421	25.6184	-1.11669	0.292657	-3.81569	0.000135804	0.00462969
									chr3:112320821:112322558	228.796	0.849377	0.222612	3.8155	0.000135906	0.00463216
									chr5:169350585:169351253	86.3648	-1.77756	0.465905	-3.81529	0.000136023	0.00463514
									chr4:138592380:138593659	114.983	1.12071	0.293748	3.81519	0.000136076	0.00463593
									chr1:112524244:112524779	102.18	-0.896391	0.234974	-3.81485	0.000136266	0.00464142
									chr5:98771388:98771840	456.464	0.334374	0.0876527	3.81476	0.000136318	0.00464194
									chr8:91081477:91081958	47.1822	-0.739427	0.193836	-3.8147	0.000136348	0.00464194
									chr4:14862796:14864266	220.366	0.819785	0.214904	3.81466	0.000136371	0.00464194
									chr2:36736689:36737753	40.3105	1.40001	0.367013	3.8146	0.000136401	0.00464196
									chrX:27598189:27598787	105.757	0.757419	0.198574	3.81428	0.000136578	0.00464604
									chr7:100100342:100102344	4704.83	0.189571	0.0497003	3.81428	0.00013658	0.00464604
									chr4:83946958:83948183	77.1879	-0.702954	0.1843	-3.81418	0.000136637	0.00464695
									chr22:34950301:34951002	45.9415	-0.920239	0.241278	-3.81402	0.000136724	0.00464892
									chr10:110285571:110285882	25.7697	1.03762	0.272065	3.81389	0.000136798	0.00465042
									chrX:56772595:56774420	186.269	3.3619	0.881552	3.81361	0.000136952	0.00465332
									chr19:17074887:17076892	2102.51	0.25612	0.06716	3.81358	0.000136971	0.00465332
									chr8:8823664:8824515	93.8927	1.1879	0.311498	3.81353	0.000136998	0.00465332
									chr8:137122808:137124000	35.7588	1.03905	0.272466	3.81352	0.000137002	0.00465332
									chr15:55741155:55744229	3160.73	0.44453	0.11657	3.8134	0.000137066	0.00465447
									chr3:62234099:62234476	33.94	1.45552	0.381707	3.8132	0.000137182	0.00465739
									chr5:58071343:58072851	1044.66	0.807906	0.211876	3.8131	0.000137232	0.00465809
									chr2:200618607:200619549	46.203	-0.995643	0.261134	-3.81277	0.00013742	0.00466345
									chr4:181647568:181648324	54.3702	-0.922071	0.241861	-3.8124	0.000137624	0.00466938
									chr2:208253736:208255824	2715.82	0.254175	0.0666817	3.81176	0.000137978	0.00467987
									chrX:31507811:31509224	435.165	0.731579	0.191928	3.81174	0.000137993	0.00467987
									chr5:2660144:2660674	62.2834	0.593582	0.15573	3.8116	0.000138067	0.00468137
									chr16:21610086:21610416	22.645	0.936861	0.245805	3.81139	0.000138186	0.00468438
									chr11:128553785:128554360	69.1934	-1.27967	0.335795	-3.81085	0.000138489	0.00469365
									chr2:11983578:11985323	324.895	0.910299	0.238894	3.81048	0.000138698	0.00469971
									chr13:110628222:110629209	81.152	-0.943936	0.247769	-3.80974	0.000139114	0.00471276
									chr11:75626711:75628254	347.865	0.700883	0.183979	3.80959	0.000139198	0.00471397
									chr19:47130364:47132034	1373.59	0.247234	0.0648983	3.80957	0.00013921	0.00471397
									chr18:79950687:79952627	1255.58	0.320772	0.0842074	3.80931	0.000139354	0.00471759
									chr5:73796451:73797427	79.2111	-1.11433	0.29253	-3.80927	0.000139377	0.00471759
									chr17:45127829:45128099	86.432	-0.793878	0.208427	-3.80891	0.00013958	0.00472205
									chr5:23506680:23507236	42.0083	-0.85958	0.225677	-3.80889	0.000139589	0.00472205
									chr21:27876420:27876681	15.7135	-1.89595	0.497772	-3.80888	0.000139599	0.00472205
									chr2:10342238:10342806	64.5155	-0.577239	0.151561	-3.80862	0.000139743	0.00472589
									chr7:110071061:110071806	38.1596	1.26359	0.331788	3.80844	0.000139844	0.00472782
									chr13:51802972:51805131	1273.41	0.348738	0.0915703	3.80842	0.00013986	0.00472782
									chr12:101923:104044	451.105	-0.415944	0.109227	-3.80808	0.00014005	0.00473225
									chr20:46117670:46118911	254.201	-0.791134	0.207752	-3.80808	0.000140052	0.00473225
									chr2:19356694:19357093	159.595	0.551963	0.144969	3.80745	0.000140406	0.0047432
									chr5:139373633:139374266	55.8782	-0.988658	0.2597	-3.80692	0.000140709	0.00475168
									chr14:76012230:76012801	64.5966	-1.34334	0.35287	-3.8069	0.000140718	0.00475168
									chr12:1583507:1583799	172.865	0.505986	0.132921	3.80667	0.000140851	0.00475514
									chr2:174077000:174077320	21.1641	1.2773	0.335577	3.8063	0.000141063	0.0047613
									chrX:49922131:49923706	1332.3	0.20481	0.0538099	3.80616	0.000141139	0.00476281
									chr14:33617090:33617544	24.5177	-1.1293	0.296708	-3.8061	0.000141175	0.00476301
									chr13:29902103:29902932	84.8382	-1.50566	0.395597	-3.80604	0.000141208	0.0047631
									chr12:115213510:115214150	56.424	-0.636643	0.16728	-3.80585	0.000141317	0.00476576
									chr14:97412789:97413642	147.284	0.828311	0.217651	3.80569	0.00014141	0.00476776
									chr7:41886170:41886765	41.5597	-0.914338	0.240259	-3.80564	0.000141438	0.00476776
									chr20:9884163:9884429	26.5413	-1.10778	0.291112	-3.80532	0.000141619	0.00477285
									chr12:115404718:115405735	120.173	-1.98944	0.522818	-3.80522	0.000141681	0.0047739
									chr5:83472433:83474863	3567.25	0.258742	0.068002	3.80491	0.000141855	0.00477874
									chr11:76753351:76754180	52.2535	0.973523	0.255884	3.80454	0.000142067	0.00478485
									chr12:2813618:2813893	348.681	0.270219	0.0710297	3.80431	0.000142201	0.00478776
									chr1:50023156:50024613	534.306	1.81345	0.476688	3.80428	0.000142218	0.00478776
									chr17:537058:538541	101.739	-0.978166	0.257126	-3.80423	0.000142245	0.00478776
									chr9:133427926:133428395	83.0347	0.980043	0.257625	3.80414	0.000142297	0.00478848
									chr15:60752110:60753504	87.8042	-1.05581	0.277548	-3.80405	0.000142349	0.0047892
									chr2:86622453:86624102	1755.56	0.272627	0.0716713	3.80386	0.00014246	0.00479192
									chr3:2810618:2811540	59.069	-0.863287	0.226976	-3.80343	0.000142709	0.00479851
									chr13:110702585:110702822	69.3738	-1.30166	0.342234	-3.80341	0.000142717	0.00479851
									chr3:1087011:1087685	98.389	-2.18516	0.574568	-3.80314	0.000142874	0.00480274
									chr20:6561907:6562725	133.698	1.32965	0.34964	3.80293	0.000142996	0.00480581
									chr3:61946432:61948058	142.517	0.519412	0.136587	3.80278	0.000143079	0.00480756
									chr6:150276767:150278347	213.47	-0.825716	0.21714	-3.80268	0.000143139	0.00480856
									chr2:214808217:214808442	152.965	0.724526	0.190539	3.80251	0.000143235	0.00481075
									chr19:38394350:38395250	116.894	-1.36988	0.360281	-3.80225	0.000143387	0.00481481
									chr13:36918736:36920840	1624.95	0.242398	0.063753	3.80214	0.000143452	0.00481595
									chr8:138080514:138081026	19.9462	2.77231	0.729247	3.8016	0.000143765	0.00482543
									chr2:221553278:221553716	92.9923	1.27183	0.33457	3.80138	0.000143893	0.00482869
									chr12:97462632:97463743	750.261	0.384158	0.101069	3.80093	0.000144154	0.00483641
									chr2:113283086:113283556	112.545	-0.556662	0.146461	-3.80074	0.000144262	0.00483799
									chr2:200089120:200090193	169.953	0.508056	0.133673	3.80074	0.000144263	0.00483799
									chr3:126198109:126198591	84.7259	-0.519912	0.136798	-3.80057	0.000144362	0.00483951
									chr5:133402728:133403555	78.5583	1.04248	0.274296	3.80056	0.00014437	0.00483951
									chr10:60100188:60100551	88.3387	0.477298	0.125595	3.80031	0.000144516	0.00484337
									chr18:73908157:73908945	87.3441	-0.675555	0.177774	-3.80008	0.000144647	0.00484673
									chr1:45205001:45207094	1537.58	0.325891	0.0857657	3.79979	0.000144821	0.00485084
									chr8:58534715:58535511	69.4193	1.51955	0.399905	3.79977	0.000144832	0.00485084
									chr5:112245640:112246913	283.946	0.928436	0.244345	3.79969	0.00014488	0.00485141
									chr11:93783831:93785305	2192.76	0.218037	0.0573846	3.79956	0.000144952	0.00485278
									chr15:30625208:30626964	1996.07	0.168058	0.0442322	3.79945	0.000145016	0.00485388
									chr1:4359491:4360294	38.299	1.29786	0.341614	3.7992	0.000145165	0.00485783
									chr1:210259530:210260094	78.276	-0.767054	0.201907	-3.79906	0.000145249	0.0048596
									chr4:108167386:108169514	1860.89	0.38852	0.102274	3.7988	0.000145397	0.00486352
									chr21:46323111:46325523	2677.92	0.295246	0.0777245	3.79863	0.0001455	0.00486412
									chr2:19580787:19581358	61.9864	-1.35253	0.356061	-3.79859	0.000145519	0.00486412
									chr4:81724886:81725469	112.799	0.778363	0.204909	3.79857	0.000145532	0.00486412
									chr10:28326288:28327376	164.092	-0.98734	0.259925	-3.79856	0.000145539	0.00486412
									chr2:36468575:36469549	48.6951	-1.60815	0.423422	-3.79798	0.000145882	0.00487364
									chr2:167475603:167476491	83.6125	-0.873789	0.230067	-3.79797	0.000145886	0.00487364
									chr15:83837783:83838298	100.551	-0.625096	0.164592	-3.79786	0.000145953	0.00487483
									chr16:64951796:64952517	28.6766	-1.66244	0.437755	-3.79766	0.000146071	0.00487713
									chrX:11110372:11112124	685.6	0.258764	0.0681382	3.79763	0.000146084	0.00487713
									chr12:6430164:6431411	136.034	-0.572359	0.150719	-3.79752	0.000146149	0.00487729
									chr12:7060230:7061393	393.297	-0.786253	0.207044	-3.79752	0.000146151	0.00487729
									chr1:156149501:156150919	497.956	0.594071	0.156448	3.79725	0.000146311	0.00488085
									chr2:215397705:215398236	27.8228	-1.27111	0.334746	-3.79723	0.00014632	0.00488085
									chr4:180057280:180059939	1573.78	0.389221	0.102513	3.79679	0.000146583	0.00488858
									chr1:232845380:232846092	79.0864	0.841794	0.221721	3.79664	0.000146673	0.00489055
									chr3:172138727:172139523	235.127	0.69339	0.182643	3.79642	0.000146798	0.00489368
									chr2:131208380:131210063	108.359	-1.65863	0.436912	-3.79625	0.000146898	0.00489465
									chr6:125611397:125612798	599.754	-0.554122	0.145967	-3.79623	0.000146915	0.00489465
									chr13:94249586:94249953	33.4587	-1.41062	0.371586	-3.79622	0.000146922	0.00489465
									chr7:47538164:47538683	69.3916	-1.01677	0.267849	-3.79605	0.000147021	0.00489691
									chr15:48797959:48798706	35.2654	1.03867	0.273681	3.79518	0.000147536	0.00491302
									chr9:91714048:91714806	153.67	-0.737498	0.19433	-3.79508	0.000147594	0.0049139
									chr7:4641163:4642746	849.216	1.8167	0.478747	3.7947	0.000147823	0.00492051
									chr10:59811389:59811762	30.3044	1.42856	0.376483	3.79449	0.000147949	0.00492364
									chr7:38846237:38846654	36.2889	-1.61509	0.425663	-3.7943	0.00014806	0.00492626
									chr18:32487744:32488638	37.4621	1.50948	0.397832	3.79425	0.00014809	0.00492626
									chr13:25170287:25172690	1283.82	0.40806	0.107549	3.79416	0.000148143	0.00492697
									chr2:222024979:222026684	215.344	0.684536	0.180424	3.79404	0.000148216	0.00492833
									chr8:22556383:22556704	43.6312	-0.997243	0.262861	-3.79381	0.000148356	0.00493092
									chr1:16506417:16507406	148.195	0.736431	0.194116	3.79376	0.000148381	0.00493092
									chr2:220373880:220374277	37.8227	-0.949758	0.25035	-3.79372	0.000148408	0.00493092
									chr6:121436125:121438723	1390.82	0.594549	0.156722	3.79365	0.000148447	0.00493092
									chr4:20333069:20333851	99.9751	0.56441	0.14878	3.79359	0.000148483	0.00493092
									chr14:53924807:53925139	17.2867	-1.73698	0.457874	-3.79359	0.000148487	0.00493092
									chr9:88013655:88013927	19.5356	1.27912	0.337185	3.79352	0.000148527	0.00493092
									chr10:116973329:116975019	132.347	-0.576136	0.151877	-3.79344	0.000148572	0.00493092
									chr19:6065771:6067743	2257.22	0.227137	0.0598763	3.79344	0.000148577	0.00493092
									chr10:24790032:24791593	1326.95	0.440999	0.116257	3.79329	0.000148662	0.00493212
									chr14:22812744:22813148	28.7993	-1.03963	0.274076	-3.79323	0.000148697	0.00493212
									chr13:113836934:113838374	258.71	-0.662024	0.174529	-3.7932	0.00014872	0.00493212
									chr10:34157117:34157538	31.6246	-0.843066	0.222259	-3.79317	0.000148739	0.00493212
									chr22:26236140:26236467	30.331	1.14344	0.301461	3.79301	0.000148831	0.00493412
									chr6:3063301:3064651	959.578	0.23019	0.0606897	3.7929	0.0001489	0.00493536
									chr3:149466240:149466734	54.0253	-1.22987	0.324271	-3.79272	0.000149009	0.00493792
									chr3:72144718:72145182	40.0789	0.799755	0.210875	3.79256	0.000149101	0.00493994
									chr22:20701937:20704576	2566.51	0.298783	0.0787847	3.7924	0.000149197	0.00494206
									chr16:79767683:79768327	210.742	-0.685028	0.180644	-3.79215	0.000149351	0.00494613
									chr9:133514459:133515059	59.4565	-0.823402	0.217163	-3.79163	0.000149663	0.0049548
									chr4:5710185:5712011	1428.64	0.245496	0.0647473	3.79161	0.000149676	0.0049548
									chr6:44056630:44057376	69.1676	-1.31432	0.34665	-3.7915	0.000149743	0.00495544
									chr6:74222605:74223496	63.6411	1.17544	0.310021	3.79147	0.000149759	0.00495544
									chr15:48777759:48778600	79.5114	-1.06472	0.280837	-3.79124	0.000149896	0.00495835
									chr1:85544223:85545602	116.873	-1.14338	0.301589	-3.79119	0.000149928	0.00495835
									chr16:49986323:49986988	59.7984	-1.0785	0.284478	-3.79117	0.000149942	0.00495835
									chr8:35377094:35378161	107.558	-1.1002	0.290259	-3.79041	0.0001504	0.00497178
									chr15:59448810:59449451	33.2952	1.72265	0.454479	3.79039	0.000150412	0.00497178
									chr19:45468832:45470973	2394.24	0.343075	0.0905229	3.78993	0.00015069	0.00497994
									chr3:54732972:54733976	47.9426	1.25689	0.331644	3.78987	0.000150726	0.00498005
									chr18:5431865:5433317	108.513	1.54873	0.408736	3.78907	0.000151211	0.00499503
									chr5:172123018:172123831	132.439	-1.39	0.36688	-3.7887	0.00015144	0.00500154
									chr5:112182941:112184231	504.384	0.539594	0.14243	3.78849	0.000151567	0.00500469
									chr19:662199:663892	793.175	0.258474	0.0682277	3.7884	0.000151622	0.00500546
									chr7:42972664:42973756	125.409	-1.86374	0.491983	-3.78823	0.000151725	0.00500779
									chr2:26243745:26245747	2282.94	0.290702	0.0767423	3.78803	0.000151847	0.00500969
									chr10:30181947:30183347	142.264	-1.32008	0.34849	-3.78799	0.00015187	0.00500969
									chr16:69275929:69277061	52.6214	-1.44248	0.380807	-3.78795	0.000151898	0.00500969
									chr1:205248767:205250033	144.313	-1.53506	0.405251	-3.78793	0.000151911	0.00500969
									chr2:23939313:23941625	1893.83	0.219936	0.0580676	3.78758	0.000152121	0.00501556
									chr9:79667698:79668426	363.854	0.819453	0.216362	3.78742	0.00015222	0.00501777
									chr4:5881291:5881883	56.8372	-0.709907	0.187442	-3.78734	0.000152268	0.00501824
									chr10:132115752:132116198	83.8958	-1.00509	0.265386	-3.78729	0.000152298	0.00501824
									chr14:54488329:54489653	1202.84	0.226199	0.0597269	3.78722	0.000152342	0.00501864
									chr1:59994273:59995431	100.836	-1.69893	0.448611	-3.78709	0.000152419	0.00502012
									chr7:6753707:6755021	332.001	-0.534317	0.141093	-3.78698	0.00015249	0.00502138
									chr1:24443237:24443866	63.935	-0.96081	0.253754	-3.78639	0.000152854	0.00503149
									chr2:69012559:69015062	1752.65	0.183724	0.0485227	3.78636	0.000152872	0.00503149
									chr9:10265066:10265537	19.8135	-1.8956	0.500645	-3.78632	0.000152893	0.00503149
									chr9:38663092:38663542	43.0483	-0.772943	0.204152	-3.78611	0.000153023	0.00503439
									chr3:9600027:9601348	91.0258	1.24318	0.328357	3.78608	0.000153045	0.00503439
									chr16:65782622:65783522	49.3559	-1.60843	0.424857	-3.78583	0.000153199	0.00503769
									chr16:56781367:56782360	87.9765	0.934029	0.246718	3.78581	0.00015321	0.00503769
									chr7:101405624:101406501	207.916	0.508366	0.134285	3.78572	0.000153267	0.00503848
									chr3:161017451:161018311	76.7547	1.36351	0.360184	3.78558	0.000153348	0.00503916
									chr14:33164575:33166541	1075.4	0.317684	0.0839196	3.78558	0.000153351	0.00503916
									chr10:24722505:24725146	3003.12	0.261938	0.0691975	3.78537	0.000153481	0.00504173
									chr7:41916389:41916949	42.4488	-1.60052	0.422819	-3.78535	0.000153494	0.00504173
									chr3:8970878:8971624	141.729	0.434607	0.114818	3.78518	0.000153595	0.005044
									chrX:41084176:41086739	2727.91	0.456757	0.120676	3.78498	0.000153718	0.00504627
									chr18:57780264:57781419	153.192	-1.39336	0.368131	-3.78496	0.000153736	0.00504627
									chr3:59498295:59499474	79.0056	1.52972	0.404163	3.78491	0.000153761	0.00504627
									chrX:19121338:19123099	349.607	0.563429	0.148871	3.78468	0.000153909	0.00505006
									chr15:90553188:90553794	81.896	-1.1831	0.312616	-3.78451	0.000154012	0.00505239
									chr20:15805802:15806448	26.9987	0.967688	0.255708	3.78434	0.000154116	0.00505473
									chr6:27830365:27831943	1006.77	0.20058	0.0530058	3.78412	0.000154251	0.00505811
									chrX:122565966:122566292	22.9576	-1.70472	0.450507	-3.784	0.000154325	0.00505946
									chr6:22906133:22906431	26.099	-1.04447	0.276027	-3.78395	0.000154358	0.0050595
									chr1:25266590:25268255	715.221	0.87189	0.230431	3.78373	0.000154497	0.00506299
									chr16:84742432:84743119	106.377	0.912529	0.241198	3.78332	0.00015475	0.00507018
									chr16:24645816:24646673	75.1459	-1.82539	0.48249	-3.78327	0.000154781	0.00507018
									chr1:163035572:163036324	56.923	-1.16818	0.308784	-3.78317	0.000154843	0.00507115
									chr17:79500758:79501790	149.692	0.683469	0.180664	3.7831	0.000154888	0.00507156
									chr11:69700365:69701042	269.823	-0.320911	0.0848368	-3.78268	0.000155147	0.00507712
									chr10:123381125:123381706	87.3128	1.21069	0.320062	3.78268	0.00015515	0.00507712
									chr14:91416839:91419124	1401.61	0.485369	0.128315	3.78264	0.000155171	0.00507712
									chr7:79288637:79289183	44.941	0.880451	0.232774	3.78243	0.000155302	0.00507712
									chr20:30893973:30894405	11.5211	2.01571	0.532915	3.78242	0.000155309	0.00507712
									chr6:156617315:156617751	28.5385	-1.55892	0.412151	-3.78239	0.000155328	0.00507712
									chrX:153861576:153862257	52.6311	0.899237	0.237743	3.78239	0.000155332	0.00507712
									chr14:85532738:85534216	1208.31	0.349272	0.092342	3.78237	0.000155341	0.00507712
									chr22:45103759:45104266	51.8364	-0.652823	0.172597	-3.78236	0.00015535	0.00507712
									chr3:14705670:14706681	90.2173	1.01222	0.267622	3.78227	0.000155402	0.00507775
									chr11:86594556:86595158	52.9041	1.62453	0.429522	3.78219	0.000155457	0.00507851
									chr18:74493729:74493924	111.709	-0.541021	0.143048	-3.78209	0.000155516	0.00507935
									chr2:195150883:195151406	27.2731	1.42911	0.377894	3.78178	0.000155709	0.00508327
									chr4:56434855:56436577	4588.54	0.189631	0.0501434	3.78176	0.000155722	0.00508327
									chr3:97009183:97009981	63.6232	-0.627807	0.16601	-3.78175	0.000155733	0.00508327
									chr16:70573701:70574332	137.408	-0.869026	0.229802	-3.78163	0.000155808	0.00508465
									chr1:68599890:68601303	108.949	1.32577	0.350599	3.78145	0.000155918	0.0050866
									chr9:87375439:87376141	79.7051	-1.4669	0.387922	-3.78143	0.000155933	0.0050866
									chr19:2185982:2186962	245.856	-1.49569	0.395548	-3.78131	0.000156005	0.00508792
									chr3:130746138:130748077	1169.47	0.532995	0.140967	3.781	0.000156198	0.00509314
									chr17:33469572:33470401	100.629	-1.06059	0.280536	-3.7806	0.000156449	0.00510028
									chr2:131092601:131094072	1497.96	0.336339	0.0889805	3.77992	0.00015688	0.00511325
									chr6:170429393:170429871	35.4246	-0.961964	0.254518	-3.77956	0.000157108	0.00511882
									chr7:74441538:74442213	96.9584	0.935495	0.247515	3.77954	0.000157116	0.00511882
									chr4:2798354:2798684	78.479	-1.22592	0.324398	-3.77906	0.000157419	0.00512762
									chr20:62239007:62239188	85.1553	0.592986	0.156919	3.77893	0.000157504	0.00512844
									chr16:1991850:1993375	507.439	-0.563043	0.148996	-3.7789	0.00015752	0.00512844
									chr15:33789062:33789543	51.6186	-0.672104	0.177859	-3.77887	0.000157543	0.00512844
									chr17:18563438:18564456	166.381	-0.435406	0.115233	-3.77847	0.000157795	0.00513558
									chr7:43985774:43986854	460.908	0.347076	0.0918636	3.77817	0.000157985	0.00513965
									chr20:33554217:33555454	176.324	-0.755914	0.200076	-3.77813	0.00015801	0.00513965
									chr5:138337362:138339560	2262.97	0.24491	0.0648234	3.77812	0.000158018	0.00513965
									chr4:20839937:20840384	33.1923	-1.75231	0.463817	-3.77803	0.000158074	0.00513991
									chr4:102439898:102440247	63.4913	-1.23213	0.326136	-3.77797	0.000158109	0.00513991
									chr17:57286282:57287048	236.064	0.42667	0.112937	3.77794	0.000158129	0.00513991
									chr1:156667648:156669231	734.787	-0.481362	0.127415	-3.7779	0.000158158	0.00513991
									chr2:9950679:9952384	1500.92	0.350483	0.0927747	3.77779	0.000158228	0.00514112
									chr1:92482588:92483623	373.819	0.409874	0.108512	3.77722	0.00015859	0.00515102
									chr7:70266829:70268370	318.652	1.30911	0.346583	3.77719	0.000158607	0.00515102
									chr15:96264395:96265491	144.843	0.699665	0.185236	3.77715	0.000158631	0.00515102
									chr5:60142251:60142747	35.6915	-1.15389	0.305501	-3.77705	0.000158697	0.00515208
									chr8:22383027:22384283	183.846	-0.979068	0.259231	-3.77682	0.00015884	0.00515568
									chr14:72565295:72566652	123.082	0.544258	0.144127	3.77624	0.000159213	0.0051667
									chr2:107916184:107916548	69.8809	-0.849725	0.225027	-3.7761	0.000159301	0.00516847
									chr16:87982853:87983721	136.572	-0.461182	0.122138	-3.77591	0.000159422	0.00517134
									chr15:52103178:52103985	83.5209	-0.992603	0.262904	-3.77554	0.000159663	0.00517693
									chr4:5018608:5020143	156.835	-0.83392	0.220877	-3.77549	0.000159694	0.00517693
									chr11:56910059:56911598	109.848	-1.69106	0.447905	-3.77549	0.000159694	0.00517693
									chrX:148976855:148978760	108.024	1.53182	0.40574	3.77538	0.000159764	0.00517789
									chr4:110196019:110199337	3321.16	0.230141	0.0609591	3.77534	0.000159789	0.00517789
									chr20:44863189:44864187	154.149	1.03152	0.273235	3.77522	0.000159869	0.00517938
									chr14:84003398:84003905	59.2102	1.2672	0.335706	3.77472	0.000160185	0.00518856
									chr19:55155915:55157327	481.345	-0.727763	0.192809	-3.77453	0.000160312	0.00519159
									chr10:12784768:12785919	104.208	1.08671	0.287913	3.77443	0.000160377	0.00519262
									chr19:18814076:18814487	31.8627	-1.10794	0.293545	-3.77435	0.000160422	0.00519303
									chr12:1625400:1625788	68.4132	-0.998229	0.264491	-3.77415	0.000160555	0.00519569
									chr11:40328936:40329785	172.603	-1.91383	0.507093	-3.77412	0.000160571	0.00519569
									chr17:2592924:2594996	1985.33	0.252835	0.0669935	3.77403	0.000160632	0.0051966
									chrX:24957726:24959171	444.889	1.45286	0.384969	3.77396	0.000160675	0.00519689
									chr20:35741026:35741224	130.234	0.476689	0.126317	3.77376	0.000160809	0.00519935
									chr14:69243613:69244303	73.1318	1.08079	0.286397	3.77374	0.000160817	0.00519935
									chr17:82985557:82986736	200.167	-1.01368	0.268636	-3.77344	0.000161014	0.00520463
									chr13:24250436:24251706	194.253	0.538275	0.142651	3.77336	0.000161063	0.00520464
									chr20:36779697:36780098	43.591	-0.740988	0.196375	-3.77333	0.00016108	0.00520464
									chr1:156726472:156726870	203.938	0.390284	0.103441	3.77301	0.000161293	0.00521043
									chr15:85582471:85584473	265.191	0.80946	0.214547	3.77287	0.00016138	0.00521121
									chr12:108080290:108081095	156.648	1.12514	0.298219	3.77287	0.000161383	0.00521121
									chr3:15269436:15269884	134.799	-0.969921	0.257087	-3.77273	0.00016147	0.00521194
									chr1:116508758:116509781	76.4171	-0.731772	0.193966	-3.77268	0.000161506	0.00521194
									chr6:165817885:165819847	407.656	0.397053	0.105246	3.77262	0.000161542	0.00521194
									chr17:41959213:41960187	224.85	-0.590326	0.156477	-3.77262	0.000161543	0.00521194
									chr11:125129117:125130113	128.86	0.953436	0.252728	3.77257	0.000161573	0.00521194
									chr3:31861743:31862122	25.4621	-1.16401	0.308552	-3.77249	0.000161629	0.00521249
									chr18:75810620:75811926	141.514	-1.48027	0.39239	-3.77244	0.000161656	0.00521249
									chr1:153899133:153900650	49.0374	0.958637	0.254121	3.77236	0.000161711	0.00521317
									chr5:137453486:137453975	64.2501	-0.800584	0.212249	-3.77191	0.000162002	0.00522126
									chr16:30761196:30762733	2547.87	0.178272	0.0472636	3.77187	0.000162028	0.00522126
									chr10:36489596:36490600	64.3626	-1.83656	0.48692	-3.77179	0.000162078	0.00522177
									chr1:41811873:41812931	168.162	-0.61567	0.163243	-3.77149	0.000162276	0.00522709
									chr4:188015029:188015357	59.3288	-1.3149	0.348678	-3.77109	0.000162537	0.00523443
									chr2:54176616:54177050	67.8983	-0.712429	0.188944	-3.77057	0.000162873	0.00524416
									chr17:17692777:17695544	1645.38	0.177429	0.0470571	3.77051	0.000162912	0.00524434
									chr2:62569826:62571500	272.136	0.738825	0.195953	3.77042	0.000162974	0.00524524
									chr7:130939312:130940421	99.1383	0.745831	0.197815	3.77035	0.00016302	0.00524564
									chr14:50784766:50786223	251.099	0.549571	0.145767	3.7702	0.000163119	0.00524776
									chr16:66335294:66336257	46.6544	-0.999767	0.265186	-3.77007	0.000163204	0.00524941
									chr5:168039514:168040929	88.3006	0.733371	0.194535	3.76987	0.000163331	0.00525243
									chr4:7134540:7135731	180.125	-1.10877	0.294152	-3.76938	0.000163655	0.00526176
									chr16:3009643:3010429	93.4757	-0.500915	0.1329	-3.76911	0.000163829	0.00526627
									chr18:75581225:75582041	42.4284	-1.80599	0.479184	-3.76889	0.000163976	0.00526992
									chr12:56448562:56449984	1782.84	0.182138	0.0483305	3.76859	0.00016417	0.00527507
									chr10:79164865:79166954	301.886	-0.369663	0.098094	-3.76846	0.00016426	0.00527687
									chr4:108832865:108833420	55.0933	0.671342	0.178168	3.76803	0.000164541	0.00528482
									chr19:19488341:19490721	1304.28	0.316604	0.0840295	3.76778	0.000164709	0.00528913
									chr1:31531114:31532554	95.9483	-1.71746	0.455875	-3.7674	0.000164959	0.00529609
									chr7:45922175:45922650	298.759	0.349478	0.0927687	3.7672	0.00016509	0.00529828
									chr6:144824937:144825712	29.7229	1.14379	0.303618	3.76719	0.000165095	0.00529828
									chr4:95129790:95130338	47.5992	-1.45455	0.386124	-3.76707	0.000165178	0.00529984
									chr4:11405931:11407771	238.944	1.24403	0.330246	3.76698	0.000165233	0.0053001
									chr20:57070817:57072494	372.334	0.329464	0.0874618	3.76695	0.000165254	0.0053001
									chr7:100825900:100828588	2525.95	0.204881	0.0543905	3.76686	0.000165313	0.00530091
									chr1:10055773:10056216	32.3798	-1.20394	0.319653	-3.7664	0.000165617	0.00530957
									chr1:218496618:218496994	74.1495	-1.61591	0.429039	-3.76634	0.000165659	0.00530985
									chr2:148899687:148900036	46.2529	-1.1684	0.310247	-3.76604	0.000165856	0.00531507
									chr12:96070477:96071688	205.323	0.909402	0.241496	3.76571	0.00016608	0.00532114
									chr14:32075798:32078346	2640.23	0.164207	0.0436074	3.76559	0.000166157	0.00532255
									chr2:36663248:36664450	207.606	-0.673924	0.178973	-3.76551	0.000166208	0.00532307
									chr18:32077094:32077484	22.3163	-1.01675	0.270041	-3.76518	0.000166432	0.00532912
									chr17:214853:216629	176.468	1.10183	0.292642	3.76512	0.000166468	0.00532912
									chr13:42747331:42747990	45.0046	-2.31491	0.614846	-3.76503	0.00016653	0.00532912
									chr1:44505259:44505998	531.289	0.654242	0.173771	3.76497	0.000166568	0.00532912
									chr2:73156105:73157305	177.824	-0.442598	0.117557	-3.76496	0.000166578	0.00532912
									chr6:71478076:71478306	46.8001	0.70712	0.18782	3.76488	0.000166627	0.00532912
									chr7:36598099:36598380	21.0604	-1.34672	0.357708	-3.76487	0.000166635	0.00532912
									chr3:33299217:33300549	80.3851	-1.53985	0.409012	-3.7648	0.000166684	0.0053296
									chr14:60356226:60357982	1093.04	0.398229	0.105791	3.76429	0.000167026	0.00533924
									chr9:128127247:128128800	1702.2	0.263796	0.0700794	3.76424	0.000167054	0.00533924
									chr7:102891097:102892059	50.7931	-1.22091	0.324423	-3.76332	0.000167675	0.005358
									chr17:14855846:14856855	88.9778	1.70559	0.453231	3.76317	0.000167775	0.00536012
									chr2:207239210:207240325	77.3689	-0.897097	0.238397	-3.76304	0.000167862	0.00536178
									chr7:75237067:75238577	1067.14	0.402019	0.106836	3.76295	0.000167923	0.00536202
									chr4:26068973:26070135	100.735	-0.562018	0.149357	-3.76292	0.000167938	0.00536202
									chr3:67094646:67095155	34.2304	-1.26999	0.337514	-3.76279	0.000168029	0.00536383
									chr2:38750382:38752323	2915.03	0.229535	0.0610026	3.7627	0.000168087	0.00536406
									chr13:47215718:47216105	79.4395	-1.45012	0.385397	-3.76268	0.000168104	0.00536406
									chr11:1558068:1559729	134.477	-0.77416	0.205754	-3.76255	0.00016819	0.00536569
									chr11:45832761:45833232	58.6183	-0.783306	0.208189	-3.76247	0.000168244	0.00536633
									chr22:47053369:47054200	99.9794	-0.699523	0.185933	-3.76224	0.000168401	0.00537023
									chr2:74119938:74120796	340.895	0.748498	0.198956	3.76213	0.00016847	0.00537135
									chr11:37891908:37892241	36.1067	-1.01866	0.270787	-3.76184	0.000168667	0.00537654
									chr1:55107112:55108023	53.2525	1.14267	0.303795	3.76133	0.000169013	0.00538637
									chr12:43540068:43540884	35.545	-1.65248	0.439341	-3.76128	0.000169045	0.00538637
									chr6:77456437:77457112	46.9887	-1.13023	0.300517	-3.76094	0.000169274	0.00539257
									chr2:130160965:130161766	103.806	-0.807328	0.214667	-3.76085	0.00016934	0.0053936
									chr3:172139753:172139922	33.3516	0.919349	0.244467	3.76062	0.000169492	0.00539733
									chr11:5600135:5600864	184.253	-0.593391	0.157812	-3.76012	0.000169831	0.00540702
									chr4:121015089:121016011	46.6068	-1.52948	0.406786	-3.75992	0.00016997	0.00541034
									chr7:134766606:134767929	231.868	-1.69203	0.450031	-3.75981	0.000170042	0.00541054
									chr5:146101076:146102204	99.6858	0.549391	0.146122	3.75981	0.000170045	0.00541054
									chr1:59900627:59900972	32.0894	-0.968942	0.257719	-3.75969	0.000170126	0.00541201
									chrX:150200459:150201526	76.6358	-1.39543	0.371169	-3.75956	0.000170212	0.00541366
									chr6:27237890:27239208	93.9304	-0.634468	0.168828	-3.75808	0.000171225	0.00544476
									chr8:117329633:117330629	241.742	0.442642	0.11779	3.7579	0.000171347	0.00544753
									chr4:65253206:65254309	49.59	-0.920014	0.244839	-3.75763	0.000171527	0.00545215
									chrX:123647739:123649369	405.308	-0.41855	0.111396	-3.75732	0.000171742	0.0054579
									chr3:19475642:19477036	175.533	0.768924	0.204664	3.75701	0.000171954	0.00546342
									chr5:134749441:134750066	42.1478	1.10028	0.292867	3.75692	0.000172016	0.00546342
									chr11:115078197:115079373	184.882	0.662539	0.176353	3.75688	0.000172042	0.00546342
									chr6:133551602:133552321	96.9834	-1.25902	0.335129	-3.75682	0.000172089	0.00546342
									chr11:64284215:64286293	2169.79	0.284951	0.0758491	3.75681	0.000172091	0.00546342
									chr2:110732026:110734037	402.001	0.7266	0.193413	3.75673	0.00017215	0.00546419
									chr6:63635173:63637003	2370.62	0.230754	0.0614286	3.75646	0.000172337	0.00546902
									chr12:97181431:97182128	61.2745	-1.72521	0.459297	-3.75619	0.000172521	0.00547376
									chr19:28065105:28065353	15.513	-1.90057	0.506017	-3.75593	0.000172697	0.0054781
									chr18:52140854:52141452	45.6367	0.954016	0.254006	3.75589	0.000172728	0.0054781
									chr16:70014988:70015270	19.5367	-1.23199	0.328035	-3.75566	0.000172886	0.00548199
									chr4:74504898:74506106	120.012	-0.718177	0.19123	-3.75556	0.000172957	0.00548313
									chr4:87268267:87268788	41.3152	1.80802	0.481475	3.75517	0.000173222	0.00549042
									chr7:4700735:4701388	140.653	-0.777875	0.207151	-3.7551	0.00017327	0.00549084
									chr9:34158166:34159115	87.8094	-1.48467	0.395417	-3.75469	0.000173557	0.00549883
									chr3:35422902:35423748	52.9323	-0.986822	0.262838	-3.75449	0.000173698	0.00550169
									chr7:137579895:137580190	19.6992	-1.65405	0.440555	-3.75445	0.000173719	0.00550169
									chr10:60757302:60757981	43.3904	-1.15845	0.308558	-3.75441	0.000173753	0.00550169
									chr13:78592574:78592804	41.3538	1.18502	0.315643	3.75431	0.000173818	0.00550264
									chr11:41283283:41284053	338.383	0.747083	0.199006	3.75407	0.000173986	0.00550683
									chr4:98619830:98620900	103.213	0.593513	0.158102	3.754	0.000174037	0.00550697
									chr2:54903810:54904441	51.6471	-1.41939	0.378105	-3.75395	0.00017407	0.00550697
									chr8:131590936:131591837	57.2296	1.70833	0.45508	3.75391	0.000174096	0.00550697
									chr5:29747900:29748383	16.8173	-1.89995	0.50619	-3.75344	0.000174427	0.00551542
									chr7:13988805:13991874	4675.25	0.250419	0.0667175	3.75343	0.000174433	0.00551542
									chr7:95477051:95477287	133.588	0.494771	0.131825	3.75323	0.000174573	0.00551872
									chrX:143648814:143649080	21.1432	-1.17512	0.313112	-3.75302	0.000174715	0.0055221
									chrY:16644160:16644750	20.003	2.52351	0.672491	3.75248	0.000175095	0.005533
									chr16:74942518:74943729	51.7071	1.63246	0.435085	3.75206	0.000175388	0.00554112
									chr3:40877465:40878839	126.674	-1.07611	0.286814	-3.75194	0.000175469	0.00554166
									chr8:23456909:23458242	1118.42	0.336477	0.089681	3.75193	0.000175476	0.00554166
									chr12:39586877:39587935	87.3064	-0.752723	0.200629	-3.75181	0.000175563	0.00554217
									chr3:123404376:123404923	34.9493	-1.12751	0.300526	-3.75177	0.000175592	0.00554217
									chr21:45470850:45471676	69.639	-1.03016	0.27458	-3.75176	0.000175598	0.00554217
									chr6:156437062:156437644	43.6924	-1.06147	0.282936	-3.75164	0.000175683	0.00554372
									chr1:211613198:211613823	73.9005	-0.704622	0.187824	-3.7515	0.00017578	0.00554569
									chr15:70875092:70875353	25.2437	-1.04357	0.278182	-3.7514	0.000175849	0.00554672
									chr12:1379621:1381231	119.003	0.798732	0.21292	3.75132	0.000175907	0.00554746
									chr22:24685790:24686485	72.5963	-0.8488	0.226274	-3.7512	0.00017599	0.00554896
									chr9:68668173:68668627	88.1305	0.78542	0.209396	3.75089	0.000176207	0.00555469
									chr3:156530792:156531716	120.691	0.525365	0.140075	3.7506	0.000176415	0.00556012
									chr1:7670502:7670733	112.671	0.944946	0.25196	3.75039	0.000176562	0.00556284
									chr11:8131885:8132215	27.6749	-1.54371	0.411615	-3.75037	0.000176573	0.00556284
									chr5:52693373:52693610	43.5488	-0.767812	0.204734	-3.75029	0.000176632	0.00556359
									chr2:242045908:242046728	51.467	-0.796165	0.212297	-3.75024	0.000176668	0.00556359
									chrX:53440643:53442293	373.775	0.998018	0.266125	3.75018	0.000176705	0.00556366
									chr19:27972343:27972644	76.6791	-2.55531	0.681418	-3.75	0.000176838	0.00556602
									chrY:14011848:14012288	21.0712	1.47465	0.393244	3.74998	0.000176852	0.00556602
									chr2:202032374:202035105	3390.49	0.247665	0.0660473	3.74981	0.000176971	0.00556867
									chr6:82270643:82272217	254.665	0.561619	0.14978	3.74963	0.000177093	0.00557137
									chr1:74522019:74522710	148.781	-0.560239	0.149416	-3.74953	0.000177169	0.00557264
									chr2:9629791:9631592	3428.55	0.288785	0.0770232	3.74933	0.000177307	0.00557587
									chr10:118800987:118801251	37.6035	-0.816076	0.217673	-3.74909	0.000177474	0.00557937
									chr1:20786001:20788232	2864.9	0.207336	0.0553034	3.74907	0.00017749	0.00557937
									chr16:87608275:87608910	160.703	-0.412816	0.110118	-3.74884	0.000177652	0.00558237
									chr8:11593226:11594569	222.755	-1.07557	0.286907	-3.74884	0.000177656	0.00558237
									chr20:64166787:64167254	66.0521	-0.856336	0.228436	-3.7487	0.000177755	0.0055838
									chr8:2451017:2451713	80.4446	-2.13606	0.569817	-3.74867	0.000177773	0.0055838
									chr2:138974637:138975002	21.422	-1.82329	0.486405	-3.74851	0.000177889	0.00558632
									chr6:121850583:121851687	455.387	-0.33308	0.0888592	-3.7484	0.000177964	0.00558754
									chr1:7703765:7704998	1419.6	0.319339	0.0851949	3.74833	0.000178016	0.00558806
									chr6:113969796:113971687	2442.65	0.247558	0.0660481	3.74814	0.000178151	0.00559026
									chr4:129334887:129337078	301.571	0.780194	0.208155	3.74813	0.000178157	0.00559026
									chr4:8794475:8795731	71.7721	1.22505	0.326852	3.74801	0.000178244	0.00559187
									chr4:6993072:6993947	136.969	0.614911	0.164073	3.74779	0.0001784	0.00559564
									chr17:21689571:21689929	26.2318	-1.58794	0.423709	-3.74772	0.000178449	0.00559605
									chr3:111729258:111730067	38.3058	-1.13222	0.302127	-3.7475	0.000178603	0.00559976
									chr17:48671326:48672495	190.629	-0.4978	0.132837	-3.74744	0.000178648	0.00560003
									chr2:8315838:8316149	36.8116	-0.86176	0.229968	-3.7473	0.000178748	0.00560206
									chr4:8624447:8625404	496.219	-0.588362	0.157016	-3.74715	0.000178854	0.00560426
									chr11:65915730:65916009	108.591	-1.21148	0.323314	-3.74707	0.000178909	0.00560486
									chr6:42338651:42339097	35.8796	-1.3047	0.348206	-3.74693	0.000179012	0.00560698
									chr9:33000539:33002172	1471.88	0.286319	0.0764254	3.74639	0.000179401	0.00561802
									chr4:166277121:166278742	54.6457	0.81344	0.217174	3.74556	0.00017999	0.00563421
									chr11:100831455:100831752	84.5442	-1.01787	0.271758	-3.74552	0.000180022	0.00563421
									chr17:266359:268231	209.468	0.624862	0.166829	3.74551	0.000180026	0.00563421
									chr3:189270281:189270746	138.02	-0.464343	0.123978	-3.74537	0.000180127	0.00563625
									chr9:62864386:62865405	190.423	-0.850087	0.226977	-3.74526	0.000180206	0.00563759
									chrY:7936099:7936422	14.8952	-3.2004	0.854632	-3.74477	0.000180557	0.00564745
									chr1:247127493:247127691	37.6872	0.841747	0.22479	3.74459	0.000180686	0.00565034
									chr3:86932257:86932800	43.7445	1.60088	0.427525	3.74453	0.000180733	0.00565038
									chr7:76437564:76438865	520.246	0.424431	0.113349	3.74445	0.000180787	0.00565038
									chr1:173122730:173123772	156.901	-0.79344	0.211899	-3.74443	0.000180805	0.00565038
									chr3:4582376:4583005	79.4504	-0.995831	0.265953	-3.74439	0.000180831	0.00565038
									chr3:133578579:133578931	202.807	0.456895	0.122043	3.74372	0.000181314	0.00566435
									chr8:96153345:96155385	539.663	0.465678	0.124392	3.74362	0.00018139	0.00566557
									chr1:52348700:52349178	169.631	-0.555775	0.148502	-3.74254	0.000182173	0.0056889
									chr13:79484982:79485494	123.497	-1.13375	0.302963	-3.74221	0.000182406	0.00569422
									chr16:81818052:81819141	141.233	0.877321	0.23444	3.7422	0.000182416	0.00569422
									chr12:11706828:11707877	61.2597	-1.05516	0.281983	-3.74191	0.000182628	0.00569969
									chr4:186725494:186727450	1743.13	0.267509	0.0714934	3.74172	0.000182763	0.00570278
									chr12:42893116:42893488	38.4494	1.07164	0.28642	3.74152	0.000182914	0.00570628
									chr6:101760830:101761574	69.369	0.945296	0.252656	3.74143	0.000182978	0.00570628
									chr17:57993295:57994094	252.878	0.620454	0.165834	3.74142	0.000182985	0.00570628
									chr12:23756329:23757036	135.866	0.968425	0.258876	3.74088	0.000183375	0.00571731
									chr10:98167897:98168679	90.6898	1.30045	0.347685	3.74031	0.000183791	0.00572915
									chr11:33868145:33871070	1333.34	0.345107	0.0922726	3.74009	0.000183957	0.00573318
									chr7:150845285:150846000	137.792	-0.983008	0.262842	-3.73992	0.000184082	0.00573593
									chr12:112514538:112515569	54.6128	0.825399	0.220711	3.73972	0.000184223	0.00573919
									chr22:49045668:49045871	31.716	1.11461	0.298053	3.73962	0.000184298	0.00574037
									chr1:64623264:64625203	188.378	-0.985765	0.263649	-3.73894	0.000184801	0.00575489
									chr4:173369487:173372324	4395.36	0.185717	0.0496767	3.73852	0.000185108	0.00576256
									chr12:31812946:31813913	100.708	1.02441	0.274017	3.7385	0.000185121	0.00576256
									chr4:41098157:41098644	53.0526	-0.868881	0.232429	-3.73826	0.000185295	0.00576684
									chr5:14957211:14957793	58.4312	0.988342	0.264393	3.73816	0.000185374	0.00576814
									chr17:75872757:75873136	113.908	-0.772482	0.206651	-3.73811	0.000185411	0.00576815
									chr1:81143321:81144894	119	0.746303	0.199681	3.73748	0.000185874	0.00578115
									chr19:43638866:43640525	452.352	0.424567	0.113598	3.73744	0.000185903	0.00578115
									chr22:37826930:37827577	72.1662	-0.914491	0.244703	-3.73715	0.000186119	0.00578558
									chr9:105693640:105695503	1408.39	0.238087	0.0637083	3.73714	0.000186123	0.00578558
									chr15:56917795:56920170	2032.67	0.253211	0.0677561	3.7371	0.000186156	0.00578558
									chr7:14988802:14989420	46.9184	-1.40946	0.37719	-3.73675	0.000186418	0.00579256
									chr8:28183348:28184368	128.897	-0.606192	0.162246	-3.73626	0.00018678	0.00580266
									chr2:168455850:168457655	1934.18	0.276413	0.0739904	3.7358	0.000187119	0.00581206
									chr1:3573438:3573797	28.7953	-0.952673	0.255016	-3.73573	0.000187169	0.00581246
									chr13:106099833:106101600	1395.51	0.387517	0.103737	3.73558	0.000187285	0.00581433
									chr1:32179220:32180861	1497.09	0.18947	0.0507208	3.73555	0.000187304	0.00581433
									chr3:195653756:195653942	113.827	0.918763	0.245957	3.73547	0.000187367	0.00581514
									chr2:238900187:238901102	127.407	1.72482	0.461759	3.73534	0.000187464	0.00581699
									chr11:116736813:116737063	30.8165	-1.1959	0.320166	-3.73526	0.000187523	0.00581767
									chr11:64854765:64855291	52.4526	-1.29438	0.34655	-3.73504	0.000187686	0.0058206
									chr13:71218843:71219329	77.344	0.57032	0.152695	3.73503	0.000187692	0.0058206
									chr5:71044109:71044590	36.3864	-1.07046	0.286612	-3.73489	0.000187799	0.0058216
									chr9:110543337:110544348	114.435	-1.73103	0.463479	-3.73486	0.000187819	0.0058216
									chr7:139915260:139915763	29.1402	-2.30906	0.618257	-3.73479	0.000187869	0.0058216
									chr8:142044164:142044522	37.1189	-0.733994	0.19653	-3.73477	0.000187888	0.0058216
									chr10:119375470:119376181	76.6438	-0.760084	0.203517	-3.73474	0.00018791	0.0058216
									chr17:58006356:58008131	2223.11	0.254038	0.068022	3.73464	0.000187985	0.00582194
									chr13:21139839:21141324	1301.01	0.251355	0.0673039	3.73462	0.000187995	0.00582194
									chr6:74347082:74347561	32.5792	-1.11063	0.297403	-3.73442	0.000188152	0.00582564
									chr15:93135498:93137177	333.743	1.58547	0.424574	3.73426	0.00018827	0.00582816
									chr16:84175127:84175822	191.479	-0.862832	0.231084	-3.73384	0.000188583	0.00583667
									chr6:139881003:139883564	654.52	0.476072	0.12751	3.73361	0.000188751	0.00584074
									chr11:19772315:19772847	102.963	0.856537	0.229421	3.73347	0.000188856	0.00584281
									chr21:15189889:15191243	210.124	1.17344	0.314308	3.73341	0.000188901	0.00584307
									chr13:98976951:98977319	160.318	0.815145	0.218344	3.7333	0.000188984	0.00584446
									chr8:32585232:32585679	36.8753	0.9515	0.254876	3.73318	0.000189074	0.00584609
									chr19:42253236:42256396	2602.32	0.217339	0.0582193	3.7331	0.000189138	0.00584693
									chr1:243849030:243851392	2491.84	0.230421	0.0617261	3.73295	0.000189251	0.00584836
									chr16:2008841:2010583	1075.11	0.29406	0.0787758	3.73288	0.000189305	0.00584836
									chr3:48694546:48695756	452.683	-0.960528	0.257326	-3.73272	0.00018942	0.00584836
									chr4:88569776:88570313	38.2853	-1.82072	0.487775	-3.7327	0.000189435	0.00584836
									chr12:11648545:11651634	2226.6	0.344173	0.0922058	3.73267	0.000189464	0.00584836
									chr18:74495545:74497194	3003.64	0.207707	0.0556459	3.73266	0.000189467	0.00584836
									chr9:101998750:102000252	132.555	1.82239	0.488228	3.73266	0.00018947	0.00584836
									chr15:83206504:83208932	1327.13	0.291029	0.0779705	3.73256	0.000189545	0.00584836
									chr15:58748724:58750489	2244.92	0.210651	0.0564361	3.73256	0.000189546	0.00584836
									chr18:76459613:76460420	140.175	-1.59184	0.426477	-3.73254	0.000189558	0.00584836
									chr13:26721193:26722363	85.5812	1.17918	0.315937	3.73234	0.000189706	0.00585175
									chr22:30830026:30831344	86.1987	-1.19195	0.319435	-3.73144	0.00019039	0.00587097
									chr13:110379678:110380785	149.025	1.18786	0.31834	3.73142	0.000190404	0.00587097
									chr12:105347302:105349478	240.595	1.09935	0.294637	3.73121	0.000190563	0.00587472
									chr17:67824675:67826655	1740.35	0.275109	0.0737412	3.73074	0.000190919	0.0058831
									chr7:102079327:102080887	318.067	-0.914134	0.245029	-3.73072	0.000190932	0.0058831
									chr13:69450052:69450685	42.1626	1.46595	0.392942	3.7307	0.000190947	0.0058831
									chr6:28985307:28985785	498.58	-0.297813	0.0798306	-3.73056	0.000191056	0.00588528
									chr8:144516936:144518516	1101.22	0.389047	0.104288	3.73049	0.00019111	0.00588579
									chr8:80366739:80367711	84.235	-0.869263	0.233046	-3.73001	0.000191473	0.00589466
									chr8:10644197:10644845	47.9997	-0.737353	0.197681	-3.73001	0.000191473	0.00589466
									chr1:22739534:22740240	84.126	-1.71992	0.461123	-3.72986	0.000191586	0.00589566
									chr19:1194095:1195175	320.508	0.336397	0.0901916	3.7298	0.00019163	0.00589566
									chr1:111222606:111223736	182.95	-0.493372	0.132279	-3.72977	0.000191657	0.00589566
									chr8:60059175:60060697	480.834	1.04725	0.280782	3.72975	0.000191669	0.00589566
									chr6:110814254:110816291	4047.11	0.178411	0.047835	3.72972	0.000191694	0.00589566
									chr22:19810755:19811485	90.1666	-1.35375	0.362983	-3.72953	0.00019184	0.00589898
									chr1:16947543:16947846	141.757	-0.681391	0.182708	-3.72941	0.000191932	0.00590066
									chr3:122382868:122384741	2367.49	0.229189	0.0614562	3.72931	0.000192001	0.00590164
									chr4:56619848:56620274	45.5622	-0.791911	0.212366	-3.72899	0.000192249	0.0059081
									chr8:68753780:68754056	37.2605	1.49392	0.400642	3.72882	0.000192377	0.00591086
									chr6:27131554:27134175	3927.16	0.218056	0.0584848	3.72842	0.000192683	0.00591739
									chr1:22672968:22674470	810.512	0.575887	0.154459	3.72842	0.000192686	0.00591739
									chr12:124861486:124861824	165.908	-0.901801	0.241874	-3.7284	0.000192703	0.00591739
									chr22:26894889:26895459	94.7683	-0.990858	0.265769	-3.72826	0.000192805	0.00591937
									chr4:137310649:137311590	43.0788	-1.17727	0.315774	-3.7282	0.000192854	0.0059197
									chr2:108678181:108678779	40.756	-1.28801	0.345486	-3.72811	0.000192923	0.00592019
									chr7:24808289:24809082	61.7598	1.35315	0.362961	3.72808	0.000192945	0.00592019
									chr4:38190612:38191398	68.9474	-1.05742	0.283648	-3.72794	0.000193051	0.00592229
									chr18:69878417:69880049	108.323	1.0917	0.292853	3.72781	0.000193153	0.00592423
									chrX:151902923:151903642	49.8961	-1.32677	0.355916	-3.72775	0.000193198	0.00592446
									chr1:180691393:180691911	63.3243	0.734179	0.196957	3.72762	0.000193297	0.00592633
									chr16:75647333:75649135	2017.08	0.234867	0.0630082	3.72756	0.000193344	0.00592663
									chr14:49585837:49587176	2156.89	0.219034	0.0587647	3.7273	0.00019354	0.00593147
									chr11:65662415:65663972	1594.63	0.222955	0.0598215	3.72701	0.000193766	0.00593716
									chr2:64029245:64029661	60.0486	0.805229	0.216055	3.72696	0.000193802	0.00593716
									chr19:45016646:45017504	213.192	-0.385537	0.103453	-3.7267	0.000194004	0.00594218
									chr2:33270493:33270993	48.2884	-0.739273	0.198382	-3.72652	0.000194145	0.00594534
									chr4:167722196:167722926	52.1626	1.01138	0.271405	3.72645	0.000194199	0.00594585
									chr9:133714486:133716461	204.368	-0.550873	0.147843	-3.72606	0.000194498	0.00595382
									chr12:102083301:102083906	26.0842	1.39751	0.375073	3.72596	0.000194573	0.00595477
									chrX:20726949:20727767	82.5537	1.00903	0.270815	3.72592	0.000194605	0.00595477
									chr2:201652338:201652937	38.6959	-1.14165	0.306437	-3.72557	0.000194872	0.00596178
									chr6:4581856:4582611	53.9119	-1.28818	0.34578	-3.72542	0.000194988	0.00596416
									chr17:2415807:2417124	351.91	0.261308	0.0701456	3.72522	0.000195148	0.00596682
									chr9:69376564:69377072	48.0773	-1.38062	0.370616	-3.72521	0.000195151	0.00596682
									chr17:60174403:60175427	76.0749	-0.599232	0.160868	-3.72499	0.000195321	0.00597048
									chr1:4421473:4423103	486.307	1.01689	0.272995	3.72495	0.000195357	0.00597048
									chrX:130059794:130061192	955.099	0.198171	0.0532015	3.72491	0.000195385	0.00597048
									chr4:57131938:57132925	60.3081	-1.0685	0.286873	-3.72464	0.000195595	0.00597571
									chr1:156900065:156900402	55.7815	-1.37695	0.369709	-3.7244	0.00019578	0.00598021
									chr3:17004005:17005411	67.9082	0.988025	0.265291	3.72431	0.000195853	0.00598124
									chr1:216748796:216749677	75.0828	1.02658	0.275645	3.72426	0.00019589	0.00598124
									chr1:78617385:78618115	247.012	-0.436173	0.11712	-3.72416	0.000195966	0.00598238
									chr14:45133921:45135427	2254.67	0.249702	0.0670547	3.72385	0.000196209	0.00598752
									chr17:40485746:40486674	84.2464	-0.941764	0.252901	-3.72385	0.00019621	0.00598752
									chr3:70982390:70983390	170.559	-0.573816	0.154098	-3.72371	0.000196313	0.00598859
									chr19:47607967:47609794	1595.45	0.321304	0.0862861	3.7237	0.000196322	0.00598859
									chr11:61923285:61924362	209.238	-0.708163	0.190181	-3.72361	0.000196391	0.00598951
									chr3:115922606:115923379	99.5395	-0.514444	0.138164	-3.72344	0.000196527	0.00599153
									chr7:133297690:133298064	23.4428	1.55556	0.417776	3.72343	0.000196533	0.00599153
									chr3:197685583:197686756	116.05	0.538715	0.144696	3.72309	0.0001968	0.00599849
									chrX:117835030:117835702	58.2974	-0.716439	0.192438	-3.72297	0.000196893	0.00600016
									chr11:77601663:77603140	505.198	0.551104	0.148036	3.72277	0.00019705	0.00600378
									chr3:117277282:117278128	62.2308	-1.09504	0.294154	-3.72268	0.00019712	0.00600473
									chr5:56465486:56466645	105.117	-1.03451	0.277907	-3.72251	0.000197252	0.00600678
									chr11:95848928:95849874	117.22	-0.572566	0.153813	-3.72249	0.000197266	0.00600678
									chr8:49633677:49634440	82.8924	0.700164	0.188095	3.7224	0.000197339	0.00600678
									chr2:111576853:111577830	77.7105	-0.665185	0.178698	-3.7224	0.000197341	0.00600678
									chr2:6069116:6069925	324.633	0.878659	0.236069	3.72204	0.000197616	0.00601399
									chr10:114426673:114428527	257.662	-0.486515	0.130714	-3.72199	0.000197662	0.00601423
									chr7:67123199:67124091	40.9903	1.30801	0.351456	3.72169	0.000197897	0.0060202
									chr2:233208952:233211858	590.102	-0.535018	0.143765	-3.72147	0.000198066	0.00602417
									chr4:122797767:122798860	191.827	-0.617385	0.165902	-3.72139	0.000198126	0.00602427
									chr6:33710854:33712276	1118.96	0.281009	0.0755122	3.72137	0.000198146	0.00602427
									chr1:3609893:3612241	1857.36	-0.200258	0.0538143	-3.72128	0.000198216	0.00602524
									chr9:109317703:109318728	235.781	0.581546	0.156303	3.72063	0.000198726	0.00603955
									chr2:202494173:202494728	105.427	-1.1628	0.31254	-3.7205	0.000198833	0.00604162
									chr1:53046711:53047472	94.7211	-0.653728	0.175717	-3.72035	0.000198946	0.00604389
									chr1:183060158:183060904	65.2026	-1.18246	0.31784	-3.7203	0.000198986	0.00604393
									chr9:121865058:121865459	59.369	1.34328	0.361083	3.72015	0.000199108	0.00604529
									chr9:34170574:34170981	28.7244	-1.15607	0.310766	-3.72005	0.000199181	0.00604529
									chr8:23014409:23014762	94.5457	-0.651771	0.175205	-3.72005	0.000199184	0.00604529
									chr9:78848080:78848595	23.1645	1.09406	0.294099	3.72005	0.000199185	0.00604529
									chr9:116549327:116549819	37.4507	-0.964411	0.259258	-3.71989	0.000199312	0.00604798
									chr22:26644930:26646537	869.158	0.297808	0.0800641	3.71962	0.000199525	0.00605328
									chr3:27431128:27431595	33.7329	-1.42974	0.384389	-3.7195	0.000199617	0.00605487
									chr9:112819670:112820353	150.581	-0.447136	0.120228	-3.71908	0.000199952	0.00606294
									chr7:86956337:86957253	72.7304	1.26017	0.338842	3.71907	0.00019996	0.00606294
									chr9:21966245:21966582	78.7691	0.565896	0.152169	3.71888	0.000200111	0.00606634
									chr7:71290310:71291058	67.6056	-1.10696	0.297669	-3.71875	0.000200212	0.00606823
									chr11:124846097:124846706	123.175	0.927766	0.249494	3.71858	0.000200343	0.00607082
									chr13:109196966:109197650	368.077	0.889586	0.239231	3.71852	0.000200392	0.00607082
									chr14:93892794:93894485	476.04	0.343798	0.0924569	3.71847	0.000200437	0.00607082
									chr1:170713493:170714882	75.3628	1.4	0.376503	3.71845	0.000200453	0.00607082
									chr14:58808819:58809291	46.1474	-1.48172	0.398493	-3.7183	0.000200567	0.0060731
									chr10:129897528:129898594	196.657	0.505373	0.135918	3.71822	0.000200632	0.00607383
									chrX:74293244:74293872	514.881	0.554254	0.149066	3.71817	0.000200669	0.00607383
									chr14:105532673:105533215	179.727	-0.645126	0.173515	-3.71798	0.000200822	0.00607731
									chr1:28246475:28247867	1462.83	0.314791	0.0846803	3.7174	0.000201282	0.00608945
									chr5:146283181:146283962	86.6585	-1.94296	0.522669	-3.71738	0.000201301	0.00608945
									chr1:13965653:13966682	229.228	-0.373683	0.100533	-3.71703	0.000201575	0.00609656
									chr1:167301206:167301792	86.2069	0.66745	0.179576	3.71681	0.000201756	0.00610084
									chr20:59598424:59599448	102.13	0.626845	0.168655	3.71674	0.000201813	0.00610139
									chr7:156763986:156764385	214.842	-0.451518	0.121493	-3.71641	0.000202077	0.00610819
									chr11:27933903:27935155	178.826	-1.31108	0.352795	-3.71628	0.000202179	0.00610967
									chr3:23590976:23591332	41.841	1.06021	0.285289	3.71625	0.000202204	0.00610967
									chr18:10015979:10016773	59.7179	-0.851974	0.229277	-3.71592	0.000202464	0.00611634
									chr13:106077827:106078829	267.558	1.20337	0.323863	3.71569	0.000202652	0.00612086
									chr22:33873072:33874498	109.987	-0.771307	0.207592	-3.71549	0.000202812	0.00612261
									chr2:12091239:12091923	64.0438	-1.28338	0.345413	-3.71548	0.000202819	0.00612261
									chr13:93603013:93603380	33.912	-1.08745	0.292682	-3.71547	0.000202828	0.00612261
									chr2:217858066:217859461	735.402	-0.422839	0.113809	-3.71536	0.000202918	0.00612417
									chr8:60653435:60654136	471.78	0.413521	0.111303	3.71528	0.000202983	0.00612492
									chr5:61658529:61659757	450.804	0.742582	0.199891	3.71492	0.000203264	0.00613201
									chr15:23564782:23565219	267.943	0.545991	0.146974	3.71489	0.000203296	0.00613201
									chr12:75852080:75852495	63.9404	1.0909	0.293681	3.71458	0.000203542	0.00613818
									chr4:185932116:185932849	89.5419	-1.0599	0.285338	-3.71453	0.000203579	0.00613818
									chr17:57084517:57086670	2099.58	0.294541	0.0792953	3.71448	0.000203618	0.00613818
									chr2:216110135:216110567	169.437	0.551345	0.148438	3.71432	0.000203749	0.00614039
									chr10:62224501:62224995	60.1564	-1.39046	0.374353	-3.7143	0.00020377	0.00614039
									chr8:142019932:142021192	320.473	-0.344037	0.0926321	-3.71401	0.000203998	0.00614608
									chr12:8242282:8244063	868.781	-0.368254	0.0991583	-3.7138	0.000204172	0.00615013
									chr17:44607726:44609492	320.949	-0.854139	0.229997	-3.71369	0.000204261	0.00615165
									chr19:12792539:12792950	247.153	0.35313	0.0950954	3.71343	0.00020447	0.00615674
									chr14:68552665:68552901	21.6577	1.23798	0.333419	3.71297	0.000204843	0.00616679
									chr22:37751756:37753201	274.646	-1.16262	0.313129	-3.7129	0.000204895	0.00616719
									chr2:100742338:100743278	55.9523	-1.85795	0.500426	-3.71273	0.000205037	0.00617025
									chr1:244273587:244274489	114.866	-0.99286	0.267436	-3.71252	0.000205206	0.00617417
									chr12:121711836:121713693	1030.5	0.268482	0.0723197	3.71243	0.000205279	0.00617516
									chr5:73496953:73497308	214.195	0.329252	0.0886915	3.71232	0.000205365	0.00617656
									chr17:49210062:49211106	90.5141	-0.644648	0.173668	-3.71195	0.000205667	0.00618424
									chr2:230712215:230714377	2176.39	0.239931	0.0646381	3.71191	0.000205699	0.00618424
									chr13:113928650:113929722	91.4497	-0.696799	0.187736	-3.7116	0.000205955	0.00619074
									chr15:52287991:52288838	94.6828	-1.28116	0.345191	-3.71146	0.000206064	0.00619284
									chr2:10042136:10044569	1736.81	0.364806	0.0982946	3.71135	0.000206153	0.00619421
									chr6:152982220:152984403	3425.09	0.192917	0.0519809	3.71131	0.000206189	0.00619421
									chr12:55829029:55831250	3009.83	0.191766	0.0516722	3.7112	0.000206281	0.00619578
									chr19:3450732:3451435	74.8856	-0.969358	0.261209	-3.71104	0.000206406	0.00619835
									chr1:74732283:74734181	941.476	1.94387	0.523824	3.71092	0.000206507	0.00619844
									chr4:24469556:24473701	2658.71	0.280706	0.0756434	3.71091	0.000206518	0.00619844
									chr2:240232753:240234093	566.041	0.925005	0.249267	3.7109	0.000206527	0.00619844
									chr18:47929815:47932005	2692.51	0.299014	0.0805958	3.71004	0.000207223	0.00621812
									chr1:234618424:234619475	199.444	-0.537831	0.144969	-3.70997	0.000207283	0.00621873
									chr22:41412941:41414713	888.822	0.307007	0.0827535	3.7099	0.000207341	0.00621926
									chr20:20276736:20278321	245.229	0.512093	0.138037	3.70982	0.000207408	0.0062201
									chr19:53553534:53555145	269.882	1.41625	0.381763	3.70975	0.000207463	0.00622054
									chr11:120532207:120533275	142.841	-0.635061	0.171191	-3.70966	0.000207541	0.0062217
									chr16:47141729:47144785	2521.51	0.269861	0.0727494	3.70946	0.000207704	0.00622538
									chr20:62776858:62777171	32.5922	-1.07206	0.289016	-3.70934	0.000207797	0.00622592
									chr11:35392944:35393496	51.1926	0.762735	0.205628	3.70929	0.000207839	0.00622592
									chr10:11238939:11239543	63.5109	0.799632	0.215577	3.70926	0.000207863	0.00622592
									chr19:21081913:21082866	1184.66	0.357622	0.0964138	3.70924	0.00020788	0.00622592
									chr6:136344354:136344840	40.4779	-1.3352	0.359975	-3.70916	0.000207949	0.00622592
									chr8:130274995:130275615	175.796	1.17246	0.316101	3.70913	0.000207969	0.00622592
									chr9:115944022:115945394	488.318	-0.673239	0.18151	-3.7091	0.000208	0.00622592
									chr3:114144806:114145238	30.6977	-1.34699	0.363217	-3.70849	0.000208499	0.00623967
									chr17:73998107:73999224	101.723	-0.569261	0.153511	-3.70827	0.000208683	0.00624398
									chr20:64261147:64261577	43.2053	-1.24593	0.335994	-3.70819	0.000208743	0.00624458
									chr17:68909016:68909481	27.1521	-1.48005	0.39914	-3.7081	0.000208818	0.00624562
									chr2:144379262:144380967	223.287	0.645203	0.174002	3.70803	0.000208878	0.00624622
									chr8:125512650:125513401	51.5185	-0.801282	0.216103	-3.70787	0.000209009	0.00624894
									chr2:110245074:110246385	105.049	-0.764548	0.206212	-3.70758	0.000209253	0.00625505
									chr8:140048761:140049264	31.6535	-1.65662	0.446829	-3.7075	0.000209317	0.00625578
									chr17:61504736:61505240	18.3636	-1.64653	0.444157	-3.70709	0.00020965	0.00626454
									chr1:151993081:151994422	527.859	-0.389896	0.105185	-3.70678	0.000209909	0.00627025
									chr4:156111707:156112184	67.3928	0.967499	0.261009	3.70677	0.000209922	0.00627025
									chr9:91536007:91536758	58.3578	-1.3403	0.361605	-3.70653	0.000210119	0.00627495
									chr7:47604653:47605468	188.382	-2.02215	0.545576	-3.70646	0.00021018	0.00627557
									chr8:137258936:137259639	29.1496	1.41027	0.38052	3.70618	0.000210408	0.00628118
									chr3:45906832:45907307	58.2242	-0.588087	0.15868	-3.70613	0.000210453	0.00628133
									chr7:101117294:101117739	48.8353	-1.16954	0.315579	-3.70602	0.000210542	0.0062828
									chr17:76810763:76811550	70.1737	0.656707	0.17721	3.70581	0.000210714	0.00628559
									chr10:77891347:77892241	235.304	0.525158	0.141712	3.70581	0.000210716	0.00628559
									chr19:28118155:28118819	18.4853	-2.05934	0.555743	-3.70557	0.000210916	0.00629035
									chr7:127391563:127393634	1752.65	0.229367	0.0618993	3.70548	0.000210993	0.00629074
									chr21:16624341:16625208	101.111	0.598458	0.161507	3.70546	0.00021101	0.00629074
									chr3:41198589:41200543	1484.63	0.250863	0.0677069	3.70514	0.000211278	0.00629755
									chr3:11136778:11137779	78.3013	-1.19162	0.321634	-3.7049	0.000211476	0.00630226
									chr8:42458063:42458331	35.3205	-0.909082	0.245388	-3.70467	0.000211666	0.0063067
									chr16:86994566:86995838	169.944	-0.636989	0.171945	-3.70461	0.000211714	0.00630695
									chr10:93198777:93199839	156.562	-0.730293	0.197137	-3.7045	0.000211811	0.00630744
									chr3:101511885:101513648	951.501	0.329945	0.0890664	3.70449	0.000211817	0.00630744
									chr2:204260105:204261737	500.872	0.37633	0.101589	3.70445	0.000211852	0.00630744
									chr5:173314383:173314950	134.863	1.05196	0.283989	3.70423	0.000212037	0.00631177
									chr8:87937994:87938818	46.8504	-0.988306	0.266826	-3.70394	0.00021228	0.00631767
									chr9:121807300:121808382	143.774	0.846932	0.22866	3.70389	0.000212316	0.00631767
									chr5:170429077:170429370	69.3504	-0.583786	0.157618	-3.70379	0.0002124	0.00631895
									chr8:113436756:113437375	333.641	0.386755	0.104428	3.70356	0.000212597	0.00632354
									chr6:136549319:136551073	661.469	0.340381	0.0919091	3.70345	0.000212684	0.00632354
									chr15:52136196:52136781	57.7354	-0.756931	0.204387	-3.70342	0.000212708	0.00632354
									chr20:58623689:58624702	234.051	-0.700735	0.189218	-3.70333	0.000212787	0.00632354
									chr20:57054473:57054950	38.9122	-0.957294	0.258496	-3.70333	0.00021279	0.00632354
									chr9:88075923:88077289	1054.78	-0.268995	0.0726362	-3.70332	0.000212796	0.00632354
									chr5:128082753:128085156	3093.13	0.244578	0.0660498	3.70293	0.00021312	0.00633122
									chr1:40979173:40980681	2532.03	0.242082	0.0653759	3.70292	0.000213136	0.00633122
									chr22:26912404:26913689	74.9621	0.750791	0.202764	3.70279	0.000213245	0.00633327
									chr4:53011253:53013136	309.5	0.528113	0.142638	3.70248	0.000213502	0.0063397
									chr3:9986315:9987696	955.192	0.257129	0.0694553	3.70208	0.000213838	0.00634848
									chr2:221571335:221574274	3106.15	0.287698	0.0777177	3.70184	0.000214045	0.00635342
									chr4:162523127:162523635	45.1628	1.453	0.392515	3.70176	0.000214109	0.0063541
									chr7:76291390:76292343	640.937	-0.27597	0.0745542	-3.7016	0.000214242	0.00635562
									chrX:34767368:34768727	117.281	0.822151	0.222109	3.70156	0.000214278	0.00635562
									chr9:76542012:76542827	102.818	-0.811432	0.219214	-3.70156	0.000214282	0.00635562
									chr9:1231973:1233404	109.754	-0.937209	0.253204	-3.7014	0.00021441	0.00635822
									chr1:246110098:246110878	99.9672	1.33331	0.360252	3.70106	0.000214698	0.00636532
									chr1:179164323:179165106	147.554	-1.3935	0.376518	-3.70102	0.000214731	0.00636532
									chr11:96045753:96046625	204.187	-0.840737	0.227181	-3.70074	0.00021497	0.00637121
									chr20:19888179:19890005	170.48	-0.874083	0.236198	-3.70064	0.00021506	0.00637267
									chr1:2459700:2460895	126.748	-0.519644	0.140424	-3.70053	0.000215148	0.00637405
									chr4:101049481:101050335	55.2189	1.37873	0.372606	3.70024	0.000215394	0.00638015
									chr5:121748679:121749078	39.3564	-0.829656	0.224223	-3.70014	0.000215483	0.00638157
									chr2:221448827:221450349	176.15	1.40407	0.379475	3.70004	0.000215566	0.00638281
									chr2:239574014:239575422	143.373	1.30274	0.352093	3.69998	0.000215618	0.00638315
									chr12:6532525:6535434	4641.08	0.225744	0.0610145	3.69984	0.000215731	0.00638411
									chr22:38754588:38756539	988.484	0.325927	0.0880922	3.69984	0.000215732	0.00638411
									chr17:73599934:73601161	307.444	-0.568818	0.153762	-3.69935	0.00021615	0.00639529
									chr3:98855671:98856472	36.5422	-1.40602	0.38009	-3.69917	0.000216307	0.0063987
									chr11:47641690:47643226	1670.29	0.228191	0.0616888	3.69906	0.000216398	0.0064001
									chr15:99511377:99512169	48.8218	-1.45135	0.392362	-3.69902	0.000216436	0.0064001
									chr11:60310499:60311116	59.3887	1.31272	0.35489	3.69894	0.0002165	0.00640079
									chr11:101277688:101278842	129.603	0.859419	0.232349	3.69882	0.000216601	0.00640258
									chr8:22095033:22096097	246.564	-0.356898	0.0965003	-3.69841	0.000216953	0.00641178
									chr11:122180411:122180943	38.664	-1.11577	0.301743	-3.69774	0.000217527	0.00642653
									chr16:78210249:78210652	25.2715	-1.12967	0.305505	-3.69773	0.000217535	0.00642653
									chr18:79588324:79589887	313.036	-0.492575	0.133221	-3.69744	0.000217788	0.00643226
									chr9:30721577:30722958	122.173	0.883921	0.239065	3.69741	0.000217811	0.00643226
									chr11:116171217:116171532	41.3087	1.69265	0.457834	3.69707	0.000218098	0.00643953
									chr11:46916553:46919465	2158.44	0.293859	0.0794936	3.69664	0.000218476	0.00644946
									chr5:154301782:154302693	78.3886	-0.858245	0.232177	-3.69651	0.000218581	0.00645136
									chr16:49742126:49743065	202.731	0.64722	0.175105	3.69618	0.000218872	0.00645872
									chr16:7233818:7234656	71.7571	1.49411	0.404254	3.69597	0.000219046	0.00646158
									chr16:88331928:88332884	125.482	-1.55498	0.420723	-3.69597	0.000219051	0.00646158
									chr3:197487806:197488452	37.2468	-1.22052	0.330268	-3.69556	0.000219406	0.00647083
									chr17:59618787:59621135	2201.25	0.209763	0.0567639	3.69537	0.000219569	0.00647442
									chr4:165461272:165461982	131.984	-1.29659	0.350881	-3.69525	0.000219671	0.00647619
									chr1:228108847:228110421	1162.46	0.258155	0.0698636	3.69513	0.000219777	0.00647812
									chr5:124341523:124343120	133.408	-1.20054	0.324903	-3.69506	0.000219837	0.00647865
									chr20:3811452:3812304	158.045	-1.13663	0.307643	-3.69464	0.000220196	0.00648802
									chr1:55213818:55216082	1750	0.262198	0.0709686	3.69457	0.000220259	0.00648866
									chr6:43851100:43851525	71.3829	-1.07038	0.289751	-3.69413	0.000220643	0.00649874
									chr9:87201176:87201858	35.4138	-1.33632	0.361746	-3.69408	0.000220686	0.00649879
									chr13:112942699:112944578	1388.42	0.23343	0.0631925	3.69394	0.000220805	0.00650004
									chr15:63503210:63505838	2248.17	0.238046	0.0644425	3.69393	0.000220812	0.00650004
									chr6:94071300:94071719	38.9868	1.58274	0.428495	3.69371	0.000221005	0.00650372
									chr9:116377258:116377969	49.2626	-1.37671	0.372719	-3.69369	0.00022102	0.00650372
									chr10:97532820:97533732	161.324	-0.619795	0.167802	-3.69361	0.00022109	0.00650454
									chr8:92464679:92465927	110.467	1.01216	0.274037	3.69352	0.000221172	0.00650454
									chr4:168408601:168409705	171.232	-0.946275	0.256199	-3.69352	0.000221172	0.00650454
									chr14:100239914:100240815	1002.54	0.346139	0.0937189	3.69337	0.000221301	0.00650547
									chr20:44137136:44138112	162.574	-0.734443	0.198856	-3.69334	0.000221324	0.00650547
									chr19:46745188:46747884	847.67	0.433279	0.117314	3.69334	0.000221329	0.00650547
									chr11:268729:269748	93.3977	-1.02569	0.277725	-3.69319	0.000221456	0.00650799
									chr17:19235714:19236019	168.484	0.696904	0.188705	3.6931	0.000221539	0.00650885
									chr6:32666099:32666925	305.914	-1.024	0.277276	-3.69306	0.000221569	0.00650885
									chr11:134538488:134540032	110.717	0.86068	0.233072	3.69276	0.000221831	0.00651534
									chr8:23343315:23344458	272.534	-1.16947	0.316711	-3.69255	0.000222015	0.00651846
									chr22:32700129:32700791	40.9937	-1.30543	0.353532	-3.69255	0.000222021	0.00651846
									chr6:34015293:34016353	392.814	-0.489718	0.132625	-3.69249	0.000222067	0.00651859
									chr2:33069563:33070501	117.768	-1.19914	0.324758	-3.69239	0.000222153	0.00651989
									chr16:2339553:2341178	1556.88	0.31949	0.0865299	3.69225	0.000222275	0.00652225
									chr12:97831194:97831523	31.1221	1.76404	0.477779	3.69217	0.000222352	0.0065233
									chr1:227428555:227429256	120.042	-1.86138	0.504158	-3.69206	0.000222448	0.00652489
									chr9:134644666:134645346	193.961	-1.12524	0.304778	-3.69201	0.000222491	0.00652492
									chr20:1469993:1470525	278.287	-0.679035	0.183927	-3.69187	0.000222615	0.00652735
									chr11:86150924:86152589	209.378	-1.13195	0.306628	-3.6916	0.000222848	0.00653294
									chr3:50388070:50389205	315.789	-0.349804	0.0947627	-3.69137	0.000223052	0.0065377
									chr10:96632708:96633601	223.944	0.471238	0.127672	3.691	0.000223372	0.00654587
									chr1:31593677:31594662	236.22	-0.488762	0.132428	-3.69078	0.000223572	0.00655049
									chr3:78733853:78734516	46.2145	-1.49408	0.404827	-3.69066	0.000223673	0.00655224
									chr16:28291580:28294117	1610.13	0.353711	0.0958418	3.69057	0.000223753	0.00655336
									chr1:190068793:190069126	33.7219	1.17204	0.317585	3.69049	0.000223826	0.00655424
									chr2:94986137:94987012	171.104	1.12423	0.304644	3.69032	0.000223976	0.00655743
									chr9:87280289:87281016	47.2587	-1.30622	0.354006	-3.68983	0.000224406	0.00656878
									chr17:78383895:78384887	63.2595	-1.00504	0.272401	-3.68955	0.000224647	0.00657462
									chr15:38334645:38335739	33.8227	0.94271	0.25553	3.68923	0.000224937	0.0065813
									chr15:45715422:45716020	53.8793	-0.785553	0.212933	-3.6892	0.00022496	0.0065813
									chr3:108894505:108895577	42.4271	1.03328	0.280102	3.68895	0.000225181	0.00658655
									chr16:57700621:57702273	193.026	0.351236	0.0952244	3.68851	0.00022557	0.00659668
									chr19:45098297:45098580	59.8044	-0.841003	0.228046	-3.68787	0.000226139	0.00661209
									chr5:124639003:124639868	216.284	0.524849	0.142338	3.68735	0.000226605	0.00662449
									chrX:11532795:11533543	176.72	0.446137	0.120997	3.68719	0.000226747	0.00662658
									chr5:119744041:119744338	46.7272	-0.768665	0.20847	-3.68717	0.000226762	0.00662658
									chr4:19987420:19988054	40.1047	-1.25341	0.339961	-3.68693	0.000226976	0.0066316
									chr10:17021434:17022318	468.098	0.777692	0.21095	3.68661	0.00022726	0.00663867
									chr2:120067171:120067568	24.596	-1.62306	0.440276	-3.68645	0.000227401	0.00664156
									chr18:78238624:78239343	108.341	0.624435	0.169394	3.68628	0.000227557	0.00664487
									chr3:147407921:147410354	2420.11	0.337637	0.0916	3.68599	0.000227814	0.00665112
									chr9:15401264:15402273	64.6887	-1.48638	0.403262	-3.68588	0.000227914	0.00665239
									chr16:4013141:4014143	129.669	-1.82821	0.496007	-3.68585	0.000227942	0.00665239
									chr10:7410269:7411629	658.138	0.310631	0.0842813	3.68565	0.000228122	0.00665641
									chr5:10331494:10331980	74.1493	-1.31755	0.357528	-3.68516	0.000228556	0.00666781
									chr1:111448454:111449945	1950.48	0.263917	0.0716194	3.685	0.000228703	0.00667069
									chr7:116353786:116355627	430.303	-1.28469	0.348632	-3.68494	0.000228758	0.00667069
									chr3:32045055:32045905	73.2311	-0.722454	0.196058	-3.68491	0.000228788	0.00667069
									chr1:39976760:39977097	42.0906	-0.923808	0.250703	-3.68486	0.000228825	0.00667069
									chr7:115135770:115136335	23.492	-1.55291	0.421439	-3.68478	0.0002289	0.00667163
									chr6:125197748:125198522	103.841	-1.07585	0.291981	-3.68467	0.000228998	0.00667325
									chr11:62689018:62690257	184.831	-0.674856	0.183156	-3.6846	0.000229061	0.00667386
									chr3:113606514:113607618	97.0628	0.695492	0.188761	3.68451	0.000229139	0.00667489
									chr20:48131537:48132113	44.58	-1.60209	0.434869	-3.68408	0.000229526	0.00668491
									chr6:156934240:156934440	39.9861	1.08043	0.293286	3.68389	0.000229701	0.00668877
									chr17:50904280:50905307	155.321	-0.56103	0.152296	-3.68382	0.000229762	0.00668929
									chr11:20111923:20112988	220.236	-1.13166	0.307235	-3.68337	0.000230172	0.00669999
									chr9:133823540:133824381	95.6641	0.568598	0.154413	3.68231	0.000231133	0.00672522
									chr5:73311099:73312840	577.582	-0.592063	0.160787	-3.68229	0.000231152	0.00672522
									chr9:39038854:39039651	76.5577	-1.44742	0.393078	-3.68227	0.000231168	0.00672522
									chr17:7885274:7888521	2426.17	0.220597	0.0599113	3.68205	0.000231362	0.00672908
									chr15:20356247:20358564	150.578	1.00967	0.274217	3.68203	0.000231387	0.00672908
									chr5:3854081:3855143	84.534	0.67373	0.182986	3.68187	0.000231532	0.00673205
									chr17:32335649:32336156	53.9431	-1.25055	0.339667	-3.6817	0.000231683	0.00673521
									chr5:59661282:59662440	180.311	1.14274	0.310392	3.68161	0.000231769	0.00673566
									chr7:98753887:98754818	356.123	-0.848677	0.230519	-3.68159	0.000231785	0.00673566
									chr2:41709795:41711269	200.608	1.48447	0.403227	3.68148	0.00023188	0.00673718
									chr11:1826654:1827699	244.489	-1.24736	0.338833	-3.68133	0.000232019	0.00673995
									chrX:140501014:140501218	73.4756	1.25127	0.339904	3.68123	0.000232108	0.00674129
									chr15:57469317:57470355	38.1828	0.932472	0.253308	3.68117	0.000232162	0.00674163
									chr10:111316444:111317307	75.1426	0.886842	0.240933	3.68087	0.00023244	0.00674844
									chr4:79959464:79960191	183.304	1.60637	0.436416	3.68082	0.000232485	0.0067485
									chr18:58567287:58567837	44.666	-1.59066	0.432162	-3.68071	0.000232588	0.00674914
									chr3:48223084:48223736	45.342	-0.985301	0.267694	-3.6807	0.000232594	0.00674914
									chr17:72007909:72009174	51.4728	-1.13384	0.308059	-3.6806	0.000232684	0.0067505
									chr1:224542705:224543873	88.3682	-1.08459	0.294714	-3.68013	0.000233114	0.00676173
									chr4:53702328:53703529	313.291	-0.986047	0.267943	-3.68007	0.000233171	0.00676198
									chr3:13599393:13600170	52.442	-0.973286	0.264478	-3.68003	0.000233209	0.00676198
									chr3:129195587:129196317	108.671	-1.23539	0.335709	-3.67994	0.000233287	0.00676298
									chr2:2763063:2764509	98.0702	-0.957481	0.260198	-3.67982	0.000233397	0.00676492
									chr17:42891423:42892117	48.8735	-0.756574	0.205604	-3.67976	0.000233457	0.0067654
									chr7:84411763:84413235	397.617	0.979739	0.266257	3.67967	0.000233532	0.00676634
									chrX:154304718:154305819	136.901	0.734372	0.199579	3.6796	0.000233596	0.00676692
									chr16:46830252:46831919	2616.12	0.207707	0.0564502	3.67948	0.000233711	0.00676902
									chr3:123382987:123383940	179.195	-0.580764	0.157842	-3.67941	0.000233774	0.00676957
									chr10:124063744:124064234	95.2631	-1.53437	0.417022	-3.67934	0.000233836	0.00677013
									chr17:74780880:74781184	190.982	-0.474312	0.128923	-3.67904	0.000234111	0.00677685
									chr14:23830073:23830428	72.0245	-1.56777	0.426252	-3.67804	0.000235035	0.00680229
									chr3:99859828:99860203	27.0501	-1.61647	0.439498	-3.67799	0.000235077	0.00680229
									chr1:5620344:5621525	218.105	-0.45755	0.124413	-3.67768	0.000235363	0.00680931
									chr8:126876433:126877374	353.484	-0.288493	0.0784474	-3.67753	0.000235503	0.00681209
									chr22:26585043:26585674	122.063	-1.59872	0.434759	-3.67724	0.000235767	0.00681828
									chr14:98906083:98907770	434.333	-0.627362	0.170609	-3.6772	0.000235808	0.00681828
									chrX:54840833:54841936	1159.71	-0.271103	0.0737262	-3.67716	0.000235848	0.00681828
									chr8:115778960:115779956	67.9998	-0.718648	0.195445	-3.67698	0.000236014	0.00682176
									chr3:147360534:147362144	1192.43	0.530471	0.14427	3.67693	0.000236055	0.00682176
									chr11:79515498:79516784	90.6754	0.579513	0.157613	3.6768	0.000236174	0.00682395
									chr13:106660562:106662062	371.27	1.05139	0.285962	3.67668	0.000236292	0.00682504
									chr4:4520992:4521660	317.041	0.663847	0.180557	3.67667	0.000236299	0.00682504
									chr2:80330574:80331323	54.7138	0.957351	0.260395	3.67653	0.000236424	0.00682739
									chrX:155026495:155028081	1076.34	0.237916	0.064714	3.67642	0.000236533	0.00682926
									chr15:57559687:57560311	98.5302	0.498744	0.135668	3.67621	0.000236723	0.00683348
									chr6:170453198:170454328	179.069	0.355768	0.0967837	3.67591	0.000237004	0.00684034
									chr17:75514850:75517255	3472.59	0.2437	0.0662976	3.67586	0.000237053	0.0068405
									chr7:1240110:1241212	212.317	0.522574	0.142173	3.67562	0.000237269	0.00684546
									chr22:20354156:20354985	50.5206	1.15953	0.315486	3.67538	0.000237497	0.00685079
									chr19:1131211:1133112	418.562	-0.613003	0.166791	-3.67527	0.000237594	0.00685233
									chr18:73046:73868	53.3293	1.26672	0.344692	3.67492	0.000237927	0.00686065
									chr7:143522265:143522921	132.048	-1.13879	0.309928	-3.67436	0.00023845	0.00687335
									chr12:26274167:26275237	152.785	-0.710649	0.193408	-3.67435	0.000238455	0.00687335
									chr1:113758041:113760094	2107.47	0.350923	0.0955104	3.67418	0.00023861	0.00687657
									chr3:121995232:121996031	110.295	-0.4745	0.129153	-3.67394	0.000238835	0.00688179
									chr18:36128235:36130343	2051.82	0.246936	0.067217	3.67372	0.000239046	0.00688657
									chr16:70164754:70165894	336.49	-0.515625	0.14036	-3.67359	0.000239167	0.00688881
									chr10:25174354:25176928	2045.89	0.220967	0.0601529	3.67342	0.000239321	0.00689198
									chr11:60657988:60658840	48.0907	-1.57161	0.427844	-3.67331	0.000239424	0.00689367
									chr5:30504806:30505935	390.34	0.693618	0.188836	3.67311	0.000239613	0.00689783
									chr12:128190113:128191432	153.945	1.55376	0.423042	3.67284	0.000239874	0.00690408
									chr1:164794382:164794681	26.7785	-1.39536	0.379923	-3.67275	0.000239955	0.00690464
									chr8:12223525:12224145	49.1103	-0.909064	0.247518	-3.67272	0.000239982	0.00690464
									chr11:65006882:65007201	40.009	-1.14312	0.311257	-3.6726	0.000240092	0.00690656
									chr7:44044127:44045386	1229.44	0.293981	0.0800492	3.6725	0.000240191	0.00690813
									chr3:155607449:155608994	103.992	0.50645	0.137907	3.6724	0.000240282	0.00690948
									chr10:34918102:34919531	291.506	0.981875	0.267373	3.6723	0.000240378	0.0069101
									chr14:99327570:99328369	232.266	-1.11732	0.304259	-3.67228	0.000240395	0.0069101
									chr1:201916423:201917540	173.043	-0.638726	0.173934	-3.67224	0.000240436	0.0069101
									chr6:26294165:26294680	47.4783	0.93122	0.253603	3.67196	0.000240695	0.00691627
									chr1:172320719:172321893	155.846	-1.17795	0.320877	-3.67102	0.000241586	0.00694046
									chr3:74106853:74107674	39.0242	-1.36583	0.372063	-3.67098	0.000241626	0.00694046
									chr7:99267547:99268671	57.0017	-0.912577	0.24862	-3.67057	0.000242008	0.00695018
									chr7:102439974:102440818	142.173	-0.861116	0.234608	-3.67045	0.00024212	0.00695212
									chr9:131392831:131395849	2177.13	0.304441	0.0829548	3.66997	0.000242581	0.00696406
									chr4:55742726:55743585	78.7093	-0.797531	0.217333	-3.66963	0.0002429	0.00697195
									chr7:47591494:47592689	288.515	-1.27579	0.34769	-3.66933	0.000243189	0.00697897
									chr20:25467521:25468280	62.2734	-1.114	0.303602	-3.66927	0.000243242	0.00697921
									chr3:197626869:197628540	1740.56	0.284015	0.0774049	3.66921	0.000243303	0.00697969
									chr9:87290157:87291080	48.9695	-1.43747	0.391826	-3.66865	0.000243836	0.00699367
									chr12:9402333:9402765	20.6038	0.96308	0.262522	3.66857	0.000243907	0.00699446
									chr13:19344349:19345081	46.3291	-0.690537	0.188241	-3.66837	0.000244105	0.00699882
									chr3:126226057:126226918	154.115	0.731181	0.199323	3.66832	0.000244149	0.00699882
									chr3:51955391:51957019	548.628	-0.38411	0.104715	-3.66813	0.000244327	0.00700265
									chr11:112757259:112757737	58.8552	-1.03549	0.282297	-3.66807	0.000244387	0.00700306
									chr13:58082202:58082903	106.865	1.37152	0.373923	3.66791	0.000244539	0.00700615
									chr2:32992849:32993666	43.4693	-1.29773	0.35381	-3.66786	0.000244587	0.00700624
									chr15:89051876:89052282	48.7495	-1.15166	0.314002	-3.66767	0.000244769	0.00701008
									chr11:43987309:43988923	167.675	-0.870037	0.237221	-3.66763	0.000244811	0.00701008
									chr20:59571376:59572492	331.468	0.527026	0.14371	3.66728	0.000245146	0.0070184
									chr17:71493807:71494957	50.6375	-1.94599	0.530648	-3.66719	0.000245232	0.00701957
									chr17:20469112:20469576	29.3863	-1.30758	0.356569	-3.66711	0.000245307	0.00702043
									chr16:67520912:67522241	1426.61	0.184059	0.0501937	3.66698	0.000245434	0.00702278
									chr3:194671331:194673215	1281.9	0.262851	0.0716828	3.66687	0.000245539	0.00702451
									chr12:121765593:121765980	71.5897	-1.34251	0.36613	-3.66676	0.000245641	0.00702616
									chr8:17051300:17053057	81.4019	-1.07837	0.294103	-3.66664	0.00024576	0.00702826
									chrX:44872091:44874219	1824.61	0.568072	0.154934	3.66654	0.00024585	0.00702956
									chr19:33946641:33947912	86.7487	-0.932491	0.25433	-3.66647	0.000245925	0.00703041
									chr10:118034734:118035295	51.2366	-1.08752	0.296623	-3.66633	0.000246057	0.00703235
									chr6:34953440:34954178	113.333	-0.940978	0.256656	-3.6663	0.000246086	0.00703235
									chr2:133566883:133569017	581.929	0.457193	0.124704	3.66622	0.000246158	0.00703235
									chr17:51427543:51428354	51.2425	-1.17471	0.320416	-3.66621	0.000246172	0.00703235
									chr17:38824679:38825834	980.77	0.323987	0.088375	3.66605	0.000246328	0.0070355
									chr8:63651500:63652433	196.866	0.888644	0.242441	3.6654	0.000246949	0.00705197
									chr3:119731032:119731280	29.7649	1.39458	0.380487	3.66526	0.000247089	0.00705469
									chr13:50731451:50731691	26.776	-0.84852	0.231534	-3.66477	0.000247559	0.00706575
									chr6:37242413:37242975	75.3362	-1.52705	0.416687	-3.66474	0.000247595	0.00706575
									chr3:107753488:107754265	163.054	0.565552	0.154324	3.66472	0.000247612	0.00706575
									chr7:92832842:92834544	2038.92	0.203234	0.0554595	3.66455	0.000247778	0.00706919
									chr12:102438396:102440242	226.604	-1.17029	0.319369	-3.66438	0.000247938	0.00707247
									chr9:121597824:121598803	939.728	-0.366317	0.0999715	-3.66421	0.000248103	0.00707587
									chr14:89954232:89956730	4103.01	0.193723	0.0528706	3.66409	0.000248217	0.00707784
									chr8:126555113:126557464	1619.67	0.3051	0.0832743	3.6638	0.000248499	0.00708457
									chr2:6564396:6564942	22.8302	-2.34503	0.640063	-3.66376	0.000248543	0.00708457
									chr16:66830368:66831278	1014.28	0.232144	0.0633647	3.66361	0.000248685	0.0070873
									chr11:7422639:7422921	23.9345	-1.11274	0.303768	-3.6631	0.000249177	0.00710005
									chr18:52780686:52781578	46.0857	1.0297	0.281113	3.66294	0.000249338	0.00710333
									chr11:44979864:44980263	71.8207	-0.86961	0.237411	-3.66288	0.000249392	0.00710359
									chr2:232899204:232899505	30.1998	-0.899861	0.245675	-3.6628	0.00024947	0.00710453
									chr7:137970523:137971268	150.991	-1.07318	0.293034	-3.6623	0.000249966	0.00711734
									chr8:136714015:136714447	50.5995	0.827405	0.22594	3.66206	0.000250193	0.00712253
									chr14:74516416:74517338	207.01	-0.511004	0.139547	-3.66187	0.000250381	0.00712656
									chr1:76827088:76827544	39.8393	1.51448	0.41359	3.6618	0.000250447	0.00712715
									chr3:186128208:186128652	54.5642	1.46244	0.399389	3.6617	0.000250545	0.00712865
									chr12:29666969:29667437	15.608	1.30175	0.35556	3.66112	0.000251116	0.0071436
									chr6:26381895:26382592	364.559	1.22695	0.335152	3.66087	0.000251359	0.00714921
									chr4:7630471:7631967	223.988	-1.00647	0.274937	-3.66073	0.0002515	0.00715192
									chr1:109370690:109371379	34.3147	-1.16323	0.317768	-3.66062	0.000251603	0.00715354
									chr2:177263412:177265599	3366.88	0.185422	0.0506551	3.66048	0.000251743	0.00715622
									chr3:95120918:95121859	87.6698	-0.71843	0.196274	-3.66034	0.000251885	0.00715694
									chr11:47858056:47858764	66.2297	-1.22529	0.33475	-3.66032	0.000251896	0.00715694
									chr5:135713920:135714845	53.8346	-1.38262	0.377733	-3.66032	0.000251905	0.00715694
									chrX:119887553:119888734	384.501	-0.925552	0.252899	-3.65976	0.000252449	0.00716992
									chr11:100515001:100515481	40.1551	-1.31288	0.358733	-3.65976	0.000252454	0.00716992
									chr15:43913256:43913886	97.0192	-1.15694	0.316175	-3.65917	0.000253035	0.00718436
									chr20:31313125:31314029	53.7086	-1.93418	0.528587	-3.65915	0.000253054	0.00718436
									chr8:144455806:144457426	239.254	0.44734	0.122257	3.65902	0.000253177	0.00718656
									chr13:22173623:22173928	13.918	-1.81653	0.496487	-3.65876	0.000253436	0.00719261
									chr10:29484091:29485152	140.288	1.12623	0.307844	3.65846	0.000253738	0.00719823
									chr3:100756268:100756803	54.5816	1.26267	0.345143	3.65838	0.000253812	0.00719823
									chr7:95476456:95476834	134.75	1.01902	0.278545	3.65838	0.000253815	0.00719823
									chr19:35306663:35307016	40.8599	-0.664449	0.181624	-3.65838	0.000253818	0.00719823
									chr2:10392686:10393858	86.9959	0.610179	0.166793	3.65831	0.00025388	0.00719869
									chr1:6185254:6186093	91.3264	-0.895734	0.24488	-3.65785	0.000254342	0.00721033
									chr1:29271599:29273077	516.622	-0.462725	0.126503	-3.65781	0.000254383	0.00721033
									chr1:82125766:82126151	30.9534	1.28488	0.351316	3.65732	0.000254867	0.00722134
									chr2:71067574:71069264	1861.67	0.211023	0.0576996	3.65728	0.000254908	0.00722134
									chr3:78496541:78497564	112.964	1.22539	0.335056	3.65728	0.00025491	0.00722134
									chr7:140639417:140641996	2499.92	0.318572	0.0871078	3.65721	0.000254973	0.00722183
									chr9:95348869:95350144	118.918	-0.488074	0.133463	-3.657	0.000255183	0.00722646
									chr9:122904411:122905788	2655.82	0.22276	0.060916	3.65684	0.000255343	0.00722969
									chr11:77073090:77074053	83.2749	-0.660492	0.180629	-3.65662	0.000255565	0.00723465
									chr5:141320172:141321391	936.122	0.351981	0.0962665	3.65632	0.000255866	0.00724186
									chrX:6681555:6682116	23.4331	2.34192	0.640682	3.65536	0.000256819	0.00726752
									chrX:13717556:13718645	483.847	0.772921	0.21146	3.65516	0.000257019	0.00727188
									chr11:68840655:68841513	233.234	0.607253	0.166149	3.65488	0.000257298	0.00727847
									chr22:32957129:32958378	103.083	-1.07555	0.294284	-3.6548	0.000257378	0.00727941
									chr4:110660782:110661314	27.2015	-1.57454	0.430842	-3.65457	0.000257618	0.00728416
									chr21:30209608:30209953	29.5612	-1.09158	0.298692	-3.65454	0.000257639	0.00728416
									chr7:142440322:142441422	117.132	-1.07618	0.294507	-3.65415	0.000258031	0.00729391
									chr1:212247207:212247800	101.394	-1.36763	0.374293	-3.6539	0.000258291	0.00729996
									chr12:124289069:124290186	180.58	-0.684719	0.187426	-3.65327	0.000258921	0.00731496
									chr8:52743030:52744227	61.3306	-1.18851	0.325332	-3.65323	0.000258963	0.00731496
									chr3:80236192:80237224	63.7425	1.1379	0.311481	3.65319	0.000259006	0.00731496
									chr2:66692542:66693810	83.3685	1.05975	0.29009	3.65318	0.000259009	0.00731496
									chr7:100673072:100676540	3214.2	0.234667	0.064239	3.65303	0.000259162	0.00731797
									chr12:77164170:77164364	30.7126	0.843128	0.230834	3.65252	0.000259677	0.00733118
									chr7:67823189:67823839	19.2011	-1.63891	0.448722	-3.65238	0.000259816	0.00733287
									chr7:90680493:90680778	30.6305	1.67474	0.45854	3.65233	0.000259867	0.00733287
									chr7:101825029:101826913	228.102	0.727373	0.199154	3.65232	0.000259877	0.00733287
									chr2:101696314:101698037	1315.16	0.265683	0.0727456	3.65222	0.000259986	0.00733462
									chr11:47214056:47215763	1211.17	-0.350418	0.0959504	-3.65207	0.000260131	0.00733645
									chr1:150798270:150799428	189.415	0.604711	0.165581	3.65206	0.000260145	0.00733645
									chr4:64417993:64418392	27.0444	-0.956956	0.262044	-3.65189	0.000260322	0.00734013
									chr1:165647808:165648363	34.0502	-1.35103	0.369981	-3.65162	0.000260592	0.00734642
									chr20:2387112:2387693	43.2273	-0.7003	0.191796	-3.65127	0.000260944	0.00735376
									chr13:95136674:95137453	63.8542	0.73971	0.20259	3.65127	0.000260947	0.00735376
									chr9:21548925:21550082	92.1861	-1.65173	0.452382	-3.65119	0.000261024	0.00735461
									chr9:34073955:34074884	237.38	-0.413239	0.113181	-3.65115	0.000261071	0.00735461
									chrX:84469304:84469557	25.0972	-1.6448	0.4505	-3.65106	0.000261163	0.00735588
									chr7:928546:928962	37.3366	-1.05907	0.290078	-3.651	0.000261223	0.00735624
									chr8:120970900:120971571	144.259	-0.819433	0.224445	-3.65092	0.0002613	0.00735709
									chr17:44326803:44327189	505.931	-0.275713	0.07552	-3.65086	0.000261368	0.0073577
									chr13:108450658:108451558	30.4592	1.33861	0.366661	3.6508	0.000261421	0.00735785
									chr12:45966109:45966890	219.549	-1.07979	0.295773	-3.65074	0.000261482	0.00735825
									chr20:50415143:50416318	172.684	-0.666664	0.18262	-3.65056	0.000261668	0.00736072
									chr11:123227292:123229362	162.36	0.814339	0.223075	3.65051	0.000261718	0.00736072
									chr3:195900760:195901037	42.2542	-1.00023	0.273998	-3.6505	0.000261728	0.00736072
									chr5:134252729:134253039	49.663	-0.768879	0.210626	-3.65046	0.000261775	0.00736072
									chr8:117899408:117899756	51.3673	0.96703	0.264909	3.65043	0.000261805	0.00736072
									chr15:89531751:89532478	46.2438	-0.884691	0.242387	-3.64991	0.000262334	0.00737429
									chr8:52702923:52704026	103.388	0.74433	0.203941	3.64974	0.000262509	0.00737786
									chr12:68530787:68531327	42.2655	-1.82709	0.500641	-3.64949	0.000262758	0.00738355
									chr3:86869538:86870065	110.584	1.6467	0.451243	3.64926	0.000263	0.00738901
									chrX:126856155:126856504	44.0481	-0.855243	0.234386	-3.64887	0.0002634	0.00739858
									chr6:12472317:12473049	59.9555	-0.81506	0.223376	-3.64883	0.000263435	0.00739858
									chr6:104956699:104959051	1046.69	0.538274	0.147539	3.64836	0.000263923	0.00741071
									chr2:209653022:209653701	249.983	1.52406	0.417743	3.64832	0.000263962	0.00741071
									chr17:2400563:2402242	3027.86	0.210508	0.0577022	3.64819	0.000264098	0.0074132
									chr20:19688119:19688849	75.8828	-0.717727	0.19674	-3.6481	0.000264185	0.0074133
									chr6:73653107:73654676	2172.37	0.279738	0.0766807	3.64809	0.000264196	0.0074133
									chr8:94822316:94823988	2224.96	0.163383	0.0447899	3.64776	0.000264541	0.00742165
									chr11:5620719:5621597	51.063	-1.56733	0.429724	-3.64729	0.00026502	0.00743154
									chr13:110347285:110348400	96.5938	-1.31125	0.359514	-3.64728	0.000265029	0.00743154
									chr2:95295795:95297525	369.129	1.33197	0.365195	3.64728	0.000265036	0.00743154
									chr19:53422936:53423987	219.403	-0.502398	0.13775	-3.64718	0.000265136	0.00743301
									chr7:127779138:127779712	26.7261	1.12275	0.307878	3.64673	0.000265598	0.00744465
									chr5:134547622:134548589	57.7833	-1.06544	0.292168	-3.64665	0.000265679	0.00744558
									chr8:141787047:141788802	248.188	-0.508087	0.139333	-3.64657	0.000265768	0.00744673
									chrX:86047018:86047949	636.059	0.388236	0.106473	3.64634	0.000265997	0.00745182
									chr1:151058756:151060779	2565.33	0.172326	0.0472618	3.6462	0.000266145	0.0074545
									chr1:109649313:109649919	75.4915	-0.675343	0.18522	-3.64616	0.000266188	0.0074545
									chr7:122383905:122384242	22.3792	1.35342	0.37123	3.64576	0.000266599	0.00746468
									chr1:112618551:112620505	1724.17	0.244567	0.0670866	3.64554	0.00026683	0.0074698
									chr6:99602519:99604123	798.971	0.478612	0.131291	3.64543	0.000266946	0.00747172
									chr2:120586363:120588557	889.464	0.48163	0.132125	3.64526	0.000267117	0.00747517
									chr15:68817377:68821666	2873.29	0.229637	0.0629974	3.64519	0.000267197	0.00747546
									chr2:175690011:175690793	70.0131	-0.537459	0.147444	-3.64516	0.000267223	0.00747546
									chr6:138450373:138451278	66.2043	1.03996	0.285304	3.64509	0.000267295	0.00747614
									chr2:21257731:21258433	63.8072	-0.781739	0.214492	-3.64461	0.0002678	0.00748893
									chr4:73257682:73260034	2796.51	0.199262	0.0546772	3.64434	0.000268079	0.00749418
									chr11:58653837:58654599	326.854	-0.386174	0.105965	-3.64434	0.000268083	0.00749418
									chr8:130513706:130515029	215.604	-1.24997	0.342994	-3.64429	0.000268136	0.00749431
									chr3:62420733:62422426	226.464	0.694739	0.190655	3.64395	0.000268484	0.0075027
									chr14:104435883:104438020	470.824	-0.519553	0.142593	-3.6436	0.000268851	0.00751125
									chr9:62084003:62084619	37.9661	-1.33007	0.365046	-3.64357	0.000268886	0.00751125
									chr17:82573568:82574689	60.0444	1.10493	0.303263	3.64348	0.000268977	0.00751244
									chrY:17231481:17232628	50.6972	-1.77337	0.486732	-3.64342	0.000269038	0.0075128
									chr6:28747170:28748191	100.38	-0.692055	0.189954	-3.64327	0.000269193	0.00751433
									chr5:692500:694565	979.205	0.330727	0.0907794	3.6432	0.000269273	0.00751433
									chrX:135015511:135015910	24.2382	1.23152	0.338033	3.6432	0.000269274	0.00751433
									chr17:80968553:80969853	288.809	-0.547864	0.15038	-3.64319	0.000269284	0.00751433
									chr12:32120336:32121115	171.249	0.787146	0.216063	3.64313	0.000269347	0.00751472
									chr20:31842084:31843214	308.052	-0.686208	0.188362	-3.64302	0.000269457	0.00751645
									chr12:77318289:77319754	148.304	1.21518	0.333576	3.6429	0.000269581	0.00751775
									chr3:8962573:8963890	813.122	0.302747	0.0831069	3.64287	0.00026962	0.00751775
									chr17:59093278:59094250	103.399	-1.27264	0.349354	-3.64284	0.000269647	0.00751775
									chr3:11529767:11530657	258.666	-0.612198	0.168066	-3.6426	0.000269897	0.00752338
									chr9:124779316:124780258	386.105	-0.618449	0.16979	-3.64242	0.000270083	0.00752722
									chr19:1774981:1775277	27.2548	-0.8404	0.230729	-3.64237	0.000270137	0.00752738
									chr3:99413590:99413840	27.6557	-1.55529	0.427005	-3.64231	0.0002702	0.00752781
									chr2:70625956:70626974	74.2883	0.684443	0.187917	3.64225	0.00027026	0.00752814
									chr9:130473236:130474008	154.548	0.883946	0.242708	3.64201	0.000270519	0.007534
									chr21:27570256:27570944	38.7149	-1.52167	0.417869	-3.6415	0.000271054	0.00754757
									chr9:121988994:121989458	116.219	-0.765804	0.210311	-3.6413	0.000271269	0.0075522
									chr2:111960937:111962118	104.686	1.04695	0.287528	3.64121	0.000271358	0.00755288
									chr1:114715961:114717447	1051.98	0.323502	0.0888454	3.64118	0.000271389	0.00755288
									chr22:21866700:21868325	1270.37	0.252233	0.0692766	3.64095	0.00027163	0.00755676
									chr2:134533582:134534198	30.3049	0.93004	0.255439	3.64094	0.000271644	0.00755676
									chr4:73775906:73776878	50.1157	-1.20607	0.331255	-3.64091	0.000271674	0.00755676
									chr18:26977246:26978335	74.1201	0.726309	0.199495	3.64073	0.000271865	0.00755895
									chr19:17950084:17951053	408.17	0.606824	0.166677	3.64072	0.000271873	0.00755895
									chr14:65846293:65847385	287.11	0.507061	0.139276	3.6407	0.000271897	0.00755895
									chr2:98149177:98149734	67.1855	-0.656981	0.18046	-3.64059	0.000272019	0.00756017
									chr1:182869074:182869965	211.131	-0.619595	0.170192	-3.64057	0.000272038	0.00756017
									chr18:34803007:34803600	25.1925	0.956171	0.26267	3.6402	0.000272422	0.00756951
									chr19:43765180:43765712	37.7622	-0.923061	0.253597	-3.63988	0.00027277	0.00757783
									chr11:23078713:23078954	9.99065	-1.87094	0.514067	-3.63949	0.000273177	0.00758778
									chr1:175701443:175702005	24.9132	1.14826	0.315511	3.63938	0.0002733	0.00758879
									chr10:9915:11813	182.811	-0.732227	0.201196	-3.63937	0.00027331	0.00758879
									chr4:150010510:150011330	220.844	-0.41833	0.114952	-3.63915	0.000273534	0.00759367
									chr17:27577152:27578505	186.395	-0.646054	0.177531	-3.6391	0.000273592	0.00759391
									chr11:114294780:114295529	138.51	-1.60605	0.441337	-3.63905	0.000273642	0.00759397
									chr17:46922551:46923687	961.431	0.17271	0.0474638	3.63877	0.000273947	0.00760109
									chr10:14877852:14879860	2708.74	0.190753	0.0524264	3.6385	0.000274234	0.00760641
									chr3:71510498:71511706	138.76	-1.43801	0.395221	-3.63849	0.000274236	0.00760641
									chr3:169966047:169967694	1664.44	0.236174	0.0649124	3.63835	0.000274392	0.00760937
									chr4:123463628:123464640	295.513	1.77987	0.489216	3.63822	0.000274533	0.00761195
									chr7:122260183:122261046	48.3631	0.902193	0.247998	3.6379	0.000274865	0.00761981
									chr5:149495402:149495798	69.6854	1.17595	0.323258	3.63779	0.000274982	0.0076217
									chr6:150720540:150721868	1780.1	0.4546	0.124971	3.63764	0.000275144	0.00762344
									chr3:110157098:110157895	35.7874	1.20844	0.332207	3.63762	0.000275168	0.00762344
									chr19:3984725:3986930	1228.55	0.310752	0.0854277	3.6376	0.000275191	0.00762344
									chr1:33300673:33301032	47.0711	-1.07067	0.294361	-3.63729	0.000275522	0.00763101
									chr16:52872681:52874738	266.109	0.820228	0.225508	3.63725	0.000275562	0.00763101
									chr2:209304543:209306217	199.739	0.843217	0.231854	3.63684	0.000276003	0.00764188
									chr3:194565587:194566135	32.0031	-1.31578	0.361832	-3.63645	0.000276417	0.00765093
									chr17:37693093:37694008	52.3106	0.89533	0.24621	3.63644	0.000276428	0.00765093
									chr17:31580693:31581991	98.2973	-1.05842	0.291076	-3.63622	0.000276673	0.00765638
									chr2:238585812:238587311	189.592	1.33637	0.367549	3.6359	0.000277013	0.00766427
									chr13:38444527:38446029	224.216	0.907574	0.249618	3.63586	0.000277057	0.00766427
									chr10:79487351:79488771	346.1	-0.460994	0.126797	-3.63569	0.00027724	0.00766798
									chr15:70258538:70260082	284.922	0.490383	0.134888	3.63547	0.000277475	0.00767136
									chr19:4327268:4329104	2156.27	-0.383753	0.105559	-3.63545	0.000277492	0.00767136
									chr11:85941272:85942046	72.3805	-0.595882	0.163909	-3.63544	0.000277509	0.00767136
									chr7:13508411:13509535	177.941	0.455163	0.125208	3.63526	0.000277697	0.00767522
									chr2:144357778:144358579	54.5174	-1.39742	0.384417	-3.63518	0.000277788	0.00767578
									chr11:12199985:12201379	158.487	-1.43853	0.395726	-3.63515	0.000277816	0.00767578
									chrX:67612204:67612613	29.3878	-1.53461	0.422164	-3.6351	0.000277871	0.00767595
									chr7:101924921:101925544	28.7029	1.09251	0.300572	3.63476	0.00027824	0.00768479
									chrX:47573299:47575147	545.518	-0.588863	0.162013	-3.63467	0.000278338	0.00768615
									chr4:8402687:8403738	275.339	-0.263196	0.0724143	-3.63459	0.000278423	0.00768712
									chr19:39372139:39373175	91.5149	-1.7055	0.46929	-3.63422	0.000278822	0.00769678
									chr21:46183918:46185276	898.355	1.28617	0.353912	3.63416	0.000278885	0.00769715
									chr3:44098259:44100214	322.591	0.526466	0.144868	3.63412	0.000278933	0.00769715
									chr4:17721496:17722791	233.904	-0.858886	0.236356	-3.63386	0.000279208	0.00770336
									chr12:7129780:7131447	1753.95	0.326283	0.0897942	3.63367	0.000279418	0.0077078
									chr4:107518530:107519379	62.9464	-0.780321	0.214759	-3.63348	0.000279625	0.00771216
									chr17:27533957:27534810	129.984	-1.21062	0.333228	-3.63302	0.000280123	0.00772454
									chr7:72989490:72990827	111.952	-0.680621	0.187355	-3.63279	0.000280369	0.00772995
									chr17:226756:228115	232.993	-0.536357	0.147655	-3.6325	0.000280687	0.00773735
									chr8:122721659:122722261	53.0019	-1.25251	0.344845	-3.6321	0.000281129	0.00774816
									chr7:149164988:149166675	110.908	-1.71738	0.472841	-3.63204	0.000281187	0.0077484
									chr17:2392265:2394237	2108.36	0.289525	0.0797154	3.63198	0.000281254	0.0077489
									chr4:176781529:176782828	101.406	0.598642	0.164828	3.63192	0.000281321	0.00774937
									chr20:47150305:47151161	408.198	-0.469682	0.129327	-3.63173	0.000281523	0.00775358
									chr2:102063676:102065611	346.163	-0.575398	0.158446	-3.63152	0.000281761	0.00775875
									chr1:230850998:230851752	183.707	-1.14999	0.316674	-3.63145	0.000281837	0.00775948
									chr9:134467060:134467557	40.3152	-0.742926	0.204585	-3.63137	0.000281916	0.00776024
									chr1:243284241:243285000	55.6903	-1.20014	0.330497	-3.63133	0.000281964	0.00776024
									chr3:62193549:62193912	34.7952	1.28631	0.354236	3.63123	0.000282078	0.00776203
									chr9:103241566:103242996	186.58	1.59521	0.439322	3.63108	0.000282233	0.00776472
									chr9:121814669:121816172	316.584	0.590174	0.162536	3.63105	0.000282275	0.00776472
									chr4:41256231:41258210	1988.32	0.296885	0.0817651	3.63095	0.000282382	0.0077653
									chr8:59117287:59118236	680.309	0.322373	0.088785	3.63094	0.000282395	0.0077653
									chr4:19947193:19947960	45.9746	-1.50944	0.415724	-3.63087	0.000282464	0.00776559
									chr4:57043633:57044746	132.372	-1.14549	0.315491	-3.63084	0.000282505	0.00776559
									chr5:181183941:181184506	539.255	-0.304811	0.0839533	-3.63072	0.000282636	0.00776784
									chr1:224900123:224900641	46.749	1.11648	0.307519	3.63061	0.000282757	0.00776979
									chr2:586120:587671	342.887	-0.419559	0.11557	-3.63034	0.000283051	0.00777651
									chr8:79997155:79997530	51.1216	0.972379	0.267861	3.63016	0.000283241	0.00777943
									chr20:43295885:43296752	17.9468	1.34781	0.371281	3.63015	0.000283257	0.00777943
									chr3:153350112:153351117	56.419	-1.60728	0.442784	-3.62995	0.000283472	0.00778314
									chr3:123750620:123751249	72.0854	-1.62168	0.446753	-3.62994	0.000283491	0.00778314
									chr12:123242557:123242953	43.4327	-1.01006	0.278274	-3.62972	0.000283734	0.00778808
									chrX:145816754:145819031	283.075	-2.17529	0.599306	-3.62968	0.000283771	0.00778808
									chr2:22817174:22817554	25.7188	-1.46662	0.404087	-3.62946	0.000284014	0.00779337
									chr10:47916163:47916827	72.5398	-0.725507	0.199936	-3.62869	0.000284863	0.0078153
									chr2:230219483:230220720	233.443	-0.702948	0.19374	-3.62831	0.000285287	0.00782557
									chr1:153544704:153546053	723.665	-0.511292	0.140928	-3.62805	0.000285574	0.00783207
									chr8:76799594:76801044	257.186	0.777749	0.214379	3.62791	0.00028572	0.0078347
									chr3:171458718:171461548	2289.31	0.274742	0.0757351	3.62767	0.000285992	0.00784024
									chr9:94165786:94167357	4171.32	0.149627	0.0412465	3.62763	0.000286031	0.00784024
									chr5:2754610:2754898	128.343	0.53628	0.147834	3.6276	0.000286072	0.00784024
									chr10:109450244:109451722	635.342	0.768486	0.211849	3.62752	0.000286162	0.00784132
									chr5:168159215:168160096	225.586	0.551304	0.151985	3.62736	0.000286332	0.00784393
									chr1:94579680:94581107	226.052	-1.48366	0.40902	-3.62734	0.000286357	0.00784393
									chr17:38749068:38750135	772.211	0.351642	0.0969494	3.62707	0.000286657	0.00785076
									chr18:40380811:40381285	43.4262	1.20094	0.331116	3.62693	0.00028681	0.00785255
									chr7:21866868:21869173	351.241	0.67248	0.185413	3.62692	0.000286822	0.00785255
									chr8:8065240:8066039	265.881	-0.504359	0.139064	-3.62682	0.000286934	0.00785423
									chr10:116177860:116179217	46.7974	-0.804197	0.22174	-3.62676	0.000287	0.00785468
									chr2:104871812:104873980	2077.35	0.385008	0.106166	3.62646	0.000287328	0.00786228
									chr19:7924759:7926755	1709.58	0.404517	0.111549	3.62636	0.000287446	0.00786323
									chr2:122213276:122214180	86.8439	1.75069	0.482769	3.62634	0.000287464	0.00786323
									chr5:158857962:158858567	72.9257	0.897772	0.247585	3.62611	0.000287723	0.00786894
									chrX:39759457:39760326	201.481	-0.517162	0.142627	-3.62599	0.000287855	0.00787118
									chr5:169914596:169915170	85.4271	-0.763929	0.21069	-3.62585	0.000288013	0.00787413
									chr5:5304113:5305033	81.7269	0.871826	0.240461	3.62565	0.000288236	0.00787884
									chr3:45575328:45575856	36.8836	-0.906042	0.249903	-3.62557	0.00028832	0.00787977
									chr8:80991646:80992499	391.264	-0.339158	0.0935559	-3.62519	0.000288747	0.00789007
									chr18:2172748:2174232	560.997	0.481551	0.132839	3.62507	0.000288888	0.00789254
									chr4:186227054:186227601	36.2161	-1.69379	0.467254	-3.62498	0.000288979	0.00789365
									chr8:121642261:121642807	374.749	0.349757	0.0964871	3.62492	0.000289056	0.00789439
									chr5:133485126:133486065	94.7806	-1.17681	0.324687	-3.62446	0.000289566	0.00790691
									chrX:69305514:69307034	641.063	0.607797	0.167709	3.62412	0.000289952	0.00791488
									chr5:5941620:5942418	49.8028	-1.34039	0.369853	-3.62411	0.000289958	0.00791488
									chr6:111482081:111484347	3334.24	0.25941	0.0715803	3.62404	0.00029004	0.00791573
									chr11:65961025:65962372	1460.74	0.17589	0.0485391	3.62367	0.000290447	0.00792546
									chr7:41188163:41189175	67.2895	-1.07677	0.297212	-3.62292	0.0002913	0.00794734
									chr2:22110153:22110681	43.7285	-0.716109	0.197671	-3.62273	0.000291512	0.00795173
									chr2:167438197:167438916	51.3067	-1.2898	0.356037	-3.62267	0.00029158	0.00795222
									chr2:38601953:38603730	3175.36	0.245076	0.0676572	3.62231	0.000291982	0.00796179
									chr19:48657023:48657507	87.0015	-1.13581	0.313602	-3.62183	0.000292525	0.00797396
									chr20:24632668:24633402	78.0138	0.807107	0.222845	3.62183	0.00029253	0.00797396
									chr13:23608441:23609968	224.212	-1.19065	0.328761	-3.62164	0.000292746	0.00797844
									chr16:70661992:70662794	95.5717	-0.962752	0.265842	-3.62152	0.000292879	0.00798069
									chr17:83083386:83084162	187.617	-1.17169	0.323554	-3.62132	0.000293101	0.00798533
									chr3:33425946:33426866	93.6026	0.79891	0.22062	3.62121	0.000293231	0.0079875
									chr1:224592995:224593537	54.8823	-1.55573	0.429631	-3.62109	0.000293368	0.00798984
									chr2:128321451:128322725	864.68	0.290781	0.0803058	3.62092	0.000293559	0.00799366
									chr3:157542588:157543905	175.039	-0.441337	0.121888	-3.62083	0.000293654	0.00799486
									chr3:134008545:134009318	28.6345	-1.54059	0.4255	-3.62065	0.000293861	0.00799908
									chr18:77138080:77138718	62.5719	-1.16426	0.321602	-3.6202	0.000294376	0.00801068
									chrX:127878033:127878636	42.2493	0.820776	0.226722	3.62019	0.000294389	0.00801068
									chr6:30751724:30752939	78.4975	-1.04653	0.289112	-3.6198	0.000294832	0.00802132
									chr19:38618274:38619763	1167.06	0.199629	0.0551533	3.61953	0.000295135	0.00802819
									chr5:150581863:150583062	288.779	-0.700029	0.193412	-3.61937	0.000295317	0.00803175
									chr2:187541299:187542223	94.3476	-0.692635	0.191373	-3.6193	0.000295405	0.00803274
									chr20:2651732:2653538	1648.28	0.242862	0.0671031	3.61924	0.000295475	0.00803312
									chr1:32650240:32651860	3165.66	0.225381	0.0622744	3.61916	0.00029556	0.00803312
									chr16:81921162:81922285	59.256	-1.82045	0.503006	-3.61915	0.000295573	0.00803312
									chr1:113912690:113913744	69.6683	-1.21919	0.33688	-3.61906	0.00029568	0.00803463
									chr8:132486459:132487480	69.2316	1.18352	0.327033	3.61897	0.000295783	0.00803605
									chr21:45227833:45229101	165.985	-1.24175	0.343143	-3.61875	0.000296031	0.00804138
									chr4:176788075:176788680	168.099	0.780148	0.215598	3.61853	0.00029628	0.00804674
									chr22:50199847:50201971	1420.64	0.273162	0.0755018	3.61796	0.000296939	0.00806236
									chr1:15803420:15804607	152.098	0.623609	0.172366	3.61794	0.000296958	0.00806236
									chr18:6370389:6371682	154.791	-1.32936	0.367492	-3.61737	0.000297607	0.00807858
									chr12:22934443:22935899	90.2772	-0.807778	0.223338	-3.61685	0.000298215	0.00809369
									chr4:20353976:20355372	503.309	0.877463	0.242616	3.61668	0.000298407	0.00809504
									chr19:29630562:29631039	104.986	0.586329	0.162119	3.61665	0.000298443	0.00809504
									chr7:116661289:116662508	65.2908	1.3165	0.364012	3.61663	0.000298458	0.00809504
									chrX:368818:369501	160.112	-0.460973	0.12746	-3.61662	0.000298472	0.00809504
									chr2:58023939:58024202	31.379	-0.974899	0.269566	-3.61654	0.000298562	0.00809608
									chr1:86913496:86915864	3668.77	0.169529	0.0468784	3.61636	0.000298778	0.00810053
									chr3:76788686:76789625	66.2163	1.62717	0.449975	3.61612	0.000299049	0.00810647
									chr9:136544548:136544957	213.271	0.403114	0.11148	3.61601	0.000299174	0.00810846
									chr6:111661392:111662347	196.107	0.421827	0.116661	3.61585	0.000299362	0.00811217
									chr16:51457576:51459401	154.841	0.48699	0.134685	3.61578	0.000299447	0.00811307
									chr9:134474751:134475981	112.868	-0.613494	0.169674	-3.61573	0.000299506	0.00811326
									chr1:39204186:39206304	623.002	-0.533419	0.147534	-3.61557	0.000299692	0.0081163
									chr3:196778564:196779394	38.8371	-1.25838	0.348048	-3.61554	0.000299722	0.0081163
									chrX:41156687:41157875	46.5056	0.759077	0.209964	3.61528	0.000300024	0.00812307
									chr9:99966741:99968518	285.663	0.505602	0.139853	3.61523	0.000300081	0.00812315
									chr8:106219176:106219745	64.3637	-1.90824	0.527842	-3.61517	0.000300153	0.00812315
									chr9:68981668:68982278	49.0148	-1.42898	0.395277	-3.61514	0.000300183	0.00812315
									chr4:82585072:82586442	121.813	1.00509	0.278037	3.61496	0.000300396	0.00812658
									chr5:17000298:17000774	56.2421	-1.60513	0.444026	-3.61494	0.000300414	0.00812658
									chr17:2171617:2173357	346.827	-0.733052	0.202798	-3.6147	0.000300701	0.00813295
									chr17:33464726:33465497	79.1927	-1.13484	0.313963	-3.61457	0.000300841	0.00813427
									chr11:47766625:47768620	3904.16	0.171995	0.0475838	3.61456	0.000300854	0.00813427
									chr19:10543554:10544579	664.693	0.216156	0.0598098	3.61406	0.000301442	0.00814877
									chr19:19191658:19193277	2503.47	0.172013	0.0475988	3.61382	0.000301723	0.00815495
									chr16:61684583:61685024	40.6913	-1.35325	0.374492	-3.61357	0.000302013	0.00816139
									chr4:1039480:1039918	167.526	-0.501649	0.13883	-3.61341	0.000302191	0.0081648
									chr7:129610999:129613206	1659.88	0.251693	0.0696599	3.61316	0.000302485	0.00817133
									chr7:6282733:6284172	94.0874	-1.37861	0.381593	-3.61277	0.000302938	0.00818214
									chr1:204475722:204476030	27.7959	-0.913619	0.252897	-3.61262	0.000303121	0.00818568
									chr6:168331994:168332446	32.1301	1.2187	0.337354	3.61252	0.000303235	0.00818735
									chrX:140766076:140766318	65.4672	0.508957	0.140914	3.61184	0.000304035	0.00820753
									chr4:23021872:23022450	52.2993	-1.3889	0.384558	-3.61169	0.000304211	0.00821086
									chr3:169026777:169027439	47.2503	-1.03586	0.286818	-3.61156	0.000304361	0.00821224
									chr15:99407788:99409388	199.786	-1.39749	0.38695	-3.61155	0.000304367	0.00821224
									chr16:88270305:88270798	46.0871	-0.790521	0.218894	-3.61144	0.000304503	0.00821449
									chr7:150378161:150380147	3081.58	0.199657	0.0552892	3.61114	0.000304848	0.00822239
									chr14:83271718:83272174	41.4703	1.20246	0.332996	3.61105	0.000304959	0.00822345
									chr21:38937794:38939216	231.28	0.589501	0.163251	3.61102	0.000304993	0.00822345
									chr4:6362953:6363274	86.1915	-0.540826	0.149779	-3.61084	0.000305212	0.00822796
									chr1:209839757:209840410	39.8397	-1.72487	0.477722	-3.61062	0.000305466	0.00823339
									chr9:37324164:37325345	854.22	0.598538	0.165777	3.61049	0.000305619	0.0082361
									chrX:106290417:106291485	53.8946	-1.21633	0.336894	-3.61043	0.00030569	0.00823658
									chr1:75100550:75101037	24.6565	-1.40397	0.388876	-3.61033	0.000305807	0.00823832
									chr17:13143012:13143510	34.5401	0.806812	0.22348	3.61022	0.000305934	0.00823933
									chr1:151608286:151608631	95.1203	-1.05038	0.29095	-3.61019	0.000305975	0.00823933
									chr16:20114254:20114757	25.4279	-1.40005	0.387811	-3.61013	0.000306041	0.00823933
									chr6:105608691:105609921	68.168	-1.36218	0.377321	-3.61012	0.000306055	0.00823933
									chr20:20450457:20450878	55.7582	-0.816378	0.226161	-3.60972	0.000306533	0.00825078
									chr6:20527812:20529427	238.331	0.395223	0.109498	3.6094	0.000306904	0.00825934
									chr12:110280310:110282447	2413.87	0.251032	0.0695506	3.60934	0.00030698	0.00825995
									chr12:108939655:108939978	62.1772	-0.773286	0.214261	-3.60908	0.000307285	0.00826677
									chr3:195696571:195699185	701.915	0.293414	0.0813032	3.60888	0.000307519	0.00827162
									chr4:133150884:133152763	1053.97	0.46527	0.128956	3.60796	0.000308609	0.00829951
									chr5:61262772:61263055	21.1813	1.21124	0.335726	3.60782	0.000308785	0.00830283
									chr17:1267333:1269065	559.766	0.404023	0.111989	3.60772	0.0003089	0.00830362
									chr4:77817997:77820702	2651.23	0.272194	0.0754481	3.6077	0.000308921	0.00830362
									chr16:64983618:64984852	148.885	-1.02585	0.284354	-3.60765	0.000308983	0.00830386
									chr7:51611731:51612746	83.7902	-0.810118	0.224559	-3.60759	0.000309054	0.00830435
									chr3:40971158:40972110	57.5508	-1.04834	0.290598	-3.60753	0.000309128	0.00830448
									chr20:59576993:59578331	130.821	1.07404	0.297724	3.6075	0.000309165	0.00830448
									chr19:49452797:49454036	2043.59	0.180282	0.0499764	3.60735	0.000309342	0.0083073
									chr19:28920342:28921620	85.7814	-1.29852	0.359967	-3.60732	0.000309376	0.0083073
									chr20:35560666:35562032	230.746	-0.401618	0.111337	-3.60722	0.000309489	0.00830892
									chr2:217922165:217922968	104.78	-0.729665	0.202295	-3.60694	0.000309825	0.00831649
									chr3:117004377:117005612	72.5706	1.20333	0.333638	3.60671	0.000310104	0.00832257
									chr21:35324464:35325359	73.6505	-1.61743	0.44849	-3.60638	0.000310492	0.00833156
									chr1:165630345:165632373	2725.24	0.316046	0.0876369	3.60631	0.000310576	0.00833239
									chr4:170025921:170027778	2320.35	0.262905	0.0729157	3.60561	0.000311426	0.00835375
									chr21:15978070:15979051	81.9738	-1.61144	0.446934	-3.60554	0.000311501	0.00835433
									chr12:95169417:95169705	32.6976	-1.07617	0.298505	-3.60519	0.000311924	0.00836424
									chr18:48873316:48873660	62.1628	-0.98021	0.2719	-3.60504	0.000312103	0.00836583
									chr6:10381209:10382719	453.34	0.32961	0.0914303	3.60504	0.000312105	0.00836583
									chr15:75666473:75667384	171.951	-0.994809	0.275952	-3.60501	0.000312144	0.00836583
									chr8:117170930:117172702	1582.03	0.399942	0.110946	3.60483	0.000312354	0.00837005
									chr21:29904317:29905420	82.1446	-0.881362	0.244507	-3.60465	0.000312568	0.0083733
									chr3:1079720:1080035	16.9679	-1.6106	0.446814	-3.60464	0.000312583	0.0083733
									chr2:237972976:237973598	42.2432	1.27605	0.354027	3.60438	0.000312905	0.00838019
									chr19:58386293:58387867	2083.5	0.263507	0.0731083	3.60434	0.000312947	0.00838019
									chr11:46332341:46333817	635.054	0.385515	0.106977	3.60373	0.000313687	0.00839857
									chr8:76681663:76683185	685.12	0.323578	0.0897915	3.60366	0.000313765	0.00839923
									chr3:134600187:134602936	1597.43	0.330919	0.0918301	3.6036	0.000313837	0.00839971
									chr9:27094512:27095471	72.1917	-1.0887	0.302124	-3.6035	0.000313962	0.00840161
									chr5:116575600:116576662	956.572	0.24139	0.06699	3.60337	0.00031412	0.00840441
									chr20:10367050:10367871	60.3822	-1.55865	0.432617	-3.60283	0.000314775	0.00842049
									chrX:72018159:72019266	722.964	0.320828	0.0890536	3.60264	0.000315	0.00842406
									chr18:22165056:22165794	213.26	0.53911	0.149644	3.60263	0.000315016	0.00842406
									chr3:151142471:151143541	157.347	-1.32957	0.369065	-3.60253	0.000315141	0.00842596
									chr12:122525803:122527880	2878.42	0.177839	0.0493662	3.60244	0.000315244	0.00842729
									chr6:104941913:104942093	78.0755	0.720249	0.199944	3.60225	0.00031547	0.00843188
									chr8:144274125:144275631	496.245	-0.752733	0.20898	-3.60194	0.000315849	0.00843993
									chr15:88498528:88499686	129.891	0.786843	0.218454	3.60186	0.000315946	0.00843993
									chr7:75934517:75935136	60.3748	-0.704499	0.195594	-3.60184	0.000315978	0.00843993
									chr13:88979487:88980135	45.5356	-0.995245	0.276319	-3.6018	0.000316018	0.00843993
									chr9:78167392:78167823	26.1431	-1.15331	0.320205	-3.60178	0.00031604	0.00843993
									chr7:121960891:121961828	184.819	-0.718854	0.199589	-3.60166	0.000316189	0.00844246
									chr15:87672341:87672775	37.6702	-0.730319	0.202796	-3.60125	0.000316694	0.00845451
									chrX:40243641:40244537	209.676	0.828163	0.229974	3.60113	0.000316843	0.00845638
									chr15:92069610:92069891	29.1045	-1.20277	0.334	-3.6011	0.000316873	0.00845638
									chr17:48915232:48916370	51.2592	-0.990877	0.275185	-3.60077	0.000317278	0.00846577
									chr3:127102999:127103455	36.8261	0.992641	0.275687	3.60061	0.000317467	0.00846937
									chr5:15600840:15601659	79.337	0.815047	0.226375	3.60043	0.000317692	0.00847393
									chr2:33275741:33276082	31.3539	-1.12921	0.31364	-3.60035	0.000317793	0.00847516
									chrX:119852328:119853392	1538.43	0.424614	0.117941	3.60023	0.000317933	0.00847745
									chr16:13866037:13866616	75.9811	-0.671401	0.18651	-3.5998	0.000318457	0.00848914
									chr20:8388268:8390762	272.176	0.542742	0.150772	3.59976	0.000318511	0.00848914
									chr7:23759643:23760845	78.5536	-1.6092	0.447042	-3.59967	0.000318624	0.00848914
									chr16:74606270:74607728	1445.43	0.211957	0.0588824	3.59966	0.000318638	0.00848914
									chr1:180841599:180841759	33.7321	0.770819	0.214137	3.59965	0.000318643	0.00848914
									chrX:136525983:136526445	32.3196	-1.89668	0.526962	-3.59927	0.000319107	0.00850007
									chr13:21625441:21625682	24.4727	-1.18774	0.330004	-3.59917	0.000319235	0.00850204
									chr19:44954266:44955876	1685.69	0.170704	0.0474316	3.59896	0.000319493	0.00850642
									chr2:86562498:86563843	1352.39	0.188325	0.0523279	3.59895	0.000319508	0.00850642
									chr7:38318513:38319324	124.517	-0.582054	0.161739	-3.59872	0.000319783	0.00851228
									chr9:89695043:89696257	264.885	0.457205	0.127049	3.59865	0.000319877	0.00851335
									chr12:96398946:96401562	1878.74	0.242258	0.0673216	3.59852	0.000320036	0.00851613
									chr1:161185217:161185790	37.2155	-1.08929	0.302713	-3.59842	0.000320157	0.00851678
									chr7:33986901:33987801	45.2304	-1.22104	0.339328	-3.59841	0.000320169	0.00851678
									chr6:17580463:17581076	86.1265	0.97483	0.270918	3.59825	0.00032037	0.0085191
									chr17:14299522:14299924	261.033	0.429434	0.119345	3.59825	0.000320371	0.0085191
									chrX:37348686:37350518	1402.08	0.368458	0.102401	3.59821	0.00032042	0.0085191
									chrX:15447738:15448772	137.271	-0.758466	0.210824	-3.59763	0.000321129	0.00853651
									chr22:46935560:46937467	402.52	0.495068	0.137613	3.59753	0.000321256	0.00853842
									chr5:5235606:5236184	32.0688	-1.3892	0.386174	-3.59734	0.000321487	0.00854312
									chr2:135741369:135742766	2722.97	0.228627	0.0635573	3.59718	0.00032168	0.00854681
									chr3:184154863:184157327	1793.19	0.246375	0.0684937	3.59704	0.000321854	0.00854996
									chr18:12744106:12744439	57.3799	-0.8635	0.240102	-3.59639	0.000322661	0.00856994
									chr8:133510700:133511580	65.3202	1.28864	0.358327	3.59626	0.000322828	0.00857294
									chr6:20379741:20380350	37.1095	-1.393	0.387374	-3.59601	0.000323135	0.00857964
									chr16:58614528:58615198	35.1113	-3.19641	0.888938	-3.59576	0.000323441	0.0085863
									chr6:128525129:128525314	39.5407	1.43694	0.399659	3.59542	0.000323873	0.0085963
									chr5:166978030:166980076	1464.96	0.336748	0.0936667	3.59518	0.000324171	0.00860275
									chr15:48427584:48428477	41.5285	-1.504	0.418375	-3.59486	0.000324565	0.00861176
									chr11:130403145:130403880	94.1702	-0.686714	0.191059	-3.59424	0.000325337	0.00863078
									chrX:96170518:96171116	42.8818	1.14578	0.318815	3.59386	0.000325813	0.00864195
									chr17:12591181:12592136	44.5036	-1.4716	0.409503	-3.59361	0.000326123	0.00864868
									chr6:12716468:12717749	386.546	0.413894	0.115178	3.59351	0.00032625	0.0086506
									chr9:16628003:16628377	86.2147	-1.00109	0.278587	-3.59347	0.000326307	0.00865065
									chr15:94858073:94858475	26.8167	-1.53522	0.427235	-3.59339	0.000326406	0.00865181
									chr16:1163498:1163991	170.057	-0.46272	0.128773	-3.59331	0.000326505	0.00865296
									chr11:41306176:41309326	734.589	0.884478	0.246159	3.59311	0.000326749	0.00865714
									chr19:51607802:51608495	123.136	-0.601227	0.16733	-3.59305	0.000326824	0.00865714
									chr2:110434624:110434853	20.5351	-1.04932	0.292042	-3.59305	0.000326828	0.00865714
									chr9:29625182:29625930	39.8394	-1.75445	0.488299	-3.59298	0.000326922	0.00865814
									chr3:150292943:150294187	130.873	-1.08498	0.301982	-3.59287	0.00032706	0.00866033
									chr8:28190852:28191555	138.24	1.4362	0.399756	3.59269	0.000327285	0.00866482
									chr14:56293844:56294815	62.5534	0.882069	0.245527	3.59255	0.000327461	0.00866804
									chr13:46571207:46572226	144.777	-1.12849	0.314162	-3.59206	0.000328071	0.00868054
									chr11:130827358:130828169	305.921	-0.462925	0.128875	-3.59204	0.000328098	0.00868054
									chr12:107397825:107399586	781.09	0.560244	0.155969	3.59203	0.000328118	0.00868054
									chr7:47501416:47501916	97.4758	-1.03105	0.287041	-3.59198	0.000328177	0.00868054
									chr7:127840295:127840880	69.8182	1.32725	0.369508	3.59195	0.000328211	0.00868054
									chr14:92348009:92348972	68.5029	-1.11984	0.311775	-3.59183	0.00032837	0.00868328
									chr20:17556864:17558992	176.547	-0.683302	0.19025	-3.59159	0.000328662	0.00868952
									chr11:123351052:123351895	75.6558	0.815421	0.22709	3.59074	0.000329736	0.00871645
									chr7:151888179:151888986	88.4637	0.767964	0.213881	3.59061	0.000329911	0.00871833
									chr1:93179565:93181274	3583.18	0.166954	0.0464976	3.5906	0.000329918	0.00871833
									chr4:113822258:113823694	112.102	0.909243	0.253243	3.5904	0.000330174	0.00872361
									chr3:181611770:181612211	183.816	0.980629	0.273132	3.59031	0.000330283	0.00872503
									chr6:159151874:159152816	104.801	-1.26858	0.353352	-3.59014	0.000330498	0.00872922
									chr1:41474449:41475572	336.682	-0.531223	0.147987	-3.58966	0.000331103	0.00874239
									chr13:86002438:86003584	128.81	1.27871	0.356228	3.5896	0.000331184	0.00874239
									chr19:40750377:40751917	3838.53	0.159188	0.0443473	3.58959	0.000331204	0.00874239
									chr8:59625288:59626149	64.0791	-1.85822	0.517673	-3.58957	0.00033122	0.00874239
									chr22:40713993:40715646	1578.82	0.442902	0.123395	3.58931	0.000331549	0.00874891
									chr15:51759503:51760117	77.9443	-1.70439	0.474854	-3.58929	0.000331578	0.00874891
									chr10:31927715:31929705	2087.6	0.268273	0.0747445	3.5892	0.000331694	0.0087505
									chr8:133735604:133735896	18.9623	1.44201	0.401819	3.58871	0.00033232	0.00876552
									chr7:55477886:55478980	71.8143	-0.743854	0.20728	-3.58865	0.000332396	0.00876605
									chr17:73451735:73452561	81.6882	0.658895	0.183618	3.58839	0.000332721	0.00877315
									chr7:68176848:68177523	69.5105	-0.737945	0.205654	-3.58828	0.000332861	0.00877473
									chr3:133941376:133942006	98.2191	-1.06362	0.29642	-3.58822	0.000332942	0.00877473
									chr20:47274586:47274852	29.0592	-1.15135	0.320868	-3.58822	0.000332949	0.00877473
									chr12:16605584:16607228	1188.34	0.355438	0.0990656	3.58791	0.000333343	0.00878363
									chr4:27710130:27710914	80.4814	1.01786	0.283696	3.58785	0.000333422	0.00878423
									chr14:96266926:96267692	60.0793	-1.16512	0.324758	-3.58765	0.000333675	0.00878875
									chr7:105439128:105439884	43.0638	-1.14231	0.318411	-3.58755	0.0003338	0.00878875
									chr17:21058323:21058981	54.1954	-0.763697	0.212875	-3.58754	0.000333812	0.00878875
									chr1:31181483:31182731	299.904	-0.732666	0.204227	-3.5875	0.000333859	0.00878875
									chr15:77991935:77992446	68.5013	-0.761543	0.21228	-3.58745	0.000333927	0.00878875
									chr2:7007646:7008838	214.438	-1.05627	0.294436	-3.58745	0.000333931	0.00878875
									chr11:84969159:84969443	34.282	-1.01331	0.282467	-3.58737	0.00033403	0.0087899
									chr6:112042923:112044165	1323.01	0.193705	0.0539989	3.58721	0.000334233	0.00879377
									chr12:57280127:57280985	49.7293	-0.87649	0.244344	-3.58711	0.00033436	0.00879404
									chr6:158025946:158027105	321.175	-0.995982	0.277658	-3.58709	0.000334394	0.00879404
									chr4:1521111:1521818	255.721	0.548225	0.152834	3.58707	0.000334412	0.00879404
									chr3:10115106:10116487	1219.93	0.246609	0.0687546	3.5868	0.000334758	0.00880137
									chr10:43075561:43075929	79.5533	-0.560747	0.156338	-3.58676	0.00033481	0.00880137
									chr19:8637825:8638961	159.29	-1.61885	0.451346	-3.58672	0.00033486	0.00880137
									chr7:6447001:6448731	1238.79	0.271814	0.0757883	3.58648	0.000335167	0.00880797
									chr12:91381138:91382687	988.197	0.264111	0.0736427	3.58638	0.000335302	0.00881002
									chr9:101093671:101093933	15.5862	-1.57042	0.437933	-3.58599	0.000335799	0.00882119
									chr12:103547545:103548278	41.5351	0.886078	0.247096	3.58596	0.000335839	0.00882119
									chr6:154874398:154875634	342.667	0.820719	0.228876	3.58587	0.000335951	0.00882264
									chr7:101299455:101300631	139.589	-0.81995	0.228677	-3.58563	0.000336268	0.00882949
									chr2:217964994:217966950	219.295	-0.720766	0.201023	-3.5855	0.000336438	0.00883106
									chr12:25957745:25960464	1728.99	0.300562	0.0838273	3.58549	0.000336441	0.00883106
									chr1:115748284:115749327	124.341	-0.905764	0.252622	-3.58545	0.000336502	0.0088312
									chr5:142350015:142351151	163.974	0.637401	0.17778	3.58535	0.000336629	0.00883304
									chr8:116559992:116560902	57.2595	-1.42026	0.396138	-3.58526	0.000336743	0.00883454
									chr19:2150947:2152271	1975.11	0.217699	0.060723	3.58512	0.00033692	0.00883772
									chr8:144644104:144645251	71.1132	-1.30631	0.364395	-3.58487	0.000337247	0.00884482
									chr10:131899827:131901898	1575.71	0.204129	0.0569444	3.5847	0.00033746	0.00884892
									chr5:10077531:10078510	44.5369	-1.2467	0.347788	-3.58466	0.000337519	0.00884898
									chr1:241531185:241532471	182.626	0.388486	0.108376	3.5846	0.000337593	0.00884944
									chr9:124220798:124221476	77.2751	-1.04099	0.290411	-3.58453	0.000337689	0.00885048
									chr12:110853519:110854404	197.643	-0.653851	0.182419	-3.58433	0.00033794	0.00885556
									chr6:37556845:37558005	244.616	0.48564	0.1355	3.58406	0.000338289	0.00886324
									chr6:80578486:80579670	57.0359	1.59768	0.445811	3.58376	0.000338689	0.00887221
									chr8:120153663:120154133	29.5112	-1.61092	0.449568	-3.58327	0.000339316	0.00888658
									chr10:110304272:110305670	1781.55	0.175072	0.0488585	3.58325	0.00033935	0.00888658
									chr8:120641111:120642749	81.1844	-1.31388	0.366716	-3.58282	0.000339899	0.00889947
									chr1:211118314:211118776	30.8834	-1.38592	0.386857	-3.58252	0.000340292	0.00890762
									chr5:168627211:168628403	153.069	1.22926	0.343131	3.58246	0.000340369	0.00890762
									chr13:22793591:22794073	29.5653	-0.8825	0.246339	-3.58245	0.000340382	0.00890762
									chr5:87627902:87628392	22.3523	1.15843	0.323369	3.58237	0.000340495	0.00890762
									chr3:30370616:30371525	53.2882	-1.30883	0.365353	-3.58237	0.000340495	0.00890762
									chr2:103447480:103447893	36.7368	1.08133	0.301864	3.58217	0.000340752	0.00891283
									chr14:32509586:32510275	55.6391	-1.30882	0.365385	-3.58202	0.000340944	0.00891639
									chr7:130069952:130071058	1597.05	0.151373	0.0422625	3.58174	0.00034131	0.00892365
									chr3:120855487:120856692	182.566	-0.897302	0.250523	-3.58172	0.000341336	0.00892365
									chr1:116908893:116910855	1206.54	0.309216	0.0863432	3.58124	0.000341964	0.00893851
									chr6:21947665:21948012	58.1229	-0.679041	0.189614	-3.58117	0.000342055	0.00893851
									chr11:7575826:7576107	107.33	-0.815602	0.227748	-3.58116	0.000342076	0.00893851
									chr1:74412063:74412955	77.7237	0.851814	0.237866	3.58107	0.000342193	0.00893882
									chr17:42345499:42346400	79.5084	1.55019	0.432885	3.58106	0.000342202	0.00893882
									chr8:4811922:4812469	65.8919	-1.05415	0.294387	-3.58085	0.000342482	0.00894464
									chr6:112296162:112296481	57.2771	-0.786668	0.219691	-3.5808	0.000342546	0.00894483
									chr4:125734578:125735002	114.957	0.486104	0.135761	3.58059	0.000342818	0.00894976
									chr1:155172603:155175000	1943.5	0.21494	0.0600296	3.58057	0.00034285	0.00894976
									chr6:137602274:137603137	56.834	0.97001	0.270914	3.5805	0.000342933	0.00895045
									chr8:1438061:1439869	902.795	0.514698	0.143754	3.58042	0.000343044	0.00895186
									chr10:83522699:83523486	86.31	-1.73397	0.484338	-3.58009	0.000343475	0.00896124
									chr18:26226027:26227360	1069.42	0.238919	0.0667361	3.58006	0.000343518	0.00896124
									chr7:17646347:17646957	72.1414	-1.00156	0.27977	-3.57994	0.000343675	0.00896385
									chr12:121802606:121804364	1909.87	0.175688	0.0490795	3.57967	0.000344034	0.00896983
									chr7:74545043:74545537	72.9426	-0.831092	0.232173	-3.57963	0.00034408	0.00896983
									chr8:96219926:96220233	27.3351	-1.55776	0.435183	-3.57956	0.000344174	0.00896983
									chr22:20116480:20118289	1773.41	0.275034	0.076835	3.57954	0.000344198	0.00896983
									chr9:69299714:69300572	50.713	-1.26301	0.352844	-3.57951	0.000344241	0.00896983
									chr2:3470208:3470737	64.8372	-1.06412	0.297282	-3.5795	0.000344249	0.00896983
									chr11:13228977:13230448	135.485	0.702133	0.196156	3.57945	0.000344313	0.00897002
									chr15:83855414:83855751	21.4257	-1.14551	0.320038	-3.5793	0.000344513	0.00897374
									chr18:5294542:5297124	2930.13	0.201441	0.0562837	3.57903	0.000344866	0.00898144
									chr10:125934317:125935102	180.235	-0.398992	0.111486	-3.57886	0.00034509	0.00898514
									chr17:48470509:48471046	36.2206	-1.07504	0.300389	-3.57884	0.000345123	0.00898514
									chr12:53767589:53768206	57.1723	-0.961428	0.268657	-3.57864	0.000345381	0.00899036
									chr8:121105121:121105824	56.065	-1.42267	0.397564	-3.57847	0.000345613	0.00899491
									chr7:106610824:106611487	40.1227	-0.675882	0.188903	-3.57793	0.000346326	0.00901196
									chr6:73461025:73462446	836.915	0.258218	0.0721857	3.57714	0.000347374	0.00903773
									chr3:101195965:101196420	52.0396	-0.706812	0.197617	-3.57667	0.000348003	0.00905258
									chr16:17467772:17468384	326.904	-0.368672	0.103079	-3.5766	0.000348097	0.0090535
									chr2:169339598:169340479	105.018	0.5266	0.147237	3.57655	0.000348154	0.0090535
									chr2:165112104:165112535	32.8334	1.36802	0.382525	3.5763	0.000348497	0.00905918
									chr2:239824117:239824710	69.9114	1.12039	0.313285	3.57627	0.000348532	0.00905918
									chr3:31959878:31960893	74.9986	-0.648355	0.181294	-3.57626	0.000348546	0.00905918
									chr12:14874836:14875256	19.6155	-1.52889	0.427554	-3.5759	0.000349021	0.0090666
									chr3:16883865:16886343	1256.18	0.350074	0.0978986	3.57588	0.000349045	0.0090666
									chr1:189899724:189900728	75.7645	1.02391	0.286344	3.57582	0.000349134	0.0090666
									chr7:103148538:103150085	1694.5	0.184037	0.0514672	3.5758	0.000349154	0.0090666
									chr16:86768209:86768632	43.5449	1.1477	0.320964	3.57579	0.000349177	0.0090666
									chr5:141636230:141638334	2454.6	0.258529	0.0723006	3.57576	0.000349217	0.0090666
									chr20:8454121:8454710	51.6436	-0.931006	0.260367	-3.57574	0.000349236	0.0090666
									chrX:53320081:53321964	374.718	0.42698	0.119422	3.5754	0.000349696	0.00907703
									chr16:87126483:87127826	128.37	-0.759287	0.212367	-3.57535	0.000349765	0.00907729
									chr6:138498299:138500552	1122.67	0.36497	0.102083	3.57524	0.000349905	0.00907937
									chr6:41733706:41736307	1730.33	0.238468	0.0667006	3.5752	0.000349961	0.00907937
									chr2:161134478:161135752	286.68	-1.41758	0.396512	-3.57512	0.000350068	0.00908064
									chr6:16331224:16332647	591.241	0.36143	0.101108	3.57469	0.000350638	0.00909393
									chr20:62142504:62144648	1405.18	0.303863	0.0850071	3.57457	0.000350809	0.00909566
									chrY:14659442:14659993	49.9094	1.31385	0.367557	3.57456	0.000350821	0.00909566
									chr7:100270123:100272815	1704.18	0.227016	0.0635123	3.57436	0.00035109	0.00910114
									chr17:9050697:9051530	85.3887	-1.20739	0.3378	-3.57428	0.000351193	0.0091023
									chr1:226407076:226408548	1284.97	0.300677	0.0841252	3.57416	0.000351351	0.00910487
									chr15:34523801:34524229	50.4144	-0.690562	0.193218	-3.574	0.000351564	0.0091089
									chr4:101421383:101421757	34.7836	-0.928075	0.259677	-3.57396	0.000351627	0.00910901
									chr3:129732033:129733045	74.6179	-0.760711	0.212861	-3.57375	0.000351907	0.00911476
									chr2:95640555:95641511	55.5816	1.21696	0.340543	3.57358	0.000352137	0.00911921
									chr1:17189974:17190251	45.7855	-1.10054	0.30797	-3.57353	0.000352202	0.00911939
									chrX:74291741:74293123	1199.31	0.532092	0.148902	3.57345	0.000352312	0.00912072
									chr5:145432497:145433466	71.6445	1.61673	0.452446	3.57332	0.000352484	0.00912366
									chr17:82076987:82078287	331.884	-0.557594	0.156055	-3.57305	0.000352843	0.00912989
									chr15:73832533:73833146	40.9761	-0.836072	0.233995	-3.57304	0.000352863	0.00912989
									chr7:82051482:82052397	256.727	0.860756	0.240905	3.57301	0.000352899	0.00912989
									chr16:27448422:27449161	63.0883	-1.07433	0.300686	-3.57292	0.000353016	0.00913141
									chr5:77640194:77641065	256.939	0.560896	0.156987	3.57288	0.000353083	0.00913163
									chr2:70921860:70922923	125.693	0.803543	0.224914	3.57267	0.000353361	0.00913675
									chr1:46519867:46521056	372.636	-0.737835	0.206524	-3.57264	0.000353398	0.00913675
									chr12:42984903:42985881	82.342	-0.574913	0.160924	-3.57259	0.000353474	0.0091372
									chrX:72131288:72132719	1353.11	0.316321	0.088548	3.57231	0.000353849	0.00914539
									chr12:57239904:57240749	453.452	0.640061	0.1792	3.57176	0.000354584	0.00916199
									chr17:9575392:9577458	1553.88	0.204631	0.0572917	3.57175	0.000354608	0.00916199
									chr15:72915903:72917549	86.5642	-1.3268	0.371483	-3.57164	0.000354749	0.00916411
									chr3:15148601:15149106	55.8282	-0.676732	0.189484	-3.57144	0.000355017	0.00916953
									chr3:27532506:27532936	21.2991	-0.95697	0.267962	-3.5713	0.000355218	0.0091726
									chr9:75238017:75238915	113.005	-0.543367	0.152149	-3.57127	0.000355253	0.0091726
									chr5:125410542:125412429	792.58	0.411036	0.115103	3.57103	0.000355581	0.00917954
									chr4:54937252:54938359	72.5096	-0.870167	0.2437	-3.57064	0.000356103	0.00919152
									chr1:56291176:56292174	147.309	-0.828346	0.231991	-3.57059	0.000356175	0.00919185
									chr7:94275984:94276555	132.937	1.40474	0.393435	3.57046	0.00035636	0.00919511
									chr2:147553440:147554703	358.516	1.22541	0.34322	3.57033	0.000356528	0.00919793
									chr5:127298401:127300489	401.258	1.14362	0.320355	3.56985	0.00035719	0.00921349
									chr6:161837034:161837486	39.2944	-0.917393	0.256989	-3.56978	0.000357279	0.00921426
									chr6:108557560:108558786	2195.44	0.21642	0.0606282	3.56962	0.000357499	0.00921843
									chr19:35999053:35999319	111.972	-0.63057	0.176669	-3.56922	0.000358052	0.00923117
									chr11:86360823:86361279	48.7788	-0.681216	0.190869	-3.56902	0.000358314	0.00923639
									chr16:85878873:85879398	76.7949	-0.804626	0.225451	-3.56897	0.000358393	0.0092366
									chr4:85599008:85599464	51.3734	1.09872	0.307858	3.56893	0.00035844	0.0092366
									chr5:11772413:11773184	42.8316	0.750446	0.210283	3.56874	0.000358702	0.00924184
									chr1:173042848:173043538	71.9858	-1.67764	0.470104	-3.56865	0.00035882	0.00924307
									chr2:15911806:15912820	110.515	-1.39311	0.390379	-3.5686	0.000358893	0.00924307
									chr6:57819827:57822041	233.114	1.04182	0.291944	3.56858	0.000358927	0.00924307
									chrX:120560281:120561827	1873.55	0.438249	0.122816	3.56835	0.000359243	0.00924968
									chr1:146293312:146293964	215.258	-1.17885	0.330374	-3.56822	0.000359409	0.00925243
									chr2:2846195:2847027	82.9303	-0.900163	0.252281	-3.5681	0.000359586	0.00925526
									chr8:21732084:21733006	48.9144	-1.47867	0.41442	-3.56806	0.000359637	0.00925526
									chr17:34980263:34981757	1541.7	0.280966	0.078747	3.56796	0.000359776	0.00925681
									chr13:77328904:77330184	1648.52	0.1934	0.0542052	3.56792	0.000359829	0.00925681
									chr12:27709835:27711640	1409.32	0.28194	0.0790216	3.56788	0.000359875	0.00925681
									chr7:42074150:42074762	119.269	0.620137	0.173826	3.56758	0.000360294	0.00926608
									chr4:155392464:155393179	54.6236	-1.3556	0.379984	-3.56751	0.000360383	0.00926685
									chrX:21747095:21748215	303.401	1.34958	0.378308	3.5674	0.000360536	0.00926776
									chr22:35742225:35743846	130.151	-0.906104	0.253996	-3.5674	0.000360537	0.00926776
									chr5:10685176:10685749	48.093	-0.897797	0.251677	-3.56726	0.000360728	0.00927115
									chr14:91252710:91254428	669.195	0.4	0.11214	3.56697	0.000361135	0.00928007
									chr6:6890541:6891110	84.7136	-0.952139	0.266936	-3.56691	0.00036121	0.00928049
									chr2:1232855:1234066	76.0288	-0.967632	0.271286	-3.56683	0.000361323	0.00928186
									chr19:17951186:17952370	347.807	0.599919	0.168201	3.56667	0.000361543	0.00928598
									chr15:25683756:25686135	338.321	-0.602591	0.168955	-3.56657	0.00036168	0.00928798
									chr5:177311394:177313221	2327.91	0.259032	0.0726385	3.56605	0.000362406	0.0093051
									chr8:65840751:65842797	2664.88	0.310104	0.0869728	3.56553	0.000363127	0.00932208
									chr8:142776743:142778108	1132.74	1.95992	0.549697	3.56546	0.000363223	0.00932303
									chr3:128983232:128984506	96.4365	0.819713	0.229925	3.56513	0.000363672	0.00933301
									chr6:139539494:139540250	111.57	-0.97298	0.272921	-3.56506	0.00036377	0.00933401
									chr10:44179976:44181173	87.2052	-1.17122	0.328606	-3.56421	0.000364948	0.0093627
									chr11:117198791:117200230	749.307	-0.63688	0.178691	-3.56415	0.000365038	0.00936347
									chrX:16869442:16871614	1919.22	0.353112	0.0990769	3.56402	0.000365217	0.00936653
									chr20:41406317:41407476	101.882	0.910571	0.255501	3.56386	0.000365437	0.00937064
									chr5:136679041:136679715	45.9687	1.44639	0.405861	3.56376	0.000365579	0.00937273
									chr6:28553517:28554846	120.226	0.682226	0.191453	3.56341	0.000366067	0.0093837
									chr2:33396195:33396811	49.6599	-1.39262	0.390834	-3.5632	0.000366358	0.00938963
									chr7:153017175:153017718	42.8343	-1.00359	0.281658	-3.56315	0.000366437	0.00939013
									chr11:35267512:35268090	35.714	-1.61632	0.453676	-3.56271	0.00036704	0.00940404
									chr5:179869034:179871111	305.93	-0.486092	0.136449	-3.56246	0.000367403	0.00941178
									chr2:61469912:61472239	2743.28	0.18264	0.0512702	3.56231	0.000367608	0.0094155
									chr20:17854150:17854921	120.693	-0.64765	0.181813	-3.56217	0.0003678	0.00941858
									chr9:129167925:129168363	85.1828	-0.613669	0.172276	-3.56213	0.000367853	0.00941858
									chr3:183697495:183699176	1187.55	0.252051	0.0707593	3.56209	0.000367908	0.00941858
									chr6:28161331:28162166	144.87	-0.715723	0.200942	-3.56183	0.000368275	0.00942553
									chr1:91604601:91605048	44.3509	-1.21225	0.340347	-3.56181	0.000368301	0.00942553
									chr19:16559442:16560536	154.284	-1.99457	0.56	-3.56174	0.000368404	0.00942663
									chr10:51699130:51700320	1247.23	0.245033	0.0687973	3.56166	0.000368517	0.00942798
									chr5:71925546:71925961	25.2613	-1.02079	0.286622	-3.56145	0.000368818	0.00943415
									chr13:29702781:29703704	72.2649	-1.08876	0.305727	-3.56123	0.000369126	0.00944048
									chr1:25231971:25233477	1527.02	0.211712	0.0594575	3.56073	0.000369832	0.00945601
									chr6:85660165:85660718	61.6294	-0.745653	0.209411	-3.56071	0.000369854	0.00945601
									chr3:104132511:104133328	88.4283	0.716119	0.20112	3.56066	0.000369931	0.00945643
									chr5:172559033:172559484	47.0599	-1.28605	0.361217	-3.56034	0.000370377	0.00946528
									chr5:78907322:78909162	634.64	-0.552195	0.155097	-3.56032	0.000370398	0.00946528
									chr3:151836679:151837614	89.4454	-0.845283	0.23743	-3.56013	0.000370664	0.00947041
									chr2:137420800:137421084	28.8196	-1.34443	0.377639	-3.56009	0.000370725	0.00947041
									chr2:111694658:111695374	38.1422	-2.31225	0.6495	-3.56004	0.000370797	0.00947041
									chr4:113467726:113468984	220.599	-1.14696	0.322178	-3.56001	0.000370841	0.00947041
									chr11:31817014:31817400	234.257	0.606407	0.170374	3.55928	0.000371871	0.00949384
									chr5:50966699:50966883	60.1203	0.87982	0.247196	3.5592	0.000371986	0.00949384
									chr7:74061769:74062474	135.987	-0.913526	0.256667	-3.55919	0.000371998	0.00949384
									chr20:61169878:61170953	77.585	1.3828	0.388516	3.55918	0.000372016	0.00949384
									chr8:35887131:35887474	70.1087	-0.515331	0.144791	-3.55915	0.000372062	0.00949384
									chr10:78767947:78769228	181.27	-0.840462	0.236144	-3.5591	0.000372122	0.00949384
									chr17:34960745:34962208	860.552	0.215052	0.06043	3.5587	0.000372692	0.00950496
									chr1:172662543:172663159	44.1058	-1.24739	0.350519	-3.55869	0.000372709	0.00950496
									chr5:177194212:177194941	223.664	-1.27962	0.359578	-3.55867	0.000372743	0.00950496
									chrY:18952806:18953407	14.8323	2.54828	0.716086	3.55863	0.000372801	0.00950496
									chr1:175200729:175201733	57.8807	-1.2742	0.358077	-3.55846	0.00037303	0.00950927
									chr14:92764177:92764558	31.255	-0.922201	0.259163	-3.55838	0.000373145	0.00950948
									chr2:235551748:235553102	175.127	-0.66461	0.186774	-3.55837	0.00037316	0.00950948
									chr5:142324058:142326759	3266.41	0.215532	0.0605812	3.55773	0.000374075	0.00953124
									chr9:34178227:34179775	2226.46	0.223768	0.0629018	3.55742	0.000374519	0.009541
									chr12:52814034:52815045	42.4769	-1.32273	0.371846	-3.5572	0.000374824	0.00954722
									chr14:90624290:90625730	451.061	-0.366261	0.102965	-3.55712	0.000374942	0.00954866
									chr2:189613651:189614425	89.264	-1.41145	0.396833	-3.55679	0.000375407	0.00955896
									chr14:94100886:94101240	36.9237	-1.09406	0.307603	-3.55673	0.000375496	0.00955966
									chr8:121147041:121147676	42.9083	-1.25879	0.353931	-3.5566	0.000375689	0.00956302
									chr7:71488181:71488739	60.2371	-0.681607	0.191653	-3.55647	0.000375878	0.00956628
									chrX:91780764:91781106	151.723	0.547415	0.153928	3.55631	0.000376095	0.00957026
									chr3:47780235:47780798	298.179	0.327812	0.0921834	3.55609	0.000376417	0.00957662
									chr4:110480048:110480518	42.7823	-1.04252	0.293169	-3.55604	0.000376493	0.00957662
									chr16:7408816:7410044	216.295	0.996989	0.28037	3.55598	0.000376572	0.00957662
									chr6:127297469:127298063	37.3464	0.905452	0.254629	3.55597	0.00037659	0.00957662
									chr2:211497482:211498359	122.043	1.45638	0.409596	3.55563	0.000377067	0.0095872
									chr6:118039759:118040735	71.7923	-1.40734	0.395846	-3.55527	0.000377587	0.00959886
									chr18:10475720:10477111	102.36	-0.969341	0.272677	-3.5549	0.000378119	0.00961081
									chr9:38437296:38437892	27.5785	-1.52425	0.428793	-3.55474	0.000378357	0.00961531
									chr5:68027519:68028274	46.3605	-1.68257	0.473375	-3.5544	0.000378838	0.00962596
									chr7:102511649:102513397	2733.38	0.2501	0.0703657	3.55429	0.000379001	0.00962853
									chr13:109665037:109666157	177.951	0.856338	0.240944	3.5541	0.000379271	0.00963282
									chr4:90137422:90137913	43.5971	-1.03191	0.290348	-3.55405	0.000379344	0.00963282
									chr10:70221049:70222397	118.26	0.416916	0.117307	3.55405	0.000379354	0.00963282
									chr8:17532123:17532503	25.1622	1.62356	0.456861	3.55372	0.000379822	0.00964298
									chr4:14267395:14267982	35.0171	1.33944	0.376917	3.55368	0.000379877	0.00964298
									chr10:122491312:122491783	72.6244	-0.843848	0.237461	-3.55363	0.000379954	0.00964337
									chr9:99822551:99823104	553.181	0.40896	0.115088	3.55345	0.000380213	0.00964617
									chr6:107554783:107556157	107.78	0.577674	0.162568	3.55343	0.000380238	0.00964617
									chr8:22999134:23001388	1474.13	0.316676	0.0891192	3.5534	0.000380288	0.00964617
									chr10:50516022:50516686	41.3433	1.49594	0.420994	3.55336	0.00038035	0.00964617
									chr8:17922385:17924252	3192.77	0.170961	0.0481128	3.55334	0.000380373	0.00964617
									chr6:77650050:77650873	47.1265	-0.952283	0.268007	-3.5532	0.000380573	0.00964938
									chr22:39428216:39429394	305.156	-0.916021	0.257804	-3.55317	0.000380622	0.00964938
									chr19:28710378:28710616	30.724	-1.34944	0.379798	-3.55304	0.000380808	0.00965161
									chr9:79661399:79661603	118.701	0.58517	0.164696	3.55302	0.000380834	0.00965161
									chr2:109382972:109383331	41.8124	-0.740482	0.208419	-3.55285	0.000381077	0.00965619
									chr1:197911104:197911935	205.086	0.54087	0.152238	3.55279	0.000381162	0.00965619
									chr3:71857662:71859920	175.004	-0.798268	0.224689	-3.55277	0.0003812	0.00965619
									chr12:47852173:47852655	43.5334	-0.643859	0.181233	-3.55265	0.000381374	0.00965904
									chr1:16164130:16164587	208.46	-0.503267	0.141668	-3.55245	0.000381667	0.0096649
									chr10:94122916:94124050	349.342	-0.986768	0.277786	-3.55226	0.000381941	0.00967028
									chr5:115625204:115626694	2215.3	0.198725	0.0559471	3.55202	0.000382286	0.00967744
									chr15:91572016:91572626	70.0473	-1.52501	0.429361	-3.55182	0.000382582	0.00968072
									chr17:81386410:81388348	852.116	0.340713	0.0959266	3.55181	0.000382588	0.00968072
									chr10:3467420:3467940	137.306	-0.809948	0.228038	-3.5518	0.000382601	0.00968072
									chr6:137848474:137848967	35.2164	-1.46733	0.413134	-3.5517	0.000382754	0.00968252
									chr16:25031421:25032381	1165.71	-0.184853	0.0520467	-3.55167	0.000382795	0.00968252
									chr4:71157725:71158987	99.6656	0.734665	0.20686	3.55151	0.000383024	0.00968673
									chr16:3182469:3184358	528.891	-0.279288	0.0786465	-3.55118	0.000383513	0.00969746
									chr11:34235500:34236182	79.3659	1.06575	0.300116	3.55114	0.000383572	0.00969746
									chr22:27918320:27920376	1962.62	0.213575	0.0601461	3.55094	0.000383861	0.0097032
									chr18:32091738:32093506	3180.6	0.213141	0.0600264	3.55079	0.000384071	0.00970522
									chr18:34709372:34711339	1180.75	0.424029	0.11942	3.55075	0.000384141	0.00970522
									chr16:29994888:29997036	1949.44	0.207084	0.0583223	3.55069	0.000384225	0.00970522
									chr1:14689671:14690919	122.766	0.897187	0.25268	3.55068	0.000384239	0.00970522
									chr18:13577108:13577833	52.3279	-1.05556	0.297285	-3.55067	0.000384251	0.00970522
									chr10:113049864:113050296	52.9401	0.917126	0.258321	3.55034	0.00038474	0.00971541
									chr2:241087724:241089215	402.658	-1.48283	0.417661	-3.5503	0.000384785	0.00971541
									chr20:39453776:39454690	76.3371	0.856207	0.241167	3.55027	0.000384841	0.00971541
									chr1:90725266:90726276	398.284	0.56561	0.159319	3.55017	0.000384985	0.0097175
									chr9:89863699:89864972	99.9917	-0.646947	0.182243	-3.54991	0.000385362	0.00972543
									chr2:150548574:150549028	64.7736	-0.59139	0.166599	-3.54977	0.000385561	0.00972873
									chr3:100993311:100993625	66.6021	-0.594464	0.167467	-3.54974	0.000385617	0.00972873
									chr8:71602834:71603956	60.0916	1.23339	0.347514	3.54918	0.000386439	0.00974791
									chr13:101455874:101456379	72.5143	-1.2621	0.355613	-3.54908	0.000386577	0.00974942
									chr20:36848167:36848858	68.1255	-0.831517	0.234295	-3.54902	0.000386673	0.00974942
									chr4:34643514:34643897	29.3884	-1.45276	0.409342	-3.54901	0.000386686	0.00974942
									chr2:190647773:190650286	1812.76	0.305975	0.0862172	3.54888	0.000386871	0.00975251
									chr8:137788929:137789478	27.8151	1.0034	0.282748	3.54874	0.000387083	0.00975629
									chr1:50959309:50960841	1442	0.270364	0.076193	3.54841	0.000387562	0.00976673
									chr11:128814798:128816032	519.984	-0.596071	0.167985	-3.54836	0.000387642	0.00976673
									chr1:185917713:185918013	37.9726	-1.31272	0.369955	-3.54833	0.000387684	0.00976673
									chr2:86220969:86221751	164.911	-0.630916	0.177817	-3.54812	0.000387993	0.0097714
									chr10:22436611:22438147	1222.65	0.323378	0.0911407	3.54812	0.000387995	0.0097714
									chr10:58267203:58268432	1173.56	0.27938	0.0787448	3.54791	0.000388298	0.00977747
									chr2:73762610:73762882	29.263	-0.953354	0.268713	-3.54785	0.000388395	0.00977835
									chr10:124493134:124493897	127.592	1.46985	0.414312	3.54768	0.000388643	0.00978215
									chr13:50236918:50237653	82.8015	1.46518	0.413003	3.54763	0.000388714	0.00978215
									chr4:95439752:95441344	224.478	0.557878	0.157254	3.54762	0.000388734	0.00978215
									chr12:14174334:14176069	124.666	1.06134	0.2992	3.54726	0.000389254	0.00979367
									chr20:18001300:18002346	276.603	-0.58404	0.164652	-3.54711	0.000389479	0.00979775
									chr2:176087967:176088775	337.778	0.391038	0.110247	3.54694	0.000389734	0.00980213
									chr19:43754161:43755808	2090.51	0.223559	0.0630292	3.54691	0.000389779	0.00980213
									chr12:56565275:56566488	188.751	-0.616369	0.173796	-3.54651	0.000390376	0.00981558
									chr1:181095723:181096986	236.263	-0.638279	0.179979	-3.54642	0.00039051	0.00981737
									chr4:11966866:11967149	19.3509	-1.19345	0.336534	-3.54629	0.000390692	0.00982036
									chr8:93625654:93626232	65.7596	1.00041	0.282103	3.54625	0.000390762	0.00982054
									chr15:78681268:78682247	95.9313	1.24776	0.351862	3.54615	0.000390898	0.00982239
									chrX:74535156:74537273	1679.57	0.380472	0.107317	3.54531	0.000392149	0.00985224
									chr17:77319338:77320084	123.207	-0.676455	0.190805	-3.54526	0.000392223	0.00985253
									chrX:51892890:51894861	2055.6	0.507615	0.143189	3.54506	0.000392517	0.00985834
									chr6:45596003:45596663	46.0941	-1.05515	0.297654	-3.54489	0.000392782	0.00986341
									chrX:6849399:6850355	47.0607	-1.19754	0.33783	-3.5448	0.00039291	0.00986483
									chr4:143581086:143582333	78.0102	-0.857847	0.242004	-3.54476	0.000392965	0.00986483
									chr4:73917133:73917790	35.315	-1.44128	0.406629	-3.54447	0.000393402	0.00987068
									chr22:41091101:41093149	2634.91	0.23593	0.0665632	3.54445	0.00039343	0.00987068
									chr10:7484989:7486449	163.079	0.500266	0.141141	3.54444	0.000393447	0.00987068
									chr9:129026434:129026939	234.929	-0.486642	0.137297	-3.54444	0.00039345	0.00987068
									chr9:91771068:91771435	37.0002	-0.864398	0.243887	-3.54426	0.000393721	0.0098759
									chr10:72353747:72355496	1816.05	0.237078	0.0668952	3.54402	0.000394079	0.0098833
									chr12:106030252:106031095	73.9703	-1.03764	0.292803	-3.54382	0.000394369	0.00988898
									chr1:66563150:66564680	59.6221	-1.04246	0.294179	-3.54363	0.000394662	0.00989474
									chr2:172101814:172103313	1256.43	0.356336	0.100568	3.54323	0.000395255	0.00990802
									chr15:46365525:46366274	48.5724	-1.96221	0.553805	-3.54313	0.000395402	0.00990861
									chr22:37454750:37455669	148.747	-0.622442	0.175676	-3.54313	0.000395405	0.00990861
									chr10:48804419:48806203	184.939	-0.783434	0.221119	-3.54304	0.000395549	0.00991062
									chr19:43900994:43902195	491.088	-0.273293	0.0771372	-3.54295	0.000395676	0.00991223
									chr15:73982231:73983895	187.302	-1.35093	0.381316	-3.5428	0.000395902	0.0099149
									chr1:197917679:197918654	413.089	0.356202	0.100543	3.5428	0.000395909	0.0099149
									chr1:70674804:70675562	39.3983	0.934015	0.26365	3.54263	0.000396151	0.00991937
									chr11:15912821:15913920	106.376	-0.87974	0.24834	-3.54249	0.000396373	0.00992332
									chr5:153536902:153538096	169.203	0.539108	0.152199	3.54213	0.00039691	0.00993518
									chr8:4640012:4640576	61.7798	-1.58675	0.447998	-3.54186	0.000397315	0.00994374
									chr5:61736270:61737900	1138.99	0.381183	0.107628	3.54167	0.000397605	0.00994941
									chr3:72738434:72739654	342.177	-0.434638	0.12273	-3.54141	0.000398	0.0099577
									chr9:97237300:97239139	855.514	0.535307	0.151159	3.54135	0.000398087	0.00995829
									chr11:112279805:112280927	428.676	0.316512	0.089378	3.54127	0.000398199	0.00995948
									chr10:58891680:58892709	150.052	-1.15498	0.326158	-3.54116	0.000398373	0.00996224
									chr18:7575218:7575433	37.1231	-0.802429	0.226604	-3.54111	0.000398448	0.00996254
									chr22:42498807:42499744	128.682	1.20128	0.339254	3.54094	0.000398711	0.00996753
									chr1:183510849:183511682	39.8838	1.16761	0.329754	3.54087	0.000398815	0.00996775
									chr17:15456907:15458505	565.479	-1.38659	0.391597	-3.54085	0.000398848	0.00996775
									chr20:47854798:47855155	55.6682	-0.8462	0.238995	-3.54066	0.000399133	0.0099724
									chr15:31457260:31458139	42.7577	-1.17122	0.330792	-3.54064	0.000399161	0.0099724
									chr4:113760180:113763084	3922.49	0.201994	0.057052	3.54052	0.00039934	0.0099749
									chr6:52994072:52994356	164.757	0.405584	0.114556	3.54049	0.000399389	0.0099749
									chr3:195914594:195915516	876.835	-0.335507	0.0947732	-3.54011	0.000399962	0.00998764
									chr9:137040946:137041497	174.13	-0.708787	0.200233	-3.53982	0.000400399	0.00999695
									chr14:101073047:101073676	291.693	-0.53536	0.151241	-3.53978	0.000400464	0.00999696
									chr18:55007508:55008126	50.3159	-1.65447	0.467401	-3.53972	0.000400559	0.00999775

### Sheet: S7G
		DEGs							Diffpeaks
ensembl_gene_id	baseMean	log2FoldChange	lfcSE	stat	pvalue	padj	external_gene_name	chromosome_name	peak_name	baseMean	log2FoldChange	lfcSE	stat	pvalue	padj
ENSG00000174469	2358.61	-5.36499	0.185231	-28.9638	1.88145e-184	3.28313e-180	CNTNAP2	7	chr19:15836320:15837594	1178.24	5.13138	0.11952	42.9331	0	0
ENSG00000206503	2431.82	-6.43125	0.232211	-27.6958	7.8536e-169	6.85226e-165	HLA-A	6	chr10:96089592:96090622	438.904	3.76109	0.138873	27.083	1.56e-161	1.22e-156
ENSG00000107796	4276.18	-5.45039	0.208147	-26.1854	3.90126e-151	2.26923e-147	ACTA2	10	chr1:39558797:39560180	253.429	2.88284	0.133972	21.5182	1.05e-102	5.49e-98
ENSG00000204262	11778.2	-2.68731	0.107848	-24.9175	4.80574e-137	2.0965e-133	COL5A2	2	chr2:170577906:170579254	229.032	2.98567	0.139911	21.3397	4.86e-101	1.9e-96
ENSG00000118523	11031.8	-5.06395	0.212274	-23.8557	8.83456e-126	3.08326e-122	CCN2	6	chr8:139630350:139631592	264.896	2.81376	0.132252	21.2757	1.91e-100	5.97e-96
ENSG00000111057	2668.14	-3.51479	0.147448	-23.8375	1.3653e-125	3.97075e-122	KRT18	12	chr8:134456315:134458015	1058.58	1.51166	0.0711252	21.2535	3.06e-100	7.98e-96
ENSG00000154545	9923.09	1.41404	0.0625558	22.6045	3.91655e-113	9.76341e-110	MAGED4	X	chr3:2097807:2100317	701.281	-3.62447	0.175712	-20.6273	1.56e-94	3.49e-90
ENSG00000240694	3919.7	1.90551	0.0863205	22.0748	5.51495e-108	1.20295e-104	PNMA2	8	chr3:1092145:1093723	208.411	-4.88631	0.237949	-20.5351	1.05e-93	2.05e-89
ENSG00000091136	5835.59	-4.30611	0.19755	-21.7975	2.45046e-105	4.27606e-102	LAMB1	7	chr16:49754139:49756283	1557.55	1.45937	0.0723555	20.1695	1.82e-90	3.16e-86
ENSG00000182968	5612.91	3.38462	0.155259	21.7998	2.32979e-105	4.27606e-102	SOX1	13	chr20:35953628:35955228	2858.91	0.695686	0.0354809	19.6074	1.34e-85	2.09e-81
ENSG00000125968	3179.35	-4.86726	0.225005	-21.6318	9.02564e-104	1.43179e-100	ID1	20	chrX:141176030:141177717	291.032	-5.17865	0.268973	-19.2534	1.32e-82	1.88e-78
ENSG00000154118	464.006	3.3621	0.158125	21.2623	2.5362e-100	3.49955e-97	JPH3	16	chr2:37535590:37536674	303.147	2.46477	0.12826	19.217	2.67e-82	3.48e-78
ENSG00000168243	2033.03	2.57483	0.121106	21.261	2.60711e-100	3.49955e-97	GNG4	1	chr1:228457174:228459535	3019.63	0.85848	0.0452138	18.9871	2.18e-80	2.62e-76
ENSG00000096696	1149.82	-4.16641	0.196928	-21.1571	2.37432e-99	2.95942e-96	DSP	6	chr1:36988204:36989859	388.195	2.39265	0.126704	18.8838	1.55e-79	1.73e-75
ENSG00000149591	24328.5	-6.11104	0.288987	-21.1464	2.97747e-99	3.46379e-96	TAGLN	11	chr4:185787024:185788291	168.821	2.35888	0.125112	18.8541	2.72e-79	2.84e-75
ENSG00000163017	2433.13	-7.2209	0.346523	-20.8381	1.95263e-96	2.12959e-93	ACTG2	2	chr17:32545778:32547178	647.161	1.56246	0.0836066	18.6882	6.17e-78	6.04e-74
ENSG00000179542	138.316	-4.27803	0.205648	-20.8027	4.09318e-96	4.20153e-93	SLITRK4	X	chr3:458362:460072	219.206	-4.36284	0.2439	-17.8879	1.47e-71	1.35e-67
ENSG00000141622	1816.98	2.29625	0.110602	20.7614	9.66635e-96	9.37099e-93	ARK2C	18	chr2:209660942:209662402	938.286	1.0558	0.059336	17.7936	7.93e-71	6.9e-67
ENSG00000095739	1135.09	-5.06182	0.24404	-20.7417	1.45578e-95	1.33702e-92	BAMBI	10	chr20:20363543:20364830	531.25	1.65924	0.0948901	17.4859	1.83e-68	1.51e-64
ENSG00000274602	388.69	4.46033	0.215753	20.6733	6.02553e-95	5.25728e-92	PI4KAP1	22	chr11:108926901:108928523	250.557	2.17736	0.125523	17.3464	2.1e-67	1.64e-63
ENSG00000153250	1925.31	-3.38879	0.166033	-20.4104	1.35212e-92	1.12355e-89	RBMS1	2	chr10:36765856:36767721	558.805	2.37691	0.13774	17.2565	9.99e-67	7.45e-63
ENSG00000198467	4849.93	-4.00869	0.196874	-20.3617	3.65652e-92	2.90029e-89	TPM2	9	chrX:37958227:37959312	117.934	-3.16286	0.184393	-17.1528	5.99e-66	4.26e-62
ENSG00000158246	392.504	-3.27295	0.16418	-19.9352	2.01592e-88	1.52947e-85	TENT5B	1	chr5:170221208:170222361	893.414	1.85822	0.108654	17.1021	1.43e-65	9.74e-62
ENSG00000182175	3446.84	2.86079	0.144097	19.8532	1.03353e-87	7.51461e-85	RGMA	15	chr9:123438101:123439215	1255.61	1.16557	0.0682577	17.076	2.24e-65	1.46e-61
ENSG00000129159	671.433	3.23397	0.16373	19.7519	7.72966e-87	5.3953e-84	KCNC1	11	chr14:29391386:29392805	350.522	3.41628	0.200207	17.0638	2.76e-65	1.73e-61
ENSG00000160691	7581.65	-2.53165	0.129522	-19.5461	4.44899e-85	2.98596e-82	SHC1	1	chr4:42425023:42426505	251.438	2.4851	0.145974	17.0243	5.43e-65	3.27e-61
ENSG00000130202	4509.05	-1.52751	0.079062	-19.3204	3.61579e-83	2.33687e-80	NECTIN2	19	chr11:2590937:2592645	300.534	1.6825	0.0988886	17.0141	6.46e-65	3.74e-61
ENSG00000059915	783.851	2.56692	0.132962	19.3056	4.81767e-83	3.00244e-80	PSD	10	chr11:34356590:34359558	3011.12	0.848877	0.0501502	16.9267	2.86e-64	1.6e-60
ENSG00000134532	1098.79	1.86006	0.0981728	18.9468	4.69104e-80	2.82271e-77	SOX5	12	chr3:27632370:27633471	148.656	2.69346	0.159215	16.9171	3.36e-64	1.82e-60
ENSG00000136750	460.539	5.80905	0.307599	18.8851	1.51116e-79	8.78992e-77	GAD2	10	chr7:108768206:108769086	229.12	3.15132	0.187877	16.7733	3.83e-63	2e-59
ENSG00000160190	610.607	2.7098	0.144182	18.7943	8.40392e-79	4.73059e-76	SLC37A1	21	chr1:110963180:110964499	2399.23	0.887913	0.0530969	16.7225	8.99e-63	4.54e-59
ENSG00000160963	7798.07	-4.23714	0.227665	-18.6113	2.60405e-77	1.42002e-74	COL26A1	7	chr3:66490765:66491512	164.588	2.18739	0.131926	16.5804	9.67e-62	4.73e-58
ENSG00000099860	435.48	-4.74631	0.255852	-18.551	8.01126e-77	4.23626e-74	GADD45B	19	chr14:28765184:28767207	1363.18	1.54732	0.0940127	16.4587	7.27e-61	3.45e-57
ENSG00000125378	618.531	-5.05476	0.278	-18.1826	7.08982e-74	3.63875e-71	BMP4	14	chr11:8282458:8284688	1555.53	1.69241	0.103177	16.403	1.82e-60	8.39e-57
ENSG00000049860	1293.4	-1.22587	0.0674331	-18.179	7.56617e-74	3.77228e-71	HEXB	5	chr5:137753727:137755335	3012.15	0.640744	0.0390713	16.3994	1.93e-60	8.64e-57
ENSG00000157833	1053.32	2.66303	0.147008	18.1148	2.43359e-73	1.17962e-70	GAREM2	2	chr9:112308483:112308992	370.301	1.72956	0.105571	16.3829	2.53e-60	1.1e-56
ENSG00000147883	1745.78	-6.55658	0.362845	-18.0699	5.50146e-73	2.59461e-70	CDKN2B	9	chr11:94925922:94927561	529.58	-2.135	0.130345	-16.3796	2.67e-60	1.13e-56
ENSG00000147889	193.163	-4.1469	0.229697	-18.0538	7.36597e-73	3.38253e-70	CDKN2A	9	chr2:207113324:207113895	369.94	3.18102	0.194267	16.3745	2.91e-60	1.2e-56
ENSG00000124194	653.748	3.33503	0.18765	17.7726	1.15124e-70	5.15104e-68	GDAP1L1	20	chr3:184635883:184637237	701.311	1.91753	0.117142	16.3694	3.17e-60	1.27e-56
ENSG00000183307	578.778	2.39233	0.136062	17.5827	3.3442e-69	1.45891e-66	TMEM121B	22	chr13:111677571:111680603	1734.54	1.52775	0.093348	16.3662	3.33e-60	1.31e-56
ENSG00000205835	526.48	-8.23337	0.471865	-17.4486	3.52978e-68	1.50231e-65	GMNC	3	chr2:166802160:166803394	179.719	3.26873	0.199799	16.3601	3.69e-60	1.41e-56
ENSG00000176887	13865.1	1.52976	0.0881264	17.3587	1.69377e-67	7.03722e-65	SOX11	2	chr2:172084367:172086019	1956.43	0.993119	0.0612551	16.2128	4.09e-59	1.53e-55
ENSG00000182195	648.895	-4.5075	0.260216	-17.3221	3.20259e-67	1.29965e-64	LDOC1	X	chr13:112056082:112058147	817.562	1.94581	0.120089	16.2031	4.79e-59	1.75e-55
ENSG00000170421	3074.97	-4.25198	0.24561	-17.3119	3.82528e-67	1.51707e-64	KRT8	12	chr9:94083034:94083887	181.597	2.10654	0.130256	16.1723	7.91e-59	2.81e-55
ENSG00000159212	2602.47	-6.75985	0.394335	-17.1424	7.16006e-66	2.77651e-63	CLIC6	21	chr12:1379621:1381231	404.004	3.26846	0.202476	16.1424	1.28e-58	4.47e-55
ENSG00000091129	3375.73	4.00715	0.234618	17.0794	2.11155e-65	8.01013e-63	NRCAM	7	chr1:74504683:74505586	1048.19	1.76511	0.109496	16.1204	1.84e-58	6.25e-55
ENSG00000177283	2228.89	2.85885	0.167992	17.0178	6.05837e-65	2.24933e-62	FZD8	10	chr17:57270638:57272430	941.68	2.04553	0.127252	16.0747	3.84e-58	1.28e-54
ENSG00000186732	910.534	5.32338	0.313573	16.9765	1.22569e-64	4.4559e-62	MPPED1	22	chr14:55050997:55052548	1964.34	0.723664	0.045107	16.0433	6.37e-58	2.08e-54
ENSG00000115266	4914.54	2.51378	0.148475	16.9307	2.67357e-64	9.5212e-62	APC2	19	chr12:89351776:89354785	6072.34	0.85969	0.0536573	16.0219	8.99e-58	2.87e-54
ENSG00000086062	855.78	-2.23928	0.133434	-16.782	3.30659e-63	1.154e-60	B4GALT1	9	chr7:121887451:121888466	113.254	3.79733	0.237124	16.0141	1.02e-57	3.19e-54
ENSG00000011332	1002.9	1.97784	0.117869	16.7799	3.42522e-63	1.17196e-60	DPF1	19	chrX:154378106:154379833	3035.58	0.760125	0.047483	16.0084	1.12e-57	3.43e-54
ENSG00000075290	3209.4	-4.37218	0.260952	-16.7547	5.23251e-63	1.75591e-60	WNT8B	10	chr17:64546239:64547773	188.313	3.0426	0.190258	15.992	1.45e-57	4.38e-54
ENSG00000163251	2728.09	5.39256	0.323196	16.6851	1.68133e-62	5.53568e-60	FZD5	2	chr16:85592879:85594776	1329.17	1.67659	0.104992	15.9687	2.11e-57	6.23e-54
ENSG00000196361	3621.19	3.2084	0.193524	16.5789	9.90806e-62	3.20177e-59	ELAVL3	19	chr18:58338575:58339853	764.933	1.32451	0.0832478	15.9104	5.36e-57	1.56e-53
ENSG00000131016	9056.75	-2.19741	0.132574	-16.575	1.05724e-61	3.35434e-59	AKAP12	6	chr5:179059921:179060975	711.532	1.09233	0.0687422	15.8902	7.41e-57	2.11e-53
ENSG00000166147	3676.21	-2.51104	0.152649	-16.4498	8.42084e-61	2.62399e-58	FBN1	15	chr18:36480682:36482700	592.355	2.26286	0.142501	15.8797	8.76e-57	2.45e-53
ENSG00000101335	4938.27	-5.13511	0.313087	-16.4015	1.86439e-60	5.70765e-58	MYL9	20	chr10:93946844:93947679	155.331	-2.86202	0.180361	-15.8683	1.05e-56	2.88e-53
ENSG00000198513	993.771	1.54516	0.0944352	16.3621	3.56653e-60	1.07303e-57	ATL1	14	chr20:3751327:3752759	370.06	1.92575	0.121821	15.808	2.74e-56	7.4e-53
ENSG00000155093	3450.96	3.06657	0.187545	16.3511	4.26915e-60	1.26266e-57	PTPRN2	7	chr6:19718759:19720195	961.804	1.75802	0.111579	15.7558	6.27e-56	1.66e-52
ENSG00000133101	312.924	3.18297	0.195034	16.3201	7.10589e-60	2.06663e-57	CCNA1	13	chr18:78418363:78419983	185.075	2.35118	0.149452	15.732	9.12e-56	2.38e-52
ENSG00000105880	276.894	6.29531	0.387402	16.25	2.23193e-59	6.38479e-57	DLX5	7	chr8:134831350:134833247	2027.55	1.02518	0.0652206	15.7186	1.13e-55	2.9e-52
ENSG00000168348	351.107	6.09915	0.37577	16.2311	3.04017e-59	8.55661e-57	INSM2	14	chr12:130790709:130791339	188.481	3.32536	0.211794	15.7009	1.49e-55	3.76e-52
ENSG00000166165	18909.3	2.62306	0.161899	16.2018	4.89346e-59	1.35541e-56	CKB	14	chr3:187989389:187990568	409.02	1.54295	0.0986829	15.6355	4.17e-55	1.04e-51
ENSG00000066735	2065.24	3.47128	0.215192	16.1311	1.54276e-58	4.20642e-56	KIF26A	14	chr2:91763432:91765774	499.881	3.08652	0.197634	15.6174	5.55e-55	1.36e-51
ENSG00000035403	10539.8	-2.1057	0.131507	-16.012	1.05341e-57	2.82799e-55	VCL	10	chr2:171965618:171966604	283.167	4.73871	0.303598	15.6085	6.37e-55	1.54e-51
ENSG00000116774	410.576	-4.02071	0.25144	-15.9907	1.48274e-57	3.92029e-55	OLFML3	1	chr15:88603706:88606206	915.617	1.28056	0.0820805	15.6013	7.13e-55	1.69e-51
ENSG00000105355	2350.36	-1.09935	0.0693248	-15.858	1.23812e-56	3.22465e-54	PLIN3	19	chr20:35663659:35665302	2248.64	0.787909	0.0505078	15.5998	7.31e-55	1.71e-51
ENSG00000135454	938.681	2.59776	0.164482	15.7936	3.44605e-56	8.84318e-54	B4GALNT1	12	chr7:117068496:117069158	311.144	2.81966	0.180811	15.5945	7.94e-55	1.83e-51
ENSG00000006377	164.871	6.4263	0.409791	15.6819	2.01089e-55	5.08551e-53	DLX6	7	chrX:131830362:131831652	358.831	-1.29778	0.0833592	-15.5685	1.19e-54	2.7e-51
ENSG00000174099	933.68	-2.3889	0.15255	-15.6598	2.84741e-55	7.0982e-53	MSRB3	12	chr10:74150285:74151929	3109.83	0.695212	0.044792	15.5209	2.51e-54	5.6e-51
ENSG00000107105	1064.63	2.2704	0.145019	15.6559	3.02699e-55	7.43957e-53	ELAVL2	9	chr5:102996051:102996873	366.308	2.97464	0.191766	15.5118	2.89e-54	6.36e-51
ENSG00000130176	482.033	-4.49407	0.288036	-15.6025	7.00358e-55	1.69739e-52	CNN1	19	chr2:15810249:15811963	196.556	-1.79589	0.116707	-15.3881	1.97e-53	4.28e-50
ENSG00000103723	1205.58	2.45102	0.157389	15.573	1.11022e-54	2.65389e-52	AP3B2	15	chr5:176060257:176061367	140.274	3.35505	0.218084	15.3842	2.09e-53	4.48e-50
ENSG00000019549	1558.54	-4.76582	0.306343	-15.5571	1.42358e-54	3.35697e-52	SNAI2	8	chr7:121924285:121925174	166.735	2.5352	0.164841	15.3797	2.24e-53	4.74e-50
ENSG00000109686	1183.31	-1.76224	0.113327	-15.5501	1.58925e-54	3.69766e-52	SH3D19	4	chr11:64094336:64096530	872.856	1.21425	0.0790183	15.3667	2.74e-53	5.71e-50
ENSG00000162761	892.44	-6.39315	0.413261	-15.47	5.53078e-54	1.2699e-51	LMX1A	1	chr4:14148889:14150771	506.992	2.12022	0.138422	15.3171	5.88e-53	1.21e-49
ENSG00000198846	1582.16	2.31774	0.150185	15.4326	9.8876e-54	2.24076e-51	TOX	8	chr19:11848292:11849705	841.918	1.26681	0.0828939	15.2823	1e-52	2.04e-49
ENSG00000138119	1238.62	-3.75886	0.243593	-15.4309	1.01398e-53	2.26845e-51	MYOF	10	chr12:32454079:32456089	937.876	2.10656	0.138126	15.2511	1.62e-52	3.25e-49
ENSG00000196923	5450.42	-1.7297	0.112947	-15.3143	6.13567e-53	1.35528e-50	PDLIM7	5	chr5:176536119:176538237	4057.99	0.681072	0.0446887	15.2404	1.91e-52	3.78e-49
ENSG00000105409	1761.63	2.85366	0.18693	15.2659	1.28971e-52	2.81319e-50	ATP1A3	19	chr2:25256900:25258628	1075.69	1.17534	0.0772704	15.2108	3e-52	5.87e-49
ENSG00000092969	2011.4	-5.67247	0.372603	-15.2239	2.45466e-52	5.28812e-50	TGFB2	1	chr19:4759302:4760424	1120.36	0.929623	0.0613144	15.1616	6.35e-52	1.23e-48
ENSG00000100427	1204.7	5.00564	0.329272	15.2021	3.42327e-52	7.28489e-50	MLC1	22	chr22:41479069:41480920	1623.85	1.3755	0.0907319	15.1601	6.5e-52	1.24e-48
ENSG00000153071	2052.72	-3.1154	0.205205	-15.1819	4.66164e-52	9.80068e-50	DAB2	5	chr15:89196998:89198366	1491.2	1.11942	0.07398	15.1314	1.01e-51	1.9e-48
ENSG00000180229	212.714	-2.97265	0.196241	-15.1479	7.81762e-52	1.62402e-49	HERC2P3	15	chr2:90226279:90227174	120.818	3.3021	0.218354	15.1227	1.15e-51	2.14e-48
ENSG00000130475	500.513	1.90574	0.126184	15.1029	1.54953e-51	3.18109e-49	FCHO1	19	chr9:89179309:89180875	1792.95	0.811329	0.0538257	15.0733	2.43e-51	4.47e-48
ENSG00000177511	421.124	4.49965	0.298175	15.0906	1.86728e-51	3.78885e-49	ST8SIA3	18	chr15:85470270:85471852	209.173	1.67228	0.111011	15.0641	2.79e-51	5.08e-48
ENSG00000145248	215.345	3.16764	0.210031	15.0818	2.13424e-51	4.28074e-49	SLC10A4	4	chr2:222024979:222026684	384.837	2.10028	0.139518	15.0538	3.26e-51	5.87e-48
ENSG00000071205	317.599	-3.63669	0.24178	-15.0413	3.93745e-51	7.80779e-49	ARHGAP10	4	chr15:46635369:46637190	197.588	-2.60086	0.172786	-15.0525	3.33e-51	5.92e-48
ENSG00000196562	1650.5	-2.66831	0.177542	-15.0291	4.73104e-51	9.27604e-49	SULF2	20	chr9:89310260:89311839	3227.97	0.613558	0.0407753	15.0473	3.6e-51	6.33e-48
ENSG00000128283	771.473	-3.41109	0.227161	-15.0162	5.75531e-51	1.11589e-48	CDC42EP1	22	chr3:186097143:186098662	2008.85	0.860957	0.05729	15.0281	4.81e-51	8.37e-48
ENSG00000136068	6292.4	-2.73556	0.182419	-14.996	7.79494e-51	1.49474e-48	FLNB	3	chr14:65229140:65230762	1044.63	1.70712	0.113675	15.0175	5.64e-51	9.7e-48
ENSG00000115594	370.575	-5.70032	0.381421	-14.9449	1.68049e-50	3.18745e-48	IL1R1	2	chr17:7204311:7205797	2034.56	0.966049	0.0645257	14.9715	1.13e-50	1.91e-47
ENSG00000144596	868.107	4.66423	0.312297	14.9353	1.94335e-50	3.6464e-48	GRIP2	3	chr8:19007921:19008999	324.8	2.39074	0.159692	14.971	1.14e-50	1.91e-47
ENSG00000176928	377.734	-3.77988	0.253222	-14.9271	2.19483e-50	4.07444e-48	GCNT4	5	chr12:95545503:95546318	313.063	2.85977	0.191289	14.95	1.56e-50	2.59e-47
ENSG00000067057	1947.54	-1.80439	0.121042	-14.9072	2.95773e-50	5.43288e-48	PFKP	10	chr1:11478467:11480650	1981.52	0.964927	0.0645775	14.9422	1.75e-50	2.89e-47
ENSG00000102359	517.99	-4.69469	0.317807	-14.7721	2.21565e-49	4.0274e-47	SRPX2	X	chr1:184330275:184331453	239.308	3.16751	0.212401	14.9128	2.72e-50	4.43e-47
ENSG00000159674	227.607	-2.54302	0.172373	-14.7531	2.94051e-49	5.28989e-47	SPON2	4	chr20:45971523:45972732	1488.01	0.635789	0.0426398	14.9107	2.81e-50	4.53e-47
ENSG00000162545	982.678	2.89498	0.196497	14.7329	3.96059e-49	7.05227e-47	CAMK2N1	1	chr7:91618562:91620129	437.463	2.95297	0.198267	14.8939	3.61e-50	5.77e-47
ENSG00000158270	2223.46	-5.15065	0.34994	-14.7187	4.89312e-49	8.62473e-47	COLEC12	18	chr5:116564376:116566518	399.146	1.97606	0.132769	14.8834	4.22e-50	6.68e-47
ENSG00000011105	1915.15	-2.00418	0.136363	-14.6974	6.70065e-49	1.16926e-46	TSPAN9	12	chr15:74222655:74224504	1322.28	1.24437	0.0836764	14.8713	5.06e-50	7.93e-47
ENSG00000149926	864.551	2.3922	0.163161	14.6616	1.13634e-48	1.96327e-46	TLCD3B	16	chr9:95316400:95318017	2164.22	0.65897	0.044354	14.8571	6.26e-50	9.66e-47
ENSG00000153253	1530.03	3.76604	0.257077	14.6495	1.35733e-48	2.32209e-46	SCN3A	2	chr3:181173838:181175449	288.554	2.81697	0.18961	14.8567	6.3e-50	9.66e-47
ENSG00000101665	394.733	-2.50567	0.171268	-14.6301	1.80438e-48	3.05694e-46	SMAD7	18	chr2:91571070:91572048	118.931	1.94663	0.131051	14.854	6.55e-50	9.95e-47
ENSG00000140416	28345.6	-3.23072	0.221512	-14.5849	3.50642e-48	5.88337e-46	TPM1	15	chr7:76358084:76360008	3666.47	0.644653	0.0434567	14.8344	8.78e-50	1.32e-46
ENSG00000183196	453.072	2.07871	0.143091	14.5273	8.14046e-48	1.35287e-45	CHST6	16	chr1:243712818:243714235	825.507	1.87816	0.127059	14.7819	1.92e-49	2.86e-46
ENSG00000120156	295.688	-4.25459	0.294375	-14.453	2.40149e-47	3.9534e-45	TEK	9	chr19:10251483:10252693	1548.77	0.643162	0.0435187	14.779	2e-49	2.96e-46
ENSG00000134115	167.476	-7.05666	0.489196	-14.425	3.60194e-47	5.87418e-45	CNTN6	3	chrX:111181488:111182697	361.62	2.69185	0.183004	14.7092	5.62e-49	8.23e-46
ENSG00000184371	647.559	-2.57887	0.178961	-14.4103	4.45948e-47	7.20536e-45	CSF1	1	chr3:125280720:125281997	312.408	2.37619	0.161625	14.7019	6.27e-49	9.09e-46
ENSG00000140740	3214.23	-0.981211	0.0683106	-14.364	8.71138e-47	1.39462e-44	UQCRC2	16	chr7:67470022:67471047	107.731	-4.26234	0.290018	-14.6968	6.76e-49	9.71e-46
ENSG00000110455	221.058	-2.76093	0.192586	-14.3361	1.30246e-46	2.06617e-44	ACCS	11	chr17:47895241:47896845	3994.96	0.601949	0.0409984	14.6823	8.37e-49	1.19e-45
ENSG00000128849	586.608	-3.43964	0.240881	-14.2794	2.93937e-46	4.62091e-44	CGNL1	15	chrX:143633294:143636491	407.685	-4.91463	0.335023	-14.6696	1.01e-48	1.42e-45
ENSG00000182718	12342.8	-2.66476	0.18773	-14.1946	9.88938e-46	1.5408e-43	ANXA2	15	chr14:100839141:100841283	1056.13	2.05065	0.139974	14.6503	1.34e-48	1.88e-45
ENSG00000162374	1175.72	3.60228	0.254194	14.1714	1.37787e-45	2.12778e-43	ELAVL4	1	chr7:157683581:157685663	1273.66	1.6738	0.114383	14.6332	1.72e-48	2.39e-45
ENSG00000138061	992.43	-5.6328	0.398437	-14.1372	2.23903e-45	3.42729e-43	CYP1B1	2	chr8:133571031:133573156	2383.47	0.783301	0.0535372	14.631	1.78e-48	2.45e-45
ENSG00000198796	611.842	-5.11042	0.361838	-14.1235	2.72233e-45	4.13084e-43	ALPK2	18	chr11:94181132:94181870	127.498	3.35482	0.229947	14.5895	3.28e-48	4.46e-45
ENSG00000179218	29325.8	-1.15825	0.0822449	-14.0829	4.83604e-45	7.2749e-43	CALR	19	chr10:75018020:75020624	387.502	1.98888	0.136435	14.5775	3.91e-48	5.27e-45
ENSG00000108821	14448.3	-5.20889	0.370204	-14.0703	5.78042e-45	8.62122e-43	COL1A1	17	chr15:63188766:63190380	2253.66	0.62338	0.0428157	14.5596	5.07e-48	6.79e-45
ENSG00000124942	7981.19	-2.65315	0.188993	-14.0384	9.07516e-45	1.34205e-42	AHNAK	11	chr1:16692825:16694814	1021.01	1.19609	0.0822785	14.5371	7.05e-48	9.35e-45
ENSG00000198682	746.746	-2.77149	0.197435	-14.0375	9.19129e-45	1.3478e-42	PAPSS2	10	chr13:111762443:111764168	1189.34	1.56624	0.107832	14.5249	8.43e-48	1.11e-44
ENSG00000125845	381.259	-3.38951	0.241896	-14.0122	1.31203e-44	1.90791e-42	BMP2	20	chr8:60866969:60867730	104.33	2.23235	0.15379	14.5156	9.66e-48	1.26e-44
ENSG00000177469	2234.87	-4.82162	0.344321	-14.0033	1.48854e-44	2.1467e-42	CAVIN1	17	chr2:200396148:200397507	410.314	1.88064	0.129574	14.514	9.88e-48	1.28e-44
ENSG00000135535	4005.83	-1.53487	0.109752	-13.9849	1.9275e-44	2.75695e-42	CD164	6	chr7:138225859:138227775	426.673	1.92509	0.132671	14.5102	1.04e-47	1.34e-44
ENSG00000086696	221.901	-4.56448	0.326761	-13.9689	2.4147e-44	3.42574e-42	HSD17B2	16	chr1:46131833:46133722	3843.75	0.671731	0.0463708	14.4861	1.48e-47	1.89e-44
ENSG00000083067	2830.76	-4.75763	0.342342	-13.8973	6.57804e-44	9.25699e-42	TRPM3	9	chr20:45933641:45935867	2701.46	0.726232	0.0501851	14.4711	1.85e-47	2.33e-44
ENSG00000164442	2895.3	-2.26624	0.163336	-13.8747	9.01441e-44	1.25841e-41	CITED2	6	chr17:17971984:17973216	3789.43	0.577545	0.0399579	14.4538	2.37e-47	2.97e-44
ENSG00000122861	420.666	-3.9009	0.281621	-13.8516	1.24444e-43	1.72345e-41	PLAU	10	chr2:67944513:67946787	556.45	2.38237	0.164888	14.4484	2.57e-47	3.17e-44
ENSG00000142798	3350.99	-1.67616	0.121069	-13.8447	1.36935e-43	1.88152e-41	HSPG2	1	chrX:23794876:23795672	131.138	2.64801	0.183277	14.4481	2.58e-47	3.17e-44
ENSG00000053438	14015.9	4.04969	0.292948	13.8239	1.82808e-43	2.49219e-41	NNAT	20	chr1:62882198:62882812	97.2935	2.20715	0.153086	14.4177	4e-47	4.9e-44
ENSG00000183682	110.802	2.47775	0.179338	13.816	2.0399e-43	2.7594e-41	BMP8A	1	chr7:123304368:123305320	96.9598	2.42872	0.168621	14.4035	4.92e-47	5.97e-44
ENSG00000105642	419.563	3.10193	0.224741	13.8022	2.47048e-43	3.31615e-41	KCNN1	19	chr19:50510151:50511856	3976.82	0.830446	0.0576682	14.4004	5.14e-47	6.2e-44
ENSG00000106366	481.959	-4.49948	0.326794	-13.7686	3.93977e-43	5.24802e-41	SERPINE1	7	chr14:29389685:29391008	1023.05	2.91195	0.202252	14.3977	5.35e-47	6.4e-44
ENSG00000134686	5656.4	0.928218	0.0675484	13.7415	5.72494e-43	7.5682e-41	PHC2	1	chr8:134712050:134713764	1144.23	1.17299	0.0814821	14.3957	5.51e-47	6.53e-44
ENSG00000164283	146.132	-6.26684	0.45682	-13.7184	7.88e-43	1.03388e-40	ESM1	5	chr6:21185507:21186689	709.478	1.35511	0.0941527	14.3927	5.75e-47	6.77e-44
ENSG00000008300	2046.73	1.72134	0.126966	13.5575	7.15069e-42	9.27248e-40	CELSR3	3	chr1:227320622:227320825	171.047	2.69745	0.187494	14.3869	6.25e-47	7.31e-44
ENSG00000165886	236.002	-1.8357	0.135403	-13.5573	7.17355e-42	9.27248e-40	UBTD1	10	chr10:78302267:78304052	1988.89	0.841122	0.0584966	14.379	7.01e-47	8.13e-44
ENSG00000136235	210.099	-4.16553	0.307831	-13.5319	1.01379e-41	1.30078e-39	GPNMB	7	chr19:39497716:39499483	833.445	1.27553	0.088739	14.3739	7.54e-47	8.68e-44
ENSG00000101327	185.251	7.75216	0.57391	13.5076	1.41003e-41	1.79599e-39	PDYN	20	chr19:11481669:11482899	1070.27	0.993058	0.0692117	14.3481	1.09e-46	1.25e-43
ENSG00000060718	7473.72	-2.6845	0.198821	-13.5021	1.51978e-41	1.92176e-39	COL11A1	1	chr1:216632889:216633478	88.1234	2.38912	0.166545	14.3452	1.14e-46	1.3e-43
ENSG00000137834	481.874	-3.43068	0.254179	-13.4971	1.62688e-41	2.04238e-39	SMAD6	15	chr17:47904832:47905953	272.556	-2.11668	0.147672	-14.3337	1.35e-46	1.52e-43
ENSG00000172164	519.445	-3.03148	0.224952	-13.4761	2.16273e-41	2.69569e-39	SNTB1	8	chr12:53795645:53796717	209.025	2.34307	0.163662	14.3165	1.73e-46	1.93e-43
ENSG00000147437	584.18	5.13202	0.380904	13.4733	2.24673e-41	2.78052e-39	GNRH1	8	chr9:86940749:86941510	492.06	1.66496	0.116448	14.2978	2.26e-46	2.51e-43
ENSG00000164076	1269.39	2.93469	0.219011	13.3997	6.06908e-41	7.45813e-39	CAMKV	3	chrX:1391509:1393145	2420.08	0.668028	0.0467283	14.296	2.32e-46	2.55e-43
ENSG00000171914	2528.86	-1.7418	0.130178	-13.3801	7.9077e-41	9.6496e-39	TLN2	15	chrX:2182378:2183676	606.497	-1.81045	0.126759	-14.2826	2.81e-46	3.08e-43
ENSG00000175175	1169.21	1.7813	0.133235	13.3696	9.10665e-41	1.10355e-38	PPM1E	17	chr21:32918299:32919855	419.709	1.6865	0.118175	14.2712	3.31e-46	3.6e-43
ENSG00000166106	1215.02	-3.59617	0.269377	-13.35	1.18514e-40	1.42625e-38	ADAMTS15	11	chr6:30617073:30618161	2661.07	0.613105	0.0429724	14.2674	3.49e-46	3.77e-43
ENSG00000174871	1184.07	1.61541	0.121172	13.3315	1.5179e-40	1.81421e-38	CNIH2	11	chr10:124642617:124644177	551.846	2.13436	0.149645	14.2628	3.73e-46	4e-43
ENSG00000072163	268.553	-3.7006	0.277722	-13.3248	1.66005e-40	1.9706e-38	LIMS2	2	chr3:184338378:184339269	1168.96	0.989053	0.0693824	14.2551	4.17e-46	4.43e-43
ENSG00000171291	500.058	1.38501	0.103969	13.3214	1.7387e-40	2.05002e-38	ZNF439	19	chr20:11350284:11352507	826.963	2.12168	0.148841	14.2547	4.19e-46	4.43e-43
ENSG00000115363	311.423	-4.26683	0.320419	-13.3164	1.85866e-40	2.17676e-38	EVA1A	2	chr1:151709745:151711108	910.819	1.88694	0.132379	14.254	4.23e-46	4.45e-43
ENSG00000185070	2780.47	-2.70759	0.204044	-13.2697	3.4717e-40	4.03875e-38	FLRT2	14	chr9:79651071:79651893	661.845	2.24808	0.157818	14.2447	4.84e-46	5.05e-43
ENSG00000165072	714.494	-4.62826	0.350275	-13.2132	7.36226e-40	8.50805e-38	MAMDC2	9	chr2:162475424:162476193	141.933	2.90598	0.204011	14.2442	4.87e-46	5.05e-43
ENSG00000117228	259.197	-6.07553	0.460183	-13.2024	8.49587e-40	9.75349e-38	GBP1	1	chr14:77097494:77098786	2703.52	0.657036	0.0461567	14.2349	5.56e-46	5.73e-43
ENSG00000138083	1164.37	3.97226	0.301262	13.1854	1.06471e-39	1.21433e-37	SIX3	2	chr1:172460242:172461465	512.055	1.45734	0.102471	14.222	6.69e-46	6.85e-43
ENSG00000146242	3947.78	-2.45422	0.186362	-13.1691	1.32142e-39	1.49732e-37	TPBG	6	chr15:92780425:92781464	259.545	2.74879	0.193393	14.2135	7.55e-46	7.68e-43
ENSG00000162722	515.038	3.71535	0.28344	13.1081	2.96084e-39	3.33333e-37	TRIM58	1	chr3:13044592:13044907	467.552	1.39641	0.0982547	14.2121	7.71e-46	7.78e-43
ENSG00000198914	6289.56	2.01412	0.153771	13.0982	3.37125e-39	3.77105e-37	POU3F3	2	chr16:67183365:67184840	2617.71	0.782063	0.0550296	14.2117	7.75e-46	7.78e-43
ENSG00000092964	10212.2	1.02673	0.0783986	13.0962	3.46008e-39	3.84576e-37	DPYSL2	8	chr2:229556722:229557614	214.815	3.17685	0.223655	14.2043	8.62e-46	8.6e-43
ENSG00000005379	1129.52	1.54766	0.118216	13.0918	3.66923e-39	4.05241e-37	TSPOAP1	17	chr6:1348392:1349133	135.906	3.03391	0.213695	14.1974	9.51e-46	9.42e-43
ENSG00000102195	743.575	5.17236	0.396552	13.0433	6.93584e-39	7.61198e-37	GPR50	X	chr13:110712096:110713798	5559	0.657416	0.0463504	14.1836	1.16e-45	1.14e-42
ENSG00000164171	697.612	2.48682	0.190964	13.0225	9.11845e-39	9.94481e-37	ITGA2	5	chr1:201038234:201038911	161.657	1.98455	0.139936	14.1819	1.19e-45	1.16e-42
ENSG00000074276	182.015	3.14181	0.244208	12.8653	7.05761e-38	7.64939e-36	CDHR2	5	chr7:22582989:22583786	262.186	-3.02959	0.213776	-14.1718	1.37e-45	1.32e-42
ENSG00000106278	21547.9	3.25489	0.253142	12.8579	7.76351e-38	8.36255e-36	PTPRZ1	7	chrX:68098000:68099127	136.704	3.15056	0.222313	14.1717	1.37e-45	1.32e-42
ENSG00000102024	6352.25	-3.03822	0.236641	-12.839	9.92013e-38	1.062e-35	PLS3	X	chr14:101947591:101948973	2704.27	0.548024	0.0386809	14.1678	1.45e-45	1.39e-42
ENSG00000162951	401.346	3.85512	0.30058	12.8256	1.17824e-37	1.25367e-35	LRRTM1	2	chr7:31081580:31083147	364.659	2.80328	0.197924	14.1634	1.54e-45	1.47e-42
ENSG00000152104	1026.92	-1.66078	0.129513	-12.8233	1.21407e-37	1.28398e-35	PTPN14	1	chr1:192436413:192436980	237.726	2.10639	0.148771	14.1586	1.65e-45	1.57e-42
ENSG00000120149	1030.8	-8.79395	0.686487	-12.8101	1.43995e-37	1.51368e-35	MSX2	5	chr1:38613856:38615350	252.471	2.85838	0.201943	14.1544	1.75e-45	1.65e-42
ENSG00000198216	653.992	3.70476	0.289324	12.8049	1.53963e-37	1.60878e-35	CACNA1E	1	chr3:86634138:86635093	281.327	3.49789	0.247672	14.1231	2.74e-45	2.57e-42
ENSG00000172137	145.57	-4.70758	0.368213	-12.7849	1.99043e-37	2.06744e-35	CALB2	16	chr17:51045679:51047432	2532.97	0.923976	0.065544	14.097	3.96e-45	3.69e-42
ENSG00000116852	3143.99	2.63307	0.206235	12.7673	2.49528e-37	2.57649e-35	KIF21B	1	chr3:110656265:110657393	108.595	2.88333	0.204661	14.0883	4.48e-45	4.15e-42
ENSG00000110427	981.016	2.03053	0.159315	12.7454	3.30839e-37	3.39597e-35	KIAA1549L	11	chr3:44337975:44339362	2815.08	0.702809	0.0499103	14.0814	4.94e-45	4.55e-42
ENSG00000106070	4240.47	1.30227	0.102425	12.7144	4.91936e-37	5.02005e-35	GRB10	7	chr10:89836872:89838462	155.474	3.40484	0.24182	14.0801	5.04e-45	4.61e-42
ENSG00000134548	185.768	-3.82914	0.301224	-12.7119	5.07609e-37	5.14987e-35	SPX	12	chrX:145843041:145844025	86.8866	-5.12393	0.364313	-14.0646	6.26e-45	5.7e-42
ENSG00000104967	2311.07	2.08651	0.164237	12.7043	5.59874e-37	5.62888e-35	NOVA2	19	chr10:46283995:46285228	1003.46	1.16075	0.0825459	14.0619	6.52e-45	5.9e-42
ENSG00000175274	2067.16	1.49291	0.117515	12.7041	5.61275e-37	5.62888e-35	TP53I11	11	chr1:206366100:206367083	200.858	-2.14115	0.152542	-14.0365	9.32e-45	8.39e-42
ENSG00000104112	1331.47	3.37595	0.265825	12.6999	5.92249e-37	5.90556e-35	SCG3	15	chr7:43512695:43514166	550.488	1.83211	0.130573	14.0313	1e-44	8.98e-42
ENSG00000198732	2155.01	4.63317	0.365035	12.6924	6.51622e-37	6.46069e-35	SMOC1	14	chr20:35454346:35455960	2483.52	0.753538	0.0537209	14.0269	1.07e-44	9.49e-42
ENSG00000085552	1762.9	1.55301	0.12246	12.6818	7.45995e-37	7.35459e-35	IGSF9	1	chr6:32971483:32972713	2986.34	0.528844	0.0377227	14.0192	1.19e-44	1.05e-41
ENSG00000127863	827.064	-3.04365	0.240892	-12.6349	1.3557e-36	1.32904e-34	TNFRSF19	13	chr14:25110986:25111691	161.836	-3.18665	0.227618	-14	1.56e-44	1.37e-41
ENSG00000121210	1989.66	1.79255	0.141941	12.6288	1.46425e-36	1.42744e-34	TMEM131L	4	chr2:16406134:16407826	747.054	2.79997	0.200204	13.9856	1.91e-44	1.67e-41
ENSG00000185046	1458.7	3.62626	0.287182	12.627	1.49797e-36	1.4522e-34	ANKS1B	12	chr22:41380941:41382538	4056.72	0.595778	0.042603	13.9844	1.94e-44	1.69e-41
ENSG00000123700	134.254	-3.74257	0.296461	-12.6241	1.55424e-36	1.49843e-34	KCNJ2	17	chr3:49868727:49870274	631.509	1.10834	0.0792717	13.9815	2.02e-44	1.75e-41
ENSG00000143816	225.028	-2.31866	0.184288	-12.5817	2.66155e-36	2.55187e-34	WNT9A	1	chr19:4791145:4792222	3231.42	0.509497	0.0365244	13.9495	3.17e-44	2.73e-41
ENSG00000171722	78.7118	4.76073	0.379216	12.5541	3.77396e-36	3.59866e-34	SPATA46	1	chr21:37447516:37448051	236.852	2.62692	0.188385	13.9444	3.4e-44	2.91e-41
ENSG00000162576	764.508	-3.14101	0.250391	-12.5444	4.26423e-36	4.04406e-34	MXRA8	1	chr8:126555113:126557464	1823.94	0.883247	0.0633565	13.9409	3.57e-44	3.04e-41
ENSG00000162733	807.491	-4.81322	0.383874	-12.5386	4.59313e-36	4.33244e-34	DDR2	1	chr6:20400583:20404463	5057.98	0.544398	0.0390646	13.9358	3.84e-44	3.25e-41
ENSG00000065320	2019.41	4.24416	0.339061	12.5174	5.99571e-36	5.625e-34	NTN1	17	chr3:13654405:13655794	815.104	1.20257	0.086312	13.9329	4e-44	3.37e-41
ENSG00000139266	497.318	1.74025	0.139332	12.49	8.46738e-36	7.90138e-34	MARCHF9	12	chr7:102395455:102397182	2124.28	0.602287	0.0432309	13.9319	4.06e-44	3.4e-41
ENSG00000101438	138.85	7.83511	0.630422	12.4283	1.83382e-35	1.70214e-33	SLC32A1	20	chr7:148955:150190	1852.4	0.664939	0.0477424	13.9276	4.3e-44	3.58e-41
ENSG00000137076	6293.16	-1.70891	0.137567	-12.4224	1.9763e-35	1.82468e-33	TLN1	9	chr13:67736378:67737487	922.164	1.19366	0.0857959	13.9127	5.3e-44	4.39e-41
ENSG00000225614	141.231	-3.99644	0.322423	-12.395	2.77995e-35	2.55316e-33	ZNF469	16	chr4:27360069:27361684	1173.41	1.49805	0.107761	13.9016	6.2e-44	5.11e-41
ENSG00000054690	488.972	1.88974	0.152577	12.3855	3.13136e-35	2.86085e-33	PLEKHH1	14	chr8:3888198:3888815	74.8148	3.25376	0.234112	13.8983	6.48e-44	5.31e-41
ENSG00000130635	4110.23	-3.6586	0.295732	-12.3713	3.73514e-35	3.38329e-33	COL5A1	9	chr1:238484737:238486514	258.254	-2.76545	0.199179	-13.8842	7.89e-44	6.44e-41
ENSG00000142871	4356.46	-2.23075	0.180318	-12.3712	3.74197e-35	3.38329e-33	CCN1	1	chr8:62138895:62140170	191.778	2.38277	0.171937	13.8584	1.13e-43	9.18e-41
ENSG00000067840	4066.88	1.39853	0.113258	12.3482	4.98282e-35	4.48197e-33	PDZD4	X	chr15:38250973:38252945	3207.79	0.758671	0.05479	13.8469	1.33e-43	1.07e-40
ENSG00000163462	652.545	1.49845	0.121421	12.341	5.45037e-35	4.87738e-33	TRIM46	1	chr21:33641431:33643412	4448.23	0.566335	0.0409288	13.8371	1.52e-43	1.22e-40
ENSG00000119547	644.558	3.6967	0.299837	12.329	6.31966e-35	5.62643e-33	ONECUT2	18	chr11:86244200:86245963	2061.27	0.598793	0.0432901	13.8321	1.63e-43	1.3e-40
ENSG00000158195	3700.12	-1.1298	0.0916707	-12.3245	6.68166e-35	5.91852e-33	WASF2	1	chr11:10807795:10809803	3931.82	0.6459	0.0467194	13.8251	1.8e-43	1.43e-40
ENSG00000116729	14242.3	-3.179	0.258313	-12.3068	8.32812e-35	7.33969e-33	WLS	1	chr3:80978243:80978872	110.186	3.31166	0.239635	13.8196	1.94e-43	1.53e-40
ENSG00000142102	1211.95	-2.43145	0.197663	-12.301	8.94961e-35	7.84778e-33	PGGHG	11	chr6:16835907:16837237	272.401	2.67031	0.193282	13.8156	2.05e-43	1.61e-40
ENSG00000134853	301.87	-2.16617	0.176633	-12.2637	1.41922e-34	1.23827e-32	PDGFRA	4	chr4:8038745:8040213	687.175	1.74993	0.126694	13.8123	2.15e-43	1.68e-40
ENSG00000092068	2381.14	-3.51813	0.2872	-12.2497	1.68522e-34	1.46304e-32	SLC7A8	14	chr3:82100359:82100908	101.729	-2.69435	0.195222	-13.8015	2.5e-43	1.94e-40
ENSG00000110811	1299.39	-1.61711	0.132243	-12.2283	2.1935e-34	1.89488e-32	P3H3	12	chr17:9002322:9004806	897.06	1.0498	0.0760759	13.7994	2.57e-43	1.99e-40
ENSG00000140743	561.141	-1.11468	0.0912555	-12.2149	2.5876e-34	2.22432e-32	CDR2	16	chr22:41946091:41947385	2266.42	0.53097	0.0384885	13.7955	2.71e-43	2.09e-40
ENSG00000125844	3438.49	-2.13885	0.175222	-12.2065	2.86904e-34	2.45416e-32	RRBP1	20	chr14:28754268:28755750	436.509	1.96915	0.14278	13.7915	2.87e-43	2.2e-40
ENSG00000155254	1842.25	-1.33629	0.109707	-12.1806	3.94513e-34	3.35817e-32	MARVELD1	10	chr3:157436534:157438735	1871.44	0.692537	0.0502215	13.7896	2.94e-43	2.25e-40
ENSG00000213694	2123.41	-2.65931	0.218468	-12.1725	4.35371e-34	3.68797e-32	S1PR3	9	chr4:107210538:107211900	135.198	-1.90584	0.138239	-13.7866	3.07e-43	2.33e-40
ENSG00000163430	23248.6	-2.11238	0.173987	-12.141	6.40443e-34	5.3989e-32	FSTL1	3	chr11:112960954:112963950	2674.58	0.939508	0.0682404	13.7676	3.99e-43	3.02e-40
ENSG00000274070	1205.78	0.909557	0.0749265	12.1393	6.53592e-34	5.48326e-32	CASTOR2	7	chr12:123232485:123233948	2660.28	0.537389	0.039065	13.7563	4.67e-43	3.51e-40
ENSG00000089199	434.27	2.31544	0.19127	12.1056	9.86149e-34	8.23364e-32	CHGB	20	chr10:128709376:128710816	256.355	1.72489	0.125436	13.7511	5.02e-43	3.76e-40
ENSG00000140488	157.046	2.67916	0.221375	12.1023	1.02646e-33	8.52939e-32	CELF6	15	chr13:24083145:24084842	608.028	1.43605	0.104485	13.744	5.53e-43	4.12e-40
ENSG00000099864	3288.49	0.921515	0.0766072	12.0291	2.49905e-33	2.06675e-31	PALM	19	chr22:42388275:42389651	676.274	1.55488	0.113143	13.7427	5.64e-43	4.18e-40
ENSG00000221890	633.821	2.38883	0.198983	12.0052	3.33727e-33	2.74695e-31	NPTXR	22	chr7:105837498:105839265	766.973	1.56863	0.114212	13.7344	6.32e-43	4.66e-40
ENSG00000162415	939.003	1.73949	0.145053	11.9921	3.90842e-33	3.20196e-31	ZSWIM5	1	chr10:74588625:74589773	513.946	0.956649	0.0697581	13.7138	8.39e-43	6.17e-40
ENSG00000197565	7195.37	-2.6599	0.221974	-11.9829	4.3668e-33	3.56078e-31	COL4A6	X	chr14:68690244:68692109	1302.45	1.38727	0.101189	13.7097	8.88e-43	6.5e-40
ENSG00000168899	421.498	-5.22799	0.437566	-11.9479	6.66028e-33	5.40567e-31	VAMP5	2	chr4:104878705:104879899	98.7146	2.18502	0.159388	13.7088	8.99e-43	6.55e-40
ENSG00000140287	416.497	3.59772	0.301594	11.929	8.3576e-33	6.75186e-31	HDC	15	chrX:145816754:145819031	177.425	-4.35322	0.317731	-13.7009	1e-42	7.26e-40
ENSG00000185818	1284.44	2.11282	0.177164	11.9258	8.68602e-33	6.96159e-31	NAT8L	4	chr2:100639616:100641506	740.002	2.40081	0.175251	13.6992	1.03e-42	7.4e-40
ENSG00000187243	3161.43	1.47033	0.123291	11.9257	8.697e-33	6.96159e-31	MAGED4B	X	chr10:47743338:47744463	1013.67	1.18411	0.0864741	13.6932	1.11e-42	8e-40
ENSG00000197977	1403.57	2.42776	0.203694	11.9187	9.46131e-33	7.5388e-31	ELOVL2	6	chr19:11479241:11481441	1118.78	1.57383	0.114986	13.6871	1.21e-42	8.66e-40
ENSG00000146005	429.084	3.86938	0.325409	11.8908	1.32075e-32	1.0476e-30	PSD2	5	chr8:84428410:84429997	410.249	2.46917	0.180405	13.6868	1.22e-42	8.66e-40
ENSG00000108018	477.219	3.48758	0.293758	11.8723	1.64876e-32	1.30185e-30	SORCS1	10	chr1:62435886:62437716	3727.39	0.622901	0.0455182	13.6847	1.25e-42	8.88e-40
ENSG00000138772	1193.93	-5.26127	0.443503	-11.863	1.84318e-32	1.44881e-30	ANXA3	4	chr2:16012628:16014746	1460.7	1.36662	0.0999242	13.6766	1.4e-42	9.88e-40
ENSG00000198774	93.438	-4.12952	0.348212	-11.8592	1.92787e-32	1.50858e-30	RASSF9	12	chr19:3270280:3271459	361.168	1.42163	0.103978	13.6725	1.48e-42	1.04e-39
ENSG00000138622	268.792	1.87008	0.157917	11.8421	2.36364e-32	1.84132e-30	HCN4	15	chr6:73314621:73315867	122.125	2.27065	0.166161	13.6654	1.64e-42	1.14e-39
ENSG00000166900	262.875	-1.88792	0.159471	-11.8386	2.46526e-32	1.91194e-30	STX3	11	chr8:73304388:73305315	179.12	2.9156	0.213444	13.6598	1.76e-42	1.23e-39
ENSG00000124766	12990.4	1.47448	0.124866	11.8085	3.52973e-32	2.72539e-30	SOX4	6	chr10:74824976:74827012	6335.06	0.606011	0.0443798	13.6551	1.88e-42	1.3e-39
ENSG00000110108	2941.81	-1.34956	0.114388	-11.7981	3.99135e-32	3.06824e-30	TMEM109	11	chr3:37712613:37714290	219.902	-1.87213	0.137116	-13.6536	1.92e-42	1.32e-39
ENSG00000164692	11400	-4.40351	0.37387	-11.7782	5.05723e-32	3.87056e-30	COL1A2	7	chr2:240831605:240833237	1265.68	0.771292	0.0565233	13.6456	2.15e-42	1.47e-39
ENSG00000137075	2234.87	0.955945	0.0813033	11.7578	6.4419e-32	4.90878e-30	RNF38	9	chr11:116162083:116163676	531.972	1.6077	0.118011	13.6233	2.91e-42	1.99e-39
ENSG00000196132	663.554	3.1627	0.269972	11.7149	1.06882e-31	8.10911e-30	MYT1	20	chr4:75289818:75291019	165.97	-1.96316	0.144122	-13.6215	2.99e-42	2.03e-39
ENSG00000183960	305.123	3.54533	0.302814	11.7079	1.16082e-31	8.76894e-30	KCNH8	3	chr5:8457260:8458325	256.113	3.8629	0.283658	13.6182	3.12e-42	2.12e-39
ENSG00000243970	49.121	3.91801	0.334752	11.7042	1.21268e-31	9.12127e-30	PPIEL	1	chr15:68620564:68621597	805.342	1.46065	0.10727	13.6165	3.19e-42	2.16e-39
ENSG00000169258	1137.3	2.19345	0.187426	11.703	1.22975e-31	9.20995e-30	GPRIN1	5	chr3:149449109:149450561	337.074	-1.96976	0.144835	-13.6	4e-42	2.69e-39
ENSG00000044574	16938.9	-0.908816	0.0776869	-11.6984	1.29815e-31	9.68063e-30	HSPA5	9	chr1:66923988:66925796	4182.27	0.609198	0.0447962	13.5993	4.04e-42	2.7e-39
ENSG00000177106	167.602	-2.34135	0.200211	-11.6944	1.36184e-31	1.01124e-29	EPS8L2	11	chr1:89938764:89940103	498.622	1.79145	0.131851	13.5869	4.79e-42	3.18e-39
ENSG00000183908	702.419	2.93958	0.251575	11.6847	1.52632e-31	1.12857e-29	LRRC55	11	chr4:5857855:5858867	319.516	2.38106	0.175247	13.5869	4.79e-42	3.18e-39
ENSG00000067715	1896.99	2.97065	0.254769	11.6601	2.0371e-31	1.49989e-29	SYT1	12	chr14:31962081:31964123	547.186	3.24295	0.2389	13.5745	5.67e-42	3.75e-39
ENSG00000139278	762.913	-3.98084	0.3431	-11.6026	3.99926e-31	2.93223e-29	GLIPR1	12	chr1:25905019:25906894	3106.62	0.795523	0.0586523	13.5634	6.6e-42	4.34e-39
ENSG00000155660	8811.9	-1.09992	0.0949062	-11.5895	4.657e-31	3.4002e-29	PDIA4	7	chr2:77629431:77630461	393.67	1.49893	0.11054	13.56	6.91e-42	4.53e-39
ENSG00000155816	618.033	1.85221	0.159906	11.5831	5.01737e-31	3.64805e-29	FMN2	1	chr17:63740707:63742974	2018.75	0.646224	0.0476691	13.5565	7.25e-42	4.73e-39
ENSG00000250722	1177.94	-2.47696	0.213966	-11.5764	5.42576e-31	3.92861e-29	SELENOP	5	chr5:112574285:112575212	103.618	3.18343	0.235051	13.5436	8.64e-42	5.61e-39
ENSG00000136352	3993.49	9.49838	0.821263	11.5656	6.15743e-31	4.43997e-29	NKX2-1	14	chr16:54654392:54655863	733.385	1.76052	0.129996	13.5428	8.74e-42	5.65e-39
ENSG00000105974	264.458	-3.69276	0.319422	-11.5608	6.51343e-31	4.67734e-29	CAV1	7	chrX:148784142:148785751	140.685	2.42458	0.179069	13.5399	9.09e-42	5.86e-39
ENSG00000185532	622.257	-2.39315	0.207085	-11.5563	6.85713e-31	4.90397e-29	PRKG1	10	chr14:30272893:30273830	455.588	2.26806	0.167721	13.5228	1.15e-41	7.36e-39
ENSG00000183287	299.186	-3.85951	0.335031	-11.5199	1.0478e-30	7.46293e-29	CCBE1	18	chr11:115290598:115291999	276.907	1.44956	0.107196	13.5225	1.15e-41	7.36e-39
ENSG00000072110	10086.2	-2.26636	0.196825	-11.5146	1.11367e-30	7.89982e-29	ACTN1	14	chr1:16926305:16927846	1963.02	1.31816	0.0976039	13.5052	1.46e-41	9.28e-39
ENSG00000135074	2539.57	-3.07652	0.267576	-11.4977	1.35466e-30	9.57035e-29	ADAM19	5	chr4:138221851:138224254	535.465	1.21387	0.0898862	13.5045	1.47e-41	9.33e-39
ENSG00000049759	1845.06	1.89557	0.164874	11.4971	1.36416e-30	9.59861e-29	NEDD4L	18	chr2:165681827:165683133	309.258	2.0398	0.151088	13.5008	1.55e-41	9.77e-39
ENSG00000158710	3153.19	-2.79744	0.243685	-11.4797	1.66795e-30	1.16891e-28	TAGLN2	1	chr10:6999548:7000561	282.704	2.76439	0.204839	13.4954	1.66e-41	1.05e-38
ENSG00000119283	160.037	2.77585	0.242078	11.4667	1.93866e-30	1.35318e-28	TRIM67	1	chr5:178005987:178007242	214.219	3.84812	0.285253	13.4902	1.79e-41	1.12e-38
ENSG00000152661	12598.6	-2.70331	0.235806	-11.4641	1.99811e-30	1.38912e-28	GJA1	6	chr17:19330410:19332301	595.006	-1.30407	0.0966758	-13.4891	1.81e-41	1.13e-38
ENSG00000104435	5042.7	3.09543	0.270253	11.4538	2.25033e-30	1.55827e-28	STMN2	8	chr2:26401590:26402896	1073.5	0.860755	0.0638206	13.4871	1.86e-41	1.16e-38
ENSG00000162520	358.132	-3.36362	0.294273	-11.4303	2.95214e-30	2.03616e-28	SYNC	1	chr20:34515252:34517359	2312.59	0.691569	0.0512825	13.4855	1.9e-41	1.18e-38
ENSG00000197177	340.506	4.13701	0.362612	11.4089	3.77454e-30	2.59314e-28	ADGRA1	10	chr7:72827875:72828976	2952.95	0.592084	0.0439201	13.4809	2.03e-41	1.25e-38
ENSG00000101605	127.093	-3.54089	0.310481	-11.4045	3.96892e-30	2.71599e-28	MYOM1	18	chr11:46914378:46914797	203.639	-1.83217	0.136001	-13.4718	2.29e-41	1.41e-38
ENSG00000185559	6535.96	4.74058	0.417237	11.3618	6.47605e-30	4.41434e-28	DLK1	14	chr7:100611705:100613271	3164.25	0.62361	0.0463031	13.468	2.41e-41	1.48e-38
ENSG00000047457	159.79	-4.41575	0.3898	-11.3283	9.507e-30	6.45514e-28	CP	3	chrX:52055657:52056298	134.385	4.34811	0.322959	13.4633	2.57e-41	1.57e-38
ENSG00000160360	2340.55	0.954204	0.0842905	11.3204	1.0396e-29	7.03143e-28	GPSM1	9	chr15:80070827:80071192	210.087	1.93604	0.143843	13.4594	2.71e-41	1.65e-38
ENSG00000159409	1928.62	3.58781	0.317263	11.3086	1.18949e-29	8.01416e-28	CELF3	1	chr1:242146655:242147887	283.176	1.73067	0.128629	13.4547	2.89e-41	1.75e-38
ENSG00000203805	37.3456	-4.78708	0.423823	-11.295	1.38908e-29	9.32287e-28	PLPP4	10	chr13:51583607:51585388	4232.88	0.650571	0.048381	13.4468	3.21e-41	1.93e-38
ENSG00000125965	87.2968	-4.54847	0.403379	-11.2759	1.72558e-29	1.15369e-27	GDF5	20	chr17:51259220:51261431	2805.65	0.715661	0.0532311	13.4444	3.32e-41	1.99e-38
ENSG00000075426	1055.02	-3.66876	0.325549	-11.2694	1.85753e-29	1.23717e-27	FOSL2	2	chr22:36775604:36776689	3472.26	0.530808	0.0394851	13.4432	3.37e-41	2.02e-38
ENSG00000258986	452.303	2.89344	0.257201	11.2498	2.32215e-29	1.54075e-27	TMEM179	14	chr1:27725022:27726656	3716.84	0.590769	0.043981	13.4324	3.91e-41	2.33e-38
ENSG00000186815	903.646	-1.62268	0.144292	-11.2458	2.42865e-29	1.6053e-27	TPCN1	12	chr1:170162361:170163391	256.775	-1.75	0.130305	-13.43	4.03e-41	2.39e-38
ENSG00000050820	1645.14	-0.962155	0.0855658	-11.2446	2.4616e-29	1.62094e-27	BCAR1	16	chr14:29461139:29461826	83.0257	3.14285	0.234104	13.425	4.31e-41	2.55e-38
ENSG00000103044	325.869	2.16725	0.192773	11.2425	2.52185e-29	1.65437e-27	HAS3	16	chr6:10267650:10269373	560.194	1.2752	0.0949967	13.4236	4.4e-41	2.59e-38
ENSG00000122584	143.97	5.02182	0.446939	11.236	2.71312e-29	1.77318e-27	NXPH1	7	chr7:8441165:8443308	1293.06	1.12482	0.083816	13.4201	4.61e-41	2.7e-38
ENSG00000168938	254.686	-3.0856	0.274685	-11.2332	2.80103e-29	1.8238e-27	PPIC	5	chr12:5407191:5408091	98.9124	-2.58087	0.192466	-13.4095	5.32e-41	3.11e-38
ENSG00000087258	1679.42	2.88192	0.256903	11.2179	3.33044e-29	2.16045e-27	GNAO1	16	chr1:16903848:16905934	4598.48	0.929754	0.0693846	13.4	6.05e-41	3.52e-38
ENSG00000130702	2331.96	-1.23854	0.11041	-11.2176	3.34294e-29	2.16053e-27	LAMA5	20	chr10:97291863:97293242	2480.73	0.599071	0.0447119	13.3985	6.17e-41	3.58e-38
ENSG00000184584	105.557	-3.21385	0.2868	-11.2059	3.81598e-29	2.45715e-27	STING1	5	chr2:207112287:207113085	296.287	3.27303	0.244812	13.3696	9.11e-41	5.26e-38
ENSG00000077782	11206.3	0.996421	0.0889599	11.2008	4.04124e-29	2.59263e-27	FGFR1	8	chr1:94925528:94928004	4128.37	0.728503	0.0544947	13.3683	9.26e-41	5.33e-38
ENSG00000118194	69.7676	-3.33369	0.298113	-11.1826	4.96019e-29	3.17053e-27	TNNT2	1	chr5:171494133:171495629	380.204	-1.99146	0.149246	-13.3435	1.29e-40	7.41e-38
ENSG00000196924	42684.7	-1.23682	0.110757	-11.1669	5.91841e-29	3.76921e-27	FLNA	X	chr3:13072107:13074031	1128.94	1.208	0.0905561	13.3398	1.36e-40	7.76e-38
ENSG00000152518	2462.75	-1.90665	0.170829	-11.1612	6.316e-29	4.00779e-27	ZFP36L2	2	chr2:17752905:17754972	2417.02	0.794643	0.0595838	13.3366	1.42e-40	8.07e-38
ENSG00000198963	384.794	3.16976	0.28404	11.1596	6.42992e-29	4.06529e-27	RORB	9	chr1:160210542:160211837	897.232	1.42826	0.107192	13.3243	1.67e-40	9.48e-38
ENSG00000183036	597.215	-4.17372	0.374623	-11.1411	7.91222e-29	4.98441e-27	PCP4	21	chr12:99154065:99155338	937.751	1.75742	0.131924	13.3214	1.74e-40	9.82e-38
ENSG00000101384	3760.84	-2.06464	0.185476	-11.1316	8.80587e-29	5.52742e-27	JAG1	20	chr18:36128235:36130343	2288.87	0.816514	0.0612983	13.3203	1.76e-40	9.93e-38
ENSG00000006327	955.007	-3.14284	0.282628	-11.12	1.0024e-28	6.26946e-27	TNFRSF12A	16	chr16:75463546:75465079	2851.37	0.694083	0.0521113	13.3192	1.79e-40	1e-37
ENSG00000135046	3791.13	-4.45804	0.401122	-11.1139	1.07355e-28	6.69055e-27	ANXA1	9	chr1:31364242:31365415	245.493	-2.56109	0.19231	-13.3175	1.83e-40	1.02e-37
ENSG00000125285	1581.97	3.83254	0.344996	11.1089	1.13508e-28	7.0488e-27	SOX21	13	chr14:76946800:76948840	2487.49	0.843168	0.0633175	13.3165	1.86e-40	1.03e-37
ENSG00000110436	750.24	2.46615	0.22245	11.0863	1.46159e-28	9.04424e-27	SLC1A2	11	chrX:2450350:2452592	377.923	-1.42769	0.107222	-13.3153	1.89e-40	1.05e-37
ENSG00000181019	2751.44	-3.08502	0.278951	-11.0594	1.97492e-28	1.21775e-26	NQO1	16	chr5:88044896:88045512	174.546	2.29657	0.172728	13.2958	2.45e-40	1.35e-37
ENSG00000138162	2222.73	1.13979	0.103185	11.046	2.29108e-28	1.40773e-26	TACC2	10	chr5:72307667:72309125	1524.51	1.00725	0.0757684	13.2938	2.51e-40	1.39e-37
ENSG00000198720	1390.2	1.61799	0.146513	11.0433	2.36107e-28	1.44564e-26	ANKRD13B	17	chr12:105347302:105349478	348.692	2.10875	0.158889	13.2718	3.37e-40	1.85e-37
ENSG00000048540	1247.3	2.79475	0.25336	11.0307	2.71603e-28	1.65716e-26	LMO3	12	chr6:33710854:33712276	1137.88	0.629547	0.0474422	13.2698	3.47e-40	1.9e-37
ENSG00000253457	56.9536	3.29154	0.298683	11.0202	3.05424e-28	1.85702e-26	SMIM18	8	chr21:19122800:19123883	354.138	2.03771	0.153565	13.2694	3.49e-40	1.9e-37
ENSG00000155980	2305.58	3.07667	0.279399	11.0117	3.35566e-28	2.0332e-26	KIF5A	12	chrX:52197832:52198507	134.62	4.22714	0.318588	13.2684	3.53e-40	1.92e-37
ENSG00000112343	186.806	-2.14698	0.195258	-10.9956	4.01294e-28	2.42304e-26	TRIM38	6	chr4:150366223:150367087	1120.44	1.93291	0.145842	13.2534	4.31e-40	2.34e-37
ENSG00000261678	213.29	3.04186	0.276798	10.9895	4.29509e-28	2.58446e-26	SCRT1	8	chr7:46215713:46216699	164.416	2.22082	0.167619	13.2492	4.56e-40	2.46e-37
ENSG00000108861	1729.35	-1.18992	0.10829	-10.9883	4.35225e-28	2.60985e-26	DUSP3	17	chr19:8831798:8833257	1385.49	-2.98229	0.225184	-13.2438	4.9e-40	2.64e-37
ENSG00000125354	1644.37	1.49698	0.136289	10.9839	4.56958e-28	2.73079e-26	SEPTIN6	X	chr1:37037646:37038827	667.203	1.55055	0.117104	13.2408	5.1e-40	2.74e-37
ENSG00000111110	744.029	-3.18165	0.2898	-10.9788	4.83457e-28	2.87929e-26	PPM1H	12	chr9:125240628:125242167	3105.8	0.648246	0.0489719	13.2371	5.36e-40	2.86e-37
ENSG00000078401	337.011	-4.91979	0.448366	-10.9727	5.16982e-28	3.06848e-26	EDN1	6	chr22:18609409:18611843	867.272	0.82006	0.0619572	13.2359	5.44e-40	2.9e-37
ENSG00000026103	343.809	-2.04038	0.185969	-10.9716	5.23336e-28	3.09566e-26	FAS	10	chr12:51424310:51425573	2178.34	0.945555	0.0714407	13.2355	5.47e-40	2.9e-37
ENSG00000185624	13191.4	-1.04242	0.0950401	-10.9682	5.43361e-28	3.20326e-26	P4HB	17	chr6:24720143:24721802	2707.33	0.551432	0.0416748	13.2318	5.75e-40	3.04e-37
ENSG00000110057	242.777	-1.54806	0.1413	-10.9559	6.22657e-28	3.65837e-26	UNC93B1	11	chr12:57845048:57847407	2448.54	0.69286	0.0523705	13.23	5.89e-40	3.11e-37
ENSG00000102172	9329.75	1.89085	0.172713	10.948	6.79633e-28	3.97973e-26	SMS	X	chr2:6069116:6069925	512.078	2.01834	0.152599	13.2265	6.17e-40	3.24e-37
ENSG00000197978	767.126	2.83262	0.258981	10.9376	7.62219e-28	4.4484e-26	GOLGA6L9	15	chr14:78892234:78893542	182.561	2.7436	0.207445	13.2257	6.24e-40	3.27e-37
ENSG00000184524	295.769	2.87815	0.263319	10.9303	8.25882e-28	4.80388e-26	CEND1	11	chr20:18678671:18680055	380.824	2.16903	0.164057	13.2212	6.62e-40	3.46e-37
ENSG00000171992	435.851	-4.26987	0.390665	-10.9298	8.30666e-28	4.81565e-26	SYNPO	5	chr11:73597382:73598905	3253.95	0.654695	0.0495323	13.2175	6.95e-40	3.61e-37
ENSG00000186212	195.708	-5.24761	0.480221	-10.9275	8.51693e-28	4.9212e-26	SOWAHB	4	chr6:28588814:28590396	597.922	-0.89444	0.0676842	-13.2149	7.2e-40	3.73e-37
ENSG00000157613	176.761	-3.72434	0.340836	-10.9271	8.5564e-28	4.9277e-26	CREB3L1	11	chr19:49928536:49930388	1954.13	0.635123	0.0480931	13.2061	8.09e-40	4.18e-37
ENSG00000090339	225.806	-4.69615	0.430313	-10.9133	9.95347e-28	5.71342e-26	ICAM1	19	chr20:57672133:57672902	778.688	1.94207	0.14708	13.2041	8.31e-40	4.28e-37
ENSG00000148798	4247.55	2.81547	0.258433	10.8944	1.22568e-27	7.01251e-26	INA	10	chr19:1449692:1450600	973.905	1.28142	0.0971049	13.1962	9.22e-40	4.73e-37
ENSG00000144655	387.033	-3.01684	0.277142	-10.8855	1.35129e-27	7.70589e-26	CSRNP1	3	chr12:112557883:112558974	171.79	2.55982	0.19402	13.1936	9.55e-40	4.89e-37
ENSG00000172159	255.288	-1.69275	0.155768	-10.8671	1.65437e-27	9.40351e-26	FRMD3	9	chr7:138001365:138002535	3682.45	0.674433	0.0511241	13.1921	9.75e-40	4.97e-37
ENSG00000130396	8067.61	1.14673	0.105557	10.8636	1.71835e-27	9.73544e-26	AFDN	6	chr5:123582270:123583490	156.086	2.48375	0.188311	13.1896	1.01e-39	5.12e-37
ENSG00000166407	462.549	4.70286	0.433046	10.8599	1.78856e-27	1.01004e-25	LMO1	11	chr16:73334106:73335010	153.244	3.27431	0.248277	13.1881	1.03e-39	5.21e-37
ENSG00000112164	157.489	2.67772	0.246756	10.8517	1.95799e-27	1.10216e-25	GLP1R	6	chr6:151451791:151453021	2930.63	0.646294	0.0490082	13.1875	1.04e-39	5.23e-37
ENSG00000167619	446.685	2.24784	0.207765	10.8191	2.79433e-27	1.56788e-25	TMEM145	19	chr5:167916070:167917408	482.035	-2.44051	0.185331	-13.1683	1.33e-39	6.72e-37
ENSG00000177679	300.69	1.99913	0.184889	10.8126	3.00043e-27	1.67812e-25	SRRM3	7	chr8:38995875:38997631	3876.21	0.707484	0.0537577	13.1606	1.48e-39	7.42e-37
ENSG00000154217	1092.91	1.86909	0.172914	10.8093	3.10886e-27	1.73322e-25	PITPNC1	17	chr18:2900393:2901407	108.054	-2.43604	0.185266	-13.1489	1.73e-39	8.63e-37
ENSG00000106341	201.559	4.07707	0.377219	10.8082	3.14743e-27	1.74913e-25	PPP1R17	7	chr2:103962663:103963658	225.581	3.34653	0.254713	13.1384	1.98e-39	9.89e-37
ENSG00000129474	4039.48	-1.26871	0.117487	-10.7987	3.49072e-27	1.93375e-25	AJUBA	14	chr10:97109151:97110371	161.044	1.89518	0.144265	13.1369	2.02e-39	1.01e-36
ENSG00000128595	10037.2	-1.38633	0.128496	-10.7889	3.88343e-27	2.14449e-25	CALU	7	chr1:26471390:26473349	2134.79	0.628939	0.0478795	13.1359	2.05e-39	1.02e-36
ENSG00000131435	418.386	-1.68267	0.15598	-10.7877	3.93462e-27	2.1659e-25	PDLIM4	5	chr3:72560179:72561879	588.57	2.58632	0.196924	13.1336	2.11e-39	1.04e-36
ENSG00000187498	6946.03	-2.69327	0.249741	-10.7843	4.08561e-27	2.24195e-25	COL4A1	13	chr1:10835146:10836533	978.386	0.860906	0.065575	13.1286	2.26e-39	1.11e-36
ENSG00000257520	695.924	8.58687	0.796582	10.7796	4.29527e-27	2.34961e-25	SFTA3	14	chr17:75778911:75780216	1757.36	0.532228	0.0405533	13.1242	2.39e-39	1.17e-36
ENSG00000156011	3377.57	1.85283	0.172379	10.7485	6.02097e-27	3.28331e-25	PSD3	8	chr1:183635089:183636595	2562.68	0.712095	0.054262	13.1233	2.42e-39	1.18e-36
ENSG00000170412	450.8	-1.67507	0.155907	-10.744	6.32511e-27	3.43842e-25	GPRC5C	17	chr1:117120968:117122941	3283.6	0.676191	0.0516336	13.096	3.47e-39	1.69e-36
ENSG00000111058	858.677	-1.3487	0.125734	-10.7267	7.63077e-27	4.13531e-25	ACSS3	12	chr5:33854364:33856005	281.172	-2.07684	0.158729	-13.0842	4.06e-39	1.97e-36
ENSG00000211584	553.931	-0.985027	0.0918393	-10.7256	7.72241e-27	4.17202e-25	SLC48A1	12	chr6:119348385:119350768	2295.35	0.725793	0.0554731	13.0837	4.08e-39	1.98e-36
ENSG00000028277	703.584	2.76809	0.25829	10.717	8.47051e-27	4.56205e-25	POU2F2	19	chr17:28371133:28372618	1819.43	0.779837	0.0596391	13.0759	4.52e-39	2.18e-36
ENSG00000116717	735.703	-1.66304	0.15522	-10.7141	8.74295e-27	4.69429e-25	GADD45A	1	chr15:38163479:38164949	283.402	2.08718	0.159654	13.0731	4.69e-39	2.26e-36
ENSG00000103335	741.813	-2.66153	0.248732	-10.7004	1.01356e-26	5.42533e-25	PIEZO1	16	chr3:50259812:50260989	1956.89	0.631862	0.0483344	13.0727	4.72e-39	2.26e-36
ENSG00000163694	734.871	-3.50705	0.328146	-10.6875	1.16509e-26	6.21737e-25	RBM47	4	chr1:11498990:11500554	717.616	2.12001	0.162454	13.0499	6.36e-39	3.05e-36
ENSG00000146250	217.477	-2.71061	0.253711	-10.6838	1.21173e-26	6.44657e-25	PRSS35	6	chr14:92222410:92223441	311.152	-1.76303	0.135104	-13.0495	6.4e-39	3.05e-36
ENSG00000198400	156.529	4.57619	0.428935	10.6687	1.42591e-26	7.56295e-25	NTRK1	1	chr14:104137504:104139348	1129.6	1.15664	0.0886366	13.0493	6.42e-39	3.05e-36
ENSG00000126950	621.123	2.0051	0.188282	10.6494	1.75448e-26	9.27747e-25	TMEM35A	X	chr2:79393112:79394773	540.666	-1.98792	0.152371	-13.0466	6.65e-39	3.15e-36
ENSG00000172935	41.8321	-5.85177	0.550008	-10.6394	1.95337e-26	1.0298e-24	MRGPRF	11	chr3:155869861:155872386	3448.6	0.653536	0.0500945	13.0461	6.69e-39	3.16e-36
ENSG00000167785	462.283	-3.75601	0.353121	-10.6366	2.01318e-26	1.05813e-24	ZNF558	19	chr19:11373595:11374267	754.014	1.31931	0.101158	13.0421	7.05e-39	3.32e-36
ENSG00000143248	1835.91	-3.2191	0.302799	-10.6311	2.13517e-26	1.11888e-24	RGS5	1	chr11:35835501:35837745	177.85	1.55237	0.119051	13.0395	7.29e-39	3.43e-36
ENSG00000171522	174.719	-5.39649	0.507635	-10.6307	2.14577e-26	1.12107e-24	PTGER4	5	chr7:149027646:149029303	4032.5	0.622765	0.0477625	13.0388	7.36e-39	3.44e-36
ENSG00000184347	550.07	-4.04946	0.381364	-10.6183	2.44871e-26	1.27552e-24	SLIT3	5	chr19:35931272:35932089	2151.64	0.556712	0.0426968	13.0387	7.37e-39	3.44e-36
ENSG00000198576	178.375	4.17979	0.393726	10.616	2.51095e-26	1.30405e-24	ARC	8	chr5:112737121:112738783	2223.96	1.10647	0.0848811	13.0356	7.68e-39	3.58e-36
ENSG00000067182	1752.43	-1.70096	0.16124	-10.5493	5.11779e-26	2.65001e-24	TNFRSF1A	12	chr7:107167704:107170255	6469.82	0.639786	0.0491465	13.0179	9.68e-39	4.49e-36
ENSG00000118985	233.65	-2.43055	0.230913	-10.5259	6.56623e-26	3.38996e-24	ELL2	5	chr16:22296788:22298716	2773.82	-0.719092	0.0552575	-13.0135	1.03e-38	4.75e-36
ENSG00000180613	145.515	8.99328	0.855267	10.5152	7.35461e-26	3.78578e-24	GSX2	4	chr4:71235397:71236530	190.6	2.14617	0.164955	13.0106	1.06e-38	4.92e-36
ENSG00000135298	594.257	2.86055	0.272364	10.5027	8.39886e-26	4.31059e-24	ADGRB3	6	chr6:11025912:11027010	237.187	2.14155	0.164688	13.0037	1.17e-38	5.37e-36
ENSG00000133318	8650.21	1.24194	0.118272	10.5007	8.57258e-26	4.38685e-24	RTN3	11	chr5:83363081:83364272	249.884	2.97464	0.228777	13.0023	1.19e-38	5.45e-36
ENSG00000010932	65.0165	-5.05091	0.481674	-10.4861	1.00031e-25	5.08905e-24	FMO1	1	chr11:81049071:81050286	99.3985	2.96249	0.228006	12.993	1.34e-38	6.13e-36
ENSG00000213977	1277.14	-1.25426	0.11961	-10.4863	9.98722e-26	5.08905e-24	TAX1BP3	17	chr7:104327850:104329938	1030.41	1.2312	0.0947833	12.9896	1.4e-38	6.39e-36
ENSG00000136830	2829.8	-2.26127	0.215831	-10.477	1.10181e-25	5.58912e-24	NIBAN2	9	chr6:145650793:145651993	66.076	3.38951	0.260954	12.9889	1.41e-38	6.44e-36
ENSG00000163637	637.017	-2.63842	0.25186	-10.4757	1.11657e-25	5.64757e-24	PRICKLE2	3	chr5:159509785:159510911	607.785	-1.22197	0.0942069	-12.9711	1.78e-38	8.1e-36
ENSG00000176845	790.392	-2.83948	0.271184	-10.4707	1.17821e-25	5.94212e-24	METRNL	17	chr12:97555613:97556802	190.479	-1.79197	0.138165	-12.9698	1.81e-38	8.19e-36
ENSG00000138111	309.45	1.68206	0.160681	10.4683	1.20739e-25	6.07172e-24	MFSD13A	10	chr14:50559918:50561340	1767.55	0.970785	0.0748496	12.9698	1.81e-38	8.19e-36
ENSG00000130203	2614.38	-3.56933	0.341663	-10.4469	1.51333e-25	7.58839e-24	APOE	19	chr2:207165031:207167224	4136.49	0.747116	0.057676	12.9537	2.24e-38	1.01e-35
ENSG00000261150	506.198	-3.34077	0.320316	-10.4296	1.81634e-25	9.0817e-24	EPPK1	8	chr3:147297786:147299360	1237.79	1.35694	0.104823	12.9451	2.5e-38	1.12e-35
ENSG00000131149	3163.42	1.64665	0.157924	10.4268	1.87047e-25	9.32484e-24	GSE1	16	chr13:110365500:110366609	75.2946	2.58872	0.200105	12.9368	2.79e-38	1.25e-35
ENSG00000143630	754.872	1.39837	0.134116	10.4266	1.87566e-25	9.32484e-24	HCN3	1	chr2:20050665:20052288	3666.3	0.651733	0.0503839	12.9353	2.84e-38	1.27e-35
ENSG00000110786	278.703	3.48747	0.334804	10.4165	2.08581e-25	1.02942e-23	PTPN5	11	chr12:69897531:69898436	222.256	-2.21191	0.171001	-12.9351	2.85e-38	1.27e-35
ENSG00000128342	130.774	-2.9945	0.287481	-10.4163	2.08834e-25	1.02942e-23	LIF	22	chr19:10835416:10836777	2653.78	0.549153	0.0424604	12.9333	2.92e-38	1.29e-35
ENSG00000166923	427.615	-5.0289	0.482783	-10.4165	2.08534e-25	1.02942e-23	GREM1	15	chr14:29462271:29462657	66.6667	2.64635	0.20463	12.9324	2.96e-38	1.31e-35
ENSG00000125868	5863.64	-1.31599	0.126377	-10.4132	2.15883e-25	1.06117e-23	DSTN	20	chr2:206800384:206802082	567.15	0.979324	0.0757285	12.932	2.97e-38	1.31e-35
ENSG00000189367	1221.44	1.60838	0.154469	10.4123	2.17866e-25	1.06791e-23	KIAA0408	6	chr19:44890208:44891767	5400.18	0.541144	0.0418555	12.9289	3.09e-38	1.36e-35
ENSG00000136026	5323.1	-0.97231	0.0934086	-10.4092	2.25081e-25	1.10018e-23	CKAP4	12	chr16:58128699:58129924	2393.82	0.582267	0.0450612	12.9217	3.4e-38	1.49e-35
ENSG00000124782	769.269	-1.61814	0.155459	-10.4088	2.26096e-25	1.10206e-23	RREB1	6	chr9:136542079:136543027	901.539	1.74306	0.13498	12.9135	3.78e-38	1.65e-35
ENSG00000060656	891.552	-1.63188	0.156842	-10.4046	2.36338e-25	1.14877e-23	PTPRU	1	chr3:127073755:127075395	250.627	-2.15247	0.16671	-12.9115	3.88e-38	1.69e-35
ENSG00000143126	4538.26	1.39508	0.13419	10.3963	2.57634e-25	1.24881e-23	CELSR2	1	chr20:309564:310856	3328.5	0.563329	0.0436311	12.9112	3.89e-38	1.69e-35
ENSG00000159251	383.929	-3.64601	0.350819	-10.3928	2.67255e-25	1.29186e-23	ACTC1	15	chr14:35964639:35965952	445.833	1.32431	0.102583	12.9096	3.97e-38	1.72e-35
ENSG00000125898	369.774	1.19432	0.114925	10.3921	2.69225e-25	1.29778e-23	FAM110A	20	chr8:59063436:59064374	111.812	1.96079	0.151984	12.9013	4.43e-38	1.91e-35
ENSG00000165655	2130.31	-2.33316	0.224555	-10.3901	2.75002e-25	1.32198e-23	ZNF503	10	chr13:111657815:111659549	834.945	1.60811	0.124685	12.8974	4.65e-38	2.01e-35
ENSG00000188501	388.693	-3.09993	0.298384	-10.3891	2.7808e-25	1.3331e-23	LCTL	15	chr1:183470942:183473136	5590.81	0.709209	0.0549941	12.8961	4.74e-38	2.04e-35
ENSG00000197705	270.493	-3.75829	0.361782	-10.3883	2.80394e-25	1.34051e-23	KLHL14	18	chr3:147322515:147323480	148.626	3.1209	0.242142	12.8887	5.21e-38	2.23e-35
ENSG00000182158	1552.07	-1.95937	0.18863	-10.3874	2.82984e-25	1.3492e-23	CREB3L2	7	chr4:174265832:174266790	110.211	2.51956	0.195542	12.885	5.47e-38	2.34e-35
ENSG00000105613	875.348	2.48569	0.239468	10.38	3.05683e-25	1.45345e-23	MAST1	19	chr22:42688056:42689281	250.414	-1.52223	0.118156	-12.8833	5.59e-38	2.38e-35
ENSG00000178445	1981.92	1.35671	0.130915	10.3633	3.64311e-25	1.72751e-23	GLDC	9	chr14:56125650:56126886	221.667	2.66937	0.20738	12.8719	6.48e-38	2.76e-35
ENSG00000104412	1329.48	-1.55088	0.149705	-10.3596	3.78687e-25	1.79081e-23	EMC2	8	chr12:78531626:78532790	198.966	1.97102	0.153389	12.8498	8.62e-38	3.66e-35
ENSG00000167004	15092.9	-0.869447	0.0839536	-10.3563	3.91906e-25	1.84831e-23	PDIA3	15	chr5:179622732:179624688	1717.49	0.612259	0.0476667	12.8446	9.22e-38	3.9e-35
ENSG00000204673	1590.89	-0.823052	0.0795321	-10.3487	4.24306e-25	1.99572e-23	AKT1S1	19	chr12:105561649:105563148	295.497	-2.90417	0.226345	-12.8308	1.1e-37	4.65e-35
ENSG00000157978	479.837	-1.65653	0.160103	-10.3467	4.33326e-25	2.03267e-23	LDLRAP1	1	chr8:42139565:42141015	2857.33	1.05513	0.082247	12.8288	1.13e-37	4.76e-35
ENSG00000111674	2625.45	1.49862	0.14524	10.3183	5.82677e-25	2.72593e-23	ENO2	12	chr7:68245628:68246634	68.7303	-4.0597	0.316534	-12.8255	1.18e-37	4.95e-35
ENSG00000170989	495.654	2.09617	0.203427	10.3043	6.73787e-25	3.14374e-23	S1PR1	1	chr11:15565457:15567162	213.143	2.31279	0.180464	12.8158	1.34e-37	5.6e-35
ENSG00000024422	327.071	-3.88137	0.376908	-10.2979	7.1996e-25	3.34418e-23	EHD2	19	chr6:70080619:70081694	139.325	1.78762	0.139496	12.8148	1.35e-37	5.66e-35
ENSG00000159840	2100.91	-1.74785	0.16973	-10.2978	7.2058e-25	3.34418e-23	ZYX	7	chr11:2327877:2329712	490.811	3.52246	0.274958	12.8109	1.42e-37	5.93e-35
ENSG00000176692	101.912	-5.80727	0.564195	-10.293	7.57636e-25	3.50683e-23	FOXC2	16	chr8:42152176:42153810	4361.01	0.661846	0.0516781	12.8071	1.5e-37	6.21e-35
ENSG00000168890	384.738	-1.2652	0.122984	-10.2875	8.01977e-25	3.70225e-23	TMEM150A	2	chr7:158251731:158252756	281.345	2.32475	0.181588	12.8024	1.59e-37	6.59e-35
ENSG00000174807	473.203	-4.91299	0.477592	-10.287	8.06411e-25	3.71289e-23	CD248	11	chr21:31594716:31595533	122.436	3.38368	0.264392	12.798	1.68e-37	6.95e-35
ENSG00000124374	505.178	1.20921	0.117626	10.2801	8.66064e-25	3.97706e-23	PAIP2B	2	chr21:42524000:42525641	584.342	1.08106	0.0844787	12.7968	1.71e-37	7.04e-35
ENSG00000166780	870.522	1.12011	0.109005	10.2757	9.06395e-25	4.15134e-23	BMERB1	16	chr15:32952841:32953941	145.58	-1.78017	0.139116	-12.7963	1.72e-37	7.07e-35
ENSG00000148120	664.838	-1.97825	0.192724	-10.2647	1.01647e-24	4.6433e-23	AOPEP	9	chr4:99563012:99564238	2250.25	0.619481	0.0484452	12.7873	1.93e-37	7.91e-35
ENSG00000135333	2825.14	-3.13177	0.305182	-10.262	1.04545e-24	4.76321e-23	EPHA7	6	chr19:45716454:45718367	2650.73	0.556812	0.0435449	12.7871	1.94e-37	7.91e-35
ENSG00000148248	2692.38	-0.912689	0.0889535	-10.2603	1.06393e-24	4.83481e-23	SURF4	9	chr12:54279362:54281508	5927.25	0.599173	0.0468949	12.7769	2.21e-37	8.99e-35
ENSG00000277639	377.566	-3.14975	0.307632	-10.2387	1.33043e-24	6.03012e-23	CHD9NB	16	chr11:8832441:8833328	180.094	-1.81226	0.141879	-12.7733	2.31e-37	9.39e-35
ENSG00000244038	5885.43	-0.680181	0.0665699	-10.2175	1.65481e-24	7.48093e-23	DDOST	1	chr1:22451523:22453086	1538.64	0.665574	0.052121	12.7698	2.42e-37	9.81e-35
ENSG00000113083	613.961	-1.64905	0.161468	-10.2128	1.73759e-24	7.83485e-23	LOX	5	chr10:47552813:47554252	1504.53	1.12104	0.0878093	12.7667	2.52e-37	1.02e-34
ENSG00000126458	298.289	-2.73944	0.268247	-10.2124	1.7452e-24	7.84891e-23	RRAS	19	chr19:49452797:49454036	2116.89	0.58381	0.0457328	12.7657	2.55e-37	1.03e-34
ENSG00000157851	11606.7	1.3768	0.134836	10.2109	1.77171e-24	7.94766e-23	DPYSL5	2	chr12:19624063:19625555	184.18	-2.89591	0.226913	-12.7622	2.67e-37	1.07e-34
ENSG00000163431	133.88	-3.92106	0.384026	-10.2104	1.78105e-24	7.96907e-23	LMOD1	1	chr20:32482192:32485480	2781.15	0.820906	0.0643412	12.7586	2.79e-37	1.12e-34
ENSG00000177932	964.697	1.3107	0.128386	10.209	1.80646e-24	8.0621e-23	ZNF354C	5	chr13:50528777:50529966	187.729	-2.82117	0.221167	-12.7558	2.89e-37	1.16e-34
ENSG00000103145	713.626	-1.35039	0.132363	-10.2022	1.93783e-24	8.6263e-23	HCFC1R1	16	chr7:100428205:100430379	3859.45	0.639721	0.0501726	12.7504	3.1e-37	1.24e-34
ENSG00000131724	1621.83	-2.03147	0.199247	-10.1957	2.07176e-24	9.19904e-23	IL13RA1	X	chr6:123047386:123048062	86.0247	3.9715	0.311546	12.7477	3.21e-37	1.28e-34
ENSG00000182197	3196.57	-1.69301	0.166423	-10.1729	2.61949e-24	1.16016e-22	EXT1	8	chr2:207811907:207814347	814.682	1.84779	0.144978	12.7453	3.31e-37	1.32e-34
ENSG00000182118	241.558	-2.76022	0.271418	-10.1696	2.70941e-24	1.19694e-22	FAM89A	1	chr19:45994763:45995907	2841.4	0.492598	0.038661	12.7415	3.48e-37	1.38e-34
ENSG00000105426	10137.7	1.02358	0.100678	10.1669	2.78671e-24	1.22798e-22	PTPRS	19	chr7:96388227:96389479	199.806	-2.76255	0.216984	-12.7316	3.95e-37	1.56e-34
ENSG00000140937	2837.86	-3.09362	0.304499	-10.1597	2.99935e-24	1.31835e-22	CDH11	16	chr11:30585033:30587027	1801.61	1.02443	0.0804651	12.7314	3.96e-37	1.56e-34
ENSG00000164434	16987.6	2.61658	0.257798	10.1497	3.32218e-24	1.45658e-22	FABP7	6	chr1:61076664:61077479	1309.19	0.624419	0.0490792	12.7227	4.42e-37	1.74e-34
ENSG00000176014	5977.9	-1.54362	0.152225	-10.1404	3.65539e-24	1.59866e-22	TUBB6	18	chr6:69455747:69456769	266.835	2.80039	0.220307	12.7113	5.12e-37	2.01e-34
ENSG00000183853	7081.74	-2.00741	0.198032	-10.1368	3.79424e-24	1.65524e-22	KIRREL1	1	chr2:104370616:104372397	241.037	2.42138	0.190513	12.7098	5.22e-37	2.04e-34
ENSG00000064692	612.838	2.6316	0.259809	10.129	4.10929e-24	1.78821e-22	SNCAIP	5	chr5:116495811:116496086	79.4029	2.87773	0.226465	12.7072	5.39e-37	2.11e-34
ENSG00000196141	2593.37	-1.34397	0.132798	-10.1204	4.48711e-24	1.94776e-22	SPATS2L	2	chr2:150091402:150092261	164.961	2.0221	0.159156	12.7052	5.54e-37	2.16e-34
ENSG00000123130	908.204	-1.23706	0.122419	-10.1051	5.24396e-24	2.27065e-22	ACOT9	X	chr9:89603038:89604573	1553.3	1.0162	0.0799926	12.7037	5.64e-37	2.19e-34
ENSG00000128683	984.092	3.01015	0.297961	10.1025	5.3847e-24	2.32582e-22	GAD1	2	chr5:170564474:170565543	695.895	1.07622	0.0847355	12.7009	5.84e-37	2.26e-34
ENSG00000007944	526.278	-3.16249	0.313495	-10.0878	6.25245e-24	2.69396e-22	MYLIP	6	chr15:90265125:90266482	1444.81	0.67228	0.0529493	12.6967	6.17e-37	2.38e-34
ENSG00000115641	387.308	-1.99591	0.197966	-10.0821	6.63185e-24	2.85039e-22	FHL2	2	chr1:112515097:112516495	308.751	-2.14713	0.169116	-12.6961	6.21e-37	2.4e-34
ENSG00000172461	1483.17	2.96832	0.294632	10.0746	7.15199e-24	3.0664e-22	FUT9	6	chrX:153609684:153611209	745.551	0.953111	0.0751182	12.6882	6.88e-37	2.65e-34
ENSG00000128045	529.429	-2.32088	0.230382	-10.0741	7.19468e-24	3.07714e-22	RASL11B	4	chr2:70086164:70088367	1848.26	0.660279	0.0520728	12.6799	7.64e-37	2.93e-34
ENSG00000105518	796.804	-1.01667	0.101026	-10.0635	8.01388e-24	3.41912e-22	TMEM205	19	chr8:38485429:38486350	223.429	2.286	0.180303	12.6787	7.76e-37	2.97e-34
ENSG00000133083	2388.78	1.72429	0.171393	10.0605	8.25988e-24	3.51549e-22	DCLK1	13	chr2:206336225:206337440	163.229	2.65764	0.20979	12.6681	8.89e-37	3.39e-34
ENSG00000165821	9601.71	1.20989	0.120325	10.0552	8.71259e-24	3.69914e-22	SALL2	14	chr7:115549792:115550323	75.9948	3.20237	0.252815	12.6669	9.03e-37	3.44e-34
ENSG00000162267	87.8557	-4.34931	0.432598	-10.0539	8.82657e-24	3.73844e-22	ITIH3	3	chr14:72692584:72693273	111.146	-2.10172	0.166007	-12.6604	9.79e-37	3.72e-34
ENSG00000167552	69707	0.943109	0.0938293	10.0513	9.06374e-24	3.8296e-22	TUBA1A	12	chr17:74360864:74362747	3234.5	1.1977	0.0946036	12.6602	9.83e-37	3.73e-34
ENSG00000164418	350.097	2.54142	0.252962	10.0467	9.50395e-24	4.00589e-22	GRIK2	6	chr20:41028251:41029900	2464.13	0.567417	0.0448251	12.6585	1e-36	3.79e-34
ENSG00000128294	509.012	-1.56759	0.156115	-10.0412	1.00395e-23	4.20451e-22	TPST2	22	chr14:36315186:36315710	103.861	2.5746	0.203391	12.6584	1.01e-36	3.79e-34
ENSG00000159176	4610.14	-2.79594	0.278448	-10.0412	1.00475e-23	4.20451e-22	CSRP1	1	chr7:121796872:121798441	2138.96	1.29205	0.102148	12.6488	1.14e-36	4.28e-34
ENSG00000178171	98.0416	3.45363	0.343935	10.0415	1.00143e-23	4.20451e-22	AMER3	2	chr12:58919229:58920804	2051.04	0.697984	0.0551852	12.648	1.15e-36	4.31e-34
ENSG00000087077	1381.57	-1.20711	0.120299	-10.0342	1.07783e-23	4.49955e-22	TRIP6	7	chr13:50357225:50358810	310.764	-1.75139	0.138544	-12.6414	1.25e-36	4.67e-34
ENSG00000254656	85.7465	4.74932	0.474384	10.0115	1.3562e-23	5.64815e-22	RTL1	14	chr3:62420733:62422426	597.061	2.79003	0.220865	12.6323	1.4e-36	5.24e-34
ENSG00000146072	2488.35	-2.20647	0.220416	-10.0105	1.37085e-23	5.69091e-22	TNFRSF21	6	chr17:31936439:31937997	1813.1	0.654865	0.0518649	12.6264	1.51e-36	5.63e-34
ENSG00000164236	286.934	-3.06906	0.306589	-10.0103	1.37299e-23	5.69091e-22	ANKRD33B	5	chr3:89684883:89686353	137.9	2.69338	0.213375	12.6227	1.58e-36	5.88e-34
ENSG00000187902	186.987	2.54159	0.25417	9.99957	1.53065e-23	6.32933e-22	SHISA7	19	chr4:142404985:142406689	371.949	-1.96491	0.155677	-12.6218	1.6e-36	5.94e-34
ENSG00000178726	137.613	-5.96631	0.596848	-9.99637	1.58094e-23	6.52184e-22	THBD	20	chr16:75622512:75623682	1563.51	0.632073	0.0500821	12.6207	1.62e-36	6e-34
ENSG00000100105	3645.95	0.790295	0.0790838	9.99314	1.6332e-23	6.70572e-22	PATZ1	22	chr1:151715700:151717639	821.261	1.1659	0.0923805	12.6207	1.62e-36	6e-34
ENSG00000103056	354.809	2.08425	0.208568	9.99315	1.63312e-23	6.70572e-22	SMPD3	16	chr12:120361285:120362488	2156.42	0.996437	0.0789822	12.616	1.72e-36	6.35e-34
ENSG00000124479	297.13	3.96402	0.39681	9.98971	1.69076e-23	6.92575e-22	NDP	X	chrX:15861197:15862144	185.416	3.89848	0.309021	12.6156	1.73e-36	6.37e-34
ENSG00000111077	569.304	-2.69662	0.26998	-9.98823	1.71625e-23	7.01372e-22	TNS2	12	chr6:164927385:164928927	617.274	1.2887	0.102239	12.6048	1.99e-36	7.28e-34
ENSG00000166333	3818.26	-1.10068	0.110349	-9.97456	1.96978e-23	8.03099e-22	ILK	11	chr8:38439804:38441905	2495.36	1.17396	0.0932111	12.5947	2.26e-36	8.26e-34
ENSG00000166598	28855.6	-1.08828	0.109142	-9.97121	2.03728e-23	8.28685e-22	HSP90B1	12	chr4:165843222:165844785	174.707	2.58817	0.205689	12.583	2.62e-36	9.56e-34
ENSG00000174521	118.942	4.02707	0.404618	9.95277	2.45252e-23	9.95267e-22	TTC9B	19	chr2:25981634:25983247	1245.03	0.812169	0.0645682	12.5785	2.77e-36	1.01e-33
ENSG00000186648	204.599	2.34694	0.236527	9.9225	3.32332e-23	1.34552e-21	CARMIL3	14	chr14:59187795:59190260	4849.54	0.562439	0.0447161	12.578	2.79e-36	1.01e-33
ENSG00000161638	1487.6	-2.46182	0.248194	-9.91892	3.44456e-23	1.39138e-21	ITGA5	12	chr19:40750377:40751917	3927.87	0.53653	0.0426644	12.5756	2.88e-36	1.04e-33
ENSG00000149201	122.164	-2.67723	0.270093	-9.91227	3.68193e-23	1.48383e-21	CCDC81	11	chr20:21302832:21304395	1996.24	0.606335	0.0482577	12.5645	3.31e-36	1.2e-33
ENSG00000177181	260.7	3.115	0.314276	9.91166	3.70423e-23	1.48937e-21	RIMKLA	1	chr9:74727377:74729830	663.105	1.91453	0.152393	12.5631	3.37e-36	1.22e-33
ENSG00000139352	1468.65	5.33914	0.538733	9.91054	3.74614e-23	1.50276e-21	ASCL1	12	chr7:74999071:74999973	126.81	1.93936	0.154438	12.5575	3.62e-36	1.3e-33
ENSG00000160801	202.056	-4.81303	0.486158	-9.90012	4.15778e-23	1.66406e-21	PTH1R	3	chr20:31879219:31880481	1822.37	0.921878	0.0734184	12.5565	3.66e-36	1.31e-33
ENSG00000185201	1129.31	-2.4752	0.250053	-9.89869	4.21762e-23	1.68415e-21	IFITM2	11	chr9:35071662:35073180	3493.53	0.586128	0.0466899	12.5536	3.8e-36	1.36e-33
ENSG00000092841	18966.3	-1.11885	0.113076	-9.89465	4.39132e-23	1.74951e-21	MYL6	12	chr7:13988805:13991874	5177.22	0.80241	0.0639302	12.5513	3.91e-36	1.4e-33
ENSG00000241399	202.061	-2.57578	0.260432	-9.89042	4.58102e-23	1.82093e-21	CD302	2	chr14:36503924:36506285	889.855	2.28843	0.18243	12.5442	4.28e-36	1.52e-33
ENSG00000265790	55.6916	-3.41281	0.345127	-9.88856	4.66671e-23	1.85077e-21	RNASEH1P1	17	chr6:23633647:23634806	311.031	2.17427	0.17333	12.5441	4.28e-36	1.52e-33
ENSG00000169851	3159.06	-2.98416	0.301929	-9.88366	4.90072e-23	1.93918e-21	PCDH7	4	chr2:119759338:119761116	2394.47	0.579419	0.0461909	12.544	4.29e-36	1.52e-33
ENSG00000118271	106.894	-3.61424	0.365825	-9.87969	5.09901e-23	2.01307e-21	TTR	18	chr19:43618879:43620531	2880.55	0.668191	0.0532686	12.5438	4.3e-36	1.52e-33
ENSG00000130309	3274.35	-0.937682	0.0949276	-9.87787	5.19258e-23	2.04538e-21	COLGALT1	19	chr8:60751306:60752596	909.445	1.11915	0.0892302	12.5423	4.38e-36	1.55e-33
ENSG00000065308	3068.75	-2.21494	0.224577	-9.86269	6.04104e-23	2.37424e-21	TRAM2	6	chr11:126594639:126595724	188.971	3.40422	0.271511	12.5381	4.62e-36	1.63e-33
ENSG00000147488	367.14	3.15969	0.32067	9.85339	6.6269e-23	2.59864e-21	ST18	8	chr6:30719778:30720494	1772.49	0.596462	0.0475986	12.5311	5.05e-36	1.78e-33
ENSG00000102265	977.341	-1.68848	0.171541	-9.84302	7.34693e-23	2.87453e-21	TIMP1	X	chr16:79123123:79125280	1029.1	1.67809	0.133944	12.5283	5.23e-36	1.83e-33
ENSG00000091986	10441.3	-2.85744	0.290455	-9.8378	7.73867e-23	3.02102e-21	CCDC80	3	chr10:121459142:121460624	184.298	-3.13981	0.25063	-12.5276	5.27e-36	1.85e-33
ENSG00000134013	1903.98	-2.12885	0.216429	-9.83622	7.86101e-23	3.06193e-21	LOXL2	8	chr6:31619882:31621410	3965.37	0.600972	0.047981	12.5252	5.43e-36	1.9e-33
ENSG00000215030	71.0108	6.53546	0.664823	9.83038	8.33063e-23	3.23763e-21	RPL13P12	17	chr8:26382630:26384147	2588.56	0.583086	0.0465594	12.5235	5.55e-36	1.94e-33
ENSG00000113721	2142.09	-3.64576	0.371542	-9.8125	9.94769e-23	3.85749e-21	PDGFRB	5	chr6:157290836:157291868	85.576	3.19104	0.254837	12.5219	5.67e-36	1.97e-33
ENSG00000151632	118.063	2.05867	0.20984	9.81068	1.01282e-22	3.91877e-21	AKR1C2	10	chrX:17559626:17560935	163.903	-1.64178	0.131158	-12.5176	5.98e-36	2.08e-33
ENSG00000129682	1209.11	1.642	0.167425	9.80739	1.04639e-22	4.03972e-21	FGF13	X	chr11:62591090:62592472	2760.04	0.543063	0.0434007	12.5128	6.36e-36	2.2e-33
ENSG00000171368	289.438	1.97216	0.20114	9.80492	1.07231e-22	4.13063e-21	TPPP	5	chr12:102957114:102958965	1190.9	1.14612	0.0916073	12.5112	6.48e-36	2.24e-33
ENSG00000163347	167.573	-3.30365	0.336985	-9.80356	1.08691e-22	4.17766e-21	CLDN1	3	chr3:13040843:13043614	2852.47	1.09121	0.0872246	12.5104	6.55e-36	2.26e-33
ENSG00000189369	1467.05	1.16352	0.119024	9.77548	1.4348e-22	5.50268e-21	GSPT2	X	chr7:100489336:100490754	1209.94	0.902056	0.0721279	12.5063	6.89e-36	2.37e-33
ENSG00000008282	1324.32	-1.205	0.123293	-9.77345	1.46381e-22	5.60162e-21	SYPL1	7	chr6:30981850:30982883	171.646	-1.42503	0.113989	-12.5015	7.33e-36	2.52e-33
ENSG00000165046	325.153	1.3468	0.13786	9.7693	1.52506e-22	5.82324e-21	LETM2	8	chr12:109291053:109292359	1378.51	0.709781	0.0567876	12.4989	7.57e-36	2.59e-33
ENSG00000106211	3983.91	-1.24459	0.127627	-9.75179	1.8125e-22	6.90571e-21	HSPB1	7	chr19:17859465:17860552	2266.35	0.523302	0.0418791	12.4955	7.9e-36	2.7e-33
ENSG00000172493	1309.28	-1.58532	0.162759	-9.74031	2.02933e-22	7.71501e-21	AFF1	4	chr5:181243202:181244592	1711.6	0.556466	0.044567	12.4861	8.89e-36	3.03e-33
ENSG00000102554	310.686	-4.05306	0.416208	-9.73806	2.07471e-22	7.87036e-21	KLF5	13	chr15:38072304:38073855	2929.54	1.05354	0.0844179	12.48	9.59e-36	3.26e-33
ENSG00000147231	974.259	2.52615	0.259519	9.73397	2.16e-22	8.17613e-21	RADX	X	chr6:140271556:140272404	108.666	2.74958	0.220499	12.4698	1.09e-35	3.71e-33
ENSG00000155366	3237.32	-1.65534	0.170147	-9.72887	2.27099e-22	8.57765e-21	RHOC	1	chr12:49232934:49234069	410.991	1.13826	0.0913047	12.4666	1.14e-35	3.84e-33
ENSG00000149257	12786.5	-1.59526	0.164016	-9.72624	2.33059e-22	8.78377e-21	SERPINH1	11	chr15:84600289:84601560	2218.33	0.555169	0.0445327	12.4665	1.14e-35	3.84e-33
ENSG00000140807	2171.31	-2.77192	0.285034	-9.72487	2.36199e-22	8.88292e-21	NKD1	16	chr19:40284368:40285883	2326.62	0.578032	0.046387	12.4611	1.22e-35	4.11e-33
ENSG00000058085	116.278	-1.85831	0.191136	-9.72244	2.41911e-22	9.07817e-21	LAMC2	1	chr11:134068790:134070729	1582.88	0.78565	0.0630542	12.4599	1.23e-35	4.16e-33
ENSG00000122641	222.559	-4.81827	0.495766	-9.71884	2.50632e-22	9.38526e-21	INHBA	7	chr12:51238205:51239584	1691.66	0.578807	0.0464872	12.4509	1.38e-35	4.64e-33
ENSG00000128872	1007.37	2.14663	0.220968	9.71467	2.611e-22	9.75632e-21	TMOD2	15	chr6:111258733:111259833	1393.22	0.712579	0.0572442	12.4481	1.43e-35	4.8e-33
ENSG00000183386	407.661	-1.95827	0.201763	-9.70578	2.84885e-22	1.06223e-20	FHL3	1	chr16:19067088:19068423	1495.76	1.14566	0.0920431	12.447	1.45e-35	4.86e-33
ENSG00000148400	6196.77	1.45358	0.150037	9.68813	3.38674e-22	1.2601e-20	NOTCH1	9	chr8:9002612:9003691	1415.47	0.596613	0.0479337	12.4466	1.46e-35	4.87e-33
ENSG00000064547	1620.22	0.832637	0.0859877	9.68322	3.55347e-22	1.31932e-20	LPAR2	19	chr13:111533847:111534200	58.2723	2.35918	0.189627	12.4412	1.56e-35	5.2e-33
ENSG00000106829	5540.35	0.99696	0.103009	9.67841	3.7247e-22	1.37996e-20	TLE4	9	chr8:17922385:17924252	3366.83	0.620442	0.049871	12.4409	1.57e-35	5.21e-33
ENSG00000180543	138.212	5.14381	0.53183	9.67191	3.96903e-22	1.46737e-20	TSPYL5	8	chr7:121831171:121832765	224.181	1.82289	0.146567	12.4373	1.64e-35	5.44e-33
ENSG00000021645	444.179	2.1915	0.226622	9.67028	4.0326e-22	1.48771e-20	NRXN3	14	chr3:123026005:123028829	2679.69	0.950099	0.0764271	12.4314	1.76e-35	5.84e-33
ENSG00000102158	2268.01	-0.996237	0.103061	-9.66653	4.18325e-22	1.54004e-20	MAGT1	X	chr19:54179163:54180722	2250.22	0.932206	0.0749945	12.4303	1.79e-35	5.91e-33
ENSG00000114854	85.8076	-4.38153	0.453762	-9.65601	4.63563e-22	1.70298e-20	TNNC1	3	chr17:2434636:2436480	1822.36	1.68015	0.135185	12.4285	1.83e-35	6.03e-33
ENSG00000138829	8221.13	-2.7766	0.287619	-9.65374	4.73969e-22	1.73756e-20	FBN2	5	chr4:139176006:139178925	4437.14	1.00317	0.0807858	12.4177	2.1e-35	6.89e-33
ENSG00000154342	256.061	-7.5138	0.77845	-9.65225	4.8089e-22	1.75923e-20	WNT3A	1	chr3:2354503:2355998	114.556	-2.41736	0.194751	-12.4126	2.23e-35	7.33e-33
ENSG00000187210	727.706	-4.24567	0.440071	-9.64769	5.02763e-22	1.8354e-20	GCNT1	9	chr3:186096217:186096584	182.416	2.85547	0.230121	12.4085	2.35e-35	7.69e-33
ENSG00000101986	407.268	-1.27169	0.131846	-9.64529	5.14659e-22	1.87491e-20	ABCD1	X	chr15:23797521:23798760	829.915	1.73243	0.139697	12.4014	2.57e-35	8.39e-33
ENSG00000061273	2979.55	-1.15777	0.120094	-9.6406	5.38709e-22	1.95843e-20	HDAC7	12	chr1:5991632:5993602	3044.26	0.576522	0.0464909	12.4008	2.59e-35	8.44e-33
ENSG00000104833	761.654	2.96015	0.307309	9.6325	5.82954e-22	2.11487e-20	TUBB4A	19	chr1:155859250:155861073	2985.59	0.77517	0.0625236	12.398	2.68e-35	8.72e-33
ENSG00000030582	2965.47	-1.5089	0.156742	-9.62664	6.17167e-22	2.23435e-20	GRN	17	chr19:5679836:5681408	2710.52	0.654942	0.0528344	12.3961	2.74e-35	8.91e-33
ENSG00000214063	1467.7	-1.37446	0.142807	-9.62461	6.29461e-22	2.27414e-20	TSPAN4	11	chr16:78606396:78607126	252.918	1.99391	0.160983	12.3858	3.12e-35	1.01e-32
ENSG00000197747	653.816	-3.50246	0.364006	-9.62199	6.45718e-22	2.32805e-20	S100A10	1	chr8:26512165:26515467	2324.96	1.12094	0.0905197	12.3834	3.21e-35	1.04e-32
ENSG00000145623	191.386	-2.30634	0.2397	-9.62177	6.47104e-22	2.32824e-20	OSMR	5	chr17:45060587:45061720	3096.18	0.502927	0.0406233	12.3802	3.34e-35	1.08e-32
ENSG00000173535	63.6488	-2.58834	0.269051	-9.62027	6.56575e-22	2.35746e-20	TNFRSF10C	8	chr7:67625046:67626054	63.443	-2.68777	0.217108	-12.3799	3.36e-35	1.08e-32
ENSG00000185483	361.707	-1.90292	0.198005	-9.61048	7.2209e-22	2.58737e-20	ROR1	1	chr16:27769566:27770753	254.027	-3.13288	0.253064	-12.3798	3.36e-35	1.08e-32
ENSG00000100311	163.164	-3.24188	0.337738	-9.59879	8.08845e-22	2.89228e-20	PDGFB	22	chr1:11354955:11356661	1604.6	1.49328	0.120636	12.3783	3.42e-35	1.1e-32
ENSG00000139910	2353.62	1.46157	0.152301	9.59662	8.26074e-22	2.94785e-20	NOVA1	14	chr5:166505074:166506086	90.183	2.26825	0.183266	12.3768	3.49e-35	1.12e-32
ENSG00000184302	64.7713	4.73031	0.492996	9.59503	8.38905e-22	2.98753e-20	SIX6	14	chr4:2261418:2263106	3969.57	0.599066	0.0484037	12.3764	3.51e-35	1.12e-32
ENSG00000144749	2845.92	0.896802	0.0935439	9.58696	9.0715e-22	3.22399e-20	LRIG1	3	chr6:152982220:152984403	3526.42	0.581521	0.0469919	12.3749	3.57e-35	1.14e-32
ENSG00000101608	4983.9	-1.89132	0.197293	-9.58633	9.12696e-22	3.2371e-20	MYL12A	18	chr1:117967280:117968875	228.764	-2.12979	0.172189	-12.3689	3.85e-35	1.22e-32
ENSG00000120913	901.002	-1.67595	0.175003	-9.57666	1.00229e-21	3.54766e-20	PDLIM2	8	chr12:129659641:129660485	71.204	-2.77867	0.224677	-12.3674	3.92e-35	1.25e-32
ENSG00000164741	512.102	-3.56732	0.372548	-9.57545	1.01416e-21	3.58239e-20	DLC1	8	chr22:38705262:38706758	4572.77	0.532159	0.0430384	12.3647	4.06e-35	1.29e-32
ENSG00000149451	152.905	-2.76536	0.289237	-9.56086	1.16781e-21	4.11684e-20	ADAM33	20	chr11:65569723:65570774	2438.93	0.729033	0.05898	12.3607	4.27e-35	1.35e-32
ENSG00000163527	6433.63	-0.678941	0.0710206	-9.55977	1.18015e-21	4.15194e-20	STT3B	3	chr17:75854985:75856605	3522.03	0.546947	0.0442613	12.3572	4.45e-35	1.41e-32
ENSG00000185652	68.3356	-3.23335	0.338327	-9.55687	1.21373e-21	4.26147e-20	NTF3	12	chr1:57422200:57425049	1873.42	0.727526	0.0589632	12.3387	5.61e-35	1.77e-32
ENSG00000102466	228.369	2.54623	0.266653	9.54883	1.31174e-21	4.59634e-20	FGF14	13	chr16:52498147:52499342	286.993	1.71689	0.139224	12.3319	6.1e-35	1.92e-32
ENSG00000147642	641.739	1.9642	0.205709	9.54845	1.31654e-21	4.60392e-20	SYBU	8	chr19:6736532:6738217	3643.69	0.520303	0.0422233	12.3226	6.84e-35	2.14e-32
ENSG00000134910	4579.4	-0.702369	0.0735692	-9.54705	1.33444e-21	4.65718e-20	STT3A	11	chr1:156456354:156457826	3111.03	0.653483	0.0530313	12.3226	6.85e-35	2.14e-32
ENSG00000125733	965.189	-1.02352	0.107246	-9.54365	1.37886e-21	4.80262e-20	TRIP10	19	chr19:41993076:41994444	854.54	1.10682	0.0899032	12.3113	7.88e-35	2.46e-32
ENSG00000100167	4913.34	2.54676	0.26687	9.54307	1.38672e-21	4.82037e-20	SEPTIN3	22	chr3:107240142:107241627	761.724	0.767348	0.0623738	12.3024	8.79e-35	2.74e-32
ENSG00000117318	3069.67	-2.97986	0.312527	-9.53472	1.50283e-21	5.21361e-20	ID3	1	chr2:239162964:239164866	285.896	1.8648	0.151699	12.2927	9.91e-35	3.09e-32
ENSG00000100600	1297.83	-1.0562	0.110831	-9.52986	1.57502e-21	5.45321e-20	LGMN	14	chr6:108847831:108849153	1774.7	0.703123	0.0571999	12.2924	9.95e-35	3.09e-32
ENSG00000146216	670.224	3.44195	0.361501	9.52128	1.71054e-21	5.91069e-20	TTBK1	6	chr7:23531057:23532507	1509.11	0.798788	0.0649915	12.2906	1.02e-34	3.15e-32
ENSG00000140945	218.999	-3.54577	0.372741	-9.5127	1.8578e-21	6.40683e-20	CDH13	16	chr7:4973701:4975085	1313.61	0.567347	0.0461624	12.2902	1.02e-34	3.16e-32
ENSG00000185551	2294.13	-2.50065	0.262979	-9.50896	1.9257e-21	6.62789e-20	NR2F2	15	chr1:3125065:3126373	420.145	1.46073	0.118868	12.2887	1.04e-34	3.22e-32
ENSG00000136997	735.474	-2.42957	0.255517	-9.50844	1.93539e-21	6.63509e-20	MYC	8	chr18:21759926:21760910	108.234	1.71147	0.139286	12.2874	1.06e-34	3.26e-32
ENSG00000198099	123.833	4.67681	0.491853	9.50854	1.93366e-21	6.63509e-20	ADH4	4	chr17:68035086:68036417	1605.27	0.633818	0.0515866	12.2865	1.07e-34	3.29e-32
ENSG00000134376	289.273	4.33195	0.45563	9.50762	1.95067e-21	6.67435e-20	CRB1	1	chr1:225777131:225778454	2795.99	0.579565	0.0471799	12.2841	1.1e-34	3.38e-32
ENSG00000170927	82.843	-3.70745	0.390191	-9.50162	2.06653e-21	7.05694e-20	PKHD1	6	chr5:69093664:69094809	1736.2	0.680881	0.055434	12.2827	1.12e-34	3.44e-32
ENSG00000170264	1454.92	0.904986	0.0953007	9.49612	2.17864e-21	7.42524e-20	FAM161A	2	chr2:232570925:232572347	189.774	-2.50224	0.203725	-12.2824	1.13e-34	3.44e-32
ENSG00000183576	1334.29	-0.679402	0.071559	-9.49429	2.21712e-21	7.54166e-20	SETD3	14	chr5:56402066:56403201	235.955	2.21269	0.180211	12.2784	1.18e-34	3.61e-32
ENSG00000122786	16574.9	-2.66876	0.281267	-9.48836	2.34707e-21	7.96818e-20	CALD1	7	chr4:169179596:169180654	250.03	1.98353	0.161605	12.274	1.25e-34	3.81e-32
ENSG00000113140	38600.2	-1.70841	0.180126	-9.48454	2.4345e-21	8.24893e-20	SPARC	5	chr17:28951153:28952730	4156.77	0.672275	0.054774	12.2736	1.26e-34	3.82e-32
ENSG00000133739	1037	0.965514	0.101813	9.48319	2.4663e-21	8.34048e-20	LRRCC1	8	chr22:29603012:29604197	2854.28	0.564915	0.0460464	12.2684	1.34e-34	4.06e-32
ENSG00000198947	3675.54	-1.38347	0.145992	-9.47632	2.634e-21	8.89038e-20	DMD	X	chr22:36384794:36386154	1299.08	1.13313	0.092362	12.2683	1.34e-34	4.06e-32
ENSG00000028116	385.02	-1.24647	0.131576	-9.47341	2.70865e-21	9.12471e-20	VRK2	2	chr17:71460927:71462387	204.33	2.42127	0.19737	12.2677	1.35e-34	4.08e-32
ENSG00000112137	511.595	1.39819	0.147628	9.47104	2.77081e-21	9.31612e-20	PHACTR1	6	chr20:3767126:3769102	3966.92	0.80079	0.0653121	12.261	1.47e-34	4.43e-32
ENSG00000087076	428.711	-2.25076	0.237675	-9.46992	2.80048e-21	9.39777e-20	HSD17B14	19	chr22:20279765:20281057	520.126	1.11289	0.0907845	12.2586	1.51e-34	4.55e-32
ENSG00000107438	1100.04	-1.94035	0.20504	-9.46331	2.98342e-21	9.97332e-20	PDLIM1	10	chr12:74889624:74890569	240.02	-2.13773	0.17442	-12.2562	1.56e-34	4.68e-32
ENSG00000163453	2187.23	-4.99418	0.527734	-9.46344	2.97969e-21	9.97332e-20	IGFBP7	4	chr11:72821626:72822869	1380.39	0.693802	0.0566182	12.2541	1.6e-34	4.79e-32
ENSG00000117054	2626.36	0.564007	0.0596898	9.44897	3.42188e-21	1.14172e-19	ACADM	1	chr1:1745500:1747093	3555.56	0.789643	0.0644557	12.2509	1.66e-34	4.97e-32
ENSG00000109466	436.52	1.34979	0.142854	9.44876	3.42883e-21	1.14185e-19	KLHL2	4	chr6:89566388:89568197	2380.69	1.54071	0.125785	12.2488	1.71e-34	5.09e-32
ENSG00000099942	3653.63	0.557486	0.0590065	9.44788	3.45779e-21	1.1493e-19	CRKL	22	chr2:229152225:229153605	163.989	4.09464	0.334449	12.2429	1.83e-34	5.47e-32
ENSG00000139767	520.507	1.88437	0.199533	9.4439	3.59164e-21	1.19152e-19	SRRM4	12	chr6:79810033:79810810	653.184	2.09591	0.171196	12.2428	1.84e-34	5.47e-32
ENSG00000137968	1229.75	2.04338	0.216393	9.44291	3.62551e-21	1.20048e-19	SLC44A5	1	chr12:32501806:32503396	2214.52	0.932233	0.0761697	12.2389	1.93e-34	5.72e-32
ENSG00000142089	2858.64	-3.40636	0.36138	-9.42597	4.26149e-21	1.40839e-19	IFITM3	11	chr10:104120892:104122602	3078.01	0.607663	0.0496591	12.2367	1.98e-34	5.87e-32
ENSG00000185090	652.181	2.36786	0.251233	9.42498	4.30187e-21	1.41905e-19	MANEAL	1	chr15:90716458:90717957	2307.4	0.53372	0.0436388	12.2304	2.14e-34	6.33e-32
ENSG00000103740	335.415	3.31786	0.352082	9.42356	4.36048e-21	1.43567e-19	ACSBG1	15	chr9:127734577:127736199	2468.62	0.73587	0.0601867	12.2264	2.25e-34	6.63e-32
ENSG00000273274	460.21	1.17494	0.124692	9.42276	4.39369e-21	1.44388e-19	ZBTB8B	1	chr9:94084276:94084811	578.762	1.26156	0.103195	12.225	2.28e-34	6.74e-32
ENSG00000142875	2099.7	1.20858	0.128283	9.42123	4.45832e-21	1.46171e-19	PRKACB	1	chr18:28175060:28176552	1825.08	0.897111	0.0733964	12.2228	2.35e-34	6.91e-32
ENSG00000156453	808.286	1.67382	0.177667	9.42108	4.46471e-21	1.46171e-19	PCDH1	5	chr1:3547591:3548832	272.059	-2.48982	0.203714	-12.2221	2.37e-34	6.96e-32
ENSG00000123342	92.1738	-4.42698	0.47007	-9.4177	4.61077e-21	1.5067e-19	MMP19	12	chr8:26595115:26596353	298.91	-1.70016	0.139125	-12.2204	2.42e-34	7.09e-32
ENSG00000189129	76.1411	-4.05845	0.430953	-9.4174	4.62411e-21	1.50824e-19	PLAC9	10	chr16:79286568:79287687	358.613	1.82772	0.149615	12.2162	2.55e-34	7.46e-32
ENSG00000077279	4950.62	2.25594	0.239981	9.40051	5.42974e-21	1.7677e-19	DCX	X	chr7:50765968:50767237	315.479	1.98301	0.162391	12.2113	2.71e-34	7.9e-32
ENSG00000180176	89.7994	4.27665	0.455181	9.39549	5.69501e-21	1.85061e-19	TH	11	chr1:56818518:56819905	190.624	-1.34276	0.109963	-12.2111	2.71e-34	7.91e-32
ENSG00000084112	1826.72	-1.27048	0.135236	-9.39455	5.7461e-21	1.86374e-19	SSH1	12	chr4:107378948:107380000	97.8253	-2.33285	0.191085	-12.2084	2.8e-34	8.16e-32
ENSG00000196502	152.277	-2.72236	0.28988	-9.39134	5.92418e-21	1.91794e-19	SULT1A1	16	chr6:3118052:3119420	2207.64	0.599628	0.0491181	12.2079	2.82e-34	8.19e-32
ENSG00000101180	84.8594	3.2904	0.350483	9.38817	6.10546e-21	1.97297e-19	HRH3	20	chr5:77993099:77994793	212.153	1.52149	0.124633	12.2078	2.82e-34	8.19e-32
ENSG00000198879	439.407	1.77788	0.189562	9.37891	6.66561e-21	2.15e-19	SFMBT2	10	chr20:32357419:32359776	3512.04	0.864205	0.0708005	12.2062	2.88e-34	8.34e-32
ENSG00000188070	3214.71	1.06524	0.113635	9.37417	6.97232e-21	2.24478e-19	ZFTA	11	chr1:39092086:39092695	80.2765	-2.57108	0.210748	-12.1998	3.12e-34	9e-32
ENSG00000136698	87.3419	4.21149	0.449365	9.37209	7.11136e-21	2.28533e-19	CFC1	2	chr11:66957714:66959069	3482.61	0.496273	0.0406795	12.1996	3.12e-34	9.01e-32
ENSG00000197457	6848.34	1.19568	0.127605	9.3702	7.23982e-21	2.32233e-19	STMN3	20	chr19:1444773:1447058	2038.47	0.99263	0.0813671	12.1994	3.13e-34	9.01e-32
ENSG00000163249	1603.44	1.00297	0.107141	9.36118	7.88476e-21	2.52457e-19	CCNYL1	2	chr11:43904824:43906562	230.194	1.61861	0.132751	12.1928	3.39e-34	9.75e-32
ENSG00000135439	639.616	2.40101	0.256878	9.34689	9.02629e-21	2.88478e-19	AGAP2	12	chr3:28569166:28570697	154.978	2.00487	0.164449	12.1914	3.45e-34	9.89e-32
ENSG00000120049	170.745	1.38998	0.148832	9.33925	9.70196e-21	3.09505e-19	KCNIP2	10	chr20:60062342:60063690	252.142	-2.57883	0.211529	-12.1914	3.46e-34	9.89e-32
ENSG00000185924	148.461	-3.21495	0.344336	-9.33667	9.94114e-21	3.16556e-19	RTN4RL1	17	chr1:225914579:225916356	725.331	1.44458	0.118521	12.1885	3.58e-34	1.02e-31
ENSG00000187134	298.448	2.66611	0.285791	9.32888	1.06995e-20	3.40085e-19	AKR1C1	10	chr14:65411639:65413815	4323.99	0.7415	0.0608396	12.1878	3.61e-34	1.03e-31
ENSG00000119655	1431.86	-0.999327	0.107263	-9.31656	1.20168e-20	3.81261e-19	NPC2	14	chr13:26074587:26075221	90.7756	-2.3088	0.189439	-12.1876	3.62e-34	1.03e-31
ENSG00000077238	371.027	-3.47696	0.373552	-9.30785	1.3045e-20	4.13131e-19	IL4R	16	chr5:72133746:72135260	966.675	1.86082	0.152693	12.1867	3.66e-34	1.04e-31
ENSG00000151952	919.574	-3.5357	0.379904	-9.30683	1.31707e-20	4.16355e-19	TMEM132D	12	chr1:144931656:144933286	276.855	-1.78203	0.146286	-12.1818	3.88e-34	1.1e-31
ENSG00000286156	36.0298	3.91864	0.421258	9.30223	1.37531e-20	4.33982e-19	BMS1P23	2	chr1:97630350:97631514	275.595	2.1112	0.173331	12.1802	3.96e-34	1.12e-31
ENSG00000054523	10271.5	1.06618	0.114796	9.28764	1.57753e-20	4.96893e-19	KIF1B	1	chr3:184716448:184718086	2138.36	1.34892	0.110775	12.1771	4.12e-34	1.16e-31
ENSG00000145824	1129.34	-5.50716	0.593119	-9.28509	1.61571e-20	5.08003e-19	CXCL14	5	chr7:22821815:22823456	1034.2	0.645389	0.0530244	12.1716	4.41e-34	1.24e-31
ENSG00000213214	59.9066	-3.00172	0.323858	-9.26863	1.88544e-20	5.91744e-19	ARHGEF35	7	chr12:93441005:93442909	3081.77	0.569476	0.0467993	12.1685	4.58e-34	1.29e-31
ENSG00000163132	653.107	-4.13502	0.44646	-9.26181	2.01002e-20	6.2971e-19	MSX1	4	chr2:196637185:196637665	240.822	2.6597	0.218598	12.1671	4.65e-34	1.31e-31
ENSG00000185896	4608.47	-0.77139	0.0833674	-9.25289	2.18495e-20	6.83287e-19	LAMP1	13	chr14:36675658:36676758	116.775	1.74138	0.143137	12.1658	4.73e-34	1.33e-31
ENSG00000152954	100.614	4.32175	0.467123	9.25184	2.20656e-20	6.88809e-19	NRSN1	6	chr11:86940045:86940893	230.329	-1.70015	0.139848	-12.1571	5.26e-34	1.47e-31
ENSG00000117152	205.872	-3.03666	0.328391	-9.24708	2.30701e-20	7.17598e-19	RGS4	1	chr14:29205560:29207286	108.521	2.47566	0.203756	12.1501	5.73e-34	1.6e-31
ENSG00000244274	267.474	1.76517	0.190888	9.24715	2.30552e-20	7.17598e-19	DBNDD2	20	chr7:121913873:121915422	938.081	1.56147	0.128527	12.149	5.81e-34	1.62e-31
ENSG00000255690	1927.07	-2.80599	0.304014	-9.2298	2.71129e-20	8.4185e-19	TRIL	7	chr16:4537732:4539169	1387.72	0.676731	0.055727	12.1437	6.2e-34	1.73e-31
ENSG00000289697	33.8929	-8.73122	0.946524	-9.2245	2.84878e-20	8.82971e-19		1	chr7:100015274:100016945	1136.34	0.769869	0.0633999	12.1431	6.24e-34	1.74e-31
ENSG00000116990	979.479	1.69432	0.183743	9.22116	2.93915e-20	9.09363e-19	MYCL	1	chr17:41688395:41689782	2911.93	0.568203	0.0467977	12.1417	6.35e-34	1.76e-31
ENSG00000176641	1467.47	-2.0774	0.225363	-9.21799	3.02727e-20	9.34969e-19	RNF152	18	chr4:123312054:123314067	711.956	1.81117	0.149238	12.1361	6.8e-34	1.88e-31
ENSG00000164398	216.91	2.80251	0.304312	9.20934	3.28148e-20	1.01169e-18	ACSL6	5	chr14:100731639:100733720	316.864	2.28612	0.188377	12.1359	6.82e-34	1.89e-31
ENSG00000169071	264.053	-4.15546	0.451475	-9.20417	3.44315e-20	1.05966e-18	ROR2	9	chr7:95508900:95509961	772.919	1.5559	0.128224	12.1343	6.95e-34	1.92e-31
ENSG00000188011	26.5598	4.64399	0.504909	9.19767	3.65783e-20	1.12375e-18	RTP5	2	chr3:60104193:60105669	165.874	2.59829	0.214278	12.1258	7.71e-34	2.12e-31
ENSG00000151690	135.07	1.52744	0.166196	9.1906	3.90639e-20	1.198e-18	MFSD6	2	chr8:47188398:47189606	493.269	3.36229	0.27756	12.1138	8.93e-34	2.46e-31
ENSG00000136205	2635.81	-1.88117	0.204702	-9.18982	3.93509e-20	1.20469e-18	TNS3	7	chr10:74418210:74419018	1304.22	1.13635	0.0938473	12.1085	9.52e-34	2.61e-31
ENSG00000103034	2231.29	1.55572	0.169404	9.18349	4.17329e-20	1.27538e-18	NDRG4	16	chr19:45973619:45974407	652.423	0.8804	0.0727116	12.1081	9.57e-34	2.62e-31
ENSG00000239282	135.96	-1.72094	0.18753	-9.17687	4.43793e-20	1.35388e-18	CASTOR1	22	chr14:36279268:36280360	485.344	2.11976	0.175074	12.1078	9.61e-34	2.63e-31
ENSG00000150403	2010.58	-0.702004	0.0766226	-9.16184	5.10196e-20	1.55374e-18	TMCO3	13	chr19:5395991:5396893	307.073	1.38532	0.114419	12.1075	9.64e-34	2.63e-31
ENSG00000124406	516.857	2.00152	0.218471	9.16149	5.11873e-20	1.55613e-18	ATP8A1	4	chr12:120686249:120687789	3546.76	0.647519	0.0534973	12.1038	1.01e-33	2.75e-31
ENSG00000162873	3032.52	2.79415	0.305081	9.15871	5.25213e-20	1.59391e-18	KLHDC8A	1	chr14:88363372:88364399	447.277	1.89515	0.156711	12.0933	1.15e-33	3.12e-31
ENSG00000117984	4023.25	-0.925252	0.101068	-9.15471	5.45043e-20	1.65122e-18	CTSD	11	chr5:78002639:78003109	90.9239	2.39253	0.197877	12.091	1.18e-33	3.2e-31
ENSG00000167874	545.856	-2.11102	0.230807	-9.14627	5.89336e-20	1.78231e-18	TMEM88	17	chr1:94591859:94593493	1265.58	1.4239	0.117826	12.0847	1.27e-33	3.45e-31
ENSG00000185885	1652.05	-3.73322	0.40818	-9.146	5.90816e-20	1.78369e-18	IFITM1	11	chr9:14321558:14323365	1977.35	0.812553	0.0672489	12.0828	1.3e-33	3.53e-31
ENSG00000147394	1021.43	-2.39295	0.261782	-9.141	6.18781e-20	1.86489e-18	ZNF185	X	chr5:68214919:68217218	3216.43	0.678938	0.0561919	12.0825	1.31e-33	3.53e-31
ENSG00000144366	2080.98	-1.64923	0.180436	-9.14024	6.23155e-20	1.87484e-18	GULP1	2	chr18:50286965:50288417	2636.67	0.627465	0.0519333	12.0821	1.31e-33	3.54e-31
ENSG00000011677	309.663	2.97138	0.325428	9.13067	6.80757e-20	2.0411e-18	GABRA3	X	chr5:16712636:16714070	1758.34	0.903562	0.0747911	12.0811	1.33e-33	3.58e-31
ENSG00000188573	295.294	2.1954	0.240437	9.13085	6.79607e-20	2.0411e-18	FBLL1	5	chr7:159026054:159028307	839.106	1.37436	0.113767	12.0805	1.34e-33	3.6e-31
ENSG00000177272	282.845	2.54082	0.278423	9.12573	7.1252e-20	2.13267e-18	KCNA3	1	chr6:54154256:54154909	58.1561	2.91755	0.241554	12.0782	1.38e-33	3.7e-31
ENSG00000162174	1657.61	1.37111	0.150261	9.12481	7.18629e-20	2.14727e-18	ASRGL1	11	chr17:50160816:50162256	1169.16	0.8351	0.069151	12.0765	1.41e-33	3.77e-31
ENSG00000155011	2595.73	-6.447	0.706752	-9.12201	7.37436e-20	2.1997e-18	DKK2	4	chr11:115664957:115666255	860.652	2.59494	0.2149	12.0751	1.43e-33	3.83e-31
ENSG00000085377	1298.48	-0.925061	0.101518	-9.11232	8.06371e-20	2.40122e-18	PREP	6	chr2:48585678:48586162	171.782	2.11113	0.174928	12.0686	1.55e-33	4.14e-31
ENSG00000127995	2191.44	1.08306	0.118955	9.10479	8.64323e-20	2.56941e-18	CASD1	7	chr10:33334065:33335961	1604.26	0.876989	0.0726944	12.0641	1.64e-33	4.36e-31
ENSG00000179240	1015.67	1.03021	0.113374	9.08684	1.01957e-19	3.02577e-18	GVQW3	11	chr11:92190507:92191237	107.373	3.30223	0.273731	12.0637	1.64e-33	4.37e-31
ENSG00000109846	120.674	-6.07976	0.669281	-9.08402	1.04641e-19	3.09658e-18	CRYAB	11	chr19:4402246:4403050	1704.59	0.518259	0.0429742	12.0598	1.72e-33	4.58e-31
ENSG00000183044	5144.11	1.68287	0.185257	9.08396	1.04698e-19	3.09658e-18	ABAT	16	chr1:39408119:39409910	2884.53	0.75083	0.0622882	12.0541	1.84e-33	4.89e-31
ENSG00000137338	650.595	0.69935	0.0770086	9.08145	1.07134e-19	3.16326e-18	PGBD1	6	chr7:130475226:130476586	198.21	1.69715	0.140829	12.0512	1.91e-33	5.07e-31
ENSG00000135097	4946.91	1.06479	0.117281	9.07897	1.09609e-19	3.23088e-18	MSI1	12	chr13:20489052:20489698	56.3638	-3.21053	0.266522	-12.046	2.04e-33	5.38e-31
ENSG00000173546	382.607	-2.1926	0.241849	-9.066	1.23462e-19	3.63308e-18	CSPG4	15	chr11:9460170:9461636	4918.99	0.622673	0.0517573	12.0306	2.45e-33	6.48e-31
ENSG00000050438	2350.25	2.01704	0.222922	9.0482	1.45339e-19	4.26965e-18	SLC4A8	12	chr19:55484539:55485858	961.12	0.69471	0.0577938	12.0205	2.77e-33	7.31e-31
ENSG00000196586	1587.34	1.29429	0.143134	9.04252	1.53096e-19	4.48995e-18	MYO6	6	chr16:89925489:89926637	1154.26	0.67572	0.0562198	12.0193	2.81e-33	7.41e-31
ENSG00000154930	341.296	3.40338	0.376539	9.03858	1.58723e-19	4.64718e-18	ACSS1	20	chr1:244011312:244012860	1011.72	1.34132	0.111633	12.0154	2.95e-33	7.74e-31
ENSG00000101349	371.769	3.15113	0.348702	9.03675	1.61399e-19	4.7176e-18	PAK5	20	chr17:2181215:2182197	140.591	-1.90351	0.15844	-12.0141	3e-33	7.86e-31
ENSG00000041515	364.915	1.95593	0.216846	9.01988	1.88298e-19	5.49463e-18	MYO16	13	chr16:47965164:47966479	894.264	1.87494	0.156107	12.0106	3.13e-33	8.18e-31
ENSG00000166025	4075.05	-1.18537	0.131498	-9.01433	1.98072e-19	5.77021e-18	AMOTL1	11	chr19:5492338:5494068	1105.96	1.88814	0.157239	12.0081	3.22e-33	8.42e-31
ENSG00000198739	414.008	3.88725	0.431311	9.01265	2.01128e-19	5.84947e-18	LRRTM3	10	chr4:18521951:18522850	133.024	3.65832	0.304775	12.0033	3.41e-33	8.9e-31
ENSG00000170579	223.532	1.66122	0.184382	9.00967	2.06677e-19	6.00087e-18	DLGAP1	18	chr11:68353801:68354821	308.836	-2.66689	0.22218	-12.0033	3.41e-33	8.9e-31
ENSG00000167460	20300.9	-1.26188	0.140199	-9.00066	2.24373e-19	6.50385e-18	TPM4	19	chr5:160747532:160748875	737.324	1.46853	0.122399	11.9978	3.65e-33	9.48e-31
ENSG00000083444	2239.57	-1.41583	0.157358	-8.99754	2.30842e-19	6.68024e-18	PLOD1	1	chr8:75752028:75753456	130.831	2.402	0.200245	11.9953	3.76e-33	9.77e-31
ENSG00000084093	1838.5	-0.956278	0.106348	-8.99195	2.42888e-19	7.01721e-18	REST	4	chr11:1410456:1411901	348.098	1.37106	0.114364	11.9886	4.08e-33	1.06e-30
ENSG00000101825	2346.37	-5.85118	0.651212	-8.98507	2.58567e-19	7.45785e-18	MXRA5	X	chr17:7856700:7858767	4073.84	0.604428	0.0504184	11.9882	4.1e-33	1.06e-30
ENSG00000000971	320.309	-4.23663	0.472044	-8.97507	2.83172e-19	8.15405e-18	CFH	1	chr2:73998401:73999197	345.977	1.62001	0.135173	11.9847	4.27e-33	1.1e-30
ENSG00000276644	1290.54	-2.14389	0.239054	-8.96822	3.01344e-19	8.66303e-18	DACH1	13	chr4:66736097:66737154	379.09	2.20894	0.184335	11.9833	4.35e-33	1.12e-30
ENSG00000197381	832.191	-1.61254	0.180269	-8.9452	3.71281e-19	1.0656e-17	ADARB1	21	chr22:30591245:30592607	1863.87	0.5313	0.0443375	11.9831	4.36e-33	1.12e-30
ENSG00000007384	606.439	-1.39487	0.155996	-8.94175	3.83046e-19	1.09756e-17	RHBDF1	16	chr2:47175296:47177437	2285.68	0.801703	0.0669146	11.981	4.47e-33	1.15e-30
ENSG00000064012	198.848	-2.37629	0.265924	-8.93597	4.03621e-19	1.15462e-17	CASP8	2	chr14:104168940:104170980	345.115	1.67877	0.140153	11.9781	4.63e-33	1.19e-30
ENSG00000142178	566.017	-2.19981	0.246211	-8.93467	4.08387e-19	1.16634e-17	SIK1	21	chr2:231604013:231605418	2333.23	0.785177	0.0655604	11.9764	4.72e-33	1.21e-30
ENSG00000148408	252.603	3.35816	0.376001	8.93125	4.21216e-19	1.19906e-17	CACNA1B	9	chr15:88574076:88575434	366.468	1.9649	0.164072	11.9759	4.75e-33	1.22e-30
ENSG00000163449	565.33	1.2537	0.14037	8.93137	4.20766e-19	1.19906e-17	TMEM169	2	chr11:122097410:122097971	440.707	1.63482	0.136519	11.975	4.8e-33	1.23e-30
ENSG00000103485	1692.71	-2.13865	0.239484	-8.93023	4.25125e-19	1.20821e-17	QPRT	16	chr4:130153976:130155404	137.238	2.59555	0.216851	11.9693	5.15e-33	1.31e-30
ENSG00000153721	657.71	-1.77355	0.198798	-8.92136	4.60578e-19	1.30684e-17	CNKSR3	6	chr8:60783368:60785643	367.363	2.21492	0.185085	11.967	5.29e-33	1.35e-30
ENSG00000196405	4808.67	0.764868	0.0857395	8.92083	4.62797e-19	1.31101e-17	EVL	14	chr5:127424983:127425585	125.662	-2.11049	0.17637	-11.9662	5.34e-33	1.36e-30
ENSG00000064666	8360.01	-1.55354	0.174168	-8.91978	4.67219e-19	1.32139e-17	CNN2	19	chr11:118434471:118436920	3845.34	0.720155	0.0601929	11.9641	5.48e-33	1.39e-30
ENSG00000157227	5438.44	-1.67862	0.188209	-8.9189	4.70948e-19	1.32978e-17	MMP14	14	chr9:14107562:14108409	94.2568	2.8508	0.238293	11.9634	5.52e-33	1.4e-30
ENSG00000133424	1100.44	-1.52754	0.171302	-8.91723	4.78078e-19	1.34773e-17	LARGE1	22	chr12:7970154:7972480	1494.44	0.989097	0.0826956	11.9607	5.71e-33	1.44e-30
ENSG00000171798	619.022	1.9221	0.215651	8.91305	4.96482e-19	1.39736e-17	KNDC1	10	chr10:18202624:18203830	112.239	2.04316	0.170837	11.9597	5.78e-33	1.46e-30
ENSG00000122359	803.733	-1.59041	0.17848	-8.9109	5.06222e-19	1.42248e-17	ANXA11	10	chr1:3211422:3212567	366.789	2.8565	0.239015	11.9511	6.41e-33	1.61e-30
ENSG00000173914	1508.63	0.605618	0.0680385	8.90111	5.52891e-19	1.55112e-17	RBM4B	11	chr19:11597102:11598334	1975.39	0.63076	0.0528004	11.9461	6.8e-33	1.71e-30
ENSG00000100345	21511.6	-1.93101	0.217026	-8.8976	5.70686e-19	1.59847e-17	MYH9	22	chr13:111892664:111894505	1398.33	1.31443	0.110033	11.9458	6.83e-33	1.72e-30
ENSG00000166405	583.711	2.31186	0.259988	8.89218	5.99206e-19	1.67567e-17	RIC3	11	chrX:140164423:140165555	109.097	3.10434	0.259917	11.9436	7.02e-33	1.76e-30
ENSG00000228463	425.062	1.33625	0.150416	8.88373	6.46554e-19	1.80518e-17		1	chr19:5790506:5791434	2167.99	0.545972	0.0457197	11.9417	7.17e-33	1.8e-30
ENSG00000172380	2853.11	-1.99359	0.224533	-8.87881	6.75793e-19	1.8838e-17	GNG12	1	chr14:21268784:21270175	3410.27	0.540077	0.0452522	11.9348	7.79e-33	1.95e-30
ENSG00000027644	54.5288	3.90962	0.440453	8.87634	6.90954e-19	1.92299e-17	INSRR	1	chr7:88218850:88220774	2565.48	0.748517	0.0627252	11.9333	7.94e-33	1.98e-30
ENSG00000131080	390.122	-1.35026	0.152164	-8.87372	7.07419e-19	1.96568e-17	EDA2R	X	chr14:58297384:58299620	4493.3	0.614347	0.0515158	11.9254	8.72e-33	2.17e-30
ENSG00000196782	714.677	1.2123	0.136688	8.86908	7.37501e-19	2.04601e-17	MAML3	4	chr8:9555423:9556876	2868.61	0.61021	0.051174	11.9242	8.85e-33	2.2e-30
ENSG00000133958	242.287	2.6455	0.298361	8.86679	7.52841e-19	2.08525e-17	UNC79	14	chr12:23829879:23831040	189.312	2.57607	0.21615	11.918	9.54e-33	2.37e-30
ENSG00000126088	1525.03	-0.652101	0.0735727	-8.86336	7.76383e-19	2.14705e-17	UROD	1	chr11:8018083:8020104	1084.25	1.14326	0.095944	11.9159	9.78e-33	2.43e-30
ENSG00000271369	49.8141	3.54005	0.399654	8.85779	8.16181e-19	2.25354e-17		11	chr13:94710926:94714136	1995.11	1.19269	0.100128	11.9116	1.03e-32	2.55e-30
ENSG00000178996	1170.6	-0.870068	0.0982935	-8.85173	8.61699e-19	2.37546e-17	SNX18	5	chr2:113889125:113891151	3182.71	0.603037	0.0506272	11.9113	1.03e-32	2.56e-30
ENSG00000157680	274.894	2.27235	0.256808	8.84845	8.87438e-19	2.44256e-17	DGKI	7	chr12:2003649:2004954	1881.65	0.520724	0.0437208	11.9102	1.05e-32	2.59e-30
ENSG00000131398	332.141	-1.37954	0.156026	-8.84172	9.42591e-19	2.59027e-17	KCNC3	19	chr1:68633137:68634187	87.8818	2.07601	0.174338	11.9079	1.08e-32	2.65e-30
ENSG00000168672	5291.22	-2.6042	0.294631	-8.83885	9.67058e-19	2.65333e-17	LRATD2	8	chr11:117719749:117720797	361.736	1.53548	0.128955	11.9071	1.09e-32	2.68e-30
ENSG00000056487	823.547	1.25757	0.142317	8.8364	9.88511e-19	2.70793e-17	PHF21B	22	chr2:24792745:24794360	2629.97	0.662294	0.0556349	11.9043	1.12e-32	2.76e-30
ENSG00000101489	456.241	2.23885	0.253664	8.82606	1.08429e-18	2.95637e-17	CELF4	18	chr14:104752393:104753827	4038.38	0.565756	0.047551	11.8979	1.21e-32	2.98e-30
ENSG00000102678	305.626	3.10597	0.351903	8.8262	1.08293e-18	2.95637e-17	FGF9	13	chr17:72591294:72593171	1571.97	0.763471	0.0641865	11.8946	1.26e-32	3.09e-30
ENSG00000187800	106.433	-3.75588	0.425529	-8.82638	1.08117e-18	2.95637e-17	PEAR1	1	chr2:239400647:239402234	4237.59	0.617095	0.0518807	11.8945	1.26e-32	3.09e-30
ENSG00000162614	448.8	-1.98785	0.2253	-8.82314	1.11292e-18	3.0297e-17	NEXN	1	chr2:40535644:40536703	172.603	3.54657	0.298276	11.8902	1.33e-32	3.25e-30
ENSG00000169840	51.3628	9.06231	1.0272	8.82239	1.12046e-18	3.0455e-17	GSX1	13	chr11:808985:810478	2159.3	0.600736	0.050533	11.888	1.37e-32	3.33e-30
ENSG00000169218	698.998	-4.15802	0.471469	-8.81928	1.15195e-18	3.12621e-17	RSPO1	1	chr10:102412823:102413720	563.768	1.98262	0.166777	11.8879	1.37e-32	3.33e-30
ENSG00000151640	5258.16	1.03959	0.117976	8.81185	1.23102e-18	3.33561e-17	DPYSL4	10	chr15:90993810:90995332	1733.59	0.538868	0.0453309	11.8874	1.38e-32	3.34e-30
ENSG00000170275	2057.53	-1.18483	0.134499	-8.8092	1.26047e-18	3.41012e-17	CRTAP	3	chr1:93078403:93080768	1896.79	0.611922	0.051484	11.8857	1.4e-32	3.41e-30
ENSG00000119397	1932.66	1.15041	0.130701	8.80183	1.34598e-18	3.63581e-17	CNTRL	9	chr19:41397034:41398314	1644.3	0.551623	0.0464207	11.8831	1.45e-32	3.51e-30
ENSG00000136379	971.733	1.22359	0.13904	8.80029	1.36458e-18	3.67998e-17	ABHD17C	15	chr16:81076462:81077804	2761.98	0.534258	0.0449633	11.8821	1.47e-32	3.55e-30
ENSG00000162772	925.378	-2.89049	0.32846	-8.80013	1.36655e-18	3.67998e-17	ATF3	1	chr19:615524:616655	139.49	1.65355	0.139199	11.8791	1.52e-32	3.67e-30
ENSG00000139613	7144.15	0.768008	0.0872995	8.7974	1.40025e-18	3.76493e-17	SMARCC2	12	chr19:58400888:58402287	2626.94	0.560374	0.047174	11.8789	1.52e-32	3.68e-30
ENSG00000101265	1717.48	1.14356	0.130101	8.78979	1.4984e-18	4.01645e-17	RASSF2	20	chr8:30657325:30658700	2329.89	0.696696	0.0586702	11.8748	1.6e-32	3.85e-30
ENSG00000167657	2419.19	-0.988716	0.112483	-8.78993	1.49653e-18	4.01645e-17	DAPK3	19	chr20:34703536:34705307	1867.99	0.859913	0.0724158	11.8747	1.6e-32	3.85e-30
ENSG00000077264	1739.62	1.63279	0.18587	8.78458	1.56948e-18	4.20052e-17	PAK3	X	chr17:59165609:59166566	826.241	1.18915	0.100158	11.8727	1.64e-32	3.94e-30
ENSG00000185585	388.09	-4.06412	0.463025	-8.77733	1.67403e-18	4.47347e-17	OLFML2A	9	chr12:82883386:82884467	801.366	2.54421	0.214367	11.8685	1.73e-32	4.14e-30
ENSG00000159200	1383.59	-1.55433	0.177092	-8.77693	1.67999e-18	4.48253e-17	RCAN1	21	chr6:45613553:45614406	106.258	-2.97295	0.250531	-11.8666	1.76e-32	4.22e-30
ENSG00000055813	85.2967	2.78649	0.317921	8.76471	1.87266e-18	4.989e-17	CCDC85A	2	chr19:6392715:6394317	2168.27	0.558664	0.047082	11.8658	1.78e-32	4.26e-30
ENSG00000150938	2241.25	-2.54656	0.290684	-8.76059	1.94224e-18	5.16647e-17	CRIM1	2	chr1:232538157:232539235	170.473	-1.97254	0.16624	-11.8656	1.79e-32	4.26e-30
ENSG00000176244	1216.39	1.66911	0.190566	8.75871	1.9749e-18	5.24536e-17	ACBD7	10	chr14:69878774:69880768	950.306	1.08505	0.0914519	11.8647	1.8e-32	4.3e-30
ENSG00000136014	794.869	2.50629	0.286353	8.75245	2.08765e-18	5.52931e-17	USP44	12	chr14:38737395:38738516	177.588	-1.74078	0.14675	-11.8622	1.86e-32	4.43e-30
ENSG00000161011	1513.54	-0.713992	0.0815765	-8.75243	2.08814e-18	5.52931e-17	SQSTM1	5	chr9:123789152:123790085	84.6765	2.08036	0.175389	11.8614	1.88e-32	4.46e-30
ENSG00000116132	485.54	-3.70541	0.42341	-8.75135	2.10807e-18	5.57362e-17	PRRX1	1	chr2:166126350:166128242	1191.49	1.76212	0.148589	11.859	1.93e-32	4.58e-30
ENSG00000131620	662.68	2.81193	0.321367	8.74991	2.13518e-18	5.63675e-17	ANO1	11	chr14:63045008:63046647	1801.17	1.04768	0.0883927	11.8526	2.09e-32	4.94e-30
ENSG00000149575	69.8344	-2.28074	0.260668	-8.74961	2.14089e-18	5.64329e-17	SCN2B	11	chr2:216691364:216691760	683.117	0.924483	0.0780164	11.8499	2.16e-32	5.1e-30
ENSG00000100300	260.522	-1.45518	0.166387	-8.74574	2.21567e-18	5.83158e-17	TSPO	22	chr16:53703494:53704445	2680.63	0.528981	0.0446508	11.8471	2.23e-32	5.26e-30
ENSG00000171130	1688.72	1.57652	0.180304	8.74367	2.25656e-18	5.93026e-17	ATP6V0E2	7	chr4:51842203:51843776	3955.23	0.65506	0.0552952	11.8466	2.24e-32	5.28e-30
ENSG00000137509	3414.53	-0.827272	0.0946773	-8.7378	2.37684e-18	6.23697e-17	PRCP	11	chr2:37196158:37197543	642.058	1.13653	0.0959878	11.8404	2.41e-32	5.68e-30
ENSG00000086289	422.729	-1.80595	0.206757	-8.73466	2.4439e-18	6.40331e-17	EPDR1	7	chr12:117685360:117686328	138.807	-2.31934	0.195942	-11.8368	2.52e-32	5.92e-30
ENSG00000003436	1285	-2.30319	0.264088	-8.72131	2.75005e-18	7.19465e-17	TFPI	2	chr5:149357455:149358708	2012.95	0.714637	0.0603839	11.8349	2.58e-32	6.05e-30
ENSG00000137285	31592.9	1.51117	0.173454	8.71224	2.97928e-18	7.75948e-17	TUBB2B	6	chr7:50315741:50316881	344.512	2.64991	0.22392	11.8342	2.6e-32	6.09e-30
ENSG00000161082	1490.68	2.529	0.290281	8.71224	2.97915e-18	7.75948e-17	CELF5	19	chr20:3888306:3890016	3566.41	0.69834	0.059033	11.8297	2.74e-32	6.42e-30
ENSG00000283426	70.8431	1.85958	0.213439	8.71247	2.97311e-18	7.75948e-17	SMBD1P	3	chr2:98346210:98349032	1497.65	1.11675	0.094408	11.829	2.77e-32	6.45e-30
ENSG00000168003	4485.9	-1.13863	0.130698	-8.7119	2.9883e-18	7.77137e-17	SLC3A2	11	chr10:7339507:7340148	153.853	2.72318	0.230213	11.829	2.77e-32	6.45e-30
ENSG00000066923	676.546	1.48414	0.170408	8.70932	3.05692e-18	7.93799e-17	STAG3	7	chr4:113292323:113294020	1637.28	1.22359	0.103472	11.8254	2.89e-32	6.72e-30
ENSG00000168306	142.687	-3.20616	0.368485	-8.70091	3.29236e-18	8.53666e-17	ACOX2	3	chr14:62933830:62935114	97.171	2.2589	0.191085	11.8214	3.02e-32	7.04e-30
ENSG00000227992	28.1625	-5.0562	0.581789	-8.69078	3.59969e-18	9.31967e-17		2	chr14:88348584:88348947	113.038	2.32008	0.196275	11.8206	3.06e-32	7.1e-30
ENSG00000071894	2472.36	0.945022	0.108792	8.68647	3.73866e-18	9.66512e-17	CPSF1	8	chr8:31285636:31286688	243.109	-3.45362	0.292179	-11.8202	3.07e-32	7.12e-30
ENSG00000137842	253.777	1.05375	0.121397	8.68014	3.95273e-18	1.02034e-16	TMEM62	15	chr8:65293439:65294561	103.395	2.61249	0.221097	11.8161	3.22e-32	7.47e-30
ENSG00000182240	633.18	-1.91503	0.22161	-8.64142	5.55187e-18	1.43102e-16	BACE2	21	chr14:54509332:54510777	1998.48	0.561519	0.0475317	11.8136	3.32e-32	7.68e-30
ENSG00000198715	652.445	-1.26952	0.147134	-8.62832	6.22578e-18	1.60236e-16	GLMP	1	chr2:66535942:66537558	396.081	1.52812	0.129356	11.8133	3.33e-32	7.69e-30
ENSG00000239521	237.734	1.15799	0.134249	8.6257	6.37016e-18	1.6371e-16	CASTOR3P	7	chr19:45583863:45585236	4352.31	0.508353	0.0430332	11.813	3.34e-32	7.71e-30
ENSG00000149596	195.439	-4.70715	0.545935	-8.62218	6.56904e-18	1.68573e-16	JPH2	20	chr15:44426757:44428079	3431.43	0.579729	0.0490767	11.8127	3.36e-32	7.72e-30
ENSG00000138166	142.111	-2.25215	0.261233	-8.62125	6.62256e-18	1.69697e-16	DUSP5	10	chr9:123419548:123421726	369.718	1.86262	0.157694	11.8116	3.4e-32	7.82e-30
ENSG00000154645	176.043	2.50638	0.29098	8.61359	7.08092e-18	1.81176e-16	CHODL	21	chr20:62979643:62981638	610.243	1.71149	0.144946	11.8078	3.56e-32	8.16e-30
ENSG00000124762	1899.43	-2.26822	0.263351	-8.61293	7.12168e-18	1.81952e-16	CDKN1A	6	chr9:92764103:92765968	3980.37	0.547714	0.0463893	11.8069	3.6e-32	8.24e-30
ENSG00000184588	1267.13	1.87694	0.217964	8.61124	7.22741e-18	1.84383e-16	PDE4B	1	chr14:36020115:36021284	174.464	2.45534	0.208001	11.8045	3.7e-32	8.46e-30
ENSG00000260389	38.0667	3.78781	0.440075	8.60718	7.48768e-18	1.90745e-16	WBP11P1	18	chr12:1643902:1645361	626.046	1.4311	0.121234	11.8044	3.7e-32	8.46e-30
ENSG00000018189	5002.94	1.09157	0.126926	8.60006	7.96715e-18	2.02663e-16	RUFY3	4	chr17:7213835:7215743	4830.35	0.648719	0.0549692	11.8015	3.83e-32	8.75e-30
ENSG00000168237	570.929	1.9852	0.231227	8.5855	9.04387e-18	2.29717e-16	GLYCTK	3	chr15:82044424:82047890	5087.06	0.560059	0.0474885	11.7936	4.21e-32	9.6e-30
ENSG00000167941	414.228	-8.25891	0.962824	-8.5778	9.67066e-18	2.45281e-16	SOST	17	chr19:14418773:14419826	1954.65	0.492506	0.041797	11.7833	4.76e-32	1.08e-29
ENSG00000143869	992.709	-5.54704	0.647277	-8.56981	1.03652e-17	2.62515e-16	GDF7	2	chr1:54763937:54765176	2470.31	0.496339	0.042124	11.7828	4.79e-32	1.09e-29
ENSG00000128285	198.14	-3.52817	0.411836	-8.56694	1.06269e-17	2.68752e-16	MCHR1	22	chr6:110178630:110180895	3063.58	0.674042	0.0572389	11.7759	5.19e-32	1.18e-29
ENSG00000005249	1175.18	1.2669	0.147912	8.56518	1.07903e-17	2.72491e-16	PRKAR2B	7	chr17:80035269:80037383	2838.63	0.768453	0.0652805	11.7716	5.47e-32	1.24e-29
ENSG00000258890	1725.93	0.653705	0.076379	8.5587	1.14148e-17	2.87844e-16	CEP95	17	chr17:44556225:44558220	2910.64	0.655369	0.0556833	11.7696	5.6e-32	1.27e-29
ENSG00000170266	1511.55	-0.96628	0.112945	-8.55533	1.17535e-17	2.95957e-16	GLB1	3	chr13:84731887:84732522	79.9731	3.21012	0.272762	11.7689	5.64e-32	1.27e-29
ENSG00000183876	166.682	-3.53525	0.413539	-8.54878	1.24398e-17	3.12788e-16	ARSI	5	chr8:33566053:33567579	2638.56	0.671548	0.0570767	11.7657	5.86e-32	1.32e-29
ENSG00000185825	3132.05	-0.900483	0.105347	-8.54778	1.25479e-17	3.15052e-16	BCAP31	X	chr3:149479607:149480755	205.876	-1.40523	0.119453	-11.7639	5.99e-32	1.35e-29
ENSG00000173156	160.811	-1.47628	0.172942	-8.53628	1.38609e-17	3.47518e-16	RHOD	11	chr3:9792178:9793721	2572.7	0.645075	0.0548352	11.7639	5.99e-32	1.35e-29
ENSG00000113389	292.561	-4.48293	0.525201	-8.53565	1.3937e-17	3.48926e-16	NPR3	5	chr5:138337362:138339560	2337.98	0.639724	0.0543908	11.7616	6.15e-32	1.38e-29
ENSG00000267508	330.608	1.55199	0.182021	8.52644	1.50922e-17	3.77305e-16	ZNF285	19	chr21:18517587:18518601	94.7285	2.56957	0.218537	11.758	6.42e-32	1.44e-29
ENSG00000135312	32.4709	-2.56542	0.300988	-8.52334	1.55023e-17	3.87003e-16	HTR1B	6	chr6:108901891:108902797	76.1555	3.19842	0.27205	11.7567	6.52e-32	1.46e-29
ENSG00000184221	469.361	6.06101	0.711135	8.52302	1.55451e-17	3.87518e-16	OLIG1	21	chr5:160118656:160120155	4542.53	0.560601	0.0476885	11.7555	6.62e-32	1.48e-29
ENSG00000184840	3761.27	-0.851764	0.100182	-8.50218	1.86056e-17	4.63149e-16	TMED9	5	chr14:28781199:28781767	185.706	2.057	0.175037	11.7518	6.91e-32	1.54e-29
ENSG00000176697	142.492	-2.49151	0.29306	-8.50171	1.86825e-17	4.644e-16	BDNF	11	chr13:19957369:19960443	3953.1	0.602033	0.0512336	11.7508	7e-32	1.56e-29
ENSG00000151233	1172.44	-0.928297	0.109198	-8.50101	1.87943e-17	4.66516e-16	GXYLT1	12	chr7:129642737:129644131	269.58	1.76342	0.15007	11.7506	7.01e-32	1.56e-29
ENSG00000183715	676.832	-2.52045	0.296508	-8.50045	1.88863e-17	4.68133e-16	OPCML	11	chr1:111775683:111776971	198.92	-2.41778	0.205807	-11.7478	7.25e-32	1.61e-29
ENSG00000184743	705.379	-1.2632	0.148741	-8.49265	2.01977e-17	4.99929e-16	ATL3	11	chr10:12822099:12823793	181.839	-1.94548	0.165612	-11.7473	7.29e-32	1.62e-29
ENSG00000075043	2854.76	1.41577	0.166737	8.49104	2.04795e-17	5.06185e-16	KCNQ2	20	chr9:131372789:131374350	1840.13	0.595465	0.0507182	11.7407	7.89e-32	1.75e-29
ENSG00000135406	97.3699	-5.80109	0.683234	-8.49062	2.05532e-17	5.0729e-16	PRPH	12	chr19:8389829:8391145	3430.9	0.485307	0.0413454	11.7379	8.15e-32	1.8e-29
ENSG00000100077	690.916	0.877733	0.10349	8.48136	2.2258e-17	5.4859e-16	GRK3	22	chr20:31951190:31952311	1388.32	0.997742	0.0850028	11.7378	8.16e-32	1.8e-29
ENSG00000108309	555.732	2.62188	0.309181	8.48007	2.25053e-17	5.53904e-16	RUNDC3A	17	chr2:209670589:209672257	227.232	1.95168	0.166294	11.7363	8.3e-32	1.83e-29
ENSG00000101198	840.399	2.29009	0.270134	8.4776	2.29877e-17	5.64979e-16	NKAIN4	20	chr14:100831958:100833113	716.817	2.07282	0.176658	11.7335	8.58e-32	1.89e-29
ENSG00000137962	1163.09	-2.03465	0.240017	-8.4771	2.30877e-17	5.66639e-16	ARHGAP29	1	chr7:157637248:157638552	236.507	2.14882	0.183155	11.7322	8.71e-32	1.92e-29
ENSG00000103064	2418.74	-1.85784	0.219343	-8.47001	2.45363e-17	6.01346e-16	SLC7A6	16	chr9:34988794:34990358	3891.88	0.522966	0.0445965	11.7266	9.31e-32	2.05e-29
ENSG00000166924	728.181	1.465	0.173047	8.46592	2.54133e-17	6.21965e-16	NYAP1	7	chr3:14616412:14617464	472.307	2.20783	0.188325	11.7235	9.66e-32	2.12e-29
ENSG00000143870	10600.7	-0.746656	0.0882763	-8.45816	2.7162e-17	6.63833e-16	PDIA6	2	chr18:80147102:80148570	1023.99	1.31667	0.112317	11.7227	9.75e-32	2.14e-29
ENSG00000175426	367.278	3.53027	0.41742	8.45735	2.73524e-17	6.67552e-16	PCSK1	5	chr7:26199802:26202424	3507.68	0.616683	0.0526077	11.7223	9.8e-32	2.15e-29
ENSG00000150625	6964.03	2.26602	0.268227	8.44813	2.95998e-17	7.21392e-16	GPM6A	4	chr4:82373084:82374687	3885.96	0.698923	0.0596344	11.7201	1.01e-31	2.2e-29
ENSG00000011478	439.829	-0.93248	0.110389	-8.44724	2.98272e-17	7.2592e-16	QPCTL	19	chr6:14641229:14642465	308.377	1.8475	0.157641	11.7197	1.01e-31	2.21e-29
ENSG00000223591	59.8001	2.59534	0.307434	8.44197	3.12038e-17	7.57309e-16	CENPVL1	X	chr10:99620337:99621731	5482.67	0.518886	0.0442986	11.7134	1.09e-31	2.37e-29
ENSG00000283093	59.8001	2.59534	0.307434	8.44197	3.12038e-17	7.57309e-16	CENPVL2	X	chr20:63177062:63179705	1262.55	1.33736	0.114186	11.7121	1.11e-31	2.41e-29
ENSG00000138279	1564.43	-0.603487	0.0715742	-8.43163	3.40873e-17	8.26144e-16	ANXA7	10	chr5:88663657:88664149	784.567	2.29771	0.196185	11.712	1.11e-31	2.41e-29
ENSG00000112175	351.882	-4.72564	0.560616	-8.42936	3.47561e-17	8.41185e-16	BMP5	6	chr5:14010983:14012360	1644.52	0.957925	0.0818141	11.7086	1.15e-31	2.5e-29
ENSG00000168038	229.064	-1.45309	0.172398	-8.4287	3.4953e-17	8.44778e-16	ULK4	3	chr8:9596568:9597855	213.654	2.63189	0.224786	11.7084	1.15e-31	2.5e-29
ENSG00000143545	2635.92	-0.813342	0.0965134	-8.42724	3.53914e-17	8.54191e-16	RAB13	1	chr17:67376507:67379228	2352.11	0.617747	0.0527614	11.7083	1.16e-31	2.5e-29
ENSG00000171540	41.919	7.59296	0.901689	8.42081	3.73886e-17	9.01148e-16	OTP	5	chr12:3236423:3237601	159.66	-1.88883	0.161325	-11.7082	1.16e-31	2.5e-29
ENSG00000080493	427.244	3.19606	0.379562	8.42039	3.75239e-17	9.03163e-16	SLC4A4	4	chr19:49487041:49488474	1928.72	0.588641	0.0502895	11.7051	1.2e-31	2.59e-29
ENSG00000168542	23268.4	-6.62078	0.786783	-8.415	3.92902e-17	9.44373e-16	COL3A1	2	chr12:63843366:63845413	2896.79	0.798185	0.0681919	11.705	1.2e-31	2.59e-29
ENSG00000104870	630.339	-1.311	0.155835	-8.41272	4.00598e-17	9.58907e-16	FCGRT	19	chr13:50123694:50126139	2756.1	0.81145	0.0693251	11.705	1.2e-31	2.59e-29
ENSG00000130956	1112.04	-0.626989	0.0745268	-8.41293	3.99899e-17	9.58907e-16	HABP4	9	chr17:16588963:16589881	634.694	0.684919	0.0585359	11.7008	1.26e-31	2.71e-29
ENSG00000189409	110.84	-2.51913	0.29944	-8.41283	4.00247e-17	9.58907e-16	MMP23B	1	chr3:197567796:197569392	212.526	2.41849	0.206697	11.7006	1.26e-31	2.71e-29
ENSG00000272325	6339.02	0.790076	0.0939377	8.41064	4.0778e-17	9.74762e-16	NUDT3	6	chr21:43739578:43741204	472.103	1.97424	0.16873	11.7006	1.27e-31	2.71e-29
ENSG00000113657	17392.2	1.87584	0.223204	8.40414	4.31025e-17	1.02892e-15	DPYSL3	5	chr19:2782870:2783687	1495.86	0.600492	0.051337	11.6971	1.32e-31	2.83e-29
ENSG00000103876	569.664	-1.45389	0.173098	-8.39924	4.49393e-17	1.0713e-15	FAH	15	chr19:5338303:5339134	306.154	1.15174	0.0984861	11.6945	1.36e-31	2.91e-29
ENSG00000101150	3359.66	-0.546657	0.0651068	-8.39632	4.60675e-17	1.0967e-15	TPD52L2	20	chr16:85715068:85716318	399.24	1.57024	0.13428	11.6938	1.37e-31	2.93e-29
ENSG00000061337	2845.79	-1.94326	0.231453	-8.39589	4.62368e-17	1.09923e-15	LZTS1	8	chr20:43765376:43767171	770.709	1.0373	0.0887224	11.6915	1.41e-31	3e-29
ENSG00000183092	445.797	2.9891	0.356304	8.38918	4.89536e-17	1.16223e-15	BEGAIN	14	chrX:52200539:52201904	430.777	2.43045	0.207887	11.6912	1.41e-31	3.01e-29
ENSG00000135596	2562.11	1.07598	0.12828	8.38771	4.95711e-17	1.17529e-15	MICAL1	6	chr6:3230893:3232321	1815.67	0.909593	0.0778194	11.6885	1.46e-31	3.1e-29
ENSG00000172663	645.95	-0.930227	0.110914	-8.3869	4.99142e-17	1.18182e-15	TMEM134	11	chr2:191245006:191247218	2337.29	0.790923	0.067706	11.6817	1.58e-31	3.36e-29
ENSG00000178695	2070.94	-2.56832	0.306491	-8.37976	5.30378e-17	1.25408e-15	KCTD12	13	chr1:20993579:20994755	168.555	1.90213	0.162864	11.6793	1.63e-31	3.45e-29
ENSG00000120937	53.7471	-7.34815	0.8771	-8.37778	5.39334e-17	1.27353e-15	NPPB	1	chr8:20279655:20281284	1179.69	1.52818	0.130867	11.6774	1.66e-31	3.52e-29
ENSG00000111799	1395.82	-3.36156	0.401428	-8.374	5.56957e-17	1.31336e-15	COL12A1	6	chr5:177311394:177313221	2412.23	0.657615	0.0563329	11.6737	1.74e-31	3.67e-29
ENSG00000004777	2789.61	1.29589	0.154756	8.37376	5.58086e-17	1.31425e-15	ARHGAP33	19	chrX:2188070:2189354	75.0921	-1.88838	0.16187	-11.666	1.9e-31	4.02e-29
ENSG00000074964	1445.63	1.30995	0.156466	8.37214	5.65828e-17	1.33069e-15	ARHGEF10L	1	chr9:8095427:8096980	180.216	3.17476	0.272202	11.6632	1.96e-31	4.14e-29
ENSG00000102984	804.06	0.790533	0.0944557	8.36935	5.79369e-17	1.3607e-15	ZNF821	16	chr16:30657512:30659629	5682.83	0.603896	0.051795	11.6594	2.06e-31	4.33e-29
ENSG00000178233	1344.74	2.30924	0.275972	8.36766	5.87762e-17	1.37855e-15	TMEM151B	6	chr9:81688304:81690414	3203.1	0.661418	0.0567531	11.6543	2.18e-31	4.59e-29
ENSG00000206527	1582.28	-0.627843	0.0751276	-8.35702	6.43243e-17	1.50666e-15	HACD2	3	chr18:57561358:57562153	192.168	1.94707	0.167077	11.6538	2.2e-31	4.61e-29
ENSG00000197724	2626.42	0.543829	0.065085	8.35568	6.50559e-17	1.52175e-15	PHF2	9	chr2:219870726:219872374	1073.89	1.01826	0.0873947	11.6513	2.26e-31	4.74e-29
ENSG00000176678	100.943	-5.69285	0.682136	-8.34563	7.08352e-17	1.65472e-15	FOXL1	16	chr20:3820029:3821064	1831.48	0.613531	0.0526655	11.6496	2.31e-31	4.83e-29
ENSG00000145864	120.007	2.29218	0.27512	8.33155	7.97932e-17	1.86149e-15	GABRB2	5	chr6:20868223:20869242	263.138	2.53513	0.217646	11.648	2.35e-31	4.92e-29
ENSG00000008735	2189.34	1.03228	0.12406	8.32083	8.7353e-17	2.03513e-15	MAPK8IP2	22	chr4:16364470:16365737	192.498	2.20136	0.189017	11.6463	2.4e-31	5.01e-29
ENSG00000145391	696.92	-1.35779	0.163225	-8.31854	8.90523e-17	2.07195e-15	SETD7	4	chr4:57501691:57502232	127.975	-3.25435	0.279462	-11.6451	2.43e-31	5.08e-29
ENSG00000156642	2005.57	-0.976456	0.117453	-8.31358	9.28553e-17	2.15756e-15	NPTN	15	chr1:4636774:4639076	265.552	1.68771	0.144942	11.644	2.46e-31	5.13e-29
ENSG00000004660	281.891	1.40302	0.168895	8.30709	9.80796e-17	2.27592e-15	CAMKK1	17	chr17:63549658:63551401	3259.07	0.540229	0.0464086	11.6407	2.56e-31	5.33e-29
ENSG00000167191	2391.93	0.956535	0.115153	8.30667	9.84231e-17	2.28085e-15	GPRC5B	16	chr7:22184581:22185767	98.5968	2.90558	0.249687	11.6369	2.68e-31	5.56e-29
ENSG00000183775	109.552	2.45019	0.295461	8.29278	1.1063e-16	2.56034e-15	KCTD16	5	chr2:173666067:173666835	91.5293	2.01241	0.172945	11.6361	2.7e-31	5.61e-29
ENSG00000260903	336.48	2.87926	0.34761	8.28301	1.20095e-16	2.77571e-15	XKR7	20	chr18:32091738:32093506	3405.1	0.692458	0.0595166	11.6347	2.75e-31	5.69e-29
ENSG00000008118	114.047	1.93855	0.234111	8.28048	1.22683e-16	2.83178e-15	CAMK1G	1	chr19:28234479:28235349	70.8665	-2.91281	0.250482	-11.6288	2.94e-31	6.09e-29
ENSG00000140092	271.614	-2.91038	0.351561	-8.27844	1.24798e-16	2.87678e-15	FBLN5	14	chr5:113487249:113489174	1358.77	0.694049	0.0596879	11.628	2.97e-31	6.14e-29
ENSG00000175854	333.635	-1.0062	0.121618	-8.27344	1.30153e-16	2.99627e-15	SWI5	9	chr3:81816097:81817663	602.549	1.65951	0.142806	11.6207	3.23e-31	6.68e-29
ENSG00000274419	86.6673	-24.8209	3.00353	-8.26391	1.40981e-16	3.24125e-15	TBC1D3D	17	chr16:75555175:75556870	2663.35	0.637224	0.0548407	11.6196	3.28e-31	6.76e-29
ENSG00000112893	1491.51	-1.22079	0.147744	-8.26285	1.42232e-16	3.26573e-15	MAN2A1	5	chr17:62703438:62706415	1336.72	0.801303	0.068976	11.6171	3.37e-31	6.95e-29
ENSG00000102003	970.735	2.29722	0.278118	8.2599	1.45793e-16	3.34308e-15	SYP	X	chr15:83206504:83208932	1290.32	0.535744	0.0461216	11.6159	3.42e-31	7.04e-29
ENSG00000165113	423.839	1.46317	0.177171	8.2585	1.47518e-16	3.37821e-15	GKAP1	9	chr5:179558976:179560383	1543.49	0.46218	0.0397895	11.6156	3.43e-31	7.05e-29
ENSG00000198832	272.414	-1.51678	0.18368	-8.25772	1.48481e-16	3.39579e-15	SELENOM	22	chr12:67268408:67270276	4116.1	0.593746	0.0511505	11.6078	3.76e-31	7.72e-29
ENSG00000175264	183.859	1.81126	0.219502	8.25168	1.56187e-16	3.56737e-15	CHST1	11	chr19:54952105:54953577	216.535	-2.43125	0.209546	-11.6025	4e-31	8.2e-29
ENSG00000010704	123.587	-2.10343	0.255003	-8.24863	1.60226e-16	3.65483e-15	HFE	6	chr11:36211762:36213922	1038.28	1.38781	0.119622	11.6017	4.04e-31	8.27e-29
ENSG00000119699	424.822	-2.8248	0.342528	-8.24693	1.62512e-16	3.70213e-15	TGFB3	14	chr9:33289594:33291203	1792.91	0.583693	0.0503198	11.5997	4.14e-31	8.46e-29
ENSG00000143067	702.735	0.792018	0.0960603	8.24501	1.65144e-16	3.75718e-15	ZNF697	1	chrX:151174628:151178343	1216.23	1.32173	0.113973	11.5969	4.27e-31	8.72e-29
ENSG00000213420	2695.86	1.15786	0.140504	8.24074	1.71154e-16	3.88886e-15	GPC2	7	chr3:2023589:2024602	91.3185	-3.88988	0.335479	-11.595	4.37e-31	8.91e-29
ENSG00000109743	101.094	-2.03754	0.247343	-8.2377	1.75551e-16	3.98357e-15	BST1	4	chr9:113400715:113402012	2279.95	0.527576	0.0455368	11.5857	4.87e-31	9.91e-29
ENSG00000197043	7562.54	-1.00001	0.121501	-8.23046	1.86489e-16	4.22628e-15	ANXA6	5	chr5:57173096:57174762	4042.43	0.631113	0.0544739	11.5856	4.88e-31	9.91e-29
ENSG00000162745	295.347	-2.14684	0.260886	-8.22903	1.88729e-16	4.27149e-15	OLFML2B	1	chr1:21012601:21013867	153.612	-1.67965	0.145	-11.5839	4.98e-31	1.01e-28
ENSG00000177700	1567.49	-1.27778	0.155328	-8.22634	1.93028e-16	4.36314e-15	POLR2L	11	chr10:89413987:89415698	1429.81	0.823981	0.0711335	11.5836	4.99e-31	1.01e-28
ENSG00000234231	55.4583	-4.20326	0.511552	-8.21667	2.0923e-16	4.72324e-15	ANAPC1P4	2	chr7:55244903:55245932	301.368	-2.59136	0.223732	-11.5824	5.06e-31	1.02e-28
ENSG00000128610	1576.4	2.35474	0.286659	8.21443	2.13169e-16	4.80594e-15	FEZF1	7	chr8:100720706:100723204	3647.13	0.6286	0.0542893	11.5787	5.28e-31	1.07e-28
ENSG00000134107	167.343	-2.88352	0.351223	-8.20996	2.21266e-16	4.98206e-15	BHLHE40	3	chr5:16735586:16736906	841.228	0.976222	0.0843882	11.5682	5.97e-31	1.21e-28
ENSG00000176788	9524.39	0.890281	0.108463	8.20819	2.24554e-16	5.04957e-15	BASP1	5	chr18:33010000:33011975	235.983	-1.99666	0.172697	-11.5616	6.45e-31	1.3e-28
ENSG00000126003	1923.63	0.636341	0.0775905	8.20127	2.37864e-16	5.342e-15	PLAGL2	20	chr11:44793530:44794379	825.289	1.22202	0.105711	11.56	6.57e-31	1.32e-28
ENSG00000132669	1008.33	-1.60209	0.195398	-8.19908	2.42241e-16	5.42631e-15	RIN2	20	chr7:156177287:156178085	185.805	2.47675	0.214294	11.5577	6.75e-31	1.36e-28
ENSG00000173406	854.21	1.9105	0.233012	8.19914	2.42107e-16	5.42631e-15	DAB1	1	chr20:17771039:17772696	192.796	-1.97456	0.170852	-11.5572	6.79e-31	1.36e-28
ENSG00000155961	396.355	1.26256	0.154013	8.19778	2.44875e-16	5.4783e-15	RAB39B	X	chr10:7484989:7486449	207.329	1.34589	0.116555	11.5472	7.62e-31	1.53e-28
ENSG00000114541	1277.67	1.8283	0.223044	8.19703	2.46391e-16	5.50516e-15	FRMD4B	3	chr14:50311376:50312999	2836.37	0.510306	0.0441992	11.5456	7.77e-31	1.56e-28
ENSG00000169371	573.389	-0.819971	0.100072	-8.19377	2.53173e-16	5.64945e-15	SNUPN	15	chr11:47142572:47143782	181.953	-2.65692	0.23015	-11.5443	7.89e-31	1.58e-28
ENSG00000219481	2059.65	0.821204	0.100266	8.19027	2.60636e-16	5.80855e-15	NBPF1	1	chr3:2473315:2474047	65.9054	-2.87978	0.249527	-11.541	8.2e-31	1.64e-28
ENSG00000130513	112.091	-2.81953	0.344301	-8.18915	2.63085e-16	5.85566e-15	GDF15	19	chr9:74308112:74309062	91.9684	2.93663	0.254467	11.5403	8.26e-31	1.65e-28
ENSG00000127955	1505.68	-0.951925	0.116291	-8.18571	2.70696e-16	6.01739e-15	GNAI1	7	chr19:14528967:14530345	2729.19	0.55879	0.0484258	11.5391	8.38e-31	1.67e-28
ENSG00000138594	2203.9	-1.1054	0.135127	-8.18049	2.82681e-16	6.27581e-15	TMOD3	15	chr5:138574913:138576389	1782.41	0.608184	0.0527093	11.5385	8.44e-31	1.68e-28
ENSG00000153982	255.52	1.35067	0.165183	8.1768	2.91475e-16	6.46282e-15	GDPD1	17	chr5:155539870:155541156	189.753	2.66676	0.231153	11.5367	8.61e-31	1.71e-28
ENSG00000114126	3574.89	1.20595	0.147572	8.17197	3.03405e-16	6.7188e-15	TFDP2	3	chr1:200872925:200874276	159.269	2.36351	0.20487	11.5367	8.62e-31	1.71e-28
ENSG00000170837	454.583	1.43412	0.175542	8.16966	3.09254e-16	6.83964e-15	GPR27	3	chr9:84989972:84992119	354.105	1.25579	0.108853	11.5365	8.64e-31	1.71e-28
ENSG00000082482	200.149	2.44262	0.299115	8.16616	3.18364e-16	7.03222e-15	KCNK2	1	chr8:97943655:97944942	106.529	-1.70815	0.148075	-11.5357	8.72e-31	1.73e-28
ENSG00000005102	86.4148	-5.1718	0.633395	-8.16519	3.20923e-16	7.07978e-15	MEOX1	17	chr2:66432855:66435762	3301.18	0.827373	0.0717303	11.5345	8.84e-31	1.75e-28
ENSG00000157502	314.559	-3.67037	0.449587	-8.16386	3.24495e-16	7.14052e-15	PWWP3B	X	chr18:58381185:58381903	86.5536	2.25603	0.195718	11.527	9.65e-31	1.91e-28
ENSG00000188153	9329.91	-2.06038	0.252374	-8.16397	3.2419e-16	7.14052e-15	COL4A5	X	chr2:15730066:15731292	348.474	-2.29578	0.199182	-11.526	9.75e-31	1.93e-28
ENSG00000253368	215.146	-1.63473	0.200264	-8.16285	3.27203e-16	7.19106e-15	TRNP1	1	chr6:41256831:41258525	177.84	-3.24136	0.281228	-11.5258	9.78e-31	1.93e-28
ENSG00000162909	5457.57	-0.605953	0.0742476	-8.16124	3.31609e-16	7.27872e-15	CAPN2	1	chr1:31227567:31228747	460.826	1.0161	0.0881606	11.5256	9.81e-31	1.93e-28
ENSG00000122824	798.775	0.968835	0.118759	8.15802	3.40561e-16	7.46582e-15	NUDT10	X	chr2:231513892:231515029	1703.86	0.55988	0.048587	11.5232	1.01e-30	1.98e-28
ENSG00000164061	777.843	1.3978	0.171364	8.15689	3.43767e-16	7.52665e-15	BSN	3	chr19:42267969:42269316	6816.21	0.555073	0.0481732	11.5224	1.02e-30	2e-28
ENSG00000205704	65.1084	1.6526	0.202608	8.15665	3.44439e-16	7.53191e-15	SMIM45	22	chr10:87341437:87343417	5770.15	0.829206	0.0719756	11.5207	1.04e-30	2.04e-28
ENSG00000012171	492.265	-2.28212	0.279917	-8.15283	3.55503e-16	7.76412e-15	SEMA3B	3	chr15:23760595:23761114	89.1922	3.14686	0.273176	11.5195	1.05e-30	2.06e-28
ENSG00000156427	273.512	-2.95469	0.362721	-8.14592	3.76424e-16	8.21075e-15	FGF18	5	chr1:35769172:35770381	2734.13	0.572546	0.0497092	11.5179	1.07e-30	2.1e-28
ENSG00000185043	815.992	-0.947178	0.116288	-8.14513	3.78862e-16	8.25362e-15	CIB1	15	chr5:122311482:122313470	1443.65	0.858601	0.074551	11.517	1.08e-30	2.12e-28
ENSG00000184916	458.027	2.31553	0.284294	8.14482	3.79831e-16	8.2644e-15	JAG2	14	chr17:57761723:57763703	548.147	1.43188	0.124347	11.5152	1.11e-30	2.16e-28
ENSG00000081051	35.7337	-7.6263	0.936458	-8.14377	3.83149e-16	8.32622e-15	AFP	4	chr15:43791572:43793214	2297.39	0.553388	0.0480608	11.5143	1.12e-30	2.18e-28
ENSG00000203867	141.927	-2.7221	0.334555	-8.13648	4.06937e-16	8.83216e-15	RBM20	10	chr13:53044635:53045784	151.78	-2.75914	0.239679	-11.5118	1.15e-30	2.24e-28
ENSG00000087111	1878.1	-0.627101	0.0770971	-8.13391	4.15653e-16	9.01012e-15	PIGS	17	chr2:104860473:104860935	166.714	1.52	0.132046	11.5112	1.16e-30	2.25e-28
ENSG00000205336	3446.76	2.39261	0.294357	8.12823	4.35591e-16	9.4306e-15	ADGRG1	16	chr16:77190192:77191614	3015.88	0.534408	0.0464337	11.509	1.19e-30	2.31e-28
ENSG00000099625	760.13	1.10641	0.136181	8.12462	4.48785e-16	9.7042e-15	CBARP	19	chr7:14426064:14427222	158.667	2.67649	0.232558	11.5089	1.19e-30	2.31e-28
ENSG00000100234	1469.7	-2.94722	0.362762	-8.12438	4.49641e-16	9.71069e-15	TIMP3	22	chr20:359912:361899	192.249	-1.32809	0.115405	-11.508	1.2e-30	2.33e-28
ENSG00000082512	816.713	-1.1732	0.144431	-8.12289	4.55222e-16	9.81907e-15	TRAF5	1	chr4:140350932:140352626	548.236	2.09181	0.181796	11.5063	1.23e-30	2.37e-28
ENSG00000163888	114.808	1.96526	0.242012	8.12052	4.64178e-16	9.99989e-15	CAMK2N2	3	chr2:38383540:38384824	252.257	-3.92578	0.341209	-11.5055	1.24e-30	2.39e-28
ENSG00000185033	997.534	0.804702	0.0992662	8.10651	5.20936e-16	1.12088e-14	SEMA4B	15	chr16:56765848:56767390	64.7805	2.51756	0.218816	11.5054	1.24e-30	2.39e-28
ENSG00000008517	105.32	-3.05761	0.377366	-8.10253	5.38296e-16	1.15681e-14	IL32	16	chr10:121096687:121097658	127.83	-2.7779	0.241479	-11.5037	1.26e-30	2.44e-28
ENSG00000089159	2076.34	-0.664541	0.0820631	-8.09792	5.59048e-16	1.19992e-14	PXN	12	chr22:40654492:40655189	149.311	-1.42381	0.123772	-11.5035	1.27e-30	2.44e-28
ENSG00000084628	1451.23	1.81861	0.224691	8.09379	5.78375e-16	1.23988e-14	NKAIN1	1	chr8:101931834:101932850	164.555	2.45319	0.213257	11.5034	1.27e-30	2.44e-28
ENSG00000124496	1014.1	0.891534	0.110345	8.07955	6.5008e-16	1.39189e-14	TRERF1	6	chr2:170573964:170574196	34.4529	3.09849	0.26937	11.5028	1.28e-30	2.45e-28
ENSG00000001460	315.491	-1.03336	0.12797	-8.07504	6.74538e-16	1.44249e-14	STPG1	1	chr3:49939654:49940815	2286.26	0.555954	0.048335	11.5021	1.29e-30	2.47e-28
ENSG00000168772	1922.27	2.51064	0.310961	8.07381	6.81355e-16	1.45528e-14	CXXC4	4	chr13:111764274:111764891	300.024	1.61218	0.140165	11.502	1.29e-30	2.47e-28
ENSG00000089597	14307.4	-0.633619	0.0785429	-8.06718	7.19431e-16	1.53473e-14	GANAB	11	chr17:44344802:44346065	2305.43	0.615091	0.0534824	11.5008	1.31e-30	2.5e-28
ENSG00000149269	2262.78	0.676082	0.0838234	8.06556	7.29029e-16	1.5533e-14	PAK1	11	chr12:25385120:25387147	2484.79	0.765759	0.0665909	11.4995	1.33e-30	2.54e-28
ENSG00000135903	273.222	-4.28977	0.531944	-8.06433	7.36387e-16	1.56707e-14	PAX3	2	chr2:170502444:170503145	159.166	2.19775	0.191133	11.4986	1.34e-30	2.56e-28
ENSG00000167601	1373.94	-1.67403	0.20788	-8.05288	8.08701e-16	1.71886e-14	AXL	19	chr1:151326757:151328378	1539.78	0.634345	0.0551814	11.4956	1.39e-30	2.65e-28
ENSG00000197019	210.143	-1.5844	0.196761	-8.05243	8.11656e-16	1.72304e-14	SERTAD1	19	chr4:123411484:123412497	184.069	1.708	0.148589	11.4948	1.4e-30	2.67e-28
ENSG00000162373	340.766	1.09332	0.135883	8.04606	8.55045e-16	1.81295e-14	BEND5	1	chr16:67805953:67807397	3759.65	0.602393	0.0524224	11.4911	1.46e-30	2.78e-28
ENSG00000104368	623.179	-1.75336	0.218073	-8.04025	8.9658e-16	1.8987e-14	PLAT	8	chr13:44575726:44578407	3725.79	0.66621	0.0579787	11.4906	1.47e-30	2.79e-28
ENSG00000115414	17005.3	-2.02	0.251375	-8.03578	9.29842e-16	1.96676e-14	FN1	2	chr16:68447870:68448972	2643.27	0.620942	0.0540727	11.4835	1.6e-30	3.03e-28
ENSG00000143369	290.945	-3.23022	0.402371	-8.02796	9.91046e-16	2.09367e-14	ECM1	1	chr2:118168456:118169960	260.813	-1.88239	0.163959	-11.4809	1.65e-30	3.12e-28
ENSG00000177105	330.805	-1.01788	0.126874	-8.02275	1.03406e-15	2.1819e-14	RHOG	11	chr6:118650370:118652051	2600.39	0.717037	0.0624696	11.4782	1.7e-30	3.21e-28
ENSG00000156170	769.065	0.846063	0.105471	8.02173	1.0427e-15	2.19748e-14	NDUFAF6	8	chr3:50165387:50167943	393.808	-1.56536	0.136384	-11.4776	1.71e-30	3.23e-28
ENSG00000182022	316.217	-2.26613	0.28256	-8.01997	1.05767e-15	2.22634e-14	CHST15	10	chr6:144094782:144096468	2195.55	0.559496	0.048749	11.4771	1.72e-30	3.25e-28
ENSG00000071282	367.475	-1.63029	0.203547	-8.00941	1.15257e-15	2.42318e-14	LMCD1	3	chr9:16069341:16070932	221.357	-1.25706	0.109528	-11.477	1.72e-30	3.25e-28
ENSG00000180694	789.402	-1.15447	0.144211	-8.00542	1.19061e-15	2.50014e-14	TMEM64	8	chr2:61538063:61539119	4481.1	0.54337	0.0473453	11.4768	1.73e-30	3.25e-28
ENSG00000163808	1287.21	1.01007	0.126362	7.99349	1.31168e-15	2.75107e-14	KIF15	3	chr6:30880577:30881635	1513.95	1.16308	0.101358	11.475	1.76e-30	3.32e-28
ENSG00000166532	4360.39	0.649589	0.0812676	7.99321	1.31475e-15	2.75418e-14	RIMKLB	12	chr2:203238497:203240094	2473.87	0.706337	0.0615713	11.4719	1.83e-30	3.43e-28
ENSG00000275832	698.423	-1.63859	0.205048	-7.99126	1.33565e-15	2.79461e-14	ARHGAP23	17	chr2:87603485:87604892	393.113	-1.65743	0.14457	-11.4646	1.99e-30	3.73e-28
ENSG00000101974	2175.81	-0.966615	0.121026	-7.98684	1.38439e-15	2.89312e-14	ATP11C	X	chr14:23320635:23322434	3913.69	0.500097	0.0436235	11.4639	2e-30	3.75e-28
ENSG00000196569	552.32	-3.46686	0.434375	-7.98124	1.44865e-15	3.0238e-14	LAMA2	6	chr11:113992195:113993383	95.8273	1.81729	0.158529	11.4635	2.01e-30	3.77e-28
ENSG00000153179	683.397	-2.57935	0.323209	-7.98042	1.45833e-15	3.04037e-14	RASSF3	12	chr5:11523745:11525876	610.965	1.89278	0.165131	11.4623	2.04e-30	3.81e-28
ENSG00000170340	389.18	-1.12631	0.141241	-7.97437	1.53163e-15	3.18937e-14	B3GNT2	2	chr9:136525811:136527667	650.363	1.36735	0.119334	11.4582	2.14e-30	4e-28
ENSG00000177674	822.757	-0.743261	0.093322	-7.96448	1.65919e-15	3.45087e-14	AGTRAP	1	chr9:138149699:138151127	118.001	2.38366	0.20804	11.4577	2.15e-30	4.01e-28
ENSG00000185274	656.185	-2.47843	0.311226	-7.96344	1.67325e-15	3.47598e-14	GALNT17	7	chr11:119709229:119710512	1411.35	1.1678	0.101929	11.457	2.17e-30	4.04e-28
ENSG00000205856	30.767	5.35193	0.672164	7.96224	1.6895e-15	3.50556e-14	C22orf42	22	chr2:63840351:63842697	4266.45	0.611937	0.053417	11.4559	2.2e-30	4.09e-28
ENSG00000179314	4406.12	2.01902	0.253863	7.95317	1.81803e-15	3.76777e-14	WSCD1	17	chr7:66996096:66997170	3020.08	0.541331	0.0472545	11.4557	2.2e-30	4.1e-28
ENSG00000002587	172.544	-4.72441	0.594054	-7.95283	1.82297e-15	3.77352e-14	HS3ST1	4	chr19:5394581:5395834	848.318	1.8301	0.159787	11.4533	2.26e-30	4.2e-28
ENSG00000058600	966.256	-0.637551	0.080183	-7.9512	1.84715e-15	3.81905e-14	POLR3E	16	chr14:50826632:50827054	324.68	3.37514	0.294714	11.4522	2.29e-30	4.25e-28
ENSG00000138823	546.982	3.01731	0.380162	7.93691	2.07287e-15	4.28066e-14	MTTP	4	chr13:59750571:59751356	1117.73	0.839598	0.0733165	11.4517	2.31e-30	4.27e-28
ENSG00000143418	3913.01	-0.604687	0.0762304	-7.93236	2.15012e-15	4.43495e-14	CERS2	1	chr7:105012370:105014502	5437.61	0.67224	0.0587134	11.4495	2.36e-30	4.38e-28
ENSG00000173452	133.974	3.21749	0.40593	7.9262	2.25947e-15	4.65499e-14	TMEM196	7	chr7:52271445:52272367	190.365	3.03859	0.265404	11.449	2.38e-30	4.4e-28
ENSG00000103647	2200.38	1.91476	0.241828	7.91784	2.41665e-15	4.97294e-14	CORO2B	15	chr17:49788300:49789446	3454.74	0.494994	0.0432363	11.4486	2.39e-30	4.41e-28
ENSG00000119681	308.192	-2.46087	0.310858	-7.91639	2.44498e-15	5.02532e-14	LTBP2	14	chr3:111956364:111957867	538.938	2.65952	0.232343	11.4465	2.45e-30	4.51e-28
ENSG00000109790	2159.77	-1.35029	0.170577	-7.91604	2.45203e-15	5.03388e-14	KLHL5	4	chr18:58043384:58046090	2384.93	0.797254	0.0696667	11.4438	2.53e-30	4.65e-28
ENSG00000197256	1480.5	-1.21085	0.153029	-7.91255	2.52161e-15	5.17064e-14	KANK2	19	chr13:109087898:109089017	328.411	1.61818	0.141415	11.4428	2.56e-30	4.7e-28
ENSG00000079841	215.31	1.45197	0.183528	7.91144	2.54421e-15	5.21086e-14	RIMS1	6	chr11:66637707:66639584	2929.36	0.556413	0.0486377	11.44	2.64e-30	4.85e-28
ENSG00000139370	743.034	-1.76439	0.223065	-7.90974	2.57924e-15	5.27641e-14	SLC15A4	12	chr17:77275541:77276655	281.682	2.15181	0.188129	11.4379	2.7e-30	4.96e-28
ENSG00000108604	899.693	-1.02534	0.129746	-7.90263	2.7309e-15	5.58011e-14	SMARCD2	17	chr5:116498028:116499444	388.282	2.13351	0.186531	11.4378	2.71e-30	4.96e-28
ENSG00000117899	2215.18	-0.528293	0.066877	-7.89947	2.80085e-15	5.71635e-14	MESD	15	chr14:60679030:60680456	146.994	2.71503	0.237403	11.4364	2.75e-30	5.04e-28
ENSG00000169223	3308.77	-0.716843	0.0907563	-7.89855	2.82165e-15	5.75207e-14	LMAN2	5	chr12:102956279:102956677	171.067	1.30495	0.114118	11.4351	2.79e-30	5.11e-28
ENSG00000139117	261.348	-2.19987	0.27858	-7.89672	2.8633e-15	5.83017e-14	CPNE8	12	chr20:11354761:11355645	182.557	2.6163	0.228834	11.4332	2.86e-30	5.22e-28
ENSG00000132205	269.663	-2.38786	0.302506	-7.89359	2.93607e-15	5.97137e-14	EMILIN2	18	chr6:44386838:44388393	1834.47	0.675866	0.0591365	11.4289	3e-30	5.47e-28
ENSG00000253250	138.655	-1.18693	0.15052	-7.88552	3.1323e-15	6.36305e-14	C8orf88	8	chr15:89334123:89336033	3653.36	0.548894	0.0480319	11.4277	3.04e-30	5.54e-28
ENSG00000109956	1492.52	1.53226	0.194325	7.88507	3.14351e-15	6.37839e-14	B3GAT1	11	chr9:128067039:128068655	3577.53	0.58431	0.0511315	11.4276	3.04e-30	5.54e-28
ENSG00000122707	564.485	-0.595375	0.0755248	-7.88317	3.19189e-15	6.46906e-14	RECK	9	chr6:146339642:146340567	176.094	-1.69603	0.148428	-11.4266	3.08e-30	5.6e-28
ENSG00000183579	1012.64	-0.975245	0.123775	-7.87918	3.29543e-15	6.67114e-14	ZNRF3	22	chr5:175842610:175843883	193.417	-1.84589	0.161566	-11.425	3.14e-30	5.7e-28
ENSG00000072182	58.2733	2.99992	0.380761	7.87876	3.30643e-15	6.68566e-14	ASIC4	2	chr10:133087375:133089785	1189.16	1.34245	0.117572	11.4181	3.4e-30	6.16e-28
ENSG00000117569	3367.64	1.21249	0.1539	7.87841	3.31578e-15	6.6968e-14	PTBP2	1	chr2:219551512:219553239	2636.78	0.757292	0.066329	11.4172	3.43e-30	6.22e-28
ENSG00000115008	26.1229	-4.01257	0.509648	-7.87321	3.45656e-15	6.97306e-14	IL1A	2	chr11:64184904:64186837	4929.03	0.493663	0.043258	11.4121	3.64e-30	6.59e-28
ENSG00000166016	1053.91	2.48207	0.315467	7.86792	3.60592e-15	7.26597e-14	ABTB2	11	chr19:12736776:12737792	2823.88	0.427417	0.0374544	11.4117	3.66e-30	6.61e-28
ENSG00000124145	641.399	-1.52238	0.193496	-7.86775	3.61089e-15	7.2676e-14	SDC4	20	chr7:43646472:43648669	1405.69	0.996264	0.0873194	11.4094	3.75e-30	6.78e-28
ENSG00000196189	202.857	1.62065	0.206052	7.86523	3.68433e-15	7.40686e-14	SEMA4A	1	chr14:28784343:28785990	616.496	1.56745	0.137409	11.4072	3.85e-30	6.94e-28
ENSG00000125520	2465.05	-0.891305	0.113328	-7.86485	3.69541e-15	7.42058e-14	SLC2A4RG	20	chr6:151160484:151162231	182.25	-1.88733	0.165456	-11.4069	3.86e-30	6.96e-28
ENSG00000196196	16.8741	-7.08837	0.901349	-7.86417	3.7154e-15	7.45215e-14	HRCT1	9	chr14:54488329:54489653	1289.99	0.712221	0.0624404	11.4064	3.88e-30	6.99e-28
ENSG00000135480	50.095	-4.71538	0.599621	-7.86394	3.7224e-15	7.45762e-14	KRT7	12	chr12:19850176:19851129	171.509	-2.31246	0.202768	-11.4044	3.97e-30	7.14e-28
ENSG00000127084	180.864	2.89977	0.368807	7.86255	3.76379e-15	7.5319e-14	FGD3	9	chr13:73767052:73768029	722.22	1.99029	0.174542	11.4029	4.04e-30	7.26e-28
ENSG00000163902	6163.92	-0.601219	0.0764918	-7.85992	3.84374e-15	7.68308e-14	RPN1	3	chr6:42547175:42548588	1355.66	0.692156	0.0607238	11.3984	4.26e-30	7.63e-28
ENSG00000129757	1830.72	1.74046	0.221458	7.8591	3.86908e-15	7.72487e-14	CDKN1C	11	chr22:35399256:35400925	1332.62	0.500191	0.0438852	11.3977	4.29e-30	7.69e-28
ENSG00000137573	9824.54	-2.97256	0.378322	-7.85722	3.9276e-15	7.83277e-14	SULF1	8	chr13:112066110:112067736	1795.29	1.21588	0.106688	11.3967	4.35e-30	7.77e-28
ENSG00000128422	49.4324	-3.99888	0.509022	-7.856	3.96609e-15	7.90048e-14	KRT17	17	chr15:73632324:73633994	2113.11	0.467952	0.0410666	11.3949	4.43e-30	7.92e-28
ENSG00000233757	523.782	1.20829	0.153875	7.85238	4.08205e-15	8.12221e-14	ZNF892	2	chr15:51621769:51623319	1944.51	0.693973	0.0609126	11.3929	4.53e-30	8.09e-28
ENSG00000160789	2902.35	-1.31423	0.167402	-7.85074	4.13598e-15	8.22014e-14	LMNA	1	chr4:7042224:7044091	3171.93	0.457263	0.0401379	11.3923	4.57e-30	8.14e-28
ENSG00000090013	316.821	-1.49207	0.190126	-7.84779	4.23425e-15	8.40587e-14	BLVRB	19	chr12:53748104:53748711	321.782	1.60485	0.140891	11.3907	4.65e-30	8.28e-28
ENSG00000165443	629.441	2.33255	0.297264	7.84672	4.27048e-15	8.46817e-14	PHYHIPL	10	chr14:36442603:36444062	771.688	2.30275	0.20221	11.3879	4.81e-30	8.55e-28
ENSG00000139410	243.946	-1.98519	0.253139	-7.84228	4.42447e-15	8.76355e-14	SDSL	12	chr5:62411819:62413303	1739.95	0.734139	0.0644755	11.3863	4.89e-30	8.69e-28
ENSG00000213190	5864.31	0.991619	0.12651	7.83827	4.56794e-15	9.03748e-14	MLLT11	1	chr2:44776923:44779537	958.119	1.6509	0.145009	11.3848	4.98e-30	8.84e-28
ENSG00000212864	205.06	1.61943	0.206717	7.83408	4.7229e-15	9.33348e-14	RNF208	9	chr13:111532043:111532249	63.063	2.06573	0.181456	11.3842	5.01e-30	8.88e-28
ENSG00000135976	1204.93	0.943047	0.12043	7.83069	4.852e-15	9.57776e-14	ANKRD36	2	chr2:207768270:207770481	2616.38	1.13215	0.0994713	11.3816	5.16e-30	9.14e-28
ENSG00000013297	228.688	-3.39974	0.434207	-7.82976	4.88783e-15	9.63759e-14	CLDN11	3	chr9:35814381:35815657	3398.43	0.532944	0.0468358	11.379	5.32e-30	9.41e-28
ENSG00000164932	807.902	-2.57281	0.328668	-7.828	4.95707e-15	9.76308e-14	CTHRC1	8	chr7:23597008:23598181	1744.75	0.659385	0.0579614	11.3763	5.49e-30	9.7e-28
ENSG00000148444	885.635	0.881959	0.112676	7.82736	4.98208e-15	9.80127e-14	COMMD3	10	chr19:10717288:10718801	5119.91	0.568434	0.0499707	11.3754	5.55e-30	9.79e-28
ENSG00000109576	1340.5	0.662632	0.0846912	7.82409	5.11355e-15	1.00486e-13	AADAT	4	chr13:30730317:30732250	798.257	1.42522	0.125321	11.3726	5.73e-30	1.01e-27
ENSG00000113555	87.9576	1.93712	0.24762	7.82295	5.15981e-15	1.01281e-13	PCDH12	5	chr13:36345469:36347008	1772.25	0.600108	0.0527708	11.372	5.77e-30	1.02e-27
ENSG00000169908	4003.23	-5.77666	0.738787	-7.81911	5.31965e-15	1.04301e-13	TM4SF1	3	chr12:68331894:68332805	1990.45	0.63969	0.0562622	11.3698	5.91e-30	1.04e-27
ENSG00000090520	2710.68	-0.890144	0.113898	-7.81524	5.4858e-15	1.07438e-13	DNAJB11	3	chr19:4722966:4724992	2419.75	0.570396	0.0501746	11.3682	6.02e-30	1.06e-27
ENSG00000256984	84.2127	1.47749	0.189124	7.81229	5.61601e-15	1.09865e-13		12	chr5:79517115:79517282	43.5444	2.98505	0.262756	11.3605	6.57e-30	1.15e-27
ENSG00000148677	954.343	-5.06457	0.648316	-7.81189	5.63377e-15	1.10089e-13	ANKRD1	10	chr5:173962615:173964403	431.048	0.949952	0.0836601	11.3549	7.01e-30	1.23e-27
ENSG00000151617	368.875	-4.25962	0.5453	-7.81151	5.65059e-15	1.10294e-13	EDNRA	4	chr6:3142946:3144092	113.131	2.12884	0.187497	11.354	7.08e-30	1.24e-27
ENSG00000129993	171.473	2.48658	0.318477	7.80771	5.8235e-15	1.13542e-13	CBFA2T3	16	chr8:59116507:59116854	97.9722	1.87834	0.165444	11.3533	7.14e-30	1.25e-27
ENSG00000182674	79.2189	2.02824	0.259922	7.80327	6.03238e-15	1.17483e-13	KCNB2	8	chr17:7328878:7330769	3007.2	0.676233	0.05957	11.3519	7.26e-30	1.27e-27
ENSG00000179455	474.776	1.07232	0.137455	7.80128	6.12826e-15	1.19217e-13	MKRN3	15	chr17:2400563:2402242	3142.26	0.61628	0.0543326	11.3427	8.06e-30	1.41e-27
ENSG00000100292	162.705	-2.48671	0.319119	-7.79242	6.57382e-15	1.27743e-13	HMOX1	22	chr7:21771209:21772536	498.234	1.90617	0.168071	11.3415	8.17e-30	1.42e-27
ENSG00000150672	506.128	1.87816	0.241173	7.78762	6.82854e-15	1.32545e-13	DLG2	11	chr22:43411281:43414386	685.951	1.52647	0.134607	11.3402	8.29e-30	1.44e-27
ENSG00000169991	586.615	-1.39276	0.17889	-7.78559	6.93886e-15	1.34537e-13	IFFO2	1	chr7:105580902:105581856	1064.91	0.855727	0.0754656	11.3393	8.38e-30	1.46e-27
ENSG00000178573	3601.35	-2.78423	0.357809	-7.78132	7.17717e-15	1.39003e-13	MAF	16	chr9:92952820:92953701	191.914	2.93778	0.259143	11.3365	8.65e-30	1.5e-27
ENSG00000066382	856.955	2.71905	0.349801	7.77315	7.65562e-15	1.48105e-13	MPPED2	11	chr17:14779154:14781402	783.833	2.30001	0.202973	11.3316	9.15e-30	1.59e-27
ENSG00000158856	498.879	1.70978	0.219992	7.77199	7.7265e-15	1.4931e-13	DMTN	8	chr2:177212089:177213489	3655.77	0.693705	0.0612197	11.3314	9.17e-30	1.59e-27
ENSG00000109062	1973.46	-0.800692	0.103033	-7.77126	7.77112e-15	1.50007e-13	NHERF1	17	chr12:105107136:105108432	1938.29	0.630364	0.0556327	11.3308	9.23e-30	1.6e-27
ENSG00000126970	1141	0.984642	0.126746	7.76865	7.93299e-15	1.52962e-13	ZC4H2	X	chr12:120761367:120762513	285.843	-2.8429	0.250904	-11.3306	9.26e-30	1.6e-27
ENSG00000147655	2801.87	-4.49447	0.57872	-7.76623	8.08598e-15	1.5574e-13	RSPO2	8	chr14:36022769:36023774	161.182	2.51148	0.221697	11.3284	9.49e-30	1.64e-27
ENSG00000135047	939.277	-1.15298	0.148529	-7.76267	8.31611e-15	1.59996e-13	CTSL	9	chr18:47593707:47595390	506.16	1.51647	0.133865	11.3283	9.5e-30	1.64e-27
ENSG00000197283	3680.66	-0.972823	0.125373	-7.75945	8.53002e-15	1.6393e-13	SYNGAP1	6	chr2:118221533:118222329	540.782	1.47713	0.130394	11.3282	9.52e-30	1.64e-27
ENSG00000137261	156.515	2.37184	0.305679	7.75926	8.54295e-15	1.63998e-13	KIAA0319	6	chr1:44673768:44675002	4108.91	0.53247	0.0470049	11.328	9.54e-30	1.64e-27
ENSG00000172830	271.325	-1.24849	0.160912	-7.75882	8.57235e-15	1.64382e-13	SSH3	11	chr20:31722567:31724154	3323.26	0.97382	0.0859722	11.3271	9.63e-30	1.66e-27
ENSG00000152137	131.266	-3.52217	0.454112	-7.75619	8.75211e-15	1.67645e-13	HSPB8	12	chr17:75784311:75785843	2331.84	0.48127	0.0425098	11.3214	1.03e-29	1.77e-27
ENSG00000159086	3719.51	0.866149	0.111707	7.75376	8.92119e-15	1.70696e-13	PAXBP1	21	chr17:63773196:63774759	3444.12	0.58804	0.051941	11.3213	1.03e-29	1.77e-27
ENSG00000128510	189.074	-3.08882	0.398384	-7.75339	8.94742e-15	1.7101e-13	CPA4	7	chr17:76968590:76970302	1379.09	0.981071	0.0866581	11.3212	1.03e-29	1.77e-27
ENSG00000214114	548.843	-0.884848	0.114201	-7.74816	9.32313e-15	1.77996e-13	MYCBP	1	chr1:39768752:39769912	231.382	-1.69374	0.149623	-11.32	1.04e-29	1.79e-27
ENSG00000164889	3719.26	-0.800039	0.103307	-7.74425	9.61494e-15	1.83367e-13	SLC4A2	7	chr12:53625706:53627008	2699.43	0.496222	0.0438395	11.319	1.06e-29	1.81e-27
ENSG00000111186	549.375	1.50136	0.19395	7.74094	9.86863e-15	1.88e-13	WNT5B	12	chr1:234737353:234738679	482.534	1.16268	0.102722	11.3187	1.06e-29	1.81e-27
ENSG00000077080	260.577	3.16056	0.408521	7.7366	1.02115e-14	1.94318e-13	ACTL6B	7	chr6:10584444:10586003	463.544	1.44105	0.127336	11.3169	1.08e-29	1.85e-27
ENSG00000187957	3107.26	2.79834	0.361734	7.73591	1.02668e-14	1.95159e-13	DNER	2	chr10:113121154:113121657	50.2996	2.59695	0.229509	11.3152	1.1e-29	1.88e-27
ENSG00000196411	2629.56	-0.624464	0.0807446	-7.73382	1.04364e-14	1.98166e-13	EPHB4	7	chr4:140426702:140428298	1869.05	0.834627	0.0737836	11.3118	1.15e-29	1.95e-27
ENSG00000071967	436.756	-1.87353	0.242276	-7.73306	1.04995e-14	1.98933e-13	CYBRD1	2	chr16:72008385:72009549	1879.64	0.474201	0.0419224	11.3114	1.15e-29	1.96e-27
ENSG00000197702	2774.85	-1.03877	0.134327	-7.73312	1.04941e-14	1.98933e-13	PARVA	11	chr2:239790375:239792601	762.696	3.0042	0.265691	11.3071	1.21e-29	2.06e-27
ENSG00000007866	988.787	-1.33057	0.172073	-7.7326	1.05374e-14	1.99433e-13	TEAD3	6	chr12:92465814:92467381	352.768	2.0586	0.182085	11.3057	1.23e-29	2.09e-27
ENSG00000163590	1107.32	1.19248	0.154249	7.73093	1.06766e-14	2.01849e-13	PPM1L	3	chr13:113531738:113532809	291.842	-1.69679	0.150091	-11.3051	1.24e-29	2.1e-27
ENSG00000166689	1260.81	1.35947	0.176054	7.72187	1.14637e-14	2.16495e-13	PLEKHA7	11	chr1:245261607:245262280	72.2519	-2.64865	0.234298	-11.3046	1.24e-29	2.11e-27
ENSG00000188760	522.073	1.43326	0.18567	7.7194	1.16881e-14	2.20495e-13	TMEM198	2	chr2:29373624:29374736	90.7911	2.0735	0.183435	11.3037	1.26e-29	2.13e-27
ENSG00000272398	10803.9	1.28785	0.166858	7.71824	1.17943e-14	2.22257e-13	CD24	6	chr5:132962478:132964338	2057.35	0.591599	0.0523458	11.3018	1.29e-29	2.17e-27
ENSG00000163762	552.457	-3.76691	0.488104	-7.71743	1.187e-14	2.23202e-13	TM4SF18	3	chr17:47649155:47651007	4915.37	0.500474	0.0442832	11.3017	1.29e-29	2.17e-27
ENSG00000168959	93.1387	2.71555	0.35187	7.71747	1.18662e-14	2.23202e-13	GRM5	11	chr7:44606153:44607549	3261.67	0.666859	0.0590232	11.2983	1.34e-29	2.26e-27
ENSG00000181234	983.175	-5.42353	0.702967	-7.7152	1.20788e-14	2.26885e-13	TMEM132C	12	chr6:52994563:52996934	3299.59	0.703752	0.0623	11.2962	1.37e-29	2.31e-27
ENSG00000115084	1837.81	-1.02119	0.132473	-7.70869	1.27119e-14	2.38519e-13	SLC35F5	2	chr9:22103121:22104500	453.969	-3.02952	0.268243	-11.2939	1.41e-29	2.37e-27
ENSG00000074855	1892.04	0.968134	0.125604	7.70783	1.27978e-14	2.39873e-13	ANO8	19	chr1:161158938:161160221	1585.65	0.593675	0.0525872	11.2893	1.48e-29	2.49e-27
ENSG00000168283	1994.71	0.931756	0.120928	7.70504	1.30807e-14	2.44911e-13	BMI1	10	chr1:150875837:150877087	2567.29	0.622042	0.0551011	11.2891	1.49e-29	2.49e-27
ENSG00000142227	405.013	-1.5995	0.207616	-7.70415	1.31721e-14	2.4636e-13	EMP3	19	chr9:65195605:65196124	50.6301	3.891	0.344758	11.2862	1.54e-29	2.58e-27
ENSG00000088387	322.018	-1.88409	0.244626	-7.70192	1.34034e-14	2.50416e-13	DOCK9	13	chr3:48088055:48089496	3479.07	0.591715	0.0524395	11.2838	1.58e-29	2.65e-27
ENSG00000104805	4652.12	-0.695038	0.0902548	-7.70085	1.35168e-14	2.52266e-13	NUCB1	19	chr15:68653435:68654584	260.047	2.07309	0.183775	11.2806	1.64e-29	2.74e-27
ENSG00000141052	56.0354	-5.95983	0.774336	-7.69669	1.39634e-14	2.60321e-13	MYOCD	17	chr1:3011738:3013308	371.086	2.22325	0.19713	11.2781	1.68e-29	2.82e-27
ENSG00000113269	2880.56	0.908875	0.118223	7.68781	1.4968e-14	2.78754e-13	RNF130	5	chr12:57077967:57079233	3311.53	0.415248	0.0368226	11.277	1.7e-29	2.85e-27
ENSG00000114446	2191.58	-0.846547	0.110189	-7.68267	1.55812e-14	2.89863e-13	IFT57	3	chr19:4763869:4764647	265.844	1.86548	0.165455	11.2748	1.75e-29	2.92e-27
ENSG00000121207	193.995	2.03073	0.264462	7.67872	1.60684e-14	2.9861e-13	LRAT	4	chr18:45362436:45364222	564.045	2.52373	0.223864	11.2735	1.77e-29	2.96e-27
ENSG00000110799	91.8187	-6.49682	0.846414	-7.6757	1.64521e-14	3.05415e-13	VWF	12	chr2:64111016:64111564	75.2485	2.80021	0.248393	11.2733	1.78e-29	2.96e-27
ENSG00000126391	724.418	-1.061	0.138297	-7.67191	1.69449e-14	3.14228e-13	FRMD8	11	chr2:89048220:89049046	91.628	1.99561	0.177028	11.2729	1.79e-29	2.97e-27
ENSG00000180616	465.747	-2.04589	0.266762	-7.66935	1.72871e-14	3.20233e-13	SSTR2	17	chr6:32195107:32197091	5352.54	0.644813	0.0572022	11.2725	1.79e-29	2.98e-27
ENSG00000119640	483.903	1.04592	0.136498	7.66251	1.82333e-14	3.37404e-13	ACYP1	14	chr11:38460507:38461372	138.86	-4.05986	0.360186	-11.2716	1.81e-29	3.01e-27
ENSG00000196503	117.5	1.29081	0.168635	7.65448	1.941e-14	3.58797e-13	ARL9	4	chr6:85641910:85644347	5113.63	0.620267	0.0550504	11.2673	1.9e-29	3.16e-27
ENSG00000002834	9843.5	-1.02042	0.133375	-7.65074	1.99821e-14	3.68981e-13	LASP1	17	chr13:80340925:80342249	2560.89	0.834499	0.0740757	11.2655	1.94e-29	3.22e-27
ENSG00000168497	111.84	-3.65007	0.477184	-7.6492	2.02241e-14	3.73056e-13	CAVIN2	2	chr17:16568327:16569797	975.829	0.944382	0.0838552	11.2621	2.02e-29	3.34e-27
ENSG00000091879	111.896	-3.6013	0.471134	-7.64389	2.10753e-14	3.88346e-13	ANGPT2	8	chr19:10193792:10195539	1488.59	0.518325	0.0460279	11.2611	2.04e-29	3.38e-27
ENSG00000075826	1022.04	-1.34221	0.175696	-7.63938	2.1827e-14	4.01774e-13	SEC31B	10	chr1:162631022:162633071	298.184	-3.03986	0.270036	-11.2572	2.13e-29	3.52e-27
ENSG00000198105	151.546	-4.84735	0.634615	-7.63826	2.20172e-14	4.04848e-13	ZNF248	10	chr4:171130147:171131094	153.928	2.52835	0.224613	11.2565	2.15e-29	3.55e-27
ENSG00000150457	1264.9	-1.079	0.141302	-7.63607	2.23947e-14	4.11354e-13	LATS2	13	chr2:148913650:148914985	676.178	1.45257	0.129139	11.2482	2.36e-29	3.9e-27
ENSG00000167178	3903.95	4.02918	0.527816	7.63367	2.2816e-14	4.18654e-13	ISLR2	15	chr12:12133258:12134145	65.088	1.95629	0.173946	11.2466	2.41e-29	3.96e-27
ENSG00000205155	976.865	-0.803042	0.105228	-7.63145	2.32127e-14	4.25484e-13	PSENEN	19	chr7:77536201:77538927	3309.64	0.553655	0.0492348	11.2452	2.45e-29	4.02e-27
ENSG00000163933	774.726	-0.682387	0.089443	-7.6293	2.36035e-14	4.32193e-13	RFT1	3	chr7:99504349:99505558	3240.04	0.544649	0.0484439	11.2429	2.51e-29	4.12e-27
ENSG00000134775	2104.64	1.93618	0.253812	7.6284	2.37677e-14	4.34744e-13	FHOD3	18	chr19:53907807:53910495	1608.87	0.93371	0.0830589	11.2415	2.55e-29	4.18e-27
ENSG00000099365	386.106	2.01252	0.263886	7.62645	2.413e-14	4.4091e-13	STX1B	16	chr9:34498485:34499338	132.682	2.56406	0.228116	11.2402	2.59e-29	4.24e-27
ENSG00000171316	6919.79	0.965358	0.126588	7.62597	2.42207e-14	4.42103e-13	CHD7	8	chr19:19191658:19193277	2517	0.503801	0.0448247	11.2394	2.61e-29	4.28e-27
ENSG00000170390	2356.34	1.67446	0.219614	7.62454	2.44904e-14	4.4656e-13	DCLK2	4	chr19:5690022:5691263	1439.81	0.544927	0.0484844	11.2392	2.62e-29	4.28e-27
ENSG00000050767	336.378	-3.80931	0.499726	-7.6228	2.48225e-14	4.52143e-13	COL23A1	5	chr16:8720140:8721990	1940.74	1.13247	0.100775	11.2377	2.66e-29	4.35e-27
ENSG00000151388	2453.7	-1.55675	0.204293	-7.62018	2.53331e-14	4.60961e-13	ADAMTS12	5	chr5:107682270:107682972	67.8517	2.73507	0.243386	11.2376	2.66e-29	4.35e-27
ENSG00000173706	3405.47	-1.9503	0.255993	-7.6186	2.5645e-14	4.66151e-13	HEG1	3	chr2:20350070:20351869	2273.52	0.750347	0.0667913	11.2342	2.77e-29	4.52e-27
ENSG00000188643	103.541	-2.82439	0.370808	-7.61685	2.59948e-14	4.72017e-13	S100A16	1	chr22:29636435:29637173	75.5037	-2.25288	0.200557	-11.2331	2.8e-29	4.57e-27
ENSG00000105438	4751.66	-0.842429	0.110603	-7.61668	2.60292e-14	4.72152e-13	KDELR1	19	chr22:45517821:45518998	192.99	-1.55509	0.138447	-11.2324	2.83e-29	4.6e-27
ENSG00000178882	298.76	-1.35955	0.178652	-7.61005	2.73995e-14	4.96492e-13	RFLNA	12	chr16:82653512:82654842	142.078	-3.17387	0.282629	-11.2298	2.91e-29	4.73e-27
ENSG00000152413	777.108	-2.05724	0.270374	-7.60886	2.76524e-14	5.00554e-13	HOMER1	5	chr4:117327349:117328849	89.0525	2.40987	0.214618	11.2287	2.95e-29	4.79e-27
ENSG00000164761	247.165	-3.24022	0.425904	-7.60787	2.78659e-14	5.03896e-13	TNFRSF11B	8	chr1:35191797:35193655	1858.98	0.583744	0.0520067	11.2244	3.09e-29	5.02e-27
ENSG00000171723	818.539	0.909956	0.119702	7.60185	2.9193e-14	5.27348e-13	GPHN	14	chr10:89475537:89477389	217.034	-2.60632	0.232259	-11.2216	3.19e-29	5.18e-27
ENSG00000145632	1416.54	-2.18511	0.287454	-7.60159	2.92512e-14	5.27853e-13	PLK2	5	chr18:59139288:59140768	2717.27	0.677648	0.0603956	11.2202	3.25e-29	5.26e-27
ENSG00000266885	88.432	2.68971	0.354014	7.59775	3.01327e-14	5.43198e-13		17	chr4:179624675:179625832	169.705	-2.04662	0.182419	-11.2193	3.28e-29	5.3e-27
ENSG00000084234	17113.7	-1.41857	0.186814	-7.59345	3.11488e-14	5.60935e-13	APLP2	11	chr5:54889493:54890530	192.979	-2.46816	0.219992	-11.2193	3.28e-29	5.3e-27
ENSG00000100097	1297.55	-3.26486	0.430195	-7.58925	3.21755e-14	5.78828e-13	LGALS1	22	chr18:76679210:76680441	203.59	1.40541	0.125269	11.2191	3.28e-29	5.3e-27
ENSG00000163596	746.349	1.10535	0.145656	7.58879	3.22919e-14	5.80322e-13	ICA1L	2	chr13:77326007:77327465	1933.17	0.655104	0.0584134	11.215	3.44e-29	5.55e-27
ENSG00000182901	84.7275	1.32779	0.174976	7.5884	3.2387e-14	5.81434e-13	RGS7	1	chr2:170313261:170314519	397.312	1.83889	0.164	11.2128	3.53e-29	5.68e-27
ENSG00000140386	727.781	1.05693	0.139308	7.58702	3.27344e-14	5.87067e-13	SCAPER	15	chr17:48892052:48893290	3251.61	0.497096	0.0443394	11.2112	3.59e-29	5.78e-27
ENSG00000144191	174.111	2.93111	0.386802	7.57781	3.51427e-14	6.29609e-13	CNGA3	2	chr8:22785450:22786443	165.63	1.217	0.108576	11.2088	3.69e-29	5.94e-27
ENSG00000182871	8340.86	-2.91588	0.384934	-7.575	3.59133e-14	6.42756e-13	COL18A1	21	chr4:40855983:40857587	1304.32	0.944555	0.0842804	11.2073	3.76e-29	6.03e-27
ENSG00000172238	122.089	-5.82771	0.7695	-7.57338	3.63636e-14	6.50148e-13	ATOH1	4	chr12:67647286:67650419	2721.81	0.452805	0.0404093	11.2055	3.83e-29	6.15e-27
ENSG00000020577	806.041	-1.45209	0.191748	-7.57289	3.65007e-14	6.51931e-13	SAMD4A	14	chr5:97141092:97142013	281.961	1.38743	0.123821	11.2051	3.85e-29	6.17e-27
ENSG00000204650	938.719	0.862404	0.113895	7.57193	3.67716e-14	6.56099e-13	LINC02210	17	chr12:17192703:17193433	100.493	2.66015	0.23747	11.2021	3.98e-29	6.38e-27
ENSG00000179023	223.268	-4.23128	0.558863	-7.57122	3.69731e-14	6.5902e-13	KLHDC7A	1	chr17:1559476:1559976	91.3524	-2.04965	0.182978	-11.2016	4e-29	6.4e-27
ENSG00000266524	266.015	-5.44505	0.719582	-7.56697	3.82021e-14	6.80231e-13	GDF10	10	chr11:64777484:64779285	4169.64	0.526199	0.0469764	11.2013	4.02e-29	6.41e-27
ENSG00000150361	66.0228	4.4414	0.587598	7.55858	4.07493e-14	7.24848e-13	KLHL1	13	chr12:113220607:113222118	3985.42	0.557406	0.0497748	11.1986	4.14e-29	6.61e-27
ENSG00000182389	191.695	1.60746	0.212695	7.55758	4.1064e-14	7.29702e-13	CACNB4	2	chr14:32932859:32934874	2288.48	0.884478	0.0790119	11.1942	4.35e-29	6.94e-27
ENSG00000105321	903.536	-0.792575	0.10489	-7.55624	4.14894e-14	7.36511e-13	CCDC9	19	chr16:30922123:30923854	6289.48	0.615881	0.05502	11.1938	4.37e-29	6.97e-27
ENSG00000103489	1157.67	-1.4636	0.19372	-7.55522	4.18144e-14	7.41526e-13	XYLT1	16	chr19:58572683:58573825	4767.59	0.612433	0.054718	11.1925	4.44e-29	7.06e-27
ENSG00000102981	186.096	1.54577	0.204637	7.55373	4.22951e-14	7.4929e-13	PARD6A	16	chr9:72364076:72366126	3202.7	0.596045	0.0532659	11.19	4.56e-29	7.26e-27
ENSG00000255330	1706.22	1.37565	0.182121	7.5535	4.23708e-14	7.49869e-13		6	chr18:48629450:48630676	217.471	-2.50634	0.224037	-11.1872	4.71e-29	7.48e-27
ENSG00000063660	3575.09	0.77391	0.102482	7.55168	4.29695e-14	7.59693e-13	GPC1	2	chr12:97260145:97261836	284.63	2.41846	0.216329	11.1795	5.14e-29	8.15e-27
ENSG00000188488	107.178	-4.05984	0.537643	-7.55117	4.31351e-14	7.6185e-13	SERPINA5	14	chr19:55178758:55180490	1877.69	0.881827	0.0788829	11.1789	5.17e-29	8.19e-27
ENSG00000164176	610.411	-2.24541	0.297366	-7.55099	4.31954e-14	7.62144e-13	EDIL3	5	chr11:111926583:111927714	3026.96	0.456515	0.0408386	11.1785	5.19e-29	8.22e-27
ENSG00000169436	61.9447	5.40646	0.716057	7.55033	4.34168e-14	7.65276e-13	COL22A1	8	chr9:13179136:13179619	61.3363	2.32771	0.208276	11.1761	5.34e-29	8.45e-27
ENSG00000123243	115.47	-2.29614	0.304119	-7.55013	4.3482e-14	7.65652e-13	ITIH5	10	chr5:88666804:88668130	570.853	1.0479	0.0938296	11.1681	5.84e-29	9.23e-27
ENSG00000116874	389.517	-0.725851	0.0961409	-7.54986	4.35711e-14	7.66447e-13	WARS2	1	chrX:145821199:145821722	44.2172	-3.95079	0.353785	-11.1672	5.9e-29	9.31e-27
ENSG00000135083	639.138	0.754446	0.0999596	7.54751	4.43661e-14	7.79645e-13	CCNJL	5	chr19:46859804:46861299	2973.26	0.56318	0.0504406	11.1652	6.04e-29	9.51e-27
ENSG00000049245	1788.73	-0.888545	0.117735	-7.54702	4.45328e-14	7.81788e-13	VAMP3	1	chr19:5719695:5721023	2697.4	0.609231	0.0545744	11.1633	6.17e-29	9.71e-27
ENSG00000213145	84.3092	-4.18043	0.554002	-7.54588	4.49258e-14	7.87895e-13	CRIP1	14	chr6:101991900:101993225	88.3676	2.52445	0.226155	11.1625	6.22e-29	9.79e-27
ENSG00000157399	170.071	-1.69195	0.224245	-7.5451	4.5194e-14	7.91803e-13	ARSL	X	chr6:163543262:163543850	105.344	1.92633	0.17264	11.1581	6.54e-29	1.03e-26
ENSG00000170921	2654.5	1.33261	0.176631	7.54457	4.53772e-14	7.94215e-13	TANC2	17	chr5:116494488:116495410	293.682	1.92447	0.172508	11.1559	6.7e-29	1.05e-26
ENSG00000166130	974.294	-0.929696	0.123266	-7.54219	4.62133e-14	8.08038e-13	IKBIP	12	chr2:24971085:24972837	3360.12	0.675857	0.0605906	11.1545	6.81e-29	1.07e-26
ENSG00000174791	159.496	-2.09229	0.277553	-7.53833	4.76016e-14	8.3148e-13	RIN1	11	chr2:76159886:76160448	98.7174	2.8615	0.256619	11.1508	7.1e-29	1.11e-26
ENSG00000163995	195.98	1.83884	0.244055	7.53453	4.90106e-14	8.55236e-13	ABLIM2	4	chr7:42222891:42223312	319.565	1.71876	0.154143	11.1505	7.12e-29	1.12e-26
ENSG00000111671	175.162	-1.26832	0.168356	-7.53352	4.93889e-14	8.60976e-13	SPSB2	12	chr1:156212583:156213751	2393.54	0.57223	0.0513469	11.1444	7.63e-29	1.19e-26
ENSG00000110841	999.172	-1.12694	0.149597	-7.53319	4.95166e-14	8.62341e-13	PPFIBP1	12	chr11:29562108:29562687	218.377	2.20451	0.197832	11.1434	7.72e-29	1.21e-26
ENSG00000128656	1656.62	0.726015	0.0963895	7.53209	4.99345e-14	8.6875e-13	CHN1	2	chr10:79825373:79827542	3867.46	0.592327	0.0531596	11.1424	7.8e-29	1.22e-26
ENSG00000168913	413.43	1.62953	0.216392	7.53043	5.05728e-14	8.7898e-13	ENHO	9	chr12:53498982:53500043	854.202	0.709975	0.0637353	11.1394	8.06e-29	1.26e-26
ENSG00000102109	709.385	2.44925	0.325324	7.52867	5.12616e-14	8.90065e-13	PCSK1N	X	chr6:87407511:87408983	1818.36	0.705404	0.0633414	11.1365	8.33e-29	1.3e-26
ENSG00000132561	1469.92	-3.16284	0.420135	-7.52816	5.14607e-14	8.92634e-13	MATN2	8	chr18:572043:573155	96.4842	-2.67678	0.240363	-11.1364	8.34e-29	1.3e-26
ENSG00000116544	246.3	2.46333	0.327475	7.52219	5.38668e-14	9.33441e-13	DLGAP3	1	chr7:5157035:5158195	295.939	1.92707	0.173049	11.136	8.38e-29	1.3e-26
ENSG00000176971	119.254	-4.47536	0.595327	-7.51748	5.58425e-14	9.66718e-13	FIBIN	11	chr10:7276960:7278600	259.403	2.06052	0.185049	11.135	8.47e-29	1.32e-26
ENSG00000127585	337.054	3.10683	0.413691	7.51002	5.91174e-14	1.0224e-12	FBXL16	16	chr1:109040916:109042568	2010.9	0.638426	0.0573372	11.1346	8.51e-29	1.32e-26
ENSG00000101144	4683.94	-1.86785	0.248975	-7.50217	6.27684e-14	1.08446e-12	BMP7	20	chr1:86913496:86915864	3923.57	0.651031	0.0584711	11.1342	8.55e-29	1.32e-26
ENSG00000112333	596.403	5.40235	0.720459	7.49848	6.45632e-14	1.11437e-12	NR2E1	6	chr10:113708939:113710483	212.736	-1.96797	0.176755	-11.1339	8.58e-29	1.33e-26
ENSG00000071575	6862.93	1.72223	0.229955	7.48942	6.91763e-14	1.19281e-12	TRIB2	2	chr2:85997857:85999658	687.083	-3.35143	0.301028	-11.1333	8.64e-29	1.34e-26
ENSG00000112425	380.292	1.18843	0.158719	7.48762	7.01327e-14	1.20811e-12	EPM2A	6	chr14:36464251:36466035	169.27	3.17776	0.285481	11.1312	8.84e-29	1.37e-26
ENSG00000139220	257.669	2.30548	0.30792	7.48726	7.03242e-14	1.21021e-12	PPFIA2	12	chr11:62770707:62772060	1491.26	0.533356	0.0479295	11.1279	9.17e-29	1.42e-26
ENSG00000137936	965.019	-1.36082	0.18176	-7.4869	7.05184e-14	1.21236e-12	BCAR3	1	chr5:88675670:88676360	885.572	1.02196	0.0918401	11.1276	9.21e-29	1.42e-26
ENSG00000165495	793.494	-1.71027	0.228628	-7.48058	7.39966e-14	1.27091e-12	PKNOX2	11	chr3:182508636:182510603	551.895	1.84765	0.166045	11.1274	9.23e-29	1.42e-26
ENSG00000138640	980.342	0.693309	0.0926906	7.47982	7.44222e-14	1.27696e-12	FAM13A	4	chr18:31243851:31245434	287.883	-1.90947	0.171637	-11.125	9.48e-29	1.46e-26
ENSG00000171823	783.234	0.819977	0.109651	7.47803	7.54424e-14	1.29319e-12	FBXL14	12	chr17:81394743:81395600	1994.03	0.553996	0.0498048	11.1233	9.66e-29	1.49e-26
ENSG00000169314	53.1992	-2.69152	0.360089	-7.47461	7.74357e-14	1.32606e-12	C22orf15	22	chr4:12146160:12147046	237.032	1.58436	0.142453	11.122	9.8e-29	1.51e-26
ENSG00000135930	2876.11	-0.610902	0.081772	-7.4708	7.97116e-14	1.36369e-12	EIF4E2	2	chr15:88467051:88468518	1090.82	0.562091	0.0505463	11.1203	9.99e-29	1.53e-26
ENSG00000120075	48.5547	-22.4401	3.0038	-7.47056	7.98555e-14	1.36482e-12	HOXB5	17	chr10:118760171:118760847	57.5809	4.04552	0.363842	11.1189	1.01e-28	1.56e-26
ENSG00000011426	3158	-0.637508	0.0853407	-7.47015	8.01064e-14	1.36777e-12	ANLN	7	chr11:72040286:72042196	3448.13	0.858621	0.0772261	11.1183	1.02e-28	1.57e-26
ENSG00000156959	134.359	2.94821	0.394848	7.46669	8.22347e-14	1.40273e-12	LHFPL4	3	chr13:107270951:107271800	119.299	-2.03958	0.183456	-11.1176	1.03e-28	1.58e-26
ENSG00000123353	637.677	-0.838054	0.112246	-7.46625	8.25122e-14	1.40609e-12	ORMDL2	12	chr2:128472735:128474434	246.332	-2.07594	0.18679	-11.1138	1.07e-28	1.64e-26
ENSG00000109758	114.278	1.93551	0.259354	7.46279	8.47116e-14	1.44216e-12	HGFAC	4	chr10:25015655:25017539	4098.28	0.73056	0.0657613	11.1093	1.13e-28	1.73e-26
ENSG00000204681	2139.81	1.0724	0.143712	7.46212	8.51412e-14	1.44806e-12	GABBR1	6	chr2:44804398:44805342	539.925	3.28586	0.295784	11.109	1.13e-28	1.73e-26
ENSG00000114279	395.107	-1.85882	0.249398	-7.45322	9.10914e-14	1.54776e-12	FGF12	3	chr13:39384899:39387070	1267.27	1.17957	0.106187	11.1084	1.14e-28	1.74e-26
ENSG00000092421	6470.42	1.47505	0.198044	7.4481	9.4692e-14	1.60581e-12	SEMA6A	5	chr12:53005829:53007316	2056.1	0.53127	0.047827	11.1082	1.15e-28	1.74e-26
ENSG00000121989	1084.35	1.31914	0.17721	7.44394	9.77275e-14	1.65568e-12	ACVR2A	2	chr4:175811791:175813794	831.473	1.10738	0.0997167	11.1053	1.18e-28	1.8e-26
ENSG00000001036	2258.86	-0.798648	0.107293	-7.44363	9.79529e-14	1.65788e-12	FUCA2	6	chr9:96417146:96419528	3882.38	0.620057	0.0558417	11.1038	1.2e-28	1.83e-26
ENSG00000006468	3499.31	1.22598	0.164712	7.4432	9.82728e-14	1.66169e-12	ETV1	7	chr22:41216940:41218264	639.789	1.89286	0.170487	11.1027	1.22e-28	1.85e-26
ENSG00000169432	192.287	1.98271	0.266458	7.44099	9.99367e-14	1.68818e-12	SCN9A	2	chr10:91444045:91445344	54.8679	3.03143	0.273044	11.1024	1.22e-28	1.85e-26
ENSG00000146674	549.641	-2.15723	0.289921	-7.44074	1.00126e-13	1.68974e-12	IGFBP3	7	chr13:74287683:74288982	1305.85	0.98297	0.0885634	11.0991	1.27e-28	1.92e-26
ENSG00000142669	2205.86	-0.836176	0.112389	-7.44	1.00686e-13	1.69755e-12	SH3BGRL3	1	chr3:49785789:49787197	2217.22	0.569144	0.0512901	11.0966	1.3e-28	1.97e-26
ENSG00000119280	3804.13	-0.941162	0.126605	-7.43383	1.055e-13	1.777e-12	C1orf198	1	chr6:2988384:2990158	3677.31	0.730674	0.0658608	11.0942	1.34e-28	2.02e-26
ENSG00000046653	4828.65	1.73442	0.233373	7.43197	1.06996e-13	1.80046e-12	GPM6B	X	chr21:37266828:37268383	3720.74	0.588253	0.0530242	11.0941	1.34e-28	2.03e-26
ENSG00000124783	3286.48	-0.787734	0.106022	-7.42994	1.08645e-13	1.82645e-12	SSR1	6	chr19:54136536:54137855	5502.52	0.530724	0.0478395	11.0938	1.34e-28	2.03e-26
ENSG00000138639	116.605	-1.9032	0.256166	-7.42954	1.08974e-13	1.83022e-12	ARHGAP24	4	chr17:7572048:7574047	4221.28	0.569718	0.051366	11.0913	1.38e-28	2.08e-26
ENSG00000222009	217.586	-1.21282	0.163289	-7.42747	1.10693e-13	1.85731e-12	BTBD19	1	chr20:61634585:61635216	59.6329	3.06074	0.275973	11.0907	1.39e-28	2.1e-26
ENSG00000166257	453.08	2.74133	0.369382	7.42139	1.15896e-13	1.94273e-12	SCN3B	11	chr11:8910109:8912008	2241.3	0.679345	0.0612655	11.0886	1.43e-28	2.15e-26
ENSG00000169760	1074.46	1.65563	0.223306	7.41416	1.22396e-13	2.04973e-12	NLGN1	3	chr2:44927023:44927257	106.764	2.39423	0.215923	11.0883	1.43e-28	2.15e-26
ENSG00000214706	1027.11	-0.836046	0.112813	-7.41088	1.25463e-13	2.09907e-12	IFRD2	3	chr1:153260368:153262330	336.002	2.51943	0.227232	11.0875	1.44e-28	2.17e-26
ENSG00000135604	65.0545	-2.47243	0.333741	-7.40823	1.27999e-13	2.13945e-12	STX11	6	chr12:111067652:111068921	380.953	1.96813	0.177524	11.0865	1.46e-28	2.19e-26
ENSG00000169129	219.227	-3.07555	0.415452	-7.40291	1.33236e-13	2.22486e-12	AFAP1L2	10	chr16:29790026:29791608	2302.11	0.562114	0.0507078	11.0853	1.48e-28	2.22e-26
ENSG00000198722	2374.81	1.26858	0.171377	7.40232	1.3383e-13	2.23262e-12	UNC13B	9	chr4:98612187:98613139	139.91	1.65843	0.149612	11.0849	1.48e-28	2.22e-26
ENSG00000137804	5922.68	0.699416	0.0945722	7.39557	1.40803e-13	2.34671e-12	NUSAP1	15	chrX:2462873:2465447	583.299	-1.66402	0.150147	-11.0826	1.52e-28	2.28e-26
ENSG00000112562	206.04	-3.84377	0.520208	-7.38892	1.48027e-13	2.46476e-12	SMOC2	6	chr8:62026772:62028757	212.288	1.58724	0.14322	11.0825	1.52e-28	2.28e-26
ENSG00000165194	1627.73	1.84808	0.250197	7.38651	1.50738e-13	2.50751e-12	PCDH19	X	chr16:27508325:27508916	88.4012	-2.7547	0.248569	-11.0822	1.53e-28	2.29e-26
ENSG00000234383	24.9583	-4.1465	0.561638	-7.38286	1.54924e-13	2.57468e-12	CTBP2P8	1	chr22:40044076:40045588	3179.54	0.485165	0.0437801	11.0819	1.54e-28	2.29e-26
ENSG00000123989	2245.03	-1.55094	0.210107	-7.38169	1.56287e-13	2.59422e-12	CHPF	2	chr6:3226906:3229868	4433.94	1.13013	0.102001	11.0796	1.58e-28	2.35e-26
ENSG00000140564	1165.57	-1.58187	0.214299	-7.3816	1.56397e-13	2.59422e-12	FURIN	15	chr14:29453472:29454954	431.485	3.59051	0.324128	11.0775	1.61e-28	2.4e-26
ENSG00000113100	36.9183	2.77782	0.37634	7.38115	1.56932e-13	2.60064e-12	CDH9	5	chr15:88912251:88913959	1800.65	0.638885	0.0576859	11.0752	1.65e-28	2.46e-26
ENSG00000288658	80.5457	-2.90596	0.393807	-7.37915	1.59305e-13	2.63745e-12		2	chr14:30271911:30272215	84.9305	2.77243	0.250354	11.074	1.68e-28	2.49e-26
ENSG00000183935	144.283	-1.16158	0.157505	-7.37489	1.64482e-13	2.72058e-12	HTR7P1	12	chrX:127459677:127460980	78.8101	-2.2229	0.200752	-11.0729	1.7e-28	2.52e-26
ENSG00000162188	533.176	2.19887	0.29851	7.36615	1.75622e-13	2.90209e-12	GNG3	11	chr1:3899982:3901607	5168.25	0.590843	0.0533681	11.0711	1.73e-28	2.57e-26
ENSG00000070808	359.82	2.24115	0.304345	7.36383	1.78711e-13	2.95033e-12	CAMK2A	5	chr16:22091854:22092867	308.224	-1.13326	0.102381	-11.0691	1.77e-28	2.63e-26
ENSG00000109099	1477.95	-2.94451	0.399892	-7.36325	1.7948e-13	2.96024e-12	PMP22	17	chr7:71612756:71613986	83.9945	-1.88959	0.170733	-11.0675	1.8e-28	2.67e-26
ENSG00000091844	384.211	1.0919	0.148364	7.35958	1.84487e-13	3.03995e-12	RGS17	6	chr19:45901916:45903670	1900.9	0.707695	0.0639528	11.0659	1.84e-28	2.72e-26
ENSG00000137145	1257.49	0.747131	0.101563	7.35631	1.89068e-13	3.11249e-12	DENND4C	9	chr13:77328904:77330184	1767.34	0.677244	0.0612036	11.0654	1.85e-28	2.73e-26
ENSG00000185475	428.864	-0.853633	0.116075	-7.35413	1.92178e-13	3.1607e-12	TMEM179B	11	chr3:27637457:27638126	150.778	2.25905	0.204176	11.0642	1.87e-28	2.76e-26
ENSG00000136732	703.173	-1.71298	0.233311	-7.34207	2.10311e-13	3.45567e-12	GYPC	2	chr4:87525391:87526732	547.613	1.83444	0.1658	11.0642	1.87e-28	2.76e-26
ENSG00000105605	2433.46	1.68134	0.229186	7.33613	2.19855e-13	3.60909e-12	CACNG7	19	chr5:74178622:74179991	270.687	-1.94413	0.175749	-11.062	1.92e-28	2.83e-26
ENSG00000181656	19.6538	4.77653	0.651515	7.33143	2.27718e-13	3.73465e-12	GPR88	1	chr1:156766676:156768305	3256.64	0.638412	0.0577302	11.0586	1.99e-28	2.93e-26
ENSG00000164877	474.336	-1.24415	0.16971	-7.33102	2.2841e-13	3.74249e-12	MICALL2	7	chr2:207528952:207530484	3028.7	0.565095	0.051101	11.0584	2e-28	2.94e-26
ENSG00000240216	40.3502	-7.79281	1.06312	-7.33015	2.29896e-13	3.76331e-12	CPHL1P	3	chr9:122158902:122160257	1265.82	0.62214	0.056267	11.0569	2.03e-28	2.98e-26
ENSG00000204592	175.085	-3.28978	0.448947	-7.32777	2.3401e-13	3.82706e-12	HLA-E	6	chr1:153880659:153882247	1845.01	0.890063	0.0805011	11.0565	2.04e-28	2.99e-26
ENSG00000116005	2436.82	-0.513293	0.0700524	-7.32727	2.3489e-13	3.83785e-12	PCYOX1	2	chr12:32657023:32658314	339.265	1.201	0.108646	11.0543	2.09e-28	3.07e-26
ENSG00000071127	9423.37	-1.32519	0.180874	-7.3266	2.3606e-13	3.85336e-12	WDR1	4	chr1:202588951:202589830	208.869	-3.11315	0.281707	-11.051	2.17e-28	3.17e-26
ENSG00000141753	1602.22	-1.47508	0.201408	-7.32386	2.40932e-13	3.92922e-12	IGFBP4	17	chr12:30925646:30927722	1523.63	0.775649	0.0701882	11.051	2.17e-28	3.17e-26
ENSG00000145734	460.683	1.60311	0.219049	7.31847	2.50807e-13	4.08645e-12	BDP1	5	chr1:6484867:6486955	1139.11	0.73376	0.0664071	11.0494	2.21e-28	3.23e-26
ENSG00000184557	555.141	-1.31482	0.17971	-7.31638	2.54751e-13	4.14684e-12	SOCS3	17	chr10:28853024:28854067	200.514	-1.94505	0.176048	-11.0484	2.23e-28	3.26e-26
ENSG00000160716	644.829	2.16328	0.295727	7.31515	2.57102e-13	4.1812e-12	CHRNB2	1	chr15:66706476:66706744	110.827	-1.91454	0.173293	-11.048	2.24e-28	3.27e-26
ENSG00000130733	757.483	-0.769373	0.105211	-7.31267	2.61878e-13	4.25491e-12	YIPF2	19	chr10:46578027:46579577	533.363	1.14478	0.103644	11.0453	2.31e-28	3.37e-26
ENSG00000133878	231.044	2.25742	0.308964	7.30642	2.74351e-13	4.45342e-12	DUSP26	8	chr21:23664014:23665157	86.4505	3.31198	0.299887	11.0441	2.34e-28	3.41e-26
ENSG00000258947	16414.9	1.79513	0.24588	7.30081	2.86035e-13	4.63876e-12	TUBB3	16	chrX:146615084:146616454	105.895	-4.00107	0.362288	-11.0439	2.35e-28	3.42e-26
ENSG00000170348	6121.96	-0.758446	0.103924	-7.29807	2.91934e-13	4.73004e-12	TMED10	14	chr2:178211371:178212867	840.851	1.66906	0.151214	11.0378	2.51e-28	3.66e-26
ENSG00000172061	17.4165	-7.13689	0.977937	-7.29791	2.92274e-13	4.73116e-12	LRRC15	3	chr1:204445892:204447456	499.184	0.810821	0.0734658	11.0367	2.54e-28	3.69e-26
ENSG00000182326	322.413	-1.77754	0.243664	-7.29502	2.98622e-13	4.82943e-12	C1S	12	chr10:14959044:14960597	2301.77	0.54038	0.0489665	11.0357	2.57e-28	3.73e-26
ENSG00000099204	4842.03	-2.17352	0.298213	-7.2885	3.13427e-13	5.06416e-12	ABLIM1	10	chr19:42301661:42303422	1708.72	0.567625	0.0514581	11.0308	2.71e-28	3.94e-26
ENSG00000277734	71.1678	-3.14689	0.431841	-7.28713	3.16616e-13	5.11096e-12	TRAC	14	chr14:84128910:84129623	196.529	2.2578	0.204684	11.0306	2.72e-28	3.94e-26
ENSG00000005513	842.689	2.41039	0.330895	7.28446	3.22958e-13	5.20853e-12	SOX8	16	chr1:113659124:113660818	191.03	1.36115	0.123415	11.029	2.77e-28	4.01e-26
ENSG00000135144	492.228	1.58067	0.217008	7.28393	3.24227e-13	5.22416e-12	DTX1	12	chr17:50918961:50921185	1728.01	0.77836	0.0705746	11.0289	2.77e-28	4.01e-26
ENSG00000185008	1091.02	1.26289	0.173549	7.27685	3.41705e-13	5.5007e-12	ROBO2	3	chr17:77675746:77677701	302.249	-1.43377	0.130004	-11.0286	2.78e-28	4.02e-26
ENSG00000129562	2949.91	-0.759158	0.10439	-7.27233	3.53347e-13	5.68286e-12	DAD1	14	chr19:8028549:8029690	194.78	-1.47294	0.133595	-11.0254	2.88e-28	4.16e-26
ENSG00000078687	1481.47	1.01113	0.139113	7.26844	3.63665e-13	5.84342e-12	TNRC6C	17	chr15:80702978:80703869	118.837	2.60197	0.236012	11.0247	2.9e-28	4.19e-26
ENSG00000111961	1022.62	-0.80299	0.110516	-7.26581	3.70805e-13	5.95266e-12	SASH1	6	chr19:49676201:49678252	5128.1	0.515865	0.046793	11.0244	2.91e-28	4.2e-26
ENSG00000015592	1029.02	2.77712	0.382367	7.26296	3.78701e-13	6.07383e-12	STMN4	8	chr8:123832183:123833265	108.394	-3.0652	0.278066	-11.0233	2.95e-28	4.25e-26
ENSG00000073060	1052.31	-1.41287	0.194774	-7.25386	4.05059e-13	6.49062e-12	SCARB1	12	chr2:6072783:6074688	1335.42	1.20429	0.109268	11.0214	3.01e-28	4.33e-26
ENSG00000188848	131.753	1.80546	0.249004	7.25074	4.14513e-13	6.63602e-12	BEND4	4	chr1:37858965:37860426	2464.25	0.57993	0.0526217	11.0207	3.04e-28	4.36e-26
ENSG00000183150	323.047	1.67242	0.230885	7.24353	4.37163e-13	6.9922e-12	GPR19	12	chr16:53207777:53208787	1083.82	0.749007	0.0679659	11.0203	3.05e-28	4.38e-26
ENSG00000132932	512.588	2.43413	0.336298	7.23804	4.55221e-13	7.27437e-12	ATP8A2	13	chr5:124732436:124733806	779.769	1.69686	0.153986	11.0195	3.08e-28	4.41e-26
ENSG00000139289	2633.24	-2.47479	0.341994	-7.23636	4.60883e-13	7.3581e-12	PHLDA1	12	chr1:56178856:56180249	143.942	3.76678	0.341828	11.0195	3.08e-28	4.41e-26
ENSG00000184232	551.636	-2.292	0.316791	-7.23505	4.6535e-13	7.42263e-12	OAF	11	chr17:21550977:21551949	910.602	1.85951	0.168804	11.0158	3.21e-28	4.59e-26
ENSG00000158691	921.321	0.639408	0.0884011	7.23303	4.72344e-13	7.52731e-12	ZSCAN12	6	chr19:46477993:46479055	297.841	2.27867	0.206948	11.0108	3.39e-28	4.85e-26
ENSG00000142235	340.332	1.62831	0.225157	7.23189	4.76315e-13	7.58367e-12	LMTK3	19	chr4:122000860:122001604	96.6287	2.10417	0.19111	11.0103	3.41e-28	4.87e-26
ENSG00000144677	1045.06	-0.952027	0.131688	-7.22944	4.85002e-13	7.71494e-12	CTDSPL	3	chr6:91653770:91655323	215.483	2.19936	0.199764	11.0098	3.43e-28	4.9e-26
ENSG00000140682	973.57	-1.65619	0.229105	-7.22898	4.8665e-13	7.73411e-12	TGFB1I1	16	chr2:200397709:200398304	238.462	2.11028	0.191697	11.0084	3.48e-28	4.97e-26
ENSG00000130283	340.384	1.52052	0.210461	7.22469	5.02238e-13	7.97457e-12	GDF1	19	chr17:9237440:9238452	862.475	1.73987	0.15811	11.0042	3.65e-28	5.2e-26
ENSG00000122691	641.111	-6.38215	0.884153	-7.21838	5.26119e-13	8.34617e-12	TWIST1	7	chr6:157379715:157381879	2578.75	0.592354	0.0538465	11.0008	3.79e-28	5.4e-26
ENSG00000277443	25989.7	0.840293	0.116423	7.21758	5.29215e-13	8.38766e-12	MARCKS	6	chr17:67478672:67479883	140.521	2.0479	0.186163	11.0006	3.8e-28	5.4e-26
ENSG00000119522	1678.29	0.742385	0.10291	7.21392	5.43643e-13	8.60851e-12	DENND1A	9	chr1:173867255:173869040	3228.24	0.626935	0.0569948	10.9999	3.83e-28	5.44e-26
ENSG00000111731	2595.94	0.778281	0.107901	7.21294	5.47561e-13	8.66269e-12	C2CD5	12	chr1:45583276:45585246	4297.73	0.570355	0.0518511	10.9999	3.83e-28	5.44e-26
ENSG00000145012	1498.6	-1.62847	0.225793	-7.21221	5.50501e-13	8.70131e-12	LPP	3	chr18:54357219:54359025	2043.51	0.663356	0.0603305	10.9954	4.02e-28	5.71e-26
ENSG00000136274	1090.97	1.43699	0.199264	7.21151	5.53328e-13	8.73808e-12	NACAD	7	chr8:116827492:116828702	143.605	-1.84596	0.167894	-10.9948	4.05e-28	5.74e-26
ENSG00000186866	1502.13	-0.808382	0.112141	-7.20862	5.65217e-13	8.91776e-12	POFUT2	21	chr3:181722112:181722698	453.735	1.65847	0.150847	10.9943	4.07e-28	5.76e-26
ENSG00000174672	1471.92	1.64461	0.228156	7.20826	5.66728e-13	8.93352e-12	BRSK2	11	chr20:41275577:41276931	139.922	1.99631	0.181577	10.9943	4.07e-28	5.76e-26
ENSG00000102349	248.766	1.74274	0.241946	7.20298	5.89109e-13	9.27794e-12	KLF8	X	chr11:33891002:33892424	903.059	2.05073	0.186572	10.9916	4.19e-28	5.93e-26
ENSG00000240356	479.921	-1.02537	0.142359	-7.20271	5.90262e-13	9.28771e-12	RPL23AP7	2	chrX:43972225:43974045	449.011	1.26056	0.114716	10.9886	4.34e-28	6.13e-26
ENSG00000141736	3322.84	-0.736376	0.10226	-7.20102	5.97632e-13	9.39521e-12	ERBB2	17	chr14:48990702:48991687	72.9276	2.14486	0.195235	10.9861	4.46e-28	6.29e-26
ENSG00000213588	116.847	-2.11879	0.294597	-7.19214	6.37816e-13	1.00179e-11	ZBTB9	6	chr12:120086783:120087699	2699.06	0.646148	0.0588212	10.9849	4.52e-28	6.37e-26
ENSG00000270670	35.8781	7.1047	0.987928	7.19152	6.40762e-13	1.00551e-11	MARK2P16	10	chr2:17538448:17541105	2397.59	0.674748	0.0614563	10.9793	4.81e-28	6.77e-26
ENSG00000136237	377.931	2.34576	0.32632	7.18854	6.5488e-13	1.02674e-11	RAPGEF5	7	chrX:52052206:52053596	439.698	2.29925	0.20942	10.9791	4.81e-28	6.78e-26
ENSG00000137801	4000.55	-1.91819	0.266877	-7.18754	6.59674e-13	1.03333e-11	THBS1	15	chr6:11023111:11023402	50.347	2.96015	0.269653	10.9776	4.9e-28	6.89e-26
ENSG00000138759	1643.6	-1.49065	0.207607	-7.18019	6.9616e-13	1.08951e-11	FRAS1	4	chr6:43427168:43428350	1319.91	0.558991	0.0509293	10.9758	4.99e-28	7.02e-26
ENSG00000132670	4369.01	0.553948	0.0771535	7.17982	6.98045e-13	1.09148e-11	PTPRA	20	chr7:17774326:17775056	181.127	3.91766	0.357018	10.9733	5.14e-28	7.21e-26
ENSG00000101040	2876.23	0.62824	0.0875115	7.17894	7.02542e-13	1.09753e-11	ZMYND8	20	chr10:70169626:70171064	2088.65	0.48068	0.0438098	10.972	5.21e-28	7.31e-26
ENSG00000130402	8136.1	-1.31803	0.183656	-7.17667	7.14301e-13	1.1149e-11	ACTN4	19	chr12:79187584:79188058	55.7778	2.32478	0.211926	10.9698	5.34e-28	7.48e-26
ENSG00000134954	506.924	-3.49125	0.486488	-7.17642	7.15596e-13	1.11592e-11	ETS1	11	chr14:88384872:88386568	1769.62	0.731162	0.0666601	10.9685	5.42e-28	7.58e-26
ENSG00000254585	620.008	1.63274	0.227522	7.17615	7.17027e-13	1.11715e-11	MAGEL2	15	chr14:49035626:49037526	250.832	2.1185	0.193188	10.966	5.57e-28	7.79e-26
ENSG00000184432	4831.38	-0.56925	0.0793839	-7.17085	7.4535e-13	1.16025e-11	COPB2	3	chr3:50350362:50351459	1511.68	0.621631	0.0567002	10.9635	5.73e-28	8e-26
ENSG00000103381	437.814	-1.2665	0.176699	-7.16754	7.6356e-13	1.18753e-11	CPPED1	16	chr12:12683807:12684044	123.202	1.60737	0.146635	10.9617	5.84e-28	8.16e-26
ENSG00000126247	4830.64	-0.916411	0.127865	-7.167	7.66592e-13	1.19119e-11	CAPNS1	19	chr17:1398905:1400750	1760.82	0.55333	0.0504826	10.9608	5.9e-28	8.23e-26
ENSG00000168615	3590.09	-1.77372	0.24759	-7.16393	7.83941e-13	1.21706e-11	ADAM9	8	chr8:38703218:38705170	871.125	1.27935	0.116766	10.9565	6.18e-28	8.62e-26
ENSG00000189212	58.1125	2.28983	0.319866	7.15874	8.14239e-13	1.26298e-11	DPY19L2P1	7	chr22:26781310:26782384	156.078	1.67524	0.152915	10.9553	6.26e-28	8.72e-26
ENSG00000177990	618.957	1.38292	0.19331	7.1539	8.43445e-13	1.30712e-11	DPY19L2	12	chr8:123416090:123417729	3420.35	0.605052	0.055239	10.9534	6.4e-28	8.91e-26
ENSG00000145649	18.8972	-6.76057	0.945086	-7.15339	8.46584e-13	1.30965e-11	GZMA	5	chr14:62102115:62103012	86.3959	3.17423	0.289917	10.9488	6.74e-28	9.37e-26
ENSG00000167526	20136.3	-1.02528	0.143326	-7.15345	8.4625e-13	1.30965e-11	RPL13	16	chr17:18182592:18184899	3585.25	0.659568	0.0602538	10.9465	6.91e-28	9.59e-26
ENSG00000125912	1823.25	-0.656171	0.0917432	-7.15226	8.53615e-13	1.31936e-11	NCLN	19	chr7:95478123:95479268	701.881	0.940959	0.0859634	10.946	6.94e-28	9.63e-26
ENSG00000248905	95.2623	-3.36546	0.470679	-7.15022	8.6637e-13	1.33789e-11	FMN1	15	chr1:178261523:178262916	770.589	1.11962	0.102291	10.9455	6.99e-28	9.69e-26
ENSG00000179915	361.453	2.12064	0.297255	7.13409	9.743e-13	1.5019e-11	NRXN1	2	chr11:130521904:130523119	331.559	-1.25219	0.114404	-10.9453	7e-28	9.7e-26
ENSG00000261115	1478.2	1.66527	0.233423	7.13411	9.74148e-13	1.5019e-11	TMEM178B	7	chr4:75973401:75974593	92.6363	-2.98457	0.272721	-10.9437	7.12e-28	9.86e-26
ENSG00000162344	1373.64	4.38752	0.615063	7.13346	9.78801e-13	1.50751e-11	FGF19	11	chr3:129439466:129440745	3618.51	0.569167	0.052013	10.9428	7.2e-28	9.95e-26
ENSG00000174473	45.4925	1.86707	0.261777	7.13229	9.87101e-13	1.51895e-11	GALNTL6	4	chr4:128287130:128289090	3176.14	0.591318	0.054043	10.9416	7.29e-28	1.01e-25
ENSG00000129990	357.504	1.88502	0.264457	7.12788	1.01929e-12	1.5671e-11	SYT5	19	chr3:72996402:72997979	1955.1	0.599059	0.0547573	10.9403	7.4e-28	1.02e-25
ENSG00000113361	10136.6	-2.88722	0.405151	-7.12628	1.0312e-12	1.58401e-11	CDH6	5	chr9:83979377:83981693	3773.99	0.65783	0.0601315	10.9399	7.43e-28	1.03e-25
ENSG00000151468	314.519	-4.78657	0.671831	-7.12466	1.04337e-12	1.6013e-11	CCDC3	10	chr20:37244675:37246551	874.765	2.07299	0.189635	10.9315	8.15e-28	1.12e-25
ENSG00000239264	3889.92	-1.0548	0.148079	-7.12326	1.05407e-12	1.6163e-11	TXNDC5	6	chr6:39887561:39888521	175.234	-2.93584	0.268573	-10.9312	8.17e-28	1.13e-25
ENSG00000188322	4249.55	1.19865	0.168346	7.12013	1.07824e-12	1.65191e-11	SBK1	16	chr8:144336618:144338375	1243.49	0.933546	0.0854077	10.9305	8.24e-28	1.13e-25
ENSG00000204128	289.775	4.90077	0.688495	7.1181	1.09426e-12	1.67499e-11	C2orf72	2	chr1:16206089:16207574	2179.91	0.522979	0.047846	10.9305	8.24e-28	1.13e-25
ENSG00000184005	1012.51	-1.07496	0.151093	-7.11454	1.12283e-12	1.71722e-11	ST6GALNAC3	1	chr5:81971091:81972678	3494.61	0.652397	0.059691	10.9296	8.32e-28	1.14e-25
ENSG00000174501	584.164	0.997382	0.140273	7.11029	1.15798e-12	1.76942e-11	ANKRD36C	2	chr4:3368787:3370629	1400.48	0.760115	0.0695472	10.9295	8.33e-28	1.14e-25
ENSG00000277200	51.8987	2.64419	0.371982	7.10838	1.17412e-12	1.79252e-11	CCDC92B	17	chr19:28168466:28170419	378.458	-1.86201	0.170377	-10.9287	8.4e-28	1.15e-25
ENSG00000172260	1108.7	2.36608	0.332945	7.10653	1.18995e-12	1.81508e-11	NEGR1	1	chr16:81697270:81698842	1291.28	1.03859	0.0950512	10.9266	8.6e-28	1.18e-25
ENSG00000042445	716.529	-0.988261	0.139129	-7.10319	1.21908e-12	1.8579e-11	RETSAT	2	chr9:97632342:97634321	3986.02	0.560669	0.0513315	10.9225	9e-28	1.23e-25
ENSG00000186487	384.251	1.56843	0.220896	7.1003	1.24488e-12	1.89556e-11	MYT1L	2	chr8:58807465:58809138	366.002	1.44635	0.13243	10.9217	9.08e-28	1.24e-25
ENSG00000130477	1367.87	2.32847	0.328008	7.09881	1.2584e-12	1.91447e-11	UNC13A	19	chr1:1357699:1359020	376.576	-1.53095	0.140193	-10.9203	9.22e-28	1.26e-25
ENSG00000197879	1335.87	-1.0389	0.14636	-7.09828	1.2632e-12	1.92011e-11	MYO1C	17	chr13:111845591:111847131	295.072	1.45973	0.133683	10.9193	9.32e-28	1.27e-25
ENSG00000163739	33.3057	-5.43706	0.765987	-7.09812	1.26469e-12	1.9207e-11	CXCL1	4	chr14:99245088:99247155	2225.41	0.839251	0.0768863	10.9155	9.72e-28	1.33e-25
ENSG00000141576	1284.61	1.25436	0.176729	7.09765	1.26892e-12	1.92544e-11	RNF157	17	chr11:47425697:47427270	1525.81	0.701932	0.0643309	10.9113	1.02e-27	1.39e-25
ENSG00000170775	179.97	-2.39743	0.338213	-7.08852	1.3555e-12	2.05504e-11	GPR37	7	chr14:44896956:44898178	1886.58	0.572193	0.0524424	10.9109	1.02e-27	1.39e-25
ENSG00000129116	11030.6	-2.57455	0.363577	-7.08117	1.42941e-12	2.16521e-11	PALLD	4	chr11:22780965:22781885	448.686	2.21406	0.202946	10.9096	1.04e-27	1.41e-25
ENSG00000074181	7513.19	-0.924171	0.130535	-7.07985	1.44315e-12	2.18413e-11	NOTCH3	19	chrX:71282754:71284224	1421.12	0.634442	0.058156	10.9093	1.04e-27	1.41e-25
ENSG00000198049	111.252	-3.48394	0.492111	-7.07957	1.44603e-12	2.18659e-11	AVPR1B	1	chr6:15364120:15366464	783.273	0.855591	0.0784322	10.9087	1.05e-27	1.42e-25
ENSG00000269113	128.295	-3.12987	0.442191	-7.07809	1.46153e-12	2.20812e-11	TRABD2B	1	chr15:72229962:72232053	2809.18	0.653381	0.0598996	10.9079	1.06e-27	1.43e-25
ENSG00000132031	372.594	-1.97627	0.279292	-7.07601	1.48369e-12	2.23966e-11	MATN3	2	chr6:71393474:71394510	148.243	-3.11587	0.285673	-10.9071	1.07e-27	1.44e-25
ENSG00000151117	127.424	1.16648	0.164861	7.07549	1.48921e-12	2.24605e-11	TMEM86A	11	chr6:132812828:132815180	1857.43	0.578099	0.0530186	10.9037	1.11e-27	1.5e-25
ENSG00000162512	7301.05	0.972047	0.137407	7.07419	1.50325e-12	2.26526e-11	SDC3	1	chr13:63408208:63409097	225.473	-1.95053	0.178899	-10.903	1.12e-27	1.51e-25
ENSG00000083857	10960.6	-0.896153	0.126756	-7.06989	1.55056e-12	2.33454e-11	FAT1	4	chr15:40593736:40594926	1892.44	0.54556	0.0500423	10.902	1.13e-27	1.52e-25
ENSG00000182580	2266.88	1.37505	0.194657	7.06396	1.61825e-12	2.43435e-11	EPHB3	3	chr3:126683526:126685123	580.466	2.04059	0.187196	10.9008	1.14e-27	1.54e-25
ENSG00000160271	2292.86	0.819441	0.11601	7.06353	1.62326e-12	2.43978e-11	RALGDS	9	chr1:81574020:81575501	429.743	2.00828	0.184245	10.9	1.15e-27	1.55e-25
ENSG00000187764	1046.3	0.899425	0.127415	7.059	1.67702e-12	2.51842e-11	SEMA4D	9	chr4:153535707:153536962	353.824	2.0498	0.188061	10.8996	1.16e-27	1.56e-25
ENSG00000161610	23.6496	3.92493	0.55614	7.05744	1.69603e-12	2.54477e-11	HCRT	17	chr11:119356070:119357072	816.726	0.755401	0.0693124	10.8985	1.17e-27	1.58e-25
ENSG00000091972	1639.75	1.47491	0.209054	7.05518	1.7238e-12	2.58422e-11	CD200	3	chr21:38925473:38926714	72.6464	-2.16903	0.19904	-10.8975	1.19e-27	1.6e-25
ENSG00000169116	3135.52	-2.91419	0.413217	-7.05245	1.75799e-12	2.63321e-11	PARM1	4	chr3:44684949:44685840	346.067	2.24954	0.206446	10.8965	1.2e-27	1.61e-25
ENSG00000205927	210.776	5.28909	0.750144	7.05077	1.77926e-12	2.66278e-11	OLIG2	21	chr5:72815900:72817455	2836.68	0.684541	0.0628277	10.8955	1.21e-27	1.63e-25
ENSG00000185149	82.0462	2.57566	0.365464	7.04763	1.81995e-12	2.72135e-11	NPY2R	4	chr2:230885545:230887150	1061.16	1.2712	0.11669	10.8938	1.23e-27	1.66e-25
ENSG00000145349	3114.17	-1.1092	0.157401	-7.04698	1.82842e-12	2.73168e-11	CAMK2D	4	chr14:24310319:24311339	284.937	2.47409	0.227117	10.8935	1.24e-27	1.66e-25
ENSG00000198324	729.207	0.671892	0.09536	7.04585	1.84334e-12	2.75161e-11	PHETA1	12	chr2:91659351:91660373	198.614	4.01695	0.368785	10.8924	1.25e-27	1.68e-25
ENSG00000238243	22.9128	3.99096	0.566443	7.04565	1.84592e-12	2.75311e-11	OR2W3	1	chr13:66344723:66346120	532.82	1.96776	0.180691	10.8902	1.28e-27	1.72e-25
ENSG00000156689	81.9251	1.52219	0.216165	7.04181	1.89754e-12	2.82767e-11	GLYATL2	11	chr1:211258097:211259978	2530.76	0.617979	0.0567499	10.8895	1.29e-27	1.73e-25
ENSG00000050327	112.01	-2.14502	0.304637	-7.04123	1.90548e-12	2.83467e-11	ARHGEF5	7	chr14:28756294:28757431	356.227	1.55941	0.143214	10.8887	1.31e-27	1.74e-25
ENSG00000164287	279.762	-4.87055	0.691717	-7.04125	1.90524e-12	2.83467e-11	CDC20B	5	chr13:57630698:57632841	1689.38	0.931613	0.0855585	10.8886	1.31e-27	1.74e-25
ENSG00000197119	4323.61	0.961905	0.136677	7.03779	1.95313e-12	2.90307e-11	SLC25A29	14	chr2:205763308:205764793	896.221	1.1554	0.106126	10.8871	1.33e-27	1.77e-25
ENSG00000121898	218.278	-3.70796	0.527084	-7.03486	1.99455e-12	2.96212e-11	CPXM2	10	chr12:108514627:108515883	1752.15	0.556561	0.0511257	10.8861	1.34e-27	1.79e-25
ENSG00000168918	104.25	-1.54232	0.219333	-7.03185	2.03811e-12	3.02424e-11	INPP5D	2	chr17:40457751:40459115	637.27	-1.84158	0.169196	-10.8843	1.37e-27	1.83e-25
ENSG00000171345	265.397	-2.94761	0.41947	-7.02699	2.11039e-12	3.12883e-11	KRT19	17	chr16:85650283:85653398	1643.35	0.80513	0.0739917	10.8814	1.41e-27	1.88e-25
ENSG00000113532	1916.78	2.30468	0.328132	7.02365	2.16139e-12	3.20172e-11	ST8SIA4	5	chr5:126776449:126778841	4426.26	0.746252	0.0685889	10.8801	1.43e-27	1.91e-25
ENSG00000108848	13246.1	0.544427	0.0775338	7.02181	2.19014e-12	3.24155e-11	LUC7L3	17	chr5:74627501:74628714	756.206	2.24542	0.206393	10.8794	1.45e-27	1.92e-25
ENSG00000009694	1030.16	4.34829	0.619437	7.01974	2.22282e-12	3.28435e-11	TENM1	X	chr11:13667528:13669565	4092.53	0.57825	0.0531574	10.8781	1.47e-27	1.95e-25
ENSG00000171450	130.447	2.24086	0.319219	7.01985	2.22114e-12	3.28435e-11	CDK5R2	2	chr15:52011083:52012465	257.594	1.41991	0.130564	10.8752	1.51e-27	2.01e-25
ENSG00000171094	102.511	1.87115	0.266622	7.018	2.25064e-12	3.32264e-11	ALK	2	chr2:207749982:207750865	124.282	2.44422	0.224769	10.8744	1.53e-27	2.02e-25
ENSG00000173894	3848.55	0.801849	0.114261	7.01769	2.25559e-12	3.32714e-11	CBX2	17	chr19:14005631:14007297	4002.21	0.538395	0.049513	10.8738	1.54e-27	2.04e-25
ENSG00000176165	7782.62	4.05074	0.577488	7.01443	2.30891e-12	3.40292e-11	FOXG1	14	chr22:19478577:19480393	2920.33	0.562603	0.0517436	10.8729	1.55e-27	2.05e-25
ENSG00000144810	1118.16	-2.70017	0.385304	-7.0079	2.41925e-12	3.56253e-11	COL8A1	3	chr2:136509974:136511268	396.901	2.53023	0.232748	10.8711	1.58e-27	2.09e-25
ENSG00000196368	1526	0.952304	0.135894	7.00772	2.42229e-12	3.564e-11	NUDT11	X	chr9:89317958:89319371	2010.06	0.60906	0.0560268	10.8709	1.59e-27	2.1e-25
ENSG00000254726	7200.83	0.522006	0.0745277	7.0042	2.48408e-12	3.65183e-11	MEX3A	1	chr22:50083811:50085012	171.55	2.35297	0.216484	10.869	1.62e-27	2.14e-25
ENSG00000142733	364.673	-1.81917	0.259749	-7.00357	2.4952e-12	3.66509e-11	MAP3K6	1	chr18:55321490:55322876	1330.45	0.628533	0.0578282	10.869	1.62e-27	2.14e-25
ENSG00000143753	1659.28	-0.714656	0.102068	-7.0018	2.52702e-12	3.7087e-11	DEGS1	1	chr3:112561105:112562645	3106.86	0.583503	0.0536856	10.8689	1.62e-27	2.14e-25
ENSG00000136451	4405.46	0.7399	0.105688	7.0008	2.5451e-12	3.7321e-11	VEZF1	17	chr21:33541870:33543648	3986.56	0.606007	0.0557752	10.8652	1.69e-27	2.22e-25
ENSG00000151929	707.711	-1.04102	0.14875	-6.99846	2.5879e-12	3.79167e-11	BAG3	10	chr6:43174213:43174910	2259.15	0.575368	0.0529564	10.8649	1.69e-27	2.23e-25
ENSG00000183873	306.749	2.36889	0.338547	6.99722	2.61082e-12	3.82205e-11	SCN5A	3	chr13:28137754:28140379	2043.2	0.508959	0.0468444	10.8649	1.69e-27	2.23e-25
ENSG00000165434	833.455	1.01435	0.145009	6.99507	2.65135e-12	3.87813e-11	PGM2L1	11	chr11:92627649:92629564	348.311	1.89235	0.174181	10.8643	1.71e-27	2.24e-25
ENSG00000224594	18.2501	-4.42632	0.632857	-6.99419	2.66797e-12	3.89917e-11	RPL29P19	8	chr1:218479746:218481119	196.822	-2.95971	0.272513	-10.8608	1.77e-27	2.33e-25
ENSG00000237172	137.553	-2.76676	0.395652	-6.99292	2.69216e-12	3.93123e-11	B3GNT9	16	chr19:48623597:48624805	2208.73	0.507283	0.0467135	10.8595	1.8e-27	2.36e-25
ENSG00000076043	921.838	-0.896879	0.128326	-6.98909	2.76681e-12	4.03686e-11	REXO2	11	chr1:26620058:26621751	2204.59	0.596386	0.0549259	10.858	1.83e-27	2.39e-25
ENSG00000152578	533.947	3.15723	0.4518	6.98811	2.78611e-12	4.06162e-11	GRIA4	11	chr21:42892468:42894299	2410.69	0.656013	0.0604442	10.8532	1.93e-27	2.52e-25
ENSG00000117598	69.2999	2.5308	0.362178	6.98772	2.79388e-12	4.06955e-11	PLPPR5	1	chr5:179698088:179699519	3832.38	0.553067	0.0509695	10.8509	1.97e-27	2.58e-25
ENSG00000129353	4817.7	-0.657571	0.0941166	-6.98677	2.81279e-12	4.09368e-11	SLC44A2	19	chr16:84740594:84740915	75.4879	1.75799	0.162015	10.8508	1.98e-27	2.58e-25
ENSG00000146648	1059.4	-1.82364	0.261338	-6.97807	2.99258e-12	4.35171e-11	EGFR	7	chr14:74083993:74085570	4519.72	0.482934	0.0445254	10.8463	2.08e-27	2.71e-25
ENSG00000139364	508.547	1.60495	0.230156	6.97334	3.09499e-12	4.49688e-11	TMEM132B	12	chr1:150628991:150630093	4261.49	0.577424	0.0532564	10.8423	2.17e-27	2.83e-25
ENSG00000135931	1879.63	-0.648132	0.0929552	-6.97252	3.1131e-12	4.51943e-11	ARMC9	2	chr1:23343278:23345182	3345.96	0.490311	0.0452281	10.8409	2.2e-27	2.87e-25
ENSG00000090097	3270.96	0.909293	0.130419	6.97208	3.1229e-12	4.52989e-11	PCBP4	3	chr12:50166429:50167936	2965.49	0.612894	0.0565431	10.8394	2.24e-27	2.92e-25
ENSG00000108582	4540.19	-0.916039	0.131416	-6.97053	3.15739e-12	4.57597e-11	CPD	17	chr7:68176848:68177523	42.1003	-3.53343	0.326065	-10.8366	2.31e-27	3.01e-25
ENSG00000170854	913.45	-0.734782	0.105414	-6.97042	3.15991e-12	4.57597e-11	RIOX2	3	chr1:232868553:232869590	72.3692	-2.43358	0.224653	-10.8326	2.41e-27	3.14e-25
ENSG00000165752	575.984	0.985178	0.141574	6.95873	3.43348e-12	4.96801e-11	STK32C	10	chr11:92308553:92310192	1005.82	1.13787	0.105047	10.8321	2.43e-27	3.15e-25
ENSG00000177483	56.3742	1.61984	0.232813	6.95771	3.4586e-12	5.00021e-11	RBM44	2	chr8:102653645:102656955	5760.28	0.566596	0.0523136	10.8308	2.46e-27	3.19e-25
ENSG00000185386	1589.42	1.24777	0.179378	6.95611	3.49808e-12	5.05311e-11	MAPK11	22	chr17:8156081:8157252	3436.89	0.501402	0.0462982	10.8298	2.49e-27	3.22e-25
ENSG00000110422	1125.27	-0.722261	0.103879	-6.95292	3.57807e-12	5.16438e-11	HIPK3	11	chr7:135509004:135511063	2733.53	0.612305	0.0565455	10.8285	2.52e-27	3.27e-25
ENSG00000075891	45.6459	-4.89872	0.704683	-6.95166	3.61004e-12	5.20622e-11	PAX2	10	chr6:108363838:108364772	377.523	1.53592	0.141899	10.8241	2.65e-27	3.43e-25
ENSG00000283378	84.2922	-3.02286	0.434973	-6.94954	3.66483e-12	5.28086e-11	CNTNAP3C	9	chr12:57751488:57753172	2474.72	0.63779	0.0589242	10.8239	2.65e-27	3.43e-25
ENSG00000079337	208.359	-2.43417	0.350331	-6.94819	3.69994e-12	5.32705e-11	RAPGEF3	12	chrX:50187854:50190036	119.681	-1.59721	0.147593	-10.8217	2.72e-27	3.51e-25
ENSG00000197712	558.566	-1.48582	0.213864	-6.94749	3.71833e-12	5.34912e-11	FAM114A1	4	chr8:138880510:138881503	52.4427	2.59618	0.239921	10.821	2.74e-27	3.54e-25
ENSG00000120708	1102.32	-4.46022	0.64214	-6.94588	3.76121e-12	5.40635e-11	TGFBI	5	chr4:183443679:183445429	2724.54	0.759196	0.0701684	10.8196	2.78e-27	3.59e-25
ENSG00000105737	1539.85	1.14391	0.164715	6.94476	3.79115e-12	5.44043e-11	GRIK5	19	chr6:16204854:16206117	341.548	-2.43661	0.225226	-10.8185	2.81e-27	3.63e-25
ENSG00000153132	827.295	1.41141	0.203232	6.94483	3.78911e-12	5.44043e-11	CLGN	4	chr10:85542134:85543376	255.728	1.90364	0.176072	10.8117	3.03e-27	3.9e-25
ENSG00000170955	145.223	-3.07812	0.443306	-6.94354	3.82394e-12	5.48297e-11	CAVIN3	11	chr2:86562498:86563843	1341.19	0.484406	0.0448072	10.8109	3.06e-27	3.93e-25
ENSG00000171729	313.428	-2.07836	0.299573	-6.93772	3.98485e-12	5.70901e-11	TMEM51	1	chr20:32560734:32561758	499.245	1.61818	0.14971	10.8088	3.13e-27	4.02e-25
ENSG00000100503	3184.27	0.830684	0.119776	6.93531	4.05345e-12	5.80252e-11	NIN	14	chr1:234723205:234725158	3895.26	0.772878	0.0715099	10.808	3.16e-27	4.06e-25
ENSG00000171224	740.811	1.72011	0.24803	6.93509	4.05951e-12	5.80643e-11	FAM241B	10	chr7:141409402:141410982	594.044	1.74756	0.161698	10.8076	3.17e-27	4.07e-25
ENSG00000165478	51.2156	1.80548	0.260368	6.93435	4.08082e-12	5.83213e-11	HEPACAM	11	chr2:88880241:88881218	110.921	1.76673	0.163477	10.8072	3.18e-27	4.08e-25
ENSG00000155090	885.273	-0.877791	0.126598	-6.93369	4.10006e-12	5.85483e-11	KLF10	8	chr15:69526180:69527226	400.126	2.32848	0.215482	10.8059	3.23e-27	4.14e-25
ENSG00000080573	380.315	-2.94501	0.424833	-6.93215	4.14478e-12	5.91386e-11	COL5A3	19	chr6:73520121:73522131	4175.12	0.559461	0.0517842	10.8037	3.31e-27	4.24e-25
ENSG00000140455	2031.37	0.564122	0.0813897	6.93112	4.17521e-12	5.9524e-11	USP3	15	chr3:195953853:195955389	777.855	1.40152	0.129733	10.8031	3.33e-27	4.26e-25
ENSG00000177108	196.545	1.49789	0.216121	6.93079	4.18489e-12	5.96134e-11	ZDHHC22	14	chr7:110105200:110105716	53.094	2.34732	0.217307	10.8019	3.37e-27	4.31e-25
ENSG00000077943	480.953	-7.56499	1.09241	-6.92506	4.35791e-12	6.20274e-11	ITGA8	10	chr1:75614481:75617119	3246.36	0.897551	0.0830988	10.801	3.4e-27	4.35e-25
ENSG00000102316	11571.8	-0.574054	0.0829327	-6.92193	4.4554e-12	6.33632e-11	MAGED2	X	chr13:21669058:21671254	1998.51	1.0692	0.0989985	10.8002	3.44e-27	4.39e-25
ENSG00000068724	853.282	-1.14667	0.165846	-6.91407	4.70933e-12	6.69201e-11	TTC7A	2	chr2:239121294:239122056	146.923	2.23982	0.207437	10.7976	3.53e-27	4.51e-25
ENSG00000101160	1188.77	-1.31387	0.19012	-6.91073	4.82157e-12	6.84036e-11	CTSZ	20	chr12:116520708:116521615	116.829	-2.00232	0.185444	-10.7974	3.54e-27	4.51e-25
ENSG00000163191	781.852	-4.0418	0.584853	-6.9108	4.81927e-12	6.84036e-11	S100A11	1	chr15:43509919:43511820	3919.17	0.550574	0.0509962	10.7964	3.58e-27	4.56e-25
ENSG00000115392	2519.01	0.82549	0.119474	6.90934	4.86915e-12	6.90224e-11	FANCL	2	chr12:53500528:53501768	4518.32	0.53688	0.0497331	10.7952	3.63e-27	4.61e-25
ENSG00000131899	3029.41	0.515788	0.074697	6.90506	5.01823e-12	7.10781e-11	LLGL1	17	chr21:33095285:33096817	206.185	2.37608	0.220117	10.7946	3.65e-27	4.64e-25
ENSG00000265018	28.1797	3.21045	0.464964	6.90474	5.0296e-12	7.11813e-11	AGAP12P	10	chr7:65268762:65270198	1712.95	0.591736	0.0548187	10.7944	3.66e-27	4.65e-25
ENSG00000105649	352.324	2.00102	0.290099	6.89769	5.28549e-12	7.47421e-11	RAB3A	19	chr4:185847323:185848278	130.685	-2.09876	0.194432	-10.7943	3.66e-27	4.65e-25
ENSG00000172986	107.147	-2.42693	0.352398	-6.88692	5.70129e-12	8.04915e-11	GXYLT2	3	chr12:102964710:102965895	418.798	1.25605	0.116379	10.7927	3.72e-27	4.73e-25
ENSG00000100209	307.044	-0.83817	0.121749	-6.88439	5.80346e-12	8.18678e-11	HSCB	22	chr15:74937177:74938477	1274.33	0.651322	0.0603498	10.7924	3.74e-27	4.74e-25
ENSG00000164900	30.2283	5.85471	0.850886	6.88072	5.95509e-12	8.39389e-11	GBX1	7	chr3:78978152:78979939	485.36	1.74167	0.161392	10.7916	3.77e-27	4.78e-25
ENSG00000136059	105.404	-0.909484	0.13219	-6.88012	5.98041e-12	8.42278e-11	VILL	3	chr6:4020910:4022085	1739.6	0.586249	0.0543287	10.7908	3.81e-27	4.82e-25
ENSG00000072952	433.258	-1.76679	0.256878	-6.87792	6.07318e-12	8.54654e-11	IRAG1	11	chr20:59782642:59783510	396.373	1.62521	0.150645	10.7883	3.91e-27	4.94e-25
ENSG00000129009	297.807	-3.84938	0.559958	-6.8744	6.22494e-12	8.75304e-11	ISLR	15	chr9:71910055:71912173	4241.27	0.59613	0.055267	10.7864	3.99e-27	5.05e-25
ENSG00000204624	400.792	1.92405	0.279923	6.87351	6.26402e-12	8.80089e-11	DISP3	1	chr9:129080388:129081682	3107.12	0.546213	0.0506453	10.7851	4.05e-27	5.11e-25
ENSG00000073712	3588.6	-0.964168	0.140313	-6.87154	6.35135e-12	8.91641e-11	FERMT2	14	chr12:95547573:95549234	825.191	1.23073	0.114139	10.7827	4.15e-27	5.24e-25
ENSG00000163412	869.684	1.19699	0.174334	6.86609	6.59865e-12	9.25615e-11	EIF4E3	3	chr3:71728528:71730340	805.945	1.08819	0.100931	10.7815	4.21e-27	5.31e-25
ENSG00000178409	999.086	0.691362	0.100697	6.86575	6.61433e-12	9.27068e-11	BEND3	6	chr13:85140761:85142666	250.412	1.54778	0.143561	10.7813	4.22e-27	5.31e-25
ENSG00000228623	833.743	0.79024	0.115153	6.86252	6.76561e-12	9.47511e-11	ZNF883	9	chr2:171964047:171964739	214.664	4.07735	0.37819	10.7812	4.22e-27	5.31e-25
ENSG00000167771	2148.22	1.51228	0.220378	6.8622	6.78091e-12	9.48893e-11	RCOR2	11	chr8:100433336:100434399	225.443	1.60056	0.14846	10.7811	4.23e-27	5.32e-25
ENSG00000136960	744.577	-2.72837	0.397676	-6.8608	6.84773e-12	9.57475e-11	ENPP2	8	chr19:49812963:49813829	2345.46	0.568641	0.052769	10.776	4.47e-27	5.61e-25
ENSG00000179222	16855.7	0.800189	0.116756	6.85353	7.20471e-12	1.00658e-10	MAGED1	X	chr6:2764600:2766516	3049.12	0.642502	0.0596364	10.7736	4.58e-27	5.76e-25
ENSG00000146707	418.767	0.876909	0.128009	6.85036	7.36655e-12	1.02837e-10	POMZP3	7	chr9:33263482:33265444	2293.24	0.554663	0.0514923	10.7718	4.68e-27	5.87e-25
ENSG00000151332	2589.47	2.03878	0.297636	6.84992	7.38896e-12	1.03036e-10	MBIP	14	chr3:49534645:49535822	1131.59	1.20997	0.112328	10.7717	4.68e-27	5.87e-25
ENSG00000165424	776.553	-2.40488	0.351085	-6.84985	7.39265e-12	1.03036e-10	ZCCHC24	10	chr11:58577690:58580080	3818.12	0.595875	0.0553203	10.7714	4.7e-27	5.89e-25
ENSG00000030110	877.399	-0.645513	0.0942492	-6.849	7.43703e-12	1.03572e-10	BAK1	6	chr22:29266955:29269404	1907.51	0.731769	0.0679425	10.7704	4.75e-27	5.94e-25
ENSG00000137726	5188.43	1.08731	0.158809	6.84666	7.55934e-12	1.05192e-10	FXYD6	11	chr13:75480672:75482776	2527.22	0.654498	0.0607764	10.7689	4.83e-27	6.03e-25
ENSG00000197324	1551.54	-1.43239	0.209281	-6.84434	7.68288e-12	1.06826e-10	LRP10	14	chr14:36441183:36441577	85.1589	3.02141	0.280578	10.7685	4.85e-27	6.06e-25
ENSG00000134871	11242.4	-1.26015	0.184162	-6.84264	7.77467e-12	1.08016e-10	COL4A2	13	chr5:163505116:163506363	2255.5	0.614848	0.0571143	10.7652	5.02e-27	6.27e-25
ENSG00000079462	2801.28	0.704409	0.102947	6.84245	7.78496e-12	1.08073e-10	PAFAH1B3	19	chr19:58575056:58576067	2370.1	0.485263	0.0450795	10.7646	5.06e-27	6.31e-25
ENSG00000054654	7358.94	0.831676	0.121557	6.84186	7.81716e-12	1.08434e-10	SYNE2	14	chr3:181710009:181712156	2933.57	0.974023	0.090486	10.7643	5.07e-27	6.32e-25
ENSG00000169302	117.458	3.45687	0.505847	6.83383	8.26784e-12	1.14503e-10	STK32A	5	chr9:123585905:123587024	131.405	3.50504	0.325628	10.7639	5.09e-27	6.34e-25
ENSG00000100473	471.975	1.86437	0.272887	6.83203	8.37226e-12	1.15857e-10	COCH	14	chr5:113293002:113295679	1656.71	0.979249	0.0909787	10.7635	5.12e-27	6.37e-25
ENSG00000115170	386.647	-1.16603	0.170696	-6.83102	8.43136e-12	1.16583e-10	ACVR1	2	chr19:58450800:58452358	1858.97	0.5795	0.0538413	10.7631	5.14e-27	6.39e-25
ENSG00000198336	16.1496	-6.35112	0.92979	-6.8307	8.44983e-12	1.16746e-10	MYL4	17	chr6:108074167:108075439	1232.76	0.613867	0.0570362	10.7628	5.16e-27	6.41e-25
ENSG00000117877	352.493	-1.01969	0.149321	-6.82885	8.55996e-12	1.18173e-10	POLR1G	19	chr19:38849216:38851017	5747.88	0.544942	0.0506385	10.7614	5.24e-27	6.5e-25
ENSG00000153246	245.935	-3.72848	0.546218	-6.82599	8.73227e-12	1.20457e-10	PLA2R1	2	chr13:45340402:45342048	3325.75	0.608377	0.0565372	10.7606	5.28e-27	6.55e-25
ENSG00000049449	9084.43	-1.04559	0.153223	-6.824	8.85389e-12	1.22038e-10	RCN1	11	chr19:17334267:17335228	1263.74	0.617391	0.0573819	10.7593	5.36e-27	6.64e-25
ENSG00000240038	126.005	1.5815	0.231773	6.8235	8.88474e-12	1.22367e-10	AMY2B	1	chr12:96886903:96887694	137.439	-2.1013	0.195308	-10.7589	5.38e-27	6.66e-25
ENSG00000151322	847.691	1.28922	0.18895	6.82308	8.91094e-12	1.22631e-10	NPAS3	14	chr4:55545601:55547606	2613.12	0.733633	0.0681898	10.7587	5.39e-27	6.67e-25
ENSG00000139405	556.426	-0.619731	0.0908748	-6.81961	9.12875e-12	1.2543e-10	RITA1	12	chr10:79159864:79160151	85.4002	-1.93575	0.179977	-10.7555	5.58e-27	6.9e-25
ENSG00000164488	70.9943	-3.9453	0.578537	-6.81945	9.13891e-12	1.25471e-10	DACT2	6	chr5:14741204:14742387	187.815	3.43398	0.319314	10.7543	5.66e-27	6.99e-25
ENSG00000119866	1020.64	1.31621	0.193109	6.81589	9.36807e-12	1.28503e-10	BCL11A	2	chr10:115866176:115867072	74.5823	2.46489	0.229271	10.751	5.86e-27	7.24e-25
ENSG00000163389	856.477	0.690516	0.101322	6.81506	9.42252e-12	1.2906e-10	POGLUT1	3	chr13:32947518:32948667	216.511	2.0761	0.193114	10.7506	5.89e-27	7.26e-25
ENSG00000113583	2493.57	-0.711978	0.10457	-6.80859	9.85583e-12	1.3489e-10	C5orf15	5	chr16:89923876:89925222	1220.21	1.13567	0.105659	10.7484	6.03e-27	7.43e-25
ENSG00000130054	270.451	1.72084	0.252801	6.80707	9.96076e-12	1.36219e-10	NALF2	X	chr12:45088696:45090458	223.676	1.19546	0.111242	10.7465	6.15e-27	7.58e-25
ENSG00000189319	1700.73	0.69025	0.101418	6.80601	1.00344e-11	1.37118e-10	FAM53B	10	chr8:89983698:89984872	2337.34	0.631587	0.0587772	10.7454	6.23e-27	7.66e-25
ENSG00000152503	993.973	1.40828	0.206928	6.80564	1.00599e-11	1.37359e-10	TRIM36	5	chr2:188629132:188630782	352.546	-2.14107	0.199284	-10.7438	6.34e-27	7.79e-25
ENSG00000157064	1298.26	2.24166	0.329501	6.80319	1.02325e-11	1.39607e-10	NMNAT2	1	chr19:55279396:55280678	2158.36	0.477067	0.0444063	10.7432	6.38e-27	7.84e-25
ENSG00000105227	499.243	-2.12422	0.312283	-6.80223	1.03011e-11	1.40433e-10	PRX	19	chr7:39461274:39461983	205.031	2.07733	0.193381	10.7422	6.45e-27	7.92e-25
ENSG00000091436	1521.91	-1.31579	0.193448	-6.80174	1.03363e-11	1.40802e-10	MAP3K20	2	chr9:106920751:106922161	366.951	-1.00325	0.093412	-10.74	6.6e-27	8.1e-25
ENSG00000227500	1642.66	-0.575188	0.0846456	-6.79525	1.08126e-11	1.47176e-10	SCAMP4	19	chr10:88950981:88953176	737.739	-1.77468	0.165268	-10.7382	6.73e-27	8.25e-25
ENSG00000120889	2521.4	-0.989192	0.145587	-6.79451	1.08685e-11	1.47821e-10	TNFRSF10B	8	chr14:71319678:71321932	2424.13	0.660283	0.0614946	10.7373	6.8e-27	8.33e-25
ENSG00000120594	1441.39	-1.23082	0.181174	-6.79361	1.09364e-11	1.48629e-10	PLXDC2	10	chr1:31064723:31066333	2254.39	0.604239	0.0562808	10.7361	6.89e-27	8.43e-25
ENSG00000161013	1239.61	-0.600521	0.0884669	-6.78808	1.13633e-11	1.54311e-10	MGAT4B	5	chr1:58545422:58547066	2091.92	0.527313	0.0491243	10.7343	7.03e-27	8.6e-25
ENSG00000008277	809.234	1.30886	0.192909	6.78482	1.16229e-11	1.57714e-10	ADAM22	7	chrX:153927200:153928759	2237.67	0.579665	0.0540121	10.7321	7.19e-27	8.79e-25
ENSG00000013306	3101.95	-0.62549	0.0922286	-6.78195	1.18564e-11	1.60654e-10	SLC25A39	17	chr4:18020328:18022990	4868.94	0.661925	0.0616868	10.7304	7.33e-27	8.95e-25
ENSG00000173068	231.875	-2.85675	0.42123	-6.78193	1.1858e-11	1.60654e-10	BNC2	9	chr19:36114362:36116118	4131.25	0.530804	0.049477	10.7283	7.5e-27	9.15e-25
ENSG00000104885	4347.12	0.849172	0.125316	6.77624	1.23346e-11	1.66982e-10	DOT1L	19	chr2:114034195:114035470	179.442	2.31946	0.21623	10.7268	7.62e-27	9.29e-25
ENSG00000114019	3579.37	-0.961266	0.141915	-6.77355	1.25664e-11	1.69987e-10	AMOTL2	3	chr9:19408343:19410007	1499.62	0.649212	0.0605239	10.7265	7.64e-27	9.31e-25
ENSG00000085063	2932.73	-1.12786	0.166749	-6.76379	1.34431e-11	1.81706e-10	CD59	11	chr12:29970640:29972508	374.617	2.34985	0.219071	10.7264	7.65e-27	9.31e-25
ENSG00000105270	3165.51	0.900493	0.13318	6.7615	1.36574e-11	1.8446e-10	CLIP3	19	chr7:75575379:75576419	181.14	-1.48477	0.138442	-10.7248	7.78e-27	9.47e-25
ENSG00000226259	78.5829	-3.40247	0.503713	-6.75478	1.43051e-11	1.92908e-10	GTF2H2B	5	chr11:116702836:116704092	421.295	1.09237	0.101856	10.7246	7.8e-27	9.48e-25
ENSG00000079102	321.404	2.10796	0.312218	6.75155	1.46275e-11	1.97105e-10	RUNX1T1	8	chr14:30298807:30300449	293.717	2.26885	0.211565	10.7241	7.84e-27	9.53e-25
ENSG00000184731	174.461	-3.17789	0.470701	-6.75141	1.46419e-11	1.97146e-10	FAM110C	2	chr17:73191517:73193735	1371.72	0.526819	0.0491277	10.7235	7.9e-27	9.58e-25
ENSG00000135124	358.107	-0.723135	0.107138	-6.74959	1.48259e-11	1.99424e-10	P2RX4	12	chr2:170224431:170225227	138.502	1.54045	0.143665	10.7225	7.98e-27	9.68e-25
ENSG00000173404	1040.43	2.94526	0.436366	6.74952	1.4834e-11	1.99424e-10	INSM1	20	chr17:68125016:68126170	87.3681	2.87165	0.267899	10.7191	8.28e-27	1e-24
ENSG00000084073	1966.68	-0.677857	0.100435	-6.74921	1.48648e-11	1.99684e-10	ZMPSTE24	1	chrX:40504182:40505640	198.615	-2.7721	0.258624	-10.7187	8.32e-27	1.01e-24
ENSG00000122778	2155.4	0.920744	0.136609	6.74	1.58386e-11	2.12602e-10	KIAA1549	7	chr22:39519222:39521238	2839.8	0.603607	0.0563261	10.7163	8.54e-27	1.03e-24
ENSG00000178662	1711.65	1.47407	0.218862	6.73513	1.63788e-11	2.19685e-10	CSRNP3	2	chr9:127741764:127743170	1534.48	0.745122	0.0695415	10.7148	8.68e-27	1.05e-24
ENSG00000103460	1392.29	1.77381	0.263386	6.73466	1.64309e-11	2.20214e-10	TOX3	16	chr1:121347456:121348428	159.654	-1.76595	0.16483	-10.7138	8.77e-27	1.06e-24
ENSG00000145358	1158.73	-4.54469	0.675408	-6.7288	1.7107e-11	2.291e-10	DDIT4L	4	chr11:125494645:125496776	2055.45	0.797061	0.0744	10.7132	8.83e-27	1.07e-24
ENSG00000134594	210.067	1.67109	0.248486	6.72508	1.75496e-11	2.34847e-10	RAB33A	X	chr6:21846378:21847954	157.794	1.75497	0.163839	10.7115	8.99e-27	1.08e-24
ENSG00000112658	2601.35	-0.957962	0.142469	-6.72399	1.7682e-11	2.36437e-10	SRF	6	chr3:79017326:79020012	1927.45	0.627156	0.0585633	10.709	9.23e-27	1.11e-24
ENSG00000167553	5846.41	-1.37067	0.203897	-6.72235	1.78811e-11	2.38917e-10	TUBA1C	12	chr11:44004399:44005738	350.972	1.75508	0.163908	10.7077	9.37e-27	1.13e-24
ENSG00000183230	92.4679	1.25302	0.186415	6.7217	1.79618e-11	2.39811e-10	CTNNA3	10	chr9:34328526:34329926	3149.64	0.501267	0.0468318	10.7036	9.79e-27	1.18e-24
ENSG00000115183	1930.71	-1.98417	0.295258	-6.72014	1.81552e-11	2.42208e-10	TANC1	2	chr5:169640905:169641773	78.8037	-1.97275	0.184314	-10.7032	9.84e-27	1.18e-24
ENSG00000129250	3616.63	-0.695425	0.103488	-6.71987	1.81892e-11	2.42477e-10	KIF1C	17	chr12:106581370:106584590	3655.56	0.893822	0.0835139	10.7027	9.89e-27	1.19e-24
ENSG00000144893	688.527	-1.54183	0.22952	-6.71763	1.8471e-11	2.46045e-10	MED12L	3	chr6:89080238:89082225	3536.39	0.603886	0.0564267	10.7021	9.95e-27	1.19e-24
ENSG00000110975	130.927	1.87436	0.279134	6.71489	1.88204e-11	2.50508e-10	SYT10	12	chr19:28423858:28425781	180.874	-1.98	0.185018	-10.7016	1e-26	1.2e-24
ENSG00000188130	938.872	1.00556	0.149756	6.7147	1.8846e-11	2.50657e-10	MAPK12	22	chr19:4968533:4969561	2989.16	0.450812	0.0421323	10.6999	1.02e-26	1.22e-24
ENSG00000026025	77534.3	-0.725159	0.108102	-6.70808	1.97198e-11	2.6208e-10	VIM	10	chr13:39419932:39420414	159.269	2.67275	0.249825	10.6985	1.03e-26	1.24e-24
ENSG00000065534	1741.15	-1.22809	0.183106	-6.70698	1.98688e-11	2.63859e-10	MYLK	3	chr12:109097209:109099045	2485.55	0.556424	0.0520118	10.698	1.04e-26	1.24e-24
ENSG00000006128	179.12	3.77216	0.562568	6.70524	2.01069e-11	2.66818e-10	TAC1	7	chr12:57631695:57633761	1616.02	1.07535	0.100549	10.6949	1.08e-26	1.29e-24
ENSG00000139211	410.861	-2.1626	0.322655	-6.7025	2.0489e-11	2.71682e-10	AMIGO2	12	chr3:48187302:48189116	2771.48	0.60442	0.0565462	10.689	1.15e-26	1.37e-24
ENSG00000167011	33.8698	2.31531	0.345592	6.69955	2.09065e-11	2.76797e-10	NAT16	7	chr3:147934378:147935888	1039.24	2.29851	0.215051	10.6882	1.16e-26	1.38e-24
ENSG00000198205	66.8667	4.0674	0.607106	6.69965	2.08914e-11	2.76797e-10	ZXDA	X	chr12:95546526:95546741	53.2373	2.16771	0.202858	10.6859	1.19e-26	1.41e-24
ENSG00000084207	16301.7	-1.0869	0.162289	-6.69732	2.1228e-11	2.8084e-10	GSTP1	11	chr7:156156059:156157508	363.103	1.38552	0.12966	10.6858	1.19e-26	1.41e-24
ENSG00000261127	48.6923	2.41295	0.360318	6.69672	2.13149e-11	2.81777e-10		16	chr2:229713347:229715612	2170.99	1.08516	0.101576	10.6832	1.22e-26	1.45e-24
ENSG00000139132	1271.25	1.73674	0.259401	6.69518	2.15407e-11	2.84546e-10	FGD4	12	chr20:1810748:1812739	397.946	1.24688	0.116769	10.6781	1.29e-26	1.53e-24
ENSG00000121413	3001.11	0.590513	0.0882115	6.69428	2.16738e-11	2.86088e-10	ZSCAN18	19	chr4:140153698:140154566	1148.49	0.653549	0.0612204	10.6753	1.33e-26	1.58e-24
ENSG00000029153	457.669	1.32714	0.198598	6.68256	2.3481e-11	3.09708e-10	BMAL2	12	chr1:40039366:40041120	2797.28	0.455278	0.0426496	10.6749	1.33e-26	1.59e-24
ENSG00000065809	2125.7	0.90566	0.135539	6.6819	2.35865e-11	3.10864e-10	FAM107B	10	chr13:74287003:74287554	485.736	1.0082	0.094485	10.6705	1.4e-26	1.66e-24
ENSG00000167397	1408.29	-0.619535	0.0927519	-6.67949	2.39779e-11	3.15785e-10	VKORC1	16	chr21:26033466:26034598	129.237	2.44737	0.229388	10.6691	1.42e-26	1.69e-24
ENSG00000278603	510.385	1.17605	0.1761	6.67834	2.41667e-11	3.18031e-10		15	chr10:89643827:89645796	3396.48	0.587443	0.0550635	10.6685	1.43e-26	1.7e-24
ENSG00000164111	6541.17	-0.766203	0.114741	-6.67769	2.4274e-11	3.18962e-10	ANXA5	4	chr1:156676535:156678335	1632.16	0.55842	0.0523518	10.6667	1.46e-26	1.73e-24
ENSG00000197893	39.4127	-4.56652	0.683845	-6.67772	2.42694e-11	3.18962e-10	NRAP	10	chr7:151027874:151029098	2778	0.596112	0.0559072	10.6625	1.52e-26	1.8e-24
ENSG00000265972	4285.61	1.22179	0.183004	6.6763	2.45048e-11	3.21752e-10	TXNIP	1	chr6:112172003:112173075	75.2263	2.23683	0.209807	10.6614	1.54e-26	1.83e-24
ENSG00000044090	2160.67	-0.848644	0.127155	-6.67408	2.48793e-11	3.26424e-10	CUL7	6	chr18:25074725:25075687	333.482	1.73279	0.162537	10.6609	1.55e-26	1.83e-24
ENSG00000177697	2637.42	-0.667319	0.0999912	-6.67378	2.49298e-11	3.2684e-10	CD151	11	chr6:42983854:42985327	3133.89	0.481477	0.0451789	10.6571	1.62e-26	1.91e-24
ENSG00000144285	1459.53	2.28119	0.34183	6.67346	2.49836e-11	3.27301e-10	SCN1A	2	chr17:75083658:75084507	121.265	-2.06822	0.19408	-10.6565	1.63e-26	1.92e-24
ENSG00000134508	567.331	-1.15506	0.173157	-6.67063	2.54707e-11	3.33431e-10	CABLES1	18	chr1:189804201:189805587	102.582	-2.19398	0.205899	-10.6556	1.64e-26	1.94e-24
ENSG00000112655	3596.83	-0.960336	0.143985	-6.66969	2.56349e-11	3.35329e-10	PTK7	6	chr18:13135819:13137667	729.951	1.10902	0.104092	10.6542	1.67e-26	1.96e-24
ENSG00000135482	481.052	0.613902	0.0922052	6.658	2.77586e-11	3.62837e-10	ZC3H10	12	chr1:151309264:151310662	133.556	-1.75857	0.165064	-10.6539	1.67e-26	1.97e-24
ENSG00000154447	1003.01	0.699934	0.105202	6.65325	2.86699e-11	3.74468e-10	SH3RF1	4	chr9:112049837:112051430	137.583	-2.27374	0.213434	-10.6531	1.69e-26	1.98e-24
ENSG00000168917	292.349	-0.675187	0.101578	-6.64701	2.99112e-11	3.9039e-10	SLC35G2	3	chr15:79050633:79051780	89.3265	1.9104	0.179417	10.6478	1.79e-26	2.1e-24
ENSG00000112234	496.569	-0.726584	0.109359	-6.64402	3.05233e-11	3.9808e-10	FBXL4	6	chr11:32172660:32173906	650.502	1.41679	0.133079	10.6462	1.82e-26	2.13e-24
ENSG00000033100	1570.68	-0.619038	0.0931922	-6.64259	3.08211e-11	4.01665e-10	CHPF2	7	chr6:33391141:33392489	3131.85	0.490398	0.0460659	10.6456	1.83e-26	2.15e-24
ENSG00000175592	68.404	-1.74534	0.262798	-6.64137	3.10772e-11	4.04699e-10	FOSL1	11	chr5:61333239:61334006	705.561	0.888956	0.0835149	10.6443	1.85e-26	2.18e-24
ENSG00000187051	1033.3	-0.532518	0.0802232	-6.63796	3.18053e-11	4.13872e-10	RPS19BP1	22	chr21:31592629:31593626	184.091	1.73726	0.163212	10.6442	1.86e-26	2.18e-24
ENSG00000133874	760.089	0.859271	0.129451	6.6378	3.18391e-11	4.14003e-10	RNF122	8	chr12:22543440:22544979	2138.8	0.614576	0.0577388	10.6441	1.86e-26	2.18e-24
ENSG00000121570	4081.11	0.933502	0.140684	6.63548	3.23456e-11	4.20276e-10	DPPA4	3	chr5:32312153:32313778	3867.01	0.607676	0.0570946	10.6433	1.87e-26	2.19e-24
ENSG00000178162	52.3035	2.14561	0.323386	6.63482	3.24894e-11	4.21831e-10	FAR2P2	2	chr2:32062999:32064640	3015.84	0.57088	0.0536375	10.6433	1.87e-26	2.19e-24
ENSG00000146006	189.572	2.1976	0.331425	6.63074	3.33999e-11	4.3333e-10	LRRTM2	5	chr2:37348263:37349803	264.809	2.46516	0.231626	10.6429	1.88e-26	2.2e-24
ENSG00000042753	2378.89	-0.626291	0.0944637	-6.62996	3.35777e-11	4.3499e-10	AP2S1	19	chr15:92819073:92821106	1071.78	0.601635	0.0565325	10.6423	1.89e-26	2.21e-24
ENSG00000183644	80.1232	-5.32008	0.802425	-6.63	3.35686e-11	4.3499e-10	HOATZ	11	chr1:244969488:244971471	3889.51	0.65274	0.061338	10.6417	1.91e-26	2.23e-24
ENSG00000152669	134.545	-4.24893	0.640922	-6.6294	3.3706e-11	4.36327e-10	CCNO	5	chr22:37483588:37484719	326.623	1.63517	0.153668	10.6409	1.92e-26	2.24e-24
ENSG00000095015	963.506	-0.808333	0.121976	-6.62697	3.42643e-11	4.43226e-10	MAP3K1	5	chr16:85614009:85617250	1566.94	0.730642	0.0686805	10.6383	1.98e-26	2.31e-24
ENSG00000132294	826.478	-1.04276	0.157392	-6.62525	3.46672e-11	4.48106e-10	EFR3A	8	chr17:50719156:50720181	1536.95	0.633919	0.0595977	10.6366	2.01e-26	2.34e-24
ENSG00000164823	635.63	-0.788137	0.119004	-6.62277	3.52528e-11	4.55112e-10	OSGIN2	8	chr21:26501216:26502409	102.722	3.39789	0.319558	10.6331	2.09e-26	2.43e-24
ENSG00000181790	218.343	1.7212	0.259893	6.62273	3.52614e-11	4.55112e-10	ADGRB1	8	chr11:62726779:62728600	3980.74	0.616881	0.0580315	10.6301	2.16e-26	2.51e-24
ENSG00000131459	549.738	-1.54275	0.23304	-6.62011	3.58921e-11	4.6291e-10	GFPT2	5	chr8:63167830:63169301	2764.05	0.552369	0.0519642	10.6298	2.17e-26	2.52e-24
ENSG00000026950	475.881	1.55589	0.235165	6.61617	3.68615e-11	4.742e-10	BTN3A1	6	chr16:31159394:31160179	54.6825	-2.70983	0.254959	-10.6285	2.2e-26	2.55e-24
ENSG00000136840	291.664	-0.900416	0.136093	-6.61618	3.68591e-11	4.742e-10	ST6GALNAC4	9	chr1:154868484:154870705	3277.1	0.784235	0.0737873	10.6283	2.2e-26	2.55e-24
ENSG00000138617	532.639	0.845483	0.127785	6.61644	3.6796e-11	4.742e-10	PARP16	15	chr6:76219840:76221303	263.257	2.4301	0.228647	10.6282	2.2e-26	2.56e-24
ENSG00000168246	3338.2	0.596428	0.0901477	6.61611	3.68762e-11	4.742e-10	UBTD2	5	chr9:89470279:89471255	73.4638	2.13347	0.200765	10.6267	2.24e-26	2.59e-24
ENSG00000164850	47.4468	-2.45255	0.370995	-6.61075	3.82382e-11	4.91352e-10	GPER1	7	chr15:67501224:67502434	334.028	1.9742	0.185793	10.6258	2.26e-26	2.62e-24
ENSG00000196576	7978.85	-0.766814	0.116042	-6.60806	3.8938e-11	4.99976e-10	PLXNB2	22	chr11:101914422:101915589	2218.2	0.57113	0.0537513	10.6254	2.27e-26	2.63e-24
ENSG00000130429	853.04	-1.32735	0.200907	-6.60682	3.92671e-11	5.03831e-10	ARPC1B	7	chr2:104866806:104867944	578.738	1.33879	0.126011	10.6244	2.3e-26	2.65e-24
ENSG00000172819	135.658	-1.82478	0.276327	-6.6037	4.01025e-11	5.14172e-10	RARG	12	chr7:108454571:108456835	2022.08	1.18471	0.111517	10.6236	2.31e-26	2.67e-24
ENSG00000078808	3080.75	-0.622753	0.094341	-6.60108	4.0816e-11	5.22936e-10	SDF4	1	chrX:145726180:145727974	94.6344	-3.75712	0.353731	-10.6214	2.37e-26	2.74e-24
ENSG00000166313	3039.12	0.611288	0.0926161	6.60023	4.10515e-11	5.25567e-10	APBB1	11	chr11:66051581:66052817	2446.78	0.528191	0.0497324	10.6207	2.39e-26	2.76e-24
ENSG00000131747	22272.5	0.52142	0.0790497	6.59611	4.22093e-11	5.39994e-10	TOP2A	17	chr1:178394483:178395239	56.674	2.85483	0.268802	10.6206	2.39e-26	2.76e-24
ENSG00000166750	457.958	-1.14384	0.173443	-6.59491	4.25519e-11	5.43979e-10	SLFN5	17	chr1:180836033:180837448	546.675	1.22963	0.115812	10.6175	2.47e-26	2.85e-24
ENSG00000008311	5042.68	0.751089	0.113907	6.59386	4.28534e-11	5.47432e-10	AASS	7	chr4:153550746:153551671	190.916	2.79473	0.263229	10.6171	2.48e-26	2.86e-24
ENSG00000203727	803.957	-2.60929	0.395913	-6.59056	4.38183e-11	5.59348e-10	SAMD5	6	chr20:13029685:13030814	127.029	-3.15883	0.297611	-10.614	2.57e-26	2.95e-24
ENSG00000242265	46211.9	1.53237	0.232565	6.58899	4.42825e-11	5.64861e-10	PEG10	7	chr5:147332304:147333584	179.442	2.8208	0.265781	10.6132	2.59e-26	2.97e-24
ENSG00000110076	1581.88	1.35348	0.205459	6.5876	4.47e-11	5.69771e-10	NRXN2	11	chr19:898510:899576	210.297	1.48893	0.140296	10.6128	2.6e-26	2.99e-24
ENSG00000178234	2377.68	-1.60764	0.244093	-6.58616	4.51334e-11	5.74874e-10	GALNT11	7	chr14:103593797:103595848	1199.78	1.03973	0.0979736	10.6123	2.61e-26	3e-24
ENSG00000163873	920.186	4.38089	0.665345	6.58438	4.5679e-11	5.81399e-10	GRIK3	1	chr20:37411531:37413087	746.331	1.45608	0.137214	10.6117	2.63e-26	3.01e-24
ENSG00000150961	1063.28	-1.02561	0.155852	-6.58067	4.68329e-11	5.95651e-10	SEC24D	4	chr14:29821245:29822914	252.108	1.37725	0.129802	10.6104	2.67e-26	3.05e-24
ENSG00000196268	698.39	0.817753	0.124305	6.57862	4.74845e-11	6.035e-10	ZNF493	19	chr2:219512927:219513218	97.6923	1.67037	0.157428	10.6104	2.67e-26	3.05e-24
ENSG00000005893	3050.52	-0.729503	0.110907	-6.57762	4.78027e-11	6.07102e-10	LAMP2	X	chr15:98852127:98853021	1534.09	0.665931	0.0627724	10.6087	2.72e-26	3.11e-24
ENSG00000187024	199.986	-0.885092	0.134564	-6.57748	4.78501e-11	6.07261e-10	PTRH1	9	chr5:136057276:136059218	281.749	-2.45444	0.231366	-10.6085	2.72e-26	3.11e-24
ENSG00000244694	257.19	-1.78711	0.271732	-6.57672	4.80933e-11	6.09904e-10	PTCHD4	6	chr10:110871215:110873012	3403.61	0.581055	0.0547789	10.6073	2.76e-26	3.15e-24
ENSG00000114993	1047.93	-0.656769	0.0998911	-6.57485	4.87009e-11	6.17161e-10	RTKN	2	chr3:125594591:125596213	3140.95	0.535919	0.0505248	10.6071	2.76e-26	3.15e-24
ENSG00000115616	25.3018	4.90124	0.745469	6.57471	4.87479e-11	6.17308e-10	SLC9A2	2	chr1:215959636:215960117	69.0011	2.86622	0.270246	10.606	2.8e-26	3.19e-24
ENSG00000104327	1166.23	1.96487	0.298971	6.57208	4.96157e-11	6.27842e-10	CALB1	8	chr11:34051060:34053810	2553.19	0.64485	0.0608006	10.606	2.8e-26	3.19e-24
ENSG00000008056	153.271	1.38582	0.210873	6.57182	4.97042e-11	6.28506e-10	SYN1	X	chr17:20268816:20270220	303.404	-1.42286	0.134163	-10.6054	2.81e-26	3.2e-24
ENSG00000075223	2256.16	-2.67521	0.407229	-6.56931	5.05488e-11	6.38723e-10	SEMA3C	7	chr11:75615647:75616862	276.591	1.18682	0.111936	10.6026	2.9e-26	3.3e-24
ENSG00000120549	1039.99	-2.16027	0.328855	-6.56907	5.06304e-11	6.39291e-10	KIAA1217	10	chr21:31127812:31128714	59.3823	2.18992	0.206546	10.6026	2.9e-26	3.3e-24
ENSG00000164125	1798.71	-5.55035	0.84501	-6.56838	5.08657e-11	6.41798e-10	GASK1B	4	chr1:235648392:235650866	1505.71	0.976268	0.0921014	10.5999	2.98e-26	3.39e-24
ENSG00000116183	27.7631	4.09001	0.622708	6.5681	5.09622e-11	6.42551e-10	PAPPA2	1	chr14:56587715:56588608	84.5828	3.07389	0.290013	10.5992	3.01e-26	3.42e-24
ENSG00000108039	2043.37	-0.869647	0.132496	-6.56356	5.2538e-11	6.61941e-10	XPNPEP1	10	chr17:68247247:68248726	1758.82	0.714317	0.0673962	10.5988	3.02e-26	3.43e-24
ENSG00000109610	77.3961	-3.74511	0.570705	-6.56225	5.30029e-11	6.67316e-10	SOD3	4	chr12:109742003:109742853	99.5474	2.21926	0.209423	10.597	3.08e-26	3.49e-24
ENSG00000198822	955.094	2.0907	0.318708	6.55992	5.38382e-11	6.77345e-10	GRM3	7	chr2:120545474:120547095	242.651	-1.29325	0.122047	-10.5963	3.1e-26	3.51e-24
ENSG00000159023	3664.61	1.08034	0.164746	6.55761	5.46768e-11	6.87399e-10	EPB41	1	chr17:41665555:41667488	1255.65	0.661692	0.0624508	10.5954	3.13e-26	3.55e-24
ENSG00000167565	559.388	-1.19775	0.18268	-6.55656	5.50616e-11	6.91738e-10	SERTAD3	19	chr17:82458039:82459451	2744.16	0.776467	0.0732907	10.5943	3.17e-26	3.58e-24
ENSG00000171227	53.4569	-2.2899	0.349359	-6.55456	5.58072e-11	7.00601e-10	TMEM37	2	chr3:113231828:113232692	202.538	-1.68705	0.159259	-10.5932	3.21e-26	3.63e-24
ENSG00000183145	1912.05	-2.34884	0.358799	-6.5464	5.89398e-11	7.39396e-10	RIPPLY3	21	chr6:112742386:112744167	258.878	2.88408	0.272287	10.5921	3.24e-26	3.67e-24
ENSG00000072832	11034.2	2.01134	0.307328	6.54459	5.96583e-11	7.47097e-10	CRMP1	4	chr12:32561597:32562776	492.153	2.52498	0.238425	10.5903	3.31e-26	3.73e-24
ENSG00000143507	127.921	-2.01923	0.308534	-6.54461	5.96522e-11	7.47097e-10	DUSP10	1	chr5:91189612:91190683	90.9129	-2.19974	0.207736	-10.5891	3.35e-26	3.78e-24
ENSG00000144481	96.0466	1.69674	0.259261	6.54453	5.96821e-11	7.47097e-10	TRPM8	2	chr12:67394403:67395272	102.237	-2.30966	0.218135	-10.5882	3.38e-26	3.81e-24
ENSG00000106701	1156.95	1.26795	0.193765	6.54378	5.99824e-11	7.50317e-10	FSD1L	9	chr5:134370743:134372420	1919.5	0.582397	0.0550084	10.5874	3.41e-26	3.84e-24
ENSG00000067167	3609.29	-0.615202	0.0940309	-6.54255	6.04782e-11	7.55978e-10	TRAM1	8	chrX:74324209:74326160	725.043	1.73944	0.164352	10.5836	3.55e-26	4e-24
ENSG00000165323	2711.25	1.40376	0.214677	6.53892	6.1965e-11	7.74008e-10	FAT3	11	chr7:156722102:156722753	113.736	1.94622	0.183916	10.5821	3.61e-26	4.06e-24
ENSG00000149925	9558.22	-0.774111	0.118402	-6.53798	6.23571e-11	7.78348e-10	ALDOA	16	chr13:42271305:42272888	2906.56	0.60959	0.0576112	10.5811	3.65e-26	4.1e-24
ENSG00000155966	1128.92	1.78409	0.272912	6.53725	6.2662e-11	7.81595e-10	AFF2	X	chr4:5890069:5890899	713.982	1.18769	0.112249	10.5808	3.66e-26	4.11e-24
ENSG00000169439	9495.36	-1.30736	0.200055	-6.53502	6.36004e-11	7.92734e-10	SDC2	8	chr12:78863487:78865750	2352.37	0.891473	0.0842574	10.5804	3.68e-26	4.13e-24
ENSG00000152926	854.38	0.85967	0.131661	6.5294	6.60324e-11	8.21287e-10	ZNF117	7	chr11:67583193:67584813	1553.34	0.928871	0.0877941	10.5801	3.69e-26	4.14e-24
ENSG00000173825	129.025	1.69193	0.259133	6.5292	6.6124e-11	8.21841e-10	TIGD3	11	chr16:88856077:88858039	1642.36	0.689408	0.065163	10.5798	3.7e-26	4.15e-24
ENSG00000145819	488.065	-1.31557	0.201559	-6.52699	6.71051e-11	8.3344e-10	ARHGAP26	5	chr3:53628005:53629779	206.23	2.11047	0.199485	10.5796	3.71e-26	4.15e-24
ENSG00000144619	184.975	-2.1079	0.323004	-6.52591	6.7592e-11	8.3889e-10	CNTN4	3	chr1:192767455:192768793	136.27	3.26467	0.308617	10.5784	3.75e-26	4.2e-24
ENSG00000154764	91.2161	2.9305	0.449195	6.52388	6.85102e-11	8.49682e-10	WNT7A	3	chr9:123776509:123777747	683.739	2.33884	0.22112	10.5772	3.8e-26	4.25e-24
ENSG00000164574	2644.38	-1.732	0.265595	-6.52122	6.97367e-11	8.6428e-10	GALNT10	5	chr9:120965165:120967050	973.002	1.12098	0.105981	10.5771	3.8e-26	4.25e-24
ENSG00000163421	107.242	3.10052	0.475541	6.51999	7.03122e-11	8.70793e-10	PROK2	3	chr7:5780567:5781993	1505.14	0.513236	0.0485277	10.5761	3.84e-26	4.3e-24
ENSG00000010810	4747.21	0.743154	0.114013	6.51813	7.11886e-11	8.81022e-10	FYN	6	chr3:122794687:122795727	1114.21	0.86939	0.0822272	10.573	3.97e-26	4.44e-24
ENSG00000127241	685.049	1.77496	0.272367	6.51678	7.18336e-11	8.88375e-10	MASP1	3	chr5:158569311:158570447	118.921	-1.89755	0.179486	-10.5722	4.01e-26	4.48e-24
ENSG00000105137	1277.52	-0.790426	0.121305	-6.51602	7.2196e-11	8.92224e-10	SYDE1	19	chr5:150448843:150450237	1673.31	0.588947	0.055714	10.5709	4.07e-26	4.53e-24
ENSG00000095951	947.73	-1.29708	0.199089	-6.51509	7.2646e-11	8.9715e-10	HIVEP1	6	chr16:83653529:83654440	117.739	-2.55112	0.241337	-10.5708	4.07e-26	4.54e-24
ENSG00000131759	634.83	-0.828875	0.127247	-6.51391	7.3218e-11	9.03574e-10	RARA	17	chr14:105414301:105415437	869.107	0.724647	0.0685566	10.5701	4.1e-26	4.57e-24
ENSG00000177706	271.675	1.59704	0.245317	6.51011	7.50943e-11	9.26075e-10	FAM20C	7	chr6:125747519:125750444	2044.05	0.754283	0.0713861	10.5662	4.27e-26	4.75e-24
ENSG00000132424	10869.4	0.557452	0.0856668	6.50721	7.65572e-11	9.43449e-10	PNISR	6	chr15:31306000:31307587	1459.96	1.54673	0.146423	10.5635	4.4e-26	4.89e-24
ENSG00000111348	199.461	-1.34328	0.20651	-6.50465	7.78753e-11	9.59015e-10	ARHGDIB	12	chr8:47959572:47961851	2767.44	0.702055	0.0664781	10.5607	4.53e-26	5.04e-24
ENSG00000140497	1009.66	-0.543789	0.0836178	-6.50327	7.85913e-11	9.6715e-10	SCAMP2	15	chr21:33069815:33071793	1145.82	1.17811	0.11158	10.5584	4.64e-26	5.15e-24
ENSG00000104324	324.127	-1.19092	0.18313	-6.50315	7.86547e-11	9.67248e-10	CPQ	8	chr12:9064068:9065566	1295.32	0.665054	0.0629881	10.5584	4.65e-26	5.15e-24
ENSG00000130758	662.47	0.836073	0.128579	6.50242	7.904e-11	9.71302e-10	MAP3K10	19	chr18:3836317:3837177	163.305	2.73602	0.259162	10.5571	4.71e-26	5.22e-24
ENSG00000166704	1151.58	0.8445	0.129883	6.502	7.92567e-11	9.73279e-10	ZNF606	19	chr1:115545111:115546647	527.68	-2.41796	0.22904	-10.5569	4.72e-26	5.23e-24
ENSG00000107036	1122.63	-1.07363	0.165295	-6.49526	8.28905e-11	1.01719e-09	RIC1	9	chr3:170221857:170223543	2394.07	0.567847	0.0537906	10.5566	4.73e-26	5.24e-24
ENSG00000138670	374.023	2.09377	0.322367	6.49498	8.3045e-11	1.01796e-09	RASGEF1B	4	chr3:120438746:120439435	132.289	-3.02352	0.286421	-10.5562	4.75e-26	5.26e-24
ENSG00000114805	1447.41	0.971799	0.149701	6.49158	8.49396e-11	1.03941e-09	PLCH1	3	chr20:57709805:57710810	1627.46	0.559934	0.0530564	10.5536	4.89e-26	5.41e-24
ENSG00000241852	757.323	-1.09765	0.169088	-6.49161	8.49226e-11	1.03941e-09	C8orf58	8	chr16:87950687:87952094	2555.96	0.491406	0.0465634	10.5535	4.89e-26	5.41e-24
ENSG00000149557	3539.79	0.877622	0.135199	6.49135	8.50685e-11	1.04026e-09	FEZ1	11	chr7:139359021:139360953	4160.28	0.610239	0.0578478	10.549	5.13e-26	5.67e-24
ENSG00000196220	2715.97	1.40288	0.216162	6.48994	8.58677e-11	1.04929e-09	SRGAP3	3	chr18:9737060:9738171	481.47	1.85653	0.176021	10.5472	5.23e-26	5.77e-24
ENSG00000196975	320.736	-1.50525	0.231964	-6.48915	8.63244e-11	1.05414e-09	ANXA4	2	chr6:79946334:79948087	1867.8	0.707068	0.0670459	10.546	5.3e-26	5.84e-24
ENSG00000088305	2781.91	1.36812	0.210984	6.48448	8.90407e-11	1.08655e-09	DNMT3B	20	chr12:59168545:59169335	66.789	2.22939	0.211419	10.5449	5.37e-26	5.91e-24
ENSG00000177614	895.311	1.92089	0.296382	6.48112	9.10456e-11	1.11023e-09	PGBD5	1	chr1:172496646:172497724	298.379	-1.31039	0.124275	-10.5443	5.4e-26	5.94e-24
ENSG00000100504	884.893	-1.36048	0.209931	-6.48061	9.13551e-11	1.11323e-09	PYGL	14	chr2:134917799:134919580	3713.17	0.632583	0.0599933	10.5442	5.4e-26	5.94e-24
ENSG00000182378	2367.64	0.803636	0.124031	6.47933	9.21295e-11	1.12188e-09	PLCXD1	X	chr9:137299699:137300292	305.467	1.90545	0.180713	10.544	5.41e-26	5.95e-24
ENSG00000166619	3509.91	1.07701	0.166231	6.47899	9.23385e-11	1.12364e-09	BLCAP	20	chr15:85793526:85795376	1866.36	0.654156	0.0620474	10.5428	5.48e-26	6.02e-24
ENSG00000066322	745.458	-1.17513	0.181501	-6.47447	9.51433e-11	1.15616e-09	ELOVL1	1	chr5:64767974:64769409	1739.98	0.486244	0.0461292	10.5409	5.6e-26	6.14e-24
ENSG00000126903	235.422	-0.943267	0.145835	-6.46803	9.92902e-11	1.20572e-09	SLC10A3	X	chr17:7306762:7308476	2641.09	0.513232	0.0486978	10.5391	5.7e-26	6.26e-24
ENSG00000154783	118.576	-2.02611	0.313387	-6.46519	1.01171e-10	1.2277e-09	FGD5	3	chr3:73673898:73675136	93.6022	1.56563	0.148575	10.5377	5.79e-26	6.35e-24
ENSG00000146374	623.587	-2.88468	0.44639	-6.46224	1.03167e-10	1.25105e-09	RSPO3	6	chr5:156646963:156647800	75.3051	-1.90284	0.180611	-10.5355	5.92e-26	6.49e-24
ENSG00000109625	102.159	-3.40292	0.526681	-6.46107	1.03967e-10	1.25988e-09	CPZ	4	chr5:51172684:51173724	459.513	2.62316	0.249016	10.5341	6.01e-26	6.58e-24
ENSG00000136866	459.471	0.997943	0.154491	6.45955	1.05013e-10	1.27167e-09	ZFP37	9	chr1:101315435:101317298	553.728	1.44206	0.136897	10.5339	6.03e-26	6.59e-24
ENSG00000148204	3637.11	1.06296	0.164581	6.45861	1.05672e-10	1.27876e-09	CRB2	9	chr17:40417239:40418564	2212.36	0.455118	0.0432114	10.5324	6.13e-26	6.7e-24
ENSG00000107099	164.149	-1.26012	0.195134	-6.45771	1.06298e-10	1.28545e-09	DOCK8	9	chr2:171433393:171434920	2695.35	0.594709	0.056487	10.5282	6.4e-26	6.99e-24
ENSG00000167244	1422.3	-5.84432	0.905685	-6.45292	1.09712e-10	1.32582e-09	IGF2	11	chr5:72109609:72109811	134.674	1.44316	0.137078	10.528	6.42e-26	7e-24
ENSG00000108231	2600.93	-2.61764	0.405745	-6.45144	1.10791e-10	1.33793e-09	LGI1	10	chr20:18466452:18467857	2008.49	0.619192	0.0588249	10.526	6.55e-26	7.15e-24
ENSG00000175556	43.2979	-2.26263	0.350785	-6.4502	1.117e-10	1.34797e-09	LONRF3	X	chr3:180743649:180744987	370.007	1.58751	0.150924	10.5186	7.09e-26	7.73e-24
ENSG00000062716	2497.41	-0.879769	0.136406	-6.44961	1.12139e-10	1.35234e-09	VMP1	17	chr7:101153928:101155371	1061.83	0.705934	0.0671135	10.5185	7.1e-26	7.73e-24
ENSG00000123094	1819.69	-0.627995	0.0973711	-6.4495	1.12218e-10	1.35236e-09	RASSF8	12	chr19:37210138:37211075	775.576	0.870126	0.0827296	10.5177	7.16e-26	7.79e-24
ENSG00000166402	1990.66	1.01265	0.157042	6.44829	1.13118e-10	1.36163e-09	TUB	11	chr6:80106156:80107276	2373.77	0.584289	0.055553	10.5177	7.16e-26	7.79e-24
ENSG00000188620	67.3834	5.1786	0.803101	6.44826	1.13144e-10	1.36163e-09	HMX3	10	chr11:76043829:76045250	163.306	1.67058	0.158949	10.5102	7.75e-26	8.43e-24
ENSG00000186174	1783.12	-0.953722	0.147914	-6.44783	1.13464e-10	1.36454e-09	BCL9L	11	chr5:1331635:1333084	219.279	-1.19602	0.113809	-10.5089	7.86e-26	8.54e-24
ENSG00000178761	2595.44	0.526628	0.0816884	6.44679	1.14244e-10	1.37297e-09	FAM219B	15	chr19:11374448:11375694	3559.89	0.534309	0.0508458	10.5084	7.9e-26	8.58e-24
ENSG00000188674	41.9499	2.53999	0.393999	6.44668	1.14326e-10	1.37301e-09	C2orf80	2	chr8:93879650:93881066	218.874	-2.84864	0.271153	-10.5057	8.13e-26	8.82e-24
ENSG00000166848	3296.27	0.822834	0.12768	6.4445	1.15979e-10	1.39191e-09	TERF2IP	16	chr1:109099745:109101349	1467.06	0.721149	0.0686505	10.5046	8.22e-26	8.92e-24
ENSG00000188897	159.663	2.96543	0.460239	6.44325	1.16945e-10	1.40254e-09		16	chr6:37499396:37500540	1951.38	0.569274	0.0541933	10.5045	8.24e-26	8.92e-24
ENSG00000142700	1186.72	-4.31834	0.670276	-6.44263	1.17423e-10	1.4073e-09	DMRTA2	1	chr19:38529061:38530373	156.168	2.22984	0.212322	10.5022	8.44e-26	9.14e-24
ENSG00000143409	440.652	1.03456	0.160612	6.44132	1.18438e-10	1.4185e-09	MINDY1	1	chr12:49322521:49323775	2291.53	0.566831	0.0539729	10.5021	8.44e-26	9.14e-24
ENSG00000141505	332.107	0.898165	0.139472	6.43977	1.19657e-10	1.43211e-09	ASGR1	17	chr9:136543833:136544178	235.158	1.2162	0.115809	10.5017	8.48e-26	9.17e-24
ENSG00000166794	8151.94	-0.864756	0.134295	-6.43923	1.20084e-10	1.43624e-09	PPIB	15	chr3:64186807:64188148	538.523	-2.33871	0.222698	-10.5017	8.49e-26	9.17e-24
ENSG00000100505	442.488	1.92906	0.299615	6.43847	1.20685e-10	1.44244e-09	TRIM9	14	chr17:56114314:56115313	84.2526	3.51133	0.334442	10.4991	8.72e-26	9.42e-24
ENSG00000001617	571.792	-1.98575	0.308526	-6.43624	1.22466e-10	1.46272e-09	SEMA3F	3	chr15:74872407:74874137	1756.92	0.523621	0.0498787	10.4979	8.83e-26	9.53e-24
ENSG00000014257	35.0826	-2.39427	0.372294	-6.43113	1.26657e-10	1.51174e-09	ACP3	3	chrX:132794683:132795972	145.009	-1.22791	0.116974	-10.4973	8.89e-26	9.59e-24
ENSG00000120784	1062.22	0.693736	0.107884	6.43041	1.27262e-10	1.51792e-09	ZFP30	19	chr10:101353644:101354910	3188.02	0.516939	0.0492517	10.4959	9.03e-26	9.72e-24
ENSG00000144218	878.633	-1.48662	0.231289	-6.42756	1.2967e-10	1.54559e-09	AFF3	2	chr11:124942256:124943625	353.204	1.83433	0.174806	10.4935	9.25e-26	9.96e-24
ENSG00000174948	24.7014	4.4532	0.69293	6.42662	1.3047e-10	1.55406e-09	GPR149	3	chr14:89277171:89278174	104.197	3.08444	0.293965	10.4925	9.35e-26	1.01e-23
ENSG00000170190	113.021	-1.76859	0.275328	-6.4236	1.33091e-10	1.58421e-09	SLC16A5	17	chr7:27551846:27553644	96.9827	2.25773	0.215177	10.4924	9.36e-26	1.01e-23
ENSG00000140995	1574.48	-0.598365	0.0931738	-6.42203	1.34469e-10	1.59951e-09	DEF8	16	chr10:27099872:27101244	1074.76	0.543661	0.0518171	10.4919	9.41e-26	1.01e-23
ENSG00000196123	2520.24	0.874254	0.136136	6.42192	1.34569e-10	1.59961e-09	MATCAP1	16	chr11:72079827:72081247	2871.9	0.453253	0.0432041	10.491	9.5e-26	1.02e-23
ENSG00000183801	55.0397	-3.93758	0.613374	-6.41954	1.36687e-10	1.62368e-09	OLFML1	11	chr11:118657001:118658038	245.691	1.6171	0.154161	10.4897	9.63e-26	1.03e-23
ENSG00000074590	1744.47	-1.3479	0.210045	-6.41719	1.38816e-10	1.64785e-09	NUAK1	12	chr19:18894020:18896299	1685.84	0.725894	0.0692232	10.4863	9.99e-26	1.07e-23
ENSG00000108175	5645.16	0.951293	0.148315	6.41401	1.41737e-10	1.68138e-09	ZMIZ1	10	chr19:21081913:21082866	1393.82	1.08877	0.103848	10.4842	1.02e-25	1.09e-23
ENSG00000113070	423.507	-1.93887	0.302553	-6.40837	1.47081e-10	1.74358e-09	HBEGF	5	chr11:11510454:11511675	468.336	1.26157	0.120336	10.4837	1.03e-25	1.1e-23
ENSG00000126790	593.989	-1.46739	0.228988	-6.40815	1.47291e-10	1.7449e-09	L3HYPDH	14	chr11:57335055:57336266	1548.86	0.593812	0.056646	10.4829	1.04e-25	1.11e-23
ENSG00000130766	315.522	-0.700674	0.109349	-6.40771	1.47722e-10	1.74881e-09	SESN2	1	chr4:37685595:37687158	4421.65	0.627605	0.0598728	10.4823	1.04e-25	1.11e-23
ENSG00000152402	552.858	-1.57033	0.245084	-6.40733	1.48092e-10	1.75081e-09	GUCY1A2	11	chr9:81825851:81827061	821.078	2.43068	0.231907	10.4813	1.05e-25	1.13e-23
ENSG00000167723	171.998	-1.69114	0.263935	-6.4074	1.48019e-10	1.75081e-09	TRPV3	17	chr19:48203678:48204788	2746.33	0.570382	0.0544393	10.4774	1.1e-25	1.17e-23
ENSG00000164970	1130.5	0.855791	0.133657	6.40289	1.52465e-10	1.80061e-09	FAM219A	9	chr2:172060749:172061739	74.7638	2.13139	0.203437	10.4769	1.1e-25	1.18e-23
ENSG00000166394	339.352	-1.41104	0.220377	-6.40284	1.5251e-10	1.80061e-09	CYB5R2	11	chr3:64638661:64639674	176.593	2.27361	0.217083	10.4735	1.14e-25	1.22e-23
ENSG00000117151	253.91	-1.54065	0.24065	-6.40203	1.5332e-10	1.80894e-09	CTBS	1	chrX:46488419:46489288	61.863	2.78874	0.266274	10.4732	1.15e-25	1.22e-23
ENSG00000183248	1685.81	1.52994	0.239007	6.40122	1.54135e-10	1.81734e-09	PRR36	19	chr6:71046524:71047749	92.9415	2.06456	0.197149	10.4721	1.16e-25	1.24e-23
ENSG00000179104	2094.79	1.67451	0.261681	6.39904	1.56359e-10	1.84232e-09	TMTC2	12	chr9:114327608:114329395	143.929	1.79871	0.171772	10.4715	1.17e-25	1.24e-23
ENSG00000114554	6433.71	0.640147	0.100056	6.39792	1.5751e-10	1.85377e-09	PLXNA1	3	chr1:119553756:119554863	250.259	-2.46436	0.235395	-10.469	1.2e-25	1.28e-23
ENSG00000143412	160.69	1.07155	0.167486	6.39788	1.57544e-10	1.85377e-09	ANXA9	1	chr11:72793368:72794606	1857.7	0.558216	0.0533242	10.4684	1.21e-25	1.28e-23
ENSG00000115525	822.903	-0.891076	0.13931	-6.39637	1.59119e-10	1.87104e-09	ST3GAL5	2	chr4:95204222:95205221	128.819	-1.54175	0.147284	-10.4679	1.21e-25	1.29e-23
ENSG00000097096	190.693	-1.27291	0.199103	-6.39323	1.62414e-10	1.9085e-09	SYDE2	1	chr7:87003515:87005118	304.911	1.6568	0.158293	10.4667	1.23e-25	1.3e-23
