## Supplementary Table 6 for "An integrated framework for functional dissection of variable expressivity in genetic disorders" (part 3 of 3)

### Sheet: S7G (continued)
		DEGs							Diffpeaks
ENSG00000072849	1483.72	-0.769872	0.120454	-6.39145	1.64325e-10	1.92905e-09	DERL2	17	chr1:23979482:23981056	1744.48	0.577965	0.0552289	10.4649	1.25e-25	1.33e-23
ENSG00000166888	996.37	-1.60588	0.251257	-6.39139	1.64384e-10	1.92905e-09	STAT6	12	chr1:182390960:182392512	2450.38	0.732032	0.0699621	10.4633	1.27e-25	1.35e-23
ENSG00000104660	2753.64	0.858698	0.134456	6.38645	1.69783e-10	1.99107e-09	LEPROTL1	8	chr2:58539805:58541183	546.426	1.78427	0.17054	10.4624	1.29e-25	1.36e-23
ENSG00000133019	88.8492	-1.96017	0.306937	-6.38625	1.70002e-10	1.9923e-09	CHRM3	1	chr7:100100342:100102344	4967.3	0.640873	0.0612607	10.4614	1.3e-25	1.38e-23
ENSG00000173950	2067.26	-0.602565	0.0943562	-6.38607	1.70204e-10	1.99333e-09	XXYLT1	3	chr12:99110857:99112285	250.676	1.33594	0.127704	10.4612	1.3e-25	1.38e-23
ENSG00000101347	518.856	1.0587	0.165794	6.3856	1.70726e-10	1.99676e-09	SAMHD1	20	chr12:124754595:124755915	835.162	1.62195	0.15506	10.4602	1.32e-25	1.39e-23
ENSG00000169856	142.139	3.56682	0.558568	6.38565	1.7067e-10	1.99676e-09	ONECUT1	15	chr2:204265247:204266266	444.919	2.42688	0.23202	10.4598	1.32e-25	1.4e-23
ENSG00000149243	195.799	1.88128	0.294967	6.37791	1.79518e-10	2.09819e-09	KLHL35	11	chr1:243254331:243256402	5996.73	0.669349	0.0639994	10.4587	1.34e-25	1.41e-23
ENSG00000182492	2626.1	-6.09299	0.955437	-6.37717	1.80389e-10	2.10696e-09	BGN	X	chr20:34111399:34113183	2257.73	0.75712	0.0723939	10.4583	1.34e-25	1.42e-23
ENSG00000205352	1196.5	-0.79844	0.125242	-6.3752	1.82722e-10	2.13277e-09	PRR13	12	chr2:159711872:159713323	1976.67	0.722782	0.0691146	10.4577	1.35e-25	1.42e-23
ENSG00000074935	867.867	0.835105	0.131004	6.37465	1.83379e-10	2.13902e-09	TUBE1	6	chr16:75148248:75149304	1430.45	0.603529	0.0577167	10.4568	1.36e-25	1.44e-23
ENSG00000204381	103.927	-2.74356	0.430393	-6.37453	1.83524e-10	2.13927e-09	LAYN	11	chr15:63121449:63123054	1432.65	0.939986	0.089899	10.456	1.38e-25	1.45e-23
ENSG00000162946	205.989	-1.2967	0.203427	-6.37428	1.83825e-10	2.14135e-09	DISC1	1	chr19:6424677:6425678	4838.42	0.482343	0.046136	10.4548	1.39e-25	1.47e-23
ENSG00000170681	297.026	0.872728	0.136918	6.37407	1.84079e-10	2.14288e-09	CAVIN4	9	chr7:122260183:122261046	94.8703	2.43491	0.232982	10.4511	1.45e-25	1.52e-23
ENSG00000153930	112.587	2.46532	0.386948	6.37119	1.87562e-10	2.18198e-09	ANKFN1	17	chr7:47506537:47508200	238.568	-2.02899	0.194146	-10.4508	1.45e-25	1.53e-23
ENSG00000125246	426.128	-1.57734	0.247715	-6.36756	1.92065e-10	2.23286e-09	CLYBL	13	chr5:154857140:154858955	4499.4	0.639581	0.0612172	10.4477	1.5e-25	1.58e-23
ENSG00000185760	327.015	-2.38789	0.375112	-6.3658	1.94269e-10	2.25699e-09	KCNQ5	6	chr1:151611768:151613791	2325.72	0.583719	0.0558706	10.4477	1.5e-25	1.58e-23
ENSG00000099617	826.499	1.07351	0.168715	6.36285	1.98043e-10	2.2993e-09	EFNA2	19	chr14:24113703:24115649	4660.86	0.53204	0.0509298	10.4465	1.52e-25	1.59e-23
ENSG00000163513	395.168	-3.00015	0.471703	-6.36024	2.01433e-10	2.3371e-09	TGFBR2	3	chr10:4671396:4673031	214.561	2.13583	0.204507	10.4438	1.56e-25	1.64e-23
ENSG00000110721	1856.58	-0.669325	0.10526	-6.3588	2.03332e-10	2.35606e-09	CHKA	11	chr13:112072172:112074164	1612.47	1.58079	0.151368	10.4433	1.57e-25	1.65e-23
ENSG00000143761	8621.83	-0.590691	0.0928934	-6.3588	2.03336e-10	2.35606e-09	ARF1	1	chr12:121802606:121804364	1980.03	0.584789	0.0559977	10.4431	1.58e-25	1.65e-23
ENSG00000000005	66.4956	-5.59546	0.880264	-6.35657	2.06304e-10	2.38569e-09	TNMD	X	chr8:102862602:102865019	3661.44	0.677747	0.0649446	10.4358	1.7e-25	1.78e-23
ENSG00000119523	774.218	-0.605977	0.0953304	-6.3566	2.06267e-10	2.38569e-09	ALG2	9	chr19:36214168:36215524	3205.62	0.545763	0.0522986	10.4355	1.71e-25	1.78e-23
ENSG00000151490	716.308	1.46504	0.230491	6.35617	2.06843e-10	2.39034e-09	PTPRO	12	chr1:2525610:2527596	2590.56	0.750652	0.0719376	10.4348	1.72e-25	1.8e-23
ENSG00000263528	266.702	-1.35407	0.213071	-6.35501	2.08411e-10	2.40686e-09	IKBKE	1	chr10:23055169:23056629	261.424	1.93648	0.185606	10.4333	1.75e-25	1.82e-23
ENSG00000197165	47.7684	-1.54385	0.242999	-6.35332	2.10723e-10	2.43196e-09	SULT1A2	16	chr1:240090986:240093876	2190.43	0.836212	0.080152	10.4328	1.76e-25	1.83e-23
ENSG00000051128	2555.61	1.34158	0.211171	6.35302	2.11122e-10	2.43458e-09	HOMER3	19	chr8:37885665:37886235	148.32	-1.42204	0.136354	-10.429	1.83e-25	1.9e-23
ENSG00000123159	2725.3	-0.761099	0.119802	-6.35295	2.1123e-10	2.43458e-09	GIPC1	19	chr19:58097770:58099427	2539.61	0.720184	0.0690758	10.426	1.89e-25	1.96e-23
ENSG00000107864	95.7964	1.57823	0.248449	6.35235	2.12047e-10	2.44239e-09	CPEB3	10	chr2:19989147:19990676	1172.85	0.885523	0.0849344	10.426	1.89e-25	1.96e-23
ENSG00000116299	113.319	1.86199	0.293164	6.35137	2.13411e-10	2.45648e-09	ELAPOR1	1	chr14:104545077:104546550	204.238	1.54956	0.14863	10.4256	1.89e-25	1.97e-23
ENSG00000137817	2366.97	0.566942	0.0892668	6.3511	2.13784e-10	2.45914e-09	PARP6	15	chr12:103929006:103931272	4392.74	0.490834	0.0470799	10.4255	1.9e-25	1.97e-23
ENSG00000204352	16.6383	2.67265	0.420916	6.3496	2.15875e-10	2.48156e-09	FAM120A2P	9	chr9:36400166:36401492	2191.59	0.663674	0.0636616	10.425	1.91e-25	1.98e-23
ENSG00000182551	1840.57	-0.757893	0.119473	-6.34362	2.24423e-10	2.57813e-09	ADI1	2	chr13:26022495:26023229	94.8252	-1.73242	0.166191	-10.4243	1.92e-25	1.99e-23
ENSG00000112531	10777	0.897577	0.141534	6.34179	2.27107e-10	2.60724e-09	QKI	6	chr19:54159031:54160779	3833.29	0.436578	0.041881	10.4242	1.92e-25	1.99e-23
ENSG00000171533	7382.48	1.67113	0.263634	6.33883	2.31521e-10	2.65617e-09	MAP6	11	chr17:40287282:40288775	2288.45	0.537738	0.0515862	10.4241	1.93e-25	2e-23
ENSG00000004399	1067.25	-2.83073	0.446595	-6.33847	2.32065e-10	2.65892e-09	PLXND1	3	chr2:66488521:66489760	122.58	2.50844	0.240652	10.4235	1.94e-25	2.01e-23
ENSG00000107242	812.797	-1.80933	0.285449	-6.33854	2.31956e-10	2.65892e-09	PIP5K1B	9	chr12:118472747:118473647	214.204	2.03777	0.195533	10.4216	1.98e-25	2.05e-23
ENSG00000164221	1033.97	0.991204	0.156395	6.33782	2.33043e-10	2.66837e-09	CCDC112	5	chr6:167677098:167679524	1292.74	1.31236	0.12593	10.4214	1.98e-25	2.05e-23
ENSG00000002549	1493.44	-0.837664	0.132307	-6.33122	2.43228e-10	2.78316e-09	LAP3	4	chr6:11536735:11539019	1981.06	0.694268	0.0666243	10.4206	2e-25	2.06e-23
ENSG00000070540	653.953	-2.30271	0.363731	-6.33082	2.4386e-10	2.78857e-09	WIPI1	17	chr6:18280110:18280574	79.2381	-2.31517	0.222176	-10.4204	2e-25	2.07e-23
ENSG00000160746	831.087	-0.549136	0.0867815	-6.32781	2.48673e-10	2.83988e-09	ANO10	3	chr9:89661403:89663097	1696.54	0.717152	0.068824	10.4201	2.01e-25	2.07e-23
ENSG00000155324	246.255	-2.23559	0.353436	-6.32531	2.52722e-10	2.88423e-09	GRAMD2B	5	chr10:124461489:124462570	787.262	0.586133	0.0562559	10.4191	2.03e-25	2.09e-23
ENSG00000197956	244.336	-1.92579	0.304583	-6.3227	2.57027e-10	2.93145e-09	S100A6	1	chr20:62301847:62303117	2936.07	0.492643	0.0472921	10.417	2.07e-25	2.14e-23
ENSG00000186471	25.9378	-3.27316	0.517785	-6.32147	2.59094e-10	2.95309e-09	AKAP14	X	chr10:102743379:102744852	1718.8	0.505264	0.0485054	10.4167	2.08e-25	2.15e-23
ENSG00000086015	2042.97	0.890623	0.140916	6.32024	2.61163e-10	2.97474e-09	MAST2	1	chr20:3470286:3471950	1487.75	0.624515	0.0599601	10.4155	2.11e-25	2.17e-23
ENSG00000110077	59.6872	-4.10202	0.649197	-6.3186	2.63936e-10	3.00436e-09	MS4A6A	11	chr2:43995161:43996747	1496.85	0.493889	0.0474214	10.4149	2.12e-25	2.18e-23
ENSG00000072682	270.93	-1.55925	0.246793	-6.31806	2.64863e-10	3.01295e-09	P4HA2	5	chr1:110672004:110672448	254.731	2.06741	0.198519	10.4142	2.14e-25	2.2e-23
ENSG00000119912	1592.13	-0.860342	0.13627	-6.31352	2.72767e-10	3.10084e-09	IDE	10	chr9:132618979:132620806	149.641	1.91565	0.183946	10.4142	2.14e-25	2.2e-23
ENSG00000172175	2125.8	-1.23307	0.195639	-6.30276	2.9239e-10	3.32174e-09	MALT1	18	chr6:107153948:107155346	386.222	1.71028	0.164243	10.4131	2.16e-25	2.22e-23
ENSG00000198246	99.3931	-1.12413	0.178384	-6.30172	2.94366e-10	3.34202e-09	SLC29A3	10	chr1:83998335:83999759	1531.92	0.895749	0.0860225	10.413	2.16e-25	2.22e-23
ENSG00000204740	18.9153	-3.16103	0.50166	-6.30114	2.95467e-10	3.35016e-09	MALRD1	10	chr11:125169976:125171105	304.631	-1.28207	0.12313	-10.4124	2.18e-25	2.23e-23
ENSG00000065029	1302.81	0.505062	0.0801814	6.29899	2.99589e-10	3.3925e-09	ZNF76	6	chr10:93495570:93497004	1927.28	0.582886	0.0559805	10.4123	2.18e-25	2.23e-23
ENSG00000197321	1701.81	1.25855	0.199803	6.29899	2.9959e-10	3.3925e-09	SVIL	10	chr11:61429141:61430456	1920.71	0.584353	0.0561341	10.4099	2.23e-25	2.29e-23
ENSG00000080546	762.441	-0.606924	0.0963601	-6.2985	3.00538e-10	3.40103e-09	SESN1	6	chr20:32189625:32191391	1167.3	0.961948	0.0924159	10.4089	2.26e-25	2.31e-23
ENSG00000285976	1418.58	-2.1214	0.33705	-6.29402	3.09347e-10	3.49844e-09		6	chr13:31160812:31163011	3561.72	0.627253	0.0603056	10.4012	2.45e-25	2.5e-23
ENSG00000118946	740.88	1.70243	0.270528	6.29301	3.11372e-10	3.51749e-09	PCDH17	13	chr8:65840751:65842797	2756.17	0.697618	0.0670761	10.4004	2.47e-25	2.52e-23
ENSG00000143815	6978.02	0.679792	0.108024	6.29298	3.11434e-10	3.51749e-09	LBR	1	chr13:113723955:113725437	474.718	0.893676	0.0859414	10.3987	2.51e-25	2.57e-23
ENSG00000080644	224.653	2.63348	0.418761	6.28874	3.20062e-10	3.61027e-09	CHRNA3	15	chr2:70141126:70143062	2102.74	0.52838	0.0508136	10.3984	2.52e-25	2.57e-23
ENSG00000146352	602.207	2.59806	0.413243	6.28701	3.23639e-10	3.64825e-09	CLVS2	6	chr2:26846356:26849739	2996.17	0.93099	0.0895552	10.3957	2.59e-25	2.65e-23
ENSG00000146910	258.633	-3.73861	0.594715	-6.28638	3.24945e-10	3.66061e-09	CNPY1	7	chr12:117874850:117876556	1141.98	1.00413	0.0965924	10.3955	2.6e-25	2.65e-23
ENSG00000071242	1729.07	1.37082	0.218274	6.28027	3.37994e-10	3.80516e-09	RPS6KA2	6	chr17:28719311:28720355	2024.45	0.50533	0.0486108	10.3954	2.6e-25	2.65e-23
ENSG00000132274	339.576	-1.63011	0.25979	-6.27474	3.50224e-10	3.94031e-09	TRIM22	11	chr20:20366696:20368716	692.596	1.34198	0.1291	10.3949	2.62e-25	2.66e-23
ENSG00000085871	271.825	-1.18484	0.188853	-6.27384	3.52252e-10	3.96057e-09	MGST2	4	chr2:29497184:29497834	130.861	1.64236	0.158001	10.3946	2.62e-25	2.67e-23
ENSG00000185436	94.5815	-2.08222	0.331911	-6.27342	3.53202e-10	3.96624e-09	IFNLR1	1	chr13:27789541:27790179	142.766	1.97743	0.190241	10.3943	2.63e-25	2.68e-23
ENSG00000234284	178.903	1.34688	0.214697	6.27342	3.53211e-10	3.96624e-09	ZNF879	5	chr8:116874002:116875322	1392.02	0.586437	0.056422	10.3938	2.65e-25	2.69e-23
ENSG00000135318	201.301	-3.53467	0.563445	-6.27331	3.53442e-10	3.96628e-09	NT5E	6	chr20:49277519:49279243	2444.39	0.656866	0.0632033	10.3929	2.67e-25	2.71e-23
ENSG00000165633	235.966	-1.75692	0.280108	-6.27228	3.55807e-10	3.99026e-09	VSTM4	10	chr2:186443661:186444745	93.2858	2.08099	0.200274	10.3907	2.73e-25	2.77e-23
ENSG00000127483	10862.4	0.50771	0.080956	6.27144	3.57722e-10	4.00915e-09	HP1BP3	1	chr9:115944022:115945394	378.741	-1.22291	0.117716	-10.3887	2.79e-25	2.83e-23
ENSG00000154734	1772.24	-2.77109	0.442008	-6.26932	3.62638e-10	4.06164e-09	ADAMTS1	21	chr1:205320908:205322291	1706.38	0.692762	0.0666922	10.3875	2.83e-25	2.87e-23
ENSG00000133124	552.299	-1.73378	0.27667	-6.26659	3.69035e-10	4.13063e-09	IRS4	X	chr20:43456903:43458948	2344.77	0.594851	0.0572671	10.3873	2.83e-25	2.87e-23
ENSG00000127663	2224.33	0.51292	0.0818865	6.26379	3.75728e-10	4.20016e-09	KDM4B	19	chr4:47462883:47464091	1202.54	0.595407	0.0573287	10.3859	2.88e-25	2.91e-23
ENSG00000130159	1202.54	0.611064	0.0975724	6.26268	3.78424e-10	4.2276e-09	ECSIT	19	chr10:100912411:100913759	2650.64	0.555472	0.0534874	10.3851	2.9e-25	2.93e-23
ENSG00000128655	75.2491	-2.1804	0.348425	-6.25786	3.9029e-10	4.35737e-09	PDE11A	2	chr16:58514951:58516496	1481.35	0.675549	0.0650595	10.3836	2.95e-25	2.98e-23
ENSG00000182771	90.2926	2.15519	0.344529	6.25547	3.96329e-10	4.42196e-09	GRID1	10	chr1:221908251:221909100	102.16	2.81321	0.27095	10.3828	2.97e-25	3e-23
ENSG00000125531	111.32	1.39865	0.223721	6.25175	4.05869e-10	4.5255e-09	FNDC11	20	chr18:4283849:4284941	86.9075	1.70656	0.164377	10.382	2.99e-25	3.02e-23
ENSG00000163624	218.087	-1.9708	0.31526	-6.25135	4.0692e-10	4.53432e-09	CDS1	4	chr12:122500105:122501613	2701.73	0.569612	0.0548677	10.3816	3.01e-25	3.04e-23
ENSG00000087245	3585.64	-1.61194	0.25797	-6.24856	4.14258e-10	4.61314e-09	MMP2	16	chr12:13798799:13800383	234.008	2.36226	0.227572	10.3803	3.05e-25	3.07e-23
ENSG00000087495	279.098	2.59727	0.415668	6.24843	4.14595e-10	4.61396e-09	PHACTR3	20	chr2:207710812:207712703	3436.2	0.506596	0.0488183	10.3772	3.15e-25	3.17e-23
ENSG00000204965	42.8726	2.15504	0.344942	6.24755	4.16944e-10	4.63714e-09	PCDHA5	5	chr17:50478185:50479805	1840.33	0.574156	0.0553385	10.3753	3.21e-25	3.23e-23
ENSG00000172209	13.6078	5.68054	0.909313	6.24707	4.18221e-10	4.64838e-09	GPR22	7	chr2:55418865:55420633	2433.56	0.488882	0.0471232	10.3745	3.24e-25	3.26e-23
ENSG00000152382	1181.01	0.571631	0.0915315	6.24518	4.23302e-10	4.70186e-09	TADA1	1	chr19:45953843:45955227	1753.57	1.51553	0.146122	10.3717	3.34e-25	3.36e-23
ENSG00000204175	498.529	1.7275	0.27663	6.24481	4.24313e-10	4.71009e-09	GPRIN2	10	chr17:20867950:20868801	83.0039	-2.42194	0.233527	-10.3711	3.36e-25	3.37e-23
ENSG00000257501	187.478	-3.5783	0.573023	-6.2446	4.24875e-10	4.71333e-09	PAFAH1B2P2	12	chr1:91500287:91501853	1923.19	0.629978	0.0607475	10.3704	3.38e-25	3.4e-23
ENSG00000176749	1700.91	1.58077	0.253484	6.23619	4.48361e-10	4.97071e-09	CDK5R1	17	chr11:64722352:64723961	1337.98	0.765978	0.0738635	10.3702	3.39e-25	3.4e-23
ENSG00000134970	2558.34	-0.728084	0.116784	-6.23444	4.53402e-10	5.01704e-09	TMED7	5	chr5:97998349:97999603	330.847	2.50081	0.241243	10.3663	3.53e-25	3.54e-23
ENSG00000170356	41.0201	-2.02177	0.324289	-6.23447	4.53307e-10	5.01704e-09	OR2A20P	7	chr2:5409496:5410493	1178.67	1.38046	0.133171	10.3661	3.54e-25	3.55e-23
ENSG00000228960	41.0201	-2.02177	0.324289	-6.23447	4.53307e-10	5.01704e-09	OR2A9P	7	chr7:108292535:108293643	211.069	2.39935	0.231466	10.3659	3.54e-25	3.55e-23
ENSG00000174804	526.908	-0.856233	0.137354	-6.23375	4.55386e-10	5.0358e-09	FZD4	11	chr1:247856938:247858518	591.552	1.79832	0.173491	10.3655	3.56e-25	3.56e-23
ENSG00000184672	86.9874	1.91875	0.30805	6.22871	4.70299e-10	5.19742e-09	RALYL	8	chr3:127523611:127524697	429.069	1.98639	0.191666	10.3638	3.62e-25	3.63e-23
ENSG00000214456	145.164	1.62821	0.261413	6.2285	4.70919e-10	5.20097e-09	PLIN5	19	chr17:37273372:37274936	204.221	-1.98027	0.191088	-10.3631	3.65e-25	3.65e-23
ENSG00000182272	4701.68	0.703095	0.112902	6.2275	4.73925e-10	5.23086e-09	B4GALNT4	11	chr9:79962609:79963257	211.278	1.88928	0.182328	10.362	3.69e-25	3.69e-23
ENSG00000014914	311.126	-1.15738	0.185855	-6.22732	4.74466e-10	5.23353e-09	MTMR11	1	chr13:36074170:36075536	458.372	1.56899	0.151424	10.3615	3.71e-25	3.71e-23
ENSG00000163755	959.437	-0.593222	0.09527	-6.22675	4.76205e-10	5.24939e-09	HPS3	3	chr13:42105797:42106634	149.326	-1.87683	0.181146	-10.3609	3.73e-25	3.73e-23
ENSG00000225950	33.9829	-2.96149	0.475632	-6.22644	4.77165e-10	5.25665e-09	NTF4	19	chr1:218380148:218381156	325.705	-3.06443	0.295791	-10.3601	3.77e-25	3.76e-23
ENSG00000215788	602.459	0.952365	0.153003	6.2245	4.83079e-10	5.31844e-09	TNFRSF25	1	chr4:169009391:169010982	2240.53	0.636143	0.0614065	10.3595	3.79e-25	3.78e-23
ENSG00000152207	70.6383	2.3766	0.381874	6.22352	4.86137e-10	5.34873e-09	CYSLTR2	13	chr10:18497442:18498669	60.2137	2.18484	0.210919	10.3586	3.82e-25	3.81e-23
ENSG00000197415	687.363	1.94525	0.312752	6.21978	4.97847e-10	5.47412e-09	VEPH1	3	chr18:11268423:11269963	158.844	-2.69107	0.259807	-10.358	3.85e-25	3.83e-23
ENSG00000165449	1555.66	0.842367	0.135469	6.21817	5.02993e-10	5.52722e-09	SLC16A9	10	chr6:98828839:98829157	262.932	1.60559	0.155011	10.3579	3.85e-25	3.83e-23
ENSG00000162650	474.306	0.604357	0.0971994	6.2177	5.04492e-10	5.5402e-09	ATXN7L2	1	chr12:23857005:23857850	235.95	2.92892	0.282793	10.3571	3.88e-25	3.86e-23
ENSG00000140553	2113.64	-0.548008	0.0881729	-6.21515	5.1275e-10	5.62735e-09	UNC45A	15	chr10:5812352:5814392	2146.53	0.594923	0.0574425	10.3568	3.9e-25	3.87e-23
ENSG00000281039	59.0774	1.67661	0.26978	6.21473	5.14141e-10	5.63907e-09		7	chr6:153962385:153963111	230.929	2.02932	0.19595	10.3563	3.92e-25	3.89e-23
ENSG00000089041	31.111	-2.05392	0.330532	-6.21399	5.16568e-10	5.66046e-09	P2RX7	12	chr17:4365115:4367094	2627.96	0.591634	0.0571325	10.3555	3.95e-25	3.92e-23
ENSG00000130590	307.256	1.18462	0.190638	6.21393	5.1674e-10	5.66046e-09	SAMD10	20	chr18:48185970:48187247	1001.99	1.48295	0.143216	10.3547	3.99e-25	3.95e-23
ENSG00000169860	428.105	1.59652	0.257103	6.20963	5.311e-10	5.81046e-09	P2RY1	3	chr20:47317412:47320334	2007.48	0.96274	0.0929929	10.3528	4.06e-25	4.03e-23
ENSG00000237806	17.3495	3.40234	0.547905	6.20972	5.30775e-10	5.81046e-09	FAUP2	3	chr11:8268021:8269929	893.533	1.21662	0.117528	10.3517	4.11e-25	4.07e-23
ENSG00000198673	191.594	1.55087	0.249762	6.20937	5.31973e-10	5.81637e-09	TAFA2	12	chr10:22334982:22337188	925.462	0.98048	0.094723	10.351	4.14e-25	4.1e-23
ENSG00000026508	445.965	-2.5557	0.411674	-6.20807	5.36402e-10	5.86112e-09	CD44	11	chr9:15722618:15723482	389.67	-1.00873	0.097453	-10.3509	4.15e-25	4.1e-23
ENSG00000171444	1844.31	2.29077	0.36904	6.20738	5.38764e-10	5.88325e-09	MCC	5	chr10:59342708:59343855	102.412	2.5419	0.245588	10.3503	4.17e-25	4.13e-23
ENSG00000073969	436.889	-1.48475	0.239201	-6.20712	5.39654e-10	5.88929e-09	NSF	17	chr3:30667924:30668695	156.447	2.2698	0.219304	10.35	4.19e-25	4.14e-23
ENSG00000148516	3166.37	0.708126	0.114196	6.20095	5.61217e-10	6.12077e-09	ZEB1	10	chr15:92903665:92904964	2165.65	0.653542	0.063154	10.3484	4.26e-25	4.2e-23
ENSG00000078140	4033.81	-0.612929	0.0988543	-6.20033	5.63453e-10	6.14132e-09	UBE2K	4	chr16:78099191:78100410	2476.07	0.54199	0.0523752	10.3482	4.26e-25	4.21e-23
ENSG00000144821	43.2479	-2.61007	0.421089	-6.19838	5.70455e-10	6.21376e-09	MYH15	3	chr1:168750939:168751914	143.805	-1.51428	0.146357	-10.3465	4.34e-25	4.28e-23
ENSG00000108784	549.202	-0.716563	0.115617	-6.19773	5.72821e-10	6.23564e-09	NAGLU	17	chr3:14991160:14991978	371.84	1.96889	0.190338	10.3442	4.45e-25	4.38e-23
ENSG00000158008	106.488	-1.96404	0.317013	-6.19545	5.81173e-10	6.32261e-09	EXTL1	1	chr11:47176373:47177914	2402.38	0.503484	0.048676	10.3436	4.48e-25	4.41e-23
ENSG00000140474	1493.1	0.539054	0.0870174	6.19478	5.8365e-10	6.3456e-09	ULK3	15	chr10:35637432:35638630	1175.23	2.04288	0.19752	10.3427	4.52e-25	4.45e-23
ENSG00000089060	239.506	-0.961547	0.155276	-6.1925	5.92161e-10	6.43412e-09	SLC8B1	12	chr1:3153955:3154741	88.4336	1.80073	0.174116	10.3421	4.54e-25	4.47e-23
ENSG00000034713	2114.44	0.764969	0.123545	6.1918	5.94811e-10	6.45489e-09	GABARAPL2	16	chr1:7679706:7681452	977.885	0.800716	0.077447	10.3389	4.7e-25	4.62e-23
ENSG00000069122	115.429	-6.34858	1.02566	-6.18972	6.02693e-10	6.53636e-09	ADGRF5	6	chr10:84246307:84246523	71.7785	2.88266	0.278957	10.3337	4.96e-25	4.88e-23
ENSG00000123992	859.33	-0.572651	0.0925197	-6.1895	6.03565e-10	6.54175e-09	DNPEP	2	chr7:42152222:42153625	2141.93	1.39813	0.1353	10.3336	4.97e-25	4.88e-23
ENSG00000092531	1291.91	-0.784032	0.126744	-6.18595	6.17287e-10	6.68217e-09	SNAP23	15	chr4:1061879:1062709	59.3815	2.05345	0.198733	10.3327	5.01e-25	4.92e-23
ENSG00000076344	159.477	1.36431	0.220609	6.18429	6.23811e-10	6.74861e-09	RGS11	16	chr16:14363915:14365187	119.295	-2.05948	0.199318	-10.3326	5.02e-25	4.92e-23
ENSG00000187676	628.444	-0.753877	0.121931	-6.18283	6.29632e-10	6.80736e-09	B3GLCT	13	chr5:59767713:59769344	1103.96	0.745903	0.0721894	10.3326	5.02e-25	4.92e-23
ENSG00000148541	538.992	1.36891	0.221472	6.18096	6.37135e-10	6.88421e-09	FAM13C	10	chr8:56112909:56114265	268.748	2.79786	0.270786	10.3324	5.03e-25	4.93e-23
ENSG00000008294	6995.36	1.10693	0.1791	6.18051	6.38947e-10	6.89953e-09	SPAG9	17	chr12:133079957:133081309	4590.24	0.594134	0.0575073	10.3315	5.08e-25	4.97e-23
ENSG00000153823	202.253	2.87538	0.465465	6.17744	6.51495e-10	7.03067e-09	PID1	2	chr10:29522006:29523686	183.667	-1.70673	0.165199	-10.3313	5.08e-25	4.97e-23
ENSG00000136943	485.936	-1.27109	0.205835	-6.17526	6.60544e-10	7.12391e-09	CTSV	9	chr11:116136993:116137766	59.4933	2.03508	0.196995	10.3306	5.12e-25	5.01e-23
ENSG00000144278	193.647	1.29288	0.209424	6.17353	6.67829e-10	7.19804e-09	GALNT13	2	chr18:36296471:36298782	2386.48	0.919551	0.0890235	10.3293	5.19e-25	5.08e-23
ENSG00000064218	89.2806	-4.27545	0.692628	-6.1728	6.70926e-10	7.22695e-09	DMRT3	9	chr19:12364519:12366157	2628.54	0.572839	0.0554587	10.3291	5.2e-25	5.08e-23
ENSG00000146700	81.81	-2.45386	0.397564	-6.17225	6.73262e-10	7.24317e-09	SSC4D	7	chr4:127622407:127624490	1742.07	0.9692	0.0938325	10.329	5.21e-25	5.08e-23
ENSG00000033170	1770.26	0.788702	0.127795	6.1716	6.76035e-10	7.26852e-09	FUT8	14	chr4:17810203:17811655	2774.15	0.516111	0.049967	10.329	5.21e-25	5.08e-23
ENSG00000185596	67.572	-1.75181	0.283932	-6.16981	6.8373e-10	7.34673e-09	WASH3P	15	chr16:70589888:70591388	172.899	-1.2379	0.119865	-10.3275	5.29e-25	5.16e-23
ENSG00000142279	894.594	-1.16181	0.188388	-6.16712	6.95467e-10	7.46824e-09	WTIP	19	chr1:154982651:154984168	1941.65	0.51958	0.0503256	10.3244	5.47e-25	5.33e-23
ENSG00000196743	909.873	-0.866116	0.140568	-6.16152	7.20497e-10	7.73227e-09	GM2A	5	chr9:16521410:16522577	242.322	-2.85081	0.276146	-10.3235	5.52e-25	5.37e-23
ENSG00000168785	1002.13	0.985079	0.159935	6.15925	7.30883e-10	7.83891e-09	TSPAN5	4	chr4:38966773:38968170	272.879	-2.34763	0.227455	-10.3213	5.64e-25	5.49e-23
ENSG00000166557	1102.91	-0.60767	0.0987224	-6.15534	7.49151e-10	8.0299e-09	TMED3	15	chr9:34334319:34335187	428.375	2.43361	0.235819	10.3198	5.74e-25	5.58e-23
ENSG00000101236	940.917	0.827119	0.134421	6.1532	7.59335e-10	8.13406e-09	RNF24	20	chr6:12576428:12577867	126.867	-2.41059	0.233603	-10.3192	5.77e-25	5.61e-23
ENSG00000120896	2497.48	-1.01802	0.165462	-6.1526	7.62224e-10	8.1548e-09	SORBS3	8	chr7:157661049:157661862	119.653	2.49206	0.241521	10.3182	5.83e-25	5.66e-23
ENSG00000130287	2416.19	2.61821	0.425551	6.15251	7.62672e-10	8.1548e-09	NCAN	19	chrX:20397081:20398121	92.3054	2.19519	0.212782	10.3167	5.93e-25	5.75e-23
ENSG00000171033	2735.34	1.21356	0.197243	6.15262	7.6214e-10	8.1548e-09	PKIA	8	chr9:89217603:89218536	594.727	1.28719	0.124775	10.3161	5.96e-25	5.78e-23
ENSG00000274512	810.113	1.3792	0.22427	6.14973	7.76139e-10	8.2937e-09	TBC1D3L	17	chr17:79949225:79952830	2185.48	0.684836	0.0663903	10.3153	6.01e-25	5.82e-23
ENSG00000140575	3834.24	-0.924455	0.150353	-6.14856	7.81889e-10	8.35004e-09	IQGAP1	15	chr11:2399781:2401325	3541.55	0.576272	0.0558673	10.315	6.03e-25	5.84e-23
ENSG00000128016	122.232	-1.87234	0.304618	-6.14651	7.92086e-10	8.45377e-09	ZFP36	19	chr21:37220298:37221667	516.942	1.08632	0.105316	10.3148	6.04e-25	5.85e-23
ENSG00000239887	790.126	1.34092	0.218194	6.14555	7.9685e-10	8.4994e-09	C1orf226	1	chr4:85402085:85403048	127.476	-2.62999	0.25505	-10.3116	6.24e-25	6.04e-23
ENSG00000122779	5353.33	0.709322	0.115459	6.1435	8.07214e-10	8.6047e-09	TRIM24	7	chr7:40508733:40509979	322.765	1.57162	0.152415	10.3114	6.26e-25	6.05e-23
ENSG00000116016	64.3173	-3.04362	0.496151	-6.13446	8.54474e-10	9.10291e-09	EPAS1	2	chr3:14947036:14949095	3327.34	0.527055	0.051115	10.3111	6.27e-25	6.06e-23
ENSG00000167994	91.7725	-2.2778	0.371364	-6.1336	8.59132e-10	9.14695e-09	RAB3IL1	11	chr10:79061095:79062137	150.628	1.72882	0.167678	10.3103	6.33e-25	6.11e-23
ENSG00000264364	8615.16	0.595339	0.0970679	6.13322	8.61178e-10	9.16314e-09	DYNLL2	17	chr1:92831455:92833047	1620.76	0.649218	0.0629714	10.3097	6.37e-25	6.15e-23
ENSG00000116285	1850.88	-1.56394	0.255134	-6.12986	8.7957e-10	9.35314e-09	ERRFI1	1	chr8:23750809:23752080	151.393	-2.72356	0.264194	-10.3089	6.42e-25	6.19e-23
ENSG00000169660	758.344	0.787841	0.128537	6.12927	8.82807e-10	9.38184e-09	HEXD	17	chr5:167081517:167082407	60.7649	2.15859	0.209399	10.3085	6.45e-25	6.22e-23
ENSG00000175482	254.854	-1.58178	0.258178	-6.12672	8.9711e-10	9.52804e-09	POLD4	11	chr2:117763356:117764493	164.822	-3.01093	0.292093	-10.3081	6.48e-25	6.24e-23
ENSG00000107186	4988.25	0.666902	0.108865	6.12595	9.01464e-10	9.56846e-09	MPDZ	9	chr14:57268119:57269571	1889.75	0.644713	0.0625453	10.3079	6.49e-25	6.25e-23
ENSG00000179820	1312.07	-1.56642	0.255754	-6.12471	9.08488e-10	9.63715e-09	MYADM	19	chr4:153151977:153153933	2669.03	0.878184	0.0852001	10.3073	6.53e-25	6.28e-23
ENSG00000149294	3636.76	1.44206	0.235483	6.12384	9.1346e-10	9.67812e-09	NCAM1	11	chr15:64702739:64704011	1214.12	0.632733	0.0614029	10.3046	6.72e-25	6.46e-23
ENSG00000167642	939.151	-1.3014	0.212514	-6.12386	9.13372e-10	9.67812e-09	SPINT2	19	chr8:53879554:53882627	2928.81	1.14164	0.110792	10.3044	6.73e-25	6.47e-23
ENSG00000154721	1601.09	1.79254	0.292757	6.12297	9.18467e-10	9.72527e-09	JAM2	21	chr1:84164001:84165172	111.189	1.89951	0.184355	10.3035	6.79e-25	6.52e-23
ENSG00000206432	818.729	1.25007	0.204191	6.12205	9.23774e-10	9.77554e-09	TMEM200C	18	chr3:160754333:160756920	3231.44	0.789005	0.0765762	10.3035	6.79e-25	6.52e-23
ENSG00000149527	49.0821	2.34927	0.384355	6.11225	9.82334e-10	1.03889e-08	PLCH2	1	chr10:17023912:17024342	156.277	1.79315	0.174071	10.3013	6.95e-25	6.67e-23
ENSG00000105246	12.4503	-3.59069	0.587709	-6.10965	9.98526e-10	1.05538e-08	EBI3	19	chr17:7238914:7240027	1836.22	0.59086	0.0573586	10.3012	6.96e-25	6.67e-23
ENSG00000123607	1654.54	0.630127	0.1032	6.10591	1.02216e-09	1.0797e-08	TTC21B	2	chr13:83825100:83825984	89.6175	2.13115	0.206912	10.2998	7.06e-25	6.77e-23
ENSG00000167733	466.139	1.04559	0.171253	6.10554	1.02456e-09	1.08158e-08	HSD11B1L	19	chr11:105611494:105612278	269.097	1.58118	0.153521	10.2995	7.09e-25	6.79e-23
ENSG00000087088	1980.99	-1.03953	0.170284	-6.10471	1.02987e-09	1.08653e-08	BAX	19	chr1:208243065:208245537	1721.76	0.594988	0.0577725	10.2988	7.13e-25	6.83e-23
ENSG00000137996	1029.85	-0.677524	0.110999	-6.10386	1.03534e-09	1.09165e-08	RTCA	1	chr4:109787873:109788184	38.459	3.28072	0.318558	10.2987	7.14e-25	6.83e-23
ENSG00000186106	927.558	0.548812	0.0899147	6.10369	1.03647e-09	1.09217e-08	ANKRD46	8	chr2:5411050:5411679	168.908	1.28277	0.124559	10.2985	7.16e-25	6.84e-23
ENSG00000151948	244.068	-2.17474	0.35635	-6.10282	1.04212e-09	1.09746e-08	GLT1D1	12	chr13:110387451:110389118	199.487	-2.33495	0.226737	-10.2981	7.19e-25	6.87e-23
ENSG00000243955	9.18983	-6.26256	1.02686	-6.09875	1.06904e-09	1.12513e-08	GSTA1	6	chr14:63542206:63544214	3555.39	0.659026	0.063998	10.2976	7.22e-25	6.9e-23
ENSG00000241697	2434.6	1.08362	0.177834	6.09345	1.10501e-09	1.16229e-08	TMEFF1	9	chr7:38775285:38776868	422.443	1.8049	0.175291	10.2966	7.3e-25	6.96e-23
ENSG00000171940	1698.54	-2.02332	0.332072	-6.09301	1.10808e-09	1.16482e-08	ZNF217	20	chr4:168408601:168409705	112.413	-2.85576	0.277391	-10.2951	7.42e-25	7.07e-23
ENSG00000143819	805.372	-1.05129	0.172587	-6.09136	1.11953e-09	1.17614e-08	EPHX1	1	chr10:130109753:130111838	4472.55	0.604258	0.0586946	10.295	7.43e-25	7.08e-23
ENSG00000108518	15462.4	-0.985963	0.161881	-6.09066	1.12446e-09	1.18062e-08	PFN1	17	chr6:24774242:24776015	2032.09	0.580966	0.056442	10.2931	7.57e-25	7.21e-23
ENSG00000076662	290.891	-0.826348	0.135685	-6.09021	1.12765e-09	1.18325e-08	ICAM3	19	chr11:64269291:64270984	3342.76	0.596301	0.0579427	10.2912	7.72e-25	7.35e-23
ENSG00000003096	615.537	1.56972	0.257767	6.08971	1.13117e-09	1.1855e-08	KLHL13	X	chr19:56140228:56141591	3576.09	0.531378	0.0516362	10.2908	7.75e-25	7.37e-23
ENSG00000050165	1695.97	-0.885762	0.145455	-6.08961	1.13183e-09	1.1855e-08	DKK3	11	chr16:52265248:52266364	246.661	2.25084	0.218745	10.2898	7.83e-25	7.44e-23
ENSG00000168282	1359.76	-0.562586	0.0923829	-6.08972	1.13108e-09	1.1855e-08	MGAT2	14	chr6:11231613:11233587	3673.34	0.666517	0.0647847	10.2882	7.97e-25	7.57e-23
ENSG00000077616	609.65	2.14698	0.35258	6.08935	1.1337e-09	1.18607e-08	NAALAD2	11	chr4:88591485:88593511	2476.24	0.802738	0.0780293	10.2877	8.01e-25	7.6e-23
ENSG00000139438	376.68	1.632	0.268008	6.08934	1.13374e-09	1.18607e-08	FAM222A	12	chr14:32307658:32308787	84.5765	-1.77442	0.172486	-10.2873	8.04e-25	7.63e-23
ENSG00000204463	3215.23	-1.28453	0.211048	-6.08642	1.15467e-09	1.20725e-08	BAG6	6	chr2:120741572:120742666	1076.41	1.25716	0.122208	10.2871	8.06e-25	7.64e-23
ENSG00000109738	188.423	1.27947	0.210228	6.08612	1.15681e-09	1.20877e-08	GLRB	4	chr2:189661045:189662253	1433.75	0.572219	0.0556254	10.287	8.06e-25	7.64e-23
ENSG00000125931	81.0568	2.79542	0.459406	6.08485	1.16599e-09	1.21763e-08	CITED1	X	chr5:25481324:25482365	81.4959	2.69243	0.261764	10.2857	8.17e-25	7.74e-23
ENSG00000137821	1078.18	1.08758	0.178883	6.07983	1.2031e-09	1.25563e-08	LRRC49	15	chr11:75388291:75389327	451.96	1.05869	0.10293	10.2856	8.19e-25	7.75e-23
ENSG00000110104	1012.98	-1.01983	0.167766	-6.07891	1.20999e-09	1.26206e-08	CCDC86	11	chr3:156160424:156161567	145.077	2.92366	0.284265	10.285	8.24e-25	7.79e-23
ENSG00000176387	73.0417	1.72957	0.284544	6.07841	1.2138e-09	1.26528e-08	HSD11B2	16	chr5:76489190:76491001	448.908	1.29496	0.125927	10.2834	8.37e-25	7.91e-23
ENSG00000270136	43.0632	-5.12386	0.843145	-6.07708	1.22394e-09	1.27509e-08	MICOS10-NBL1	1	chr22:36528433:36530089	1791.19	0.46769	0.0454994	10.279	8.76e-25	8.28e-23
ENSG00000107731	561.817	-2.31038	0.380224	-6.07636	1.22941e-09	1.28002e-08	UNC5B	10	chr1:99180302:99181277	609.972	1.38444	0.134708	10.2773	8.92e-25	8.42e-23
ENSG00000022976	764.759	0.85364	0.140503	6.07559	1.23529e-09	1.28538e-08	ZNF839	14	chr7:36389337:36390623	1690.83	0.6414	0.0624142	10.2765	8.99e-25	8.49e-23
ENSG00000166068	2456.58	0.884	0.145565	6.07288	1.25634e-09	1.30572e-08	SPRED1	15	chr12:21911603:21912226	247.475	1.84086	0.179133	10.2765	9e-25	8.49e-23
ENSG00000286025	29.1481	2.48879	0.41009	6.06887	1.28814e-09	1.33798e-08	FAM246C	22	chr7:68684326:68685354	59.1006	-3.42318	0.33312	-10.2761	9.03e-25	8.51e-23
ENSG00000164066	2286.66	0.805398	0.132738	6.06755	1.29874e-09	1.34818e-08	INTU	4	chr19:18191989:18193933	3402.08	0.523659	0.0509646	10.275	9.14e-25	8.61e-23
ENSG00000164985	10649.4	0.570202	0.0939924	6.06647	1.30752e-09	1.35649e-08	PSIP1	9	chrX:24717906:24719260	102.367	1.91263	0.186152	10.2746	9.18e-25	8.64e-23
ENSG00000238245	11.5422	5.44056	0.897325	6.06309	1.3353e-09	1.38449e-08	MYO5BP2	9	chr13:44435083:44436030	1712.34	0.73437	0.0714808	10.2737	9.26e-25	8.71e-23
ENSG00000055208	2886.96	-0.546266	0.090104	-6.06261	1.33929e-09	1.3878e-08	TAB2	6	chr10:97133788:97134971	462.221	1.48186	0.144243	10.2734	9.29e-25	8.73e-23
ENSG00000136052	138.731	1.55521	0.256586	6.06118	1.35129e-09	1.39941e-08	SLC41A2	12	chr7:130069952:130071058	1614.25	0.498668	0.0485439	10.2725	9.37e-25	8.81e-23
ENSG00000204071	11.39	5.9115	0.975483	6.06008	1.36056e-09	1.40817e-08	TCEAL6	X	chr3:129314194:129316916	2139.78	0.557556	0.0542908	10.2698	9.64e-25	9.05e-23
ENSG00000105559	449.776	-1.76489	0.291402	-6.05654	1.39084e-09	1.43866e-08	PLEKHA4	19	chr3:65760990:65762898	278.433	1.82816	0.178034	10.2686	9.76e-25	9.16e-23
ENSG00000169241	422.44	-0.875888	0.144638	-6.05571	1.398e-09	1.44521e-08	SLC50A1	1	chr3:13047058:13047214	101.04	1.71986	0.167493	10.2682	9.8e-25	9.19e-23
ENSG00000138193	973.16	-1.41025	0.232904	-6.05508	1.40351e-09	1.45005e-08	PLCE1	10	chr17:57286282:57287048	358.492	1.62181	0.157978	10.266	1e-24	9.39e-23
ENSG00000144834	1440.58	1.31913	0.217906	6.05365	1.41597e-09	1.46205e-08	TAGLN3	3	chr6:37515661:37517424	851.138	0.753847	0.0734313	10.266	1e-24	9.39e-23
ENSG00000235893	121.654	1.34232	0.221761	6.053	1.42173e-09	1.46713e-08		9	chr2:191020150:191021229	1229.32	0.649088	0.0632279	10.2659	1e-24	9.4e-23
ENSG00000099999	714.543	-0.560985	0.092684	-6.05266	1.42475e-09	1.46851e-08	RNF215	22	chr14:35825951:35827242	3257.74	0.554054	0.0539849	10.2631	1.03e-24	9.67e-23
ENSG00000131711	22981	1.02477	0.169308	6.05273	1.4241e-09	1.46851e-08	MAP1B	5	chr1:204663445:204665287	248.481	1.72481	0.168061	10.263	1.03e-24	9.68e-23
ENSG00000074842	1976.35	-0.912672	0.150848	-6.05028	1.44591e-09	1.48901e-08	MYDGF	19	chr2:40331891:40333256	269.33	-3.21243	0.313015	-10.2629	1.04e-24	9.68e-23
ENSG00000178038	68.2859	-1.84938	0.305671	-6.05024	1.44634e-09	1.48901e-08	ALS2CL	3	chr4:151202406:151203394	142.408	-2.40218	0.234088	-10.2619	1.05e-24	9.77e-23
ENSG00000168646	2820.06	-1.63513	0.270327	-6.04869	1.46027e-09	1.50246e-08	AXIN2	17	chr19:48636876:48638427	3045.18	0.522004	0.0508691	10.2617	1.05e-24	9.79e-23
ENSG00000004799	143.04	1.89951	0.314161	6.04629	1.48217e-09	1.52409e-08	PDK4	7	chr6:43170302:43171954	3468.29	0.522183	0.050887	10.2616	1.05e-24	9.79e-23
ENSG00000133195	294.751	-1.07853	0.178475	-6.04306	1.51218e-09	1.55404e-08	SLC39A11	17	chr2:222398367:222399258	166.241	2.58963	0.252399	10.2601	1.07e-24	9.94e-23
ENSG00000147475	2477.09	-0.568379	0.0940969	-6.04036	1.53773e-09	1.57936e-08	ERLIN2	8	chr7:47604653:47605468	143.867	-3.80727	0.371204	-10.2565	1.11e-24	1.03e-22
ENSG00000183762	640.637	-1.0421	0.172528	-6.04021	1.53917e-09	1.57991e-08	KREMEN1	22	chr1:96721138:96722914	1793.24	0.629567	0.0613887	10.2554	1.12e-24	1.04e-22
ENSG00000099889	3011.87	0.950843	0.157444	6.03924	1.54845e-09	1.58757e-08	ARVCF	22	chr6:163098988:163100491	177.348	1.96422	0.191549	10.2544	1.13e-24	1.05e-22
ENSG00000170873	1810.35	1.4259	0.236104	6.0393	1.54781e-09	1.58757e-08	MTSS1	8	chr11:116033832:116034539	74.1216	3.1621	0.308433	10.2521	1.16e-24	1.08e-22
ENSG00000123119	205.838	-1.15531	0.191387	-6.03651	1.57487e-09	1.61371e-08	NECAB1	8	chr4:112231262:112232665	3639.67	0.628153	0.0612708	10.2521	1.16e-24	1.08e-22
ENSG00000114480	493.921	-0.823369	0.136408	-6.03608	1.57899e-09	1.61698e-08	GBE1	3	chr20:32535804:32537291	904.362	1.14869	0.112051	10.2515	1.17e-24	1.08e-22
ENSG00000164983	1783.61	-0.707925	0.117286	-6.0359	1.58083e-09	1.61792e-08	TMEM65	8	chr8:27334012:27335402	153.71	-1.87736	0.18314	-10.251	1.17e-24	1.09e-22
ENSG00000157734	103.51	1.4207	0.235477	6.03326	1.60686e-09	1.64359e-08	SNX22	15	chrX:40580426:40581597	1321.27	0.659968	0.0643867	10.2501	1.18e-24	1.1e-22
ENSG00000096654	567.424	0.57233	0.0948747	6.03248	1.6146e-09	1.65055e-08	ZNF184	6	chr6:110814254:110816291	4198.69	0.586572	0.0572347	10.2485	1.2e-24	1.11e-22
ENSG00000119913	13.1165	6.57146	1.08952	6.03152	1.62421e-09	1.65843e-08	TECTB	10	chr19:55475861:55477483	1820.74	0.5492	0.0535893	10.2483	1.2e-24	1.12e-22
ENSG00000270393	56.8978	2.16864	0.359548	6.03157	1.6237e-09	1.65843e-08		22	chr7:149837963:149839329	2490.98	0.537281	0.0524266	10.2482	1.21e-24	1.12e-22
ENSG00000175906	686.445	-0.930818	0.154345	-6.03076	1.63189e-09	1.66529e-08	ARL4D	17	chr2:41989381:41991301	223.353	-1.56476	0.15269	-10.2479	1.21e-24	1.12e-22
ENSG00000138741	201.022	1.62589	0.269641	6.02983	1.64132e-09	1.67393e-08	TRPC3	4	chr14:28772612:28772877	148.142	2.65682	0.259256	10.2479	1.21e-24	1.12e-22
ENSG00000118508	499.793	-1.60775	0.266711	-6.02807	1.65932e-09	1.6913e-08	RAB32	6	chr17:40349985:40351689	984.137	1.24593	0.121604	10.2458	1.24e-24	1.14e-22
ENSG00000092758	2023.79	-2.67264	0.44339	-6.02774	1.66273e-09	1.69379e-08	COL9A3	20	chr10:18204037:18204859	101.648	2.20419	0.215196	10.2427	1.28e-24	1.18e-22
ENSG00000117461	4312.52	1.11958	0.185758	6.02707	1.66961e-09	1.6998e-08	PIK3R3	1	chr17:10126664:10128558	429.885	-1.94282	0.189679	-10.2427	1.28e-24	1.18e-22
ENSG00000185112	180.063	-1.64246	0.272551	-6.02627	1.67787e-09	1.70722e-08	FAM43A	3	chr12:91381138:91382687	1167.85	0.957362	0.0934815	10.2412	1.3e-24	1.2e-22
ENSG00000151376	244.134	1.77892	0.295201	6.02613	1.67932e-09	1.7077e-08	ME3	11	chr5:116816171:116816672	351.656	1.60274	0.156508	10.2406	1.3e-24	1.2e-22
ENSG00000106868	326.695	1.206	0.200224	6.02326	1.7094e-09	1.73728e-08	SUSD1	9	chr7:121882224:121882761	61.5508	2.39915	0.23432	10.2388	1.33e-24	1.23e-22
ENSG00000137819	145.052	-1.78173	0.295858	-6.02226	1.71994e-09	1.74697e-08	PAQR5	15	chr2:117127622:117129047	183.352	-2.36985	0.231464	-10.2385	1.33e-24	1.23e-22
ENSG00000267909	729.094	1.67914	0.278902	6.02053	1.73846e-09	1.76475e-08	CCDC177	14	chr2:156341210:156343178	2021.22	0.649163	0.0634084	10.2378	1.34e-24	1.24e-22
ENSG00000141349	2327.82	-0.589836	0.0979941	-6.0191	1.75391e-09	1.7794e-08	G6PC3	17	chr12:123363672:123366016	2463.51	0.580085	0.0566623	10.2376	1.35e-24	1.24e-22
ENSG00000153162	514.81	-4.26946	0.709337	-6.01895	1.75548e-09	1.77996e-08	BMP6	6	chr9:136342050:136343498	1214.69	0.720021	0.070352	10.2346	1.39e-24	1.28e-22
ENSG00000189306	2120.97	-0.7734	0.128498	-6.01878	1.75741e-09	1.78089e-08	RRP7A	22	chr4:81523315:81524384	186.187	2.74482	0.268209	10.2339	1.4e-24	1.28e-22
ENSG00000169126	291.712	-1.06885	0.177653	-6.01653	1.78197e-09	1.80472e-08	ODAD2	10	chr10:99784005:99784705	72.5976	-2.79153	0.27282	-10.2321	1.42e-24	1.31e-22
ENSG00000168994	558.342	-1.06181	0.176554	-6.01409	1.80905e-09	1.83108e-08	PXDC1	6	chr5:83641439:83643137	135.593	2.07437	0.202732	10.232	1.42e-24	1.31e-22
ENSG00000107872	423.571	0.706309	0.117456	6.01341	1.81663e-09	1.83769e-08	FBXL15	10	chr6:121850583:121851687	811.429	1.39004	0.135879	10.23	1.46e-24	1.34e-22
ENSG00000010803	1237.58	0.579896	0.0964938	6.00967	1.85902e-09	1.87949e-08	SCMH1	1	chr17:37018967:37019807	108.892	3.57901	0.349856	10.2299	1.46e-24	1.34e-22
ENSG00000112699	518.634	-1.72426	0.286952	-6.00888	1.86814e-09	1.88761e-08	GMDS	6	chr13:79405485:79406836	1230.67	0.584272	0.0571179	10.2292	1.47e-24	1.34e-22
ENSG00000040633	1839.33	-0.572204	0.0952494	-6.00743	1.88492e-09	1.90347e-08	PHF23	17	chr8:69832416:69835198	1995.41	0.7294	0.0713078	10.2289	1.47e-24	1.35e-22
ENSG00000101463	148.191	-2.16974	0.361502	-6.00201	1.94895e-09	1.96699e-08	SYNDIG1	20	chr1:160261588:160263118	1689.61	0.618718	0.0604879	10.2288	1.47e-24	1.35e-22
ENSG00000132535	2418.08	0.896688	0.149433	6.0006	1.96586e-09	1.9829e-08	DLG4	17	chr6:2990342:2990837	214.796	1.24808	0.122059	10.2252	1.53e-24	1.4e-22
ENSG00000141179	363.114	-0.899001	0.149852	-5.99926	1.98222e-09	1.99825e-08	PCTP	17	chr21:37446563:37447320	176.438	2.23358	0.218453	10.2246	1.54e-24	1.41e-22
ENSG00000122884	1043.6	-0.88601	0.147778	-5.99556	2.02788e-09	2.0431e-08	P4HA1	10	chr3:47512643:47514067	2357.84	0.587557	0.0574692	10.2239	1.55e-24	1.42e-22
ENSG00000103994	3986.34	-0.819704	0.136946	-5.98559	2.1561e-09	2.16978e-08	ZNF106	15	chr6:151389410:151392242	4036.14	0.60526	0.0592019	10.2237	1.55e-24	1.42e-22
ENSG00000125820	21.7153	4.9509	0.827126	5.98567	2.15503e-09	2.16978e-08	NKX2-2	20	chr12:6904298:6905536	2020.65	0.77575	0.0758871	10.2224	1.57e-24	1.44e-22
ENSG00000037474	2588.01	-0.503549	0.0841538	-5.98368	2.18152e-09	2.1941e-08	NSUN2	5	chr12:105296025:105297303	316.108	2.01579	0.197222	10.2209	1.6e-24	1.46e-22
ENSG00000080224	192.893	2.80196	0.46837	5.98235	2.19936e-09	2.21076e-08	EPHA6	3	chr6:33206384:33209013	3186.34	0.9094	0.08899	10.2191	1.63e-24	1.48e-22
ENSG00000168300	1260.94	0.740885	0.123961	5.97676	2.27616e-09	2.28664e-08	PCMTD1	8	chr1:20786001:20788232	2847.78	0.508778	0.049788	10.2189	1.63e-24	1.49e-22
ENSG00000054598	705.347	-4.52074	0.756478	-5.97603	2.28638e-09	2.29559e-08	FOXC1	6	chr22:37608084:37609761	2277.09	0.52261	0.0511554	10.2161	1.68e-24	1.53e-22
ENSG00000145014	536.961	0.717709	0.120178	5.97205	2.34284e-09	2.35093e-08	TMEM44	3	chr3:1087011:1087685	70.0588	-3.79698	0.371675	-10.2159	1.68e-24	1.53e-22
ENSG00000182220	2842.87	-0.63657	0.106608	-5.97113	2.3561e-09	2.36287e-08	ATP6AP2	X	chr5:96807037:96808626	1968.46	0.709192	0.0694231	10.2155	1.69e-24	1.54e-22
ENSG00000156587	1684.99	1.0411	0.174526	5.96529	2.44203e-09	2.44764e-08	UBE2L6	11	chr6:95576655:95578402	1761.5	0.612039	0.0599199	10.2143	1.71e-24	1.56e-22
ENSG00000114742	2747.26	0.622453	0.10436	5.96447	2.45432e-09	2.45743e-08	WDR48	3	chr15:77738609:77740127	388.455	1.49605	0.146476	10.2137	1.72e-24	1.56e-22
ENSG00000162624	366.067	5.50424	0.922842	5.96445	2.45461e-09	2.45743e-08	LHX8	1	chr17:20155586:20156913	2136.15	0.663568	0.0649698	10.2135	1.73e-24	1.57e-22
ENSG00000172037	5737.02	-1.41708	0.23764	-5.96313	2.47457e-09	2.47599e-08	LAMB2	3	chr8:70454121:70455417	64.1338	2.24198	0.219579	10.2104	1.78e-24	1.62e-22
ENSG00000184640	13410.6	1.13706	0.190833	5.95842	2.54687e-09	2.54687e-08	SEPTIN9	17	chr19:38698168:38699415	462.164	1.32707	0.129979	10.2099	1.79e-24	1.62e-22
ENSG00000132016	155.317	0.998641	0.167612	5.95804	2.5528e-09	2.55134e-08	BRME1	19	chr4:121338249:121339755	169.058	-1.84178	0.180491	-10.2043	1.9e-24	1.72e-22
ENSG00000162975	89.4777	1.83387	0.308015	5.95384	2.61917e-09	2.61617e-08	KCNF1	2	chr1:156337798:156338994	2924.53	0.62824	0.0615776	10.2024	1.93e-24	1.75e-22
ENSG00000100336	259.115	-2.31411	0.388844	-5.95127	2.66066e-09	2.65457e-08	APOL4	22	chr12:53750825:53752431	912.184	1.20367	0.118005	10.2001	1.98e-24	1.79e-22
ENSG00000242114	425.906	-0.974738	0.163785	-5.95133	2.65965e-09	2.65457e-08	MTFP1	22	chr6:6751732:6752560	116.741	-2.0412	0.200122	-10.1998	1.99e-24	1.8e-22
ENSG00000151778	236.947	1.09495	0.184036	5.94964	2.6873e-09	2.67963e-08	SERP2	13	chr17:31499629:31500960	109.183	-1.69702	0.166378	-10.1998	1.99e-24	1.8e-22
ENSG00000118298	827.861	-1.31114	0.220459	-5.94731	2.72585e-09	2.71496e-08	CA14	1	chr1:43649298:43650798	3919.71	0.483127	0.0473686	10.1993	2e-24	1.8e-22
ENSG00000124067	859.739	-0.877801	0.147638	-5.94561	2.75426e-09	2.74169e-08	SLC12A4	16	chr2:216606358:216607457	278.168	1.64868	0.161647	10.1993	2e-24	1.8e-22
ENSG00000134245	1069.09	-2.78145	0.46785	-5.94517	2.76169e-09	2.74752e-08	WNT2B	1	chr3:120093834:120095911	8105.88	0.545203	0.0534563	10.199	2e-24	1.81e-22
ENSG00000081019	1157.87	0.545746	0.0918135	5.94407	2.78039e-09	2.76455e-08	RSBN1	1	chr1:43206525:43207869	337.981	-2.43406	0.238688	-10.1977	2.03e-24	1.83e-22
ENSG00000111261	107.529	1.2959	0.218039	5.94343	2.79112e-09	2.77363e-08	MANSC1	12	chr1:167796234:167797700	201.395	-1.61874	0.158762	-10.196	2.07e-24	1.86e-22
ENSG00000023191	1080.98	-0.541251	0.0910946	-5.94163	2.82199e-09	2.80271e-08	RNH1	11	chr1:200242077:200243574	668.769	1.43459	0.140704	10.1957	2.07e-24	1.87e-22
ENSG00000171105	920.17	0.625717	0.105353	5.93924	2.86352e-09	2.84235e-08	INSR	19	chr5:74639836:74642300	3790.83	0.681509	0.0668492	10.1947	2.09e-24	1.89e-22
ENSG00000159784	1416.36	1.17289	0.197489	5.93901	2.86749e-09	2.84466e-08	FAM131B	7	chr15:94460352:94461252	178.346	1.85065	0.181535	10.1945	2.1e-24	1.89e-22
ENSG00000106236	494.603	1.6094	0.271015	5.93841	2.87804e-09	2.85352e-08	NPTX2	7	chr19:4342337:4343915	4182.31	0.522043	0.0512174	10.1927	2.14e-24	1.92e-22
ENSG00000124491	70.1453	-4.80751	0.810299	-5.93301	2.97436e-09	2.94734e-08	F13A1	6	chr18:76638166:76639576	250.961	1.28548	0.126126	10.192	2.15e-24	1.94e-22
ENSG00000176595	828.832	2.19385	0.369824	5.93215	2.99002e-09	2.96117e-08	KBTBD11	8	chr2:28716013:28717023	133.169	-1.4828	0.145487	-10.192	2.15e-24	1.94e-22
ENSG00000118058	4589.77	0.518261	0.0874278	5.92787	3.06889e-09	3.03756e-08	KMT2A	11	chr1:101235453:101237709	2205.16	0.830934	0.0815288	10.1919	2.15e-24	1.94e-22
ENSG00000105419	1507.48	0.88171	0.14875	5.92748	3.07628e-09	3.04197e-08	MEIS3	19	chr5:172733176:172734235	155.004	-1.65406	0.162296	-10.1916	2.16e-24	1.94e-22
ENSG00000180447	986.365	-1.94227	0.327673	-5.92745	3.07683e-09	3.04197e-08	GAS1	9	chr14:54396432:54397792	2185.61	0.566216	0.0555589	10.1913	2.17e-24	1.95e-22
ENSG00000167535	1406.84	0.63778	0.107605	5.92703	3.08472e-09	3.04674e-08	CACNB3	12	chr19:50724364:50725779	2688.19	0.561784	0.0551336	10.1895	2.21e-24	1.98e-22
ENSG00000198252	879.51	-0.738432	0.124588	-5.927	3.08515e-09	3.04674e-08	STYX	14	chr13:49791655:49793699	3243.68	0.572835	0.0562255	10.1882	2.24e-24	2.01e-22
ENSG00000172458	205.659	1.27924	0.215941	5.92401	3.14175e-09	3.10088e-08	IL17D	13	chr6:112622054:112622744	115.163	2.2032	0.216283	10.1867	2.27e-24	2.04e-22
ENSG00000105376	28.0742	-2.55212	0.431329	-5.91689	3.28093e-09	3.23642e-08	ICAM5	19	chr16:12091958:12092737	247.489	1.82643	0.179311	10.1858	2.29e-24	2.05e-22
ENSG00000018625	5582.41	-1.86724	0.315615	-5.9162	3.2947e-09	3.24816e-08	ATP1A2	1	chr7:6348274:6349480	1520.71	0.648169	0.0636427	10.1845	2.33e-24	2.08e-22
ENSG00000102580	1203.89	-0.913015	0.154345	-5.9154	3.31066e-09	3.26205e-08	DNAJC3	13	chr19:9834580:9835892	2772.23	0.538715	0.0528973	10.1842	2.33e-24	2.09e-22
ENSG00000137767	50.3679	-1.8032	0.30495	-5.91312	3.35689e-09	3.30574e-08	SQOR	15	chr19:10694972:10696463	1768.09	0.544758	0.0534955	10.1833	2.36e-24	2.1e-22
ENSG00000213160	2342.67	0.857249	0.145059	5.90968	3.42779e-09	3.37366e-08	KLHL23	2	chr6:132391668:132393218	318.468	1.77669	0.17448	10.1827	2.37e-24	2.11e-22
ENSG00000258405	182.514	1.15704	0.195869	5.90721	3.47946e-09	3.42258e-08	ZNF578	19	chr16:73329171:73330496	355.87	1.63821	0.160884	10.1825	2.37e-24	2.12e-22
ENSG00000187889	76.7019	-2.62615	0.444743	-5.90488	3.52909e-09	3.46945e-08	FYB2	1	chr6:162727104:162728625	1942.77	0.525167	0.0515854	10.1805	2.42e-24	2.16e-22
ENSG00000186684	334.883	1.65889	0.281046	5.90255	3.57915e-09	3.51668e-08	CYP27C1	2	chr3:177445983:177446872	147.18	2.40432	0.236183	10.1799	2.44e-24	2.17e-22
ENSG00000137809	357.92	-3.22514	0.546653	-5.8998	3.63944e-09	3.5739e-08	ITGA11	15	chr10:59708705:59710621	1713.33	1.0595	0.104091	10.1786	2.47e-24	2.2e-22
ENSG00000167157	57.4496	-5.25534	0.890944	-5.89862	3.66553e-09	3.5975e-08	PRRX2	9	chr9:115368929:115370198	131.997	-3.29439	0.323687	-10.1777	2.49e-24	2.22e-22
ENSG00000111432	720.173	-5.02513	0.851937	-5.89848	3.66875e-09	3.59864e-08	FZD10	12	chr18:50662655:50663503	85.8265	-1.59067	0.156306	-10.1766	2.52e-24	2.24e-22
ENSG00000156697	1147.17	-0.874175	0.148311	-5.89422	3.76458e-09	3.69056e-08	UTP14A	X	chr2:22280868:22281447	62.1919	-2.13184	0.209489	-10.1764	2.53e-24	2.25e-22
ENSG00000167614	312.246	2.38608	0.404872	5.8934	3.78319e-09	3.70672e-08	TTYH1	19	chr14:95226991:95228275	165.971	-3.11413	0.306044	-10.1754	2.55e-24	2.27e-22
ENSG00000081386	885.389	0.556802	0.0945128	5.89129	3.83198e-09	3.75242e-08	ZNF510	9	chr12:48182948:48185501	2820.84	0.725019	0.0712556	10.1749	2.57e-24	2.28e-22
ENSG00000134259	13.7516	-4.52024	0.767303	-5.89108	3.83689e-09	3.75512e-08	NGF	1	chr2:28869542:28870934	1396.36	0.544271	0.053497	10.1739	2.59e-24	2.3e-22
ENSG00000243989	313.446	-0.905261	0.15367	-5.89094	3.84011e-09	3.75617e-08	ACY1	3	chr1:3154907:3155913	125.021	2.08786	0.205229	10.1734	2.61e-24	2.31e-22
ENSG00000101412	1987.74	0.810064	0.137587	5.88764	3.91743e-09	3.82965e-08	E2F1	20	chr2:20446652:20448819	2658.35	0.727625	0.0715244	10.1731	2.61e-24	2.32e-22
ENSG00000134375	2167.79	-0.714146	0.121432	-5.88103	4.07724e-09	3.98364e-08	TIMM17A	1	chr5:154027146:154027784	47.0733	2.32818	0.228872	10.1724	2.63e-24	2.33e-22
ENSG00000186895	29.7876	6.6146	1.12477	5.88082	4.08241e-09	3.98646e-08	FGF3	11	chr9:133029984:133031248	2645.27	0.491218	0.0482907	10.1721	2.64e-24	2.34e-22
ENSG00000108924	36.3175	3.01627	0.51313	5.87817	4.14824e-09	4.04848e-08	HLF	17	chr5:16741606:16742655	1415.12	0.96505	0.0948755	10.1718	2.65e-24	2.35e-22
ENSG00000164930	1743.49	-1.5004	0.255413	-5.8744	4.2438e-09	4.13942e-08	FZD6	8	chr1:32393902:32395404	3075.19	0.539964	0.0530859	10.1715	2.66e-24	2.35e-22
ENSG00000129038	866.904	-1.42665	0.242894	-5.87352	4.26639e-09	4.15913e-08	LOXL1	15	chr10:29470065:29472043	168.365	-1.41877	0.139497	-10.1706	2.68e-24	2.37e-22
ENSG00000119729	2132.9	-0.598384	0.101883	-5.87325	4.27326e-09	4.16331e-08	RHOQ	2	chr16:25111029:25112313	1737.79	0.45815	0.0450573	10.1682	2.75e-24	2.43e-22
ENSG00000228486	202.476	0.822477	0.14004	5.87317	4.27545e-09	4.16331e-08	C2orf92	2	chr1:2547961:2549046	993.802	1.0466	0.10293	10.1681	2.75e-24	2.43e-22
ENSG00000145416	403.38	0.943268	0.160624	5.87252	4.29211e-09	4.17721e-08	MARCHF1	4	chr16:30761196:30762733	2645.02	0.588754	0.0579025	10.168	2.75e-24	2.43e-22
ENSG00000136040	2421.69	1.16679	0.198733	5.87115	4.3277e-09	4.20715e-08	PLXNC1	12	chr22:40950566:40952526	3052.25	0.498647	0.049049	10.1663	2.8e-24	2.47e-22
ENSG00000172269	996.864	-0.646904	0.110182	-5.87125	4.3253e-09	4.20715e-08	DPAGT1	11	chr1:81804276:81804576	143.593	2.01084	0.197806	10.1657	2.82e-24	2.49e-22
ENSG00000011304	14948.7	-0.691373	0.117856	-5.86625	4.45773e-09	4.33115e-08	PTBP1	19	chr11:28627322:28628942	264.449	2.91154	0.286428	10.165	2.84e-24	2.5e-22
ENSG00000134996	248.808	-1.89268	0.322661	-5.86584	4.46856e-09	4.33926e-08	OSTF1	9	chr5:81923546:81924095	53.2795	3.13815	0.308723	10.1649	2.84e-24	2.5e-22
ENSG00000172766	1348.72	0.616129	0.105053	5.86495	4.49258e-09	4.36015e-08	NAA16	13	chr20:34362855:34364245	1506.78	0.635725	0.0625456	10.1642	2.87e-24	2.52e-22
ENSG00000113273	1165.21	-0.948312	0.161694	-5.86486	4.49508e-09	4.36015e-08	ARSB	5	chr11:124739181:124740868	2343.3	0.677601	0.0666666	10.164	2.87e-24	2.53e-22
ENSG00000139899	51.2809	-1.57998	0.269447	-5.86379	4.52408e-09	4.38585e-08	CBLN3	14	chrX:119692178:119694351	1255.81	0.857437	0.0843645	10.1635	2.89e-24	2.54e-22
ENSG00000100219	2087.36	-0.748606	0.127674	-5.86342	4.53417e-09	4.39319e-08	XBP1	22	chr17:21041822:21044102	3510.13	0.496545	0.0488571	10.1632	2.89e-24	2.54e-22
ENSG00000166171	1160.68	-0.740609	0.126354	-5.86139	4.59008e-09	4.44294e-08	DPCD	10	chr10:68599016:68600802	2078.3	0.501394	0.0493355	10.1629	2.9e-24	2.55e-22
ENSG00000214872	44.2451	1.72092	0.293603	5.86137	4.59062e-09	4.44294e-08	SMTNL1	11	chr3:187444871:187446036	81.232	2.7021	0.26588	10.1629	2.9e-24	2.55e-22
ENSG00000106069	333.518	1.47546	0.251943	5.85635	4.73153e-09	4.57678e-08	CHN2	7	chr13:103065858:103068451	455.267	2.63176	0.258999	10.1613	2.95e-24	2.59e-22
ENSG00000151718	1940.92	-0.864382	0.14761	-5.85584	4.7461e-09	4.58833e-08	WWC2	4	chr18:26429375:26430255	121.213	-1.52868	0.150464	-10.1598	3e-24	2.63e-22
ENSG00000133315	394.657	1.09135	0.186434	5.85383	4.80388e-09	4.63905e-08	MACROD1	11	chr2:148924565:148925102	138.231	1.73876	0.171155	10.159	3.02e-24	2.65e-22
ENSG00000187068	328.211	0.884171	0.151047	5.85361	4.81002e-09	4.64242e-08	C3orf70	3	chr6:119023578:119024690	206.523	1.69429	0.166778	10.159	3.02e-24	2.65e-22
ENSG00000143167	45.176	-3.25184	0.555752	-5.85124	4.8792e-09	4.70658e-08	GPA33	1	chr2:134735524:134736670	118.229	-2.21945	0.218481	-10.1585	3.04e-24	2.66e-22
ENSG00000092051	1380.4	1.08826	0.186101	5.84771	4.98385e-09	4.80222e-08	JPH4	14	chr1:73901355:73902617	406.069	2.55725	0.251743	10.1582	3.05e-24	2.67e-22
ENSG00000166482	113.076	-2.58296	0.441727	-5.8474	4.99305e-09	4.80843e-08	MFAP4	17	chr1:82048387:82049096	64.2088	2.76575	0.272278	10.1578	3.06e-24	2.67e-22
ENSG00000066468	1944.37	-1.60874	0.275128	-5.84725	4.99764e-09	4.81019e-08	FGFR2	10	chr5:176646705:176648384	2315.3	0.586101	0.0577229	10.1537	3.19e-24	2.79e-22
ENSG00000074054	4463.44	0.613861	0.105029	5.8447	5.07497e-09	4.87924e-08	CLASP1	2	chr3:173945070:173945578	61.4694	2.62614	0.258649	10.1533	3.2e-24	2.8e-22
ENSG00000253304	141.397	-3.00798	0.51477	-5.84334	5.1164e-09	4.91636e-08	TMEM200B	1	chr12:27158160:27158963	346.455	2.67926	0.263918	10.1519	3.25e-24	2.84e-22
ENSG00000140548	1649.16	0.783807	0.134149	5.84283	5.13227e-09	4.9289e-08	ZNF710	15	chr4:3303931:3304591	244.542	1.30178	0.128251	10.1503	3.3e-24	2.88e-22
ENSG00000133687	554.315	1.82887	0.313025	5.84256	5.14058e-09	4.93416e-08	TMTC1	12	chr3:126889263:126890274	72.1233	1.8592	0.183178	10.1497	3.32e-24	2.9e-22
ENSG00000149927	172.42	1.84402	0.315688	5.84127	5.18041e-09	4.96966e-08	DOC2A	16	chr2:41193980:41194939	83.3455	-1.63324	0.160922	-10.1493	3.34e-24	2.91e-22
ENSG00000118160	101.125	2.18921	0.374849	5.84024	5.21261e-09	4.99781e-08	SLC8A2	19	chr17:77450388:77452568	2670.3	0.815115	0.08032	10.1483	3.37e-24	2.93e-22
ENSG00000175283	639.63	-0.713922	0.122311	-5.83696	5.31632e-09	5.09444e-08	DOLK	9	chr15:74406786:74408355	449.953	-1.42005	0.139929	-10.1483	3.37e-24	2.93e-22
ENSG00000109736	1888.69	-0.716614	0.122779	-5.83662	5.32695e-09	5.10182e-08	MFSD10	4	chr2:201854060:201854780	52.9729	-2.13548	0.21043	-10.1482	3.38e-24	2.94e-22
ENSG00000160999	355.032	1.03176	0.176843	5.83434	5.40025e-09	5.16635e-08	SH2B2	7	chr6:121858891:121859823	102.59	2.6501	0.261141	10.1481	3.38e-24	2.94e-22
ENSG00000169490	1257.72	-0.961369	0.164797	-5.83365	5.42292e-09	5.1852e-08	TM2D2	8	chr14:28773865:28775196	925.472	1.1284	0.111194	10.148	3.38e-24	2.94e-22
ENSG00000137764	714.89	1.36483	0.233987	5.83292	5.44672e-09	5.20511e-08	MAP2K5	15	chr20:50930983:50932319	1274.97	0.62007	0.0611078	10.1472	3.41e-24	2.96e-22
ENSG00000150627	827.487	1.20757	0.207225	5.82731	5.63289e-09	5.38008e-08	WDR17	4	chr9:124010970:124012279	1674	1.29317	0.127452	10.1463	3.44e-24	2.99e-22
ENSG00000240204	62.1346	1.46439	0.251513	5.82233	5.80332e-09	5.53982e-08	SMKR1	7	chr10:117775627:117776420	51.06	2.39843	0.236396	10.1458	3.46e-24	3e-22
ENSG00000182504	1214.8	0.604716	0.103867	5.82201	5.81435e-09	5.54732e-08	CEP97	3	chr6:32095909:32097618	269.239	2.11803	0.208778	10.1449	3.49e-24	3.03e-22
ENSG00000187824	149.58	1.30104	0.223614	5.81825	5.94653e-09	5.67033e-08	TMEM220	17	chr3:78046199:78047282	76.8688	2.16246	0.213188	10.1434	3.54e-24	3.07e-22
ENSG00000121039	791.753	-2.39064	0.41091	-5.81791	5.95865e-09	5.67878e-08	RDH10	8	chr16:709213:710597	1072.01	1.11134	0.109564	10.1433	3.55e-24	3.08e-22
ENSG00000146285	59.8016	1.83845	0.316033	5.81726	5.98207e-09	5.69799e-08	SCML4	6	chr5:98772959:98774946	3439.1	0.560638	0.0552826	10.1413	3.62e-24	3.14e-22
ENSG00000259207	80.8438	-2.17076	0.373256	-5.81575	6.03635e-09	5.74655e-08	ITGB3	17	chr14:29459460:29460460	170.531	2.77579	0.273797	10.1381	3.74e-24	3.24e-22
ENSG00000205269	1307.19	0.784126	0.134858	5.81446	6.08309e-09	5.78789e-08	TMEM170B	6	chr16:1335267:1336811	659.568	1.02814	0.101418	10.1376	3.76e-24	3.25e-22
ENSG00000167491	3347.88	-0.597964	0.102909	-5.81063	6.2238e-09	5.91855e-08	GATAD2A	19	chr7:151057574:151058848	3558.42	0.565726	0.0558149	10.1357	3.83e-24	3.31e-22
ENSG00000141258	2790.44	0.868946	0.149578	5.80933	6.27241e-09	5.96152e-08	SGSM2	17	chr3:138329113:138330264	1452.74	0.719615	0.0710014	10.1352	3.85e-24	3.33e-22
ENSG00000172568	26.3781	5.10084	0.878064	5.80918	6.2778e-09	5.9634e-08	FNDC9	5	chr17:14330320:14332261	624.193	2.03873	0.201153	10.1352	3.86e-24	3.33e-22
ENSG00000157103	373.123	1.92134	0.330836	5.80753	6.34013e-09	6.01933e-08	SLC6A1	3	chr3:169966047:169967694	1652.73	0.533835	0.0526809	10.1334	3.93e-24	3.39e-22
ENSG00000005700	1119.06	-0.543547	0.0936383	-5.80475	6.44614e-09	6.11665e-08	IBTK	6	chr7:95472534:95473905	752.22	1.24158	0.122529	10.133	3.94e-24	3.4e-22
ENSG00000059378	140.717	1.85305	0.319278	5.80388	6.4798e-09	6.14524e-08	PARP12	7	chr6:10694109:10695210	1655.09	0.682653	0.0673699	10.1329	3.95e-24	3.4e-22
ENSG00000131236	7375.86	-0.827187	0.142658	-5.79837	6.69622e-09	6.3436e-08	CAP1	1	chr12:53496370:53496544	146.032	-1.26651	0.124998	-10.1323	3.97e-24	3.42e-22
ENSG00000180376	921.532	0.649349	0.112004	5.79753	6.72995e-09	6.37209e-08	CCDC66	3	chr2:112813970:112814875	211.461	-2.04386	0.201745	-10.1309	4.03e-24	3.47e-22
ENSG00000157322	115.69	-2.17629	0.375513	-5.79552	6.81092e-09	6.44526e-08	CLEC18A	16	chr17:63150997:63151534	519.788	0.690274	0.0681462	10.1293	4.1e-24	3.52e-22
ENSG00000132386	561.995	-1.5385	0.265477	-5.79522	6.82314e-09	6.45332e-08	SERPINF1	17	chr10:63464843:63466740	1998.03	0.673478	0.0664889	10.1292	4.1e-24	3.53e-22
ENSG00000203666	565.392	0.710753	0.122669	5.79409	6.86941e-09	6.49357e-08	EFCAB2	1	chr3:44359076:44360044	76.5219	-2.20434	0.217632	-10.1287	4.12e-24	3.54e-22
ENSG00000056736	297.877	1.08701	0.187756	5.78948	7.06029e-09	6.67038e-08	IL17RB	3	chr21:29072917:29074216	1955.64	0.565204	0.0558076	10.1277	4.16e-24	3.58e-22
ENSG00000149600	1287.97	1.026	0.177224	5.78931	7.06759e-09	6.67367e-08	COMMD7	20	chr2:145029648:145030589	86.1192	2.6939	0.266021	10.1266	4.21e-24	3.61e-22
ENSG00000179403	369.517	-1.52834	0.264093	-5.78712	7.16043e-09	6.75768e-08	VWA1	1	chr1:154220023:154222062	2509.69	0.620392	0.0612672	10.126	4.24e-24	3.64e-22
ENSG00000112541	788.88	0.954684	0.164974	5.78688	7.17059e-09	6.76361e-08	PDE10A	6	chr18:50280861:50282265	1833.11	0.607882	0.060035	10.1255	4.26e-24	3.65e-22
ENSG00000081177	1125.56	0.603365	0.104278	5.78612	7.20317e-09	6.79067e-08	EXD2	14	chr2:111345940:111347300	574.971	-1.41827	0.14007	-10.1255	4.26e-24	3.65e-22
ENSG00000176463	1275.44	-1.96951	0.34044	-5.78517	7.24391e-09	6.82539e-08	SLCO3A1	15	chr19:52269026:52270673	1498.38	0.533067	0.0526473	10.1253	4.27e-24	3.66e-22
ENSG00000113430	33.6401	-6.61318	1.14322	-5.78472	7.26336e-09	6.84002e-08	IRX4	5	chrX:143615640:143616496	45.9693	-3.96409	0.391552	-10.1241	4.32e-24	3.7e-22
ENSG00000149970	742.27	1.52759	0.264293	5.77989	7.47508e-09	7.03561e-08	CNKSR2	X	chr22:41951772:41952659	598.594	1.79321	0.177127	10.1239	4.33e-24	3.71e-22
ENSG00000151892	4502.58	-1.5137	0.261901	-5.77968	7.48426e-09	7.04045e-08	GFRA1	10	chr1:198030301:198031414	88.4273	-3.11621	0.307816	-10.1236	4.34e-24	3.71e-22
ENSG00000104381	2066.98	1.03829	0.179738	5.7767	7.61802e-09	7.16242e-08	GDAP1	8	chr22:30234809:30236529	352.825	-2.41092	0.238152	-10.1234	4.35e-24	3.72e-22
ENSG00000064601	1552.02	-0.790959	0.136932	-5.7763	7.636e-09	7.17546e-08	CTSA	20	chr2:48397867:48399083	2092.65	1.48081	0.146284	10.1228	4.37e-24	3.74e-22
ENSG00000058262	8300	-0.667393	0.115557	-5.77546	7.67426e-09	7.20752e-08	SEC61A1	3	chr1:146763114:146764548	139.67	-2.36284	0.233427	-10.1224	4.4e-24	3.75e-22
ENSG00000148175	292.49	-1.52946	0.264842	-5.77499	7.69565e-09	7.22372e-08	STOM	9	chr6:52588283:52589610	276.775	-2.41864	0.238978	-10.1208	4.47e-24	3.82e-22
ENSG00000134240	8.83236	-6.6411	1.15013	-5.77423	7.73062e-09	7.25266e-08	HMGCS2	1	chr9:34178227:34179775	2280.47	0.59709	0.0589993	10.1203	4.49e-24	3.83e-22
ENSG00000118495	5326.14	1.08405	0.187761	5.77355	7.76168e-09	7.27788e-08	PLAGL1	6	chr12:104963602:104965055	497.07	1.60214	0.158311	10.1202	4.5e-24	3.83e-22
ENSG00000196482	193.075	2.69908	0.467647	5.77161	7.85189e-09	7.35851e-08	ESRRG	1	chr1:90834601:90836628	355.762	1.04777	0.103532	10.1202	4.5e-24	3.83e-22
ENSG00000168769	1370.12	0.684852	0.118708	5.76921	7.96447e-09	7.46001e-08	TET2	4	chr21:31564420:31564942	119.248	-1.87866	0.185652	-10.1192	4.54e-24	3.87e-22
ENSG00000105963	106.538	1.41083	0.244788	5.76348	8.23988e-09	7.71384e-08	ADAP1	7	chr10:50623313:50625796	3736.59	0.667199	0.0659405	10.1182	4.59e-24	3.91e-22
ENSG00000156017	569.09	-0.72984	0.12669	-5.76083	8.37003e-09	7.83147e-08	CARNMT1	9	chrX:19342444:19344562	963.063	0.653626	0.0646046	10.1173	4.63e-24	3.94e-22
ENSG00000163322	777.999	-0.603195	0.104713	-5.76046	8.38852e-09	7.84457e-08	ABRAXAS1	4	chr7:122310137:122310999	519.978	1.10578	0.109306	10.1164	4.67e-24	3.97e-22
ENSG00000145526	141.886	-3.30643	0.574009	-5.76023	8.39981e-09	7.85092e-08	CDH18	5	chr8:37142765:37143495	113.67	-3.1775	0.314141	-10.1149	4.75e-24	4.03e-22
ENSG00000135736	435.929	-1.03429	0.17966	-5.75691	8.56667e-09	7.99403e-08	CCDC102A	16	chr19:58558272:58559981	3343.59	0.493374	0.048782	10.1139	4.8e-24	4.07e-22
ENSG00000013016	433.968	-0.954101	0.16575	-5.75627	8.59933e-09	8.02022e-08	EHD3	2	chrX:112743329:112744452	78.6869	2.85403	0.282241	10.112	4.89e-24	4.15e-22
ENSG00000109787	2092.41	-0.856946	0.148901	-5.75514	8.65713e-09	8.06981e-08	KLF3	4	chr3:128680512:128681721	2164.68	0.597855	0.0591263	10.1115	4.91e-24	4.17e-22
ENSG00000215452	96.4042	1.48946	0.258899	5.75307	8.76375e-09	8.16048e-08	ZNF663P	20	chr16:85566043:85567227	952.4	1.50041	0.148393	10.1111	4.93e-24	4.18e-22
ENSG00000169213	966.323	-1.27295	0.221294	-5.75232	8.80261e-09	8.19229e-08	RAB3B	1	chr12:2812373:2813518	2577.18	0.594761	0.0588247	10.1107	4.95e-24	4.19e-22
ENSG00000123405	29.2739	-2.26409	0.393643	-5.75165	8.83772e-09	8.21964e-08	NFE2	12	chr6:44222993:44224478	1357.86	0.721895	0.071399	10.1107	4.95e-24	4.19e-22
ENSG00000126733	115.01	1.5561	0.270553	5.75158	8.84141e-09	8.21964e-08	DACH2	X	chr8:26578260:26579363	946.173	0.849256	0.0839959	10.1107	4.95e-24	4.19e-22
ENSG00000243749	135.357	-1.82252	0.317129	-5.74695	9.08689e-09	8.44335e-08	TMEM35B	1	chr15:85743307:85744276	151.454	1.88535	0.186482	10.1101	4.99e-24	4.22e-22
ENSG00000126010	48.5915	-1.91582	0.333393	-5.74642	9.11527e-09	8.46522e-08	GRPR	X	chr4:176821122:176822267	123.119	3.48	0.34423	10.1095	5.01e-24	4.24e-22
ENSG00000152270	653.185	1.32645	0.230953	5.74339	9.28011e-09	8.60914e-08	PDE3B	11	chr2:182715327:182716949	1916.35	0.611996	0.0605402	10.1089	5.04e-24	4.26e-22
ENSG00000168078	1895.56	0.750326	0.130659	5.74262	9.32248e-09	8.64385e-08	PBK	8	chr21:29486589:29488232	172.102	1.9699	0.194904	10.1071	5.14e-24	4.34e-22
ENSG00000009724	219.307	0.920939	0.160374	5.74244	9.33224e-09	8.6483e-08	MASP2	1	chr11:123061407:123063201	3705.04	0.570431	0.0564394	10.107	5.15e-24	4.34e-22
ENSG00000039319	4334.37	-0.9405	0.163801	-5.74172	9.37191e-09	8.68046e-08	ZFYVE16	5	chr22:43268821:43270096	857.356	1.1433	0.113122	10.1068	5.16e-24	4.35e-22
ENSG00000186369	323.815	2.69113	0.468805	5.7404	9.44555e-09	8.74403e-08	SERTAD4BP	14	chr19:41363545:41364738	1631.59	0.546471	0.0540723	10.1063	5.18e-24	4.37e-22
ENSG00000162738	4286.97	0.514415	0.0896308	5.73927	9.50879e-09	8.7979e-08	VANGL2	1	chr14:51988904:51990475	1334.27	0.752991	0.0745109	10.1058	5.21e-24	4.39e-22
ENSG00000144824	1401.43	-0.978861	0.170559	-5.73914	9.516e-09	8.79991e-08	PHLDB2	3	chr2:48314007:48315824	3094.38	0.515327	0.0509938	10.1057	5.21e-24	4.39e-22
ENSG00000205309	160.208	1.33687	0.233004	5.73755	9.60568e-09	8.87813e-08	NT5M	17	chr19:46600414:46602167	1830.04	0.553354	0.0547611	10.1049	5.26e-24	4.43e-22
ENSG00000110042	3991.56	1.21353	0.211547	5.73645	9.66839e-09	8.93136e-08	DTX4	11	chr2:75023694:75024593	79.0472	1.81067	0.179196	10.1044	5.28e-24	4.45e-22
ENSG00000107317	46.3084	-4.13901	0.72158	-5.73604	9.69168e-09	8.94813e-08	PTGDS	9	chr8:59117287:59118236	743.612	0.838037	0.0829413	10.104	5.3e-24	4.46e-22
ENSG00000180801	127.27	-2.46228	0.429272	-5.73594	9.69725e-09	8.94854e-08	ARSJ	4	chr12:57552771:57554210	549.718	1.83329	0.181454	10.1033	5.34e-24	4.49e-22
ENSG00000173486	895.181	-0.578442	0.100946	-5.73019	1.00319e-08	9.25247e-08	FKBP2	11	chr1:30879163:30881250	338.039	0.999751	0.0989759	10.101	5.47e-24	4.6e-22
ENSG00000137941	908.071	1.15486	0.201559	5.72965	1.00638e-08	9.27701e-08	TTLL7	1	chr5:16759269:16760217	139.544	1.79558	0.177773	10.1004	5.5e-24	4.62e-22
ENSG00000171877	282.073	1.47136	0.256955	5.72612	1.02753e-08	9.46697e-08	FRMD5	15	chr2:200747346:200748792	118.419	-1.77955	0.176199	-10.0996	5.55e-24	4.65e-22
ENSG00000212122	10.7132	3.23473	0.565046	5.72473	1.036e-08	9.53995e-08	TSSK1B	5	chr12:48156672:48158008	1446.74	0.562914	0.0557427	10.0984	5.61e-24	4.71e-22
ENSG00000110880	5893.61	-0.58709	0.102562	-5.72422	1.03908e-08	9.56327e-08	CORO1C	12	chr1:180631727:180632896	2539.25	0.58235	0.0576675	10.0984	5.61e-24	4.71e-22
ENSG00000176393	1539.74	-0.662135	0.115678	-5.72396	1.04068e-08	9.57298e-08	RNPEP	1	chr9:37026040:37028135	1846.33	0.667714	0.0661254	10.0977	5.66e-24	4.74e-22
ENSG00000166289	190.937	-2.27956	0.398258	-5.72384	1.04145e-08	9.57496e-08	PLEKHF1	19	chr17:41776913:41777884	173.412	-1.58448	0.156934	-10.0965	5.73e-24	4.8e-22
ENSG00000028203	2854.91	0.504054	0.0880731	5.72314	1.04575e-08	9.60941e-08	VEZT	12	chr2:44167781:44169832	5743.4	0.440198	0.0435997	10.0963	5.73e-24	4.8e-22
ENSG00000163618	913.996	1.25805	0.219843	5.7225	1.04968e-08	9.64049e-08	CADPS	3	chr1:77015725:77017600	636.593	2.34427	0.232192	10.0963	5.74e-24	4.8e-22
ENSG00000178401	46.5913	-2.1965	0.383986	-5.72025	1.06366e-08	9.75858e-08	DNAJC22	12	chr18:74495545:74497194	3079.43	0.584363	0.057884	10.0954	5.79e-24	4.84e-22
ENSG00000188641	191.385	1.87853	0.328551	5.71764	1.08015e-08	9.90473e-08	DPYD	1	chr12:57549686:57550662	630.839	1.07111	0.106099	10.0954	5.79e-24	4.84e-22
ENSG00000165983	125.545	-1.04433	0.182656	-5.71747	1.08121e-08	9.90917e-08	PTER	10	chr20:32109277:32110642	1286.56	0.809795	0.0802229	10.0943	5.85e-24	4.89e-22
ENSG00000164669	22.3425	-2.24471	0.392661	-5.71666	1.0864e-08	9.95152e-08	INTS4P1	7	chr4:183959336:183960592	1196.32	0.763229	0.0756114	10.0941	5.87e-24	4.9e-22
ENSG00000122592	252.394	-7.89367	1.38103	-5.71578	1.09199e-08	9.99748e-08	HOXA7	7	chr17:80260731:80261911	624.423	0.962353	0.0953522	10.0926	5.96e-24	4.97e-22
ENSG00000166128	3615.62	0.933585	0.163468	5.71111	1.12241e-08	1.02706e-07	RAB8B	15	chr4:125357614:125358276	301.203	1.82385	0.180731	10.0915	6.02e-24	5.02e-22
ENSG00000186654	250.222	-1.2123	0.212329	-5.70953	1.13291e-08	1.03613e-07	PRR5	22	chr9:64368828:64370013	551.973	1.12592	0.111583	10.0904	6.09e-24	5.08e-22
ENSG00000196821	2421.94	-0.504194	0.0883238	-5.70847	1.13994e-08	1.04201e-07	ILRUN	6	chr17:6083783:6085213	981.314	1.74645	0.173081	10.0903	6.1e-24	5.08e-22
ENSG00000161896	26.5691	-5.29663	0.928016	-5.70748	1.14663e-08	1.04758e-07	IP6K3	6	chr12:94805286:94806104	99.849	-1.81809	0.180198	-10.0894	6.15e-24	5.12e-22
ENSG00000134121	511.56	-6.15736	1.07982	-5.7022	1.18274e-08	1.08e-07	CHL1	3	chr18:42032866:42033372	29.4306	3.26333	0.323492	10.0878	6.25e-24	5.2e-22
ENSG00000197122	2749.29	0.839778	0.147284	5.70176	1.18577e-08	1.0822e-07	SRC	20	chr18:3447475:3451067	4200.53	0.535745	0.0531102	10.0874	6.28e-24	5.22e-22
ENSG00000107821	299.55	-2.14692	0.37675	-5.69852	1.20854e-08	1.10202e-07	KAZALD1	10	chr9:110876822:110878330	402.035	1.77071	0.175556	10.0863	6.35e-24	5.28e-22
ENSG00000167930	3165.08	-0.512309	0.0899026	-5.69849	1.20875e-08	1.10202e-07	FAM234A	16	chr7:108569185:108570706	3324.62	0.633391	0.0628082	10.0845	6.47e-24	5.37e-22
ENSG00000052795	1123.99	0.548423	0.0962708	5.69666	1.22174e-08	1.11328e-07	FNIP2	4	chr17:67441008:67442476	923.358	1.98815	0.197167	10.0836	6.53e-24	5.42e-22
ENSG00000113580	415.511	-1.90222	0.333957	-5.696	1.2265e-08	1.11704e-07	NR3C1	5	chr2:43010847:43011549	72.2007	2.88859	0.286469	10.0834	6.54e-24	5.43e-22
ENSG00000058453	3100.49	0.773264	0.135786	5.69473	1.23568e-08	1.12481e-07	CROCC	1	chr8:22694876:22696155	1220.44	0.848103	0.0841228	10.0817	6.65e-24	5.52e-22
ENSG00000100027	1140.16	1.08728	0.190994	5.69274	1.2502e-08	1.13743e-07	YPEL1	22	chr11:85132364:85134140	645.728	1.40777	0.139636	10.0817	6.66e-24	5.52e-22
ENSG00000197498	883.238	-0.902596	0.158655	-5.68905	1.27745e-08	1.16162e-07	RPF2	6	chr1:150234385:150236733	3140.73	0.487308	0.0483371	10.0815	6.67e-24	5.53e-22
ENSG00000172785	1294.45	-0.853814	0.150128	-5.68724	1.2911e-08	1.17342e-07	ZNG1A	9	chr13:77459433:77460776	171.8	2.08631	0.206947	10.0814	6.68e-24	5.53e-22
ENSG00000125753	1155.33	-1.02393	0.180073	-5.68618	1.29911e-08	1.17894e-07	VASP	19	chr14:36518894:36521242	903.378	1.93274	0.191738	10.0801	6.77e-24	5.6e-22
ENSG00000188015	8.61077	-6.61877	1.16401	-5.68617	1.2992e-08	1.17894e-07	S100A3	1	chr3:185585505:185586944	1939.88	0.562717	0.05584	10.0773	6.96e-24	5.76e-22
ENSG00000276600	68.9839	-2.37036	0.416881	-5.68593	1.30104e-08	1.17999e-07	RAB7B	1	chr20:11451492:11452745	205.595	-2.03014	0.201459	-10.0772	6.97e-24	5.76e-22
ENSG00000130529	474.743	-0.805887	0.141794	-5.68351	1.3196e-08	1.19621e-07	TRPM4	19	chr16:87777428:87778366	695.028	0.880731	0.0874005	10.077	6.99e-24	5.77e-22
ENSG00000237412	107.227	-7.6108	1.33941	-5.68221	1.32967e-08	1.20471e-07	PRSS56	2	chr18:34384940:34386046	162.871	3.01998	0.299734	10.0755	7.09e-24	5.85e-22
ENSG00000145911	496.12	-1.10195	0.193935	-5.68207	1.33077e-08	1.20508e-07	N4BP3	5	chr11:75339811:75341242	864.87	0.799235	0.0793567	10.0714	7.39e-24	6.1e-22
ENSG00000198794	1349.99	1.69304	0.297969	5.68193	1.33182e-08	1.20541e-07	SCAMP5	15	chr2:102584098:102584819	97.3919	3.51013	0.34853	10.0712	7.41e-24	6.11e-22
ENSG00000184602	6024.22	0.810181	0.142607	5.68123	1.33728e-08	1.20972e-07	SNN	16	chr16:30377361:30379505	3605.47	0.535737	0.0531986	10.0705	7.46e-24	6.15e-22
ENSG00000142765	88.0414	-1.63878	0.28853	-5.67975	1.34894e-08	1.21963e-07	SYTL1	1	chr1:120592541:120593490	276.216	-1.52395	0.151332	-10.0702	7.48e-24	6.17e-22
ENSG00000168386	195.408	-2.29916	0.404809	-5.6796	1.35008e-08	1.22004e-07	FILIP1L	3	chr6:167921868:167922704	74.0692	2.44744	0.243043	10.07	7.5e-24	6.18e-22
ENSG00000227124	147.593	1.71752	0.302527	5.67723	1.36891e-08	1.23641e-07	ZNF717	3	chr21:6154135:6155407	408.605	1.3245	0.13155	10.0684	7.62e-24	6.28e-22
ENSG00000139219	10844.3	-1.55482	0.274113	-5.67219	1.40986e-08	1.27274e-07	COL2A1	12	chr6:100371733:100373457	321.013	2.81386	0.279484	10.0681	7.65e-24	6.29e-22
ENSG00000164663	1649.91	1.11613	0.196865	5.66955	1.43175e-08	1.29183e-07	USP49	6	chr14:40629100:40631039	292.366	1.87493	0.186232	10.0677	7.67e-24	6.31e-22
ENSG00000213347	1360.98	0.800352	0.141169	5.66944	1.43262e-08	1.29195e-07	MXD3	5	chr15:26234933:26236559	249.368	1.49287	0.148294	10.067	7.73e-24	6.36e-22
ENSG00000111145	787.418	-1.61239	0.284573	-5.66599	1.46175e-08	1.31754e-07	ELK3	12	chr22:42364575:42365994	905.953	1.19812	0.119023	10.0663	7.79e-24	6.4e-22
ENSG00000128228	519.155	-1.09064	0.192615	-5.66231	1.49352e-08	1.34548e-07	SDF2L1	22	chr11:33038992:33040476	2353.24	0.635568	0.0631388	10.0662	7.79e-24	6.4e-22
ENSG00000078549	1619.22	3.1527	0.557453	5.65555	1.55352e-08	1.39881e-07	ADCYAP1R1	7	chr2:112275106:112276462	2318.85	0.654567	0.0650276	10.066	7.81e-24	6.41e-22
ENSG00000149798	149.058	-1.38019	0.244051	-5.65531	1.55561e-08	1.39997e-07	CDC42EP2	11	chr20:37395937:37397250	1881.42	0.8948	0.0889378	10.061	8.22e-24	6.74e-22
ENSG00000114739	3226.86	0.878568	0.155368	5.65474	1.56086e-08	1.40397e-07	ACVR2B	3	chr9:110172320:110173622	331.557	1.70782	0.169758	10.0603	8.27e-24	6.78e-22
ENSG00000115652	1295.67	-0.715169	0.126494	-5.65379	1.56952e-08	1.41103e-07	UXS1	2	chr6:5995975:5997756	950.846	0.971199	0.0965449	10.0596	8.34e-24	6.83e-22
ENSG00000106852	165.897	4.66817	0.825934	5.65199	1.58597e-08	1.42435e-07	LHX6	9	chr3:114047975:114048800	66.0066	3.11099	0.309264	10.0593	8.36e-24	6.85e-22
ENSG00000162458	1098.09	-1.22495	0.216757	-5.65124	1.59294e-08	1.42988e-07	FBLIM1	1	chr7:4706156:4708448	1256.65	1.15636	0.114967	10.0582	8.45e-24	6.92e-22
ENSG00000075624	150527	-0.645007	0.114174	-5.64932	1.61086e-08	1.44522e-07	ACTB	7	chr5:178231830:178233292	915.26	0.614438	0.0610898	10.058	8.47e-24	6.93e-22
ENSG00000236539	124.798	0.992369	0.175668	5.64913	1.61264e-08	1.44607e-07	HNRNPA1P54	1	chr14:50230901:50232513	2179.11	0.626592	0.0622992	10.0578	8.49e-24	6.94e-22
ENSG00000107984	259.225	-2.74385	0.485737	-5.64883	1.61542e-08	1.44782e-07	DKK1	10	chr20:63376556:63378437	946.889	1.28821	0.128084	10.0576	8.51e-24	6.95e-22
ENSG00000269837	738.429	0.896358	0.158695	5.6483	1.6204e-08	1.45154e-07	IPO5P1	19	chr7:136530102:136531467	140.295	2.88637	0.286986	10.0575	8.51e-24	6.96e-22
ENSG00000239218	72.4763	1.23955	0.219554	5.64576	1.64451e-08	1.47238e-07	RPS20P22	8	chr17:43544654:43547021	2636.79	0.751578	0.0747325	10.0569	8.56e-24	6.99e-22
ENSG00000170396	233.322	1.36971	0.242743	5.64265	1.67455e-08	1.49851e-07	ZNF804A	2	chr11:95625060:95626065	82.9106	1.75368	0.174428	10.0539	8.83e-24	7.21e-22
ENSG00000162413	814.036	-0.80108	0.141985	-5.64198	1.68104e-08	1.50355e-07	KLHL21	1	chr8:62946183:62947143	73.448	2.36011	0.234767	10.053	8.91e-24	7.27e-22
ENSG00000188483	510.869	-1.9833	0.351806	-5.63747	1.72563e-08	1.54264e-07	IER5L	9	chr16:57244634:57245902	2256.7	0.5154	0.0513082	10.0452	9.65e-24	7.87e-22
ENSG00000173757	2660.02	0.753867	0.133733	5.63711	1.72928e-08	1.54511e-07	STAT5B	17	chr19:15779536:15781101	813.65	2.03448	0.202556	10.044	9.76e-24	7.96e-22
ENSG00000095203	265.05	-1.31757	0.233738	-5.63695	1.73093e-08	1.54579e-07	EPB41L4B	9	chr3:140941361:140943058	2648.08	0.534778	0.0532441	10.0439	9.77e-24	7.96e-22
ENSG00000123240	1074.3	-1.01377	0.179891	-5.63545	1.74605e-08	1.55849e-07	OPTN	10	chr11:65833129:65834387	1402.54	0.520367	0.0518106	10.0436	9.8e-24	7.98e-22
ENSG00000118515	326.909	-1.42972	0.253729	-5.63485	1.75214e-08	1.56313e-07	SGK1	6	chr3:52298087:52300537	1186.11	1.13065	0.112595	10.0418	9.99e-24	8.12e-22
ENSG00000113732	1160.67	-1.07995	0.191749	-5.63211	1.78018e-08	1.58734e-07	ATP6V0E1	5	chr17:40218603:40220186	1827.05	0.52151	0.0519415	10.0403	1.01e-23	8.24e-22
ENSG00000160256	605.558	-0.617791	0.109706	-5.63135	1.78801e-08	1.59269e-07	SLX9	21	chr3:69287649:69289566	1302.91	0.735105	0.0732175	10.04	1.02e-23	8.26e-22
ENSG00000163568	181.401	1.43645	0.255078	5.63141	1.78741e-08	1.59269e-07	AIM2	1	chr17:17692777:17695544	1669.23	0.530697	0.0528629	10.0391	1.03e-23	8.33e-22
ENSG00000100599	214.456	-1.56979	0.278813	-5.63026	1.79934e-08	1.60196e-07	RIN3	14	chr7:101882573:101883700	231.678	-1.676	0.166981	-10.0371	1.05e-23	8.5e-22
ENSG00000123080	397.597	1.88671	0.335227	5.62816	1.82141e-08	1.62079e-07	CDKN2C	1	chr1:206403377:206404920	287.324	-2.78656	0.277653	-10.0361	1.06e-23	8.58e-22
ENSG00000080854	826.341	1.16542	0.207138	5.62632	1.84093e-08	1.63732e-07	IGSF9B	11	chr16:85328167:85331146	2881.23	0.908627	0.09054	10.0356	1.06e-23	8.62e-22
ENSG00000106537	2291.35	0.882709	0.157005	5.62218	1.88564e-08	1.67623e-07	TSPAN13	7	chr17:29042093:29043505	1574.77	0.91749	0.091441	10.0337	1.08e-23	8.79e-22
ENSG00000085382	1174.84	0.558717	0.0993942	5.62122	1.89614e-08	1.68471e-07	HACE1	6	chr1:165288096:165289160	267.46	-1.62896	0.162359	-10.0331	1.09e-23	8.83e-22
ENSG00000079691	454.613	-1.14614	0.203946	-5.61983	1.91141e-08	1.69741e-07	CARMIL1	6	chr2:3848714:3849739	126.551	3.04953	0.303989	10.0317	1.11e-23	8.95e-22
ENSG00000167074	405.913	0.867902	0.154483	5.61809	1.93084e-08	1.71379e-07	TEF	22	chr14:33349707:33351117	239.796	1.61655	0.161144	10.0317	1.11e-23	8.95e-22
ENSG00000105722	1827.37	-0.836069	0.14889	-5.61534	1.96179e-08	1.74037e-07	ERF	19	chr7:121428784:121429447	77.5643	-1.81255	0.180702	-10.0306	1.12e-23	9.05e-22
ENSG00000108306	741.763	0.523673	0.0932755	5.61426	1.97403e-08	1.75035e-07	FBXL20	17	chr1:109984119:109985881	2692.1	0.568598	0.0566961	10.0289	1.14e-23	9.2e-22
ENSG00000112309	261.714	1.55483	0.277024	5.6126	1.99307e-08	1.76634e-07	B3GAT2	6	chr11:41871543:41873234	145.522	-2.34243	0.233659	-10.025	1.18e-23	9.56e-22
ENSG00000266179	659.758	-0.876126	0.156157	-5.61054	2.01695e-08	1.78659e-07		17	chr3:149174652:149175249	89.9358	-3.20849	0.320059	-10.0247	1.19e-23	9.59e-22
ENSG00000106714	1225.08	-1.9846	0.35418	-5.60337	2.10225e-08	1.86026e-07	CNTNAP3	9	chr11:47766625:47768620	4207.8	0.672179	0.0670548	10.0243	1.19e-23	9.62e-22
ENSG00000143867	96.4114	-3.45487	0.616756	-5.60168	2.12282e-08	1.87751e-07	OSR1	2	chr6:98844241:98844529	128.603	1.30202	0.129896	10.0236	1.2e-23	9.69e-22
ENSG00000180398	4081.04	-0.685262	0.12234	-5.60131	2.12743e-08	1.88063e-07	MCFD2	2	chr9:123456876:123458113	102.91	1.80071	0.179659	10.0229	1.21e-23	9.75e-22
ENSG00000184678	441.707	1.33693	0.23875	5.59972	2.14694e-08	1.89692e-07	H2BC21	1	chr20:48129097:48130328	107.025	-1.86281	0.185855	-10.0229	1.21e-23	9.75e-22
ENSG00000113356	371.154	-0.861473	0.153861	-5.59905	2.1553e-08	1.90334e-07	POLR3G	5	chr14:99479832:99482075	4497.65	0.525706	0.0524525	10.0225	1.21e-23	9.78e-22
ENSG00000100324	1269.07	0.555035	0.09927	5.59117	2.25546e-08	1.98977e-07	TAB1	22	chr4:106315485:106317324	2028.88	0.615178	0.0613915	10.0206	1.24e-23	9.97e-22
ENSG00000163947	225.127	-1.50041	0.268396	-5.59028	2.26707e-08	1.99901e-07	ARHGEF3	3	chr21:43354949:43356297	523.443	1.19949	0.119715	10.0196	1.25e-23	1.01e-21
ENSG00000092607	18.1293	-3.78565	0.677275	-5.58953	2.2769e-08	2.00666e-07	TBX15	1	chr20:17734023:17735858	125.043	-1.67056	0.166738	-10.0191	1.26e-23	1.01e-21
ENSG00000175220	1596.43	-0.921042	0.164916	-5.58491	2.33824e-08	2.05968e-07	ARHGAP1	11	chr19:11434781:11436144	3876.41	0.556702	0.0555652	10.0189	1.26e-23	1.01e-21
ENSG00000172936	542.178	1.10025	0.197054	5.58349	2.35737e-08	2.07548e-07	MYD88	3	chr4:56434855:56436577	4949.42	0.688007	0.0686748	10.0183	1.27e-23	1.02e-21
ENSG00000138650	966.504	2.28314	0.409019	5.58199	2.37779e-08	2.0924e-07	PCDH10	4	chr17:63621524:63622954	4097.21	0.460919	0.0460112	10.0175	1.28e-23	1.03e-21
ENSG00000206140	72.9141	1.32099	0.236721	5.58037	2.40009e-08	2.11096e-07	TMEM191C	22	chr8:20196697:20198200	1640.84	0.552003	0.0551046	10.0174	1.28e-23	1.03e-21
ENSG00000182247	519.229	-1.46013	0.2618	-5.57727	2.44318e-08	2.14779e-07	UBE2E2	3	chr11:62479900:62481331	363.406	-1.87405	0.187081	-10.0173	1.28e-23	1.03e-21
ENSG00000099822	68.17	1.23911	0.222213	5.57623	2.45782e-08	2.15957e-07	HCN2	19	chr14:103520683:103523520	1585.94	0.958475	0.0956879	10.0167	1.29e-23	1.03e-21
ENSG00000165521	123.15	2.19549	0.393934	5.57326	2.50017e-08	2.19567e-07	EML5	14	chr6:107554783:107556157	141.132	1.43594	0.143377	10.0152	1.31e-23	1.05e-21
ENSG00000084764	853.105	1.08682	0.19501	5.57313	2.50199e-08	2.19617e-07	MAPRE3	2	chr8:125545553:125546594	94.0132	-1.89818	0.189531	-10.0151	1.31e-23	1.05e-21
ENSG00000240849	832.276	-0.705611	0.126626	-5.57241	2.51246e-08	2.20425e-07	PEDS1	20	chr1:111754889:111756422	2433	0.545618	0.0544795	10.0151	1.31e-23	1.05e-21
ENSG00000115963	5325.22	-1.22885	0.220862	-5.56388	2.63845e-08	2.31362e-07	RND3	2	chr16:60553131:60554155	265.446	2.08805	0.208509	10.0142	1.32e-23	1.06e-21
ENSG00000165804	3412.4	0.735785	0.132359	5.55901	2.71305e-08	2.37784e-07	ZNF219	14	chr5:32585355:32586391	1569.11	0.744368	0.0743648	10.0097	1.38e-23	1.11e-21
ENSG00000021826	468.082	-2.29551	0.412964	-5.55862	2.71919e-08	2.38202e-07	CPS1	2	chr21:26412223:26413467	248.749	2.24946	0.22475	10.0087	1.4e-23	1.12e-21
ENSG00000151364	67.9421	-1.65216	0.29733	-5.55667	2.74976e-08	2.40759e-07	KCTD14	11	chr5:34244316:34245364	148.481	1.71003	0.170862	10.0083	1.4e-23	1.12e-21
ENSG00000048052	739.151	1.47494	0.265441	5.55656	2.75144e-08	2.40785e-07	HDAC9	7	chr10:14403504:14404492	107.152	-2.40578	0.240399	-10.0074	1.41e-23	1.13e-21
ENSG00000085733	2255.64	-0.649109	0.116842	-5.55542	2.76942e-08	2.4222e-07	CTTN	11	chr2:55048488:55051486	5136.67	0.679302	0.0678849	10.0067	1.42e-23	1.14e-21
ENSG00000182511	119.787	-1.72539	0.310582	-5.55535	2.77061e-08	2.4222e-07	FES	15	chr7:85599754:85601501	381.018	2.08845	0.208717	10.0061	1.43e-23	1.14e-21
ENSG00000165349	579.064	1.2965	0.233406	5.55467	2.7814e-08	2.43042e-07	SLC7A3	X	chr4:61199915:61203588	3050.36	0.728915	0.0728499	10.0057	1.44e-23	1.15e-21
ENSG00000126456	1346.42	-0.677153	0.121956	-5.55245	2.81698e-08	2.46028e-07	IRF3	19	chr2:85560800:85562256	1121.43	0.741651	0.0741228	10.0057	1.44e-23	1.15e-21
ENSG00000137563	1814.55	-1.10002	0.19814	-5.55173	2.82852e-08	2.46912e-07	GGH	8	chr1:25420431:25421695	124.406	1.49309	0.149233	10.0051	1.45e-23	1.15e-21
ENSG00000165275	465.676	0.667077	0.120249	5.54745	2.89859e-08	2.52902e-07	TRMT10B	9	chr20:53345342:53347073	190.471	-1.66517	0.166436	-10.0049	1.45e-23	1.15e-21
ENSG00000204525	385.884	-6.63611	1.19652	-5.54616	2.9201e-08	2.54651e-07	HLA-C	6	chr9:70719895:70721130	66.1735	2.02241	0.202143	10.0048	1.45e-23	1.16e-21
ENSG00000162004	109.741	1.39178	0.250976	5.54548	2.93152e-08	2.55519e-07	CCDC78	16	chr17:59565227:59566418	1182.3	0.816827	0.0816464	10.0045	1.46e-23	1.16e-21
ENSG00000137267	5582.25	0.847953	0.152992	5.54246	2.98247e-08	2.5983e-07	TUBB2A	6	chr7:157669728:157672300	819.067	1.72432	0.17236	10.0042	1.46e-23	1.16e-21
ENSG00000006534	86.7653	-1.18724	0.214292	-5.54029	3.01968e-08	2.6281e-07	ALDH3B1	11	chr4:89110261:89112533	1480.23	0.59598	0.0595785	10.0033	1.47e-23	1.17e-21
ENSG00000145996	714.398	0.965031	0.174188	5.54016	3.02201e-08	2.62881e-07	CDKAL1	6	chr1:28369361:28370670	1464.84	0.627969	0.0627907	10.001	1.51e-23	1.2e-21
ENSG00000078725	195.457	-1.64034	0.296094	-5.53991	3.02622e-08	2.63117e-07	BRINP1	9	chr3:114364362:114365696	116.653	2.13427	0.21349	9.99707	1.57e-23	1.25e-21
ENSG00000114251	1535.29	-1.81816	0.328205	-5.53972	3.02958e-08	2.63278e-07	WNT5A	3	chr20:34302381:34303602	2040.57	0.727755	0.072804	9.99609	1.59e-23	1.26e-21
ENSG00000225697	673.833	-0.857274	0.154754	-5.53958	3.03197e-08	2.63354e-07	SLC26A6	3	chr21:33915344:33916435	1559.83	0.557516	0.0557738	9.99602	1.59e-23	1.26e-21
ENSG00000151150	2003.67	0.604922	0.109213	5.53892	3.0435e-08	2.64225e-07	ANK3	10	chr1:109959447:109961059	722.19	-1.62088	0.162161	-9.9955	1.59e-23	1.26e-21
ENSG00000142694	419.365	-2.04841	0.370182	-5.53353	3.13843e-08	2.7233e-07	EVA1B	1	chr18:59569633:59571158	250.836	-1.69651	0.169734	-9.99507	1.6e-23	1.27e-21
ENSG00000111249	536.94	0.883738	0.159725	5.53287	3.15029e-08	2.73223e-07	CUX2	12	chr8:102238473:102239947	5634.5	0.591433	0.0591923	9.99171	1.66e-23	1.31e-21
ENSG00000181449	13773.6	1.25608	0.22705	5.53216	3.1631e-08	2.74199e-07	SOX2	3	chr15:37094765:37095512	380.879	1.30597	0.130711	9.99128	1.66e-23	1.32e-21
ENSG00000131409	3137.14	0.721156	0.130375	5.53141	3.17674e-08	2.75244e-07	LRRC4B	19	chr1:150363534:150365022	2746.43	0.715308	0.0716018	9.99009	1.68e-23	1.33e-21
ENSG00000230707	83.1795	1.75226	0.316854	5.53017	3.19913e-08	2.77046e-07	HAPSTR2	X	chr3:154131477:154132634	95.4887	2.35108	0.235383	9.98832	1.71e-23	1.36e-21
ENSG00000144560	2627.93	-0.77228	0.139734	-5.52678	3.26161e-08	2.82317e-07	VGLL4	3	chr14:56216202:56217614	273.417	1.48848	0.149024	9.98821	1.72e-23	1.36e-21
ENSG00000104689	75.5352	-1.79145	0.324322	-5.52366	3.32009e-08	2.87094e-07	TNFRSF10A	8	chr10:102917477:102919074	3704.84	0.646755	0.0647553	9.98767	1.73e-23	1.36e-21
ENSG00000204271	906.187	0.61818	0.111944	5.52223	3.34729e-08	2.89303e-07	SPIN3	X	chr21:43162521:43163289	121.696	-2.10426	0.210687	-9.98764	1.73e-23	1.36e-21
ENSG00000216901	15.2037	2.78774	0.505026	5.51999	3.39017e-08	2.92864e-07	ZNF603P	6	chr6:42451240:42454321	3417.32	0.688989	0.0689887	9.98699	1.74e-23	1.37e-21
ENSG00000168280	6568.2	1.5815	0.286588	5.51837	3.42159e-08	2.95432e-07	KIF5C	2	chr3:32569585:32571391	3024.09	0.674652	0.0675557	9.9866	1.74e-23	1.38e-21
ENSG00000115252	285.234	1.54917	0.28078	5.51739	3.44064e-08	2.96782e-07	PDE1A	2	chr13:39418465:39419404	245.194	1.4737	0.14757	9.98646	1.75e-23	1.38e-21
ENSG00000116213	742.139	0.546207	0.098997	5.51741	3.44028e-08	2.96782e-07	WRAP73	1	chr7:7181643:7183734	3221.44	0.64249	0.0643446	9.98515	1.77e-23	1.39e-21
ENSG00000145495	8778.22	0.546471	0.0991039	5.51413	3.50518e-08	3.02051e-07	MARCHF6	5	chr14:105480684:105482544	2964.28	0.402813	0.040348	9.98348	1.8e-23	1.42e-21
ENSG00000129521	143.46	-1.52832	0.277446	-5.50855	3.61806e-08	3.11624e-07	EGLN3	14	chr17:63151678:63152572	941.071	0.836709	0.0838109	9.9833	1.8e-23	1.42e-21
ENSG00000101746	403.037	1.79054	0.325179	5.50633	3.66387e-08	3.15259e-07	NOL4	18	chr8:79923178:79924191	325.886	1.53998	0.154258	9.98313	1.81e-23	1.42e-21
ENSG00000188613	200.877	-0.841257	0.15279	-5.50595	3.67183e-08	3.15788e-07	NANOS1	10	chr12:56266381:56267899	1776.48	0.543995	0.0544922	9.98299	1.81e-23	1.42e-21
ENSG00000198089	991.631	0.684582	0.12435	5.50526	3.68615e-08	3.16864e-07	SFI1	22	chr13:49995960:49997847	2018.03	0.581254	0.0582255	9.98281	1.81e-23	1.42e-21
ENSG00000147256	26.7193	3.1461	0.57181	5.50201	3.75482e-08	3.22608e-07	ARHGAP36	X	chr8:29885131:29886942	1063.43	0.934525	0.0936176	9.98236	1.82e-23	1.43e-21
ENSG00000126214	6954.5	0.78688	0.14303	5.50149	3.76595e-08	3.23405e-07	KLC1	14	chr10:47705509:47706932	913.216	0.857891	0.0859484	9.98148	1.84e-23	1.44e-21
ENSG00000116761	267	0.819959	0.149081	5.5001	3.79579e-08	3.25807e-07	CTH	1	chr1:151058756:151060779	2727.43	0.642692	0.0643911	9.98108	1.84e-23	1.45e-21
ENSG00000187950	9.6745	6.11566	1.11218	5.49882	3.82342e-08	3.28017e-07	OVCH1	12	chr7:77121641:77122907	3166.29	0.633328	0.0634691	9.97852	1.89e-23	1.48e-21
ENSG00000178498	2468.53	0.514048	0.0935004	5.49781	3.84534e-08	3.29735e-07	DTX3	12	chr13:112054947:112055938	371.615	1.51866	0.152211	9.97733	1.92e-23	1.5e-21
ENSG00000119919	10.2533	6.73685	1.22622	5.49399	3.92959e-08	3.36794e-07	NKX2-3	10	chr20:50509616:50511371	2216.33	0.567316	0.0568609	9.97727	1.92e-23	1.5e-21
ENSG00000181722	840.7	1.48217	0.269968	5.49018	4.01531e-08	3.43972e-07	ZBTB20	3	chr13:52848092:52850024	2067.94	1.88241	0.188672	9.97716	1.92e-23	1.5e-21
ENSG00000166833	1527.85	-1.0527	0.191785	-5.48893	4.04381e-08	3.46244e-07	NAV2	11	chr13:52850233:52851994	1731.95	1.14365	0.114632	9.97674	1.93e-23	1.51e-21
ENSG00000134250	6163.13	-0.977306	0.178075	-5.48816	4.06144e-08	3.47583e-07	NOTCH2	1	chr7:41704934:41706217	1038.13	0.583734	0.0585177	9.97534	1.95e-23	1.53e-21
ENSG00000177311	1039.03	-1.09062	0.198752	-5.48733	4.08043e-08	3.49037e-07	ZBTB38	3	chr5:88678084:88678757	448.401	1.3163	0.131956	9.97528	1.96e-23	1.53e-21
ENSG00000225968	997.044	1.16207	0.211822	5.48608	4.10946e-08	3.51348e-07	ELFN1	7	chr7:48245737:48246555	108.2	2.78857	0.279549	9.97526	1.96e-23	1.53e-21
ENSG00000163710	104.327	-1.77761	0.324061	-5.48541	4.12501e-08	3.52504e-07	PCOLCE2	3	chr22:40635946:40637474	3422.71	0.561462	0.0562858	9.9752	1.96e-23	1.53e-21
ENSG00000185252	1269.46	0.661716	0.120694	5.4826	4.19114e-08	3.57981e-07	ZNF74	22	chr8:29352549:29353332	567.941	1.02229	0.102484	9.97516	1.96e-23	1.53e-21
ENSG00000168993	83.1565	1.88856	0.344471	5.48249	4.19392e-08	3.58042e-07	CPLX1	4	chr10:35802856:35803849	83.1265	-2.20401	0.220959	-9.97475	1.97e-23	1.53e-21
ENSG00000155592	1095.14	0.567834	0.103615	5.48024	4.2475e-08	3.62262e-07	ZKSCAN2	16	chr6:30212830:30213871	1960.29	0.617636	0.0619241	9.97408	1.98e-23	1.54e-21
ENSG00000052850	73.7174	-4.3677	0.797101	-5.47949	4.26562e-08	3.6363e-07	ALX4	11	chr10:110304272:110305670	1798.3	0.516849	0.0518204	9.97386	1.98e-23	1.55e-21
ENSG00000143367	546.098	-1.37523	0.251071	-5.47747	4.31445e-08	3.67613e-07	TUFT1	1	chr7:1159794:1160960	1650.09	0.510312	0.0511704	9.9728	2.01e-23	1.56e-21
ENSG00000225872	76.8481	0.960118	0.175484	5.47126	4.46844e-08	3.80362e-07	TEX14BP	19	chr19:8630536:8632016	257.381	-1.87041	0.187555	-9.97261	2.01e-23	1.56e-21
ENSG00000169683	1135.25	0.755401	0.138152	5.46788	4.55444e-08	3.87493e-07	LRRC45	17	chr4:183905110:183907605	2933.66	0.838727	0.0841043	9.97247	2.01e-23	1.57e-21
ENSG00000172201	5664.87	1.87448	0.342997	5.465	4.62912e-08	3.93656e-07	ID4	6	chr6:10747057:10748484	1351.04	0.526284	0.052775	9.97222	2.02e-23	1.57e-21
ENSG00000196072	1305.59	-0.54786	0.100279	-5.46336	4.67217e-08	3.97123e-07	BLOC1S2	10	chr17:58006356:58008131	2292.37	0.644127	0.0645925	9.97217	2.02e-23	1.57e-21
ENSG00000145335	471.768	-1.94553	0.356255	-5.46105	4.73326e-08	4.02055e-07	SNCA	4	chr14:89813534:89814522	254.148	-2.11119	0.211724	-9.97144	2.03e-23	1.58e-21
ENSG00000135048	6573.3	-0.796543	0.145928	-5.45846	4.80291e-08	4.07618e-07	CEMIP2	9	chr6:7085719:7087983	334.361	1.33001	0.133387	9.97109	2.04e-23	1.58e-21
ENSG00000187838	414.539	-0.719921	0.131893	-5.45838	4.80499e-08	4.07618e-07	PLSCR3	17	chr10:14647559:14649047	1055.49	1.06355	0.106674	9.97006	2.06e-23	1.6e-21
ENSG00000115290	123.816	-2.0462	0.374908	-5.45787	4.81871e-08	4.08583e-07	GRB14	2	chr3:158464706:158465094	43.0962	2.29344	0.230047	9.96944	2.07e-23	1.61e-21
ENSG00000149289	698.296	1.29279	0.236971	5.4555	4.88339e-08	4.13867e-07	ZC3H12C	11	chr3:87088698:87089911	89.0954	2.38302	0.239084	9.9673	2.12e-23	1.64e-21
ENSG00000241973	2097.34	0.610176	0.111882	5.45374	4.93207e-08	4.17789e-07	PI4KA	22	chr10:28532032:28534188	2316.51	0.571307	0.057324	9.96627	2.14e-23	1.66e-21
ENSG00000090530	1085.02	-3.04325	0.558072	-5.45314	4.94893e-08	4.19014e-07	P3H2	3	chr19:55461504:55462142	2401.09	0.477219	0.0478953	9.96381	2.19e-23	1.7e-21
ENSG00000164379	9.9123	-4.07278	0.747454	-5.44887	5.06909e-08	4.2898e-07	FOXQ1	6	chr3:151085174:151087492	2926.31	0.767643	0.0770467	9.96335	2.21e-23	1.71e-21
ENSG00000013364	265.435	-1.43809	0.263977	-5.44778	5.10036e-08	4.31416e-07	MVP	16	chr20:48180108:48181379	68.6025	-2.84277	0.285356	-9.9622	2.23e-23	1.73e-21
ENSG00000283154	551.861	-1.94019	0.356176	-5.44729	5.11422e-08	4.32379e-07	IQCJ-SCHIP1	3	chr6:163446511:163447361	61.0315	2.23832	0.224718	9.96059	2.27e-23	1.75e-21
ENSG00000185658	2263.3	0.612729	0.112538	5.44464	5.19101e-08	4.38659e-07	BRWD1	21	chr4:86593704:86595745	3973.52	0.679013	0.0681723	9.96025	2.27e-23	1.76e-21
ENSG00000145936	75.4579	-1.86707	0.342959	-5.44402	5.20909e-08	4.39974e-07	KCNMB1	5	chr5:16737279:16737466	162.896	1.36463	0.137013	9.95991	2.28e-23	1.76e-21
ENSG00000157005	25.9981	4.20362	0.772484	5.4417	5.27746e-08	4.45533e-07	SST	3	chr1:246931007:246932595	2921.97	0.58695	0.0589322	9.95975	2.29e-23	1.77e-21
ENSG00000155761	275.65	-1.80301	0.331451	-5.43973	5.33601e-08	4.50258e-07	SPAG17	1	chr2:9629791:9631592	3289.23	0.498936	0.0500982	9.95916	2.3e-23	1.78e-21
ENSG00000116001	8411.96	0.69856	0.128427	5.43934	5.34796e-08	4.51048e-07	TIA1	2	chr13:44436534:44437385	2054.24	0.601876	0.0604363	9.95885	2.31e-23	1.78e-21
ENSG00000134569	1673.63	-1.92293	0.353636	-5.43758	5.40082e-08	4.55287e-07	LRP4	11	chr8:55533018:55534387	149.841	1.18063	0.118557	9.95827	2.32e-23	1.79e-21
ENSG00000179772	45.5706	-5.28786	0.972496	-5.43741	5.40611e-08	4.55512e-07	FOXS1	20	chr3:32815715:32819013	2108.86	0.948764	0.0952759	9.95807	2.33e-23	1.79e-21
ENSG00000276386	83.7872	-1.54346	0.283887	-5.4369	5.42147e-08	4.56586e-07	CNTNAP3P2	9	chr7:33722288:33723425	161.627	-2.15823	0.216738	-9.95777	2.33e-23	1.8e-21
ENSG00000227825	25.2874	-1.85997	0.342174	-5.43575	5.45672e-08	4.59333e-07	SLC9A7P1	12	chr8:19012517:19014958	2102.05	0.669183	0.0672042	9.95746	2.34e-23	1.8e-21
ENSG00000160469	1351.34	0.958346	0.176346	5.43446	5.49616e-08	4.6243e-07	BRSK1	19	chr10:101839770:101841505	1856.51	0.608786	0.0611408	9.95713	2.35e-23	1.81e-21
ENSG00000106415	1121.82	1.3282	0.244439	5.43367	5.5208e-08	4.64279e-07	GLCCI1	7	chr5:173056052:173057869	3429.9	0.500571	0.0502755	9.95656	2.36e-23	1.82e-21
ENSG00000115355	6739.14	0.620004	0.114128	5.43253	5.55604e-08	4.67018e-07	CCDC88A	2	chrX:25261899:25262576	34.4294	3.47804	0.349337	9.95611	2.37e-23	1.82e-21
ENSG00000135926	219.888	-1.40604	0.258869	-5.43145	5.58973e-08	4.69623e-07	TMBIM1	2	chr7:1668974:1670920	1411.69	1.23558	0.124121	9.95463	2.41e-23	1.85e-21
ENSG00000167972	1332.35	1.27606	0.234986	5.43035	5.62428e-08	4.72299e-07	ABCA3	16	chr7:102279420:102280281	416.904	0.648322	0.0651297	9.95432	2.41e-23	1.86e-21
ENSG00000264522	878.773	-0.672565	0.123857	-5.43018	5.6296e-08	4.72518e-07	OTUD7B	1	chr5:173039095:173040099	106.954	2.19208	0.220233	9.95345	2.44e-23	1.87e-21
ENSG00000108798	16.351	-3.2007	0.589868	-5.42613	5.75876e-08	4.82895e-07	ABI3	17	chr9:38022419:38023293	151.677	1.35663	0.136304	9.95295	2.45e-23	1.88e-21
ENSG00000197162	810.655	0.774359	0.142714	5.42594	5.76488e-08	4.83175e-07	ZNF785	16	chr14:22588907:22590079	2481.84	0.503235	0.0505665	9.95195	2.47e-23	1.9e-21
ENSG00000114631	2697.56	1.16703	0.215102	5.42547	5.78018e-08	4.84225e-07	PODXL2	3	chr18:21611725:21613016	1125.46	0.507763	0.0510305	9.9502	2.52e-23	1.93e-21
ENSG00000134207	212.136	2.70151	0.498215	5.42238	5.88095e-08	4.92431e-07	SYT6	1	chr22:32744631:32746246	104.915	-2.35484	0.236665	-9.9501	2.52e-23	1.93e-21
ENSG00000176834	549.984	0.786236	0.145042	5.42074	5.93527e-08	4.96741e-07	VSIG10	12	chr14:100192304:100193667	2065.1	0.485827	0.0488352	9.94829	2.57e-23	1.97e-21
ENSG00000150687	2549.18	-1.097	0.202384	-5.42039	5.94682e-08	4.97469e-07	PRSS23	11	chr2:58543462:58543994	95.9748	2.80112	0.281589	9.94754	2.58e-23	1.98e-21
ENSG00000138448	4625.09	-1.07357	0.198108	-5.41911	5.98961e-08	5.00808e-07	ITGAV	2	chr11:95254067:95254930	863.429	0.808505	0.0812779	9.94741	2.59e-23	1.98e-21
ENSG00000178440	363.778	0.776671	0.14333	5.41874	6.002e-08	5.01604e-07	TIMM23B-AGAP6	10	chr3:182682097:182684103	929.701	0.714319	0.0718131	9.94693	2.6e-23	1.99e-21
ENSG00000169692	491.576	-0.7547	0.139338	-5.41631	6.08409e-08	5.07978e-07	AGPAT2	9	chr1:32072290:32073700	2895.07	0.580204	0.058344	9.94453	2.66e-23	2.04e-21
ENSG00000114737	147.565	-1.01039	0.186553	-5.41612	6.0905e-08	5.08107e-07	CISH	3	chr11:122812686:122813750	224.282	2.30835	0.232125	9.94442	2.67e-23	2.04e-21
ENSG00000164695	44.5149	-1.5065	0.278153	-5.4161	6.09146e-08	5.08107e-07	CHMP4C	8	chr17:2053302:2054225	453.757	0.919895	0.0925059	9.94418	2.67e-23	2.04e-21
ENSG00000172014	87.1271	-1.14417	0.211337	-5.41396	6.16452e-08	5.13955e-07	ANKRD20A4P	9	chr3:52055677:52057986	2659.1	0.57315	0.0576374	9.94407	2.68e-23	2.04e-21
ENSG00000198719	1470.17	2.97757	0.550018	5.41358	6.17755e-08	5.14796e-07	DLL1	6	chr2:215784020:215785083	208.556	-1.34801	0.135561	-9.94397	2.68e-23	2.04e-21
ENSG00000117600	120.507	2.40844	0.444897	5.41349	6.18096e-08	5.14834e-07	PLPPR4	1	chr12:12349495:12350769	773.459	0.964695	0.0970172	9.94355	2.69e-23	2.05e-21
ENSG00000174279	8.69772	-6.13351	1.1331	-5.41306	6.19568e-08	5.15814e-07	EVX2	2	chr3:46844946:46846400	400.688	-1.6715	0.168104	-9.94326	2.7e-23	2.06e-21
ENSG00000180881	249.086	0.714776	0.132083	5.41155	6.2481e-08	5.1993e-07	CAPS2	12	chr1:9370966:9372309	526.139	-2.16634	0.217879	-9.94287	2.71e-23	2.06e-21
ENSG00000151623	80.7336	-2.22325	0.410894	-5.41075	6.27624e-08	5.22023e-07	NR3C2	4	chr10:102055289:102056489	1509.74	0.461063	0.0463772	9.94157	2.74e-23	2.09e-21
ENSG00000166250	363.391	-2.19957	0.406544	-5.4104	6.28829e-08	5.22776e-07	CLMP	11	chr11:95788883:95791277	5788.21	0.670682	0.0674658	9.94107	2.76e-23	2.1e-21
ENSG00000033327	936.666	0.832089	0.153856	5.40822	6.36529e-08	5.28925e-07	GAB2	11	chr16:47316338:47317200	131.77	1.9194	0.193086	9.94064	2.77e-23	2.11e-21
ENSG00000103196	83.6295	-1.11657	0.206471	-5.40786	6.37825e-08	5.2975e-07	CRISPLD2	16	chr16:81006210:81007836	2931.9	0.556093	0.0559417	9.94059	2.77e-23	2.11e-21
ENSG00000137331	507.811	-10.4035	1.92501	-5.4044	6.50264e-08	5.39824e-07	IER3	6	chr17:58218465:58219677	1259.01	0.488973	0.0491945	9.93958	2.8e-23	2.13e-21
ENSG00000162065	678.545	0.583309	0.107943	5.40384	6.52306e-08	5.41262e-07	TBC1D24	16	chr14:29382409:29383012	40.5828	3.25252	0.327232	9.93952	2.8e-23	2.13e-21
ENSG00000196428	1565.19	-0.757096	0.14015	-5.40204	6.58877e-08	5.46454e-07	TSC22D2	3	chr1:205355021:205355463	135.22	1.69679	0.170721	9.93901	2.82e-23	2.14e-21
ENSG00000263001	16887.7	0.535365	0.0991082	5.40182	6.59666e-08	5.46849e-07	GTF2I	7	chr15:70891807:70893253	1548.61	0.582622	0.0586232	9.93842	2.83e-23	2.15e-21
ENSG00000106080	906.293	-0.742191	0.137415	-5.40108	6.62399e-08	5.48854e-07	FKBP14	7	chr15:95519642:95520193	52.4734	2.72873	0.27458	9.93784	2.85e-23	2.16e-21
ENSG00000204389	577.054	-12.6784	2.34777	-5.40019	6.65715e-08	5.5134e-07	HSPA1A	6	chr20:63163028:63164763	634.532	0.953873	0.0959939	9.93681	2.88e-23	2.18e-21
ENSG00000131873	2312.34	-1.06008	0.196414	-5.39717	6.76998e-08	5.60418e-07	CHSY1	15	chr5:174371322:174372457	118.412	-2.16687	0.218065	-9.93677	2.88e-23	2.18e-21
ENSG00000145555	5988.76	0.985443	0.182591	5.39699	6.77684e-08	5.6072e-07	MYO10	5	chr15:88981352:88982864	89.8435	-1.97513	0.198771	-9.93669	2.88e-23	2.18e-21
ENSG00000135472	162.228	2.10636	0.390346	5.39612	6.80972e-08	5.63174e-07	FAIM2	12	chr10:113128524:113129463	322.977	1.63291	0.164354	9.93531	2.92e-23	2.21e-21
ENSG00000139737	893.047	1.08894	0.201846	5.39489	6.85655e-08	5.66778e-07	SLAIN1	13	chr18:35240120:35241788	2788.2	0.694538	0.0699073	9.93513	2.93e-23	2.22e-21
ENSG00000167797	983.236	-0.745215	0.138152	-5.39418	6.88367e-08	5.6875e-07	CDK2AP2	11	chr6:37102044:37103815	2924.26	0.589997	0.0593928	9.93383	2.97e-23	2.24e-21
ENSG00000108370	258.209	-1.22744	0.227679	-5.39111	7.00229e-08	5.78277e-07	RGS9	17	chr12:69585201:69586157	1916.48	0.573556	0.0577404	9.93336	2.98e-23	2.25e-21
ENSG00000105143	336.908	1.47403	0.273616	5.3872	7.15634e-08	5.9044e-07	SLC1A6	19	chr6:166078197:166079348	138.847	-2.18772	0.220256	-9.93261	3e-23	2.27e-21
ENSG00000182223	16.2031	3.51537	0.652597	5.38673	7.17498e-08	5.91698e-07	ZAR1	4	chr8:123713964:123714781	106.185	2.70514	0.272355	9.93242	3.01e-23	2.27e-21
ENSG00000185630	5253.04	0.802841	0.14907	5.38567	7.21769e-08	5.94939e-07	PBX1	1	chr5:172939159:172940825	731.381	1.67331	0.168483	9.93162	3.03e-23	2.29e-21
ENSG00000134668	54.0189	-2.27422	0.422361	-5.38454	7.26297e-08	5.98107e-07	SPOCD1	1	chr17:81437203:81438603	404.962	0.983264	0.099006	9.93136	3.04e-23	2.3e-21
ENSG00000255753	21.4224	1.695	0.314817	5.3841	7.28099e-08	5.99308e-07		12	chr5:77957305:77959557	605.434	1.497	0.150738	9.93114	3.05e-23	2.3e-21
ENSG00000147180	2818.73	0.602268	0.111942	5.38016	7.44183e-08	6.12258e-07	ZNF711	X	chr7:33062084:33063551	3293.25	0.549831	0.055367	9.93066	3.06e-23	2.31e-21
ENSG00000196230	69272.3	-0.66489	0.123614	-5.37876	7.50003e-08	6.16755e-07	TUBB	6	chr18:9654642:9656239	189.87	1.69143	0.170327	9.93046	3.07e-23	2.31e-21
ENSG00000259192	50.3867	1.96042	0.364614	5.3767	7.58654e-08	6.23576e-07		15	chrX:10014205:10015370	859.785	0.504928	0.0508473	9.93028	3.07e-23	2.32e-21
ENSG00000077498	16.3768	-3.52022	0.654761	-5.37635	7.60129e-08	6.24494e-07	TYR	11	chr21:39555503:39557100	649.487	1.23105	0.123974	9.92986	3.09e-23	2.32e-21
ENSG00000105971	97.5429	-1.84484	0.343154	-5.37613	7.61027e-08	6.24938e-07	CAV2	7	chr5:72319516:72320910	1986.02	0.484693	0.0488149	9.92921	3.11e-23	2.34e-21
ENSG00000214029	679.784	0.673947	0.125378	5.37531	7.6452e-08	6.27511e-07	ZNF891	12	chr12:46371061:46373896	2874.38	0.649802	0.0654599	9.92672	3.19e-23	2.4e-21
ENSG00000078114	1397.3	-1.97437	0.367425	-5.37352	7.72143e-08	6.3347e-07	NEBL	10	chr19:7943060:7944602	3255.91	0.586302	0.0590635	9.92665	3.19e-23	2.4e-21
ENSG00000182985	4054.33	0.739088	0.137584	5.3719	7.79126e-08	6.38898e-07	CADM1	11	chr9:70701175:70703119	100.544	1.81788	0.18314	9.92619	3.2e-23	2.41e-21
ENSG00000119812	1265.25	-0.550063	0.102438	-5.36972	7.88578e-08	6.46345e-07	FAM98A	2	chr1:63041714:63043175	337.349	1.63384	0.164624	9.9247	3.25e-23	2.44e-21
ENSG00000109189	2186.23	-0.866701	0.161559	-5.36461	8.11224e-08	6.64594e-07	USP46	4	chr1:54680582:54682047	533.126	1.23708	0.124651	9.92437	3.26e-23	2.45e-21
ENSG00000133935	2048.18	-0.601678	0.112206	-5.36228	8.21797e-08	6.72625e-07	ERG28	14	chr6:109454276:109456637	1273.97	0.949102	0.0956443	9.92324	3.3e-23	2.48e-21
ENSG00000102100	675.371	-1.10612	0.206305	-5.36159	8.24946e-08	6.74886e-07	SLC35A2	X	chrX:104426097:104427461	94.7387	-2.03729	0.205317	-9.92266	3.32e-23	2.49e-21
ENSG00000174453	10.7325	4.14817	0.774159	5.3583	8.40108e-08	6.86967e-07	VWC2L	2	chr2:104416362:104418010	561.997	1.02456	0.10326	9.92213	3.34e-23	2.5e-21
ENSG00000143344	1358.17	-1.09283	0.203957	-5.35816	8.40759e-08	6.87178e-07	RGL1	1	chr5:62084040:62085437	136.766	3.06114	0.30852	9.92203	3.34e-23	2.5e-21
ENSG00000106397	1358.95	-1.0029	0.187185	-5.35776	8.42587e-08	6.88349e-07	PLOD3	7	chr15:92831467:92832268	2023.93	0.743733	0.0749632	9.9213	3.36e-23	2.52e-21
ENSG00000050555	593.535	-4.62328	0.863033	-5.35702	8.46079e-08	6.90879e-07	LAMC3	9	chr12:6778206:6779664	1679.93	0.795045	0.0801355	9.92125	3.37e-23	2.52e-21
ENSG00000109220	378.842	0.874366	0.163225	5.35682	8.46972e-08	6.91284e-07	CHIC2	4	chr7:20329643:20331892	4012.61	0.653756	0.065895	9.92117	3.37e-23	2.52e-21
ENSG00000171621	209.542	-2.12445	0.396701	-5.35528	8.54227e-08	6.96554e-07	SPSB1	1	chr8:96252460:96253901	583.442	1.38226	0.139339	9.92013	3.4e-23	2.55e-21
ENSG00000061938	1218.87	0.615826	0.114998	5.35511	8.55058e-08	6.96906e-07	TNK2	3	chr10:107059144:107060161	67.7472	2.08861	0.210572	9.91873	3.45e-23	2.58e-21
ENSG00000130340	1126.11	-0.623479	0.116447	-5.35419	8.59392e-08	7.00112e-07	SNX9	6	chr7:137661555:137662367	122.222	-2.35357	0.237294	-9.9184	3.46e-23	2.59e-21
ENSG00000150556	42.4846	-2.65556	0.496021	-5.35374	8.61556e-08	7.01547e-07	LYPD6B	2	chr20:59603849:59606304	536.872	2.15469	0.217243	9.91832	3.47e-23	2.59e-21
ENSG00000141756	7579.23	-0.67737	0.126527	-5.35356	8.62422e-08	7.01924e-07	FKBP10	17	chr1:106982395:106983622	255.903	2.99801	0.302276	9.91809	3.47e-23	2.59e-21
ENSG00000162643	116.529	-1.98028	0.369985	-5.35233	8.68306e-08	7.06385e-07	DNAI3	1	chr9:67858694:67859261	47.9753	2.26014	0.227911	9.91674	3.52e-23	2.63e-21
ENSG00000163875	2711.92	0.524886	0.0980987	5.35059	8.76692e-08	7.12874e-07	MEAF6	1	chr9:74496528:74499294	2093.68	0.861724	0.0869017	9.91608	3.54e-23	2.64e-21
ENSG00000070729	134.316	2.89891	0.541878	5.34975	8.80754e-08	7.1551e-07	CNGB1	16	chr6:5240536:5241777	132.732	2.23307	0.225213	9.91536	3.57e-23	2.66e-21
ENSG00000133069	511.889	0.837789	0.156602	5.3498	8.80514e-08	7.1551e-07	TMCC2	1	chr12:58501809:58503404	407.85	1.34154	0.135305	9.91492	3.59e-23	2.67e-21
ENSG00000110195	26.9446	-3.00072	0.561068	-5.34823	8.88189e-08	7.21215e-07	FOLR1	11	chr4:152962761:152964075	106.777	-1.77809	0.179361	-9.91347	3.64e-23	2.71e-21
ENSG00000164294	2311.03	-1.02609	0.191861	-5.34808	8.88911e-08	7.21465e-07	GPX8	5	chr12:82707947:82709279	489.77	1.57371	0.158759	9.91261	3.67e-23	2.73e-21
ENSG00000135697	42.4462	-3.64543	0.6818	-5.34676	8.95404e-08	7.26397e-07	BCO1	16	chr5:134510789:134512497	163.841	-1.81324	0.18302	-9.90733	3.87e-23	2.88e-21
ENSG00000181404	288.865	-0.917793	0.171766	-5.34328	9.12801e-08	7.39822e-07	WASHC1	9	chr21:31730772:31733072	2789.09	0.590863	0.0596502	9.90545	3.94e-23	2.93e-21
ENSG00000205726	5654.98	-0.988559	0.185029	-5.34273	9.15556e-08	7.41711e-07	ITSN1	21	chr10:21495271:21497529	2379.33	0.80708	0.0814887	9.90419	3.99e-23	2.97e-21
ENSG00000049769	387.798	0.746096	0.139695	5.34088	9.24967e-08	7.48988e-07	PPP1R3F	X	chr20:46695522:46697082	714.587	1.5075	0.152217	9.90366	4.01e-23	2.98e-21
ENSG00000173698	37.7926	-1.3651	0.255608	-5.34058	9.2651e-08	7.49889e-07	ADGRG2	X	chr2:182220203:182220818	225.07	1.51277	0.152757	9.90311	4.04e-23	3e-21
ENSG00000176473	430.526	0.777074	0.145518	5.34005	9.29227e-08	7.51739e-07	WDR25	14	chr14:70187304:70189784	1097.09	0.65742	0.0663864	9.90293	4.04e-23	3e-21
ENSG00000134531	540.627	-2.30432	0.431561	-5.3395	9.32035e-08	7.53661e-07	EMP1	12	chr4:117873231:117874745	151.357	2.687	0.271346	9.9025	4.06e-23	3.01e-21
ENSG00000063015	379.173	2.48825	0.466019	5.33938	9.32636e-08	7.53798e-07	SEZ6	17	chr12:32144794:32145023	57.3084	2.7559	0.278337	9.90132	4.11e-23	3.05e-21
ENSG00000183476	36.4767	1.44964	0.271509	5.3392	9.33581e-08	7.54213e-07	SH2D7	15	chr4:83011957:83013457	2385.58	0.553121	0.0558665	9.90077	4.13e-23	3.06e-21
ENSG00000107104	717.398	-1.12265	0.210278	-5.33887	9.35295e-08	7.55247e-07	KANK1	9	chr6:97460493:97461945	203.808	2.00973	0.203	9.90016	4.16e-23	3.08e-21
ENSG00000172296	346.535	-1.25747	0.235541	-5.33863	9.36517e-08	7.55884e-07	SPTLC3	20	chr3:77686313:77687875	300.961	2.08248	0.210352	9.89996	4.16e-23	3.08e-21
ENSG00000144591	587.099	-0.623356	0.116796	-5.33713	9.44312e-08	7.61823e-07	GMPPA	2	chr2:237171216:237171985	58.8551	-2.72555	0.275367	-9.89787	4.25e-23	3.15e-21
ENSG00000138185	1380.15	0.555701	0.104123	5.33694	9.45266e-08	7.62241e-07	ENTPD1	10	chr3:141954873:141955922	262.441	1.54106	0.155718	9.89648	4.31e-23	3.19e-21
ENSG00000128591	3819.75	-1.76097	0.33008	-5.33498	9.55573e-08	7.70196e-07	FLNC	7	chr6:29602681:29603773	382.874	1.41404	0.142887	9.89618	4.32e-23	3.2e-21
ENSG00000286215	116.664	-1.24957	0.234269	-5.33391	9.61182e-08	7.74359e-07		6	chr10:73997423:73999951	3725.63	0.588547	0.0594727	9.89609	4.33e-23	3.2e-21
ENSG00000117632	38574.4	0.605079	0.113483	5.33189	9.71954e-08	7.82677e-07	STMN1	1	chr1:153633567:153634693	2010.16	0.614822	0.0621296	9.8958	4.34e-23	3.21e-21
ENSG00000180537	624.078	-0.866604	0.16256	-5.33098	9.76831e-08	7.86241e-07	RNF182	6	chr2:219697937:219699685	439.009	1.41995	0.1435	9.89517	4.37e-23	3.23e-21
ENSG00000042286	367.786	-1.09833	0.206096	-5.3292	9.86468e-08	7.93266e-07	AIFM2	10	chr11:59615239:59616795	5206.22	0.487605	0.0492853	9.89351	4.44e-23	3.28e-21
ENSG00000075539	2423.67	0.623072	0.116959	5.32726	9.97057e-08	8.01411e-07	FRYL	4	chr20:44966045:44967210	1255.23	0.563151	0.0569298	9.89202	4.51e-23	3.33e-21
ENSG00000213713	115.563	0.712915	0.133863	5.32569	1.00569e-07	8.07981e-07	PIGCP1	11	chr12:103965301:103966494	2447.8	0.523053	0.0528896	9.88951	4.62e-23	3.41e-21
ENSG00000125821	1458.4	0.551052	0.103489	5.32476	1.01085e-07	8.11747e-07	DTD1	20	chr6:152471510:152472715	87.9204	1.69747	0.171664	9.88832	4.68e-23	3.45e-21
ENSG00000131584	3117.2	0.583983	0.109688	5.32406	1.01475e-07	8.14507e-07	ACAP3	1	chr16:24609559:24610925	1238.36	1.07409	0.108626	9.88795	4.7e-23	3.46e-21
ENSG00000021355	255.14	-0.887628	0.166749	-5.32313	1.01995e-07	8.18304e-07	SERPINB1	6	chr3:150158621:150160394	173.045	-2.20784	0.223327	-9.88614	4.78e-23	3.52e-21
ENSG00000176490	1566.4	1.31116	0.246318	5.32305	1.02043e-07	8.18311e-07	DIRAS1	19	chr17:32625994:32626878	181.077	1.67409	0.169338	9.88613	4.78e-23	3.52e-21
ENSG00000153993	280.638	-2.50039	0.469784	-5.32242	1.02395e-07	8.20762e-07	SEMA3D	7	chr2:103287509:103288242	132.723	2.96606	0.300038	9.88561	4.81e-23	3.54e-21
ENSG00000177189	1889.07	-0.661212	0.124354	-5.31715	1.05403e-07	8.44093e-07	RPS6KA3	X	chr11:122069790:122071160	745.963	0.733126	0.0741684	9.88462	4.85e-23	3.57e-21
ENSG00000184983	1496.81	1.09116	0.205212	5.31724	1.05355e-07	8.44093e-07	NDUFA6	22	chr14:88310155:88312620	1737.21	1.47274	0.149013	9.88327	4.92e-23	3.62e-21
ENSG00000158859	95.381	-1.64878	0.310109	-5.31677	1.05623e-07	8.45467e-07	ADAMTS4	1	chr19:10653212:10655192	2214.36	0.567964	0.0574676	9.88319	4.92e-23	3.62e-21
ENSG00000121753	1845.34	0.908102	0.170813	5.31636	1.05865e-07	8.47014e-07	ADGRB2	1	chr7:37447409:37449493	1689.16	0.758871	0.0767923	9.88212	4.98e-23	3.65e-21
ENSG00000142065	636.607	0.986017	0.185665	5.31073	1.0919e-07	8.72818e-07	ZFP14	19	chr1:94319261:94320321	136.865	1.97652	0.200017	9.88179	4.99e-23	3.66e-21
ENSG00000179604	2225.95	1.23037	0.231741	5.30926	1.10071e-07	8.79461e-07	CDC42EP4	17	chr8:118086224:118086698	76.1938	2.79253	0.282596	9.88171	5e-23	3.67e-21
ENSG00000166925	790.394	-1.09578	0.206403	-5.30893	1.10273e-07	8.80668e-07	TSC22D4	7	chr18:934241:935251	158.401	1.98858	0.201247	9.88128	5.02e-23	3.68e-21
ENSG00000101407	1964.52	0.69534	0.130986	5.30851	1.10526e-07	8.82289e-07	TTI1	20	chr14:87992295:87993718	1379.6	0.777542	0.0787008	9.87972	5.1e-23	3.74e-21
ENSG00000161267	176.355	1.19169	0.224496	5.30832	1.10638e-07	8.8278e-07	BDH1	3	chr6:111888312:111890005	1001.81	1.03857	0.105124	9.87951	5.11e-23	3.74e-21
ENSG00000112419	2132.38	-1.18348	0.222985	-5.30743	1.1118e-07	8.86697e-07	PHACTR2	6	chr2:178449921:178451964	3459.3	0.705765	0.0714439	9.87859	5.16e-23	3.77e-21
ENSG00000159625	60.9068	-1.98215	0.373488	-5.30714	1.11362e-07	8.87739e-07	DRC7	16	chr6:106620665:106621841	92.0773	-2.72003	0.275369	-9.87775	5.2e-23	3.8e-21
ENSG00000175455	5274.41	0.655694	0.123556	5.30687	1.11521e-07	8.88273e-07	CCDC14	3	chr3:184174406:184175492	1817.01	0.538956	0.0545635	9.87759	5.21e-23	3.81e-21
ENSG00000233276	2838.54	-0.8249	0.15544	-5.30686	1.1153e-07	8.88273e-07	GPX1	3	chr8:107331672:107333047	90.8735	-1.97821	0.200312	-9.87563	5.31e-23	3.88e-21
ENSG00000136542	59.1319	-2.56623	0.483585	-5.30667	1.11649e-07	8.88812e-07	GALNT5	2	chr5:139764092:139766341	1239.78	0.797139	0.0807229	9.875	5.34e-23	3.91e-21
ENSG00000131437	1698.35	0.778726	0.146817	5.30405	1.13263e-07	9.00424e-07	KIF3A	5	chr10:113125513:113128303	1116.82	1.243	0.125876	9.87484	5.35e-23	3.91e-21
ENSG00000154928	1552.47	1.52795	0.28816	5.30243	1.14268e-07	9.08006e-07	EPHB1	3	chr2:33033323:33034217	212.189	1.40626	0.142423	9.87385	5.4e-23	3.95e-21
ENSG00000253953	829.941	-1.66254	0.313682	-5.3001	1.1574e-07	9.19282e-07	PCDHGB4	5	chr17:12730515:12731559	81.1327	-2.09875	0.212569	-9.87329	5.44e-23	3.97e-21
ENSG00000111276	3239.79	0.692255	0.130649	5.2986	1.16693e-07	9.26432e-07	CDKN1B	12	chr1:241841104:241842471	114.379	3.21172	0.325344	9.87179	5.52e-23	4.02e-21
ENSG00000087301	677.315	0.768182	0.145178	5.29132	1.21434e-07	9.63189e-07	TXNDC16	14	chr5:7849657:7851473	1790.5	0.625775	0.0633907	9.87171	5.52e-23	4.03e-21
ENSG00000035499	1874.47	0.796646	0.150575	5.2907	1.21851e-07	9.66058e-07	DEPDC1B	5	chr16:4253241:4254415	2012.86	0.62123	0.0629342	9.8711	5.56e-23	4.05e-21
ENSG00000241418	10.7018	-3.58566	0.677941	-5.28905	1.22951e-07	9.74336e-07	MCRIP2P1	X	chr9:131608134:131610001	880.531	-1.90246	0.192733	-9.87095	5.56e-23	4.05e-21
ENSG00000272400	56.102	1.15653	0.218679	5.28872	1.23175e-07	9.75671e-07		17	chr3:10900828:10902697	232.413	2.63103	0.266576	9.86972	5.63e-23	4.1e-21
ENSG00000011258	2254.45	0.607763	0.114926	5.28831	1.23452e-07	9.77422e-07	MBTD1	17	chr5:147436703:147437883	175.778	1.91995	0.194547	9.86882	5.68e-23	4.14e-21
ENSG00000163492	58.3872	-1.60557	0.303717	-5.28639	1.24755e-07	9.87292e-07	CCDC141	2	chr22:42089840:42091559	2925.35	0.567536	0.0575091	9.86862	5.69e-23	4.14e-21
ENSG00000158055	19.2458	-2.48423	0.469988	-5.28572	1.25209e-07	9.90431e-07	GRHL3	1	chrX:2848432:2849627	122.161	-1.91016	0.193585	-9.86728	5.77e-23	4.2e-21
ENSG00000177191	58.0466	-2.06968	0.391632	-5.28475	1.25877e-07	9.95264e-07	B3GNT8	19	chr1:60989751:60991375	261.176	-2.2418	0.227205	-9.86686	5.8e-23	4.21e-21
ENSG00000081913	1994.41	1.00097	0.189458	5.28332	1.26865e-07	1.00263e-06	PHLPP1	18	chrX:47650143:47651385	2808.13	0.478234	0.04847	9.86659	5.81e-23	4.22e-21
ENSG00000128918	86.7548	-3.65595	0.692125	-5.2822	1.27639e-07	1.00829e-06	ALDH1A2	15	chr2:169109426:169111621	625.306	1.46548	0.148542	9.86574	5.86e-23	4.25e-21
ENSG00000186193	1586.85	0.54189	0.102595	5.28185	1.27884e-07	1.00977e-06	SAPCD2	9	chr7:68799196:68800209	65.3679	-3.27873	0.332337	-9.8657	5.86e-23	4.25e-21
ENSG00000144406	1685.82	-1.70652	0.323231	-5.27958	1.29482e-07	1.02145e-06	UNC80	2	chr3:123443527:123444580	352.822	1.49114	0.151163	9.86447	5.93e-23	4.31e-21
ENSG00000249316	34.1854	1.536	0.290956	5.27915	1.29787e-07	1.0234e-06		8	chr2:5725417:5726744	1776.64	0.765539	0.0776067	9.86435	5.94e-23	4.31e-21
ENSG00000180828	77.9526	-2.90814	0.551054	-5.27741	1.31021e-07	1.0322e-06	BHLHE22	8	chr20:12784562:12785980	345.394	3.03664	0.307858	9.86376	5.98e-23	4.33e-21
ENSG00000154655	25.1976	1.96588	0.372558	5.27671	1.31527e-07	1.03525e-06	L3MBTL4	18	chr4:77074639:77076784	1778.06	0.652239	0.0661319	9.8627	6.04e-23	4.38e-21
ENSG00000123570	386.552	0.824131	0.156291	5.27307	1.34161e-07	1.05551e-06	RAB9B	X	chr6:53064713:53066362	2013.23	0.610923	0.0619539	9.86093	6.15e-23	4.45e-21
ENSG00000142192	24453.7	-0.672761	0.127616	-5.27174	1.35135e-07	1.06221e-06	APP	21	chr11:19711890:19713708	2436.58	0.586459	0.0594817	9.85948	6.24e-23	4.51e-21
ENSG00000167632	1107.62	0.634862	0.120426	5.27179	1.35103e-07	1.06221e-06	TRAPPC9	8	chr1:23958925:23960254	2894.84	0.599784	0.0608337	9.85941	6.24e-23	4.52e-21
ENSG00000020181	504.916	-4.09179	0.776325	-5.27073	1.35885e-07	1.06762e-06	ADGRA2	8	chr4:164536411:164537330	353.754	-1.65991	0.168361	-9.85927	6.25e-23	4.52e-21
ENSG00000183378	33.7658	-4.66697	0.885486	-5.27052	1.36039e-07	1.06836e-06	OVCH2	11	chr5:113213084:113214705	2300.79	1.39817	0.141822	9.85866	6.29e-23	4.54e-21
ENSG00000166821	383.45	0.582793	0.110606	5.2691	1.37095e-07	1.07616e-06	PEX11A	15	chr17:78254144:78254984	938.274	0.644904	0.0654256	9.85706	6.39e-23	4.62e-21
ENSG00000135334	2265.37	0.691714	0.131284	5.26883	1.37299e-07	1.07679e-06	AKIRIN2	6	chr11:105609316:105611319	1688.88	0.872574	0.0885318	9.85605	6.45e-23	4.66e-21
ENSG00000159082	572.571	1.10983	0.21064	5.26886	1.37276e-07	1.07679e-06	SYNJ1	21	chr15:96171178:96172734	164.245	-2.75571	0.27961	-9.85556	6.49e-23	4.68e-21
ENSG00000185567	217.908	-2.07619	0.394094	-5.26826	1.37725e-07	1.07965e-06	AHNAK2	14	chr5:138178281:138179886	2270.36	0.459597	0.0466356	9.85505	6.52e-23	4.7e-21
ENSG00000117245	173.134	0.94495	0.179382	5.2678	1.3807e-07	1.08186e-06	KIF17	1	chr5:107602493:107603885	245.937	1.44956	0.147089	9.85495	6.52e-23	4.71e-21
ENSG00000166091	11.1973	-3.60051	0.683732	-5.26597	1.39454e-07	1.09173e-06	CMTM5	14	chr19:39390568:39391982	2671.32	0.504231	0.0511681	9.85439	6.56e-23	4.73e-21
ENSG00000145476	688.426	1.1174	0.212289	5.2636	1.41264e-07	1.10541e-06	CYP4V2	4	chr5:10352616:10354517	2575.64	0.703234	0.0713711	9.8532	6.64e-23	4.78e-21
ENSG00000179152	765.818	0.546397	0.10382	5.26291	1.41792e-07	1.10904e-06	TCAIM	3	chr1:16913450:16914851	2167.95	0.80801	0.0820107	9.8525	6.69e-23	4.81e-21
ENSG00000087250	11.7525	3.31165	0.629332	5.26217	1.42366e-07	1.11303e-06	MT3	16	chr4:2008481:2010183	1763.25	0.744515	0.0755687	9.85216	6.71e-23	4.83e-21
ENSG00000124191	221.414	1.85004	0.351672	5.26069	1.43516e-07	1.12101e-06	TOX2	20	chr8:47292709:47293992	116.277	-1.69409	0.171972	-9.85099	6.79e-23	4.88e-21
ENSG00000129595	968.399	-0.779561	0.148194	-5.26042	1.43725e-07	1.12215e-06	EPB41L4A	5	chr21:43382790:43384114	387.645	1.40385	0.14251	9.85088	6.79e-23	4.89e-21
ENSG00000171864	37.6162	-2.77633	0.527917	-5.25902	1.44822e-07	1.13021e-06	PRND	20	chr4:181900442:181901010	69.6549	2.30546	0.23404	9.85071	6.81e-23	4.89e-21
ENSG00000157240	2109.65	-0.915562	0.174098	-5.2589	1.4492e-07	1.13046e-06	FZD1	7	chr12:132638474:132639415	251.703	-0.85951	0.0872763	-9.84814	6.98e-23	5.02e-21
ENSG00000144362	183.439	0.759131	0.144373	5.25814	1.45522e-07	1.13466e-06	PHOSPHO2	2	chr14:29823479:29824536	332.111	1.29474	0.131486	9.84699	7.06e-23	5.07e-21
ENSG00000131378	1600.98	-0.94659	0.180029	-5.25798	1.45644e-07	1.1351e-06	RFTN1	3	chr1:167904619:167906080	293.263	2.01923	0.205066	9.84669	7.08e-23	5.08e-21
ENSG00000163394	20.6716	-3.90843	0.743407	-5.25745	1.46063e-07	1.13735e-06	CCKAR	4	chr8:25457720:25459656	5912.4	0.550551	0.0559173	9.84581	7.15e-23	5.13e-21
ENSG00000184388	11.1535	3.40744	0.64811	5.2575	1.46029e-07	1.13735e-06	PABPC1L2B	X	chr15:63483046:63484373	294.955	1.79169	0.181982	9.84542	7.17e-23	5.14e-21
ENSG00000126856	27.4327	1.71293	0.325876	5.25639	1.46914e-07	1.14347e-06	PRDM7	16	chr8:28513688:28514882	1772.56	0.934308	0.0949005	9.84513	7.19e-23	5.16e-21
ENSG00000130147	2617.69	-1.18732	0.225952	-5.25476	1.48216e-07	1.15309e-06	SH3BP4	2	chr12:53379156:53381098	6428.19	0.521994	0.0530275	9.84383	7.29e-23	5.22e-21
ENSG00000005243	66.6858	-2.63549	0.501652	-5.25362	1.4914e-07	1.15976e-06	COPZ2	17	chr11:9313941:9315572	2550.05	0.6479	0.065823	9.84306	7.34e-23	5.26e-21
ENSG00000117971	107.738	2.39145	0.455398	5.25135	1.50989e-07	1.17361e-06	CHRNB4	15	chr20:32563818:32564230	87.4845	1.60321	0.162897	9.84181	7.44e-23	5.32e-21
ENSG00000237515	166.797	-1.82431	0.347415	-5.25108	1.51208e-07	1.17479e-06	SHISA9	16	chr16:636021:637739	2618.19	0.464018	0.0471536	9.84057	7.53e-23	5.39e-21
ENSG00000119777	1248.32	-0.695043	0.132365	-5.25098	1.51295e-07	1.17494e-06	TMEM214	2	chr13:110715256:110715945	3601.69	0.544653	0.0553512	9.83995	7.57e-23	5.42e-21
ENSG00000140044	144.799	-1.56376	0.297875	-5.24971	1.52339e-07	1.18252e-06	JDP2	14	chr1:87684781:87686620	528.68	1.82856	0.185837	9.83961	7.6e-23	5.43e-21
ENSG00000170419	92.9835	2.32728	0.443365	5.24914	1.52814e-07	1.18569e-06	VSTM2A	7	chr5:33470460:33471250	59.9597	-1.8142	0.184388	-9.83905	7.64e-23	5.46e-21
ENSG00000136048	200.607	-0.996192	0.189794	-5.24882	1.53075e-07	1.18718e-06	DRAM1	12	chr22:31342531:31344173	868.644	0.841037	0.0854916	9.83766	7.75e-23	5.53e-21
ENSG00000111817	967.423	-1.55194	0.295737	-5.2477	1.5401e-07	1.1939e-06	DSE	6	chr17:79809708:79811953	1212.36	0.818694	0.0832208	9.83762	7.75e-23	5.53e-21
ENSG00000129625	1744.84	-0.710263	0.135382	-5.24636	1.55132e-07	1.20153e-06	REEP5	5	chr16:8768147:8769498	851.21	1.9133	0.194496	9.83721	7.78e-23	5.55e-21
ENSG00000197558	204.309	-1.8478	0.352296	-5.24502	1.56267e-07	1.20979e-06	SSPOP	7	chr3:130839460:130840542	99.6587	1.91308	0.194496	9.83609	7.87e-23	5.61e-21
ENSG00000108932	117.885	-1.94358	0.370643	-5.24381	1.57291e-07	1.21664e-06	SLC16A6	17	chr1:156081875:156083562	3036.85	0.723733	0.0735885	9.83487	7.97e-23	5.68e-21
ENSG00000160703	425.371	-0.780683	0.148884	-5.24355	1.57515e-07	1.21747e-06	NLRX1	11	chr19:12890351:12891661	2256.8	0.426746	0.0433947	9.83406	8.03e-23	5.72e-21
ENSG00000062282	68.2084	-1.25647	0.239705	-5.24174	1.59071e-07	1.22842e-06	DGAT2	11	chr5:150800733:150801979	487.502	0.787405	0.0800732	9.83357	8.07e-23	5.75e-21
ENSG00000183317	135.477	3.29071	0.627794	5.24171	1.59096e-07	1.22842e-06	EPHA10	1	chr2:208253736:208255824	2888.82	0.712986	0.0725057	9.83352	8.07e-23	5.75e-21
ENSG00000100060	217.443	2.25648	0.430589	5.24046	1.60179e-07	1.23569e-06	MFNG	22	chr2:200810878:200812926	2960.75	0.688614	0.0700306	9.83304	8.11e-23	5.77e-21
ENSG00000153879	2147.42	0.501721	0.0957496	5.23993	1.60634e-07	1.23865e-06	CEBPG	19	chr4:133147916:133148781	917.545	0.843926	0.0858275	9.83282	8.13e-23	5.78e-21
ENSG00000198883	13.9258	2.64034	0.503971	5.23906	1.61392e-07	1.24395e-06	PNMA5	X	chr2:226790960:226792644	1294.52	0.625252	0.0635971	9.83146	8.24e-23	5.86e-21
ENSG00000223802	725.231	0.916209	0.174909	5.2382	1.62148e-07	1.24922e-06	CERS1	19	chr7:100874444:100875923	1552.49	0.544077	0.0553554	9.8288	8.46e-23	6.01e-21
ENSG00000016082	438.332	3.61409	0.69008	5.2372	1.63028e-07	1.25544e-06	ISL1	5	chr5:123471870:123472937	77.5798	-1.65503	0.168416	-9.82702	8.61e-23	6.12e-21
ENSG00000117114	5886.09	0.671209	0.128169	5.2369	1.63299e-07	1.25587e-06	ADGRL2	1	chr10:66929379:66929774	78.2861	1.786	0.181764	9.82594	8.71e-23	6.18e-21
ENSG00000136327	173.833	6.34784	1.21212	5.23696	1.63241e-07	1.25587e-06	NKX2-8	14	chr5:142324058:142326759	3471.15	0.678293	0.0690489	9.82338	8.93e-23	6.34e-21
ENSG00000123358	245.21	0.737099	0.140763	5.23647	1.63675e-07	1.25821e-06	NR4A1	12	chr10:93580579:93581977	474.609	1.62532	0.165471	9.82239	9.02e-23	6.4e-21
ENSG00000170542	104.205	-1.69787	0.32426	-5.23614	1.63974e-07	1.25995e-06	SERPINB9	6	chr18:58046230:58046436	145.613	1.50026	0.152774	9.82012	9.22e-23	6.54e-21
ENSG00000178385	277.631	0.860676	0.164377	5.23599	1.641e-07	1.26036e-06	PLEKHM3	2	chr20:53162000:53163206	246.72	-1.51412	0.154191	-9.81976	9.26e-23	6.56e-21
ENSG00000120727	4774.34	0.632376	0.120929	5.22934	1.7012e-07	1.30545e-06	PAIP2	5	chr11:114058891:114061852	1762.51	0.76371	0.0777739	9.81963	9.27e-23	6.57e-21
ENSG00000158321	4302.4	0.784982	0.150123	5.22892	1.70503e-07	1.30781e-06	AUTS2	7	chr15:60913268:60914471	99.3898	1.75999	0.179234	9.8195	9.28e-23	6.57e-21
ENSG00000130707	352.365	-1.50033	0.286963	-5.2283	1.71073e-07	1.31161e-06	ASS1	9	chr12:96239684:96241187	153.628	1.49624	0.152396	9.81813	9.41e-23	6.66e-21
ENSG00000116141	1268.97	0.755387	0.144491	5.22792	1.7143e-07	1.31377e-06	MARK1	1	chr7:8433360:8435903	1289.85	1.0902	0.111045	9.81759	9.46e-23	6.69e-21
ENSG00000100372	1166.53	-0.636367	0.121789	-5.22516	1.74007e-07	1.33235e-06	SLC25A17	22	chr18:62714669:62715882	3628.08	0.555228	0.0565655	9.81567	9.64e-23	6.82e-21
ENSG00000140873	80.424	-3.00842	0.575751	-5.2252	1.73963e-07	1.33235e-06	ADAMTS18	16	chr22:19986309:19987761	1355.84	0.636453	0.0648411	9.81558	9.65e-23	6.82e-21
ENSG00000177519	204.05	2.00811	0.384461	5.22319	1.75865e-07	1.34598e-06	RPRM	2	chr7:121603493:121606204	298.911	1.12757	0.114876	9.81557	9.65e-23	6.82e-21
ENSG00000164654	1132.41	0.5916	0.113358	5.21888	1.80007e-07	1.37648e-06	MIOS	7	chr2:30146256:30148169	3692.1	0.555712	0.0566186	9.815	9.7e-23	6.85e-21
ENSG00000102383	412.865	0.791095	0.151593	5.21854	1.80341e-07	1.37843e-06	ZDHHC15	X	chr10:101817371:101819377	2909.38	0.583848	0.05949	9.81422	9.78e-23	6.9e-21
ENSG00000166582	3538.66	1.58658	0.304087	5.21753	1.81328e-07	1.38536e-06	CENPV	17	chr1:33363416:33364932	2347.93	1.04379	0.106361	9.81367	9.83e-23	6.94e-21
ENSG00000211445	417.025	-1.30838	0.250785	-5.21714	1.81706e-07	1.38764e-06	GPX3	5	chr1:196097125:196098592	175.429	1.85137	0.188666	9.81294	9.9e-23	6.98e-21
ENSG00000196337	25.7561	-1.66282	0.318896	-5.21428	1.84529e-07	1.40735e-06	CGB7	19	chr4:159266699:159268334	1057.83	1.29117	0.131579	9.81292	9.91e-23	6.98e-21
ENSG00000179813	15.6285	-6.49384	1.24546	-5.21403	1.84786e-07	1.4087e-06	FAM216B	13	chr4:43716781:43717312	64.4282	2.46518	0.251226	9.81259	9.94e-23	7e-21
ENSG00000166926	6.3001	-6.15648	1.18088	-5.21349	1.85324e-07	1.41219e-06	MS4A6E	11	chr17:59365225:59367427	491.747	-1.32466	0.135003	-9.81205	9.99e-23	7.04e-21
ENSG00000128011	355.131	0.782734	0.150153	5.21291	1.85899e-07	1.41595e-06	LRFN1	19	chr7:128455157:128456807	1264.29	0.672828	0.0685719	9.81201	1e-22	7.04e-21
ENSG00000129680	1241.89	-1.14801	0.220551	-5.2052	1.93786e-07	1.47474e-06	MAP7D3	X	chr2:178413338:178415149	1540.63	0.625676	0.0637671	9.81188	1e-22	7.04e-21
ENSG00000100433	884.488	1.99259	0.382908	5.20384	1.9521e-07	1.48492e-06	KCNK10	14	chr20:62182512:62183983	1177.97	0.607881	0.0619651	9.81004	1.02e-22	7.17e-21
ENSG00000148600	217.225	1.55667	0.299193	5.20289	1.96218e-07	1.49194e-06	CDHR1	10	chrX:52184008:52186158	724.539	0.760552	0.0775372	9.80886	1.03e-22	7.25e-21
ENSG00000120885	3609.7	-1.23761	0.237883	-5.20259	1.96535e-07	1.4937e-06	CLU	8	chr19:40777236:40778966	7081.81	0.476317	0.0485682	9.80718	1.05e-22	7.37e-21
ENSG00000187783	44.9102	-3.773	0.725375	-5.20144	1.97746e-07	1.50225e-06	TMEM72	10	chr6:111540708:111542109	672.578	2.7911	0.284608	9.80681	1.05e-22	7.39e-21
ENSG00000011347	214.232	1.64171	0.31568	5.20056	1.98685e-07	1.50872e-06	SYT7	11	chr4:100022275:100023609	151.498	1.76026	0.179496	9.80666	1.05e-22	7.4e-21
ENSG00000076351	529.911	0.823977	0.158454	5.2001	1.9918e-07	1.51183e-06	SLC46A1	17	chr8:144761962:144763069	642.141	0.8563	0.0873187	9.8066	1.05e-22	7.4e-21
ENSG00000185127	1087.09	-0.581499	0.111831	-5.19981	1.99495e-07	1.51356e-06	C6orf120	6	chr22:33301895:33302828	164.464	-1.9415	0.197997	-9.80573	1.06e-22	7.46e-21
ENSG00000104313	166.814	-2.81923	0.542298	-5.19868	2.00712e-07	1.52213e-06	EYA1	8	chr8:41077711:41078381	105.199	2.23457	0.227894	9.80533	1.07e-22	7.49e-21
ENSG00000153767	1113.49	-0.873498	0.168181	-5.19381	2.06029e-07	1.5611e-06	GTF2E1	3	chr18:21740072:21742196	2922.62	0.652916	0.0665907	9.80491	1.07e-22	7.51e-21
ENSG00000108947	2282.64	0.822986	0.158493	5.19257	2.07409e-07	1.57087e-06	EFNB3	17	chr6:108666663:108667315	105.218	3.25114	0.331613	9.80402	1.08e-22	7.58e-21
ENSG00000188994	2643.26	0.518589	0.0998735	5.19245	2.0754e-07	1.57118e-06	ZNF292	6	chr3:136195341:136197255	3843.95	0.515878	0.0526285	9.80225	1.1e-22	7.71e-21
ENSG00000110906	2978.5	-0.67792	0.130581	-5.19157	2.08531e-07	1.578e-06	KCTD10	12	chr9:95494252:95496555	1302.82	1.41858	0.144731	9.80149	1.11e-22	7.76e-21
ENSG00000115648	85.9203	-2.38736	0.459874	-5.19133	2.08799e-07	1.57934e-06	MLPH	2	chr5:173887602:173889077	1940.84	0.5274	0.0538098	9.80119	1.11e-22	7.78e-21
ENSG00000131094	80.2411	1.39581	0.268963	5.18959	2.10755e-07	1.59345e-06	C1QL1	17	chr12:10391905:10393103	130.317	-2.90397	0.29629	-9.80109	1.11e-22	7.79e-21
ENSG00000109323	548.183	0.722288	0.139208	5.18857	2.11917e-07	1.60154e-06	MANBA	4	chr11:65013501:65014878	2072.19	0.559881	0.0571312	9.79992	1.13e-22	7.87e-21
ENSG00000112715	951.661	-1.06879	0.205993	-5.18847	2.1203e-07	1.6017e-06	VEGFA	6	chr10:102641865:102642755	1429.19	0.58728	0.0599322	9.79909	1.14e-22	7.94e-21
ENSG00000170891	115.848	-3.87305	0.746663	-5.18714	2.13546e-07	1.61245e-06	CYTL1	4	chr4:93147160:93148288	169.294	1.90338	0.19425	9.7986	1.14e-22	7.97e-21
ENSG00000139354	1061.7	0.680952	0.131291	5.18658	2.14189e-07	1.61661e-06	GAS2L3	12	chr5:114325204:114325944	59.3184	2.69998	0.275576	9.79759	1.15e-22	8.05e-21
ENSG00000065054	238.465	-1.37612	0.265393	-5.18524	2.15741e-07	1.62727e-06	NHERF2	16	chr5:115169083:115171154	2837.04	0.807356	0.0824061	9.79728	1.16e-22	8.07e-21
ENSG00000129355	417.145	1.10764	0.213616	5.1852	2.15788e-07	1.62727e-06	CDKN2D	19	chr10:98061999:98063259	222.198	2.08514	0.212836	9.79694	1.16e-22	8.09e-21
ENSG00000196136	125.324	-5.2333	1.00945	-5.18428	2.16847e-07	1.63455e-06	SERPINA3	14	chr9:75148302:75149373	155.171	-2.71448	0.277144	-9.79447	1.19e-22	8.29e-21
ENSG00000106624	2236.1	-1.15755	0.223286	-5.18415	2.16998e-07	1.63498e-06	AEBP1	7	chr5:98927789:98929871	4004.21	0.657758	0.0671585	9.79412	1.19e-22	8.31e-21
ENSG00000184611	37.7347	2.73323	0.52732	5.18325	2.18053e-07	1.64222e-06	KCNH7	2	chr6:109094192:109095878	4413.1	0.568432	0.0580381	9.79412	1.19e-22	8.31e-21
ENSG00000166432	942.927	1.08836	0.210054	5.18136	2.2028e-07	1.65827e-06	ZMAT1	X	chr2:44934752:44936252	873.01	1.84914	0.18882	9.79314	1.2e-22	8.39e-21
ENSG00000076067	933.971	-0.984921	0.1901	-5.18107	2.20623e-07	1.65942e-06	RBMS2	12	chr9:81687038:81688208	1067.81	0.768447	0.0784731	9.79249	1.21e-22	8.44e-21
ENSG00000156395	255.93	-2.18226	0.421193	-5.18114	2.20539e-07	1.65942e-06	SORCS3	10	chr12:103177374:103179005	124.892	1.68298	0.171868	9.79227	1.22e-22	8.45e-21
ENSG00000157827	2965.28	0.557834	0.10771	5.17903	2.23046e-07	1.67693e-06	FMNL2	2	chr13:112077809:112078747	350.718	1.80931	0.184772	9.79213	1.22e-22	8.46e-21
ENSG00000158042	1071.46	-0.631113	0.121867	-5.17872	2.23416e-07	1.67899e-06	MRPL17	11	chr16:87602503:87604669	470.738	1.19002	0.121542	9.79109	1.23e-22	8.54e-21
ENSG00000220205	1919.2	0.639924	0.123574	5.17849	2.23694e-07	1.68035e-06	VAMP2	17	chr19:56403591:56404985	1232.09	0.538788	0.0550509	9.78708	1.28e-22	8.89e-21
ENSG00000106803	2099.75	-0.544928	0.105253	-5.17731	2.25112e-07	1.69028e-06	SEC61B	9	chr5:103389203:103390825	1327.54	1.25316	0.128058	9.78587	1.29e-22	8.99e-21
ENSG00000148700	3423.32	-1.01434	0.195931	-5.17705	2.2542e-07	1.69186e-06	ADD3	10	chr2:191846346:191847652	182.58	-2.08546	0.213122	-9.78531	1.3e-22	9.03e-21
ENSG00000109381	1128.36	0.511174	0.0987633	5.17575	2.27002e-07	1.70301e-06	ELF2	4	chr17:71827935:71828764	997.366	1.05203	0.107512	9.78519	1.3e-22	9.04e-21
ENSG00000146556	196.069	-1.22766	0.237247	-5.17459	2.28407e-07	1.71281e-06	WASH2P	2	chr14:101630413:101630893	63.1445	1.80673	0.184643	9.78501	1.31e-22	9.05e-21
ENSG00000187122	1259.77	1.65848	0.320549	5.17386	2.29307e-07	1.71882e-06	SLIT1	10	chr2:98063138:98064103	187.312	1.23117	0.125822	9.78501	1.31e-22	9.05e-21
ENSG00000082458	1840.57	0.832336	0.160955	5.17123	2.32557e-07	1.74243e-06	DLG3	X	chr20:20711992:20713484	2176.72	0.625639	0.0639419	9.7845	1.31e-22	9.09e-21
ENSG00000184113	169.237	-1.86203	0.360203	-5.16941	2.34838e-07	1.75877e-06	CLDN5	22	chr17:81221969:81223998	2494.57	0.476978	0.0487592	9.78232	1.34e-22	9.29e-21
ENSG00000110514	1897.9	0.659327	0.127547	5.1693	2.34979e-07	1.75906e-06	MADD	11	chr11:61499559:61500843	417.55	1.9622	0.200598	9.78176	1.35e-22	9.33e-21
ENSG00000119906	3459.29	-0.641458	0.124095	-5.16908	2.35248e-07	1.76033e-06	SLF2	10	chr3:185215786:185217281	296.401	1.46882	0.150166	9.78132	1.35e-22	9.37e-21
ENSG00000087086	13191.7	-0.847111	0.163894	-5.16867	2.35771e-07	1.76349e-06	FTL	19	chr14:35808183:35809504	1951.77	0.576315	0.0589282	9.77995	1.37e-22	9.49e-21
ENSG00000137822	1419.99	0.616953	0.119388	5.16762	2.37094e-07	1.77262e-06	TUBGCP4	15	chr17:77527965:77529529	769.204	0.844864	0.0863885	9.77982	1.37e-22	9.5e-21
ENSG00000248527	1415.89	-0.651574	0.126098	-5.16719	2.37636e-07	1.77591e-06	MTATP6P1	1	chr2:136238071:136239176	74.6479	-2.0994	0.214727	-9.77707	1.41e-22	9.76e-21
ENSG00000204991	611.18	0.685933	0.132808	5.16484	2.4065e-07	1.79766e-06	SPIRE2	16	chr3:127689608:127690618	161.62	-2.13302	0.218173	-9.77674	1.42e-22	9.78e-21
ENSG00000105699	550.35	-1.51642	0.293632	-5.16437	2.41256e-07	1.80142e-06	LSR	19	chr1:156052907:156055420	3612.56	0.593813	0.0607373	9.77673	1.42e-22	9.78e-21
ENSG00000161298	499.885	1.18516	0.229496	5.16417	2.41504e-07	1.8025e-06	ZNF382	19	chr13:57629436:57630451	1338.08	0.801062	0.081941	9.77609	1.43e-22	9.84e-21
ENSG00000100593	54.273	-3.03506	0.587871	-5.16279	2.43292e-07	1.81507e-06	ISM2	14	chr20:64327293:64328495	1242.7	0.792061	0.0810292	9.77501	1.44e-22	9.94e-21
ENSG00000114853	590.106	-0.658881	0.127638	-5.16211	2.44179e-07	1.82091e-06	ZBTB47	3	chr14:54676822:54678739	993.56	0.949849	0.0971715	9.77498	1.44e-22	9.94e-21
ENSG00000259205	18.0779	2.47901	0.480341	5.16094	2.45708e-07	1.83153e-06	PRKXP1	15	chr19:12550898:12552148	2773.4	0.507878	0.0519573	9.77491	1.44e-22	9.94e-21
ENSG00000177485	1683.78	0.593413	0.115033	5.15862	2.48782e-07	1.85365e-06	ZBTB33	X	chr12:80675417:80676583	74.2616	-2.16141	0.221131	-9.77434	1.45e-22	9.99e-21
ENSG00000157470	144.172	1.54245	0.299157	5.15599	2.52289e-07	1.87818e-06	FAM81A	15	chr3:16300305:16302819	397.499	1.86249	0.190562	9.77364	1.46e-22	1.01e-20
ENSG00000059728	277.822	0.702948	0.136347	5.1556	2.5282e-07	1.88133e-06	MXD1	2	chrX:151239283:151240568	119.151	2.62348	0.268438	9.77313	1.47e-22	1.01e-20
ENSG00000155850	1293.15	-0.699979	0.135775	-5.15543	2.53046e-07	1.88221e-06	SLC26A2	5	chr1:101003925:101005103	127.998	2.49904	0.255715	9.77274	1.47e-22	1.01e-20
ENSG00000082684	2424.02	1.58455	0.307374	5.15512	2.53463e-07	1.8845e-06	SEMA5B	3	chr6:170295448:170296213	444.551	1.37282	0.140485	9.77197	1.49e-22	1.02e-20
ENSG00000173273	3638.79	0.76683	0.148754	5.15501	2.53616e-07	1.88484e-06	TNKS	8	chr1:69566858:69569934	1833.01	0.989949	0.101309	9.77154	1.49e-22	1.03e-20
ENSG00000239626	57.4882	1.22196	0.237055	5.15477	2.53944e-07	1.88647e-06	RPSAP41	6	chr1:3398431:3399339	112.892	2.9709	0.304043	9.77131	1.5e-22	1.03e-20
ENSG00000068366	1640.78	-0.970031	0.18845	-5.14742	2.64095e-07	1.95814e-06	ACSL4	X	chr12:66472:67572	1702.98	0.72534	0.074242	9.76995	1.52e-22	1.04e-20
ENSG00000073150	123.218	1.55004	0.301132	5.14738	2.64152e-07	1.95814e-06	PANX2	22	chr4:130026184:130026652	154.229	3.08865	0.316272	9.76581	1.58e-22	1.08e-20
ENSG00000172878	489.175	1.34462	0.261223	5.1474	2.64115e-07	1.95814e-06	METAP1D	2	chr6:27229578:27230713	102.718	-1.57458	0.161241	-9.76534	1.59e-22	1.09e-20
ENSG00000187634	181.24	-2.46718	0.479546	-5.14483	2.6777e-07	1.98411e-06	SAMD11	1	chr1:155195642:155196667	1513.48	0.760067	0.0778337	9.76527	1.59e-22	1.09e-20
ENSG00000266338	1313.7	0.586678	0.114035	5.14473	2.67902e-07	1.98425e-06	NBPF15	1	chr10:45890540:45891267	332.758	1.71294	0.175428	9.76435	1.6e-22	1.1e-20
ENSG00000118922	1959.76	0.766626	0.149072	5.14265	2.70883e-07	2.00378e-06	KLF12	13	chrX:70454260:70456082	1192.31	0.757802	0.0776109	9.76413	1.6e-22	1.1e-20
ENSG00000187605	1939.39	0.513181	0.0998617	5.13892	2.76324e-07	2.04316e-06	TET3	2	chr7:90211010:90212520	1651.5	0.742877	0.0760825	9.7641	1.61e-22	1.1e-20
ENSG00000137094	1502.47	0.767366	0.149402	5.13626	2.80258e-07	2.07137e-06	DNAJB5	9	chr13:108284520:108285086	41.2379	2.76174	0.282854	9.76386	1.61e-22	1.1e-20
ENSG00000145506	251.885	-1.94089	0.377921	-5.13569	2.81107e-07	2.07676e-06	NKD2	5	chr19:55407247:55408528	3545.58	0.475989	0.0487513	9.7636	1.61e-22	1.1e-20
ENSG00000075420	1897.1	-1.20193	0.234083	-5.13464	2.82691e-07	2.08625e-06	FNDC3B	3	chr7:7821002:7821349	56.9887	1.94239	0.198964	9.76251	1.63e-22	1.12e-20
ENSG00000143570	3306.82	-0.572948	0.111586	-5.1346	2.82749e-07	2.08625e-06	SLC39A1	1	chr11:65614042:65616191	4293.96	0.553161	0.056666	9.76177	1.64e-22	1.12e-20
ENSG00000166002	260.047	-1.28041	0.249366	-5.13468	2.82619e-07	2.08625e-06	SMCO4	11	chr3:187745297:187746018	1253.37	0.635989	0.0651624	9.76006	1.67e-22	1.14e-20
ENSG00000119977	1958.33	-0.601022	0.117068	-5.13397	2.83687e-07	2.09177e-06	TCTN3	10	chr17:16438321:16439757	2275.01	0.54274	0.0556124	9.75933	1.68e-22	1.15e-20
ENSG00000196876	921.684	1.23676	0.240898	5.13394	2.83737e-07	2.09177e-06	SCN8A	12	chr13:52651946:52653370	3724.12	0.57955	0.059387	9.75886	1.69e-22	1.15e-20
ENSG00000189195	250.386	1.12356	0.218875	5.13337	2.84596e-07	2.09721e-06	BTBD8	1	chr2:241975360:241976955	116.184	-2.75091	0.2819	-9.75847	1.7e-22	1.16e-20
ENSG00000164051	395.31	-0.701785	0.136712	-5.13329	2.8472e-07	2.09724e-06	CCDC51	3	chr20:57259027:57259825	672.131	1.52608	0.156387	9.75836	1.7e-22	1.16e-20
ENSG00000120256	1144.52	0.666492	0.129897	5.13093	2.88322e-07	2.12288e-06	LRP11	6	chr2:15560317:15562288	1985.05	0.817444	0.0837746	9.75765	1.71e-22	1.17e-20
ENSG00000188559	1387.76	0.952202	0.185598	5.13044	2.89061e-07	2.12742e-06	RALGAPA2	20	chr3:98900897:98902502	3942.67	0.677402	0.0694361	9.75577	1.74e-22	1.19e-20
ENSG00000111863	18.4817	-2.13774	0.416701	-5.13015	2.89516e-07	2.12987e-06	ADTRP	6	chr10:115867311:115867784	46.0497	1.82925	0.187505	9.75572	1.74e-22	1.19e-20
ENSG00000152684	658.158	-0.849843	0.165663	-5.12994	2.89837e-07	2.13133e-06	PELO	5	chr16:86723380:86724156	125.16	1.92209	0.197061	9.75378	1.78e-22	1.21e-20
ENSG00000180739	23.8274	-3.74156	0.729662	-5.1278	2.93142e-07	2.15382e-06	S1PR5	19	chr7:122467524:122468459	114.429	2.03036	0.208163	9.75371	1.78e-22	1.21e-20
ENSG00000177963	3612.02	-0.564087	0.110014	-5.12742	2.93733e-07	2.15726e-06	RIC8A	11	chr13:19862656:19864993	4440.86	0.63799	0.065414	9.75311	1.79e-22	1.22e-20
ENSG00000122971	149.817	0.993745	0.19398	5.12293	3.00826e-07	2.20842e-06	ACADS	12	chr3:112035085:112035836	135.065	2.21584	0.227222	9.75188	1.81e-22	1.23e-20
ENSG00000267477	9.0153	5.05839	0.987446	5.1227	3.01186e-07	2.21013e-06		19	chr7:77695623:77697684	3023.84	0.679948	0.0697277	9.75147	1.82e-22	1.24e-20
ENSG00000050628	31.1255	2.09666	0.409297	5.12259	3.0136e-07	2.21048e-06	PTGER3	1	chr11:65487125:65488995	3828.3	0.539361	0.0553113	9.75137	1.82e-22	1.24e-20
ENSG00000150093	14765.9	-1.01633	0.198412	-5.12234	3.01769e-07	2.21255e-06	ITGB1	10	chr9:76217950:76220079	214.087	-1.92458	0.197367	-9.75127	1.82e-22	1.24e-20
ENSG00000133110	446.405	-5.44482	1.06305	-5.12187	3.02521e-07	2.21713e-06	POSTN	13	chr2:175441115:175441890	106.885	1.40269	0.143851	9.75099	1.83e-22	1.24e-20
ENSG00000141837	407.649	0.855043	0.166967	5.12102	3.0388e-07	2.22616e-06	CACNA1A	19	chr11:116192765:116194544	1720.94	0.766009	0.0785598	9.75065	1.83e-22	1.24e-20
ENSG00000172667	815.587	-1.11831	0.218553	-5.11688	3.10639e-07	2.27281e-06	ZMAT3	3	chrX:43968373:43968820	62.4466	2.80857	0.288101	9.74855	1.87e-22	1.27e-20
ENSG00000173559	219.444	-1.66899	0.326187	-5.11669	3.1095e-07	2.27413e-06	NABP1	2	chr18:48859125:48861197	1187.74	1.131	0.11602	9.74827	1.88e-22	1.27e-20
ENSG00000137218	279.083	0.559903	0.109433	5.11643	3.1138e-07	2.27632e-06	FRS3	6	chr3:58305890:58307324	1788.4	0.609226	0.0624976	9.74799	1.88e-22	1.28e-20
ENSG00000165572	1371.27	0.570127	0.111491	5.11365	3.1599e-07	2.30905e-06	KBTBD6	13	chr3:40741489:40742346	357.839	1.33743	0.137212	9.74716	1.9e-22	1.29e-20
ENSG00000163629	4439.29	-0.592951	0.115962	-5.1133	3.16579e-07	2.31239e-06	PTPN13	4	chr17:28356859:28357984	1577.23	0.500915	0.0513963	9.74613	1.92e-22	1.3e-20
ENSG00000198113	64.4177	-1.3499	0.26402	-5.11289	3.17264e-07	2.31642e-06	TOR4A	9	chr15:72319459:72320840	2003.11	0.609261	0.0625182	9.74534	1.93e-22	1.31e-20
ENSG00000065675	137.898	1.72728	0.337872	5.11223	3.18383e-07	2.32362e-06	PRKCQ	10	chr16:89490149:89491314	3126.26	0.494641	0.0507599	9.74472	1.94e-22	1.31e-20
ENSG00000179241	1914.03	-0.866009	0.169446	-5.11084	3.20731e-07	2.33783e-06	LDLRAD3	11	chr10:122191894:122193116	1040.19	0.947946	0.0972822	9.74429	1.95e-22	1.32e-20
ENSG00000173898	2548.29	0.967034	0.18926	5.10955	3.22934e-07	2.3529e-06	SPTBN2	11	chr10:68720641:68721895	1956.25	0.624185	0.064061	9.7436	1.96e-22	1.33e-20
ENSG00000144711	2727.45	0.698858	0.1368	5.10863	3.24507e-07	2.36338e-06	IQSEC1	3	chr19:17225859:17227261	1741.39	0.538309	0.0552532	9.74259	1.98e-22	1.34e-20
ENSG00000173947	291.302	-2.38675	0.467216	-5.10846	3.24799e-07	2.36451e-06	CIMAP3	1	chr5:18712588:18713756	174.428	3.35981	0.344954	9.73986	2.04e-22	1.38e-20
ENSG00000137166	2698.78	0.614915	0.120459	5.10476	3.31216e-07	2.41023e-06	FOXP4	6	chr7:103291804:103292524	223.323	2.31521	0.237741	9.73837	2.07e-22	1.4e-20
ENSG00000115486	1347.8	-0.674147	0.132134	-5.10201	3.36062e-07	2.44447e-06	GGCX	2	chr12:95216767:95218768	4378.92	0.627131	0.0644106	9.73645	2.11e-22	1.42e-20
ENSG00000138029	2197.33	-0.532138	0.104302	-5.10191	3.36245e-07	2.44478e-06	HADHB	2	chr1:200738407:200740164	2112.25	0.559852	0.0575011	9.73639	2.11e-22	1.42e-20
ENSG00000088448	3727.05	0.719319	0.141021	5.10081	3.38208e-07	2.45803e-06	ANKRD10	13	chr4:98588965:98589909	109.219	2.33407	0.239756	9.7352	2.13e-22	1.44e-20
ENSG00000107537	534.031	0.567743	0.111338	5.09926	3.40979e-07	2.47713e-06	PHYH	10	chr20:33178612:33179369	125.418	-1.94916	0.200233	-9.73447	2.15e-22	1.45e-20
ENSG00000177731	1829.12	-0.582939	0.114331	-5.09871	3.41977e-07	2.48232e-06	FLII	17	chr20:11247406:11249999	833.413	1.75108	0.179909	9.73315	2.18e-22	1.47e-20
ENSG00000167524	663.482	0.57746	0.113258	5.0986	3.42172e-07	2.48271e-06	RSKR	17	chr3:15330108:15330576	142.383	-2.06888	0.212565	-9.73293	2.18e-22	1.47e-20
ENSG00000118518	2281.4	0.629142	0.12344	5.09675	3.45527e-07	2.50496e-06	RNF146	6	chr15:65285976:65287330	1687.06	0.746571	0.0767099	9.73239	2.19e-22	1.48e-20
ENSG00000168906	12248	0.50297	0.0986871	5.09662	3.45776e-07	2.50573e-06	MAT2A	2	chr1:37083169:37084537	116.616	1.75997	0.180847	9.73181	2.21e-22	1.48e-20
ENSG00000134317	165.046	1.77487	0.348505	5.09282	3.52779e-07	2.55435e-06	GRHL1	2	chr4:173369487:173372324	4447.05	0.53253	0.0547268	9.7307	2.23e-22	1.5e-20
ENSG00000134755	638.322	-1.04297	0.204833	-5.09179	3.54695e-07	2.56716e-06	DSC2	18	chr11:83070899:83072583	3363.58	0.601166	0.061783	9.73027	2.24e-22	1.51e-20
ENSG00000139722	2200.04	0.927996	0.182257	5.0917	3.54876e-07	2.56741e-06	VPS37B	12	chr13:51801498:51802430	868.014	1.69964	0.174677	9.73015	2.24e-22	1.51e-20
ENSG00000223953	380.272	-1.78108	0.349825	-5.09134	3.55534e-07	2.5711e-06	C1QTNF5	11	chr4:16590779:16592465	587.593	1.42778	0.146753	9.72911	2.27e-22	1.52e-20
ENSG00000003393	2217.89	-0.806424	0.158427	-5.09019	3.57702e-07	2.58464e-06	ALS2	2	chr11:117711390:117712949	148.206	1.9829	0.20382	9.72866	2.28e-22	1.53e-20
ENSG00000132394	110.937	3.17424	0.623609	5.09011	3.57851e-07	2.58464e-06	EEFSEC	3	chr12:130791638:130791927	102.84	2.34429	0.240997	9.7275	2.3e-22	1.54e-20
ENSG00000162728	43.5675	2.3834	0.468746	5.08464	3.68328e-07	2.65921e-06	KCNJ9	1	chr10:69644431:69646035	362.636	1.20998	0.124391	9.72724	2.31e-22	1.55e-20
ENSG00000133818	1330.65	-0.700492	0.137799	-5.08342	3.70699e-07	2.67523e-06	RRAS2	11	chr1:36449730:36451216	1807.6	0.523591	0.0538355	9.72576	2.34e-22	1.57e-20
ENSG00000158023	424.257	-0.847346	0.166717	-5.08253	3.72443e-07	2.6867e-06	CFAP251	12	chr4:157221539:157222993	548.41	1.26267	0.12983	9.72556	2.35e-22	1.57e-20
ENSG00000185716	422.85	-0.780705	0.153617	-5.08215	3.73183e-07	2.69093e-06	MOSMO	16	chr18:8661714:8663151	579.635	1.40607	0.144599	9.72395	2.38e-22	1.6e-20
ENSG00000186918	1243.55	0.636752	0.125337	5.08033	3.7677e-07	2.71567e-06	ZNF395	8	chr19:49495696:49496723	2546.01	0.437454	0.044994	9.7225	2.42e-22	1.62e-20
ENSG00000034239	266.506	-1.35893	0.267659	-5.07711	3.83213e-07	2.75983e-06	CLXN	8	chrX:70444274:70446441	525.914	1.17179	0.120524	9.72246	2.42e-22	1.62e-20
ENSG00000163738	674.542	0.888696	0.175075	5.07609	3.85291e-07	2.7725e-06	MTHFD2L	4	chr1:165632625:165632941	158.982	1.67769	0.172595	9.72039	2.47e-22	1.65e-20
ENSG00000156990	751.313	-0.696246	0.137187	-5.07515	3.87195e-07	2.78506e-06	RPUSD3	3	chr19:7098777:7099841	2349.77	0.400621	0.0412157	9.72011	2.48e-22	1.66e-20
ENSG00000117298	2161.13	-1.22276	0.241006	-5.07358	3.90406e-07	2.80585e-06	ECE1	1	chr17:19377535:19379095	4685.52	0.578235	0.0594891	9.72003	2.48e-22	1.66e-20
ENSG00000167306	202.294	-1.37754	0.271513	-5.07358	3.90407e-07	2.80585e-06	MYO5B	18	chr9:130693235:130694480	1250.51	0.458664	0.0471895	9.71963	2.49e-22	1.66e-20
ENSG00000168081	15.8962	3.54938	0.699595	5.07348	3.90605e-07	2.80612e-06	PNOC	8	chr1:3121337:3122714	491.354	1.59762	0.164375	9.71933	2.49e-22	1.67e-20
ENSG00000135973	12.604	2.73377	0.539045	5.0715	3.94691e-07	2.8343e-06	GPR45	2	chr6:89638004:89639738	2211.33	0.653947	0.0673056	9.71609	2.57e-22	1.72e-20
ENSG00000108639	607.356	-0.915727	0.180626	-5.06975	3.98343e-07	2.85935e-06	SYNGR2	17	chr13:66879955:66880470	85.2767	3.4295	0.353011	9.71497	2.6e-22	1.74e-20
ENSG00000151615	18.4588	4.32413	0.853151	5.06843	4.01118e-07	2.87809e-06	POU4F2	4	chr14:66507364:66509536	3685.58	0.531544	0.0547145	9.71487	2.61e-22	1.74e-20
ENSG00000204347	2504.01	1.1842	0.233689	5.06741	4.03255e-07	2.89223e-06	BTBD17	17	chr16:30557334:30558907	1929.54	0.538234	0.0554096	9.71374	2.63e-22	1.76e-20
ENSG00000166959	28.8392	-3.94456	0.778431	-5.06732	4.03455e-07	2.89248e-06	MS4A8	11	chr12:62602256:62604001	2867.76	0.731534	0.0753137	9.71317	2.65e-22	1.77e-20
ENSG00000158156	616.186	-0.550527	0.108651	-5.06695	4.04244e-07	2.89695e-06	XKR8	1	chrX:54357420:54359275	2526.47	0.668811	0.068873	9.71079	2.71e-22	1.81e-20
ENSG00000109265	1710	0.722544	0.142622	5.06615	4.05942e-07	2.90792e-06	CRACD	4	chr1:155172603:155175000	2122.21	0.742243	0.076438	9.7104	2.72e-22	1.81e-20
ENSG00000244486	704.724	-0.748107	0.147693	-5.06528	4.07795e-07	2.92e-06	SCARF2	22	chr5:175001709:175002818	192.655	1.74925	0.180146	9.71015	2.73e-22	1.82e-20
ENSG00000105928	912.735	0.878798	0.173506	5.06494	4.08536e-07	2.9241e-06	GSDME	7	chr7:151518120:151520809	2756.19	0.523661	0.0539334	9.7094	2.75e-22	1.83e-20
ENSG00000270228	147.159	0.854333	0.168739	5.06306	4.12584e-07	2.94944e-06		4	chr13:111534388:111536040	548.264	2.01345	0.207411	9.70754	2.8e-22	1.86e-20
ENSG00000198598	216.193	1.13667	0.224651	5.05974	4.19838e-07	3.00007e-06	MMP17	12	chr9:81664802:81666450	338.564	2.16645	0.22318	9.70715	2.81e-22	1.87e-20
ENSG00000120725	472.959	-0.945806	0.186952	-5.05909	4.21259e-07	3.00899e-06	SIL1	5	chr15:59688448:59690115	2168.42	0.562371	0.0579363	9.70671	2.82e-22	1.88e-20
ENSG00000149090	216.624	-3.88029	0.767752	-5.05409	4.3244e-07	3.08633e-06	PAMR1	11	chr4:42396776:42399680	1438.19	0.88572	0.0912522	9.70629	2.83e-22	1.88e-20
ENSG00000042317	452.951	0.790435	0.156442	5.05259	4.35853e-07	3.10815e-06	SPATA7	14	chr11:116207071:116208906	231.147	1.17535	0.121098	9.70582	2.85e-22	1.89e-20
ENSG00000143228	2001.52	0.590642	0.116944	5.05062	4.40371e-07	3.1378e-06	NUF2	1	chr8:143616758:143618399	1384.24	0.868504	0.0894839	9.7057	2.85e-22	1.89e-20
ENSG00000276550	2858.84	0.816458	0.161654	5.05065	4.40317e-07	3.1378e-06	HERC2P2	15	chr1:66929916:66931087	1667.01	0.562525	0.0579616	9.70513	2.87e-22	1.9e-20
ENSG00000182310	419.23	-0.810344	0.160479	-5.04953	4.42889e-07	3.15445e-06	SPACA6	19	chr1:71687213:71688326	62.2208	1.88222	0.193954	9.70446	2.89e-22	1.91e-20
ENSG00000100376	994.325	-1.33031	0.263617	-5.04638	4.50257e-07	3.20562e-06	FAM118A	22	chr12:49366280:49368054	2996.94	0.588035	0.0606015	9.70331	2.92e-22	1.93e-20
ENSG00000205356	1134.04	0.74274	0.14721	5.04545	4.52456e-07	3.21997e-06	TECPR1	7	chr10:102649144:102650683	1052.93	0.996483	0.102698	9.703	2.93e-22	1.94e-20
ENSG00000160401	114.878	-1.26249	0.250254	-5.04482	4.53952e-07	3.2293e-06	CFAP157	9	chr6:36593485:36594815	1715.92	0.551633	0.0568522	9.70294	2.93e-22	1.94e-20
ENSG00000156709	1676.43	-1.00182	0.198685	-5.04228	4.60015e-07	3.26976e-06	AIFM1	X	chr1:97119171:97120915	649.981	2.44536	0.252064	9.70135	2.98e-22	1.97e-20
ENSG00000123064	2461.38	-0.594704	0.118018	-5.03909	4.67739e-07	3.32331e-06	DDX54	12	chr19:48468562:48469899	4715.7	0.629551	0.0648933	9.70131	2.98e-22	1.97e-20
ENSG00000040531	711.17	-0.642434	0.127502	-5.03862	4.68891e-07	3.33014e-06	CTNS	17	chr10:3784591:3786227	2255.72	0.672456	0.069319	9.70089	2.99e-22	1.98e-20
ENSG00000159214	310.562	-0.896034	0.177896	-5.03683	4.73296e-07	3.36005e-06	CCDC24	1	chr3:133745569:133746970	270.113	1.5052	0.155164	9.70067	3e-22	1.98e-20
ENSG00000154736	142.304	-1.81555	0.360489	-5.03637	4.74449e-07	3.36687e-06	ADAMTS5	21	chr8:8323934:8325448	1709.22	1.39546	0.143868	9.69957	3.03e-22	2e-20
ENSG00000178538	130.514	-1.85431	0.368192	-5.03626	4.74714e-07	3.36738e-06	CA8	8	chr4:67050868:67051402	43.3175	2.25894	0.232907	9.69889	3.05e-22	2.01e-20
ENSG00000157326	257.059	-0.890711	0.176863	-5.03617	4.7494e-07	3.36762e-06	DHRS4	14	chr3:185936768:185938328	2204.68	0.645772	0.066586	9.69831	3.07e-22	2.02e-20
ENSG00000182768	5556.34	0.653512	0.129775	5.03573	4.76033e-07	3.374e-06	NGRN	15	chr20:54510419:54511023	50.5374	-2.45343	0.252994	-9.69757	3.09e-22	2.04e-20
ENSG00000154146	832.166	1.11352	0.221139	5.03539	4.7688e-07	3.37862e-06	NRGN	11	chr10:114623277:114624448	201.695	-2.36675	0.244065	-9.69719	3.1e-22	2.04e-20
ENSG00000101213	72.4392	0.896995	0.17831	5.03053	4.89127e-07	3.46258e-06	PTK6	20	chr19:45769955:45771265	3544.22	0.552084	0.0569355	9.69665	3.12e-22	2.05e-20
ENSG00000150281	80.7206	-1.21457	0.24145	-5.03032	4.89657e-07	3.46493e-06	CTF1	16	chr8:37144679:37145202	181.36	-2.17157	0.223965	-9.69602	3.13e-22	2.07e-20
ENSG00000127578	218.684	-2.05618	0.408899	-5.02859	4.94108e-07	3.495e-06	WFIKKN1	16	chr3:179562536:179563769	3713.81	0.511382	0.0527433	9.69566	3.15e-22	2.07e-20
ENSG00000118898	116.021	-1.68519	0.335227	-5.02703	4.98146e-07	3.52214e-06	PPL	16	chr6:162509609:162510632	115.753	2.12919	0.219609	9.69537	3.15e-22	2.08e-20
ENSG00000167536	792.983	0.88809	0.176669	5.02686	4.98573e-07	3.52374e-06	DHRS13	17	chr10:29731735:29732149	237.829	2.1575	0.222535	9.6951	3.16e-22	2.08e-20
ENSG00000085433	1002.66	0.981089	0.19519	5.02633	4.99948e-07	3.53202e-06	WDR47	1	chr1:32650240:32651860	3258.1	0.608404	0.0627615	9.6939	3.2e-22	2.11e-20
ENSG00000143198	5105.14	1.57799	0.314112	5.02367	5.06939e-07	3.57903e-06	MGST3	1	chr20:3277722:3278364	67.9766	-2.44006	0.251717	-9.69367	3.21e-22	2.11e-20
ENSG00000196391	175.719	1.50241	0.299069	5.02364	5.07013e-07	3.57903e-06	ZNF774	15	chr11:110134039:110134911	772.603	1.8104	0.186767	9.69335	3.22e-22	2.12e-20
ENSG00000101439	2672.82	-0.676647	0.134699	-5.02338	5.07691e-07	3.58237e-06	CST3	20	chr10:68876494:68877904	445.605	1.01264	0.104472	9.69294	3.23e-22	2.12e-20
ENSG00000180902	567.711	-0.866807	0.172614	-5.02164	5.12327e-07	3.61362e-06	D2HGDH	2	chr19:43353842:43354994	119.042	1.32056	0.136252	9.692	3.26e-22	2.14e-20
ENSG00000116035	29.1987	2.32649	0.463427	5.02019	5.16193e-07	3.63942e-06	VAX2	2	chr21:34126128:34126991	339.502	1.09412	0.11289	9.69197	3.26e-22	2.14e-20
ENSG00000196739	1586.03	-1.81783	0.362173	-5.01925	5.18745e-07	3.65593e-06	COL27A1	9	chr17:35808915:35810054	2168.34	0.503826	0.0519895	9.69093	3.3e-22	2.16e-20
ENSG00000099139	722.078	-1.52491	0.303826	-5.01902	5.19371e-07	3.65778e-06	PCSK5	9	chr5:144203657:144204660	336.995	1.43644	0.148229	9.69065	3.3e-22	2.17e-20
ENSG00000129667	78.3887	-1.47312	0.29351	-5.01899	5.19426e-07	3.65778e-06	RHBDF2	17	chr4:112901683:112902733	129.316	2.97355	0.306883	9.68953	3.34e-22	2.19e-20
ENSG00000166478	827.65	0.54169	0.10794	5.01845	5.20899e-07	3.66667e-06	ZNF143	11	chr9:132498292:132499787	195.508	-1.37325	0.141743	-9.68828	3.38e-22	2.22e-20
ENSG00000055211	1064.55	-0.638897	0.127363	-5.01636	5.26599e-07	3.70381e-06	GINM1	6	chr5:110257574:110259261	989.417	1.77485	0.183196	9.68825	3.38e-22	2.22e-20
ENSG00000120805	1811.14	-0.517642	0.10319	-5.0164	5.26487e-07	3.70381e-06	ARL1	12	chr20:12965315:12966251	242.881	2.17173	0.224217	9.68586	3.46e-22	2.27e-20
ENSG00000171817	77.0292	1.55876	0.310809	5.01517	5.29877e-07	3.72536e-06	ZNF540	19	chr8:28520573:28520869	78.1927	1.83647	0.189603	9.68583	3.46e-22	2.27e-20
ENSG00000117475	654.181	-0.51951	0.103598	-5.01467	5.31259e-07	3.73299e-06	BLZF1	1	chr14:46840537:46842021	374.913	1.53073	0.158045	9.68535	3.48e-22	2.28e-20
ENSG00000170365	1135.37	0.650016	0.129624	5.01462	5.3139e-07	3.73299e-06	SMAD1	4	chr1:12018926:12020183	2191.64	0.463734	0.0478818	9.68498	3.49e-22	2.28e-20
ENSG00000144355	1258.07	4.25233	0.848026	5.01439	5.32032e-07	3.73536e-06	DLX1	2	chr5:116464214:116464701	39.7632	2.23032	0.230321	9.68353	3.54e-22	2.32e-20
ENSG00000203667	1745.71	0.585048	0.116675	5.01434	5.32155e-07	3.73536e-06	COX20	1	chr2:69914108:69915606	5703.17	0.541418	0.0559165	9.68262	3.57e-22	2.34e-20
ENSG00000080845	4008.15	0.524274	0.104564	5.01392	5.33322e-07	3.74205e-06	DLGAP4	20	chr4:176895841:176897106	175.657	1.6621	0.171701	9.68023	3.66e-22	2.39e-20
ENSG00000215375	178.312	-0.980523	0.195661	-5.01134	5.40518e-07	3.79101e-06	MYL5	4	chr1:218439095:218440177	96.652	-2.45022	0.253117	-9.68018	3.66e-22	2.39e-20
ENSG00000234602	23.4026	-4.364	0.870945	-5.01065	5.42466e-07	3.80315e-06	MCIDAS	5	chr16:73216836:73218172	163.278	2.43494	0.251556	9.67951	3.68e-22	2.41e-20
ENSG00000139263	878.54	-1.57449	0.31425	-5.01031	5.43424e-07	3.80833e-06	LRIG3	12	chr3:134485199:134487092	2913.93	0.523138	0.0540463	9.67944	3.69e-22	2.41e-20
ENSG00000132603	929.625	-0.68491	0.13671	-5.00996	5.44423e-07	3.81381e-06	NIP7	16	chr19:58361871:58363370	2911.57	0.544816	0.0562907	9.67862	3.72e-22	2.42e-20
ENSG00000139832	39.1626	-2.17286	0.433733	-5.00966	5.45251e-07	3.81807e-06	RAB20	13	chr8:130650895:130651797	112.174	-2.08442	0.215377	-9.67798	3.74e-22	2.44e-20
ENSG00000162687	547.802	0.831872	0.166111	5.00794	5.50148e-07	3.85082e-06	KCNT2	1	chr14:102304453:102305872	1872.6	0.626193	0.0647032	9.67793	3.74e-22	2.44e-20
ENSG00000116675	297.62	1.57673	0.314981	5.0058	5.56311e-07	3.89239e-06	DNAJC6	1	chr21:14382559:14384109	4323.98	0.587076	0.0606639	9.67753	3.76e-22	2.45e-20
ENSG00000248213	30.8321	1.68452	0.336539	5.00543	5.57388e-07	3.89837e-06	CICP16	4	chr9:71446035:71447473	1669.31	0.624676	0.0645588	9.67608	3.81e-22	2.48e-20
ENSG00000213023	97.7266	1.21116	0.241976	5.0053	5.57741e-07	3.89927e-06	SYT3	19	chr2:42360582:42361992	2225.81	0.568291	0.0587463	9.67366	3.9e-22	2.54e-20
ENSG00000205221	43.9382	-5.90277	1.17941	-5.00485	5.59055e-07	3.90689e-06	VIT	2	chr5:150288890:150290644	1453.81	1.63748	0.169279	9.67326	3.92e-22	2.55e-20
ENSG00000176273	501.886	-0.798094	0.159536	-5.00258	5.65685e-07	3.95164e-06	SLC35G1	10	chr16:58499768:58501875	2395.97	0.851327	0.0880111	9.67296	3.93e-22	2.56e-20
ENSG00000176018	1011.34	-0.670796	0.134116	-5.00163	5.68488e-07	3.96963e-06	LYSMD3	5	chr11:44564576:44565976	2800.44	0.552672	0.0571482	9.67085	4.01e-22	2.61e-20
ENSG00000284194	177.037	-0.846704	0.16933	-5.00032	5.72354e-07	3.99503e-06	SCO2	22	chr14:89954232:89956730	4096.93	0.50587	0.052309	9.67082	4.01e-22	2.61e-20
ENSG00000165959	534.138	-1.41198	0.282519	-4.99782	5.79808e-07	4.04221e-06	CLMN	14	chr10:43436126:43437636	2306.28	0.648748	0.0670845	9.6706	4.02e-22	2.61e-20
ENSG00000177200	3313.15	0.585816	0.117234	4.99697	5.82373e-07	4.05847e-06	CHD9	16	chr19:17951186:17952370	425.842	1.32637	0.137156	9.67052	4.02e-22	2.61e-20
ENSG00000125744	526.511	0.668645	0.133878	4.99442	5.90141e-07	4.11096e-06	RTN2	19	chr7:42151211:42152009	459.389	1.0439	0.10795	9.67027	4.03e-22	2.62e-20
ENSG00000102531	3881.65	0.513456	0.102836	4.99295	5.9463e-07	4.14058e-06	FNDC3A	13	chr6:43926235:43927640	638.554	0.962795	0.0995738	9.66916	4.08e-22	2.65e-20
ENSG00000176428	370.402	0.577181	0.115609	4.99251	5.95982e-07	4.14834e-06	VPS37D	7	chr1:2073038:2074811	846.005	1.19644	0.123749	9.66826	4.11e-22	2.67e-20
ENSG00000179364	4176.57	0.509128	0.102029	4.99002	6.03737e-07	4.20064e-06	PACS2	14	chr13:23432382:23434037	1237.38	0.91355	0.0944973	9.66748	4.14e-22	2.69e-20
ENSG00000114850	4064.28	-0.861279	0.172731	-4.98625	6.1561e-07	4.27813e-06	SSR3	3	chr3:197554429:197556238	2580.44	0.710413	0.073506	9.6647	4.26e-22	2.76e-20
ENSG00000116044	1318.1	-0.638121	0.127975	-4.9863	6.15477e-07	4.27813e-06	NFE2L2	2	chr7:87933670:87935233	2017.63	0.87943	0.0909982	9.66427	4.28e-22	2.77e-20
ENSG00000169105	1034.6	-0.656959	0.131769	-4.98567	6.17482e-07	4.28943e-06	CHST14	15	chr14:36267718:36268513	108.898	2.13059	0.220477	9.66353	4.31e-22	2.79e-20
ENSG00000274386	59.4026	1.071	0.214865	4.98453	6.21122e-07	4.31301e-06	TMEM269	1	chr3:154684045:154685584	238.788	-1.54592	0.16002	-9.6608	4.42e-22	2.86e-20
ENSG00000179603	496.866	-2.34883	0.471253	-4.98422	6.22133e-07	4.31831e-06	GRM8	7	chr16:81996825:81998624	99.1544	-1.7976	0.186078	-9.66044	4.44e-22	2.87e-20
ENSG00000087303	516.085	-2.10049	0.421473	-4.98369	6.23841e-07	4.32844e-06	NID2	14	chr5:160399352:160400519	1037.85	0.563969	0.0583894	9.65875	4.51e-22	2.92e-20
ENSG00000090020	692.162	-0.609891	0.122489	-4.97917	6.38588e-07	4.429e-06	SLC9A1	1	chr11:76234451:76236734	3226.74	0.419109	0.0433921	9.65865	4.52e-22	2.92e-20
ENSG00000285053	303.336	0.589188	0.118338	4.97887	6.39573e-07	4.43407e-06		1	chr11:103536359:103538219	384.751	1.455	0.150645	9.65847	4.53e-22	2.92e-20
ENSG00000187627	162.69	-2.63666	0.52965	-4.97812	6.42053e-07	4.44949e-06	RGPD1	2	chr16:55179235:55180519	707.036	2.61722	0.270991	9.65798	4.55e-22	2.94e-20
ENSG00000089876	1228.34	0.814529	0.163774	4.97349	6.57574e-07	4.55344e-06	DHX32	10	chr17:77471146:77473179	1497.37	1.12223	0.116209	9.65699	4.59e-22	2.96e-20
ENSG00000138604	758.942	-0.514789	0.103517	-4.97298	6.59325e-07	4.56291e-06	GLCE	15	chr1:10398233:10399936	3954.43	0.67237	0.06963	9.65634	4.62e-22	2.98e-20
ENSG00000071073	312.261	1.14712	0.230692	4.97249	6.60988e-07	4.57164e-06	MGAT4A	2	chr3:12796324:12797508	672.654	0.631112	0.0653587	9.65613	4.63e-22	2.99e-20
ENSG00000196456	501.384	0.698545	0.140519	4.97118	6.65468e-07	4.6008e-06	ZNF775	7	chr2:44801403:44803464	1344.59	1.9646	0.203461	9.65589	4.64e-22	2.99e-20
ENSG00000143632	30.6093	-1.57423	0.316686	-4.97096	6.66222e-07	4.60419e-06	ACTA1	1	chr2:83531017:83532112	186.673	2.39992	0.248565	9.65509	4.68e-22	3.01e-20
ENSG00000102879	679.546	0.82103	0.165169	4.97084	6.66647e-07	4.6053e-06	CORO1A	16	chr7:5419641:5420274	232.663	0.951231	0.0985287	9.65435	4.71e-22	3.04e-20
ENSG00000112290	3664.95	0.817343	0.164472	4.96949	6.71275e-07	4.63544e-06	WASF1	6	chr4:153487399:153489590	553.371	1.6572	0.171673	9.65323	4.76e-22	3.07e-20
ENSG00000165806	522.072	-0.568752	0.114451	-4.96938	6.71677e-07	4.63638e-06	CASP7	10	chr18:80200202:80200894	141.527	-1.20738	0.125077	-9.65311	4.77e-22	3.07e-20
ENSG00000218739	956.971	0.90291	0.181714	4.96886	6.73493e-07	4.64707e-06	CEBPZOS	2	chr2:219159888:219161198	2149	0.548831	0.0568567	9.6529	4.78e-22	3.07e-20
ENSG00000163359	1358.71	-4.84583	0.975405	-4.96802	6.76417e-07	4.66541e-06	COL6A3	2	chr3:19146303:19148997	1947.93	1.04429	0.108185	9.65276	4.78e-22	3.08e-20
ENSG00000149488	64.1581	0.862967	0.173779	4.9659	6.83821e-07	4.71461e-06	TMC2	20	chr9:75027270:75028747	2402.29	0.533888	0.0553104	9.65258	4.79e-22	3.08e-20
ENSG00000147010	647.033	-1.20177	0.24207	-4.96457	6.88518e-07	4.74377e-06	SH3KBP1	X	chr19:48618685:48619679	2466.05	0.479135	0.0496403	9.65214	4.81e-22	3.09e-20
ENSG00000140093	75.2434	0.91638	0.184589	4.96442	6.89052e-07	4.74505e-06	SERPINA10	14	chr4:176426214:176427346	52.5743	2.19927	0.227866	9.65158	4.84e-22	3.11e-20
ENSG00000138030	194.584	0.890597	0.179413	4.96395	6.90728e-07	4.75471e-06	KHK	2	chr10:14396141:14397613	430.048	-2.37667	0.246277	-9.6504	4.9e-22	3.14e-20
ENSG00000179431	4675.16	-0.874309	0.176138	-4.96377	6.91363e-07	4.75721e-06	FJX1	11	chr1:223208180:223209435	114.494	-2.04835	0.212286	-9.64898	4.96e-22	3.19e-20
ENSG00000124126	4253.69	0.980577	0.197577	4.96302	6.9405e-07	4.77381e-06	PREX1	20	chr15:46088569:46090022	150.689	-2.17743	0.225693	-9.64773	5.03e-22	3.22e-20
ENSG00000159247	8.54849	3.96778	0.79959	4.96227	6.96733e-07	4.79038e-06	TUBBP5	9	chr19:2914310:2915695	260.326	1.55142	0.160813	9.64734	5.04e-22	3.24e-20
ENSG00000007908	31.2914	-6.24056	1.25776	-4.96165	6.98964e-07	4.80194e-06	SELE	1	chr12:130161132:130163843	820.069	-0.990537	0.102679	-9.64688	5.07e-22	3.25e-20
ENSG00000142197	655.415	0.743311	0.14981	4.9617	6.98798e-07	4.80194e-06	DOP1B	21	chr20:542949:544437	1670.72	0.482818	0.0500524	9.64625	5.1e-22	3.27e-20
ENSG00000145817	1372.34	-0.510199	0.102834	-4.9614	6.99877e-07	4.80632e-06	YIPF5	5	chr2:29454914:29456186	275.61	2.47171	0.256284	9.64444	5.19e-22	3.32e-20
ENSG00000136828	787.491	1.24987	0.251936	4.96107	7.01063e-07	4.81257e-06	RALGPS1	9	chr20:31860442:31862311	1462.41	1.16777	0.121085	9.64423	5.2e-22	3.33e-20
ENSG00000167654	1704.51	2.14312	0.43224	4.95818	7.11584e-07	4.88095e-06	ATCAY	19	chr17:4966781:4968455	6110.44	0.545881	0.0566057	9.64357	5.23e-22	3.35e-20
ENSG00000052802	4882.61	-0.606729	0.122373	-4.95804	7.12079e-07	4.88243e-06	MSMO1	4	chr22:37843537:37844742	2973.37	0.557133	0.0577775	9.64274	5.28e-22	3.38e-20
ENSG00000039537	9.5202	-5.70256	1.15025	-4.95765	7.135e-07	4.89025e-06	C6	5	chr14:59337035:59337755	87.2534	-1.71304	0.177662	-9.64212	5.31e-22	3.39e-20
ENSG00000130300	49.4459	-5.14362	1.03825	-4.95413	7.26551e-07	4.97774e-06	PLVAP	19	chr7:91263452:91265561	3826.71	0.699658	0.0725638	9.64197	5.32e-22	3.4e-20
ENSG00000147996	1158.91	-0.769048	0.155291	-4.9523	7.33398e-07	5.01875e-06	ZNG1E	9	chr5:171386986:171389047	2404.28	0.493784	0.0512177	9.64089	5.37e-22	3.43e-20
ENSG00000025293	2041.33	0.550367	0.111155	4.95137	7.36932e-07	5.04095e-06	PHF20	20	chr4:54108910:54110313	364.678	1.71147	0.177525	9.64072	5.38e-22	3.44e-20
ENSG00000256087	1097.69	0.787567	0.159063	4.95128	7.37259e-07	5.04121e-06	ZNF432	19	chr2:166454047:166454773	120.308	3.34616	0.347105	9.64022	5.41e-22	3.45e-20
ENSG00000112787	2347.73	0.749943	0.151473	4.95101	7.38305e-07	5.04639e-06	FBRSL1	12	chr1:45686016:45687545	2851.83	0.555493	0.0576259	9.63965	5.44e-22	3.47e-20
ENSG00000110628	40.4768	-2.28664	0.462057	-4.94883	7.46623e-07	5.10124e-06	SLC22A18	11	chr5:159951290:159952141	98.8205	-1.81149	0.187971	-9.63708	5.58e-22	3.56e-20
ENSG00000138468	1771.2	0.876036	0.177038	4.94829	7.48698e-07	5.11342e-06	SENP7	3	chr3:65284822:65286321	188.287	2.41423	0.250519	9.63693	5.58e-22	3.56e-20
ENSG00000119771	982.387	-1.77329	0.358392	-4.94789	7.50212e-07	5.12175e-06	KLHL29	2	chr6:53544105:53545318	1822.42	0.541795	0.0562233	9.63649	5.61e-22	3.57e-20
ENSG00000125772	1958.5	-0.622499	0.125819	-4.94756	7.51484e-07	5.12843e-06	GPCPD1	20	chr1:3166664:3167459	187.717	1.21438	0.126052	9.63396	5.75e-22	3.66e-20
ENSG00000138080	982.174	-3.93483	0.795343	-4.94734	7.5234e-07	5.13227e-06	EMILIN1	2	chr3:136250168:136251323	1698.08	0.500918	0.0520008	9.63289	5.81e-22	3.7e-20
ENSG00000122126	2091.47	-0.620543	0.125432	-4.94726	7.52668e-07	5.13249e-06	OCRL	X	chr9:71756838:71757238	112.623	1.86002	0.193095	9.63263	5.82e-22	3.71e-20
ENSG00000110237	3354.54	-0.712538	0.14405	-4.94647	7.55713e-07	5.15125e-06	ARHGEF17	11	chr8:115493848:115495481	879.309	1.33735	0.138849	9.63173	5.87e-22	3.74e-20
ENSG00000130208	83.05	-1.5698	0.317529	-4.94381	7.66116e-07	5.22012e-06	APOC1	19	chr14:82431378:82433287	170.368	1.82108	0.189083	9.63113	5.91e-22	3.76e-20
ENSG00000196159	1628.41	-0.765961	0.154976	-4.94245	7.71457e-07	5.25446e-06	FAT4	4	chr19:53520371:53521715	2140.73	0.514924	0.0534771	9.62887	6.04e-22	3.84e-20
ENSG00000137507	41.337	-2.31398	0.468238	-4.94189	7.73675e-07	5.26751e-06	LRRC32	11	chr15:74290995:74292341	504.476	1.09989	0.114238	9.62804	6.09e-22	3.87e-20
ENSG00000116962	1518.94	-1.56746	0.317218	-4.94129	7.76062e-07	5.2817e-06	NID1	1	chr19:36139404:36141537	2051.89	0.559693	0.0581317	9.62802	6.09e-22	3.87e-20
ENSG00000111879	527.57	1.06013	0.214568	4.94077	7.78165e-07	5.29395e-06	FAM184A	6	chr5:123156731:123158698	289.349	-2.37001	0.246197	-9.62651	6.18e-22	3.92e-20
ENSG00000132003	775.81	0.557725	0.112911	4.93953	7.83109e-07	5.32245e-06	ZSWIM4	19	chr1:166947009:166948102	2066.33	0.86112	0.0894547	9.62632	6.19e-22	3.93e-20
ENSG00000182890	23.962	-2.01881	0.408709	-4.93949	7.8327e-07	5.32245e-06	GLUD2	X	chr6:3194378:3196386	1968.26	1.26172	0.13107	9.6263	6.19e-22	3.93e-20
ENSG00000169174	188.479	-2.2855	0.463049	-4.93577	7.98366e-07	5.42081e-06	PCSK9	1	chr12:44127848:44129402	348.017	1.5658	0.162658	9.62629	6.19e-22	3.93e-20
ENSG00000123384	6799.06	-0.739078	0.149751	-4.9354	7.9988e-07	5.42898e-06	LRP1	12	chr7:67302029:67303431	2059.32	0.490386	0.0509498	9.6249	6.28e-22	3.98e-20
ENSG00000150401	790.491	0.604336	0.122497	4.93346	8.07842e-07	5.47876e-06	DCUN1D2	13	chr18:9913252:9915192	2888.95	0.629833	0.0654424	9.62424	6.32e-22	4e-20
ENSG00000187987	218.317	1.00041	0.202779	4.93352	8.0762e-07	5.47876e-06	ZSCAN23	6	chr17:48952393:48953439	137.948	-1.19205	0.123883	-9.62242	6.43e-22	4.07e-20
ENSG00000172725	1909.98	-0.513319	0.104054	-4.93321	8.08907e-07	5.48385e-06	CORO1B	11	chr15:37100272:37102648	2241.79	1.02906	0.106946	9.62225	6.44e-22	4.08e-20
ENSG00000005108	835.648	1.20442	0.24416	4.9329	8.10177e-07	5.49032e-06	THSD7A	7	chr19:14136293:14137731	3922.82	0.529232	0.0550016	9.62212	6.45e-22	4.08e-20
ENSG00000143549	13523.5	-0.769996	0.156124	-4.93196	8.14071e-07	5.51243e-06	TPM3	1	chr14:51093383:51096206	3889.25	0.89709	0.0932414	9.62116	6.51e-22	4.12e-20
ENSG00000178075	401.21	1.29255	0.262075	4.93197	8.14035e-07	5.51243e-06	GRAMD1C	3	chr11:14643232:14645400	1901.04	0.805452	0.0837196	9.62083	6.53e-22	4.13e-20
ENSG00000179331	117.812	1.13356	0.229857	4.93161	8.15554e-07	5.52033e-06	RAB39A	11	chr16:52786930:52788504	140.469	1.70518	0.17724	9.62078	6.53e-22	4.13e-20
ENSG00000040731	784.759	1.00766	0.20451	4.92718	8.34233e-07	5.64457e-06	CDH10	5	chr16:30091497:30092920	1892.08	0.627882	0.0652642	9.62062	6.54e-22	4.14e-20
ENSG00000186638	1069.36	0.739003	0.150008	4.92641	8.37532e-07	5.6647e-06	KIF24	9	chr2:183037089:183039051	2280.64	0.559839	0.0582006	9.61913	6.64e-22	4.19e-20
ENSG00000203710	31.2454	1.45636	0.295727	4.92468	8.45006e-07	5.71304e-06	CR1	1	chr1:203795327:203796595	1674.01	0.644307	0.0669869	9.6184	6.69e-22	4.22e-20
ENSG00000156650	938.937	0.758089	0.153947	4.92435	8.46394e-07	5.72021e-06	KAT6B	10	chr2:197515321:197516782	2482.32	0.64862	0.0674355	9.61837	6.69e-22	4.22e-20
ENSG00000099284	7126.19	0.611732	0.124229	4.92421	8.47004e-07	5.72211e-06	MACROH2A2	10	chr3:9863948:9865409	1509.63	1.53148	0.159228	9.61818	6.7e-22	4.23e-20
ENSG00000185115	34.8763	1.45925	0.296393	4.92334	8.50795e-07	5.7455e-06	NSMCE3	15	chr6:37818587:37820153	2758.15	0.591538	0.0615103	9.61689	6.79e-22	4.28e-20
ENSG00000147162	8175.31	0.578326	0.117485	4.92257	8.54145e-07	5.76589e-06	OGT	X	chr7:141643831:141644587	53.1999	2.93477	0.305183	9.6164	6.82e-22	4.3e-20
ENSG00000049323	6431	1.5677	0.318481	4.92242	8.54789e-07	5.76801e-06	LTBP1	2	chr5:15850325:15851610	84.3431	2.32906	0.242316	9.61165	7.14e-22	4.5e-20
ENSG00000165566	2467.99	1.64303	0.333813	4.92202	8.56557e-07	5.7777e-06	AMER2	13	chr9:37916272:37917613	329.773	2.61147	0.271748	9.60991	7.26e-22	4.57e-20
ENSG00000089818	1063.88	0.730439	0.14842	4.92143	8.59132e-07	5.79283e-06	NECAP1	12	chr17:74203197:74204388	869.015	0.560827	0.0583765	9.60708	7.46e-22	4.7e-20
ENSG00000100243	4040.61	-0.628408	0.12771	-4.92059	8.62815e-07	5.81542e-06	CYB5R3	22	chr16:67395831:67397072	933.595	0.908848	0.0946079	9.60648	7.51e-22	4.73e-20
ENSG00000173480	591.837	0.530631	0.107893	4.91814	8.73716e-07	5.88662e-06	ZNF417	19	chr2:152716908:152719220	5832.29	0.682414	0.07104	9.60606	7.54e-22	4.74e-20
ENSG00000101187	121.13	1.68189	0.342024	4.91745	8.76772e-07	5.90493e-06	SLCO4A1	20	chr19:57389416:57390644	2678.93	0.595575	0.0620123	9.60416	7.68e-22	4.83e-20
ENSG00000278662	58.2252	-3.05708	0.621831	-4.91625	8.82164e-07	5.93895e-06	GOLGA6L10	15	chr21:39022869:39023921	174.658	-2.47646	0.257867	-9.60362	7.72e-22	4.85e-20
ENSG00000123572	125.881	-1.92746	0.392122	-4.91545	8.85804e-07	5.96095e-06	NRK	X	chr6:85678080:85679490	2082.28	0.62239	0.0648102	9.60326	7.75e-22	4.87e-20
ENSG00000172324	151.684	0.715253	0.145513	4.91538	8.86116e-07	5.96095e-06	OR5A2	11	chr2:79369997:79371440	83.7541	-1.85984	0.19367	-9.60314	7.75e-22	4.87e-20
ENSG00000248712	42.147	-1.31108	0.266834	-4.91347	8.94782e-07	6.01694e-06	CCDC153	11	chr2:3288338:3289998	354.91	1.66457	0.173341	9.60285	7.78e-22	4.88e-20
ENSG00000227827	41.9644	-1.4929	0.30387	-4.91294	8.97215e-07	6.03097e-06	PKD1P2	16	chr8:28622010:28623632	1870.67	0.608332	0.0633492	9.60283	7.78e-22	4.88e-20
ENSG00000130787	1303.82	1.27893	0.260331	4.91271	8.98254e-07	6.03563e-06	HIP1R	12	chr7:88200305:88201736	186.214	1.36022	0.141668	9.60149	7.88e-22	4.94e-20
ENSG00000118680	4791.71	-0.779317	0.15871	-4.91033	9.09239e-07	6.10474e-06	MYL12B	18	chr7:2616642:2618012	795.935	1.22282	0.127359	9.60138	7.89e-22	4.95e-20
ENSG00000184254	28.3451	-2.94726	0.600286	-4.90976	9.11891e-07	6.12019e-06	ALDH1A3	15	chrX:85243284:85245395	1565.59	0.68278	0.0711134	9.60129	7.9e-22	4.95e-20
ENSG00000137713	1814.15	-0.620377	0.12645	-4.90609	9.29104e-07	6.23093e-06	PPP2R1B	11	chr7:129433453:129435286	2552.9	0.754524	0.0785894	9.60083	7.93e-22	4.97e-20
ENSG00000172687	2490.64	0.616182	0.125594	4.90614	9.28867e-07	6.23093e-06	ZNF738	19	chr14:95132509:95134143	795.947	1.30345	0.135778	9.59988	8e-22	5.01e-20
ENSG00000197448	1086.14	-0.683804	0.139404	-4.9052	9.33306e-07	6.2567e-06	GSTK1	7	chr2:191013470:191014806	1936.28	0.543476	0.056613	9.59983	8.01e-22	5.01e-20
ENSG00000100307	174.891	1.14131	0.232732	4.90397	9.39201e-07	6.2938e-06	CBX7	22	chr10:97179516:97180815	641.443	1.29381	0.134788	9.59884	8.08e-22	5.06e-20
ENSG00000239382	346.636	-0.584672	0.119253	-4.90277	9.44942e-07	6.32984e-06	ALKBH6	19	chr12:120200455:120202083	1904.51	0.515166	0.0536697	9.59883	8.09e-22	5.06e-20
ENSG00000167110	2058.83	-0.523674	0.106852	-4.90092	9.53906e-07	6.38513e-06	GOLGA2	9	chr6:1574855:1576607	237.461	-2.08216	0.216922	-9.59868	8.1e-22	5.06e-20
ENSG00000183023	1199.14	-1.59619	0.325692	-4.90091	9.53928e-07	6.38513e-06	SLC8A1	2	chr14:56648224:56649656	1493.45	1.82804	0.190461	9.59795	8.15e-22	5.1e-20
ENSG00000254402	128.864	1.01374	0.206858	4.90067	9.55092e-07	6.39047e-06	LRRC24	8	chr11:107927920:107929504	2146.99	0.676699	0.0705117	9.59697	8.23e-22	5.15e-20
ENSG00000089558	22.1139	3.01644	0.61585	4.898	9.68147e-07	6.47534e-06	KCNH4	17	chr1:40979173:40980681	2475.81	0.500774	0.0521868	9.59579	8.33e-22	5.2e-20
ENSG00000089094	2336.24	0.509409	0.104019	4.8973	9.71646e-07	6.49625e-06	KDM2B	12	chr3:194711822:194712456	118.685	-2.10219	0.219078	-9.59563	8.34e-22	5.21e-20
ENSG00000140859	1026.21	-0.684789	0.139836	-4.89707	9.72744e-07	6.49988e-06	KIFC3	16	chr8:70401753:70404685	4656.07	0.532964	0.0555469	9.59484	8.4e-22	5.25e-20
ENSG00000177556	623.123	-0.658325	0.134433	-4.89704	9.72933e-07	6.49988e-06	ATOX1	5	chr10:102814950:102816545	263.1	-2.01744	0.210288	-9.59372	8.5e-22	5.3e-20
ENSG00000140320	1070.83	0.539147	0.110111	4.89639	9.76109e-07	6.5186e-06	BAHD1	15	chr6:35045776:35046701	505.985	1.78213	0.185776	9.59292	8.56e-22	5.34e-20
ENSG00000131462	2006.92	-0.524212	0.107127	-4.89336	9.91286e-07	6.61489e-06	TUBG1	17	chr7:3948581:3949606	112.46	-2.59962	0.271041	-9.59123	8.7e-22	5.43e-20
ENSG00000166473	55.6565	-0.972288	0.198725	-4.89263	9.94965e-07	6.6369e-06	PKD1L2	16	chr19:7829336:7830494	3586.08	0.496231	0.0517616	9.58687	9.08e-22	5.66e-20
ENSG00000168894	757.738	-0.672067	0.137386	-4.89183	9.99025e-07	6.66144e-06	RNF181	2	chr12:57459022:57460038	1445.77	0.54755	0.0571191	9.58611	9.15e-22	5.7e-20
ENSG00000009709	186.446	-4.06232	0.830531	-4.89123	1.00206e-06	6.67912e-06	PAX7	1	chr8:141543577:141545416	426.098	1.58836	0.165719	9.58466	9.28e-22	5.78e-20
ENSG00000186017	569.575	0.714924	0.146228	4.88911	1.01292e-06	6.74635e-06	ZNF566	19	chr10:22436611:22438147	1310.26	0.799643	0.0834296	9.58464	9.28e-22	5.78e-20
ENSG00000127666	24.5284	-1.79142	0.366449	-4.88858	1.01566e-06	6.76202e-06	TICAM1	19	chr6:113856871:113857791	1175.59	0.825038	0.0860831	9.5842	9.32e-22	5.8e-20
ENSG00000280165	106.629	-1.73771	0.355518	-4.88782	1.01958e-06	6.78551e-06	PCDH20	13	chr14:77139581:77142568	1742.44	0.826259	0.086226	9.58249	9.47e-22	5.89e-20
ENSG00000256806	197.648	0.726094	0.148575	4.88704	1.02365e-06	6.81003e-06	C17orf100	17	chrX:130054885:130055497	78.969	-2.73191	0.285106	-9.58209	9.51e-22	5.91e-20
ENSG00000148484	1493.61	-0.994492	0.203545	-4.88585	1.02985e-06	6.84605e-06	RSU1	10	chr5:64333417:64334569	125.061	-1.88112	0.19632	-9.58195	9.52e-22	5.92e-20
ENSG00000206549	28.5001	-1.8588	0.38085	-4.88067	1.05727e-06	7.02301e-06		3	chr6:150004524:150005981	1827.12	0.723829	0.0755476	9.5811	9.6e-22	5.96e-20
ENSG00000147383	1465.5	-0.752756	0.154247	-4.88018	1.05988e-06	7.03528e-06	NSDHL	X	chr2:44941141:44941354	178.961	2.4126	0.251812	9.58095	9.62e-22	5.97e-20
ENSG00000198929	277.403	1.30938	0.268306	4.88017	1.05993e-06	7.03528e-06	NOS1AP	1	chr6:70412866:70414476	2676.74	0.625704	0.0653095	9.58059	9.65e-22	5.99e-20
ENSG00000182827	1297.49	-0.558854	0.114523	-4.87984	1.06174e-06	7.04465e-06	ACBD3	1	chr4:6359638:6361073	270.66	1.76503	0.184253	9.57938	9.76e-22	6.06e-20
ENSG00000149150	85.0023	-1.29217	0.264804	-4.87972	1.06237e-06	7.04612e-06	SLC43A1	11	chr21:36989606:36990781	1726.38	0.602738	0.062924	9.57883	9.82e-22	6.09e-20
ENSG00000076826	694.163	1.3087	0.268263	4.8784	1.06947e-06	7.09053e-06	CAMSAP3	19	chr12:121893941:121895162	185.646	-1.02627	0.107147	-9.57819	9.88e-22	6.12e-20
ENSG00000067191	603.63	0.776879	0.159258	4.87811	1.07108e-06	7.0985e-06	CACNB1	17	chr3:11498319:11499503	138.071	-1.80492	0.188447	-9.57788	9.91e-22	6.14e-20
ENSG00000103356	986.828	-0.629947	0.12916	-4.87728	1.07561e-06	7.12583e-06	EARS2	16	chr1:40691222:40692835	2373.72	0.568351	0.0593463	9.57685	1e-21	6.2e-20
ENSG00000146122	357.797	-2.34691	0.48121	-4.8771	1.07654e-06	7.12929e-06	DAAM2	6	chr21:37915551:37917119	1087.38	0.633391	0.0661386	9.57672	1e-21	6.2e-20
ENSG00000106546	291.45	-2.24518	0.460447	-4.87609	1.08207e-06	7.16315e-06	AHR	7	chr10:18135980:18136781	141.055	2.70561	0.282542	9.57595	1.01e-21	6.25e-20
ENSG00000170743	203.04	1.46735	0.300973	4.87535	1.08618e-06	7.18765e-06	SYT9	11	chr8:94822316:94823988	2362.03	0.630185	0.0658252	9.57361	1.03e-21	6.39e-20
ENSG00000215158	23.2412	1.63161	0.334846	4.87272	1.10073e-06	7.28115e-06	GUSBP18	5	chr18:76885122:76886685	482.448	1.75691	0.183516	9.5736	1.03e-21	6.39e-20
ENSG00000211643	84.6805	0.775921	0.159384	4.86824	1.12596e-06	7.43962e-06	IGLV5-52	22	chr11:61034465:61035756	162.133	-1.30853	0.136685	-9.57331	1.04e-21	6.4e-20
ENSG00000166510	68.4627	-3.71895	0.763965	-4.86795	1.12759e-06	7.44756e-06	CCDC68	18	chr16:77298157:77299273	149.912	-2.3381	0.244268	-9.57186	1.05e-21	6.49e-20
ENSG00000179981	501.167	0.854648	0.175622	4.86641	1.13646e-06	7.50332e-06	TSHZ1	18	chr20:45362665:45363836	2211.48	0.562706	0.0587882	9.57174	1.05e-21	6.49e-20
ENSG00000145428	439.352	0.953403	0.195947	4.86562	1.14101e-06	7.53049e-06	RNF175	4	chr6:127514462:127517011	2395.64	0.695195	0.0726303	9.57169	1.05e-21	6.49e-20
ENSG00000102547	502.338	0.660532	0.135775	4.86491	1.14508e-06	7.55447e-06	CAB39L	13	chr14:36513148:36514378	374.45	1.93586	0.20226	9.57116	1.06e-21	6.53e-20
ENSG00000112977	3946.7	-0.614957	0.12646	-4.86285	1.1571e-06	7.62803e-06	DAP	5	chr16:58121212:58122339	1054.34	0.814282	0.0850797	9.57082	1.06e-21	6.54e-20
ENSG00000170745	76.5444	1.84567	0.379646	4.86156	1.16466e-06	7.67209e-06	KCNS3	2	chr16:56295313:56296930	1292.04	1.33744	0.139757	9.56972	1.07e-21	6.61e-20
ENSG00000176720	1212.38	-1.53865	0.316489	-4.86163	1.16423e-06	7.67209e-06	BOK	2	chr2:42315609:42317208	84.7325	1.82926	0.191169	9.56883	1.08e-21	6.66e-20
ENSG00000164778	701.662	-4.04443	0.832033	-4.86091	1.16849e-06	7.69442e-06	EN2	7	chr12:103494650:103496684	1036.25	1.3019	0.136057	9.56883	1.08e-21	6.66e-20
ENSG00000278635	21.9568	1.4317	0.29475	4.85734	1.18973e-06	7.83129e-06		12	chr15:77603622:77605335	753.428	0.716512	0.0748823	9.5685	1.08e-21	6.68e-20
ENSG00000130770	1158.01	-0.596804	0.122893	-4.85629	1.19603e-06	7.86979e-06	ATP5IF1	1	chr1:208200984:208202144	151.128	-1.74399	0.18227	-9.5682	1.09e-21	6.7e-20
ENSG00000177599	237.128	1.13666	0.234198	4.85343	1.21346e-06	7.98147e-06	ZNF491	19	chr5:139341369:139342711	2537.24	0.679635	0.0710337	9.56778	1.09e-21	6.72e-20
ENSG00000184545	125.916	1.40955	0.290507	4.85204	1.222e-06	8.03463e-06	DUSP8	11	chr9:83219127:83220388	1022.06	0.673434	0.0703909	9.56706	1.1e-21	6.77e-20
ENSG00000047365	151.824	2.23013	0.459715	4.85111	1.22771e-06	8.06572e-06	ARAP2	4	chr8:135417327:135418654	92.225	2.26803	0.237068	9.56699	1.1e-21	6.77e-20
ENSG00000127152	414.309	1.52581	0.314528	4.85109	1.22783e-06	8.06572e-06	BCL11B	14	chr10:22325268:22326662	782.577	0.665019	0.0695126	9.56689	1.1e-21	6.77e-20
ENSG00000132821	726.85	1.1485	0.236753	4.85105	1.22812e-06	8.06572e-06	VSTM2L	20	chr4:8472270:8473660	163.856	-1.97736	0.206688	-9.56686	1.1e-21	6.77e-20
ENSG00000133937	17.3567	-5.14436	1.06052	-4.85079	1.22969e-06	8.073e-06	GSC	14	chr6:35258865:35260522	2051.41	0.61561	0.0643503	9.56655	1.11e-21	6.79e-20
ENSG00000145808	129.664	-1.90432	0.392622	-4.85027	1.23295e-06	8.09141e-06	ADAMTS19	5	chr4:56976496:56979429	2683.29	0.488409	0.0510608	9.56524	1.12e-21	6.88e-20
ENSG00000134258	42.721	-2.18077	0.449694	-4.84946	1.23798e-06	8.11826e-06	VTCN1	1	chr8:22999134:23001388	1540.57	0.727874	0.0760972	9.56505	1.12e-21	6.89e-20
ENSG00000146833	268.017	1.05335	0.217305	4.84734	1.25128e-06	8.20241e-06	TRIM4	7	chr2:48440113:48441685	2330.52	0.580352	0.0606792	9.56425	1.13e-21	6.94e-20
ENSG00000182621	223.262	-1.54891	0.319686	-4.84511	1.26542e-06	8.29202e-06	PLCB1	20	chr12:133036855:133038060	1493.95	0.621114	0.0649428	9.56401	1.13e-21	6.95e-20
ENSG00000189423	60.7828	1.2706	0.26226	4.84479	1.26746e-06	8.30224e-06	USP32P3	17	chr6:35467904:35469515	1809.59	0.666533	0.0696921	9.56396	1.13e-21	6.95e-20
ENSG00000115468	258.744	-1.12427	0.232084	-4.84424	1.27094e-06	8.3188e-06	EFHD1	2	chr12:53321055:53322021	2049.8	0.516595	0.0540183	9.56333	1.14e-21	6.99e-20
ENSG00000117450	8465.84	-0.662176	0.136724	-4.84316	1.27791e-06	8.36128e-06	PRDX1	1	chr8:61713798:61715085	2452.99	0.569638	0.0595689	9.56268	1.15e-21	7.03e-20
ENSG00000110429	1566.64	0.511104	0.10554	4.84277	1.28042e-06	8.37457e-06	FBXO3	11	chr2:148020015:148021840	3529.16	0.521779	0.0545651	9.5625	1.15e-21	7.04e-20
ENSG00000068615	501.501	1.81148	0.374153	4.84155	1.2883e-06	8.42294e-06	REEP1	2	chr17:32314964:32315680	176.776	1.49744	0.156599	9.56226	1.15e-21	7.05e-20
ENSG00000166863	28.8252	2.61994	0.541357	4.83958	1.30111e-06	8.49715e-06	TAC3	12	chr10:7410269:7411629	718.925	0.823703	0.086155	9.56071	1.17e-21	7.16e-20
ENSG00000037280	378.606	1.73641	0.359074	4.83579	1.32615e-06	8.65094e-06	FLT4	5	chr2:2331194:2332696	317.11	1.67835	0.175548	9.56063	1.17e-21	7.16e-20
ENSG00000170629	51.2914	1.41093	0.291766	4.83583	1.32593e-06	8.65094e-06	DPY19L2P2	7	chr14:71585838:71586967	411.778	1.54285	0.161387	9.55995	1.18e-21	7.2e-20
ENSG00000167194	10.0101	3.48867	0.721655	4.83426	1.33642e-06	8.71469e-06	C16orf92	16	chr11:119093950:119096070	2537.95	0.572933	0.0599334	9.55949	1.18e-21	7.23e-20
ENSG00000075035	271.737	-2.56706	0.531078	-4.83368	1.34031e-06	8.73682e-06	WSCD2	12	chr1:86703810:86705801	2870.13	0.67254	0.0703589	9.5587	1.19e-21	7.29e-20
ENSG00000253293	90.4686	-6.07526	1.25815	-4.82871	1.37417e-06	8.95417e-06	HOXA10	7	chr1:100350996:100353275	5134.31	0.600853	0.0628659	9.55769	1.2e-21	7.35e-20
ENSG00000167100	1186.26	0.815247	0.168849	4.82826	1.37731e-06	8.96856e-06	SAMD14	17	chr7:121798878:121799699	908.529	1.21743	0.127395	9.55634	1.22e-21	7.45e-20
ENSG00000264204	47.0143	-3.72681	0.771876	-4.82825	1.37741e-06	8.96856e-06	AGAP7P	10	chr10:97762844:97763966	299.325	-0.840319	0.0879342	-9.55623	1.22e-21	7.45e-20
ENSG00000011523	1637.33	0.657276	0.136152	4.82753	1.38239e-06	8.99763e-06	CEP68	2	chr5:88659715:88661805	2945.64	0.760603	0.0795963	9.55576	1.23e-21	7.48e-20
ENSG00000110492	15856.1	-0.997105	0.20657	-4.82695	1.38638e-06	9.02025e-06	MDK	11	chr10:24307234:24308741	541.256	-1.29504	0.135539	-9.55472	1.24e-21	7.56e-20
ENSG00000182255	15.7486	2.5217	0.52244	4.82677	1.38764e-06	9.02506e-06	KCNA4	11	chr18:24814462:24815354	122.565	1.74655	0.182833	9.55273	1.26e-21	7.7e-20
ENSG00000213462	984.621	0.928724	0.192475	4.82517	1.39881e-06	9.09436e-06	ERV3-1	7	chr11:45500066:45502550	1662.31	1.46693	0.153564	9.55258	1.27e-21	7.71e-20
ENSG00000286264	254.265	-0.702873	0.145701	-4.82407	1.4066e-06	9.14161e-06		11	chr13:94967418:94969196	1519.07	0.898085	0.0940157	9.5525	1.27e-21	7.71e-20
ENSG00000197467	121.97	-2.40535	0.498689	-4.82333	1.41178e-06	9.17186e-06	COL13A1	10	chr20:51095406:51096498	587.345	1.01234	0.105996	9.55071	1.29e-21	7.84e-20
ENSG00000168310	410.293	1.01809	0.211211	4.82024	1.43384e-06	9.31171e-06	IRF2	4	chr7:39948968:39951998	4943.35	0.644555	0.067489	9.55053	1.29e-21	7.85e-20
ENSG00000147041	97.8605	-3.73938	0.775801	-4.82003	1.43539e-06	9.31826e-06	SYTL5	X	chr7:150383502:150384851	2517.69	0.735402	0.0770059	9.54994	1.3e-21	7.9e-20
ENSG00000006282	1045.08	-0.66777	0.138563	-4.81926	1.44092e-06	9.35068e-06	SPATA20	17	chr1:73673333:73675260	514.531	1.44451	0.151264	9.54958	1.3e-21	7.92e-20
ENSG00000128791	2457	-0.667249	0.13856	-4.81559	1.46763e-06	9.51693e-06	TWSG1	18	chr7:156308775:156309702	80.886	3.05457	0.319867	9.54952	1.3e-21	7.92e-20
ENSG00000005189	337.218	0.549547	0.114126	4.81526	1.47011e-06	9.52947e-06	REXO5	16	chr6:24008798:24010098	388.849	0.989634	0.103635	9.54919	1.31e-21	7.94e-20
ENSG00000235944	58.2104	1.07299	0.222867	4.81447	1.47594e-06	9.56373e-06	ZNF815P	7	chr4:184807865:184809046	570.78	1.17015	0.122541	9.54904	1.31e-21	7.95e-20
ENSG00000134001	3156.29	-0.621553	0.129108	-4.8142	1.47787e-06	9.5727e-06	EIF2S1	14	chr2:38601953:38603730	3421.38	0.736779	0.0771576	9.54902	1.31e-21	7.95e-20
ENSG00000170903	1470.42	0.559154	0.116284	4.80853	1.52047e-06	9.84497e-06	MSANTD4	11	chr2:165863763:165864723	1003.55	1.7918	0.18765	9.54862	1.31e-21	7.98e-20
ENSG00000110013	966.631	-0.910542	0.189387	-4.80784	1.52573e-06	9.87534e-06	SIAE	11	chr21:31255782:31256497	89.602	3.62671	0.37985	9.54774	1.33e-21	8.04e-20
ENSG00000164600	81.0354	-6.82367	1.41935	-4.80762	1.5274e-06	9.87935e-06	NEUROD6	7	chr1:154973695:154975361	4421.96	0.628154	0.0657968	9.54688	1.34e-21	8.11e-20
ENSG00000165171	53.8995	-2.01801	0.419797	-4.80711	1.53128e-06	9.90024e-06	METTL27	7	chr15:75195243:75196333	591.179	0.770955	0.0807603	9.54621	1.35e-21	8.16e-20
ENSG00000135677	3864.45	-0.812528	0.169064	-4.80603	1.53956e-06	9.95011e-06	GNS	12	chr19:4471314:4472407	4328.96	0.49857	0.0522328	9.54515	1.36e-21	8.24e-20
ENSG00000157214	149.179	1.11627	0.232272	4.80585	1.54095e-06	9.95173e-06	STEAP2	7	chr4:180541611:180542222	52.0286	1.79743	0.188309	9.54512	1.36e-21	8.24e-20
ENSG00000205922	99.6207	3.08869	0.642693	4.80585	1.54093e-06	9.95173e-06	ONECUT3	19	chr2:160207928:160209150	319.413	-1.45952	0.152908	-9.54508	1.36e-21	8.24e-20
ENSG00000118292	174.069	-1.21278	0.252405	-4.8049	1.54826e-06	9.99526e-06	C1orf54	1	chr9:35603651:35605941	4105.71	0.453043	0.0474671	9.54435	1.37e-21	8.29e-20
ENSG00000172264	198.888	0.884471	0.184113	4.80397	1.55552e-06	1.00347e-05	MACROD2	20	chr7:67937199:67938709	136.736	-3.69569	0.387219	-9.54419	1.37e-21	8.3e-20
ENSG00000074621	257.059	-1.16912	0.2434	-4.8033	1.5607e-06	1.00644e-05	SLC24A1	15	chr7:66204456:66206034	2291.37	0.663535	0.0695238	9.544	1.37e-21	8.31e-20
ENSG00000149929	1617.89	0.665278	0.138514	4.80296	1.5634e-06	1.00781e-05	HIRIP3	16	chr2:153476814:153479311	2107.89	0.858843	0.0899918	9.54358	1.38e-21	8.34e-20
ENSG00000105866	906.757	0.749668	0.1561	4.8025	1.56696e-06	1.00973e-05	SP4	7	chr15:36578938:36580143	1050.31	0.618888	0.0648641	9.5413	1.41e-21	8.53e-20
ENSG00000144579	1307.99	-0.716155	0.149193	-4.8002	1.58508e-06	1.02103e-05	CTDSP1	2	chr8:41078912:41079416	83.4137	1.82512	0.191295	9.54084	1.42e-21	8.56e-20
ENSG00000132702	13.7197	2.08341	0.434096	4.79942	1.59124e-06	1.02462e-05	HAPLN2	1	chr21:17688790:17690147	232.597	-3.04604	0.319299	-9.53975	1.43e-21	8.65e-20
ENSG00000110852	42.0267	1.95668	0.407791	4.79825	1.60061e-06	1.03027e-05	CLEC2B	12	chr5:174145437:174146550	350.879	1.88503	0.197611	9.53911	1.44e-21	8.7e-20
ENSG00000145945	51.6115	-1.29293	0.269542	-4.79676	1.6125e-06	1.03754e-05	FAM50B	6	chr5:123874520:123876992	1635	0.7599	0.0796699	9.53811	1.45e-21	8.78e-20
ENSG00000188981	37.2263	1.49001	0.310634	4.79665	1.61339e-06	1.03773e-05	MSANTD1	4	chr14:100399458:100400489	495.86	1.37137	0.14378	9.53799	1.46e-21	8.79e-20
ENSG00000120251	1157.48	2.8833	0.601301	4.79511	1.62589e-06	1.04539e-05	GRIA2	4	chr12:751128:753563	3483.33	0.610971	0.0640571	9.53792	1.46e-21	8.79e-20
ENSG00000032219	1856.95	0.638155	0.133128	4.79356	1.63849e-06	1.0531e-05	ARID4A	14	chr5:173472194:173473399	337.895	-1.7877	0.187441	-9.53738	1.46e-21	8.83e-20
ENSG00000120690	534.074	-0.547155	0.114148	-4.79339	1.63988e-06	1.05361e-05	ELF1	13	chr22:20239803:20241137	646.418	0.789989	0.0828473	9.53548	1.49e-21	8.99e-20
ENSG00000087494	100.45	-4.85853	1.014	-4.79144	1.65587e-06	1.06349e-05	PTHLH	12	chr18:23942826:23943473	73.0032	3.95117	0.414385	9.53503	1.5e-21	9.03e-20
ENSG00000151116	551.532	-0.581347	0.121339	-4.7911	1.65872e-06	1.06493e-05	UEVLD	11	chr8:120668049:120669620	169.527	-3.3821	0.354746	-9.53385	1.52e-21	9.13e-20
ENSG00000135090	902.319	0.881909	0.184083	4.79083	1.66092e-06	1.06594e-05	TAOK3	12	chr16:25256715:25258772	1904.96	0.565056	0.0592765	9.53255	1.53e-21	9.24e-20
ENSG00000155760	1210.16	-1.24509	0.259941	-4.7899	1.66863e-06	1.0705e-05	FZD7	2	chr9:121883731:121885144	1793.85	1.15052	0.120695	9.53244	1.54e-21	9.24e-20
ENSG00000103710	49.5746	-2.69204	0.562538	-4.78552	1.70546e-06	1.09333e-05	RASL12	15	chr4:123259117:123259613	73.9985	2.10654	0.221004	9.53169	1.55e-21	9.31e-20
ENSG00000185803	658.02	-0.570361	0.119202	-4.78485	1.71117e-06	1.09658e-05	SLC52A2	8	chr7:155257244:155258526	97.7833	-2.50226	0.262523	-9.53155	1.55e-21	9.32e-20
ENSG00000284862	340.027	0.998818	0.20878	4.78407	1.71784e-06	1.10045e-05	CCDC39	3	chr5:34929012:34930807	3001.61	0.518748	0.054428	9.5309	1.56e-21	9.37e-20
ENSG00000212993	31.5834	-2.37249	0.496363	-4.77975	1.75515e-06	1.12394e-05	POU5F1B	8	chr14:77084867:77086852	1133.27	1.08645	0.114004	9.52987	1.57e-21	9.46e-20
ENSG00000184939	2174.92	0.548457	0.114763	4.77903	1.76139e-06	1.12753e-05	ZFP90	16	chr17:39979883:39981465	2408.44	0.524914	0.0550895	9.52839	1.6e-21	9.59e-20
ENSG00000078070	773.361	0.534009	0.111742	4.77895	1.76211e-06	1.12757e-05	MCCC1	3	chr7:2555028:2556120	1648.46	0.517302	0.0542926	9.52804	1.6e-21	9.62e-20
ENSG00000221988	64.6915	-5.79308	1.21295	-4.77603	1.78786e-06	1.14363e-05	PPT2	6	chr2:96408593:96410274	478.109	-1.43331	0.150435	-9.52771	1.61e-21	9.65e-20
ENSG00000171532	83.4023	-3.72622	0.78028	-4.77549	1.79273e-06	1.14632e-05	NEUROD2	17	chr19:13408510:13409668	422.981	2.01768	0.211771	9.52764	1.61e-21	9.65e-20
ENSG00000146409	880.65	0.691053	0.144751	4.77408	1.80529e-06	1.15351e-05	SLC18B1	6	chr9:89821002:89821492	69.0757	-1.98815	0.208685	-9.52705	1.62e-21	9.7e-20
ENSG00000176476	473.135	0.572512	0.119931	4.7737	1.80876e-06	1.1553e-05	SGF29	16	chr2:101617001:101618219	117.295	-1.83079	0.192177	-9.52658	1.63e-21	9.74e-20
ENSG00000158352	629.547	-1.03514	0.216928	-4.77183	1.82557e-06	1.16519e-05	SHROOM4	X	chr15:35696773:35698604	148.238	-2.42557	0.254612	-9.52652	1.63e-21	9.74e-20
ENSG00000162522	1692.61	-0.804354	0.168597	-4.77088	1.83423e-06	1.16986e-05	NHSL3	1	chr21:36134639:36136651	873.628	0.881489	0.0925471	9.52476	1.65e-21	9.91e-20
ENSG00000076864	365.773	1.26822	0.265858	4.77028	1.83968e-06	1.17291e-05	RAP1GAP	1	chr5:55994361:55995823	2704.19	0.687043	0.072149	9.52256	1.69e-21	1.01e-19
ENSG00000109929	2854.8	-0.791002	0.165854	-4.76927	1.84898e-06	1.17797e-05	SC5D	11	chr18:46469195:46470151	144.265	-1.82846	0.192014	-9.52254	1.69e-21	1.01e-19
ENSG00000169247	104.283	-2.10618	0.441737	-4.76796	1.86101e-06	1.18521e-05	SH3TC2	5	chr12:32398702:32400804	1577.99	0.989005	0.103867	9.52184	1.7e-21	1.02e-19
ENSG00000101204	193.534	2.20052	0.461626	4.7669	1.87087e-06	1.19061e-05	CHRNA4	20	chr12:102961176:102961862	339.019	1.64508	0.172785	9.52101	1.72e-21	1.03e-19
ENSG00000185404	61.978	-1.77484	0.372486	-4.76485	1.88993e-06	1.20231e-05	SP140L	2	chr9:36257689:36259071	2378.61	0.555228	0.0583169	9.52087	1.72e-21	1.03e-19
ENSG00000153012	1429.39	1.71067	0.359026	4.76475	1.89087e-06	1.20246e-05	LGI2	4	chr16:69338847:69340206	1780.39	0.481449	0.0505679	9.52085	1.72e-21	1.03e-19
ENSG00000100982	1585.42	0.577833	0.121315	4.76307	1.90673e-06	1.21198e-05	PCIF1	20	chr6:151493393:151495143	946.234	0.542033	0.0569372	9.51984	1.73e-21	1.04e-19
ENSG00000231738	70.6368	1.36903	0.287451	4.76265	1.91063e-06	1.21371e-05	TSPAN19	12	chr12:23949057:23951411	1423.51	0.831504	0.0873456	9.5197	1.74e-21	1.04e-19
ENSG00000261794	136.615	1.03725	0.217816	4.76208	1.91612e-06	1.21675e-05	GOLGA8H	15	chr4:174430520:174431055	97.0139	2.60331	0.27347	9.51957	1.74e-21	1.04e-19
ENSG00000184857	340.496	0.594872	0.124923	4.7619	1.91781e-06	1.21738e-05	TMEM186	16	chr3:64047222:64050177	874.023	1.20721	0.126818	9.5192	1.75e-21	1.04e-19
ENSG00000064309	2192.68	-1.68883	0.354838	-4.75945	1.94123e-06	1.2318e-05	CDON	11	chr8:60582656:60584342	576.101	1.75884	0.184768	9.51915	1.75e-21	1.04e-19
ENSG00000083097	973.676	0.898905	0.18888	4.75913	1.94425e-06	1.23326e-05	DOP1A	6	chr2:121578953:121579780	84.4492	1.51497	0.159157	9.51866	1.75e-21	1.05e-19
ENSG00000185942	999.56	1.22477	0.25736	4.75898	1.94569e-06	1.23373e-05	NKAIN3	8	chr17:76736323:76738395	3198.58	0.620973	0.0652392	9.5184	1.76e-21	1.05e-19
ENSG00000170091	1432.71	2.71482	0.570509	4.75859	1.94953e-06	1.23572e-05	NSG2	5	chr18:27785721:27786879	310.794	1.9423	0.204067	9.51795	1.77e-21	1.05e-19
ENSG00000129197	1946.4	0.567953	0.119374	4.75778	1.95735e-06	1.24022e-05	RPAIN	17	chr1:150181695:150183158	319.973	3.09104	0.324802	9.51668	1.79e-21	1.06e-19
ENSG00000136213	654.39	-1.07927	0.226888	-4.75686	1.96629e-06	1.24518e-05	CHST12	7	chr18:30945650:30946351	180.466	2.0765	0.218208	9.51617	1.8e-21	1.07e-19
ENSG00000276045	282.165	-0.700146	0.147188	-4.75683	1.96661e-06	1.24518e-05	ORAI1	12	chr17:67442766:67443778	219.69	1.42533	0.149785	9.51586	1.8e-21	1.07e-19
ENSG00000116745	265.268	-2.79311	0.58729	-4.75593	1.97531e-06	1.25024e-05	RPE65	1	chr7:100538512:100539871	3912.38	0.602037	0.063279	9.51401	1.83e-21	1.09e-19
ENSG00000111652	1266.07	-0.581563	0.122331	-4.75401	1.99424e-06	1.26131e-05	COPS7A	12	chr15:78872236:78874505	3759.79	0.656696	0.0690258	9.51378	1.84e-21	1.09e-19
ENSG00000120645	121.374	1.8223	0.383362	4.75347	1.99954e-06	1.2642e-05	IQSEC3	12	chr7:121941675:121942387	53.6676	1.93394	0.203284	9.51346	1.84e-21	1.1e-19
ENSG00000141367	11718	-0.512454	0.107847	-4.75169	2.01722e-06	1.27492e-05	CLTC	17	chr4:2241377:2242749	1933.33	0.623913	0.0655836	9.51325	1.85e-21	1.1e-19
ENSG00000189171	444.82	-1.30082	0.273815	-4.75073	2.02681e-06	1.28052e-05	S100A13	1	chr18:49725748:49726927	479.145	-1.34782	0.141679	-9.51323	1.85e-21	1.1e-19
ENSG00000082438	207.779	-0.922468	0.19421	-4.74984	2.03577e-06	1.28571e-05	COBLL1	2	chr6:88165461:88167919	1331.47	1.17477	0.123489	9.51317	1.85e-21	1.1e-19
ENSG00000243431	26.0004	1.51153	0.318315	4.74852	2.04906e-06	1.29364e-05	RPL5P30	11	chr12:53726963:53728583	2213.69	0.655212	0.0688908	9.51088	1.89e-21	1.12e-19
ENSG00000119917	123.758	-1.70942	0.360323	-4.74414	2.09398e-06	1.32104e-05	IFIT3	10	chr20:20440178:20441733	180.11	1.70056	0.178804	9.51076	1.89e-21	1.12e-19
ENSG00000105327	253.119	-0.715308	0.150853	-4.74174	2.11893e-06	1.3363e-05	BBC3	19	chr8:84184317:84185096	323.295	1.27072	0.133638	9.50868	1.93e-21	1.15e-19
ENSG00000198743	1510.78	-0.771281	0.162701	-4.74047	2.13218e-06	1.34368e-05	SLC5A3	21	chr14:28759040:28759810	223.775	1.1378	0.119664	9.50826	1.94e-21	1.15e-19
ENSG00000167767	41.8094	-3.30305	0.696829	-4.74012	2.13589e-06	1.34545e-05	KRT80	12	chr11:78354436:78355643	216.41	2.01973	0.212421	9.50813	1.94e-21	1.15e-19
ENSG00000114107	947.897	0.63539	0.134055	4.73978	2.13948e-06	1.34682e-05	CEP70	3	chr22:35299223:35300792	2750.66	0.527853	0.0555163	9.50807	1.94e-21	1.15e-19
ENSG00000167987	796.72	-0.604669	0.12759	-4.73916	2.14607e-06	1.35048e-05	VPS37C	11	chr1:192538787:192540158	1884.33	0.967598	0.101809	9.50402	2.02e-21	1.2e-19
ENSG00000103449	2377.36	1.98374	0.418621	4.73874	2.15047e-06	1.35276e-05	SALL1	16	chr19:21020060:21021547	2054.14	0.615408	0.0647541	9.50376	2.02e-21	1.2e-19
ENSG00000183778	317.659	1.27697	0.269558	4.73728	2.16608e-06	1.36209e-05	B3GALT5	21	chr7:34612269:34613465	257.366	-2.09195	0.220157	-9.5021	2.06e-21	1.22e-19
ENSG00000131773	354.425	2.48618	0.524876	4.7367	2.17222e-06	1.36546e-05	KHDRBS3	8	chr1:198676186:198676642	49.5763	2.40731	0.25335	9.50191	2.06e-21	1.22e-19
ENSG00000110719	140.158	-1.7191	0.363004	-4.73574	2.18253e-06	1.37145e-05	TCIRG1	11	chr2:20543171:20544720	202.291	-1.26126	0.13275	-9.50103	2.08e-21	1.23e-19
ENSG00000189120	37.3789	-3.26096	0.688628	-4.73545	2.18566e-06	1.37292e-05	SP6	17	chrX:119757721:119759696	486.936	0.770163	0.081061	9.50103	2.08e-21	1.23e-19
ENSG00000141447	2432.25	-0.737428	0.155739	-4.73501	2.19044e-06	1.37543e-05	OSBPL1A	18	chr5:111223446:111225261	1593.84	0.869661	0.0915355	9.50081	2.08e-21	1.23e-19
ENSG00000136156	4454.86	-0.579879	0.122496	-4.73387	2.20277e-06	1.38268e-05	ITM2B	13	chr3:72258201:72259446	587.919	1.63383	0.171985	9.49988	2.1e-21	1.24e-19
ENSG00000002330	981.501	-0.565294	0.119425	-4.73346	2.20723e-06	1.38498e-05	BAD	11	chr19:5057936:5060140	919.806	1.08507	0.114225	9.49943	2.11e-21	1.25e-19
ENSG00000107863	6445.1	0.687661	0.14537	4.73041	2.24063e-06	1.40543e-05	ARHGAP21	10	chr7:158076678:158078493	336.971	1.45044	0.152703	9.49844	2.13e-21	1.26e-19
ENSG00000117154	149.431	-1.78772	0.377939	-4.73018	2.24324e-06	1.40656e-05	IGSF21	1	chr6:76510136:76511029	170.802	1.27751	0.134498	9.49835	2.13e-21	1.26e-19
ENSG00000168056	1849.27	-0.810329	0.171351	-4.72905	2.25575e-06	1.41389e-05	LTBP3	11	chr3:196341:198525	321.063	-2.92147	0.307621	-9.49698	2.16e-21	1.27e-19
ENSG00000106462	5116.02	0.574896	0.121598	4.72783	2.26936e-06	1.42089e-05	EZH2	7	chr8:94552959:94554490	2117.6	0.564172	0.0594158	9.49531	2.2e-21	1.29e-19
ENSG00000137273	82.4872	-3.48088	0.736784	-4.72442	2.3077e-06	1.44387e-05	FOXF2	6	chr19:10759498:10761104	130.533	-1.35601	0.142811	-9.49514	2.2e-21	1.3e-19
ENSG00000115107	119.811	-1.58246	0.334998	-4.72379	2.31489e-06	1.44785e-05	STEAP3	2	chr16:74984373:74985574	1780.57	0.601235	0.0633223	9.49483	2.21e-21	1.3e-19
ENSG00000118960	602.687	-1.04682	0.221665	-4.72252	2.32938e-06	1.45638e-05	HS1BP3	2	chr12:79407601:79408649	264.875	-1.13811	0.119878	-9.49387	2.23e-21	1.31e-19
ENSG00000150995	310.54	-1.1766	0.249276	-4.72008	2.35751e-06	1.47291e-05	ITPR1	3	chr11:70521782:70523944	1346.93	0.832458	0.0876855	9.49368	2.23e-21	1.31e-19
ENSG00000130821	2835.19	0.630913	0.133721	4.71814	2.38014e-06	1.48601e-05	SLC6A8	X	chr8:123516765:123517778	140.206	-2.11141	0.222415	-9.49313	2.24e-21	1.32e-19
ENSG00000139445	298.027	2.21089	0.468594	4.71813	2.38018e-06	1.48601e-05	FOXN4	12	chr2:54455072:54458075	3016.4	0.790398	0.0832618	9.49293	2.25e-21	1.32e-19
ENSG00000168807	884.541	-0.540331	0.114529	-4.71784	2.38367e-06	1.48766e-05	SNTB2	16	chr14:90641298:90642983	2443.2	0.977496	0.102972	9.49286	2.25e-21	1.32e-19
ENSG00000109911	794.435	-0.515264	0.109255	-4.71614	2.40361e-06	1.49903e-05	ELP4	11	chr12:52068976:52070772	2520.39	0.722058	0.0760705	9.49197	2.27e-21	1.33e-19
ENSG00000198203	84.8351	-2.37318	0.503558	-4.71282	2.44315e-06	1.52315e-05	SULT1C2	2	chr1:14944789:14946009	307.925	-2.17686	0.229348	-9.49152	2.28e-21	1.34e-19
ENSG00000078399	188.022	-5.58681	1.18553	-4.71249	2.44705e-06	1.52504e-05	HOXA9	7	chr3:16264282:16265579	2023.48	0.541423	0.0570448	9.49118	2.28e-21	1.34e-19
ENSG00000236801	7.53559	-3.40447	0.722475	-4.71224	2.45013e-06	1.52641e-05	RPL24P8	9	chr8:29799847:29800937	198.776	2.15754	0.227329	9.49081	2.29e-21	1.35e-19
ENSG00000221869	34.1713	-1.51499	0.321643	-4.71015	2.47536e-06	1.54158e-05	CEBPD	8	chr2:99601009:99603508	198.441	-1.83356	0.193199	-9.4905	2.3e-21	1.35e-19
ENSG00000204657	31.3481	1.44629	0.307202	4.70794	2.50228e-06	1.55779e-05	OR2H2	6	chr17:45893891:45896029	1131.83	0.71305	0.075134	9.49037	2.3e-21	1.35e-19
ENSG00000125895	79.5001	1.3789	0.292985	4.70639	2.52144e-06	1.56916e-05	TMEM74B	20	chr11:105738981:105739754	105.678	1.95423	0.205939	9.48937	2.32e-21	1.36e-19
ENSG00000170049	374.781	1.14811	0.243982	4.70573	2.52964e-06	1.5737e-05	KCNAB3	17	chr10:35637016:35637219	127.997	2.23146	0.235167	9.48884	2.34e-21	1.37e-19
ENSG00000123453	282.421	-0.675611	0.143575	-4.70562	2.53101e-06	1.57399e-05	SARDH	9	chr5:149550657:149552226	2161.05	0.559888	0.059007	9.4885	2.34e-21	1.37e-19
ENSG00000119950	885.423	-0.850583	0.180879	-4.7025	2.56992e-06	1.59705e-05	MXI1	10	chr17:13001950:13003805	522.492	1.15607	0.121841	9.48841	2.35e-21	1.37e-19
ENSG00000068323	1753.12	-0.861713	0.18326	-4.70213	2.57459e-06	1.59938e-05	TFE3	X	chr5:70400852:70401764	147.049	-4.63486	0.488478	-9.48836	2.35e-21	1.37e-19
ENSG00000144460	61.1135	1.64403	0.349708	4.70116	2.58691e-06	1.60646e-05	NYAP2	2	chr8:81110873:81112487	1888.01	0.749161	0.0789634	9.48745	2.37e-21	1.39e-19
ENSG00000118733	117.014	-2.53855	0.540369	-4.69781	2.62965e-06	1.63242e-05	OLFM3	1	chr2:11719276:11720172	82.9724	2.19674	0.231543	9.48738	2.37e-21	1.39e-19
ENSG00000100625	215.216	-1.61743	0.344319	-4.69746	2.6342e-06	1.63466e-05	SIX4	14	chr6:139547129:139548110	53.5094	-1.82878	0.192761	-9.48728	2.37e-21	1.39e-19
ENSG00000133216	2992.25	0.987264	0.210179	4.69725	2.63687e-06	1.63574e-05	EPHB2	1	chr12:48716107:48717468	2306.85	0.570672	0.0601593	9.48601	2.4e-21	1.4e-19
ENSG00000239389	22.7784	2.33484	0.497636	4.69187	2.7072e-06	1.67758e-05	PCDHA13	5	chr6:79076877:79078982	3028.62	0.586883	0.0618689	9.48591	2.4e-21	1.4e-19
ENSG00000099203	715.869	-0.792605	0.16898	-4.69051	2.7252e-06	1.68814e-05	TMED1	19	chr6:125076768:125077964	170.146	-2.20587	0.232556	-9.48534	2.42e-21	1.41e-19
ENSG00000188321	632.17	0.703904	0.150125	4.6888	2.74812e-06	1.70173e-05	ZNF559	19	chr1:92784278:92785679	2917.94	0.598731	0.0631229	9.48515	2.42e-21	1.41e-19
ENSG00000144867	1244.25	-0.613681	0.130937	-4.68686	2.77425e-06	1.7173e-05	SRPRB	3	chr13:53190903:53191713	183.966	-2.41703	0.254878	-9.48309	2.47e-21	1.44e-19
ENSG00000144283	2813.87	-0.711211	0.151749	-4.68675	2.77572e-06	1.7176e-05	PKP4	2	chr11:69674612:69675967	902.184	0.488509	0.0515163	9.48262	2.48e-21	1.45e-19
ENSG00000100139	1383.73	-0.621413	0.132617	-4.68577	2.7891e-06	1.72527e-05	MICALL1	22	chrX:2457181:2458348	213.45	-2.3223	0.244944	-9.48095	2.52e-21	1.47e-19
ENSG00000100196	144.27	-1.24217	0.265105	-4.68557	2.79185e-06	1.72635e-05	KDELR3	22	chrX:919948:920925	166.1	-2.60146	0.274414	-9.48005	2.54e-21	1.48e-19
ENSG00000141524	526.239	-1.77746	0.379389	-4.68507	2.79858e-06	1.7299e-05	TMC6	17	chr15:76904448:76906051	1206.71	0.664675	0.0701162	9.47963	2.55e-21	1.49e-19
ENSG00000137204	6.62751	4.51669	0.964169	4.68455	2.80581e-06	1.73376e-05	SLC22A7	6	chr13:39105200:39105676	54.2814	2.16852	0.228771	9.47899	2.57e-21	1.5e-19
ENSG00000138696	256.042	0.918011	0.196	4.68374	2.81684e-06	1.73996e-05	BMPR1B	4	chr16:85554911:85556124	750.269	1.42624	0.150471	9.47849	2.58e-21	1.5e-19
ENSG00000164169	431.771	-0.736559	0.157267	-4.68349	2.82028e-06	1.74147e-05	PRMT9	4	chr6:45377046:45378615	2688.65	0.686751	0.0724608	9.47756	2.6e-21	1.52e-19
ENSG00000146373	405.413	-1.02249	0.218342	-4.68299	2.82718e-06	1.74511e-05	RNF217	6	chr2:34174180:34175223	187.994	2.26448	0.238957	9.47651	2.63e-21	1.53e-19
ENSG00000170153	1031.89	0.649558	0.138736	4.68197	2.84127e-06	1.75319e-05	RNF150	4	chr10:78913059:78914512	1294.31	1.99198	0.210241	9.47476	2.67e-21	1.56e-19
ENSG00000280571	164.144	-0.995705	0.212761	-4.67992	2.86984e-06	1.76956e-05		3	chr13:106858627:106860021	119.238	-1.57238	0.165982	-9.47317	2.71e-21	1.58e-19
ENSG00000198237	113.541	1.28007	0.273581	4.67893	2.8837e-06	1.77748e-05	GUSBP13	5	chr22:24810237:24810926	267.273	1.61024	0.170023	9.47071	2.78e-21	1.62e-19
ENSG00000167037	145.95	2.08891	0.446821	4.67505	2.93877e-06	1.81015e-05	SGSM1	22	chr13:21639466:21640286	75.5206	2.55012	0.269323	9.46861	2.84e-21	1.65e-19
ENSG00000132313	1495.29	-0.512012	0.109528	-4.67469	2.94396e-06	1.81271e-05	MRPL35	2	chr19:506523:508068	3857.68	0.593727	0.0627057	9.46848	2.84e-21	1.65e-19
ENSG00000145050	2365.59	-0.679307	0.145372	-4.67289	2.96986e-06	1.82737e-05	MANF	3	chr11:67507781:67508921	2560.69	0.615101	0.0649761	9.46658	2.89e-21	1.68e-19
ENSG00000172062	216.257	-2.51016	0.537464	-4.67037	3.00653e-06	1.84928e-05	SMN1	5	chr7:149090127:149091797	1938.28	0.67658	0.0714794	9.46539	2.92e-21	1.7e-19
ENSG00000154864	717.232	0.886788	0.18992	4.66927	3.0227e-06	1.85856e-05	PIEZO2	18	chr1:151790005:151791618	3525.03	0.537302	0.0567658	9.46525	2.93e-21	1.7e-19
ENSG00000173917	98.6683	-5.72155	1.2255	-4.66876	3.03029e-06	1.86258e-05	HOXB2	17	chr17:5896814:5898183	369.101	1.15985	0.122539	9.46518	2.93e-21	1.7e-19
ENSG00000158106	1521.99	0.832231	0.178368	4.6658	3.07422e-06	1.88758e-05	RHPN1	8	chr19:48720394:48721395	2150.55	0.512823	0.0541891	9.46357	2.98e-21	1.73e-19
ENSG00000166860	1183.89	0.510133	0.109361	4.66468	3.09101e-06	1.89722e-05	ZBTB39	12	chr7:10973541:10974876	2316.85	0.595712	0.0629568	9.46223	3.01e-21	1.75e-19
ENSG00000117519	14510.9	-1.04318	0.223655	-4.66422	3.09789e-06	1.90078e-05	CNN3	1	chr6:96391409:96392513	440.013	1.3126	0.138741	9.46081	3.06e-21	1.77e-19
ENSG00000184838	118.479	1.33508	0.286259	4.6639	3.10272e-06	1.90307e-05	PRR16	5	chr14:93857446:93858779	67.5917	-1.80664	0.190964	-9.46066	3.06e-21	1.77e-19
ENSG00000116147	67.8984	1.64716	0.353338	4.6617	3.13605e-06	1.92217e-05	TNR	1	chr7:22153422:22154972	992.211	1.23655	0.130714	9.45995	3.08e-21	1.78e-19
ENSG00000188937	35.6057	-2.91649	0.625623	-4.66174	3.13548e-06	1.92217e-05	NYX	X	chr6:44245576:44248024	2937.97	0.683663	0.0722762	9.45903	3.11e-21	1.8e-19
ENSG00000139329	685.184	-4.83657	1.0376	-4.66132	3.14191e-06	1.92508e-05	LUM	12	chr2:183123714:183125213	1517.4	0.510627	0.0539875	9.45823	3.13e-21	1.81e-19
ENSG00000071243	1089.01	0.750502	0.161077	4.65927	3.17326e-06	1.94361e-05	ING3	7	chr14:96863004:96864186	185.117	1.59761	0.168923	9.45763	3.15e-21	1.82e-19
ENSG00000167081	1735.72	0.756182	0.162338	4.65807	3.19186e-06	1.95363e-05	PBX3	9	chr2:39300174:39301024	166.202	2.09798	0.221834	9.45742	3.16e-21	1.82e-19
ENSG00000187416	49.0565	1.63589	0.351202	4.65796	3.1936e-06	1.95401e-05	LHFPL3	7	chr19:42170720:42172034	176.321	1.82045	0.192505	9.45662	3.18e-21	1.84e-19
ENSG00000105290	4691.66	0.7661	0.164476	4.65783	3.19558e-06	1.95453e-05	APLP1	19	chr1:47822915:47823800	131.043	-1.58353	0.167457	-9.45637	3.19e-21	1.84e-19
ENSG00000084636	170.257	-3.75533	0.806341	-4.65724	3.20472e-06	1.95944e-05	COL16A1	1	chr14:57565225:57565734	54.0888	1.94741	0.205956	9.45544	3.22e-21	1.86e-19
ENSG00000174032	456.351	-0.967025	0.207669	-4.65656	3.21538e-06	1.96527e-05	SLC25A30	13	chr3:55188936:55189940	52.8857	-2.11563	0.223754	-9.4552	3.22e-21	1.86e-19
ENSG00000102271	219.197	-1.9776	0.424763	-4.65576	3.2279e-06	1.97223e-05	KLHL4	X	chr7:37407401:37409169	167.191	1.64373	0.173854	9.45467	3.24e-21	1.87e-19
ENSG00000049089	799.452	-1.29885	0.279102	-4.65367	3.26071e-06	1.99158e-05	COL9A2	1	chr2:56014771:56014997	39.8998	3.01946	0.319373	9.45432	3.25e-21	1.88e-19
ENSG00000198792	1830.58	-0.512517	0.11016	-4.65246	3.28003e-06	2.00268e-05	TMEM184B	22	chr17:50592954:50594457	1103.18	1.03324	0.109298	9.45339	3.28e-21	1.89e-19
ENSG00000149499	714.473	-0.88748	0.190802	-4.6513	3.29844e-06	2.01321e-05	EML3	11	chr10:1658520:1659724	79.0316	1.54864	0.163825	9.45298	3.29e-21	1.9e-19
ENSG00000136197	361.927	-0.614982	0.132229	-4.6509	3.30488e-06	2.01644e-05	C7orf25	7	chr2:137019988:137021178	83.4106	1.6609	0.175703	9.45287	3.3e-21	1.9e-19
ENSG00000133056	1534.59	0.700869	0.150705	4.65061	3.30953e-06	2.01857e-05	PIK3C2B	1	chr22:35450892:35452383	354.05	1.28765	0.136221	9.45269	3.3e-21	1.9e-19
ENSG00000179715	30.7474	-2.0209	0.434689	-4.64908	3.33422e-06	2.03292e-05	PCED1B	12	chr2:44941482:44942244	824.369	2.27279	0.240456	9.45204	3.32e-21	1.91e-19
ENSG00000263620	80.9761	0.92116	0.198151	4.64878	3.33912e-06	2.03519e-05		17	chr11:57567189:57568885	1558.55	0.761562	0.0805764	9.45142	3.34e-21	1.92e-19
ENSG00000101222	97.3065	-1.56546	0.33682	-4.64775	3.35577e-06	2.0432e-05	SPEF1	20	chr1:36083539:36085013	841.521	0.733857	0.0776463	9.45128	3.35e-21	1.93e-19
ENSG00000196628	3637.55	-0.55659	0.119752	-4.64786	3.35393e-06	2.0432e-05	TCF4	18	chr9:81723779:81725427	181.751	-2.89115	0.305944	-9.44991	3.39e-21	1.95e-19
ENSG00000214425	157.82	-5.32325	1.14533	-4.64777	3.35536e-06	2.0432e-05	LRRC37A4P	17	chr4:87116990:87118016	101.784	-2.18434	0.231163	-9.44935	3.41e-21	1.96e-19
ENSG00000102007	207.396	-1.58079	0.340299	-4.64531	3.39559e-06	2.06673e-05	PLP2	X	chr5:157731092:157732149	2360.11	0.51675	0.0546912	9.44849	3.44e-21	1.98e-19
ENSG00000243289	171.685	1.02747	0.221194	4.64512	3.39886e-06	2.06799e-05	AGAP13P	10	chr3:57160359:57161335	275.097	-1.19686	0.126673	-9.44844	3.44e-21	1.98e-19
ENSG00000253731	36.4222	1.50015	0.323054	4.64365	3.42306e-06	2.08199e-05	PCDHGA6	5	chr3:47380302:47381902	2768.56	0.587965	0.0622316	9.44801	3.45e-21	1.98e-19
ENSG00000242732	2502.87	1.21237	0.26122	4.64118	3.46432e-06	2.10562e-05	RTL5	X	chr1:50109510:50111380	670.323	1.86129	0.197017	9.44734	3.48e-21	1.99e-19
ENSG00000121964	850.675	-0.798823	0.17219	-4.6392	3.49757e-06	2.12361e-05	GTDC1	2	chr16:81180667:81181904	406.156	-1.56538	0.165695	-9.44732	3.48e-21	1.99e-19
ENSG00000074800	28680.1	-0.861913	0.185807	-4.63877	3.50497e-06	2.12737e-05	ENO1	1	chr16:70952952:70954358	131.373	-2.30897	0.244405	-9.4473	3.48e-21	1.99e-19
ENSG00000164105	551.22	1.21828	0.262651	4.63839	3.51125e-06	2.12923e-05	SAP30	4	chr1:37032948:37035310	700.488	1.21832	0.128962	9.44709	3.48e-21	2e-19
ENSG00000226306	14.4772	-3.96093	0.85395	-4.63837	3.51171e-06	2.12923e-05	NPY6R	5	chr11:126100602:126101885	348.128	-1.86862	0.197811	-9.4465	3.5e-21	2.01e-19
ENSG00000011638	357.879	0.551909	0.118991	4.63825	3.51366e-06	2.12968e-05	LDAF1	16	chr5:35162556:35164021	318.836	2.67632	0.283327	9.44603	3.52e-21	2.02e-19
ENSG00000104447	796.718	-0.86069	0.185732	-4.63405	3.58586e-06	2.17268e-05	TRPS1	8	chr5:168315500:168316798	268.903	-1.19273	0.126272	-9.44579	3.53e-21	2.02e-19
ENSG00000185340	451.597	-0.983951	0.212428	-4.63194	3.62263e-06	2.1942e-05	GAS2L1	22	chr3:9730759:9732469	2850.59	0.575389	0.0609274	9.44385	3.59e-21	2.06e-19
ENSG00000184194	1100.99	1.01555	0.219327	4.63029	3.65156e-06	2.21019e-05	GPR173	X	chr14:90382486:90384377	3924.21	0.664296	0.0703633	9.44095	3.69e-21	2.11e-19
ENSG00000196581	967.45	-1.71772	0.371004	-4.62992	3.65803e-06	2.21334e-05	AJAP1	1	chr13:83881107:83882897	1178.95	0.670641	0.0710447	9.4397	3.74e-21	2.14e-19
ENSG00000082014	2936.06	0.670763	0.144924	4.62839	3.68519e-06	2.229e-05	SMARCD3	7	chr1:211928442:211929276	85.4598	2.19436	0.232462	9.43967	3.74e-21	2.14e-19
ENSG00000122176	10.2424	-2.80587	0.606975	-4.62271	3.78766e-06	2.28859e-05	FMOD	1	chr2:191478444:191480162	883.817	2.01281	0.21324	9.43919	3.76e-21	2.15e-19
ENSG00000169641	1621.61	-0.846581	0.183209	-4.62085	3.82169e-06	2.30836e-05	LUZP1	1	chr3:186108183:186110180	4646.07	0.629718	0.0667187	9.43839	3.79e-21	2.16e-19
ENSG00000241058	523.916	0.54634	0.118284	4.61887	3.85836e-06	2.3297e-05	NSUN6	10	chr5:172958352:172960086	1664.47	0.528143	0.0559574	9.43831	3.79e-21	2.16e-19
ENSG00000112936	183.407	-4.25563	0.921633	-4.61749	3.88419e-06	2.34367e-05	C7	5	chr11:118869452:118871042	345.666	-0.767681	0.0813457	-9.43726	3.83e-21	2.19e-19
ENSG00000204172	375.154	0.619958	0.134311	4.61583	3.91524e-06	2.36159e-05	AGAP9	10	chr4:98586301:98588426	281.502	1.40619	0.149021	9.4362	3.87e-21	2.21e-19
ENSG00000143337	991.708	-0.663641	0.143789	-4.61538	3.92374e-06	2.36591e-05	TOR1AIP1	1	chr16:68257348:68258532	151.893	-1.66211	0.17615	-9.43577	3.88e-21	2.22e-19
ENSG00000115461	4864.19	-1.72839	0.374602	-4.61394	3.95112e-06	2.38159e-05	IGFBP5	2	chr6:31862414:31864204	3098.1	0.548532	0.0581384	9.43493	3.91e-21	2.23e-19
ENSG00000007372	1406.29	-2.0989	0.455209	-4.61084	4.0104e-06	2.41649e-05	PAX6	11	chr11:120563610:120565684	1209.75	0.992873	0.105235	9.43479	3.92e-21	2.23e-19
ENSG00000216866	26.154	-2.17466	0.471745	-4.60983	4.02995e-06	2.42743e-05	RPS2P55	X	chr2:234676198:234677603	215.691	1.5009	0.159116	9.43275	3.99e-21	2.28e-19
ENSG00000165105	117.344	-1.45877	0.316467	-4.60955	4.03542e-06	2.42988e-05	RASEF	9	chr3:81864248:81864866	78.4276	2.64661	0.280584	9.43253	4e-21	2.28e-19
ENSG00000067177	387.303	1.05899	0.229881	4.60668	4.09141e-06	2.46275e-05	PHKA1	X	chr16:85577987:85580352	1423.66	1.24791	0.132306	9.43205	4.02e-21	2.29e-19
ENSG00000173418	1370.16	-0.620063	0.134604	-4.60656	4.09381e-06	2.46334e-05	NAA20	20	chr13:26965849:26966471	46.3988	2.16105	0.22912	9.43194	4.03e-21	2.29e-19
ENSG00000284630	166.272	0.966042	0.209762	4.60542	4.11626e-06	2.476e-05		22	chr13:54198730:54199490	80.9853	1.97119	0.209011	9.43104	4.06e-21	2.31e-19
ENSG00000105255	1640.53	0.728462	0.158342	4.60055	4.21376e-06	2.5329e-05	FSD1	19	chr2:126698493:126701061	315.042	-1.54076	0.163372	-9.43095	4.06e-21	2.31e-19
ENSG00000089091	478.885	0.545478	0.118598	4.5994	4.23703e-06	2.54601e-05	DZANK1	20	chr10:110918353:110920360	5132.12	0.551439	0.0584733	9.43061	4.08e-21	2.32e-19
ENSG00000163466	5742.68	-0.566449	0.123178	-4.59862	4.25289e-06	2.55466e-05	ARPC2	2	chr20:58649978:58652773	2241.29	0.773886	0.0820645	9.43021	4.09e-21	2.33e-19
ENSG00000162882	78.5595	-1.15223	0.250569	-4.59845	4.25641e-06	2.5559e-05	HAAO	2	chr15:49380675:49381454	72.5348	2.52423	0.267675	9.43021	4.09e-21	2.33e-19
ENSG00000128482	103.466	2.10843	0.458843	4.59511	4.32525e-06	2.59539e-05	RNF112	17	chr7:149872768:149874453	2100.27	0.783815	0.0831327	9.42849	4.16e-21	2.36e-19
ENSG00000140479	328.549	-1.66906	0.363227	-4.5951	4.32549e-06	2.59539e-05	PCSK6	15	chr19:17302882:17303737	1324.42	0.534694	0.056711	9.4284	4.16e-21	2.37e-19
ENSG00000140839	135.12	-1.65509	0.36019	-4.59504	4.32665e-06	2.59539e-05	CLEC18B	16	chr6:132400564:132402251	631.53	0.923995	0.0980055	9.428	4.18e-21	2.37e-19
ENSG00000170689	171.124	-7.20192	1.56864	-4.59118	4.40751e-06	2.64299e-05	HOXB9	17	chr2:69386408:69387997	1071.02	0.644388	0.0683531	9.42733	4.21e-21	2.39e-19
ENSG00000274378	36.8902	1.74179	0.379422	4.59065	4.41877e-06	2.64883e-05		17	chr11:76444280:76446164	4247.99	0.526556	0.0558574	9.42679	4.23e-21	2.4e-19
ENSG00000203877	34.4585	2.7777	0.605163	4.59	4.43255e-06	2.65618e-05	RIPPLY2	6	chr5:178585476:178585806	66.0085	2.33718	0.247937	9.42649	4.24e-21	2.4e-19
ENSG00000169604	5034.24	-0.795283	0.173333	-4.58817	4.47139e-06	2.67854e-05	ANTXR1	2	chr2:85404835:85406079	303.812	-1.77687	0.188497	-9.42648	4.24e-21	2.4e-19
ENSG00000106688	210.995	-1.81494	0.395727	-4.58633	4.51096e-06	2.70131e-05	SLC1A1	9	chr9:86281592:86283306	2524.84	0.837868	0.0888849	9.42645	4.24e-21	2.4e-19
ENSG00000246596	65.9181	1.20054	0.26179	4.58587	4.52104e-06	2.70642e-05	SIMC1P1	5	chr5:65924674:65926839	2574.19	0.545375	0.0578566	9.42632	4.25e-21	2.41e-19
ENSG00000176049	1710.83	0.676801	0.147628	4.58449	4.55087e-06	2.72334e-05	JAKMIP2	5	chr8:59118341:59120278	1752.82	0.669461	0.0710255	9.42565	4.27e-21	2.42e-19
ENSG00000176399	290.788	-1.49859	0.326888	-4.58442	4.55252e-06	2.7234e-05	DMRTA1	9	chr19:15248649:15250609	849.011	-1.76819	0.1876	-9.42531	4.29e-21	2.43e-19
ENSG00000166340	1925.3	-0.980009	0.213901	-4.58161	4.61408e-06	2.75928e-05	TPP1	11	chr7:45088267:45089971	1303.99	1.24273	0.131855	9.42497	4.3e-21	2.43e-19
ENSG00000106003	805.894	1.06325	0.232203	4.57897	4.67276e-06	2.79341e-05	LFNG	7	chr1:33006889:33007586	247.386	-0.983831	0.104395	-9.42413	4.34e-21	2.45e-19
ENSG00000142512	135.5	0.88772	0.193885	4.57858	4.68142e-06	2.79763e-05	SIGLEC10	19	chr12:7060230:7061393	293.811	-1.57188	0.16681	-9.42315	4.38e-21	2.48e-19
ENSG00000154556	4877.34	-0.933212	0.203835	-4.57827	4.68841e-06	2.80085e-05	SORBS2	4	chr11:127931674:127932398	141.755	2.93917	0.311924	9.42269	4.4e-21	2.49e-19
ENSG00000180251	31.0406	2.04573	0.44692	4.57741	4.70777e-06	2.81145e-05	SLC9A4	2	chr21:25734180:25736511	3550.08	0.563491	0.0598023	9.42258	4.4e-21	2.49e-19
ENSG00000105287	936.742	-0.690693	0.150915	-4.57671	4.72343e-06	2.81984e-05	PRKD2	19	chr7:109076303:109077025	61.5076	2.02998	0.215451	9.42198	4.43e-21	2.5e-19
ENSG00000142892	1008.4	-0.687948	0.150318	-4.57662	4.72551e-06	2.82012e-05	PIGK	1	chr8:38385951:38387149	2585.77	0.823928	0.0874481	9.42191	4.43e-21	2.5e-19
ENSG00000130589	433.063	0.692977	0.151442	4.57585	4.7429e-06	2.82952e-05	HELZ2	20	chr1:8137334:8138390	65.2844	-2.31687	0.245912	-9.42156	4.44e-21	2.51e-19
ENSG00000173218	735.725	-0.75289	0.164576	-4.57473	4.76833e-06	2.84372e-05	VANGL1	1	chrX:3842315:3844281	875.957	2.03681	0.216199	9.42102	4.47e-21	2.52e-19
ENSG00000010278	484.838	-1.46144	0.319473	-4.57455	4.77247e-06	2.84522e-05	CD9	12	chr7:108243150:108243493	52.5892	2.53407	0.269053	9.41846	4.58e-21	2.58e-19
ENSG00000115738	2467.93	-1.80966	0.395694	-4.57337	4.79935e-06	2.85929e-05	ID2	2	chr8:41489835:41491523	1264.76	0.618037	0.0656202	9.41838	4.58e-21	2.58e-19
ENSG00000128564	356.988	1.68095	0.367551	4.57338	4.79916e-06	2.85929e-05	VGF	7	chr17:42997540:42999017	2235.49	0.469061	0.0498037	9.4182	4.59e-21	2.59e-19
ENSG00000163539	3650.33	0.713868	0.156113	4.57275	4.8136e-06	2.8668e-05	CLASP2	3	chr17:7583236:7584750	1858.88	0.612765	0.0650632	9.418	4.6e-21	2.59e-19
ENSG00000137343	218.728	-1.00967	0.220834	-4.57207	4.8292e-06	2.87511e-05	ATAT1	6	chr1:210489224:210490052	52.7846	-1.76633	0.187554	-9.41769	4.61e-21	2.6e-19
ENSG00000167815	11810.3	0.558401	0.122154	4.5713	4.84701e-06	2.88375e-05	PRDX2	19	chr9:122904411:122905788	2746.41	0.619411	0.0657711	9.41767	4.61e-21	2.6e-19
ENSG00000250312	546.83	0.544971	0.119215	4.57132	4.84661e-06	2.88375e-05	ZNF718	4	chr8:144326033:144327666	2602.13	0.573245	0.0608718	9.41724	4.63e-21	2.61e-19
ENSG00000146426	413.385	0.757832	0.165838	4.56972	4.88382e-06	2.90466e-05	TIAM2	6	chr7:138459599:138461451	3446	0.5932	0.0630006	9.41579	4.7e-21	2.64e-19
ENSG00000118263	1798.29	0.791455	0.173247	4.56835	4.91571e-06	2.92263e-05	KLF7	2	chr7:100585699:100586842	5052.77	0.495063	0.0525791	9.41558	4.7e-21	2.65e-19
ENSG00000166123	2337.42	0.521206	0.114116	4.56732	4.93999e-06	2.93507e-05	GPT2	16	chr14:103384566:103386459	2528.77	0.689597	0.0732407	9.41549	4.71e-21	2.65e-19
ENSG00000173013	178.596	-0.791459	0.173287	-4.56733	4.9397e-06	2.93507e-05	CCDC96	4	chr15:55407535:55409068	3246.41	0.768766	0.0816556	9.41474	4.74e-21	2.67e-19
ENSG00000115844	605.234	4.22513	0.925133	4.56705	4.94638e-06	2.9375e-05	DLX2	2	chr12:70663780:70665494	407.516	2.10307	0.223387	9.41445	4.76e-21	2.67e-19
ENSG00000142173	3125.28	-2.53819	0.555766	-4.567	4.94745e-06	2.9375e-05	COL6A2	21	chr8:55597711:55599044	117.776	2.73862	0.290896	9.41442	4.76e-21	2.67e-19
ENSG00000130032	334.96	1.34703	0.294973	4.56662	4.95658e-06	2.94192e-05	PRRG3	X	chr4:20523764:20524681	80.0678	2.46656	0.26203	9.41325	4.81e-21	2.7e-19
ENSG00000054965	3981.4	0.674424	0.147797	4.56318	5.03836e-06	2.98944e-05	FAM168A	11	chr1:37400129:37401351	90.5795	3.08079	0.327287	9.41312	4.82e-21	2.7e-19
ENSG00000189144	84.7081	1.05494	0.231201	4.56286	5.04621e-06	2.99308e-05	ZNF573	19	chr8:101287430:101288938	227.91	-1.79088	0.190255	-9.41307	4.82e-21	2.7e-19
ENSG00000088320	13.7349	-4.81634	1.05559	-4.5627	5.05e-06	2.99431e-05	REM1	20	chr17:74722291:74723720	122.424	3.15927	0.335628	9.41303	4.82e-21	2.7e-19
ENSG00000021488	21.8225	1.39259	0.305239	4.56228	5.06e-06	2.99922e-05	SLC7A9	19	chr1:193121487:193122961	2059.09	0.609935	0.0648054	9.4118	4.88e-21	2.73e-19
ENSG00000224881	63.4787	0.872343	0.191222	4.56194	5.0683e-06	3.00247e-05		2	chr12:53746448:53747380	772.616	0.621806	0.066071	9.41118	4.91e-21	2.75e-19
ENSG00000127952	454.86	-0.583428	0.127916	-4.56104	5.0901e-06	3.01399e-05	STYXL1	7	chr14:28764215:28764717	414.766	2.42462	0.257635	9.4111	4.91e-21	2.75e-19
ENSG00000177663	436.504	-0.897714	0.19684	-4.56063	5.10008e-06	3.01887e-05	IL17RA	22	chr1:113072604:113073923	2585.26	0.500677	0.0532068	9.41002	4.96e-21	2.78e-19
ENSG00000188522	150.689	-1.84103	0.403808	-4.55917	5.1356e-06	3.03784e-05	FAM83G	17	chr14:104618854:104619384	58.2776	2.93028	0.311469	9.40794	5.06e-21	2.83e-19
ENSG00000170088	587.068	-0.595069	0.130554	-4.55802	5.16386e-06	3.05352e-05	TMEM192	4	chr1:232542553:232543473	264.007	-1.07355	0.11413	-9.40636	5.14e-21	2.87e-19
ENSG00000182670	13299.7	0.53463	0.117315	4.55721	5.18367e-06	3.06316e-05	TTC3	21	chr3:79247237:79248376	120.146	-2.61523	0.278039	-9.40599	5.15e-21	2.88e-19
ENSG00000198604	2777.03	0.510265	0.111967	4.55728	5.18192e-06	3.06316e-05	BAZ1A	14	chr10:24848944:24851140	949.34	1.15137	0.122411	9.40578	5.16e-21	2.89e-19
ENSG00000110328	171.955	-1.47032	0.322711	-4.55615	5.20987e-06	3.0776e-05	GALNT18	11	chr13:74132661:74136611	4638.15	0.654845	0.0696235	9.40551	5.18e-21	2.89e-19
ENSG00000165309	126.257	-1.58899	0.348806	-4.5555	5.22611e-06	3.08614e-05	ARMC3	10	chr7:158260049:158261800	295.605	1.55717	0.165575	9.4046	5.22e-21	2.92e-19
ENSG00000109654	4019.99	0.527305	0.115778	4.55446	5.25196e-06	3.10036e-05	TRIM2	4	chr4:173019446:173020477	76.2873	2.10947	0.224304	9.4045	5.23e-21	2.92e-19
ENSG00000205143	23.5196	2.04606	0.449257	4.55431	5.25567e-06	3.10151e-05	ARID3C	9	chr2:215435105:215437015	2282.86	0.557091	0.0592401	9.40395	5.26e-21	2.94e-19
ENSG00000117592	6279.46	-0.711662	0.156292	-4.55341	5.27837e-06	3.11385e-05	PRDX6	1	chr19:8268123:8269786	439.839	0.72585	0.0771994	9.40228	5.34e-21	2.98e-19
ENSG00000069188	3232.78	-0.856474	0.188107	-4.55312	5.28558e-06	3.11705e-05	SDK2	17	chr3:110324082:110325393	165.06	1.98652	0.211303	9.40129	5.39e-21	3.01e-19
ENSG00000115520	351.269	-0.847611	0.186254	-4.55082	5.34364e-06	3.15022e-05	COQ10B	2	chr12:79716703:79717779	98.7423	1.83931	0.195654	9.40086	5.41e-21	3.02e-19
ENSG00000133466	1035.61	-0.750761	0.164991	-4.55032	5.3565e-06	3.15674e-05	C1QTNF6	22	chr17:5485533:5487199	2432.47	0.456509	0.048566	9.39977	5.47e-21	3.05e-19
ENSG00000280081	57.738	1.11401	0.244905	4.54875	5.39653e-06	3.17925e-05	LINC01667	21	chr12:45989705:45991163	3040.62	0.600299	0.0638641	9.39963	5.48e-21	3.05e-19
ENSG00000171791	1138.18	0.59693	0.131232	4.54866	5.39897e-06	3.17961e-05	BCL2	18	chr4:110963454:110964422	86.6564	2.20406	0.234517	9.39831	5.54e-21	3.09e-19
ENSG00000162552	513.963	-3.2358	0.711433	-4.54828	5.40866e-06	3.18425e-05	WNT4	1	chr4:90833337:90834262	112.445	2.6525	0.282236	9.39817	5.55e-21	3.09e-19
ENSG00000155511	1895.42	1.51489	0.333233	4.54605	5.46629e-06	3.21709e-05	GRIA1	5	chr12:23756329:23757036	210.918	2.09476	0.222922	9.39683	5.62e-21	3.13e-19
ENSG00000228474	1831	-0.620399	0.136481	-4.54569	5.47551e-06	3.22035e-05	OST4	2	chr2:87501850:87503343	208.333	-2.03139	0.216185	-9.39657	5.64e-21	3.14e-19
ENSG00000284956	8.34132	-2.67171	0.58774	-4.54573	5.47457e-06	3.22035e-05		8	chr10:127997293:127997574	89.6996	1.56657	0.166718	9.39652	5.64e-21	3.14e-19
ENSG00000242173	55.5006	1.57479	0.346509	4.54472	5.50085e-06	3.23416e-05	ARHGDIG	16	chr1:235642022:235643780	230.994	1.20968	0.128746	9.39583	5.68e-21	3.16e-19
ENSG00000111907	267.454	-1.79369	0.394714	-4.54429	5.51216e-06	3.23972e-05	TPD52L1	6	chr3:117519929:117521051	96.6957	2.03124	0.21619	9.39562	5.69e-21	3.16e-19
ENSG00000187257	1450.17	0.502196	0.110516	4.5441	5.51697e-06	3.24145e-05	RSBN1L	7	chr4:183747811:183748877	401.345	-2.15367	0.229229	-9.39529	5.71e-21	3.17e-19
ENSG00000182134	578.292	0.72752	0.16012	4.5436	5.53007e-06	3.24805e-05	TDRKH	1	chr3:38453096:38456187	2419.97	0.645378	0.0687027	9.39379	5.79e-21	3.22e-19
ENSG00000157445	42.3018	-2.12696	0.468276	-4.54211	5.56935e-06	3.27002e-05	CACNA2D3	3	chr13:25001605:25002862	237.282	-1.61822	0.172275	-9.39319	5.82e-21	3.23e-19
ENSG00000130812	10.936	-2.11349	0.465538	-4.53989	5.62836e-06	3.30134e-05	ANGPTL6	19	chr12:12684230:12685873	2052.54	1.41093	0.150215	9.39276	5.84e-21	3.25e-19
ENSG00000145491	57.9753	-2.02115	0.445193	-4.53993	5.62726e-06	3.30134e-05	ROPN1L	5	chr13:52011103:52012756	2962.19	0.610658	0.0650207	9.39175	5.9e-21	3.28e-19
ENSG00000125457	264.459	0.551058	0.121424	4.53829	5.6713e-06	3.32541e-05	MIF4GD	17	chr6:70667398:70668705	1559.19	0.588391	0.0626572	9.39065	5.96e-21	3.31e-19
ENSG00000198860	1766.32	0.542342	0.119516	4.5378	5.6843e-06	3.33191e-05	TSEN15	1	chr20:844278:845406	1039.93	0.609783	0.0649369	9.39039	5.98e-21	3.32e-19
ENSG00000100577	649.099	-0.506168	0.111596	-4.53574	5.74031e-06	3.36362e-05	GSTZ1	14	chr7:122971760:122972811	424.186	1.68598	0.179555	9.38974	6.02e-21	3.34e-19
ENSG00000124313	236.627	-1.13422	0.250071	-4.5356	5.74395e-06	3.36462e-05	IQSEC2	X	chr19:6110097:6111329	1677.01	0.569591	0.0606637	9.38931	6.04e-21	3.35e-19
ENSG00000251201	115.384	-1.02223	0.225594	-4.53128	5.86272e-06	3.43188e-05	TMED7-TICAM2	5	chr20:11979194:11980575	180.299	2.87593	0.306315	9.38878	6.07e-21	3.36e-19
ENSG00000188859	80.4741	1.82714	0.403257	4.53096	5.87154e-06	3.4359e-05	FAM78B	1	chr8:28400958:28402979	2328.09	0.590747	0.0629324	9.38701	6.17e-21	3.42e-19
ENSG00000007171	100.266	2.07087	0.45706	4.53086	5.87441e-06	3.43642e-05	NOS2	17	chr6:35317600:35319055	1378.02	0.616744	0.0657021	9.38696	6.18e-21	3.42e-19
ENSG00000171681	5294.27	0.767174	0.169361	4.52982	5.90327e-06	3.45215e-05	ATF7IP	12	chr6:27332670:27333823	204.113	-0.982474	0.104666	-9.38679	6.19e-21	3.42e-19
ENSG00000075142	2509.45	0.534473	0.117999	4.52949	5.91275e-06	3.45653e-05	SRI	7	chr15:65083104:65084176	779.013	1.35915	0.144816	9.38535	6.27e-21	3.47e-19
ENSG00000204428	55.0182	1.68051	0.371047	4.5291	5.92361e-06	3.46172e-05	LY6G5C	6	chr4:29805273:29806750	225.853	2.79329	0.297624	9.38529	6.27e-21	3.47e-19
ENSG00000105048	246.037	-1.39354	0.307771	-4.52783	5.95928e-06	3.4814e-05	TNNT1	19	chr2:163735840:163737428	2139.96	0.589561	0.0628204	9.38486	6.3e-21	3.48e-19
ENSG00000064932	666.659	-0.568939	0.125656	-4.52775	5.96164e-06	3.48161e-05	SBNO2	19	chr22:19691526:19692424	434.931	-1.64699	0.175515	-9.38371	6.37e-21	3.52e-19
ENSG00000118526	14.7819	-2.96048	0.653871	-4.52763	5.96502e-06	3.48242e-05	TCF21	6	chr1:10177874:10180465	1496.47	1.34641	0.143489	9.3834	6.39e-21	3.53e-19
ENSG00000197943	163.583	-1.37245	0.303146	-4.52735	5.97273e-06	3.48576e-05	PLCG2	16	chr14:91059999:91061423	4649.13	0.50496	0.0538151	9.38323	6.4e-21	3.53e-19
ENSG00000187553	78.6844	-3.29785	0.728526	-4.52674	5.98999e-06	3.49466e-05	CYP26C1	10	chr11:69470780:69472104	715.659	1.18251	0.126024	9.38316	6.4e-21	3.54e-19
ENSG00000159733	48.4859	-2.31242	0.511056	-4.52479	6.04564e-06	3.52477e-05	ZFYVE28	4	chr12:50923881:50925603	904.74	1.02266	0.108989	9.38308	6.41e-21	3.54e-19
ENSG00000180914	172.728	-1.09199	0.241334	-4.52479	6.04556e-06	3.52477e-05	OXTR	3	chr15:41331873:41333362	3020.62	0.514278	0.0548105	9.38284	6.42e-21	3.54e-19
ENSG00000167840	850.007	0.802577	0.177486	4.52191	6.12848e-06	3.56949e-05	ZNF232	17	chr1:37234283:37235788	403.936	1.50946	0.160898	9.38147	6.51e-21	3.59e-19
ENSG00000237732	25.4785	-2.6947	0.595992	-4.52137	6.14408e-06	3.57739e-05	CT75	2	chr12:11812194:11813897	1871.76	0.726576	0.0774481	9.38146	6.51e-21	3.59e-19
ENSG00000236816	19.797	3.67942	0.813812	4.52121	6.14859e-06	3.57882e-05	ANKRD20A7P	9	chr9:123522115:123523500	170.268	1.56248	0.166557	9.38104	6.53e-21	3.6e-19
ENSG00000172943	1431.75	0.50077	0.110794	4.51985	6.18847e-06	3.59962e-05	PHF8	X	chr15:63539579:63540756	276.757	1.63539	0.174333	9.38082	6.55e-21	3.61e-19
ENSG00000174939	89.127	1.0666	0.236102	4.51756	6.25571e-06	3.63752e-05	ASPHD1	16	chr7:84194486:84196769	1219.39	0.888832	0.094754	9.38042	6.57e-21	3.62e-19
ENSG00000197894	8948.08	0.680539	0.150651	4.51731	6.26314e-06	3.64064e-05	ADH5	4	chr8:90644876:90646718	2032.03	0.576149	0.0614234	9.37996	6.6e-21	3.63e-19
ENSG00000154265	465.234	1.09449	0.242311	4.51688	6.27567e-06	3.64549e-05	ABCA5	17	chr17:57284632:57286084	926.363	0.970322	0.103454	9.37923	6.65e-21	3.66e-19
ENSG00000168291	2369.22	-0.517324	0.11453	-4.51693	6.27417e-06	3.64549e-05	PDHB	3	chr19:4768929:4770087	346.502	0.804052	0.0857327	9.37859	6.69e-21	3.68e-19
ENSG00000166444	2244.13	-0.71492	0.158316	-4.51579	6.30806e-06	3.66309e-05	DENND2B	11	chr3:11642430:11644253	1941.39	0.659357	0.0703046	9.37858	6.69e-21	3.68e-19
ENSG00000140284	53.9251	1.84651	0.408944	4.5153	6.32272e-06	3.67038e-05	SLC27A2	15	chr13:48532183:48533621	2175.49	0.648529	0.0691518	9.37833	6.7e-21	3.69e-19
ENSG00000175084	58.1358	-3.80529	0.842783	-4.51515	6.32727e-06	3.6718e-05	DES	2	chr11:92223742:92227654	4218.19	0.691391	0.0737351	9.37669	6.81e-21	3.74e-19
ENSG00000246705	558.858	-0.808438	0.17908	-4.51439	6.35002e-06	3.68377e-05	H2AJ	12	chr5:13943198:13944051	115.691	1.83257	0.195451	9.37614	6.84e-21	3.76e-19
ENSG00000165376	18.8746	-2.53669	0.562075	-4.51308	6.38921e-06	3.70528e-05	CLDN2	X	chr7:78348925:78350870	125.516	1.88174	0.2007	9.37589	6.86e-21	3.77e-19
ENSG00000180071	170.414	-0.962705	0.213332	-4.5127	6.40065e-06	3.71068e-05	ANKRD18A	9	chrX:77087298:77088878	108.484	-2.84293	0.303264	-9.37443	6.96e-21	3.82e-19
ENSG00000133597	244.757	0.80851	0.179292	4.50946	6.49917e-06	3.76654e-05	ADCK2	7	chr7:121940789:121941342	90.7148	1.51586	0.161713	9.37378	7e-21	3.84e-19
ENSG00000178078	112.095	-1.04429	0.231623	-4.50857	6.52648e-06	3.78111e-05	STAP2	19	chr16:16004037:16005373	181.478	-2.25575	0.240646	-9.37369	7e-21	3.84e-19
ENSG00000111554	1863.25	-1.08318	0.240298	-4.50768	6.5541e-06	3.79459e-05	MDM1	12	chr17:45147224:45149892	4044.56	0.524412	0.055947	9.37337	7.02e-21	3.85e-19
ENSG00000135299	2022.07	1.12895	0.250463	4.50745	6.56124e-06	3.79747e-05	ANKRD6	6	chr10:113308814:113310539	1332.81	1.98662	0.211943	9.37335	7.03e-21	3.85e-19
ENSG00000141337	319.675	-0.768473	0.170527	-4.50645	6.59215e-06	3.81409e-05	ARSG	17	chr17:76670831:76672242	2161.7	0.415926	0.0443753	9.37292	7.06e-21	3.87e-19
ENSG00000064655	43.7477	2.24476	0.498181	4.50591	6.60891e-06	3.82252e-05	EYA2	20	chr12:94101237:94102754	874.209	0.634485	0.0676958	9.37258	7.08e-21	3.88e-19
ENSG00000180425	277.215	0.67734	0.150387	4.50398	6.66919e-06	3.85611e-05	C11orf71	11	chr12:6662639:6663855	1560.24	0.548682	0.0585521	9.37083	7.2e-21	3.94e-19
ENSG00000116985	86.2892	1.42076	0.315457	4.50383	6.67399e-06	3.85737e-05	BMP8B	1	chr4:143513009:143514993	3237.91	0.689309	0.0735616	9.37049	7.22e-21	3.95e-19
ENSG00000161513	485.539	-0.656333	0.14573	-4.50377	6.67579e-06	3.85737e-05	FDXR	17	chr14:104139880:104140375	269.336	1.67277	0.178528	9.36979	7.27e-21	3.98e-19
ENSG00000147246	829.451	-4.07595	0.905383	-4.50191	6.73457e-06	3.88876e-05	HTR2C	X	chr12:118773639:118775250	1340.36	1.97059	0.210329	9.36906	7.32e-21	4e-19
ENSG00000267645	350.291	-0.817047	0.181497	-4.50172	6.7406e-06	3.89095e-05		7	chr1:238059820:238060658	127.443	2.04005	0.217748	9.36887	7.33e-21	4.01e-19
ENSG00000065485	385.311	-0.791363	0.175818	-4.50103	6.76244e-06	3.90227e-05	PDIA5	3	chr10:3270445:3272003	439.897	1.38132	0.147464	9.36716	7.45e-21	4.07e-19
ENSG00000284874	896.249	0.729445	0.162075	4.50066	6.77432e-06	3.90573e-05		22	chr5:138542572:138544006	3666.58	0.614225	0.0655726	9.36709	7.46e-21	4.08e-19
ENSG00000068976	157.215	-2.62669	0.58379	-4.49938	6.81521e-06	3.92752e-05	PYGM	11	chr2:238239133:238241640	2276.6	0.749483	0.0800178	9.36645	7.5e-21	4.1e-19
ENSG00000196812	332.465	0.97499	0.216749	4.49824	6.85191e-06	3.94737e-05	ZSCAN16	6	chr10:17231259:17231624	717.909	1.08248	0.115579	9.36569	7.56e-21	4.13e-19
ENSG00000064201	76.4029	2.08853	0.464424	4.49702	6.89113e-06	3.96865e-05	TSPAN32	11	chr14:31206638:31208566	2304.5	0.623762	0.0666028	9.36539	7.58e-21	4.14e-19
ENSG00000073331	178.96	-1.06308	0.236469	-4.49565	6.93591e-06	3.98796e-05	ALPK1	4	chr1:50245764:50246660	96.552	3.31958	0.35447	9.36492	7.61e-21	4.15e-19
ENSG00000118276	868.007	0.839288	0.186684	4.49577	6.93196e-06	3.98796e-05	B4GALT6	18	chr1:91732508:91733145	110.1	-2.72566	0.29106	-9.36461	7.63e-21	4.17e-19
ENSG00000196557	1372.74	0.85501	0.190186	4.49564	6.93607e-06	3.98796e-05	CACNA1H	16	chr21:31530065:31531914	188.514	-1.7682	0.188827	-9.36414	7.67e-21	4.18e-19
ENSG00000129534	2268.35	0.600184	0.133527	4.49486	6.96152e-06	4.00127e-05	MIS18BP1	14	chr3:195441845:195443498	3791.94	0.552987	0.0590603	9.36309	7.74e-21	4.22e-19
ENSG00000039600	12.0942	-2.34774	0.522846	-4.49031	7.11184e-06	4.08364e-05	SOX30	5	chr16:27203322:27204630	2021.53	0.503322	0.0537676	9.36107	7.89e-21	4.3e-19
ENSG00000153234	264.066	-2.34921	0.5232	-4.49008	7.11975e-06	4.08683e-05	NR4A2	2	chr9:128455465:128457481	2280.66	0.566674	0.0605374	9.36073	7.92e-21	4.31e-19
ENSG00000158292	895.244	1.42165	0.316798	4.48756	7.20446e-06	4.13409e-05	GPR153	1	chr10:21134725:21135838	92.9927	-1.87897	0.200733	-9.36051	7.94e-21	4.32e-19
ENSG00000123066	2181.68	-0.549075	0.122439	-4.48448	7.30913e-06	4.1914e-05	MED13L	12	chr22:38655724:38657736	2333.55	0.721255	0.0770558	9.36016	7.96e-21	4.34e-19
ENSG00000184378	46.1184	-1.21561	0.271158	-4.48302	7.35953e-06	4.21892e-05	ACTRT3	3	chr13:87670977:87674140	3077.92	0.679619	0.0726334	9.35684	8.22e-21	4.47e-19
ENSG00000167889	560.093	0.89895	0.2006	4.48132	7.41845e-06	4.2513e-05	MGAT5B	17	chr7:118029476:118030782	127.441	-3.3034	0.353049	-9.35678	8.22e-21	4.47e-19
ENSG00000168421	320.391	-2.31847	0.517416	-4.48086	7.4342e-06	4.25892e-05	RHOH	4	chr9:113409885:113411502	2145.45	0.62198	0.0664748	9.35663	8.23e-21	4.48e-19
ENSG00000006453	332.87	-0.88294	0.197077	-4.48018	7.45795e-06	4.27113e-05	BAIAP2L1	7	chr6:108118768:108120145	636.729	1.82922	0.195523	9.35553	8.32e-21	4.52e-19
ENSG00000182132	234.138	-1.88021	0.419699	-4.47991	7.46737e-06	4.27512e-05	KCNIP1	5	chr2:192194088:192196290	3170.91	0.977773	0.104521	9.35476	8.38e-21	4.55e-19
ENSG00000197557	549.009	-0.563919	0.125882	-4.47975	7.47303e-06	4.27695e-05	IFT70A	2	chr7:74787995:74789667	2926.16	0.711871	0.0760995	9.35447	8.4e-21	4.57e-19
ENSG00000168763	1056.27	0.744459	0.166196	4.47939	7.48551e-06	4.2827e-05	CNNM3	2	chr12:401140:402046	1603.74	0.42111	0.0450173	9.35441	8.41e-21	4.57e-19
ENSG00000120820	134.249	-2.18298	0.487412	-4.47871	7.50943e-06	4.29356e-05	GLT8D2	12	chr5:122429483:122430715	622.248	1.87032	0.199946	9.35411	8.43e-21	4.58e-19
ENSG00000198816	1725.41	0.522107	0.116574	4.47878	7.50708e-06	4.29356e-05	ZNF358	19	chrX:39012468:39013288	68.8898	-1.69608	0.181341	-9.353	8.52e-21	4.62e-19
ENSG00000225190	168.736	-1.04958	0.234359	-4.47851	7.51644e-06	4.29616e-05	PLEKHM1	17	chr1:76336619:76338076	322.295	-1.86529	0.199436	-9.35279	8.54e-21	4.63e-19
ENSG00000134765	5.34103	-4.40463	0.98367	-4.47775	7.54323e-06	4.31007e-05	DSC1	18	chr8:125090930:125092629	903.132	0.634543	0.0678522	9.35184	8.61e-21	4.67e-19
ENSG00000165879	69.743	1.32302	0.295559	4.47632	7.59421e-06	4.33635e-05	FRAT1	10	chr3:100260117:100261485	2009.87	0.492617	0.0526836	9.35047	8.73e-21	4.73e-19
ENSG00000167861	352.705	1.54381	0.344898	4.47614	7.60038e-06	4.33846e-05	HID1	17	chr17:59154280:59155982	5328.96	0.496461	0.0531009	9.3494	8.81e-21	4.78e-19
ENSG00000079435	395.254	0.560867	0.125337	4.47489	7.64518e-06	4.36118e-05	LIPE	19	chr5:177351093:177352436	1655.39	0.439923	0.0470541	9.34931	8.82e-21	4.78e-19
ENSG00000078328	324.892	-1.2938	0.289155	-4.4744	7.66261e-06	4.36826e-05	RBFOX1	16	chr6:30570777:30572001	1555.13	0.450951	0.0482361	9.34883	8.86e-21	4.8e-19
ENSG00000262664	468.688	-0.5204	0.116311	-4.47421	7.66955e-06	4.37079e-05	OVCA2	17	chr11:65606525:65607955	1528.72	0.574078	0.0614065	9.34882	8.86e-21	4.8e-19
ENSG00000099219	588.329	-0.826404	0.184709	-4.47408	7.67413e-06	4.37197e-05	ERMP1	9	chr16:31519326:31520544	129.727	2.30892	0.246992	9.34813	8.92e-21	4.83e-19
ENSG00000135636	119.992	-2.49832	0.558642	-4.47214	7.74415e-06	4.4065e-05	DYSF	2	chr16:85625818:85627983	906.371	1.36324	0.145841	9.34745	8.98e-21	4.86e-19
ENSG00000162302	798.841	-0.815247	0.182291	-4.47222	7.74111e-06	4.4065e-05	RPS6KA4	11	chr16:30697786:30699552	2988.91	0.563249	0.0602647	9.34625	9.08e-21	4.91e-19
ENSG00000182636	3987.78	0.807362	0.180532	4.47212	7.74483e-06	4.4065e-05	NDN	15	chr10:74419154:74420155	389.76	1.2069	0.129149	9.34499	9.19e-21	4.97e-19
ENSG00000261040	46.5952	-4.04405	0.904657	-4.47026	7.81243e-06	4.44351e-05	WFDC21P	17	chr1:26786876:26788695	1725.73	0.533793	0.0571239	9.34448	9.23e-21	4.99e-19
ENSG00000182013	2762.52	0.576906	0.129057	4.47015	7.81651e-06	4.44404e-05	PNMA8A	19	chr8:42460897:42461574	122.678	2.71157	0.290227	9.34293	9.37e-21	5.06e-19
ENSG00000249626	101.41	1.34836	0.30164	4.4701	7.81845e-06	4.44404e-05	PPP4R2P4	3	chr2:104852268:104854422	3920.54	0.769793	0.0823953	9.34268	9.39e-21	5.07e-19
ENSG00000126453	1049.4	-0.65148	0.145783	-4.46883	7.86491e-06	4.46753e-05	BCL2L12	19	chr3:184561016:184562592	2912.61	0.594512	0.0636377	9.34214	9.44e-21	5.1e-19
ENSG00000162976	231.857	-0.902776	0.202014	-4.46887	7.86343e-06	4.46753e-05	SLC66A3	2	chr16:87316820:87318013	1831.75	0.535662	0.0573412	9.34166	9.48e-21	5.12e-19
ENSG00000204301	30.4557	1.21566	0.272123	4.46732	7.92044e-06	4.49762e-05	NOTCH4	6	chr18:46103807:46105011	1170.33	0.479286	0.0513072	9.3415	9.5e-21	5.13e-19
ENSG00000153976	256.407	-1.84543	0.41313	-4.46695	7.93437e-06	4.50406e-05	HS3ST3A1	17	chr10:75623185:75624023	208.153	1.42668	0.152743	9.34035	9.6e-21	5.18e-19
ENSG00000174917	532.168	-0.714256	0.159902	-4.46684	7.93848e-06	4.50493e-05	MICOS13	19	chr5:69217562:69218560	2177.34	0.57525	0.061594	9.33938	9.69e-21	5.22e-19
ENSG00000176406	482.333	0.699412	0.156623	4.46558	7.98508e-06	4.52842e-05	RIMS2	8	chr2:236240161:236241111	279.82	-2.65626	0.284415	-9.33937	9.69e-21	5.22e-19
ENSG00000107954	78.31	1.44525	0.323847	4.46276	8.09102e-06	4.58701e-05	NEURL1	10	chr12:22624558:22626296	2328.77	0.647296	0.0693157	9.33837	9.78e-21	5.27e-19
ENSG00000181541	160.862	-3.80809	0.8535	-4.46174	8.1298e-06	4.6075e-05	MAB21L2	4	chr7:101394846:101396057	128.117	-1.4854	0.159079	-9.3375	9.86e-21	5.31e-19
ENSG00000160446	226.226	-0.79072	0.177271	-4.46052	8.17612e-06	4.63225e-05	ZDHHC12	9	chr6:70566353:70567828	830.373	0.642186	0.0687801	9.3368	9.93e-21	5.35e-19
ENSG00000140199	637.527	0.878314	0.196937	4.45986	8.20126e-06	4.64498e-05	SLC12A6	15	chr14:36582052:36582574	148.137	1.36729	0.14645	9.33628	9.98e-21	5.37e-19
ENSG00000102898	5918.1	-0.640142	0.143541	-4.45965	8.20936e-06	4.64806e-05	NUTF2	16	chr13:110301148:110302100	113.871	-1.45205	0.155536	-9.33574	1e-20	5.4e-19
ENSG00000145934	1709.3	-1.34086	0.300685	-4.45934	8.22136e-06	4.65335e-05	TENM2	5	chr1:192435357:192436216	295.945	1.90955	0.20455	9.33538	1.01e-20	5.41e-19
ENSG00000140836	2541.93	0.881243	0.197623	4.45923	8.22564e-06	4.65426e-05	ZFHX3	16	chr6:32075853:32076797	124.195	-1.9622	0.210191	-9.33531	1.01e-20	5.42e-19
ENSG00000065357	297.434	-0.768515	0.172351	-4.45902	8.23358e-06	4.65724e-05	DGKA	12	chr4:112636594:112637844	2472.09	0.574657	0.0615632	9.33444	1.02e-20	5.46e-19
ENSG00000156232	237.137	-0.526495	0.118103	-4.45795	8.27472e-06	4.679e-05	WHAMM	15	chr3:23916426:23918038	2458.94	0.65154	0.0698018	9.33415	1.02e-20	5.47e-19
ENSG00000163520	1009.32	-2.52763	0.567168	-4.45657	8.32814e-06	4.70768e-05	FBLN2	3	chr15:40405288:40406344	1865.01	0.649213	0.0695553	9.33377	1.02e-20	5.49e-19
ENSG00000076258	31.2683	-1.42507	0.319885	-4.45492	8.39233e-06	4.74054e-05	FMO4	1	chr3:189710552:189711431	208.969	-2.97572	0.318832	-9.33317	1.03e-20	5.52e-19
ENSG00000117016	1145.68	1.1152	0.250331	4.4549	8.39336e-06	4.74054e-05	RIMS3	1	chr17:74354038:74354790	310.671	1.13192	0.121286	9.33267	1.03e-20	5.54e-19
ENSG00000165863	59.6239	-1.39304	0.312701	-4.45487	8.39443e-06	4.74054e-05	SPMIP5	10	chr12:12240382:12241314	860.824	1.28178	0.137363	9.33131	1.05e-20	5.61e-19
ENSG00000112149	896.145	-1.87933	0.421885	-4.4546	8.40513e-06	4.74505e-05	CD83	6	chr7:5189768:5190936	1295.95	0.477814	0.0512079	9.33086	1.05e-20	5.63e-19
ENSG00000018408	2033.37	-1.11126	0.24973	-4.44984	8.59353e-06	4.84957e-05	WWTR1	3	chr4:57193949:57194711	170.331	-1.87397	0.200837	-9.33083	1.05e-20	5.63e-19
ENSG00000165121	123.44	0.891131	0.200264	4.44978	8.59583e-06	4.84957e-05		9	chr2:113551670:113552610	206.087	-1.27643	0.136798	-9.33078	1.05e-20	5.63e-19
ENSG00000146221	37.3405	1.48318	0.333328	4.44962	8.60216e-06	4.85157e-05	TCTE1	6	chrX:150362697:150366843	2429.05	0.735437	0.0788233	9.3302	1.06e-20	5.66e-19
ENSG00000119403	1487.79	0.612934	0.137761	4.44926	8.61651e-06	4.8581e-05	PHF19	9	chr8:22693349:22694740	1265.4	0.977347	0.104763	9.32911	1.07e-20	5.72e-19
ENSG00000156466	49.4527	-2.35662	0.529714	-4.44886	8.63272e-06	4.86566e-05	GDF6	8	chr14:36521746:36521993	102.188	1.87542	0.201034	9.32886	1.07e-20	5.73e-19
ENSG00000253831	13.3407	-3.60577	0.810671	-4.44789	8.67191e-06	4.8846e-05	ETV3L	1	chr19:34733385:34734692	2008.66	0.497349	0.0533148	9.32854	1.07e-20	5.75e-19
ENSG00000101955	184.283	-1.84653	0.415346	-4.44576	8.75835e-06	4.9317e-05	SRPX	X	chr7:129741712:129743048	195.909	1.75017	0.187629	9.32786	1.08e-20	5.78e-19
ENSG00000131015	20.0441	-3.06928	0.69067	-4.44392	8.8336e-06	4.97246e-05	ULBP2	6	chr10:102244933:102246017	3096.92	0.433864	0.0465206	9.32628	1.1e-20	5.87e-19
ENSG00000134323	1611.88	1.54118	0.346844	4.44345	8.85275e-06	4.98163e-05	MYCN	2	chr12:49186968:49187616	468.961	1.32982	0.142589	9.32625	1.1e-20	5.87e-19
ENSG00000181444	159.276	-1.20863	0.272047	-4.44274	8.88225e-06	4.99501e-05	ZNF467	7	chr9:95147764:95148720	109.218	2.15286	0.230863	9.32525	1.11e-20	5.92e-19
ENSG00000077147	5912.03	-0.571604	0.128667	-4.4425	8.89202e-06	4.9989e-05	TM9SF3	10	chr5:43191612:43194355	1534.51	1.10081	0.118048	9.32508	1.11e-20	5.93e-19
ENSG00000214796	109.382	1.36686	0.30769	4.44232	8.89937e-06	5.00141e-05	TUBA5P	1	chr2:172071778:172073547	339.227	2.93854	0.315135	9.32472	1.11e-20	5.95e-19
ENSG00000100764	2869.48	-0.503954	0.113446	-4.44223	8.90308e-06	5.00189e-05	PSMC1	14	chr9:36074397:36075464	71.888	-2.03167	0.217908	-9.3235	1.13e-20	6.01e-19
ENSG00000102871	22.0221	-2.4465	0.550759	-4.44205	8.9105e-06	5.00445e-05	TRADD	16	chrX:52067699:52070106	753.321	0.783314	0.0840198	9.32298	1.13e-20	6.04e-19
ENSG00000182919	974.033	0.717801	0.161645	4.4406	8.97097e-06	5.03679e-05	C11orf54	11	chr1:172532085:172534069	6129.08	0.654777	0.0702334	9.32287	1.13e-20	6.04e-19
ENSG00000165475	132.012	0.914182	0.205977	4.43827	9.06834e-06	5.08819e-05	CRYL1	13	chr10:12767769:12769862	512.579	-1.02944	0.110425	-9.32256	1.14e-20	6.06e-19
ENSG00000179344	9.64768	-3.10827	0.700476	-4.43737	9.10658e-06	5.10635e-05	HLA-DQB1	6	chr8:103623452:103624573	152.379	1.68569	0.180835	9.32175	1.14e-20	6.1e-19
ENSG00000104177	4324.42	0.542439	0.122295	4.43551	9.18551e-06	5.14731e-05	MYEF2	15	chr1:53837432:53838809	2487.43	0.662988	0.0711248	9.32147	1.15e-20	6.12e-19
ENSG00000166265	1203.66	1.20632	0.272009	4.43485	9.21366e-06	5.16035e-05	CYYR1	21	chr13:72781270:72782542	2799.14	0.555886	0.0596384	9.32093	1.15e-20	6.15e-19
ENSG00000203952	397.702	-1.71042	0.38568	-4.43483	9.21469e-06	5.16035e-05	CCDC160	X	chr9:93566369:93567511	1400.61	0.55605	0.0596585	9.32054	1.16e-20	6.17e-19
ENSG00000197857	704.613	0.643074	0.145037	4.43385	9.25632e-06	5.18034e-05	ZNF44	19	chr11:7575826:7576107	72.4053	-2.21038	0.237154	-9.32044	1.16e-20	6.17e-19
ENSG00000088881	450.453	0.89762	0.20247	4.43334	9.27852e-06	5.19109e-05	EBF4	20	chr21:33064176:33065285	337.02	2.32116	0.249054	9.31988	1.16e-20	6.2e-19
ENSG00000173801	1945.4	-0.953992	0.215203	-4.43299	9.29355e-06	5.19705e-05	JUP	17	chr10:46450383:46451678	78.9231	1.69933	0.182344	9.31938	1.17e-20	6.23e-19
ENSG00000233115	6.5483	3.51943	0.793926	4.43295	9.29513e-06	5.19705e-05	FAM90A11	8	chr16:75565744:75567208	1136.37	0.616718	0.0661764	9.31931	1.17e-20	6.23e-19
ENSG00000138190	778.335	0.579865	0.130834	4.43205	9.33416e-06	5.21721e-05	EXOC6	10	chr6:105324500:105325114	79.0967	2.23922	0.240293	9.31868	1.18e-20	6.27e-19
ENSG00000157654	2821.13	-0.978629	0.220821	-4.43178	9.34567e-06	5.22197e-05	PALM2AKAP2	9	chr18:4119118:4120023	88.2073	2.08459	0.223713	9.31813	1.18e-20	6.3e-19
ENSG00000134595	956.465	1.76858	0.399267	4.42955	9.44282e-06	5.27456e-05	SOX3	X	chr10:72334170:72335431	1510.95	0.550684	0.0591002	9.31781	1.19e-20	6.31e-19
ENSG00000214309	55.0446	-0.883139	0.199409	-4.42879	9.47629e-06	5.29156e-05	MBLAC1	7	chr12:75605878:75607681	151.339	1.42614	0.153059	9.31754	1.19e-20	6.33e-19
ENSG00000089335	1698.44	0.560407	0.126545	4.42852	9.48803e-06	5.29642e-05	ZNF302	19	chr11:43358150:43360011	1732.44	0.589685	0.0632909	9.31706	1.2e-20	6.35e-19
ENSG00000177425	2251.65	-0.800949	0.180867	-4.42838	9.49435e-06	5.29826e-05	PAWR	12	chr5:81749739:81752240	3090.31	0.550699	0.0591142	9.31584	1.21e-20	6.42e-19
ENSG00000143772	992.074	-0.658406	0.148692	-4.42799	9.51136e-06	5.30459e-05	ITPKB	1	chr4:54091011:54092557	601.753	0.794702	0.0853188	9.31449	1.23e-20	6.5e-19
ENSG00000178971	794.416	0.756074	0.170749	4.42798	9.51178e-06	5.30459e-05	CTC1	17	chr3:110272126:110272870	36.3937	2.51304	0.269823	9.31367	1.23e-20	6.55e-19
ENSG00000151135	2157.28	-0.641833	0.144995	-4.42661	9.57278e-06	5.3369e-05	TMEM263	12	chr1:156641496:156642792	789.881	0.981797	0.105421	9.31307	1.24e-20	6.59e-19
ENSG00000133800	11.1267	-4.91122	1.10962	-4.42605	9.59752e-06	5.34899e-05	LYVE1	11	chr2:88903794:88904443	64.7121	2.14866	0.230724	9.31269	1.25e-20	6.61e-19
ENSG00000148082	3759.08	0.637841	0.144146	4.42496	9.64616e-06	5.37095e-05	SHC3	9	chr22:42079147:42080581	2563.76	0.507525	0.0545019	9.31206	1.25e-20	6.65e-19
ENSG00000127328	1039.37	0.86168	0.194867	4.42188	9.78465e-06	5.44632e-05	RAB3IP	12	chr20:5126212:5127988	2916.48	0.517422	0.0555704	9.31112	1.26e-20	6.7e-19
ENSG00000141480	1353	0.678663	0.153487	4.42163	9.79595e-06	5.4474e-05	ARRB2	17	chr19:38930070:38931452	2181.48	0.514807	0.0552911	9.31086	1.27e-20	6.72e-19
ENSG00000167969	1512.51	0.951119	0.215136	4.42101	9.82385e-06	5.45943e-05	ECI1	16	chr5:88398355:88398610	127.428	1.17609	0.126316	9.31063	1.27e-20	6.73e-19
ENSG00000154856	2285.87	-2.43204	0.550167	-4.42056	9.84475e-06	5.46931e-05	APCDD1	18	chr8:90000640:90002494	1723.75	0.585891	0.0629271	9.31063	1.27e-20	6.73e-19
ENSG00000121316	106.508	-0.724472	0.163914	-4.41983	9.87782e-06	5.48593e-05	PLBD1	12	chr12:29709562:29710537	533.019	1.56124	0.167683	9.31062	1.27e-20	6.73e-19
ENSG00000168476	960.486	-0.546254	0.123617	-4.41891	9.92005e-06	5.50763e-05	REEP4	8	chr11:69156720:69158196	886.579	1.30906	0.140599	9.31056	1.27e-20	6.73e-19
ENSG00000288534	1505.42	0.987834	0.223609	4.41768	9.97682e-06	5.53563e-05		11	chr5:62305674:62307351	2663.71	0.651687	0.0700051	9.30914	1.29e-20	6.82e-19
ENSG00000168389	560.071	1.11906	0.25334	4.41721	9.99833e-06	5.5458e-05	MFSD2A	1	chr2:64750582:64752041	6192.99	0.507319	0.0544996	9.30868	1.29e-20	6.84e-19
ENSG00000242028	1075.88	-0.809624	0.183308	-4.41674	1.00199e-05	5.55602e-05	HYPK	15	chr11:18321716:18323097	2078.13	0.48393	0.0519982	9.30668	1.32e-20	6.97e-19
ENSG00000088836	71.7075	-1.33731	0.302876	-4.41537	1.00835e-05	5.58772e-05	SLC4A11	20	chr1:57214746:57216181	595.898	0.865575	0.0930078	9.30648	1.32e-20	6.98e-19
ENSG00000113916	279.509	-0.991125	0.224507	-4.41468	1.01161e-05	5.60402e-05	BCL6	3	chr2:103292707:103294245	650.976	1.78676	0.192013	9.30544	1.33e-20	7.05e-19
ENSG00000137266	3596.76	-0.89218	0.202136	-4.41376	1.01589e-05	5.62591e-05	SLC22A23	6	chr10:25174354:25176928	2203	0.711981	0.0765139	9.30525	1.34e-20	7.06e-19
ENSG00000130830	290.916	-1.39332	0.315783	-4.41227	1.02291e-05	5.663e-05	MPP1	X	chr5:134845558:134846895	1930.12	0.627726	0.0674607	9.30507	1.34e-20	7.07e-19
ENSG00000065615	646.129	0.601722	0.136385	4.41192	1.02456e-05	5.67032e-05	CYB5R4	6	chr21:45410466:45410908	87.3601	-2.05093	0.220428	-9.30431	1.35e-20	7.12e-19
ENSG00000205571	104.911	-3.37421	0.765159	-4.40981	1.03461e-05	5.72417e-05	SMN2	5	chr6:143607780:143608800	162.523	1.84328	0.198125	9.30364	1.36e-20	7.16e-19
ENSG00000198964	491.892	-0.689667	0.156453	-4.40813	1.04268e-05	5.76697e-05	SGMS1	10	chr18:26089610:26091472	2710.2	0.639435	0.0687332	9.30315	1.36e-20	7.19e-19
ENSG00000148154	1089.41	-0.688181	0.156152	-4.40714	1.04746e-05	5.79154e-05	UGCG	9	chr9:79570357:79572076	4611.58	0.568486	0.0611105	9.30259	1.37e-20	7.22e-19
ENSG00000143434	1348.98	0.804245	0.182616	4.40403	1.06258e-05	5.86957e-05	SEMA6C	1	chr9:15509981:15511625	1674.27	0.695729	0.0747965	9.30163	1.38e-20	7.29e-19
ENSG00000164188	61.2135	-2.22858	0.50603	-4.40405	1.06249e-05	5.86957e-05	RANBP3L	5	chr8:64266562:64267510	334.055	3.03334	0.326115	9.30144	1.39e-20	7.3e-19
ENSG00000198873	1122.08	1.57271	0.357178	4.40316	1.06683e-05	5.89121e-05	GRK5	10	chr2:90237941:90238239	32.8817	2.381	0.255982	9.30143	1.39e-20	7.3e-19
ENSG00000114166	430.67	1.04761	0.237972	4.40225	1.07136e-05	5.91433e-05	KAT2B	3	chrX:55522269:55524164	393.419	2.00366	0.215416	9.30132	1.39e-20	7.3e-19
ENSG00000165061	214.731	-1.33503	0.303284	-4.40191	1.07304e-05	5.92175e-05	ZMAT4	8	chr14:99188505:99189569	119.742	2.15993	0.232239	9.30046	1.4e-20	7.36e-19
ENSG00000184828	60.8435	2.64534	0.601473	4.3981	1.09204e-05	6.02087e-05	ZBTB7C	18	chr2:65055688:65057164	2817.7	0.615894	0.0662327	9.29895	1.42e-20	7.46e-19
ENSG00000033122	471.479	1.04851	0.238426	4.39765	1.09429e-05	6.03139e-05	LRRC7	1	chr20:59925609:59926515	72.8601	-2.90166	0.312047	-9.29878	1.42e-20	7.47e-19
ENSG00000131669	488.519	-0.552088	0.125563	-4.39689	1.09812e-05	6.04867e-05	NINJ1	9	chr2:202375014:202377070	3163.19	0.616615	0.0663122	9.29868	1.42e-20	7.48e-19
ENSG00000197969	1314.96	0.565767	0.128686	4.39651	1.10007e-05	6.05752e-05	VPS13A	9	chr10:71850479:71851706	1611.41	0.584019	0.0628132	9.29771	1.43e-20	7.54e-19
ENSG00000176148	344.019	0.60692	0.138062	4.39599	1.10271e-05	6.0701e-05	TCP11L1	11	chr10:120965894:120966664	67.4761	-2.73191	0.293866	-9.29647	1.45e-20	7.63e-19
ENSG00000113645	1046.63	-1.17592	0.267534	-4.39542	1.10557e-05	6.08397e-05	WWC1	5	chr17:30823974:30825335	1534.87	0.487258	0.052414	9.29633	1.45e-20	7.63e-19
ENSG00000277531	283.722	1.03026	0.234481	4.39377	1.11399e-05	6.12836e-05	PNMA8C	19	chr12:23757501:23758050	627.032	1.24433	0.133856	9.29604	1.46e-20	7.65e-19
ENSG00000175182	799.324	0.515664	0.117372	4.39339	1.11594e-05	6.13715e-05	FAM131A	3	chr7:50431399:50431898	50.8599	2.38037	0.25609	9.29504	1.47e-20	7.72e-19
ENSG00000159788	2426.08	0.607308	0.138307	4.391	1.12829e-05	6.20118e-05	RGS12	4	chr1:244862606:244865411	3127.19	0.588877	0.063356	9.29473	1.48e-20	7.74e-19
ENSG00000111911	1209.28	0.584176	0.133119	4.38838	1.142e-05	6.27255e-05	HINT3	6	chr20:3312651:3313628	86.9451	-2.62416	0.282332	-9.29462	1.48e-20	7.75e-19
ENSG00000175567	1136.12	-0.960546	0.218899	-4.38807	1.14362e-05	6.27946e-05	UCP2	11	chr8:42895541:42898430	2759.08	0.548351	0.0590011	9.29393	1.49e-20	7.8e-19
ENSG00000179256	25.8527	-3.64046	0.829959	-4.38632	1.15287e-05	6.32825e-05	SMCO3	12	chr4:123446771:123447532	191.391	1.52729	0.164364	9.2921	1.51e-20	7.93e-19
ENSG00000135723	765.662	-0.662335	0.151068	-4.38437	1.16324e-05	6.38319e-05	FHOD1	16	chr2:44770144:44770762	217.86	1.69558	0.182486	9.29157	1.52e-20	7.97e-19
ENSG00000198931	1040.89	-0.727773	0.166012	-4.38387	1.16589e-05	6.39571e-05	APRT	16	chr20:33992728:33994676	5000.69	0.691312	0.0744084	9.29077	1.53e-20	8.02e-19
ENSG00000134744	3080.46	0.52549	0.119878	4.38353	1.16773e-05	6.40381e-05	TUT4	1	chrX:151570306:151571435	216.774	2.7687	0.298009	9.29066	1.53e-20	8.03e-19
ENSG00000079819	2493.48	-0.769987	0.175695	-4.38251	1.17317e-05	6.43163e-05	EPB41L2	6	chr7:151794302:151795384	141.163	-1.87534	0.201858	-9.29042	1.54e-20	8.04e-19
ENSG00000166452	659.392	-0.596786	0.136263	-4.37967	1.18859e-05	6.5141e-05	AKIP1	11	chr17:35715126:35715959	264.919	1.48652	0.160005	9.29041	1.54e-20	8.04e-19
ENSG00000198087	848.92	-0.614741	0.140384	-4.379	1.19223e-05	6.53199e-05	CD2AP	6	chr15:23647323:23648738	882.545	0.935768	0.100736	9.28935	1.55e-20	8.12e-19
ENSG00000113971	1247.76	-0.6748	0.154108	-4.37875	1.1936e-05	6.53744e-05	NPHP3	3	chr10:24722505:24725146	3018.39	0.586421	0.0631309	9.28898	1.56e-20	8.15e-19
ENSG00000159899	787.507	-0.833235	0.190319	-4.37809	1.19723e-05	6.55528e-05	NPR2	9	chr12:105330013:105331987	1235.12	0.613599	0.0660585	9.28872	1.56e-20	8.16e-19
ENSG00000185668	184.122	1.94162	0.443569	4.37726	1.20183e-05	6.57837e-05	POU3F1	1	chr22:27022445:27024300	342.79	2.42401	0.260977	9.28823	1.57e-20	8.2e-19
ENSG00000019186	26.3656	-3.98526	0.910595	-4.37655	1.20575e-05	6.5978e-05	CYP24A1	20	chr3:78346009:78348154	169.494	1.64528	0.177141	9.28792	1.57e-20	8.22e-19
ENSG00000130856	785.135	0.948374	0.216749	4.37544	1.21189e-05	6.62932e-05	ZNF236	18	chr20:35741552:35742928	3264.75	0.730161	0.0786154	9.28776	1.58e-20	8.23e-19
ENSG00000154188	192.887	-2.22673	0.509017	-4.37456	1.21679e-05	6.65196e-05	ANGPT1	8	chr3:142842490:142843466	77.7954	2.51451	0.270754	9.28705	1.59e-20	8.28e-19
ENSG00000112576	847.903	-0.60008	0.137207	-4.37354	1.22247e-05	6.68092e-05	CCND3	6	chr17:10034690:10035268	78.2751	-1.75248	0.188709	-9.28669	1.59e-20	8.31e-19
ENSG00000128891	510.421	-0.634071	0.144995	-4.37306	1.22515e-05	6.69343e-05	CCDC32	15	chr7:5425589:5426136	824.365	0.73797	0.0794735	9.28574	1.61e-20	8.38e-19
ENSG00000102034	268.694	-1.94764	0.445642	-4.37041	1.24015e-05	6.7733e-05	ELF4	X	chr19:34676825:34678306	2119.76	0.608702	0.0655565	9.28515	1.61e-20	8.42e-19
ENSG00000163013	419.622	1.14651	0.262422	4.36895	1.24844e-05	6.8143e-05	FBXO41	2	chr1:154558260:154559981	2357.26	0.656112	0.0706633	9.28505	1.62e-20	8.43e-19
ENSG00000139514	2501.96	-0.901058	0.206257	-4.36862	1.25036e-05	6.82264e-05	SLC7A1	13	chr3:58165000:58166161	148.805	-2.04857	0.220651	-9.28423	1.63e-20	8.49e-19
ENSG00000006459	603.455	0.728721	0.166833	4.36796	1.25415e-05	6.84118e-05	KDM7A	7	chr17:58755339:58757075	1812.34	0.916968	0.0987665	9.2842	1.63e-20	8.49e-19
ENSG00000067113	293.382	-0.637625	0.146075	-4.36506	1.27089e-05	6.92817e-05	PLPP1	5	chr2:19672988:19675725	358.109	-1.67237	0.180141	-9.28368	1.64e-20	8.53e-19
ENSG00000107614	856.466	0.512685	0.117475	4.36421	1.27582e-05	6.95071e-05	TRDMT1	10	chr2:186612237:186613621	303.49	1.73309	0.186685	9.28351	1.64e-20	8.54e-19
ENSG00000108479	376.62	-0.747399	0.171256	-4.36423	1.2757e-05	6.95071e-05	GALK1	17	chr19:45706640:45707774	145.156	-1.22295	0.131749	-9.28239	1.66e-20	8.62e-19
ENSG00000278299	48.9967	-8.15243	1.86834	-4.36347	1.28015e-05	6.97209e-05	TBC1D3C	17	chr2:104407822:104408958	386.91	0.949319	0.102279	9.2817	1.67e-20	8.68e-19
ENSG00000142408	1691.98	1.31603	0.301743	4.36143	1.29214e-05	7.03084e-05	CACNG8	19	chr11:47578341:47579565	2014.63	0.61346	0.0660983	9.28104	1.68e-20	8.73e-19
ENSG00000153714	32.7539	1.66861	0.382664	4.36051	1.29757e-05	7.05819e-05	LURAP1L	9	chr17:11996731:11998055	2238.22	0.510798	0.0550399	9.2805	1.69e-20	8.77e-19
ENSG00000185985	19.9529	-2.64823	0.607702	-4.35777	1.31395e-05	7.14504e-05	SLITRK2	X	chr7:73154102:73155567	1246.06	0.582002	0.0627172	9.27978	1.7e-20	8.83e-19
ENSG00000164406	41.4368	1.13155	0.259685	4.3574	1.31617e-05	7.15489e-05	LEAP2	5	chr16:48733957:48734995	117.429	-3.24132	0.349292	-9.27967	1.7e-20	8.83e-19
ENSG00000126778	20.1673	-3.46244	0.794697	-4.35694	1.31896e-05	7.16781e-05	SIX1	14	chr2:111725613:111726384	124.921	-1.22668	0.132193	-9.27952	1.7e-20	8.84e-19
ENSG00000164451	10.5813	-3.01988	0.693296	-4.35582	1.32568e-05	7.19763e-05	CALHM4	6	chr7:36152370:36153956	3324.99	0.689049	0.0742554	9.27944	1.7e-20	8.85e-19
ENSG00000146112	981.773	-1.02979	0.236553	-4.35333	1.34086e-05	7.27774e-05	PPP1R18	6	chr1:85307659:85309410	785.086	1.10872	0.119482	9.27939	1.7e-20	8.85e-19
ENSG00000070193	186.578	2.63105	0.604609	4.35164	1.3512e-05	7.33162e-05	FGF10	5	chr1:200669291:200670644	2623.57	0.560724	0.0604343	9.27825	1.72e-20	8.94e-19
ENSG00000198208	298.809	1.40721	0.323404	4.35123	1.35373e-05	7.34306e-05	RPS6KL1	14	chr1:154936162:154937819	2245.64	0.684847	0.0738149	9.27791	1.73e-20	8.97e-19
ENSG00000139645	3740.22	-0.512083	0.117743	-4.34918	1.3665e-05	7.41003e-05	ANKRD52	12	chr17:60599290:60601459	2787.76	0.58646	0.0632151	9.27721	1.74e-20	9.02e-19
ENSG00000269897	24.9232	1.91713	0.440826	4.34895	1.36788e-05	7.41521e-05	COMMD3-BMI1	10	chr14:34629310:34630549	976.507	0.602582	0.0649585	9.27642	1.75e-20	9.09e-19
ENSG00000164088	186.204	-0.82118	0.188832	-4.34872	1.36932e-05	7.42069e-05	PPM1M	3	chr19:50024869:50026295	2725.8	0.557795	0.0601314	9.27627	1.76e-20	9.1e-19
ENSG00000106772	622.544	-1.06874	0.245879	-4.34659	1.38271e-05	7.48861e-05	PRUNE2	9	chr1:178536954:178537623	140.868	-2.34386	0.252683	-9.27587	1.76e-20	9.13e-19
ENSG00000177666	980.901	-0.526061	0.121075	-4.34491	1.3933e-05	7.54361e-05	PNPLA2	11	chr9:111524849:111526467	1007.27	0.621868	0.0670438	9.27554	1.77e-20	9.15e-19
ENSG00000117036	1940.77	-1.43649	0.330823	-4.34217	1.41081e-05	7.63367e-05	ETV3	1	chr22:23973766:23975195	2069.3	0.471132	0.050798	9.27462	1.78e-20	9.23e-19
ENSG00000076716	5875.41	-1.41828	0.326665	-4.3417	1.41386e-05	7.6472e-05	GPC4	X	chr9:121192964:121193857	137.036	1.74419	0.188067	9.27433	1.79e-20	9.25e-19
ENSG00000108960	1656.83	0.781198	0.179931	4.34165	1.41418e-05	7.6472e-05	MMD	17	chr13:79187707:79188795	87.4085	2.69392	0.290523	9.27265	1.82e-20	9.39e-19
ENSG00000105370	6.07981	-4.60131	1.05997	-4.34097	1.41855e-05	7.66846e-05	LIM2	19	chr2:235979932:235980927	94.602	2.26027	0.243764	9.27237	1.82e-20	9.42e-19
ENSG00000250251	264.704	-0.706717	0.16282	-4.34048	1.42171e-05	7.68314e-05	PKD1P6	16	chr2:205698573:205699449	156.534	1.7131	0.184756	9.27226	1.82e-20	9.42e-19
ENSG00000117834	59.5393	1.22829	0.283083	4.33897	1.43155e-05	7.73389e-05	SLC5A9	1	chr19:15629222:15629823	78.8102	1.82734	0.197077	9.27224	1.82e-20	9.42e-19
ENSG00000171428	35.8777	-1.55697	0.359071	-4.3361	1.45031e-05	7.82798e-05	NAT1	8	chr8:61138679:61140202	812.859	0.901818	0.0972618	9.27207	1.83e-20	9.43e-19
ENSG00000135749	753.403	0.506944	0.116965	4.33416	1.46321e-05	7.89516e-05	PCNX2	1	chr10:67883996:67886155	2619.61	0.595471	0.064227	9.27134	1.84e-20	9.49e-19
ENSG00000159708	7.72923	2.4429	0.563825	4.33273	1.47272e-05	7.9391e-05	LRRC36	16	chr18:31774529:31775564	154.842	1.90467	0.205457	9.27041	1.85e-20	9.57e-19
ENSG00000233369	9012.53	0.790992	0.182652	4.33059	1.4871e-05	8.01168e-05	GTF2IP4	7	chr10:74748448:74749465	121.508	2.03436	0.21947	9.26943	1.87e-20	9.66e-19
ENSG00000067225	33256.9	-0.676183	0.156175	-4.32965	1.49346e-05	8.04346e-05	PKM	15	chr13:93372771:93373661	62.8648	1.94504	0.209839	9.26921	1.88e-20	9.68e-19
ENSG00000231381	32.8986	1.18013	0.272618	4.32887	1.49876e-05	8.06707e-05	RNF2P1	9	chr19:57578374:57579270	1124.71	0.475517	0.0513016	9.26904	1.88e-20	9.69e-19
ENSG00000111262	43.1986	-2.75101	0.635605	-4.32817	1.50356e-05	8.09038e-05	KCNA1	12	chr2:62475077:62476474	886.857	1.19251	0.128656	9.269	1.88e-20	9.69e-19
ENSG00000184903	306.288	-1.33011	0.307352	-4.32764	1.50716e-05	8.10725e-05	IMMP2L	7	chr21:33126496:33126893	76.4829	2.57628	0.277952	9.26877	1.88e-20	9.71e-19
ENSG00000144061	587.246	-0.524739	0.121263	-4.32728	1.50965e-05	8.11816e-05	NPHP1	2	chr11:47641690:47643226	1675.53	0.552968	0.0596666	9.26763	1.9e-20	9.81e-19
ENSG00000186409	620.598	0.69708	0.1611	4.32701	1.51146e-05	8.1254e-05	CCDC30	1	chr12:24014190:24016216	869.404	1.79724	0.19393	9.26745	1.91e-20	9.82e-19
ENSG00000086717	60.2586	-2.2209	0.513278	-4.3269	1.51221e-05	8.12693e-05	PPEF1	X	chr9:100351861:100353412	1205.61	0.503237	0.0543039	9.26704	1.91e-20	9.86e-19
ENSG00000134490	186.051	-0.662833	0.153246	-4.32529	1.52331e-05	8.1765e-05	TMEM241	18	chr15:62793575:62794301	100.054	-2.05278	0.221521	-9.26676	1.92e-20	9.88e-19
ENSG00000145439	1113.58	0.60645	0.140214	4.32517	1.52415e-05	8.17846e-05	CBR4	4	chr7:150378161:150380147	3143.2	0.563803	0.0608449	9.26624	1.93e-20	9.92e-19
ENSG00000248313	13.5792	-4.11131	0.950574	-4.32509	1.52471e-05	8.17897e-05	CYP4F27P	2	chr10:14837163:14839178	3357.68	0.634995	0.0685307	9.26584	1.94e-20	9.96e-19
ENSG00000135919	2271.56	-1.06151	0.245455	-4.32467	1.52761e-05	8.192e-05	SERPINE2	2	chr20:59571376:59572492	348.733	0.927835	0.100153	9.26416	1.97e-20	1.01e-18
ENSG00000108511	120.153	-8.01954	1.85447	-4.32444	1.52919e-05	8.19794e-05	HOXB6	17	chr22:20116480:20118289	1658.18	0.421384	0.0454926	9.2627	1.99e-20	1.02e-18
ENSG00000143842	655.097	-0.923108	0.213529	-4.32311	1.53848e-05	8.24268e-05	SOX13	1	chr11:77819336:77821941	4220.82	0.52385	0.0565571	9.26232	2e-20	1.03e-18
ENSG00000175087	776.418	0.680677	0.157532	4.32087	1.55414e-05	8.32149e-05	PDIK1L	1	chr5:152071918:152073418	201.526	-1.50812	0.162829	-9.262	2.01e-20	1.03e-18
ENSG00000255282	7.03422	-4.54737	1.0529	-4.3189	1.56806e-05	8.39088e-05	WTAPP1	11	chr11:119221882:119223303	206.025	1.08987	0.117672	9.26197	2.01e-20	1.03e-18
ENSG00000130957	28.0481	-1.7925	0.415144	-4.31779	1.57598e-05	8.43069e-05	FBP2	9	chr3:57007240:57008791	191.331	-2.00397	0.216399	-9.26054	2.03e-20	1.04e-18
ENSG00000132507	6100.9	-0.596048	0.138078	-4.31674	1.58347e-05	8.46555e-05	EIF5A	17	chr12:45215346:45217309	2543.48	0.563526	0.0608568	9.25987	2.05e-20	1.05e-18
ENSG00000173705	106.22	-1.11542	0.25839	-4.3168	1.58308e-05	8.46555e-05	SUSD5	3	chr13:112060077:112060260	112.833	1.37657	0.148667	9.25943	2.06e-20	1.05e-18
ENSG00000092850	554.233	0.780448	0.180852	4.31539	1.59325e-05	8.51521e-05	TEKT2	1	chr16:57946167:57947084	95.4003	1.6523	0.17848	9.25763	2.09e-20	1.07e-18
ENSG00000165704	738.809	-1.00172	0.232161	-4.31477	1.59772e-05	8.5365e-05	HPRT1	X	chr18:76314093:76314875	68.923	1.92549	0.20801	9.2567	2.11e-20	1.08e-18
ENSG00000256463	43.556	2.05354	0.47622	4.31217	1.61659e-05	8.62941e-05	SALL3	18	chr1:94579680:94581107	179.951	-2.28621	0.246994	-9.25611	2.12e-20	1.09e-18
ENSG00000286190	3347.36	0.658645	0.15276	4.31164	1.62045e-05	8.64735e-05		17	chr5:59542853:59544382	167.703	-1.91743	0.207155	-9.256	2.12e-20	1.09e-18
ENSG00000184083	419.655	0.739927	0.171685	4.30979	1.63408e-05	8.7174e-05	FAM120C	X	chr7:149747938:149748794	137.567	-1.45467	0.157243	-9.25108	2.22e-20	1.14e-18
ENSG00000008196	246.71	-4.74957	1.10216	-4.30934	1.63743e-05	8.73263e-05	TFAP2B	6	chr5:83470996:83472010	1326.91	0.842379	0.0910588	9.25093	2.23e-20	1.14e-18
ENSG00000147117	25.1321	1.32282	0.307097	4.30749	1.65116e-05	8.80317e-05	ZNF157	X	chr8:80577625:80579480	1395.19	0.764098	0.0825975	9.25086	2.23e-20	1.14e-18
ENSG00000169989	102.06	0.704732	0.16367	4.30581	1.66375e-05	8.86486e-05	TIGD4	4	chr2:148644047:148646380	3268.88	0.714778	0.0772672	9.25073	2.23e-20	1.14e-18
ENSG00000196604	12.9154	-7.19501	1.67099	-4.30583	1.66363e-05	8.86486e-05	POTEF	2	chr19:42325113:42326410	2547.57	0.475297	0.0513909	9.24865	2.27e-20	1.16e-18
ENSG00000135929	219.131	-1.17531	0.273219	-4.30173	1.69468e-05	9.02689e-05	CYP27A1	2	chr11:92783993:92785202	719.506	2.60685	0.281871	9.24839	2.28e-20	1.17e-18
ENSG00000117395	2127.5	-0.550775	0.128039	-4.30162	1.69554e-05	9.02872e-05	EBNA1BP2	1	chr1:223992271:223993224	1128.19	0.550224	0.0595006	9.24736	2.3e-20	1.18e-18
ENSG00000007968	390.333	0.932514	0.21679	4.30146	1.69676e-05	9.03246e-05	E2F2	1	chr10:15385607:15387689	162.191	1.5608	0.168793	9.24681	2.31e-20	1.18e-18
ENSG00000130035	85.2716	1.05664	0.245654	4.30132	1.69781e-05	9.03533e-05	GALNT8	12	chr9:34048289:34049769	2594.88	0.632785	0.068442	9.24557	2.34e-20	1.2e-18
ENSG00000152377	978.866	1.69232	0.39349	4.30078	1.70198e-05	9.05475e-05	SPOCK1	5	chr15:38129310:38131388	968.778	0.999158	0.108076	9.24491	2.35e-20	1.2e-18
ENSG00000140950	997.293	-0.593084	0.137956	-4.29909	1.71502e-05	9.12134e-05	MEAK7	16	chr15:63462605:63463962	234.589	1.63703	0.177076	9.24474	2.36e-20	1.2e-18
ENSG00000187821	8.33069	4.68294	1.08944	4.29847	1.71983e-05	9.14411e-05	HELT	4	chr6:8821858:8822544	65.1514	-1.91899	0.207581	-9.24452	2.36e-20	1.21e-18
ENSG00000120093	251.555	-8.12555	1.89119	-4.29654	1.73485e-05	9.20715e-05	HOXB3	17	chr16:90106224:90107019	158.806	1.18561	0.128257	9.24401	2.37e-20	1.21e-18
ENSG00000123977	28.1719	-1.67418	0.389708	-4.29598	1.73927e-05	9.22499e-05	DAW1	2	chr6:100280988:100282043	512.591	1.77648	0.192185	9.24361	2.38e-20	1.22e-18
ENSG00000197619	438.362	0.678874	0.158025	4.29599	1.73918e-05	9.22499e-05	ZNF615	19	chr16:22188630:22188878	216.347	-1.08277	0.117145	-9.24297	2.4e-20	1.22e-18
ENSG00000223573	203.862	2.2009	0.512523	4.29424	1.75293e-05	9.29465e-05	TINCR	19	chr18:62883708:62884826	100.064	2.14759	0.232349	9.24296	2.4e-20	1.22e-18
ENSG00000129422	750.605	0.543065	0.126495	4.29318	1.7613e-05	9.33617e-05	MTUS1	8	chr2:221571335:221574274	3325.73	0.759173	0.0821363	9.24284	2.4e-20	1.22e-18
ENSG00000123575	2138.89	-0.741732	0.172837	-4.29151	1.77466e-05	9.40413e-05	FAM199X	X	chr20:32456673:32458413	2548.43	0.58828	0.0636474	9.2428	2.4e-20	1.22e-18
ENSG00000139187	64.9717	1.22204	0.285148	4.28565	1.82206e-05	9.65237e-05	KLRG1	12	chr3:143970847:143973434	4963.61	0.663398	0.0717884	9.24102	2.44e-20	1.24e-18
ENSG00000233619	168.01	0.655492	0.152975	4.28495	1.82782e-05	9.67995e-05		Y	chr9:135661690:135663442	219.288	-1.39847	0.151342	-9.24048	2.45e-20	1.25e-18
ENSG00000135502	186.941	0.703048	0.164108	4.28405	1.83519e-05	9.71606e-05	SLC26A10P	12	chr13:80945145:80945758	334.81	1.36068	0.147281	9.23869	2.5e-20	1.27e-18
ENSG00000068137	507.548	-0.775711	0.181109	-4.28312	1.84289e-05	9.75384e-05	PLEKHH3	17	chr16:88035348:88036265	170.355	-1.80531	0.195414	-9.23837	2.5e-20	1.27e-18
ENSG00000099992	336.019	-0.546985	0.12771	-4.28302	1.84374e-05	9.75541e-05	TBC1D10A	22	chr15:101276492:101277890	1623.59	0.527878	0.0571397	9.23837	2.5e-20	1.27e-18
ENSG00000125618	97.0533	-4.22893	0.987404	-4.28287	1.84494e-05	9.75878e-05	PAX8	2	chr3:17741826:17743403	2827.16	0.653387	0.0707265	9.23823	2.51e-20	1.27e-18
ENSG00000136003	2085.3	-0.556764	0.130019	-4.28216	1.85084e-05	9.78407e-05	ISCU	12	chr19:49680530:49680992	635.938	0.648361	0.0701844	9.23797	2.51e-20	1.28e-18
ENSG00000164180	824.211	0.524601	0.122527	4.28151	1.85628e-05	9.80984e-05	TMEM161B	5	chr4:5276704:5277748	63.3116	2.32057	0.251217	9.23732	2.53e-20	1.28e-18
ENSG00000061455	31.5605	-2.01895	0.471751	-4.2797	1.87143e-05	9.87793e-05	PRDM6	5	chr14:62116587:62118129	1561.4	1.1598	0.125557	9.23725	2.53e-20	1.28e-18
ENSG00000223547	474.381	0.588183	0.137466	4.27874	1.87952e-05	9.91464e-05	ZNF844	19	chr14:69547485:69548574	812.957	0.755479	0.0817884	9.237	2.54e-20	1.29e-18
ENSG00000170017	1041.79	-1.00768	0.235537	-4.27825	1.88369e-05	9.93066e-05	ALCAM	3	chr4:57331508:57332255	45.0798	1.71256	0.185413	9.23645	2.55e-20	1.29e-18
ENSG00000170892	91.756	0.87604	0.204789	4.27777	1.88773e-05	9.9459e-05	TSEN34	19	chr4:101701563:101702043	30.8543	3.08418	0.333936	9.23584	2.56e-20	1.3e-18
ENSG00000171488	341.974	-0.924975	0.216232	-4.2777	1.88833e-05	9.94605e-05	LRRC8C	1	chr2:56013981:56014583	169.312	2.51172	0.271962	9.23555	2.57e-20	1.3e-18
ENSG00000270885	1886.52	1.02049	0.238617	4.27668	1.89699e-05	9.9887e-05	RASL10B	17	chr11:9765311:9766351	267.616	-2.45592	0.265931	-9.23519	2.58e-20	1.31e-18
ENSG00000217236	121.342	4.01483	0.939039	4.27547	1.90738e-05	0.000100404	SP9	2	chr11:72111803:72113160	3046.94	0.447925	0.0485022	9.23515	2.58e-20	1.31e-18
ENSG00000102385	240.69	1.16018	0.27142	4.27448	1.91582e-05	0.000100817	DRP2	X	chr5:141618089:141619586	2198.75	0.524524	0.0567982	9.23487	2.59e-20	1.31e-18
ENSG00000149635	10.8666	-3.01953	0.70667	-4.27291	1.92941e-05	0.000101502	OCSTAMP	20	chr6:1767424:1768050	59.4455	-2.49784	0.270492	-9.23444	2.6e-20	1.32e-18
ENSG00000164251	85.5251	-1.68018	0.393234	-4.27272	1.93104e-05	0.000101557	F2RL1	5	chr8:59106201:59108904	745.692	0.977988	0.105915	9.23371	2.61e-20	1.32e-18
ENSG00000048392	1176.53	-0.563167	0.131818	-4.27232	1.93449e-05	0.000101677	RRM2B	8	chr2:165522496:165523636	278.547	3.03418	0.328625	9.23296	2.63e-20	1.33e-18
ENSG00000183426	2167.59	-0.711041	0.166495	-4.27064	1.94912e-05	0.000102384	NPIPA1	16	chr13:50285938:50287026	286.739	-1.57975	0.171116	-9.23199	2.66e-20	1.34e-18
ENSG00000213614	2000.79	-0.530153	0.124137	-4.27069	1.94866e-05	0.000102384	HEXA	15	chr3:181728627:181729222	331.1	1.28159	0.138823	9.23177	2.66e-20	1.35e-18
ENSG00000198168	967.618	0.838757	0.196481	4.2689	1.96439e-05	0.000103124	SVIP	11	chr10:91409130:91411080	2369.42	0.535662	0.058024	9.23174	2.66e-20	1.35e-18
ENSG00000162670	206.677	4.1165	0.964754	4.26689	1.98214e-05	0.000104025	BRINP3	1	chr13:45464555:45465693	1895.29	0.593806	0.0643264	9.23114	2.68e-20	1.35e-18
ENSG00000165568	37.6664	-1.14177	0.267678	-4.26545	1.99498e-05	0.000104668	AKR1E2	10	chr1:37391114:37392454	191.686	1.78237	0.193107	9.22999	2.71e-20	1.37e-18
ENSG00000102287	204.098	-2.10019	0.492398	-4.26523	1.99699e-05	0.000104741	GABRE	X	chr13:103282576:103283758	86.591	-2.27766	0.246791	-9.22909	2.73e-20	1.38e-18
ENSG00000166681	8963.85	-0.893757	0.209578	-4.26456	2.00295e-05	0.000104991	BEX3	X	chr18:62681960:62682924	208.331	1.63756	0.177437	9.22895	2.73e-20	1.38e-18
ENSG00000163814	46.6348	-1.61	0.377658	-4.26312	2.01592e-05	0.000105639	CDCP1	3	chr15:37077572:37078348	93.5497	1.38461	0.150031	9.22884	2.74e-20	1.38e-18
ENSG00000103257	2162.32	-0.885665	0.207764	-4.26284	2.01844e-05	0.000105739	SLC7A5	16	chr10:118753958:118755839	2505.08	0.665304	0.0721009	9.2274	2.77e-20	1.4e-18
ENSG00000197302	761.929	0.557874	0.13089	4.26217	2.0245e-05	0.000106025	KRBOX5	16	chr17:39231322:39232735	543.372	0.832446	0.0902169	9.22717	2.78e-20	1.4e-18
ENSG00000226887	588.229	-0.608984	0.142896	-4.26174	2.02841e-05	0.000106198	ERVMER34-1	4	chr12:23722581:23723189	75.5911	1.52571	0.165357	9.22679	2.79e-20	1.41e-18
ENSG00000080608	1101.08	-0.757439	0.177745	-4.26138	2.03168e-05	0.000106305	PUM3	9	chr8:1779419:1779906	83.4412	-2.84923	0.308818	-9.22625	2.8e-20	1.41e-18
ENSG00000141098	1367.86	0.531149	0.124642	4.26139	2.03162e-05	0.000106305	GFOD2	16	chr7:157687924:157688096	97.1207	1.71156	0.185516	9.22592	2.81e-20	1.42e-18
ENSG00000134762	130.884	-1.33079	0.312346	-4.26062	2.03856e-05	0.000106633	DSC3	18	chr12:31050010:31051025	64.183	-1.93864	0.210132	-9.22583	2.81e-20	1.42e-18
ENSG00000135365	2302.18	0.565278	0.132716	4.25931	2.05055e-05	0.000107189	PHF21A	11	chr13:28753537:28754504	167.221	-1.71912	0.186368	-9.22432	2.85e-20	1.44e-18
ENSG00000142627	2669.36	-0.802335	0.188432	-4.25796	2.06305e-05	0.000107753	EPHA2	1	chr1:40765013:40766466	101.252	-1.99399	0.216167	-9.2243	2.85e-20	1.44e-18
ENSG00000138798	154.594	-1.87255	0.43984	-4.25733	2.06879e-05	0.00010802	EGF	4	chr2:235916885:235918202	244.442	2.76307	0.299544	9.22424	2.86e-20	1.44e-18
ENSG00000104081	958.386	-1.06957	0.251378	-4.25483	2.09212e-05	0.000109201	BMF	15	chr3:50616495:50617866	1495.38	0.658479	0.0713919	9.22344	2.88e-20	1.45e-18
ENSG00000091527	5543.18	-0.793527	0.186551	-4.25366	2.10304e-05	0.00010971	CDV3	3	chr17:40139554:40141117	1948.7	0.433162	0.0469646	9.22315	2.88e-20	1.45e-18
ENSG00000164675	77.9829	-1.06501	0.250392	-4.25336	2.10588e-05	0.000109826	IQUB	7	chr1:244451019:244452407	3190.13	0.537593	0.0582978	9.22149	2.93e-20	1.47e-18
ENSG00000166111	170.333	2.2682	0.533307	4.25308	2.10848e-05	0.000109895	SVOP	12	chr1:77682119:77684009	3021.44	0.554373	0.0601216	9.22087	2.95e-20	1.48e-18
ENSG00000164100	200.639	1.34693	0.31671	4.25289	2.11026e-05	0.000109955	NDST3	4	chr2:222655438:222657121	1654.27	0.577755	0.06266	9.22048	2.96e-20	1.49e-18
ENSG00000161021	142.583	-3.03187	0.712962	-4.2525	2.11397e-05	0.000110116	MAML1	5	chr19:52027906:52029051	1320.24	0.592456	0.0642579	9.21996	2.97e-20	1.49e-18
ENSG00000167554	322.847	0.891943	0.209762	4.25217	2.11708e-05	0.000110212	ZNF610	19	chr16:80300430:80301356	179.36	-3.09268	0.335452	-9.21944	2.99e-20	1.5e-18
ENSG00000182224	850.647	-0.52176	0.122739	-4.25096	2.12856e-05	0.000110777	CYB5D1	17	chr13:24630249:24631464	219.862	2.2673	0.245928	9.21936	2.99e-20	1.5e-18
ENSG00000139734	908.639	-0.65069	0.153079	-4.25068	2.13121e-05	0.000110882	DIAPH3	13	chr16:911904:913483	293.781	1.71611	0.18615	9.21892	3e-20	1.51e-18
ENSG00000143341	337.514	-1.68005	0.395249	-4.2506	2.13198e-05	0.000110888	HMCN1	1	chr16:72197487:72199377	452.564	1.06946	0.116014	9.21838	3.02e-20	1.51e-18
ENSG00000050405	1428.92	-0.759953	0.17883	-4.2496	2.14156e-05	0.000111353	LIMA1	12	chr7:99092419:99093209	54.574	2.259	0.245056	9.21829	3.02e-20	1.51e-18
ENSG00000214087	967.722	-0.621481	0.146276	-4.24869	2.1502e-05	0.000111769	ARL16	17	chr14:103541698:103544899	2539.78	1.53218	0.166225	9.21754	3.04e-20	1.52e-18
ENSG00000092010	531.372	0.614837	0.144734	4.24804	2.15652e-05	0.000112031	PSME1	14	chr8:20267858:20269407	1891.61	0.730797	0.0792842	9.21743	3.04e-20	1.53e-18
ENSG00000188283	321.169	0.650858	0.153212	4.24808	2.1561e-05	0.000112031	ZNF383	19	chr18:63421677:63423203	2799.69	0.53242	0.0577641	9.21715	3.05e-20	1.53e-18
ENSG00000197375	365.837	-0.717854	0.169013	-4.24732	2.16339e-05	0.000112355	SLC22A5	5	chr4:931517:933048	1802.16	0.558195	0.0605615	9.21699	3.06e-20	1.53e-18
ENSG00000088992	40.3792	1.08628	0.256006	4.24316	2.20392e-05	0.000114357	TESC	12	chr8:93699608:93701574	1852.6	0.803547	0.0871816	9.21693	3.06e-20	1.53e-18
ENSG00000165474	7.38258	-3.42038	0.806146	-4.24288	2.20674e-05	0.00011447	GJB2	13	chr7:120950393:120951472	2581.51	0.601255	0.0652338	9.21693	3.06e-20	1.53e-18
ENSG00000196814	1751.49	0.570767	0.134566	4.24152	2.22007e-05	0.000115107	MVB12B	9	chr5:117262034:117263501	1009.34	2.07484	0.225114	9.21683	3.06e-20	1.53e-18
ENSG00000167371	1062.85	0.866564	0.204317	4.24128	2.22248e-05	0.000115149	PRRT2	16	chr15:31215233:31216884	1058.9	0.892921	0.0968814	9.21664	3.07e-20	1.53e-18
ENSG00000264176	19.4871	1.56447	0.368865	4.24131	2.22216e-05	0.000115149	MAGOH2P	17	chr18:10164313:10165383	243.177	2.28467	0.2479	9.21609	3.08e-20	1.54e-18
ENSG00000149531	38.2105	3.98001	0.938416	4.2412	2.22328e-05	0.000115157	FRG1BP	20	chr6:122778405:122780450	2553.75	1.08458	0.117694	9.21529	3.1e-20	1.55e-18
ENSG00000170498	9.27164	-5.21987	1.23121	-4.23962	2.23897e-05	0.000115935	KISS1	1	chr14:75175808:75177290	2033.02	0.628491	0.0682012	9.21523	3.11e-20	1.55e-18
ENSG00000116096	69.458	1.78337	0.420653	4.23954	2.23977e-05	0.000115942	SPR	2	chr19:570963:573804	2255.06	0.675918	0.0733516	9.21477	3.12e-20	1.56e-18
ENSG00000136869	116.434	-2.10395	0.496335	-4.23897	2.24548e-05	0.000116203	TLR4	9	chr12:23895591:23896435	1214.64	1.725	0.187204	9.21455	3.13e-20	1.56e-18
ENSG00000166105	106.284	0.943512	0.222606	4.23848	2.25038e-05	0.000116422	GLB1L3	11	chr14:56719889:56720528	82.1504	2.10725	0.228698	9.21412	3.14e-20	1.57e-18
ENSG00000133789	1387.01	-0.851261	0.200855	-4.23818	2.2534e-05	0.000116544	SWAP70	11	chr1:114152198:114155350	1071.65	0.821857	0.0891989	9.21376	3.15e-20	1.57e-18
ENSG00000145192	6.22537	3.7547	0.885942	4.23809	2.25427e-05	0.000116554	AHSG	3	chr18:34221914:34223876	1587.64	1.1152	0.121042	9.21332	3.16e-20	1.58e-18
ENSG00000132639	408.786	1.20466	0.284432	4.23532	2.28229e-05	0.000117968	SNAP25	20	chr2:218269534:218271161	3341.56	0.637646	0.069215	9.21254	3.18e-20	1.59e-18
ENSG00000107295	54.6966	1.60279	0.378545	4.23409	2.29477e-05	0.000118543	SH3GL2	9	chr8:128342199:128343328	102.934	-1.81163	0.196651	-9.21241	3.19e-20	1.59e-18
ENSG00000118513	202.351	1.02539	0.242185	4.23392	2.29653e-05	0.000118599	MYB	6	chr22:37198481:37200068	2303.11	0.462766	0.0502391	9.21127	3.22e-20	1.61e-18
ENSG00000177685	186.431	1.05126	0.248352	4.23295	2.30648e-05	0.000119077	CRACR2B	11	chr5:175809476:175810619	240.249	-1.86963	0.202972	-9.21124	3.22e-20	1.61e-18
ENSG00000183833	793.061	0.761604	0.179941	4.23251	2.31097e-05	0.000119274	CFAP91	3	chr10:12129085:12130652	2070.12	0.537895	0.0584036	9.20996	3.26e-20	1.63e-18
ENSG00000166670	21.027	-2.69133	0.635911	-4.23224	2.31378e-05	0.000119383	MMP10	11	chr18:76491728:76493434	1570.52	0.578013	0.0627624	9.20955	3.28e-20	1.63e-18
ENSG00000128203	206.21	0.531078	0.125516	4.23117	2.3248e-05	0.000119906	ASPHD2	22	chr6:87700731:87702924	2813.44	0.496179	0.0538808	9.20883	3.3e-20	1.64e-18
ENSG00000204130	1008.83	0.624617	0.147629	4.231	2.32656e-05	0.000119936	RUFY2	10	chr9:65825570:65826399	31.7375	3.53545	0.383927	9.20866	3.3e-20	1.64e-18
ENSG00000105696	409.548	1.51503	0.358145	4.23021	2.33469e-05	0.00012032	TMEM59L	19	chr17:996387:997576	1621.79	0.54699	0.0594068	9.20754	3.34e-20	1.66e-18
ENSG00000164106	92.2248	0.899241	0.212704	4.22766	2.36135e-05	0.000121622	SCRG1	4	chr3:77690199:77690728	59.6349	1.90756	0.207192	9.20674	3.36e-20	1.67e-18
ENSG00000170961	142.962	-2.56214	0.606173	-4.22675	2.37091e-05	0.000122078	HAS2	8	chr2:173249796:173251133	418.763	1.66799	0.181181	9.20625	3.38e-20	1.68e-18
ENSG00000011028	4142.86	-1.32438	0.313473	-4.22486	2.39085e-05	0.000123069	MRC2	17	chr4:61399808:61401182	224.746	1.35523	0.147214	9.20582	3.39e-20	1.69e-18
ENSG00000183662	18.5422	4.04193	0.956817	4.22435	2.39631e-05	0.000123314	TAFA1	3	chr3:184185384:184187011	2470.4	0.592593	0.0643841	9.20403	3.45e-20	1.71e-18
ENSG00000107819	574.199	-1.33497	0.316317	-4.22035	2.4392e-05	0.000125446	SFXN3	10	chr6:35342098:35343398	1415.15	0.492014	0.0534577	9.20379	3.46e-20	1.72e-18
ENSG00000139636	1254.79	0.548583	0.130041	4.21853	2.45905e-05	0.00012643	LMBR1L	12	chr7:48035121:48036493	1819.13	0.599155	0.0651041	9.20302	3.48e-20	1.73e-18
ENSG00000114529	57.4009	-1.56845	0.371877	-4.21767	2.46844e-05	0.000126876	C3orf52	3	chr17:10192085:10193377	266.231	-1.74924	0.190075	-9.2029	3.48e-20	1.73e-18
ENSG00000112837	13.0013	-5.1251	1.21526	-4.21728	2.47269e-05	0.000127057	TBX18	6	chr17:65953255:65954422	112.578	-1.58822	0.172584	-9.2026	3.49e-20	1.73e-18
ENSG00000197265	614.4	-0.551274	0.130755	-4.21607	2.48591e-05	0.000127698	GTF2E2	8	chr4:80183178:80185184	1129.62	0.707596	0.0768976	9.20179	3.52e-20	1.75e-18
ENSG00000164081	478.045	-0.611308	0.145001	-4.21589	2.48796e-05	0.000127766	TEX264	3	chr2:20650173:20651855	1488.87	0.643652	0.0699528	9.20123	3.54e-20	1.76e-18
ENSG00000017483	150.224	-1.81267	0.429978	-4.21571	2.48989e-05	0.000127827	SLC38A5	X	chr14:89399109:89400640	1293.14	1.07826	0.117192	9.2008	3.55e-20	1.76e-18
ENSG00000169047	4109.29	-1.1387	0.270174	-4.21468	2.50134e-05	0.000128378	IRS1	2	chr12:27083789:27084930	526.135	0.938078	0.101956	9.20077	3.55e-20	1.76e-18
ENSG00000151967	1382.92	0.999137	0.237078	4.21437	2.50473e-05	0.000128514	SCHIP1	3	chr5:100827262:100829298	578.346	1.50826	0.163945	9.19978	3.59e-20	1.78e-18
ENSG00000164309	72.9675	-1.17414	0.278635	-4.2139	2.51004e-05	0.000128748	CMYA5	5	chr5:151480437:151481472	106.662	1.30614	0.141976	9.19968	3.59e-20	1.78e-18
ENSG00000229637	5.42311	-4.89682	1.16217	-4.21353	2.51414e-05	0.000128921	PRAC2	17	chr16:8944040:8944972	115.964	1.56381	0.16999	9.19946	3.6e-20	1.78e-18
ENSG00000177301	121.42	2.04139	0.484595	4.21257	2.52479e-05	0.000129429	KCNA2	1	chr4:41213566:41215125	1943.08	0.633817	0.0688985	9.19929	3.6e-20	1.78e-18
ENSG00000188295	330.802	0.550761	0.13077	4.21169	2.53468e-05	0.00012986	ZNF669	1	chr9:120386216:120387246	137.869	-1.37164	0.14911	-9.19885	3.62e-20	1.79e-18
ENSG00000181789	3429.24	-0.609044	0.144651	-4.21043	2.54889e-05	0.000130549	COPG1	3	chr10:52864153:52865417	107.383	-2.01943	0.219549	-9.19807	3.64e-20	1.8e-18
ENSG00000163399	8548.37	-0.575639	0.136722	-4.21027	2.55062e-05	0.0001306	ATP1A1	1	chr4:107153955:107154927	188.185	-2.54903	0.277129	-9.19799	3.65e-20	1.8e-18
ENSG00000152443	1271.93	0.518962	0.123297	4.20903	2.56466e-05	0.00013128	ZNF776	19	chr16:58048576:58049888	210.354	1.36944	0.148885	9.19792	3.65e-20	1.81e-18
ENSG00000168297	391.415	0.605915	0.143995	4.2079	2.57756e-05	0.000131824	PXK	3	chr17:72119974:72122283	2316.32	0.657914	0.0715357	9.19699	3.68e-20	1.82e-18
ENSG00000176407	1873.12	-0.623923	0.148278	-4.20779	2.57883e-05	0.000131851	KCMF1	2	chr16:75588891:75589604	87.1635	1.9897	0.216373	9.19571	3.73e-20	1.84e-18
ENSG00000139725	638.307	0.508649	0.120901	4.20714	2.58619e-05	0.000132188	RHOF	12	chr12:22282377:22283856	201.887	-2.2055	0.239868	-9.19466	3.76e-20	1.86e-18
ENSG00000131171	4407.19	0.684388	0.162794	4.20401	2.62228e-05	0.00013381	SH3BGRL	X	chr3:50358906:50359999	2098.59	0.491762	0.053485	9.19439	3.77e-20	1.86e-18
ENSG00000168016	593.818	-1.07407	0.255481	-4.2041	2.62129e-05	0.00013381	TRANK1	3	chr11:27443638:27444544	595.646	1.5716	0.170937	9.19398	3.79e-20	1.87e-18
ENSG00000181408	41.3907	-1.14566	0.272516	-4.20402	2.62212e-05	0.00013381	UTS2R	17	chr9:131036874:131038197	170.549	-1.18708	0.129126	-9.19317	3.81e-20	1.88e-18
ENSG00000183783	102.816	-2.6698	0.635063	-4.20399	2.62252e-05	0.00013381	KCTD8	4	chr11:124656349:124658300	1489.75	1.15075	0.125194	9.19169	3.87e-20	1.91e-18
ENSG00000124749	28.5266	-3.40444	0.809857	-4.20375	2.62527e-05	0.000133911	COL21A1	6	chr15:68061327:68062123	65.0158	1.86309	0.202699	9.1914	3.88e-20	1.91e-18
ENSG00000235447	41.9199	1.69089	0.402365	4.20238	2.64125e-05	0.000134647	TRAPPC13P1	X	chr1:23530513:23532023	1194.17	0.739794	0.0805044	9.18949	3.95e-20	1.95e-18
ENSG00000204160	1008.44	0.523079	0.124475	4.20227	2.64248e-05	0.000134671	ZDHHC18	1	chr4:52864703:52865471	236.487	-2.48608	0.270565	-9.18846	3.99e-20	1.96e-18
ENSG00000204219	26.6923	-1.29663	0.308714	-4.20011	2.66782e-05	0.000135764	TCEA3	1	chr4:71445594:71446172	60.5958	3.13836	0.34156	9.18831	3.99e-20	1.97e-18
ENSG00000160685	188.272	-1.34287	0.319789	-4.19926	2.67794e-05	0.000136199	ZBTB7B	1	chr21:34034514:34035009	54.8001	-2.05716	0.223899	-9.18788	4.01e-20	1.97e-18
ENSG00000168405	17.5899	-3.29651	0.785074	-4.19897	2.68127e-05	0.00013629	CMAHP	6	chr7:123410366:123411198	83.5801	-2.37333	0.258337	-9.18697	4.04e-20	1.99e-18
ENSG00000093072	395.416	-0.679308	0.161786	-4.1988	2.68339e-05	0.000136357	ADA2	22	chr19:42219786:42220788	2097.42	0.452161	0.0492202	9.18651	4.06e-20	2e-18
ENSG00000137449	1174.67	-1.55487	0.370445	-4.1973	2.70115e-05	0.00013718	CPEB2	4	chr19:49084859:49086143	1399.79	0.626714	0.0682211	9.18651	4.06e-20	2e-18
ENSG00000215790	106.041	0.872487	0.207923	4.1962	2.71431e-05	0.000137768	SLC35E2A	1	chr3:143206583:143207697	265.236	-1.25429	0.136541	-9.18621	4.07e-20	2e-18
ENSG00000144230	17.1817	-1.76296	0.420194	-4.19559	2.72163e-05	0.00013807	GPR17	2	chr4:77001615:77003271	386.306	1.75604	0.191161	9.18619	4.07e-20	2e-18
ENSG00000271303	588.973	-0.590539	0.140753	-4.19557	2.72183e-05	0.00013807	SRXN1	20	chr7:156724937:156725460	49.46	2.84513	0.309738	9.1856	4.09e-20	2.01e-18
ENSG00000099250	3868.04	0.690211	0.16457	4.19402	2.7405e-05	0.000138976	NRP1	10	chr3:34920103:34921770	189.445	1.92156	0.209207	9.18496	4.12e-20	2.02e-18
ENSG00000178814	240.651	-1.01057	0.240965	-4.19387	2.74241e-05	0.000139032	OPLAH	8	chr6:119586192:119586794	58.4109	3.06465	0.333711	9.18355	4.17e-20	2.05e-18
ENSG00000219992	6.10385	-3.26111	0.777609	-4.19377	2.74361e-05	0.000139053		6	chr4:183722375:183723745	370.21	0.904024	0.0984418	9.18334	4.18e-20	2.05e-18
ENSG00000261652	84.6716	0.717996	0.171208	4.1937	2.74447e-05	0.000139056	PIERCE2	15	chr6:15264446:15265984	1207.16	0.971979	0.105851	9.1825	4.21e-20	2.07e-18
ENSG00000145365	334.211	-0.87861	0.209551	-4.19282	2.75513e-05	0.000139554	TIFA	4	chr10:129932766:129933984	124.456	1.87124	0.203813	9.18119	4.26e-20	2.09e-18
ENSG00000188372	13.8089	2.44212	0.582462	4.19275	2.75589e-05	0.000139554	ZP3	7	chr2:19347543:19348666	1503.13	0.624721	0.0680503	9.18028	4.3e-20	2.11e-18
ENSG00000104044	58.4861	-1.77129	0.422484	-4.19257	2.75813e-05	0.000139627	OCA2	15	chr4:181702892:181703678	59.5889	2.79585	0.304574	9.17953	4.33e-20	2.12e-18
ENSG00000160808	41.5456	-1.54565	0.368741	-4.1917	2.76866e-05	0.000140119	MYL3	3	chr1:183470176:183470423	339.1	0.844397	0.0919913	9.1791	4.35e-20	2.13e-18
ENSG00000075407	685.382	1.50098	0.358138	4.19105	2.77665e-05	0.000140442	ZNF37A	10	chr2:235630516:235631640	231.732	1.78974	0.194985	9.17882	4.36e-20	2.14e-18
ENSG00000230062	17.6903	-5.00933	1.19534	-4.1907	2.7809e-05	0.000140616	ANKRD66	6	chr22:31495987:31497152	950.277	0.5742	0.0625594	9.17848	4.37e-20	2.14e-18
ENSG00000177380	641.014	0.542517	0.12947	4.19029	2.78596e-05	0.000140831	PPFIA3	19	chr1:148916773:148917726	278.422	-1.35367	0.147484	-9.17839	4.38e-20	2.14e-18
ENSG00000079739	810.473	-0.5241	0.125111	-4.18909	2.80069e-05	0.000141535	PGM1	1	chr7:7968044:7970540	3021.88	0.50628	0.0551606	9.17829	4.38e-20	2.15e-18
ENSG00000118702	16.775	1.93269	0.461657	4.18643	2.83376e-05	0.000143165	GHRH	20	chr22:17865758:17866952	242.803	2.77063	0.301927	9.1765	4.45e-20	2.18e-18
ENSG00000143878	2675.76	-1.47326	0.351926	-4.18627	2.83574e-05	0.000143223	RHOB	2	chr10:124047935:124049336	113.302	-1.78364	0.194387	-9.17568	4.49e-20	2.2e-18
ENSG00000070269	1021.13	0.519532	0.124108	4.18612	2.83759e-05	0.000143276	TMEM260	14	chr6:103872285:103873325	278.442	1.58587	0.172835	9.17566	4.49e-20	2.2e-18
ENSG00000136231	4609.71	-0.628055	0.150066	-4.1852	2.84912e-05	0.000143816	IGF2BP3	7	chr1:3543083:3544730	324.133	-1.16809	0.127311	-9.1751	4.51e-20	2.21e-18
ENSG00000132405	3543.39	0.51249	0.122542	4.18215	2.88771e-05	0.000145722	TBC1D14	4	chr16:15434181:15435962	828.588	0.774011	0.0843733	9.17365	4.57e-20	2.24e-18
ENSG00000126216	1505.56	0.602802	0.144159	4.18151	2.89582e-05	0.000146089	TUBGCP3	13	chr12:30896287:30897207	147.594	-2.35511	0.256733	-9.1734	4.58e-20	2.24e-18
ENSG00000197892	449.146	0.697285	0.166857	4.17894	2.92876e-05	0.000147708	KIF13B	8	chr18:41744462:41746171	651.783	1.09347	0.119201	9.17325	4.59e-20	2.24e-18
ENSG00000164099	123.689	-2.06457	0.494144	-4.17807	2.93989e-05	0.000148226	PRSS12	4	chr16:46748125:46749320	246.702	-1.63267	0.177984	-9.1731	4.6e-20	2.25e-18
ENSG00000135862	9556.35	-0.87072	0.208409	-4.17794	2.9416e-05	0.00014827	LAMC1	1	chr14:69766563:69768185	1899.66	0.55499	0.0605023	9.17303	4.6e-20	2.25e-18
ENSG00000180509	37.4755	-1.33184	0.318889	-4.17649	2.96038e-05	0.000149173	KCNE1	21	chr1:44019377:44020345	192.179	1.58018	0.172273	9.17254	4.62e-20	2.26e-18
ENSG00000077549	9467.09	-0.705493	0.168949	-4.17578	2.96964e-05	0.000149596	CAPZB	1	chr17:58517552:58518926	5261.17	0.515886	0.0562466	9.17185	4.65e-20	2.27e-18
ENSG00000158806	25.2253	1.52255	0.364696	4.17484	2.982e-05	0.000150176	NPM2	8	chr20:37414024:37414891	482.589	1.30841	0.142655	9.17184	4.65e-20	2.27e-18
ENSG00000115271	651.558	0.745114	0.178494	4.17444	2.98718e-05	0.000150393	GCA	2	chr4:144493594:144495051	69.8768	-1.73283	0.188933	-9.17168	4.66e-20	2.27e-18
ENSG00000176956	88.5967	2.39346	0.573951	4.17014	3.04411e-05	0.000153039	LY6H	8	chr4:185070957:185072178	177.037	2.40573	0.262327	9.17074	4.7e-20	2.29e-18
ENSG00000066084	2440.73	0.553794	0.132805	4.16999	3.04615e-05	0.000153097	DIP2B	12	chr4:108649808:108651297	1154.66	0.553916	0.0604058	9.1699	4.73e-20	2.31e-18
ENSG00000119946	37.634	1.63136	0.391301	4.16906	3.05857e-05	0.000153633	CNNM1	10	chr12:45728447:45729965	2317	0.520255	0.0567357	9.1698	4.74e-20	2.31e-18
ENSG00000239881	37.9854	1.4915	0.35775	4.16911	3.05786e-05	0.000153633	RPS27P25	12	chr21:42495700:42497183	2901.87	0.533463	0.0581773	9.16961	4.75e-20	2.31e-18
ENSG00000250644	122.419	-1.19059	0.285602	-4.16871	3.06327e-05	0.000153825		11	chr5:116575600:116576662	1067.64	0.813475	0.0887202	9.16899	4.77e-20	2.33e-18
ENSG00000161551	584.893	0.893497	0.214373	4.16796	3.07336e-05	0.000154287	ZNF577	19	chr14:72893043:72895340	2108.46	0.704746	0.076865	9.16862	4.79e-20	2.33e-18
ENSG00000081320	536.963	-0.629669	0.151117	-4.16676	3.08954e-05	0.000155054	STK17B	2	chr20:20362783:20363181	283.326	1.91496	0.208863	9.16849	4.8e-20	2.34e-18
ENSG00000177807	64.6555	2.90239	0.696653	4.16619	3.09727e-05	0.000155398	KCNJ10	1	chr4:81874489:81876457	513.483	2.07382	0.226195	9.16831	4.81e-20	2.34e-18
ENSG00000115091	9426.16	-0.690407	0.165745	-4.16547	3.10712e-05	0.000155847	ACTR3	2	chr5:116773512:116775039	519.963	2.46026	0.268366	9.16755	4.84e-20	2.35e-18
ENSG00000165322	1652.95	0.503662	0.120924	4.16512	3.11194e-05	0.000156044	ARHGAP12	10	chr9:105063718:105065209	310.693	-1.53387	0.167335	-9.16643	4.89e-20	2.38e-18
ENSG00000198563	3168.67	-3.07965	0.739435	-4.16486	3.11539e-05	0.000156172	DDX39B	6	chr12:26124825:26126828	1491.25	0.94804	0.103438	9.16529	4.94e-20	2.4e-18
ENSG00000019102	25.9538	1.29975	0.312289	4.16201	3.15458e-05	0.000158043	VSIG2	11	chr1:5424404:5426027	626.985	1.26747	0.138328	9.16279	5.06e-20	2.46e-18
ENSG00000159173	26.7664	-2.54041	0.610389	-4.16195	3.15543e-05	0.000158043	TNNI1	1	chrX:110914072:110914888	73.1751	-2.22564	0.24293	-9.16167	5.11e-20	2.48e-18
ENSG00000132718	5317.02	1.00326	0.241074	4.16163	3.15983e-05	0.000158173	SYT11	1	chr15:62850709:62851345	351.337	-2.63425	0.287536	-9.16147	5.12e-20	2.49e-18
ENSG00000179933	1058.66	-0.517977	0.124481	-4.16108	3.16742e-05	0.000158507	C14orf119	14	chr3:15324945:15325691	231.079	-1.59738	0.174364	-9.16118	5.13e-20	2.49e-18
ENSG00000090376	45.5648	1.17181	0.281632	4.16079	3.17146e-05	0.000158664	IRAK3	12	chr16:706084:706450	116.483	1.34276	0.146578	9.16071	5.16e-20	2.5e-18
ENSG00000178764	934.415	-0.733712	0.176419	-4.15893	3.19745e-05	0.000159918	ZHX2	8	chr1:160399503:160402132	1697.19	0.666531	0.0727642	9.16015	5.18e-20	2.52e-18
ENSG00000088538	648.234	1.07421	0.258425	4.15674	3.22815e-05	0.000161361	DOCK3	3	chr13:41310927:41312529	1235.44	0.612901	0.0669149	9.15941	5.22e-20	2.53e-18
ENSG00000181965	221.545	3.08338	0.742079	4.15506	3.25198e-05	0.000162506	NEUROG1	5	chr5:168897149:168898984	267.477	1.68207	0.183649	9.15915	5.23e-20	2.54e-18
ENSG00000169193	343.412	-0.85645	0.206125	-4.155	3.25292e-05	0.000162506	CCDC126	7	chr8:116547647:116548636	136.845	-2.22229	0.242637	-9.1589	5.24e-20	2.54e-18
ENSG00000071909	47.7476	-1.32083	0.317975	-4.15387	3.269e-05	0.000163263	MYO3B	2	chr1:15602836:15603996	1022.11	0.647195	0.0706647	9.15868	5.25e-20	2.55e-18
ENSG00000251664	638.727	-0.931709	0.224426	-4.15151	3.30283e-05	0.000164811	PCDHA12	5	chr12:13428297:13429356	137.025	-2.59683	0.28358	-9.1573	5.32e-20	2.58e-18
ENSG00000251485	72.374	0.928211	0.223601	4.1512	3.30734e-05	0.000164942	NRBF2P6	2	chr6:108120262:108121066	320.325	2.57933	0.281673	9.15718	5.33e-20	2.58e-18
ENSG00000158747	894.077	-1.37398	0.330993	-4.15109	3.30892e-05	0.000164973	NBL1	1	chr16:2882069:2883933	3915.68	0.604781	0.0660448	9.15714	5.33e-20	2.58e-18
ENSG00000105997	112.066	-7.73019	1.86227	-4.15096	3.31091e-05	0.000165025	HOXA3	7	chr14:50531548:50533373	1573.94	0.799314	0.0872911	9.15688	5.34e-20	2.59e-18
ENSG00000092020	1516.95	0.536668	0.129297	4.15067	3.31497e-05	0.000165133	PPP2R3C	14	chr9:134497823:134499145	132	2.22316	0.242801	9.15632	5.37e-20	2.6e-18
ENSG00000132256	940.3	-0.549825	0.132465	-4.1507	3.31455e-05	0.000165133	TRIM5	11	chr20:1993625:1994838	140.448	2.30207	0.251432	9.15583	5.39e-20	2.61e-18
ENSG00000170959	148.469	-0.929517	0.223956	-4.15044	3.3183e-05	0.000165205	DCDC1	11	chr4:42655984:42657862	2453.7	0.684635	0.0747759	9.15583	5.39e-20	2.61e-18
ENSG00000186310	1563.41	0.500844	0.12072	4.14879	3.34233e-05	0.000166354	NAP1L3	X	chr3:38098938:38100414	452.756	1.67933	0.183422	9.15555	5.41e-20	2.62e-18
ENSG00000023171	690.689	-0.773356	0.186533	-4.14594	3.38418e-05	0.000168341	GRAMD1B	11	chr4:3371551:3372075	246.261	1.01078	0.110401	9.15552	5.41e-20	2.62e-18
ENSG00000160766	250.949	1.32939	0.32092	4.14244	3.43637e-05	0.000170823	GBA1LP	1	chr3:47393769:47395348	242.961	-1.79744	0.196331	-9.15515	5.43e-20	2.62e-18
ENSG00000166960	25.5516	-2.83534	0.684469	-4.14239	3.43701e-05	0.000170823	CCDC178	18	chr20:20214065:20214482	95.0334	2.48987	0.271967	9.15505	5.43e-20	2.63e-18
ENSG00000117586	31.1538	-1.59236	0.384433	-4.14211	3.44128e-05	0.000170986	TNFSF4	1	chr3:168955355:168956502	73.0693	2.62501	0.286734	9.15483	5.44e-20	2.63e-18
ENSG00000007237	1074.17	-0.977883	0.236249	-4.1392	3.48515e-05	0.000173117	GAS7	17	chr3:157501461:157502260	553.943	1.10294	0.12048	9.15457	5.46e-20	2.64e-18
ENSG00000215146	132.928	-3.71907	0.898715	-4.13821	3.50022e-05	0.000173816		10	chr2:231706277:231708964	5109.3	0.64082	0.0700011	9.15443	5.46e-20	2.64e-18
ENSG00000054219	26.5761	-1.58008	0.38199	-4.13643	3.52747e-05	0.000174936	LY75	2	chr12:1277864:1278414	63.3123	1.98279	0.216594	9.1544	5.47e-20	2.64e-18
ENSG00000119630	176.506	-2.26646	0.547925	-4.13645	3.52727e-05	0.000174936	PGF	14	chr6:108767622:108768847	209.82	3.06201	0.334493	9.15418	5.48e-20	2.64e-18
ENSG00000130222	413.286	1.74345	0.421487	4.13641	3.5278e-05	0.000174936	GADD45G	9	chr2:104871812:104873980	2192.87	0.818786	0.0894559	9.15295	5.54e-20	2.67e-18
ENSG00000214944	65.6721	-1.49071	0.360608	-4.13388	3.56689e-05	0.000176724	ARHGEF28	5	chr5:151596936:151598351	518.941	-1.19155	0.130184	-9.15282	5.55e-20	2.67e-18
ENSG00000163817	154.642	-1.97964	0.478953	-4.13327	3.57644e-05	0.000177147	SLC6A20	3	chr7:82209031:82209969	115.092	1.85346	0.202507	9.15256	5.56e-20	2.68e-18
ENSG00000167508	2703.34	-0.632159	0.152966	-4.13268	3.58552e-05	0.000177546	MVD	16	chr17:77227449:77229009	375.045	1.66104	0.181485	9.15249	5.56e-20	2.68e-18
ENSG00000139641	3189.65	-0.531564	0.128652	-4.13179	3.59949e-05	0.000178188	ESYT1	12	chr20:9837959:9839632	1927.54	0.796782	0.087057	9.15242	5.57e-20	2.68e-18
ENSG00000106077	396.515	-0.635082	0.153753	-4.13053	3.61926e-05	0.000179115	ABHD11	7	chr4:106062235:106063572	134.47	-2.47811	0.270769	-9.15213	5.58e-20	2.69e-18
ENSG00000169756	1592.17	-0.659129	0.159601	-4.12985	3.62994e-05	0.000179593	LIMS1	2	chr1:64039023:64039907	65.1697	-2.09415	0.228821	-9.15191	5.59e-20	2.69e-18
ENSG00000160193	442.082	-0.733352	0.177597	-4.12931	3.63861e-05	0.000179971	WDR4	21	chr9:19102139:19103434	1987.58	0.756293	0.082638	9.15189	5.59e-20	2.69e-18
ENSG00000010319	18.5335	-1.54996	0.375502	-4.12771	3.66395e-05	0.000181173	SEMA3G	3	chr12:55715582:55717246	1328.12	0.506377	0.0553306	9.15183	5.6e-20	2.69e-18
ENSG00000046889	900.54	0.541175	0.131116	4.12746	3.66786e-05	0.000181315	PREX2	8	chr10:113076623:113076857	22.135	3.09101	0.337775	9.1511	5.64e-20	2.71e-18
ENSG00000135045	695.323	-0.853904	0.206931	-4.12652	3.68297e-05	0.000181958	C9orf40	9	chr6:160831378:160832271	208.877	1.93192	0.211117	9.15095	5.64e-20	2.71e-18
ENSG00000183506	1742.11	0.9774	0.236865	4.12639	3.68496e-05	0.000182005	PI4KAP2	22	chr8:98939779:98942313	1624.49	0.749385	0.0818966	9.15038	5.67e-20	2.73e-18
ENSG00000174151	291.441	0.679041	0.164578	4.12594	3.69221e-05	0.000182312	CYB561D1	1	chr12:1629074:1630975	607.62	0.767238	0.0838495	9.15019	5.68e-20	2.73e-18
ENSG00000136717	1494.62	0.589485	0.142889	4.12548	3.69957e-05	0.000182624	BIN1	2	chr9:132752737:132753620	167.695	-1.73783	0.189932	-9.14976	5.71e-20	2.74e-18
ENSG00000137501	385.658	-1.18714	0.287887	-4.12364	3.72939e-05	0.000184044	SYTL2	11	chr6:150690052:150691215	98.2538	-1.46053	0.159648	-9.14849	5.77e-20	2.77e-18
ENSG00000141424	5121.89	0.62708	0.152136	4.12185	3.7585e-05	0.000185428	SLC39A6	18	chr4:57101711:57102637	159.56	-2.50983	0.274346	-9.14841	5.78e-20	2.77e-18
ENSG00000196932	25.4557	-2.69677	0.654285	-4.1217	3.7608e-05	0.000185489	TMEM26	10	chr6:2857501:2858438	181.414	-1.89649	0.20731	-9.1481	5.79e-20	2.78e-18
ENSG00000113739	285.921	-1.81284	0.439856	-4.12143	3.76534e-05	0.00018566	STC2	5	chr8:123273545:123275650	3536.14	0.814798	0.0890679	9.14806	5.8e-20	2.78e-18
ENSG00000124875	29.4423	-2.28953	0.55567	-4.1203	3.7838e-05	0.000186518	CXCL6	4	chr15:59656969:59658096	1121.83	0.560163	0.0612344	9.14786	5.81e-20	2.79e-18
ENSG00000188811	1220.53	0.505669	0.122782	4.11844	3.81444e-05	0.000187975	NHLRC3	13	chr7:66493216:66494363	1971.85	0.531031	0.0580542	9.14715	5.85e-20	2.8e-18
ENSG00000256683	213.201	0.774321	0.188062	4.11737	3.83222e-05	0.000188798	ZNF350	19	chr1:5191388:5192292	220.619	2.02652	0.221547	9.14712	5.85e-20	2.8e-18
ENSG00000091622	193.134	0.765341	0.185911	4.11672	3.84305e-05	0.000189225	PITPNM3	17	chr2:3076517:3078090	218.174	1.73333	0.189504	9.1467	5.87e-20	2.81e-18
ENSG00000188816	13.4036	3.75936	0.913185	4.11675	3.84247e-05	0.000189225	HMX2	10	chr17:77372378:77375349	3166.5	0.549619	0.0600912	9.14641	5.89e-20	2.82e-18
ENSG00000161270	27.6574	2.22947	0.541651	4.11606	3.85403e-05	0.000189712	NPHS1	19	chr12:15881765:15883176	2630.15	0.590277	0.064539	9.14605	5.91e-20	2.83e-18
ENSG00000272601	29.9331	1.54787	0.376093	4.11565	3.86082e-05	0.000189992	EFCAB3P1	7	chr15:80434834:80436040	160.956	-1.78007	0.19464	-9.14548	5.94e-20	2.84e-18
ENSG00000185291	161.157	0.853065	0.207387	4.11341	3.89862e-05	0.00019169	IL3RA	X	chr7:50781370:50783837	1198.78	1.07533	0.117603	9.14375	6.03e-20	2.89e-18
ENSG00000140090	13.6239	-1.83478	0.446135	-4.1126	3.91232e-05	0.00019231	SLC24A4	14	chr1:113389491:113391539	3873.03	0.565907	0.0618958	9.1429	6.08e-20	2.91e-18
ENSG00000226278	10.1027	6.25088	1.52018	4.11194	3.9235e-05	0.000192751	PSPHP1	7	chr9:85940706:85942017	2001.47	0.579358	0.0633694	9.14256	6.1e-20	2.92e-18
ENSG00000197061	78.9361	1.49182	0.36285	4.1114	3.93274e-05	0.00019315	H4C3	6	chr7:20783569:20785665	765.038	0.721345	0.0789092	9.14145	6.16e-20	2.95e-18
ENSG00000173253	38.1736	-6.32475	1.53877	-4.11026	3.95214e-05	0.000193994	DMRT2	9	chr22:41412941:41414713	961.933	0.80499	0.0880615	9.14122	6.17e-20	2.95e-18
ENSG00000257093	613.157	2.80395	0.682404	4.10892	3.97508e-05	0.00019501	DENND11	7	chr2:73070448:73072325	3778.96	0.673124	0.0736437	9.14028	6.23e-20	2.98e-18
ENSG00000109436	1620.72	-0.759186	0.184825	-4.10759	3.99806e-05	0.000196027	TBC1D9	4	chr6:122995757:122997382	1601.24	1.08149	0.11836	9.1373	6.4e-20	3.06e-18
ENSG00000083828	417.87	0.5492	0.133751	4.10615	4.02305e-05	0.000197197	ZNF586	19	chr1:109815933:109817220	690.459	1.39042	0.152177	9.13688	6.43e-20	3.07e-18
ENSG00000150667	168.005	0.663391	0.16157	4.10591	4.02729e-05	0.00019735	FSIP1	15	chr8:2506587:2507924	105.106	-1.20998	0.13244	-9.13604	6.48e-20	3.09e-18
ENSG00000173530	639.926	-1.09774	0.267407	-4.10512	4.04102e-05	0.000197967	TNFRSF10D	8	chr6:125104102:125105374	570.53	1.27591	0.139661	9.13573	6.5e-20	3.1e-18
ENSG00000151572	820.028	-0.997292	0.242991	-4.10424	4.05642e-05	0.000198666	ANO4	12	chr1:7961065:7962254	1829.47	0.550741	0.0602898	9.1349	6.55e-20	3.12e-18
ENSG00000188234	630.173	0.518262	0.126289	4.10378	4.06454e-05	0.000199007	AGAP4	10	chr6:157020943:157022547	2913.14	0.552917	0.0605327	9.13419	6.59e-20	3.14e-18
ENSG00000258611	10.2641	2.63213	0.641621	4.10231	4.09041e-05	0.000200218	YBX2P2	15	chr17:20202028:20202559	137.772	2.71171	0.296875	9.13416	6.59e-20	3.14e-18
ENSG00000120868	1859.38	0.517256	0.12611	4.10161	4.10281e-05	0.000200769	APAF1	12	chr20:49045937:49047189	2495.18	0.585106	0.0640637	9.13318	6.65e-20	3.17e-18
ENSG00000128165	76.7172	-1.09557	0.267218	-4.09991	4.13307e-05	0.000202192	ADM2	22	chr1:20613521:20614410	108.695	-2.67275	0.292648	-9.13297	6.66e-20	3.18e-18
ENSG00000188002	118.593	0.836978	0.204157	4.09967	4.13735e-05	0.000202345	PDCD6P1	5	chr12:2890123:2891634	2918.51	0.554739	0.0607405	9.13293	6.67e-20	3.18e-18
ENSG00000213213	138.959	0.569094	0.138847	4.0987	4.15475e-05	0.000203082	CCDC183	9	chr4:39526487:39528406	3594.63	0.593798	0.06502	9.13254	6.69e-20	3.19e-18
ENSG00000076248	3228.38	0.632603	0.154567	4.09275	4.26294e-05	0.000208254	UNG	12	chr8:117520067:117521662	1449.68	0.567087	0.0620988	9.13201	6.72e-20	3.2e-18
ENSG00000234745	193.854	-2.42393	0.592454	-4.09133	4.28897e-05	0.000209467	HLA-B	6	chr11:126647023:126648203	136.65	-2.64621	0.2898	-9.13117	6.78e-20	3.23e-18
ENSG00000141522	7744.56	-0.705909	0.172617	-4.08946	4.32372e-05	0.000210987	ARHGDIA	17	chr6:31702359:31703788	1543.39	0.47441	0.0519563	9.13096	6.79e-20	3.23e-18
ENSG00000160161	139.037	-0.698477	0.170822	-4.08892	4.33391e-05	0.000211366	CILP2	19	chr8:81997353:81998391	127.645	1.47727	0.161797	9.13039	6.83e-20	3.25e-18
ENSG00000106049	765.372	-0.534508	0.130741	-4.0883	4.34539e-05	0.000211807	HIBADH	7	chr6:100348341:100350100	201.633	2.21548	0.242673	9.12951	6.88e-20	3.27e-18
ENSG00000132563	1844.54	0.532994	0.13037	4.08832	4.34502e-05	0.000211807	REEP2	5	chr7:140404227:140405076	106.818	-2.09946	0.229993	-9.12837	6.95e-20	3.31e-18
ENSG00000167779	41.4218	-2.52911	0.618673	-4.08796	4.35178e-05	0.00021206	IGFBP6	12	chr10:29727769:29729464	428.753	1.95833	0.214541	9.128	6.98e-20	3.32e-18
ENSG00000146950	1639.79	0.911627	0.223026	4.08753	4.35995e-05	0.000212398	SHROOM2	X	chr11:110173736:110176121	547.611	0.756212	0.0828525	9.1272	7.03e-20	3.34e-18
ENSG00000187479	48.4723	2.10322	0.514683	4.08643	4.38069e-05	0.00021323	C11orf96	11	chr12:101567734:101568285	45.5707	3.27413	0.358725	9.12711	7.03e-20	3.34e-18
ENSG00000177879	2509.52	-0.735468	0.180024	-4.08538	4.40053e-05	0.000214076	AP3S1	5	chr1:42923808:42925799	2210.57	0.730566	0.0800537	9.12596	7.11e-20	3.38e-18
ENSG00000179954	113.101	-1.72201	0.421619	-4.08428	4.42129e-05	0.000215026	SSC5D	19	chr1:3820856:3821838	104.347	-2.33051	0.255387	-9.12541	7.15e-20	3.39e-18
ENSG00000156804	182.005	-3.31904	0.812913	-4.08289	4.44788e-05	0.000216199	FBXO32	8	chr4:14218356:14219517	147.623	1.85758	0.203575	9.1248	7.19e-20	3.41e-18
ENSG00000270800	124.838	-1.83173	0.448682	-4.08247	4.45602e-05	0.000216535	RPS10-NUDT3	6	chr6:89731792:89733060	102.184	1.90345	0.208614	9.12425	7.22e-20	3.43e-18
ENSG00000141338	251.644	-3.51682	0.861748	-4.08103	4.48357e-05	0.00021757	ABCA8	17	chr18:9016154:9018129	265.655	-1.3743	0.150625	-9.12394	7.24e-20	3.44e-18
ENSG00000187094	5.93464	-5.53479	1.35672	-4.07952	4.51284e-05	0.00021893	CCK	3	chr3:48556555:48557887	2640	0.532778	0.0583957	9.12359	7.27e-20	3.45e-18
ENSG00000173681	715.984	0.840634	0.206124	4.07828	4.53696e-05	0.000219978	BCLAF3	X	chr19:56314083:56315654	3214.71	0.527559	0.0578258	9.12326	7.29e-20	3.46e-18
ENSG00000187097	601.884	-0.511084	0.125326	-4.07804	4.54173e-05	0.000220148	ENTPD5	14	chr5:104045833:104046662	97.4357	3.20063	0.350834	9.12292	7.31e-20	3.46e-18
ENSG00000102053	295.234	0.602802	0.14785	4.07713	4.5595e-05	0.000220948	ZC3H12B	X	chr18:33957302:33958610	89.8025	1.83797	0.201469	9.12283	7.32e-20	3.47e-18
ENSG00000143641	5460.02	-0.638135	0.156606	-4.07477	4.60592e-05	0.000223135	GALNT2	1	chr1:160605637:160607803	399.349	-1.58922	0.174212	-9.12232	7.35e-20	3.48e-18
ENSG00000203740	22.4337	-2.44419	0.60001	-4.07358	4.62959e-05	0.000224219	NTMT2	1	chr10:72297581:72298716	1612.09	0.583935	0.0640125	9.1222	7.36e-20	3.48e-18
ENSG00000174607	285.7	1.3694	0.336315	4.07176	4.6659e-05	0.000225916	UGT8	4	chr14:23006623:23007449	2102.08	0.530564	0.058171	9.12076	7.46e-20	3.53e-18
ENSG00000111331	111.688	0.805357	0.197851	4.07052	4.69085e-05	0.000227061	OAS3	12	chr7:107711585:107712590	75.9724	3.64129	0.399257	9.12017	7.5e-20	3.55e-18
ENSG00000133028	1465.09	-0.558076	0.137139	-4.06941	4.71321e-05	0.000228079	SCO1	17	chr7:146635015:146636273	289.278	1.50728	0.165275	9.11983	7.52e-20	3.56e-18
ENSG00000176076	42.2945	-1.20902	0.297123	-4.0691	4.71948e-05	0.00022832	KCNE5	X	chr10:68526805:68528047	1328.23	0.578333	0.0634153	9.11977	7.53e-20	3.56e-18
ENSG00000121858	69.0609	3.19711	0.785873	4.06822	4.73729e-05	0.000229118	TNFSF10	3	chr2:214808710:214810502	3617.19	0.580775	0.0636836	9.1197	7.53e-20	3.56e-18
ENSG00000151023	352.432	1.35697	0.333569	4.06802	4.74134e-05	0.00022925	ENKUR	10	chr3:13600861:13601734	143.648	-2.20337	0.241606	-9.11968	7.53e-20	3.56e-18
ENSG00000101230	50.3295	-3.47218	0.853656	-4.06742	4.75365e-05	0.000229782	ISM1	20	chr14:102421196:102422105	204.97	2.68509	0.294469	9.11839	7.62e-20	3.6e-18
ENSG00000197905	383.797	-1.2006	0.295196	-4.06714	4.75943e-05	0.000229997	TEAD4	12	chr5:139560669:139562381	2172.69	0.57509	0.0630707	9.11819	7.64e-20	3.61e-18
ENSG00000205212	4.98813	-3.84246	0.945133	-4.06552	4.79245e-05	0.000231465	CCDC144NL	17	chr5:16418193:16419519	122.493	1.70523	0.18702	9.1179	7.66e-20	3.62e-18
ENSG00000164128	107.525	1.30709	0.321524	4.0653	4.79715e-05	0.000231628	NPY1R	4	chr11:69480147:69481154	89.6285	-1.56962	0.172148	-9.11787	7.66e-20	3.62e-18
ENSG00000283900	397.159	0.631735	0.155439	4.06419	4.81994e-05	0.000232535	TPTEP2-CSNK1E	22	chr18:51197123:51198568	3697.85	0.428613	0.0470122	9.11706	7.72e-20	3.64e-18
ENSG00000164542	1003.39	0.507827	0.124976	4.06341	4.83612e-05	0.000233187	MATCAP2	7	chr13:114166289:114168087	247.203	-1.3775	0.151105	-9.11616	7.78e-20	3.67e-18
ENSG00000154529	911.564	-1.40342	0.345418	-4.06295	4.84555e-05	0.000233577	CNTNAP3B	9	chr2:216109012:216109863	862.626	0.632332	0.0693652	9.11599	7.8e-20	3.68e-18
ENSG00000135269	858.421	-1.64485	0.404867	-4.06269	4.85107e-05	0.000233714	TES	7	chr1:208090094:208091229	224.166	-3.05038	0.334669	-9.11462	7.89e-20	3.72e-18
ENSG00000100558	8.80527	-2.86214	0.70464	-4.06185	4.86849e-05	0.000234489	PLEK2	14	chr3:9396153:9397924	6268.92	0.472094	0.0517996	9.11386	7.95e-20	3.75e-18
ENSG00000274600	48.8897	1.77998	0.438296	4.06113	4.88353e-05	0.000235148	RIMBP3B	22	chr7:69259207:69260752	167.156	2.59238	0.28445	9.11365	7.97e-20	3.75e-18
ENSG00000164794	62.9675	0.91154	0.224495	4.06041	4.89863e-05	0.00023581	KCNV1	8	chr4:101345659:101348704	4554.88	0.578704	0.063504	9.11287	8.02e-20	3.78e-18
ENSG00000143502	32.076	1.71972	0.423649	4.05931	4.92184e-05	0.000236862	SUSD4	1	chr1:177119109:177120880	150.784	1.56145	0.171352	9.11251	8.05e-20	3.79e-18
ENSG00000101844	271.588	-0.968643	0.238783	-4.05658	4.97958e-05	0.000239509	ATG4A	X	chr1:65991680:65992083	78.2818	1.74081	0.19104	9.11229	8.07e-20	3.8e-18
ENSG00000155903	988.05	0.65495	0.161544	4.05431	5.02828e-05	0.000241717	RASA2	3	chr13:43764019:43764738	61.0418	2.94249	0.322924	9.11202	8.09e-20	3.8e-18
ENSG00000176390	723.303	0.596009	0.147065	4.05268	5.0634e-05	0.000243339	CRLF3	17	chr19:42401298:42402769	1486.7	0.618547	0.0678855	9.11162	8.12e-20	3.82e-18
ENSG00000285713	15.6677	1.42156	0.350944	4.05067	5.10703e-05	0.000245233		4	chr9:24138651:24139349	76.4272	2.85459	0.313301	9.11132	8.14e-20	3.83e-18
ENSG00000169814	379.893	-0.768508	0.189733	-4.05048	5.11132e-05	0.000245372	BTD	3	chr10:87861657:87864449	3725.66	0.646035	0.0709096	9.11068	8.19e-20	3.85e-18
ENSG00000172915	1360.63	0.55871	0.137957	4.04988	5.12445e-05	0.000245866	NBEA	13	chr3:135515788:135517155	143.548	-1.50641	0.165346	-9.11068	8.19e-20	3.85e-18
ENSG00000171943	1337.93	-0.74155	0.183108	-4.0498	5.12624e-05	0.000245885	SRGAP2C	1	chr3:72328839:72329963	546.651	1.25876	0.138164	9.11066	8.19e-20	3.85e-18
ENSG00000133065	1083.69	-0.721943	0.178309	-4.04884	5.14722e-05	0.000246823	SLC41A1	1	chr9:39409200:39410305	100.114	1.64237	0.180279	9.11012	8.23e-20	3.86e-18
ENSG00000204619	154.028	-10.7706	2.66138	-4.047	5.18782e-05	0.000248633	PPP1R11	6	chr17:38852778:38854380	1251.94	0.48068	0.0527687	9.10919	8.3e-20	3.9e-18
ENSG00000173451	402.049	0.63231	0.156265	4.0464	5.20122e-05	0.000249207	THAP2	12	chr17:57935023:57936752	3877.58	0.808401	0.0887603	9.10769	8.42e-20	3.95e-18
ENSG00000183508	48.7282	-1.48123	0.36608	-4.0462	5.20552e-05	0.000249345	TENT5C	1	chr15:70263460:70264913	776.226	0.998468	0.109632	9.10744	8.43e-20	3.96e-18
ENSG00000198626	209.935	-4.14469	1.02445	-4.04578	5.21486e-05	0.000249724	RYR2	1	chr13:39037306:39038873	2121.27	0.795678	0.0873666	9.10735	8.44e-20	3.96e-18
ENSG00000078699	1695.03	0.920875	0.227645	4.04522	5.22745e-05	0.000250258	CBFA2T2	20	chr1:220045629:220046873	1656.64	0.562515	0.0617661	9.10718	8.46e-20	3.97e-18
ENSG00000156675	1270.45	-0.751344	0.185769	-4.04451	5.24328e-05	0.000250947	RAB11FIP1	8	chr5:132866031:132867245	2674.58	0.551185	0.060523	9.10704	8.47e-20	3.97e-18
ENSG00000127129	10.2945	-3.55058	0.878088	-4.04354	5.26508e-05	0.000251897	EDN2	1	chr17:16977728:16978572	209.999	-1.83714	0.20173	-9.10696	8.47e-20	3.97e-18
ENSG00000139800	2020.85	-2.19358	0.542543	-4.04315	5.27386e-05	0.000252203	ZIC5	13	chr21:37257229:37258935	1455.02	0.786884	0.086416	9.10577	8.57e-20	4.01e-18
ENSG00000244187	465.141	-0.583635	0.144408	-4.04158	5.30917e-05	0.000253822	TMEM141	9	chr13:38802662:38804924	656.857	1.97046	0.2164	9.10563	8.58e-20	4.02e-18
ENSG00000183963	934.978	-0.761042	0.188315	-4.04133	5.3149e-05	0.000253957	SMTN	22	chr7:97117167:97118228	1470.94	0.54241	0.0595691	9.10556	8.58e-20	4.02e-18
ENSG00000140022	928.4	-0.819124	0.20274	-4.04026	5.33923e-05	0.000255049	STON2	14	chr8:133219936:133220730	71.8297	2.17494	0.238861	9.10549	8.59e-20	4.02e-18
ENSG00000197461	109.275	-1.28139	0.317319	-4.03817	5.38695e-05	0.000257259	PDGFA	7	chr5:163459524:163461150	3713.69	0.522423	0.0573746	9.10548	8.59e-20	4.02e-18
ENSG00000100614	1638.79	-0.509357	0.126142	-4.03798	5.39146e-05	0.000257349	PPM1A	14	chr21:31424223:31425701	173.607	-1.3282	0.145885	-9.10446	8.67e-20	4.06e-18
ENSG00000128408	168.011	-0.626118	0.155058	-4.03796	5.39178e-05	0.000257349	RIBC2	22	chr5:88672708:88673638	803.939	1.02604	0.112715	9.10298	8.79e-20	4.11e-18
ENSG00000139292	136.381	1.95346	0.483869	4.03716	5.41026e-05	0.000258019	LGR5	12	chr16:28950358:28951698	2943.84	0.457317	0.0502392	9.1028	8.8e-20	4.12e-18
ENSG00000114646	327.926	1.32304	0.327736	4.0369	5.41631e-05	0.000258237	CSPG5	3	chr2:87582105:87583085	134.552	-2.16921	0.238315	-9.10224	8.85e-20	4.14e-18
ENSG00000108375	68.4045	-2.23583	0.553948	-4.03618	5.43296e-05	0.00025896	RNF43	17	chr12:29782287:29784853	1510.49	0.722836	0.0794213	9.10129	8.93e-20	4.17e-18
ENSG00000138769	186.427	1.26533	0.313531	4.03575	5.44288e-05	0.000259362	CDKL2	4	chr1:181390417:181392168	135.568	-1.74571	0.191831	-9.10024	9.01e-20	4.21e-18
ENSG00000215548	37.4628	1.7348	0.42992	4.03516	5.45649e-05	0.000259939	FRG1JP	9	chr20:32207008:32208382	1302.75	0.8561	0.0940755	9.10014	9.02e-20	4.21e-18
ENSG00000119242	525.474	0.76031	0.188464	4.03425	5.47772e-05	0.000260808	CCDC92	12	chr2:216635158:216637385	2207.8	0.805673	0.0885362	9.09992	9.04e-20	4.22e-18
ENSG00000188779	44.2872	1.7554	0.435138	4.03412	5.48066e-05	0.000260877	SKOR1	15	chr2:19890062:19890858	160.11	1.76579	0.19405	9.09962	9.06e-20	4.23e-18
ENSG00000196517	572.69	0.771352	0.191212	4.03402	5.48315e-05	0.000260924	SLC6A9	1	chr1:155609690:155610900	2055.79	0.475016	0.0522041	9.09921	9.1e-20	4.24e-18
ENSG00000203499	73.3065	-0.983234	0.243774	-4.03338	5.49811e-05	0.000261494	IQANK1	8	chr15:96870316:96871412	140.839	3.16178	0.347478	9.09921	9.1e-20	4.24e-18
ENSG00000116260	1709.76	-0.729887	0.181024	-4.032	5.53043e-05	0.000262959	QSOX1	1	chr7:73234599:73236269	3098.03	0.755762	0.0830594	9.09906	9.11e-20	4.25e-18
ENSG00000203663	18.1428	2.02793	0.502995	4.03172	5.53708e-05	0.000263204	OR2L2	1	chr20:57257664:57258453	558.377	1.20073	0.131966	9.09877	9.14e-20	4.26e-18
ENSG00000198646	3172.51	0.781837	0.193951	4.0311	5.55168e-05	0.000263826	NCOA6	20	chr12:62865836:62867341	191.957	-2.34012	0.257216	-9.09786	9.21e-20	4.29e-18
ENSG00000117305	621.819	-0.667127	0.165635	-4.02769	5.63265e-05	0.000267455	HMGCL	1	chr3:21502013:21503194	223.538	3.63745	0.399821	9.09768	9.23e-20	4.3e-18
ENSG00000282826	88.0874	4.42037	1.09774	4.02679	5.65436e-05	0.000268413	FRG1CP	20	chr2:229920813:229923469	2439.24	0.569587	0.0626114	9.09718	9.27e-20	4.32e-18
ENSG00000198517	460.621	-0.88778	0.220488	-4.02644	5.6627e-05	0.000268736	MAFK	7	chr1:235503711:235505673	4015.35	0.627943	0.0690336	9.0962	9.35e-20	4.36e-18
ENSG00000196972	123.45	-0.896148	0.222578	-4.02621	5.66821e-05	0.000268924	SMIM10L2B	X	chr5:144598039:144599341	153.272	1.94208	0.213513	9.09584	9.39e-20	4.37e-18
ENSG00000265188	124.546	0.857953	0.213117	4.02574	5.67967e-05	0.000269395		18	chr2:210170301:210172214	3282.67	0.534157	0.0587383	9.09384	9.56e-20	4.45e-18
ENSG00000111341	24.817	-3.57043	0.887214	-4.02432	5.71394e-05	0.000270873	MGP	12	chr4:15690126:15691119	306.88	-1.96442	0.216024	-9.09354	9.59e-20	4.46e-18
ENSG00000184908	54.7923	-1.14581	0.28473	-4.02419	5.71725e-05	0.000270956	CLCNKB	1	chr10:106768226:106769253	79.7595	2.14319	0.235709	9.09252	9.68e-20	4.5e-18
ENSG00000162706	999.025	1.57506	0.39154	4.02272	5.75287e-05	0.000272496	CADM3	1	chr9:80881111:80882641	289.625	1.6358	0.179907	9.09248	9.68e-20	4.5e-18
ENSG00000120875	4716.84	1.15046	0.286215	4.01955	5.83083e-05	0.000275889	DUSP4	8	chr2:232203675:232205166	185.508	-1.97104	0.216781	-9.09231	9.7e-20	4.51e-18
ENSG00000287908	65.0201	1.01862	0.253414	4.01961	5.8295e-05	0.000275889		12	chrX:52896795:52898272	1260.28	0.520082	0.0572044	9.09165	9.75e-20	4.53e-18
ENSG00000117425	319.079	1.62855	0.405206	4.01908	5.84258e-05	0.00027637	PTCH2	1	chr2:66281658:66282521	47.5412	-2.24334	0.246752	-9.09148	9.77e-20	4.54e-18
ENSG00000141198	712.405	-0.685043	0.170474	-4.01847	5.85782e-05	0.000277016	TOM1L1	17	chrX:71622428:71623514	161.876	-1.61355	0.177488	-9.09102	9.81e-20	4.56e-18
ENSG00000254995	219.131	1.06174	0.264245	4.01803	5.86872e-05	0.000277456	STX16-NPEPL1	20	chr20:20491808:20493311	866.398	1.17271	0.129005	9.09046	9.86e-20	4.58e-18
ENSG00000167232	1260.9	0.513546	0.127832	4.01734	5.88588e-05	0.000278117	ZNF91	19	chr2:222860415:222862008	2383.21	0.620124	0.068223	9.08967	9.93e-20	4.61e-18
ENSG00000140470	36.705	-1.66693	0.415003	-4.01667	5.90262e-05	0.000278832	ADAMTS17	15	chr19:36053767:36055521	4371.21	0.546101	0.0600872	9.08848	1e-19	4.66e-18
ENSG00000152092	1905.5	1.47896	0.368265	4.01602	5.9189e-05	0.000279526	ASTN1	1	chr11:116500296:116501868	268.572	1.34289	0.147763	9.08811	1.01e-19	4.67e-18
ENSG00000128641	4376.91	0.502339	0.12512	4.01487	5.94781e-05	0.000280739	MYO1B	2	chr3:152834488:152836304	1764.8	0.665514	0.0732316	9.0878	1.01e-19	4.69e-18
ENSG00000182054	5056.54	0.52752	0.131468	4.01254	6.00693e-05	0.000283453	IDH2	15	chr22:39318906:39320508	1933.2	0.539873	0.059415	9.08646	1.02e-19	4.74e-18
ENSG00000100299	986.528	-0.842861	0.210079	-4.01212	6.01748e-05	0.000283874	ARSA	22	chr12:64625179:64626094	161.856	-2.33981	0.25753	-9.08557	1.03e-19	4.78e-18
ENSG00000196497	984.643	-0.56038	0.139676	-4.01201	6.02033e-05	0.000283932	IPO4	14	chr1:183416611:183418706	1272.12	0.725522	0.079867	9.08413	1.05e-19	4.84e-18
ENSG00000198734	54.9392	-3.00087	0.749087	-4.00604	6.17444e-05	0.000291121	F5	1	chr1:170460040:170461209	62.7332	-1.78306	0.196293	-9.0837	1.05e-19	4.86e-18
ENSG00000064545	889.772	-0.504474	0.125937	-4.00575	6.18205e-05	0.000291401	TMEM161A	19	chr9:14418229:14419867	632.982	1.65078	0.181738	9.0833	1.05e-19	4.88e-18
ENSG00000095380	682.667	-0.717867	0.179291	-4.00392	6.2301e-05	0.000293429	NANS	9	chr6:5003248:5004638	2873.76	0.54532	0.0600359	9.08323	1.05e-19	4.88e-18
ENSG00000135914	20.217	1.49487	0.373499	4.00235	6.27166e-05	0.000295226	HTR2B	2	chr20:57500925:57502314	295.66	-1.70727	0.187977	-9.08236	1.06e-19	4.92e-18
ENSG00000185022	238.968	-0.816881	0.204118	-4.002	6.28088e-05	0.000295581	MAFF	22	chr15:45714416:45715355	119.897	-1.9411	0.213731	-9.08195	1.07e-19	4.93e-18
ENSG00000144959	135.518	-1.14242	0.285601	-4.00006	6.33263e-05	0.000297936	NCEH1	3	chr1:61077753:61078287	992.53	0.615441	0.067768	9.08158	1.07e-19	4.95e-18
ENSG00000204310	1891.99	-0.868763	0.217218	-3.9995	6.34763e-05	0.000298561	AGPAT1	6	chr21:36059599:36061097	1968.09	0.556177	0.061243	9.08148	1.07e-19	4.95e-18
ENSG00000129911	517.78	-0.611726	0.15306	-3.99664	6.42488e-05	0.00030195	KLF16	19	chr14:69559078:69560243	1989.17	0.921074	0.101432	9.08067	1.08e-19	4.99e-18
ENSG00000118640	130.293	-1.7319	0.433592	-3.9943	6.48853e-05	0.000304777	VAMP8	2	chr3:134406238:134407684	1115.11	0.90942	0.100152	9.08044	1.08e-19	5e-18
ENSG00000112559	1585.25	-1.70216	0.42638	-3.99212	6.5484e-05	0.000307259	MDFI	6	chr5:59255875:59257020	53.2314	2.48849	0.274068	9.07983	1.09e-19	5.02e-18
ENSG00000163288	19.89	1.98076	0.496233	3.9916	6.56288e-05	0.000307855	GABRB1	4	chr6:156791110:156791900	478.717	1.0822	0.119189	9.07969	1.09e-19	5.03e-18
ENSG00000183048	712.475	-0.689598	0.17288	-3.98889	6.63831e-05	0.000311255	SLC25A10	17	chr16:57734813:57737084	4712.55	0.506184	0.055763	9.07742	1.11e-19	5.13e-18
ENSG00000188338	80.9882	0.983597	0.246586	3.98887	6.63892e-05	0.000311255	SLC38A3	3	chr10:3111362:3112488	244.235	-1.78525	0.196673	-9.07729	1.11e-19	5.14e-18
ENSG00000160298	1516.12	0.648865	0.162735	3.98725	6.68434e-05	0.0003133	C21orf58	21	chr19:4737927:4739007	115.128	1.97676	0.217773	9.07716	1.11e-19	5.14e-18
ENSG00000105639	65.5365	-0.867865	0.217706	-3.98642	6.70787e-05	0.000314235	JAK3	19	chrX:154546296:154548365	1748.64	0.489902	0.0539778	9.07599	1.13e-19	5.2e-18
ENSG00000173258	535.987	0.984955	0.247156	3.98515	6.74383e-05	0.000315749	ZNF483	9	chr11:43130111:43131215	139.253	-1.87251	0.20632	-9.07579	1.13e-19	5.2e-18
ENSG00000197921	921.705	4.85366	1.21803	3.98483	6.75283e-05	0.000316086	HES5	1	chr8:35326506:35327955	121.352	-2.62897	0.289697	-9.0749	1.14e-19	5.25e-18
ENSG00000151500	1070.13	0.516094	0.129527	3.98446	6.7633e-05	0.000316406	THYN1	11	chrX:82319959:82321157	113.649	3.24103	0.357168	9.07426	1.14e-19	5.27e-18
ENSG00000138735	459.537	0.781017	0.196049	3.98379	6.78255e-05	0.000317222	PDE5A	4	chr17:35763790:35765044	1467.71	0.905853	0.0998371	9.07331	1.15e-19	5.32e-18
ENSG00000133816	171.574	-1.39525	0.350351	-3.98244	6.82121e-05	0.000318945	MICAL2	11	chr11:89065269:89066265	263.798	1.10846	0.122199	9.07093	1.18e-19	5.44e-18
ENSG00000168487	1540.03	-0.574551	0.144277	-3.98229	6.82553e-05	0.000319061	BMP1	8	chr7:80942182:80943214	322.938	-3.26216	0.359669	-9.0699	1.19e-19	5.49e-18
ENSG00000164007	82.0054	-1.99055	0.500022	-3.98092	6.86481e-05	0.00032064	CLDN19	1	chr2:54879595:54880413	177.692	1.92898	0.212684	9.06968	1.19e-19	5.49e-18
ENSG00000167693	4202.95	-0.551037	0.138419	-3.98093	6.86456e-05	0.00032064	NXN	17	chr12:55829029:55831250	3118.13	0.594538	0.0655522	9.06968	1.19e-19	5.49e-18
ENSG00000179348	37.9434	-2.15073	0.540366	-3.98013	6.88778e-05	0.000321626	GATA2	3	chr3:9279772:9281373	2261.33	0.856198	0.0944091	9.06902	1.2e-19	5.52e-18
ENSG00000128626	415.031	-0.595372	0.149601	-3.97972	6.89962e-05	0.000322093	MRPS12	19	chr10:119595831:119597467	3962.51	0.567762	0.0626126	9.06786	1.21e-19	5.58e-18
ENSG00000162391	18.2474	-2.25837	0.567539	-3.97923	6.91377e-05	0.000322581	FAM151A	1	chr1:44404981:44408047	1595.45	0.494567	0.0545453	9.0671	1.22e-19	5.62e-18
ENSG00000159753	80.9838	1.0791	0.271219	3.9787	6.92933e-05	0.000323134	CARMIL2	16	chr16:28572305:28573510	250.252	-1.20864	0.133325	-9.0654	1.24e-19	5.71e-18
ENSG00000214338	907.078	0.969163	0.2436	3.9785	6.93518e-05	0.000323321	MTCL3	6	chr12:53053647:53054897	1351.66	0.494761	0.0545771	9.06536	1.24e-19	5.71e-18
ENSG00000113924	20.5787	-2.39425	0.601848	-3.97817	6.94483e-05	0.000323684	HGD	3	chr1:204358616:204360333	651.313	0.759781	0.0838244	9.06396	1.26e-19	5.78e-18
ENSG00000167123	721.086	-1.54831	0.389281	-3.97734	6.96893e-05	0.000324461	CERCAM	9	chr19:19528520:19529698	267.153	-1.2895	0.142292	-9.06237	1.28e-19	5.86e-18
ENSG00000177707	2410.4	1.02967	0.258973	3.97598	7.00898e-05	0.000326238	NECTIN3	3	chr9:69451887:69452971	192.642	-1.86852	0.206217	-9.06092	1.29e-19	5.94e-18
ENSG00000260027	20.5959	-4.26938	1.07388	-3.97565	7.01878e-05	0.00032652	HOXB7	17	chr5:98768906:98769988	724.61	0.69348	0.0765362	9.06081	1.29e-19	5.94e-18
ENSG00000137558	577.997	-2.70987	0.681807	-3.97454	7.05161e-05	0.00032796	PI15	8	chr10:43261698:43262688	281.761	1.321	0.145798	9.06051	1.3e-19	5.96e-18
ENSG00000088854	1437.39	0.715002	0.17992	3.974	7.06751e-05	0.000328437	DNAAF9	20	chr17:16535489:16536435	1426.97	0.500375	0.0552273	9.06028	1.3e-19	5.97e-18
ENSG00000183072	68.6471	-4.91046	1.23563	-3.97406	7.06592e-05	0.000328437	NKX2-5	5	chr10:14073902:14075407	547.676	-1.65598	0.182783	-9.05979	1.31e-19	5.99e-18
ENSG00000130962	279.418	-0.771434	0.194144	-3.97351	7.08219e-05	0.000329031	PRRG1	X	chr7:66352027:66352659	221.678	1.30601	0.14416	9.05943	1.31e-19	6.01e-18
ENSG00000178201	54.8787	0.994435	0.250507	3.96969	7.19675e-05	0.000334265	VN1R1	19	chr2:223943743:223945558	1691	0.583592	0.0644181	9.05943	1.31e-19	6.01e-18
ENSG00000157578	91.0742	-0.895037	0.225584	-3.96764	7.25891e-05	0.000337062	LCA5L	21	chrX:130629334:130629958	115.212	1.98093	0.218672	9.05892	1.32e-19	6.04e-18
ENSG00000175564	95.8377	0.955336	0.240786	3.96757	7.26093e-05	0.000337066	UCP3	11	chr11:77472826:77474727	1464.01	0.742669	0.081983	9.05881	1.32e-19	6.04e-18
ENSG00000134516	88.1302	-1.64133	0.413702	-3.96742	7.26552e-05	0.0003371	DOCK2	5	chr7:23334207:23335996	236.331	-2.48907	0.274775	-9.05859	1.32e-19	6.05e-18
ENSG00000143153	1689.4	-0.701041	0.176757	-3.96612	7.30513e-05	0.000338848	ATP1B1	1	chr2:170354045:170355867	266.469	2.14111	0.236368	9.05836	1.32e-19	6.06e-18
ENSG00000147459	478.974	-0.726707	0.183269	-3.96525	7.33204e-05	0.000340005	DOCK5	8	chr17:67594512:67595389	55.5441	2.73203	0.301619	9.05791	1.33e-19	6.08e-18
ENSG00000163376	262.298	-1.57212	0.396492	-3.96507	7.33756e-05	0.000340171	KBTBD8	3	chr1:36977452:36978389	108.15	2.63911	0.291381	9.05723	1.34e-19	6.12e-18
ENSG00000091073	246.827	-0.640528	0.161618	-3.96323	7.39422e-05	0.000342525	DTX2	7	chr2:173963337:173966051	3856.13	0.523411	0.0577909	9.05698	1.34e-19	6.13e-18
ENSG00000106034	91.4779	-4.26395	1.07592	-3.96306	7.39944e-05	0.000342676	CPED1	7	chr15:31325521:31327453	2869.63	0.7312	0.0807335	9.05696	1.34e-19	6.13e-18
ENSG00000122863	1388.86	-0.692442	0.174853	-3.96013	7.49083e-05	0.000346632	CHST3	10	chr6:132931753:132933619	668.914	1.21316	0.133949	9.05688	1.34e-19	6.14e-18
ENSG00000160055	414.315	-0.691067	0.174575	-3.95856	7.54027e-05	0.000348802	TMEM234	1	chr12:79848219:79848932	60.9259	2.04073	0.225325	9.05685	1.34e-19	6.14e-18
ENSG00000184697	651.904	-1.62107	0.409515	-3.95852	7.54172e-05	0.000348802	CLDN6	16	chr4:25913259:25914776	1552.4	0.651137	0.0718971	9.05651	1.35e-19	6.15e-18
ENSG00000160188	141.199	-1.68319	0.42525	-3.95813	7.55388e-05	0.000349272	RSPH1	21	chr10:102418643:102422156	3193.62	0.848424	0.0936931	9.05535	1.36e-19	6.22e-18
ENSG00000134443	9.23243	-5.20374	1.31481	-3.9578	7.56441e-05	0.000349666	GRP	18	chr2:134205262:134207181	339.028	1.5446	0.170583	9.05485	1.37e-19	6.24e-18
ENSG00000158164	5851.43	1.35277	0.34191	3.95651	7.6054e-05	0.000351468	TMSB15A	X	chr11:17764274:17766404	955.405	1.27692	0.141025	9.05457	1.37e-19	6.26e-18
ENSG00000188763	172.606	1.09463	0.276693	3.95612	7.61757e-05	0.000351937	FZD9	7	chr12:103011947:103014392	1870.37	1.66855	0.184289	9.05395	1.38e-19	6.29e-18
ENSG00000019582	130.054	-1.6567	0.418821	-3.95564	7.63301e-05	0.000352557	CD74	5	chr16:68083921:68086140	2616.21	0.588565	0.0650096	9.05351	1.38e-19	6.32e-18
ENSG00000233974	11.7029	3.5502	0.897689	3.95483	7.659e-05	0.000353664		5	chr19:46660637:46662318	4017.89	0.586089	0.0647383	9.0532	1.39e-19	6.33e-18
ENSG00000004139	2215.3	0.821595	0.207801	3.95376	7.69323e-05	0.000355057	SARM1	17	chr3:120855487:120856692	132.744	-1.85703	0.205137	-9.05265	1.4e-19	6.36e-18
ENSG00000169188	651.673	-0.572345	0.144779	-3.95323	7.71038e-05	0.000355754	APEX2	X	chr15:29961702:29962956	168.678	2.8365	0.313346	9.05231	1.4e-19	6.38e-18
ENSG00000143429	74.3919	0.951438	0.240712	3.9526	7.7308e-05	0.000356507	LSP1P4	2	chr11:62831092:62832776	3676.54	0.449492	0.0496572	9.05189	1.41e-19	6.4e-18
ENSG00000188227	901.871	0.844026	0.213582	3.95176	7.75785e-05	0.000357566	ZNF793	19	chr8:124997583:124999151	3292.48	0.570951	0.0630785	9.05145	1.41e-19	6.43e-18
ENSG00000105784	104.413	1.41113	0.357095	3.95168	7.76043e-05	0.00035759	RUNDC3B	7	chr19:19732397:19733734	1187.05	0.591783	0.0653844	9.05082	1.42e-19	6.46e-18
ENSG00000211448	106.343	-2.4863	0.629265	-3.95111	7.77886e-05	0.000358345	DIO2	14	chr4:124711493:124713626	3326.53	0.484011	0.0534816	9.05005	1.43e-19	6.5e-18
ENSG00000106006	27.1067	-4.19225	1.06116	-3.95063	7.7947e-05	0.00035898	HOXA6	7	chr8:84182074:84184083	1126.29	0.958952	0.105971	9.04921	1.44e-19	6.55e-18
ENSG00000172350	86.4022	1.05299	0.266662	3.94877	7.85529e-05	0.000361579	ABCG4	11	chr6:85006133:85007145	134.824	1.3496	0.149145	9.04891	1.44e-19	6.57e-18
ENSG00000138613	1563.42	0.689478	0.174735	3.94585	7.95181e-05	0.000365829	APH1B	15	chr1:31296291:31298100	2744.71	0.576329	0.0636924	9.04862	1.45e-19	6.58e-18
ENSG00000142156	6276.22	-0.879854	0.223162	-3.94266	8.05828e-05	0.000370456	COL6A1	21	chr5:55306960:55308742	2007.76	0.59415	0.0656621	9.0486	1.45e-19	6.58e-18
ENSG00000258839	179.634	0.636931	0.161549	3.94265	8.05875e-05	0.000370456	MC1R	16	chr12:29666969:29667437	40.7499	3.21821	0.355665	9.04843	1.45e-19	6.59e-18
ENSG00000182685	212.746	0.666299	0.169017	3.94221	8.07353e-05	0.000371038	BRICD5	16	chr17:20524277:20524818	53.2739	3.08728	0.341204	9.0482	1.45e-19	6.6e-18
ENSG00000132510	1893.69	0.693359	0.175896	3.94187	8.08488e-05	0.000371462	KDM6B	17	chr1:233086761:233087979	98.0999	1.97994	0.218844	9.04726	1.47e-19	6.66e-18
ENSG00000260729	58.9614	1.90403	0.483073	3.94149	8.09757e-05	0.000371849		15	chr2:16507455:16509030	657.089	0.648808	0.0717191	9.04652	1.48e-19	6.7e-18
ENSG00000048545	55.6802	1.09241	0.277296	3.93951	8.16498e-05	0.000374846	GUCA1A	6	chr11:102420940:102421647	95.4911	1.4212	0.157103	9.04633	1.48e-19	6.71e-18
ENSG00000004961	570.759	-0.524907	0.13326	-3.93897	8.18319e-05	0.000375583	HCCS	X	chr10:131094473:131095550	106.207	-1.46129	0.161542	-9.04583	1.49e-19	6.74e-18
ENSG00000158457	344.326	0.870703	0.22113	3.93752	8.23269e-05	0.000377656	TSPAN33	7	chr3:142027293:142027594	170.048	1.65754	0.183239	9.0458	1.49e-19	6.74e-18
ENSG00000140104	570.149	-0.553221	0.140534	-3.93655	8.26626e-05	0.000378997	CLBA1	14	chr3:139186941:139188046	58.8379	-1.68105	0.185883	-9.04359	1.52e-19	6.88e-18
ENSG00000106004	82.5262	-6.2629	1.5912	-3.93597	8.28626e-05	0.000379814	HOXA5	7	chr13:108785639:108787327	1118.56	2.90042	0.320725	9.04333	1.52e-19	6.89e-18
ENSG00000197487	15.5328	2.94722	0.749029	3.93472	8.32945e-05	0.000381693	GALP	19	chr1:2845079:2846197	117.968	2.64891	0.292916	9.04325	1.52e-19	6.9e-18
ENSG00000152969	67.4206	1.13881	0.289591	3.93246	8.408e-05	0.000385192	JAKMIP1	4	chr4:34618671:34620307	162.336	-1.68805	0.186666	-9.0432	1.52e-19	6.9e-18
ENSG00000266964	19.2406	-2.88686	0.734194	-3.93201	8.42382e-05	0.000385815	FXYD1	19	chr2:104844397:104845589	1158.73	1.00013	0.110606	9.04229	1.53e-19	6.95e-18
ENSG00000164684	1963.47	0.683898	0.173997	3.93051	8.47666e-05	0.000387828	ZNF704	8	chr8:124596998:124598575	381.062	2.30665	0.255101	9.04208	1.54e-19	6.96e-18
ENSG00000170369	3.17259	-5.17749	1.31725	-3.93054	8.47565e-05	0.000387828	CST2	20	chr1:3322533:3324200	624.666	1.11457	0.123268	9.04179	1.54e-19	6.98e-18
ENSG00000286237	116.626	1.00702	0.2562	3.93059	8.47374e-05	0.000387828	ARMCX5-GPRASP2	X	chr6:134267648:134268885	156.274	1.70717	0.188813	9.0416	1.54e-19	6.99e-18
ENSG00000249158	272.095	-0.981617	0.249963	-3.92705	8.59923e-05	0.00039323	PCDHA11	5	chr7:139340098:139341932	4977.47	0.639035	0.0706786	9.04143	1.55e-19	7e-18
ENSG00000019505	570.884	1.30172	0.33162	3.92534	8.66071e-05	0.000395627	SYT13	11	chr19:42176161:42177586	1862.04	0.819496	0.0906414	9.04108	1.55e-19	7.02e-18
ENSG00000124541	1317.24	-0.530892	0.135321	-3.92319	8.73832e-05	0.000398963	RRP36	6	chr15:54214148:54214666	54.7008	2.4267	0.268408	9.04108	1.55e-19	7.02e-18
ENSG00000100979	4617.75	-1.16066	0.295916	-3.92227	8.77178e-05	0.000400386	PLTP	20	chr7:32890524:32893123	2260.43	0.525537	0.0581309	9.04058	1.56e-19	7.05e-18
ENSG00000125966	556.635	1.73495	0.442494	3.92083	8.82434e-05	0.000402574	MMP24	20	chr13:114077704:114079398	546.918	0.952269	0.105341	9.03991	1.57e-19	7.09e-18
ENSG00000138496	138.092	1.74519	0.445325	3.91892	8.89468e-05	0.000405677	PARP9	3	chr16:80028735:80029646	262.155	3.11968	0.34511	9.03965	1.57e-19	7.1e-18
ENSG00000290230	60.1839	-1.07111	0.273452	-3.917	8.96581e-05	0.000408281		8	chr6:79810947:79811194	101.702	1.98299	0.219367	9.03962	1.57e-19	7.1e-18
ENSG00000042980	63.1388	-2.50472	0.639564	-3.9163	8.99196e-05	0.000409258	ADAM28	8	chr16:12095018:12096641	694.392	1.06225	0.117515	9.03927	1.58e-19	7.12e-18
ENSG00000180592	1158.13	0.82752	0.211311	3.91612	8.99849e-05	0.000409449	SKIDA1	10	chr20:17968032:17969664	2896.99	0.664745	0.0735413	9.03907	1.58e-19	7.13e-18
ENSG00000196126	23.6404	-4.02041	1.02721	-3.91391	9.08122e-05	0.000412783	HLA-DRB1	6	chr1:184366455:184367735	108	-2.43681	0.269593	-9.03884	1.58e-19	7.15e-18
ENSG00000178209	5869.34	-0.652019	0.166614	-3.91336	9.10218e-05	0.000413628	PLEC	8	chr12:1690344:1691720	2262.73	0.588547	0.0651197	9.03792	1.6e-19	7.21e-18
ENSG00000149428	5424.04	-0.749202	0.191535	-3.91156	9.17002e-05	0.000416602	HYOU1	11	chr3:33658634:33659857	1466.92	0.719685	0.0796346	9.03734	1.61e-19	7.24e-18
ENSG00000118596	112.805	1.02827	0.262971	3.91019	9.22237e-05	0.000418871	SLC16A7	12	chr7:36207531:36208782	163.024	-1.83025	0.202523	-9.03725	1.61e-19	7.25e-18
ENSG00000159445	528.532	0.621511	0.15895	3.9101	9.22578e-05	0.000418917	THEM4	1	chr7:100241615:100242851	215.276	1.21483	0.134436	9.03646	1.62e-19	7.3e-18
ENSG00000186094	21.4047	2.09246	0.535295	3.90899	9.26832e-05	0.000420739	AGBL4	1	chr22:17472006:17473498	745.465	1.1413	0.126309	9.03578	1.63e-19	7.34e-18
ENSG00000148803	199.202	-1.22843	0.314324	-3.90816	9.30022e-05	0.000422078	FUOM	10	chr11:9003063:9004806	653.519	0.798805	0.0884053	9.03571	1.63e-19	7.34e-18
ENSG00000166206	1685.54	1.13727	0.291015	3.90796	9.30797e-05	0.000422216	GABRB3	15	chr2:182818241:182819836	927.365	2.12837	0.235553	9.03566	1.63e-19	7.34e-18
ENSG00000065609	466.387	1.48959	0.381352	3.90608	9.38049e-05	0.000425389	SNAP91	6	chr11:18105224:18106460	732.618	0.644659	0.0713508	9.03505	1.64e-19	7.38e-18
ENSG00000214402	6.49734	-3.83431	0.981883	-3.90505	9.42046e-05	0.00042709	LCNL1	9	chr21:25645739:25647542	210.061	2.26487	0.250693	9.03444	1.65e-19	7.42e-18
ENSG00000196781	2382.74	0.852494	0.218452	3.90242	9.52338e-05	0.000431308	TLE1	9	chr3:98891471:98892513	99.1863	1.55927	0.172597	9.03416	1.65e-19	7.44e-18
ENSG00000198039	526.132	0.694321	0.17792	3.90243	9.52324e-05	0.000431308	ZNF273	7	chr11:2539297:2540237	122.153	1.88826	0.209028	9.03349	1.66e-19	7.48e-18
ENSG00000263155	15.8528	-2.39978	0.615012	-3.902	9.54016e-05	0.000431956	MYZAP	15	chr18:45783097:45783983	132.313	-2.66749	0.295317	-9.03264	1.68e-19	7.54e-18
ENSG00000204764	501.045	0.610166	0.156405	3.9012	9.5719e-05	0.000433168	RANBP17	5	chr14:103045327:103046243	82.6172	1.46032	0.161694	9.03138	1.7e-19	7.62e-18
ENSG00000154358	1849.91	-0.504801	0.129409	-3.90083	9.58652e-05	0.000433717	OBSCN	1	chr4:61493130:61494439	175.914	1.38893	0.153799	9.0308	1.7e-19	7.66e-18
ENSG00000139687	2022.68	0.506106	0.129759	3.90034	9.60572e-05	0.000434474	RB1	13	chr17:4939326:4941032	2567.19	0.538599	0.0596442	9.0302	1.71e-19	7.7e-18
ENSG00000256671	18.5728	-1.718	0.440578	-3.89942	9.64238e-05	0.000436019	LIMS4	2	chr22:29093122:29094361	87.3609	-2.16991	0.240296	-9.03014	1.71e-19	7.7e-18
ENSG00000174059	37.6607	1.36683	0.350709	3.89734	9.72542e-05	0.000439546	CD34	1	chr9:71680290:71680976	105.843	-2.70955	0.300061	-9.03002	1.72e-19	7.71e-18
ENSG00000165028	142.543	1.13843	0.292159	3.8966	9.75508e-05	0.000440772	NIPSNAP3B	9	chr3:2882987:2883799	63.4027	2.28149	0.252675	9.02933	1.73e-19	7.76e-18
ENSG00000105996	21.6296	-4.45443	1.14323	-3.89638	9.76429e-05	0.000441074	HOXA2	7	chr14:69551411:69551918	79.3401	2.69237	0.298181	9.02932	1.73e-19	7.76e-18
ENSG00000164465	436.566	-0.78381	0.201169	-3.89628	9.76821e-05	0.000441137	DCBLD1	6	chr9:137240260:137241810	3545.69	0.475213	0.0526329	9.02883	1.74e-19	7.79e-18
ENSG00000132613	3085.47	-0.553461	0.142061	-3.89593	9.78217e-05	0.000441653	MTSS2	16	chrX:129556788:129558224	68.6323	-2.40463	0.266333	-9.02867	1.74e-19	7.8e-18
ENSG00000198959	105.545	-2.20716	0.566587	-3.89553	9.79854e-05	0.000442278	TGM2	20	chr12:108112937:108113786	369.332	-1.63108	0.180683	-9.02728	1.76e-19	7.89e-18
ENSG00000177842	408.595	0.571683	0.146811	3.89401	9.86e-05	0.000444707	ZNF620	3	chr14:22512577:22513797	127.119	-1.61754	0.179186	-9.02712	1.76e-19	7.9e-18
ENSG00000065923	502.9	0.690182	0.177307	3.89257	9.91873e-05	0.000447198	SLC9A7	X	chr1:156193334:156194720	1311.76	0.531116	0.0588371	9.02689	1.77e-19	7.92e-18
ENSG00000085511	2180.28	0.508948	0.13075	3.89253	9.92037e-05	0.000447198	MAP3K4	6	chr12:63892536:63893971	438.433	1.5966	0.176872	9.02683	1.77e-19	7.92e-18
ENSG00000164031	1373.46	-0.64689	0.16622	-3.89178	9.95133e-05	0.000448478	DNAJB14	4	chr4:88779149:88780593	107.696	-2.20274	0.244043	-9.02606	1.78e-19	7.97e-18
ENSG00000144868	256.683	-1.61978	0.416331	-3.89061	9.99918e-05	0.000450518	TMEM108	3	chr8:104587965:104590083	2371.06	0.659228	0.0730366	9.026	1.78e-19	7.98e-18
ENSG00000130119	1266.9	-0.518933	0.133412	-3.8897	0.000100368	0.000452098	GNL3L	X	chr7:101162264:101164058	697.645	0.942608	0.104434	9.02584	1.78e-19	7.99e-18
ENSG00000171243	457.689	-1.3314	0.342311	-3.88945	0.000100472	0.000452446	SOSTDC1	7	chr12:49187789:49189658	2997.01	0.725631	0.0804075	9.02441	1.81e-19	8.09e-18
ENSG00000067955	1757.35	-0.585262	0.15059	-3.88645	0.00010172	0.000457476	CBFB	16	chr11:74100075:74100865	48.3714	3.37764	0.37432	9.02339	1.82e-19	8.16e-18
ENSG00000008853	2210.52	0.665055	0.17118	3.88511	0.000102282	0.00045981	RHOBTB2	8	chr1:15834297:15836427	2690.06	0.656187	0.0727248	9.02289	1.83e-19	8.2e-18
ENSG00000163312	317.899	-0.598804	0.154222	-3.88273	0.000103289	0.000464055	HELQ	4	chr7:158024714:158026218	217.808	2.52268	0.279643	9.02107	1.86e-19	8.33e-18
ENSG00000156006	6.73864	-3.08684	0.795198	-3.88186	0.000103662	0.00046538	NAT2	8	chr12:79933910:79935977	3377.19	0.649036	0.0719509	9.02053	1.87e-19	8.37e-18
ENSG00000174332	7.28495	-3.53685	0.911125	-3.88185	0.000103664	0.00046538	GLIS1	1	chr20:51984960:51986001	119.644	-2.1985	0.243737	-9.01997	1.88e-19	8.41e-18
ENSG00000088340	86.9515	-0.859374	0.221516	-3.87952	0.000104663	0.000469504	FER1L4	20	chr5:76165771:76166661	118.226	-3.69787	0.409993	-9.01935	1.89e-19	8.46e-18
ENSG00000102038	5250.67	-0.679323	0.175146	-3.87861	0.000105055	0.0004709	SMARCA1	X	chr16:46742660:46743697	140.901	-1.42084	0.157579	-9.0167	1.94e-19	8.66e-18
ENSG00000107968	313.557	-1.39412	0.359431	-3.87869	0.000105021	0.0004709	MAP3K8	10	chr13:44464360:44465648	185.835	1.86876	0.207258	9.01662	1.94e-19	8.66e-18
ENSG00000155367	48.7209	-1.44379	0.372435	-3.87661	0.000105921	0.000474415	PPM1J	1	chr7:105772978:105773779	204.667	1.77462	0.196817	9.01657	1.94e-19	8.67e-18
ENSG00000154274	169.74	-1.86104	0.480182	-3.87569	0.000106323	0.000476092	C4orf19	4	chr21:32678377:32679286	38.7322	3.12525	0.346644	9.01574	1.96e-19	8.73e-18
ENSG00000156535	199.539	-0.916568	0.236555	-3.87465	0.000106777	0.000477883	CD109	6	chr9:130890795:130893178	720.839	1.05796	0.11735	9.01537	1.96e-19	8.76e-18
ENSG00000117122	3153.8	-0.72042	0.185959	-3.87408	0.000107028	0.00047888	MFAP2	1	chr14:62304135:62304832	75.0893	2.12687	0.235918	9.01528	1.96e-19	8.76e-18
ENSG00000135119	619.396	0.712322	0.183879	3.87387	0.000107122	0.000479178	RNFT2	12	chr22:44698266:44699699	495.135	-1.44082	0.159828	-9.01482	1.97e-19	8.8e-18
ENSG00000113407	4038.33	-0.506021	0.130649	-3.87313	0.000107445	0.000480379	TARS1	5	chr20:21386135:21386435	35.8526	3.53481	0.392189	9.01301	2e-19	8.94e-18
ENSG00000185920	2675.27	1.51176	0.390349	3.87283	0.000107578	0.000480851	PTCH1	9	chr10:11916005:11916504	102.584	-1.4926	0.165615	-9.01249	2.01e-19	8.98e-18
ENSG00000139174	385.787	-1.08237	0.279484	-3.87276	0.00010761	0.000480867	PRICKLE1	12	chr11:116265879:116266796	92.5281	2.26386	0.251219	9.01151	2.03e-19	9.06e-18
ENSG00000148737	1811.54	1.11626	0.288277	3.87217	0.00010787	0.000481907	TCF7L2	10	chr13:112062774:112063284	521.304	1.00561	0.111598	9.01106	2.04e-19	9.09e-18
ENSG00000283366	7.81038	2.19919	0.56804	3.87153	0.000108154	0.000483051		22	chr5:156475289:156477394	221.044	-1.52551	0.169304	-9.01049	2.05e-19	9.14e-18
ENSG00000178297	29.2426	-1.57342	0.406466	-3.87096	0.000108406	0.000484055	TMPRSS9	19	chr17:44307719:44309196	1850.02	0.689803	0.0765592	9.01006	2.06e-19	9.17e-18
ENSG00000214595	136.971	0.939748	0.242815	3.87022	0.000108738	0.000485291	EML6	2	chr3:150292943:150294187	91.7618	-2.66029	0.295262	-9.00992	2.06e-19	9.18e-18
ENSG00000163521	384.194	-0.525211	0.135716	-3.86993	0.000108867	0.000485742	GLB1L	2	chr3:42600100:42601450	2843.49	0.535301	0.0594236	9.00823	2.09e-19	9.32e-18
ENSG00000283632	43.4745	-3.10935	0.803558	-3.86948	0.000109069	0.000486393	EXOC3L2	19	chr2:9554900:9556627	3044.92	0.554115	0.0615123	9.0082	2.09e-19	9.32e-18
ENSG00000215475	114.629	1.29367	0.334368	3.86901	0.000109279	0.000487206	SIAH3	13	chr1:117059389:117060968	3374.69	0.538817	0.0598156	9.00797	2.1e-19	9.34e-18
ENSG00000175322	1085.45	0.566173	0.146365	3.86822	0.000109635	0.000488665	ZNF519	18	chr15:33972623:33973222	70.1632	2.21799	0.24623	9.00783	2.1e-19	9.34e-18
ENSG00000108592	2377.86	-0.60971	0.157722	-3.86572	0.000110763	0.000493443	FTSJ3	17	chr5:144275081:144276171	244.897	1.56724	0.174007	9.00673	2.12e-19	9.44e-18
ENSG00000186075	20.9486	1.55591	0.402558	3.86506	0.000111064	0.000494655	ZPBP2	17	chrX:49922131:49923706	1333.73	0.526687	0.0584858	9.00539	2.15e-19	9.55e-18
ENSG00000261210	23.2915	-1.48424	0.384138	-3.86381	0.00011163	0.000497051	CLEC19A	16	chr7:143901288:143902742	2257.71	0.47328	0.0525607	9.00445	2.17e-19	9.63e-18
ENSG00000164404	44.39	1.11439	0.288426	3.86368	0.000111691	0.000497068	GDF9	5	chr18:76450525:76452819	939.981	0.885848	0.0983824	9.00413	2.17e-19	9.65e-18
ENSG00000165060	558.454	-0.835113	0.216142	-3.86372	0.000111674	0.000497068	FXN	9	chr15:90934314:90935781	1674.01	0.574487	0.0638035	9.004	2.18e-19	9.66e-18
ENSG00000147509	231.448	1.58388	0.410105	3.86214	0.000112399	0.000499837	RGS20	8	chr16:58629295:58630679	4286.73	0.587101	0.065212	9.00296	2.2e-19	9.75e-18
ENSG00000163827	71.0761	-2.39429	0.619991	-3.86181	0.000112552	0.000500388	LRRC2	3	chr2:47782473:47784808	2763.83	0.655651	0.0728274	9.0028	2.2e-19	9.76e-18
ENSG00000183688	559.64	-1.28758	0.333548	-3.86025	0.000113269	0.000503323	RFLNB	17	chr11:21653581:21654565	176.702	2.01498	0.223833	9.00214	2.21e-19	9.82e-18
ENSG00000124772	45.2356	1.77803	0.460819	3.85841	0.000114127	0.000506618	CPNE5	6	chr12:9468049:9469792	146.622	-1.18115	0.131207	-9.00213	2.21e-19	9.82e-18
ENSG00000203943	169.167	1.36191	0.353109	3.85691	0.00011483	0.00050961	SAMD13	1	chr19:35716244:35718457	4169.28	0.661858	0.0735246	9.00187	2.22e-19	9.84e-18
ENSG00000112659	1042.94	0.530935	0.137681	3.85627	0.000115132	0.00051082	CUL9	6	chr19:1605186:1606526	2043.19	0.481435	0.0534834	9.00158	2.22e-19	9.86e-18
ENSG00000187079	4893.49	-0.974297	0.252698	-3.85558	0.000115458	0.000512134	TEAD1	11	chr8:38925059:38926517	157.627	-1.38305	0.153674	-8.99987	2.26e-19	1e-17
ENSG00000204882	7.56533	-3.90965	1.01406	-3.85543	0.000115527	0.000512312	GPR20	8	chr9:116476639:116477785	247.877	-1.30461	0.144961	-8.99979	2.26e-19	1e-17
ENSG00000227582	12.0156	2.26951	0.58882	3.85433	0.000116046	0.000514351	ADGRF5P1	9	chr4:40846133:40846889	198.32	1.56209	0.17357	8.99978	2.26e-19	1e-17
ENSG00000147065	9918.71	-0.684292	0.177558	-3.85391	0.000116245	0.000515104	MSN	X	chrX:48896827:48898677	2538.72	0.479961	0.0533321	8.99949	2.27e-19	1e-17
ENSG00000110446	196.164	1.37998	0.358093	3.85369	0.000116349	0.000515398	SLC15A3	11	chr11:66288496:66290016	2954.2	0.675104	0.0750186	8.99916	2.27e-19	1.01e-17
ENSG00000171303	46.5232	1.018	0.264172	3.85355	0.000116417	0.000515471	KCNK3	2	chr8:95405200:95406634	128.818	-2.06704	0.229693	-8.99915	2.27e-19	1.01e-17
ENSG00000100003	430.656	-1.46644	0.380558	-3.85339	0.000116495	0.000515649	SEC14L2	22	chr15:99857571:99858228	128.648	3.17395	0.352818	8.996	2.34e-19	1.04e-17
ENSG00000108799	940.272	0.569647	0.147877	3.85218	0.000117072	0.000517797	EZH1	17	chr16:46688401:46690362	5185.04	0.585292	0.0650651	8.99548	2.35e-19	1.04e-17
ENSG00000164976	988.063	1.09641	0.284625	3.85213	0.000117093	0.000517797	MYORG	9	chr6:35359856:35360784	122.834	-2.04638	0.227491	-8.99544	2.35e-19	1.04e-17
ENSG00000165197	31.3821	-3.37628	0.876496	-3.85202	0.00011715	0.000517797	VEGFD	X	chr7:28695138:28696520	146.766	1.74689	0.194208	8.99497	2.36e-19	1.04e-17
ENSG00000226314	84.0139	0.964198	0.250307	3.85207	0.000117126	0.000517797	ZKSCAN8P1	6	chr2:32356382:32358149	2735.52	0.595672	0.0662296	8.99403	2.38e-19	1.05e-17
ENSG00000185710	17.7136	5.05576	1.31282	3.85107	0.000117601	0.000519529	SMG1P4	16	chr5:73564743:73566154	1485.75	0.515701	0.0573438	8.99313	2.4e-19	1.06e-17
ENSG00000105976	104.716	-2.07373	0.538496	-3.85098	0.000117648	0.000519606	MET	7	chr3:181417399:181419192	768.548	0.95072	0.105723	8.99256	2.42e-19	1.07e-17
ENSG00000120685	2466.86	0.554394	0.143987	3.8503	0.000117974	0.000520911	PROSER1	13	chr9:128127247:128128800	1730.23	0.613602	0.0682357	8.99238	2.42e-19	1.07e-17
ENSG00000141448	8.49094	-2.40182	0.623897	-3.84971	0.000118258	0.000522032	GATA6	18	chr16:56823026:56824890	517.334	2.26066	0.251414	8.99177	2.43e-19	1.07e-17
ENSG00000103066	533.427	-0.556218	0.144543	-3.84812	0.000119029	0.000525166	PLA2G15	16	chr14:99270547:99271338	294.923	0.88226	0.0981215	8.99151	2.44e-19	1.08e-17
ENSG00000003402	1152.55	0.544522	0.141543	3.84705	0.000119549	0.000527066	CFLAR	2	chr3:116444168:116446039	1829.93	0.714534	0.0794765	8.99051	2.46e-19	1.09e-17
ENSG00000069020	467.226	-0.616384	0.160221	-3.84708	0.000119533	0.000527066	MAST4	5	chr2:15939521:15942153	3158.01	0.743842	0.0827382	8.99031	2.47e-19	1.09e-17
ENSG00000141401	779.888	0.649471	0.168971	3.84368	0.000121205	0.000533963	IMPA2	18	chr1:205438728:205439178	190.761	1.29348	0.143882	8.98988	2.48e-19	1.09e-17
ENSG00000196071	8.69106	3.96503	1.03161	3.84352	0.000121281	0.000534164	OR2L13	1	chr5:113513402:113514748	1612.49	0.580692	0.0645998	8.98907	2.49e-19	1.1e-17
ENSG00000034053	1086.4	1.11936	0.291286	3.84282	0.000121629	0.000535562	APBA2	15	chr12:8026126:8027689	2385.61	0.597662	0.066493	8.98835	2.51e-19	1.11e-17
ENSG00000144229	57.8997	2.00462	0.521945	3.84068	0.000122695	0.000539983	THSD7B	2	chr16:23504434:23505623	216.637	-1.52816	0.170019	-8.98818	2.51e-19	1.11e-17
ENSG00000178033	141.364	-1.95383	0.508716	-3.8407	0.000122682	0.000539983	CALHM5	6	chr2:36477745:36479073	155.916	-3.44311	0.383071	-8.98818	2.51e-19	1.11e-17
ENSG00000256673	37.6739	1.2263	0.319341	3.84009	0.000122991	0.000541148		12	chr1:3215517:3217786	467.532	1.18122	0.131433	8.98726	2.53e-19	1.12e-17
ENSG00000106153	3956.23	-2.26825	0.590948	-3.83833	0.000123874	0.000544895	CHCHD2	7	chr6:89561859:89562947	515.407	1.19245	0.132689	8.98685	2.54e-19	1.12e-17
ENSG00000164048	881.311	0.644155	0.167829	3.83815	0.000123963	0.00054515	ZNF589	3	chr11:11147952:11149136	242.85	-1.95866	0.217962	-8.98623	2.56e-19	1.13e-17
ENSG00000184408	86.6559	1.63776	0.426746	3.83778	0.000124152	0.000545707	KCND2	7	chr8:140463889:140465322	2603.65	0.523101	0.0582136	8.98589	2.57e-19	1.13e-17
ENSG00000175445	1692.81	-1.35773	0.353827	-3.83726	0.000124415	0.000546725	LPL	8	chr18:56200118:56201244	97.4963	-1.98343	0.220731	-8.98574	2.57e-19	1.13e-17
ENSG00000163935	796.704	0.685143	0.17857	3.83683	0.00012463	0.000547533	SFMBT1	3	chr13:67229482:67231463	3003.24	0.607728	0.0676346	8.98546	2.58e-19	1.13e-17
ENSG00000214274	62.4599	1.20268	0.313464	3.83675	0.000124676	0.000547594	ANG	14	chr16:85610207:85611061	674.172	0.680904	0.0757793	8.98536	2.58e-19	1.13e-17
ENSG00000114405	790.909	0.912178	0.237825	3.8355	0.000125308	0.000550094	CEP15	3	chr17:49677231:49678506	1713.53	0.526961	0.0586468	8.98534	2.58e-19	1.13e-17
ENSG00000174373	1586.79	0.532552	0.138856	3.83529	0.000125417	0.000550294	RALGAPA1	14	chr20:2946961:2948663	720.146	0.917818	0.102155	8.98452	2.6e-19	1.14e-17
ENSG00000160325	223.436	0.738912	0.192676	3.83499	0.000125568	0.000550818	CACFD1	9	chr10:96417380:96418135	155.342	-1.46331	0.16289	-8.98342	2.62e-19	1.15e-17
ENSG00000141449	1175.35	1.72743	0.450454	3.83487	0.00012563	0.000550955	GREB1L	18	chr11:28615037:28616608	315.75	1.752	0.195063	8.98175	2.67e-19	1.17e-17
ENSG00000141526	171.526	-1.33757	0.348808	-3.83468	0.00012573	0.000551253	SLC16A3	17	chr6:68708933:68709707	77.0593	1.78706	0.198967	8.98165	2.67e-19	1.17e-17
ENSG00000068024	881.343	0.54594	0.142436	3.83288	0.000126654	0.000555025	HDAC4	2	chr2:209577465:209578958	1072.53	1.77638	0.197792	8.98105	2.68e-19	1.18e-17
ENSG00000164949	200.314	-1.00795	0.263077	-3.83139	0.000127423	0.000558114	GEM	8	chr14:23160469:23162271	479.537	-1.01679	0.113218	-8.98083	2.69e-19	1.18e-17
ENSG00000123146	52.113	-1.27228	0.33211	-3.83089	0.00012768	0.000559043	ADGRE5	19	chr11:19240314:19242542	2728.9	0.658337	0.0733054	8.98075	2.69e-19	1.18e-17
ENSG00000172123	433.464	-1.50339	0.392651	-3.82883	0.000128753	0.000563375	SLFN12	17	chr14:91924689:91926023	147.392	-2.2618	0.251854	-8.98058	2.69e-19	1.18e-17
ENSG00000119865	510.583	0.832132	0.217406	3.82755	0.000129426	0.000565893	CNRIP1	2	chr5:170602854:170604458	358.218	0.678094	0.0755073	8.98051	2.7e-19	1.18e-17
ENSG00000288579	174.243	0.616275	0.161046	3.82671	0.000129867	0.000567681		5	chr14:95534294:95535842	3161.01	0.473331	0.0527075	8.98033	2.7e-19	1.18e-17
ENSG00000054392	157.665	-0.589195	0.153972	-3.82663	0.000129911	0.000567731	HHAT	1	chr4:87107845:87108936	217.009	-2.58374	0.287712	-8.98032	2.7e-19	1.18e-17
ENSG00000036565	46.0686	1.71008	0.446911	3.82644	0.000130008	0.000568014	SLC18A1	8	chr8:73877910:73879587	2362.28	0.543716	0.0605505	8.97954	2.72e-19	1.19e-17
ENSG00000135127	370.057	1.33206	0.348286	3.82462	0.000130977	0.000571957	BICDL1	12	chr5:107465887:107466854	160.687	-1.60532	0.178776	-8.97953	2.72e-19	1.19e-17
ENSG00000226002	11.7019	2.22977	0.583037	3.8244	0.000131093	0.000572321	GTF2IP14	7	chr17:19996489:19996939	91.4859	-1.46409	0.163062	-8.97872	2.74e-19	1.2e-17
ENSG00000125970	7420.76	0.566852	0.148265	3.82324	0.000131711	0.000574875	RALY	20	chr1:72282275:72285353	3651.65	0.678659	0.0755943	8.97766	2.77e-19	1.21e-17
ENSG00000137955	1605.21	-0.513162	0.134315	-3.82058	0.000133136	0.000580661	RABGGTB	1	chr7:66413193:66414493	547.439	0.692977	0.0771955	8.97691	2.78e-19	1.22e-17
ENSG00000136158	4934.56	0.784251	0.205281	3.82037	0.000133249	0.00058101	SPRY2	13	chr7:31070850:31071822	461.42	1.73946	0.193775	8.97668	2.79e-19	1.22e-17
ENSG00000188042	4177.64	-0.600771	0.157324	-3.8187	0.000134158	0.000584826	ARL4C	2	chr9:68807845:68809079	183.427	1.92586	0.214548	8.97635	2.8e-19	1.22e-17
ENSG00000188785	588.506	0.609027	0.159593	3.81612	0.000135567	0.000590671	ZNF548	19	chr4:75723981:75725436	3823.26	0.585101	0.0651846	8.97606	2.81e-19	1.23e-17
ENSG00000134042	33.9068	-1.99846	0.523828	-3.81511	0.000136124	0.000592951	MRO	18	chr14:94598520:94599841	206.959	-2.32099	0.258634	-8.97404	2.86e-19	1.25e-17
ENSG00000161714	429.097	-0.736239	0.193065	-3.81342	0.000137058	0.00059687	PLCD3	17	chr17:57986760:57989323	1690.21	0.66092	0.0736493	8.97388	2.86e-19	1.25e-17
ENSG00000198729	206.619	-1.42527	0.373783	-3.81311	0.000137231	0.000597474	PPP1R14C	6	chr5:123147244:123148172	63.9337	-2.55921	0.285188	-8.97379	2.86e-19	1.25e-17
ENSG00000166337	1714.41	-0.581487	0.152531	-3.81225	0.00013771	0.000599261	TAF10	11	chr1:218585267:218586659	240.795	-1.85358	0.206571	-8.97306	2.88e-19	1.26e-17
ENSG00000239893	7.60112	-5.91164	1.55081	-3.81197	0.000137863	0.000599777	ZNF736P9Y	Y	chr12:122225472:122226776	3822.13	0.512091	0.0570702	8.973	2.89e-19	1.26e-17
ENSG00000003987	350.232	1.22624	0.321787	3.81073	0.000138557	0.000602495	MTMR7	8	chr4:13482958:13483433	269.582	0.964317	0.107469	8.97294	2.89e-19	1.26e-17
ENSG00000265683	43.414	1.10727	0.290675	3.80929	0.000139368	0.000605873	SYPL1P2	17	chr16:27549232:27550547	2225.37	0.499981	0.0557219	8.97279	2.89e-19	1.26e-17
ENSG00000204231	114.435	-1.86494	0.489691	-3.8084	0.000139866	0.000607736	RXRB	6	chr1:121384790:121386051	234.58	-3.00584	0.33501	-8.97238	2.9e-19	1.27e-17
ENSG00000184575	4142.84	-0.50328	0.132178	-3.80758	0.000140331	0.000609299	XPOT	12	chr16:27245047:27245644	45.6461	-2.63583	0.293813	-8.97111	2.94e-19	1.28e-17
ENSG00000138336	963.25	0.500135	0.131386	3.8066	0.000140888	0.000611565	TET1	10	chr11:84102263:84103755	314.757	2.22992	0.248589	8.9703	2.96e-19	1.29e-17
ENSG00000120071	776.92	-1.10288	0.289779	-3.80594	0.000141266	0.000612959	KANSL1	17	chr21:41068496:41069544	403.831	0.89823	0.100134	8.97029	2.96e-19	1.29e-17
ENSG00000138413	6527.87	0.52717	0.138545	3.80506	0.00014177	0.000614935	IDH1	2	chr6:130632292:130633627	367.11	1.73012	0.192872	8.97028	2.96e-19	1.29e-17
ENSG00000115194	19.9356	1.29176	0.339541	3.80443	0.000142129	0.000616033	SLC30A3	2	chr2:111897721:111899917	2219.74	0.790702	0.0881507	8.96989	2.97e-19	1.29e-17
ENSG00000198042	747.446	-0.617332	0.162265	-3.80448	0.000142105	0.000616033	MAK16	8	chr5:103258306:103260149	3758.21	0.528879	0.0589644	8.96946	2.98e-19	1.3e-17
ENSG00000179750	179.991	-0.867951	0.228228	-3.803	0.000142957	0.000619467	APOBEC3B	22	chr15:68570614:68571369	101.295	1.3199	0.147155	8.96945	2.98e-19	1.3e-17
ENSG00000258102	7.7145	-2.09561	0.551267	-3.80145	0.000143854	0.0006232	MAP1LC3B2	12	chr6:36284841:36286004	274.227	1.61339	0.179882	8.96916	2.99e-19	1.3e-17
ENSG00000101417	259.892	-0.728971	0.191853	-3.79964	0.000144905	0.000627332	PXMP4	20	chr14:88352001:88353053	266.229	2.58271	0.28798	8.96836	3.01e-19	1.31e-17
ENSG00000138039	9.1574	-2.94879	0.776059	-3.79969	0.000144875	0.000627332	LHCGR	2	chr16:17083168:17084477	965.548	1.12982	0.125981	8.96814	3.02e-19	1.31e-17
ENSG00000167085	4330.23	-0.509445	0.134078	-3.79962	0.000144915	0.000627332	PHB1	17	chrX:53081758:53083249	1669.33	0.572529	0.0638451	8.96746	3.03e-19	1.32e-17
ENSG00000103319	52.455	-1.67274	0.44032	-3.79891	0.000145333	0.000628985	EEF2K	16	chr9:27765298:27766769	290.562	-1.562	0.1742	-8.9667	3.06e-19	1.33e-17
ENSG00000231259	226.634	0.700681	0.184454	3.79867	0.000145472	0.000629428	ANAPC1P2	2	chr18:58117575:58118360	184.799	1.96363	0.219041	8.96466	3.11e-19	1.35e-17
ENSG00000198797	168.195	1.95198	0.51388	3.79851	0.000145568	0.000629686	BRINP2	1	chr8:9554723:9555124	235.16	1.89992	0.211935	8.96463	3.11e-19	1.35e-17
ENSG00000121578	608.648	-0.578551	0.152364	-3.79717	0.000146356	0.000632939	B4GALT4	3	chr7:141460461:141462182	694.162	1.25081	0.139532	8.96434	3.12e-19	1.36e-17
ENSG00000228998	44.4015	1.15226	0.303461	3.79707	0.000146418	0.00063305	PERPP2	15	chr15:84914560:84915891	158.271	-1.87223	0.208859	-8.96409	3.13e-19	1.36e-17
ENSG00000129151	42.988	-2.17924	0.574133	-3.79571	0.000147219	0.000636198	BBOX1	11	chr20:36273888:36274931	462.397	1.65058	0.184138	8.96381	3.14e-19	1.36e-17
ENSG00000109113	2316.38	-0.675193	0.177891	-3.79555	0.000147317	0.000636308	RAB34	17	chr5:150356993:150358408	1579.66	0.545172	0.0608236	8.96317	3.15e-19	1.37e-17
ENSG00000240755	72.4872	0.898629	0.236758	3.79556	0.00014731	0.000636308	ERLEC1P1	21	chr13:26253723:26255460	1984.3	0.632154	0.0705303	8.96287	3.16e-19	1.37e-17
ENSG00000288920	1170.28	0.883581	0.232811	3.79527	0.00014748	0.000636854	RPSA2	19	chr11:94128215:94129961	2695.47	0.7601	0.0848055	8.96286	3.16e-19	1.37e-17
ENSG00000184897	8870.3	1.06307	0.280133	3.79488	0.000147714	0.000637707	H1-10	3	chr2:23478178:23478762	115.692	-1.66069	0.185308	-8.96181	3.19e-19	1.38e-17
ENSG00000167280	1032.91	0.531177	0.139981	3.79464	0.000147856	0.000638003	ENGASE	17	chr15:74263372:74265377	1087.81	1.0313	0.115078	8.96174	3.2e-19	1.39e-17
ENSG00000125492	28.6419	-3.3509	0.883296	-3.79363	0.000148459	0.000640448	BARHL1	9	chr1:164723138:164724058	148.638	1.61516	0.180234	8.96149	3.2e-19	1.39e-17
ENSG00000100605	690.925	0.572176	0.150848	3.79307	0.000148797	0.000641738	ITPK1	14	chr21:42426130:42426794	51.0428	1.81351	0.202372	8.9613	3.21e-19	1.39e-17
ENSG00000165288	932.792	0.529967	0.139722	3.79301	0.000148832	0.000641738	BRWD3	X	chr17:7685865:7686931	1315.79	0.693567	0.0773962	8.96125	3.21e-19	1.39e-17
ENSG00000196151	217.285	-0.872752	0.230134	-3.79237	0.000149217	0.00064324	WDSUB1	2	chr7:121395505:121396811	1871.12	0.674382	0.0752565	8.9611	3.21e-19	1.39e-17
ENSG00000133321	6.71938	-3.39631	0.895662	-3.79195	0.000149466	0.000644155	PLAAT4	11	chr2:26172492:26174748	680.909	1.05739	0.118002	8.96076	3.22e-19	1.4e-17
ENSG00000006757	379.196	-0.764946	0.201743	-3.79168	0.000149629	0.000644698	PNPLA4	X	chr6:116253261:116254550	1751.35	0.669989	0.0747709	8.96056	3.23e-19	1.4e-17
ENSG00000128438	5.85076	-2.62922	0.693518	-3.79114	0.000149957	0.000645952	TBC1D27P	17	chr2:65129402:65131119	3394.32	0.498573	0.0556411	8.96053	3.23e-19	1.4e-17
ENSG00000135253	200.883	-1.49133	0.393448	-3.79042	0.000150393	0.000647511	KCP	7	chr16:53502252:53504378	4246.24	0.47015	0.0524761	8.95933	3.27e-19	1.41e-17
ENSG00000084710	2803.51	0.612844	0.16174	3.78908	0.000151206	0.000650691	EFR3B	2	chr18:34794039:34795661	124.059	-1.7551	0.195896	-8.95931	3.27e-19	1.41e-17
ENSG00000118690	264.517	0.616722	0.162768	3.78896	0.000151282	0.000650855	ARMC2	6	chr6:104301312:104302573	123.917	1.77114	0.197694	8.95902	3.28e-19	1.42e-17
ENSG00000213519	6.87945	3.01253	0.795234	3.78823	0.000151723	0.000652593	RPL36P7	3	chr15:84653711:84655032	1782.33	0.523039	0.0583816	8.95898	3.28e-19	1.42e-17
ENSG00000124116	18.5996	-1.33363	0.352141	-3.7872	0.000152353	0.000655089	WFDC3	20	chr2:177263412:177265599	3506.15	0.601822	0.0671787	8.95852	3.29e-19	1.42e-17
ENSG00000229358	106.356	0.738581	0.195029	3.78704	0.000152454	0.000655089	DPY19L1P1	7	chr7:134766606:134767929	177.363	-3.02954	0.338199	-8.95785	3.31e-19	1.43e-17
ENSG00000116833	15.5921	1.84202	0.486446	3.78668	0.000152676	0.000655883	NR5A2	1	chr12:15823004:15824180	185.469	2.53589	0.283104	8.95747	3.32e-19	1.43e-17
ENSG00000149292	583.794	-0.641862	0.169528	-3.78617	0.000152987	0.000657056	TTC12	11	chr2:85753033:85755774	1889.47	0.691695	0.0772214	8.9573	3.33e-19	1.44e-17
ENSG00000187546	14.2253	-1.8257	0.482337	-3.7851	0.000153644	0.000659556	AGMO	7	chr22:41832242:41834269	2789.12	0.565784	0.0631665	8.95703	3.34e-19	1.44e-17
ENSG00000145022	370.094	-0.639098	0.168901	-3.78387	0.000154409	0.00066251	TCTA	3	chr16:28973971:28975424	1420.7	0.55209	0.0616458	8.95583	3.37e-19	1.45e-17
ENSG00000074803	28.5517	-2.05077	0.542207	-3.78227	0.000155403	0.000666614	SLC12A1	15	chr1:10430113:10431425	1603.93	0.597307	0.0666951	8.95578	3.37e-19	1.45e-17
ENSG00000262655	1489.01	2.24522	0.593903	3.78045	0.000156544	0.000671344	SPON1	11	chr6:37168966:37171749	3036.8	0.643668	0.0718808	8.95466	3.41e-19	1.47e-17
ENSG00000247627	7.13703	-2.44111	0.645751	-3.78026	0.000156665	0.000671697	MTND4P12	5	chr7:94295698:94296320	79.8246	-1.76505	0.197114	-8.95443	3.41e-19	1.47e-17
ENSG00000107249	1037.99	-1.24055	0.328174	-3.78016	0.000156727	0.000671798	GLIS3	9	chr1:205298301:205298842	259.658	-1.52835	0.170685	-8.95421	3.42e-19	1.47e-17
ENSG00000186834	1438.2	-0.551639	0.145963	-3.77931	0.000157265	0.000673939	HEXIM1	17	chr22:49917552:49919016	2531.15	0.498973	0.0557267	8.95393	3.43e-19	1.48e-17
ENSG00000248329	81.8232	1.32018	0.349346	3.77899	0.000157463	0.00067462	APELA	4	chr18:74291577:74292752	2030.79	0.458854	0.0512467	8.95384	3.43e-19	1.48e-17
ENSG00000101162	28.0963	1.01976	0.269869	3.77872	0.00015764	0.000675212	TUBB1	20	chr6:101398827:101399831	369.466	0.949933	0.106094	8.95368	3.44e-19	1.48e-17
ENSG00000285254	7.7668	2.18635	0.57892	3.7766	0.000158981	0.000680789		10	chr5:100856002:100857211	85.8696	2.7557	0.307788	8.95323	3.45e-19	1.49e-17
ENSG00000162998	2313.52	-2.62361	0.694728	-3.77646	0.000159075	0.000681025	FRZB	2	chr19:28468628:28469416	70.4825	-1.64225	0.183431	-8.95295	3.46e-19	1.49e-17
ENSG00000134326	117.311	0.749604	0.198525	3.77587	0.000159452	0.000682472	CMPK2	2	chr1:56549954:56552333	1000.89	1.55992	0.174246	8.95241	3.48e-19	1.5e-17
ENSG00000151208	1844.22	1.03215	0.273525	3.7735	0.000160973	0.000688305	DLG5	10	chr3:149376648:149378374	574.392	-2.17593	0.243059	-8.95227	3.48e-19	1.5e-17
ENSG00000135778	1395.18	-0.595102	0.157732	-3.77286	0.000161385	0.000689901	NTPCR	1	chr13:30376021:30377023	91.5206	2.97699	0.332579	8.95122	3.52e-19	1.51e-17
ENSG00000253816	201.962	0.586987	0.155597	3.77248	0.000161633	0.000690791	GUSBP14	5	chr13:24745807:24748444	565.217	0.675069	0.0754256	8.95013	3.55e-19	1.53e-17
ENSG00000232450	31.193	1.42796	0.378729	3.77041	0.000162982	0.000696384		1	chr6:111565962:111567724	621.588	1.11394	0.124469	8.94949	3.57e-19	1.53e-17
ENSG00000285437	606.03	-0.647682	0.171848	-3.76893	0.000163952	0.000700358	POLR2J3	7	chr7:55133662:55134361	125.436	-1.99928	0.223412	-8.94882	3.59e-19	1.54e-17
ENSG00000251079	106.976	1.1797	0.31311	3.76769	0.000164768	0.000703671	BMS1P2	10	chr7:120716311:120716959	111.611	1.90735	0.21314	8.94881	3.59e-19	1.54e-17
ENSG00000015532	809.321	-0.52259	0.13878	-3.76559	0.000166156	0.000709426	XYLT2	17	chr5:144549205:144550114	89.7303	-3.45962	0.386614	-8.9485	3.6e-19	1.55e-17
ENSG00000204469	1483.35	-2.41639	0.641761	-3.76526	0.000166379	0.000710203	PRRC2A	6	chr19:5073215:5075296	368.789	2.00905	0.224518	8.94828	3.61e-19	1.55e-17
ENSG00000171604	3140.36	-1.16724	0.310013	-3.76512	0.000166468	0.000710411	CXXC5	5	chr20:24382386:24383572	402.837	1.23099	0.137585	8.94714	3.65e-19	1.57e-17
ENSG00000263874	106.476	-0.626807	0.166509	-3.7644	0.000166951	0.000712297	LASP1NB	17	chr7:29976124:29977349	1387.74	0.675154	0.0754677	8.94626	3.68e-19	1.58e-17
ENSG00000070214	1003	0.638832	0.169745	3.76348	0.000167565	0.000714569	SLC44A1	9	chr6:80331506:80332360	423.815	1.10804	0.123871	8.94509	3.72e-19	1.59e-17
ENSG00000235718	9.17021	-3.34326	0.888391	-3.76327	0.000167704	0.000714987	MFRP	11	chr15:30625208:30626964	2012.07	0.506662	0.056642	8.94499	3.72e-19	1.6e-17
ENSG00000288784	12.9119	-3.0523	0.811312	-3.76217	0.000168443	0.000717783	CTAGE4	7	chr4:109847917:109849024	221.437	2.70515	0.302441	8.94441	3.74e-19	1.6e-17
ENSG00000189164	306.228	0.520285	0.138315	3.76159	0.000168834	0.000719274	ZNF527	19	chr9:129035946:129037405	2204.32	0.55118	0.0616263	8.94391	3.76e-19	1.61e-17
ENSG00000171649	1064.25	0.641633	0.170641	3.76014	0.00016982	0.000723298	ZIK1	19	chr6:139708234:139709456	450.326	-1.22546	0.13702	-8.94365	3.77e-19	1.61e-17
ENSG00000244617	36.9896	1.05689	0.281087	3.76001	0.000169903	0.000723478	ASPRV1	2	chr19:35740192:35741442	3090.01	0.490523	0.0548461	8.94363	3.77e-19	1.61e-17
ENSG00000160050	646.671	0.512536	0.136385	3.75802	0.000171261	0.000728904	CCDC28B	1	chr3:181616574:181617265	55.3945	2.2983	0.256986	8.94328	3.78e-19	1.62e-17
ENSG00000165899	21.2642	-2.10336	0.559957	-3.75629	0.000172454	0.000733802	OTOGL	12	chr11:65496768:65498725	2563.65	0.637737	0.0713111	8.94302	3.79e-19	1.62e-17
ENSG00000165084	52.1481	-1.32893	0.353823	-3.75593	0.000172699	0.000734665	C8orf34	8	chr8:109607143:109608618	1573.6	0.841507	0.0940983	8.94285	3.79e-19	1.62e-17
ENSG00000125740	20.1104	-2.21268	0.589139	-3.75579	0.000172795	0.00073488	FOSB	19	chr2:41840456:41841740	1952.43	0.512431	0.0573028	8.94252	3.8e-19	1.63e-17
ENSG00000168234	470.895	0.96476	0.256876	3.75573	0.000172834	0.00073488	TTC39C	18	chr19:17755349:17757490	546.771	0.747904	0.0836395	8.942	3.82e-19	1.63e-17
ENSG00000204611	717.419	0.625539	0.166706	3.75234	0.000175191	0.000744539	ZNF616	19	chr15:92033285:92034187	81.756	-2.03959	0.22812	-8.9409	3.86e-19	1.65e-17
ENSG00000144645	248.348	-0.952474	0.25389	-3.75152	0.000175766	0.000746802	OSBPL10	3	chr9:66937129:66938871	172.323	1.44323	0.161422	8.94075	3.87e-19	1.65e-17
ENSG00000166523	29.1588	1.32173	0.352532	3.74925	0.000177362	0.000752848	CLEC4E	12	chr8:983858:984667	50.3002	-2.66111	0.297648	-8.94045	3.88e-19	1.66e-17
ENSG00000215187	22.5227	-2.29105	0.611271	-3.74802	0.000178239	0.00075639	CIMIP2B	9	chr12:110613415:110614626	1281.6	0.617551	0.0690748	8.94033	3.88e-19	1.66e-17
ENSG00000182162	101.62	0.547873	0.146203	3.74735	0.000178715	0.000758226	P2RY8	X	chr1:246506310:246507798	1140.7	0.596901	0.0667684	8.93986	3.9e-19	1.66e-17
ENSG00000162704	6739.06	-0.636422	0.169859	-3.74676	0.000179131	0.000759804	ARPC5	1	chr21:43658747:43660763	923.479	0.642722	0.071897	8.93949	3.91e-19	1.67e-17
ENSG00000136160	1727.24	3.43842	0.917721	3.74669	0.000179183	0.000759842	EDNRB	13	chr5:140965869:140967467	1222.27	0.614069	0.0686923	8.93942	3.91e-19	1.67e-17
ENSG00000145685	1487.7	-1.116	0.297875	-3.74655	0.000179286	0.000760091	LHFPL2	5	chr2:53453015:53453736	48.5506	-2.18126	0.24401	-8.93923	3.92e-19	1.67e-17
ENSG00000154309	545.913	-0.60111	0.160464	-3.74607	0.000179624	0.000761342	DISP1	1	chr20:10673256:10675108	2662.74	0.674759	0.0754848	8.93899	3.93e-19	1.68e-17
ENSG00000184319	55.344	-0.909796	0.242936	-3.745	0.000180393	0.000764416	RPL23AP82	22	chr1:44637322:44638722	1165.58	1.72041	0.192479	8.93815	3.96e-19	1.69e-17
ENSG00000134864	120.638	-1.35375	0.361542	-3.74438	0.000180843	0.000765578	GGACT	13	chr2:11481909:11484208	1327.78	0.840496	0.0940387	8.93777	3.97e-19	1.69e-17
ENSG00000167105	18.376	-2.43002	0.648972	-3.74442	0.000180814	0.000765578	TMEM92	17	chr17:28710470:28712463	3068.79	0.480431	0.053755	8.93741	3.98e-19	1.7e-17
ENSG00000180964	2914.1	-0.958346	0.256073	-3.74248	0.000182215	0.000771011	TCEAL8	X	chr6:33417201:33418966	3137.35	0.507181	0.0567505	8.93704	4e-19	1.7e-17
ENSG00000259171	37.2158	2.113	0.564761	3.74141	0.000182991	0.000773918		14	chr4:48830748:48831934	1923.06	0.487445	0.0545473	8.93619	4.03e-19	1.72e-17
ENSG00000187609	397.122	0.699775	0.187058	3.74095	0.000183327	0.000775153	EXD3	9	chr5:8391717:8392379	68.1849	-2.57124	0.28776	-8.93536	4.06e-19	1.73e-17
ENSG00000165030	417.44	0.604152	0.161508	3.7407	0.000183509	0.000775735	NFIL3	9	chr16:30947579:30949514	3760.05	0.596967	0.0668106	8.93521	4.06e-19	1.73e-17
ENSG00000166908	662.667	-0.646992	0.172974	-3.7404	0.000183729	0.000776477	PIP4K2C	12	chr6:156107174:156108613	211.196	2.69804	0.301958	8.93516	4.07e-19	1.73e-17
ENSG00000187554	15.3899	2.19732	0.587615	3.73939	0.000184464	0.000779395	TLR5	1	chr1:16351528:16353085	1528.21	0.597591	0.0668827	8.93491	4.08e-19	1.73e-17
ENSG00000092470	960.426	0.575467	0.153902	3.73919	0.000184616	0.000779849	WDR76	15	chr10:102132469:102134211	2807.89	0.533527	0.059713	8.93486	4.08e-19	1.73e-17
ENSG00000132681	21.6818	-2.04995	0.548252	-3.73906	0.000184707	0.000780044	ATP1A4	1	chr1:200620293:200621128	1098.7	0.587519	0.0657588	8.93445	4.09e-19	1.74e-17
ENSG00000135702	69.3871	1.19648	0.320133	3.73744	0.000185904	0.000784288	CHST5	16	chr7:157879361:157880235	86.8329	2.66771	0.298595	8.93421	4.1e-19	1.74e-17
ENSG00000168575	1470.91	-1.1126	0.297685	-3.73749	0.000185867	0.000784288	SLC20A2	8	chr2:2333079:2333582	92.1936	2.32723	0.260507	8.93346	4.13e-19	1.76e-17
ENSG00000271425	1393.24	-0.695089	0.185982	-3.73739	0.000185937	0.000784288	NBPF10	1	chr4:24469556:24473701	2710.49	0.636202	0.0712216	8.93272	4.16e-19	1.77e-17
ENSG00000162434	2318.93	-0.500723	0.133988	-3.73706	0.000186182	0.000784978	JAK1	1	chr2:61970854:61971985	132.555	-1.16988	0.130972	-8.9323	4.17e-19	1.77e-17
ENSG00000087884	234.062	-0.85466	0.228728	-3.73658	0.000186542	0.000786116	AAMDC	11	chr1:36951072:36951704	46.2659	2.19369	0.245615	8.93143	4.21e-19	1.79e-17
ENSG00000112294	1020.86	0.60581	0.162135	3.73646	0.000186629	0.000786207	ALDH5A1	6	chr10:63628535:63631041	4186.23	0.698939	0.078262	8.93076	4.23e-19	1.8e-17
ENSG00000131018	1299.43	0.691551	0.185084	3.73642	0.000186662	0.000786207	SYNE1	6	chr3:35758041:35758970	550.289	1.6016	0.179336	8.93072	4.23e-19	1.8e-17
ENSG00000175395	561.867	0.80371	0.215131	3.73591	0.000187036	0.000787592	ZNF25	10	chr3:5304511:5305917	143.367	-1.04918	0.117491	-8.92987	4.27e-19	1.81e-17
ENSG00000081181	387.247	1.00398	0.268777	3.73536	0.000187447	0.00078913	ARG2	14	chr6:26321925:26323412	864.987	-0.781937	0.0875646	-8.92984	4.27e-19	1.81e-17
ENSG00000146938	1766.04	0.764737	0.204741	3.73514	0.00018761	0.000789627	NLGN4X	X	chr17:57662208:57664029	2215.73	0.633085	0.0709025	8.92895	4.3e-19	1.82e-17
ENSG00000103187	9851.25	-0.779571	0.208853	-3.73264	0.000189486	0.000797137	COTL1	16	chr7:54841801:54843016	224.741	-2.44711	0.274078	-8.92853	4.32e-19	1.83e-17
ENSG00000183148	61.4029	1.07427	0.28784	3.73218	0.000189829	0.00079839	ANKRD20A2P	9	chr12:94186460:94188249	1143.17	1.04415	0.116946	8.92849	4.32e-19	1.83e-17
ENSG00000107643	1965.93	0.513573	0.137622	3.73177	0.000190141	0.00079951	MAPK8	10	chr15:43492400:43493936	1812.9	0.542774	0.0607993	8.92731	4.36e-19	1.85e-17
ENSG00000154080	57.6731	1.12347	0.301086	3.73139	0.000190424	0.000800505	CHST9	18	chr16:85509236:85510611	222.329	1.16596	0.130624	8.92608	4.41e-19	1.87e-17
ENSG00000056998	1572.18	-0.769625	0.206263	-3.73129	0.000190504	0.000800647	GYG2	X	chr2:112645037:112647144	2768.33	0.661193	0.0740775	8.92569	4.43e-19	1.88e-17
ENSG00000235649	5.58805	-5.9916	1.60643	-3.72977	0.000191658	0.000804917	MXRA5Y	Y	chr7:71626031:71626915	73.9338	-2.32519	0.260517	-8.92531	4.44e-19	1.88e-17
ENSG00000013563	457.693	-0.530081	0.142224	-3.72709	0.000193705	0.000813124	DNASE1L1	X	chr6:71419337:71421396	2582.71	0.782248	0.0876447	8.92521	4.45e-19	1.88e-17
ENSG00000143195	2090.84	0.959408	0.257426	3.72692	0.000193831	0.000813455	ILDR2	1	chr17:45135275:45136024	1079.78	0.505393	0.0566298	8.92451	4.48e-19	1.9e-17
ENSG00000259707	6.97605	2.42092	0.649624	3.72665	0.00019404	0.000814138		15	chr5:107937162:107938433	1199.5	1.84408	0.206642	8.92404	4.5e-19	1.9e-17
ENSG00000205929	250.641	1.62909	0.437258	3.7257	0.000194777	0.000817033	C21orf62	21	chr17:48483141:48484557	155.738	-2.74066	0.307111	-8.92402	4.5e-19	1.9e-17
ENSG00000213928	298.722	-1.0329	0.277282	-3.7251	0.000195237	0.000818568	IRF9	14	chr3:140284233:140285129	157.191	2.66112	0.298207	8.92374	4.51e-19	1.91e-17
ENSG00000162599	1850.13	-1.17055	0.314269	-3.72469	0.000195559	0.000819524	NFIA	1	chr20:59031796:59033103	1575.34	0.58037	0.0650369	8.9237	4.51e-19	1.91e-17
ENSG00000115474	65.4123	-2.72643	0.73205	-3.72438	0.000195799	0.000820333	KCNJ13	2	chr15:70597122:70598039	65.2674	-2.30158	0.257923	-8.92351	4.52e-19	1.91e-17
ENSG00000197444	372.603	0.940318	0.252483	3.72429	0.000195869	0.000820432	OGDHL	10	chr18:12376611:12378134	3850.74	0.550606	0.0617071	8.92289	4.54e-19	1.92e-17
ENSG00000139324	1379.79	-0.590845	0.158662	-3.72392	0.000196154	0.000821425	TMTC3	12	chr3:14601706:14603343	497.204	1.19022	0.133398	8.92232	4.57e-19	1.93e-17
ENSG00000166710	2580.8	-1.03886	0.278981	-3.72378	0.000196265	0.000821695	B2M	15	chr6:57730213:57731504	127.645	2.30035	0.257821	8.92227	4.57e-19	1.93e-17
ENSG00000197063	1135.19	-0.520865	0.139896	-3.72323	0.000196689	0.00082327	MAFG	17	chr2:1854652:1855646	944.885	0.939699	0.105325	8.92189	4.58e-19	1.94e-17
ENSG00000164366	1530.53	0.594354	0.15965	3.72285	0.000196985	0.000824312	CCDC127	5	chr5:62403338:62404692	2557.22	0.513871	0.0575968	8.92188	4.58e-19	1.94e-17
ENSG00000162598	6.38707	-3.93789	1.05863	-3.71978	0.000199397	0.000833806	C1orf87	1	chr17:9971895:9972464	105.524	-1.43561	0.160916	-8.92145	4.6e-19	1.94e-17
ENSG00000166825	37.0096	-1.63433	0.439377	-3.71966	0.00019949	0.000833996	ANPEP	15	chr3:31531748:31533793	4316.08	0.611581	0.0685519	8.92144	4.6e-19	1.94e-17
ENSG00000183160	68.3359	-1.98809	0.534584	-3.71895	0.000200055	0.000835959	TMEM119	12	chr13:40189724:40191450	698.394	0.91244	0.102293	8.91984	4.67e-19	1.97e-17
ENSG00000122694	1099.16	-0.981235	0.263921	-3.71791	0.000200876	0.000839189	GLIPR2	9	chr14:49852225:49853435	1038.71	0.526451	0.059021	8.91973	4.67e-19	1.97e-17
ENSG00000183346	43.2494	-1.22296	0.328955	-3.71772	0.00020103	0.000839628	CABCOCO1	10	chr19:15124679:15126343	2265.47	0.566998	0.0635746	8.91863	4.72e-19	1.99e-17
ENSG00000114796	1040.88	0.751539	0.202165	3.71745	0.000201247	0.000839754	KLHL24	3	chr19:51593737:51595022	1365.94	0.505382	0.0566707	8.91787	4.75e-19	2e-17
ENSG00000116014	27.1222	1.94659	0.523636	3.71744	0.000201252	0.000839754	KISS1R	19	chr6:39653204:39654432	150.826	2.09726	0.235179	8.91771	4.76e-19	2.01e-17
ENSG00000196458	1096.41	0.521298	0.140228	3.71751	0.000201197	0.000839754	ZNF605	12	chr4:120066105:120067585	2436.49	0.581766	0.0652391	8.91744	4.77e-19	2.01e-17
ENSG00000285417	78.9555	-1.24226	0.334168	-3.71747	0.000201227	0.000839754		1	chr12:49902514:49904604	696.705	0.910364	0.102093	8.91701	4.79e-19	2.02e-17
ENSG00000072954	68.8551	1.18339	0.318385	3.71684	0.000201734	0.000841562	TMEM38A	19	chr3:173586253:173586463	77.0558	1.75921	0.197302	8.91631	4.82e-19	2.03e-17
ENSG00000125633	2251.15	0.599048	0.161226	3.71558	0.000202736	0.000845539	CCDC93	2	chr17:5499722:5501681	1775.25	0.590026	0.0661748	8.91617	4.83e-19	2.03e-17
ENSG00000106617	467.437	-0.791075	0.21293	-3.71518	0.000203061	0.000846692	PRKAG2	7	chr8:140834076:140835212	507.663	-1.84912	0.207411	-8.91524	4.87e-19	2.05e-17
ENSG00000064300	100.28	-2.63175	0.708559	-3.71423	0.000203821	0.000849659	NGFR	17	chr3:148741808:148742844	100.629	2.3966	0.268825	8.91509	4.87e-19	2.05e-17
ENSG00000159239	50.8209	0.906116	0.244049	3.71284	0.000204944	0.000854138		2	chr2:231463698:231465535	4048.54	0.557733	0.0625647	8.91449	4.9e-19	2.06e-17
ENSG00000113262	48.838	2.01573	0.542925	3.71272	0.000205042	0.000854315	GRM6	5	chr5:72106800:72109122	2851.73	0.722609	0.0810609	8.9144	4.9e-19	2.06e-17
ENSG00000165626	576.829	0.755727	0.203554	3.71267	0.000205085	0.000854315	BEND7	10	chr14:64502961:64505709	4404.58	0.648429	0.07274	8.91435	4.91e-19	2.06e-17
ENSG00000144057	873.304	-0.755117	0.203419	-3.71213	0.000205524	0.00085594	ST6GAL2	2	chr19:40689526:40691987	1963.1	0.545529	0.0611979	8.91418	4.91e-19	2.07e-17
ENSG00000103202	3759.65	-0.791737	0.213298	-3.71187	0.000205731	0.0008566	NME4	16	chr1:202842750:202843866	106.785	1.98102	0.222239	8.91393	4.93e-19	2.07e-17
ENSG00000249230	26.5145	1.52455	0.41082	3.711	0.000206443	0.000859063	CDH12P2	5	chr1:29180837:29182352	1779.52	0.523488	0.0587277	8.91382	4.93e-19	2.07e-17
ENSG00000136933	635.203	-0.500957	0.135059	-3.70917	0.000207943	0.000864364	RABEPK	9	chr10:30783881:30785742	1497.15	0.813081	0.0912193	8.91348	4.95e-19	2.08e-17
ENSG00000143776	2621.04	0.524654	0.141549	3.70653	0.000210122	0.000872602	CDC42BPA	1	chr14:102591393:102593913	2383.91	0.574985	0.0645076	8.91344	4.95e-19	2.08e-17
ENSG00000177359	15.5154	2.48133	0.670588	3.70023	0.000215404	0.000893464		12	chr3:45010763:45012587	232.137	-2.55491	0.286637	-8.91342	4.95e-19	2.08e-17
ENSG00000177103	45.8388	1.69795	0.458898	3.70007	0.000215537	0.000893802	DSCAML1	11	chr19:27974053:27974496	108.499	-1.36958	0.153664	-8.91285	4.97e-19	2.09e-17
ENSG00000166840	115.767	0.778554	0.210423	3.69996	0.000215637	0.000894003	GLYATL1	11	chr1:171909331:171910584	340.768	2.33042	0.26147	8.91275	4.98e-19	2.09e-17
ENSG00000182324	90.4259	0.659973	0.17839	3.6996	0.000215943	0.000894847	KCNJ14	19	chr10:59905091:59907206	2288.51	0.595993	0.0668762	8.91188	5.02e-19	2.1e-17
ENSG00000129951	2697.49	0.569899	0.154049	3.69948	0.000216045	0.00089506	PLPPR3	19	chr10:86520886:86522691	2624.04	0.67425	0.0756592	8.91167	5.03e-19	2.11e-17
ENSG00000028839	1031.71	0.52785	0.142729	3.69826	0.000217079	0.000898915	TBPL1	6	chr9:124349775:124351311	248.997	1.44112	0.161734	8.91041	5.08e-19	2.13e-17
ENSG00000165973	30.3984	1.25034	0.338212	3.6969	0.000218246	0.000903319	NELL1	11	chr17:51607249:51609289	94.4419	-1.519	0.170476	-8.91036	5.09e-19	2.13e-17
ENSG00000134138	1707.58	2.17733	0.589158	3.69565	0.000219322	0.000907558	MEIS2	15	chr14:68584902:68586475	345.898	1.0176	0.114209	8.91001	5.1e-19	2.14e-17
ENSG00000101542	1020.83	1.44285	0.390477	3.6951	0.000219802	0.000909327	CDH20	18	chr19:39411830:39414412	3829.94	0.604693	0.0678741	8.90904	5.15e-19	2.16e-17
ENSG00000087074	1577.79	-0.501375	0.135709	-3.6945	0.000220324	0.000910877	PPP1R15A	19	chr15:47974761:47975882	352.546	1.80835	0.202986	8.90875	5.16e-19	2.16e-17
ENSG00000213967	217.662	0.817224	0.221201	3.69448	0.000220333	0.000910877	ZNF726	19	chr22:23838136:23839643	3049.07	0.57093	0.0640872	8.90864	5.17e-19	2.16e-17
ENSG00000157379	300.229	-0.679182	0.183856	-3.69409	0.000220674	0.000911641	DHRS1	14	chr19:32674341:32676298	2011.09	0.646229	0.0725406	8.90851	5.17e-19	2.16e-17
ENSG00000121966	1792.54	-1.2344	0.334231	-3.69325	0.000221403	0.000914408	CXCR4	2	chr1:166875644:166876848	2463.99	0.524444	0.0588885	8.90571	5.3e-19	2.22e-17
ENSG00000101928	514.183	-0.58846	0.159398	-3.69176	0.000222704	0.000919071	MOSPD1	X	chr3:173731896:173732808	555.965	1.154	0.129589	8.9051	5.33e-19	2.23e-17
ENSG00000171310	701.464	0.686291	0.185896	3.6918	0.000222675	0.000919071	CHST11	12	chr7:21426689:21428729	6047.69	0.506692	0.0568996	8.90502	5.34e-19	2.23e-17
ENSG00000241935	36.3486	-1.7568	0.475874	-3.69173	0.000222736	0.000919071	HOGA1	10	chr19:58380152:58381639	3362.95	0.559595	0.0628436	8.90455	5.36e-19	2.24e-17
ENSG00000196653	171.052	0.540877	0.146563	3.6904	0.0002239	0.000923436	ZNF502	3	chr1:183164356:183165833	229.799	-1.69138	0.189947	-8.90445	5.37e-19	2.24e-17
ENSG00000135404	8946.13	-0.730921	0.198066	-3.69028	0.000224004	0.00092361	CD63	12	chr16:52884:54294	2188.14	0.43496	0.0488498	8.90403	5.39e-19	2.25e-17
ENSG00000162627	789.308	0.6903	0.187061	3.69023	0.000224048	0.00092361	SNX7	1	chr5:69166636:69168071	1730.85	0.409158	0.0459526	8.90391	5.39e-19	2.25e-17
ENSG00000196150	608.185	0.521352	0.141286	3.69005	0.000224213	0.000924073	ZNF250	8	chr19:47111963:47114189	2968.76	0.551084	0.0618967	8.90327	5.42e-19	2.26e-17
ENSG00000181381	394.101	-1.29806	0.351825	-3.6895	0.000224698	0.000925851	DDX60L	4	chr12:103043444:103044781	604.689	1.61712	0.181645	8.90262	5.45e-19	2.28e-17
ENSG00000154380	12999.9	-1.08209	0.293359	-3.68861	0.00022548	0.000928636	ENAH	1	chr8:8333573:8335079	211.472	2.62095	0.29441	8.90238	5.47e-19	2.28e-17
ENSG00000213096	1301.81	0.598974	0.162396	3.68837	0.000225699	0.000929317	ZNF254	19	chr5:175920247:175922992	173.962	-1.36302	0.15312	-8.90161	5.5e-19	2.3e-17
ENSG00000145681	159.996	-3.50366	0.950406	-3.68649	0.000227368	0.00093575	HAPLN1	5	chr11:47532459:47534151	377.446	0.893964	0.100429	8.90148	5.51e-19	2.3e-17
ENSG00000161682	1682.2	0.577526	0.156751	3.68435	0.000229287	0.000942757	FAM171A2	17	chr3:122513816:122515276	1764.85	0.631179	0.0709074	8.90146	5.51e-19	2.3e-17
ENSG00000204590	101.869	-1.68687	0.457968	-3.68337	0.000230173	0.000945954	GNL1	6	chr12:12265618:12267662	2463.47	0.671116	0.0753946	8.90138	5.52e-19	2.3e-17
ENSG00000171680	1298.39	0.672668	0.182659	3.68264	0.000230835	0.000948449	PLEKHG5	1	chr5:177457576:177458170	1508.23	0.562709	0.0632179	8.90111	5.53e-19	2.3e-17
ENSG00000163898	27.0142	-2.55342	0.69351	-3.68187	0.000231526	0.000951066	LIPH	3	chr8:60412534:60414484	615.823	1.09892	0.12346	8.90097	5.54e-19	2.31e-17
ENSG00000124216	69.2525	-2.67868	0.727566	-3.68171	0.000231679	0.000951469	SNAI1	20	chr3:66362379:66363563	371.295	-2.5649	0.28818	-8.90034	5.57e-19	2.32e-17
ENSG00000196378	207.585	0.575158	0.156237	3.68131	0.000232039	0.000952499	ZNF34	8	chr3:49719169:49719979	1743	0.584992	0.0657328	8.89955	5.61e-19	2.34e-17
ENSG00000285160	59.3711	0.651949	0.177281	3.67748	0.00023555	0.00096623	THSD1P1	13	chr12:25194159:25196188	1671.72	0.596851	0.0670753	8.89823	5.67e-19	2.36e-17
ENSG00000136147	256.189	-0.613299	0.166817	-3.67649	0.000236466	0.000969762	PHF11	13	chr2:28750728:28752679	1845.37	0.6582	0.0739735	8.89778	5.7e-19	2.37e-17
ENSG00000100065	218.416	-1.00015	0.272117	-3.67544	0.000237437	0.000973286	CARD10	22	chr14:91374926:91375766	152.447	1.56583	0.175986	8.8975	5.71e-19	2.38e-17
ENSG00000106089	290.49	0.647149	0.17609	3.6751	0.000237758	0.000974374	STX1A	7	chr13:97224995:97225291	215.28	1.44137	0.162001	8.89728	5.72e-19	2.38e-17
ENSG00000159167	190.527	-1.11533	0.30354	-3.67441	0.000238404	0.000976791	STC1	8	chr5:174617038:174618967	101.096	-1.9987	0.224645	-8.89717	5.73e-19	2.38e-17
ENSG00000102890	112.762	0.661202	0.179983	3.67368	0.00023908	0.000979329	ELMO3	16	chr1:154567402:154568476	681.279	0.811249	0.0911862	8.89662	5.76e-19	2.39e-17
ENSG00000241278	10.2511	-1.92381	0.523711	-3.67342	0.000239325	0.000980103	ENPP7P4	3	chr11:48063477:48064117	94.2705	-2.61531	0.293976	-8.89636	5.77e-19	2.4e-17
ENSG00000227775	289.748	0.956571	0.260495	3.67213	0.00024054	0.000984846		1	chr16:588559:590536	3859.05	0.506516	0.0569394	8.8957	5.81e-19	2.41e-17
ENSG00000179889	1001.73	-0.7433	0.202478	-3.67102	0.000241587	0.000988441	PDXDC1	16	chr15:65367624:65369257	1013.97	1.00651	0.113151	8.8953	5.83e-19	2.42e-17
ENSG00000113319	607.485	-2.62013	0.713921	-3.67006	0.000242493	0.000991912	RASGRF2	5	chr12:94147842:94151362	2172.68	1.11737	0.125617	8.89503	5.84e-19	2.43e-17
ENSG00000164318	110.605	-2.8196	0.768305	-3.66989	0.000242655	0.000992345	EGFLAM	5	chr18:59898947:59901173	2078.83	0.50471	0.0567471	8.89402	5.89e-19	2.45e-17
ENSG00000162105	510.839	1.04738	0.285726	3.66567	0.000246689	0.00100824	SHANK2	11	chr7:122468632:122469830	233.971	1.83309	0.206105	8.89397	5.9e-19	2.45e-17
ENSG00000005059	1185.81	0.92578	0.252668	3.66402	0.000248292	0.00101389	MCUB	4	chr7:35504755:35505928	122.388	1.55165	0.174478	8.8931	5.94e-19	2.47e-17
ENSG00000172058	102.089	-2.20457	0.601689	-3.66398	0.000248331	0.00101389	SERF1A	5	chr15:69530757:69532464	859.084	1.84402	0.207392	8.89147	6.03e-19	2.5e-17
ENSG00000198482	198.384	0.610838	0.166728	3.66369	0.00024861	0.00101461	ZNF808	19	chr17:47830970:47832330	1355.47	0.476865	0.053637	8.89059	6.08e-19	2.52e-17
ENSG00000156219	8.37909	-2.25715	0.616403	-3.66182	0.000250433	0.00102152	ART3	4	chr20:63252947:63255389	1010.16	1.10361	0.124141	8.88999	6.11e-19	2.53e-17
ENSG00000149634	33.9794	1.04593	0.285645	3.66165	0.000250592	0.00102193	SPATA25	20	chr3:85626764:85627628	58.9158	1.76455	0.198487	8.88998	6.11e-19	2.53e-17
ENSG00000185220	471.879	-0.643011	0.175647	-3.66082	0.000251414	0.00102499	PGBD2	1	chr3:181699151:181701452	792.138	1.20735	0.13582	8.88938	6.14e-19	2.55e-17
ENSG00000197077	870.716	-0.629916	0.172072	-3.66077	0.000251461	0.00102499	KIAA1671	22	chr4:2922446:2925054	274.437	-1.37361	0.154523	-8.88934	6.15e-19	2.55e-17
ENSG00000185946	987.474	0.528789	0.144475	3.66008	0.000252135	0.00102724	RNPC3	1	chr18:62522239:62523530	2621.93	0.554815	0.0624218	8.88816	6.21e-19	2.57e-17
ENSG00000012211	59.9779	-1.37789	0.376498	-3.65976	0.000252452	0.00102807	PRICKLE3	X	chr2:2472506:2473411	74.9488	2.78128	0.312924	8.88802	6.22e-19	2.58e-17
ENSG00000204519	666.275	0.747737	0.204322	3.65959	0.000252615	0.00102825	ZNF551	19	chr10:122102339:122103451	88.1565	-1.59904	0.17991	-8.888	6.22e-19	2.58e-17
ENSG00000169627	89.5529	-1.13998	0.311586	-3.65863	0.000253565	0.00103188	BOLA2B	16	chr1:21175500:21177506	1879.4	0.493032	0.055474	8.88761	6.24e-19	2.58e-17
ENSG00000131242	760.794	0.802055	0.219322	3.65698	0.000255202	0.0010383	RAB11FIP4	17	chr21:15027753:15028570	79.679	2.25599	0.253853	8.88702	6.28e-19	2.6e-17
ENSG00000148426	169.057	-1.52255	0.416362	-3.65679	0.000255392	0.00103883	PROSER2	10	chr2:39071682:39072594	63.6124	2.22697	0.250599	8.88657	6.3e-19	2.61e-17
ENSG00000124151	1098.56	0.557726	0.152539	3.65628	0.000255903	0.00104042	NCOA3	20	chr6:166555124:166555537	57.4097	1.8554	0.208809	8.88567	6.35e-19	2.63e-17
ENSG00000185347	587.642	-0.547649	0.149786	-3.65619	0.000255987	0.00104052	TEDC1	14	chr13:97627567:97627964	62.4929	-2.58547	0.290994	-8.88498	6.39e-19	2.64e-17
ENSG00000089692	118.125	0.728078	0.199193	3.65514	0.000257044	0.00104458	LAG3	12	chr4:123303955:123306329	1985.76	1.81226	0.203972	8.88485	6.4e-19	2.65e-17
ENSG00000168010	508.925	0.715239	0.195755	3.65374	0.000258445	0.00104978	ATG16L2	11	chr14:31456799:31457702	1672.18	0.489455	0.0550889	8.88483	6.4e-19	2.65e-17
ENSG00000148835	561.35	0.584629	0.160162	3.65024	0.000261991	0.00106369	TAF5	10	chr10:88042140:88043092	69.4704	-1.83848	0.206927	-8.88471	6.41e-19	2.65e-17
ENSG00000254941	39.2797	0.958697	0.262741	3.64883	0.000263436	0.00106906		11	chr3:186095808:186096050	181.519	2.28682	0.257404	8.88416	6.44e-19	2.66e-17
ENSG00000176978	585.947	0.691025	0.189393	3.64863	0.00026364	0.00106964	DPP7	9	chr4:182083687:182084523	86.1142	-2.1331	0.240113	-8.88376	6.46e-19	2.67e-17
ENSG00000136999	47.0491	-1.57843	0.432756	-3.64738	0.000264924	0.0010746	CCN3	8	chr7:112204980:112207356	4626.29	0.697208	0.0784842	8.88341	6.48e-19	2.68e-17
ENSG00000144668	355.583	-1.6645	0.456394	-3.64706	0.000265259	0.00107571	ITGA9	3	chr1:100883928:100884674	83.7762	-2.64279	0.297501	-8.88329	6.49e-19	2.68e-17
ENSG00000095464	21.9194	1.40853	0.386238	3.64678	0.000265547	0.00107663	PDE6C	10	chr14:54637518:54638514	115.454	-1.71371	0.192926	-8.88271	6.53e-19	2.69e-17
ENSG00000108823	6.80087	-3.20556	0.879057	-3.64659	0.000265745	0.00107718	SGCA	17	chr16:30399787:30401091	2303.33	0.526012	0.0592211	8.88217	6.56e-19	2.7e-17
ENSG00000245680	340.488	0.776304	0.213079	3.64327	0.000269192	0.00109014	ZNF585B	19	chr12:15788253:15790168	2042.65	0.617619	0.0695375	8.88182	6.58e-19	2.71e-17
ENSG00000021300	874.918	0.546585	0.150075	3.64208	0.000270447	0.00109471	PLEKHB1	11	chr11:66677210:66678807	2649.14	0.666987	0.0750991	8.88143	6.6e-19	2.72e-17
ENSG00000216775	360.16	0.574143	0.157763	3.63929	0.000273394	0.00110561		6	chr5:56211184:56212106	99.8705	-2.09802	0.236236	-8.88106	6.62e-19	2.73e-17
ENSG00000115841	90.242	-0.737509	0.202806	-3.63653	0.000276336	0.00111699	RMDN2	2	chr7:156267781:156269290	144.88	3.54788	0.399525	8.88023	6.67e-19	2.75e-17
ENSG00000180089	100.413	0.546329	0.150248	3.63618	0.000276706	0.00111823	TMEM86B	19	chr6:139917882:139918880	109.334	1.85698	0.209127	8.87965	6.71e-19	2.76e-17
ENSG00000151914	9115.61	-1.19677	0.329259	-3.63474	0.000278265	0.00112427	DST	6	chr20:20498119:20499284	281.905	1.77351	0.19973	8.87951	6.72e-19	2.77e-17
ENSG00000137880	175.342	-0.710818	0.19557	-3.63459	0.000278418	0.00112463	GCHFR	15	chr6:142378011:142378798	301.668	1.19094	0.134127	8.87921	6.73e-19	2.77e-17
ENSG00000132481	44.2166	-1.41542	0.389476	-3.63415	0.000278897	0.00112618	TRIM47	17	chr10:133347086:133348157	173.279	-1.33858	0.15076	-8.87891	6.75e-19	2.78e-17
ENSG00000184949	830.492	0.591042	0.162637	3.63412	0.000278932	0.00112618	FAM227A	22	chr2:113843240:113844134	85.0175	-2.55848	0.288161	-8.87864	6.77e-19	2.79e-17
ENSG00000166073	276.032	0.6307	0.173581	3.63347	0.000279634	0.0011285	GPR176	15	chr7:66844014:66845404	2134.68	0.550239	0.0619764	8.87821	6.79e-19	2.8e-17
ENSG00000185905	52.4285	-1.58615	0.436627	-3.63273	0.00028044	0.00113149	C16orf54	16	chr19:15418137:15419466	3518.75	0.432391	0.0487026	8.87818	6.8e-19	2.8e-17
ENSG00000184979	74.004	0.799782	0.220166	3.63263	0.000280546	0.00113165	USP18	22	chr14:91366715:91368081	637.698	1.77462	0.199895	8.87774	6.82e-19	2.81e-17
ENSG00000130822	135.901	1.40711	0.387373	3.63245	0.000280747	0.0011322	PNCK	X	chr9:123775713:123776363	139.719	2.34144	0.263762	8.87712	6.86e-19	2.82e-17
ENSG00000187595	101	-0.923513	0.254283	-3.63183	0.000281413	0.00113463	ZNF385C	17	chr14:77320211:77321988	4458.53	0.642999	0.0724348	8.87693	6.87e-19	2.82e-17
ENSG00000220563	30.5658	1.36225	0.375169	3.63102	0.000282306	0.00113796	PKMP3	6	chr1:185315768:185317907	3041.65	0.672756	0.0757908	8.87649	6.9e-19	2.84e-17
ENSG00000153294	13.6242	-5.83088	1.60636	-3.62987	0.000283563	0.0011425	ADGRF4	6	chr12:103085373:103086047	56.2562	2.57323	0.289895	8.87641	6.91e-19	2.84e-17
ENSG00000198108	117.896	-1.56327	0.431007	-3.62703	0.000286704	0.00115436	CHSY3	5	chr3:41961313:41962713	4047.24	0.555688	0.0626029	8.8764	6.91e-19	2.84e-17
ENSG00000143032	76.9294	-2.72876	0.752519	-3.62617	0.00028766	0.00115794	BARHL2	1	chr1:204188895:204189342	77.2038	2.02336	0.227952	8.87625	6.92e-19	2.84e-17
ENSG00000182742	28.5593	-7.37078	2.03388	-3.62399	0.000290091	0.00116745	HOXB4	17	chr11:126132081:126133118	198.113	-2.7623	0.311214	-8.87586	6.94e-19	2.85e-17
ENSG00000101017	45.165	-1.41711	0.39106	-3.62377	0.000290339	0.00116818	CD40	20	chr2:178480082:178481176	1837.9	0.587272	0.0661666	8.87566	6.95e-19	2.85e-17
ENSG00000151458	2031.24	-0.539613	0.148962	-3.62249	0.00029178	0.00117317	ANKRD50	4	chr11:83026981:83028178	85.3254	1.61536	0.181999	8.87563	6.95e-19	2.85e-17
ENSG00000132692	115.922	2.19325	0.605478	3.62234	0.000291949	0.00117358	BCAN	1	chr10:102431738:102433048	1328.46	0.579	0.0652399	8.87494	7e-19	2.87e-17
ENSG00000163346	2130.5	-0.73058	0.201882	-3.61885	0.000295911	0.00118896	PBXIP1	1	chr6:108133378:108134922	1240.03	0.56926	0.0641432	8.87484	7e-19	2.87e-17
ENSG00000162337	1590.81	0.504558	0.13947	3.61768	0.000297251	0.00119407	LRP5	11	chr4:13483579:13485235	2714.8	0.623148	0.0702171	8.87459	7.02e-19	2.88e-17
ENSG00000007174	99.0366	-2.33478	0.645436	-3.61736	0.000297621	0.00119519	DNAH9	17	chr2:104300872:104302138	80.2685	3.50788	0.395281	8.87439	7.03e-19	2.88e-17
ENSG00000187758	37.5168	1.40538	0.388515	3.61732	0.000297668	0.00119519	ADH1A	4	chr13:84315396:84316475	170.474	2.53422	0.285593	8.87353	7.09e-19	2.9e-17
ENSG00000184205	665.358	-0.693586	0.191744	-3.61724	0.000297757	0.00119527	TSPYL2	X	chr2:2187095:2187787	61.7768	2.54263	0.286569	8.87265	7.14e-19	2.93e-17
ENSG00000013588	68.6981	-1.02221	0.282689	-3.61602	0.000299162	0.00120036	GPRC5A	12	chr6:96075675:96076446	136.687	1.53363	0.172864	8.87189	7.19e-19	2.94e-17
ENSG00000263535	6.8828	-2.5603	0.708184	-3.6153	0.000299998	0.00120289	AK4P1	17	chr16:66549272:66550585	889.568	0.472659	0.053278	8.87156	7.21e-19	2.95e-17
ENSG00000122042	2061.12	0.750404	0.207619	3.61432	0.000301134	0.00120661	UBL3	13	chr16:24538881:24540952	2028.19	0.598591	0.0674743	8.8714	7.22e-19	2.96e-17
ENSG00000079308	725.121	-0.912886	0.252646	-3.6133	0.000302327	0.00121111	TNS1	2	chr6:156462767:156464374	78.6391	2.23028	0.25141	8.87109	7.24e-19	2.96e-17
ENSG00000196754	7.74849	-2.58946	0.716706	-3.613	0.000302674	0.00121222	S100A2	1	chr7:131105551:131108446	1454.74	0.722672	0.081464	8.87106	7.25e-19	2.96e-17
ENSG00000181322	63.6973	0.906345	0.250862	3.61292	0.000302773	0.00121234	NME9	3	chr17:76135121:76135634	468.078	1.34892	0.152059	8.87103	7.25e-19	2.96e-17
ENSG00000233024	961.985	0.608991	0.168613	3.61178	0.000304107	0.0012174	NPIPA9	16	chr13:21603487:21604486	1781.9	0.481917	0.0543297	8.87024	7.3e-19	2.98e-17
ENSG00000172780	495.89	-0.839993	0.232634	-3.61079	0.000305262	0.00122175	RAB43	3	chr5:168147402:168148778	361.959	1.88984	0.213066	8.86974	7.33e-19	3e-17
ENSG00000114784	2054.15	0.531737	0.147301	3.60988	0.000306342	0.00122579	EIF1B	3	chr17:57904479:57905848	598.578	0.682738	0.0769745	8.86966	7.34e-19	3e-17
ENSG00000095383	117.096	-1.03611	0.287255	-3.60692	0.000309848	0.00123925	TBC1D2	9	chr10:114870050:114871007	157.511	2.75766	0.310932	8.86901	7.38e-19	3.01e-17
ENSG00000198056	1050.79	0.764232	0.211885	3.60683	0.000309957	0.0012394	PRIM1	12	chr15:37056163:37058657	783.183	1.34089	0.151192	8.86878	7.4e-19	3.02e-17
ENSG00000125266	6472.43	-0.733936	0.203522	-3.60618	0.000310741	0.00124197	EFNB2	13	chr6:117601679:117603014	1813.4	0.623764	0.0703333	8.86868	7.4e-19	3.02e-17
ENSG00000115325	525.608	-0.540294	0.149871	-3.60507	0.000312074	0.00124698	DOK1	2	chr11:8262480:8264124	1431.74	0.662013	0.0746501	8.86821	7.43e-19	3.03e-17
ENSG00000196338	2622.69	0.744556	0.206534	3.60501	0.000312138	0.00124698	NLGN3	X	chr7:157690390:157694108	3160.95	1.33716	0.150783	8.86809	7.44e-19	3.04e-17
ENSG00000106991	243.122	-2.67449	0.741964	-3.60462	0.000312615	0.0012486	ENG	9	chr15:75451406:75452402	5135.39	0.479121	0.0540292	8.86782	7.46e-19	3.04e-17
ENSG00000291240	12.9543	1.7106	0.474618	3.60416	0.000313163	0.0012505		22	chr11:95520423:95521736	203.614	-2.84315	0.32063	-8.86737	7.49e-19	3.05e-17
ENSG00000135835	254.797	-0.775366	0.21516	-3.60367	0.000313758	0.00125259	KIAA1614	1	chr20:41329076:41330092	135.58	-2.13642	0.240937	-8.86712	7.51e-19	3.06e-17
ENSG00000105329	264.264	-2.05018	0.569085	-3.60259	0.000315062	0.00125694	TGFB1	19	chr2:168731527:168732750	163.194	2.51848	0.284039	8.86668	7.54e-19	3.07e-17
ENSG00000165912	189.913	-1.63404	0.45365	-3.60198	0.000315806	0.00125933	PACSIN3	11	chr5:141845944:141846599	473.051	1.48344	0.167315	8.86614	7.57e-19	3.09e-17
ENSG00000067066	142.033	-1.26655	0.351639	-3.60185	0.000315966	0.00125968	SP100	2	chr7:91301411:91302071	43.3406	2.20767	0.249008	8.86585	7.59e-19	3.09e-17
ENSG00000177463	1534.72	0.574286	0.159453	3.6016	0.000316261	0.00126057	NR2C2	3	chr4:139734205:139736189	2748.82	0.77723	0.0876746	8.86494	7.65e-19	3.12e-17
ENSG00000185352	16.3794	2.719	0.755004	3.6013	0.000316625	0.00126173	HS6ST3	13	chr10:102713488:102715205	4310.93	0.666219	0.0751535	8.86478	7.67e-19	3.12e-17
ENSG00000144026	1293.89	0.537566	0.14945	3.59696	0.000321956	0.00128151	ZNF514	2	chr1:206202280:206204697	9032.39	0.536713	0.0605476	8.8643	7.7e-19	3.13e-17
ENSG00000196834	20.4675	-3.14709	0.874929	-3.59696	0.000321958	0.00128151	POTEI	2	chr13:109090341:109091259	110.568	2.59911	0.293221	8.86402	7.72e-19	3.14e-17
ENSG00000267500	96.1703	0.726922	0.202139	3.59616	0.000322954	0.00128519	ZNF887P	19	chr16:70778595:70779620	225.408	-1.82223	0.205587	-8.86356	7.75e-19	3.15e-17
ENSG00000107562	311.963	-3.51913	0.979052	-3.59443	0.000325104	0.00129286	CXCL12	10	chr3:10553375:10554728	1407.87	0.991646	0.111882	8.86329	7.77e-19	3.16e-17
ENSG00000188315	359.267	0.700811	0.195022	3.5935	0.000326262	0.00129717	C3orf62	3	chr10:94409031:94409952	424.98	1.45255	0.163895	8.86268	7.81e-19	3.18e-17
ENSG00000185615	47.1468	1.46069	0.406491	3.59342	0.000326371	0.00129731	PDIA2	16	chr3:15601013:15602496	3751.96	0.520841	0.0587686	8.86257	7.82e-19	3.18e-17
ENSG00000084731	3024.15	0.72988	0.203147	3.59286	0.000327065	0.00129977	KIF3C	2	chr8:70607152:70608876	1617.25	0.737887	0.0832605	8.86239	7.83e-19	3.18e-17
ENSG00000164946	2298.03	-1.98006	0.551154	-3.59257	0.000327426	0.00130091	FREM1	9	chr15:23503387:23504646	86.7194	2.23333	0.252013	8.86196	7.86e-19	3.2e-17
ENSG00000152611	14.1427	-4.35394	1.21195	-3.5925	0.000327517	0.00130097	CAPSL	5	chr2:74506953:74508473	1937.25	0.597893	0.0674728	8.86125	7.91e-19	3.21e-17
ENSG00000158201	385.307	0.977251	0.272099	3.59152	0.000328749	0.00130527	ABHD3	18	chr12:60980408:60980991	90.5488	2.46414	0.278088	8.86098	7.93e-19	3.22e-17
ENSG00000188158	1055.74	-1.00807	0.280963	-3.58791	0.000333343	0.00132261	NHS	X	chr16:4624280:4625737	2499.94	0.518596	0.0585263	8.8609	7.94e-19	3.22e-17
ENSG00000105854	6435.75	0.547369	0.152631	3.58623	0.000335498	0.00132995	PON2	7	chr15:23913523:23913943	58.0761	1.65487	0.186777	8.86014	7.99e-19	3.24e-17
ENSG00000177873	128.798	1.04521	0.291671	3.58351	0.000339003	0.00134262	ZNF619	3	chr2:162838031:162840017	850.627	1.14751	0.129516	8.85995	8.01e-19	3.25e-17
ENSG00000176358	23.6787	1.12597	0.314288	3.58262	0.000340167	0.00134693	TAC4	17	chr4:184370319:184372228	238.027	1.4671	0.165589	8.8599	8.01e-19	3.25e-17
ENSG00000135638	26.3677	-2.27867	0.636151	-3.58197	0.000341018	0.00134925	EMX1	2	chr4:140092332:140093164	410.107	1.4315	0.161593	8.85868	8.1e-19	3.28e-17
ENSG00000164070	744.779	0.621774	0.173585	3.58196	0.000341027	0.00134925	HSPA4L	4	chr19:47130364:47132034	1396.62	0.597808	0.0674882	8.85796	8.15e-19	3.3e-17
ENSG00000165895	429.218	-1.12972	0.315399	-3.58186	0.000341155	0.00134925	ARHGAP42	11	chr16:57446548:57448022	1532.49	0.60382	0.0681696	8.85761	8.17e-19	3.31e-17
ENSG00000164611	2926.12	0.558114	0.155831	3.58154	0.00034158	0.00135037	PTTG1	5	chr22:25923550:25924839	204.885	1.89979	0.214535	8.8554	8.34e-19	3.38e-17
ENSG00000254553	80.1065	0.877521	0.245016	3.58148	0.000341654	0.00135037		1	chr16:87559626:87561255	376.654	1.31612	0.148627	8.85521	8.35e-19	3.38e-17
ENSG00000113578	54.9441	-1.32841	0.37108	-3.57986	0.000343772	0.00135812	FGF1	5	chr7:71632907:71634199	249.56	-1.83747	0.207505	-8.85508	8.36e-19	3.39e-17
ENSG00000067082	2964.71	-0.966099	0.26992	-3.57921	0.000344638	0.00136062	KLF6	10	chr17:77106576:77107871	190.861	2.5611	0.289233	8.85481	8.38e-19	3.4e-17
ENSG00000168356	60.7616	1.11862	0.312562	3.57887	0.000345081	0.00136144	SCN11A	3	chr4:65551961:65552739	90.9988	-2.05942	0.232587	-8.85441	8.41e-19	3.41e-17
ENSG00000172955	87.5721	1.22316	0.34177	3.5789	0.000345042	0.00136144	ADH6	4	chr2:173130443:173131536	204.876	0.821842	0.0928184	8.85431	8.42e-19	3.41e-17
ENSG00000186575	1113.66	-0.654291	0.182816	-3.57896	0.000344969	0.00136144	NF2	22	chr6:161631109:161632420	156.639	-2.60803	0.294574	-8.85357	8.48e-19	3.43e-17
ENSG00000173401	8.82466	2.14253	0.598798	3.57805	0.000346166	0.0013648	GLIPR1L1	12	chr14:75002218:75003529	2423.86	0.565516	0.0638785	8.853	8.52e-19	3.45e-17
ENSG00000006756	757.695	-0.776263	0.216969	-3.57776	0.000346557	0.00136603	ARSD	X	chr10:22345064:22346284	280.872	0.89871	0.101519	8.85265	8.55e-19	3.46e-17
ENSG00000125816	3.69959	4.75567	1.32985	3.57611	0.000348745	0.00137403	NKX2-4	20	chr5:139147318:139148424	143.932	-2.06237	0.232987	-8.85187	8.61e-19	3.48e-17
ENSG00000205085	118.632	0.942623	0.263743	3.57402	0.000351543	0.00138381	GARIN1A	7	chr17:81386410:81388348	922.411	0.837074	0.0945681	8.85155	8.63e-19	3.49e-17
ENSG00000111906	1553.5	-0.607338	0.169951	-3.5736	0.000352105	0.00138571	HDDC2	6	chr4:150279754:150281151	303.327	-1.27002	0.143481	-8.85149	8.64e-19	3.49e-17
ENSG00000233325	66.8127	0.749196	0.209731	3.57218	0.000354025	0.00139264	MIPEPP3	13	chr6:34346271:34346956	90.2164	1.25129	0.141372	8.85105	8.67e-19	3.5e-17
ENSG00000058668	3366.63	0.665226	0.186325	3.57025	0.000356642	0.00140198	ATP2B4	1	chr1:28756653:28757167	73.0612	1.51666	0.171356	8.85092	8.68e-19	3.51e-17
ENSG00000072778	4258.44	-0.539471	0.15127	-3.56628	0.000362085	0.00142242	ACADVL	17	chr6:96014884:96016876	2575.78	1.01035	0.114154	8.8508	8.69e-19	3.51e-17
ENSG00000176681	59.6594	-2.22753	0.624682	-3.56586	0.000362664	0.00142437	LRRC37A	17	chr1:14180848:14182066	243.873	2.04835	0.231461	8.84967	8.78e-19	3.54e-17
ENSG00000143382	97.4488	-0.602584	0.16901	-3.56538	0.000363323	0.00142664	ADAMTSL4	1	chr22:21044866:21046627	2310.03	0.57452	0.0649215	8.84945	8.79e-19	3.55e-17
ENSG00000179163	349.441	-0.562104	0.157672	-3.56502	0.000363834	0.00142833	FUCA1	1	chr3:143486575:143487154	40.7125	2.18115	0.246539	8.84704	8.99e-19	3.63e-17
ENSG00000140511	231.753	-1.2691	0.356074	-3.56414	0.000365055	0.00143257	HAPLN3	15	chr6:92231030:92231690	43.6293	2.52731	0.285671	8.84692	9e-19	3.63e-17
ENSG00000203965	451.908	0.524024	0.147028	3.56412	0.000365079	0.00143257	EFCAB7	1	chr3:47788649:47789945	754.899	0.616159	0.0696498	8.84653	9.03e-19	3.64e-17
ENSG00000086205	29.3853	4.00225	1.12302	3.56383	0.000365488	0.00143353	FOLH1	11	chr2:219542939:219544581	2701.46	0.716202	0.0809666	8.84565	9.1e-19	3.67e-17
ENSG00000170160	361.714	-0.558541	0.156771	-3.56279	0.000366933	0.0014379	CCDC144A	17	chr7:42224414:42224889	174.574	2.41416	0.272973	8.84394	9.24e-19	3.73e-17
ENSG00000162390	158.531	-0.950002	0.266885	-3.5596	0.000371421	0.00145516	ACOT11	1	chr2:44708395:44708847	99.4776	1.99758	0.22591	8.84237	9.37e-19	3.78e-17
ENSG00000156463	43.0633	-1.6501	0.463591	-3.5594	0.000371707	0.00145596	SH3RF2	5	chr17:41710408:41711169	263.521	1.45229	0.164252	8.84185	9.41e-19	3.79e-17
ENSG00000204767	64.1519	-1.2151	0.341437	-3.55879	0.000372573	0.00145902	INSYN2B	5	chr6:33812180:33813683	482.726	0.870213	0.0984201	8.84182	9.42e-19	3.79e-17
ENSG00000128596	1357.32	0.941873	0.264677	3.55857	0.000372875	0.00145955	CCDC136	7	chr9:37119942:37121413	1792.02	0.528463	0.059773	8.84116	9.47e-19	3.82e-17
ENSG00000175267	59.8586	-2.51823	0.707645	-3.5586	0.000372838	0.00145955	VWA3A	16	chr12:92144092:92146743	4909.85	0.514506	0.0581977	8.84066	9.52e-19	3.83e-17
ENSG00000198435	1078.45	1.26299	0.355043	3.55729	0.000374705	0.00146605	NRARP	9	chr18:48488069:48489088	244.825	-2.67872	0.303024	-8.83997	9.57e-19	3.85e-17
ENSG00000112183	326.033	-0.714527	0.200885	-3.55689	0.000375266	0.00146792	RBM24	6	chr15:85509762:85510344	72.3076	2.24361	0.253816	8.83951	9.61e-19	3.87e-17
ENSG00000178665	406.37	0.541344	0.152222	3.55627	0.000376155	0.00147074	ZNF713	7	chr6:113858043:113859424	1626.22	0.644688	0.0729361	8.83908	9.65e-19	3.88e-17
ENSG00000176092	49.6819	-1.28172	0.360446	-3.55594	0.000376633	0.00147228	CRYBG2	1	chr4:54099568:54101007	667.65	1.21473	0.13744	8.83821	9.73e-19	3.91e-17
ENSG00000198934	493.029	0.50083	0.140846	3.55588	0.000376723	0.0014723	MAGEE1	X	chr3:195542711:195544307	1630.04	0.622859	0.0704746	8.83806	9.74e-19	3.92e-17
ENSG00000173436	1887.16	-0.62162	0.174842	-3.55533	0.0003775	0.001475	MICOS10	1	chr1:120304893:120305838	274.427	-1.59649	0.180641	-8.83789	9.75e-19	3.92e-17
ENSG00000240661	22.938	-1.65905	0.46692	-3.55318	0.000380611	0.0014865	BTNL12P	3	chr11:62270621:62271371	53.5143	3.17347	0.359081	8.83776	9.77e-19	3.93e-17
ENSG00000143061	2283.51	0.524195	0.147562	3.55236	0.000381792	0.00149077	IGSF3	1	chr4:119454089:119455256	1383.8	0.626476	0.0708909	8.83719	9.82e-19	3.94e-17
ENSG00000140025	309.108	-0.763478	0.215129	-3.54894	0.000386788	0.00150792	EFCAB11	14	chr12:13702136:13703016	105.228	2.57574	0.2915	8.83616	9.91e-19	3.98e-17
ENSG00000198382	845.894	-0.870449	0.245278	-3.54883	0.000386954	0.00150823	UVRAG	11	chr1:93179565:93181274	3682.85	0.553501	0.0626413	8.83603	9.92e-19	3.98e-17
ENSG00000254305	8.25112	2.56961	0.724104	3.54867	0.000387178	0.00150877	MRPL9P1	8	chr2:148887336:148888790	327.569	0.893878	0.101165	8.8358	9.94e-19	3.99e-17
ENSG00000204959	18.9684	-2.91722	0.822231	-3.54793	0.000388274	0.00151236	ARHGEF34P	7	chr19:23116447:23117750	1219.52	0.720465	0.0815423	8.83548	9.97e-19	4e-17
ENSG00000008441	322.039	-2.42943	0.684772	-3.5478	0.000388464	0.00151277	NFIX	19	chr10:17673493:17674440	270.839	-2.00924	0.227418	-8.83502	1e-18	4.02e-17
ENSG00000134247	2208.47	-0.925093	0.260772	-3.54751	0.000388886	0.00151306	PTGFRN	1	chr20:10433564:10435536	2937.98	0.58245	0.0659251	8.83502	1e-18	4.02e-17
ENSG00000224109	271.874	0.984647	0.277546	3.54769	0.00038863	0.00151306	CENPVL3	X	chr2:48341518:48342035	55.0005	1.98787	0.225003	8.83485	1e-18	4.02e-17
ENSG00000156515	4757.22	-0.839478	0.236643	-3.54745	0.000388987	0.00151311	HK1	10	chr3:42183829:42185229	129.043	1.82591	0.206679	8.83451	1.01e-18	4.03e-17
ENSG00000142684	350.107	-0.558611	0.157481	-3.54716	0.000389406	0.0015144	ZNF593	1	chr7:101435230:101437590	344.905	-1.30958	0.148242	-8.83409	1.01e-18	4.04e-17
ENSG00000257594	425.918	-1.13847	0.321067	-3.54589	0.000391283	0.00152103	GALNT4	12	chr2:5690825:5693637	2887.97	0.615844	0.0697122	8.83409	1.01e-18	4.04e-17
ENSG00000284762	49.5211	0.997674	0.281444	3.54484	0.000392855	0.00152612	PDE8B	5	chr5:151079945:151081873	1985.27	0.85909	0.0972511	8.83373	1.01e-18	4.06e-17
ENSG00000213085	76.5187	-1.83705	0.518336	-3.54413	0.000393917	0.0015299	CFAP45	1	chr18:6728788:6730307	1825.87	0.594004	0.0672447	8.83347	1.01e-18	4.07e-17
ENSG00000168824	2371.53	0.94631	0.267014	3.54404	0.00039404	0.00153004	NSG1	4	chr11:125190312:125190898	115.54	1.52092	0.172198	8.83238	1.02e-18	4.1e-17
ENSG00000258818	160.979	1.07283	0.302775	3.54331	0.000395142	0.00153398	RNASE4	14	chr10:72625336:72626505	1481.26	0.48264	0.0546487	8.83168	1.03e-18	4.13e-17
ENSG00000132164	94.9508	1.70507	0.481221	3.54322	0.000395275	0.00153415	SLC6A11	3	chr11:126929579:126930940	393.121	1.78728	0.202377	8.83145	1.03e-18	4.14e-17
ENSG00000189221	271.703	-1.14531	0.323585	-3.53945	0.000400966	0.0015552	MAOA	X	chr16:85309588:85310711	526.033	1.14012	0.129105	8.83095	1.04e-18	4.15e-17
ENSG00000128266	1163.81	0.721607	0.203901	3.539	0.000401645	0.00155645	GNAZ	22	chr22:49367122:49367776	50.228	-2.47048	0.279765	-8.83058	1.04e-18	4.17e-17
ENSG00000213760	57.2671	1.75357	0.495495	3.53903	0.000401604	0.00155645	ATP6V1G2	6	chr6:108633076:108634302	143.709	2.10039	0.237857	8.83046	1.04e-18	4.17e-17
ENSG00000116396	187.712	0.931679	0.263278	3.53877	0.000401999	0.00155748	KCNC4	1	chr17:60573042:60574062	193.499	-3.43209	0.388666	-8.83045	1.04e-18	4.17e-17
ENSG00000172382	128.716	0.629606	0.177955	3.538	0.000403171	0.00156167	PRSS27	16	chr18:23084824:23085584	118.115	2.89725	0.328115	8.82997	1.05e-18	4.19e-17
ENSG00000163900	498.38	-0.54683	0.154611	-3.5368	0.000405006	0.00156774	TMEM41A	3	chr9:99148935:99150319	130.879	2.62413	0.297188	8.82986	1.05e-18	4.19e-17
ENSG00000169252	10.9095	-2.18146	0.61701	-3.53553	0.00040696	0.00157495	ADRB2	5	chr7:66075276:66076613	1582.97	0.595668	0.0674663	8.82912	1.05e-18	4.22e-17
ENSG00000131037	221.315	0.833916	0.235921	3.53472	0.000408208	0.00157873	EPS8L1	19	chr1:28914085:28915704	2323.81	0.582479	0.0659801	8.8281	1.06e-18	4.25e-17
ENSG00000156475	1105.11	-0.849178	0.240237	-3.53476	0.000408149	0.00157873	PPP2R2B	5	chr4:6269091:6270674	2161.57	0.507217	0.0574556	8.82798	1.07e-18	4.26e-17
ENSG00000185610	7.87347	3.9044	1.10488	3.53379	0.00040964	0.00158392	DBX2	12	chr11:64225211:64226773	1037.5	0.660284	0.0747975	8.82761	1.07e-18	4.27e-17
ENSG00000176170	312.032	-1.98734	0.562505	-3.53303	0.000410832	0.00158782	SPHK1	17	chr12:116737720:116738735	2984.37	0.453971	0.0514266	8.82755	1.07e-18	4.27e-17
ENSG00000139200	828.232	1.25748	0.355959	3.53266	0.000411395	0.0015893	PIANP	12	chr2:55779377:55780380	81.378	-1.99063	0.225514	-8.82709	1.07e-18	4.29e-17
ENSG00000111850	488.811	0.536772	0.152031	3.53067	0.000414504	0.00160095	SMIM8	6	chr11:45146155:45147936	1643.65	0.616637	0.0698609	8.82664	1.08e-18	4.3e-17
ENSG00000100197	59.0342	1.03904	0.294562	3.52742	0.000419632	0.00162004	CYP2D6	22	chr8:98001776:98002403	86.0327	-1.85113	0.209734	-8.8261	1.08e-18	4.32e-17
ENSG00000137825	30.0864	1.3532	0.384007	3.52388	0.000425274	0.00164146	ITPKA	15	chr7:87151563:87153510	3220.87	0.523314	0.0592932	8.82587	1.09e-18	4.33e-17
ENSG00000179242	1462.89	0.933323	0.264926	3.52296	0.000426758	0.00164682	CDH4	20	chrX:68262764:68263451	45.5657	2.51287	0.284734	8.82534	1.09e-18	4.35e-17
ENSG00000106038	7.19481	-3.63289	1.03146	-3.52208	0.000428172	0.00165191	EVX1	7	chr2:217331112:217332355	180.364	-2.82527	0.320137	-8.82519	1.09e-18	4.36e-17
ENSG00000158473	24.787	-2.17179	0.616924	-3.52035	0.000430978	0.00166164	CD1D	1	chr21:32603917:32604849	103.969	2.48406	0.281552	8.82275	1.12e-18	4.45e-17
ENSG00000161905	89.4806	-2.41264	0.685336	-3.52038	0.000430931	0.00166164	ALOX15	17	chr17:60645805:60646514	83.4935	3.75639	0.425811	8.82172	1.13e-18	4.49e-17
ENSG00000119986	81.6711	-0.930317	0.264304	-3.51988	0.000431749	0.00166424	AVPI1	10	chr16:69741213:69742709	173.655	-2.17428	0.246478	-8.82141	1.13e-18	4.5e-17
ENSG00000124212	958.75	-0.76799	0.2182	-3.51966	0.000432096	0.00166521	PTGIS	20	chr10:33748593:33750380	134.253	1.47574	0.167295	8.82117	1.13e-18	4.51e-17
ENSG00000182841	306.984	0.587236	0.166852	3.51951	0.000432342	0.00166579	RRP7BP	22	chr5:157142183:157143749	1973.32	0.506607	0.057431	8.82114	1.13e-18	4.51e-17
ENSG00000076706	1762.09	-1.88168	0.53482	-3.51835	0.000434247	0.00167276	MCAM	11	chr4:7392969:7393950	135.097	-1.06189	0.120383	-8.82088	1.14e-18	4.52e-17
ENSG00000165169	518.054	-0.648299	0.184344	-3.51679	0.000436795	0.00168072	DYNLT3	X	chr2:234241616:234242832	97.7874	-1.52657	0.173078	-8.82015	1.14e-18	4.55e-17
ENSG00000129103	1538.68	-0.532059	0.151336	-3.51574	0.000438528	0.00168665	SUMF2	7	chr17:36992895:36994189	107.874	3.43209	0.389128	8.81997	1.14e-18	4.55e-17
ENSG00000137857	129.208	0.953994	0.271517	3.51357	0.00044212	0.00169859	DUOX1	15	chr22:18957701:18959140	600.965	0.946052	0.107263	8.81991	1.15e-18	4.55e-17
ENSG00000277462	483.86	0.538924	0.153382	3.51362	0.000442053	0.00169859	ZNF670	1	chrX:130716369:130717597	111.557	-1.6258	0.184348	-8.8192	1.15e-18	4.58e-17
ENSG00000204177	60.3211	1.0646	0.303012	3.51338	0.000442438	0.00169944	BMS1P1	10	chr1:113291126:113292034	74.4788	2.99873	0.340023	8.81919	1.15e-18	4.58e-17
ENSG00000121361	170.55	1.07721	0.30663	3.51308	0.000442947	0.00170102	KCNJ8	12	chr2:180033889:180035052	169.564	-1.65347	0.187487	-8.8191	1.15e-18	4.58e-17
ENSG00000106266	818.968	-0.546585	0.15561	-3.51254	0.000443853	0.00170375	SNX8	7	chr12:50084548:50086000	1919.7	0.525198	0.0595542	8.81881	1.16e-18	4.59e-17
ENSG00000089472	1142.71	-1.34356	0.382553	-3.51209	0.000444598	0.00170586	HEPH	X	chr4:94032324:94033484	186.652	-1.57218	0.178276	-8.8188	1.16e-18	4.59e-17
ENSG00000171815	56.6879	0.863639	0.245931	3.51172	0.000445218	0.00170786	PCDHB1	5	chr2:64523626:64525382	2298.6	0.631025	0.0715593	8.8182	1.16e-18	4.62e-17
ENSG00000224383	150.424	-1.14953	0.327364	-3.51148	0.000445613	0.001709	PRR29	17	chr7:23892953:23894150	83.742	-1.74962	0.19842	-8.81779	1.17e-18	4.63e-17
ENSG00000169783	968.304	0.871713	0.248441	3.50872	0.000450261	0.00172569	LINGO1	15	chr10:19931018:19931886	77.3912	-2.065	0.234204	-8.8171	1.17e-18	4.66e-17
ENSG00000119686	105.667	-1.04927	0.29919	-3.50705	0.000453111	0.00173585	FLVCR2	14	chr17:73267636:73268040	75.4859	2.10993	0.2393	8.81707	1.17e-18	4.66e-17
ENSG00000175711	452.618	-0.730115	0.208191	-3.50695	0.00045328	0.00173611	B3GNTL1	17	chr7:127651209:127652688	3077.43	0.567493	0.0643639	8.81694	1.18e-18	4.67e-17
ENSG00000119922	146.005	-1.55285	0.44289	-3.50617	0.000454607	0.00174066	IFIT2	10	chr1:51877911:51879687	2810.04	0.453375	0.0514271	8.81589	1.19e-18	4.71e-17
ENSG00000124205	361.694	-4.17712	1.19138	-3.50613	0.000454665	0.00174066	EDN3	20	chr2:85327277:85328581	1382.87	0.576901	0.06544	8.81572	1.19e-18	4.71e-17
ENSG00000268182	107.537	0.830572	0.236942	3.50538	0.000455952	0.0017452	SMIM17	19	chr2:46914983:46916807	1867.72	0.597901	0.0678316	8.81449	1.2e-18	4.77e-17
ENSG00000116815	220.548	-0.5248	0.149727	-3.50505	0.00045653	0.00174703	CD58	1	chr4:169180841:169181189	43.1293	2.15122	0.244068	8.814	1.21e-18	4.78e-17
ENSG00000159618	14.3904	1.44743	0.41317	3.50322	0.000459664	0.00175825	ADGRG5	16	chr19:45691608:45693609	4571.42	0.552297	0.0626628	8.8138	1.21e-18	4.79e-17
ENSG00000151743	245.234	0.621602	0.177456	3.50285	0.00046031	0.00176033	AMN1	12	chr18:57434574:57435817	1556.48	0.542576	0.0615635	8.81327	1.22e-18	4.81e-17
ENSG00000101493	1733.41	0.530583	0.151484	3.50256	0.000460807	0.00176185	ZNF516	18	chr3:111070121:111072871	4001.22	0.551574	0.062585	8.8132	1.22e-18	4.82e-17
ENSG00000126217	2118.26	0.939869	0.268346	3.50245	0.000461	0.0017622	MCF2L	13	chr3:14651144:14652415	1768.14	0.550611	0.0624783	8.81283	1.22e-18	4.83e-17
ENSG00000143933	20961.2	-0.500495	0.142914	-3.50207	0.000461663	0.00176435	CALM2	2	chr17:9329867:9332358	1267.45	1.39456	0.158255	8.81212	1.23e-18	4.86e-17
ENSG00000185222	2615.49	-0.804054	0.229604	-3.50192	0.00046192	0.00176495	TCEAL9	X	chr3:190344797:190346091	142.398	-1.80168	0.204463	-8.81175	1.23e-18	4.87e-17
ENSG00000198157	1180.96	0.751441	0.214694	3.50006	0.000465154	0.00177652	HMGN5	X	chr11:61167226:61167976	66.9581	1.6911	0.191918	8.81157	1.23e-18	4.88e-17
ENSG00000162669	318.254	0.755629	0.215895	3.49998	0.000465297	0.00177668	HFM1	1	chr13:21616292:21617719	231.334	1.96127	0.222592	8.81106	1.24e-18	4.9e-17
ENSG00000120440	19.0718	2.1876	0.625449	3.49765	0.000469381	0.00179071	TTLL2	6	chr14:36345279:36346706	156.469	2.28814	0.259692	8.81098	1.24e-18	4.9e-17
ENSG00000179456	2420.51	0.668966	0.191314	3.49669	0.000471071	0.00179676	ZBTB18	1	chr18:49933954:49934874	56.6014	-1.56332	0.17743	-8.81091	1.24e-18	4.91e-17
ENSG00000138653	143.486	-1.02464	0.29316	-3.49514	0.000473807	0.00180641	NDST4	4	chr1:146308217:146308709	47.0491	-1.9414	0.220345	-8.81071	1.24e-18	4.91e-17
ENSG00000143942	305.452	0.695755	0.199106	3.49439	0.00047515	0.00181074	CHAC2	2	chr2:216412004:216413045	1995.64	0.541027	0.061409	8.81023	1.25e-18	4.93e-17
ENSG00000180440	38.5501	-1.85975	0.532208	-3.4944	0.00047512	0.00181074	SERTM1	13	chr2:62704884:62706695	4679.63	0.459531	0.0521623	8.80964	1.26e-18	4.96e-17
ENSG00000100344	486.514	-0.966992	0.276774	-3.4938	0.000476196	0.00181314	PNPLA3	22	chr4:48779203:48781014	5130.14	0.488955	0.0555053	8.80915	1.26e-18	4.98e-17
ENSG00000213949	810.155	-2.72416	0.7803	-3.49117	0.000480912	0.0018295	ITGA1	5	chr19:17565373:17566182	174.905	-2.14837	0.243884	-8.809	1.26e-18	4.98e-17
ENSG00000187486	102.656	1.0911	0.312614	3.49024	0.000482578	0.00183504	KCNJ11	11	chr15:92714062:92715123	1248.89	0.574364	0.0652072	8.8083	1.27e-18	5.01e-17
ENSG00000087116	72.4391	-1.60058	0.458696	-3.48942	0.000484063	0.00184028	ADAMTS2	5	chr5:151619743:151620934	165.708	-1.28641	0.146046	-8.80825	1.27e-18	5.01e-17
ENSG00000186051	29.1777	2.18586	0.626469	3.48917	0.000484522	0.00184123	TAL2	9	chr4:20251176:20255349	3102.36	0.721355	0.0818953	8.80825	1.27e-18	5.01e-17
ENSG00000253537	13.5723	2.20386	0.631624	3.4892	0.000484476	0.00184123	PCDHGA7	5	chr7:157678396:157678907	157.299	2.48549	0.282189	8.80789	1.28e-18	5.03e-17
ENSG00000168140	387.266	-4.53261	1.30084	-3.48436	0.000493307	0.00187379	VASN	16	chr20:51680333:51680757	152.147	1.28003	0.145334	8.8075	1.28e-18	5.04e-17
ENSG00000188290	1730.33	1.38705	0.398311	3.48232	0.000497086	0.00188692	HES4	1	chr9:79661850:79664845	3319.41	1.06076	0.120451	8.80653	1.29e-18	5.09e-17
ENSG00000115232	169.669	-2.15762	0.619634	-3.48208	0.000497535	0.00188821	ITGA4	2	chr3:181176294:181177154	160.844	1.10229	0.125176	8.80591	1.3e-18	5.11e-17
ENSG00000146038	183.486	-1.52399	0.437722	-3.48163	0.000498368	0.00189096	DCDC2	6	chr15:89750066:89751513	1477.69	0.603584	0.0685567	8.80416	1.32e-18	5.19e-17
ENSG00000214357	602.949	0.631901	0.181539	3.48081	0.000499905	0.00189597	NEURL1B	5	chr12:6554930:6556464	1582.22	0.637864	0.0724505	8.80415	1.32e-18	5.19e-17
ENSG00000278931	4.36741	5.50718	1.58219	3.48072	0.00050006	0.00189614		21	chr4:18938189:18939294	94.3615	-2.83198	0.321712	-8.80285	1.33e-18	5.25e-17
ENSG00000254681	169.416	0.964213	0.277048	3.48032	0.000500822	0.00189862	PKD1P5	16	chr2:44951818:44952885	1019.36	0.942589	0.107082	8.80248	1.34e-18	5.27e-17
ENSG00000181982	703.563	0.682791	0.196209	3.47991	0.000501581	0.00190109	CCDC149	4	chr6:62972781:62973455	58.5065	2.52971	0.28739	8.80236	1.34e-18	5.27e-17
ENSG00000143590	145.912	0.677958	0.194865	3.47911	0.000503073	0.00190632	EFNA3	1	chr5:32531113:32532775	490.664	-1.29359	0.146962	-8.8022	1.34e-18	5.28e-17
ENSG00000247746	354.766	1.10514	0.317656	3.47905	0.000503195	0.00190637	USP51	X	chr2:218033680:218035267	668.163	0.604601	0.0686909	8.80176	1.35e-18	5.3e-17
ENSG00000137843	66.4438	1.31029	0.376696	3.47838	0.000504459	0.00191033	PAK6	15	chr2:222982044:222982555	60.8092	-1.8464	0.209783	-8.80145	1.35e-18	5.31e-17
ENSG00000187815	288.424	0.539953	0.155244	3.47809	0.000505004	0.00191198	ZFP69	1	chr2:71331342:71332742	1751.24	0.596239	0.0677437	8.80139	1.35e-18	5.31e-17
ENSG00000149577	999.891	-0.686217	0.197322	-3.47766	0.000505814	0.00191422	SIDT2	11	chr7:19537433:19538710	387.711	1.98875	0.225965	8.80112	1.35e-18	5.32e-17
ENSG00000130958	433.2	-0.554658	0.15953	-3.47683	0.000507374	0.0019197	SLC35D2	9	chr12:129772418:129773304	120.334	-2.82177	0.320617	-8.80107	1.36e-18	5.32e-17
ENSG00000145431	939.217	-1.0379	0.298523	-3.47677	0.000507484	0.00191971	PDGFC	4	chr2:117359331:117360017	60.8846	-2.35227	0.267293	-8.80034	1.36e-18	5.36e-17
ENSG00000266820	33.1253	1.16176	0.334181	3.47644	0.00050811	0.00192124	KPNA2P3	17	chr2:196925572:196927899	3600.18	0.630068	0.071597	8.8002	1.37e-18	5.36e-17
ENSG00000260518	9.08412	4.35616	1.25315	3.47618	0.00050862	0.00192275	BMS1P8	16	chr3:173397141:173398547	1466.56	0.61635	0.0700399	8.79998	1.37e-18	5.37e-17
ENSG00000104490	2340.08	0.751896	0.216579	3.47169	0.000517197	0.00195179	NCALD	8	chr4:109146425:109146951	31.8309	2.19716	0.249707	8.79895	1.38e-18	5.42e-17
ENSG00000013441	2220.26	0.524255	0.151063	3.47043	0.000519623	0.0019601	CLK1	2	chr14:99682604:99684975	3278.46	0.464993	0.0528489	8.79855	1.39e-18	5.44e-17
ENSG00000268163	10.5015	1.96923	0.567525	3.46986	0.000520728	0.00196342		19	chr4:71157725:71158987	196.217	2.3299	0.264809	8.79844	1.39e-18	5.44e-17
ENSG00000132010	219.293	0.501909	0.144683	3.46902	0.000522357	0.00196871	ZNF20	19	chr2:1652624:1653794	137.114	-3.28533	0.373465	-8.79688	1.41e-18	5.52e-17
ENSG00000198933	1019.33	-0.509934	0.147019	-3.46849	0.000523387	0.00197217	TBKBP1	17	chr17:45316204:45317865	3822.45	0.593024	0.0674137	8.79679	1.41e-18	5.52e-17
ENSG00000101577	2351.95	-0.627411	0.180899	-3.4683	0.000523767	0.00197317	LPIN2	18	chr22:22110721:22111729	255.511	-0.991535	0.11272	-8.79644	1.41e-18	5.54e-17
ENSG00000123836	448.373	-0.800796	0.23096	-3.46725	0.000525815	0.00198003	PFKFB2	1	chr11:57666833:57668784	5095.05	0.587134	0.0667488	8.79618	1.42e-18	5.55e-17
ENSG00000085831	39.5604	-1.05119	0.303236	-3.46658	0.000527132	0.00198456	TTC39A	1	chr13:94433102:94434311	176.013	2.35221	0.267413	8.79615	1.42e-18	5.55e-17
ENSG00000175938	327.848	-0.854245	0.246446	-3.46626	0.000527745	0.00198644	ORAI3	16	chr9:116482304:116483870	353.863	-1.79349	0.203906	-8.79571	1.42e-18	5.57e-17
ENSG00000122367	84.8167	1.55499	0.448664	3.46582	0.000528613	0.00198885	LDB3	10	chr22:45756932:45757619	232.233	-1.18398	0.134616	-8.79522	1.43e-18	5.59e-17
ENSG00000174576	37.5895	-1.25369	0.361728	-3.46584	0.000528578	0.00198885	NPAS4	11	chr14:74762665:74764558	1703.44	0.5583	0.063481	8.79476	1.43e-18	5.61e-17
ENSG00000165996	267.683	-0.687604	0.198406	-3.46564	0.000528973	0.00198978	HACD1	10	chr7:145520224:145520699	63.1339	2.33955	0.266026	8.79445	1.44e-18	5.63e-17
ENSG00000158987	837.767	0.594218	0.171481	3.4652	0.000529834	0.00199259	RAPGEF6	5	chr7:46705232:46706150	69.606	-3.17743	0.3613	-8.79445	1.44e-18	5.63e-17
ENSG00000196968	588.918	-0.511011	0.147517	-3.46409	0.000532025	0.00199953	FUT11	10	chr19:18628873:18629974	252.896	1.13632	0.129214	8.79412	1.44e-18	5.64e-17
ENSG00000145736	382.529	-0.675545	0.195044	-3.46355	0.000533096	0.00200313	GTF2H2	5	chr3:125519463:125520769	1298.97	0.564036	0.0641389	8.79397	1.44e-18	5.65e-17
ENSG00000124140	141.593	0.834924	0.241077	3.46331	0.000533568	0.00200447	SLC12A5	20	chr12:81758168:81760103	1088.47	1.06007	0.120545	8.79394	1.44e-18	5.65e-17
ENSG00000197183	2133.52	0.671177	0.193814	3.46299	0.000534208	0.00200601	NOL4L	20	chr12:129886644:129887607	79.3488	-1.9311	0.219608	-8.79342	1.45e-18	5.67e-17
ENSG00000215114	1886.93	0.603121	0.17416	3.46303	0.000534121	0.00200601	UBXN2B	8	chr10:22315669:22317209	1182.68	0.487251	0.0554144	8.79286	1.46e-18	5.7e-17
ENSG00000187144	9.14983	1.66778	0.481827	3.46136	0.000537445	0.00201686	SPATA21	1	chrX:119468033:119469536	1287.21	0.56169	0.0638852	8.79218	1.47e-18	5.73e-17
ENSG00000158528	1411.97	0.837191	0.241918	3.46063	0.000538908	0.00202148	PPP1R9A	7	chr7:148982674:148984245	1150.23	0.804623	0.0915166	8.7921	1.47e-18	5.73e-17
ENSG00000116191	1982.97	-0.552844	0.159782	-3.45998	0.000540216	0.00202596	RALGPS2	1	chr17:52451100:52452239	83.9023	1.91755	0.218101	8.79204	1.47e-18	5.74e-17
ENSG00000160888	1718.84	-0.689376	0.199384	-3.45753	0.000545155	0.0020436	IER2	19	chr10:1048014:1049946	4124.17	0.489756	0.0557054	8.79189	1.47e-18	5.74e-17
ENSG00000123728	1714.93	-0.799368	0.231519	-3.45271	0.000554985	0.00207777	RAP2C	X	chr3:197736021:197737653	2776.16	0.524079	0.0596098	8.79182	1.47e-18	5.74e-17
ENSG00000179041	964.854	-0.613559	0.177735	-3.45211	0.000556223	0.00208151	RRS1	8	chrX:13600892:13601874	52.3689	2.39614	0.272555	8.79138	1.48e-18	5.77e-17
ENSG00000164604	520.257	0.707697	0.205008	3.45204	0.00055636	0.00208158	GPR85	7	chr16:30650430:30652092	2323.1	0.558854	0.0635705	8.79108	1.48e-18	5.78e-17
ENSG00000130559	4291.77	0.740769	0.214595	3.45195	0.000556555	0.00208186	CAMSAP1	9	chr18:39783534:39784942	182.318	1.73774	0.197687	8.79035	1.49e-18	5.82e-17
ENSG00000155085	322.767	0.57058	0.165315	3.45147	0.000557545	0.00208512	AK9	6	chr11:60905606:60907221	2236.96	0.486616	0.0553682	8.78871	1.51e-18	5.9e-17
ENSG00000107485	36.5458	-3.31851	0.961507	-3.45137	0.000557756	0.00208546	GATA3	10	chr16:74666363:74667247	1770.82	0.453296	0.0515771	8.7887	1.51e-18	5.9e-17
ENSG00000110900	2139.52	0.662573	0.191998	3.45093	0.000558648	0.00208835	TSPAN11	12	chr15:84079394:84080993	921.028	0.92118	0.104815	8.78861	1.51e-18	5.9e-17
ENSG00000257950	144.653	0.505118	0.14639	3.45049	0.000559564	0.00209132	P2RX5-TAX1BP3	17	chr10:99779280:99780529	181.506	-2.05504	0.233879	-8.7868	1.54e-18	6e-17
ENSG00000224769	7.56057	3.72273	1.07898	3.45022	0.000560123	0.00209296	MUC20P1	3	chr7:90680493:90680778	33.5435	2.21835	0.252464	8.78678	1.54e-18	6e-17
ENSG00000054356	141.978	1.26755	0.367414	3.44993	0.000560738	0.00209436	PTPRN	2	chr3:108233376:108234220	43.2629	2.36431	0.269084	8.78652	1.54e-18	6.01e-17
ENSG00000105810	4735.06	-0.598157	0.173391	-3.44976	0.000561076	0.00209518	CDK6	7	chr9:35811849:35812428	1150.62	0.629866	0.0716864	8.78642	1.54e-18	6.01e-17
ENSG00000101898	59.6137	0.823246	0.23866	3.44945	0.000561723	0.00209715	MCTS2	20	chr4:76948369:76951198	3227.15	0.762081	0.0867404	8.78577	1.55e-18	6.05e-17
ENSG00000205045	161.093	0.936162	0.271407	3.4493	0.000562046	0.0020979	SLFN12L	17	chr12:108690935:108692919	2178.26	0.885962	0.100842	8.78565	1.55e-18	6.05e-17
ENSG00000128242	76.6664	-0.897475	0.260227	-3.44881	0.000563063	0.0021008	GAL3ST1	22	chr7:67758224:67759330	70.1577	-2.68393	0.305497	-8.78546	1.56e-18	6.06e-17
ENSG00000288683	92.5871	0.786089	0.228104	3.44619	0.000568552	0.00212038		22	chr15:88498528:88499686	188.657	1.79801	0.20466	8.78532	1.56e-18	6.07e-17
ENSG00000213047	426.032	0.677921	0.197014	3.44098	0.000579605	0.00216021	DENND1B	1	chr5:174571553:174572301	76.9799	-2.98588	0.339892	-8.7848	1.57e-18	6.09e-17
ENSG00000231701	21.9481	1.86579	0.542327	3.44033	0.000580999	0.00216474	BMS1P13	9	chr6:64012147:64013587	326.589	-1.61849	0.184258	-8.78382	1.58e-18	6.14e-17
ENSG00000198910	1822.97	0.842389	0.244868	3.44018	0.00058133	0.00216525	L1CAM	X	chr13:84139484:84140141	119.774	2.25394	0.256609	8.78355	1.58e-18	6.16e-17
ENSG00000105088	1194.66	-0.551173	0.160224	-3.44002	0.000581668	0.00216605	OLFM2	19	chr1:31644343:31645702	2287.45	0.464974	0.0529387	8.78326	1.59e-18	6.17e-17
ENSG00000107281	1522.98	0.742403	0.215894	3.43874	0.000584438	0.00217544	NPDC1	9	chr18:39840456:39843158	1673.99	0.658009	0.0749246	8.78228	1.6e-18	6.22e-17
ENSG00000161217	1352.77	-0.562478	0.163581	-3.43853	0.000584873	0.00217659	PCYT1A	3	chr2:177381246:177382007	76.9222	3.20773	0.36527	8.78182	1.61e-18	6.25e-17
ENSG00000073734	25.6071	3.39498	0.987373	3.4384	0.000585168	0.00217722	ABCB11	2	chr5:59038545:59040231	1049.86	0.816877	0.0930195	8.78178	1.61e-18	6.25e-17
ENSG00000161647	303.223	0.801868	0.233273	3.43747	0.000587183	0.00218425	MPP3	17	chr4:26785375:26786687	410.405	1.68409	0.191778	8.78148	1.61e-18	6.26e-17
ENSG00000116157	880.438	-0.501373	0.145872	-3.43708	0.000588024	0.00218692	GPX7	1	chr20:34558077:34560018	1058.54	0.578373	0.0658693	8.78062	1.63e-18	6.31e-17
ENSG00000165023	136.661	-0.999974	0.291021	-3.43609	0.00059018	0.00219447	DIRAS2	9	chr6:62834247:62834748	32.7302	2.76568	0.314976	8.7806	1.63e-18	6.31e-17
ENSG00000221886	357.947	0.577549	0.16812	3.43533	0.000591843	0.00220018	FAM200C	5	chr4:176065220:176066514	2355.94	0.671018	0.0764265	8.77991	1.64e-18	6.35e-17
ENSG00000152433	130.376	0.63381	0.184659	3.43232	0.000598434	0.00222421	ZNF547	19	chr4:94451052:94453299	2326.1	0.595395	0.0678138	8.77985	1.64e-18	6.35e-17
ENSG00000119138	260.997	-1.50688	0.439177	-3.43115	0.000601037	0.00223249	KLF9	9	chr14:22928984:22930704	3660.05	0.408082	0.046487	8.77841	1.66e-18	6.43e-17
ENSG00000244480	25.5573	1.14557	0.334031	3.42953	0.000604628	0.00224394		7	chr2:112053974:112056456	4886.49	0.582567	0.0663681	8.77782	1.67e-18	6.46e-17
ENSG00000074211	99.3724	1.77415	0.517431	3.42877	0.000606319	0.00224969	PPP2R2C	4	chr8:17167827:17168406	229.38	0.939415	0.107029	8.77717	1.68e-18	6.5e-17
ENSG00000160712	89.5568	-1.056	0.308064	-3.42787	0.000608334	0.00225572	IL6R	1	chr5:117095350:117097313	613.518	1.81143	0.206388	8.77684	1.68e-18	6.51e-17
ENSG00000166800	30.0916	0.990857	0.28907	3.42774	0.000608621	0.00225631	LDHAL6A	11	chr8:139428378:139429438	73.7005	2.23018	0.254099	8.77682	1.68e-18	6.51e-17
ENSG00000156687	742.576	-1.98481	0.579101	-3.4274	0.000609385	0.00225866	UNC5D	8	chr3:181715758:181716250	307.591	0.881456	0.10044	8.77594	1.69e-18	6.56e-17
ENSG00000173805	123.825	1.07233	0.312902	3.42704	0.000610202	0.00226025	HAP1	17	chr1:205343351:205344978	520.155	0.769535	0.087688	8.77583	1.7e-18	6.57e-17
ENSG00000181751	1449.06	0.696022	0.203097	3.42704	0.00061019	0.00226025	MACIR	5	chr9:97696497:97697896	1804.42	0.475089	0.0541389	8.77537	1.7e-18	6.59e-17
ENSG00000182010	1996.34	0.564732	0.164809	3.42659	0.000611206	0.00226349	RTKN2	10	chr6:125789672:125791904	2211.25	0.701843	0.0799897	8.77416	1.72e-18	6.66e-17
ENSG00000204574	576.763	-2.06074	0.601723	-3.42472	0.000615424	0.00227766	ABCF1	6	chr9:1660586:1661067	29.8204	2.57299	0.293254	8.77392	1.73e-18	6.68e-17
ENSG00000267221	136.761	0.683971	0.199793	3.4234	0.000618431	0.00228733	C17orf113	17	chr3:50320638:50322535	2565.83	0.572706	0.0652744	8.77382	1.73e-18	6.68e-17
ENSG00000119782	450.335	0.53444	0.156117	3.42333	0.000618599	0.00228746	FKBP1B	2	chr2:216989400:216990111	51.7822	-2.0503	0.233722	-8.77242	1.75e-18	6.76e-17
ENSG00000113231	113.366	0.724416	0.211624	3.42312	0.000619058	0.00228868	PDE8B	5	chr6:30843931:30844715	182.062	-2.21836	0.252883	-8.77229	1.75e-18	6.77e-17
ENSG00000154898	54.4598	0.979847	0.286306	3.42237	0.000620774	0.00229405	CCDC144CP	17	chr10:17023386:17023771	494.436	1.04122	0.118694	8.77224	1.75e-18	6.77e-17
ENSG00000133107	649.147	0.995873	0.29115	3.42049	0.000625092	0.00230903	TRPC4	13	chr8:41528669:41530038	1932.56	0.595101	0.06784	8.77213	1.75e-18	6.78e-17
ENSG00000150455	308.464	0.522824	0.152854	3.42042	0.000625245	0.00230911	TIRAP	11	chr20:37394252:37395612	984.88	0.915457	0.104362	8.77194	1.76e-18	6.78e-17
ENSG00000039560	4640.96	-0.675457	0.197488	-3.42025	0.000625633	0.00231005	RAI14	5	chrX:14672436:14674333	132.237	-2.02226	0.23057	-8.7707	1.78e-18	6.86e-17
ENSG00000050030	519.565	1.2887	0.376863	3.41956	0.00062723	0.00231497	NEXMIF	X	chr18:6740830:6741841	113.849	-2.15857	0.246127	-8.77014	1.78e-18	6.89e-17
ENSG00000130303	99.8359	-1.34257	0.39324	-3.41413	0.000639851	0.00236005	BST2	19	chr2:89153996:89155049	79.6805	1.15029	0.13116	8.77011	1.78e-18	6.89e-17
ENSG00000234882	100.18	0.833133	0.244132	3.41263	0.000643387	0.00237259	EIF3EP1	6	chr3:72099755:72101697	1150.94	0.962785	0.109788	8.76953	1.79e-18	6.92e-17
ENSG00000137841	171.044	0.745735	0.218544	3.41229	0.000644185	0.00237503	PLCB2	15	chr3:62242310:62243663	742.758	1.44439	0.164707	8.76946	1.8e-18	6.93e-17
ENSG00000163874	110.828	-1.02643	0.300845	-3.41183	0.000645293	0.00237811	ZC3H12A	1	chr7:152674761:152676774	1151.32	0.695007	0.0792538	8.76939	1.8e-18	6.93e-17
ENSG00000175229	250.093	0.791899	0.232116	3.41165	0.000645711	0.00237915	GAL3ST3	11	chr6:105320313:105321073	57.1106	1.89375	0.21595	8.76938	1.8e-18	6.93e-17
ENSG00000144395	504.102	0.50537	0.148139	3.41146	0.00064617	0.00238034	CCDC150	2	chr8:97244351:97245643	90.0485	-1.6539	0.188601	-8.7693	1.8e-18	6.93e-17
ENSG00000163092	6.76535	-3.13693	0.919555	-3.41136	0.00064639	0.00238065	XIRP2	2	chr15:40806761:40808220	2428.65	0.528	0.0602112	8.76912	1.8e-18	6.94e-17
ENSG00000204970	47.0304	1.20313	0.352703	3.41116	0.000646862	0.00238188	PCDHA1	5	chr12:21910684:21911097	585.927	0.709372	0.0808961	8.76893	1.8e-18	6.95e-17
ENSG00000164855	10.6472	2.12667	0.62346	3.41108	0.00064707	0.00238215	TMEM184A	7	chr6:166626304:166628707	3889.04	0.57033	0.0650415	8.76871	1.81e-18	6.96e-17
ENSG00000110881	686.145	0.685904	0.201096	3.41083	0.000647662	0.00238382	ASIC1	12	chr5:67065201:67066043	107.593	1.95463	0.22293	8.7679	1.82e-18	7.01e-17
ENSG00000204851	274.82	0.791857	0.232303	3.40872	0.000652677	0.00240076	PNMA8B	19	chr14:51239704:51240849	1473.46	0.572808	0.0653326	8.76757	1.83e-18	7.03e-17
ENSG00000129946	636.734	0.794016	0.232985	3.40802	0.000654372	0.00240649	SHC2	19	chr22:26476656:26477820	259.083	-2.71839	0.310062	-8.76725	1.83e-18	7.05e-17
ENSG00000109819	112.5	1.32319	0.388318	3.40749	0.000655623	0.00241058	PPARGC1A	4	chr1:231528012:231529191	1540.88	0.51295	0.0585176	8.76575	1.86e-18	7.14e-17
ENSG00000198856	4019.6	-0.66177	0.194254	-3.40673	0.000657465	0.00241685	OSTC	4	chr19:55474914:55475213	84.3615	-2.35486	0.268647	-8.76562	1.86e-18	7.15e-17
ENSG00000219404	6.24165	3.01307	0.884494	3.40654	0.000657916	0.00241799	NGRNP4	6	chr1:226939304:226940771	3548.56	0.549602	0.0627029	8.76517	1.86e-18	7.17e-17
ENSG00000173281	644.344	-1.64221	0.482279	-3.4051	0.000661398	0.00243028	PPP1R3B	8	chr14:35291697:35293114	1832.91	0.423318	0.0482963	8.76502	1.87e-18	7.18e-17
ENSG00000147481	105.37	1.76473	0.518671	3.4024	0.000667959	0.00245232	SNTG1	8	chr17:82036867:82037980	2321.46	0.433629	0.0494785	8.76398	1.88e-18	7.25e-17
ENSG00000174307	330.736	-0.756183	0.222279	-3.40195	0.000669075	0.00245538	PHLDA3	1	chr5:172452556:172455089	2033.91	0.477381	0.0544716	8.76386	1.89e-18	7.25e-17
ENSG00000186862	61.1929	-1.16849	0.343542	-3.40131	0.000670644	0.00246011	PDZD7	10	chr1:149212572:149213516	245.114	-1.37437	0.156832	-8.7633	1.9e-18	7.29e-17
ENSG00000241889	19.6237	1.43913	0.423325	3.39959	0.00067486	0.00247505	CTDNEP1P1	3	chr1:66353090:66354954	1385.29	1.14228	0.130364	8.76221	1.91e-18	7.36e-17
ENSG00000086506	12.8998	2.27059	0.668086	3.39865	0.000677204	0.00248261	HBQ1	16	chr7:73577724:73579397	1826.51	0.52494	0.0599171	8.7611	1.93e-18	7.43e-17
ENSG00000151276	3229.22	0.84924	0.249911	3.39816	0.000678396	0.00248646	MAGI1	3	chr15:100601308:100603323	3035.56	0.524769	0.0598992	8.76088	1.94e-18	7.44e-17
ENSG00000160323	163.066	-0.75503	0.222227	-3.39757	0.000679883	0.00249138	ADAMTS13	9	chr1:27503911:27505632	741.546	-1.08162	0.123462	-8.76076	1.94e-18	7.45e-17
ENSG00000172346	268.601	-0.605815	0.178325	-3.39726	0.00068064	0.00249311	CSDC2	22	chr11:40214466:40216066	269.724	1.51629	0.173088	8.76022	1.95e-18	7.48e-17
ENSG00000112378	798.788	-0.947756	0.279184	-3.39473	0.000686957	0.00251519	PERP	6	chrX:97449597:97450086	81.4749	2.56974	0.293367	8.75946	1.96e-18	7.53e-17
ENSG00000187714	115.436	2.55026	0.751392	3.39405	0.000688669	0.00252093	SLC18A3	10	chr18:4987666:4989108	79.1842	2.32389	0.265304	8.75935	1.96e-18	7.54e-17
ENSG00000291306	144.613	4.17639	1.23105	3.39254	0.000692479	0.00253328	LNX2BP	X	chr17:48486516:48486888	40.8411	-2.56719	0.293093	-8.75897	1.97e-18	7.56e-17
ENSG00000107165	9.14053	-3.89667	1.14919	-3.39079	0.000696919	0.00254899	TYRP1	9	chr3:45508866:45510077	531.276	1.59481	0.182096	8.75807	1.99e-18	7.62e-17
ENSG00000184619	951.747	0.504786	0.148961	3.3887	0.000702235	0.00256628	KRBA2	17	chr12:76878057:76879968	3083.9	0.673872	0.0769437	8.75798	1.99e-18	7.62e-17
ENSG00000187801	253.74	0.635711	0.18765	3.38776	0.000704672	0.00257465	ZFP69B	1	chr20:39849666:39851329	238.516	-2.65162	0.302784	-8.75746	2e-18	7.65e-17
ENSG00000197013	532.748	0.729217	0.215406	3.38532	0.000710953	0.00259651	ZNF429	19	chr2:128026775:128028705	4464.67	0.526254	0.0601	8.75631	2.02e-18	7.73e-17
ENSG00000087842	589.268	-0.839387	0.24796	-3.38517	0.000711334	0.00259736	PIR	X	chr18:158006:159540	1751.4	0.578218	0.0660404	8.75552	2.03e-18	7.78e-17
ENSG00000138316	16.2577	-2.33809	0.69076	-3.3848	0.0007123	0.00260034	ADAMTS14	10	chr21:16608790:16609683	77.4543	2.12673	0.242917	8.75499	2.04e-18	7.82e-17
ENSG00000132170	59.0834	-1.0968	0.324125	-3.38389	0.000714666	0.00260824	PPARG	3	chr7:151226562:151227940	2747.64	0.487723	0.0557163	8.75368	2.07e-18	7.91e-17
ENSG00000175745	2692.62	-0.998474	0.29507	-3.38385	0.000714763	0.00260824	NR2F1	5	chr10:127997845:127998475	331.088	1.32715	0.151618	8.75324	2.07e-18	7.94e-17
ENSG00000175787	176.825	0.66142	0.195481	3.38355	0.000715545	0.00261055	ZNF169	9	chr2:73089597:73090036	106	-2.96399	0.338621	-8.75312	2.08e-18	7.94e-17
ENSG00000237765	1354.63	-0.50091	0.148068	-3.38297	0.000717071	0.00261503	FAM200B	4	chr9:132756099:132757543	347.951	-0.993006	0.113447	-8.75307	2.08e-18	7.95e-17
ENSG00000114779	216.143	-0.763574	0.225716	-3.3829	0.000717254	0.00261514	ABHD14B	3	chr3:52536199:52537499	2675.18	0.453095	0.0517666	8.75266	2.08e-18	7.97e-17
ENSG00000120519	301.019	0.800886	0.236812	3.38195	0.000719738	0.00262256	SLC10A7	4	chr5:14340672:14341527	97.7287	1.31774	0.150558	8.75236	2.09e-18	7.99e-17
ENSG00000109079	2258.09	-0.587238	0.173685	-3.38104	0.000722113	0.00263066	TNFAIP1	17	chr22:43487786:43489535	193.361	1.19431	0.136462	8.75191	2.1e-18	8.02e-17
ENSG00000162068	28.2475	1.35187	0.399936	3.38021	0.000724295	0.00263751	NTN3	16	chr8:123921902:123922884	140.87	-1.43458	0.163929	-8.75122	2.11e-18	8.07e-17
ENSG00000196549	235.227	-1.04926	0.310462	-3.37967	0.000725733	0.0026422	MME	3	chr8:130604160:130605219	71.8975	-2.00173	0.228739	-8.75114	2.11e-18	8.07e-17
ENSG00000160588	77.0761	-0.918957	0.271918	-3.37954	0.000726065	0.00264285	MPZL3	11	chr17:4709627:4711142	2257.13	0.567044	0.0648001	8.75066	2.12e-18	8.1e-17
ENSG00000077713	163.192	-1.46924	0.434786	-3.37922	0.000726907	0.00264537	SLC25A43	X	chr8:139702630:139703579	148.845	1.92885	0.220428	8.7505	2.12e-18	8.11e-17
ENSG00000169230	2613.09	-0.594292	0.175953	-3.37756	0.000731312	0.00266029	PRELID1	5	chr2:46698317:46700131	2996.29	0.47948	0.0547964	8.75022	2.13e-18	8.13e-17
ENSG00000178796	33.8161	1.5578	0.46131	3.37689	0.00073309	0.0026662	RIIAD1	1	chr13:30306693:30308128	2378.89	0.776526	0.0887437	8.7502	2.13e-18	8.13e-17
ENSG00000159882	194.391	0.578059	0.171188	3.37675	0.000733474	0.00266704	ZNF230	19	chr8:79612473:79613573	419.175	1.35466	0.154825	8.74966	2.14e-18	8.17e-17
ENSG00000117791	180.397	-0.859014	0.254401	-3.37662	0.000733831	0.00266778	MTARC2	1	chr17:19977086:19978505	826.013	0.547628	0.0625952	8.74872	2.16e-18	8.24e-17
ENSG00000173674	6546.8	-0.655502	0.194214	-3.37516	0.000737725	0.00267971	EIF1AX	X	chr1:108746278:108747575	2525.75	0.552312	0.0631317	8.74857	2.16e-18	8.24e-17
ENSG00000103811	267.008	-1.35419	0.401274	-3.37473	0.000738878	0.00268333	CTSH	15	chr16:81383686:81385021	373.585	1.27862	0.146155	8.74839	2.16e-18	8.26e-17
ENSG00000123901	70.2744	-2.34892	0.696127	-3.37427	0.000740125	0.0026873	GPR83	11	chr15:92830502:92831253	219.57	0.979389	0.111958	8.74786	2.17e-18	8.29e-17
ENSG00000204498	34.6786	-5.47217	1.62239	-3.37291	0.000743779	0.00269945	NFKBIL1	6	chr20:19735241:19736177	116.528	-1.52578	0.17442	-8.74773	2.18e-18	8.3e-17
ENSG00000100968	977.264	-0.957215	0.283916	-3.37147	0.00074768	0.00271279	NFATC4	14	chr12:32678775:32680066	2745.19	0.621359	0.0710335	8.74741	2.18e-18	8.32e-17
ENSG00000254717	34.6254	1.11645	0.331148	3.37144	0.000747765	0.00271279	GLYATL1P2	11	chr13:51785914:51787631	481.004	1.31955	0.150858	8.74697	2.19e-18	8.35e-17
ENSG00000185823	37.4609	0.870149	0.258138	3.37087	0.000749325	0.00271788	NPAP1	15	chr17:17280304:17281823	2567.66	0.684467	0.0782537	8.74678	2.2e-18	8.36e-17
ENSG00000010626	197.377	-0.833737	0.247346	-3.37073	0.000749704	0.00271869	LRRC23	12	chr1:8438931:8439870	606.906	0.654798	0.0748618	8.74675	2.2e-18	8.36e-17
ENSG00000148773	12685.2	0.574415	0.170416	3.37066	0.000749882	0.00271877	MKI67	10	chr1:58395092:58397649	242.634	-1.54093	0.176178	-8.74645	2.2e-18	8.38e-17
ENSG00000137312	181.363	-2.18872	0.649511	-3.36979	0.000752246	0.00272621	FLOT1	6	chr6:132279359:132280777	290.16	0.975669	0.111551	8.7464	2.2e-18	8.39e-17
ENSG00000159387	6.01539	-2.80631	0.832934	-3.36918	0.000753908	0.0027311	IRX6	16	chr6:32177143:32178888	4734.94	0.460956	0.0527097	8.74518	2.23e-18	8.47e-17
ENSG00000141314	200.981	1.23691	0.367411	3.36655	0.000761149	0.00275618	RHBDL3	17	chr14:95008448:95008769	31.804	2.50591	0.286586	8.74403	2.25e-18	8.56e-17
ENSG00000112186	2183.99	-0.699149	0.207681	-3.36645	0.000761414	0.00275657	CAP2	6	chr8:15029606:15030283	128.194	2.76144	0.315832	8.74337	2.26e-18	8.61e-17
ENSG00000080561	206.703	-0.983562	0.292238	-3.36563	0.0007637	0.0027637	MID2	X	chr5:132321962:132322865	290.365	-0.992006	0.113461	-8.74312	2.27e-18	8.62e-17
ENSG00000172889	232.693	-0.98937	0.294011	-3.36508	0.000765222	0.00276864	EGFL7	9	chr5:109408994:109411085	5610.74	0.506908	0.0579788	8.74299	2.27e-18	8.63e-17
ENSG00000135338	450.322	-0.950777	0.282696	-3.36325	0.000770314	0.00278648	LCA5	6	chr11:99366520:99367263	125.949	1.40529	0.160746	8.74232	2.28e-18	8.68e-17
ENSG00000165695	69.8661	-0.970515	0.288621	-3.36259	0.000772155	0.00279198	AK8	9	chr12:52214603:52214829	28.4254	2.59437	0.296765	8.74216	2.29e-18	8.69e-17
ENSG00000171700	278.484	-0.544852	0.162077	-3.36168	0.000774711	0.00280064	RGS19	20	chr21:45227833:45229101	132.915	-1.74894	0.200065	-8.74188	2.29e-18	8.71e-17
ENSG00000173638	769.711	-0.518287	0.154218	-3.36074	0.000777334	0.00280954	SLC19A1	21	chr12:69359366:69360763	1628.61	0.805813	0.0921792	8.74181	2.29e-18	8.71e-17
ENSG00000070748	47.1503	2.74062	0.815799	3.35943	0.000781029	0.00282232	CHAT	10	chr1:119696930:119698279	144.652	-2.71907	0.311061	-8.74126	2.31e-18	8.75e-17
ENSG00000158423	129.181	-1.08014	0.321557	-3.35908	0.000782014	0.00282529	RIBC1	X	chr5:72399514:72400524	101.127	3.21814	0.368163	8.74108	2.31e-18	8.77e-17
ENSG00000221866	217.443	0.897242	0.267121	3.35893	0.000782442	0.00282625	PLXNA4	7	chr2:219206178:219207518	2214.86	0.502325	0.057468	8.74095	2.31e-18	8.77e-17
ENSG00000137571	230.432	1.56254	0.465402	3.3574	0.000786788	0.00284018	SLCO5A1	8	chr19:55585591:55587705	1843.38	0.690355	0.0789832	8.74053	2.32e-18	8.81e-17
ENSG00000157992	38.1476	0.816792	0.243371	3.35616	0.000790324	0.00285236	KRTCAP3	2	chr3:102078930:102079211	40.2495	2.57174	0.294273	8.73928	2.35e-18	8.9e-17
ENSG00000115159	1644.23	-0.562104	0.167495	-3.35594	0.000790958	0.00285347	GPD2	2	chr3:127597770:127599013	1528.13	0.580148	0.0663869	8.7389	2.35e-18	8.93e-17
ENSG00000196862	9.22278	-2.00739	0.598314	-3.35509	0.000793403	0.00286169	RGPD4	2	chr1:167935202:167937692	4689.96	0.677763	0.0775584	8.73875	2.36e-18	8.94e-17
ENSG00000145147	7618.69	-0.881662	0.262791	-3.355	0.000793649	0.00286199	SLIT2	4	chr9:131960309:131961844	376.163	1.41526	0.161954	8.73863	2.36e-18	8.95e-17
ENSG00000179909	1190.99	0.875062	0.260849	3.35467	0.000794595	0.00286481	ZNF154	19	chr17:19181053:19182146	552.814	0.775216	0.0887155	8.73823	2.37e-18	8.98e-17
ENSG00000086598	7486.8	-0.552297	0.164678	-3.3538	0.000797111	0.0028721	TMED2	12	chr6:43013223:43014853	3131.31	0.449305	0.0514189	8.73813	2.37e-18	8.98e-17
ENSG00000101443	50.6666	0.87884	0.262057	3.35362	0.000797615	0.00287332	WFDC2	20	chr3:61221982:61223120	64.5077	2.13836	0.244736	8.73741	2.39e-18	9.04e-17
ENSG00000184481	344.269	1.26209	0.376657	3.35076	0.000805898	0.00290137	FOXO4	X	chr1:11301538:11302213	46.2463	2.0141	0.230531	8.73678	2.4e-18	9.08e-17
ENSG00000130653	79.5158	-1.0982	0.327841	-3.34979	0.000808726	0.00291025	PNPLA7	9	chr1:87642417:87643836	222.711	1.4024	0.160519	8.7367	2.4e-18	9.09e-17
ENSG00000107338	831.407	-0.789208	0.235634	-3.3493	0.000810157	0.0029143	SHB	9	chr4:52711918:52713322	2362.86	0.495673	0.0567447	8.73513	2.43e-18	9.21e-17
ENSG00000172059	458.609	-0.540346	0.161349	-3.34894	0.000811222	0.00291753	KLF11	2	chr22:23141433:23142485	1288.86	0.709578	0.0812373	8.73462	2.44e-18	9.25e-17
ENSG00000170011	19.926	1.5257	0.455587	3.34888	0.000811404	0.00291758	MYRIP	3	chr7:91643003:91643862	76.7204	2.29038	0.262222	8.73449	2.45e-18	9.26e-17
ENSG00000231887	10.2046	1.55305	0.463795	3.34857	0.00081231	0.00291972	PRH1	12	chr14:103333033:103335522	2932.39	0.592226	0.0678062	8.73409	2.46e-18	9.29e-17
ENSG00000235636	6.47922	2.42767	0.72499	3.34856	0.000812333	0.00291972	NUS1P1	X	chr12:20368030:20370560	2387.25	0.553392	0.0633631	8.73366	2.47e-18	9.33e-17
ENSG00000181754	453.998	0.777219	0.232365	3.34482	0.000823371	0.00295756	AMIGO1	1	chr11:66408240:66409456	1605.14	0.77806	0.0890895	8.73347	2.47e-18	9.34e-17
ENSG00000083454	22.4122	1.72156	0.51473	3.34459	0.000824045	0.00295937	P2RX5	17	chr18:24396784:24398256	1996.31	0.602109	0.0689454	8.73313	2.48e-18	9.36e-17
ENSG00000101000	70.8077	-1.22457	0.366235	-3.34367	0.000826784	0.00296676	PROCR	20	chr1:170309332:170310260	149.166	-2.96859	0.339934	-8.73282	2.48e-18	9.39e-17
ENSG00000155158	197.208	-0.717492	0.214614	-3.34317	0.000828271	0.00297149	TTC39B	9	chr9:125745773:125747715	2175.74	0.472082	0.0540591	8.73269	2.49e-18	9.4e-17
ENSG00000115267	41.9849	1.49788	0.448158	3.3423	0.000830858	0.00298016	IFIH1	2	chr2:20565628:20566604	355.638	-1.23172	0.141048	-8.73264	2.49e-18	9.4e-17
ENSG00000143340	8.07246	1.84893	0.553423	3.3409	0.000835067	0.00299336	FAM163A	1	chr3:17157455:17158321	71.6509	-1.8738	0.214583	-8.73228	2.5e-18	9.43e-17
ENSG00000182117	1028.51	-0.585845	0.175358	-3.34085	0.000835225	0.00299336	NOP10	15	chr17:45687941:45688992	107.64	1.87199	0.214389	8.73173	2.51e-18	9.47e-17
ENSG00000105251	110.78	1.26281	0.378098	3.3399	0.00083808	0.00300298	SHD	19	chr6:142900079:142901242	337.073	1.92158	0.22007	8.7317	2.51e-18	9.47e-17
ENSG00000204442	715.118	-1.32815	0.397747	-3.33919	0.000840245	0.00301012	NALF1	13	chr15:24954792:24956969	1521.66	0.528696	0.0605493	8.73167	2.51e-18	9.47e-17
ENSG00000106524	1363.96	-0.617553	0.184973	-3.33862	0.000841952	0.00301561	ANKMY2	7	chr3:196800617:196801480	106.2	2.27259	0.26028	8.73133	2.52e-18	9.5e-17
ENSG00000084674	17.4089	-1.75096	0.524493	-3.33839	0.000842649	0.00301749	APOB	2	chr15:37106466:37107441	351.185	1.05968	0.121385	8.72988	2.55e-18	9.62e-17
ENSG00000162825	672.237	0.591463	0.177214	3.33756	0.000845171	0.00302528	NBPF20	1	chr1:186374419:186376216	4231.92	0.599939	0.0687227	8.72985	2.55e-18	9.62e-17
ENSG00000163697	1000.68	0.531343	0.159245	3.33663	0.000847995	0.00303414	APBB2	4	chr3:62260929:62262505	134.368	1.90045	0.217702	8.72961	2.56e-18	9.64e-17
ENSG00000126218	39.444	-1.42603	0.427762	-3.3337	0.000856992	0.00306508	F10	13	chr1:26350641:26352548	219.379	-2.31704	0.265442	-8.72896	2.57e-18	9.69e-17
ENSG00000151917	101.111	-0.850329	0.255194	-3.33209	0.000861956	0.00308157	BEND6	6	chr1:113758041:113760094	2096.98	0.647582	0.0741891	8.72881	2.57e-18	9.7e-17
ENSG00000183722	2560.51	0.715615	0.214802	3.33152	0.000863746	0.0030867	LHFPL6	13	chrX:97482303:97483827	114.459	2.60254	0.298177	8.72819	2.59e-18	9.75e-17
ENSG00000164853	35.4762	2.01604	0.605239	3.33098	0.000865398	0.00309197	UNCX	7	chr10:16816769:16818037	3278.55	0.533687	0.0611554	8.72674	2.62e-18	9.87e-17
ENSG00000131196	252.817	-1.19112	0.357748	-3.32949	0.000870056	0.00310671	NFATC1	18	chr14:45610296:45610854	57.27	-1.69115	0.193795	-8.72651	2.63e-18	9.89e-17
ENSG00000147155	1542.21	-0.524955	0.157673	-3.32939	0.00087036	0.00310716	EBP	X	chr13:108629002:108630061	198.611	1.87421	0.214787	8.7259	2.64e-18	9.94e-17
ENSG00000176907	568.423	-2.71271	0.815388	-3.32689	0.000878212	0.00313455	TCIM	8	chr17:28040817:28042272	3964	0.474056	0.0543276	8.72588	2.64e-18	9.94e-17
ENSG00000156928	962.366	-0.530477	0.159525	-3.32536	0.000883048	0.00315014	MALSU1	7	chr8:139405525:139406432	90.3304	1.78019	0.204018	8.72569	2.65e-18	9.96e-17
ENSG00000170545	40.5559	-1.3089	0.393983	-3.32223	0.000893019	0.00318024	SMAGP	12	chr14:75648132:75649002	119.15	-2.16531	0.248155	-8.72562	2.65e-18	9.96e-17
ENSG00000125508	11.0047	1.3969	0.420639	3.3209	0.000897278	0.00319476	SRMS	20	chr18:58453801:58455067	143.14	1.25735	0.1441	8.72554	2.65e-18	9.96e-17
ENSG00000086300	681.781	0.75397	0.227048	3.32075	0.000897744	0.00319576	SNX10	7	chr2:194345752:194347374	311.891	1.63252	0.187101	8.72534	2.65e-18	9.98e-17
ENSG00000183153	43.7847	-0.894493	0.269483	-3.31929	0.000902453	0.00321187	GJD3	17	chr8:131973473:131974614	183.173	-3.04552	0.349068	-8.72473	2.67e-18	1e-16
ENSG00000171462	49.6105	0.85951	0.25903	3.31819	0.000906017	0.0032239	DLK2	6	chr5:31066298:31067301	135.224	-2.28862	0.262325	-8.7244	2.68e-18	1.01e-16
ENSG00000173262	48.9057	-1.17636	0.354591	-3.31753	0.000908171	0.00323025	SLC2A14	12	chr15:70569039:70570040	133.187	-1.22512	0.140428	-8.72422	2.68e-18	1.01e-16
ENSG00000106333	581.048	-2.41503	0.728111	-3.31684	0.000910414	0.00323756	PCOLCE	7	chr1:110337734:110340121	7026.81	0.589346	0.0675574	8.72363	2.69e-18	1.01e-16
ENSG00000110851	1978.33	-0.701314	0.211471	-3.31635	0.000912001	0.00324122	PRDM4	12	chr12:49201804:49202315	567.092	1.22873	0.140876	8.72202	2.73e-18	1.03e-16
ENSG00000157601	181.98	0.653319	0.197018	3.31603	0.000913047	0.00324362	MX1	21	chr12:53492244:53494131	1816.71	0.40352	0.0462662	8.72171	2.74e-18	1.03e-16
ENSG00000214223	28.4211	1.07818	0.325204	3.31539	0.000915146	0.00324909	HNRNPA1P10	19	chr15:40290570:40292047	666.647	0.909811	0.10432	8.72134	2.75e-18	1.03e-16
ENSG00000073008	1052.36	-0.938453	0.28323	-3.3134	0.0009217	0.00327103	PVR	19	chr9:61855876:61856754	192.302	0.979768	0.11235	8.72068	2.77e-18	1.04e-16
ENSG00000100284	720.965	-0.504239	0.152262	-3.31166	0.000927439	0.00328912	TOM1	22	chr8:142471787:142473310	751.334	1.12401	0.128893	8.72047	2.77e-18	1.04e-16
ENSG00000122756	1487.91	1.11653	0.337155	3.31163	0.000927551	0.00328912	CNTFR	9	chr12:69502628:69503814	105.091	1.81737	0.208414	8.72	2.78e-18	1.04e-16
ENSG00000138074	2823.01	-0.691305	0.2089	-3.30927	0.000935406	0.00331563	SLC5A6	2	chr10:95906999:95908291	1653.43	0.516555	0.0592393	8.7198	2.79e-18	1.05e-16
ENSG00000272617	54.9626	-1.82874	0.552635	-3.30913	0.000935858	0.00331656		16	chr1:36148963:36149924	2500.05	0.558816	0.0640988	8.71803	2.83e-18	1.06e-16
ENSG00000106018	43.6283	1.71215	0.517731	3.30703	0.000942894	0.00333946	VIPR2	7	chr15:75023286:75024408	1609.32	0.498006	0.0571267	8.71758	2.84e-18	1.07e-16
ENSG00000232434	218.938	0.664178	0.200833	3.30711	0.000942629	0.00333946	AJM1	9	chr9:21548925:21550082	71.3341	-2.83231	0.324909	-8.71724	2.85e-18	1.07e-16
ENSG00000136826	25.2077	-1.23542	0.37358	-3.30697	0.000943096	0.00333949	KLF4	9	chr14:39174646:39175920	3431.16	0.540409	0.0619967	8.71673	2.86e-18	1.07e-16
ENSG00000082641	8077.94	-0.593507	0.179601	-3.30458	0.000951188	0.00336746	NFE2L1	17	chr12:76083679:76085417	3515.6	0.648148	0.074361	8.71624	2.88e-18	1.08e-16
ENSG00000131473	10196.8	-0.500813	0.151574	-3.30407	0.000952917	0.00337222	ACLY	17	chr8:66217823:66218927	590.01	2.75072	0.315639	8.71477	2.91e-18	1.09e-16
ENSG00000169884	151.94	-1.68707	0.510678	-3.30359	0.000954568	0.00337737	WNT10B	12	chr7:47771228:47772231	90.9289	-1.94424	0.223098	-8.71475	2.91e-18	1.09e-16
ENSG00000100207	732.083	1.12468	0.340662	3.30144	0.000961913	0.00340267	TCF20	22	chr17:59106003:59107543	2388.57	0.605293	0.0694584	8.71447	2.92e-18	1.09e-16
ENSG00000112539	463.613	0.681398	0.206422	3.301	0.000963421	0.00340732	C6orf118	6	chr17:51627520:51628154	52.033	-2.06251	0.236684	-8.7142	2.93e-18	1.1e-16
ENSG00000128271	75.8012	1.00837	0.305543	3.30024	0.00096603	0.00341585	ADORA2A	22	chr17:54967579:54969541	1764.32	0.597346	0.0685554	8.71332	2.95e-18	1.1e-16
ENSG00000126709	525.969	-0.593489	0.17984	-3.3001	0.000966497	0.00341681	IFI6	1	chr6:6661693:6662367	64.1718	1.81371	0.208166	8.7128	2.96e-18	1.11e-16
ENSG00000235162	802.531	0.531046	0.16096	3.29924	0.000969476	0.00342595	C12orf75	12	chr2:69133814:69134911	107.309	2.11029	0.242216	8.71243	2.97e-18	1.11e-16
ENSG00000141485	124.753	1.58868	0.481723	3.29791	0.000974087	0.00344086	SLC13A5	17	chr14:59483409:59485082	2616.43	0.626117	0.0718724	8.7115	3e-18	1.12e-16
ENSG00000161544	99.5135	-1.8067	0.547855	-3.29778	0.00097454	0.00344176	CYGB	17	chr6:133951880:133953887	2848.48	0.722975	0.0829936	8.71121	3.01e-18	1.12e-16
ENSG00000277758	403.299	0.592215	0.179603	3.29735	0.000976002	0.00344559	SYT15B	10	chr17:36731540:36732463	195.971	1.24884	0.143368	8.71078	3.02e-18	1.13e-16
ENSG00000179111	19.8832	1.71763	0.521154	3.29582	0.000981341	0.00346227	HES7	17	chr4:55948016:55949927	2459.67	0.500163	0.0574194	8.71069	3.02e-18	1.13e-16
ENSG00000144476	363.495	1.11935	0.339721	3.2949	0.000984566	0.00347225	ACKR3	2	chr3:42772276:42773682	1181.51	0.745952	0.0856371	8.71062	3.02e-18	1.13e-16
ENSG00000186020	713.869	0.561719	0.170512	3.2943	0.000986668	0.00347896	ZNF529	19	chr9:124477145:124478878	595.119	0.820612	0.0942113	8.71034	3.03e-18	1.13e-16
ENSG00000144455	575.897	-0.596869	0.18122	-3.29361	0.000989079	0.00348605	SUMF1	3	chr14:24724967:24725899	166.85	1.81008	0.207814	8.71009	3.04e-18	1.13e-16
ENSG00000152467	227.468	1.1978	0.363723	3.29318	0.000990618	0.00349077	ZSCAN1	19	chr2:145199917:145200736	151.506	2.23033	0.256074	8.70971	3.05e-18	1.14e-16
ENSG00000198353	10.3308	-5.25106	1.59479	-3.29262	0.000992581	0.00349627	HOXC4	12	chr16:85898310:85899422	534.959	0.89817	0.10313	8.70908	3.06e-18	1.14e-16
ENSG00000120254	1324.01	-0.609299	0.185094	-3.29184	0.000995354	0.00350533	MTHFD1L	6	chr1:94417212:94419340	2514.47	0.586113	0.0672998	8.709	3.07e-18	1.14e-16
ENSG00000103995	806.813	0.576379	0.175106	3.29159	0.000996214	0.00350765	CEP152	15	chr11:131801716:131803157	285.886	1.94675	0.223543	8.70865	3.08e-18	1.15e-16
ENSG00000164142	83.2488	-1.13502	0.345074	-3.28922	0.00100467	0.00353457	FHIP1A	4	chr1:190551219:190552534	106.001	2.23562	0.25672	8.7084	3.08e-18	1.15e-16
ENSG00000148826	102.203	3.68967	1.12186	3.2889	0.0010058	0.00353713	NKX6-2	10	chr9:97876753:97877836	365.902	-2.4182	0.277692	-8.70824	3.09e-18	1.15e-16
ENSG00000178718	121.812	0.689837	0.210022	3.28459	0.0010213	0.00358874	RPP25	15	chr5:146446790:146447896	3042.21	0.542087	0.0622596	8.70687	3.12e-18	1.16e-16
ENSG00000176974	974.356	-0.63527	0.193416	-3.28448	0.00102171	0.00358946	SHMT1	17	chr19:45369901:45371106	1831.3	0.461489	0.0530029	8.70687	3.12e-18	1.16e-16
ENSG00000069667	219.438	-0.697559	0.212446	-3.28347	0.00102537	0.00360088	RORA	15	chr11:115622662:115623730	198.184	-1.74681	0.200641	-8.70618	3.14e-18	1.17e-16
ENSG00000132854	78.1111	-1.93908	0.590666	-3.28287	0.00102755	0.00360706	KANK4	1	chr9:137294335:137296911	932.28	0.555271	0.0637937	8.70417	3.2e-18	1.19e-16
ENSG00000216819	7.45225	1.82093	0.554999	3.28096	0.00103456	0.00362948	TUBB2BP1	6	chr5:120463844:120466140	1844.05	0.807873	0.0928162	8.70401	3.2e-18	1.19e-16
ENSG00000174721	4847.28	0.770529	0.234912	3.28008	0.00103778	0.00364006	FGFBP3	10	chr15:63047981:63049376	1370.81	0.821406	0.0943712	8.704	3.2e-18	1.19e-16
ENSG00000164124	60.4444	-2.08091	0.634776	-3.27819	0.00104477	0.00366308	TMEM144	4	chrX:152601064:152602191	381.13	1.19707	0.137532	8.7039	3.21e-18	1.19e-16
ENSG00000284308	336.214	0.54456	0.166132	3.27789	0.00104588	0.00366552	C2orf81	2	chr4:137206708:137207542	58.934	2.60903	0.299794	8.70275	3.24e-18	1.21e-16
ENSG00000152056	189.096	-0.52012	0.158688	-3.27762	0.00104688	0.00366753	AP1S3	2	chr1:69570062:69570658	315.42	1.23426	0.141824	8.70274	3.24e-18	1.21e-16
ENSG00000165617	697.842	-1.26417	0.385852	-3.27632	0.0010517	0.00368296	DACT1	14	chr12:113560900:113561997	106.928	2.42394	0.278527	8.70269	3.24e-18	1.21e-16
ENSG00000105939	688.749	0.801966	0.244922	3.27437	0.00105897	0.00370619	ZC3HAV1	7	chr1:21000231:21000758	36.7406	1.93478	0.222364	8.70098	3.29e-18	1.22e-16
ENSG00000163428	1344.23	-0.520321	0.158959	-3.2733	0.00106299	0.0037195	LRRC58	3	chr6:5025623:5026860	568.136	1.11705	0.128384	8.70092	3.29e-18	1.22e-16
ENSG00000205277	118.212	-0.729555	0.222891	-3.27314	0.0010636	0.00372089	MUC12	7	chr4:140150263:140152689	4181.25	0.693126	0.0796635	8.70067	3.3e-18	1.23e-16
ENSG00000154451	33.9753	0.901343	0.275397	3.27288	0.00106458	0.00372357	GBP5	1	chr9:35102496:35104125	2323.02	0.541871	0.0622865	8.69965	3.33e-18	1.24e-16
ENSG00000105835	1719.88	-0.560757	0.171355	-3.27249	0.00106605	0.00372797	NAMPT	7	chr2:25250773:25253096	2066.7	0.531505	0.0610979	8.69924	3.34e-18	1.24e-16
ENSG00000142623	5.00658	-3.18214	0.972744	-3.2713	0.00107054	0.00374091	PADI1	1	chr1:77978142:77979672	3199.96	0.680598	0.0782385	8.69902	3.35e-18	1.24e-16
ENSG00000145087	357.551	0.976466	0.298489	3.27137	0.00107029	0.00374091	STXBP5L	3	chr6:13762166:13763390	253.833	1.39634	0.160528	8.69844	3.36e-18	1.25e-16
ENSG00000163083	71.7983	1.11688	0.341419	3.27128	0.00107061	0.00374091	INHBB	2	chr9:75661226:75662125	74.1638	3.07169	0.353145	8.69811	3.37e-18	1.25e-16
ENSG00000034533	176.541	0.657564	0.201086	3.27007	0.0010752	0.00375397	ASTE1	3	chr12:45726904:45728148	2127.46	0.549638	0.0631937	8.69768	3.39e-18	1.26e-16
ENSG00000204922	551.585	-0.528638	0.161659	-3.27009	0.00107515	0.00375397	UQCC3	11	chr7:112449915:112451600	4343.36	0.611917	0.0703547	8.6976	3.39e-18	1.26e-16
ENSG00000106733	163.715	-1.02252	0.31274	-3.26956	0.00107714	0.00375997	NMRK1	9	chr1:1658171:1659954	1289.27	0.459746	0.0528647	8.69665	3.42e-18	1.27e-16
ENSG00000164326	10.0244	-5.30925	1.62455	-3.26813	0.00108262	0.00377531	CARTPT	5	chr18:6923805:6925023	125.439	2.64777	0.304489	8.69578	3.44e-18	1.28e-16
ENSG00000143674	138.948	-1.58543	0.485238	-3.26733	0.00108566	0.00378516	MAP3K21	1	chr1:40373288:40374982	1767.89	0.579601	0.0666532	8.69577	3.44e-18	1.28e-16
ENSG00000080947	237.534	0.570957	0.174789	3.26654	0.00108869	0.00379498	CROCCP3	1	chr17:32732660:32733952	142.238	2.9691	0.34145	8.69557	3.45e-18	1.28e-16
ENSG00000179588	241.836	0.858688	0.262889	3.26635	0.00108944	0.00379682	ZFPM1	16	chr3:184582168:184584947	1802.26	0.886987	0.102009	8.69519	3.46e-18	1.28e-16
ENSG00000136404	23.519	1.34444	0.411669	3.26582	0.00109146	0.00380311	TM6SF1	15	chr14:74389516:74390359	49.1131	1.93274	0.222301	8.69428	3.49e-18	1.29e-16
ENSG00000155052	106.337	2.1796	0.667414	3.26574	0.00109178	0.00380346	CNTNAP5	2	chr5:86351296:86351834	45.0869	3.53171	0.406235	8.69377	3.51e-18	1.3e-16
ENSG00000182372	112.006	-0.935841	0.286639	-3.26487	0.00109513	0.0038136	CLN8	8	chr20:64162595:64162843	66.7693	2.46784	0.283864	8.69372	3.51e-18	1.3e-16
ENSG00000155744	684.365	0.508257	0.155696	3.26443	0.00109686	0.00381813	HYCC2	2	chr4:105067812:105069040	117.88	1.7975	0.206764	8.69351	3.51e-18	1.3e-16
ENSG00000198939	129.973	0.640998	0.196479	3.26243	0.0011046	0.00384428	ZFP2	5	chr20:11411752:11412721	282.863	3.2394	0.372629	8.69335	3.52e-18	1.3e-16
ENSG00000081818	60.0364	1.05104	0.322179	3.26227	0.00110523	0.0038456	PCDHB4	5	chr8:53795318:53796300	134.308	1.71253	0.197035	8.69153	3.58e-18	1.32e-16
ENSG00000175463	63.1581	-1.33693	0.409821	-3.26222	0.00110542	0.0038456	TBC1D10C	11	chr20:43295885:43296752	41.9293	3.07885	0.35424	8.69143	3.58e-18	1.32e-16
ENSG00000206113	26.3397	-2.31749	0.710436	-3.26207	0.00110603	0.00384673	CFAP99	4	chr14:23550579:23551994	1449.94	0.919361	0.105779	8.69136	3.58e-18	1.32e-16
ENSG00000231240	5.86639	-6.04791	1.85417	-3.2618	0.00110709	0.00384911	KLF2P1	2	chr7:65373366:65374451	2003.26	0.572686	0.065894	8.69102	3.59e-18	1.33e-16
ENSG00000168143	16.8109	-1.76038	0.539816	-3.26107	0.00110992	0.00385817	FAM83B	6	chr2:147449219:147451792	802.012	1.49149	0.171619	8.69072	3.6e-18	1.33e-16
ENSG00000185774	21.8505	1.54158	0.47295	3.25949	0.00111613	0.00387744	KCNIP4	4	chr4:39182026:39183376	2945.11	0.500505	0.0575909	8.6907	3.6e-18	1.33e-16
ENSG00000179899	493.008	0.564703	0.173286	3.25878	0.00111892	0.00388637	PHC1P1	12	chr3:157174346:157175605	1817.68	0.575796	0.0662565	8.6904	3.61e-18	1.33e-16
ENSG00000183840	65.113	1.50574	0.462224	3.2576	0.00112357	0.00390176	GPR39	2	chr2:105712056:105713620	176.465	-1.29741	0.149297	-8.69013	3.62e-18	1.34e-16
ENSG00000270248	6.86836	2.04564	0.628143	3.25664	0.00112737	0.00391262		19	chr17:29155835:29156460	153.132	-1.73936	0.200165	-8.68963	3.64e-18	1.34e-16
ENSG00000227370	13.1536	1.28486	0.394651	3.25568	0.00113119	0.00392354		22	chr7:141071212:141074953	3081.46	0.758845	0.0873282	8.68958	3.64e-18	1.34e-16
ENSG00000181649	54.6189	-3.94584	1.21233	-3.25477	0.00113486	0.00393546	PHLDA2	11	chr1:33392251:33394114	263.688	1.67834	0.193157	8.68897	3.66e-18	1.35e-16
ENSG00000165215	61.4939	-1.00673	0.309369	-3.25413	0.00113741	0.00394197	CLDN3	7	chr1:68313154:68314770	422.743	1.00536	0.115708	8.68871	3.67e-18	1.35e-16
ENSG00000225828	239.097	0.531693	0.163437	3.2532	0.00114115	0.00395335	FAM229A	1	chr1:151281177:151283095	5698.81	0.60759	0.0699378	8.68758	3.7e-18	1.37e-16
ENSG00000102230	701.214	0.613581	0.188626	3.2529	0.00114232	0.00395517	PCYT1B	X	chr2:105102833:105104054	165.626	-1.57601	0.181423	-8.68694	3.72e-18	1.37e-16
ENSG00000139835	230.268	-0.553757	0.170385	-3.25003	0.00115394	0.00399372	GRTP1	13	chr2:173136407:173137004	67.3764	1.99694	0.229912	8.6857	3.76e-18	1.39e-16
ENSG00000270441	44.9566	0.935367	0.287964	3.24821	0.00116133	0.0040169	LAMB2P1	3	chr6:3350309:3352115	2019.1	0.995961	0.114689	8.68404	3.82e-18	1.41e-16
ENSG00000240583	91.4858	-1.14648	0.353022	-3.24761	0.0011638	0.00402464	AQP1	7	chr10:78033441:78034389	1336.65	0.467333	0.0538186	8.68348	3.84e-18	1.42e-16
ENSG00000158792	382.805	-0.731684	0.225338	-3.24705	0.00116609	0.00403097	SPATA2L	16	chr15:55003772:55004825	91.7644	1.81113	0.208579	8.68319	3.85e-18	1.42e-16
ENSG00000170345	213.037	-0.743813	0.229078	-3.24698	0.00116635	0.00403107	FOS	14	chr5:93620441:93622668	2248.98	0.832182	0.0958397	8.68306	3.85e-18	1.42e-16
ENSG00000118420	241.639	-0.525727	0.161996	-3.2453	0.00117328	0.0040542	UBE3D	6	chr1:155272675:155273901	1908.96	0.52594	0.0605722	8.68287	3.86e-18	1.42e-16
ENSG00000188452	30.1563	1.84837	0.56967	3.24463	0.00117605	0.00406217	CERKL	2	chr1:24642191:24643747	3083.35	0.555009	0.0639218	8.68263	3.87e-18	1.42e-16
ENSG00000122420	23.8861	1.48042	0.456375	3.24386	0.0011792	0.00407225	PTGFR	1	chr19:40442971:40445155	3707.06	0.566019	0.0651903	8.68257	3.87e-18	1.42e-16
ENSG00000197535	2276.76	0.719768	0.221932	3.24319	0.00118198	0.00408104	MYO5A	15	chr22:40120856:40122495	489.222	1.50187	0.17298	8.68231	3.88e-18	1.43e-16
ENSG00000132849	664.431	-0.613204	0.189123	-3.24236	0.00118543	0.00409132	PATJ	1	chr1:778306:779249	1005.25	0.466226	0.0537046	8.6813	3.91e-18	1.44e-16
ENSG00000157429	241.01	0.642239	0.198075	3.24241	0.00118523	0.00409132	ZNF19	16	chr12:76558661:76560410	2117.46	0.507006	0.0584045	8.68094	3.93e-18	1.44e-16
ENSG00000243566	4.50516	-2.92627	0.903036	-3.24048	0.0011933	0.00411604	UPK3B	7	chr2:159219109:159219907	70.0954	2.41539	0.278247	8.68075	3.93e-18	1.45e-16
ENSG00000119862	980.173	-0.731412	0.225739	-3.24008	0.00119495	0.00412034	LGALSL	2	chr8:13193395:13194967	157.324	-3.09041	0.356024	-8.68036	3.95e-18	1.45e-16
ENSG00000186897	47.4545	-2.17508	0.671321	-3.24	0.00119529	0.00412034	C1QL4	12	chr6:110873967:110876728	3661.78	0.581327	0.0669711	8.68027	3.95e-18	1.45e-16
ENSG00000258644	26.4422	-1.217	0.375621	-3.23997	0.00119543	0.00412034	SYNJ2BP-COX16	14	chr4:8533961:8534931	69.122	-1.60759	0.185202	-8.68024	3.95e-18	1.45e-16
ENSG00000126705	1547.95	-0.592904	0.183003	-3.23985	0.00119592	0.00412101	AHDC1	1	chr13:94828768:94830595	326.21	2.33532	0.269057	8.67965	3.97e-18	1.46e-16
ENSG00000141750	44.8594	1.38251	0.426873	3.23868	0.00120083	0.00413711	STAC2	17	chr2:54722883:54724199	2938.91	0.656743	0.0756679	8.67928	3.98e-18	1.46e-16
ENSG00000171490	4520	-0.519886	0.160569	-3.23777	0.00120467	0.00414941	RSL1D1	16	chr14:51846538:51847910	1056.47	1.32595	0.152779	8.67891	4e-18	1.47e-16
ENSG00000067533	1165.99	-0.681874	0.210667	-3.23673	0.00120907	0.00416302	RRP15	1	chr7:132311035:132312254	88.9772	-1.77343	0.204342	-8.67876	4e-18	1.47e-16
ENSG00000183018	54.8357	1.384	0.427697	3.23595	0.00121241	0.00417288	SPNS2	17	chr20:47349510:47350291	188.845	1.44639	0.166664	8.67847	4.01e-18	1.47e-16
ENSG00000136531	278.768	0.749501	0.231651	3.23547	0.00121441	0.00417812	SCN2A	2	chrX:48834332:48836125	412.361	1.18308	0.136324	8.67846	4.01e-18	1.47e-16
ENSG00000130561	46.5591	2.58741	0.799849	3.23487	0.00121699	0.00418617	SAG	2	chr8:144312930:144314400	327.504	-0.781313	0.0900306	-8.6783	4.02e-18	1.47e-16
ENSG00000228696	244.134	-1.28051	0.396075	-3.23301	0.00122494	0.00421269	ARL17B	17	chr20:49982189:49983552	809.991	0.664041	0.0765229	8.67767	4.04e-18	1.48e-16
ENSG00000174136	1852	0.822281	0.254423	3.23194	0.00122953	0.00422681	RGMB	5	chr15:89243382:89245020	1124.84	0.462293	0.0532754	8.67742	4.05e-18	1.49e-16
ENSG00000163638	1372.52	-0.974346	0.301511	-3.23154	0.00123125	0.00423189	ADAMTS9	3	chr12:57133144:57133561	89.2358	-1.92014	0.221285	-8.67722	4.06e-18	1.49e-16
ENSG00000069424	446.861	0.880162	0.272381	3.23136	0.00123203	0.00423289	KCNAB2	1	chr7:36366613:36367707	1686.19	0.733127	0.0844917	8.67691	4.07e-18	1.49e-16
ENSG00000214510	6.5285	2.56166	0.792748	3.23136	0.00123201	0.00423289	SPINK13	5	chr10:679949:680917	144.958	1.88456	0.217207	8.67633	4.09e-18	1.5e-16
ENSG00000102760	57.848	-2.06474	0.639153	-3.23043	0.00123605	0.00424504	RGCC	13	chr2:150327565:150328642	1125.79	1.75669	0.202496	8.67521	4.13e-18	1.51e-16
ENSG00000147223	8.26515	-4.19796	1.29991	-3.22943	0.00124037	0.00425904	RIPPLY1	X	chr12:41406455:41407772	143.242	1.43176	0.165042	8.67514	4.13e-18	1.51e-16
ENSG00000142611	1811.52	1.13073	0.350393	3.22704	0.0012508	0.00429147	PRDM16	1	chr8:27893013:27894534	157.477	-1.47473	0.170004	-8.67467	4.15e-18	1.52e-16
ENSG00000006283	326.837	-1.03749	0.32151	-3.22693	0.00125125	0.00429219	CACNA1G	17	chr4:128635133:128636486	468.022	2.03472	0.234576	8.67404	4.17e-18	1.53e-16
ENSG00000116133	14222.9	-0.804453	0.249346	-3.22626	0.00125421	0.00430082	DHCR24	1	chr9:34619832:34620872	1267.16	0.594406	0.0685292	8.67376	4.18e-18	1.53e-16
ENSG00000173208	185.06	-1.91085	0.592376	-3.22574	0.00125649	0.00430763	ABCD2	12	chr11:95066803:95068215	1658.3	0.640992	0.0739029	8.67343	4.19e-18	1.53e-16
ENSG00000223476	6.69117	1.91848	0.594942	3.22465	0.00126125	0.00432053	VN1R42P	7	chr6:10734513:10735451	86.958	-2.61679	0.301702	-8.67343	4.19e-18	1.53e-16
ENSG00000272514	146.787	-0.846459	0.262508	-3.2245	0.00126192	0.00432197	CFAP206	6	chr8:22628399:22629801	199.426	-1.62077	0.186876	-8.67296	4.21e-18	1.54e-16
ENSG00000100033	210.8	0.809197	0.250966	3.22432	0.0012627	0.004323	PRODH	22	chr11:121023592:121024862	1074.06	0.574286	0.0662197	8.67243	4.23e-18	1.55e-16
ENSG00000123636	2582.38	0.511894	0.15876	3.22432	0.00126271	0.004323	BAZ2B	2	chr12:56645193:56646538	2486.76	0.449124	0.0517919	8.6717	4.26e-18	1.56e-16
ENSG00000153347	25.3606	-1.70367	0.5286	-3.22299	0.0012686	0.00434144	FAM81B	5	chr22:26656979:26659295	1079.14	0.836471	0.0964612	8.67158	4.26e-18	1.56e-16
ENSG00000135828	151.102	-0.904442	0.280717	-3.22189	0.00127346	0.00435723	RNASEL	1	chr11:11349554:11350526	143.688	-3.54274	0.408551	-8.67146	4.27e-18	1.56e-16
ENSG00000164038	399.604	0.569382	0.176762	3.22117	0.00127667	0.00436703	SLC9B2	4	chr6:33248078:33250051	3749.07	0.568984	0.0656214	8.67071	4.29e-18	1.57e-16
ENSG00000170214	12.4742	-2.26078	0.701858	-3.22114	0.00127683	0.00436703	ADRA1B	5	chr15:39782345:39783122	1844.05	0.58696	0.0677065	8.66917	4.35e-18	1.59e-16
ENSG00000102387	18.721	-1.39463	0.433014	-3.22075	0.00127855	0.00437037	TAF7L	X	chr1:3160784:3162017	349.903	1.81467	0.209336	8.66868	4.37e-18	1.6e-16
ENSG00000162804	262.537	-2.31211	0.717874	-3.22077	0.00127847	0.00437037	SNED1	2	chr15:45198096:45199327	2123.37	0.439084	0.0506525	8.66856	4.38e-18	1.6e-16
ENSG00000142856	1067.75	0.683227	0.212173	3.22015	0.00128125	0.00437766	ITGB3BP	1	chr19:48451445:48452448	132.132	2.58866	0.298676	8.66712	4.43e-18	1.62e-16
ENSG00000198948	150.406	-0.805043	0.250005	-3.2201	0.00128144	0.00437766	MFAP3L	4	chr3:181253736:181254279	59.8986	1.60889	0.18566	8.66579	4.48e-18	1.64e-16
ENSG00000115380	620.841	-1.16453	0.361734	-3.2193	0.00128503	0.00438861	EFEMP1	2	chr15:85750279:85752924	2681.88	1.02084	0.117811	8.66501	4.51e-18	1.65e-16
ENSG00000175985	136.03	1.50916	0.46879	3.21928	0.00128515	0.00438861	PLEKHD1	14	chr22:39532136:39533180	1756.36	0.414855	0.0478797	8.66453	4.53e-18	1.65e-16
ENSG00000112357	124.305	-0.684582	0.212696	-3.21859	0.00128822	0.00439653	PEX7	6	chr11:34174030:34175142	913.647	0.74132	0.0855607	8.66426	4.54e-18	1.66e-16
ENSG00000143324	4539.59	0.517746	0.160934	3.21713	0.00129479	0.0044181	XPR1	1	chr2:150484469:150487946	2555.61	0.851491	0.0982807	8.66386	4.56e-18	1.66e-16
ENSG00000123411	1050.95	0.51386	0.159759	3.21647	0.0012978	0.00442576	IKZF4	12	chr5:55437815:55439440	788.75	-1.26656	0.14619	-8.66377	4.56e-18	1.66e-16
ENSG00000251493	90.0141	-2.69715	0.83905	-3.21453	0.0013066	0.00445315	FOXD1	5	chr1:229557893:229559449	2325.52	0.669087	0.0772291	8.66366	4.57e-18	1.67e-16
ENSG00000197748	198.22	-1.13495	0.353101	-3.21423	0.00130796	0.00445693	CFAP43	10	chr6:29447488:29448121	148.865	-1.82684	0.210898	-8.66219	4.63e-18	1.69e-16
ENSG00000274290	144.781	1.94333	0.604733	3.21354	0.0013111	0.00446412	H2BC6	6	chr2:160836377:160837278	225.895	-3.54063	0.408814	-8.66074	4.69e-18	1.71e-16
ENSG00000128298	123.544	0.566098	0.176215	3.21255	0.00131562	0.00447689	BAIAP2L2	22	chr4:188723839:188724543	51.6574	1.50982	0.174359	8.65921	4.75e-18	1.73e-16
ENSG00000173442	369.327	0.939162	0.292341	3.21256	0.0013156	0.00447689	EHBP1L1	11	chr1:28235651:28236966	1595.06	0.444858	0.0513755	8.65895	4.76e-18	1.73e-16
ENSG00000186231	57.7422	0.921481	0.286836	3.21257	0.00131554	0.00447689	KLHL32	6	chr12:122525803:122527880	2849.79	0.471565	0.0544641	8.65828	4.79e-18	1.74e-16
ENSG00000076944	100.707	-0.632102	0.196812	-3.21171	0.00131947	0.00448825	STXBP2	19	chr13:44758495:44760183	136.174	-1.12895	0.130391	-8.65821	4.79e-18	1.74e-16
ENSG00000151693	2346.39	0.593599	0.184821	3.21174	0.00131932	0.00448825	ASAP2	2	chr16:57535642:57537237	1743.83	0.551343	0.0636835	8.65755	4.82e-18	1.75e-16
ENSG00000154822	225.483	0.671236	0.209027	3.21125	0.00132161	0.00449466	PLCL2	3	chr13:87130380:87130771	61.1334	1.89533	0.218933	8.65713	4.84e-18	1.76e-16
ENSG00000153113	1884.64	-0.609028	0.189667	-3.21104	0.00132256	0.00449701	CAST	5	chr5:32851157:32852927	318.941	-1.57682	0.18216	-8.65623	4.88e-18	1.77e-16
ENSG00000121406	578.505	0.513759	0.160011	3.21078	0.00132376	0.00449934	ZNF549	19	chr2:62824320:62824783	66.3065	2.59851	0.300201	8.65591	4.89e-18	1.78e-16
ENSG00000049130	1876.02	0.884029	0.275347	3.2106	0.0013246	0.00449958	KITLG	12	chr20:61306628:61309221	537.832	0.753313	0.0870315	8.65564	4.9e-18	1.78e-16
ENSG00000145002	97.5338	-0.788242	0.245506	-3.21069	0.00132417	0.00449958	FAM86B2	8	chr15:25890149:25891150	51.7124	2.1288	0.245959	8.65512	4.92e-18	1.79e-16
ENSG00000163932	157.036	-0.880987	0.274491	-3.20953	0.0013295	0.00451447	PRKCD	3	chr16:56458004:56458552	75.7049	3.29929	0.381197	8.65508	4.93e-18	1.79e-16
ENSG00000091181	19.5795	-2.72807	0.850123	-3.20903	0.00133183	0.00452149	IL5RA	3	chr7:2558660:2559465	747.819	0.743812	0.0859467	8.65435	4.96e-18	1.8e-16
ENSG00000197410	47.9095	1.30991	0.408277	3.20839	0.00133481	0.00452985	DCHS2	4	chrX:153953142:153954598	322.199	0.812033	0.0938415	8.65324	5.01e-18	1.82e-16
ENSG00000165732	4246.83	-0.526466	0.16411	-3.208	0.00133661	0.00453506	DDX21	10	chr10:92993703:92994429	182.998	1.51929	0.175589	8.65257	5.04e-18	1.83e-16
ENSG00000020633	15.3417	-2.36283	0.736585	-3.20781	0.00133748	0.00453713	RUNX3	1	chr6:3258407:3260062	1481.48	0.581306	0.0671833	8.65253	5.04e-18	1.83e-16
ENSG00000229676	24.1883	2.33427	0.727771	3.20743	0.00133927	0.00454231	ZNF492	19	chr22:37051333:37052622	865.527	0.615676	0.0711574	8.65231	5.05e-18	1.83e-16
ENSG00000158104	12.4511	-1.68372	0.524953	-3.20737	0.00133955	0.00454239	HPD	12	chr13:52158700:52159976	856.75	0.6228	0.0719837	8.65195	5.06e-18	1.84e-16
ENSG00000104756	942.397	-0.5365	0.167343	-3.20599	0.00134598	0.00456154	KCTD9	8	chr3:49028771:49029834	941.623	0.495163	0.057232	8.65184	5.07e-18	1.84e-16
ENSG00000133710	26.2171	-2.54061	0.792446	-3.20604	0.00134575	0.00456154	SPINK5	5	chr1:77758837:77760212	1252.31	0.712137	0.0823133	8.65154	5.08e-18	1.84e-16
ENSG00000022556	140.071	-2.89768	0.903928	-3.20566	0.00134755	0.00456597	NLRP2	19	chr14:82066932:82067900	65.0418	2.48141	0.286822	8.65137	5.09e-18	1.85e-16
ENSG00000161643	36.9618	0.889244	0.277431	3.20528	0.00134933	0.00457111	SIGLEC16	19	chr12:129550302:129550904	56.3647	2.5273	0.292155	8.65053	5.13e-18	1.86e-16
ENSG00000288698	24.0027	1.80019	0.561793	3.20436	0.00135364	0.00458483		3	chr15:89087703:89089240	3230.1	0.562253	0.0650086	8.64891	5.2e-18	1.89e-16
ENSG00000224081	48.1606	-0.967908	0.302081	-3.20414	0.00135469	0.00458748	SLC44A3-AS1	1	chr4:56505025:56507021	800.92	0.70076	0.081027	8.64848	5.22e-18	1.89e-16
ENSG00000256294	276.942	0.556477	0.173694	3.20378	0.00135638	0.00459144	ZNF225	19	chr6:31546468:31547744	2258.38	0.506542	0.0585704	8.64843	5.22e-18	1.89e-16
ENSG00000104415	15.9838	-3.42895	1.07101	-3.20161	0.0013666	0.00462334	CCN4	8	chr2:15169381:15170668	362.684	-1.38754	0.160447	-8.64796	5.24e-18	1.9e-16
ENSG00000188316	204.182	-0.703927	0.219875	-3.20148	0.00136721	0.00462395	ENO4	10	chr16:75647333:75649135	1991.91	0.517807	0.0598846	8.64675	5.3e-18	1.92e-16
ENSG00000165164	54.0132	-1.5174	0.474144	-3.20029	0.0013729	0.00464103	CFAP47	X	chr16:19555052:19556533	3040.18	0.497635	0.057556	8.6461	5.33e-18	1.93e-16
ENSG00000168743	198.117	1.40128	0.437994	3.19932	0.00137751	0.00465573	NPNT	4	chr2:132549779:132550921	296.937	2.04774	0.236842	8.64602	5.33e-18	1.93e-16
ENSG00000215018	71.6815	1.39587	0.436569	3.19737	0.00138687	0.00468645	COL28A1	7	chr15:85443207:85445415	1244.41	1.16634	0.134919	8.64475	5.39e-18	1.95e-16
ENSG00000112182	768.675	0.604529	0.189112	3.19667	0.00139025	0.00469605	BACH2	6	chr6:4610144:4610898	46.5262	-2.37215	0.274436	-8.64372	5.44e-18	1.97e-16
ENSG00000137486	715.162	0.62707	0.196163	3.19668	0.00139021	0.00469605	ARRB1	11	chr4:24583474:24584929	2123.05	0.724022	0.083774	8.64256	5.5e-18	1.99e-16
ENSG00000067836	1153.29	-0.533409	0.166892	-3.19613	0.00139283	0.00470386	ROGDI	16	chr16:820175:821256	69.1003	2.09765	0.242714	8.64249	5.5e-18	1.99e-16
ENSG00000183421	10.9625	-1.78545	0.558744	-3.19547	0.00139602	0.00471374	RIPK4	21	chr21:16455404:16456665	1021.3	2.30476	0.266683	8.64235	5.51e-18	1.99e-16
ENSG00000198542	9.46017	-3.95639	1.23825	-3.19515	0.00139756	0.00471802	ITGBL1	13	chr6:99424714:99426191	2513.3	0.64138	0.0742152	8.64216	5.52e-18	1.99e-16
ENSG00000185442	176.58	0.54727	0.17129	3.19498	0.0013984	0.00471903	FAM174B	15	chr8:69398182:69399239	199.396	2.4819	0.287208	8.64148	5.55e-18	2.01e-16
ENSG00000162878	684.151	-1.44347	0.451872	-3.19442	0.00140113	0.00472641	PKDCC	2	chr11:75814251:75815959	4302.7	0.572558	0.0662617	8.64086	5.58e-18	2.02e-16
ENSG00000106066	389.151	-0.530489	0.166079	-3.19421	0.00140216	0.00472896	CPVL	7	chr2:16329513:16331429	1188.37	1.01158	0.117072	8.64063	5.59e-18	2.02e-16
ENSG00000115041	60.3812	2.08638	0.653323	3.19349	0.00140565	0.00473981	KCNIP3	2	chrX:69179076:69180329	383.844	1.36494	0.157975	8.64021	5.61e-18	2.03e-16
ENSG00000144136	4926.38	-0.627566	0.196554	-3.19285	0.00140877	0.00474944	SLC20A1	2	chr2:317149:318495	243.529	-1.43698	0.166319	-8.6399	5.63e-18	2.03e-16
ENSG00000118473	208.748	1.11226	0.348418	3.19232	0.00141137	0.00475728	SGIP1	1	chr18:58391169:58393009	844.419	1.10936	0.128399	8.63988	5.63e-18	2.03e-16
ENSG00000283567	7.35318	2.5274	0.791752	3.19216	0.00141214	0.00475895	C19orf85	19	chr10:102503668:102504748	2289.84	0.748346	0.0866187	8.63955	5.64e-18	2.04e-16
ENSG00000186198	13.1819	-1.38126	0.43287	-3.19094	0.00141809	0.00477624	SLC51B	15	chr12:32270721:32271759	297.889	1.74402	0.201873	8.63922	5.66e-18	2.04e-16
ENSG00000150347	1521.98	-1.05749	0.331432	-3.19067	0.00141943	0.00477982	ARID5B	10	chr3:57596458:57598233	3301.07	0.527179	0.0610228	8.63905	5.67e-18	2.05e-16
ENSG00000283041	22.777	-1.44352	0.452584	-3.18951	0.00142514	0.0047972		7	chr1:48610639:48612140	653.757	1.15451	0.133639	8.63899	5.67e-18	2.05e-16
ENSG00000102924	237.256	-1.52155	0.4774	-3.18715	0.00143681	0.00483276	CBLN1	16	chr5:74039907:74041115	89.1973	-2.79851	0.323962	-8.63837	5.7e-18	2.06e-16
ENSG00000144426	448.254	-0.763643	0.239622	-3.18687	0.00143823	0.00483593	NBEAL1	2	chr13:35984326:35985776	415.182	1.5737	0.182185	8.63793	5.72e-18	2.06e-16
ENSG00000162496	56.7868	-1.64315	0.515602	-3.18685	0.00143831	0.00483593	DHRS3	1	chr12:26809767:26811040	235.628	-1.25425	0.145203	-8.63793	5.72e-18	2.06e-16
ENSG00000140832	112.64	-0.994341	0.312105	-3.18592	0.00144295	0.00485061	MARVELD3	16	chr6:99567947:99569287	1498.51	0.468657	0.0542562	8.63784	5.73e-18	2.06e-16
ENSG00000146243	487.366	0.715923	0.224782	3.18496	0.00144773	0.00486572	IRAK1BP1	6	chr3:48716558:48717875	1471.43	0.468267	0.0542112	8.63783	5.73e-18	2.06e-16
ENSG00000196353	466.437	1.03578	0.325396	3.18315	0.00145683	0.00489444	CPNE4	3	chr1:52552138:52554284	2591.29	0.671607	0.0777585	8.63709	5.77e-18	2.08e-16
ENSG00000198429	445.506	0.628638	0.197507	3.18287	0.00145821	0.00489814	ZNF69	19	chrX:23792941:23793960	224.896	1.93777	0.224358	8.63694	5.77e-18	2.08e-16
ENSG00000060709	390.696	-0.928813	0.291828	-3.18274	0.00145889	0.00489851	RIMBP2	12	chr10:31031149:31032811	2108.63	0.621278	0.0719338	8.6368	5.78e-18	2.08e-16
ENSG00000125144	48.8648	1.68372	0.529011	3.18276	0.00145878	0.00489851	MT1G	16	chr9:87640032:87641161	106.965	-3.03992	0.352007	-8.63595	5.82e-18	2.1e-16
ENSG00000144410	8.08421	1.96154	0.616429	3.18211	0.00146206	0.00490824	CPO	2	chr3:138389704:138390862	208.86	-2.32349	0.26905	-8.63589	5.83e-18	2.1e-16
ENSG00000167414	32.4913	1.94201	0.610435	3.18135	0.00146591	0.00491927	GNG8	19	chr10:77564750:77566011	123.462	-2.33632	0.270552	-8.63539	5.85e-18	2.11e-16
ENSG00000137642	563.585	0.771513	0.242591	3.18031	0.00147117	0.00493597	SORL1	11	chr16:31072979:31074978	3801.84	0.540387	0.0625782	8.63539	5.85e-18	2.11e-16
ENSG00000196935	1888.86	0.524594	0.164977	3.17981	0.00147374	0.00494268	SRGAP1	12	chr13:30465563:30466660	2526.51	0.445219	0.0515576	8.63538	5.85e-18	2.11e-16
ENSG00000103152	662.844	-0.517604	0.162793	-3.17952	0.00147518	0.00494656	MPG	16	chr9:21311375:21312733	194.135	1.51565	0.17552	8.63518	5.86e-18	2.11e-16
ENSG00000150471	2760.19	-0.730232	0.229694	-3.17915	0.00147709	0.00495202	ADGRL3	4	chr7:76618939:76619960	125.701	-1.47495	0.170815	-8.63476	5.89e-18	2.12e-16
ENSG00000256771	938.111	0.767048	0.241341	3.17828	0.00148151	0.00496397	ZNF253	19	chr22:24270341:24271605	1797.49	0.531763	0.061585	8.63462	5.89e-18	2.12e-16
ENSG00000197153	39.7917	1.18613	0.373228	3.17803	0.00148278	0.00496537	H3C12	6	chr12:30200547:30202137	169.903	1.05476	0.122159	8.63433	5.91e-18	2.12e-16
ENSG00000117691	456.968	0.825643	0.259981	3.17578	0.00149435	0.00499932	NENF	1	chr3:169764303:169765322	442.592	1.30517	0.151162	8.63427	5.91e-18	2.12e-16
ENSG00000069535	108.056	-0.881829	0.277856	-3.1737	0.00150511	0.00503338	MAOB	X	chr21:6141017:6141753	65.1406	-2.034	0.235576	-8.63414	5.92e-18	2.13e-16
ENSG00000157368	26.247	-1.87901	0.5922	-3.17292	0.00150912	0.00504584	IL34	16	chr22:37658209:37659259	2544.61	0.431756	0.05001	8.63339	5.96e-18	2.14e-16
ENSG00000133863	205.522	1.2687	0.399928	3.17231	0.00151233	0.00505558	TEX15	8	chr8:125144060:125146355	235.402	1.47761	0.171157	8.63304	5.97e-18	2.14e-16
ENSG00000095370	372.994	-0.852625	0.268781	-3.17219	0.00151296	0.00505671	SH2D3C	9	chr5:166991575:166991957	29.9656	2.69624	0.312322	8.63288	5.98e-18	2.15e-16
ENSG00000134153	1117.16	-0.553172	0.174406	-3.17176	0.00151521	0.00506229	EMC7	15	chr14:104378494:104379179	105.213	1.81596	0.210358	8.6327	5.99e-18	2.15e-16
ENSG00000042781	41.2121	1.74016	0.54872	3.17131	0.00151755	0.00506915	USH2A	1	chr6:151093664:151094302	66.992	-1.93204	0.223829	-8.63176	6.04e-18	2.17e-16
ENSG00000197238	64.6186	-9.51962	3.00365	-3.16936	0.00152777	0.00510035	H4C11	6	chr2:65435707:65437255	1807.01	0.57286	0.0663677	8.6316	6.05e-18	2.17e-16
ENSG00000105223	7491.47	-0.557843	0.176232	-3.16538	0.0015488	0.00516365	PLD3	19	chr5:54996214:54997447	72.8098	-2.13055	0.24685	-8.63096	6.08e-18	2.18e-16
ENSG00000186603	154.863	1.16074	0.366874	3.16386	0.0015569	0.00518867	HPDL	1	chr12:51752318:51752854	84.762	-1.53636	0.178009	-8.63077	6.09e-18	2.18e-16
ENSG00000117020	2617.81	0.504371	0.159452	3.16316	0.00156069	0.00519932	AKT3	1	chr1:77281567:77283408	1520.92	0.783336	0.0907646	8.63042	6.11e-18	2.19e-16
ENSG00000105392	16.9388	-1.23381	0.390077	-3.16299	0.00156157	0.00520116	CRX	19	chr6:164150049:164152102	1680.78	1.93178	0.223837	8.63029	6.12e-18	2.19e-16
ENSG00000135960	13.2453	-3.57246	1.12988	-3.16181	0.00156791	0.00521939	EDAR	2	chr21:40176211:40177239	105.115	1.40765	0.16311	8.63005	6.13e-18	2.2e-16
ENSG00000164265	96.044	0.708931	0.224273	3.16102	0.00157216	0.00523252	SCGB3A2	5	chr11:86588390:86589260	1687.21	1.9532	0.22633	8.62989	6.14e-18	2.2e-16
ENSG00000177459	7.18385	-1.66918	0.528187	-3.16022	0.00157652	0.00524504	ERICH5	8	chr1:235127765:235129256	1823.56	0.571967	0.0662861	8.62876	6.2e-18	2.22e-16
ENSG00000179299	524.647	-0.729656	0.230978	-3.15899	0.00158316	0.00526512	NSUN7	4	chr3:104460442:104461752	199.289	-1.80553	0.20925	-8.62862	6.21e-18	2.22e-16
ENSG00000158966	3940.98	-0.773714	0.245098	-3.15675	0.00159539	0.0053048	CACHD1	1	chr21:38438457:38438944	76.2215	-2.28191	0.264541	-8.62593	6.36e-18	2.27e-16
ENSG00000169427	10.2065	2.34868	0.744348	3.15535	0.00160303	0.00532715	KCNK9	8	chr20:3092531:3093626	140.395	1.24153	0.14393	8.62592	6.36e-18	2.27e-16
ENSG00000169855	4214.19	1.15111	0.365044	3.15334	0.00161413	0.005363	ROBO1	3	chr13:112890998:112892365	993.785	1.20858	0.140111	8.6259	6.36e-18	2.27e-16
ENSG00000125611	609.378	-0.552018	0.175065	-3.15322	0.00161478	0.00536414	CHCHD5	2	chr14:78970678:78971218	51.1622	2.3571	0.273294	8.62479	6.42e-18	2.3e-16
ENSG00000173809	13.1065	1.40679	0.446343	3.15183	0.00162253	0.00538886	TDRD12	19	chr8:81279987:81281917	1372.39	0.868985	0.100768	8.62362	6.49e-18	2.32e-16
ENSG00000105982	108.787	0.677108	0.214902	3.15078	0.00162834	0.00540715	RNF32	7	chr12:1054204:1055505	252.461	1.26839	0.147085	8.62348	6.49e-18	2.32e-16
ENSG00000110675	24.7948	1.30828	0.415418	3.1493	0.0016366	0.00543044	ELMOD1	11	chr17:44065645:44066868	1200.91	0.48008	0.0556723	8.62332	6.5e-18	2.32e-16
ENSG00000145860	1913.42	-0.944053	0.299803	-3.14891	0.00163878	0.00543663	RNF145	5	chrX:30652508:30654124	1596.55	0.564909	0.0655095	8.62332	6.5e-18	2.32e-16
ENSG00000008394	2390.97	1.03114	0.327469	3.1488	0.00163941	0.00543666	MGST1	12	chr17:82022343:82023978	3712.72	0.558925	0.0648198	8.62274	6.54e-18	2.34e-16
ENSG00000188580	78.6597	2.10129	0.667326	3.14883	0.00163926	0.00543666	NKAIN2	6	chr7:121890834:121891483	56.8061	1.91577	0.222182	8.62254	6.55e-18	2.34e-16
ENSG00000187098	81.2689	0.82506	0.262046	3.14853	0.00164093	0.00544066	MITF	3	chr8:127329887:127331261	93.9968	-2.63754	0.305899	-8.62228	6.56e-18	2.34e-16
ENSG00000009413	1462.66	0.638568	0.202842	3.1481	0.00164333	0.00544759	REV3L	6	chr5:157571380:157571957	135.911	-2.33297	0.270579	-8.62214	6.57e-18	2.35e-16
ENSG00000276298	7.6335	1.90526	0.605572	3.14621	0.00165401	0.00547884		X	chr3:127722056:127723633	365.026	1.8197	0.211064	8.62153	6.61e-18	2.36e-16
ENSG00000142207	1374.5	-0.540313	0.171749	-3.14595	0.00165551	0.00548275	URB1	21	chr3:10380769:10381897	165.074	1.80206	0.209021	8.62141	6.61e-18	2.36e-16
ENSG00000101843	2729	-0.648899	0.206309	-3.14528	0.0016593	0.00549219	PSMD10	X	chr14:24146304:24148084	4800.73	0.494942	0.0574123	8.62084	6.65e-18	2.37e-16
ENSG00000185664	137.977	-0.897695	0.285591	-3.14328	0.00167064	0.00552447	PMEL	12	chr1:236280882:236282616	2148.97	0.650259	0.0754401	8.61954	6.72e-18	2.4e-16
ENSG00000168702	508.176	-1.37753	0.438429	-3.14196	0.0016782	0.00554738	LRP1B	2	chr5:177194212:177194941	166.495	-2.35039	0.27269	-8.61929	6.74e-18	2.4e-16
ENSG00000135679	3060.09	-0.513625	0.163511	-3.14123	0.00168238	0.00555908	MDM2	12	chr1:15948964:15950374	233.676	-1.19682	0.138861	-8.61886	6.76e-18	2.41e-16
ENSG00000184374	31.755	-3.17132	1.01022	-3.13924	0.00169388	0.00559497	COLEC10	8	chr15:73935089:73937277	263.536	-1.011	0.117307	-8.61839	6.79e-18	2.42e-16
ENSG00000117115	28.9026	-1.42817	0.455206	-3.13741	0.00170445	0.00562774	PADI2	1	chr22:38505500:38507075	2379.97	0.567016	0.0657927	8.61823	6.8e-18	2.42e-16
ENSG00000139793	898.127	-0.661044	0.210765	-3.1364	0.00171039	0.00564521	MBNL2	13	chr6:14230608:14231768	106.911	3.09204	0.358779	8.61822	6.8e-18	2.42e-16
ENSG00000159403	181.421	-1.26657	0.403825	-3.13643	0.00171018	0.00564521	C1R	12	chr4:44157503:44158751	174.55	-2.98178	0.345985	-8.61822	6.8e-18	2.42e-16
ENSG00000138641	248.775	1.1308	0.36076	3.1345	0.00172148	0.00567668	HERC3	4	chr9:6006874:6008739	3544.35	0.626264	0.0726707	8.61784	6.82e-18	2.43e-16
ENSG00000196547	1801.57	0.541099	0.172646	3.13415	0.00172353	0.00568215	MAN2A2	15	chr11:84648242:84649562	215.641	1.53115	0.177679	8.61749	6.84e-18	2.44e-16
ENSG00000184515	140.601	2.04486	0.652595	3.13343	0.00172778	0.00569509	BEX5	X	chr12:57519536:57521241	2267.2	0.497335	0.0577152	8.61706	6.87e-18	2.45e-16
ENSG00000113805	75.2739	-1.54696	0.493799	-3.13277	0.00173164	0.00570564	CNTN3	3	chr6:15987217:15988629	336.881	1.73643	0.201516	8.61685	6.88e-18	2.45e-16
ENSG00000172733	334.643	0.511038	0.163179	3.13177	0.00173754	0.00572402	PURG	8	chr1:212234454:212235357	122.228	-2.14523	0.248959	-8.61678	6.89e-18	2.45e-16
ENSG00000168268	5804.31	0.655024	0.209226	3.1307	0.00174393	0.00574396	NT5DC2	3	chr11:74170359:74171847	3102.35	0.598305	0.069435	8.61676	6.89e-18	2.45e-16
ENSG00000010610	103.823	-1.68129	0.537245	-3.12947	0.00175123	0.00576585	CD4	12	chr17:45600110:45602389	190.622	0.923857	0.107229	8.61573	6.95e-18	2.47e-16
ENSG00000173391	17.5617	1.35379	0.432696	3.12873	0.00175561	0.00577917	OLR1	12	chr3:37670818:37671513	132.206	-2.16308	0.251075	-8.61529	6.98e-18	2.48e-16
ENSG00000273238	11.4187	1.62667	0.51999	3.12826	0.00175843	0.00578626	TMEM271	4	chr4:38114002:38115249	474.061	0.963189	0.111811	8.61445	7.03e-18	2.5e-16
ENSG00000214776	64.6893	0.794939	0.254122	3.12819	0.00175889	0.00578669		12	chr1:162235137:162235904	76.6169	-2.43444	0.282639	-8.61327	7.1e-18	2.52e-16
ENSG00000169918	145.611	0.73975	0.236529	3.12752	0.00176286	0.00579868	OTUD7A	15	chr8:70350635:70351333	59.8062	2.16355	0.251211	8.61249	7.15e-18	2.54e-16
ENSG00000123843	76.583	0.598732	0.191504	3.12647	0.00176917	0.00581833	C4BPB	1	chr11:86394760:86395851	101.84	-1.40652	0.163319	-8.61208	7.17e-18	2.55e-16
ENSG00000100218	44.962	1.21483	0.388612	3.12607	0.00177158	0.00582141	RSPH14	22	chr19:2095974:2097362	2716.15	0.50428	0.0585582	8.61161	7.2e-18	2.56e-16
ENSG00000173482	1470.63	-1.1619	0.371686	-3.12604	0.00177178	0.00582141	PTPRM	18	chr7:108290261:108291269	92.1481	1.50163	0.17438	8.61124	7.23e-18	2.57e-16
ENSG00000100626	1600.4	0.726847	0.232604	3.12482	0.00177911	0.00584111	GALNT16	14	chr6:30555353:30557791	2891.52	0.549042	0.0637642	8.6105	7.27e-18	2.58e-16
ENSG00000229273	62.7189	0.633923	0.203001	3.12276	0.00179165	0.00587895		9	chr5:139438575:139439946	1734.27	0.607228	0.0705257	8.61002	7.3e-18	2.59e-16
ENSG00000165694	7.4534	-4.17926	1.33849	-3.12235	0.00179411	0.00588591	FRMD7	X	chr21:39380079:39381358	1044.88	0.486193	0.0564747	8.60904	7.37e-18	2.61e-16
ENSG00000213676	939.06	0.505994	0.162064	3.12219	0.00179513	0.00588815	ATF6B	6	chr5:53109013:53110344	1010	0.640768	0.074436	8.6083	7.41e-18	2.63e-16
ENSG00000124713	34.524	0.947417	0.303462	3.12203	0.00179608	0.00588894	GNMT	6	chr16:75593872:75595234	245.958	1.88466	0.218938	8.60816	7.42e-18	2.63e-16
ENSG00000172349	23.6133	1.65928	0.531494	3.12193	0.00179672	0.00588894	IL16	15	chr5:33440120:33441784	3261.73	0.536241	0.0622947	8.60812	7.43e-18	2.63e-16
ENSG00000243978	43.3374	-0.865815	0.277327	-3.122	0.00179629	0.00588894	RTL9	X	chr10:9833325:9834982	441.36	1.85595	0.215611	8.60789	7.44e-18	2.64e-16
ENSG00000196535	2105.33	0.591013	0.189354	3.12121	0.00180109	0.00590106	MYO18A	17	chr16:50741364:50742764	2513.8	0.434101	0.0504329	8.6075	7.47e-18	2.65e-16
ENSG00000051382	464.948	-0.713356	0.228712	-3.11901	0.0018146	0.00594126	PIK3CB	3	chr9:35161376:35162873	1443.56	0.805471	0.093578	8.60748	7.47e-18	2.65e-16
ENSG00000257800	42.048	1.34115	0.429996	3.11899	0.00181472	0.00594126	FNBP1P1	2	chr15:94803762:94804337	109.471	2.84162	0.330136	8.60742	7.47e-18	2.65e-16
ENSG00000077157	930.958	-0.713339	0.228851	-3.11705	0.00182673	0.00597721	PPP1R12B	1	chr18:37564811:37567667	1240.18	0.723025	0.0840026	8.60717	7.49e-18	2.65e-16
ENSG00000048471	844.28	0.509639	0.163557	3.11597	0.00183341	0.0059957	SNX29	16	chr19:19032176:19034007	2143.62	0.634304	0.0736993	8.60666	7.52e-18	2.66e-16
ENSG00000118503	151.051	-0.61491	0.197575	-3.11229	0.00185645	0.00606648	TNFAIP3	6	chr14:24140556:24142166	3359.85	0.52617	0.0611428	8.6056	7.59e-18	2.69e-16
ENSG00000163126	104.757	0.611131	0.196402	3.11163	0.0018606	0.00607892	ANKRD23	2	chr20:32819645:32820944	1715.43	0.75134	0.0873095	8.60547	7.6e-18	2.69e-16
ENSG00000188636	3656.85	0.532046	0.171355	3.10494	0.00190316	0.006211	RTL6	22	chr10:10661933:10663816	395.256	2.65967	0.309071	8.60536	7.61e-18	2.69e-16
ENSG00000088882	6981.2	-0.50311	0.162038	-3.10488	0.00190353	0.00621104	CPXM1	20	chr3:162295079:162296274	86.096	-2.55043	0.29639	-8.60499	7.63e-18	2.7e-16
ENSG00000075651	99.6174	-1.57287	0.506721	-3.10402	0.00190909	0.00622801	PLD1	3	chr13:44522948:44523874	166.018	-1.83886	0.213707	-8.60462	7.66e-18	2.71e-16
ENSG00000162194	184.74	-0.510506	0.16447	-3.10394	0.00190963	0.00622862	LBHD1	11	chr1:212087917:212089038	117.23	-2.21919	0.257915	-8.60435	7.68e-18	2.71e-16
ENSG00000130768	56.1108	-1.36388	0.439413	-3.10387	0.00191005	0.0062288	SMPDL3B	1	chr5:73018397:73019256	36.2624	2.78195	0.32332	8.60432	7.68e-18	2.71e-16
ENSG00000272047	1430.82	-0.722174	0.232721	-3.10318	0.00191456	0.00624119	GTF2H5	6	chr6:47075729:47077305	236.874	-1.73733	0.201938	-8.6033	7.75e-18	2.74e-16
ENSG00000165512	2101.16	0.508251	0.163923	3.10055	0.00193161	0.00629324	ZNF22	10	chr1:205313282:205314588	3621.36	0.840357	0.0976797	8.60319	7.75e-18	2.74e-16
ENSG00000117602	551.187	-1.08562	0.350167	-3.1003	0.00193325	0.0062974	RCAN3	1	chr3:140030844:140032111	123.415	-2.15847	0.2509	-8.60293	7.77e-18	2.75e-16
ENSG00000182983	43.9674	1.49766	0.48313	3.09991	0.0019358	0.00630455	ZNF662	3	chr11:8593328:8594842	947.569	0.868268	0.100928	8.60286	7.78e-18	2.75e-16
ENSG00000212952	43.9028	1.19458	0.385377	3.09978	0.00193664	0.0063061		9	chr18:35289432:35291184	1188.53	0.526627	0.0612166	8.60268	7.79e-18	2.75e-16
ENSG00000168675	662.849	-0.912164	0.294279	-3.09966	0.00193743	0.0063075	LDLRAD4	18	chr5:111065849:111066534	68.3428	2.23875	0.260241	8.6026	7.79e-18	2.75e-16
ENSG00000179119	866.401	-0.585066	0.188809	-3.09872	0.00194356	0.00632039	SPTY2D1	11	chr14:102893283:102894106	95.181	-1.99519	0.231947	-8.60195	7.84e-18	2.77e-16
ENSG00000188868	58.3741	-0.676512	0.218328	-3.0986	0.00194435	0.00632178	ZNF563	19	chr7:73885946:73887391	209.953	-1.34379	0.156222	-8.60179	7.85e-18	2.77e-16
ENSG00000181007	731.116	0.61634	0.199168	3.09458	0.00197092	0.00640457	ZFP82	19	chr9:116285244:116287270	487.925	1.6926	0.196777	8.6016	7.86e-18	2.77e-16
ENSG00000127954	30.748	0.86902	0.28086	3.09414	0.00197386	0.00641294	STEAP4	7	chr17:73599934:73601161	229.668	-1.26329	0.14688	-8.60086	7.91e-18	2.79e-16
ENSG00000237984	78.2873	0.657638	0.212587	3.0935	0.00197809	0.00642307	PTENP1	9	chr12:12655568:12656606	470.887	0.874073	0.10163	8.60054	7.93e-18	2.8e-16
ENSG00000186446	159.593	0.857723	0.27728	3.09335	0.00197913	0.00642528	ZNF501	3	chr8:142608719:142609655	424.241	2.0489	0.238274	8.59892	8.05e-18	2.84e-16
ENSG00000130066	3271.66	-1.0284	0.332576	-3.09224	0.00198653	0.00644451	SAT1	X	chr2:174865696:174866815	66.0516	1.86757	0.217197	8.5985	8.08e-18	2.85e-16
ENSG00000127399	67.1732	2.17419	0.703238	3.09168	0.00199028	0.00645308	LRRC61	7	chr17:73231409:73233466	1690.72	0.728988	0.0847836	8.59823	8.1e-18	2.85e-16
ENSG00000205592	28.0381	-1.37618	0.445217	-3.09103	0.00199466	0.00646605	MUC19	12	chr18:62750821:62752659	1177.48	1.45865	0.169654	8.59779	8.13e-18	2.86e-16
ENSG00000149328	224.552	1.14049	0.369121	3.08974	0.00200332	0.00649173	GLB1L2	11	chr22:23856704:23858612	2381.9	0.657275	0.0764578	8.59657	8.21e-18	2.89e-16
ENSG00000287542	62.298	1.29977	0.420907	3.08802	0.00201494	0.00652331	HERC3	4	chr1:32774952:32776007	159.928	-2.38278	0.2772	-8.5959	8.26e-18	2.91e-16
ENSG00000107560	1215.77	-0.613652	0.198791	-3.08692	0.00202239	0.00654624	RAB11FIP2	10	chr13:33328381:33329161	116.751	2.83015	0.329293	8.59462	8.35e-18	2.94e-16
ENSG00000165506	1213.75	0.515578	0.167048	3.08641	0.00202587	0.00655628	DNAAF2	14	chr10:37951982:37953160	149.633	-2.27597	0.26483	-8.59409	8.39e-18	2.95e-16
ENSG00000095066	604.697	0.542739	0.176038	3.08308	0.00204873	0.0066241	HOOK2	19	chr7:158855956:158857213	1212.82	0.573023	0.0666785	8.59383	8.41e-18	2.96e-16
ENSG00000197757	30.8646	-5.4012	1.75196	-3.08295	0.00204957	0.00662561	HOXC6	12	chr6:111672705:111674366	324.222	1.63501	0.190262	8.59346	8.44e-18	2.97e-16
ENSG00000178965	22.3968	2.69873	0.875787	3.08149	0.00205969	0.00665462	ERICH3	1	chr7:24024332:24025972	194.283	-1.65615	0.192728	-8.59318	8.46e-18	2.98e-16
ENSG00000130311	1832.14	-0.649973	0.210959	-3.08104	0.00206278	0.00666333	DDA1	19	chr12:50620047:50622353	612.493	0.786765	0.0915575	8.59312	8.46e-18	2.98e-16
ENSG00000181619	302.428	-0.615508	0.199798	-3.08065	0.00206548	0.00666961	GPR135	14	chr5:26486603:26487352	120.778	-2.67348	0.311131	-8.59279	8.49e-18	2.98e-16
ENSG00000105281	2009.21	-0.869487	0.282441	-3.07847	0.00208065	0.00671487	SLC1A5	19	chr16:68538745:68540281	1032.8	0.568371	0.066146	8.59267	8.5e-18	2.99e-16
ENSG00000225110	4.391	2.6292	0.854199	3.07797	0.00208414	0.00672489	PNMA6F	X	chr9:134644666:134645346	149.487	-1.8697	0.217598	-8.59244	8.51e-18	2.99e-16
ENSG00000204420	31.5606	1.20118	0.390341	3.07726	0.00208914	0.00673852	MPIG6B	6	chr14:68792848:68793956	1619.68	0.598861	0.0697096	8.5908	8.64e-18	3.03e-16
ENSG00000276710	17.5614	2.75426	0.89533	3.07625	0.00209624	0.00675771	CSPG4P10	15	chr3:149224573:149225721	145.3	-1.17091	0.13631	-8.59009	8.69e-18	3.05e-16
ENSG00000168502	899.352	-0.934573	0.303843	-3.07584	0.00209909	0.00676438	MTCL1	18	chr4:159269219:159269453	156.037	1.97508	0.229936	8.5897	8.72e-18	3.06e-16
ENSG00000002586	4877.95	-0.692463	0.225172	-3.07527	0.00210315	0.00677497	CD99	X	chr22:29004024:29005467	2037.5	0.730743	0.0850852	8.58836	8.82e-18	3.1e-16
ENSG00000285130	102.007	-0.589654	0.191789	-3.07449	0.00210863	0.00679135		9	chr18:26981236:26982202	74.6282	3.0222	0.351937	8.58734	8.9e-18	3.12e-16
ENSG00000126562	39.5327	-1.06583	0.34674	-3.07385	0.00211313	0.00680333	WNK4	17	chr4:41880122:41883097	574.057	0.74586	0.0868631	8.58662	8.96e-18	3.14e-16
ENSG00000105552	737.106	-0.605353	0.196952	-3.07361	0.00211487	0.00680768	BCAT2	19	chr11:30729832:30730579	95.3098	2.38362	0.277609	8.58626	8.98e-18	3.15e-16
ENSG00000259075	150.227	0.898433	0.292432	3.07229	0.00212426	0.0068354	POC1B-GALNT4	12	chr16:11312705:11313600	169.245	-1.51813	0.176811	-8.5862	8.99e-18	3.15e-16
ENSG00000219626	355.234	0.509152	0.165773	3.07139	0.00213067	0.0068535	FAM228B	2	chr18:30519094:30519514	32.5657	2.8971	0.337447	8.58536	9.06e-18	3.18e-16
ENSG00000169507	17.4623	-2.88871	0.940547	-3.07131	0.0021312	0.00685393	SLC38A11	2	chr16:75516316:75518053	2623.49	0.559862	0.0652117	8.5853	9.06e-18	3.18e-16
ENSG00000164733	2729.46	-0.616477	0.20073	-3.07118	0.00213218	0.00685455	CTSB	8	chr2:231780142:231781793	3187.91	0.529825	0.0617164	8.58483	9.1e-18	3.19e-16
ENSG00000174611	17.5019	1.43944	0.468878	3.06996	0.00214085	0.00688041	KY	3	chr17:79796710:79798061	2014.04	0.607523	0.0707695	8.58453	9.12e-18	3.2e-16
ENSG00000198765	5.71786	2.1865	0.712229	3.06994	0.00214101	0.00688041	SYCP1	1	chr4:76197513:76199298	619.316	0.892646	0.103985	8.58438	9.13e-18	3.2e-16
ENSG00000131067	1988.11	0.616481	0.200832	3.06964	0.00214319	0.00688616	GGT7	20	chr4:75513696:75515171	1891.63	0.549257	0.0639834	8.58437	9.13e-18	3.2e-16
ENSG00000100058	179.432	0.908449	0.296302	3.06595	0.00216978	0.00696549	CRYBB2P1	22	chr7:105775393:105776892	323.543	-2.2117	0.257646	-8.58426	9.14e-18	3.2e-16
ENSG00000138018	1873.44	-0.564517	0.184125	-3.06594	0.00216988	0.00696549	SELENOI	2	chr15:90560159:90560811	110.561	-1.86196	0.216905	-8.58422	9.15e-18	3.2e-16
ENSG00000001561	207.669	1.0348	0.337604	3.06515	0.00217563	0.00698138	ENPP4	6	chr7:108263387:108263791	37.064	2.8753	0.334964	8.58389	9.17e-18	3.21e-16
ENSG00000171772	12.3375	1.28357	0.418786	3.06499	0.0021768	0.00698384	SYCE1	10	chr1:99849439:99851121	1651.95	0.615754	0.0717378	8.5834	9.21e-18	3.22e-16
ENSG00000047597	53.3498	-0.975067	0.318265	-3.0637	0.00218618	0.00701267	XK	X	chr8:85106604:85108141	1216.66	0.605704	0.0705675	8.58333	9.22e-18	3.23e-16
ENSG00000125746	303.965	-0.62513	0.204073	-3.06326	0.00218937	0.0070216	EML2	19	chr20:46405782:46407277	3053.98	0.498612	0.058091	8.58329	9.22e-18	3.23e-16
ENSG00000100024	10.4398	1.62741	0.531507	3.06189	0.00219947	0.0070489	UPB1	22	chr5:9165412:9166670	160.517	1.19994	0.139802	8.58308	9.24e-18	3.23e-16
ENSG00000166033	1126.46	-1.21243	0.395974	-3.06188	0.0021995	0.0070489	HTRA1	10	chr14:103714889:103716663	3464.23	0.522361	0.0608597	8.58305	9.24e-18	3.23e-16
ENSG00000176533	631.789	0.712881	0.232954	3.06018	0.00221205	0.0070874	GNG7	19	chr1:244112119:244113276	106.329	-2.70774	0.315491	-8.58263	9.27e-18	3.24e-16
ENSG00000122121	14.8142	-2.36989	0.774523	-3.05981	0.0022148	0.00709403	XPNPEP2	X	chr5:134904349:134905983	2426.02	0.599981	0.0699079	8.58245	9.29e-18	3.25e-16
ENSG00000149212	3478.83	-0.671385	0.219464	-3.0592	0.00221925	0.00710568	SESN3	11	chr11:10316838:10318455	573.051	2.80351	0.326676	8.58191	9.33e-18	3.26e-16
ENSG00000162849	427.674	-1.27354	0.416312	-3.05911	0.00221992	0.00710652	KIF26B	1	chr1:172390257:172391671	93.2346	-1.68229	0.196028	-8.5819	9.33e-18	3.26e-16
ENSG00000197128	539.926	0.65958	0.215873	3.0554	0.00224757	0.0071858	ZNF772	19	chr5:88679731:88681129	990.704	0.797667	0.0929477	8.58189	9.33e-18	3.26e-16
ENSG00000043355	4814.58	-1.63963	0.536852	-3.05415	0.00225699	0.00721387	ZIC2	13	chr6:10837353:10838969	1642.4	0.637419	0.0742754	8.58183	9.34e-18	3.26e-16
ENSG00000106992	752.796	-0.598217	0.195872	-3.05413	0.00225718	0.00721387	AK1	9	chr1:23367954:23370025	4210.01	0.571224	0.0665641	8.58156	9.36e-18	3.27e-16
ENSG00000121211	461.993	0.676733	0.221657	3.05306	0.00226521	0.00723688	MND1	4	chr13:37863599:37864372	62.2687	2.8148	0.328017	8.58126	9.38e-18	3.28e-16
ENSG00000135631	535.383	-0.523154	0.171447	-3.0514	0.00227774	0.00727161	RAB11FIP5	2	chr5:166529732:166530144	31.6746	2.05426	0.23942	8.58016	9.47e-18	3.31e-16
ENSG00000223509	196.301	-0.608348	0.199389	-3.05106	0.00228038	0.00727868	WHAMMP1	15	chr1:50047663:50048924	165.008	1.82636	0.212861	8.58006	9.48e-18	3.31e-16
ENSG00000198648	2014.08	0.680807	0.223258	3.04942	0.00229287	0.00731322	STK39	2	chr15:24326055:24327256	138.348	-1.99531	0.232568	-8.57946	9.53e-18	3.33e-16
ENSG00000196381	120.335	0.861934	0.282667	3.04929	0.00229381	0.00731486	ZNF781	19	chr1:150578454:150580251	2405.13	0.635455	0.0740674	8.57942	9.54e-18	3.33e-16
ENSG00000109927	190.177	0.600779	0.197041	3.049	0.00229603	0.00731927	TECTA	11	chr5:173615865:173617107	2392.23	0.558973	0.065154	8.57927	9.55e-18	3.33e-16
ENSG00000213199	86.8944	0.605169	0.198534	3.04819	0.00230225	0.00733776	ASIC3	7	chr20:57671690:57671985	59.9817	1.63187	0.190222	8.57875	9.59e-18	3.34e-16
ENSG00000114315	1350.07	-0.659343	0.216352	-3.04755	0.00230718	0.00735215	HES1	3	chr1:53429938:53431506	203.436	1.40203	0.163474	8.5765	9.78e-18	3.41e-16
ENSG00000262096	9.08456	1.5269	0.50119	3.04654	0.00231492	0.0073741	PCDHB19P	5	chr11:12540731:12541666	206.924	-2.17321	0.253403	-8.57611	9.81e-18	3.42e-16
ENSG00000075461	3456.67	0.962299	0.315904	3.04617	0.00231776	0.00738139	CACNG4	17	chr6:142944231:142948044	3016.13	0.881718	0.102817	8.57562	9.86e-18	3.43e-16
ENSG00000157335	50.5367	-1.59355	0.523237	-3.04556	0.00232247	0.00739158	CLEC18C	16	chr19:41859331:41861011	2608.95	0.522361	0.0609191	8.57467	9.94e-18	3.46e-16
ENSG00000164742	640.55	0.910883	0.29914	3.045	0.00232679	0.00740245	ADCY1	7	chr11:108322745:108323543	61.9587	2.49144	0.29058	8.57404	9.99e-18	3.48e-16
ENSG00000164758	398.084	0.935306	0.307201	3.04461	0.00232986	0.00740988	MED30	8	chr19:50804147:50805400	1701.56	0.531916	0.06204	8.57376	1e-17	3.49e-16
ENSG00000204564	111.949	0.832782	0.273528	3.04459	0.00232997	0.00740988	C6orf136	6	chr9:84846490:84847708	259.389	2.06008	0.240285	8.57347	1e-17	3.5e-16
ENSG00000166741	57.8638	-2.20514	0.724703	-3.04281	0.00234378	0.00745106	NNMT	11	chr10:95693108:95694391	3051.14	0.45269	0.0528032	8.57315	1.01e-17	3.5e-16
ENSG00000166450	2710.77	-1.09804	0.360986	-3.04178	0.00235185	0.00747402	PRTG	15	chr13:110914073:110916041	4921.99	0.557602	0.065044	8.57269	1.01e-17	3.52e-16
ENSG00000082497	195.002	-1.04534	0.343673	-3.04166	0.00235274	0.00747547	SERTAD4	1	chr1:16017656:16018689	178.72	-1.10107	0.128443	-8.57241	1.01e-17	3.53e-16
ENSG00000183054	1996.64	-0.708887	0.233095	-3.04119	0.00235646	0.00748593	RGPD6	2	chr11:20247359:20248716	159.526	1.51838	0.177127	8.5723	1.01e-17	3.53e-16
ENSG00000249459	39.3376	1.00875	0.33179	3.04034	0.00236312	0.00750573	ZNF286B	17	chrX:1248248:1249880	520.401	-0.812318	0.0947635	-8.57206	1.02e-17	3.53e-16
ENSG00000230992	36.913	1.24751	0.410417	3.03963	0.00236872	0.00752214	FAM201B	2	chr9:112332773:112334279	2430.78	0.549971	0.0641618	8.57162	1.02e-17	3.55e-16
ENSG00000240184	3028.53	-0.980161	0.32265	-3.03785	0.00238272	0.00756385	PCDHGC3	5	chr20:31546723:31548354	713.514	0.970444	0.113216	8.57158	1.02e-17	3.55e-16
ENSG00000184060	45.4084	-0.848158	0.279405	-3.03559	0.00240068	0.00761884	ADAP2	17	chr11:62601203:62602959	2842.66	0.56563	0.0659899	8.57147	1.02e-17	3.55e-16
ENSG00000231086	7.02756	1.52806	0.503388	3.03556	0.00240092	0.00761884	TSSK1A	22	chr15:89198591:89199339	267.597	1.11702	0.130329	8.57079	1.03e-17	3.57e-16
ENSG00000159216	154.745	-1.26824	0.417861	-3.03508	0.00240468	0.00762941	RUNX1	21	chr5:98767580:98768472	762.189	1.25878	0.146869	8.57078	1.03e-17	3.57e-16
ENSG00000134256	72.5337	0.636454	0.20976	3.0342	0.00241175	0.00764628	CD101	1	chr20:45910615:45912421	3572.82	0.565202	0.0659483	8.57038	1.03e-17	3.58e-16
ENSG00000124701	11.3076	1.26764	0.417838	3.03381	0.00241484	0.00765468	APOBEC2	6	chr4:6663752:6665213	142.56	1.4079	0.164278	8.57024	1.03e-17	3.59e-16
ENSG00000174640	28.9656	-1.62711	0.536393	-3.03343	0.00241787	0.00766289	SLCO2A1	3	chr6:96392636:96392854	44.8655	1.92152	0.224229	8.56944	1.04e-17	3.61e-16
ENSG00000197584	35.6187	-1.09027	0.35943	-3.03333	0.00241873	0.00766422	KCNMB2	3	chr13:87837414:87838800	229.246	2.1402	0.249759	8.56904	1.04e-17	3.62e-16
ENSG00000198440	335.812	0.727452	0.239869	3.0327	0.00242377	0.00767738	ZNF583	19	chr14:61561138:61562234	150.182	-1.82855	0.213401	-8.56864	1.05e-17	3.63e-16
ENSG00000151229	563.581	-0.788942	0.260318	-3.03068	0.00244001	0.0077251	SLC2A13	12	chr2:165953231:165954381	2468.64	0.672641	0.0785005	8.56861	1.05e-17	3.63e-16
ENSG00000196878	23.6669	-1.07016	0.353163	-3.03023	0.00244369	0.00773488	LAMB3	1	chr8:102411200:102413265	2482.9	0.497236	0.0580343	8.56798	1.05e-17	3.65e-16
ENSG00000241258	1224.58	0.522924	0.172595	3.02978	0.00244731	0.00774494	CRCP	7	chr8:125429085:125432526	5144.15	0.483525	0.0564341	8.56797	1.05e-17	3.65e-16
ENSG00000178690	63.8711	0.653819	0.215801	3.02972	0.00244777	0.00774499	DYNAP	18	chr14:104134509:104135707	589.779	1.3886	0.162073	8.56778	1.05e-17	3.66e-16
ENSG00000156504	1730.16	-0.50075	0.165311	-3.02914	0.00245249	0.00775732	PABIR2	X	chr4:171281159:171281770	82.5923	1.8225	0.212719	8.56764	1.06e-17	3.66e-16
ENSG00000065833	231.268	-0.945053	0.311997	-3.02904	0.00245329	0.00775823	ME1	6	chr2:71700419:71701659	223.896	-1.4126	0.164879	-8.56748	1.06e-17	3.66e-16
ENSG00000125355	339.297	1.03114	0.340503	3.02828	0.00245949	0.00777503	TMEM255A	X	chr5:41636280:41637345	208.66	1.73541	0.20256	8.56738	1.06e-17	3.67e-16
ENSG00000184785	121.801	0.938788	0.310257	3.02584	0.00247946	0.0078339	SMIM10	X	chr6:26327533:26328764	327.269	-0.887767	0.103627	-8.56692	1.06e-17	3.68e-16
ENSG00000125170	976.872	0.617585	0.204372	3.02187	0.00251218	0.00793152	DOK4	16	chr8:59029135:59030834	690.779	1.74984	0.204261	8.56668	1.07e-17	3.69e-16
ENSG00000132196	659.34	-0.749641	0.248092	-3.02163	0.00251418	0.00793639	HSD17B7	1	chr10:97632766:97634283	1745.97	0.461104	0.0538288	8.56612	1.07e-17	3.71e-16
ENSG00000221891	10.505	1.4963	0.49529	3.02106	0.00251894	0.0079471	FAM218BP	4	chr7:55552078:55553470	234.171	-1.4225	0.166065	-8.56596	1.07e-17	3.71e-16
ENSG00000204366	426.738	1.49923	0.496468	3.01978	0.00252956	0.00797772	ZBTB12	6	chr19:1260127:1261694	1649.27	0.762017	0.0889637	8.56548	1.08e-17	3.72e-16
ENSG00000283128	187.751	-1.04345	0.345639	-3.01888	0.00253708	0.00800001		7	chr11:16737744:16739763	2656.39	0.680543	0.0794521	8.56546	1.08e-17	3.72e-16
ENSG00000137198	23.9385	-1.37642	0.456056	-3.01809	0.00254373	0.00801952	GMPR	6	chr2:71067574:71069264	1882.5	0.553064	0.064573	8.56495	1.08e-17	3.74e-16
ENSG00000066032	962.379	0.918649	0.304404	3.01786	0.00254568	0.00802422	CTNNA2	2	chr12:65536605:65537565	142.684	-3.32838	0.388612	-8.56477	1.08e-17	3.74e-16
ENSG00000184500	652.504	-0.663432	0.219861	-3.01751	0.00254857	0.00803043	PROS1	3	chr7:108010357:108011339	122.48	-2.95752	0.345335	-8.56422	1.09e-17	3.76e-16
ENSG00000125257	641.329	0.687085	0.227747	3.01687	0.00255396	0.00804597	ABCC4	13	chr2:110315085:110316839	1099.62	1.07388	0.125395	8.56392	1.09e-17	3.77e-16
ENSG00000132570	589.33	0.520259	0.172569	3.0148	0.00257151	0.00809833	PCBD2	5	chr7:42911070:42912505	1649.64	0.679456	0.0793429	8.56354	1.09e-17	3.78e-16
ENSG00000120278	2542.85	-0.795151	0.26379	-3.01433	0.00257549	0.00810939	PLEKHG1	6	chr1:201108082:201109265	1026.38	1.09241	0.12757	8.56326	1.1e-17	3.79e-16
ENSG00000167800	29.4555	-1.91828	0.636648	-3.0131	0.00258597	0.00814095	TBX10	11	chr17:21284149:21285826	2515.91	0.46187	0.0539368	8.56318	1.1e-17	3.79e-16
ENSG00000168546	158.244	-0.73837	0.245082	-3.01274	0.00258901	0.00814904	GFRA2	8	chr10:117096320:117097644	583.718	1.92598	0.224916	8.5631	1.1e-17	3.79e-16
ENSG00000170561	368.288	-1.48033	0.491436	-3.01226	0.00259307	0.00815888	IRX2	5	chr12:8018344:8019611	491.938	0.804555	0.0939568	8.56303	1.1e-17	3.8e-16
ENSG00000160216	1586.6	-0.509919	0.16931	-3.01175	0.00259746	0.00816974	AGPAT3	21	chr7:132959923:132960407	36.6365	2.34638	0.274013	8.56301	1.1e-17	3.8e-16
ENSG00000244165	182.1	0.575519	0.191088	3.0118	0.00259707	0.00816974	P2RY11	19	chr5:82359256:82361241	245.532	2.15513	0.251683	8.56288	1.1e-17	3.8e-16
ENSG00000125084	322.225	-2.59584	0.861984	-3.01148	0.00259982	0.0081742	WNT1	12	chr7:1693417:1695225	707.198	0.99479	0.116178	8.56263	1.1e-17	3.81e-16
ENSG00000130338	940.195	0.535235	0.177753	3.01111	0.00260291	0.00818246	TULP4	6	chr11:6404511:6406089	1078.42	0.956117	0.111674	8.56167	1.11e-17	3.84e-16
ENSG00000090932	1105.29	1.80256	0.599102	3.00877	0.00262308	0.0082414	DLL3	19	chr13:36130232:36131867	1277.31	0.99734	0.116492	8.56142	1.11e-17	3.84e-16
ENSG00000106511	22.1168	-2.70007	0.897684	-3.00782	0.00263131	0.00826576	MEOX2	7	chr15:27263343:27264302	129.354	-1.96989	0.23009	-8.5614	1.12e-17	3.84e-16
ENSG00000272636	36.1972	2.93459	0.975743	3.00754	0.00263369	0.00827175	DOC2B	17	chr12:53451712:53453128	2146.45	0.563552	0.0658256	8.56128	1.12e-17	3.85e-16
ENSG00000181333	9.75814	-2.24792	0.747513	-3.0072	0.0026367	0.00827971	HEPHL1	11	chr2:239290736:239292508	1057.75	1.07454	0.12552	8.56071	1.12e-17	3.87e-16
ENSG00000008256	1517.64	-0.543714	0.180852	-3.00641	0.00264352	0.00829966	CYTH3	7	chr5:72013771:72015557	1609.22	1.22324	0.142904	8.55986	1.13e-17	3.89e-16
ENSG00000132846	741.884	0.5233	0.174076	3.00616	0.0026457	0.008305	ZBED3	5	chr15:89574777:89576339	1817.47	0.445266	0.0520208	8.5594	1.13e-17	3.91e-16
ENSG00000147036	44.4625	-1.42587	0.474343	-3.006	0.00264711	0.00830793	LANCL3	X	chr2:98507674:98509338	140.818	1.86291	0.217656	8.55899	1.14e-17	3.92e-16
ENSG00000156925	2888.5	1.13377	0.377421	3.004	0.00266455	0.00835965	ZIC3	X	chr6:163544977:163545789	96.7047	1.51815	0.177386	8.55845	1.14e-17	3.94e-16
ENSG00000206535	266.159	0.70138	0.233646	3.00189	0.00268308	0.00841024	LNP1	3	chr3:51941257:51942731	2797.05	0.602088	0.0703557	8.55776	1.15e-17	3.96e-16
ENSG00000101850	120.998	-0.640552	0.213474	-3.00061	0.00269441	0.00843945	GPR143	X	chr1:202341314:202342272	1834.14	0.634683	0.0741687	8.5573	1.16e-17	3.98e-16
ENSG00000181481	132.925	-0.809301	0.269751	-3.00018	0.00269821	0.00844856	RNF135	17	chr7:150845285:150846000	108.247	-1.60794	0.187909	-8.55705	1.16e-17	3.98e-16
ENSG00000068697	4914.26	-0.587491	0.195927	-2.99852	0.00271296	0.0084932	LAPTM4A	2	chr14:88562682:88563838	1645.81	0.601114	0.0702553	8.55615	1.17e-17	4.02e-16
ENSG00000135709	398.584	0.556142	0.185549	2.99728	0.00272403	0.00852481	KIAA0513	16	chr16:66515329:66516087	290.568	-2.1847	0.255341	-8.55601	1.17e-17	4.02e-16
ENSG00000165300	1028.85	0.534568	0.178435	2.99587	0.00273661	0.00856264	SLITRK5	13	chr1:202348262:202349686	2644.27	0.503546	0.0588553	8.55566	1.17e-17	4.03e-16
ENSG00000125945	855.195	0.748328	0.24995	2.99391	0.00275425	0.00861319	ZNF436	1	chr19:54102534:54103648	963.607	0.501885	0.0586619	8.55555	1.17e-17	4.03e-16
ENSG00000234144	11.3636	1.38425	0.462453	2.99328	0.00275995	0.00862794	COX6CP13	1	chr19:55598824:55600816	3367.84	0.526917	0.0615883	8.55548	1.17e-17	4.04e-16
ENSG00000154127	451.776	-0.700342	0.234081	-2.99188	0.00277265	0.00866142	UBASH3B	11	chr14:82805752:82807007	61.2992	1.95798	0.22886	8.55538	1.17e-17	4.04e-16
ENSG00000267102	82.7617	-1.15566	0.38626	-2.99192	0.00277228	0.00866142		17	chr11:8356745:8357717	257.945	1.48485	0.173569	8.5548	1.18e-17	4.06e-16
ENSG00000134539	106.229	1.17533	0.392927	2.99122	0.00277868	0.00867716	KLRD1	12	chr18:58201715:58202701	97.3778	2.29745	0.268589	8.55377	1.19e-17	4.09e-16
ENSG00000188659	127.738	0.794247	0.265768	2.98849	0.00280358	0.0087502	SAXO2	15	chr4:140252072:140253844	1002.77	0.67342	0.0787478	8.55161	1.21e-17	4.17e-16
ENSG00000104856	86.1213	-0.763639	0.255582	-2.98785	0.0028095	0.00876555	RELB	19	chr2:59725461:59726852	85.6703	2.23693	0.261593	8.55118	1.22e-17	4.18e-16
ENSG00000127325	23.4484	1.30995	0.43851	2.98728	0.00281472	0.00878027	BEST3	12	chr17:81487468:81488473	569.201	0.904462	0.105774	8.55089	1.22e-17	4.19e-16
ENSG00000163491	129.694	-0.869273	0.291166	-2.98549	0.00283121	0.00882697	NEK10	3	chr3:128993092:128994512	1127.93	0.585208	0.0684435	8.55023	1.23e-17	4.22e-16
ENSG00000277586	3617.79	1.08788	0.364382	2.98555	0.00283072	0.00882697	NEFL	8	chrX:68930237:68931653	302.369	-1.22754	0.143571	-8.55004	1.23e-17	4.22e-16
ENSG00000100078	383.064	1.08486	0.363452	2.98489	0.00283683	0.00883977	PLA2G3	22	chr3:115623088:115624848	763.324	0.684406	0.0800485	8.54989	1.23e-17	4.23e-16
ENSG00000196767	1142.07	1.79528	0.601562	2.98437	0.00284165	0.00885319	POU3F4	X	chr14:54342942:54344886	355.546	-1.77609	0.207754	-8.54904	1.24e-17	4.26e-16
ENSG00000113763	107.979	1.34586	0.45101	2.9841	0.00284415	0.00885942	UNC5A	5	chr11:83156205:83158246	5000.93	0.522004	0.0610686	8.54784	1.25e-17	4.3e-16
ENSG00000139597	95.1986	0.928558	0.311215	2.98365	0.00284828	0.0088707	N4BP2L1	13	chr8:58965948:58966623	94.8112	2.37998	0.278439	8.54757	1.26e-17	4.31e-16
ENSG00000205593	1213.6	0.571028	0.191452	2.98261	0.00285799	0.00889459	DENND6B	22	chr7:46568580:46569702	79.7688	-1.76698	0.206731	-8.54722	1.26e-17	4.32e-16
ENSG00000121380	8.8489	1.68316	0.565096	2.97853	0.00289634	0.00901072	BCL2L14	12	chr2:105239962:105240307	77.2566	-1.86288	0.21796	-8.54689	1.26e-17	4.33e-16
ENSG00000157510	56.6163	-0.960384	0.322669	-2.97637	0.00291679	0.0090711	AFAP1L1	5	chr3:10141208:10142468	1035.3	0.61532	0.0719955	8.54665	1.27e-17	4.34e-16
ENSG00000267127	46.6031	0.972691	0.327106	2.97363	0.00294303	0.0091413		18	chr7:101862173:101862841	69.7528	-1.43486	0.167888	-8.54649	1.27e-17	4.35e-16
ENSG00000205358	13.4601	2.1128	0.710548	2.97348	0.00294444	0.00914407	MT1H	16	chr5:177456329:177456683	578.493	0.543405	0.0635842	8.54623	1.27e-17	4.36e-16
ENSG00000109158	22.5296	2.12092	0.71334	2.97322	0.00294695	0.00915022	GABRA4	4	chr3:183115745:183117021	652.96	1.19693	0.140056	8.54604	1.27e-17	4.36e-16
ENSG00000171223	277.493	-1.37491	0.462646	-2.97184	0.00296023	0.00918493	JUNB	19	chr21:41657795:41658782	276.122	-1.3848	0.162048	-8.54556	1.28e-17	4.38e-16
ENSG00000188517	172.154	-1.35037	0.454515	-2.97101	0.00296822	0.00920463	COL25A1	4	chr8:108952818:108953457	44.2596	2.66562	0.311966	8.54457	1.29e-17	4.42e-16
ENSG00000286098	70.4803	0.751972	0.253107	2.97096	0.00296869	0.00920463		19	chr9:41272927:41274478	1054.6	0.744483	0.0871348	8.54405	1.3e-17	4.43e-16
ENSG00000177465	23.4029	-1.23992	0.417391	-2.97064	0.0029718	0.00921262	ACOT4	14	chr5:68244565:68245658	149.868	1.62195	0.189836	8.54398	1.3e-17	4.44e-16
ENSG00000091664	233.377	1.41954	0.478049	2.96944	0.00298344	0.00924378	SLC17A6	11	chr8:100451446:100452463	168.574	1.85946	0.217654	8.54318	1.31e-17	4.47e-16
ENSG00000230445	89.6744	1.01325	0.341308	2.96874	0.00299026	0.00926163	LRRC37A6P	10	chr3:1082057:1082519	36.9647	-2.41918	0.283181	-8.54289	1.31e-17	4.48e-16
ENSG00000135525	204.543	-1.22392	0.412376	-2.96796	0.00299781	0.00928174	MAP7	6	chr11:62123623:62124757	2089.43	0.405326	0.0474501	8.54214	1.32e-17	4.5e-16
ENSG00000103253	154.676	0.731747	0.246565	2.96777	0.00299972	0.00928599	HAGHL	16	chr3:52287032:52288376	1437.91	0.492559	0.0576629	8.54205	1.32e-17	4.51e-16
ENSG00000171847	39.1233	1.04885	0.353711	2.96526	0.00302426	0.00935865	FAM90A1	12	chr2:134252087:134252604	36.7911	2.02447	0.237004	8.5419	1.32e-17	4.51e-16
ENSG00000130699	490.838	0.649278	0.218999	2.96476	0.0030292	0.00937226	TAF4	20	chr11:112977676:112978238	113.89	2.40799	0.28192	8.5414	1.33e-17	4.53e-16
ENSG00000185164	2726.32	-0.572794	0.19324	-2.96415	0.0030352	0.00938748	NOMO2	16	chr1:216997124:216997552	44.5906	3.17389	0.371601	8.54112	1.33e-17	4.54e-16
ENSG00000156509	148.935	0.563306	0.190047	2.96403	0.00303639	0.0093895	FBXO43	8	chr2:236171291:236173257	971.022	1.28406	0.150346	8.54072	1.33e-17	4.56e-16
ENSG00000135373	27.8944	-3.56523	1.20304	-2.96351	0.00304152	0.00940039	EHF	11	chr16:49602331:49603343	111.834	-1.75646	0.205659	-8.54067	1.33e-17	4.56e-16
ENSG00000168589	24.7965	-1.31481	0.444122	-2.96048	0.00307157	0.00948654	DYNLRB2	16	chr1:12339063:12340507	160.303	2.6544	0.310832	8.53967	1.35e-17	4.6e-16
ENSG00000155066	68.6567	0.749906	0.253355	2.9599	0.00307741	0.00950289	PROM2	2	chr9:125189055:125190595	1585.8	0.552803	0.0647354	8.53942	1.35e-17	4.6e-16
ENSG00000119943	377.801	-0.809146	0.273475	-2.95875	0.00308889	0.00953328	PYROXD2	10	chr17:80724769:80725324	58.3196	-2.00728	0.235062	-8.53935	1.35e-17	4.61e-16
ENSG00000054793	3573.84	0.699387	0.236463	2.9577	0.00309939	0.00956231	ATP9A	20	chr1:146938179:146939636	1437.71	0.538967	0.0631165	8.53925	1.35e-17	4.61e-16
ENSG00000187556	23.8461	1.09324	0.369718	2.95696	0.00310685	0.00958363	NANOS3	19	chr10:114683118:114684060	250.773	1.44494	0.169212	8.53923	1.35e-17	4.61e-16
ENSG00000275318	25.6981	1.04633	0.353893	2.95663	0.00311021	0.00959228		9	chr6:36885438:36886393	1286.54	0.567055	0.0664078	8.53898	1.35e-17	4.62e-16
ENSG00000184451	47.5114	-0.960181	0.324891	-2.9554	0.00312268	0.00962735	CCR10	17	chr16:69064311:69066409	264.791	1.42076	0.166396	8.53844	1.36e-17	4.64e-16
ENSG00000079482	707.269	0.548941	0.185785	2.95472	0.00312956	0.00964344	OPHN1	X	chr8:79962763:79963093	156.055	1.42786	0.167236	8.53801	1.37e-17	4.65e-16
ENSG00000223519	112.497	0.920471	0.311553	2.95446	0.00313219	0.00964983	KIF28P	1	chr16:14702933:14703983	648.843	0.723429	0.0847421	8.53683	1.38e-17	4.7e-16
ENSG00000215910	11.5066	-1.72679	0.584622	-2.95369	0.00314001	0.00967222	C1orf167	1	chr6:166381866:166384028	2412.81	0.761802	0.0892535	8.53527	1.4e-17	4.76e-16
ENSG00000224014	12.1657	1.51116	0.511732	2.95303	0.00314674	0.00969124		1	chr11:113200610:113201692	244.055	1.96802	0.230576	8.53523	1.4e-17	4.76e-16
ENSG00000133115	24.0393	-2.82322	0.956497	-2.95163	0.00316103	0.00973353	STOML3	13	chr19:35868149:35870501	2932.37	0.830067	0.0972525	8.53517	1.4e-17	4.77e-16
ENSG00000125046	161.53	0.634753	0.215097	2.95101	0.00316741	0.00974974	SSUH2	3	chr13:48094320:48095550	838.662	0.573515	0.0671944	8.53515	1.4e-17	4.77e-16
ENSG00000288721	43.0077	0.969185	0.328447	2.95081	0.00316942	0.00975248		6	chr5:138610425:138612057	627.136	0.813093	0.0952688	8.53472	1.4e-17	4.78e-16
ENSG00000179761	1097.01	1.07707	0.365141	2.94973	0.00318052	0.0097832	PIPOX	17	chrX:57909283:57910613	400.896	1.68572	0.197529	8.53405	1.41e-17	4.81e-16
ENSG00000171587	85.5626	1.7857	0.605582	2.94873	0.0031908	0.00980962	DSCAM	21	chr1:247936889:247937799	1336.42	1.51072	0.177032	8.53359	1.42e-17	4.83e-16
ENSG00000101871	3017.18	-0.641962	0.217764	-2.94798	0.00319862	0.0098302	MID1	X	chr13:19781867:19783411	1014.82	0.617526	0.0723675	8.53321	1.42e-17	4.84e-16
ENSG00000109572	2731.19	0.530653	0.180124	2.94605	0.00321864	0.00988824	CLCN3	4	chr11:115455435:115456229	123.277	2.35121	0.275537	8.53318	1.42e-17	4.84e-16
ENSG00000140285	84.981	0.748604	0.254165	2.94535	0.00322591	0.0099071	FGF7	15	chr4:7067396:7069156	2178.46	0.592422	0.0694272	8.533	1.43e-17	4.85e-16
ENSG00000180730	528.055	0.951781	0.323165	2.94519	0.0032276	0.00991055	SHISA2	13	chr3:50233235:50233698	316.454	1.30186	0.152575	8.53258	1.43e-17	4.87e-16
ENSG00000164197	163.204	0.955878	0.324649	2.94434	0.00323644	0.00993107	RNF180	5	chr15:82708841:82710298	1134.61	0.654215	0.0766761	8.5322	1.44e-17	4.88e-16
ENSG00000175497	415.015	0.667114	0.226576	2.94433	0.00323656	0.00993107	DPP10	2	chr8:123072215:123073583	2186.04	0.570221	0.0668384	8.53134	1.45e-17	4.92e-16
ENSG00000185972	8.10218	-2.96035	1.00556	-2.94397	0.0032403	0.00993903	CCIN	9	chr21:33834293:33835888	185.634	-2.00788	0.235369	-8.53078	1.45e-17	4.94e-16
ENSG00000107147	39.8594	1.36987	0.465498	2.94281	0.00325247	0.00996937	KCNT1	9	chr14:74476124:74477257	126.675	1.2663	0.148454	8.5299	1.46e-17	4.98e-16
ENSG00000163811	1968.11	-0.535758	0.182113	-2.94189	0.00326214	0.00999725	WDR43	2	chr7:121912277:121912691	84.7092	2.19194	0.256989	8.52932	1.47e-17	5e-16
ENSG00000130540	413.971	0.566854	0.192716	2.9414	0.00326731	0.0100113	SULT4A1	22	chr2:39468347:39470379	266.658	-1.77584	0.208213	-8.52895	1.48e-17	5.01e-16
ENSG00000107611	211.439	0.802327	0.272878	2.94024	0.00327955	0.0100453	CUBN	10	chr3:9648963:9649954	1176.43	0.643176	0.0754129	8.52873	1.48e-17	5.02e-16
ENSG00000112761	5.26246	2.2635	0.769878	2.94007	0.00328136	0.0100491	CCN6	6	chr6:122716843:122718230	251.727	2.05719	0.24122	8.52824	1.49e-17	5.04e-16
ENSG00000170801	108.171	-1.4594	0.496564	-2.93899	0.0032928	0.0100806	HTRA3	4	chr15:62506097:62506889	211.449	-2.00748	0.235413	-8.52747	1.5e-17	5.08e-16
ENSG00000131650	51.5547	-0.728997	0.248084	-2.93851	0.00329797	0.0100929	KREMEN2	16	chr12:82357833:82359428	2091.74	0.564213	0.066166	8.52724	1.5e-17	5.08e-16
ENSG00000174792	7.38867	1.99532	0.679573	2.93614	0.00332326	0.0101614	ODAPH	4	chrX:153077293:153078294	483.457	0.832169	0.0976039	8.52598	1.52e-17	5.14e-16
ENSG00000162981	391.341	0.739108	0.251907	2.93405	0.00334567	0.0102245	LRATD1	2	chr3:49539513:49540778	1987.75	0.563975	0.06615	8.52569	1.52e-17	5.15e-16
ENSG00000172572	280.201	-1.39627	0.476279	-2.93162	0.00337201	0.0102989	PDE3A	12	chr15:58467125:58467556	35.8229	-3.37058	0.395389	-8.52474	1.53e-17	5.19e-16
ENSG00000077009	35.2202	-1.17656	0.401524	-2.93023	0.00338708	0.0103382	NMRK2	19	chr3:126394543:126395424	849.636	0.834891	0.0979447	8.5241	1.54e-17	5.22e-16
ENSG00000198431	5639.9	-0.731689	0.249778	-2.92935	0.00339667	0.0103586	TXNRD1	12	chr18:35040981:35042682	2332.73	0.636931	0.074722	8.52401	1.54e-17	5.22e-16
ENSG00000108679	2332.21	-0.512902	0.17512	-2.92886	0.0034021	0.0103733	LGALS3BP	17	chr5:146181922:146183352	2645.05	0.573562	0.0672886	8.52391	1.54e-17	5.23e-16
ENSG00000124225	506.06	-0.775103	0.264701	-2.92822	0.00340909	0.0103929	PMEPA1	20	chr8:1786007:1787489	145.122	-1.52346	0.178729	-8.52382	1.54e-17	5.23e-16
ENSG00000169136	745.959	-0.547231	0.186944	-2.92725	0.00341977	0.0104215	ATF5	19	chr8:111678766:111681195	223.563	-1.40514	0.16487	-8.52271	1.56e-17	5.28e-16
ENSG00000254245	36.8269	1.98281	0.677473	2.92677	0.00342504	0.0104323	PCDHGA3	5	chr6:52663352:52665047	1867.14	0.456213	0.0535302	8.52253	1.56e-17	5.28e-16
ENSG00000135185	276.463	-0.591246	0.202071	-2.92594	0.0034342	0.0104584	TMEM243	7	chr11:111936658:111938403	1654.79	0.71472	0.0838716	8.5216	1.57e-17	5.33e-16
ENSG00000240253	16.6394	1.42879	0.488606	2.92422	0.00345323	0.0105109	FAR2P3	2	chr1:234962057:234963024	123.667	-1.81221	0.21268	-8.52082	1.58e-17	5.36e-16
ENSG00000162992	170.194	1.57304	0.538038	2.92365	0.0034595	0.0105281	NEUROD1	2	chr9:83920478:83922054	2406.04	0.53634	0.0629451	8.52076	1.59e-17	5.36e-16
ENSG00000188219	7.94265	-4.47085	1.52955	-2.92299	0.00346691	0.0105488	POTEE	2	chr1:42681261:42683339	2798.56	0.518042	0.0607989	8.52058	1.59e-17	5.37e-16
ENSG00000148482	26.6564	-2.0137	0.689071	-2.92233	0.00347419	0.0105676	SLC39A12	10	chr12:64560550:64561772	97.7031	-1.28878	0.151258	-8.52045	1.59e-17	5.38e-16
ENSG00000187630	179.244	-0.522677	0.178888	-2.92181	0.00348002	0.0105832	DHRS4L2	14	chr22:44638661:44639928	175.037	-2.31939	0.272219	-8.5203	1.59e-17	5.38e-16
ENSG00000159248	111.267	2.13395	0.730404	2.92161	0.00348228	0.0105864	GJD2	15	chr3:184351268:184352111	144.966	-1.28784	0.15115	-8.52028	1.59e-17	5.38e-16
ENSG00000180878	10.598	1.33561	0.457188	2.92135	0.00348514	0.0105932	C11orf42	11	chr16:67393028:67394399	1006.44	0.886115	0.104009	8.51963	1.6e-17	5.41e-16
ENSG00000146281	1252.87	-0.543644	0.186107	-2.92113	0.00348763	0.0105971	PM20D2	6	chr8:62247502:62250027	1982.09	0.673905	0.0791037	8.51926	1.61e-17	5.43e-16
ENSG00000230373	123.819	0.871598	0.298402	2.92088	0.00349043	0.0106028	GOLGA6L5P	15	chr5:80407381:80408733	2399.22	0.603465	0.0708359	8.51919	1.61e-17	5.43e-16
ENSG00000188523	82.2916	-1.33613	0.457549	-2.9202	0.00349809	0.0106233	CFAP77	9	chr3:187744614:187745066	385.078	0.781344	0.0917246	8.51837	1.62e-17	5.47e-16
ENSG00000285868	16.4517	-1.11496	0.381852	-2.91988	0.00350169	0.0106324		5	chr13:35499145:35500678	385.293	1.96445	0.230621	8.51807	1.62e-17	5.48e-16
ENSG00000204789	157.402	0.613754	0.210224	2.91952	0.00350571	0.0106428	ZNF204P	6	chr19:18203679:18205393	3763.91	0.495316	0.0581555	8.5171	1.64e-17	5.52e-16
ENSG00000213965	139.312	0.660714	0.226334	2.9192	0.00350935	0.0106483	NUDT19	19	chr19:50376011:50377477	1211.86	0.432933	0.0508312	8.51707	1.64e-17	5.52e-16
ENSG00000171219	85.5864	-1.0543	0.361188	-2.91899	0.00351168	0.0106524	CDC42BPG	11	chr2:140990436:140990919	90.2068	-3.43432	0.403254	-8.51652	1.64e-17	5.55e-16
ENSG00000183486	97.5114	0.76521	0.262151	2.91897	0.00351193	0.0106524	MX2	21	chr1:113811235:113813068	2967.47	0.521666	0.0612545	8.51637	1.65e-17	5.55e-16
ENSG00000165244	703.606	0.542027	0.185809	2.91712	0.00353274	0.0107081	ZNF367	9	chr9:91978703:91979922	85.1077	-1.96191	0.230377	-8.51609	1.65e-17	5.57e-16
ENSG00000231859	26.1486	-1.12674	0.386336	-2.91648	0.00354	0.0107282		7	chr12:122870890:122872701	735.581	0.918331	0.107847	8.5151	1.66e-17	5.61e-16
ENSG00000169242	26.229	-0.806607	0.27659	-2.91626	0.00354255	0.0107322	EFNA1	1	chr17:79212169:79213053	122.485	1.70249	0.199939	8.51506	1.67e-17	5.61e-16
ENSG00000161381	148.086	-1.37859	0.472748	-2.91611	0.00354421	0.0107326	PLXDC1	17	chr2:43250871:43251780	204.392	-2.2795	0.267715	-8.51465	1.67e-17	5.63e-16
ENSG00000198691	79.4746	-1.77488	0.608644	-2.91613	0.00354407	0.0107326	ABCA4	1	chr6:169789656:169791090	1193.85	0.468861	0.0550735	8.51338	1.69e-17	5.69e-16
ENSG00000109854	137.922	-0.800072	0.274373	-2.91601	0.00354544	0.0107335	HTATIP2	11	chr3:194276690:194278343	243.762	-1.36716	0.160601	-8.51282	1.7e-17	5.72e-16
ENSG00000126603	401.978	0.621535	0.213183	2.9155	0.00355117	0.010749	GLIS2	16	chr2:191402151:191403470	237.929	2.30513	0.270793	8.51254	1.7e-17	5.73e-16
ENSG00000072274	2284.55	0.620085	0.212709	2.91518	0.00355487	0.0107583	TFRC	3	chr11:122096620:122096835	68.7613	1.5019	0.176435	8.51244	1.7e-17	5.74e-16
ENSG00000168528	1399.09	-0.560038	0.192173	-2.91423	0.00356565	0.0107835	SERINC2	1	chr3:66997795:66999128	2772.89	0.568943	0.0668411	8.51187	1.71e-17	5.76e-16
ENSG00000204950	346.415	1.32891	0.456497	2.91111	0.00360152	0.0108806	LRRC10B	11	chr11:127709669:127710441	97.3418	2.75397	0.323545	8.51186	1.71e-17	5.76e-16
ENSG00000114812	21.6691	1.08845	0.37399	2.91036	0.00361008	0.0108994	VIPR1	3	chr9:88257780:88258957	192.39	-1.94851	0.228927	-8.51149	1.72e-17	5.78e-16
ENSG00000170075	18.9998	1.33638	0.459328	2.90942	0.00362096	0.010928	GPR37L1	1	chr15:37740573:37741648	80.473	1.79813	0.211262	8.51137	1.72e-17	5.78e-16
ENSG00000129654	1013.82	-1.08605	0.373369	-2.90879	0.00362831	0.0109483	FOXJ1	17	chr8:53656574:53658976	2875.29	0.868123	0.102002	8.51086	1.73e-17	5.81e-16
ENSG00000154229	939.964	-0.931979	0.320421	-2.90861	0.00363042	0.0109528	PRKCA	17	chr16:20899189:20901696	3140.9	0.591263	0.0694745	8.51051	1.73e-17	5.83e-16
ENSG00000184811	15.686	2.59728	0.89301	2.90846	0.00363218	0.0109562	TRARG1	17	chr16:74275120:74276126	92.2864	1.6312	0.191673	8.5103	1.73e-17	5.83e-16
ENSG00000176973	1396.95	0.539943	0.185707	2.90749	0.00364341	0.0109882	FAM89B	11	chr14:72616967:72618383	459.199	-2.0675	0.242944	-8.51018	1.74e-17	5.84e-16
ENSG00000090104	25.3748	-2.19338	0.754874	-2.90563	0.00366514	0.011048	RGS1	1	chr1:43147236:43148302	1402.43	0.471757	0.0554381	8.50962	1.75e-17	5.87e-16
ENSG00000267385	20.2281	1.33337	0.458994	2.90498	0.00367275	0.0110671		19	chr9:14062469:14063716	206.826	2.34026	0.275014	8.5096	1.75e-17	5.87e-16
ENSG00000184160	54.4118	1.08819	0.374646	2.90457	0.00367754	0.0110777	ADRA2C	4	chr2:235903637:235905088	137.384	2.46562	0.28975	8.50946	1.75e-17	5.87e-16
ENSG00000146147	7.83766	-2.52977	0.871014	-2.9044	0.00367957	0.0110817	MLIP	6	chr8:38104585:38106283	2474.85	0.616171	0.0724108	8.50938	1.75e-17	5.87e-16
ENSG00000177868	1052.26	0.576156	0.198377	2.90435	0.00368016	0.0110817	SVBP	1	chr18:49747809:49748712	152.415	2.92572	0.343828	8.50925	1.75e-17	5.88e-16
ENSG00000206579	195.567	1.07025	0.36865	2.90316	0.00369414	0.0111181	XKR4	8	chr8:5733100:5734730	375.65	-1.40715	0.165377	-8.50876	1.76e-17	5.9e-16
ENSG00000107201	194.197	0.605589	0.208619	2.90285	0.00369785	0.0111273	RIGI	9	chr3:73573762:73574952	122.784	3.01992	0.354922	8.50867	1.76e-17	5.91e-16
ENSG00000198156	24.7216	1.01884	0.350994	2.90274	0.00369909	0.0111292	NPIPB6	16	chr8:138686200:138686847	69.3612	1.96471	0.230909	8.5086	1.76e-17	5.91e-16
ENSG00000214826	203.991	0.576847	0.198757	2.90228	0.00370458	0.0111434	DDX12P	12	chr13:93413999:93414752	77.9902	2.58829	0.304201	8.50849	1.76e-17	5.91e-16
ENSG00000169758	73.1574	0.596886	0.205707	2.90164	0.00371217	0.0111589	TMEM266	15	chr2:7010545:7011070	75.0224	-1.57671	0.185327	-8.50772	1.77e-17	5.95e-16
ENSG00000156510	140.906	-2.63483	0.908361	-2.90064	0.00372402	0.0111906	HKDC1	10	chr14:21476279:21477735	2428.92	0.427794	0.050287	8.50706	1.78e-17	5.98e-16
ENSG00000205838	165.185	0.680923	0.234754	2.90059	0.00372466	0.0111907	TTC23L	5	chr1:217088108:217090622	975.985	1.03294	0.12143	8.50646	1.79e-17	6.01e-16
ENSG00000145703	1323.22	0.954593	0.329147	2.9002	0.00372925	0.0112025	IQGAP2	5	chr2:37570542:37571595	70.0248	-1.90534	0.223994	-8.5062	1.8e-17	6.03e-16
ENSG00000103254	379.84	0.733479	0.252918	2.90007	0.00373084	0.0112053	ANTKMT	16	chr14:60091119:60092910	3115.53	0.521186	0.0612716	8.50616	1.8e-17	6.03e-16
ENSG00000139547	47.1138	0.959965	0.33147	2.89608	0.00377851	0.0113407	RDH16	12	chr5:180809448:180811288	2660.97	0.532299	0.0625788	8.50605	1.8e-17	6.03e-16
ENSG00000244227	214.334	2.1409	0.739684	2.89434	0.00379958	0.0114	LRRC77P	3	chr10:79178396:79180093	1454.17	0.920459	0.108212	8.50605	1.8e-17	6.03e-16
ENSG00000075391	2186.47	0.579789	0.200327	2.89421	0.00380111	0.0114007	RASAL2	1	chr15:60412544:60413794	118.846	-1.76605	0.207641	-8.50528	1.81e-17	6.07e-16
ENSG00000181773	128.547	-0.609408	0.21056	-2.89422	0.00380101	0.0114007	GPR3	1	chr4:14370574:14371828	111.866	1.71367	0.201504	8.50441	1.83e-17	6.11e-16
ENSG00000264343	714.114	-0.590084	0.203926	-2.89362	0.00380827	0.0114201	NOTCH2NLA	1	chr18:68494543:68495454	84.3381	-2.63429	0.309763	-8.50419	1.83e-17	6.12e-16
ENSG00000151320	572.392	0.937605	0.324113	2.89284	0.00381781	0.01144	AKAP6	14	chr2:145931249:145932455	197.05	1.26694	0.148979	8.50418	1.83e-17	6.12e-16
ENSG00000276547	14.0515	-1.50989	0.52204	-2.89229	0.00382448	0.0114551	PCDHGB5	5	chr21:38755422:38756525	143.923	-1.7031	0.200295	-8.50297	1.85e-17	6.19e-16
ENSG00000235363	16.391	2.269	0.784633	2.8918	0.00383045	0.011471	SNRPGP10	1	chr2:9843022:9844363	1705.24	0.487735	0.0573617	8.50281	1.85e-17	6.19e-16
ENSG00000288637	72.0838	0.792613	0.274256	2.89004	0.00385188	0.0115233		4	chr5:137345236:137347461	213.979	1.30829	0.153877	8.50222	1.86e-17	6.22e-16
ENSG00000132958	10.5958	1.55265	0.537288	2.88979	0.003855	0.0115287	TPTE2	13	chr6:117674835:117676262	2281.8	0.550259	0.0647216	8.50193	1.86e-17	6.24e-16
ENSG00000170382	776.872	-0.52329	0.181081	-2.88981	0.00385473	0.0115287	LRRN2	1	chr21:45130326:45131005	58.0987	-2.08492	0.245234	-8.50177	1.87e-17	6.24e-16
ENSG00000038274	2824.6	0.527388	0.182518	2.88952	0.00385834	0.0115367	MAT2B	5	chr4:80071860:80073589	2375.83	0.593164	0.0697756	8.50101	1.88e-17	6.28e-16
ENSG00000228903	10.4622	1.42245	0.492367	2.889	0.00386475	0.0115519	RASA4CP	7	chr10:114631387:114632462	486.037	0.703641	0.0827738	8.50077	1.88e-17	6.3e-16
ENSG00000204305	29.6627	-2.22071	0.76911	-2.88738	0.00388469	0.0116075	AGER	6	chr12:122974142:122975892	2443.07	0.517889	0.0609243	8.50053	1.89e-17	6.31e-16
ENSG00000166359	53.3281	0.622928	0.215746	2.88732	0.00388543	0.0116077	WDR88	19	chr14:103628048:103630191	1541.98	0.681413	0.0801654	8.50009	1.89e-17	6.33e-16
ENSG00000230795	5.50394	-3.40956	1.18104	-2.8869	0.00389056	0.0116211	HLA-K	6	chr11:8825815:8826723	117.651	-2.40457	0.28289	-8.50002	1.9e-17	6.33e-16
ENSG00000166801	1307.94	0.54528	0.188902	2.88658	0.0038946	0.0116311	FAM111A	11	chr16:26365172:26366658	198.333	-3.34068	0.393058	-8.49922	1.91e-17	6.38e-16
ENSG00000077522	66.5538	0.952275	0.330039	2.88534	0.00390994	0.011675	ACTN2	1	chr3:30548630:30550660	247.152	2.04823	0.240997	8.49895	1.91e-17	6.39e-16
ENSG00000104998	51.3096	-0.812574	0.281687	-2.88467	0.00391823	0.011694	IL27RA	19	chr5:76402164:76404463	1259.48	0.714498	0.0840865	8.49717	1.94e-17	6.49e-16
ENSG00000185915	7.01051	1.93483	0.670729	2.88466	0.00391831	0.011694	KLHL34	X	chr11:64271288:64271889	786.839	0.59827	0.0704084	8.49714	1.94e-17	6.49e-16
ENSG00000060138	2411.03	-0.616947	0.213892	-2.88438	0.00392182	0.0116999	YBX3	12	chr1:52032610:52034096	1215.87	0.541579	0.0637383	8.49691	1.95e-17	6.5e-16
ENSG00000244509	233.02	-0.850702	0.294938	-2.88434	0.00392231	0.0116999	APOBEC3C	22	chr1:20483735:20487171	1142.16	0.766479	0.0902098	8.49663	1.95e-17	6.51e-16
ENSG00000153904	5162.57	0.742292	0.257381	2.88402	0.00392632	0.0117098	DDAH1	1	chr2:178478472:178479330	990.895	0.561671	0.0661058	8.49655	1.95e-17	6.52e-16
ENSG00000171843	1304.28	0.714754	0.247841	2.88392	0.00392762	0.0117117	MLLT3	9	chr4:19816028:19817171	107.825	1.88315	0.221642	8.49639	1.96e-17	6.52e-16
ENSG00000271810	11.5308	-1.73236	0.600721	-2.8838	0.00392908	0.0117141		1	chr1:47631029:47632232	149.287	2.22622	0.262021	8.49632	1.96e-17	6.53e-16
ENSG00000183323	246.844	0.545927	0.189325	2.88354	0.00393231	0.0117217	CCDC125	5	chr15:68205181:68205572	62.2811	-1.67699	0.19739	-8.49581	1.97e-17	6.55e-16
ENSG00000188176	27.4362	-1.57364	0.545929	-2.8825	0.00394537	0.0117586	SMTNL2	17	chr20:36604911:36606759	1843.81	0.563859	0.0663709	8.49558	1.97e-17	6.56e-16
ENSG00000186472	435.872	0.812983	0.28209	2.88199	0.00395168	0.0117754	PCLO	7	chrX:129403837:129405080	106.26	-1.93132	0.227333	-8.49554	1.97e-17	6.57e-16
ENSG00000243678	7002.02	-0.587788	0.203956	-2.88193	0.00395247	0.0117757	NME2	17	chr1:184385903:184388306	2668.33	0.753728	0.08873	8.49463	1.99e-17	6.62e-16
ENSG00000165730	268.336	0.699958	0.243161	2.87858	0.00399475	0.0118936	STOX1	10	chr1:183310617:183312408	132.512	-1.99065	0.234385	-8.49306	2.01e-17	6.7e-16
ENSG00000103175	86.4286	-1.88404	0.65458	-2.87825	0.00399889	0.0118998	WFDC1	16	chr1:247210152:247211138	1878.03	0.542934	0.0639276	8.49294	2.01e-17	6.71e-16
ENSG00000144485	2377.41	0.994255	0.345793	2.87529	0.00403655	0.0119996	HES6	2	chr15:89399013:89401086	950.896	1.21067	0.142561	8.49234	2.03e-17	6.74e-16
ENSG00000257446	36.5309	0.76681	0.266721	2.87495	0.00404094	0.0120106	ZNF878	19	chr1:171840869:171842707	1599.86	0.517933	0.0609895	8.49217	2.03e-17	6.75e-16
ENSG00000188730	108.468	1.21494	0.422651	2.87457	0.00404575	0.0120229	VWC2	7	chr3:39406312:39407578	1796.42	0.460472	0.0542247	8.49193	2.03e-17	6.76e-16
ENSG00000204920	283.347	0.563615	0.196113	2.87393	0.00405399	0.0120453	ZNF155	19	chr4:54096190:54096844	201.674	2.14668	0.2528	8.49161	2.04e-17	6.78e-16
ENSG00000091831	18.7368	1.41101	0.491032	2.87356	0.00405876	0.0120572	ESR1	6	chr2:241087724:241089215	299.657	-2.73483	0.32207	-8.49143	2.04e-17	6.79e-16
ENSG00000275342	1311.88	-0.539202	0.187646	-2.87351	0.00405936	0.0120572	PRAG1	8	chr3:8990847:8991222	94.6461	-1.82952	0.215465	-8.49102	2.05e-17	6.81e-16
ENSG00000277297	29.1813	-1.8594	0.647904	-2.86987	0.00410635	0.012176	ATP5F1AP10	9	chr10:66951698:66952627	90.7862	2.19339	0.258352	8.48993	2.07e-17	6.87e-16
ENSG00000164659	1069.74	0.606283	0.211347	2.86867	0.00412208	0.0122185	ELAPOR2	7	chr19:16495844:16496945	2387.78	0.442301	0.0520987	8.48966	2.07e-17	6.89e-16
ENSG00000259556	19.994	-0.920034	0.320714	-2.86871	0.00412154	0.0122185		15	chr6:44256256:44258058	1718.54	0.567998	0.0669094	8.48906	2.08e-17	6.92e-16
ENSG00000085514	37.6585	1.09023	0.380192	2.86757	0.00413643	0.0122505	PILRA	7	chr17:4263123:4264421	1593.56	0.56955	0.0670944	8.48878	2.09e-17	6.94e-16
ENSG00000101096	55.6524	-1.08534	0.378494	-2.86751	0.00413709	0.0122505	NFATC2	20	chr7:39622929:39624322	2053.63	0.499162	0.0588096	8.48776	2.11e-17	7e-16
ENSG00000111696	357.266	-0.603559	0.21049	-2.8674	0.0041386	0.0122529	NT5DC3	12	chr8:141417281:141418415	337.252	0.955277	0.112548	8.48775	2.11e-17	7e-16
ENSG00000104267	436.556	-0.688581	0.240193	-2.86678	0.00414672	0.012271	CA2	8	chr3:170801815:170803464	213.034	-2.33082	0.274611	-8.48772	2.11e-17	7e-16
ENSG00000267648	73.1322	-1.10874	0.386796	-2.86648	0.00415059	0.0122801		17	chr9:27371351:27372206	95.0872	-1.53599	0.18098	-8.48705	2.12e-17	7.04e-16
ENSG00000183569	306.427	0.703181	0.245366	2.86585	0.00415893	0.0123026	SERHL2	22	chr17:37717065:37717773	67.934	-2.35484	0.277463	-8.48704	2.12e-17	7.04e-16
ENSG00000224097	10.9443	1.45488	0.50771	2.86557	0.00416263	0.0123109		4	chr4:31235990:31236758	92.3554	1.67468	0.197325	8.48691	2.12e-17	7.04e-16
ENSG00000206052	531.395	-0.9926	0.346661	-2.86332	0.00419225	0.0123949	DOK6	18	chr19:17511085:17512668	2063.19	0.598286	0.0704962	8.48678	2.12e-17	7.05e-16
ENSG00000173991	53.1878	0.661996	0.231231	2.86292	0.00419762	0.0124087	TCAP	17	chr6:30721287:30721821	577.83	0.734728	0.0865823	8.48589	2.14e-17	7.1e-16
ENSG00000157193	2654.46	0.592569	0.207027	2.86228	0.00420601	0.012426	LRP8	1	chr19:5977307:5978543	1484.35	0.549402	0.0647441	8.48574	2.14e-17	7.11e-16
ENSG00000163577	211.391	-0.864545	0.302054	-2.86222	0.00420681	0.012426	EIF5A2	3	chr3:114355259:114357130	515.073	2.15418	0.253866	8.48548	2.15e-17	7.12e-16
ENSG00000180011	903.962	0.552363	0.19298	2.86228	0.00420602	0.012426	PTGR3	18	chr2:203014309:203015553	2571.59	0.514677	0.0606588	8.48477	2.16e-17	7.17e-16
ENSG00000236564	9.14678	1.44142	0.503606	2.86221	0.00420703	0.012426	YWHAQP5	2	chr6:77179818:77180780	74.8421	-2.51443	0.296364	-8.48428	2.17e-17	7.19e-16
ENSG00000115946	911.253	-0.556872	0.194568	-2.8621	0.0042085	0.0124282	PNO1	2	chr1:44416974:44418646	1091.68	0.626614	0.0738579	8.48404	2.17e-17	7.21e-16
ENSG00000204304	2068.69	-1.5388	0.537722	-2.8617	0.00421377	0.0124417	PBX2	6	chr17:74441712:74444893	306.633	-1.06582	0.125646	-8.48272	2.2e-17	7.29e-16
ENSG00000165124	91.3624	-1.25482	0.43852	-2.8615	0.00421646	0.0124475	SVEP1	9	chr18:79068676:79070164	1598.15	0.582005	0.0686116	8.4826	2.2e-17	7.29e-16
ENSG00000234345	19.4916	0.915541	0.319997	2.86109	0.0042219	0.0124594	ELF2P1	X	chr18:74147460:74148966	2925.73	0.618245	0.0728876	8.48218	2.21e-17	7.32e-16
ENSG00000043143	97.4335	-0.780749	0.27312	-2.85863	0.00425475	0.0125436	JADE2	5	chr1:26692199:26693484	2202.66	0.482318	0.0568675	8.48143	2.22e-17	7.37e-16
ENSG00000170324	15.3732	-2.00648	0.702178	-2.85751	0.0042698	0.0125837	FRMPD2	10	chr19:30651716:30652037	47.1974	2.78989	0.328969	8.48072	2.24e-17	7.41e-16
ENSG00000176771	249.509	0.910863	0.318881	2.85644	0.00428422	0.0126241	NCKAP5	2	chr2:135530451:135532180	5292.95	0.589635	0.0695287	8.48045	2.24e-17	7.42e-16
ENSG00000187391	618.851	0.713337	0.249793	2.85571	0.00429406	0.0126488	MAGI2	7	chr17:65545249:65546974	994.881	1.34929	0.159116	8.47989	2.25e-17	7.46e-16
ENSG00000062370	404.337	0.553115	0.193735	2.85501	0.00430352	0.0126745	ZNF112	19	chr20:54564673:54565236	53.2599	2.18047	0.257137	8.47978	2.26e-17	7.46e-16
ENSG00000181218	253.06	0.948276	0.332154	2.85493	0.00430465	0.0126757	H2AC25	1	chr9:33139251:33140366	187.645	-2.41185	0.284432	-8.47955	2.26e-17	7.48e-16
ENSG00000108551	157.951	0.877056	0.307242	2.85461	0.00430894	0.0126841	RASD1	17	chr5:131796256:131797803	2933.29	0.540268	0.0637152	8.47942	2.26e-17	7.48e-16
ENSG00000112769	1692.41	-2.29013	0.802253	-2.85462	0.00430885	0.0126841	LAMA4	6	chr13:101289411:101290512	437.63	0.993225	0.117135	8.4793	2.27e-17	7.49e-16
ENSG00000165621	29.3589	-1.14762	0.402198	-2.85337	0.00432578	0.0127229	OXGR1	13	chr3:79266172:79266832	76.8511	-1.74489	0.205785	-8.47917	2.27e-17	7.5e-16
ENSG00000016391	311.961	0.861905	0.302304	2.85112	0.00435649	0.0128046	CHDH	3	chr1:85258706:85260270	1611.92	0.669683	0.0789806	8.47909	2.27e-17	7.5e-16
ENSG00000010438	12.356	1.51326	0.530909	2.85032	0.00436758	0.0128328	PRSS3	9	chr5:84371858:84373042	116.791	-2.76849	0.326517	-8.47887	2.27e-17	7.51e-16
ENSG00000214110	30.5368	-1.07669	0.377799	-2.8499	0.00437326	0.0128452	LDHAP4	9	chr2:173223066:173223525	49.6534	2.61295	0.308179	8.47868	2.28e-17	7.52e-16
ENSG00000169282	13.6476	2.12065	0.744223	2.84949	0.00437899	0.0128599	KCNAB1	3	chr22:28982824:28984162	100.183	-1.14568	0.135127	-8.47856	2.28e-17	7.53e-16
ENSG00000125089	20.899	-1.9301	0.677411	-2.84923	0.00438245	0.0128657	SH3TC1	4	chr1:86395373:86396848	1520.2	0.591008	0.0697095	8.47816	2.29e-17	7.55e-16
ENSG00000166682	155.415	0.815205	0.286265	2.84772	0.00440332	0.0129205	TMPRSS5	11	chr17:17590832:17592556	2828.53	0.540845	0.0637953	8.47782	2.29e-17	7.58e-16
ENSG00000230042	44.0564	0.858814	0.301691	2.84667	0.00441793	0.0129611	AK3P3	7	chr8:80485361:80488005	2471.84	0.511711	0.0603591	8.47777	2.3e-17	7.58e-16
ENSG00000182168	717.643	-2.28215	0.802141	-2.84508	0.00444008	0.0130196	UNC5C	4	chr6:26556478:26557040	203.961	-1.62484	0.191677	-8.47699	2.31e-17	7.63e-16
ENSG00000071537	2706.66	-0.515784	0.181328	-2.84447	0.0044485	0.0130386	SEL1L	14	chr9:17017387:17018806	148.078	2.73266	0.322382	8.47647	2.32e-17	7.66e-16
ENSG00000185986	97.548	0.52667	0.185157	2.84445	0.00444881	0.0130386	SDHAP3	5	chr21:46323111:46325523	2635.47	0.565996	0.0667732	8.4764	2.32e-17	7.66e-16
ENSG00000153208	147.186	1.48259	0.5213	2.84401	0.00445491	0.0130543	MERTK	2	chr2:88986599:88987600	138.457	2.58214	0.304631	8.47629	2.32e-17	7.67e-16
ENSG00000225526	32.2688	0.779439	0.274075	2.84389	0.00445667	0.0130572	MKRN2OS	3	chr2:23286392:23287938	271.761	-2.37793	0.28056	-8.47565	2.34e-17	7.71e-16
ENSG00000165066	4.54245	2.71003	0.953047	2.84354	0.00446153	0.0130693	NKX6-3	8	chr6:28597030:28598340	95.2718	-1.22946	0.145059	-8.47559	2.34e-17	7.71e-16
ENSG00000250565	104.838	-0.679154	0.238854	-2.84338	0.00446375	0.0130736	ATP6V1E2	2	chr8:25051831:25052276	128.461	1.73961	0.205252	8.47547	2.34e-17	7.72e-16
ENSG00000221968	269.503	0.619216	0.217971	2.84082	0.00449982	0.0131704	FADS3	11	chr10:34293734:34294435	53.0802	2.39354	0.282419	8.47513	2.35e-17	7.74e-16
ENSG00000094804	2072.59	-0.608419	0.214344	-2.83852	0.00453235	0.0132564	CDC6	17	chr10:86746971:86748553	294.612	2.21673	0.26158	8.47436	2.36e-17	7.79e-16
ENSG00000095596	55.7595	-2.03481	0.717179	-2.83724	0.00455053	0.0133054	CYP26A1	10	chr2:103959233:103960043	226.2	0.875343	0.103295	8.47419	2.37e-17	7.8e-16
ENSG00000281406	2233.25	1.16607	0.411108	2.8364	0.00456257	0.0133358	BLACAT1	1	chr9:127052984:127054568	168.819	1.62657	0.191947	8.47405	2.37e-17	7.8e-16
ENSG00000138434	3007.65	-0.761247	0.268436	-2.83587	0.00457016	0.0133539	ITPRID2	2	chr16:68332187:68332855	87.1752	-1.93564	0.228434	-8.47354	2.38e-17	7.84e-16
ENSG00000184206	304.878	0.531278	0.187463	2.83404	0.00459637	0.0134192	GOLGA6L4	15	chr19:29630562:29631039	46.1671	-1.86878	0.220544	-8.47349	2.38e-17	7.84e-16
ENSG00000143196	3.55885	-5.3397	1.88441	-2.83363	0.0046023	0.0134343	DPT	1	chr14:99603629:99605825	2853.64	0.62601	0.0738836	8.47293	2.39e-17	7.88e-16
ENSG00000126005	868.308	-0.51229	0.180806	-2.83337	0.004606	0.0134428	MMP24OS	20	chr12:79521681:79523211	412.005	2.03459	0.240147	8.4723	2.41e-17	7.92e-16
ENSG00000256269	987.694	-0.543849	0.191954	-2.83323	0.00460799	0.0134442	HMBS	11	chr7:21184293:21186114	275.327	1.87023	0.220751	8.47215	2.41e-17	7.92e-16
ENSG00000197780	943.625	-0.619065	0.218574	-2.8323	0.00462151	0.0134791	TAF13	1	chr20:46688845:46690071	3022.61	0.412866	0.0487338	8.47186	2.42e-17	7.94e-16
ENSG00000100439	849.924	-0.586857	0.207255	-2.83157	0.00463206	0.0135053	ABHD4	14	chr2:16185710:16186462	461.065	1.04432	0.123269	8.47186	2.42e-17	7.94e-16
ENSG00000166311	645.893	-0.80447	0.284128	-2.83137	0.00463492	0.0135114	SMPD1	11	chr4:133150884:133152763	1206.11	1.06529	0.125758	8.47094	2.43e-17	8e-16
ENSG00000121053	33.4365	1.00954	0.356618	2.83089	0.00464193	0.0135296	EPX	17	chr16:75494482:75495984	486.038	0.894446	0.10559	8.4709	2.44e-17	8e-16
ENSG00000170500	759.877	1.14473	0.404575	2.82947	0.00466259	0.0135809	LONRF2	2	chr1:100949528:100951301	145.621	-1.30303	0.153831	-8.47056	2.44e-17	8.03e-16
ENSG00000168412	46.5374	1.0808	0.382015	2.82921	0.00466625	0.0135891	MTNR1A	4	chr1:224880030:224881422	174.998	-1.35342	0.159809	-8.46899	2.48e-17	8.13e-16
ENSG00000058404	109.614	1.25916	0.445237	2.82806	0.00468307	0.0136289	CAMK2B	7	chr3:88058276:88060092	3517.11	0.571682	0.0675044	8.46882	2.48e-17	8.14e-16
ENSG00000125637	124.593	-0.876076	0.30979	-2.82797	0.00468448	0.0136289	PSD4	2	chr12:56628763:56630527	1143.16	0.576771	0.0681055	8.46879	2.48e-17	8.14e-16
ENSG00000163734	15.4624	-1.17559	0.415703	-2.82796	0.00468459	0.0136289	CXCL3	4	chr8:126394707:126395762	153.12	-1.10486	0.130468	-8.46847	2.49e-17	8.16e-16
ENSG00000196611	35.6415	-3.03559	1.07409	-2.82618	0.00471064	0.013691	MMP1	11	chr5:82386560:82388032	216.466	-3.80399	0.44921	-8.46819	2.49e-17	8.18e-16
ENSG00000123685	7.48123	-1.62479	0.575176	-2.82487	0.00473003	0.013745	BATF3	1	chr17:74453213:74455353	1581.68	0.529738	0.0625588	8.46784	2.5e-17	8.2e-16
ENSG00000176601	17.6464	-2.21664	0.784757	-2.82462	0.00473364	0.0137509	MAP3K19	2	chr6:93885816:93887296	94.4859	-3.02151	0.356843	-8.46735	2.51e-17	8.24e-16
ENSG00000179292	25.8187	1.59972	0.566472	2.824	0.00474283	0.0137731	TMEM151A	11	chr9:4678726:4680501	2125.73	0.572803	0.0676503	8.46711	2.52e-17	8.25e-16
ENSG00000278558	20.3007	1.61053	0.570291	2.82404	0.00474222	0.0137731	TMEM191B	22	chr3:112606176:112606553	140.749	1.65864	0.195896	8.46693	2.52e-17	8.26e-16
ENSG00000162881	33.5789	-0.956349	0.338775	-2.82296	0.00475819	0.0138154	OXER1	2	chr10:34739425:34740752	723.438	0.934023	0.110326	8.46604	2.54e-17	8.33e-16
ENSG00000083814	484.061	0.585174	0.207327	2.82246	0.00476563	0.0138324	ZNF671	19	chr1:235327083:235329729	5094	0.571283	0.0674799	8.46597	2.54e-17	8.33e-16
ENSG00000152779	19.6007	-1.4566	0.516114	-2.82225	0.00476882	0.0138393	SLC16A12	10	chr3:124031999:124034620	2816.29	0.637177	0.0752642	8.46587	2.54e-17	8.33e-16
ENSG00000184349	1197.95	-0.855022	0.303054	-2.82135	0.00478219	0.0138758	EFNA5	5	chr17:45160631:45162312	2335.13	0.549556	0.0649144	8.46586	2.54e-17	8.33e-16
ENSG00000118804	118.957	-0.758167	0.268866	-2.81987	0.00480437	0.0139309	STBD1	4	chr19:48954316:48955566	1038.98	0.542051	0.0640345	8.46499	2.56e-17	8.39e-16
ENSG00000119147	37.0256	-1.35719	0.481409	-2.81921	0.00481417	0.0139547	ECRG4	2	chr2:96207857:96209340	2897.13	0.551917	0.0652023	8.46469	2.57e-17	8.41e-16
ENSG00000177606	2396.28	-0.678372	0.240777	-2.81743	0.00484098	0.0140301	JUN	1	chrX:130118116:130119195	130.588	-1.02704	0.121335	-8.4645	2.57e-17	8.43e-16
ENSG00000107902	285.113	-0.571679	0.203114	-2.81457	0.00488419	0.0141436	LHPP	10	chr8:17850010:17851800	281.534	1.29022	0.152435	8.46407	2.58e-17	8.45e-16
ENSG00000066230	1504.46	-0.679139	0.241381	-2.81355	0.00489976	0.0141816	SLC9A3	5	chr3:110323199:110323899	96.0794	2.50489	0.295947	8.46397	2.58e-17	8.46e-16
ENSG00000158089	40.4775	1.0887	0.386943	2.8136	0.00489904	0.0141816	GALNT14	2	chr9:94259049:94260006	880.011	0.507083	0.0599247	8.46199	2.63e-17	8.6e-16
ENSG00000082213	1421.74	-0.501309	0.178199	-2.8132	0.0049051	0.0141923	C5orf22	5	chr10:100364149:100365630	133.087	-1.72382	0.203721	-8.46168	2.64e-17	8.62e-16
ENSG00000163803	41.2709	-1.29177	0.459284	-2.81258	0.00491457	0.014215	PLB1	2	chr5:123119322:123119954	123.226	-1.90719	0.225393	-8.46161	2.64e-17	8.63e-16
ENSG00000189143	57.3682	-0.92479	0.328886	-2.81189	0.00492519	0.0142428	CLDN4	7	chr11:12556080:12557314	239.549	-1.7056	0.201579	-8.46119	2.65e-17	8.66e-16
ENSG00000233608	14.5093	-3.71071	1.31983	-2.81151	0.0049309	0.0142528	TWIST2	2	chr10:75111079:75112614	1720.58	0.466092	0.0550883	8.46082	2.65e-17	8.68e-16
ENSG00000213780	260.563	-1.24498	0.442831	-2.81141	0.00493252	0.0142551	GTF2H4	6	chr1:31412940:31415041	1895.1	0.896488	0.105961	8.46058	2.66e-17	8.7e-16
ENSG00000233122	26.2469	0.947954	0.337225	2.81105	0.00493808	0.0142688	CTAGE7P	10	chr19:17950084:17951053	460.901	1.17009	0.1383	8.46056	2.66e-17	8.7e-16
ENSG00000274944	41.2856	2.49638	0.888273	2.81037	0.00494842	0.014294		1	chr16:79592001:79592661	68.6382	-1.60715	0.18996	-8.46046	2.66e-17	8.7e-16
ENSG00000166862	20.4987	1.51304	0.538759	2.80839	0.00497906	0.014373	CACNG2	22	chr5:116759690:116761037	753.404	1.39623	0.16503	8.46046	2.66e-17	8.7e-16
ENSG00000006071	137.785	0.709564	0.252784	2.807	0.00500056	0.0144231	ABCC8	11	chr14:62103331:62103916	55.5393	3.3185	0.392245	8.46028	2.67e-17	8.71e-16
ENSG00000151012	509.909	-0.96533	0.343974	-2.8064	0.00500986	0.0144452	SLC7A11	4	chr4:8158073:8159764	1885.98	0.726248	0.085845	8.45999	2.67e-17	8.73e-16
ENSG00000235007	18.404	-1.1748	0.418846	-2.80486	0.00503386	0.0145096		9	chr17:9225252:9226182	298.303	1.62912	0.192571	8.45983	2.68e-17	8.74e-16
ENSG00000187323	1261.03	0.658739	0.234881	2.80456	0.00503853	0.0145182	DCC	18	chr1:181021832:181023548	2704.81	0.580034	0.0685637	8.45979	2.68e-17	8.75e-16
ENSG00000175928	5379.11	-0.882756	0.31482	-2.804	0.00504722	0.0145385	LRRN1	3	chr2:167292326:167293855	2335.49	0.745938	0.0881868	8.45862	2.71e-17	8.83e-16
ENSG00000140323	289.19	1.02796	0.366616	2.80392	0.00504851	0.0145398	DISP2	15	chr22:33652345:33653220	48.3663	-3.06271	0.362091	-8.4584	2.71e-17	8.85e-16
ENSG00000123191	990.814	-0.55809	0.199057	-2.80367	0.00505251	0.0145489	ATP7B	13	chr3:28348320:28349696	3070.08	0.519224	0.0613922	8.45748	2.73e-17	8.91e-16
ENSG00000178826	33.6878	-0.940629	0.335514	-2.80355	0.00505438	0.0145519	TMEM139	7	chr3:45688198:45690040	3795.44	0.436409	0.0516015	8.45728	2.74e-17	8.93e-16
ENSG00000004846	14.4918	-1.47668	0.526804	-2.8031	0.00506147	0.0145699	ABCB5	7	chr16:24151203:24152048	188.82	2.69803	0.31902	8.45727	2.74e-17	8.93e-16
ENSG00000275793	47.8451	0.857978	0.30611	2.80284	0.00506545	0.0145789	RIMBP3	22	chr5:22852771:22853975	494.452	0.887087	0.104891	8.45725	2.74e-17	8.93e-16
ENSG00000184305	86.3487	1.30888	0.46715	2.80185	0.00508111	0.0146192	CCSER1	4	chr2:24083690:24085327	3721.45	0.586302	0.0693266	8.4571	2.74e-17	8.94e-16
ENSG00000256616	17.3901	-1.09575	0.391135	-2.80147	0.00508705	0.0146299	ADGRA3P1	18	chr11:35617561:35620643	2619.24	0.54778	0.0647733	8.45689	2.75e-17	8.95e-16
ENSG00000235169	34.4129	-0.825295	0.294635	-2.80108	0.00509326	0.0146445	SMIM1	1	chr4:37673651:37674993	117.236	1.88143	0.222478	8.45674	2.75e-17	8.96e-16
ENSG00000069702	145.639	-1.42654	0.509587	-2.79941	0.00511958	0.0147129	TGFBR3	1	chr4:115500755:115501878	64.8623	2.57496	0.304512	8.456	2.77e-17	9.01e-16
ENSG00000130294	5979.65	1.10274	0.394071	2.79833	0.0051368	0.014756	KIF1A	2	chr18:48868464:48869492	112.254	-1.6625	0.196623	-8.45526	2.78e-17	9.07e-16
ENSG00000184313	35.0728	-0.998432	0.356798	-2.79831	0.0051371	0.014756	MROH7	1	chr3:183635245:183637157	3242.44	0.732066	0.0865937	8.45404	2.81e-17	9.16e-16
ENSG00000186230	418.211	0.871406	0.311456	2.79784	0.00514454	0.0147725	ZNF749	19	chr11:95229935:95231779	4839.32	0.587767	0.0695263	8.45388	2.82e-17	9.17e-16
ENSG00000188707	67.4859	1.52735	0.54593	2.7977	0.00514685	0.0147767	ZBED10P	7	chr2:122926305:122927776	882.983	0.825294	0.0976232	8.45387	2.82e-17	9.17e-16
ENSG00000154102	18.0721	1.54496	0.552266	2.7975	0.00515003	0.0147833	C16orf74	16	chr6:98452418:98453700	94.0615	2.04229	0.241591	8.4535	2.83e-17	9.2e-16
ENSG00000187550	18.959	-1.26788	0.45363	-2.79496	0.00519066	0.0148781	SBK2	19	chr10:133360851:133361928	216.899	2.87181	0.339723	8.45337	2.83e-17	9.21e-16
ENSG00000118785	112.052	-2.10887	0.754787	-2.79399	0.0052062	0.01492	SPP1	4	chr14:79016566:79017383	76.6018	-3.13355	0.370706	-8.45292	2.84e-17	9.24e-16
ENSG00000011465	366.191	-2.03904	0.730174	-2.79254	0.00522958	0.0149772	DCN	12	chr6:41920600:41922262	1439.33	0.649371	0.0768257	8.45251	2.85e-17	9.27e-16
ENSG00000147573	8.98008	-1.63097	0.58422	-2.7917	0.00524321	0.0150113	TRIM55	8	chr6:19665500:19666242	77.1097	2.41173	0.285342	8.45206	2.86e-17	9.31e-16
ENSG00000165548	166.308	1.13768	0.408057	2.78803	0.0053029	0.0151673	TMEM63C	14	chr1:31788066:31789698	1951.67	0.497287	0.0588396	8.45158	2.87e-17	9.34e-16
ENSG00000130741	7032.63	-0.582547	0.209038	-2.7868	0.00532319	0.0152203	EIF2S3	X	chr14:88931186:88932344	94.2213	2.18842	0.258948	8.4512	2.88e-17	9.37e-16
ENSG00000103269	73.2116	-0.531586	0.190791	-2.78621	0.00533278	0.0152452	RHBDL1	16	chr19:32971334:32972746	2277.24	0.511737	0.0605541	8.45091	2.89e-17	9.39e-16
ENSG00000205978	2555.82	-0.558263	0.200385	-2.78595	0.0053371	0.0152526	NYNRIN	14	chr2:62662360:62663244	131.651	2.00873	0.237695	8.45087	2.89e-17	9.39e-16
ENSG00000170893	305.141	-1.56843	0.56347	-2.78352	0.00537725	0.0153648	TRH	3	chr12:15910802:15912398	1078.98	0.596461	0.0705806	8.45078	2.89e-17	9.4e-16
ENSG00000232237	17.3348	1.28733	0.462517	2.78332	0.00538061	0.0153669	ASCL5	1	chr1:27914042:27915154	1756.88	0.430945	0.0509949	8.45076	2.89e-17	9.4e-16
ENSG00000254535	203.121	-0.946309	0.340145	-2.78208	0.00540122	0.0154182	PABPC4L	4	chr3:49723363:49724838	2725.08	0.440038	0.0520712	8.45071	2.9e-17	9.4e-16
ENSG00000172379	4499.6	0.678941	0.244047	2.782	0.00540244	0.0154191	ARNT2	15	chr3:171284016:171285112	142.776	-2.2811	0.269932	-8.45063	2.9e-17	9.41e-16
ENSG00000197471	60.2678	0.624618	0.224658	2.78031	0.00543071	0.0154948	SPN	16	chr19:45862291:45863687	2846.37	0.473465	0.0560283	8.45047	2.9e-17	9.42e-16
ENSG00000198650	12.0423	1.42622	0.513287	2.77861	0.00545925	0.0155685	TAT	16	chrX:48675871:48677308	1355.92	0.580389	0.0686826	8.45031	2.91e-17	9.43e-16
ENSG00000163378	314.052	-0.717859	0.258367	-2.77845	0.00546191	0.0155735	EOGT	3	chrX:24646664:24648105	1440.87	0.857813	0.101515	8.45009	2.91e-17	9.44e-16
ENSG00000187754	12.5983	1.46226	0.526338	2.77819	0.00546629	0.015581	SSX7	X	chr10:126114791:126116630	322.825	1.42428	0.168553	8.45005	2.91e-17	9.45e-16
ENSG00000166578	98.9129	-0.567253	0.204285	-2.77677	0.00549021	0.0156389	IQCD	12	chr2:209440764:209442226	160.843	2.45581	0.290633	8.44986	2.92e-17	9.46e-16
ENSG00000256552	65.5557	-0.802633	0.289083	-2.77647	0.00549519	0.0156506		12	chr8:143873821:143874777	132.32	-1.75087	0.207209	-8.44978	2.92e-17	9.46e-16
ENSG00000099194	30277.8	-0.881118	0.31737	-2.77632	0.00549789	0.0156557	SCD	10	chr5:72653218:72654586	194.935	-1.51717	0.179557	-8.44951	2.93e-17	9.48e-16
ENSG00000078018	16452.1	0.765991	0.275978	2.77555	0.00551089	0.0156901	MAP2	2	chr1:211247510:211248428	121.681	1.74994	0.207109	8.4494	2.93e-17	9.49e-16
ENSG00000163395	24.4537	-5.82444	2.09914	-2.77468	0.00552565	0.0157245	IGFN1	1	chr9:79300026:79300812	147.911	1.12001	0.132556	8.44931	2.93e-17	9.5e-16
ENSG00000204634	234.534	0.543259	0.195803	2.77451	0.00552847	0.01573	TBC1D8	2	chr3:129494699:129495693	164.384	-2.28033	0.269886	-8.44924	2.93e-17	9.5e-16
ENSG00000106789	114.452	-0.604678	0.218021	-2.77348	0.005546	0.0157744	CORO2A	9	chr11:44910800:44912175	565.09	0.847376	0.100292	8.44913	2.93e-17	9.51e-16
ENSG00000271396	10.199	1.28375	0.462874	2.77343	0.0055468	0.0157744		15	chr6:98843519:98843954	245.724	0.970932	0.114919	8.44883	2.94e-17	9.53e-16
ENSG00000086619	395.215	-0.524201	0.189016	-2.77331	0.00554896	0.0157779	ERO1B	1	chr2:10121812:10123248	1962.55	0.604748	0.0715843	8.44806	2.96e-17	9.59e-16
ENSG00000188191	1033.31	0.551201	0.198843	2.77204	0.00557054	0.0158316	PRKAR1B	7	chr6:34248242:34249741	1913.57	0.531821	0.0629532	8.44788	2.97e-17	9.6e-16
ENSG00000175305	716.606	0.649092	0.234263	2.77079	0.0055921	0.0158801	CCNE2	8	chr17:43483408:43484601	1583.51	0.476729	0.0564319	8.44786	2.97e-17	9.6e-16
ENSG00000100095	879.153	1.62908	0.587993	2.77058	0.00559568	0.0158875	SEZ6L	22	chr9:126623318:126627187	1331.05	1.04674	0.123908	8.44778	2.97e-17	9.61e-16
ENSG00000173714	22.2658	-1.62989	0.588373	-2.77016	0.0056029	0.0159054	WFIKKN2	17	chr2:85132838:85135439	2486.74	0.581245	0.0688046	8.44775	2.97e-17	9.61e-16
ENSG00000164694	12.8662	-2.08763	0.753902	-2.7691	0.00562119	0.0159499	FNDC1	6	chr1:32992248:32992952	149.563	-1.69508	0.200661	-8.44748	2.98e-17	9.63e-16
ENSG00000205867	7.66875	1.68482	0.608438	2.76909	0.00562133	0.0159499	KRTAP5-2	11	chr16:5503834:5504861	140.24	-2.95493	0.349807	-8.44732	2.98e-17	9.64e-16
ENSG00000215397	113.334	1.34372	0.485509	2.76765	0.00564619	0.0160101	SCRT2	20	chr19:50657848:50659560	3389.19	0.485133	0.0574317	8.44713	2.99e-17	9.65e-16
ENSG00000147202	342.417	-0.702545	0.253886	-2.76716	0.00565464	0.0160314	DIAPH2	X	chr12:55008600:55010260	336.529	1.74033	0.206027	8.44708	2.99e-17	9.65e-16
ENSG00000159231	72.3747	0.636157	0.229914	2.76693	0.00565868	0.0160403	CBR3	21	chr3:9749238:9750549	3373.14	0.585468	0.0693143	8.44657	3e-17	9.69e-16
ENSG00000171246	137.355	-1.00433	0.363087	-2.76609	0.00567329	0.0160765	NPTX1	17	chr3:156554622:156555657	2276.51	0.489354	0.0579355	8.44654	3e-17	9.7e-16
ENSG00000188783	84.2519	-0.959826	0.347011	-2.76598	0.00567518	0.0160792	PRELP	1	chr3:89043306:89044066	69.8738	1.78485	0.211322	8.44614	3.01e-17	9.73e-16
ENSG00000112319	784.498	-1.90966	0.690756	-2.76459	0.00569935	0.0161451	EYA4	6	chr2:121735887:121737567	1916.74	0.579057	0.0685647	8.44541	3.03e-17	9.79e-16
ENSG00000136928	200.633	2.24111	0.810801	2.76407	0.00570859	0.016166	GABBR2	9	chr6:158167333:158168913	2030.96	0.481808	0.0570506	8.44528	3.03e-17	9.79e-16
ENSG00000141668	362.993	-1.01553	0.367414	-2.76399	0.0057099	0.0161671	CBLN2	18	chr3:186209575:186210860	1009.48	0.879146	0.104109	8.44449	3.05e-17	9.86e-16
ENSG00000172425	47.7294	0.769108	0.278324	2.76336	0.00572102	0.0161959	TTC36	11	chr4:144171428:144172443	96.6836	-1.30061	0.154025	-8.4442	3.06e-17	9.88e-16
ENSG00000164187	605.454	0.679378	0.245863	2.76324	0.00572301	0.0161985	LMBRD2	5	chr2:121910140:121911996	354.648	2.37189	0.280899	8.44392	3.07e-17	9.9e-16
ENSG00000240342	3924.19	-0.765721	0.277119	-2.76315	0.0057247	0.0161985	RPS2P5	12	chr7:157231423:157231901	47.065	2.52194	0.298671	8.44385	3.07e-17	9.91e-16
ENSG00000170549	155.751	-1.65973	0.600769	-2.76268	0.00573284	0.0162189	IRX1	5	chr2:39356573:39357574	160.527	2.1316	0.252458	8.44338	3.08e-17	9.94e-16
ENSG00000204388	30.0884	8.29222	3.0041	2.7603	0.00577476	0.0163295	HSPA1B	6	chr9:34646106:34647411	1306.45	0.530476	0.0628362	8.44221	3.11e-17	1e-15
ENSG00000154122	570.756	0.505561	0.183172	2.76003	0.00577967	0.0163408	ANKH	5	chr11:27545773:27546471	73.4819	2.12629	0.251868	8.44207	3.12e-17	1.01e-15
ENSG00000148655	26.4686	-1.3105	0.474904	-2.75951	0.00578886	0.0163615	LRMDA	10	chr18:70205160:70206454	1918.37	0.458647	0.0543297	8.44193	3.12e-17	1.01e-15
ENSG00000139890	145.837	0.660189	0.239251	2.7594	0.00579082	0.0163643	REM2	14	chr5:150141713:150142398	246.732	-1.97033	0.233402	-8.44177	3.13e-17	1.01e-15
ENSG00000196275	571.777	0.701657	0.254346	2.75867	0.00580374	0.0163956	GTF2IRD2	7	chr18:76517993:76519556	693.43	0.492327	0.0583269	8.44083	3.15e-17	1.02e-15
ENSG00000167755	6.90035	-3.27456	1.18735	-2.75786	0.00581808	0.0164307	KLK6	19	chr1:84940516:84940913	42.3813	2.60957	0.309164	8.44071	3.15e-17	1.02e-15
ENSG00000157343	45.5459	0.825929	0.299496	2.75773	0.00582047	0.0164348	ARMC12	6	chr3:188396694:188398012	116.715	2.53257	0.300045	8.44066	3.16e-17	1.02e-15
ENSG00000161249	161.872	-1.06901	0.387674	-2.75751	0.00582441	0.0164433	DMKN	19	chr6:31958406:31959644	1658.63	0.459176	0.0544013	8.44052	3.16e-17	1.02e-15
ENSG00000109756	3117.41	0.628139	0.227807	2.75733	0.00582758	0.0164469	RAPGEF2	4	chr15:67548010:67549753	548.585	1.15917	0.137344	8.43987	3.18e-17	1.02e-15
ENSG00000180178	22.3937	-2.66866	0.967836	-2.75735	0.00582727	0.0164469	FAR2P1	2	chr10:98134266:98135559	1152.87	0.519559	0.0615602	8.43986	3.18e-17	1.02e-15
ENSG00000072657	47.3441	0.930451	0.337628	2.75585	0.00585403	0.0165189	TRHDE	12	chr6:841943:842811	54.5755	-2.16304	0.256289	-8.43984	3.18e-17	1.02e-15
ENSG00000286070	339.761	-0.606131	0.219964	-2.75559	0.00585867	0.0165293		22	chr12:948763:950313	2127.91	0.519156	0.0615228	8.43843	3.22e-17	1.03e-15
ENSG00000010818	507.138	0.633227	0.230137	2.75153	0.0059318	0.0167167	HIVEP2	6	chr6:13300656:13301000	45.7928	-2.36334	0.280071	-8.43837	3.22e-17	1.04e-15
ENSG00000204536	279.347	-0.783162	0.284677	-2.75105	0.00594044	0.0167384	CCHCR1	6	chr6:119621903:119623486	220.676	2.39767	0.28414	8.43836	3.22e-17	1.04e-15
ENSG00000119636	286.566	-0.549592	0.199849	-2.75003	0.00595892	0.0167823	BBOF1	14	chr9:68366898:68367822	144.15	-1.40443	0.166438	-8.43817	3.22e-17	1.04e-15
ENSG00000124785	135.29	0.914182	0.33242	2.75008	0.00595806	0.0167823	NRN1	6	chr13:30616891:30618560	3523.99	0.625947	0.0741814	8.43806	3.23e-17	1.04e-15
ENSG00000267534	282.223	-0.773715	0.281488	-2.74866	0.00598388	0.0168472	S1PR2	19	chr9:99819267:99820397	2214.57	0.664685	0.0787733	8.43796	3.23e-17	1.04e-15
ENSG00000116017	1230.27	-0.963313	0.350532	-2.74814	0.00599336	0.0168705	ARID3A	19	chr6:26401499:26402806	796.544	0.678613	0.0804245	8.43789	3.23e-17	1.04e-15
ENSG00000162783	1382.34	-0.56939	0.207228	-2.74765	0.00600234	0.016891	IER5	1	chr19:3762449:3763212	1548.5	0.47905	0.056774	8.43784	3.23e-17	1.04e-15
ENSG00000185633	29.5193	1.31771	0.479679	2.74707	0.00601308	0.016913	NDUFA4L2	12	chr19:54114880:54116034	1511.86	0.504248	0.0597605	8.43781	3.23e-17	1.04e-15
ENSG00000132359	237.9	0.668	0.243228	2.7464	0.00602541	0.016945	RAP1GAP2	17	chr2:59790629:59791866	121.852	2.0629	0.244487	8.43767	3.24e-17	1.04e-15
ENSG00000240891	295.883	0.841008	0.306536	2.74358	0.00607725	0.0170715	PLCXD2	3	chr9:30179388:30179814	35.1993	2.72031	0.322463	8.43603	3.28e-17	1.05e-15
ENSG00000228727	17.1251	-1.08691	0.396513	-2.74117	0.00612207	0.0171918	SAPCD1	6	chr6:156839580:156841348	179.08	-1.34949	0.15997	-8.4359	3.29e-17	1.06e-15
ENSG00000162623	200.88	0.545501	0.199057	2.74043	0.00613589	0.0172223	TYW3	1	chr11:68840655:68841513	260.205	1.12689	0.133583	8.43589	3.29e-17	1.06e-15
ENSG00000248383	123.742	0.746996	0.272829	2.73796	0.00618216	0.0173439	PCDHAC1	5	chr9:87375439:87376141	60.0647	-2.65052	0.31421	-8.4355	3.3e-17	1.06e-15
ENSG00000204576	22.8351	-1.95194	0.713386	-2.73616	0.00621607	0.0174306	PRR3	6	chr3:191328799:191330920	1775.37	0.471849	0.0559366	8.43543	3.3e-17	1.06e-15
ENSG00000268916	7.75854	-3.13127	1.14444	-2.73607	0.0062178	0.0174326	CSAG3	X	chr12:66962298:66962681	31.2157	2.18851	0.259489	8.43391	3.34e-17	1.07e-15
ENSG00000111218	70.8248	1.24644	0.45573	2.73504	0.00623729	0.0174788	PRMT8	12	chr1:7667569:7669984	3406.69	0.811493	0.0962262	8.43318	3.36e-17	1.08e-15
ENSG00000175899	557.477	-0.82158	0.30041	-2.73486	0.00624068	0.0174855	A2M	12	chr15:53658284:53659579	737.716	1.99146	0.236192	8.43153	3.41e-17	1.09e-15
ENSG00000180806	21.5289	-7.5067	2.7461	-2.73358	0.00626496	0.0175479	HOXC9	12	chr4:146636825:146639434	1576.26	0.855212	0.101439	8.43079	3.43e-17	1.1e-15
ENSG00000226469	13.3611	1.17279	0.429443	2.73096	0.00631501	0.0176739	ADAM1B	12	chr16:68762784:68763468	68.1058	-1.7557	0.20827	-8.42992	3.46e-17	1.11e-15
ENSG00000163075	170.343	-0.600394	0.219916	-2.7301	0.00633149	0.0177153	CFAP221	2	chr10:21524974:21526803	2977.44	0.580486	0.068862	8.42969	3.47e-17	1.11e-15
ENSG00000154997	168.661	0.536219	0.196443	2.72964	0.0063404	0.0177308	SEPTIN14	7	chr5:141039594:141041488	2449.14	0.666036	0.0790137	8.42936	3.48e-17	1.11e-15
ENSG00000144488	23.6934	-1.74384	0.638947	-2.72924	0.00634797	0.0177463	ESPNL	2	chr11:125451229:125453003	1063.02	0.527361	0.0625634	8.42922	3.48e-17	1.11e-15
ENSG00000166387	210.808	-0.935414	0.342737	-2.72925	0.0063479	0.0177463	PPFIBP2	11	chr2:27085528:27087441	2096.94	0.615972	0.0730809	8.42863	3.5e-17	1.12e-15
ENSG00000177426	2131.17	-0.743869	0.272699	-2.7278	0.00637576	0.0178182	TGIF1	18	chr18:68714302:68715575	1499.63	0.568392	0.0674365	8.42855	3.5e-17	1.12e-15
ENSG00000101098	808.469	1.22277	0.448407	2.72693	0.00639269	0.0178627	RIMS4	20	chr17:12295913:12297453	114.915	-1.23738	0.146811	-8.42841	3.5e-17	1.12e-15
ENSG00000164440	36.027	-1.34431	0.493005	-2.72677	0.00639578	0.0178685	TXLNB	6	chr5:88683505:88684061	486.421	1.10922	0.131607	8.42828	3.51e-17	1.12e-15
ENSG00000257704	271.369	-0.719333	0.263869	-2.7261	0.00640884	0.0178992	INAFM1	19	chr19:38335505:38337375	4683.39	0.537643	0.0637908	8.42821	3.51e-17	1.12e-15
ENSG00000276128	73.9131	0.953412	0.349777	2.72577	0.00641515	0.0179112		9	chr11:102451553:102453742	1628.5	0.683761	0.0811277	8.42821	3.51e-17	1.12e-15
ENSG00000056972	336.302	0.941927	0.345668	2.72495	0.00643119	0.0179501	TRAF3IP2	6	chr1:232227029:232227859	229.655	1.63909	0.194492	8.42751	3.53e-17	1.13e-15
ENSG00000170385	1125.4	-0.526376	0.19321	-2.72438	0.00644226	0.0179782	SLC30A1	1	chr22:40101168:40102063	367.687	1.73907	0.206366	8.42711	3.54e-17	1.13e-15
ENSG00000170835	100.896	-0.597093	0.219203	-2.72393	0.00645109	0.0179999	CEL	9	chr14:29528904:29529752	264.902	1.39007	0.164965	8.42644	3.56e-17	1.14e-15
ENSG00000187187	140.103	0.721845	0.265074	2.72318	0.00646563	0.0180347	ZNF546	19	chr2:189783468:189785009	3754.1	0.617662	0.0733031	8.42614	3.57e-17	1.14e-15
ENSG00000181409	398.818	0.7612	0.279565	2.7228	0.00647307	0.0180526	AATK	17	chr1:197268007:197268513	128.13	1.65948	0.196954	8.42575	3.58e-17	1.15e-15
ENSG00000133636	56.0721	-1.40743	0.517113	-2.72171	0.00649443	0.0181067	NTS	12	chr6:73299091:73300125	52.5685	1.42581	0.169222	8.42572	3.59e-17	1.15e-15
ENSG00000237846	58.7719	0.619208	0.22751	2.72167	0.00649529	0.0181067		9	chr12:131615304:131615989	159.859	-2.75855	0.327401	-8.42559	3.59e-17	1.15e-15
ENSG00000127561	183.923	1.15014	0.422806	2.72026	0.006523	0.0181802	SYNGR3	16	chr7:5810470:5811449	139.414	1.63068	0.193551	8.42508	3.61e-17	1.15e-15
ENSG00000126953	382.249	-0.523505	0.19248	-2.71979	0.0065323	0.0181947	TIMM8A	X	chr4:7650611:7652003	555.024	-0.864006	0.102552	-8.42508	3.61e-17	1.15e-15
ENSG00000124429	14.5004	1.13696	0.418121	2.71921	0.00654379	0.0182207	POF1B	X	chr12:4603524:4603701	34.8474	2.11147	0.250626	8.42478	3.61e-17	1.15e-15
ENSG00000164796	59.5789	1.10262	0.405511	2.71909	0.00654614	0.0182244	CSMD3	8	chr18:45588355:45590552	681.88	-2.57484	0.305639	-8.42444	3.62e-17	1.16e-15
ENSG00000065989	115.225	0.50725	0.186576	2.71873	0.00655333	0.0182411	PDE4A	19	chr11:22749480:22750344	54.9836	3.05169	0.362245	8.4244	3.63e-17	1.16e-15
ENSG00000124788	304.372	-0.779032	0.286548	-2.71868	0.00655426	0.0182411	ATXN1	6	chr6:123063347:123063977	61.1795	2.07534	0.246368	8.42371	3.65e-17	1.16e-15
ENSG00000159450	14.1483	1.27242	0.468069	2.71845	0.00655884	0.018251	TCHH	1	chr9:4792139:4793786	3577.99	0.671825	0.079756	8.42351	3.65e-17	1.17e-15
ENSG00000018236	179.707	1.30202	0.479269	2.71668	0.00659407	0.0183431	CNTN1	12	chr17:10114279:10115582	204.374	-1.71621	0.203741	-8.42348	3.65e-17	1.17e-15
ENSG00000130643	59.9206	1.37541	0.506525	2.71538	0.00661989	0.018412	CALY	10	chr8:32219685:32221110	892.668	1.14685	0.136151	8.42342	3.66e-17	1.17e-15
ENSG00000081138	121.449	1.30144	0.479557	2.71384	0.00665081	0.0184863	CDH7	18	chr19:3434771:3435760	1353.68	0.460794	0.0547046	8.42331	3.66e-17	1.17e-15
ENSG00000180929	13.6651	1.42832	0.526353	2.71362	0.00665529	0.0184958	GPR62	3	chr19:52189130:52190976	4721.07	0.510744	0.0606365	8.42305	3.67e-17	1.17e-15
ENSG00000224940	35.2915	1.09294	0.403	2.712	0.00668788	0.0185685	PRRT4	7	chr7:133139191:133139893	63.9616	-1.49256	0.177201	-8.42298	3.67e-17	1.17e-15
ENSG00000273294	34.1174	2.96538	1.09348	2.71187	0.00669048	0.0185699	C1QTNF3-AMACR	5	chr6:123062461:123063102	169.541	1.72702	0.205044	8.42268	3.68e-17	1.17e-15
ENSG00000161791	1499.82	-0.53722	0.198222	-2.71019	0.00672456	0.0186556	FMNL3	12	chr21:14838200:14838985	56.9997	3.00123	0.356347	8.42222	3.69e-17	1.18e-15
ENSG00000163840	145.99	1.00492	0.37095	2.70904	0.00674789	0.0187114	DTX3L	3	chr3:161211936:161213227	123.53	1.48354	0.176151	8.42197	3.7e-17	1.18e-15
ENSG00000161653	34.9668	-0.60224	0.222325	-2.70882	0.0067522	0.0187203	NAGS	17	chr9:89604719:89607010	1784	0.849758	0.100901	8.42167	3.71e-17	1.18e-15
ENSG00000136449	56.7576	0.753963	0.278353	2.70866	0.00675563	0.0187269	MYCBPAP	17	chr20:44683391:44684085	131.768	1.57524	0.187051	8.42146	3.72e-17	1.18e-15
ENSG00000234127	451.058	-0.571879	0.211196	-2.70781	0.00677282	0.0187626	TRIM26	6	chr6:112086694:112088282	1885.24	0.605744	0.0719325	8.42101	3.73e-17	1.19e-15
ENSG00000167971	433.673	0.937742	0.346348	2.70752	0.00677888	0.0187764	CASKIN1	16	chr17:7176763:7178641	1420.76	0.710002	0.0843135	8.42097	3.73e-17	1.19e-15
ENSG00000116521	557.135	-0.522204	0.192905	-2.70706	0.00678826	0.0187994	SCAMP3	1	chr5:168653567:168654880	229.59	-1.59477	0.189382	-8.42091	3.74e-17	1.19e-15
ENSG00000263266	8.15053	-1.66768	0.616304	-2.70594	0.00681118	0.0188539	RPS7P1	17	chr6:156932974:156934005	522.989	1.20967	0.143657	8.42058	3.75e-17	1.19e-15
ENSG00000119900	1190.18	-0.631407	0.233428	-2.70493	0.00683189	0.0189053	OGFRL1	6	chr8:98179011:98179882	57.2111	-1.71037	0.203122	-8.4204	3.75e-17	1.19e-15
ENSG00000104432	31.2319	1.25193	0.462997	2.70397	0.00685165	0.0189539	IL7	8	chr16:3457399:3458976	1469.36	0.586688	0.0696816	8.41955	3.78e-17	1.2e-15
ENSG00000181035	220.193	0.644056	0.238274	2.70301	0.00687149	0.0190058	SLC25A42	19	chr7:66529489:66530747	411.525	1.04744	0.124422	8.41845	3.81e-17	1.21e-15
ENSG00000140848	2988.59	0.748122	0.276824	2.70252	0.00688165	0.0190309	CPNE2	16	chr3:107429373:107432439	2044.08	0.51608	0.0613106	8.41747	3.85e-17	1.22e-15
ENSG00000188921	143.884	-0.811793	0.300454	-2.70189	0.0068947	0.0190639	HACD4	9	chr1:20290280:20292073	1388.83	1.0483	0.124539	8.4174	3.85e-17	1.22e-15
ENSG00000120068	49.8243	-5.40588	2.00103	-2.70154	0.00690184	0.0190776	HOXB8	17	chr9:27879910:27881091	103.599	2.80732	0.333543	8.41668	3.87e-17	1.23e-15
ENSG00000261649	7.65908	1.70482	0.631042	2.70159	0.00690083	0.0190776	GOLGA6L7	15	chr9:81389175:81390198	110.596	-2.3532	0.279599	-8.41631	3.89e-17	1.23e-15
ENSG00000141738	25.1039	-0.976315	0.361541	-2.70043	0.006925	0.0191295	GRB7	17	chr10:78218786:78219471	70.4116	1.65589	0.196768	8.41542	3.91e-17	1.24e-15
ENSG00000165186	81.6448	1.1432	0.423538	2.69916	0.00695139	0.0191933	PTCHD1	X	chr14:60067877:60068509	70.5456	2.40558	0.285855	8.41538	3.92e-17	1.24e-15
ENSG00000101977	110.419	-0.939238	0.348044	-2.69862	0.00696274	0.0192186	MCF2	X	chr3:354207:354887	46.2985	-1.91052	0.227029	-8.41531	3.92e-17	1.24e-15
ENSG00000185742	141.451	1.22656	0.454543	2.69844	0.00696652	0.019226	C11orf87	11	chr5:178424185:178424780	74.5239	-1.83567	0.218139	-8.41512	3.92e-17	1.25e-15
ENSG00000188909	9.92315	2.31261	0.857371	2.69733	0.0069899	0.0192813	BSX	11	chr7:158704323:158705839	1970.06	0.569381	0.0676666	8.41451	3.95e-17	1.25e-15
ENSG00000130711	12.6631	2.22622	0.82602	2.69511	0.00703649	0.0194007	PRDM12	9	chr6:13574119:13575508	2748.24	0.592404	0.0704078	8.4139	3.97e-17	1.26e-15
ENSG00000134313	6724.42	0.508972	0.189361	2.68783	0.0071917	0.0197987	KIDINS220	2	chrX:108298084:108300080	186.374	-1.16891	0.138933	-8.41347	3.98e-17	1.26e-15
ENSG00000188766	392.663	0.895366	0.333121	2.68781	0.00719221	0.0197987	SPRED3	19	chr20:37267615:37268612	647.343	2.658	0.315929	8.41328	3.99e-17	1.26e-15
ENSG00000151746	2172.89	0.739929	0.275379	2.68695	0.0072107	0.0198434	BICD1	12	chr2:74454627:74455407	1273.62	0.490746	0.0583337	8.41274	4.01e-17	1.27e-15
ENSG00000111252	284.437	-0.677442	0.25216	-2.68656	0.00721926	0.0198638	SH2B3	12	chr9:133143895:133144937	717.425	0.811229	0.0964306	8.41257	4.01e-17	1.27e-15
ENSG00000248916	23.9852	0.803372	0.299084	2.6861	0.00722904	0.0198876	NUP210P3	3	chr1:113904341:113905806	3138.07	0.527786	0.06274	8.41227	4.02e-17	1.27e-15
ENSG00000168679	110.89	-0.708866	0.264011	-2.68499	0.00725321	0.0199509	SLC16A4	1	chr6:96883111:96884089	71.4931	2.13699	0.254041	8.41199	4.03e-17	1.28e-15
ENSG00000168685	15.3529	-1.17744	0.438631	-2.68436	0.00726697	0.0199824	IL7R	5	chr9:115595776:115597337	303.728	-1.82916	0.217457	-8.41163	4.04e-17	1.28e-15
ENSG00000184216	876.934	0.785925	0.292797	2.6842	0.00727044	0.0199889	IRAK1	X	chr16:81095400:81096769	3185.14	0.496513	0.059033	8.41077	4.07e-17	1.29e-15
ENSG00000233822	46.8636	0.800661	0.298373	2.68342	0.00728734	0.0200227	H2BC15	6	chr4:153465556:153467695	1714.08	0.612805	0.0728616	8.41053	4.08e-17	1.29e-15
ENSG00000151611	323.504	-0.553498	0.206273	-2.68333	0.00728928	0.0200249	MMAA	4	chr16:84115982:84117769	2188.77	0.528651	0.0628572	8.41035	4.09e-17	1.29e-15
ENSG00000145687	1900	0.766555	0.285715	2.68294	0.00729789	0.0200454	SSBP2	5	chr12:120394298:120395077	601.898	1.38261	0.164416	8.40923	4.13e-17	1.31e-15
ENSG00000143416	601.202	-0.575932	0.214719	-2.68226	0.00731271	0.0200798	SELENBP1	1	chr10:86898960:86900037	598.768	1.21311	0.144266	8.40883	4.14e-17	1.31e-15
ENSG00000070961	5042.05	-0.812681	0.303007	-2.68206	0.00731713	0.0200887	ATP2B1	12	chr15:68577905:68580049	1150.45	0.860653	0.102357	8.40835	4.16e-17	1.32e-15
ENSG00000138079	11.5446	1.19045	0.443865	2.682	0.00731833	0.0200889	SLC3A1	2	chr8:66112629:66114925	2904.4	0.409466	0.0486994	8.40803	4.17e-17	1.32e-15
ENSG00000081842	125.366	1.75545	0.654666	2.68144	0.0073305	0.0201159	PCDHA6	5	chr16:29973353:29974836	1839.86	0.519794	0.0618235	8.40772	4.18e-17	1.32e-15
ENSG00000231213	49.7819	-6.102	2.27568	-2.68139	0.00733164	0.0201159	PLSCR5	3	chr1:160410052:160411815	3148.98	0.829036	0.0986065	8.40753	4.19e-17	1.32e-15
ENSG00000184613	6291.96	0.670259	0.250042	2.68059	0.00734924	0.020161	NELL2	12	chr10:80405702:80405977	134.683	-1.18726	0.141222	-8.407	4.21e-17	1.33e-15
ENSG00000085117	1600.47	1.06281	0.39673	2.67894	0.00738563	0.0202454	CD82	11	chr17:10025707:10027070	383.458	0.923159	0.109809	8.40691	4.21e-17	1.33e-15
ENSG00000139155	45.0137	1.56536	0.584882	2.67637	0.00744238	0.0203781	SLCO1C1	12	chr11:130477928:130479169	163.189	-1.98724	0.236383	-8.40688	4.21e-17	1.33e-15
ENSG00000143226	21.2601	-1.23626	0.462036	-2.67567	0.00745802	0.0204177	FCGR2A	1	chr10:11654714:11655085	28.7356	2.05644	0.244623	8.40657	4.22e-17	1.33e-15
ENSG00000102755	98.9386	-1.013	0.378687	-2.67503	0.00747227	0.0204535	FLT1	13	chr10:128854551:128855870	276.348	-1.22541	0.145769	-8.40654	4.22e-17	1.33e-15
ENSG00000172250	58.7357	1.22271	0.457512	2.67252	0.00752848	0.0206009	SERHL	22	chr17:28317986:28319885	2992.96	0.495497	0.0589451	8.40608	4.24e-17	1.34e-15
ENSG00000111962	328.58	-0.768018	0.2875	-2.67137	0.0075543	0.0206683	UST	6	chr17:15463039:15464942	289.154	-1.42482	0.169501	-8.40596	4.24e-17	1.34e-15
ENSG00000174514	39.7196	1.01677	0.380653	2.67113	0.00755965	0.0206797	MFSD4A	1	chr20:35600780:35602164	911.242	0.672318	0.0799816	8.40591	4.25e-17	1.34e-15
ENSG00000163909	109.699	-1.3242	0.495815	-2.67076	0.00756807	0.0206995	HEYL	1	chr13:80342374:80343358	953.943	0.825778	0.0982432	8.40545	4.26e-17	1.35e-15
ENSG00000172602	262.926	0.623133	0.233583	2.66772	0.00763689	0.0208681	RND1	12	chr4:135185874:135186500	154.953	2.02533	0.240971	8.40486	4.28e-17	1.35e-15
ENSG00000178187	72.0005	1.6889	0.633353	2.6666	0.00766227	0.0209276	ZNF454	5	chr18:56637653:56639115	1646.3	0.610778	0.0726709	8.40471	4.29e-17	1.35e-15
ENSG00000108691	404.375	-1.31259	0.492365	-2.6659	0.00767835	0.0209571	CCL2	17	chr5:44440664:44441824	159.901	2.33941	0.278383	8.40358	4.33e-17	1.37e-15
ENSG00000183010	2065.94	-0.520071	0.195144	-2.66506	0.00769741	0.0210039	PYCR1	17	chr11:124672969:124674754	1557.39	0.505256	0.0601242	8.40353	4.33e-17	1.37e-15
ENSG00000250423	10.8654	-2.17417	0.815951	-2.66458	0.00770838	0.0210272	KIAA1210	X	chr17:78374548:78375368	196.964	-1.15708	0.137698	-8.40298	4.35e-17	1.37e-15
ENSG00000255445	21.9208	0.870652	0.326778	2.66435	0.0077137	0.0210385		11	chr14:99821860:99823448	244.669	1.32035	0.157131	8.40286	4.36e-17	1.37e-15
ENSG00000113396	15.2607	-1.14845	0.431078	-2.66414	0.00771863	0.0210477	SLC27A6	5	chr20:47857091:47858488	266.1	-1.33354	0.158707	-8.40252	4.37e-17	1.38e-15
ENSG00000204227	43.3511	1.06068	0.39814	2.6641	0.00771948	0.0210477	RING1	6	chr15:93273503:93274790	231.291	1.40483	0.167199	8.40214	4.38e-17	1.38e-15
ENSG00000178217	6.48009	1.57973	0.593225	2.66295	0.00774598	0.0211166	SH2D4B	10	chr8:91069426:91070811	2032.61	0.55824	0.0664403	8.40212	4.38e-17	1.38e-15
ENSG00000205002	45.611	-0.857055	0.322041	-2.66132	0.00778341	0.0212063	AARD	8	chrX:72094586:72095889	205.378	1.7242	0.205216	8.40188	4.39e-17	1.38e-15
ENSG00000107521	758.585	-0.530547	0.199414	-2.66053	0.00780176	0.0212521	HPS1	10	chr3:160661066:160662084	805.86	1.47935	0.176075	8.40179	4.4e-17	1.39e-15
ENSG00000173210	105.487	1.25348	0.471672	2.65752	0.0078717	0.0214192	ABLIM3	5	chr1:22800935:22802266	864.124	1.0416	0.123976	8.40165	4.4e-17	1.39e-15
ENSG00000278213	8.80769	1.63704	0.616166	2.65682	0.00788818	0.0214573	CNTNAP3P5	9	chr12:27048775:27049652	82.4613	-2.03643	0.24239	-8.40146	4.41e-17	1.39e-15
ENSG00000141378	518.779	-0.529196	0.199293	-2.65537	0.00792214	0.0215328	PTRH2	17	chr1:155277105:155278871	2003.23	0.629057	0.0748798	8.40089	4.43e-17	1.39e-15
ENSG00000158125	41.5058	-1.0176	0.383296	-2.65487	0.00793382	0.021558	XDH	2	chr16:85606691:85608005	726.263	1.94237	0.231214	8.40077	4.44e-17	1.4e-15
ENSG00000149948	15631.5	-0.953271	0.359219	-2.65373	0.00796065	0.0216275	HMGA2	12	chr8:122037605:122039065	232.656	-1.82141	0.216818	-8.40062	4.44e-17	1.4e-15
ENSG00000275956	16.9428	0.964775	0.364005	2.65045	0.00803856	0.0218289		3	chr2:85418295:85419165	854.845	0.582622	0.0693568	8.40036	4.45e-17	1.4e-15
ENSG00000283020	6.66686	-1.95383	0.737393	-2.64964	0.00805772	0.0218742	DUX4L37	20	chr9:73411075:73412368	85.067	-2.44106	0.290604	-8.39996	4.47e-17	1.4e-15
ENSG00000130158	502.607	-0.617669	0.233146	-2.64928	0.00806642	0.0218944	DOCK6	19	chr9:87497281:87499403	1987.64	0.728785	0.0867613	8.39989	4.47e-17	1.41e-15
ENSG00000236015	23.7162	0.860769	0.325319	2.64592	0.00814681	0.0220954	TMX1P1	7	chr22:18905648:18907294	894.68	0.753322	0.0896971	8.39852	4.52e-17	1.42e-15
ENSG00000175206	6.16945	-2.01783	0.762721	-2.64557	0.00815532	0.0221151	NPPA	1	chr7:97871634:97873032	1316.62	0.639855	0.0761871	8.39847	4.52e-17	1.42e-15
ENSG00000178585	3340.05	0.570132	0.215549	2.64503	0.00816841	0.0221471	CTNNBIP1	1	chr2:166375135:166376931	1707.81	0.881738	0.104997	8.39776	4.55e-17	1.43e-15
ENSG00000145990	152.27	-0.627854	0.237387	-2.64485	0.00817271	0.0221519	GFOD1	6	chr1:183756916:183758010	86.0175	-2.79501	0.332862	-8.39692	4.58e-17	1.44e-15
ENSG00000184368	187.59	0.732954	0.277458	2.64168	0.00824963	0.0223387	MAP7D2	X	chr3:12483468:12485219	1474.94	0.598566	0.0712891	8.39632	4.61e-17	1.45e-15
ENSG00000162692	432.91	2.37891	0.900628	2.64139	0.00825674	0.0223517	VCAM1	1	chrX:17597420:17598748	88.6041	-2.50713	0.29861	-8.39599	4.62e-17	1.45e-15
ENSG00000137310	531.438	-0.980602	0.371573	-2.63905	0.00831377	0.0224923	TCF19	6	chr20:6861768:6862535	48.7597	2.67659	0.318796	8.39593	4.62e-17	1.45e-15
ENSG00000159208	124.256	-0.519566	0.196882	-2.63897	0.00831587	0.0224945	CIART	1	chr9:36772312:36773331	104.114	-1.26486	0.150664	-8.39524	4.65e-17	1.46e-15
ENSG00000051620	1044.22	-0.56345	0.213536	-2.63867	0.0083232	0.0225096	HEBP2	6	chr10:121092314:121093024	78.3894	-3.2374	0.385645	-8.39477	4.67e-17	1.47e-15
ENSG00000198121	649.819	-0.628265	0.238112	-2.63853	0.00832666	0.0225132	LPAR1	9	chr15:94443213:94444134	63.7078	1.87961	0.223904	8.39473	4.67e-17	1.47e-15
ENSG00000129003	1761.28	0.626195	0.23734	2.63839	0.00833017	0.0225178	VPS13C	15	chr13:25910265:25911978	622.847	2.21872	0.264304	8.39458	4.68e-17	1.47e-15
ENSG00000174776	89.3175	-1.12103	0.424931	-2.63814	0.00833625	0.0225217	WDR49	3	chr5:38782948:38783918	137.982	-2.33311	0.277933	-8.39451	4.68e-17	1.47e-15
ENSG00000188747	73.6817	-0.854113	0.323754	-2.63816	0.00833575	0.0225217	NOXA1	9	chr17:13316251:13317125	58.0066	3.07641	0.366512	8.39375	4.71e-17	1.48e-15
ENSG00000118322	31.0942	1.60141	0.607618	2.63555	0.00840001	0.0226764	ATP10B	5	chr11:47552116:47553730	1658.01	0.562334	0.0669947	8.39372	4.71e-17	1.48e-15
ENSG00000238228	11.1659	1.57951	0.599615	2.63421	0.00843333	0.0227593	OR7E7P	7	chr16:59527012:59528089	107.62	-2.52632	0.301001	-8.39307	4.74e-17	1.48e-15
ENSG00000196976	705.766	-0.633914	0.240678	-2.63386	0.00844195	0.0227755	LAGE3	X	chr20:57350905:57352038	579.419	0.614626	0.0732307	8.39302	4.74e-17	1.49e-15
ENSG00000151093	151.115	-0.639795	0.243047	-2.6324	0.00847849	0.0228564	OXSM	3	chr14:55025752:55026254	128.802	1.11871	0.133296	8.39265	4.75e-17	1.49e-15
ENSG00000160326	277.456	-0.827877	0.314663	-2.631	0.00851343	0.0229471	SLC2A6	9	chr1:81834882:81836214	198.11	1.35267	0.161177	8.39246	4.76e-17	1.49e-15
ENSG00000123496	379.076	-1.14495	0.435332	-2.63006	0.00853687	0.0229996	IL13RA2	X	chr5:107401456:107403314	561.417	1.11561	0.132946	8.39145	4.8e-17	1.5e-15
ENSG00000196511	98.7278	-0.6804	0.258728	-2.62979	0.00854386	0.0230149	TPK1	7	chr5:144091409:144091786	61.7925	1.85983	0.221696	8.3891	4.9e-17	1.53e-15
ENSG00000105472	239.944	-0.841201	0.320073	-2.62815	0.00858508	0.0231188	CLEC11A	19	chr14:30004494:30004925	41.7611	2.13876	0.254964	8.38848	4.92e-17	1.54e-15
ENSG00000283201	220.187	0.710868	0.270663	2.6264	0.00862934	0.0232236	ZNF724	19	chr14:101628421:101629114	345.548	0.642086	0.0765628	8.38639	5.01e-17	1.57e-15
ENSG00000154760	1059.39	-0.647962	0.246851	-2.62491	0.00866708	0.0233108	SLFN13	17	chr14:20460929:20462114	3541.67	0.399922	0.0476888	8.38607	5.03e-17	1.57e-15
ENSG00000142961	180.765	-0.520296	0.198279	-2.62407	0.00868864	0.0233652	MOB3C	1	chr2:65227080:65228605	1752.26	0.539887	0.0643798	8.38598	5.03e-17	1.57e-15
ENSG00000232818	47.275	1.03754	0.396018	2.61994	0.00879449	0.0236244	RPS2P32	7	chr13:52193677:52195086	908.601	0.532814	0.0635409	8.38537	5.06e-17	1.58e-15
ENSG00000253767	28.0418	-1.18969	0.454103	-2.61987	0.00879625	0.0236252	PCDHGA8	5	chr1:223780374:223781613	201.057	2.08497	0.248651	8.38513	5.07e-17	1.59e-15
ENSG00000117480	347.429	0.739735	0.28249	2.61862	0.00882866	0.0237016	FAAH	1	chr5:12330209:12331622	345.872	2.66457	0.317779	8.38496	5.07e-17	1.59e-15
ENSG00000104953	49.2367	1.40993	0.538446	2.61851	0.00883138	0.0237052	TLE6	19	chr2:18515023:18516674	215.753	-1.81344	0.216282	-8.38458	5.09e-17	1.59e-15
ENSG00000237440	763.943	0.689612	0.263532	2.6168	0.00887572	0.0238096	ZNF737	19	chr8:85829529:85831024	1035.45	1.11183	0.132609	8.38429	5.1e-17	1.6e-15
ENSG00000162039	13.6345	1.94395	0.743071	2.6161	0.008894	0.0238549	MEIOB	16	chr12:64787750:64788710	106.481	2.1826	0.260325	8.38415	5.11e-17	1.6e-15
ENSG00000002933	9.61431	-1.62031	0.619894	-2.61385	0.00895296	0.0239947	TMEM176A	7	chr21:45430234:45431439	300.192	-1.34498	0.160421	-8.38405	5.11e-17	1.6e-15
ENSG00000142910	17.2822	-1.24106	0.474815	-2.61378	0.00895473	0.0239947	TINAGL1	1	chr17:7915203:7916524	1683.92	0.582398	0.0694678	8.3837	5.13e-17	1.6e-15
ENSG00000166546	32.4827	1.02581	0.392462	2.6138	0.00895423	0.0239947	BEAN1	16	chr3:131216231:131218002	173.302	-1.84457	0.220023	-8.38353	5.14e-17	1.6e-15
ENSG00000182613	12.8715	1.07257	0.410359	2.61374	0.00895574	0.0239947	OR2V2	5	chr3:111998542:112000246	2175.85	1.0772	0.128495	8.38318	5.15e-17	1.61e-15
ENSG00000239827	23.2155	1.0491	0.401374	2.61377	0.00895505	0.0239947	SUGT1P3	13	chr19:45091001:45093705	2736.62	0.589778	0.0703551	8.38289	5.16e-17	1.61e-15
ENSG00000196860	14.8548	1.70224	0.651309	2.61357	0.0089603	0.0240015	TOMM20L	14	chr4:42486643:42487525	71.4982	2.79391	0.333317	8.38213	5.2e-17	1.62e-15
ENSG00000140067	332.739	0.800316	0.306283	2.613	0.00897521	0.0240358	FAM181A	14	chr4:184537074:184538505	1847.4	0.513272	0.0612401	8.38131	5.23e-17	1.63e-15
ENSG00000182103	3058.72	-0.580794	0.222366	-2.61189	0.00900433	0.024097	FAM181B	11	chr12:80016195:80017772	110.616	1.70906	0.20392	8.381	5.25e-17	1.64e-15
ENSG00000228477	6.84296	1.47403	0.56436	2.61187	0.00900495	0.024097		1	chr17:56960410:56961310	954.095	0.540933	0.0645512	8.37991	5.3e-17	1.65e-15
ENSG00000148498	2642.64	-0.56169	0.215067	-2.61169	0.00900948	0.0241054	PARD3	10	chr11:97764357:97765387	244.334	1.73727	0.207316	8.37982	5.3e-17	1.65e-15
ENSG00000256594	95.2845	0.538607	0.206241	2.61155	0.00901338	0.0241121		12	chr13:43785581:43788402	1638.81	0.672175	0.0802219	8.37894	5.34e-17	1.67e-15
ENSG00000064763	680.646	0.546853	0.209449	2.61092	0.00902993	0.024149	FAR2	12	chr17:68511372:68513468	2804.77	0.691117	0.0824864	8.37856	5.36e-17	1.67e-15
ENSG00000186577	251.589	-0.691039	0.264685	-2.6108	0.00903306	0.0241537	SMIM29	6	chr8:74786021:74787431	216.729	2.64869	0.316129	8.37851	5.36e-17	1.67e-15
ENSG00000179921	14.479	-1.67228	0.640827	-2.60956	0.00906579	0.0242301	GPBAR1	2	chr18:12079561:12080555	125.917	-2.52857	0.301801	-8.37827	5.37e-17	1.67e-15
ENSG00000176485	145.347	0.726924	0.279003	2.60543	0.00917588	0.0244905	PLAAT3	11	chr7:135757864:135758998	78.535	-1.90702	0.227624	-8.3779	5.39e-17	1.68e-15
ENSG00000137462	46.1953	0.676984	0.259841	2.60538	0.00917731	0.0244906	TLR2	4	chr12:9868646:9870223	134.978	1.86453	0.222555	8.37786	5.39e-17	1.68e-15
ENSG00000128917	20.4438	1.60219	0.615116	2.60469	0.00919568	0.0245284	DLL4	15	chr18:34548693:34549707	65.6467	1.96192	0.234191	8.37742	5.41e-17	1.69e-15
ENSG00000185737	117.904	1.05153	0.403761	2.60434	0.00920511	0.0245424	NRG3	10	chr5:65012374:65012928	38.9615	2.32802	0.277897	8.37728	5.42e-17	1.69e-15
ENSG00000186479	106.582	-0.899858	0.345569	-2.60399	0.00921454	0.0245637	RGS7BP	5	chr22:21013506:21015402	2182.32	0.642698	0.0767222	8.37695	5.43e-17	1.69e-15
ENSG00000213996	81.9444	0.726201	0.278923	2.60359	0.0092254	0.0245889	TM6SF2	19	chr9:80503331:80504795	155.596	-1.804	0.215373	-8.37614	5.47e-17	1.7e-15
ENSG00000223349	4.73201	2.36168	0.907366	2.60279	0.00924683	0.0246384	KLF2P3	2	chr2:238509096:238510109	198.189	1.28395	0.153293	8.3758	5.48e-17	1.71e-15
ENSG00000185269	36.7925	-2.63525	1.01273	-2.60212	0.00926489	0.024679	NOTUM	17	chr9:20683444:20685177	2771.51	0.541185	0.0646191	8.375	5.52e-17	1.72e-15
ENSG00000169570	469.22	-0.503435	0.193633	-2.59994	0.00932387	0.0248248	DTWD2	5	chr7:86643444:86645494	1875.88	0.876477	0.104661	8.37441	5.55e-17	1.73e-15
ENSG00000102048	5.74816	-1.97565	0.76034	-2.59838	0.0093664	0.024919	ASB9	X	chrX:133865391:133866459	59.3911	3.16301	0.377703	8.37433	5.55e-17	1.73e-15
ENSG00000235436	8.82854	1.60461	0.617679	2.59781	0.00938211	0.024957	DPY19L2P4	7	chr12:118015862:118017385	1282.76	0.59532	0.071092	8.37393	5.57e-17	1.73e-15
ENSG00000164049	67.7291	0.536789	0.206636	2.59775	0.00938378	0.0249576	FBXW12	3	chr3:160564279:160566418	3622.65	0.568055	0.0678363	8.3739	5.57e-17	1.73e-15
ENSG00000186469	6921.22	0.742649	0.286075	2.59599	0.00943188	0.0250741	GNG2	14	chr16:29994888:29997036	1980.44	0.560582	0.0669476	8.37343	5.6e-17	1.74e-15
ENSG00000135447	340.584	0.653766	0.251887	2.59547	0.0094461	0.025104	PPP1R1A	12	chr10:66927957:66928656	191.947	1.14136	0.136308	8.37342	5.6e-17	1.74e-15
ENSG00000196154	79.5169	-0.809686	0.311967	-2.59542	0.00944747	0.025104	S100A4	1	chr14:32075798:32078346	2678.59	0.518593	0.0619352	8.37315	5.61e-17	1.74e-15
ENSG00000254536	155.844	0.508784	0.196029	2.59545	0.00944664	0.025104		10	chr2:12740490:12741954	141.414	1.85638	0.221716	8.37277	5.63e-17	1.75e-15
ENSG00000249242	264.635	0.525609	0.202586	2.5945	0.00947295	0.0251488	TMEM150C	4	chr1:1374741:1375813	2040.9	0.455483	0.0544019	8.37256	5.64e-17	1.75e-15
ENSG00000188729	8.01863	-1.82428	0.70316	-2.5944	0.00947569	0.0251522	OSTN	3	chr10:97020361:97022350	1105.43	1.0422	0.124481	8.37236	5.65e-17	1.75e-15
ENSG00000203780	153.337	-0.753717	0.290619	-2.59349	0.00950078	0.0252073	FANK1	10	chr2:85764680:85766217	1333.17	1.07089	0.127913	8.37207	5.66e-17	1.76e-15
ENSG00000101958	26.8516	1.60959	0.62079	2.59281	0.00951963	0.0252458	GLRA2	X	chr12:32105883:32108258	1742.18	0.80185	0.09579	8.37092	5.72e-17	1.78e-15
ENSG00000101695	73.747	-0.557687	0.215118	-2.59247	0.00952882	0.0252625	RNF125	18	chr22:31898610:31900006	210.031	1.328	0.158645	8.37086	5.72e-17	1.78e-15
ENSG00000204711	17.7604	-1.47141	0.567596	-2.59235	0.00953225	0.0252646	CFAP95	9	chr14:82833243:82833708	51.2576	2.86883	0.342753	8.36996	5.76e-17	1.79e-15
ENSG00000170456	1724.63	0.50259	0.19396	2.59121	0.0095639	0.0253436	DENND5B	12	chr10:35126379:35128010	2323.17	0.479532	0.0572935	8.36975	5.77e-17	1.79e-15
ENSG00000270025	22.2567	0.851456	0.328823	2.58941	0.00961412	0.0254423	BMS1P7	10	chr10:59020465:59021065	47.587	2.36442	0.282503	8.36952	5.79e-17	1.79e-15
ENSG00000140526	3190.13	-0.84321	0.325784	-2.58825	0.00964648	0.0255086	ABHD2	15	chr3:53891133:53892579	2129.32	0.458368	0.0547731	8.36848	5.84e-17	1.81e-15
ENSG00000203760	689.906	-0.619133	0.239233	-2.58799	0.00965369	0.0255199	CENPW	6	chr11:62551615:62552723	1348.11	1.01448	0.121226	8.36848	5.84e-17	1.81e-15
ENSG00000270926	30.2583	0.812918	0.314254	2.58682	0.00968663	0.0255954		12	chr18:7812220:7813068	260.428	-2.4203	0.289222	-8.36829	5.85e-17	1.81e-15
ENSG00000180264	26.7635	0.990045	0.382865	2.58589	0.00971281	0.0256529	ADGRD2	9	chr12:48862650:48863239	245.778	0.825171	0.0986151	8.36759	5.88e-17	1.82e-15
ENSG00000104611	58.7334	-0.800456	0.309568	-2.58572	0.00971765	0.0256618	SH2D4A	8	chr9:86801027:86802286	90.0064	-1.53877	0.18391	-8.36698	5.91e-17	1.83e-15
ENSG00000197859	41.5664	-0.958133	0.370748	-2.58432	0.009757	0.0257618	ADAMTSL2	9	chr5:139403455:139404766	2222.21	0.46119	0.0551211	8.36685	5.92e-17	1.83e-15
ENSG00000140527	39.7749	-1.05496	0.408382	-2.58326	0.00978719	0.0258376	WDR93	15	chr12:27290267:27291099	82.249	1.66234	0.198698	8.36613	5.95e-17	1.84e-15
ENSG00000078081	29.2884	-1.44767	0.560509	-2.58278	0.00980084	0.0258697	LAMP3	3	chr12:87967578:87968785	157.299	1.92051	0.229561	8.36601	5.96e-17	1.85e-15
ENSG00000076770	617.118	-0.574243	0.222388	-2.58217	0.00981821	0.0259116	MBNL3	X	chr21:19553369:19554641	524.734	1.89192	0.22615	8.36575	5.97e-17	1.85e-15
ENSG00000183474	662.083	-0.521364	0.201939	-2.58179	0.00982902	0.0259362	GTF2H2C	5	chr8:49911292:49912075	540.019	0.759738	0.0908196	8.36535	5.99e-17	1.86e-15
ENSG00000127528	15.7425	-1.51664	0.587598	-2.58108	0.00984923	0.0259856	KLF2	19	chr12:116708502:116710137	452.536	0.944328	0.112886	8.36529	6e-17	1.86e-15
ENSG00000269226	599.103	0.596915	0.23128	2.58091	0.00985389	0.025994	TMSB15C	X	chr14:49892324:49894255	2575.44	0.627177	0.0749738	8.36529	6e-17	1.86e-15
ENSG00000184307	161.418	1.12361	0.435381	2.58075	0.0098585	0.0260022	ZDHHC23	3	chr17:59618787:59621135	2245.77	0.573017	0.0685005	8.36515	6e-17	1.86e-15
ENSG00000121871	284.812	0.594756	0.230529	2.57996	0.00988128	0.0260387	SLITRK3	3	chr5:126002144:126003827	459.511	-1.98357	0.237125	-8.3651	6.01e-17	1.86e-15
ENSG00000254685	445.782	-0.739035	0.286444	-2.58003	0.00987911	0.0260387	FPGT	1	chr10:70381509:70383118	1836.23	0.69288	0.0828309	8.36499	6.01e-17	1.86e-15
ENSG00000270402	9.05788	1.38504	0.536806	2.58016	0.00987547	0.0260387		19	chr19:18985037:18986402	449.759	1.82817	0.218563	8.36453	6.04e-17	1.87e-15
ENSG00000260097	29.7628	-0.80337	0.311483	-2.57917	0.00990369	0.0260938	SPDYE6	7	chr5:146860412:146861165	123.433	-3.04311	0.363827	-8.36416	6.05e-17	1.87e-15
ENSG00000268975	8.66558	2.14035	0.830059	2.57855	0.00992162	0.0261332	MIA-RAB4B	19	chr3:40614634:40616742	898.913	0.993904	0.118842	8.36324	6.1e-17	1.89e-15
ENSG00000154316	4.97132	1.78527	0.69239	2.57842	0.00992529	0.0261389	TDH	8	chr1:222970035:222971039	177.565	-2.15625	0.257845	-8.36258	6.14e-17	1.9e-15
ENSG00000180287	229.468	-0.96555	0.374586	-2.57764	0.00994765	0.0261938	PLD5	1	chr2:13089702:13090295	69.6163	1.79165	0.214249	8.36246	6.14e-17	1.9e-15
ENSG00000095303	92.0206	-1.13179	0.439267	-2.57654	0.00997956	0.0262699	PTGS1	9	chr3:50336578:50338208	2843.61	0.53174	0.0635866	8.36245	6.14e-17	1.9e-15
ENSG00000100146	58.0937	-2.2811	0.885412	-2.57631	0.00998601	0.0262829	SOX10	22	chrX:90172788:90173424	25.7253	3.12869	0.37414	8.36235	6.15e-17	1.9e-15
ENSG00000262333	55.2989	0.647757	0.251452	2.57606	0.00999326	0.0262981	HNRNPA1P16	17	chr11:2849923:2851354	1138.99	1.28903	0.154148	8.36231	6.15e-17	1.9e-15
ENSG00000205625	22.1157	0.928637	0.36062	2.57511	0.0100208	0.0263666		6	chr15:80967319:80968003	207.359	-2.07206	0.247804	-8.3617	6.18e-17	1.91e-15
ENSG00000183734	57.8294	1.82356	0.708242	2.57477	0.0100305	0.0263882	ASCL2	11	chr2:85430286:85432099	2036.84	0.678381	0.0811397	8.36065	6.24e-17	1.93e-15
ENSG00000167858	45.6542	-1.54035	0.598466	-2.57383	0.010058	0.0264484	TEKT1	17	chr2:118841813:118842453	136.966	1.13815	0.136134	8.36046	6.25e-17	1.93e-15
ENSG00000102290	107.098	1.12979	0.438998	2.57356	0.0100658	0.026449	PCDH11X	X	chr5:115735133:115736292	153.936	-1.29578	0.154994	-8.36018	6.26e-17	1.93e-15
ENSG00000115457	13580.4	-0.527047	0.204788	-2.57362	0.010064	0.026449	IGFBP2	2	chr3:120907676:120909376	2245.87	0.745867	0.0892227	8.35962	6.29e-17	1.94e-15
ENSG00000148604	20.8422	1.26104	0.489964	2.57374	0.0100605	0.026449	RGR	10	chr11:10750448:10751999	1816.62	0.648353	0.0775578	8.35961	6.29e-17	1.94e-15
ENSG00000038295	201.195	-1.17139	0.455187	-2.57342	0.0100699	0.0264557	TLL1	4	chr3:50651600:50653006	651.903	0.966754	0.115656	8.35889	6.33e-17	1.95e-15
ENSG00000172828	95.7256	-0.556576	0.216497	-2.57083	0.0101455	0.0266384	CES3	16	chr4:152367989:152368489	57.5196	2.26217	0.270633	8.35881	6.34e-17	1.95e-15
ENSG00000002745	12.9402	-2.59022	1.00771	-2.5704	0.0101581	0.0266674	WNT16	7	chr2:163612061:163613963	275.091	1.30619	0.156275	8.35831	6.36e-17	1.96e-15
ENSG00000018869	194.515	0.557192	0.216887	2.56904	0.010198	0.0267524	ZNF582	19	chr21:33491012:33492326	937.368	0.569008	0.0680794	8.35801	6.38e-17	1.97e-15
ENSG00000172020	4133.07	0.67857	0.264134	2.56904	0.0101981	0.0267524	GAP43	3	chr17:32518637:32520725	1704	0.644863	0.0771559	8.35792	6.38e-17	1.97e-15
ENSG00000168811	33.3957	-1.48422	0.577789	-2.56879	0.0102055	0.0267645	IL12A	3	chr7:151232096:151233515	1398.36	0.705887	0.0844576	8.35788	6.39e-17	1.97e-15
ENSG00000185869	259.212	0.635001	0.247286	2.56788	0.0102323	0.02683	ZNF829	19	chr12:57151503:57152875	216.446	-2.38153	0.284955	-8.35756	6.4e-17	1.97e-15
ENSG00000139173	233.17	-0.573367	0.223392	-2.56664	0.0102689	0.026922	TMEM117	12	chr10:11003905:11006479	657.455	0.811925	0.0971587	8.35669	6.45e-17	1.99e-15
ENSG00000205116	44.5591	-0.669635	0.260981	-2.56583	0.0102928	0.0269764	TMEM88B	1	chr2:27408690:27410268	1520.28	0.647734	0.0775131	8.35644	6.46e-17	1.99e-15
ENSG00000003249	650.925	0.570515	0.222437	2.56484	0.0103225	0.027042	DBNDD1	16	chr1:12548939:12550814	201.451	-1.24426	0.148913	-8.35563	6.51e-17	2e-15
ENSG00000081479	1513.38	0.852394	0.332407	2.56431	0.0103381	0.027075	LRP2	2	chr1:153921880:153923878	3759.18	0.483589	0.0578799	8.35504	6.54e-17	2.01e-15
ENSG00000273167	51.924	0.836703	0.326477	2.56283	0.0103824	0.0271705		13	chr7:66627960:66629645	3253.66	0.555644	0.0665048	8.35494	6.55e-17	2.01e-15
ENSG00000204961	41.3486	0.990475	0.386706	2.56131	0.0104278	0.0272812	PCDHA9	5	chr2:159614844:159616753	2000.42	0.541769	0.0648463	8.35466	6.56e-17	2.02e-15
ENSG00000254806	100.463	0.607147	0.237147	2.56021	0.0104607	0.0273591	SYS1-DBNDD2	20	chr17:79844817:79845520	230.772	0.814418	0.097484	8.35438	6.58e-17	2.02e-15
ENSG00000112297	70.2218	0.528561	0.206584	2.55858	0.01051	0.0274726	CRYBG1	6	chr18:28584312:28585145	94.373	-2.07828	0.248769	-8.35426	6.58e-17	2.03e-15
ENSG00000146267	621.718	0.555143	0.216978	2.55852	0.010512	0.0274726	FAXC	6	chr12:50024776:50026059	1583.72	0.870744	0.104231	8.35394	6.6e-17	2.03e-15
ENSG00000183172	523.123	0.663565	0.25935	2.55857	0.0105105	0.0274726	SMDT1	22	chr7:75738155:75739943	3395.15	0.560313	0.0670728	8.3538	6.61e-17	2.03e-15
ENSG00000185681	13.0533	-1.7946	0.701596	-2.55789	0.010531	0.027514	MORN5	9	chr3:40457126:40457727	1185.11	0.490122	0.0586728	8.35349	6.63e-17	2.04e-15
ENSG00000177917	2338.57	0.509052	0.199042	2.55751	0.0105426	0.0275401	ARL6IP6	2	chr10:101748137:101748794	90.2098	1.62503	0.19454	8.35321	6.64e-17	2.04e-15
ENSG00000111199	12.7717	-1.75839	0.687668	-2.55703	0.010557	0.0275738	TRPV4	12	chr19:12035156:12036253	1193.8	0.597066	0.0714796	8.35295	6.66e-17	2.05e-15
ENSG00000197497	132.766	-0.620873	0.242849	-2.55662	0.0105694	0.0276018	ZNF665	19	chr15:65254075:65255352	718.515	1.09623	0.13124	8.35284	6.66e-17	2.05e-15
ENSG00000231967	9.38783	1.2318	0.481936	2.55595	0.0105899	0.0276514		9	chr17:57723366:57724706	156.652	-1.21016	0.144882	-8.35271	6.67e-17	2.05e-15
ENSG00000249931	44.6438	-0.718131	0.281057	-2.5551	0.0106156	0.0277142	GOLGA8K	15	chr15:66908030:66909072	140.363	-1.75718	0.210397	-8.35174	6.73e-17	2.07e-15
ENSG00000101255	191.69	-0.718557	0.281344	-2.55401	0.010649	0.0277843	TRIB3	20	chr4:105944538:105945099	56.4035	-3.24444	0.388489	-8.35143	6.74e-17	2.07e-15
ENSG00000135245	850.922	0.539858	0.21138	2.55397	0.0106504	0.0277843	HILPDA	7	chr14:36451327:36452595	172.3	2.09071	0.250347	8.35124	6.76e-17	2.07e-15
ENSG00000167992	148.876	0.90803	0.355612	2.55343	0.0106667	0.0278186	VWCE	11	chr11:35418210:35420692	1362.19	1.07173	0.128334	8.35114	6.76e-17	2.07e-15
ENSG00000265298	22.4517	1.03151	0.404324	2.55119	0.0107354	0.0279937		17	chr11:134252751:134254245	2061.64	0.622111	0.0744982	8.35069	6.79e-17	2.08e-15
ENSG00000243646	281.512	-0.620359	0.243187	-2.55096	0.0107428	0.0280085	IL10RB	21	chr2:90215833:90216509	26.93	2.76524	0.331171	8.34989	6.83e-17	2.1e-15
ENSG00000180044	14.8499	0.907527	0.355847	2.55033	0.0107621	0.0280547	C3orf80	3	chr7:76499443:76500372	186.324	-1.00889	0.12083	-8.34972	6.84e-17	2.1e-15
ENSG00000153165	19.8195	0.91945	0.360669	2.54929	0.0107943	0.0281344	RGPD3	2	chr4:52050561:52052919	1069.68	1.2969	0.155352	8.34813	6.93e-17	2.13e-15
ENSG00000081059	498.789	-0.567381	0.222585	-2.54906	0.0108014	0.0281488	TCF7	5	chr7:73556576:73558069	1758.72	0.611205	0.0732213	8.34736	6.98e-17	2.14e-15
ENSG00000205464	192.686	0.554007	0.217343	2.549	0.0108032	0.0281492	ATP6AP1L	5	chr22:21383601:21385383	1017.04	0.718535	0.0860822	8.34708	7e-17	2.14e-15
ENSG00000111371	7247.75	0.600915	0.235783	2.54859	0.0108158	0.0281737	SLC38A1	12	chr19:19137640:19138741	1275.56	0.530318	0.0635357	8.34678	7.01e-17	2.15e-15
ENSG00000161914	267.396	0.539612	0.211729	2.5486	0.0108156	0.0281737	ZNF653	19	chr1:202637979:202639229	678.203	1.23969	0.148524	8.34672	7.02e-17	2.15e-15
ENSG00000133026	23169.1	-0.547678	0.214954	-2.54789	0.0108376	0.028221	MYH10	17	chr7:5450344:5451849	574.632	0.644119	0.077178	8.3459	7.07e-17	2.17e-15
ENSG00000275074	41.4159	-0.83498	0.327774	-2.54743	0.010852	0.0282511	NUDT18	8	chr18:62954297:62954663	67.7658	2.27989	0.273187	8.34552	7.09e-17	2.17e-15
ENSG00000157514	1030.8	-0.875413	0.343856	-2.54587	0.0109006	0.0283614	TSC22D3	X	chr10:125231250:125232191	155.399	-2.06577	0.247542	-8.34514	7.11e-17	2.18e-15
ENSG00000224712	13.3625	1.44539	0.567753	2.54581	0.0109025	0.0283614	NPIPA3	16	chr9:77176739:77178703	2375.42	0.746093	0.0894076	8.34485	7.13e-17	2.18e-15
ENSG00000140538	724.555	-1.60123	0.629161	-2.54503	0.0109268	0.0284163	NTRK3	15	chr8:25049347:25051719	1456.96	1.35715	0.162634	8.34479	7.13e-17	2.18e-15
ENSG00000128052	305.534	1.05992	0.416883	2.54249	0.0110065	0.0286108	KDR	4	chr6:68156426:68157019	41.3442	2.83463	0.339719	8.34405	7.18e-17	2.2e-15
ENSG00000163702	199.619	-0.794888	0.312976	-2.53977	0.0110925	0.0288127	IL17RC	3	chr6:42928785:42930924	3640.38	0.507817	0.0608631	8.34359	7.21e-17	2.21e-15
ENSG00000165828	15.5966	-1.26875	0.499583	-2.53962	0.0110974	0.0288213	PRAP1	10	chr14:95220464:95222547	255.243	-1.53572	0.184064	-8.34341	7.22e-17	2.21e-15
ENSG00000115339	51.712	1.05662	0.416071	2.53952	0.0111005	0.0288249	GALNT3	2	chr10:86868021:86869005	663.409	1.03382	0.123915	8.34297	7.24e-17	2.22e-15
ENSG00000267140	4.71618	-1.77469	0.698855	-2.53942	0.0111036	0.0288288		18	chr16:67399244:67400231	840.112	0.662389	0.0793961	8.34284	7.25e-17	2.22e-15
ENSG00000135722	25.6579	0.691356	0.272294	2.53901	0.0111167	0.0288497	FBXL8	16	chr1:74964270:74965056	140.157	1.90677	0.228558	8.34261	7.27e-17	2.22e-15
ENSG00000063587	954.792	-0.552505	0.217674	-2.53822	0.0111417	0.0289105	ZNF275	X	chr3:111775788:111777124	145.28	2.93654	0.352018	8.34204	7.3e-17	2.23e-15
ENSG00000184144	1504	0.92518	0.364699	2.53683	0.0111861	0.0290169	CNTN2	1	chr2:110054431:110056388	1389.15	0.947839	0.113626	8.34178	7.32e-17	2.24e-15
ENSG00000130055	796.551	0.557749	0.220027	2.53492	0.0112474	0.029163	GDPD2	X	chr2:230650162:230651492	251.375	-1.69567	0.203312	-8.34026	7.41e-17	2.27e-15
ENSG00000078098	6.34972	-2.26109	0.892404	-2.5337	0.0112865	0.0292426	FAP	2	chr7:102363346:102364624	1992.13	0.482151	0.0578105	8.34021	7.42e-17	2.27e-15
ENSG00000176654	4.87268	-3.40024	1.34219	-2.53335	0.0112979	0.0292678	NANOGP1	12	chr9:99399711:99400748	75.71	-1.63712	0.196301	-8.33983	7.44e-17	2.27e-15
ENSG00000119715	28.586	1.0311	0.407251	2.53185	0.0113462	0.0293755	ESRRB	14	chr7:92527492:92529117	3099.75	0.557258	0.0668207	8.33961	7.45e-17	2.28e-15
ENSG00000266405	47.7909	0.631242	0.249371	2.53133	0.011363	0.0294103	CBX3P2	18	chr7:17988084:17988710	55.0181	3.56047	0.426942	8.33946	7.46e-17	2.28e-15
ENSG00000121653	2501.59	0.738832	0.29191	2.53102	0.011373	0.0294318	MAPK8IP1	11	chr1:221334817:221336525	126.077	-1.64591	0.197367	-8.33931	7.47e-17	2.28e-15
ENSG00000196421	53.8546	0.968997	0.382894	2.53072	0.0113829	0.0294531	C20orf204	20	chr19:33057562:33058803	201.36	-1.54808	0.185636	-8.33929	7.47e-17	2.28e-15
ENSG00000067601	12.0337	-1.11883	0.442268	-2.52976	0.011414	0.0295181	PMS2P4	7	chr2:216001114:216002736	124.232	-1.11481	0.133699	-8.33822	7.54e-17	2.3e-15
ENSG00000047648	97.819	-1.19382	0.471968	-2.52944	0.0114244	0.0295211	ARHGAP6	X	chr5:168707825:168708764	97.7194	1.43911	0.172593	8.3382	7.54e-17	2.3e-15
ENSG00000103154	402.567	-0.788077	0.311547	-2.52957	0.0114204	0.0295211	NECAB2	16	chr13:23888509:23890085	2288.08	0.579638	0.0695173	8.33803	7.55e-17	2.3e-15
ENSG00000176222	107.323	0.57189	0.226103	2.52934	0.0114279	0.0295256	ZNF404	19	chr3:138823520:138824640	224.096	-1.8526	0.222209	-8.33717	7.61e-17	2.32e-15
ENSG00000182667	1832.88	-1.02665	0.406084	-2.52818	0.0114654	0.029614	NTM	11	chr22:35397472:35398063	93.5288	-2.26039	0.271202	-8.33471	7.77e-17	2.37e-15
ENSG00000172548	10.2576	-2.42648	0.960537	-2.52617	0.0115315	0.0297582	NIPAL4	5	chr18:62723524:62724362	193.077	1.34739	0.161664	8.33448	7.78e-17	2.37e-15
ENSG00000260075	16.945	-7.58878	3.00496	-2.52542	0.0115561	0.0298129	NSFP1	17	chr11:108664474:108665640	1024.6	0.622209	0.0746557	8.33438	7.79e-17	2.37e-15
ENSG00000144802	385.38	-0.548991	0.217428	-2.52493	0.0115721	0.0298452	NFKBIZ	3	chr14:20342211:20344096	4511.49	0.47509	0.0570066	8.33394	7.82e-17	2.38e-15
ENSG00000105509	7.35119	-1.58224	0.626663	-2.52486	0.0115744	0.0298469	HAS1	19	chr4:108742355:108743565	335.288	2.12285	0.254725	8.33389	7.82e-17	2.38e-15
ENSG00000007129	89.7629	-1.59013	0.629908	-2.52438	0.0115903	0.029879	CEACAM21	19	chr16:56459993:56460658	127.3	2.45357	0.294414	8.33374	7.83e-17	2.39e-15
ENSG00000140939	85.8534	-0.924636	0.366282	-2.52438	0.0115902	0.029879	NOL3	16	chr7:135714415:135715025	143.842	-1.8466	0.221585	-8.33359	7.84e-17	2.39e-15
ENSG00000149489	43.5702	-0.846641	0.335403	-2.52425	0.0115944	0.0298808	ROM1	11	chr19:5339638:5341490	896.536	0.703035	0.0843629	8.33346	7.85e-17	2.39e-15
ENSG00000172216	83.9521	-1.05018	0.416103	-2.52384	0.0116081	0.0299071	CEBPB	20	chr10:66926345:66926612	79.4105	1.34298	0.161156	8.33346	7.85e-17	2.39e-15
ENSG00000270300	7.7724	1.59944	0.633784	2.52363	0.0116149	0.0299157	PHACTR2P1	10	chr12:88141539:88142997	3030.02	0.567613	0.0681139	8.33329	7.86e-17	2.39e-15
ENSG00000101115	1147.76	0.504086	0.199753	2.52354	0.0116179	0.0299191	SALL4	20	chr6:1054283:1056825	139.39	-2.01456	0.241764	-8.33274	7.9e-17	2.4e-15
ENSG00000122735	162.098	0.900095	0.356909	2.52192	0.0116718	0.0300485	DNAI1	9	chr19:2900129:2901244	1610.68	0.440542	0.0528697	8.3326	7.91e-17	2.41e-15
ENSG00000154478	26.0112	2.12164	0.841302	2.52185	0.0116738	0.0300485	GPR26	10	chr1:159944909:159946416	1753.67	0.674233	0.0809233	8.33176	7.96e-17	2.42e-15
ENSG00000128039	458.183	-0.508408	0.20169	-2.52074	0.0117108	0.0301316	SRD5A3	4	chr13:100175398:100176309	201.708	1.70366	0.204482	8.33161	7.97e-17	2.43e-15
ENSG00000171812	25.5836	-1.48636	0.589779	-2.52021	0.0117286	0.0301732	COL8A2	1	chr7:66681579:66683022	1503.06	0.718927	0.0862963	8.33091	8.02e-17	2.44e-15
ENSG00000169933	5.85	-1.81305	0.719726	-2.51909	0.011766	0.0302604	FRMPD4	X	chr2:36701272:36702300	92.0082	-1.78807	0.21465	-8.33016	8.07e-17	2.45e-15
ENSG00000197903	338.92	-0.524285	0.208154	-2.51873	0.0117777	0.0302861	H2BC12	6	chr10:73771718:73773742	1559.97	0.60949	0.0731725	8.32949	8.12e-17	2.47e-15
ENSG00000165650	1572.13	-0.558398	0.221727	-2.5184	0.0117889	0.0303104	PDZD8	10	chr2:61763687:61764913	2082.24	0.5158	0.0619259	8.32932	8.13e-17	2.47e-15
ENSG00000118432	966.795	1.13082	0.449199	2.51741	0.011822	0.0303775	CNR1	6	chr11:12268824:12269938	142.983	-1.52617	0.183228	-8.32931	8.13e-17	2.47e-15
ENSG00000175161	236.419	0.906528	0.36049	2.51471	0.011913	0.0305843	CADM2	3	chr21:46559008:46559946	140.335	1.93917	0.232848	8.32805	8.22e-17	2.5e-15
ENSG00000084110	9.88436	-1.43043	0.569149	-2.51328	0.0119614	0.0306952	HAL	12	chr22:36123473:36124494	1004.26	0.903379	0.108475	8.32802	8.22e-17	2.5e-15
ENSG00000177238	61.8965	0.509339	0.202722	2.5125	0.0119879	0.0307586	TRIM72	16	chr4:122732122:122733525	2896.88	0.605569	0.0727171	8.32774	8.24e-17	2.5e-15
ENSG00000160352	1278.26	0.579557	0.230924	2.50974	0.0120821	0.0309639	ZNF714	19	chr15:48810398:48811946	3135.55	0.540472	0.064903	8.32737	8.27e-17	2.51e-15
ENSG00000164746	20.9964	-1.78288	0.710597	-2.50898	0.012108	0.031012	C7orf57	7	chr2:200137931:200139466	196.466	-2.46239	0.295709	-8.32707	8.29e-17	2.52e-15
ENSG00000025423	31.7193	0.772636	0.308037	2.50826	0.0121328	0.0310663	HSD17B6	12	chr8:142598368:142600174	485.219	0.979068	0.117588	8.32626	8.34e-17	2.53e-15
ENSG00000134817	24.3362	-2.17076	0.8656	-2.50781	0.0121484	0.0311017	APLNR	11	chr9:127906377:127907370	99.0588	-1.37177	0.164755	-8.32611	8.35e-17	2.54e-15
ENSG00000260007	207.801	0.59873	0.238757	2.5077	0.0121519	0.0311062		15	chr7:75409855:75411076	910.377	0.620104	0.0744777	8.32604	8.36e-17	2.54e-15
ENSG00000110002	853.701	-0.757243	0.301974	-2.50764	0.0121539	0.0311068	VWA5A	11	chr1:155084451:155085960	3313.88	0.690729	0.0829612	8.32594	8.37e-17	2.54e-15
ENSG00000140623	6.06591	2.11364	0.843211	2.50666	0.0121879	0.0311891	SEPTIN12	16	chr3:107641178:107642285	87.2938	1.77895	0.213664	8.32591	8.37e-17	2.54e-15
ENSG00000257335	6.96352	2.32045	0.925839	2.50632	0.0121996	0.0312145	MGAM	7	chr4:3303192:3303787	116.705	1.3719	0.164777	8.32581	8.38e-17	2.54e-15
ENSG00000159640	16.2763	1.00676	0.401846	2.50535	0.0122332	0.0312913	ACE	17	chr1:11261996:11263018	2497.9	0.422645	0.0507661	8.32535	8.41e-17	2.55e-15
ENSG00000167617	60.9007	-2.27318	0.908358	-2.50251	0.0123316	0.0315061	CDC42EP5	19	chr7:158494479:158496273	443.935	0.767643	0.0922065	8.32526	8.41e-17	2.55e-15
ENSG00000122877	13.9312	-1.30431	0.52131	-2.50199	0.0123497	0.0315432	EGR2	10	chr13:113726377:113726885	101.934	1.38903	0.166848	8.32513	8.42e-17	2.55e-15
ENSG00000241549	38.0357	0.60541	0.242047	2.5012	0.0123772	0.0316086	GUSBP2	6	chr6:26440063:26441171	406.834	1.59133	0.191152	8.32498	8.43e-17	2.56e-15
ENSG00000182732	53.7267	1.50511	0.602076	2.49986	0.0124242	0.0317195	RGS6	14	chr19:46470865:46472225	811.1	0.602063	0.0723236	8.32457	8.46e-17	2.56e-15
ENSG00000119408	1389.16	-0.974736	0.390191	-2.4981	0.0124861	0.0318495	NEK6	9	chr10:11074599:11075727	66.9862	1.93142	0.232049	8.32334	8.55e-17	2.59e-15
ENSG00000158715	378.882	0.829744	0.332268	2.49722	0.0125173	0.0319244	SLC45A3	1	chr12:48890577:48891677	1049.23	0.723156	0.0868856	8.32308	8.57e-17	2.6e-15
ENSG00000177984	21.4956	0.856981	0.343222	2.49687	0.0125295	0.0319509	LCN15	9	chr20:25584556:25586174	1728.48	0.589651	0.0708467	8.32291	8.58e-17	2.6e-15
ENSG00000022355	19.2813	1.85387	0.742533	2.49668	0.0125362	0.0319633	GABRA1	5	chr6:11093082:11094720	2354.79	0.486841	0.058497	8.32251	8.61e-17	2.61e-15
ENSG00000179841	221.893	-0.574521	0.230148	-2.49631	0.0125492	0.0319823	AKAP5	14	chr9:1231973:1233404	76.5642	-2.26635	0.272321	-8.32235	8.62e-17	2.61e-15
ENSG00000133624	94.5661	0.50658	0.202965	2.4959	0.0125636	0.0320098	ZNF767P	7	chr2:48111023:48112375	1529.39	0.473525	0.0569013	8.32186	8.66e-17	2.62e-15
ENSG00000214491	107.103	-0.66855	0.267878	-2.49573	0.0125699	0.0320212	SEC14L6	22	chr6:88962874:88964311	1828	0.462028	0.0555247	8.32113	8.71e-17	2.64e-15
ENSG00000230305	30.6584	0.804975	0.322573	2.49548	0.0125786	0.0320386		7	chr7:101165317:101166210	627.439	0.838705	0.100797	8.32073	8.74e-17	2.64e-15
ENSG00000158220	38.8094	1.08223	0.433846	2.49451	0.0126131	0.0321125	ESYT3	3	chr6:37480943:37482656	583.388	0.791364	0.0951118	8.32036	8.77e-17	2.65e-15
ENSG00000100918	896.255	-0.565145	0.226842	-2.49136	0.0127256	0.0323799	REC8	14	chr14:92540228:92541122	128.082	-2.34443	0.281771	-8.32033	8.77e-17	2.65e-15
ENSG00000186564	13.83	2.76002	1.1085	2.48988	0.0127787	0.0324961	FOXD2	1	chr7:22251293:22252575	140.829	1.69202	0.203371	8.31983	8.81e-17	2.66e-15
ENSG00000179300	3.75601	-4.89978	1.96844	-2.48917	0.0128041	0.0325513	RTL3	X	chr2:106531518:106532186	84.5576	-2.60125	0.31266	-8.31974	8.82e-17	2.66e-15
ENSG00000164920	8.81695	-3.99953	1.60683	-2.48908	0.0128074	0.0325549	OSR2	8	chrX:50067242:50068429	794.196	1.00631	0.120955	8.31964	8.82e-17	2.67e-15
ENSG00000078596	224.46	-1.26621	0.50917	-2.48681	0.0128894	0.03273	ITM2A	X	chr9:19799408:19800397	188.344	-1.3505	0.162338	-8.31909	8.86e-17	2.68e-15
ENSG00000121064	483.165	-0.556215	0.223857	-2.48469	0.0129664	0.0329111	SCPEP1	17	chr10:110733060:110733958	81.8749	-1.95689	0.235234	-8.3189	8.88e-17	2.68e-15
ENSG00000284060	55.2178	0.587988	0.236657	2.48456	0.0129711	0.032918		22	chr10:107163083:107165332	948.691	0.888779	0.10684	8.31876	8.89e-17	2.68e-15
ENSG00000226321	15.08	-3.01557	1.21435	-2.48328	0.013018	0.0329989	CROCC2	2	chr7:157688358:157688576	129.145	1.35513	0.162912	8.31812	8.94e-17	2.7e-15
ENSG00000144214	26.8084	0.946409	0.381143	2.48308	0.0130251	0.033012	LYG1	2	chr2:197803962:197805703	1729.9	0.708924	0.0852332	8.31747	8.99e-17	2.71e-15
ENSG00000167705	40.8125	-0.704424	0.283784	-2.48225	0.0130554	0.033081	RILP	17	chr1:67684835:67687027	4928.93	0.573358	0.0689435	8.31635	9.07e-17	2.74e-15
ENSG00000184669	30.6326	0.938831	0.37822	2.48224	0.0130561	0.033081	OR7E14P	11	chr10:44935490:44935995	133.228	-2.46676	0.296687	-8.31436	9.22e-17	2.78e-15
ENSG00000285723	11.216	-2.07548	0.836278	-2.48181	0.0130716	0.0331108		20	chr10:69333006:69333758	126.197	-1.77382	0.213347	-8.31425	9.23e-17	2.79e-15
ENSG00000224963	3.92681	-5.47891	2.20791	-2.48149	0.0130834	0.0331309	ECMXP	X	chr19:17309192:17309928	1788.05	0.466966	0.0561655	8.31411	9.24e-17	2.79e-15
ENSG00000255408	112.843	1.19376	0.481299	2.48029	0.0131275	0.0332233	PCDHA3	5	chr3:39029416:39030526	163.375	2.46637	0.296658	8.31385	9.26e-17	2.79e-15
ENSG00000187808	13.7882	0.897409	0.361866	2.47995	0.0131402	0.0332507	SOWAHD	X	chr20:21089886:21091244	78.2512	1.52261	0.183144	8.31375	9.27e-17	2.8e-15
ENSG00000153237	86.4635	-0.62803	0.253276	-2.47963	0.0131519	0.033261	CCDC148	2	chr16:11099946:11101026	141.571	-1.77717	0.213763	-8.31373	9.27e-17	2.8e-15
ENSG00000101890	25.9625	-0.983078	0.396713	-2.47806	0.0132099	0.0334027	GUCY2F	X	chr12:16605584:16607228	1266.82	0.805529	0.0968916	8.31371	9.28e-17	2.8e-15
ENSG00000203811	27.8321	0.707158	0.285421	2.47759	0.0132272	0.033432	H3C14	1	chr12:56103931:56105321	3401.34	0.513794	0.061801	8.31368	9.28e-17	2.8e-15
ENSG00000166426	988.327	-1.41312	0.570535	-2.47684	0.0132552	0.0334882	CRABP1	15	chr9:95101719:95102421	140.199	1.77591	0.213619	8.31343	9.3e-17	2.8e-15
ENSG00000169026	25.5947	-0.878265	0.354718	-2.47595	0.0132881	0.0335569	SLC49A3	4	chr16:70196073:70197313	268.15	-1.8864	0.226912	-8.31334	9.3e-17	2.8e-15
ENSG00000139974	266.464	-0.515619	0.208303	-2.47533	0.0133114	0.033601	SLC38A6	14	chr1:48626895:48628435	206.592	1.48507	0.178645	8.31292	9.34e-17	2.81e-15
ENSG00000166246	42.4055	-0.618173	0.249744	-2.47523	0.0133149	0.0336051	DNAAF8	16	chr22:20393480:20395094	1118.02	0.618953	0.074462	8.31234	9.38e-17	2.83e-15
ENSG00000215695	25.0743	-2.58252	1.04365	-2.47452	0.0133417	0.0336662	RSC1A1	1	chr1:202888301:202889387	1830.74	0.60205	0.0724308	8.31207	9.4e-17	2.83e-15
ENSG00000006432	768.279	0.810501	0.327589	2.47414	0.0133557	0.0336933	MAP3K9	14	chr17:6831083:6832321	1350.61	1.01325	0.121902	8.31196	9.41e-17	2.83e-15
ENSG00000035862	6381.36	-0.537026	0.217079	-2.47387	0.0133657	0.0337137	TIMP2	17	chr21:37071897:37074458	2008.71	0.637553	0.076706	8.31164	9.44e-17	2.84e-15
ENSG00000091490	2389.37	-1.07645	0.435194	-2.47348	0.0133803	0.0337458	SEL1L3	4	chr5:76337514:76338644	239.627	-0.971465	0.116882	-8.31149	9.45e-17	2.84e-15
ENSG00000137561	62.2711	-1.17582	0.475536	-2.47262	0.0134126	0.0337977	TTPA	8	chr17:31110929:31111806	53.2751	2.1776	0.262013	8.31104	9.49e-17	2.85e-15
ENSG00000221923	302.409	0.664248	0.268637	2.47266	0.013411	0.0337977	ZNF880	19	chr2:47904426:47907211	3568.96	0.485954	0.0584713	8.31098	9.49e-17	2.85e-15
ENSG00000169895	2184.61	-0.502644	0.203323	-2.47215	0.0134304	0.0338378	SYAP1	X	chr19:52335824:52337333	734.64	0.509151	0.0612654	8.31057	9.52e-17	2.86e-15
ENSG00000189184	1279.73	-0.781165	0.316208	-2.47041	0.0134957	0.0339778	PCDH18	4	chr7:74253614:74255072	1583.58	0.566862	0.068211	8.31041	9.54e-17	2.87e-15
ENSG00000183032	184.624	0.581412	0.235362	2.47029	0.0135005	0.033985	SLC25A21	14	chr6:41560122:41563260	571.272	1.27348	0.153256	8.30948	9.61e-17	2.89e-15
ENSG00000158428	23.1985	-1.47289	0.596291	-2.47008	0.0135083	0.0339948	CATIP	2	chr5:135566206:135568097	413.016	-1.45555	0.175178	-8.30898	9.65e-17	2.9e-15
ENSG00000182798	6.26639	-1.5437	0.624946	-2.47013	0.0135064	0.0339948	MAGEB17	X	chr3:119702461:119704142	1500.32	0.65868	0.0792871	8.30753	9.77e-17	2.94e-15
ENSG00000275400	93.1214	-0.572252	0.231786	-2.46888	0.0135537	0.0340943		7	chr5:80936915:80938228	201.711	-2.66513	0.320818	-8.30729	9.79e-17	2.94e-15
ENSG00000253626	15.2648	-0.838229	0.339647	-2.46794	0.0135892	0.0341738	EIF5AL1	10	chr19:23249709:23250696	2136.15	0.543872	0.0654698	8.30721	9.8e-17	2.94e-15
ENSG00000105131	44.5987	-0.71103	0.288464	-2.46488	0.0137057	0.0344469	EPHX3	19	chr6:104606219:104607021	282.004	1.22466	0.147428	8.30682	9.83e-17	2.95e-15
ENSG00000226191	5.68448	2.86416	1.16285	2.46305	0.0137759	0.0346034	CLK3P2	1	chr22:41446645:41448820	4445.62	0.581766	0.0700358	8.30669	9.84e-17	2.95e-15
ENSG00000262943	8.33156	-1.54837	0.628809	-2.46239	0.0138016	0.034663	ALOX12P2	17	chr1:149102431:149103998	893.524	0.532889	0.0641562	8.30611	9.89e-17	2.97e-15
ENSG00000186105	52.6183	1.31822	0.535441	2.46194	0.0138189	0.0347015	LRRC70	5	chr7:10121603:10123194	1325.94	1.13245	0.13634	8.30606	9.89e-17	2.97e-15
ENSG00000105371	11.3286	-1.13164	0.459851	-2.46089	0.0138592	0.0347977	ICAM4	19	chrX:117607243:117608883	250.618	2.10732	0.253714	8.30589	9.91e-17	2.97e-15
ENSG00000261949	8.17633	2.0622	0.838222	2.46021	0.0138856	0.0348537	GFY	19	chr1:100847117:100848323	300.7	2.04174	0.245825	8.30568	9.92e-17	2.98e-15
ENSG00000094755	144.843	0.530613	0.21576	2.45927	0.0139219	0.0349199	GABRP	5	chr20:50915396:50915878	45.3333	1.67415	0.201571	8.30552	9.94e-17	2.98e-15
ENSG00000271095	11.4248	1.16793	0.474956	2.45902	0.0139317	0.0349343	BNIP3P28	19	chr4:173333645:173335665	5805.25	0.590613	0.0711205	8.3044	1e-16	3.01e-15
ENSG00000157856	144.999	-1.08207	0.440109	-2.45864	0.0139466	0.0349667	DRC1	2	chr8:7423922:7424600	157.448	-1.26382	0.152191	-8.30422	1e-16	3.01e-15
ENSG00000184922	198.991	0.90255	0.367118	2.45848	0.0139528	0.0349772	FMNL1	17	chr16:31116914:31118503	2426.66	0.484758	0.0583752	8.30418	1.01e-16	3.01e-15
ENSG00000256282	26.1147	0.9068	0.368995	2.45749	0.0139912	0.0350634	MTCH1P2	11	chr16:2267387:2269257	2016.34	0.63572	0.0765547	8.30414	1.01e-16	3.01e-15
ENSG00000288602	84.4591	0.599537	0.243982	2.4573	0.0139984	0.0350714	C8orf44-SGK3	8	chr2:91759566:91760068	58.758	2.37405	0.2859	8.30379	1.01e-16	3.02e-15
ENSG00000214176	141.717	0.572488	0.233023	2.45679	0.0140186	0.0351119	PLEKHM1P1	17	chr16:4425000:4426395	1682.31	0.49745	0.0599095	8.30337	1.01e-16	3.03e-15
ENSG00000144452	25.6816	-0.944758	0.384763	-2.45543	0.0140716	0.0352193	ABCA12	2	chr9:135077405:135077839	104.335	-1.27777	0.153902	-8.30246	1.02e-16	3.05e-15
ENSG00000154310	1646.43	-0.676997	0.275805	-2.45463	0.0141032	0.0352933	TNIK	3	chr4:87006160:87007704	2910.47	0.596597	0.071859	8.30233	1.02e-16	3.06e-15
ENSG00000162645	8.65303	-1.48361	0.604437	-2.45453	0.0141069	0.0352975	GBP2	1	chr11:8727991:8729686	222.353	-1.58125	0.190461	-8.30225	1.02e-16	3.06e-15
ENSG00000113448	769.451	0.613465	0.249944	2.45441	0.0141117	0.0353044	PDE4D	5	chr20:63296412:63297183	125.31	1.37847	0.166049	8.30155	1.03e-16	3.08e-15
ENSG00000049540	844.161	-0.566981	0.231025	-2.4542	0.0141197	0.0353145	ELN	7	chr2:82098626:82099751	55.5346	2.00355	0.241347	8.30153	1.03e-16	3.08e-15
ENSG00000147872	947.612	0.572624	0.233458	2.4528	0.0141751	0.0354377	PLIN2	9	chr12:44874957:44877299	2505.81	1.04851	0.126304	8.30144	1.03e-16	3.08e-15
ENSG00000147145	708.119	0.565392	0.230638	2.45143	0.0142289	0.0355468	LPAR4	X	chrX:42597187:42597884	66.1921	2.31447	0.27881	8.30126	1.03e-16	3.08e-15
ENSG00000137101	29.6546	-0.816329	0.333257	-2.44955	0.0143037	0.0357029	CD72	9	chr5:68225702:68226869	99.4663	2.20964	0.266184	8.3012	1.03e-16	3.08e-15
ENSG00000167107	387.973	-0.747082	0.304999	-2.44946	0.0143072	0.0357044	ACSF2	17	chr1:15200212:15201243	92.5385	-1.43245	0.172569	-8.30076	1.03e-16	3.09e-15
ENSG00000110876	35.5789	-0.816211	0.333279	-2.44904	0.0143239	0.0357353	SELPLG	12	chrX:53047874:53049903	927.084	0.771471	0.0929411	8.30065	1.04e-16	3.1e-15
ENSG00000198887	3068	-0.580239	0.237134	-2.44689	0.0144096	0.0359314	SMC5	9	chr9:76161148:76162115	110.181	-2.38724	0.287598	-8.30061	1.04e-16	3.1e-15
ENSG00000168505	1028.52	-1.35758	0.554873	-2.44665	0.0144191	0.0359499	GBX2	2	chr7:26627530:26629087	301.24	1.87526	0.225921	8.3005	1.04e-16	3.1e-15
ENSG00000012822	1772.72	0.500082	0.204422	2.44632	0.0144324	0.0359727	CALCOCO1	12	chr6:166926897:166928334	152.834	1.49933	0.180634	8.30034	1.04e-16	3.1e-15
ENSG00000158113	58.7155	-0.691582	0.282808	-2.44542	0.0144685	0.0360526	LRRC43	12	chr15:92808640:92810283	2939.36	0.660217	0.0795419	8.30024	1.04e-16	3.1e-15
ENSG00000165985	15.3932	-1.20154	0.491362	-2.44533	0.0144721	0.0360563	C1QL3	10	chr1:21896656:21897349	124.055	-1.80914	0.217967	-8.30006	1.04e-16	3.11e-15
ENSG00000166676	220.549	0.509712	0.208582	2.4437	0.0145376	0.0361833	TVP23A	16	chr14:42058528:42059863	47.9056	2.61939	0.315588	8.30003	1.04e-16	3.11e-15
ENSG00000204516	7.27466	-1.49045	0.609992	-2.4434	0.0145496	0.0362029	MICB	6	chr7:92832842:92834544	2140.21	0.637912	0.0768601	8.29966	1.04e-16	3.12e-15
ENSG00000106823	58.6139	-1.02414	0.419282	-2.44261	0.0145814	0.0362769	ECM2	9	chr19:8513272:8514531	2407.34	0.383523	0.0462125	8.29912	1.05e-16	3.13e-15
ENSG00000205795	19.4438	-1.78554	0.731146	-2.44211	0.0146015	0.0363216	CYS1	2	chr5:150513437:150514162	249.654	1.53808	0.185336	8.29886	1.05e-16	3.14e-15
ENSG00000256667	96.4115	0.624518	0.255914	2.44034	0.0146735	0.0364746	KLRA1P	12	chrX:47217197:47219252	3546.55	0.556638	0.0670771	8.29847	1.05e-16	3.15e-15
ENSG00000196372	591.272	-0.652846	0.267658	-2.4391	0.0147238	0.0365894	ASB13	10	chr13:70959019:70959786	55.6271	1.46684	0.176762	8.29838	1.06e-16	3.15e-15
ENSG00000119888	185.355	0.503984	0.206767	2.43745	0.0147914	0.0367416	EPCAM	2	chr22:27800482:27802920	1265.76	0.738247	0.0889629	8.29838	1.06e-16	3.15e-15
ENSG00000144642	220.594	-0.671417	0.275526	-2.43685	0.0148157	0.0367914	RBMS3	3	chr16:14607865:14610587	290.827	1.58919	0.191511	8.29815	1.06e-16	3.15e-15
ENSG00000137252	18.179	-1.9847	0.814505	-2.4367	0.0148221	0.036802	HCRTR2	6	chr10:58268608:58269988	2528.9	0.55894	0.0673576	8.29811	1.06e-16	3.15e-15
ENSG00000168298	9.61898	1.21902	0.500431	2.43594	0.014853	0.0368609	H1-4	6	chr19:46428463:46429219	582.531	0.981683	0.118304	8.298	1.06e-16	3.16e-15
ENSG00000284512	32.1021	0.923515	0.379231	2.43523	0.0148823	0.0369254		16	chr18:26777181:26778055	107.433	-1.91297	0.23054	-8.29776	1.06e-16	3.16e-15
ENSG00000267323	32.903	-1.9286	0.792098	-2.4348	0.0149002	0.0369644	SLC25A1P5	19	chr9:121200944:121202529	2049.57	0.543517	0.0655075	8.29702	1.07e-16	3.18e-15
ENSG00000188626	55.7679	-0.880078	0.361523	-2.43436	0.0149181	0.0369983	GOLGA8M	15	chr5:158450712:158452520	150.326	-2.49048	0.300176	-8.29673	1.07e-16	3.19e-15
ENSG00000151726	464.436	-0.730911	0.300392	-2.43319	0.0149664	0.0370918	ACSL1	4	chr3:2898343:2899273	69.5501	-2.31269	0.278753	-8.29654	1.07e-16	3.19e-15
ENSG00000143127	46.2239	-0.975155	0.401022	-2.43167	0.0150292	0.0372105	ITGA10	1	chr14:23364124:23367141	3225.49	0.602526	0.0726239	8.29652	1.07e-16	3.19e-15
ENSG00000183336	327.757	-0.543424	0.22352	-2.43121	0.0150486	0.0372533	BOLA2	16	chr5:139293440:139295030	1734.01	0.562333	0.0677793	8.29652	1.07e-16	3.19e-15
ENSG00000102935	4087.31	0.540374	0.22232	2.43062	0.0150731	0.0373086	ZNF423	16	chr1:169105557:169107273	3802.04	0.669103	0.0806506	8.29632	1.07e-16	3.2e-15
ENSG00000122254	46.6992	-1.77083	0.728598	-2.43046	0.0150796	0.0373193	HS3ST2	16	chr10:110794722:110795536	352.179	2.69995	0.325474	8.29543	1.08e-16	3.22e-15
ENSG00000159267	1518.69	-0.501042	0.206214	-2.42972	0.0151105	0.0373799	HLCS	21	chr13:108119989:108121359	657.427	1.51	0.18204	8.29489	1.09e-16	3.24e-15
ENSG00000270872	78.7755	-0.757864	0.312155	-2.42785	0.0151888	0.0375684	SRGAP2D	1	chr4:169269903:169271903	1901.22	0.803665	0.0968927	8.29438	1.09e-16	3.25e-15
ENSG00000239650	9.38333	1.56777	0.645878	2.42735	0.0152097	0.0376041	GUSBP4	6	chr11:91664268:91665266	228.239	1.37407	0.165666	8.29422	1.09e-16	3.25e-15
ENSG00000198570	41.5506	0.633172	0.260936	2.42654	0.0152434	0.0376821	RD3	1	chr13:94312371:94313647	459.375	1.44976	0.174802	8.29374	1.1e-16	3.26e-15
ENSG00000004776	29.3497	-1.10062	0.453725	-2.42575	0.0152769	0.0377595	HSPB6	19	chr19:35744659:35745842	2446.08	0.59761	0.0720631	8.29287	1.11e-16	3.29e-15
ENSG00000080503	1450.46	-0.600321	0.247508	-2.42546	0.0152892	0.0377845	SMARCA2	9	chr11:71299008:71300003	90.0108	-2.56222	0.309012	-8.29166	1.12e-16	3.32e-15
ENSG00000281106	21.2063	0.858316	0.35395	2.42496	0.0153099	0.0378249	TMEM272	13	chr3:39383183:39384693	2663.02	0.553917	0.0668051	8.29154	1.12e-16	3.32e-15
ENSG00000109832	142.731	0.802026	0.330804	2.42447	0.0153306	0.0378693	DDX25	11	chr8:42719734:42721392	169.224	-1.74173	0.21007	-8.29119	1.12e-16	3.33e-15
ENSG00000180884	107.744	0.612383	0.252613	2.42419	0.0153424	0.0378892	ZNF792	19	chr11:69746837:69747634	51.0774	-1.72635	0.208231	-8.29058	1.13e-16	3.35e-15
ENSG00000145242	92.9862	0.806945	0.332943	2.42367	0.0153644	0.0379299	EPHA5	4	chr2:70248059:70249207	1898.45	0.601955	0.072609	8.29037	1.13e-16	3.35e-15
ENSG00000179057	37.3953	0.943891	0.38944	2.42371	0.0153628	0.0379299	IGSF22	11	chr8:11801937:11803441	3347.58	0.520317	0.0627617	8.29037	1.13e-16	3.35e-15
ENSG00000198399	425.673	0.548943	0.226494	2.42365	0.0153654	0.0379299	ITSN2	2	chr7:121920092:121920293	33.4649	3.10879	0.374989	8.29036	1.13e-16	3.35e-15
ENSG00000171786	355.045	1.27285	0.525532	2.42203	0.0154341	0.0380672	NHLH1	1	chr3:39096768:39097526	166.113	-1.62692	0.196243	-8.29035	1.13e-16	3.35e-15
ENSG00000159263	63.8092	-0.970683	0.400848	-2.42158	0.0154533	0.0381049	SIM2	21	chr9:114459904:114461682	199.064	2.08665	0.2517	8.29024	1.13e-16	3.36e-15
ENSG00000182177	16.2248	-1.49012	0.615534	-2.42085	0.0154843	0.0381658	ASB18	2	chr5:141701968:141703591	837.642	0.782168	0.0943493	8.29013	1.13e-16	3.36e-15
ENSG00000188687	120.749	-0.764371	0.315747	-2.42083	0.015485	0.0381658	SLC4A5	2	chr7:38177725:38178989	3304.03	0.547154	0.0660026	8.28988	1.13e-16	3.36e-15
ENSG00000120457	43.631	-1.31067	0.541477	-2.42054	0.0154975	0.0381912	KCNJ5	11	chr14:69931736:69933105	562.271	2.52777	0.304931	8.28964	1.14e-16	3.37e-15
ENSG00000205209	105.574	0.751147	0.310378	2.4201	0.0155161	0.0382316	SCGB2B2	19	chr5:56358642:56359653	75.4915	-3.1936	0.38526	-8.28947	1.14e-16	3.38e-15
ENSG00000143994	26.3926	1.0562	0.436572	2.4193	0.0155502	0.0383102	ABHD1	2	chr13:112353075:112354107	107.428	2.47082	0.298068	8.28946	1.14e-16	3.38e-15
ENSG00000089327	71.2098	-0.944187	0.39044	-2.41826	0.0155948	0.0384037	FXYD5	19	chr13:113546010:113549363	650.645	-1.19636	0.144324	-8.28938	1.14e-16	3.38e-15
ENSG00000164951	1683.83	-0.798842	0.330384	-2.41792	0.0156095	0.0384293	PDP1	8	chr10:15088289:15089121	1114.35	0.756624	0.0912775	8.28927	1.14e-16	3.38e-15
ENSG00000213973	8.56897	1.45046	0.599955	2.41762	0.0156223	0.038454	ZNF99	19	chr5:36875826:36877714	2297.89	0.623162	0.0751845	8.28844	1.15e-16	3.4e-15
ENSG00000106123	155.863	0.648394	0.268231	2.4173	0.0156362	0.0384785	EPHB6	7	chr13:42894259:42895610	99.4759	-2.30231	0.277788	-8.28801	1.15e-16	3.41e-15
ENSG00000185860	17.1401	-2.11536	0.875166	-2.4171	0.0156448	0.0384943	CCDC190	1	chr3:65596361:65598441	3668.7	0.971791	0.117265	8.28717	1.16e-16	3.44e-15
ENSG00000260092	11.9783	1.8179	0.752217	2.41673	0.0156608	0.0385228		16	chr15:94916644:94917842	124.251	2.16829	0.261645	8.28715	1.16e-16	3.44e-15
ENSG00000243896	9.21702	-1.54281	0.638683	-2.41561	0.0157089	0.0386249	OR2A7	7	chr9:110047312:110050019	2119.44	0.680123	0.0820724	8.28686	1.16e-16	3.44e-15
ENSG00000085721	447.532	0.780264	0.323204	2.41416	0.0157716	0.0387682	RRN3	16	chr8:94894282:94897057	3117.98	0.769624	0.0928736	8.28679	1.16e-16	3.45e-15
ENSG00000178947	250.384	0.521187	0.215895	2.41408	0.0157751	0.0387712	SMIM10L2A	X	chr5:270931:272242	1702.23	0.537108	0.0648237	8.28567	1.17e-16	3.48e-15
ENSG00000286106	54.157	-0.819757	0.339589	-2.41397	0.0157798	0.0387772	NOTCH2NLR	1	chr12:130633275:130634718	530.215	1.03841	0.12533	8.28541	1.18e-16	3.49e-15
ENSG00000104290	6299.72	0.575919	0.238634	2.4134	0.0158044	0.0388324	FZD3	8	chr8:60776376:60777097	61.4007	1.69519	0.204605	8.28516	1.18e-16	3.49e-15
ENSG00000237517	95.1811	0.661841	0.274261	2.41318	0.0158139	0.0388501	CELSR1P1	22	chr2:102114012:102115552	230.65	-2.57655	0.310985	-8.28513	1.18e-16	3.49e-15
ENSG00000117322	56.6823	0.818186	0.339216	2.41199	0.0158655	0.0389605	CR2	1	chr7:23470294:23471572	2460.86	0.549018	0.0662688	8.28471	1.18e-16	3.5e-15
ENSG00000142583	36.437	-0.830271	0.34427	-2.41168	0.0158791	0.0389885	SLC2A5	1	chr20:45811828:45813372	1931.9	0.399882	0.0482765	8.28315	1.2e-16	3.55e-15
ENSG00000134398	22.4091	-0.931996	0.386465	-2.41159	0.015883	0.0389925	ERN2	16	chr14:41867966:41868971	98.7592	-2.12199	0.256188	-8.28294	1.2e-16	3.55e-15
ENSG00000204556	18.6884	-2.09281	0.868635	-2.40931	0.0159827	0.0392097		20	chr7:105209912:105210451	98.0955	1.34767	0.162723	8.28198	1.21e-16	3.58e-15
ENSG00000254598	4.24419	-2.53164	1.05099	-2.40882	0.0160041	0.0392511	CSNK2A3	11	chr16:3953770:3954980	113.954	-1.37939	0.166562	-8.28153	1.22e-16	3.6e-15
ENSG00000254509	17.1385	0.968653	0.402155	2.40865	0.0160115	0.0392618		11	chr6:112877236:112878192	190.746	-2.05272	0.247869	-8.28147	1.22e-16	3.6e-15
ENSG00000167641	27.5622	-1.27743	0.530379	-2.40852	0.0160173	0.0392669	PPP1R14A	19	chr17:8629358:8631842	5618.99	0.514367	0.0621135	8.28109	1.22e-16	3.61e-15
ENSG00000198892	299.161	-0.772101	0.320612	-2.40821	0.0160309	0.0392948	SHISA4	1	chr3:141291439:141292504	90.1103	-1.3849	0.167241	-8.28088	1.22e-16	3.61e-15
ENSG00000149534	19.4673	1.25165	0.519782	2.40802	0.0160393	0.0393098	MS4A2	11	chr8:66747853:66748662	124.553	-2.78845	0.336748	-8.28052	1.23e-16	3.62e-15
ENSG00000283443	3.97921	4.35541	1.80887	2.40781	0.0160484	0.0393265	ZNF285DP	20	chr2:132352408:132353778	551.26	0.917706	0.110829	8.2804	1.23e-16	3.63e-15
ENSG00000111490	105.634	-0.647256	0.268953	-2.40657	0.0161029	0.0394435	TBC1D30	12	chr2:86280103:86280755	103.078	-3.11305	0.375962	-8.28023	1.23e-16	3.63e-15
ENSG00000157150	28.3372	1.23499	0.51324	2.40627	0.0161164	0.0394556	TIMP4	3	chr13:110228997:110230381	191.856	-1.66864	0.201542	-8.27937	1.24e-16	3.66e-15
ENSG00000160678	41.89	-0.945165	0.392784	-2.40632	0.016114	0.0394556	S100A1	1	chr10:87440444:87440927	33.9113	2.24595	0.271278	8.27915	1.24e-16	3.66e-15
ENSG00000167311	38.9513	0.811773	0.337355	2.40629	0.0161157	0.0394556	ART5	11	chr6:24323525:24324574	128.087	-2.62389	0.316931	-8.27907	1.24e-16	3.66e-15
ENSG00000118997	190.663	-0.767101	0.319461	-2.40124	0.0163398	0.0399789	DNAH7	2	chr12:3054992:3056292	152.965	-1.75835	0.212386	-8.27902	1.24e-16	3.67e-15
ENSG00000170430	368.24	-1.18806	0.494799	-2.40109	0.0163463	0.0399837	MGMT	10	chr9:116959028:116960581	555.085	1.11238	0.134376	8.27808	1.25e-16	3.69e-15
ENSG00000259404	8.74362	1.48414	0.618186	2.4008	0.0163595	0.0400102	EFL1P1	15	chr5:143059772:143060323	41.157	-2.35466	0.28445	-8.27795	1.25e-16	3.7e-15
ENSG00000085231	99.8744	0.785143	0.327128	2.40011	0.0163903	0.04008	AK6	5	chr20:32344433:32345630	303.013	1.64535	0.198776	8.27743	1.26e-16	3.71e-15
ENSG00000198785	57.0279	1.3568	0.56537	2.39984	0.016402	0.040103	GRIN3A	9	chrX:133297028:133298625	189.212	-2.26004	0.273037	-8.2774	1.26e-16	3.71e-15
ENSG00000174130	20.8563	-1.10816	0.46231	-2.39699	0.0165302	0.0403711	TLR6	4	chr2:60549425:60551077	1967.78	0.759013	0.0916998	8.27715	1.26e-16	3.72e-15
ENSG00000111087	751.916	1.89731	0.791592	2.39683	0.0165377	0.0403783	GLI1	12	chr10:77586751:77587871	111.276	-1.66617	0.201335	-8.2756	1.28e-16	3.77e-15
ENSG00000196092	102.915	-1.36065	0.567868	-2.39606	0.0165723	0.0404513	PAX5	9	chr8:128324006:128324871	92.0061	-3.16392	0.382322	-8.27553	1.28e-16	3.77e-15
ENSG00000268089	91.4385	0.76439	0.319083	2.39558	0.0165939	0.0404928	GABRQ	X	chr3:50568720:50569957	1800.93	0.495562	0.0598835	8.27544	1.28e-16	3.77e-15
ENSG00000007062	2937.6	0.622726	0.259973	2.39535	0.0166046	0.040502	PROM1	4	chr4:88612914:88614050	156.849	1.98208	0.239521	8.27517	1.28e-16	3.78e-15
ENSG00000241829	7.70098	1.52544	0.637173	2.39408	0.0166621	0.0406231	RPL21P54	5	chr8:91831586:91832604	107.651	2.86958	0.346787	8.27476	1.29e-16	3.79e-15
ENSG00000162490	1608.51	0.888913	0.371516	2.39267	0.0167265	0.0407649	DRAXIN	1	chr8:36504176:36505209	139.793	-1.83069	0.221265	-8.27374	1.3e-16	3.82e-15
ENSG00000182489	23.5689	1.23201	0.514948	2.3925	0.016734	0.0407776	XKRX	X	chr11:96463819:96464513	458.335	0.785292	0.0949138	8.27373	1.3e-16	3.82e-15
ENSG00000278275	19.6784	-1.1123	0.464983	-2.39213	0.0167507	0.0408126		8	chr5:176629544:176631325	503.648	0.883674	0.10681	8.27333	1.3e-16	3.84e-15
ENSG00000205544	373.636	-0.585965	0.245164	-2.39009	0.0168441	0.0409888	TMEM256	17	chrX:4551320:4551998	39.9757	2.67785	0.323691	8.27287	1.31e-16	3.85e-15
ENSG00000150540	123.521	-1.33349	0.558008	-2.38973	0.0168607	0.04102	HNMT	2	chr18:9135806:9137989	2744.78	0.542652	0.0656004	8.27208	1.32e-16	3.87e-15
ENSG00000204791	9.78785	1.3678	0.572381	2.38966	0.016864	0.04102	SMPD5	8	chr10:26566585:26568008	165.195	2.41539	0.292003	8.27181	1.32e-16	3.88e-15
ENSG00000103227	595.227	0.529429	0.221586	2.38928	0.0168817	0.04104	LMF1	16	chr4:7021483:7022707	121.859	-1.54994	0.187381	-8.27158	1.32e-16	3.89e-15
ENSG00000183444	30.9144	-0.754734	0.315896	-2.38919	0.0168857	0.041044	OR7E38P	7	chr4:184400980:184402922	666.968	1.40584	0.169971	8.27107	1.33e-16	3.91e-15
ENSG00000141639	689.96	0.547732	0.229319	2.38852	0.0169166	0.0411135	MAPK4	18	chr11:90737268:90738098	55.8996	-2.37707	0.287411	-8.27062	1.33e-16	3.92e-15
ENSG00000121895	10.6885	-1.49678	0.62668	-2.38843	0.0169204	0.0411138	TMEM156	4	chr1:30815836:30817417	822.265	1.3898	0.168063	8.26952	1.34e-16	3.95e-15
ENSG00000130226	118.541	2.40178	1.00646	2.38635	0.0170166	0.041322	DPP6	7	chr8:730537:731822	1805.65	0.848017	0.102556	8.2688	1.35e-16	3.98e-15
ENSG00000105357	382.834	-0.625191	0.262116	-2.38517	0.0170714	0.0414436	MYH14	19	chr5:35369618:35371314	446.051	1.57897	0.190958	8.26867	1.35e-16	3.98e-15
ENSG00000229419	17.3471	0.939765	0.394309	2.38332	0.0171573	0.0416289	RALGAPA1P1	9	chr1:71828109:71829083	99.6185	1.94956	0.235784	8.26842	1.36e-16	3.99e-15
ENSG00000164082	107.014	0.685912	0.287805	2.38325	0.0171607	0.0416312	GRM2	3	chr1:25429899:25431562	2532.31	0.578763	0.0699987	8.26819	1.36e-16	4e-15
ENSG00000169402	23.6128	-0.827089	0.347058	-2.38314	0.0171655	0.0416371	RSPH10B2	7	chr9:60962489:60964258	427.427	1.12236	0.135751	8.26782	1.36e-16	4.01e-15
ENSG00000261796	302.685	-0.526402	0.220921	-2.38276	0.0171834	0.041669	ISY1-RAB43	3	chr10:12041825:12043635	2311.28	0.512476	0.0619851	8.26772	1.37e-16	4.01e-15
ENSG00000047617	212.303	-1.03614	0.434905	-2.38246	0.0171976	0.0416976	ANO2	12	chr15:43745643:43747325	2136.63	0.550753	0.0666162	8.26756	1.37e-16	4.02e-15
ENSG00000183914	42.4357	0.837974	0.351827	2.38177	0.0172294	0.0417632	DNAH2	17	chr8:93753968:93754509	138.807	1.47838	0.178827	8.2671	1.37e-16	4.03e-15
ENSG00000233954	28.6266	0.814959	0.34218	2.38167	0.0172345	0.0417698	UQCRHL	1	chr19:39832951:39834514	2499.6	0.672904	0.0814045	8.26618	1.38e-16	4.06e-15
ENSG00000161912	69.2255	0.694509	0.291664	2.3812	0.0172565	0.0418172	ADCY10P1	6	chr12:102962021:102962395	590.951	1.08014	0.13068	8.26557	1.39e-16	4.08e-15
ENSG00000181291	27.7979	1.14416	0.480532	2.38103	0.0172644	0.0418305	TMEM132E	17	chr7:4188677:4190778	486.835	-1.12241	0.135799	-8.2652	1.39e-16	4.09e-15
ENSG00000155265	80.6468	2.49668	1.04896	2.38014	0.0173061	0.0419199	GOLGA7B	10	chr2:158715852:158717890	220.946	-1.99279	0.241116	-8.26486	1.4e-16	4.1e-15
ENSG00000177468	252.185	-2.53645	1.06608	-2.37922	0.0173493	0.0420187	OLIG3	6	chr12:108730310:108732462	3892.38	0.526148	0.0636621	8.26469	1.4e-16	4.11e-15
ENSG00000099338	93.8552	0.615634	0.25883	2.37852	0.0173821	0.0420865	CATSPERG	19	chr2:118372499:118373634	298.275	1.99021	0.240811	8.26463	1.4e-16	4.11e-15
ENSG00000102934	209.721	0.529379	0.222588	2.37829	0.0173933	0.042102	PLLP	16	chr19:32580426:32582067	1228.22	0.579854	0.0701633	8.26435	1.4e-16	4.12e-15
ENSG00000266777	84.2139	0.607036	0.255256	2.37815	0.0173997	0.0421117	SH3GL1P1	17	chr15:80032511:80034007	1242.05	0.809258	0.0979243	8.26412	1.41e-16	4.13e-15
ENSG00000231165	9.75992	1.44138	0.606404	2.37693	0.0174575	0.042228	TRBV26OR9-2	9	chr12:120116282:120117995	1738.73	0.519891	0.0629129	8.26367	1.41e-16	4.14e-15
ENSG00000163644	714.431	0.56051	0.235868	2.37637	0.0174839	0.0422861	PPM1K	4	chr6:118959891:118960437	85.394	3.23579	0.391589	8.26323	1.42e-16	4.16e-15
ENSG00000011201	1924.35	0.936254	0.394095	2.3757	0.0175155	0.042349	ANOS1	X	chr17:7403488:7405248	3784.39	0.471282	0.0570343	8.26313	1.42e-16	4.16e-15
ENSG00000173867	35.7475	1.14574	0.482281	2.37567	0.0175172	0.042349		15	chr11:83193354:83194838	2038.13	0.530475	0.0641986	8.26303	1.42e-16	4.16e-15
ENSG00000198028	6.94299	1.72298	0.725618	2.37451	0.0175724	0.042459	ZNF560	19	chr2:53969846:53972026	2307.52	0.610992	0.0739484	8.2624	1.43e-16	4.18e-15
ENSG00000132793	205.197	-0.580108	0.244386	-2.37373	0.0176092	0.0425419	LPIN3	20	chr5:126137665:126139025	120.035	-1.8306	0.221564	-8.26216	1.43e-16	4.19e-15
ENSG00000186642	143.642	0.942364	0.39708	2.37323	0.0176333	0.0425942	PDE2A	11	chr1:200409142:200410941	1934.52	0.716058	0.0866678	8.2621	1.43e-16	4.19e-15
ENSG00000102996	1889.81	0.696902	0.293755	2.37239	0.0176734	0.0426674	MMP15	16	chr1:241356266:241357613	1129.72	0.726259	0.0879108	8.26131	1.44e-16	4.22e-15
ENSG00000188263	25.5925	0.736875	0.31084	2.37059	0.0177596	0.0428401	IL17REL	22	chr11:74397466:74399202	2142.56	0.516985	0.0625803	8.26115	1.44e-16	4.22e-15
ENSG00000166762	141.629	0.570015	0.240487	2.37026	0.0177758	0.0428673	CATSPER2	15	chr14:102837987:102839626	125.031	1.10157	0.13335	8.26075	1.45e-16	4.24e-15
ENSG00000031081	609.575	-0.966989	0.408188	-2.36898	0.0178371	0.0429914	ARHGAP31	3	chr14:69078873:69080388	467.06	-2.36872	0.286756	-8.26043	1.45e-16	4.25e-15
ENSG00000176054	19.4557	0.913394	0.385559	2.36901	0.0178356	0.0429914	RPL23P2	21	chr10:58575119:58577281	365.177	1.17899	0.142729	8.26033	1.45e-16	4.25e-15
ENSG00000095713	40.739	0.901388	0.3807	2.36771	0.0178986	0.0431217	CRTAC1	10	chr7:122070248:122071507	133.785	1.56141	0.18903	8.2601	1.46e-16	4.26e-15
ENSG00000187260	319.861	0.709143	0.299657	2.36652	0.0179563	0.0432429	WDR86	7	chr11:34915502:34917308	2677.4	0.547533	0.0662893	8.25975	1.46e-16	4.27e-15
ENSG00000172183	35.5328	1.13304	0.478898	2.36594	0.0179846	0.043293	ISG20	15	chr10:13301921:13302853	994.517	0.641633	0.0776939	8.25847	1.48e-16	4.31e-15
ENSG00000132026	8.9061	1.08157	0.457263	2.36531	0.0180148	0.0433538	RTBDN	19	chr13:80296616:80298416	307.151	2.76836	0.335217	8.25841	1.48e-16	4.31e-15
ENSG00000160460	78.7089	0.632961	0.267601	2.36532	0.0180145	0.0433538	SPTBN4	19	chr10:102501955:102503148	5583.87	0.623479	0.0755022	8.25777	1.48e-16	4.34e-15
ENSG00000197576	12.1332	-7.10748	3.00568	-2.36469	0.0180453	0.0434211	HOXA4	7	chr16:66224197:66225379	313.161	1.9149	0.231903	8.2573	1.49e-16	4.35e-15
ENSG00000172403	39.3142	-0.913969	0.386581	-2.36424	0.0180673	0.0434621	SYNPO2	4	chr12:113700567:113701411	72.7971	-1.69488	0.205263	-8.25713	1.49e-16	4.36e-15
ENSG00000106100	286.872	-0.786899	0.332842	-2.36418	0.0180699	0.0434625	NOD1	7	chr5:169272477:169273533	80.9979	-1.56551	0.1896	-8.25691	1.49e-16	4.37e-15
ENSG00000131914	1319.68	-0.987571	0.417762	-2.36396	0.0180809	0.0434828	LIN28A	1	chr1:15526174:15527287	2094.05	0.459296	0.055628	8.25655	1.5e-16	4.38e-15
ENSG00000198633	14.5785	1.15771	0.489944	2.36293	0.018131	0.0435854	ZNF534	19	chr18:33584647:33585814	369.28	1.17854	0.142743	8.25643	1.5e-16	4.38e-15
ENSG00000139044	96.3352	0.693296	0.293446	2.3626	0.0181473	0.0436128	B4GALNT3	12	chr1:30717894:30719704	3920.87	0.445787	0.0539949	8.2561	1.51e-16	4.39e-15
ENSG00000204745	100.17	-0.566279	0.239761	-2.36185	0.0181839	0.0436945		2	chr21:40922879:40925196	443.335	1.41271	0.171116	8.25591	1.51e-16	4.4e-15
ENSG00000007516	422.649	0.754946	0.319755	2.36101	0.0182251	0.0437754	BAIAP3	16	chr7:69738315:69740453	926.173	0.877156	0.106247	8.25585	1.51e-16	4.4e-15
ENSG00000196747	19.5064	-0.761946	0.322795	-2.36047	0.018252	0.0438338	H2AC13	6	chr13:111536178:111536770	78.0027	2.19153	0.26546	8.25562	1.51e-16	4.41e-15
ENSG00000171766	398.885	0.951408	0.403256	2.35931	0.0183088	0.0439522	GATM	15	chrX:21946544:21948320	537.349	1.38215	0.167422	8.25549	1.51e-16	4.41e-15
ENSG00000189046	622.273	0.54618	0.231508	2.35923	0.018313	0.0439562	ALKBH2	12	chr17:14583083:14583634	41.9172	-1.88259	0.228045	-8.25533	1.51e-16	4.42e-15
ENSG00000234996	44.9876	0.643468	0.272917	2.35774	0.0183863	0.044108	ACTG1P25	1	chr7:35800076:35802157	4448.82	0.654042	0.0792292	8.25506	1.52e-16	4.43e-15
ENSG00000138075	6.69486	1.35598	0.575143	2.35764	0.0183915	0.0441143	ABCG5	2	chr7:106030585:106032307	485.113	1.54043	0.186638	8.25356	1.54e-16	4.48e-15
ENSG00000239556	21.0098	0.931653	0.39523	2.35724	0.0184113	0.0441558	UPK3BL3P	7	chr5:5953106:5954621	205.226	2.46586	0.298789	8.25283	1.55e-16	4.51e-15
ENSG00000203995	26.2197	-1.38077	0.585814	-2.35701	0.0184228	0.0441772	ZYG11A	1	chrX:6148765:6149914	353.505	1.12681	0.136539	8.25262	1.55e-16	4.52e-15
ENSG00000135205	213.694	-0.771343	0.327456	-2.35556	0.0184949	0.0443136	CCDC146	7	chr8:29328872:29329547	62.2716	2.91112	0.352753	8.25258	1.55e-16	4.52e-15
ENSG00000189420	16.5368	-1.06962	0.454285	-2.3545	0.0185474	0.0444151	ZFP92	X	chr3:79902223:79902482	37.5594	1.90199	0.230473	8.25253	1.55e-16	4.52e-15
ENSG00000244050	16.5696	0.96385	0.409358	2.35454	0.0185454	0.0444151	DEFB109F	12	chrX:103878598:103879630	95.5185	-1.81886	0.220416	-8.25192	1.56e-16	4.54e-15
ENSG00000235370	8.28584	1.32106	0.561168	2.35413	0.0185661	0.0444538	DNM1P51	15	chr1:165218655:165219648	183.429	-1.81485	0.219943	-8.25147	1.56e-16	4.56e-15
ENSG00000277075	38.5875	0.588022	0.249842	2.35358	0.0185936	0.0445013	H2AC8	6	chr8:118008897:118009783	231.806	-2.59359	0.31432	-8.25144	1.57e-16	4.56e-15
ENSG00000236279	26.77	-0.953892	0.405329	-2.35338	0.0186036	0.0445191	CLEC2L	7	chr20:17663107:17664598	112.156	-1.69224	0.205111	-8.25037	1.58e-16	4.6e-15
ENSG00000132357	14.7909	-1.31254	0.557758	-2.35324	0.0186105	0.0445233	CARD6	5	chr6:37565078:37566759	2007.13	1.15221	0.139662	8.25	1.58e-16	4.61e-15
ENSG00000198885	181.036	0.689503	0.293149	2.35205	0.0186702	0.0446416	ITPRIPL1	2	chr1:202105341:202106273	320.941	-1.26142	0.152911	-8.24938	1.59e-16	4.63e-15
ENSG00000268606	9.13863	-3.43409	1.46036	-2.35154	0.0186958	0.0446967	MAGEA2	X	chr10:29804050:29804800	50.973	-1.88849	0.22893	-8.24922	1.59e-16	4.64e-15
ENSG00000216490	34.5175	-0.905582	0.385118	-2.35144	0.0187008	0.0447026	IFI30	19	chr19:40347788:40349383	1728.65	0.480193	0.058212	8.24903	1.6e-16	4.64e-15
ENSG00000101210	1406.24	0.920996	0.391779	2.3508	0.0187329	0.0447488	EEF1A2	20	chr8:88326720:88329052	4620.97	0.575954	0.069822	8.24888	1.6e-16	4.65e-15
ENSG00000268883	65.0872	0.605542	0.257739	2.34944	0.0188018	0.0449071	PNMA6B	X	chr11:30480737:30482078	163.631	1.59063	0.192841	8.2484	1.61e-16	4.67e-15
ENSG00000069482	36.9021	1.07841	0.459112	2.3489	0.0188287	0.0449653	GAL	11	chr1:145926762:145928169	1799.27	0.516089	0.0625745	8.24759	1.62e-16	4.7e-15
ENSG00000108785	45.807	0.737403	0.314135	2.3474	0.0189048	0.0451346	HSD17B1P1	17	chr2:231355531:231356406	97.3863	-1.43987	0.174594	-8.24695	1.62e-16	4.72e-15
ENSG00000099282	374.235	-0.853867	0.363843	-2.3468	0.0189353	0.0451888	TSPAN15	10	chr2:191866661:191867884	138.492	-2.08187	0.252451	-8.24662	1.63e-16	4.74e-15
ENSG00000151164	65.4428	0.523293	0.22304	2.34618	0.018967	0.0452583	RAD9B	12	chr1:244853857:244854531	65.8696	1.78547	0.216513	8.24649	1.63e-16	4.74e-15
ENSG00000164175	13.1221	-1.58182	0.674275	-2.34595	0.0189785	0.0452796	SLC45A2	5	chr16:77211965:77213377	1390.63	0.604382	0.0732896	8.24649	1.63e-16	4.74e-15
ENSG00000241563	27.6782	0.713106	0.304141	2.34466	0.0190446	0.0454186	CORT	1	chr19:55338706:55340189	6683.18	0.515625	0.0625288	8.2462	1.64e-16	4.75e-15
ENSG00000010318	162.482	0.535968	0.2287	2.34354	0.0191015	0.045542	PHF7	3	chr12:15321917:15323492	1050.59	0.913792	0.110818	8.2459	1.64e-16	4.76e-15
ENSG00000186288	12.6397	2.00817	0.856931	2.34345	0.0191064	0.0455474	PABPC1L2A	X	chr2:220891453:220891795	76.0864	-1.91053	0.231705	-8.24552	1.64e-16	4.77e-15
ENSG00000216867	7.6311	1.21841	0.520692	2.33998	0.0192846	0.0459596	RPL22P12	2	chr2:9638513:9640142	233.763	-1.13837	0.138075	-8.24453	1.66e-16	4.81e-15
ENSG00000116983	629.201	0.964601	0.412279	2.33968	0.0193002	0.0459905	HPCAL4	1	chr5:55247516:55248272	51.1688	3.30329	0.400722	8.24335	1.67e-16	4.86e-15
ENSG00000168209	1191.64	-0.511231	0.218587	-2.3388	0.0193459	0.0460869	DDIT4	10	chr4:88378642:88379664	773.711	1.12102	0.135999	8.24284	1.68e-16	4.88e-15
ENSG00000164393	6.1226	-3.47332	1.48514	-2.33871	0.0193504	0.0460913	ADGRF2P	6	chr10:86872706:86873365	263.02	1.49242	0.181059	8.24273	1.68e-16	4.88e-15
ENSG00000197808	262.396	0.515175	0.220367	2.33781	0.0193972	0.0461838	ZNF461	19	chr20:64196286:64197962	200.266	2.79668	0.339295	8.24262	1.68e-16	4.89e-15
ENSG00000183828	413.224	0.559371	0.239407	2.33649	0.0194658	0.0463344	NUDT14	14	chr8:118229390:118231306	253.867	-1.84416	0.223739	-8.24245	1.69e-16	4.89e-15
ENSG00000283236	83.8164	0.704775	0.301661	2.33632	0.0194748	0.046344		19	chr1:201376291:201377315	806.22	-1.86305	0.226034	-8.24233	1.69e-16	4.9e-15
ENSG00000277149	131.955	0.88297	0.378545	2.33254	0.0196724	0.0467371	TYW1B	7	chr5:1567748:1569182	286.523	-2.06297	0.250319	-8.24139	1.7e-16	4.93e-15
ENSG00000213089	8.66016	-1.19807	0.513754	-2.33199	0.0197013	0.0467929	PDCL3P5	6	chr15:32346103:32346800	236.574	0.835896	0.101428	8.24131	1.7e-16	4.94e-15
ENSG00000228897	10.0014	-1.28847	0.552943	-2.3302	0.0197954	0.0469845		7	chr8:127927813:127929418	294.296	-1.86732	0.226587	-8.24107	1.71e-16	4.95e-15
ENSG00000250138	60.565	-1.34912	0.579127	-2.32957	0.0198289	0.0470385		5	chr7:70595187:70596864	540.996	0.769079	0.0933284	8.24057	1.71e-16	4.97e-15
ENSG00000268400	15.7477	1.44271	0.619368	2.32932	0.019842	0.0470568		19	chr21:42996781:42997430	66.6555	-2.29715	0.278776	-8.24013	1.72e-16	4.98e-15
ENSG00000141905	448.266	-0.603304	0.259155	-2.32797	0.0199139	0.0472079	NFIC	19	chr3:73600020:73601467	704.96	1.18385	0.143684	8.23931	1.73e-16	5.02e-15
ENSG00000212807	12.2622	-0.979007	0.420633	-2.32746	0.0199406	0.0472585	OR2A42	7	chr17:5096996:5098251	473.055	1.85638	0.225319	8.2389	1.74e-16	5.03e-15
ENSG00000137434	28.8712	1.26151	0.542084	2.32716	0.0199569	0.0472906	C6orf52	6	chr5:32233212:32234487	374.042	-1.71379	0.208022	-8.23851	1.74e-16	5.05e-15
ENSG00000101445	49.4444	0.695761	0.299078	2.32636	0.0199996	0.0473789	PPP1R16B	20	chr4:34950299:34951646	105.12	-1.83217	0.222404	-8.23803	1.75e-16	5.07e-15
ENSG00000152760	75.5882	-1.23426	0.53058	-2.32625	0.0200052	0.0473857	DYNLT5	1	chr3:89072381:89073146	79.913	2.30925	0.280318	8.23796	1.75e-16	5.07e-15
ENSG00000050344	530.087	-0.594248	0.255474	-2.32606	0.0200153	0.0474031	NFE2L3	7	chr7:67100492:67101620	161.539	-2.50107	0.303609	-8.23779	1.75e-16	5.08e-15
ENSG00000164867	57.913	-0.962285	0.41371	-2.32599	0.0200191	0.0474057	NOS3	7	chr10:46586420:46587868	263.766	0.770734	0.093561	8.23777	1.75e-16	5.08e-15
ENSG00000102452	224.677	0.891014	0.383081	2.32592	0.0200229	0.0474084	NALCN	13	chr17:28327782:28328657	108.549	-2.05259	0.249184	-8.23726	1.76e-16	5.1e-15
ENSG00000039068	170.534	-0.873528	0.375593	-2.32573	0.020033	0.0474259	CDH1	16	chr13:113000716:113002726	1989.49	0.889387	0.107973	8.23715	1.76e-16	5.1e-15
ENSG00000197355	47.7742	-1.27989	0.550437	-2.32523	0.0200599	0.0474766	UAP1L1	9	chr14:64337810:64339330	2966.47	0.488054	0.0592516	8.23699	1.77e-16	5.11e-15
ENSG00000184271	300.046	0.743538	0.319879	2.32444	0.0201021	0.04757	POU6F1	12	chr2:232271093:232271858	60.7885	2.33719	0.283744	8.23697	1.77e-16	5.11e-15
ENSG00000184434	16.5414	-1.0106	0.434808	-2.32424	0.0201128	0.0475824	LRRC19	9	chr2:172094744:172097020	973.445	0.641647	0.0778997	8.23683	1.77e-16	5.11e-15
ENSG00000143178	40.264	-0.50499	0.217306	-2.32387	0.0201324	0.047616	TBX19	1	chr7:25091198:25091584	42.5984	2.13763	0.259523	8.23677	1.77e-16	5.11e-15
ENSG00000196187	350.255	0.592574	0.255037	2.32348	0.0201531	0.047652	TMEM63A	1	chr16:30957074:30958784	1946.27	0.439303	0.0533368	8.2364	1.77e-16	5.13e-15
ENSG00000170289	13.9623	1.73086	0.745538	2.32162	0.0202533	0.0478823	CNGB3	8	chr7:139541497:139542587	121.749	-1.36781	0.166084	-8.23569	1.79e-16	5.16e-15
ENSG00000070882	714.221	-0.618353	0.266397	-2.32117	0.0202777	0.0479272	OSBPL3	7	chr3:29280491:29283203	1036.64	-0.684199	0.0830793	-8.23549	1.79e-16	5.17e-15
ENSG00000175894	15.0337	-1.30917	0.564564	-2.31891	0.0203999	0.0481922	TSPEAR	21	chr11:44558960:44560106	925.312	1.42658	0.173229	8.23525	1.79e-16	5.17e-15
ENSG00000226752	242.972	-1.05254	0.453899	-2.31889	0.0204009	0.0481922	CUTALP	9	chr15:62951421:62952303	66.1075	2.79163	0.338995	8.23501	1.8e-16	5.18e-15
ENSG00000163735	48.9062	-0.822788	0.354968	-2.31792	0.0204535	0.0482969	CXCL5	4	chr4:4541151:4543117	1152.01	0.560725	0.0680986	8.23401	1.81e-16	5.23e-15
ENSG00000188404	14.9165	-2.9153	1.25857	-2.31635	0.0205389	0.0484789	SELL	1	chr14:52949586:52951963	2351.27	0.59258	0.0719707	8.23363	1.82e-16	5.24e-15
ENSG00000057593	14.6102	1.18588	0.512267	2.31496	0.0206153	0.0486196	F7	13	chr7:79282121:79282458	87.0263	-1.33643	0.162318	-8.23341	1.82e-16	5.25e-15
ENSG00000137731	8.10249	1.75608	0.759273	2.31284	0.0207314	0.048867	FXYD2	11	chr10:74925613:74926064	66.6237	2.1724	0.263874	8.23274	1.83e-16	5.28e-15
ENSG00000278530	58.1021	-1.16201	0.502432	-2.31277	0.0207352	0.0488695	CHMP1B2P	X	chr14:28101865:28103135	154.979	1.53129	0.186002	8.23265	1.83e-16	5.28e-15
ENSG00000064787	15.4427	-1.37818	0.595915	-2.31271	0.0207384	0.0488704	BCAS1	20	chr5:143243619:143244706	103.102	-2.742	0.333065	-8.23261	1.83e-16	5.28e-15
ENSG00000166922	158.393	-1.1792	0.510213	-2.3112	0.020822	0.049041	SCG5	15	chr21:33024886:33026352	697.552	1.24226	0.150914	8.2316	1.85e-16	5.33e-15
ENSG00000164123	7.59701	1.8994	0.821916	2.31094	0.0208362	0.0490676	SPMIP2	4	chr8:124053045:124054394	337.332	-1.56915	0.190632	-8.23135	1.85e-16	5.34e-15
ENSG00000253309	16.1	1.27935	0.553916	2.30964	0.0209081	0.0492237	SERPINE3	13	chr10:47116182:47117141	44.7804	-2.10346	0.255551	-8.2311	1.86e-16	5.35e-15
ENSG00000231007	6.24674	-1.55378	0.672901	-2.30907	0.0209396	0.0492779	CDC20P1	9	chr11:11840948:11842848	2133.04	0.522955	0.0635351	8.23095	1.86e-16	5.35e-15
ENSG00000161609	7.45637	1.19668	0.518281	2.30894	0.020947	0.0492888	KASH5	19	chr10:94682543:94683144	45.3563	1.87367	0.227643	8.2307	1.86e-16	5.36e-15
ENSG00000182749	376.702	-0.51867	0.224651	-2.30878	0.0209556	0.0493024	PAQR7	1	chr16:49851269:49851678	148.772	1.20673	0.146615	8.2306	1.86e-16	5.37e-15
ENSG00000226964	28.5724	1.16819	0.506461	2.30658	0.021078	0.0495569	RHEBP2	10	chr19:10700913:10702454	1005.2	0.510512	0.0620271	8.23046	1.86e-16	5.37e-15
ENSG00000143387	244.711	-0.738518	0.320232	-2.30619	0.0210999	0.0496016	CTSK	1	chr19:57350662:57352110	1063.8	0.440084	0.0534702	8.23045	1.87e-16	5.37e-15
ENSG00000188086	10.3772	-1.9934	0.864745	-2.30519	0.0211558	0.0497064	PRSS45P	3	chr5:127029546:127031370	3486.68	0.647127	0.0786298	8.23005	1.87e-16	5.39e-15
ENSG00000125122	41.3978	-0.769955	0.33407	-2.30477	0.0211795	0.0497537	FBXL9P	16	chr4:169611963:169613659	1926.9	0.671497	0.0815929	8.22984	1.87e-16	5.4e-15
ENSG00000122547	293.093	-0.542747	0.235662	-2.30308	0.0212744	0.0499447	EEPD1	7	chr1:225923524:225924712	1948.31	0.581573	0.0706678	8.22966	1.88e-16	5.4e-15
									chr2:211390480:211391706	126.026	1.23445	0.150002	8.22958	1.88e-16	5.41e-15
									chr6:37587577:37589082	237.073	1.31579	0.159897	8.22896	1.89e-16	5.43e-15
									chr1:190539037:190539552	51.6377	2.08105	0.252899	8.22878	1.89e-16	5.44e-15
									chr1:20219850:20220372	86.7126	2.39842	0.291479	8.22847	1.9e-16	5.45e-15
									chr10:22002545:22004009	2294.9	0.540602	0.0656991	8.22846	1.9e-16	5.45e-15
									chr13:48232620:48234189	1109.49	0.5452	0.0662588	8.22833	1.9e-16	5.46e-15
									chr16:3400565:3402269	2561.54	0.467247	0.0567894	8.22773	1.91e-16	5.48e-15
									chr17:65750261:65751603	127.847	-1.57141	0.190991	-8.22765	1.91e-16	5.49e-15
									chr8:23329028:23329744	68.4651	-2.31535	0.281415	-8.22752	1.91e-16	5.49e-15
									chr2:150931164:150932345	439.021	2.67825	0.325524	8.2275	1.91e-16	5.49e-15
									chr2:205273159:205274056	118.131	2.11155	0.256659	8.22705	1.92e-16	5.51e-15
									chr4:182184955:182185909	123.21	1.39454	0.169524	8.22623	1.93e-16	5.55e-15
									chr18:26654930:26657622	1883.27	0.614643	0.074721	8.22584	1.94e-16	5.57e-15
									chr9:35657232:35659097	4206.16	0.566202	0.0688338	8.22563	1.94e-16	5.57e-15
									chr22:30422861:30424746	3303.84	0.483055	0.0587282	8.22526	1.95e-16	5.59e-15
									chr12:48194818:48195296	87.679	-2.90619	0.353343	-8.22486	1.95e-16	5.61e-15
									chr4:175789713:175790684	427.046	1.88238	0.228868	8.22475	1.96e-16	5.61e-15
									chr16:13594524:13595615	313.184	2.0117	0.244607	8.22422	1.96e-16	5.64e-15
									chr10:55048797:55049714	105.629	2.22585	0.270654	8.22395	1.97e-16	5.65e-15
									chr3:15645917:15647302	126.625	-2.24705	0.273251	-8.2234	1.98e-16	5.67e-15
									chr1:65419674:65421470	3973.41	0.525767	0.0639501	8.22152	2.01e-16	5.76e-15
									chr18:3058995:3059819	92.7184	1.80063	0.219017	8.22143	2.01e-16	5.76e-15
									chr8:109539040:109540675	3797.92	0.53124	0.0646198	8.22101	2.02e-16	5.78e-15
									chr3:70849788:70850657	75.5812	-2.78344	0.338585	-8.22078	2.02e-16	5.79e-15
									chr13:53120828:53122314	224.988	2.146	0.261048	8.22072	2.02e-16	5.8e-15
									chrX:17802439:17803970	142.772	-1.39532	0.169732	-8.22069	2.02e-16	5.8e-15
									chr10:93198777:93199839	116.847	-1.49731	0.182148	-8.22032	2.03e-16	5.81e-15
									chr10:58384598:58386096	2456.14	0.52341	0.0636775	8.21971	2.04e-16	5.84e-15
									chr21:41612297:41613867	653.116	-0.896073	0.109018	-8.21946	2.04e-16	5.85e-15
									chr19:18279428:18280762	1627.49	0.606133	0.0737463	8.21917	2.05e-16	5.87e-15
									chr2:54329875:54331534	2084.49	0.753898	0.091729	8.21875	2.06e-16	5.89e-15
									chr6:39882191:39883113	114.353	-2.19898	0.267578	-8.2181	2.07e-16	5.92e-15
									chr15:74127386:74128629	939.084	0.691336	0.084128	8.21766	2.08e-16	5.94e-15
									chr7:99325224:99326597	1424.28	0.540275	0.0657576	8.21615	2.1e-16	6.01e-15
									chr4:92304758:92306384	1882.21	0.822113	0.100061	8.21615	2.1e-16	6.01e-15
									chr4:121869493:121870832	2656.48	0.596288	0.0725768	8.21595	2.1e-16	6.02e-15
									chr15:41283494:41284962	1826.51	0.501976	0.0610983	8.21587	2.11e-16	6.02e-15
									chr5:41903745:41904692	3161.81	0.506809	0.0616896	8.21547	2.11e-16	6.04e-15
									chr9:66152514:66153904	373.152	0.790094	0.0961727	8.21536	2.12e-16	6.04e-15
									chr14:49632985:49635618	4474.34	0.732663	0.0891876	8.21485	2.12e-16	6.07e-15
									chr18:7443914:7444461	46.3854	2.41554	0.294046	8.21483	2.12e-16	6.07e-15
									chr5:111855107:111856191	118.889	-1.56161	0.190098	-8.21473	2.13e-16	6.07e-15
									chrX:141520506:141521494	41.3801	-3.18923	0.388253	-8.21431	2.13e-16	6.09e-15
									chr1:228801945:228803182	90.1644	1.97388	0.240303	8.21413	2.14e-16	6.1e-15
									chrX:130886845:130887885	94.6166	2.71434	0.33045	8.21407	2.14e-16	6.1e-15
									chr20:4014008:4015907	1393.08	0.528634	0.0643599	8.21372	2.14e-16	6.12e-15
									chr2:146540040:146541064	109.048	1.74123	0.211992	8.21365	2.15e-16	6.12e-15
									chr5:109743454:109744565	414.758	-2.15076	0.261865	-8.21322	2.15e-16	6.14e-15
									chr11:115625547:115626574	132.768	1.28678	0.156685	8.21253	2.17e-16	6.18e-15
									chr12:62259360:62261216	2513.1	0.486906	0.0592889	8.21243	2.17e-16	6.18e-15
									chrX:85569132:85570748	229.769	1.55163	0.18894	8.21228	2.17e-16	6.19e-15
									chr3:72728363:72729527	126.079	-1.71417	0.208758	-8.21129	2.19e-16	6.24e-15
									chr11:6234142:6235563	4815.07	0.514318	0.0626356	8.21127	2.19e-16	6.24e-15
									chr12:5257909:5259359	81.1292	-1.6561	0.201688	-8.21119	2.19e-16	6.24e-15
									chr5:97107263:97107705	46.3994	3.10601	0.378277	8.21095	2.19e-16	6.25e-15
									chr18:34158776:34160067	964.587	0.916134	0.111581	8.21051	2.2e-16	6.27e-15
									chr1:144065131:144066546	256.721	-2.7144	0.330604	-8.21044	2.2e-16	6.28e-15
									chr16:8712344:8714520	765.205	1.2641	0.153968	8.21013	2.21e-16	6.29e-15
									chr2:85537613:85540160	2898.99	0.652052	0.0794233	8.20983	2.21e-16	6.31e-15
									chr6:164417529:164418014	51.5609	2.04044	0.248545	8.20956	2.22e-16	6.32e-15
									chr1:225999024:226000223	1377.78	0.459433	0.0559638	8.20947	2.22e-16	6.32e-15
									chr5:67589717:67590709	64.7936	3.35677	0.408892	8.20945	2.22e-16	6.32e-15
									chr9:33676496:33677732	1002.5	0.664013	0.0808899	8.20885	2.23e-16	6.35e-15
									chr5:52262722:52263237	26.508	2.35242	0.28658	8.20859	2.24e-16	6.37e-15
									chrX:11437397:11438366	93.5059	-3.00678	0.366297	-8.20859	2.24e-16	6.37e-15
									chr8:97247065:97247972	92.7489	2.54641	0.310214	8.20857	2.24e-16	6.37e-15
									chr11:28976796:28977202	54.6296	2.56659	0.31268	8.20835	2.24e-16	6.38e-15
									chr9:15552104:15553787	2863.91	0.600778	0.0731926	8.20818	2.25e-16	6.38e-15
									chrX:113514327:113515837	132.784	1.7433	0.212394	8.20783	2.25e-16	6.4e-15
									chr19:19617833:19619596	2093.3	0.618685	0.0753786	8.2077	2.25e-16	6.41e-15
									chr22:23072792:23073170	99.3442	-2.43363	0.296508	-8.20765	2.26e-16	6.41e-15
									chr9:137276334:137277990	453.329	-0.761829	0.0928205	-8.20755	2.26e-16	6.41e-15
									chr6:81766455:81767893	105.524	-2.12892	0.259391	-8.2074	2.26e-16	6.42e-15
									chr11:93196890:93198663	1777.22	0.650821	0.0792983	8.20725	2.26e-16	6.43e-15
									chr19:1490026:1491603	3216.84	0.536432	0.0653618	8.20711	2.27e-16	6.43e-15
									chr22:43308479:43309408	127.703	1.39309	0.169743	8.20703	2.27e-16	6.44e-15
									chr2:118309373:118311618	707.03	1.30526	0.159046	8.20679	2.27e-16	6.45e-15
									chr17:65277330:65279222	405.523	-1.21677	0.148264	-8.20677	2.27e-16	6.45e-15
									chr2:102103956:102105506	157.424	-2.28057	0.277904	-8.20631	2.28e-16	6.47e-15
									chr7:137846157:137847750	844.953	1.01357	0.123512	8.20625	2.28e-16	6.47e-15
									chr3:42581324:42582881	1953.5	0.547531	0.0667305	8.20511	2.3e-16	6.53e-15
									chr9:124125122:124126292	245.408	1.47855	0.180205	8.20482	2.31e-16	6.55e-15
									chr19:38402562:38403894	1401.77	0.659645	0.0804038	8.20415	2.32e-16	6.58e-15
									chr2:217551220:217552098	191.544	-2.66788	0.325187	-8.20414	2.32e-16	6.58e-15
									chr9:135460147:135461372	116.443	-2.29256	0.279443	-8.20402	2.32e-16	6.59e-15
									chr17:42387661:42389301	2842.61	0.59003	0.0719274	8.20313	2.34e-16	6.64e-15
									chr15:81530348:81532302	326.707	-2.35805	0.287459	-8.20309	2.34e-16	6.64e-15
									chr21:15003472:15004005	232.724	1.53147	0.186696	8.20304	2.34e-16	6.64e-15
									chr4:102344178:102346040	1655.71	0.554677	0.0676203	8.20282	2.35e-16	6.65e-15
									chr8:20326769:20327342	257.665	2.39477	0.291955	8.20254	2.35e-16	6.66e-15
									chr2:120252132:120253832	2837.82	0.618338	0.0753839	8.20253	2.35e-16	6.66e-15
									chr6:41071803:41074021	5944.74	0.538156	0.0656109	8.20223	2.36e-16	6.68e-15
									chr17:73309897:73312628	3167.03	0.734984	0.089609	8.20212	2.36e-16	6.68e-15
									chr14:94539756:94541150	91.1649	-1.24363	0.151634	-8.20149	2.37e-16	6.72e-15
									chr2:140436834:140437488	55.3729	1.856	0.226308	8.20122	2.38e-16	6.73e-15
									chr15:63915657:63917042	322.346	-1.0297	0.125559	-8.20094	2.39e-16	6.75e-15
									chr17:12522342:12523644	182.914	-2.48952	0.303576	-8.20067	2.39e-16	6.76e-15
									chr2:40149729:40150925	141.688	2.81111	0.342796	8.20053	2.39e-16	6.77e-15
									chr3:59609638:59610867	114.001	-1.19715	0.145989	-8.20029	2.4e-16	6.78e-15
									chr15:89845306:89846078	101.6	-2.74138	0.334346	-8.19922	2.42e-16	6.84e-15
									chr7:30027871:30029376	1742.58	0.661431	0.0806736	8.19885	2.43e-16	6.86e-15
									chr14:103546598:103547239	411.225	0.826914	0.100867	8.19805	2.44e-16	6.9e-15
									chr19:49876494:49878546	6305.15	0.584669	0.0713192	8.19791	2.45e-16	6.91e-15
									chr19:53878939:53880058	1773.82	0.462845	0.0564598	8.19778	2.45e-16	6.92e-15
									chr16:56588927:56590415	300.596	1.00259	0.122302	8.19763	2.45e-16	6.92e-15
									chr2:44478899:44479821	227.669	0.788774	0.0962206	8.19756	2.45e-16	6.93e-15
									chr1:2529971:2530879	1096	1.79215	0.218631	8.19716	2.46e-16	6.95e-15
									chr3:36992627:36993904	5664.67	0.541538	0.0660673	8.19677	2.47e-16	6.97e-15
									chr5:115977563:115978542	45.0953	-2.10997	0.257422	-8.19655	2.47e-16	6.98e-15
									chr9:67722402:67723587	436.696	0.779971	0.0951713	8.19544	2.5e-16	7.04e-15
									chrX:150925728:150926620	171.115	-1.81228	0.221157	-8.19455	2.52e-16	7.09e-15
									chr5:140925849:140927473	1851.1	0.640783	0.0782007	8.19408	2.53e-16	7.12e-15
									chr8:141680836:141682989	1976.58	1.07526	0.131229	8.19377	2.53e-16	7.14e-15
									chr16:18800299:18802224	2278.47	0.587413	0.0716924	8.19352	2.54e-16	7.15e-15
									chr1:184404437:184405050	66.7749	1.99737	0.243775	8.1935	2.54e-16	7.15e-15
									chr1:15385892:15386782	504.278	1.37629	0.16799	8.19273	2.55e-16	7.2e-15
									chr9:85804570:85806165	1184.84	0.738001	0.090084	8.19236	2.56e-16	7.22e-15
									chr3:139688816:139690169	508.435	2.14478	0.261809	8.19213	2.57e-16	7.23e-15
									chr4:99143754:99145489	286.807	2.49539	0.304632	8.19147	2.58e-16	7.27e-15
									chr2:197434515:197435818	1450.58	0.577895	0.0705484	8.19147	2.58e-16	7.27e-15
									chr3:31390567:31392156	87.6306	-1.56262	0.190764	-8.19136	2.58e-16	7.27e-15
									chr1:180842083:180843245	521.894	1.00741	0.122992	8.19085	2.59e-16	7.3e-15
									chr14:61145288:61146529	184.301	-2.92783	0.357485	-8.19006	2.61e-16	7.35e-15
									chr3:31288125:31289303	117.659	-2.09118	0.25535	-8.18948	2.62e-16	7.38e-15
									chr3:123960620:123961844	1731.87	0.466783	0.056998	8.18946	2.62e-16	7.38e-15
									chr16:81821164:81822198	90.0315	-1.60873	0.196459	-8.18865	2.64e-16	7.43e-15
									chr3:129428037:129429355	1361.39	0.4039	0.0493248	8.18857	2.64e-16	7.44e-15
									chr3:72176800:72178286	143.991	-1.39952	0.170913	-8.18851	2.64e-16	7.44e-15
									chr7:4267386:4268397	67.2705	-1.80909	0.220951	-8.18775	2.66e-16	7.48e-15
									chr8:96386481:96387932	102.484	-2.07794	0.253802	-8.18723	2.67e-16	7.51e-15
									chr1:226061507:226063840	2874.32	0.529977	0.064738	8.18649	2.69e-16	7.56e-15
									chr3:143897546:143898791	621.282	1.37648	0.168147	8.1862	2.7e-16	7.58e-15
									chr15:90387492:90389075	2062.77	0.595745	0.0727792	8.18566	2.71e-16	7.61e-15
									chr5:123996839:123998834	420.912	-1.47879	0.18066	-8.18545	2.71e-16	7.62e-15
									chr1:205359849:205360705	581.945	2.05589	0.251177	8.18504	2.72e-16	7.64e-15
									chr9:27572490:27574253	2543.78	0.542766	0.0663128	8.18493	2.72e-16	7.65e-15
									chr10:125718813:125720355	1793.57	0.455218	0.055618	8.18472	2.73e-16	7.66e-15
									chr1:26921229:26922417	1568.9	0.45624	0.055743	8.1847	2.73e-16	7.66e-15
									chr5:138874836:138875810	450.796	1.07346	0.131155	8.18468	2.73e-16	7.66e-15
									chr21:25638355:25640708	1726.82	1.10206	0.134649	8.18464	2.73e-16	7.66e-15
									chr4:93049816:93051575	217.291	0.912437	0.111488	8.18419	2.74e-16	7.69e-15
									chr2:75920378:75921974	1407	1.52605	0.186482	8.18339	2.76e-16	7.74e-15
									chr4:48340419:48342731	4750.83	0.554922	0.067813	8.18311	2.77e-16	7.76e-15
									chr6:142040908:142041704	54.5454	2.50955	0.306679	8.18298	2.77e-16	7.76e-15
									chr15:101723680:101725048	1694.15	0.563674	0.0688881	8.18246	2.78e-16	7.8e-15
									chr1:116471761:116473127	101.982	-2.3341	0.28528	-8.18179	2.8e-16	7.84e-15
									chr1:18475561:18476577	93.0515	-1.3581	0.166006	-8.18104	2.81e-16	7.89e-15
									chr5:14456207:14458369	316.726	-0.945296	0.115551	-8.18079	2.82e-16	7.9e-15
									chr3:129387942:129389477	217.6	-2.29546	0.280606	-8.18037	2.83e-16	7.93e-15
									chr3:57543850:57545015	432.841	0.760873	0.0930122	8.18036	2.83e-16	7.93e-15
									chr6:32843707:32845107	1313.33	0.750039	0.0916926	8.17993	2.84e-16	7.95e-15
									chr20:18137125:18138614	1443.09	0.655927	0.0801934	8.17931	2.85e-16	7.99e-15
									chr1:109500805:109501832	271.279	1.20052	0.146784	8.17879	2.87e-16	8.03e-15
									chr12:118188676:118190661	1014.15	0.601352	0.0735353	8.17773	2.89e-16	8.1e-15
									chr12:124913967:124915334	1016.76	0.604705	0.0739522	8.17697	2.91e-16	8.15e-15
									chr12:13743389:13744203	159.798	1.70042	0.207957	8.17679	2.92e-16	8.16e-15
									chr21:36319716:36321190	2472.06	0.529584	0.0647727	8.17603	2.93e-16	8.21e-15
									chr19:17305310:17306466	1545.88	0.505454	0.0618266	8.17534	2.95e-16	8.25e-15
									chr5:6059033:6059963	54.1505	2.28574	0.279605	8.17488	2.96e-16	8.28e-15
									chr1:115299368:115301339	184.282	-1.94723	0.238204	-8.17462	2.97e-16	8.3e-15
									chr16:11546538:11547937	223.578	1.99901	0.244539	8.1746	2.97e-16	8.3e-15
									chr2:144430699:144432617	605.023	1.15281	0.141025	8.17452	2.97e-16	8.3e-15
									chr7:8189076:8190833	359.166	1.49512	0.182902	8.17444	2.97e-16	8.31e-15
									chr6:164084809:164086467	2010.17	1.11167	0.135996	8.17426	2.98e-16	8.32e-15
									chr5:107499190:107500748	225.737	1.41577	0.1732	8.17421	2.98e-16	8.32e-15
									chr16:85611289:85611540	121.147	1.14037	0.139512	8.17399	2.98e-16	8.33e-15
									chr12:48814335:48816072	2035.58	0.516861	0.0632342	8.17375	2.99e-16	8.35e-15
									chr19:5192440:5194166	1086.49	1.5644	0.191396	8.17362	2.99e-16	8.36e-15
									chr5:126395274:126396039	106.362	-1.86512	0.228197	-8.17329	3e-16	8.38e-15
									chr14:77615849:77617179	3681.5	0.465547	0.0569627	8.17284	3.01e-16	8.41e-15
									chr10:14625119:14626618	306.182	0.924226	0.113086	8.17276	3.01e-16	8.41e-15
									chr11:117696229:117697295	88.7528	1.48618	0.181851	8.17253	3.02e-16	8.43e-15
									chr2:172101814:172103313	1370.96	0.86073	0.105322	8.17233	3.02e-16	8.44e-15
									chrX:52994890:52996258	1612.75	0.532273	0.0651363	8.17167	3.04e-16	8.48e-15
									chr19:49149045:49150951	3175.54	0.594266	0.0727277	8.17111	3.06e-16	8.52e-15
									chr3:142577815:142579463	1629.1	0.477053	0.0583873	8.17048	3.07e-16	8.56e-15
									chr12:4538167:4539436	1243.95	0.433115	0.053012	8.17013	3.08e-16	8.59e-15
									chr1:225699357:225701467	434.041	-1.51916	0.18595	-8.16975	3.09e-16	8.61e-15
									chr7:55365223:55366710	3048.08	0.635788	0.0778254	8.16942	3.1e-16	8.63e-15
									chr11:66118951:66120296	224.689	-2.41055	0.295099	-8.16862	3.12e-16	8.69e-15
									chr1:3078410:3080447	471.72	1.28429	0.157225	8.16844	3.12e-16	8.7e-15
									chr19:45768962:45769779	2055.19	0.512816	0.0627857	8.16771	3.14e-16	8.75e-15
									chr1:94115872:94117398	469.94	-1.6164	0.197906	-8.16749	3.15e-16	8.77e-15
									chr2:28543502:28545381	162.04	-1.42299	0.174228	-8.16737	3.15e-16	8.77e-15
									chr3:101724265:101725877	3000.36	0.632494	0.0774451	8.167	3.16e-16	8.8e-15
									chr15:21324683:21325494	65.6326	2.39113	0.292812	8.1661	3.19e-16	8.86e-15
									chrX:11110372:11112124	698.544	0.616022	0.0754376	8.16599	3.19e-16	8.87e-15
									chr4:71186271:71188566	1882.71	0.843764	0.103327	8.16592	3.19e-16	8.87e-15
									chr2:151972997:151974169	854.026	1.14412	0.140113	8.1657	3.2e-16	8.89e-15
									chr17:20300374:20301402	79.9131	-1.9791	0.242371	-8.16556	3.2e-16	8.9e-15
									chr16:50961609:50962965	133.375	1.65814	0.203067	8.16546	3.2e-16	8.9e-15
									chr6:38702247:38703421	1765.6	0.445128	0.0545164	8.16503	3.21e-16	8.93e-15
									chr2:144471011:144471926	185.188	2.75609	0.337564	8.16465	3.22e-16	8.96e-15
									chr4:152535328:152537049	2396.14	0.70587	0.0864608	8.16404	3.24e-16	9e-15
									chr10:58267203:58268432	1281.47	0.798053	0.0977548	8.16382	3.25e-16	9.02e-15
									chr1:82393497:82394307	31.1031	2.64084	0.323504	8.16323	3.26e-16	9.06e-15
									chr6:149565607:149567278	1901.22	0.617801	0.0756817	8.16316	3.26e-16	9.07e-15
									chrX:6693749:6695349	193.597	1.77699	0.217686	8.16308	3.27e-16	9.07e-15
									chr17:6893162:6894608	92.4394	1.38669	0.169889	8.16237	3.29e-16	9.12e-15
									chr9:132140870:132142556	740.505	1.5773	0.193249	8.16203	3.29e-16	9.15e-15
									chr2:3281993:3283470	720.861	1.40288	0.171889	8.16158	3.31e-16	9.18e-15
									chr20:38878694:38879362	75.5843	-1.42801	0.174978	-8.16109	3.32e-16	9.21e-15
									chr1:16366898:16368111	2247.35	0.481944	0.0590549	8.16094	3.32e-16	9.22e-15
									chr5:31890110:31891350	235.711	-2.49026	0.305146	-8.16087	3.33e-16	9.23e-15
									chr5:177005616:177007374	1936.15	0.584821	0.0716635	8.16065	3.33e-16	9.24e-15
									chr2:25178747:25179307	40.4432	1.97632	0.242224	8.15903	3.38e-16	9.37e-15
									chr14:73723750:73724664	168.958	-1.5819	0.193885	-8.15897	3.38e-16	9.37e-15
									chr2:169693365:169694968	1896.54	0.654236	0.0801873	8.15885	3.38e-16	9.38e-15
									chr8:139311447:139313781	332.007	2.51108	0.307788	8.15847	3.39e-16	9.4e-15
									chr5:19532918:19533803	49.1111	2.7763	0.340301	8.15836	3.4e-16	9.41e-15
									chr10:13161051:13162288	1921.06	0.524645	0.064314	8.15756	3.42e-16	9.47e-15
									chr22:40855779:40857562	2176.17	0.630126	0.0772451	8.15748	3.42e-16	9.48e-15
									chr6:140061754:140063291	134.283	-2.12424	0.260414	-8.15716	3.43e-16	9.5e-15
									chr3:113240830:113242627	3312.09	0.933244	0.114413	8.15683	3.44e-16	9.52e-15
									chr6:143333843:143334602	77.4927	1.83693	0.225237	8.15556	3.48e-16	9.62e-15
									chr5:109688918:109691501	3456.02	0.514516	0.0630886	8.15544	3.48e-16	9.63e-15
									chr12:68451490:68452507	139.695	2.04708	0.251016	8.1552	3.49e-16	9.65e-15
									chr12:24947855:24949600	1016.83	0.480385	0.058909	8.1547	3.5e-16	9.69e-15
									chr6:143842489:143843896	2383.48	0.553327	0.0678615	8.15376	3.53e-16	9.76e-15
									chr5:14118368:14119689	687.307	1.65527	0.203008	8.15372	3.53e-16	9.76e-15
									chr11:133545424:133545886	93.628	1.88491	0.231205	8.15257	3.56e-16	9.85e-15
									chr5:74622852:74623736	235.023	1.28456	0.157565	8.15256	3.56e-16	9.85e-15
									chr5:81924243:81924828	99.3697	1.9332	0.23713	8.15249	3.57e-16	9.86e-15
									chr2:100735861:100736999	139.209	1.51373	0.185693	8.15179	3.59e-16	9.91e-15
									chr16:30874481:30876354	1902.22	0.628062	0.0770502	8.15133	3.6e-16	9.95e-15
									chr15:71226373:71227534	105.689	-2.10442	0.258177	-8.15107	3.61e-16	9.97e-15
									chr6:63635173:63637003	2526.64	0.69683	0.0854925	8.15077	3.62e-16	9.99e-15
									chr11:10307436:10308318	866.636	0.629203	0.077202	8.15009	3.64e-16	1e-14
									chr15:48777759:48778600	60.8833	-1.89408	0.232409	-8.14979	3.65e-16	1.01e-14
									chr5:178544968:178545859	288.904	1.88516	0.231317	8.14971	3.65e-16	1.01e-14
									chr5:72120961:72122991	766.007	1.07552	0.131971	8.14964	3.65e-16	1.01e-14
									chr2:173354285:173356014	1240.06	0.60475	0.0742065	8.14955	3.65e-16	1.01e-14
									chr1:58420665:58421222	54.444	2.6667	0.327231	8.14927	3.66e-16	1.01e-14
									chr17:73513414:73514288	160.595	2.17556	0.266965	8.14922	3.66e-16	1.01e-14
									chr15:79190039:79190582	59.99	1.604	0.196832	8.14909	3.67e-16	1.01e-14
									chr18:78720809:78722880	669.783	1.52043	0.186576	8.14909	3.67e-16	1.01e-14
									chr1:161097466:161099234	1622.5	0.713255	0.0875265	8.14902	3.67e-16	1.01e-14
									chr20:36950753:36952352	1229.89	0.716466	0.0879213	8.14895	3.67e-16	1.01e-14
									chr22:21937655:21939009	1855.95	0.524112	0.0643175	8.14882	3.67e-16	1.01e-14
									chr6:170289607:170292217	2007.23	1.16598	0.143101	8.148	3.7e-16	1.02e-14
									chr13:45046783:45048447	503.262	0.641966	0.0787899	8.14783	3.71e-16	1.02e-14
									chr4:52861531:52863170	1524.2	0.522811	0.0641702	8.14726	3.72e-16	1.03e-14
									chr4:157167022:157168256	85.9951	1.80699	0.221791	8.14726	3.72e-16	1.03e-14
									chr20:32742285:32744247	562.461	0.668565	0.0820617	8.1471	3.73e-16	1.03e-14
									chr12:44716618:44717111	37.8676	2.19028	0.268843	8.14705	3.73e-16	1.03e-14
									chr18:394728:396196	474.101	-1.58254	0.194249	-8.14698	3.73e-16	1.03e-14
									chr11:2189958:2191605	834.781	1.60131	0.196558	8.14675	3.74e-16	1.03e-14
									chr12:98644104:98645967	3344.13	0.525453	0.0644992	8.14666	3.74e-16	1.03e-14
									chr1:239816076:239816853	154.693	-1.74255	0.213912	-8.14612	3.76e-16	1.03e-14
									chr2:148921881:148922445	76.3892	3.23491	0.397139	8.14553	3.78e-16	1.04e-14
									chr17:69654778:69655848	74.035	-2.36233	0.290039	-8.14487	3.8e-16	1.04e-14
									chr22:45903292:45904076	130.236	-1.12248	0.137824	-8.14429	3.82e-16	1.05e-14
									chr16:68843234:68844366	1446.83	0.524842	0.0644429	8.14429	3.82e-16	1.05e-14
									chr7:56051135:56052322	2630.09	0.453645	0.0557125	8.14261	3.87e-16	1.06e-14
									chr11:124724596:124726061	203.129	1.67528	0.20575	8.14229	3.88e-16	1.07e-14
									chr15:32341746:32343254	1121.85	0.803483	0.0986802	8.14229	3.88e-16	1.07e-14
									chr19:17419557:17420847	1321.23	0.426552	0.0523873	8.14228	3.88e-16	1.07e-14
									chr7:141649130:141650530	1310.12	0.871127	0.106992	8.14199	3.89e-16	1.07e-14
									chr10:22086528:22087630	138.73	-1.41628	0.173962	-8.14132	3.91e-16	1.07e-14
									chr19:38228042:38230242	1057.5	1.07321	0.131823	8.14127	3.91e-16	1.07e-14
									chr17:32258091:32259118	228.494	1.47583	0.181279	8.14124	3.91e-16	1.07e-14
									chr9:92325015:92326406	1968.75	0.523136	0.0642632	8.14053	3.94e-16	1.08e-14
									chr12:66169062:66170317	1332.26	0.889941	0.109324	8.14041	3.94e-16	1.08e-14
									chr11:13686873:13687658	73.2946	-1.49068	0.183123	-8.14031	3.94e-16	1.08e-14
									chr2:174984067:174985350	140.477	1.45351	0.178564	8.13998	3.95e-16	1.08e-14
									chr3:155744077:155745446	1675.52	0.766156	0.0941228	8.13996	3.95e-16	1.08e-14
									chrX:48737086:48738045	1721.61	0.537663	0.0660533	8.13983	3.96e-16	1.09e-14
									chr12:95410723:95412092	107.508	1.98656	0.244058	8.13968	3.96e-16	1.09e-14
									chr1:27428088:27429548	198.84	-0.99111	0.121763	-8.13964	3.96e-16	1.09e-14
									chr6:165986861:165989245	996.061	0.572186	0.0703001	8.1392	3.98e-16	1.09e-14
									chr6:99751464:99752226	61.0403	2.08437	0.256112	8.13848	4e-16	1.1e-14
									chr4:19775730:19776731	244.979	-1.74477	0.214402	-8.13784	4.02e-16	1.1e-14
									chr2:201642288:201643716	1257.29	0.600578	0.0738038	8.13749	4.04e-16	1.11e-14
									chr7:2523027:2525335	1392.77	0.996551	0.122466	8.13737	4.04e-16	1.11e-14
									chr13:95300357:95302416	1367.06	0.55983	0.0687988	8.1372	4.05e-16	1.11e-14
									chr15:64596672:64597923	650.467	0.947307	0.116421	8.13694	4.05e-16	1.11e-14
									chr10:114271404:114272328	65.3004	-2.3805	0.29257	-8.13649	4.07e-16	1.11e-14
									chr13:45290004:45290681	74.8673	2.56651	0.315489	8.13502	4.12e-16	1.13e-14
									chr1:244652047:244653915	4422.8	0.558231	0.0686221	8.13486	4.12e-16	1.13e-14
									chr1:27451131:27451870	100.339	2.20789	0.271418	8.13466	4.13e-16	1.13e-14
									chr10:514086:514590	158.131	1.87395	0.230366	8.13466	4.13e-16	1.13e-14
									chr6:111789672:111790065	89.7069	1.47717	0.181591	8.13463	4.13e-16	1.13e-14
									chr9:36190431:36191863	2218.78	0.518044	0.0636853	8.13444	4.14e-16	1.13e-14
									chr18:57585378:57587411	762.039	0.770431	0.0947148	8.13421	4.15e-16	1.13e-14
									chr10:32957317:32959304	1863.3	0.513526	0.0631335	8.13397	4.15e-16	1.14e-14
									chr10:36778593:36779578	225.485	1.0103	0.12421	8.13379	4.16e-16	1.14e-14
									chr8:66507099:66507906	196.948	-1.80518	0.221938	-8.13369	4.16e-16	1.14e-14
									chr21:39182617:39184249	2180.26	0.493499	0.0606806	8.13273	4.2e-16	1.15e-14
									chr19:2944499:2945649	1618.19	0.361541	0.0444563	8.13249	4.21e-16	1.15e-14
									chr2:74178116:74179407	1963.14	0.456822	0.0561768	8.13186	4.23e-16	1.16e-14
									chr6:143961759:143962306	840.65	1.48091	0.182115	8.13175	4.23e-16	1.16e-14
									chr9:135198248:135199781	109.723	1.92775	0.237071	8.13153	4.24e-16	1.16e-14
									chr3:150545528:150547143	3293.06	0.619042	0.0761287	8.13151	4.24e-16	1.16e-14
									chr14:100726542:100727400	282.646	1.07542	0.132253	8.13151	4.24e-16	1.16e-14
									chr22:43342554:43344741	1325.91	0.999578	0.122927	8.13144	4.24e-16	1.16e-14
									chr4:41204302:41205375	165.086	-2.25544	0.277374	-8.13141	4.24e-16	1.16e-14
									chr2:239255362:239256708	177.274	1.93872	0.238424	8.1314	4.24e-16	1.16e-14
									chr6:36985527:36987254	1350.17	0.658308	0.0809595	8.13132	4.25e-16	1.16e-14
									chr3:77038427:77040646	2119.79	0.615989	0.0757556	8.13126	4.25e-16	1.16e-14
									chr17:10125706:10126312	67.7402	-1.72629	0.212356	-8.12922	4.32e-16	1.18e-14
									chr16:64475712:64476408	75.5374	1.15886	0.142565	8.1287	4.34e-16	1.18e-14
									chr3:113695804:113697795	2763.36	0.479389	0.0589766	8.12846	4.35e-16	1.19e-14
									chr3:185932027:185932483	113.213	1.43514	0.176563	8.1282	4.36e-16	1.19e-14
									chr8:9591032:9591940	60.4774	1.74982	0.215289	8.12776	4.37e-16	1.19e-14
									chr13:60617804:60618624	67.4516	-1.52986	0.188231	-8.1276	4.38e-16	1.19e-14
									chr1:40449712:40451132	1434.33	0.677179	0.0833221	8.12724	4.39e-16	1.2e-14
									chr4:75939768:75941459	1898.91	0.82538	0.101558	8.12714	4.4e-16	1.2e-14
									chr12:63045004:63046016	111.134	-3.02474	0.372179	-8.12711	4.4e-16	1.2e-14
									chr14:64034722:64036399	100.048	-1.30294	0.160321	-8.12703	4.4e-16	1.2e-14
									chr20:48155087:48155746	155.862	1.71905	0.211555	8.12579	4.44e-16	1.21e-14
									chr4:140372686:140374422	2936.15	0.443394	0.0545667	8.12574	4.45e-16	1.21e-14
									chr20:47862454:47863709	163.623	-3.64118	0.448124	-8.12539	4.46e-16	1.21e-14
									chr14:67457536:67458678	136.344	-1.13447	0.139622	-8.12528	4.46e-16	1.21e-14
									chr11:3159322:3161052	1923.82	0.59812	0.0736171	8.12474	4.48e-16	1.22e-14
									chr22:44360577:44361122	121.951	-1.07922	0.132853	-8.12345	4.53e-16	1.23e-14
									chr2:8149641:8150921	129.42	-2.34404	0.288577	-8.12277	4.56e-16	1.24e-14
									chr3:116474086:116475182	126.828	1.78525	0.219794	8.12237	4.57e-16	1.24e-14
									chr5:6301750:6303009	181.032	1.18312	0.145666	8.12217	4.58e-16	1.25e-14
									chr22:19144007:19145328	1290.97	0.481255	0.0592568	8.12151	4.6e-16	1.25e-14
									chr6:27871453:27872552	701.616	1.1546	0.142167	8.12146	4.61e-16	1.25e-14
									chr7:73329965:73331044	92.3056	-1.73019	0.213041	-8.12137	4.61e-16	1.25e-14
									chr3:194485394:194487883	1296.51	0.616613	0.0759249	8.12135	4.61e-16	1.25e-14
									chr1:153658291:153659500	1099.81	0.498871	0.0614354	8.12026	4.65e-16	1.26e-14
									chr4:127781652:127783559	2216.71	0.747015	0.092007	8.11912	4.7e-16	1.28e-14
									chr15:74245055:74246092	285.305	1.35359	0.166722	8.11885	4.71e-16	1.28e-14
									chr21:26070804:26071544	155.768	-1.76027	0.216828	-8.11826	4.73e-16	1.28e-14
									chr5:5181686:5183855	270.871	-1.3238	0.163066	-8.11815	4.73e-16	1.29e-14
									chr8:89756936:89758744	1589.54	0.554171	0.0682634	8.11813	4.73e-16	1.29e-14
									chr2:226434629:226435858	105.367	-1.96225	0.241734	-8.11739	4.76e-16	1.29e-14
									chr15:47860574:47861915	587.643	2.03342	0.250512	8.11703	4.78e-16	1.3e-14
									chr12:121686777:121687460	1322.58	0.569946	0.0702168	8.11695	4.78e-16	1.3e-14
									chr7:88758337:88760448	1044.89	0.78716	0.0969823	8.11653	4.8e-16	1.3e-14
									chr10:49761481:49762815	783.437	0.683368	0.0841981	8.11618	4.81e-16	1.3e-14
									chr3:51384206:51385965	2471.26	0.582122	0.0717244	8.1161	4.81e-16	1.31e-14
									chr4:144402090:144402645	80.1677	2.13662	0.263261	8.116	4.82e-16	1.31e-14
									chr4:123554335:123556433	680.845	-1.57136	0.193613	-8.11597	4.82e-16	1.31e-14
									chr22:36110062:36111127	124.753	-3.03196	0.373593	-8.11567	4.83e-16	1.31e-14
									chr9:104835999:104836855	79.5086	2.46287	0.303471	8.11566	4.83e-16	1.31e-14
									chr5:77491054:77492884	1901.19	0.498943	0.0614862	8.11473	4.87e-16	1.32e-14
									chr20:31607145:31607549	284.525	-1.74952	0.215603	-8.11458	4.87e-16	1.32e-14
									chr19:58466453:58467875	1628.27	0.625538	0.0770895	8.11444	4.88e-16	1.32e-14
									chr9:71767308:71769790	3340.12	0.569197	0.0701534	8.1136	4.91e-16	1.33e-14
									chr15:29431729:29432801	58.5527	2.16355	0.266662	8.11346	4.92e-16	1.33e-14
									chr5:65791459:65792661	171.725	2.06211	0.254166	8.11323	4.93e-16	1.33e-14
									chr5:151757880:151759335	1724.76	0.510317	0.0629029	8.11278	4.95e-16	1.34e-14
									chr6:71886200:71887710	1198.32	0.714916	0.088123	8.1127	4.95e-16	1.34e-14
									chr8:101790438:101791913	1278.56	0.580825	0.0715948	8.11267	4.95e-16	1.34e-14
									chr19:42473518:42475227	129.547	1.19775	0.147648	8.11221	4.97e-16	1.34e-14
									chr1:10298220:10298468	46.5515	2.2704	0.279881	8.11203	4.98e-16	1.35e-14
									chrX:41084176:41086739	2860.94	0.863145	0.106405	8.11189	4.98e-16	1.35e-14
									chr9:99859197:99859927	186.122	1.34177	0.165415	8.11155	5e-16	1.35e-14
									chr16:85553248:85554774	966.448	0.921193	0.113569	8.11127	5.01e-16	1.35e-14
									chr10:123068137:123070273	245.346	2.2916	0.282556	8.11023	5.05e-16	1.37e-14
									chr16:63664501:63665816	75.652	2.24023	0.276223	8.11022	5.05e-16	1.37e-14
									chr18:62720711:62721246	115.55	1.28091	0.157948	8.10972	5.07e-16	1.37e-14
									chr9:88218514:88219107	54.2756	-3.20757	0.395532	-8.1095	5.08e-16	1.37e-14
									chr9:34573670:34573915	74.1458	-1.42972	0.176305	-8.10939	5.09e-16	1.37e-14
									chr13:42285177:42285978	85.9588	1.65666	0.204292	8.10928	5.09e-16	1.38e-14
									chr15:45919557:45920281	80.8997	-2.94284	0.362908	-8.10906	5.1e-16	1.38e-14
									chr18:49499649:49501258	1196.93	1.01538	0.125222	8.10862	5.12e-16	1.38e-14
									chr14:22918543:22919824	2807.94	0.553042	0.0682047	8.10856	5.12e-16	1.38e-14
									chr6:52234059:52234876	148.715	-1.42352	0.175571	-8.10795	5.15e-16	1.39e-14
									chr11:130915825:130917245	1085.66	0.507418	0.062583	8.10793	5.15e-16	1.39e-14
									chr6:152301459:152302600	1436.18	0.515403	0.0635684	8.10785	5.15e-16	1.39e-14
									chr14:20630410:20631384	318.264	-0.813564	0.100348	-8.10742	5.17e-16	1.39e-14
									chr6:143743285:143743722	161.873	-1.56281	0.192771	-8.10706	5.19e-16	1.4e-14
									chr19:49850331:49852333	2211.88	0.508886	0.0627722	8.10687	5.19e-16	1.4e-14
									chr17:7440033:7441556	1121.97	0.681044	0.0840082	8.10687	5.19e-16	1.4e-14
									chr13:102291555:102292340	85.0694	-1.66202	0.205013	-8.10687	5.19e-16	1.4e-14
									chr8:48198628:48200815	132.335	-1.49882	0.184895	-8.10635	5.22e-16	1.41e-14
									chr19:44499715:44500970	1405.2	0.488343	0.0602439	8.10611	5.23e-16	1.41e-14
									chr5:137310026:137310737	65.3664	-2.1679	0.267447	-8.10589	5.24e-16	1.41e-14
									chr4:17576636:17578357	2528.57	0.427381	0.0527259	8.10571	5.24e-16	1.41e-14
									chr8:30155435:30157184	1332.69	0.510495	0.0629809	8.10555	5.25e-16	1.41e-14
									chr5:133842960:133843987	64.1632	-1.47924	0.182499	-8.10547	5.25e-16	1.41e-14
									chr6:167921308:167921703	35.6335	2.45424	0.302793	8.10534	5.26e-16	1.42e-14
									chr20:46089039:46090790	2127.03	0.589786	0.072766	8.10523	5.26e-16	1.42e-14
									chr4:38061930:38063366	186.574	0.853502	0.105305	8.10503	5.27e-16	1.42e-14
									chr21:32849537:32850923	159.511	2.30105	0.283921	8.10455	5.29e-16	1.42e-14
									chr12:10716320:10717279	135.17	-1.81479	0.223924	-8.10448	5.3e-16	1.43e-14
									chr2:120283327:120284100	163.948	-1.51507	0.186965	-8.10349	5.34e-16	1.44e-14
									chr7:106424851:106425789	163.948	-2.8223	0.348306	-8.10293	5.37e-16	1.44e-14
									chr16:3535663:3537268	223.043	-2.71685	0.335307	-8.10259	5.38e-16	1.45e-14
									chr17:17602952:17604079	159.167	1.54331	0.190475	8.1024	5.39e-16	1.45e-14
									chr6:27091485:27092626	181.153	-1.14713	0.141585	-8.10203	5.4e-16	1.45e-14
									chr5:37722846:37723962	79.0638	-1.73637	0.214335	-8.10118	5.44e-16	1.46e-14
									chr3:70748370:70749714	263.415	-2.43641	0.300752	-8.10108	5.45e-16	1.46e-14
									chr8:67339518:67339838	157.815	-1.09215	0.13482	-8.10081	5.46e-16	1.47e-14
									chr14:77157817:77159317	589.563	1.38174	0.170573	8.10058	5.47e-16	1.47e-14
									chr17:18038500:18040266	1948.57	0.573864	0.0708436	8.10044	5.48e-16	1.47e-14
									chr2:204143230:204144046	95.282	1.39173	0.171824	8.09972	5.51e-16	1.48e-14
									chr20:37178143:37180155	2833.88	0.394954	0.0487641	8.09927	5.53e-16	1.48e-14
									chr18:79274910:79275732	41.9258	1.9063	0.235374	8.09902	5.54e-16	1.49e-14
									chr20:34009988:34011073	406.003	1.50082	0.185312	8.09887	5.55e-16	1.49e-14
									chr2:77552894:77553671	51.0837	-2.00567	0.247662	-8.0984	5.57e-16	1.49e-14
									chr1:244834331:244836436	3576.65	0.562415	0.0694488	8.09826	5.57e-16	1.5e-14
									chr11:109960485:109961300	75.5626	-1.75119	0.216245	-8.09818	5.58e-16	1.5e-14
									chr4:173167897:173170519	2427.07	0.585884	0.0723538	8.09748	5.61e-16	1.5e-14
									chr19:43526159:43527669	952.75	0.657725	0.0812268	8.09739	5.61e-16	1.51e-14
									chr16:19882201:19885075	1246.37	0.655628	0.0809759	8.09657	5.65e-16	1.52e-14
									chr4:94207211:94208553	1496.22	0.724288	0.0894586	8.09634	5.66e-16	1.52e-14
									chr18:34999653:35000824	220.183	-1.82094	0.224939	-8.09527	5.71e-16	1.53e-14
									chr12:89345458:89347180	3013.4	0.963402	0.119009	8.09523	5.72e-16	1.53e-14
									chr2:127576092:127576896	76.5719	-1.94385	0.240125	-8.09516	5.72e-16	1.53e-14
									chr9:115672204:115673874	184.454	-2.98817	0.369135	-8.09506	5.72e-16	1.53e-14
									chr19:48169517:48171275	2038	0.517924	0.0639827	8.09476	5.74e-16	1.54e-14
									chr1:36971707:36972545	58.8225	2.11645	0.261465	8.0946	5.75e-16	1.54e-14
									chr3:8962573:8963890	830.315	0.662262	0.0818153	8.0946	5.75e-16	1.54e-14
									chr9:27365475:27367152	313.247	-2.83524	0.350266	-8.09452	5.75e-16	1.54e-14
									chr4:22842310:22843141	145.112	2.4736	0.3056	8.09422	5.76e-16	1.54e-14
									chrX:155263501:155264830	486.407	0.859472	0.106184	8.09419	5.76e-16	1.54e-14
									chr13:52455006:52456101	2427.81	0.524523	0.0648048	8.0939	5.78e-16	1.55e-14
									chr10:119221780:119223281	258.89	1.36387	0.168512	8.0936	5.79e-16	1.55e-14
									chr2:42252147:42253287	104.923	2.58951	0.319949	8.09351	5.8e-16	1.55e-14
									chr8:1972919:1976293	1348.77	1.01134	0.124961	8.09323	5.81e-16	1.55e-14
									chr14:28142449:28143712	188.082	1.16686	0.144184	8.09284	5.83e-16	1.56e-14
									chr11:84921972:84924574	656.334	0.880349	0.108786	8.09246	5.85e-16	1.56e-14
									chr11:34299219:34300852	228.595	1.69412	0.209351	8.09223	5.86e-16	1.57e-14
									chr17:48047544:48049213	4448.92	0.477056	0.0589535	8.09207	5.87e-16	1.57e-14
									chr11:72411597:72412395	130.635	2.17688	0.269016	8.09201	5.87e-16	1.57e-14
									chr9:94608020:94608853	284.735	1.05115	0.129902	8.0919	5.87e-16	1.57e-14
									chrX:20664630:20665981	391.573	0.95914	0.118532	8.09184	5.88e-16	1.57e-14
									chr5:37248524:37250056	2139.32	0.624567	0.0771864	8.09167	5.89e-16	1.57e-14
									chr5:151905487:151906952	104.502	-2.09313	0.258681	-8.09153	5.89e-16	1.57e-14
									chr18:27566968:27568830	139.45	2.78897	0.344685	8.09136	5.9e-16	1.58e-14
									chr4:20296425:20297075	53.4359	1.41443	0.174809	8.09129	5.9e-16	1.58e-14
									chr16:74606270:74607728	1417.32	0.477065	0.0589618	8.09108	5.91e-16	1.58e-14
									chr17:39926499:39928382	1620.28	0.589214	0.0728244	8.09088	5.92e-16	1.58e-14
									chr1:118144588:118145258	99.2008	-2.40149	0.29682	-8.09073	5.93e-16	1.58e-14
									chr9:123356720:123358843	3291.71	0.969701	0.119854	8.09066	5.93e-16	1.58e-14
									chr6:11849045:11849693	116.625	-3.20162	0.395752	-8.08996	5.97e-16	1.59e-14
									chr1:154446255:154446723	67.1343	-2.59227	0.320432	-8.08992	5.97e-16	1.59e-14
									chr8:124687084:124688918	871.425	1.57558	0.194764	8.08972	5.98e-16	1.59e-14
									chr6:3126389:3127357	321.158	0.73044	0.0902924	8.08972	5.98e-16	1.59e-14
									chr22:23966132:23967554	2059.24	0.422036	0.0521714	8.08942	5.99e-16	1.6e-14
									chr22:20916706:20918381	2015.63	0.610867	0.0755164	8.08919	6.01e-16	1.6e-14
									chr5:32173246:32175261	1745.12	0.61711	0.0762915	8.08884	6.02e-16	1.6e-14
									chr1:39516553:39517442	222.328	-1.5568	0.192465	-8.08877	6.03e-16	1.61e-14
									chr10:77242748:77243506	73.2088	-1.72228	0.21293	-8.08847	6.04e-16	1.61e-14
									chr14:68294793:68296067	185.547	-1.93075	0.238722	-8.08786	6.07e-16	1.62e-14
									chr5:82293294:82293573	61.6845	1.66118	0.205394	8.08774	6.08e-16	1.62e-14
									chr20:44785504:44786448	119.713	-1.53459	0.189743	-8.08773	6.08e-16	1.62e-14
									chr16:67666017:67667527	1386.32	0.727246	0.0899221	8.08751	6.09e-16	1.62e-14
									chr6:116404446:116406333	195.061	-1.68552	0.208412	-8.08744	6.09e-16	1.62e-14
									chr17:49755025:49756113	162.985	2.48401	0.307164	8.0869	6.12e-16	1.63e-14
									chr1:169485196:169486554	3291.07	0.533341	0.0659557	8.08636	6.15e-16	1.64e-14
									chr1:236854080:236855157	70.1057	-2.19315	0.27122	-8.08621	6.16e-16	1.64e-14
									chr14:73457510:73458980	3208.66	0.509768	0.063043	8.08603	6.16e-16	1.64e-14
									chr12:89707996:89710436	4183.93	0.667688	0.082578	8.08554	6.19e-16	1.65e-14
									chr7:81035729:81036409	36.9083	-2.00586	0.248081	-8.08552	6.19e-16	1.65e-14
									chr21:46025088:46025889	68.5286	-1.74564	0.215917	-8.08479	6.23e-16	1.66e-14
									chr4:146186623:146187461	87.6544	2.29199	0.283498	8.08469	6.23e-16	1.66e-14
									chr10:21372742:21373625	190.093	-1.41696	0.175267	-8.08459	6.24e-16	1.66e-14
									chr2:167783261:167784535	130.685	-1.3584	0.168046	-8.08351	6.29e-16	1.67e-14
									chr3:59244935:59246879	227.102	-2.21759	0.274337	-8.08346	6.3e-16	1.67e-14
									chr9:89434733:89436161	286.865	1.96904	0.243589	8.08343	6.3e-16	1.67e-14
									chr5:124895177:124896068	100.048	2.44301	0.302238	8.08308	6.31e-16	1.68e-14
									chr10:78905689:78906283	165.053	1.73162	0.214246	8.08236	6.35e-16	1.69e-14
									chr4:137695415:137696430	161.395	1.45334	0.179819	8.08222	6.36e-16	1.69e-14
									chr10:91350195:91351138	130.419	-2.7109	0.335416	-8.08221	6.36e-16	1.69e-14
									chr1:28296434:28297527	190.324	-1.28659	0.159198	-8.08169	6.39e-16	1.69e-14
									chr4:20364046:20364420	45.2734	2.26242	0.279979	8.0807	6.44e-16	1.71e-14
									chr3:196502790:196504126	1441	0.452255	0.0559684	8.08054	6.45e-16	1.71e-14
									chr5:147055481:147056563	116.582	-1.32179	0.163586	-8.08013	6.47e-16	1.72e-14
									chr2:152485425:152486797	356.726	1.34172	0.166057	8.07989	6.48e-16	1.72e-14
									chr6:132236365:132237201	130.018	-1.44974	0.179427	-8.07983	6.49e-16	1.72e-14
									chr7:74889798:74891383	1452.73	0.585844	0.0725075	8.07977	6.49e-16	1.72e-14
									chr1:112618551:112620505	1751.92	0.595508	0.0737054	8.07957	6.5e-16	1.72e-14
									chr10:79066784:79067925	887.356	0.662321	0.0819843	8.07864	6.55e-16	1.74e-14
									chr16:66933932:66935661	1016.55	0.58638	0.072591	8.07786	6.59e-16	1.75e-14
									chr4:122017007:122017986	70.2429	1.93796	0.239916	8.07766	6.6e-16	1.75e-14
									chr3:126013658:126015003	122.111	-1.39395	0.172577	-8.07727	6.62e-16	1.75e-14
									chr15:34101142:34102414	2109.89	0.509704	0.0631121	8.07617	6.68e-16	1.77e-14
									chr9:127714952:127716369	2168.05	0.54246	0.0671702	8.0759	6.7e-16	1.77e-14
									chr19:49717504:49718918	298.5	-1.68811	0.209034	-8.07574	6.71e-16	1.78e-14
									chr8:8610318:8611739	302.808	-2.43544	0.301575	-8.07574	6.71e-16	1.78e-14
									chr2:3518328:3520086	2048.35	0.530109	0.0656428	8.07566	6.71e-16	1.78e-14
									chr9:33473254:33474277	1598.03	0.494075	0.0611814	8.07558	6.72e-16	1.78e-14
									chr7:27603736:27605069	435.253	0.999835	0.123819	8.07495	6.75e-16	1.79e-14
									chr3:148005489:148006069	122.457	2.24552	0.278092	8.07474	6.76e-16	1.79e-14
									chr1:225735374:225737007	243.074	-1.87693	0.23245	-8.07456	6.77e-16	1.79e-14
									chr12:65822829:65826709	3022.49	0.530432	0.0656923	8.0745	6.78e-16	1.79e-14
									chrX:74492472:74494405	1113.27	1.06746	0.132204	8.07431	6.79e-16	1.79e-14
									chr11:129202712:129203261	48.7758	2.24888	0.278538	8.07388	6.81e-16	1.8e-14
									chr17:17472256:17472868	75.403	2.26326	0.280325	8.0737	6.82e-16	1.8e-14
									chr15:40293479:40294602	448.268	1.69878	0.21042	8.0733	6.84e-16	1.81e-14
									chr2:64143662:64144908	2261.84	0.525336	0.0650742	8.07287	6.87e-16	1.81e-14
									chr14:29222378:29223176	100.386	1.13839	0.141038	8.07152	6.94e-16	1.83e-14
									chr4:140523660:140524804	2324.82	0.603235	0.0747367	8.07146	6.95e-16	1.83e-14
									chr13:111152876:111154336	2179.12	0.615054	0.0762032	8.07124	6.96e-16	1.84e-14
									chr2:226063678:226064752	71.9821	2.00908	0.248924	8.07104	6.97e-16	1.84e-14
									chr6:134174417:134175868	1781.52	0.746302	0.092471	8.07066	6.99e-16	1.85e-14
									chr5:90528547:90530357	2324.11	0.52132	0.0645993	8.07006	7.03e-16	1.85e-14
									chr2:133673382:133675573	1331.42	0.840036	0.104093	8.07006	7.03e-16	1.85e-14
									chr4:153248465:153250156	1796.03	0.661682	0.0819928	8.07	7.03e-16	1.85e-14
									chr13:25286590:25287796	1374.31	0.558984	0.0692681	8.06986	7.04e-16	1.86e-14
									chr9:103245388:103246056	54.6141	2.95715	0.366454	8.06962	7.05e-16	1.86e-14
									chr17:46732229:46732490	78.6311	1.40874	0.174574	8.06958	7.05e-16	1.86e-14
									chr5:179023184:179024340	690.636	0.648709	0.080394	8.06912	7.08e-16	1.87e-14
									chr6:21593280:21594961	1707.24	0.557402	0.0690796	8.06898	7.09e-16	1.87e-14
									chr11:3796985:3798306	4224.91	0.568916	0.070511	8.06847	7.12e-16	1.88e-14
									chr5:21613949:21614718	64.6756	2.62659	0.32555	8.06817	7.14e-16	1.88e-14
									chr10:13495813:13497569	385.393	1.84061	0.228163	8.06708	7.2e-16	1.9e-14
									chr7:148883068:148885415	2063.32	0.5638	0.0698904	8.06692	7.21e-16	1.9e-14
									chr22:50704743:50706183	619.18	0.847931	0.105115	8.0667	7.22e-16	1.9e-14
									chr12:104623622:104624700	214.353	1.85594	0.230084	8.06637	7.24e-16	1.91e-14
									chr11:61602855:61603553	65.7699	-1.66606	0.206551	-8.06611	7.26e-16	1.91e-14
									chr21:16500295:16500950	49.6677	2.00894	0.249091	8.0651	7.32e-16	1.93e-14
									chr7:100176649:100178227	1315.69	0.605907	0.0751289	8.06489	7.33e-16	1.93e-14
									chr3:12440845:12441594	99.3905	-1.67566	0.207778	-8.0647	7.34e-16	1.93e-14
									chr2:47600762:47602280	274.029	1.90068	0.235693	8.06423	7.37e-16	1.94e-14
									chr10:110173794:110175254	136.737	2.87838	0.356972	8.06332	7.42e-16	1.95e-14
									chr1:206611959:206612981	1098.8	0.407314	0.0505196	8.06249	7.48e-16	1.97e-14
									chr11:69888128:69890356	453.096	1.0104	0.125324	8.06226	7.49e-16	1.97e-14
									chr9:303968:305167	211.77	-2.20068	0.272961	-8.06226	7.49e-16	1.97e-14
									chr18:456346:457971	316.507	-1.93167	0.239596	-8.06221	7.49e-16	1.97e-14
									chr3:160781123:160782402	96.9122	1.71187	0.212333	8.06217	7.49e-16	1.97e-14
									chr12:93850722:93851687	117.557	2.64391	0.327942	8.06212	7.5e-16	1.97e-14
									chr8:95420307:95421402	77.5122	-2.00971	0.249281	-8.06202	7.5e-16	1.97e-14
									chr17:5418932:5420634	3075.73	0.49529	0.0614352	8.062	7.51e-16	1.97e-14
									chr15:36356444:36358521	191.24	-2.9141	0.361506	-8.06101	7.57e-16	1.99e-14
									chr17:75552686:75553636	164.149	-1.92867	0.239261	-8.06094	7.57e-16	1.99e-14
									chr9:134661828:134663009	95.8367	-2.27922	0.282762	-8.06055	7.6e-16	1.99e-14
									chr2:181985201:181986258	203.995	2.43129	0.301634	8.06041	7.6e-16	2e-14
									chr1:27830181:27831459	1295.98	0.466913	0.0579342	8.05937	7.67e-16	2.01e-14
									chr17:50541469:50542697	918.71	0.578255	0.0717512	8.05916	7.68e-16	2.02e-14
									chr21:45427381:45428049	142.697	-1.92383	0.238718	-8.05903	7.69e-16	2.02e-14
									chr14:73949709:73950797	2473.59	0.553137	0.0686377	8.05879	7.71e-16	2.02e-14
									chr14:92120993:92123038	1428.17	0.571665	0.0709384	8.05861	7.72e-16	2.02e-14
									chr2:107931923:107933312	104.08	-2.24525	0.278654	-8.05749	7.79e-16	2.04e-14
									chr9:32550155:32552917	3499.69	0.517796	0.0642645	8.05726	7.8e-16	2.05e-14
									chr5:151156946:151158355	1492.05	0.588276	0.0730165	8.05675	7.83e-16	2.05e-14
									chr12:118739585:118740536	274.55	2.77287	0.344185	8.05635	7.86e-16	2.06e-14
									chr11:65027065:65027971	1390.54	0.443802	0.0550881	8.05621	7.87e-16	2.06e-14
									chr12:6851231:6853388	8446.8	0.550269	0.0683059	8.05595	7.89e-16	2.07e-14
									chr1:171484907:171486768	2203.99	0.580226	0.0720246	8.05594	7.89e-16	2.07e-14
									chr6:107113937:107117039	2842.93	0.737552	0.0915548	8.05585	7.89e-16	2.07e-14
									chr7:77797916:77799767	5607.15	0.616571	0.0765382	8.05573	7.9e-16	2.07e-14
									chr17:75978631:75980276	3658.11	0.517015	0.0641805	8.05565	7.91e-16	2.07e-14
									chr11:93783831:93785305	2325.99	0.675009	0.0837937	8.0556	7.91e-16	2.07e-14
									chr2:126187212:126188358	150.111	-2.2518	0.279534	-8.05554	7.91e-16	2.07e-14
									chr6:98560165:98561850	148.903	1.55308	0.1928	8.05543	7.92e-16	2.07e-14
									chr6:155313948:155315266	2451.21	0.567406	0.0704432	8.0548	7.96e-16	2.08e-14
									chr2:55173503:55174151	71.0751	2.18953	0.271837	8.05456	7.98e-16	2.09e-14
									chr14:59161287:59162518	462.554	1.05198	0.130616	8.05403	8.01e-16	2.1e-14
									chr15:99507239:99508097	54.8526	-1.94666	0.241705	-8.05386	8.02e-16	2.1e-14
									chr7:149238993:149240382	1207.92	0.552794	0.0686469	8.05272	8.1e-16	2.12e-14
									chr9:20606139:20607101	99.0834	1.58731	0.197115	8.0527	8.1e-16	2.12e-14
									chr6:3155949:3158178	1705.4	0.766304	0.0951612	8.05269	8.1e-16	2.12e-14
									chr22:24554276:24556237	3505.46	0.522488	0.0648885	8.05209	8.14e-16	2.13e-14
									chr19:46579205:46580187	106.687	1.13771	0.141298	8.05187	8.15e-16	2.13e-14
									chr3:100992154:100993025	63.2696	-1.75766	0.218295	-8.05179	8.16e-16	2.13e-14
									chr17:5281600:5283114	744.507	0.57569	0.0715006	8.05155	8.18e-16	2.14e-14
									chr11:61923285:61924362	151.218	-1.66109	0.206339	-8.05031	8.26e-16	2.16e-14
									chr1:174998608:175000690	4465.07	0.490079	0.0608775	8.05025	8.26e-16	2.16e-14
									chr8:28498078:28498316	165.95	1.01244	0.125768	8.05	8.28e-16	2.16e-14
									chr9:117462624:117463651	115.034	-2.35416	0.292448	-8.04985	8.29e-16	2.16e-14
									chr2:2166813:2167766	95.6702	1.65599	0.205718	8.0498	8.29e-16	2.16e-14
									chr14:21103565:21104785	3266.33	0.529645	0.0657993	8.04941	8.32e-16	2.17e-14
									chr10:47754029:47755611	282.572	0.692642	0.0860505	8.04926	8.33e-16	2.17e-14
									chr22:21651188:21653424	2036.02	0.556255	0.0691074	8.04914	8.34e-16	2.18e-14
									chr4:5887050:5888770	1074.02	1.19332	0.148266	8.04851	8.38e-16	2.19e-14
									chr19:49641732:49642360	1899.63	0.552597	0.0686668	8.04752	8.45e-16	2.2e-14
									chr8:78124608:78125575	59.6332	-3.06898	0.381369	-8.04726	8.47e-16	2.21e-14
									chr7:104900020:104901699	218.54	1.56284	0.194209	8.0472	8.47e-16	2.21e-14
									chr3:158271794:158272433	69.8197	1.75673	0.218319	8.0466	8.51e-16	2.22e-14
									chr4:98603515:98604831	273.625	1.86685	0.232017	8.04618	8.54e-16	2.23e-14
									chr5:159178813:159179436	109.345	-1.71744	0.21346	-8.04571	8.57e-16	2.23e-14
									chr3:129000754:129002500	1256.48	0.704129	0.0875164	8.04568	8.58e-16	2.23e-14
									chr1:84302493:84303617	344.303	0.894011	0.111118	8.04557	8.58e-16	2.24e-14
									chr15:60317821:60318644	151.851	2.0647	0.256629	8.04546	8.59e-16	2.24e-14
									chr8:66377994:66378965	87.3239	1.37481	0.17088	8.04544	8.59e-16	2.24e-14
									chr2:232549897:232551349	1932.62	0.453297	0.0563447	8.04507	8.62e-16	2.24e-14
									chr4:176450159:176452233	444.792	1.33729	0.166235	8.04456	8.66e-16	2.25e-14
									chr9:138147653:138148706	43.7612	1.80504	0.224382	8.04447	8.66e-16	2.25e-14
									chr13:52842426:52842809	95.1899	1.39353	0.17323	8.04438	8.67e-16	2.26e-14
									chr7:16644682:16647071	2987.08	0.65212	0.0810657	8.04434	8.67e-16	2.26e-14
									chr3:111978538:111979929	1344.08	0.558812	0.0694666	8.04433	8.67e-16	2.26e-14
									chr5:132464177:132465550	217.688	-1.3178	0.163839	-8.0433	8.74e-16	2.27e-14
									chr1:230641844:230643111	1646.67	0.569631	0.0708217	8.04317	8.75e-16	2.28e-14
									chr12:131833825:131834497	235.453	0.896232	0.111428	8.04313	8.76e-16	2.28e-14
									chr11:132844810:132845965	116.446	-2.53662	0.315406	-8.0424	8.81e-16	2.29e-14
									chr18:25350658:25351223	205.434	0.863754	0.107402	8.04228	8.82e-16	2.29e-14
									chr11:8288746:8290521	585.95	1.36488	0.169717	8.04209	8.83e-16	2.3e-14
									chr6:27684369:27684803	140.146	-1.2522	0.155708	-8.04199	8.84e-16	2.3e-14
									chr10:123748738:123749680	77.4367	2.54647	0.316661	8.04163	8.86e-16	2.3e-14
									chr1:28736076:28738096	1819.02	0.601329	0.0747837	8.04091	8.92e-16	2.32e-14
									chr1:15246947:15248449	601.551	0.722034	0.0897968	8.04075	8.93e-16	2.32e-14
									chr2:39123899:39125002	1777.47	0.576935	0.071753	8.04058	8.94e-16	2.32e-14
									chr17:18177420:18178190	111.906	1.13819	0.141561	8.04025	8.97e-16	2.33e-14
									chr2:42636694:42637485	122.529	2.62082	0.325986	8.03967	9.01e-16	2.34e-14
									chr15:89836138:89837336	93.3497	-2.26822	0.282145	-8.03919	9.04e-16	2.35e-14
									chr16:30747801:30749009	2265.02	0.390196	0.0485372	8.0391	9.05e-16	2.35e-14
									chr7:120856637:120858628	2451.46	0.57826	0.0719318	8.03901	9.06e-16	2.35e-14
									chr17:38449507:38449752	69.7894	-1.90287	0.236715	-8.03863	9.09e-16	2.36e-14
									chr13:36431383:36433282	1054.62	1.13642	0.141371	8.03851	9.09e-16	2.36e-14
									chr12:57620723:57622236	592.716	0.631345	0.0785419	8.03832	9.11e-16	2.36e-14
									chr8:125466385:125467302	173.874	-1.84951	0.230087	-8.03831	9.11e-16	2.36e-14
									chr17:56540662:56541386	102.749	-2.82899	0.35194	-8.03827	9.11e-16	2.36e-14
									chr16:54650535:54652315	886.434	1.90886	0.23748	8.03799	9.13e-16	2.37e-14
									chr5:88544642:88545648	185.955	1.86256	0.231737	8.0374	9.18e-16	2.38e-14
									chr6:52419800:52421175	2559.74	0.591352	0.0735753	8.03738	9.18e-16	2.38e-14
									chr19:48992261:48994071	3136.28	0.502047	0.062471	8.03648	9.25e-16	2.4e-14
									chr4:154741316:154744835	1260.79	0.966223	0.120245	8.03544	9.32e-16	2.42e-14
									chr10:113678852:113680572	2088.32	0.636394	0.0792011	8.03516	9.35e-16	2.42e-14
									chr22:31749585:31750408	1419.71	0.513715	0.0639335	8.03515	9.35e-16	2.42e-14
									chr2:191343240:191344268	82.77	2.15155	0.267771	8.03505	9.35e-16	2.42e-14
									chr6:110981287:110982816	954.596	0.521543	0.0649127	8.03454	9.39e-16	2.43e-14
									chr1:38727491:38729010	639.957	1.27709	0.158952	8.03446	9.4e-16	2.43e-14
									chr11:63915914:63920151	3191.73	0.704302	0.0876658	8.03394	9.44e-16	2.44e-14
									chr1:115727423:115728530	295	-1.64101	0.204281	-8.03308	9.51e-16	2.46e-14
									chr22:31345396:31347767	1520.19	0.487209	0.0606533	8.03269	9.54e-16	2.47e-14
									chr4:120672755:120673618	42.5028	2.03924	0.253869	8.03264	9.54e-16	2.47e-14
									chr17:77737533:77738180	213.687	2.63805	0.328478	8.03112	9.66e-16	2.5e-14
									chr20:34954993:34956402	2442.93	0.603891	0.0751995	8.03052	9.71e-16	2.51e-14
									chr22:23520558:23523107	2516.96	0.484708	0.0603587	8.03046	9.71e-16	2.51e-14
									chr4:105707930:105709469	1629.72	0.45563	0.0567384	8.03036	9.72e-16	2.51e-14
									chr4:176858595:176859421	153.534	2.64711	0.32967	8.02957	9.78e-16	2.53e-14
									chr11:33584450:33585225	42.4945	-2.06386	0.257037	-8.02943	9.79e-16	2.53e-14
									chr13:21673585:21675484	1357.41	1.05207	0.131034	8.02899	9.83e-16	2.54e-14
									chr2:241314719:241316658	3659.17	0.572468	0.0713023	8.02875	9.85e-16	2.54e-14
									chr8:77162391:77163572	84.7763	1.72613	0.215007	8.02827	9.89e-16	2.55e-14
									chr20:25507476:25508905	209.898	-1.95499	0.243517	-8.02811	9.9e-16	2.56e-14
									chr12:57239904:57240749	423.252	0.833893	0.103872	8.02806	9.9e-16	2.56e-14
									chr14:23301236:23302950	4062.38	0.554126	0.069025	8.02791	9.92e-16	2.56e-14
									chr3:23611577:23612863	122.233	-1.79869	0.224057	-8.0278	9.92e-16	2.56e-14
									chr10:70331437:70332592	115.241	-1.67679	0.208877	-8.02767	9.93e-16	2.56e-14
									chr9:22117453:22118903	113.034	-1.85991	0.231714	-8.02673	1e-15	2.58e-14
									chr2:225013197:225013963	150.285	2.59355	0.323133	8.02627	1e-15	2.59e-14
									chr19:7188453:7189563	131.07	2.25201	0.280593	8.0259	1.01e-15	2.6e-14
									chr1:79079802:79080334	36.3414	-2.39874	0.298887	-8.02557	1.01e-15	2.61e-14
									chr8:22065823:22067394	867.627	0.759525	0.0946393	8.02547	1.01e-15	2.61e-14
									chr18:366554:367180	74.5892	-1.55411	0.193655	-8.02514	1.01e-15	2.61e-14
									chr1:149220525:149221065	91.7337	1.26643	0.157811	8.02499	1.02e-15	2.62e-14
									chr17:59219953:59221466	1426.69	0.674399	0.0840389	8.02485	1.02e-15	2.62e-14
									chr2:151261140:151262315	609.649	0.969761	0.120849	8.02459	1.02e-15	2.62e-14
									chr1:155193323:155195492	3716.79	0.624355	0.0778062	8.02449	1.02e-15	2.63e-14
									chr3:157159224:157161002	1812.28	0.659744	0.0822187	8.02426	1.02e-15	2.63e-14
									chr14:78446838:78447302	48.8766	-1.99094	0.248123	-8.02402	1.02e-15	2.64e-14
									chr3:48662500:48664385	4127.57	0.63095	0.0786376	8.02351	1.03e-15	2.65e-14
									chr14:77039415:77041258	3162.41	0.706545	0.0880644	8.02305	1.03e-15	2.66e-14
									chr1:61109815:61112114	247.462	1.69455	0.211215	8.02286	1.03e-15	2.66e-14
									chr6:108476186:108477393	143.469	1.54941	0.19314	8.02223	1.04e-15	2.67e-14
									chr1:120131663:120132357	149.457	-2.01637	0.251377	-8.02129	1.05e-15	2.69e-14
									chr4:48594058:48595207	91.8621	1.74264	0.217258	8.02107	1.05e-15	2.7e-14
									chr5:139648031:139649964	1713.25	0.671602	0.0837328	8.02078	1.05e-15	2.7e-14
									chr16:31179343:31181693	2335.9	0.568244	0.0708478	8.02063	1.05e-15	2.71e-14
									chr7:36784963:36786756	332.253	2.14199	0.267071	8.0203	1.05e-15	2.71e-14
									chr19:14080821:14082249	1135.69	0.458263	0.0571421	8.0197	1.06e-15	2.73e-14
									chr21:26916621:26917362	75.2385	-2.21067	0.275678	-8.01903	1.07e-15	2.74e-14
									chr2:122034108:122035785	542.839	1.96325	0.24485	8.01817	1.07e-15	2.76e-14
									chr1:41404075:41405022	468.622	1.02594	0.127956	8.01785	1.08e-15	2.77e-14
									chrX:152941139:152942354	850.597	0.495586	0.0618106	8.01782	1.08e-15	2.77e-14
									chr15:77070318:77071515	1633.19	0.532017	0.0663548	8.01777	1.08e-15	2.77e-14
									chr17:8382668:8384244	1785.94	0.548455	0.0684051	8.01775	1.08e-15	2.77e-14
									chr2:167132402:167133546	221.169	2.6103	0.325574	8.01755	1.08e-15	2.77e-14
									chr6:6780985:6782138	119.785	-1.94672	0.242809	-8.01751	1.08e-15	2.77e-14
									chr4:76434597:76436261	1075.06	0.870555	0.108596	8.01645	1.09e-15	2.79e-14
									chr2:69247267:69247945	60.6521	2.59541	0.323783	8.01589	1.09e-15	2.81e-14
									chr8:42391235:42392651	2364.02	0.585101	0.0729936	8.01579	1.09e-15	2.81e-14
									chr13:40271355:40273044	399.951	-2.16518	0.270119	-8.01566	1.1e-15	2.81e-14
									chr6:116610301:116611378	189.721	1.59198	0.198623	8.01505	1.1e-15	2.82e-14
									chr15:82261943:82263572	1647.76	0.704094	0.0878485	8.01486	1.1e-15	2.83e-14
									chr4:175995362:175995705	42.9897	2.70434	0.337427	8.0146	1.1e-15	2.83e-14
									chr1:232793442:232794910	141.004	-2.06273	0.257374	-8.01452	1.11e-15	2.84e-14
									chr1:29163974:29165360	231.264	1.93144	0.241	8.01428	1.11e-15	2.84e-14
									chr5:127987195:127988689	233.337	-2.16444	0.270085	-8.01392	1.11e-15	2.85e-14
									chr22:29907697:29908554	195.93	-1.76318	0.220017	-8.01383	1.11e-15	2.85e-14
									chr10:22340058:22341693	814.115	0.571215	0.0712814	8.01353	1.11e-15	2.86e-14
									chr9:89695043:89696257	345.92	1.34567	0.167926	8.01347	1.12e-15	2.86e-14
									chr10:101397703:101398181	42.5101	2.02135	0.252284	8.01218	1.13e-15	2.89e-14
									chr12:64058392:64059400	112.943	1.83743	0.229339	8.01185	1.13e-15	2.89e-14
									chr17:55263975:55266351	740.041	0.721736	0.0900849	8.01174	1.13e-15	2.9e-14
									chr8:80029510:80030646	1874.46	0.599824	0.0748759	8.0109	1.14e-15	2.92e-14
									chr1:1115750:1117022	2994.69	0.576367	0.0719505	8.0106	1.14e-15	2.92e-14
									chr9:137745456:137746281	155.103	-1.73374	0.216432	-8.01055	1.14e-15	2.92e-14
									chr4:56386631:56387999	1967.91	0.651206	0.0812965	8.01027	1.14e-15	2.93e-14
									chrX:10011161:10011558	142.697	1.6551	0.206628	8.01006	1.15e-15	2.93e-14
									chr7:131600045:131601088	1381.41	0.859603	0.107318	8.0099	1.15e-15	2.94e-14
									chr3:128123243:128124459	2064.54	0.407076	0.0508236	8.00958	1.15e-15	2.94e-14
									chr7:21866868:21869173	490.291	1.68082	0.209853	8.00949	1.15e-15	2.95e-14
									chr2:86747723:86748561	177.069	0.992399	0.123904	8.00939	1.15e-15	2.95e-14
									chr5:30849587:30850356	94.8366	-2.83369	0.353803	-8.00924	1.15e-15	2.95e-14
									chr6:111871763:111874193	3160.28	0.596829	0.0745199	8.00898	1.16e-15	2.96e-14
									chr15:65868830:65870743	2381.33	0.619657	0.0773715	8.00885	1.16e-15	2.96e-14
									chr12:57341279:57342697	633.803	1.03082	0.12871	8.00881	1.16e-15	2.96e-14
									chr3:60571239:60571932	54.6681	2.56509	0.320309	8.00818	1.16e-15	2.98e-14
									chr6:38180596:38180958	64.3877	1.53446	0.191613	8.00811	1.16e-15	2.98e-14
									chr1:43545042:43546394	961.618	0.61206	0.0764303	8.00809	1.17e-15	2.98e-14
									chr2:51031522:51033009	1063.25	0.94422	0.117908	8.00808	1.17e-15	2.98e-14
									chr1:5716724:5718320	204.907	-1.60035	0.199843	-8.008	1.17e-15	2.98e-14
									chr7:140754201:140755321	63.8122	1.86999	0.233533	8.00739	1.17e-15	2.99e-14
									chr3:147757339:147758602	95.532	-2.64532	0.330381	-8.00688	1.18e-15	3e-14
									chr21:36773149:36773903	95.3198	-1.49558	0.18679	-8.00671	1.18e-15	3.01e-14
									chr14:58077591:58078642	148.187	-2.73987	0.342205	-8.00651	1.18e-15	3.01e-14
									chr12:106773784:106775249	2759.07	0.523634	0.0654046	8.00608	1.18e-15	3.02e-14
									chr4:1039480:1039918	124.548	-1.17443	0.146693	-8.00606	1.18e-15	3.02e-14
									chr1:183110130:183111214	74.8891	2.25009	0.281069	8.00546	1.19e-15	3.04e-14
									chr11:45917738:45918990	2385.68	0.48199	0.0602112	8.00499	1.19e-15	3.05e-14
									chr5:13930521:13931297	45.4824	2.49888	0.312166	8.00499	1.19e-15	3.05e-14
									chr7:42720526:42722254	374.053	1.81517	0.226765	8.00463	1.2e-15	3.06e-14
									chr11:63680792:63682882	2301.22	0.643838	0.0804336	8.00459	1.2e-15	3.06e-14
									chr3:177515956:177517338	609.395	-1.77527	0.221782	-8.00456	1.2e-15	3.06e-14
									chr22:17773097:17774853	939.43	0.762859	0.0953087	8.00409	1.2e-15	3.07e-14
									chr11:62855024:62857156	1524.57	0.508401	0.0635186	8.00396	1.2e-15	3.07e-14
									chr1:17564726:17566294	551.948	1.28948	0.161127	8.00289	1.22e-15	3.1e-14
									chr1:245510258:245511109	221.531	-1.7291	0.216064	-8.00271	1.22e-15	3.1e-14
									chr12:114649312:114650453	121.265	2.33709	0.292041	8.0026	1.22e-15	3.1e-14
									chr12:102952802:102953004	83.3225	2.62237	0.327692	8.00255	1.22e-15	3.1e-14
									chr2:215794854:215795458	96.1113	-1.90836	0.238501	-8.00149	1.23e-15	3.13e-14
									chr20:37228695:37230190	246.236	2.3752	0.296868	8.00084	1.24e-15	3.15e-14
									chr14:64913851:64915027	1454.36	0.454999	0.0568702	8.00065	1.24e-15	3.15e-14
									chr1:2821676:2822650	172.004	1.83353	0.229186	8.00017	1.24e-15	3.16e-14
									chr6:31664701:31666543	2823.22	0.495863	0.0619861	7.9996	1.25e-15	3.18e-14
									chr10:110425954:110427559	103.662	-2.01815	0.252281	-7.9996	1.25e-15	3.18e-14
									chr10:123153959:123155210	2744	0.452106	0.0565167	7.9995	1.25e-15	3.18e-14
									chr18:58446602:58448109	393.007	1.19463	0.149347	7.99904	1.25e-15	3.19e-14
									chr1:16612599:16614056	5605.16	0.747406	0.0934402	7.99876	1.26e-15	3.2e-14
									chr2:186130032:186131900	395.989	1.29934	0.162446	7.99858	1.26e-15	3.2e-14
									chr12:64221534:64222861	1497.74	0.558287	0.0697986	7.99854	1.26e-15	3.2e-14
									chr1:203838529:203839658	104.304	-2.8322	0.354092	-7.99849	1.26e-15	3.2e-14
									chr11:36048438:36049733	168.274	-1.74224	0.21783	-7.99817	1.26e-15	3.21e-14
									chr10:64309510:64309993	37.5847	-2.46537	0.308246	-7.99805	1.26e-15	3.21e-14
									chr20:1802324:1804282	1005.82	0.654722	0.0818603	7.99804	1.26e-15	3.21e-14
									chr6:40775293:40776205	71.8388	1.66171	0.207767	7.99793	1.27e-15	3.21e-14
									chr11:121496622:121498014	230.112	2.84472	0.355717	7.99714	1.27e-15	3.23e-14
									chr17:82272477:82274315	1158.05	0.614798	0.0768791	7.99694	1.28e-15	3.24e-14
									chr1:158140440:158141350	141.946	1.90342	0.238024	7.99675	1.28e-15	3.24e-14
									chr20:25355782:25357105	113.602	1.19352	0.149258	7.99639	1.28e-15	3.25e-14
									chr12:26091715:26092166	89.8902	-1.44978	0.181312	-7.99609	1.28e-15	3.26e-14
									chr6:149575042:149575814	74.4162	2.09426	0.261919	7.99586	1.29e-15	3.26e-14
									chr6:51608948:51610014	85.2209	-1.74846	0.218674	-7.99574	1.29e-15	3.27e-14
									chr15:59260069:59260888	201.94	2.53171	0.316633	7.99572	1.29e-15	3.27e-14
									chr8:2726930:2728663	323.879	1.58612	0.198374	7.99559	1.29e-15	3.27e-14
									chr6:30717043:30717847	2557.91	0.402043	0.0502847	7.99533	1.29e-15	3.28e-14
									chr19:47348784:47349800	1027.34	0.524593	0.0656138	7.99516	1.29e-15	3.28e-14
									chr22:19997727:19999243	614.442	1.23651	0.154663	7.99486	1.3e-15	3.29e-14
									chr8:23246178:23247520	2287.55	0.568998	0.0711727	7.99461	1.3e-15	3.29e-14
									chr14:38709633:38711263	172.003	-2.45199	0.30671	-7.99447	1.3e-15	3.3e-14
									chrX:45955819:45957168	199.304	2.05974	0.257653	7.99425	1.3e-15	3.3e-14
									chr14:67674051:67675456	1818.5	0.57596	0.072047	7.99422	1.3e-15	3.3e-14
									chr3:183098661:183099860	1983.41	0.506375	0.0633441	7.99403	1.31e-15	3.31e-14
									chr16:56190624:56192578	885.989	1.23302	0.154252	7.99353	1.31e-15	3.32e-14
									chr10:95655523:95657155	1764.65	0.456682	0.0571343	7.99313	1.32e-15	3.33e-14
									chr17:17722108:17723078	548.513	0.779408	0.0975111	7.99302	1.32e-15	3.33e-14
									chr6:99432743:99433220	42.773	-2.54755	0.318732	-7.99276	1.32e-15	3.34e-14
									chr8:22604274:22605522	1580.61	0.506219	0.063335	7.99272	1.32e-15	3.34e-14
									chr3:48769657:48770618	147.364	-2.4765	0.309865	-7.99218	1.33e-15	3.35e-14
									chr8:39900219:39901027	51.5321	-1.75373	0.219432	-7.99217	1.33e-15	3.35e-14
									chr11:36431350:36432401	88.4104	-2.06544	0.258459	-7.99136	1.33e-15	3.38e-14
									chr10:122162687:122164739	2697.75	0.696041	0.0870999	7.99129	1.34e-15	3.38e-14
									chr8:24534458:24535765	273.79	1.69342	0.211918	7.9909	1.34e-15	3.39e-14
									chr11:86677856:86679379	214.964	1.73051	0.216562	7.99084	1.34e-15	3.39e-14
									chr19:13951856:13953521	2673.56	0.481057	0.060207	7.99006	1.35e-15	3.41e-14
									chr2:23009412:23010375	78.4661	-2.60549	0.326127	-7.98921	1.36e-15	3.43e-14
									chr17:38296574:38297625	1369.81	0.39509	0.049454	7.98903	1.36e-15	3.44e-14
									chr12:388446:390165	1248.88	0.581798	0.0728247	7.98902	1.36e-15	3.44e-14
									chr19:55141015:55142287	574.05	0.663787	0.0830887	7.9889	1.36e-15	3.44e-14
									chr2:47237364:47238427	103.719	-1.4116	0.176699	-7.98871	1.36e-15	3.44e-14
									chr15:23761361:23763412	684.645	3.05494	0.382412	7.98861	1.36e-15	3.45e-14
									chr7:115552451:115553112	94.2881	3.38274	0.423446	7.98861	1.36e-15	3.45e-14
									chr8:40174006:40175305	195.703	-2.17954	0.272844	-7.98823	1.37e-15	3.46e-14
									chr5:52988517:52990456	1360.53	0.828719	0.103744	7.98812	1.37e-15	3.46e-14
									chr2:105324693:105325116	115.892	-2.60301	0.325904	-7.98705	1.38e-15	3.49e-14
									chr4:159252479:159252861	50.9921	2.09664	0.262513	7.98679	1.38e-15	3.49e-14
									chr3:101675844:101677662	4520.71	0.577867	0.0723541	7.98665	1.39e-15	3.5e-14
									chr7:158325558:158326591	862.291	1.11387	0.13947	7.98648	1.39e-15	3.5e-14
									chr4:165112150:165113771	2754.01	0.528482	0.0661721	7.98647	1.39e-15	3.5e-14
									chr10:55629571:55631799	1790.39	0.500939	0.0627238	7.98643	1.39e-15	3.5e-14
									chr10:51405227:51406476	139.485	-1.64928	0.206525	-7.98585	1.4e-15	3.52e-14
									chr11:235605:237433	1881.72	0.401668	0.0502977	7.98582	1.4e-15	3.52e-14
									chr7:23012899:23014484	2864.15	0.425614	0.0532989	7.98543	1.4e-15	3.53e-14
									chr13:75437073:75437953	102.104	-1.20125	0.150443	-7.98473	1.41e-15	3.55e-14
									chr7:94374233:94376083	423.115	-1.45126	0.18176	-7.98451	1.41e-15	3.55e-14
									chr1:65430784:65432429	233.723	1.53849	0.192689	7.98434	1.41e-15	3.56e-14
									chr11:11345833:11346927	115.359	2.6904	0.337011	7.98313	1.43e-15	3.59e-14
									chr10:510480:512110	903.167	0.605015	0.0757886	7.98292	1.43e-15	3.6e-14
									chr8:59064834:59066347	191.235	1.98574	0.248764	7.98242	1.43e-15	3.61e-14
									chr4:168674184:168675750	133.559	-1.74078	0.218078	-7.98237	1.44e-15	3.61e-14
									chrX:39518439:39520094	757.413	0.902302	0.113042	7.98203	1.44e-15	3.62e-14
									chr13:97432708:97434882	5795.5	0.605488	0.0758573	7.98194	1.44e-15	3.63e-14
									chrX:153793460:153795561	1554.74	0.586335	0.0734635	7.98131	1.45e-15	3.64e-14
									chr2:190880102:190882317	2801.63	0.496359	0.062194	7.98081	1.45e-15	3.66e-14
									chr17:9028752:9029670	131.615	2.21676	0.277772	7.98049	1.46e-15	3.67e-14
									chr4:150077721:150079955	1497.65	0.769378	0.0964099	7.98029	1.46e-15	3.67e-14
									chr16:2155064:2156668	3028.25	0.401491	0.050311	7.98017	1.46e-15	3.67e-14
									chr7:122142983:122144842	2741.84	0.566569	0.0710047	7.97932	1.47e-15	3.7e-14
									chr11:113552785:113554386	251.158	-1.59379	0.199754	-7.97874	1.48e-15	3.72e-14
									chr1:197200306:197202276	2285.37	0.561225	0.0703403	7.97872	1.48e-15	3.72e-14
									chr10:43801451:43802300	94.0672	1.90455	0.238709	7.97855	1.48e-15	3.72e-14
									chr17:5438500:5439755	856.888	0.540927	0.0677988	7.97841	1.48e-15	3.72e-14
									chr2:241686283:241687835	1937.21	0.543936	0.0681765	7.97835	1.48e-15	3.73e-14
									chr1:99590431:99591474	95.0044	-1.8111	0.227023	-7.9776	1.49e-15	3.75e-14
									chr17:17377176:17377903	75.8129	2.31496	0.29019	7.97738	1.49e-15	3.75e-14
									chr7:28708024:28709291	834.756	1.07953	0.135328	7.97711	1.5e-15	3.76e-14
									chr5:115841246:115842809	2254.68	0.608775	0.0763176	7.97687	1.5e-15	3.77e-14
									chr17:1627780:1629813	3025.36	0.652817	0.0818391	7.97683	1.5e-15	3.77e-14
									chr7:73738081:73739563	1669.02	0.496325	0.0622256	7.97621	1.51e-15	3.79e-14
									chr4:128517497:128518518	275.713	-2.6772	0.335662	-7.9759	1.51e-15	3.8e-14
									chr3:71510498:71511706	101.308	-2.77214	0.347566	-7.97585	1.51e-15	3.8e-14
									chr11:31757191:31758005	83.3554	3.07907	0.386074	7.97531	1.52e-15	3.81e-14
									chr1:212247207:212247800	79.5304	-2.0381	0.255555	-7.97517	1.52e-15	3.82e-14
									chr2:207933011:207934086	98.0674	2.66183	0.333766	7.97514	1.52e-15	3.82e-14
									chr8:120795803:120797673	170.178	-2.07176	0.259778	-7.97509	1.52e-15	3.82e-14
									chr15:69114238:69114941	48.2124	-2.30456	0.289009	-7.974	1.54e-15	3.85e-14
									chr3:83843598:83844433	84.4558	-2.28329	0.286378	-7.97297	1.55e-15	3.88e-14
									chr12:121535654:121538243	2749.02	0.685843	0.0860213	7.97294	1.55e-15	3.88e-14
									chr2:47015653:47016893	105.508	-1.56213	0.19594	-7.97251	1.55e-15	3.9e-14
									chr8:63690677:63691385	107.125	2.4016	0.301248	7.97218	1.56e-15	3.91e-14
									chr4:122826117:122828646	1432.42	0.663697	0.0832518	7.97216	1.56e-15	3.91e-14
									chr11:28107276:28108714	2427.93	0.452957	0.0568202	7.97176	1.56e-15	3.92e-14
									chr1:15326393:15327687	231.521	-1.31068	0.164437	-7.97069	1.58e-15	3.95e-14
									chr3:160448888:160450573	2941	0.468399	0.058768	7.9703	1.58e-15	3.96e-14
									chr3:125682764:125684548	188.892	-1.02421	0.128506	-7.97016	1.58e-15	3.97e-14
									chr14:90670631:90672590	218.712	1.45164	0.182139	7.96998	1.59e-15	3.97e-14
									chr9:34611329:34613283	1579.67	0.661316	0.0829767	7.9699	1.59e-15	3.97e-14
									chr17:38751766:38753083	2689.84	0.470417	0.0590264	7.96961	1.59e-15	3.98e-14
									chr1:217895768:217896850	181.633	2.61664	0.328328	7.96959	1.59e-15	3.98e-14
									chr15:41796128:41797709	89.8579	-2.04224	0.256266	-7.9692	1.6e-15	4e-14
									chr14:69038255:69039627	131.347	-1.70133	0.213493	-7.96902	1.6e-15	4e-14
									chr14:100304716:100307656	2465.95	0.651839	0.0817966	7.96902	1.6e-15	4e-14
									chr8:108786623:108787885	1352.39	0.646516	0.0811341	7.96849	1.61e-15	4.02e-14
									chr13:112761929:112762936	97.2185	-1.74315	0.218765	-7.96814	1.61e-15	4.03e-14
									chr11:14106458:14107925	209.158	1.92673	0.241806	7.96809	1.61e-15	4.03e-14
									chr1:242244967:242245994	155.397	1.10863	0.139134	7.96807	1.61e-15	4.03e-14
									chr2:202870698:202872223	1358.64	0.773789	0.0971188	7.96745	1.62e-15	4.05e-14
									chr19:5436048:5437455	746.136	0.66885	0.0839478	7.96745	1.62e-15	4.05e-14
									chr11:10304463:10305826	1268.64	0.541531	0.067972	7.96697	1.63e-15	4.06e-14
									chr12:66257780:66258950	216.945	1.18013	0.14813	7.96687	1.63e-15	4.06e-14
									chr5:28403677:28404914	723.392	1.65053	0.207185	7.96646	1.63e-15	4.08e-14
									chr2:207969956:207971220	1340.92	2.2004	0.276215	7.96625	1.64e-15	4.08e-14
									chr4:61918459:61920137	543.09	-2.31955	0.291202	-7.96544	1.65e-15	4.11e-14
									chr20:18587564:18588864	1381.87	0.535381	0.0672153	7.96516	1.65e-15	4.12e-14
									chr12:53179850:53181599	2790.94	0.552759	0.0694065	7.96408	1.66e-15	4.15e-14
									chr6:166551686:166552483	215.651	1.75571	0.220467	7.96362	1.67e-15	4.17e-14
									chr4:94575675:94576613	311.346	1.43452	0.180147	7.96306	1.68e-15	4.19e-14
									chr16:50065683:50066939	1433.33	0.524479	0.065868	7.96257	1.68e-15	4.2e-14
									chr20:6533290:6534782	259.731	-1.35252	0.16987	-7.96208	1.69e-15	4.22e-14
									chr9:20852948:20854899	209.399	1.13037	0.141971	7.96202	1.69e-15	4.22e-14
									chr11:126303643:126305014	1472.16	0.485216	0.0609425	7.96186	1.69e-15	4.23e-14
									chr15:88608068:88608258	54.0769	2.54602	0.31979	7.96153	1.7e-15	4.24e-14
									chr15:86165188:86166109	60.8666	-2.95255	0.370867	-7.96122	1.7e-15	4.25e-14
									chr4:148787780:148788424	71.4442	-2.07269	0.260378	-7.96034	1.72e-15	4.28e-14
									chrX:130627914:130629160	275.642	1.53863	0.193289	7.96026	1.72e-15	4.28e-14
									chr18:49459506:49461055	692.867	0.763808	0.0959575	7.95985	1.72e-15	4.29e-14
									chr1:5464152:5466039	134.688	-2.02579	0.254513	-7.95948	1.73e-15	4.3e-14
									chr11:75639399:75640555	833.444	0.714782	0.0898042	7.95933	1.73e-15	4.31e-14
									chr15:45795181:45796156	101.837	-1.66198	0.208809	-7.95933	1.73e-15	4.31e-14
									chr13:26221337:26222823	2418.89	0.471465	0.0592441	7.95801	1.75e-15	4.35e-14
									chr17:81682904:81684608	1738.71	0.543818	0.0683391	7.95764	1.75e-15	4.36e-14
									chr11:96228238:96229562	218.403	-1.82095	0.228831	-7.95761	1.75e-15	4.37e-14
									chr14:67359012:67360850	2926.05	0.544858	0.0684704	7.95757	1.75e-15	4.37e-14
									chr13:56755210:56756126	61.9025	-2.77023	0.34813	-7.95747	1.76e-15	4.37e-14
									chr4:2962700:2964409	2757.49	0.60157	0.0755983	7.95745	1.76e-15	4.37e-14
									chr1:42765860:42767783	3199.18	0.555301	0.0697843	7.95739	1.76e-15	4.37e-14
									chr3:109355067:109357118	529.083	1.8485	0.232303	7.95726	1.76e-15	4.37e-14
									chr1:16174193:16176572	1186.02	0.764577	0.0960868	7.95715	1.76e-15	4.38e-14
									chr7:86697768:86699002	89.4876	2.1365	0.268505	7.95704	1.76e-15	4.38e-14
									chr11:128783953:128784991	100.203	1.79798	0.225981	7.9563	1.77e-15	4.41e-14
									chr20:61078826:61079628	83.7352	2.9895	0.37575	7.95608	1.78e-15	4.41e-14
									chr13:102935673:102936977	74.2252	1.71201	0.215195	7.95563	1.78e-15	4.43e-14
									chr15:91627295:91628347	235.214	-1.82873	0.229883	-7.95505	1.79e-15	4.45e-14
									chr3:146160120:146161949	1618.1	0.579543	0.0728526	7.955	1.79e-15	4.45e-14
									chr7:47591494:47592689	213.309	-2.55983	0.321807	-7.95458	1.8e-15	4.46e-14
									chr19:10403267:10405023	2432.02	0.602012	0.075687	7.95397	1.81e-15	4.49e-14
									chr6:132797953:132799467	660.93	0.707101	0.0889012	7.95378	1.81e-15	4.49e-14
									chr9:131124835:131126265	1576.82	0.498787	0.0627118	7.95364	1.81e-15	4.5e-14
									chr17:76452028:76453754	1405.83	0.65479	0.0823261	7.95361	1.81e-15	4.5e-14
									chr1:211633130:211633584	41.2269	-2.04745	0.257437	-7.9532	1.82e-15	4.51e-14
									chr10:116961373:116962327	90.536	2.14455	0.269661	7.95277	1.82e-15	4.53e-14
									chr3:124700691:124702224	113.316	-1.64142	0.206415	-7.95204	1.83e-15	4.55e-14
									chr1:45749947:45751153	2498.14	0.4437	0.055798	7.9519	1.84e-15	4.56e-14
									chr17:6443478:6444871	2741.99	0.533246	0.0670601	7.95177	1.84e-15	4.56e-14
									chr5:31531221:31533301	2155.22	0.471103	0.0592471	7.9515	1.84e-15	4.57e-14
									chr16:18836010:18836701	44.6512	2.14273	0.269493	7.95094	1.85e-15	4.59e-14
									chr19:47619708:47620386	49.886	-1.94247	0.24431	-7.95084	1.85e-15	4.59e-14
									chr18:63306900:63308579	323.329	1.7196	0.216285	7.95065	1.86e-15	4.6e-14
									chr10:97445390:97446842	2024.86	0.45008	0.0566106	7.95044	1.86e-15	4.61e-14
									chr1:75342463:75343479	229.789	1.39054	0.174905	7.95029	1.86e-15	4.61e-14
									chr3:120059265:120060769	96.9499	1.30882	0.164627	7.95024	1.86e-15	4.61e-14
									chr20:33663088:33664246	958.253	0.776893	0.097734	7.94906	1.88e-15	4.65e-14
									chr12:96046866:96048866	111.316	-1.84871	0.23257	-7.94905	1.88e-15	4.65e-14
									chr1:230425368:230427628	1323.23	0.689608	0.0867649	7.948	1.9e-15	4.69e-14
									chr10:32055339:32056818	1569.23	0.638069	0.0802817	7.94788	1.9e-15	4.7e-14
									chr14:81726980:81727774	53.5291	-2.70012	0.339738	-7.94765	1.9e-15	4.71e-14
									chr21:16594234:16595380	570.436	1.62198	0.204086	7.94756	1.9e-15	4.71e-14
									chr3:73614242:73614998	126.711	-1.78656	0.224799	-7.94739	1.9e-15	4.71e-14
									chr11:13207613:13209271	293.968	0.902105	0.113513	7.94712	1.91e-15	4.72e-14
									chr4:97348588:97350459	207.87	2.10788	0.265243	7.94699	1.91e-15	4.73e-14
									chr17:30731094:30732601	1584.31	0.461104	0.0580236	7.94685	1.91e-15	4.73e-14
									chr10:22559879:22561753	357.748	1.4836	0.186692	7.94677	1.91e-15	4.73e-14
									chr19:36127532:36128742	1846.62	0.381548	0.0480159	7.94629	1.92e-15	4.75e-14
									chr17:47809701:47811111	103.538	-1.99112	0.250573	-7.94626	1.92e-15	4.75e-14
									chr18:45291206:45292694	551.512	1.89564	0.238564	7.94606	1.93e-15	4.76e-14
									chr8:28735711:28736407	117.807	2.5615	0.322367	7.9459	1.93e-15	4.76e-14
									chr3:49688774:49690281	1077.75	0.537434	0.0676375	7.9458	1.93e-15	4.77e-14
									chr8:125579070:125580418	150.77	-1.43209	0.180232	-7.94578	1.93e-15	4.77e-14
									chr4:93425292:93426046	30.5113	2.69819	0.33958	7.94566	1.93e-15	4.77e-14
									chr19:11924294:11925936	1625.68	0.529523	0.0666439	7.94555	1.93e-15	4.78e-14
									chr2:90207424:90207963	45.3775	3.17813	0.400012	7.94508	1.94e-15	4.79e-14
									chr2:86440625:86442973	3806.97	0.487523	0.0613633	7.94486	1.94e-15	4.8e-14
									chr16:69716832:69717652	41.1338	1.87236	0.235682	7.94444	1.95e-15	4.82e-14
									chr2:98241214:98242878	314.818	2.02532	0.254938	7.94438	1.95e-15	4.82e-14
									chr2:161042338:161044766	183.788	1.36019	0.171217	7.94423	1.95e-15	4.82e-14
									chr21:33286684:33287542	82.6945	-2.21222	0.278486	-7.94373	1.96e-15	4.84e-14
									chr3:51973525:51976269	1625.86	0.53498	0.0673488	7.94342	1.97e-15	4.85e-14
									chr13:43132201:43132971	93.2357	-1.38414	0.174254	-7.94324	1.97e-15	4.86e-14
									chr19:52526680:52528378	1594.64	0.482283	0.0607227	7.94237	1.98e-15	4.89e-14
									chr11:45885198:45886860	658.952	0.517652	0.0651772	7.94223	1.99e-15	4.9e-14
									chr17:74773837:74774054	58.1988	-2.34513	0.295278	-7.94211	1.99e-15	4.9e-14
									chr5:141923272:141924406	2215.08	0.449266	0.0565687	7.94195	1.99e-15	4.91e-14
									chr5:1593659:1595142	991.83	0.697986	0.0878861	7.94193	1.99e-15	4.91e-14
									chr17:76191563:76192672	97.6275	1.49206	0.187878	7.94165	2e-15	4.92e-14
									chr4:103276541:103277115	35.483	1.97061	0.248144	7.94142	2e-15	4.93e-14
									chr3:165192592:165194197	969.086	0.987146	0.124304	7.94138	2e-15	4.93e-14
									chr11:116993529:116994787	911.512	1.03117	0.129852	7.94113	2e-15	4.94e-14
									chr11:83285485:83286825	3600.43	0.524728	0.0660858	7.9401	2.02e-15	4.98e-14
									chr4:123811119:123812473	93.9395	1.0345	0.130293	7.93975	2.03e-15	4.99e-14
									chr4:54001411:54002556	636.202	1.76489	0.222287	7.9397	2.03e-15	4.99e-14
									chr22:34799873:34800940	94.1422	-2.60089	0.327603	-7.93915	2.04e-15	5.01e-14
									chr1:213647871:213648367	26.5287	-2.33955	0.294686	-7.93913	2.04e-15	5.01e-14
									chr2:69012559:69015062	1796.41	0.565027	0.071174	7.93867	2.04e-15	5.03e-14
									chr2:1732135:1732587	77.4407	-1.77129	0.223133	-7.93825	2.05e-15	5.05e-14
									chr1:151007706:151009195	1030.11	0.622848	0.078462	7.93821	2.05e-15	5.05e-14
									chr16:72766374:72767189	139.108	1.60476	0.202156	7.9382	2.05e-15	5.05e-14
									chr12:104456333:104458706	2476.35	0.577329	0.0727297	7.93801	2.05e-15	5.05e-14
									chr3:12840413:12842209	1221.67	0.55813	0.0703126	7.93784	2.06e-15	5.06e-14
									chr7:67438313:67439718	39.4734	-1.93756	0.244092	-7.93782	2.06e-15	5.06e-14
									chr15:34337025:34338330	1581.96	0.629118	0.0792574	7.93765	2.06e-15	5.07e-14
									chr16:66603692:66605724	2326.03	0.511837	0.0644909	7.93659	2.08e-15	5.11e-14
									chr21:7744426:7745471	621.257	0.586075	0.0738468	7.93637	2.08e-15	5.12e-14
									chr3:62703166:62704182	173.52	-2.58035	0.325157	-7.93571	2.09e-15	5.14e-14
									chr10:132536480:132538092	3009.93	0.507548	0.0639589	7.93555	2.1e-15	5.15e-14
									chr20:33666363:33668252	2539.15	0.554349	0.0698659	7.93447	2.11e-15	5.19e-14
									chr1:114756950:114758315	3430.79	0.567898	0.071576	7.93419	2.12e-15	5.2e-14
									chr6:139942945:139943740	89.3285	-1.70087	0.214376	-7.93408	2.12e-15	5.21e-14
									chr14:21068519:21068797	289.734	1.10173	0.138865	7.93387	2.12e-15	5.22e-14
									chr11:113314241:113315355	1927.57	0.463127	0.058374	7.93378	2.13e-15	5.22e-14
									chr2:139528410:139529794	124.212	-1.59833	0.201482	-7.93287	2.14e-15	5.26e-14
									chr6:21747576:21748012	84.1771	1.45008	0.182799	7.93263	2.15e-15	5.27e-14
									chr10:52879052:52880547	116.28	-2.37242	0.299081	-7.93237	2.15e-15	5.28e-14
									chr9:70884272:70884708	102.667	-2.14291	0.270174	-7.93159	2.16e-15	5.31e-14
									chr12:124828283:124829071	71.8185	-1.62446	0.204816	-7.93132	2.17e-15	5.32e-14
									chr15:65583040:65584247	341.301	1.12452	0.141786	7.93109	2.17e-15	5.33e-14
									chr10:34195193:34196579	377.332	1.96442	0.247689	7.931	2.17e-15	5.33e-14
									chr10:97425522:97427344	1550.28	0.539008	0.0679623	7.93099	2.17e-15	5.33e-14
									chr3:71784214:71786942	914.288	0.832468	0.104965	7.93091	2.18e-15	5.33e-14
									chr20:20276736:20278321	245.436	0.825054	0.104031	7.93082	2.18e-15	5.34e-14
									chr2:224441841:224443186	85.1512	2.14368	0.270298	7.9308	2.18e-15	5.34e-14
									chr4:185932116:185932849	65.6347	-2.1222	0.267593	-7.93069	2.18e-15	5.34e-14
									chr3:47163149:47164955	2141.65	0.619024	0.0780556	7.93055	2.18e-15	5.35e-14
									chr17:9575392:9577458	1575.7	0.554326	0.0699004	7.93023	2.19e-15	5.36e-14
									chr7:140062029:140063445	608.805	0.937235	0.118185	7.9302	2.19e-15	5.36e-14
									chr5:142420499:142421669	847.765	2.05262	0.258848	7.92983	2.19e-15	5.37e-14
									chr14:36287735:36288779	132.927	2.43016	0.306472	7.92946	2.2e-15	5.39e-14
									chr17:30707585:30709736	3040.16	0.563551	0.0710786	7.92856	2.22e-15	5.43e-14
									chr14:77653548:77655671	904.992	1.03097	0.130038	7.92817	2.22e-15	5.44e-14
									chr1:77378496:77379644	113.566	-1.58196	0.199539	-7.92807	2.23e-15	5.45e-14
									chr12:24879400:24880392	155.478	-2.63298	0.332114	-7.92793	2.23e-15	5.45e-14
									chr14:77376124:77377828	1723.12	0.381242	0.0480896	7.92774	2.23e-15	5.46e-14
									chr16:17633186:17633896	35.5392	-2.45146	0.309235	-7.92752	2.24e-15	5.47e-14
									chr10:46717031:46718391	75.0715	1.52191	0.191978	7.92751	2.24e-15	5.47e-14
									chr19:58001873:58003528	973.91	0.640408	0.0807832	7.92749	2.24e-15	5.47e-14
									chr17:38604920:38606758	1186.43	0.820535	0.103506	7.92742	2.24e-15	5.47e-14
									chr10:86399742:86401874	1751.12	0.708793	0.0894119	7.92728	2.24e-15	5.48e-14
									chr17:19647635:19649388	2039.95	0.61113	0.0770925	7.92723	2.24e-15	5.48e-14
									chr16:70573701:70574332	99.7526	-1.88328	0.237575	-7.92712	2.24e-15	5.48e-14
									chr4:122797767:122798860	143.866	-1.37993	0.174086	-7.92671	2.25e-15	5.5e-14
									chr20:36064224:36065603	1539.28	0.454851	0.0573821	7.9267	2.25e-15	5.5e-14
									chr10:97539760:97540207	71.4308	-1.71121	0.215881	-7.92665	2.25e-15	5.5e-14
									chrX:136434482:136435571	91.3432	1.72125	0.217155	7.9264	2.26e-15	5.51e-14
									chr18:77071651:77072528	97.173	-2.57303	0.324627	-7.92611	2.26e-15	5.52e-14
									chr19:43574938:43576280	1667.29	0.412846	0.0520872	7.92605	2.26e-15	5.52e-14
									chr6:39048112:39049926	365.117	0.744563	0.0939401	7.92593	2.26e-15	5.53e-14
									chr8:104416379:104418340	706.275	1.01499	0.128069	7.92535	2.28e-15	5.55e-14
									chr12:82596011:82596890	63.0022	1.95788	0.247046	7.92519	2.28e-15	5.56e-14
									chr8:114481118:114482206	162.623	1.45296	0.183337	7.92509	2.28e-15	5.56e-14
									chr3:113783219:113784441	155.641	-2.34061	0.295343	-7.92508	2.28e-15	5.56e-14
									chr9:14714993:14715538	64.3925	-2.00785	0.253357	-7.92499	2.28e-15	5.57e-14
									chr4:154490247:154492569	1039.5	0.706772	0.0891875	7.92455	2.29e-15	5.58e-14
									chr3:173584155:173585874	1221.06	0.804227	0.101489	7.92426	2.3e-15	5.6e-14
									chr5:134225003:134227108	2887.18	0.627041	0.0791316	7.92402	2.3e-15	5.61e-14
									chr10:93051760:93052573	69.4216	1.49375	0.188515	7.92375	2.3e-15	5.62e-14
									chr13:95676135:95678196	3122.07	0.566763	0.0715316	7.92325	2.31e-15	5.64e-14
									chr6:167441244:167443570	1901.01	1.3509	0.170514	7.92256	2.33e-15	5.67e-14
									chr1:235920160:235922223	218.657	-1.87014	0.236057	-7.92242	2.33e-15	5.68e-14
									chr17:63116879:63117831	591.279	0.944853	0.119265	7.92233	2.33e-15	5.68e-14
									chr12:26630344:26631188	133.551	-2.24894	0.283878	-7.92223	2.33e-15	5.68e-14
									chr6:101392032:101394343	902.302	0.765365	0.096613	7.92196	2.34e-15	5.69e-14
									chr11:72534616:72535468	56.0195	-1.47019	0.18559	-7.92173	2.34e-15	5.7e-14
									chr22:36921568:36923229	130.014	-1.27694	0.161195	-7.92173	2.34e-15	5.7e-14
									chr7:40826348:40828315	247.195	-1.05308	0.132952	-7.92076	2.36e-15	5.75e-14
									chr8:38381382:38383243	2113.03	0.748474	0.0944956	7.92073	2.36e-15	5.75e-14
									chr10:8279348:8279945	57.2196	-2.53463	0.320004	-7.92064	2.36e-15	5.75e-14
									chr11:47257151:47258499	323.059	-0.775269	0.097881	-7.92053	2.36e-15	5.75e-14
									chr1:70353479:70355160	2186.35	0.602502	0.0760685	7.92052	2.37e-15	5.75e-14
									chr6:55874273:55875949	234.03	-0.890011	0.112377	-7.91988	2.38e-15	5.78e-14
									chr1:225651659:225654107	2377.82	0.563921	0.071206	7.91958	2.38e-15	5.8e-14
									chr5:166978030:166980076	1506.46	0.706341	0.0891898	7.91953	2.38e-15	5.8e-14
									chr8:60651534:60652854	2381.22	0.613282	0.0774419	7.91925	2.39e-15	5.81e-14
									chr16:73730389:73731024	62.1975	3.6645	0.462749	7.91898	2.39e-15	5.82e-14
									chr2:50345746:50348127	1066.39	0.651049	0.0822224	7.91815	2.41e-15	5.86e-14
									chr17:58059208:58059515	28.4758	2.10265	0.265551	7.9181	2.41e-15	5.86e-14
									chr6:12060561:12061535	443.54	0.935383	0.118137	7.91777	2.42e-15	5.88e-14
									chr11:43311453:43313141	1763.45	0.592854	0.0748782	7.91759	2.42e-15	5.88e-14
									chr1:2445922:2447638	988.871	0.79403	0.100307	7.91598	2.45e-15	5.96e-14
									chr6:34756491:34758005	816.223	0.525449	0.0663814	7.9156	2.46e-15	5.98e-14
									chr19:10565269:10566383	1176.78	0.58125	0.073432	7.9155	2.46e-15	5.98e-14
									chr2:238260811:238261708	291.293	-2.36762	0.299119	-7.91529	2.47e-15	5.99e-14
									chr6:53192002:53193591	173.615	-1.05704	0.133545	-7.91521	2.47e-15	5.99e-14
									chr1:3221036:3221682	190.227	1.1555	0.145985	7.91518	2.47e-15	5.99e-14
									chr3:180693427:180694641	142.162	1.78321	0.225297	7.91492	2.47e-15	6e-14
									chr3:114464245:114465077	113.724	1.69653	0.214354	7.91458	2.48e-15	6.02e-14
									chr4:105277545:105278062	64.799	2.96909	0.375149	7.91441	2.48e-15	6.03e-14
									chr18:21241244:21243442	1301.42	0.900209	0.113744	7.91433	2.49e-15	6.03e-14
									chr17:29389857:29391677	1654.78	0.563571	0.0712092	7.9143	2.49e-15	6.03e-14
									chr11:69834936:69835909	185.75	1.55675	0.196703	7.91424	2.49e-15	6.03e-14
									chr7:100148224:100149644	2641.09	0.46772	0.0590989	7.91419	2.49e-15	6.03e-14
									chr11:118152198:118153689	932.96	0.761085	0.0961685	7.91408	2.49e-15	6.04e-14
									chr19:48806644:48807690	501.016	-0.783472	0.0989986	-7.91398	2.49e-15	6.04e-14
									chr17:56152723:56154131	315.662	1.83369	0.231708	7.91379	2.5e-15	6.05e-14
									chr1:146293312:146293964	168.413	-1.90144	0.240284	-7.91331	2.51e-15	6.07e-14
									chr2:204264793:204265096	85.584	2.34278	0.296067	7.91302	2.51e-15	6.09e-14
									chr4:82428842:82431173	5015.58	0.709459	0.089673	7.91162	2.54e-15	6.15e-14
									chr15:57427264:57428293	162.823	-1.76473	0.223057	-7.91159	2.54e-15	6.15e-14
									chr15:85499339:85500322	180.681	1.64146	0.207493	7.91092	2.56e-15	6.19e-14
									chr5:33257739:33258449	58.4823	-2.58492	0.326757	-7.91083	2.56e-15	6.19e-14
									chr11:17077110:17078598	1924.24	0.467952	0.0591594	7.91003	2.57e-15	6.23e-14
									chr17:60390916:60393275	2464.97	0.560078	0.0708067	7.90995	2.57e-15	6.23e-14
									chr15:66755723:66756970	155.681	-2.03318	0.257043	-7.90988	2.58e-15	6.23e-14
									chr2:152946953:152947469	32.7982	2.31647	0.292864	7.90971	2.58e-15	6.24e-14
									chr6:129583744:129584442	51.4506	1.73084	0.218825	7.90966	2.58e-15	6.24e-14
									chr1:46689077:46689952	134.3	-2.36942	0.299567	-7.90948	2.58e-15	6.25e-14
									chr4:107153153:107153617	55.9347	-1.96112	0.247951	-7.90932	2.59e-15	6.26e-14
									chr20:10555541:10556333	145.341	-1.35898	0.17184	-7.90842	2.61e-15	6.3e-14
									chr6:47308619:47310390	1868.87	0.663639	0.0839175	7.90823	2.61e-15	6.31e-14
									chr22:17576260:17576892	146.487	-1.57558	0.199248	-7.90764	2.62e-15	6.34e-14
									chr21:27448833:27449619	69.5179	2.75627	0.348571	7.90734	2.63e-15	6.36e-14
									chr2:73926608:73927381	1280.73	0.437748	0.0553624	7.90695	2.64e-15	6.37e-14
									chr11:18633832:18635102	2746.4	0.505083	0.0638809	7.90663	2.64e-15	6.39e-14
									chr12:129296426:129297596	89.7856	-1.97292	0.249558	-7.90567	2.67e-15	6.44e-14
									chr12:123383344:123384998	2568.86	0.493055	0.0623709	7.9052	2.68e-15	6.46e-14
									chr5:96226568:96227620	123.343	-2.10075	0.265754	-7.90487	2.68e-15	6.48e-14
									chr9:89234221:89235570	197.228	1.06401	0.134603	7.90479	2.68e-15	6.48e-14
									chr11:3378460:3379445	1822.32	0.526505	0.0666064	7.90472	2.69e-15	6.48e-14
									chr17:43124430:43126154	1524.83	0.377142	0.0477131	7.90438	2.69e-15	6.5e-14
									chr16:25950152:25952435	292.22	-1.41929	0.179562	-7.90416	2.7e-15	6.51e-14
									chr17:50150712:50152617	2035.94	0.401421	0.0507861	7.90414	2.7e-15	6.51e-14
									chr8:27310442:27311959	2748.56	0.464078	0.0587192	7.90334	2.72e-15	6.55e-14
									chr1:119782570:119783604	81.1064	-1.6851	0.213215	-7.90329	2.72e-15	6.55e-14
									chr7:134527742:134528577	53.5788	-1.83238	0.23185	-7.90327	2.72e-15	6.55e-14
									chr4:175996253:175996633	125.838	3.04164	0.384868	7.90309	2.72e-15	6.56e-14
									chr6:124694061:124694808	117.906	2.94058	0.372081	7.90307	2.72e-15	6.56e-14
									chr13:45101901:45103346	700.905	0.919334	0.116338	7.90226	2.74e-15	6.6e-14
									chr12:121399540:121401051	2172.43	0.668285	0.0845715	7.90201	2.74e-15	6.62e-14
									chr8:81841367:81842953	1183.25	0.647299	0.0819226	7.90135	2.76e-15	6.65e-14
									chr20:5786781:5788124	138.343	-1.70593	0.215907	-7.9012	2.76e-15	6.66e-14
									chr2:61065223:61066740	2312.97	0.654464	0.0828374	7.90058	2.78e-15	6.69e-14
									chr22:27603312:27604376	256.153	-1.02454	0.129679	-7.90056	2.78e-15	6.69e-14
									chr7:140696170:140697692	2569.93	0.568625	0.0719728	7.90054	2.78e-15	6.69e-14
									chr11:313457:314648	247.56	-1.22896	0.155554	-7.90053	2.78e-15	6.69e-14
									chr6:7504928:7506024	135.982	-2.07744	0.262958	-7.90025	2.78e-15	6.7e-14
									chr11:69638953:69639436	818.553	0.547328	0.0692801	7.90022	2.78e-15	6.7e-14
									chrX:6778074:6779702	706.484	1.11606	0.141272	7.90005	2.79e-15	6.71e-14
									chr2:99662548:99663455	192.002	-2.90372	0.367594	-7.89925	2.81e-15	6.75e-14
									chr4:185142451:185143976	1171.85	0.720761	0.0912471	7.89901	2.81e-15	6.77e-14
									chr12:71947297:71948711	925.012	1.00874	0.127711	7.89864	2.82e-15	6.78e-14
									chr16:228534:229716	1354.35	0.5407	0.0684566	7.89843	2.82e-15	6.79e-14
									chr12:57735327:57737118	808.343	0.894831	0.113298	7.89804	2.83e-15	6.82e-14
									chr3:1404035:1404987	79.0864	-3.13428	0.396894	-7.89702	2.86e-15	6.87e-14
									chr9:90095306:90096221	158.677	1.78657	0.22624	7.8968	2.86e-15	6.88e-14
									chr17:3845334:3846598	1611.9	0.561	0.0710435	7.89657	2.87e-15	6.89e-14
									chr10:97640220:97641725	2380.52	0.39564	0.0501053	7.89618	2.88e-15	6.91e-14
									chr3:66499922:66501817	3012.6	0.511279	0.0647505	7.89614	2.88e-15	6.91e-14
									chr1:60969828:60971478	377.05	1.01342	0.128345	7.89604	2.88e-15	6.92e-14
									chrX:52957453:52959221	1310.63	0.493928	0.0625555	7.89583	2.88e-15	6.93e-14
									chr12:48851674:48852930	1688.33	0.416674	0.0527726	7.89564	2.89e-15	6.94e-14
									chr13:112443220:112444610	1037.29	1.09704	0.138948	7.89531	2.9e-15	6.96e-14
									chr3:124409324:124410314	185.934	-2.93266	0.37146	-7.89496	2.9e-15	6.98e-14
									chr2:130599156:130600220	145.353	1.21952	0.154487	7.89401	2.93e-15	7.03e-14
									chr20:5118907:5120423	2756.85	0.529746	0.0671123	7.89343	2.94e-15	7.06e-14
									chr1:60091281:60092571	277.265	2.33248	0.295497	7.8934	2.94e-15	7.06e-14
									chr11:67606262:67607445	1436.56	0.507591	0.0643062	7.89335	2.94e-15	7.06e-14
									chr3:38069129:38069904	68.8474	-2.20081	0.278831	-7.893	2.95e-15	7.08e-14
									chr17:66190980:66192979	1280.51	0.465269	0.0589506	7.89254	2.96e-15	7.11e-14
									chr13:67217626:67218611	52.3208	1.7795	0.225466	7.89251	2.96e-15	7.11e-14
									chr4:95044098:95045111	887.084	1.59728	0.202386	7.89226	2.97e-15	7.12e-14
									chr13:29849061:29850970	2048.45	0.453771	0.0574976	7.892	2.97e-15	7.13e-14
									chr8:7521044:7522220	244.59	-1.02732	0.130173	-7.89192	2.98e-15	7.14e-14
									chr15:41839579:41840418	70.6538	1.33796	0.16954	7.89172	2.98e-15	7.15e-14
									chr6:150588799:150589722	158.009	1.54093	0.195259	7.8917	2.98e-15	7.15e-14
									chr4:152884869:152885658	71.9453	2.3174	0.293656	7.89153	2.98e-15	7.15e-14
									chr20:57294570:57295328	121.009	-1.87052	0.237029	-7.8915	2.99e-15	7.16e-14
									chr19:57800681:57801087	62.5812	-2.06572	0.261778	-7.89111	3e-15	7.18e-14
									chr19:43754161:43755808	2037.22	0.47186	0.0597996	7.89069	3.01e-15	7.2e-14
									chr15:40320955:40321480	332.935	1.24437	0.157702	7.89068	3.01e-15	7.2e-14
									chr14:84926897:84927935	55.8141	2.39588	0.303635	7.89066	3.01e-15	7.2e-14
									chr8:143062976:143064336	202.664	1.97578	0.250399	7.89055	3.01e-15	7.21e-14
									chr1:75134880:75135731	317.02	1.02945	0.130484	7.88949	3.03e-15	7.27e-14
									chr10:43322417:43323546	1238.1	0.652298	0.0826809	7.88933	3.04e-15	7.27e-14
									chr6:130017858:130021380	1641.52	0.560773	0.0710805	7.88927	3.04e-15	7.28e-14
									chr11:117143498:117145736	1761.17	0.578738	0.0733585	7.88918	3.04e-15	7.28e-14
									chr13:109665037:109666157	201.519	1.44861	0.183623	7.88905	3.05e-15	7.29e-14
									chr6:13614541:13616227	1895.35	0.632092	0.0801253	7.88879	3.05e-15	7.3e-14
									chr5:147452623:147454864	2103.07	0.860283	0.109076	7.88702	3.09e-15	7.4e-14
									chr2:119694319:119695716	600.373	0.766913	0.0972421	7.88663	3.1e-15	7.43e-14
									chr1:89708622:89710348	458.208	-1.62887	0.206537	-7.88658	3.11e-15	7.43e-14
									chr9:107274774:107275526	91.4329	-2.67273	0.338906	-7.88634	3.11e-15	7.44e-14
									chr5:141855232:141856595	234.994	0.909611	0.11535	7.88564	3.13e-15	7.48e-14
									chr6:126147376:126147944	101.443	-1.51078	0.191591	-7.88546	3.13e-15	7.49e-14
									chr3:161371376:161373182	1461.1	0.610311	0.0773987	7.8853	3.14e-15	7.5e-14
									chr2:240154716:240156567	330.716	1.59447	0.202209	7.88525	3.14e-15	7.5e-14
									chr7:73521187:73522987	2751.49	0.489666	0.0620991	7.88525	3.14e-15	7.5e-14
									chr5:87267331:87269043	2995.46	0.52622	0.0667359	7.88511	3.14e-15	7.51e-14
									chr14:24241827:24243540	3767.63	0.536415	0.0680338	7.88454	3.16e-15	7.54e-14
									chr8:112395434:112395867	70.0532	2.11986	0.26887	7.88433	3.16e-15	7.55e-14
									chr11:123429565:123431502	1809.98	0.42777	0.0542582	7.88397	3.17e-15	7.57e-14
									chr3:192844477:192845722	94.6624	2.87846	0.365105	7.88392	3.17e-15	7.57e-14
									chr10:29946766:29947989	65.7351	-1.65754	0.210244	-7.8839	3.17e-15	7.57e-14
									chr14:73745646:73747091	324.662	-1.15189	0.146109	-7.88376	3.18e-15	7.58e-14
									chr15:100733041:100733801	46.3321	-2.16088	0.274094	-7.8837	3.18e-15	7.58e-14
									chr20:25056852:25058784	894.696	0.938169	0.119008	7.88323	3.19e-15	7.61e-14
									chr2:88933907:88934476	32.8761	2.55898	0.324623	7.88294	3.2e-15	7.63e-14
									chr7:102494317:102495290	276.244	0.845723	0.107286	7.88288	3.2e-15	7.63e-14
									chr14:81169750:81171110	1739.72	0.465137	0.0590062	7.88285	3.2e-15	7.63e-14
									chr17:57526099:57528618	2190.72	1.20243	0.152541	7.88269	3.2e-15	7.64e-14
									chr11:130476342:130477189	174.542	-1.83601	0.232924	-7.88243	3.21e-15	7.65e-14
									chr20:5969259:5970632	711.122	1.20731	0.153173	7.88197	3.22e-15	7.68e-14
									chr5:124873704:124874281	36.1738	2.4894	0.315838	7.88187	3.23e-15	7.69e-14
									chr9:27108809:27109936	124.511	-1.88907	0.239675	-7.88179	3.23e-15	7.69e-14
									chr7:23473651:23475141	2965.02	0.510496	0.0647699	7.88169	3.23e-15	7.7e-14
									chr5:135185187:135186261	224.463	1.33981	0.169993	7.88157	3.23e-15	7.7e-14
									chr9:418803:420488	331.325	-2.36444	0.300003	-7.8814	3.24e-15	7.71e-14
									chr3:109479991:109480582	45.1948	2.352	0.298426	7.88133	3.24e-15	7.71e-14
									chr6:3777185:3778371	730.134	1.61424	0.204837	7.88062	3.26e-15	7.76e-14
									chr5:57889348:57890061	82.0674	-2.42266	0.307423	-7.88054	3.26e-15	7.76e-14
									chrX:40471828:40472670	448.191	-1.0682	0.13555	-7.88046	3.26e-15	7.77e-14
									chr7:80611150:80612376	77.4913	-2.23913	0.28414	-7.88039	3.26e-15	7.77e-14
									chr9:125877741:125878896	238.586	1.67264	0.212256	7.88032	3.27e-15	7.77e-14
									chr12:21656695:21658319	2255	0.53428	0.0677997	7.88027	3.27e-15	7.77e-14
									chr15:45166490:45168047	1282.05	0.665334	0.084437	7.87964	3.28e-15	7.81e-14
									chr3:29987871:29988732	63.0413	-2.88852	0.366593	-7.87938	3.29e-15	7.83e-14
									chr6:80891498:80892277	63.4546	-1.62712	0.206504	-7.87934	3.29e-15	7.83e-14
									chr2:150623783:150624887	158.476	2.26622	0.287641	7.87867	3.31e-15	7.87e-14
									chr7:68223911:68225085	54.32	-2.86978	0.364258	-7.87844	3.31e-15	7.88e-14
									chr16:1337444:1337865	230.475	1.05533	0.133956	7.87816	3.32e-15	7.9e-14
									chr11:89062579:89063914	443.343	1.01521	0.128872	7.87764	3.34e-15	7.93e-14
									chr6:167350153:167351918	875.472	0.560625	0.0711688	7.8774	3.34e-15	7.94e-14
									chr9:99373880:99374487	104.272	1.44371	0.183275	7.87729	3.35e-15	7.95e-14
									chr11:86954803:86956653	2367.52	0.507245	0.0643966	7.87688	3.36e-15	7.97e-14
									chr1:39882778:39883878	680.555	0.452701	0.0574725	7.87682	3.36e-15	7.98e-14
									chr9:108933308:108935110	2444.46	0.618788	0.0785591	7.87672	3.36e-15	7.98e-14
									chr20:52588662:52589856	50.4344	-1.91181	0.242724	-7.87648	3.37e-15	8e-14
									chr2:37827618:37828590	122.402	-2.16742	0.275177	-7.87645	3.37e-15	8e-14
									chr19:28971000:28971702	44.0909	-2.35493	0.298992	-7.87621	3.37e-15	8.01e-14
									chr10:29811536:29812450	69.414	-3.07051	0.389851	-7.8761	3.38e-15	8.02e-14
									chr3:61725462:61726351	114.083	-2.40044	0.304775	-7.8761	3.38e-15	8.02e-14
									chr4:183503803:183506515	4231.54	0.69662	0.0884477	7.87607	3.38e-15	8.02e-14
									chr1:119549524:119550168	150.715	-1.19336	0.15152	-7.87596	3.38e-15	8.02e-14
									chr3:58059324:58060130	131.427	-1.79901	0.228426	-7.87567	3.39e-15	8.04e-14
									chr10:34905217:34907025	383.494	-1.20492	0.152998	-7.87535	3.4e-15	8.06e-14
									chr10:113057934:113059788	1405.95	0.654178	0.0830682	7.87519	3.4e-15	8.07e-14
									chr11:15318727:15319430	35.7373	2.39655	0.304316	7.87519	3.4e-15	8.07e-14
									chr2:25192193:25193009	236.737	1.50028	0.190517	7.87478	3.41e-15	8.09e-14
									chr7:136868410:136871547	1082.69	0.911452	0.115747	7.8745	3.42e-15	8.11e-14
									chr4:86810636:86811813	97.1553	-1.66713	0.211722	-7.87415	3.43e-15	8.13e-14
									chr4:148867938:148869335	66.3715	-2.31198	0.293617	-7.87414	3.43e-15	8.13e-14
									chr6:136288738:136290608	4227.67	0.697789	0.08862	7.87395	3.44e-15	8.14e-14
									chr19:11528358:11529508	1700.16	0.409029	0.0519476	7.87388	3.44e-15	8.14e-14
									chr2:149329668:149331584	2136.43	0.648804	0.0823997	7.87387	3.44e-15	8.14e-14
									chrX:148865181:148866955	353.569	1.56921	0.199319	7.87288	3.47e-15	8.21e-14
									chr6:125754603:125755255	86.792	2.2665	0.287894	7.8727	3.47e-15	8.22e-14
									chr4:175776270:175776642	74.1727	1.62488	0.206407	7.87223	3.48e-15	8.25e-14
									chr10:110629434:110630522	227.639	-1.73711	0.22067	-7.87197	3.49e-15	8.26e-14
									chr19:57946975:57948074	1167.65	0.41012	0.0521074	7.87068	3.53e-15	8.35e-14
									chr7:30459532:30460655	95.8813	-1.71669	0.218115	-7.87058	3.53e-15	8.35e-14
									chr2:73232766:73235066	5262.74	0.577939	0.0734307	7.87054	3.53e-15	8.36e-14
									chr3:64022526:64024007	536.164	0.687452	0.0873468	7.87038	3.54e-15	8.36e-14
									chr15:76335931:76336923	406.013	1.09506	0.139137	7.87037	3.54e-15	8.36e-14
									chr2:186125106:186125916	84.112	2.18583	0.277742	7.87	3.55e-15	8.39e-14
									chr7:45111223:45112378	1964.67	0.464822	0.0590637	7.86985	3.55e-15	8.4e-14
									chr5:82293694:82294988	547.849	1.37383	0.17457	7.86979	3.55e-15	8.4e-14
									chr10:98792344:98793186	48.1652	2.7936	0.354989	7.86955	3.56e-15	8.41e-14
									chr9:62667104:62668010	101.365	-2.47254	0.314195	-7.86943	3.56e-15	8.42e-14
									chr9:113274879:113276081	3094.78	0.519644	0.0660359	7.8691	3.57e-15	8.44e-14
									chrX:131727940:131729703	118.656	2.81982	0.358344	7.86903	3.57e-15	8.45e-14
									chr5:124738793:124739838	469.531	1.36113	0.172987	7.8684	3.59e-15	8.49e-14
									chr8:143609047:143610391	2201.93	0.471907	0.0599761	7.86825	3.6e-15	8.5e-14
									chr8:144826653:144828007	2331.62	0.554289	0.0704523	7.86758	3.62e-15	8.54e-14
									chr19:18388175:18389041	296.036	0.760038	0.0966061	7.86739	3.62e-15	8.55e-14
									chr8:26624504:26626082	767.201	0.789136	0.100306	7.86729	3.62e-15	8.56e-14
									chr11:125209635:125210497	85.8449	-1.63565	0.207944	-7.86583	3.67e-15	8.66e-14
									chr4:780995:782688	3681.73	0.452497	0.0575272	7.86579	3.67e-15	8.66e-14
									chr14:63766466:63766963	48.4008	1.72641	0.219498	7.86523	3.68e-15	8.69e-14
									chr19:33904571:33905098	111.728	-2.03645	0.25892	-7.8652	3.69e-15	8.7e-14
									chr18:63969893:63972256	2170.43	0.600789	0.076397	7.86404	3.72e-15	8.78e-14
									chrX:47560890:47561945	1602.55	0.51694	0.0657437	7.86295	3.75e-15	8.85e-14
									chrX:136585796:136586777	72.8632	-2.26434	0.287984	-7.86272	3.76e-15	8.87e-14
									chr1:20493666:20494849	468.268	0.669445	0.0851433	7.86257	3.76e-15	8.87e-14
									chr6:35015929:35017948	258.108	-2.02718	0.257829	-7.86252	3.76e-15	8.88e-14
									chr20:23374190:23375121	56.7295	-1.8909	0.240496	-7.86249	3.77e-15	8.88e-14
									chr12:88623363:88624737	190.84	1.26075	0.160366	7.86171	3.79e-15	8.93e-14
									chr4:159201025:159201821	86.1902	2.28899	0.291158	7.86166	3.79e-15	8.93e-14
									chr11:79439718:79441311	1756.2	0.743515	0.0945776	7.86143	3.8e-15	8.95e-14
									chr9:114369933:114371289	317.439	1.04485	0.132915	7.86101	3.81e-15	8.98e-14
									chr18:49139652:49140464	142.7	2.21396	0.28165	7.86069	3.82e-15	9e-14
									chr17:78186381:78187635	1930.56	0.469987	0.0597924	7.86032	3.83e-15	9.03e-14
									chr1:185050943:185051728	123.872	2.08952	0.265847	7.85985	3.85e-15	9.06e-14
									chr4:183398039:183399516	522.028	0.528405	0.0672298	7.85969	3.85e-15	9.07e-14
									chr5:141848736:141850568	1526.3	0.575978	0.073283	7.85963	3.85e-15	9.07e-14
									chr15:60075901:60077372	695.625	1.13235	0.144073	7.85953	3.86e-15	9.08e-14
									chr14:92793656:92794974	1645.36	0.494417	0.0629067	7.85952	3.86e-15	9.08e-14
									chr12:22915958:22917488	171.134	1.32583	0.168692	7.85947	3.86e-15	9.08e-14
									chr1:43912412:43913584	140.84	-1.08528	0.138092	-7.85911	3.87e-15	9.1e-14
									chr22:18000362:18002020	2060.26	0.53431	0.0679938	7.85822	3.9e-15	9.17e-14
									chr5:112256932:112257666	185.586	2.94251	0.374459	7.85803	3.9e-15	9.18e-14
									chr2:24049474:24050550	927.742	0.797472	0.101486	7.85795	3.9e-15	9.18e-14
									chr17:7931495:7932916	1963.68	0.451507	0.0574615	7.85756	3.92e-15	9.21e-14
									chr12:57737293:57738374	399.423	0.713224	0.0907692	7.85756	3.92e-15	9.21e-14
									chr11:95592207:95593504	146.707	-1.35121	0.171963	-7.85754	3.92e-15	9.21e-14
									chr16:28822465:28824665	2278.62	0.460187	0.058574	7.85651	3.95e-15	9.28e-14
									chrX:51495418:51497559	1184.21	0.599257	0.0762775	7.85628	3.96e-15	9.3e-14
									chr8:101204709:101206808	4105.73	0.574512	0.0731281	7.85623	3.96e-15	9.3e-14
									chr12:56116038:56116984	1215.96	0.541046	0.0688693	7.85613	3.96e-15	9.31e-14
									chrX:49072812:49074600	922.927	0.538902	0.0685977	7.85598	3.97e-15	9.32e-14
									chr9:79661399:79661603	139.23	1.20899	0.153895	7.85595	3.97e-15	9.32e-14
									chr11:69744472:69745124	72.455	-1.85373	0.235965	-7.85595	3.97e-15	9.32e-14
									chr2:65658781:65659437	72.7891	-2.71818	0.346019	-7.85556	3.98e-15	9.35e-14
									chr11:15562840:15563605	104.813	1.61232	0.205258	7.8551	3.99e-15	9.38e-14
									chr19:57319889:57321357	1434.2	0.440271	0.05605	7.85497	4e-15	9.39e-14
									chr2:71226254:71227712	3594.63	0.472241	0.060121	7.85484	4e-15	9.39e-14
									chr9:37464596:37466697	6303.12	0.490996	0.0625263	7.85262	4.07e-15	9.56e-14
									chr8:28497487:28497932	196.354	1.41697	0.180447	7.8526	4.08e-15	9.56e-14
									chr6:136014529:136015744	116.888	-2.0256	0.257954	-7.85256	4.08e-15	9.56e-14
									chr5:143595083:143596623	81.6004	-1.78348	0.227129	-7.85227	4.09e-15	9.58e-14
									chr8:19291211:19292216	134.541	-2.74506	0.349599	-7.85204	4.09e-15	9.6e-14
									chr8:127832759:127833662	130.233	-2.45585	0.312777	-7.85175	4.1e-15	9.62e-14
									chr2:47118605:47119870	53.6134	-1.76766	0.225142	-7.85132	4.12e-15	9.65e-14
									chr15:53559054:53560763	355.474	2.49377	0.317636	7.85103	4.13e-15	9.67e-14
									chr13:78608285:78609124	235.729	0.996764	0.12698	7.84979	4.17e-15	9.77e-14
									chr7:76409068:76410152	87.8277	-1.24771	0.158953	-7.84952	4.18e-15	9.79e-14
									chr1:231277878:231278546	60.0429	-2.03565	0.259341	-7.84932	4.18e-15	9.8e-14
									chr14:104985347:104986588	1089.14	0.547311	0.0697279	7.84923	4.19e-15	9.81e-14
									chr6:96057643:96058955	677.392	1.80145	0.229514	7.849	4.19e-15	9.82e-14
									chr12:100954540:100955546	168.464	-1.58638	0.202116	-7.84884	4.2e-15	9.83e-14
									chr5:138463790:138465934	6702.22	0.690977	0.0880401	7.84844	4.21e-15	9.86e-14
									chrX:40866718:40867823	74.1555	-2.59805	0.331036	-7.84824	4.22e-15	9.88e-14
									chr7:99472021:99473610	1751.53	0.491698	0.0626528	7.84798	4.23e-15	9.9e-14
									chr1:99263812:99265126	709.681	0.667884	0.0851036	7.8479	4.23e-15	9.9e-14
									chr5:15550717:15551933	219.617	1.82183	0.232143	7.84786	4.23e-15	9.9e-14
									chr13:30872447:30873884	1487.6	0.723338	0.0921741	7.84751	4.24e-15	9.93e-14
									chr12:122891198:122892514	702.519	1.50674	0.192008	7.84726	4.25e-15	9.95e-14
									chr16:72931015:72932633	787.142	1.05113	0.133948	7.84724	4.25e-15	9.95e-14
									chr8:130808593:130809203	42.5792	-1.64837	0.210059	-7.84718	4.25e-15	9.95e-14
									chr2:173513087:173513781	70.9441	2.27286	0.289651	7.8469	4.26e-15	9.97e-14
									chr11:45846975:45848304	2488.95	0.587431	0.0748617	7.84689	4.26e-15	9.97e-14
									chr3:49120125:49121626	1091.78	0.560351	0.0714121	7.84672	4.27e-15	9.98e-14
									chr1:92051974:92052432	37.9698	2.5702	0.327554	7.84666	4.27e-15	9.99e-14
									chr2:44768371:44769996	619.615	1.62965	0.207687	7.84665	4.27e-15	9.99e-14
									chr1:1157183:1159070	1054.72	0.866508	0.110432	7.8465	4.28e-15	1e-13
									chr14:57389718:57391923	1731.98	0.621534	0.0792138	7.84628	4.29e-15	1e-13
									chr6:11035136:11036085	82.3776	2.01787	0.257186	7.84599	4.3e-15	1e-13
									chr11:45664477:45666136	772.425	0.885821	0.112904	7.84577	4.3e-15	1e-13
									chr2:88808174:88809123	45.5667	1.9415	0.247459	7.84576	4.3e-15	1e-13
									chr6:101401666:101403147	1362.64	0.964382	0.122918	7.84576	4.3e-15	1e-13
									chr8:128787279:128788084	53.0146	-2.5063	0.319449	-7.84571	4.31e-15	1.01e-13
									chr5:178542212:178543136	107.138	-1.76628	0.225139	-7.84526	4.32e-15	1.01e-13
									chr11:57637631:57640123	4684.01	0.515336	0.0656899	7.84498	4.33e-15	1.01e-13
									chr1:41314455:41316172	229.708	1.72868	0.220366	7.8446	4.34e-15	1.01e-13
									chr6:127796670:127797426	53.8308	3.09649	0.394744	7.84429	4.35e-15	1.02e-13
									chr1:153967123:153968263	2294.74	0.515691	0.065742	7.84416	4.36e-15	1.02e-13
									chr9:114169358:114171358	295.992	-2.01174	0.256467	-7.84403	4.36e-15	1.02e-13
									chr14:73276029:73276799	38.515	1.99376	0.254184	7.84376	4.37e-15	1.02e-13
									chr15:32853543:32854031	66.9359	-1.82509	0.232699	-7.84313	4.39e-15	1.02e-13
									chr2:74481936:74483677	3046.7	0.594948	0.0758643	7.84226	4.43e-15	1.03e-13
									chr5:115625204:115626694	2255.85	0.558793	0.0712603	7.84157	4.45e-15	1.04e-13
									chr21:44548095:44550700	273.746	-0.956834	0.122028	-7.84109	4.47e-15	1.04e-13
									chr17:28842066:28843260	1058.42	0.60577	0.0772567	7.841	4.47e-15	1.04e-13
									chr5:102807391:102808540	322.679	1.04732	0.133572	7.84082	4.48e-15	1.04e-13
									chr4:8255568:8256663	122.342	-1.9374	0.247098	-7.84061	4.48e-15	1.04e-13
									chr19:58518790:58520364	2867.65	0.495431	0.0631901	7.84033	4.49e-15	1.05e-13
									chr12:62860578:62861905	96.0518	-2.24438	0.286268	-7.84014	4.5e-15	1.05e-13
									chr5:150673775:150674425	95.7231	-2.08351	0.265775	-7.83937	4.53e-15	1.05e-13
									chr18:75220618:75221777	89.6083	1.36291	0.173854	7.83936	4.53e-15	1.05e-13
									chr17:883022:884272	182.64	-1.70797	0.217885	-7.83889	4.55e-15	1.06e-13
									chr17:17740596:17741965	1158.03	0.999318	0.127483	7.83887	4.55e-15	1.06e-13
									chr4:169659445:169660743	1596.98	0.582606	0.0743229	7.83885	4.55e-15	1.06e-13
									chr6:11772347:11773080	47.4256	-2.49478	0.318282	-7.83826	4.57e-15	1.06e-13
									chr12:98514875:98516682	2235.89	0.635114	0.0810278	7.83822	4.57e-15	1.06e-13
									chr18:47929815:47932005	2528.37	0.45464	0.0580034	7.83815	4.57e-15	1.06e-13
									chr13:108957289:108958132	133.772	-1.46458	0.186855	-7.83805	4.58e-15	1.06e-13
									chrX:2409793:2411288	91.5844	-2.06403	0.263336	-7.83799	4.58e-15	1.06e-13
									chr2:156537130:156538933	212.266	-2.33591	0.298027	-7.83792	4.58e-15	1.07e-13
									chr3:71450876:71451497	130.413	1.34409	0.171492	7.83762	4.59e-15	1.07e-13
									chr4:143911869:143912411	41.1101	2.72361	0.347537	7.83689	4.62e-15	1.07e-13
									chrX:30830672:30831667	125.515	1.63259	0.208326	7.83669	4.63e-15	1.08e-13
									chr3:113771871:113772436	54.4943	2.22898	0.284432	7.83657	4.63e-15	1.08e-13
									chr11:11620261:11622637	2036.08	0.633097	0.0807894	7.83639	4.64e-15	1.08e-13
									chr7:92589595:92590918	1608.71	0.51591	0.0658398	7.83584	4.66e-15	1.08e-13
									chr12:88578254:88580927	2170.13	0.734589	0.0937494	7.83567	4.66e-15	1.08e-13
									chr8:41075051:41075566	115.291	2.93673	0.374804	7.83537	4.67e-15	1.09e-13
									chr20:62916086:62916475	84.579	1.12763	0.143929	7.83458	4.7e-15	1.09e-13
									chr9:136599060:136600806	762.954	1.4439	0.184309	7.83413	4.72e-15	1.1e-13
									chr6:101912009:101912840	87.7805	1.74703	0.223003	7.83412	4.72e-15	1.1e-13
									chr2:215711179:215712144	87.0853	-1.96258	0.250536	-7.83353	4.74e-15	1.1e-13
									chr12:49200919:49201654	553.038	0.87386	0.111557	7.8333	4.75e-15	1.1e-13
									chr3:126866963:126867828	52.3548	2.46361	0.314522	7.83286	4.77e-15	1.11e-13
									chr7:464565:465565	143.548	-1.73655	0.221702	-7.83284	4.77e-15	1.11e-13
									chr3:112042730:112043482	358.503	0.870872	0.111182	7.83282	4.77e-15	1.11e-13
									chr19:2468465:2469869	185.272	-1.35554	0.173064	-7.83261	4.78e-15	1.11e-13
									chr15:73832533:73833146	27.7941	-2.372	0.302837	-7.8326	4.78e-15	1.11e-13
									chr8:27608098:27609361	855.797	0.83294	0.106344	7.83249	4.78e-15	1.11e-13
									chr12:120534199:120535462	811.449	0.547905	0.0699546	7.83229	4.79e-15	1.11e-13
									chr9:135499153:135501389	2720.92	0.73831	0.0942657	7.83222	4.79e-15	1.11e-13
									chr2:44927973:44930671	869.465	1.33644	0.170639	7.83194	4.8e-15	1.11e-13
									chr8:102575914:102577321	243.991	1.6448	0.210012	7.83193	4.8e-15	1.11e-13
									chr13:18281563:18282493	65.9175	1.44638	0.184692	7.8313	4.83e-15	1.12e-13
									chr3:94451930:94452467	44.2914	1.92091	0.245295	7.83099	4.84e-15	1.12e-13
									chr5:92962453:92963601	147.96	2.31398	0.295504	7.8306	4.86e-15	1.12e-13
									chr11:8682146:8683548	1755	0.501276	0.064025	7.82938	4.9e-15	1.14e-13
									chr3:99816976:99818470	1178.67	0.670842	0.0856864	7.82904	4.92e-15	1.14e-13
									chr3:193592697:193594061	1516.68	0.526344	0.0672338	7.82855	4.94e-15	1.14e-13
									chr16:51142626:51144066	366.446	0.897334	0.114624	7.82852	4.94e-15	1.14e-13
									chr3:128153027:128154441	1081.07	0.527572	0.0673962	7.82792	4.96e-15	1.15e-13
									chr8:42141206:42141371	114.566	1.10769	0.141511	7.82758	4.97e-15	1.15e-13
									chr8:138600517:138601564	44.7	2.75993	0.352599	7.8274	4.98e-15	1.15e-13
									chr2:227373754:227374517	75.0534	1.72043	0.21981	7.82689	5e-15	1.16e-13
									chr2:111367750:111368714	156.723	-2.09486	0.267651	-7.82681	5e-15	1.16e-13
									chr8:33274317:33275526	100.531	1.83336	0.234273	7.82574	5.05e-15	1.17e-13
									chr7:14503610:14504669	179.782	2.69271	0.344092	7.82555	5.05e-15	1.17e-13
									chr3:56556796:56558239	1378.26	0.586813	0.0749911	7.8251	5.07e-15	1.17e-13
									chr3:130395494:130396695	65.1006	-2.05533	0.262668	-7.82483	5.08e-15	1.18e-13
									chr8:42842533:42843714	2583.11	0.529631	0.067686	7.82482	5.08e-15	1.18e-13
									chr4:185598844:185600332	204.814	1.52381	0.194745	7.82466	5.09e-15	1.18e-13
									chr2:99706737:99708588	154.877	-1.60005	0.204496	-7.82439	5.1e-15	1.18e-13
									chr6:42745210:42747361	3338.31	0.429365	0.0548782	7.82396	5.12e-15	1.18e-13
									chr9:24501927:24503125	166.899	2.31703	0.296175	7.82317	5.15e-15	1.19e-13
									chr20:44246932:44248673	831.349	0.869807	0.111188	7.82287	5.16e-15	1.19e-13
									chr9:98172493:98173135	101.244	-1.59958	0.204474	-7.82287	5.16e-15	1.19e-13
									chr21:32472421:32473393	111.469	-1.38274	0.176771	-7.82221	5.19e-15	1.2e-13
									chr13:39493751:39495053	307.801	1.97983	0.253104	7.82218	5.19e-15	1.2e-13
									chrX:140229137:140229928	62.3409	-2.11262	0.270081	-7.82218	5.19e-15	1.2e-13
									chr11:30322712:30323963	1704.61	0.562962	0.071973	7.82185	5.21e-15	1.2e-13
									chr1:223802565:223803590	44.4679	2.31478	0.29594	7.82179	5.21e-15	1.2e-13
									chr16:30570737:30572686	2927.02	0.56139	0.0717731	7.82173	5.21e-15	1.2e-13
									chr4:153497152:153499328	188.858	0.974439	0.124587	7.82133	5.23e-15	1.21e-13
									chr10:11209214:11210421	283.206	1.33107	0.170193	7.82094	5.24e-15	1.21e-13
									chr4:42458103:42459231	90.6492	1.29241	0.165259	7.82049	5.26e-15	1.21e-13
									chr15:70111135:70112359	1207.45	0.528709	0.0676057	7.82048	5.26e-15	1.21e-13
									chr10:87504325:87505979	1581.23	0.56128	0.0717708	7.82046	5.26e-15	1.21e-13
									chr17:32627044:32628014	542.183	1.1899	0.152153	7.82041	5.27e-15	1.21e-13
									chr12:6872228:6874220	2858.68	0.556456	0.0711548	7.82036	5.27e-15	1.21e-13
									chr12:19277751:19278061	119.283	2.31278	0.295745	7.82016	5.28e-15	1.22e-13
									chr19:45975485:45976749	363.416	1.39939	0.178949	7.82009	5.28e-15	1.22e-13
									chr15:63870249:63871137	145.129	-2.3352	0.298618	-7.82001	5.28e-15	1.22e-13
									chrX:34654912:34655531	291.231	1.675	0.214202	7.8197	5.29e-15	1.22e-13
									chr14:56579198:56580624	1097.33	0.718536	0.0918886	7.81964	5.3e-15	1.22e-13
									chr2:44964493:44965273	85.3752	1.09266	0.139734	7.81955	5.3e-15	1.22e-13
									chr17:81238578:81239928	2735.18	0.567862	0.0726211	7.81952	5.3e-15	1.22e-13
									chr16:57185393:57187532	3200.5	0.530247	0.067813	7.81925	5.31e-15	1.22e-13
									chr5:151696053:151697270	361.962	-1.64807	0.210772	-7.81919	5.32e-15	1.22e-13
									chr14:36493688:36494104	46.8099	2.55195	0.326373	7.81912	5.32e-15	1.22e-13
									chr22:22507962:22509258	793.847	0.603083	0.0771301	7.81904	5.32e-15	1.23e-13
									chr4:16351038:16353539	246.105	2.18155	0.279005	7.81902	5.32e-15	1.23e-13
									chr2:170235637:170236909	185.095	0.933677	0.119412	7.81894	5.33e-15	1.23e-13
									chr20:50848159:50849381	169.185	-1.3816	0.176705	-7.81866	5.34e-15	1.23e-13
									chr6:37535438:37537277	657.856	0.861186	0.110146	7.81855	5.34e-15	1.23e-13
									chr2:229136900:229137531	37.5606	3.21304	0.410961	7.81836	5.35e-15	1.23e-13
									chr7:118614632:118615240	39.8813	1.89587	0.242497	7.81811	5.36e-15	1.23e-13
									chr12:50635427:50635802	85.959	1.79543	0.229652	7.81807	5.36e-15	1.23e-13
									chr6:90787119:90788533	390.886	1.87598	0.239958	7.81792	5.37e-15	1.23e-13
									chr4:20699907:20701055	1847.16	0.705652	0.0902633	7.81771	5.38e-15	1.24e-13
									chr3:25349796:25351255	233.073	1.54693	0.197887	7.81722	5.4e-15	1.24e-13
									chr14:61694822:61696515	2996.45	0.51482	0.0658593	7.81697	5.41e-15	1.24e-13
									chr14:45133921:45135427	2293.93	0.602326	0.0770585	7.81647	5.43e-15	1.25e-13
									chr3:66452337:66453210	79.7915	1.54747	0.197976	7.81644	5.43e-15	1.25e-13
									chr15:38689805:38691107	188.384	0.828699	0.106024	7.81617	5.45e-15	1.25e-13
									chr2:26216572:26216950	22.9173	2.51314	0.321531	7.81617	5.45e-15	1.25e-13
									chr1:41542522:41542899	71.6071	-2.30692	0.295154	-7.81598	5.45e-15	1.25e-13
									chr22:41543813:41545212	1547.64	0.531858	0.0680514	7.81553	5.47e-15	1.26e-13
									chr7:83347914:83348481	43.467	-1.98584	0.254091	-7.81548	5.48e-15	1.26e-13
									chr6:25950400:25950975	37.7125	-2.72117	0.348204	-7.81488	5.5e-15	1.26e-13
									chr21:14875714:14876879	80.6537	-1.75404	0.22445	-7.81483	5.5e-15	1.26e-13
									chr20:34676277:34677642	2069.46	0.625776	0.0800804	7.81434	5.52e-15	1.27e-13
									chr8:29262341:29263733	755.926	0.629064	0.0805021	7.81425	5.53e-15	1.27e-13
									chr15:65529953:65531512	1113.61	0.596015	0.0762844	7.81306	5.58e-15	1.28e-13
									chr1:234956883:234958440	513.52	-1.12533	0.144036	-7.81283	5.59e-15	1.28e-13
									chr12:113802784:113804119	103.709	1.44437	0.184877	7.81264	5.6e-15	1.28e-13
									chr9:23849455:23851898	1582.68	0.793831	0.101622	7.81162	5.65e-15	1.29e-13
									chr2:209423506:209425349	1802.13	0.571001	0.0731067	7.81052	5.7e-15	1.31e-13
									chr1:23478863:23479367	110.021	-1.36017	0.174148	-7.81039	5.7e-15	1.31e-13
									chr12:13275370:13276452	339.029	1.35545	0.173547	7.8103	5.71e-15	1.31e-13
									chr4:26074259:26075696	320.371	2.04839	0.262281	7.80991	5.72e-15	1.31e-13
									chr3:25191246:25192232	48.5963	-3.05102	0.390667	-7.80978	5.73e-15	1.31e-13
									chr1:167219784:167222655	2911.23	0.535792	0.0686068	7.8096	5.74e-15	1.31e-13
									chr6:28488954:28490922	421.231	-0.795157	0.101819	-7.8095	5.74e-15	1.32e-13
									chr8:48429982:48431436	563.284	-1.4742	0.188772	-7.80946	5.74e-15	1.32e-13
									chrX:52041667:52042838	417.819	1.68465	0.215732	7.80901	5.76e-15	1.32e-13
									chr6:70107294:70108735	147.947	1.24582	0.159537	7.80897	5.77e-15	1.32e-13
									chr12:12716331:12718403	1617.43	0.534779	0.0684848	7.80872	5.78e-15	1.32e-13
									chr15:60987662:60988269	42.0442	2.73269	0.349986	7.808	5.81e-15	1.33e-13
									chr12:125064740:125066308	1178.17	0.617358	0.0790695	7.80779	5.82e-15	1.33e-13
									chr19:10568363:10569803	2419.76	0.480743	0.0615791	7.80691	5.86e-15	1.34e-13
									chr11:80094740:80095121	36.9683	1.91069	0.244747	7.80681	5.87e-15	1.34e-13
									chr4:185566393:185568831	275.124	-1.9998	0.256171	-7.80651	5.88e-15	1.34e-13
									chr19:48713460:48714698	2904.54	0.561139	0.0718849	7.80607	5.9e-15	1.35e-13
									chr2:74001861:74004104	1960.15	0.855095	0.109544	7.80595	5.91e-15	1.35e-13
									chr5:68554886:68556374	104.581	-2.0131	0.257908	-7.80551	5.93e-15	1.35e-13
									chr2:49248325:49248878	52.7502	-2.68952	0.344593	-7.80492	5.95e-15	1.36e-13
									chr20:64212622:64213446	94.0099	-1.39138	0.178273	-7.80477	5.96e-15	1.36e-13
									chr1:37764129:37766510	644.404	1.04566	0.133988	7.8041	5.99e-15	1.37e-13
									chr1:95407194:95408862	363.658	0.817164	0.104714	7.80377	6.01e-15	1.37e-13
									chr15:91823802:91824819	68.5521	-1.98703	0.254642	-7.80322	6.03e-15	1.38e-13
									chr8:127403546:127404615	56.5047	-1.45761	0.186799	-7.80311	6.04e-15	1.38e-13
									chr10:45418480:45420082	1056.83	0.601272	0.077056	7.80305	6.04e-15	1.38e-13
									chr7:112938986:112940619	3522.1	0.508669	0.0651893	7.80296	6.05e-15	1.38e-13
									chr20:2469937:2471268	1918.31	0.436171	0.0558991	7.80282	6.05e-15	1.38e-13
									chr12:49130169:49131826	2777.14	0.519819	0.066624	7.80228	6.08e-15	1.39e-13
									chr11:7251535:7253020	1669.97	0.942005	0.120735	7.80227	6.08e-15	1.39e-13
									chr6:43698788:43699225	69.2193	-1.71554	0.219882	-7.8021	6.09e-15	1.39e-13
									chr16:29815611:29816974	2357.24	0.574474	0.0736313	7.80203	6.09e-15	1.39e-13
									chr2:231056444:231057907	1347.5	0.606263	0.0777217	7.80044	6.17e-15	1.41e-13
									chr1:3257851:3259752	212.555	1.35736	0.174016	7.80023	6.18e-15	1.41e-13
									chr20:35828104:35829489	108.503	-1.379	0.176794	-7.80007	6.19e-15	1.41e-13
									chr12:26937676:26939163	3414.85	0.506474	0.0649328	7.79997	6.19e-15	1.41e-13
									chr11:134003898:134005386	103.076	1.36223	0.174649	7.7998	6.2e-15	1.41e-13
									chr3:8279298:8280702	101.04	-1.40517	0.180167	-7.79926	6.23e-15	1.42e-13
									chr17:50902478:50903694	263.494	1.6076	0.20613	7.79896	6.24e-15	1.42e-13
									chr15:88609397:88609668	101.175	2.45736	0.315093	7.79884	6.25e-15	1.42e-13
									chr22:44619973:44621182	1078.38	1.07334	0.13763	7.79872	6.25e-15	1.43e-13
									chr1:190935269:190936622	241.952	1.86742	0.239454	7.79862	6.26e-15	1.43e-13
									chr12:111193158:111194346	149.649	1.19747	0.153559	7.7981	6.28e-15	1.43e-13
									chr1:25997380:25998840	1757.9	0.471565	0.0604718	7.7981	6.28e-15	1.43e-13
									chr1:241105006:241105606	61.6087	2.30939	0.296158	7.79785	6.3e-15	1.43e-13
									chr1:205528580:205529762	581.301	0.848082	0.10876	7.79771	6.3e-15	1.44e-13
									chr7:65981442:65982748	1121.55	0.659508	0.0845812	7.79734	6.32e-15	1.44e-13
									chrX:120250464:120251878	1490.7	0.497199	0.063766	7.79723	6.33e-15	1.44e-13
									chr5:170220769:170221052	81.2227	1.83632	0.235513	7.7971	6.33e-15	1.44e-13
									chr1:43795752:43796644	118.648	-3.11631	0.399678	-7.79705	6.34e-15	1.44e-13
									chr2:206641154:206643171	508.379	1.21905	0.156351	7.79688	6.35e-15	1.44e-13
									chr1:169196219:169197108	54.8227	1.55222	0.199102	7.79609	6.39e-15	1.45e-13
									chr16:2751663:2753496	2231.1	0.55906	0.0717109	7.79603	6.39e-15	1.45e-13
									chr6:31122688:31123788	236.901	-1.64092	0.210482	-7.79601	6.39e-15	1.45e-13
									chr8:132932592:132933119	59.6514	1.90062	0.243796	7.79594	6.39e-15	1.45e-13
									chr9:122092530:122094056	1262.82	0.532045	0.0682508	7.79544	6.42e-15	1.46e-13
									chr5:168578800:168580232	3101.63	0.466164	0.059801	7.79526	6.43e-15	1.46e-13
									chr2:95991317:95993168	1219.13	0.467869	0.0600212	7.79507	6.44e-15	1.46e-13
									chr14:101809466:101810504	1268.54	0.459822	0.0589892	7.79503	6.44e-15	1.46e-13
									chr7:75442099:75443399	1212.83	0.630828	0.0809286	7.79488	6.45e-15	1.47e-13
									chr12:56724405:56725863	1829.43	0.453693	0.0582065	7.79455	6.46e-15	1.47e-13
									chr20:18496061:18497469	1387.39	0.636656	0.0816807	7.79446	6.47e-15	1.47e-13
									chr3:14534477:14535382	390.459	1.47256	0.188926	7.79437	6.47e-15	1.47e-13
									chr2:10162034:10163794	1106.25	1.36386	0.174981	7.79434	6.47e-15	1.47e-13
									chr5:96565537:96566694	127.402	1.16326	0.149254	7.79384	6.5e-15	1.48e-13
									chr19:54419949:54421806	2247.69	1.09985	0.141121	7.79362	6.51e-15	1.48e-13
									chr4:19842200:19843494	254.737	2.01234	0.258205	7.79357	6.51e-15	1.48e-13
									chr10:7407834:7410031	869.852	0.817718	0.104925	7.79336	6.53e-15	1.48e-13
									chr18:3688449:3689728	123.508	-1.948	0.24996	-7.79324	6.53e-15	1.48e-13
									chr7:103148538:103150085	1736.68	0.562834	0.0722208	7.79324	6.53e-15	1.48e-13
									chr17:68383331:68384416	107.486	-2.30822	0.296184	-7.79318	6.53e-15	1.48e-13
									chr12:98909392:98910367	168.518	2.93018	0.375994	7.79315	6.54e-15	1.48e-13
									chr11:10692641:10694371	280.27	-1.51802	0.194792	-7.79305	6.54e-15	1.48e-13
									chr14:61101835:61104505	446.814	-1.54616	0.198402	-7.79304	6.54e-15	1.48e-13
									chr15:74128899:74131095	871.54	1.6387	0.21028	7.79295	6.55e-15	1.48e-13
									chr5:173453959:173455871	169.051	-2.37896	0.305273	-7.79288	6.55e-15	1.49e-13
									chr3:24086257:24087786	253.443	2.30255	0.295483	7.79249	6.57e-15	1.49e-13
									chr4:109274826:109276008	260.175	2.57552	0.33052	7.79233	6.58e-15	1.49e-13
									chr17:58081587:58084619	2289.71	0.419798	0.0538768	7.79181	6.61e-15	1.5e-13
									chr2:26243745:26245747	2322.31	0.639018	0.0820147	7.7915	6.62e-15	1.5e-13
									chr3:113222425:113224209	401.22	1.21727	0.156231	7.79144	6.62e-15	1.5e-13
									chr2:175559766:175561321	178.257	1.62963	0.209159	7.79133	6.63e-15	1.5e-13
									chr6:127266387:127268211	2199.33	0.570898	0.0732764	7.79102	6.65e-15	1.51e-13
									chr2:234974518:234975383	116.669	-1.61893	0.207795	-7.79101	6.65e-15	1.51e-13
									chr8:18974180:18975485	1136.6	1.63213	0.209496	7.79073	6.66e-15	1.51e-13
									chr5:42566583:42567450	171.94	-3.46781	0.44517	-7.78986	6.71e-15	1.52e-13
									chrX:154762335:154763819	1833.99	0.52446	0.0673266	7.78979	6.71e-15	1.52e-13
									chr6:157185294:157186519	240.892	3.11021	0.399274	7.78966	6.72e-15	1.52e-13
									chr19:14495571:14496996	2098.97	0.441229	0.056643	7.78965	6.72e-15	1.52e-13
									chr18:32801007:32801590	51.6026	-2.32683	0.298711	-7.78958	6.72e-15	1.52e-13
									chr13:23344569:23345622	99.5626	1.59685	0.205	7.78951	6.73e-15	1.52e-13
									chr17:76540349:76541343	1408.38	0.55284	0.0709731	7.78943	6.73e-15	1.52e-13
									chr14:94026091:94027147	1406.41	0.516318	0.0662854	7.78932	6.74e-15	1.52e-13
									chr2:226898527:226899500	81.2213	3.05123	0.391739	7.78895	6.76e-15	1.53e-13
									chr12:6913821:6915898	1058.77	0.697947	0.0896205	7.78781	6.82e-15	1.54e-13
									chr4:147059951:147061069	116.018	-2.02574	0.260126	-7.78753	6.83e-15	1.54e-13
									chr6:119652807:119653751	80.9458	2.21215	0.284076	7.78716	6.85e-15	1.55e-13
									chr3:51955391:51957019	755.746	0.840152	0.107892	7.78698	6.86e-15	1.55e-13
									chr16:5097070:5098752	941.469	0.521662	0.0669939	7.7867	6.88e-15	1.55e-13
									chr14:99327570:99328369	162.67	-2.56881	0.329898	-7.7867	6.88e-15	1.55e-13
									chr6:68634324:68636424	1783.43	0.787232	0.101107	7.78614	6.91e-15	1.56e-13
									chr6:159952176:159953941	780.347	1.70987	0.219605	7.78614	6.91e-15	1.56e-13
									chr2:88055037:88056249	1100.57	0.549579	0.0705844	7.78613	6.91e-15	1.56e-13
									chr11:10930624:10932165	1593.12	0.624622	0.0802244	7.78594	6.92e-15	1.56e-13
									chr14:49619863:49621622	3233.4	0.655221	0.0841554	7.78585	6.92e-15	1.56e-13
									chr10:68406172:68407871	2003.44	0.5918	0.0760097	7.78585	6.92e-15	1.56e-13
									chr5:138945513:138946696	919.039	0.660521	0.0848395	7.78553	6.94e-15	1.57e-13
									chr1:111448454:111449945	1898.8	0.508888	0.0653637	7.78548	6.94e-15	1.57e-13
									chr9:127185994:127188184	211.859	-1.61943	0.208008	-7.78542	6.95e-15	1.57e-13
									chr16:25699748:25700707	71.3516	2.48284	0.318915	7.78529	6.96e-15	1.57e-13
									chr16:58102505:58103590	152.507	1.55445	0.199685	7.78449	7e-15	1.58e-13
									chr5:81850935:81852647	2089.25	0.578018	0.0742603	7.78368	7.04e-15	1.59e-13
									chr4:41989743:41991198	1389.74	0.564573	0.0725371	7.78323	7.07e-15	1.59e-13
									chr20:60034017:60035701	123.512	-1.26727	0.162821	-7.78319	7.07e-15	1.59e-13
									chr6:168325901:168327296	208.114	-2.21869	0.285099	-7.78219	7.13e-15	1.61e-13
									chr2:171469209:171469708	41.0861	-2.02742	0.260525	-7.78209	7.13e-15	1.61e-13
									chr7:55501774:55503434	197.055	1.31481	0.168955	7.782	7.14e-15	1.61e-13
									chr19:50565930:50569076	1034.32	0.81837	0.105162	7.78196	7.14e-15	1.61e-13
									chr6:114341267:114343979	1345.78	0.662378	0.0851172	7.78195	7.14e-15	1.61e-13
									chr4:88751135:88751752	56.6251	3.10036	0.39841	7.78185	7.15e-15	1.61e-13
									chr6:169691697:169692863	98.3658	-1.9616	0.252074	-7.78181	7.15e-15	1.61e-13
									chr6:57510366:57510814	58.772	1.28682	0.165373	7.78135	7.18e-15	1.62e-13
									chr5:176388011:176389648	3666.54	0.477417	0.0613542	7.78132	7.18e-15	1.62e-13
									chr20:53360261:53361523	117.24	-1.45604	0.187122	-7.78124	7.18e-15	1.62e-13
									chr22:23069490:23071503	1659.82	0.522341	0.0671303	7.781	7.2e-15	1.62e-13
									chr2:44671820:44672749	64.8552	2.40391	0.30895	7.78089	7.2e-15	1.62e-13
									chr19:48363021:48364562	2921.16	0.61626	0.079205	7.78057	7.22e-15	1.63e-13
									chr3:30658482:30659986	160.772	-1.7278	0.222069	-7.78046	7.23e-15	1.63e-13
									chr19:53957638:53959088	460.256	1.06379	0.136741	7.77959	7.28e-15	1.64e-13
									chr4:84221659:84222045	44.5211	2.75042	0.353547	7.77948	7.28e-15	1.64e-13
									chr8:78515571:78517428	1513.6	0.631661	0.0811959	7.77946	7.28e-15	1.64e-13
									chr6:110295005:110296688	169.461	1.8778	0.241385	7.77924	7.3e-15	1.64e-13
									chr18:50559166:50561332	1224.56	0.7352	0.0945096	7.7791	7.3e-15	1.64e-13
									chr13:48037124:48038417	2796.4	0.578116	0.0743166	7.7791	7.3e-15	1.64e-13
									chr12:6532525:6535434	4741.25	0.597957	0.0768707	7.77874	7.32e-15	1.65e-13
									chr1:109986133:109986355	140.241	1.67048	0.214763	7.77827	7.35e-15	1.65e-13
									chr12:79380738:79382500	203.704	1.38192	0.177666	7.77819	7.36e-15	1.65e-13
									chr4:145935743:145938573	2817.92	0.589128	0.0757414	7.77815	7.36e-15	1.65e-13
									chr16:65153737:65154885	190.502	-1.03873	0.133547	-7.77802	7.37e-15	1.66e-13
									chr18:49920369:49922596	638.582	-1.74806	0.224753	-7.77769	7.39e-15	1.66e-13
									chr11:36763152:36764224	74.2165	1.82943	0.235215	7.77769	7.39e-15	1.66e-13
									chr10:42926642:42927416	82.0664	-1.23434	0.158713	-7.77723	7.41e-15	1.66e-13
									chr1:205226348:205229310	2123.89	0.67788	0.0871646	7.77701	7.43e-15	1.67e-13
									chr1:226696720:226698051	152.824	-1.66656	0.2143	-7.77677	7.44e-15	1.67e-13
									chr13:110447343:110449051	130.216	-1.93524	0.24885	-7.77671	7.44e-15	1.67e-13
									chr3:71304762:71306388	827.926	0.666306	0.0856831	7.7764	7.46e-15	1.67e-13
									chr12:4320413:4321909	2132.68	0.53101	0.0682854	7.77634	7.47e-15	1.68e-13
									chr11:117178089:117179870	1894.95	0.579161	0.0744879	7.77523	7.53e-15	1.69e-13
									chr2:129757739:129759186	187.415	1.31782	0.169494	7.775	7.54e-15	1.69e-13
									chr11:121291931:121293662	1673.62	0.553652	0.0712161	7.77425	7.59e-15	1.7e-13
									chr13:39655146:39656613	795.22	0.814524	0.104775	7.774	7.6e-15	1.71e-13
									chr3:42803345:42805581	2954.53	0.644466	0.0829032	7.77372	7.62e-15	1.71e-13
									chr8:24597834:24598524	44.844	2.07777	0.267291	7.77345	7.64e-15	1.71e-13
									chr3:196739551:196741317	1645.07	0.547852	0.0704783	7.77334	7.64e-15	1.71e-13
									chr8:72536116:72538450	1375.6	1.08488	0.139564	7.7733	7.65e-15	1.71e-13
									chr10:25059710:25060748	116.876	-1.99198	0.256261	-7.77323	7.65e-15	1.71e-13
									chr17:19070109:19071145	540.544	0.6752	0.0868626	7.77319	7.65e-15	1.72e-13
									chr4:151991439:151993391	203.56	1.07151	0.137851	7.77292	7.67e-15	1.72e-13
									chr3:172845915:172847327	82.7827	-2.06313	0.265431	-7.77276	7.68e-15	1.72e-13
									chr1:185044888:185046466	1880.32	0.495449	0.0637427	7.77263	7.69e-15	1.72e-13
									chr5:88396349:88398137	1718.97	1.26036	0.162154	7.77262	7.69e-15	1.72e-13
									chr2:197498889:197500779	3774.36	0.626257	0.0805756	7.7723	7.71e-15	1.73e-13
									chr6:21370929:21372685	181.553	-1.72506	0.221952	-7.77223	7.71e-15	1.73e-13
									chr3:197626869:197628540	1851.01	0.759856	0.0977666	7.77214	7.72e-15	1.73e-13
									chr15:28994224:28996150	722.758	1.92956	0.248288	7.77148	7.76e-15	1.74e-13
									chr8:60678043:60680829	1751.07	0.507435	0.0652979	7.77108	7.78e-15	1.74e-13
									chr9:100098248:100100015	4124.73	0.495688	0.0637875	7.77092	7.79e-15	1.74e-13
									chr16:55914527:55915784	197.487	1.66513	0.214279	7.77083	7.8e-15	1.74e-13
									chr14:58082069:58083050	108.525	-2.2911	0.294837	-7.77074	7.8e-15	1.75e-13
									chr1:14693626:14694450	62.3962	-1.76905	0.227657	-7.7707	7.81e-15	1.75e-13
									chr4:23814742:23815877	87.4421	-1.37638	0.177129	-7.77051	7.82e-15	1.75e-13
									chr8:135465885:135467032	81.8466	1.7575	0.226178	7.77043	7.82e-15	1.75e-13
									chr1:99003697:99006000	1180.74	0.645823	0.083113	7.77042	7.82e-15	1.75e-13
									chr4:57043633:57044746	98.5143	-2.17	0.279271	-7.77023	7.83e-15	1.75e-13
									chr3:40847087:40848358	428.694	-1.23749	0.159262	-7.7702	7.84e-15	1.75e-13
									chr20:8018883:8020177	2144.44	0.589829	0.0759094	7.77016	7.84e-15	1.75e-13
									chr13:65335963:65337542	239.67	-1.81111	0.233094	-7.76988	7.86e-15	1.76e-13
									chr1:205748493:205750771	2983.72	0.440997	0.0567599	7.76952	7.88e-15	1.76e-13
									chr16:51159822:51160245	94.9522	1.47862	0.190311	7.76948	7.88e-15	1.76e-13
									chr5:158382378:158382997	65.8334	-2.17577	0.280076	-7.76851	7.94e-15	1.77e-13
									chr2:172808090:172808898	86.7911	2.31183	0.297601	7.76822	7.96e-15	1.78e-13
									chr18:4106301:4107609	679.279	1.05326	0.135597	7.76761	8e-15	1.79e-13
									chr3:128617165:128618534	1365.41	0.58213	0.0749438	7.76755	8e-15	1.79e-13
									chr16:67109172:67110541	964.551	0.532137	0.068509	7.7674	8.01e-15	1.79e-13
									chr2:215795758:215796618	158.125	-2.18912	0.281848	-7.76704	8.03e-15	1.79e-13
									chr4:6891990:6893933	299.794	-0.708255	0.0911874	-7.76703	8.04e-15	1.79e-13
									chr7:158396420:158397706	99.4906	1.4458	0.186164	7.76626	8.08e-15	1.8e-13
									chr12:53078762:53080074	3088.38	0.469162	0.0604103	7.76626	8.08e-15	1.8e-13
									chr7:4774768:4776388	1091.85	0.506121	0.0651709	7.76605	8.1e-15	1.81e-13
									chr9:20621613:20623634	2493.06	0.615596	0.0792807	7.76477	8.18e-15	1.82e-13
									chr19:58475405:58476897	2883.85	0.636028	0.0819123	7.76474	8.18e-15	1.82e-13
									chrX:141642481:141643374	42.5263	-3.4025	0.438199	-7.76472	8.18e-15	1.82e-13
									chr22:21641398:21643307	2418.3	0.479448	0.0617499	7.76437	8.21e-15	1.83e-13
									chr11:31719769:31721348	215.206	1.81483	0.23375	7.76399	8.23e-15	1.83e-13
									chr16:85080877:85084082	708.022	1.00388	0.129304	7.76366	8.25e-15	1.84e-13
									chr15:45715422:45716020	38.3274	-1.94315	0.250288	-7.76363	8.25e-15	1.84e-13
									chr5:70924660:70926256	671.447	0.512956	0.0660726	7.76351	8.26e-15	1.84e-13
									chr2:197208617:197209611	137.646	2.28732	0.294641	7.7631	8.29e-15	1.85e-13
									chr16:57318012:57318891	96.0455	-1.58172	0.203756	-7.7628	8.31e-15	1.85e-13
									chr2:87645338:87646072	198.496	-1.41601	0.182418	-7.76243	8.33e-15	1.86e-13
									chr5:152137475:152138406	67.5486	-2.5843	0.332939	-7.76209	8.35e-15	1.86e-13
									chr10:47762029:47763801	623.01	0.865677	0.111528	7.76199	8.36e-15	1.86e-13
									chr22:33408813:33409619	84.6428	-2.32751	0.299888	-7.76127	8.41e-15	1.87e-13
									chr18:74116530:74117627	146.974	-1.18274	0.152398	-7.76088	8.43e-15	1.88e-13
									chr16:9090060:9092863	3118.12	0.499694	0.0643882	7.76064	8.45e-15	1.88e-13
									chr4:36213442:36214468	190.641	1.859	0.239544	7.76056	8.46e-15	1.88e-13
									chr1:91750994:91752187	86.2767	-2.15179	0.277279	-7.76038	8.47e-15	1.88e-13
									chr9:120421598:120422498	115.549	2.75685	0.355279	7.75967	8.51e-15	1.89e-13
									chr20:53444079:53445182	203.044	-2.30139	0.296587	-7.75957	8.52e-15	1.9e-13
									chr22:21549451:21551375	1076.14	0.75774	0.0976566	7.75923	8.54e-15	1.9e-13
									chr20:10014124:10014988	107.967	1.16232	0.149798	7.75922	8.55e-15	1.9e-13
									chr1:109548006:109549298	1350.59	0.520741	0.0671135	7.75912	8.55e-15	1.9e-13
									chr3:66484149:66484507	56.6229	1.59232	0.205241	7.7583	8.61e-15	1.91e-13
									chr4:139824724:139827532	395.988	1.07365	0.138393	7.75793	8.63e-15	1.92e-13
									chr3:183447004:183448471	1541.22	0.551058	0.0710329	7.75779	8.64e-15	1.92e-13
									chr18:52152010:52152784	46.8319	-2.08606	0.268936	-7.75673	8.71e-15	1.94e-13
									chr1:43945986:43947654	2252.78	0.609463	0.0785723	7.75672	8.72e-15	1.94e-13
									chr9:60976876:60978135	80.847	-2.97561	0.383639	-7.75627	8.75e-15	1.94e-13
									chr7:37208330:37209404	89.9889	-1.25015	0.16119	-7.75575	8.78e-15	1.95e-13
									chr9:96853623:96854790	1287.74	0.453656	0.0584933	7.75568	8.79e-15	1.95e-13
									chr2:195533683:195534790	112.749	-1.58258	0.204075	-7.75489	8.84e-15	1.96e-13
									chr4:14247634:14248281	195.112	1.39729	0.180205	7.75387	8.91e-15	1.98e-13
									chr22:41256797:41257734	64.0137	-1.90283	0.245418	-7.75341	8.95e-15	1.99e-13
									chr6:45745782:45746755	151.085	-2.85664	0.368438	-7.75337	8.95e-15	1.99e-13
									chrX:111566134:111567096	50.068	2.45531	0.316688	7.7531	8.97e-15	1.99e-13
									chr12:54358607:54359881	2188.46	0.403064	0.051989	7.75288	8.98e-15	1.99e-13
									chr11:115710243:115711575	110.434	-1.74657	0.225305	-7.75204	9.04e-15	2.01e-13
									chr13:23466142:23467535	908.766	0.485176	0.0625899	7.75167	9.07e-15	2.01e-13
									chr2:101793227:101794324	132.026	1.32305	0.170681	7.75157	9.08e-15	2.01e-13
									chr6:42878966:42880634	1520.36	0.473113	0.0610358	7.7514	9.09e-15	2.02e-13
									chr15:39498457:39499183	56.6737	-2.42385	0.312717	-7.75094	9.12e-15	2.02e-13
									chr15:40564534:40565330	1882.94	0.376099	0.0485255	7.75055	9.15e-15	2.03e-13
									chr6:163519031:163519519	31.5636	1.70951	0.220568	7.7505	9.15e-15	2.03e-13
									chr5:171520286:171521884	459.769	-1.27512	0.164543	-7.74947	9.23e-15	2.05e-13
									chr2:158456450:158458841	3950.13	0.562622	0.0726038	7.74921	9.25e-15	2.05e-13
									chr12:23236020:23236587	42.3743	2.32115	0.299549	7.74882	9.28e-15	2.06e-13
									chr15:32614599:32616366	1666.59	0.548989	0.0708508	7.74853	9.3e-15	2.06e-13
									chr20:49368560:49369332	83.865	1.70212	0.219673	7.74845	9.3e-15	2.06e-13
									chr16:54585042:54586425	266.801	1.25543	0.162028	7.74819	9.32e-15	2.06e-13
									chr2:42053000:42054155	155.785	-1.72963	0.223237	-7.74793	9.34e-15	2.07e-13
									chr12:69107964:69108733	85.495	-2.31543	0.298855	-7.74765	9.36e-15	2.07e-13
									chr11:64809710:64811238	2104.71	0.509314	0.0657393	7.74747	9.37e-15	2.08e-13
									chr9:98222942:98223967	186.27	-2.71339	0.350233	-7.74739	9.38e-15	2.08e-13
									chr7:5703086:5703550	167.047	1.98288	0.255942	7.74737	9.38e-15	2.08e-13
									chr3:181753277:181753802	190.873	1.48782	0.192044	7.74729	9.39e-15	2.08e-13
									chr15:51874655:51875665	72.3092	-2.09565	0.270505	-7.74718	9.4e-15	2.08e-13
									chr16:11796393:11798496	2017.51	0.443355	0.0572289	7.74705	9.4e-15	2.08e-13
									chr16:7408816:7410044	83.008	-1.60686	0.20742	-7.7469	9.42e-15	2.08e-13
									chr8:17373694:17374301	45.948	-2.17512	0.280781	-7.74667	9.43e-15	2.09e-13
									chr3:197509574:197510680	921.427	0.777344	0.100346	7.74662	9.44e-15	2.09e-13
									chr20:49768162:49768832	76.5524	-1.90639	0.246097	-7.74648	9.45e-15	2.09e-13
									chr14:36272007:36272793	138.605	1.81703	0.234581	7.74587	9.49e-15	2.1e-13
									chr3:187291057:187292578	493.849	0.753311	0.0972637	7.74504	9.56e-15	2.11e-13
									chr1:212034719:212036431	3046.14	0.537473	0.0693999	7.74458	9.59e-15	2.12e-13
									chr2:87283742:87285067	132.041	-1.30301	0.16826	-7.74403	9.63e-15	2.13e-13
									chr5:179858135:179859693	1993.58	0.58597	0.0756674	7.74402	9.63e-15	2.13e-13
									chr22:38181116:38182283	1541.86	0.442188	0.0571022	7.7438	9.65e-15	2.13e-13
									chr11:8205999:8207941	1053.31	1.67955	0.216894	7.74366	9.66e-15	2.13e-13
									chr1:247007174:247008349	2052.77	0.597374	0.0771538	7.74263	9.74e-15	2.15e-13
									chr3:172278336:172279627	110.41	-1.27968	0.165288	-7.7421	9.78e-15	2.16e-13
									chr6:154732673:154734486	3370.14	0.625554	0.0808024	7.74178	9.8e-15	2.16e-13
									chr2:230690608:230691546	89.5369	-1.95767	0.252874	-7.74167	9.81e-15	2.17e-13
									chr1:241847645:241848916	1716.8	0.548658	0.0708722	7.74151	9.82e-15	2.17e-13
									chr1:23691521:23692749	1012.89	0.43845	0.0566441	7.74045	9.91e-15	2.19e-13
									chr20:63069550:63070347	214.123	-1.0378	0.134076	-7.74041	9.91e-15	2.19e-13
									chr20:20666417:20666970	90.2983	1.57001	0.202835	7.74035	9.91e-15	2.19e-13
									chr3:152398493:152398913	50.9538	2.44872	0.316361	7.74026	9.92e-15	2.19e-13
									chr12:108955152:108955669	81.9392	-2.14617	0.27729	-7.73982	9.96e-15	2.2e-13
									chr11:68029983:68031372	2101.46	0.500283	0.0646417	7.73933	9.99e-15	2.2e-13
									chr1:43729551:43730849	86.1255	1.15661	0.149447	7.73925	1e-14	2.21e-13
									chr2:120292693:120293899	118.362	2.61474	0.337883	7.73859	1.01e-14	2.22e-13
									chr22:42614091:42616048	3716.23	0.464381	0.06001	7.73839	1.01e-14	2.22e-13
									chr3:196317262:196318739	1719.09	0.681325	0.0880486	7.73805	1.01e-14	2.23e-13
									chr5:71956365:71957720	406.928	1.26895	0.163992	7.73784	1.01e-14	2.23e-13
									chr17:4851971:4852790	80.5558	-1.6539	0.213745	-7.73772	1.01e-14	2.23e-13
									chr5:88204002:88204883	1055.49	1.42594	0.184289	7.73751	1.01e-14	2.23e-13
									chr17:17780840:17784664	3033.03	0.635324	0.0821154	7.73697	1.02e-14	2.24e-13
									chrX:38326648:38327999	1186.44	0.505312	0.065312	7.7369	1.02e-14	2.24e-13
									chr1:206556231:206557946	772.505	0.739313	0.0955608	7.73657	1.02e-14	2.25e-13
									chr9:76137037:76137947	45.0426	-2.5482	0.329377	-7.73641	1.02e-14	2.25e-13
									chr2:28286223:28287095	82.8161	-1.93517	0.250145	-7.73621	1.02e-14	2.26e-13
									chr19:11323641:11325326	255.115	-1.81861	0.235089	-7.73586	1.03e-14	2.26e-13
									chr10:86710670:86712471	1540.16	0.559783	0.0723633	7.73573	1.03e-14	2.26e-13
									chr10:78176302:78178430	2181.96	1.43429	0.185415	7.73556	1.03e-14	2.27e-13
									chr2:86194678:86196117	2536.5	0.563159	0.0728065	7.73501	1.03e-14	2.28e-13
									chr11:57711579:57712902	3457.13	0.524979	0.0678729	7.73474	1.04e-14	2.28e-13
									chr10:17836572:17837766	106.643	-1.17321	0.151681	-7.73467	1.04e-14	2.28e-13
									chr3:160398910:160400533	1636.89	0.626936	0.0810657	7.73367	1.04e-14	2.3e-13
									chr19:32345267:32346561	628.959	0.561869	0.072653	7.7336	1.05e-14	2.3e-13
									chr6:79463639:79464216	48.1093	-2.06711	0.267297	-7.73338	1.05e-14	2.3e-13
									chr19:47514236:47515924	2317.05	0.569217	0.0736075	7.73314	1.05e-14	2.31e-13
									chr8:101375674:101376774	80.569	-1.45534	0.188206	-7.73269	1.05e-14	2.32e-13
									chr10:72353747:72355496	1774.25	0.49184	0.0636074	7.73242	1.06e-14	2.32e-13
									chr5:143682101:143683070	100.577	-2.04856	0.264932	-7.7324	1.06e-14	2.32e-13
									chr12:3727954:3729117	143.861	-1.72142	0.222628	-7.73227	1.06e-14	2.32e-13
									chr16:11290591:11291875	130.012	-1.44902	0.1874	-7.73222	1.06e-14	2.32e-13
									chr8:33598738:33600228	738.413	0.599811	0.0775747	7.73204	1.06e-14	2.33e-13
									chr17:65556289:65556886	254.67	-0.883976	0.114332	-7.73165	1.06e-14	2.33e-13
									chr1:97870462:97871016	72.694	2.27324	0.294043	7.73098	1.07e-14	2.34e-13
									chr20:31719481:31720724	499.424	-1.69234	0.218932	-7.72998	1.08e-14	2.36e-13
									chr12:124213334:124214507	177.287	-1.86992	0.241915	-7.72968	1.08e-14	2.37e-13
									chr22:48960794:48961992	103.613	-1.83468	0.237367	-7.72926	1.08e-14	2.38e-13
									chr17:20870024:20870672	30.7411	-2.6348	0.340891	-7.72914	1.08e-14	2.38e-13
									chr1:77354366:77354811	40.9447	2.88557	0.373348	7.72891	1.08e-14	2.38e-13
									chr3:139388948:139390501	2460.36	0.512557	0.0663176	7.72883	1.09e-14	2.38e-13
									chr7:137970523:137971268	113.637	-2.14105	0.277024	-7.72878	1.09e-14	2.38e-13
									chr2:160209475:160209834	65.4424	-2.11317	0.273431	-7.72833	1.09e-14	2.39e-13
									chr6:19126741:19127942	118.017	1.53738	0.198932	7.72815	1.09e-14	2.39e-13
									chr6:37994011:37995176	324.108	1.22188	0.158113	7.72786	1.09e-14	2.4e-13
									chr13:45417582:45419098	1906.49	0.545229	0.0705646	7.72666	1.1e-14	2.42e-13
									chr3:138434073:138435910	627.445	0.560687	0.0725677	7.7264	1.11e-14	2.43e-13
									chr12:50111391:50112866	4923.8	0.560026	0.0724824	7.72637	1.11e-14	2.43e-13
									chr2:169361604:169362993	1060.35	0.988145	0.127894	7.72631	1.11e-14	2.43e-13
									chr3:186782657:186784527	1444.16	0.686365	0.0888399	7.72587	1.11e-14	2.44e-13
									chr5:78647326:78649676	1948.49	0.535289	0.069288	7.72557	1.11e-14	2.44e-13
									chr12:38316183:38317425	895.391	-0.689086	0.0891963	-7.7255	1.11e-14	2.44e-13
									chr19:955745:957533	394.191	-1.25328	0.162238	-7.72495	1.12e-14	2.45e-13
									chr9:84266012:84266469	87.0217	1.49858	0.193992	7.72494	1.12e-14	2.45e-13
									chr10:90920693:90921762	184.752	-2.58831	0.335064	-7.72482	1.12e-14	2.45e-13
									chr20:18507281:18508208	2630.99	0.456925	0.0591523	7.72455	1.12e-14	2.46e-13
									chr3:64594810:64595869	76.43	-1.98396	0.256846	-7.72432	1.12e-14	2.46e-13
									chr1:166952488:166952773	138.645	-1.5841	0.205099	-7.7236	1.13e-14	2.48e-13
									chr9:67723722:67725166	244.122	0.914114	0.118354	7.72353	1.13e-14	2.48e-13
									chr2:71276186:71278096	1903.53	0.541322	0.0700918	7.72305	1.14e-14	2.49e-13
									chr12:56299513:56301017	2429.1	0.565217	0.0731859	7.72304	1.14e-14	2.49e-13
									chr16:89872985:89874759	2300.87	0.508702	0.0658715	7.72265	1.14e-14	2.49e-13
									chr20:56391544:56393022	2226.15	0.490626	0.063534	7.72226	1.14e-14	2.5e-13
									chr2:121648571:121650776	3313.13	0.656675	0.0850438	7.72161	1.15e-14	2.51e-13
									chr2:73892577:73893621	70.3853	-1.79297	0.232202	-7.72157	1.15e-14	2.51e-13
									chr17:43467653:43469497	168.4	-2.16757	0.280719	-7.7215	1.15e-14	2.51e-13
									chr11:45803850:45805910	1968.79	0.747734	0.0968431	7.72109	1.15e-14	2.52e-13
									chr1:97826858:97827212	58.8955	2.98653	0.386829	7.72056	1.16e-14	2.53e-13
									chr3:49021121:49022577	2635.79	0.598396	0.077508	7.72044	1.16e-14	2.53e-13
									chr11:119120708:119122067	2669.14	0.435335	0.0563886	7.72027	1.16e-14	2.54e-13
									chr6:138772848:138774126	2114.54	0.528762	0.0684951	7.71971	1.17e-14	2.55e-13
									chr6:18535861:18537216	120.547	2.35999	0.305712	7.71965	1.17e-14	2.55e-13
									chr3:2465686:2466733	89.1422	-1.9759	0.255962	-7.7195	1.17e-14	2.55e-13
									chr11:134411297:134414016	889.626	1.01999	0.132139	7.71901	1.17e-14	2.56e-13
									chr2:64227833:64229258	1547.13	0.923921	0.119695	7.71894	1.17e-14	2.56e-13
									chr16:13110032:13110997	260.153	-2.32171	0.300781	-7.71893	1.17e-14	2.56e-13
									chr16:68310260:68311678	1804.79	0.557186	0.0721853	7.71882	1.17e-14	2.56e-13
									chr1:216682701:216683636	87.2715	1.87841	0.243368	7.71837	1.18e-14	2.57e-13
									chr4:129378241:129378873	63.5026	3.27888	0.424828	7.71813	1.18e-14	2.58e-13
									chr6:104067533:104068205	62.3946	2.03152	0.263214	7.71813	1.18e-14	2.58e-13
									chr15:58770547:58772253	3449.24	0.643683	0.0834048	7.71758	1.19e-14	2.59e-13
									chr4:47703852:47705363	404.327	-1.36219	0.176505	-7.71756	1.19e-14	2.59e-13
									chr6:69866342:69868129	1397.13	0.751634	0.0973935	7.71749	1.19e-14	2.59e-13
									chr15:99476050:99477190	121.666	-1.5042	0.194908	-7.71748	1.19e-14	2.59e-13
									chr9:38953556:38954825	147.814	1.93231	0.250381	7.71747	1.19e-14	2.59e-13
									chr4:176319330:176320871	1838.17	0.469756	0.0608748	7.71676	1.19e-14	2.6e-13
									chr21:17649714:17650650	194.028	2.56626	0.332559	7.7167	1.19e-14	2.6e-13
									chr3:122969336:122970498	95.7395	-1.92514	0.249481	-7.71657	1.19e-14	2.61e-13
									chr18:77083790:77085050	175.832	0.986089	0.12779	7.71647	1.2e-14	2.61e-13
									chr10:119849006:119850313	111.773	-2.63245	0.341158	-7.71622	1.2e-14	2.61e-13
									chr5:88489310:88489816	86.5086	1.89576	0.245695	7.71592	1.2e-14	2.62e-13
									chr9:99530962:99532240	179.046	1.05554	0.136806	7.71562	1.2e-14	2.62e-13
									chr20:49344935:49345928	194.209	-2.2905	0.296866	-7.7156	1.2e-14	2.62e-13
									chr11:63974198:63975296	2142.17	0.429459	0.0556648	7.7151	1.21e-14	2.63e-13
									chr13:77374670:77376158	221.204	2.30453	0.29873	7.71444	1.22e-14	2.65e-13
									chr2:195656634:195658400	2666.66	0.564946	0.0732329	7.71438	1.22e-14	2.65e-13
									chr7:42223985:42224228	46.3946	1.82933	0.23714	7.71416	1.22e-14	2.65e-13
									chr14:50667705:50669075	1208.75	0.52792	0.068436	7.71407	1.22e-14	2.65e-13
									chr7:20964070:20964866	70.1696	2.4932	0.323203	7.71402	1.22e-14	2.65e-13
									chr14:63641221:63642576	4554.2	0.503873	0.0653197	7.71395	1.22e-14	2.66e-13
									chr10:77179203:77180337	87.4076	-2.47585	0.320994	-7.71307	1.23e-14	2.67e-13
									chr11:36149477:36150268	282.009	-2.06563	0.267814	-7.71295	1.23e-14	2.68e-13
									chr2:207819168:207820269	80.5129	2.01283	0.260984	7.71248	1.23e-14	2.68e-13
									chrX:140343336:140343992	45.4544	-1.61698	0.209659	-7.71243	1.23e-14	2.69e-13
									chr2:112480908:112483428	1866.97	0.508979	0.0659951	7.71238	1.23e-14	2.69e-13
									chr22:27669420:27671789	893.194	0.724475	0.0939375	7.71231	1.24e-14	2.69e-13
									chr10:104291081:104292333	540.817	0.65101	0.0844139	7.71213	1.24e-14	2.69e-13
									chrX:75522159:75523748	970.665	0.596472	0.0773433	7.71201	1.24e-14	2.69e-13
									chr2:44914940:44916003	100.476	2.45225	0.317982	7.71192	1.24e-14	2.69e-13
									chr14:34713658:34715059	1416.23	0.625868	0.0811585	7.71168	1.24e-14	2.7e-13
									chr2:15642400:15644236	280.238	-1.42316	0.184549	-7.71156	1.24e-14	2.7e-13
									chr4:95266911:95267651	60.371	-1.93083	0.250381	-7.71155	1.24e-14	2.7e-13
									chr1:146672121:146673554	145.916	-1.54358	0.200165	-7.7115	1.24e-14	2.7e-13
									chr11:115502797:115505174	3678.39	0.638421	0.0827917	7.71117	1.25e-14	2.71e-13
									chr19:41588391:41589156	69.1868	-1.44573	0.187493	-7.71086	1.25e-14	2.71e-13
									chr3:141076153:141077575	1135.79	0.883697	0.114604	7.71085	1.25e-14	2.71e-13
									chr1:45339433:45340972	2089.57	0.502234	0.0651337	7.71082	1.25e-14	2.71e-13
									chr8:38484041:38485143	298.05	2.27643	0.295244	7.71035	1.25e-14	2.72e-13
									chr3:27368696:27369711	1432.18	0.646687	0.0838739	7.71023	1.26e-14	2.73e-13
									chr17:50094137:50095637	2213.04	0.593266	0.0769489	7.70986	1.26e-14	2.73e-13
									chr6:79233461:79234985	2768.11	0.528556	0.0685568	7.70976	1.26e-14	2.74e-13
									chr16:27822610:27823713	68.9019	-2.04186	0.264848	-7.70957	1.26e-14	2.74e-13
									chr15:80483329:80484875	107.024	-2.37187	0.307682	-7.70883	1.27e-14	2.75e-13
									chr3:125915748:125917013	1198.61	0.502791	0.0652228	7.70883	1.27e-14	2.75e-13
									chr10:75672763:75673588	107.836	-2.98789	0.387612	-7.70846	1.27e-14	2.76e-13
									chr17:37786841:37787816	64.3587	-2.81679	0.365421	-7.70834	1.27e-14	2.76e-13
									chr14:69397468:69399166	2189.89	0.443562	0.0575449	7.70811	1.28e-14	2.77e-13
									chr17:3730542:3731485	151.513	-1.64729	0.213724	-7.70754	1.28e-14	2.78e-13
									chr1:156673361:156674669	2230.44	0.705812	0.0915753	7.70744	1.28e-14	2.78e-13
									chr9:118455376:118456583	55.7615	-1.76011	0.228366	-7.70742	1.28e-14	2.78e-13
									chr17:79074474:79075777	1342.83	0.607746	0.0788527	7.70736	1.28e-14	2.78e-13
									chr5:90111470:90112810	259.727	2.04867	0.265826	7.7068	1.29e-14	2.8e-13
									chr20:5112399:5113850	1334.39	0.573492	0.0744139	7.70679	1.29e-14	2.8e-13
									chr6:14777249:14778711	494.684	1.68039	0.218043	7.70668	1.29e-14	2.8e-13
									chr5:41730520:41731229	44.3562	3.00713	0.390219	7.70626	1.3e-14	2.81e-13
									chr10:11055662:11056170	35.0415	2.88174	0.373949	7.70623	1.3e-14	2.81e-13
									chr14:95251737:95252502	68.1455	-2.27372	0.29505	-7.70623	1.3e-14	2.81e-13
									chr7:129041087:129042410	765.871	2.00726	0.260483	7.70592	1.3e-14	2.81e-13
									chr9:99221362:99222797	2099.65	0.556162	0.0721772	7.7055	1.3e-14	2.82e-13
									chr5:93891615:93892831	641.159	1.93553	0.25121	7.70481	1.31e-14	2.84e-13
									chr8:11532937:11534238	82.55	-1.14681	0.148845	-7.70476	1.31e-14	2.84e-13
									chr11:66267067:66269538	3446.05	0.488171	0.0633673	7.70383	1.32e-14	2.86e-13
									chr4:128630394:128631213	131.938	1.99273	0.258681	7.70342	1.32e-14	2.87e-13
									chr9:108473268:108474745	107.258	-1.62007	0.210306	-7.70338	1.33e-14	2.87e-13
									chr2:44920476:44921066	57.3583	2.07257	0.269049	7.70332	1.33e-14	2.87e-13
									chr7:75564992:75565844	80.3334	-2.65816	0.345075	-7.70316	1.33e-14	2.87e-13
									chr1:88683470:88685515	3089.16	0.573706	0.0744799	7.70283	1.33e-14	2.88e-13
									chr18:43114933:43116287	109.734	1.67612	0.217603	7.70262	1.33e-14	2.88e-13
									chr1:228139738:228141045	2554.34	0.607971	0.0789308	7.70257	1.33e-14	2.88e-13
									chr7:35185523:35187204	727.635	0.837893	0.108782	7.70248	1.33e-14	2.88e-13
									chr8:52249205:52250500	388.828	2.26898	0.29458	7.70241	1.34e-14	2.89e-13
									chr6:36019967:36020655	48.2062	1.82576	0.237052	7.70193	1.34e-14	2.9e-13
									chr3:157087911:157089695	2593.83	0.511036	0.0663558	7.70145	1.35e-14	2.91e-13
									chr14:56213277:56213956	131.264	2.22938	0.289476	7.70144	1.35e-14	2.91e-13
									chr2:205720260:205722494	1483.81	1.17901	0.153099	7.70099	1.35e-14	2.92e-13
									chr11:132548994:132550503	139.857	-2.33593	0.303337	-7.70077	1.35e-14	2.92e-13
									chr20:62785446:62786676	224.567	1.35325	0.175732	7.70069	1.35e-14	2.92e-13
									chr17:15119275:15121210	572.651	1.58057	0.205257	7.70047	1.36e-14	2.93e-13
									chrX:48539102:48540348	1179.72	0.503381	0.0653715	7.70031	1.36e-14	2.93e-13
									chr2:111312734:111313496	63.1007	-1.88001	0.244149	-7.70025	1.36e-14	2.93e-13
									chr3:59632637:59633989	126.538	-1.36874	0.177755	-7.70017	1.36e-14	2.93e-13
									chr20:10625271:10626215	104.172	-2.23527	0.2903	-7.69989	1.36e-14	2.94e-13
									chr12:119362979:119364154	139.589	2.4029	0.312071	7.69985	1.36e-14	2.94e-13
									chr3:172194623:172196069	829.514	0.769095	0.0998891	7.69949	1.37e-14	2.95e-13
									chr22:46546857:46548223	234.487	-1.65033	0.214364	-7.69874	1.37e-14	2.96e-13
									chr4:118685054:118686069	1193.12	0.549949	0.0714337	7.69873	1.37e-14	2.96e-13
									chr22:41589162:41590553	2763.98	0.434276	0.0564093	7.69866	1.37e-14	2.97e-13
									chr16:4766519:4767630	1447.88	0.444679	0.057764	7.6982	1.38e-14	2.98e-13
									chr1:120414588:120416120	883.991	0.551137	0.0715935	7.69814	1.38e-14	2.98e-13
									chr6:98832362:98835060	3884.4	0.875387	0.113718	7.6979	1.38e-14	2.98e-13
									chr16:28597445:28598459	168.15	1.44579	0.187824	7.69761	1.39e-14	2.99e-13
									chr2:20065926:20066740	153.444	-1.76171	0.228873	-7.69733	1.39e-14	2.99e-13
									chr14:76237343:76238016	49.1883	1.57573	0.204711	7.69731	1.39e-14	2.99e-13
									chr7:80721945:80723323	235.675	-2.04634	0.265852	-7.6973	1.39e-14	2.99e-13
									chr6:41021907:41022772	59.1302	-2.14258	0.278364	-7.69705	1.39e-14	3e-13
									chr5:6084198:6084899	75.0257	2.69403	0.350018	7.69682	1.39e-14	3e-13
									chr18:32956614:32957538	68.9097	-2.13401	0.277278	-7.69628	1.4e-14	3.02e-13
									chr1:229715887:229717116	393.648	-3.01061	0.391187	-7.69609	1.4e-14	3.02e-13
									chr13:59279605:59281000	154.684	1.28675	0.167196	7.69607	1.4e-14	3.02e-13
									chr3:65538987:65540331	142.644	1.51894	0.197367	7.69602	1.4e-14	3.02e-13
									chr1:2532484:2533179	426.239	2.03215	0.26406	7.6958	1.41e-14	3.03e-13
									chr9:74690038:74691997	509.703	1.28806	0.167385	7.69522	1.41e-14	3.04e-13
									chr5:116814538:116815787	697.101	1.84029	0.239165	7.69467	1.42e-14	3.05e-13
									chr19:15869066:15869456	54.8029	1.50928	0.196149	7.69458	1.42e-14	3.05e-13
									chr16:51150431:51153509	2366.45	0.915948	0.119041	7.69439	1.42e-14	3.06e-13
									chr1:223844648:223846971	2418.87	0.428296	0.0556634	7.69438	1.42e-14	3.06e-13
									chr5:125659660:125660837	273.444	-1.44956	0.188403	-7.69395	1.43e-14	3.07e-13
									chr7:76233738:76235572	1177.53	0.877976	0.114113	7.69393	1.43e-14	3.07e-13
									chr4:100316664:100318316	88.8657	-1.72221	0.22384	-7.69393	1.43e-14	3.07e-13
									chr21:33148634:33149848	108.494	1.88222	0.244639	7.69388	1.43e-14	3.07e-13
									chr8:140263561:140263948	62.9491	1.66778	0.216769	7.69381	1.43e-14	3.07e-13
									chr14:103103373:103104485	172.429	-0.973744	0.126601	-7.69144	1.45e-14	3.13e-13
									chr15:74614365:74616552	2558.8	0.621919	0.0808637	7.69095	1.46e-14	3.14e-13
									chr20:63980657:63981707	1249.42	0.546945	0.0711193	7.69053	1.47e-14	3.15e-13
									chr11:62753589:62754652	3045.12	0.488679	0.0635439	7.69042	1.47e-14	3.15e-13
									chr4:39697350:39698920	1810.77	0.626039	0.0814081	7.69014	1.47e-14	3.16e-13
									chr12:100401461:100403252	147.739	-2.1755	0.282909	-7.68976	1.47e-14	3.17e-13
									chr14:53850381:53851348	71.5013	-1.95764	0.254587	-7.68947	1.48e-14	3.17e-13
									chr8:129707747:129708727	138.659	-1.93887	0.252191	-7.68811	1.49e-14	3.21e-13
									chr8:126557627:126558945	1801.66	0.515297	0.0670255	7.68808	1.49e-14	3.21e-13
									chr6:156731409:156731845	43.9711	1.82413	0.237268	7.68804	1.49e-14	3.21e-13
									chr1:204714438:204715600	388.082	1.03331	0.134407	7.68789	1.5e-14	3.21e-13
									chr10:71839717:71840873	1684.85	0.696121	0.0905497	7.68772	1.5e-14	3.21e-13
									chr4:27176261:27177451	113.913	-1.11304	0.144794	-7.6871	1.51e-14	3.23e-13
									chr2:44955095:44956330	805.373	1.10064	0.143195	7.6863	1.51e-14	3.25e-13
									chr2:33529602:33530342	50.833	-1.58939	0.206784	-7.68626	1.51e-14	3.25e-13
									chr1:248837771:248839395	4709.75	0.532525	0.0692861	7.68588	1.52e-14	3.26e-13
									chr15:59421002:59421770	87.0392	-1.17665	0.153097	-7.68565	1.52e-14	3.26e-13
									chr14:22613192:22614895	514.944	-2.25326	0.293189	-7.68534	1.53e-14	3.27e-13
									chr14:36510124:36510727	221.465	2.05133	0.266928	7.68495	1.53e-14	3.28e-13
									chr2:6673985:6675120	200.832	-2.60584	0.339092	-7.68476	1.53e-14	3.29e-13
									chr12:97210500:97212668	412.758	1.3694	0.178201	7.68461	1.53e-14	3.29e-13
									chr7:79452000:79454914	2812.55	0.53949	0.0702069	7.68428	1.54e-14	3.3e-13
									chr14:36524990:36525923	474.831	0.891076	0.115971	7.6836	1.55e-14	3.31e-13
									chr19:12806110:12807398	980.131	0.59682	0.0776787	7.68319	1.55e-14	3.32e-13
									chr15:65791449:65792954	2442.71	0.444961	0.0579147	7.68304	1.55e-14	3.33e-13
									chr12:95551263:95551791	194.316	1.31421	0.171059	7.68275	1.56e-14	3.34e-13
									chr22:33334285:33335506	106.024	-2.27316	0.295909	-7.68195	1.57e-14	3.36e-13
									chr15:91942647:91943445	75.0544	-2.05887	0.26806	-7.68061	1.58e-14	3.39e-13
									chr12:53299240:53300415	1139.05	0.480176	0.0625199	7.68037	1.59e-14	3.4e-13
									chr16:77683612:77684846	218.828	1.06227	0.138311	7.68032	1.59e-14	3.4e-13
									chr6:53347356:53349487	2197.67	0.646887	0.0842268	7.6803	1.59e-14	3.4e-13
									chr4:150367235:150367638	161.635	1.93146	0.251516	7.67928	1.6e-14	3.42e-13
									chr1:84301101:84301781	287.18	0.843872	0.109897	7.67875	1.61e-14	3.44e-13
									chr14:33782401:33783956	337.467	1.59651	0.207926	7.67828	1.61e-14	3.45e-13
									chr17:61410626:61413165	1895.95	0.60965	0.0794082	7.67742	1.62e-14	3.47e-13
									chr6:4017909:4019117	1519.91	0.502793	0.0654905	7.67733	1.62e-14	3.47e-13
									chr14:59199316:59200514	81.3616	-1.87415	0.24412	-7.67716	1.63e-14	3.48e-13
									chr3:6647901:6648960	145.78	1.98273	0.258266	7.67708	1.63e-14	3.48e-13
									chr3:48997312:48998977	416.257	1.29955	0.169283	7.67677	1.63e-14	3.49e-13
									chr11:18395395:18396674	2404.75	0.584555	0.0761524	7.67613	1.64e-14	3.51e-13
									chr4:123786752:123788055	99.5335	-1.31614	0.171464	-7.6759	1.64e-14	3.51e-13
									chr13:79740585:79741768	167.913	-1.92632	0.250977	-7.67529	1.65e-14	3.53e-13
									chr2:205681840:205683174	1241.25	0.571469	0.0744612	7.67472	1.66e-14	3.54e-13
									chr3:114453919:114455728	891.398	1.10433	0.143893	7.67466	1.66e-14	3.54e-13
									chr4:146945371:146946346	1609.5	0.511256	0.0666184	7.6744	1.66e-14	3.55e-13
									chr1:197319678:197320341	40.7241	2.20914	0.287874	7.67397	1.67e-14	3.56e-13
									chr2:207745601:207746585	239.614	0.817444	0.106523	7.67388	1.67e-14	3.56e-13
									chr1:21198986:21199458	58.6075	1.97162	0.256953	7.67307	1.68e-14	3.59e-13
									chr3:31423213:31424160	57.9252	-1.55151	0.20221	-7.67278	1.68e-14	3.59e-13
									chr1:176958904:176960100	86.5545	1.75597	0.228857	7.67277	1.68e-14	3.59e-13
									chr5:175743524:175744065	52.7973	-1.46231	0.190588	-7.67262	1.69e-14	3.6e-13
									chr9:114587120:114588639	1885	0.491888	0.0641158	7.67187	1.7e-14	3.62e-13
									chr1:110034202:110035626	1562.6	0.567969	0.0740332	7.67181	1.7e-14	3.62e-13
									chr8:52405837:52407008	367.969	2.10481	0.27436	7.67171	1.7e-14	3.62e-13
									chr12:11838405:11839555	109.419	2.96449	0.386432	7.67145	1.7e-14	3.63e-13
									chrX:153818437:153820033	541.945	0.675174	0.0880115	7.67143	1.7e-14	3.63e-13
									chr1:153783043:153784291	1163.21	0.588092	0.0766623	7.6712	1.7e-14	3.63e-13
									chr13:102812558:102813249	61.2409	-2.07384	0.270343	-7.67113	1.7e-14	3.64e-13
									chr7:100118795:100120594	1728.69	0.471487	0.0614633	7.67103	1.71e-14	3.64e-13
									chr2:238060187:238061914	2437.97	0.555829	0.0724584	7.671	1.71e-14	3.64e-13
									chr1:68206951:68207764	122.491	-2.01143	0.262213	-7.67099	1.71e-14	3.64e-13
									chr2:175167233:175168844	4765.57	0.506295	0.0660029	7.67081	1.71e-14	3.64e-13
									chr2:66425376:66427674	469.029	0.889776	0.115996	7.67072	1.71e-14	3.64e-13
									chr13:41131806:41133128	1934.93	0.45027	0.0587061	7.66991	1.72e-14	3.67e-13
									chr5:16934762:16937006	1607.13	0.501791	0.0654238	7.66985	1.72e-14	3.67e-13
									chr7:150918133:150919127	100.131	1.71985	0.224238	7.66972	1.72e-14	3.67e-13
									chr10:32971517:32973162	117.626	1.59955	0.208594	7.66822	1.74e-14	3.71e-13
									chr11:61814612:61817451	4094.08	0.721662	0.0941136	7.66798	1.75e-14	3.72e-13
									chr14:88798152:88798565	54.3957	1.51551	0.197644	7.66785	1.75e-14	3.72e-13
									chr1:205382320:205383420	142.201	2.51608	0.328163	7.66718	1.76e-14	3.74e-13
									chr9:99862599:99863385	93.7718	1.51659	0.197817	7.66663	1.77e-14	3.76e-13
									chr1:85355448:85357421	216.288	1.0393	0.135566	7.66638	1.77e-14	3.77e-13
									chr3:184017171:184018448	2274.32	0.552876	0.0721189	7.66617	1.77e-14	3.77e-13
									chr6:33570798:33571915	695.502	0.516455	0.0673708	7.66586	1.78e-14	3.78e-13
									chr7:44018566:44019914	1610.19	0.562911	0.0734311	7.66583	1.78e-14	3.78e-13
									chr8:48370070:48371019	144.357	-2.41961	0.315645	-7.66558	1.78e-14	3.79e-13
									chr14:45252438:45253687	1524.44	0.593647	0.0774434	7.66557	1.78e-14	3.79e-13
									chr3:62643785:62644774	138.172	2.41449	0.314985	7.66544	1.78e-14	3.79e-13
									chr11:96337857:96338591	234.829	1.39308	0.18174	7.66522	1.79e-14	3.8e-13
									chr6:163943330:163945252	2678.36	1.02341	0.133518	7.66494	1.79e-14	3.8e-13
									chr14:21436797:21438086	1769.49	0.384383	0.0501509	7.66454	1.79e-14	3.82e-13
									chr2:232987837:232989175	120.662	-2.0216	0.263764	-7.66441	1.8e-14	3.82e-13
									chr22:46935560:46937467	197.345	-1.598	0.208505	-7.66408	1.8e-14	3.83e-13
									chr3:57164167:57165940	1319.78	0.57622	0.0751857	7.66396	1.8e-14	3.83e-13
									chr12:56386869:56387690	78.8667	-2.17451	0.283735	-7.66388	1.8e-14	3.83e-13
									chr4:3348372:3348893	55.5408	1.96725	0.256702	7.66355	1.81e-14	3.84e-13
									chr16:4561201:4562347	281.762	1.57825	0.205943	7.6635	1.81e-14	3.84e-13
									chr1:181216448:181217054	41.2218	-1.89585	0.247397	-7.66321	1.81e-14	3.85e-13
									chr12:66301821:66303128	1242.97	0.401343	0.0523739	7.66303	1.82e-14	3.86e-13
									chr5:10866753:10867267	74.6516	2.6291	0.343105	7.66266	1.82e-14	3.87e-13
									chr1:2003044:2004686	582.433	0.538046	0.0702182	7.66249	1.82e-14	3.87e-13
									chr15:63833021:63834707	1247.16	0.710941	0.0927869	7.66208	1.83e-14	3.88e-13
									chr2:60553532:60555768	2189.75	0.66556	0.086865	7.662	1.83e-14	3.89e-13
									chrX:69564580:69565323	48.5675	2.26146	0.295154	7.66198	1.83e-14	3.89e-13
									chr5:30504806:30505935	185.639	-1.2841	0.167596	-7.66186	1.83e-14	3.89e-13
									chr12:49232349:49232764	115.488	1.36135	0.177693	7.66123	1.84e-14	3.91e-13
									chr3:131560858:131562404	970.775	1.07142	0.139854	7.66094	1.85e-14	3.92e-13
									chr2:104850633:104850844	212.928	1.01641	0.132676	7.66085	1.85e-14	3.92e-13
									chr5:132293180:132294981	3581.93	0.630345	0.0822835	7.66065	1.85e-14	3.92e-13
									chr7:129610999:129613206	1624.29	0.509782	0.066549	7.66026	1.86e-14	3.93e-13
									chr11:107457189:107458333	858.689	0.504846	0.0659088	7.65976	1.86e-14	3.95e-13
									chr12:98593018:98594736	2256.39	0.526037	0.0686766	7.65962	1.86e-14	3.95e-13
									chr6:42366806:42368333	89.2006	1.31486	0.171664	7.65952	1.87e-14	3.96e-13
									chr17:57782349:57783768	542.563	0.729451	0.0952365	7.65937	1.87e-14	3.96e-13
									chr6:27544711:27546007	137.596	-1.07712	0.140635	-7.65896	1.87e-14	3.97e-13
									chrX:120629487:120630880	1033.33	0.602727	0.0786984	7.65869	1.88e-14	3.98e-13
									chr1:110083905:110085091	324.933	0.674094	0.0880191	7.6585	1.88e-14	3.98e-13
									chr9:36036404:36038111	1261.89	0.586556	0.076589	7.65849	1.88e-14	3.98e-13
									chr2:72886944:72888324	926.155	0.815588	0.106498	7.65825	1.88e-14	3.99e-13
									chr8:144900646:144902662	3489.12	0.623952	0.0814749	7.65821	1.89e-14	3.99e-13
									chr9:132354162:132355551	1757.76	0.516617	0.0674619	7.65791	1.89e-14	4e-13
									chr2:104851864:104852014	156.661	1.02831	0.134282	7.65783	1.89e-14	4e-13
									chr6:131249876:131252127	646.372	0.920501	0.120205	7.65778	1.89e-14	4e-13
									chr8:8600398:8601485	153.692	-2.41889	0.315877	-7.65771	1.89e-14	4.01e-13
									chr9:2620958:2623842	2561.46	0.758869	0.0991109	7.65676	1.91e-14	4.03e-13
									chr3:157156910:157157128	99.9955	1.85282	0.241985	7.65673	1.91e-14	4.04e-13
									chrX:153071739:153072740	476.392	0.870696	0.113722	7.65635	1.91e-14	4.05e-13
									chr17:43722611:43723474	176.313	-2.10112	0.274429	-7.65632	1.91e-14	4.05e-13
									chr4:145618621:145620006	1259.49	0.458501	0.0598858	7.65627	1.91e-14	4.05e-13
									chr14:93206584:93208202	2411.9	0.56816	0.0742088	7.65623	1.91e-14	4.05e-13
									chr1:209397954:209399279	56.9208	-1.80402	0.235642	-7.65576	1.92e-14	4.06e-13
									chr14:89190699:89191899	476.69	1.45192	0.189655	7.65559	1.92e-14	4.07e-13
									chr2:199438277:199439426	55.2338	2.10541	0.275021	7.65545	1.93e-14	4.07e-13
									chr1:113283575:113284332	64.7753	-1.93916	0.253309	-7.65533	1.93e-14	4.08e-13
									chr1:241423719:241424976	713.093	0.844303	0.11029	7.65531	1.93e-14	4.08e-13
									chr11:75624336:75625585	419.361	1.71401	0.223899	7.65527	1.93e-14	4.08e-13
									chr11:119205633:119207422	1665.19	0.554121	0.0723886	7.65481	1.94e-14	4.09e-13
									chr6:149075467:149076623	69.4156	-2.00368	0.261761	-7.65462	1.94e-14	4.1e-13
									chr18:74947491:74948626	61.8623	1.77806	0.232293	7.6544	1.94e-14	4.1e-13
									chr18:35580713:35582586	974.837	0.71305	0.0931605	7.65399	1.95e-14	4.11e-13
									chrX:53261968:53263361	191.4	1.1436	0.149413	7.65392	1.95e-14	4.12e-13
									chr21:46503949:46504975	74.1495	2.71504	0.354738	7.65364	1.95e-14	4.12e-13
									chr10:32345970:32347749	2980.65	0.581979	0.0760416	7.65344	1.96e-14	4.13e-13
									chr19:37370524:37371583	1849.95	0.527379	0.0689076	7.65342	1.96e-14	4.13e-13
									chr22:42340735:42341698	309.26	1.19989	0.156785	7.65307	1.96e-14	4.14e-13
									chr7:7821531:7821858	51.5936	2.54778	0.332912	7.65302	1.96e-14	4.14e-13
									chr14:53010645:53011590	172.491	-1.63129	0.213159	-7.65292	1.96e-14	4.15e-13
									chr3:186826711:186827946	733.158	0.640942	0.0837522	7.65284	1.97e-14	4.15e-13
									chr5:138832814:138833476	276.5	2.5344	0.331179	7.65266	1.97e-14	4.15e-13
									chr11:65261341:65262731	911.535	0.626437	0.0818609	7.65246	1.97e-14	4.16e-13
									chr7:133023357:133024440	97.0014	1.71516	0.224143	7.65208	1.98e-14	4.17e-13
									chr1:31760243:31761482	763.666	0.985034	0.128732	7.65183	1.98e-14	4.18e-13
									chr11:122207330:122208698	153.999	-1.82488	0.238496	-7.65162	1.98e-14	4.18e-13
									chr20:25696076:25697245	2329.14	0.441319	0.0576769	7.65158	1.99e-14	4.18e-13
									chr7:134126279:134128255	1134.41	0.550006	0.0718815	7.65156	1.99e-14	4.18e-13
									chr12:31728385:31729727	2614.07	0.473818	0.0619271	7.65122	1.99e-14	4.2e-13
									chr7:80134305:80136174	1686.28	0.547971	0.0716208	7.651	1.99e-14	4.2e-13
									chr5:127101299:127102156	75.3927	2.83278	0.370263	7.6507	2e-14	4.21e-13
									chr9:124770665:124772444	1904.27	0.616042	0.0805235	7.65047	2e-14	4.22e-13
									chr3:134970414:134971832	561.807	1.94534	0.254283	7.65029	2.01e-14	4.22e-13
									chr1:1398589:1400398	2117.53	0.472996	0.0618297	7.64998	2.01e-14	4.23e-13
									chr11:68271170:68272711	1711.7	0.553036	0.0722987	7.64932	2.02e-14	4.25e-13
									chr10:72173342:72174578	82.1732	-1.88407	0.246306	-7.6493	2.02e-14	4.25e-13
									chr1:164713476:164714044	69.6609	2.34869	0.307064	7.64887	2.03e-14	4.27e-13
									chr11:94737150:94737628	78.1925	-2.75368	0.360012	-7.64885	2.03e-14	4.27e-13
									chr12:49109965:49111253	2428.31	0.50041	0.0654252	7.64859	2.03e-14	4.28e-13
									chr13:111765044:111765496	202.048	1.0732	0.14032	7.64828	2.04e-14	4.29e-13
									chr5:177782737:177783616	73.7996	3.16169	0.41339	7.64819	2.04e-14	4.29e-13
									chr13:108494727:108497206	1435.45	0.943441	0.12336	7.64785	2.04e-14	4.3e-13
									chr17:61289177:61290156	86.0195	-2.17605	0.284536	-7.64772	2.05e-14	4.3e-13
									chr8:62474241:62474582	73.216	1.97639	0.258457	7.64688	2.06e-14	4.33e-13
									chr5:149960177:149961305	2604.01	0.533622	0.0697835	7.64683	2.06e-14	4.33e-13
									chr1:182671606:182672783	435.147	1.13307	0.148179	7.64667	2.06e-14	4.34e-13
									chr19:55165895:55167294	2685.33	0.401604	0.0525224	7.64635	2.07e-14	4.35e-13
									chr1:154786849:154787518	72.4654	1.67878	0.219556	7.64625	2.07e-14	4.35e-13
									chr10:70145484:70147460	3045.88	0.526154	0.0688133	7.64611	2.07e-14	4.35e-13
									chr17:9020708:9023600	1204.32	0.989166	0.129369	7.64608	2.07e-14	4.35e-13
									chr6:116327021:116328973	217.586	-1.37496	0.179833	-7.64578	2.08e-14	4.36e-13
									chr6:17705367:17707199	2393.94	0.541565	0.0708343	7.64552	2.08e-14	4.37e-13
									chr14:59919192:59920656	1691.73	0.553096	0.0723453	7.64522	2.09e-14	4.38e-13
									chr1:3248468:3250355	2252.27	1.03938	0.135954	7.64511	2.09e-14	4.38e-13
									chr7:150977725:150979903	1980.68	0.822862	0.107633	7.64506	2.09e-14	4.39e-13
									chr12:123055131:123056425	118.295	-1.632	0.213491	-7.64435	2.1e-14	4.41e-13
									chr7:108525365:108526790	4887.84	0.534174	0.06988	7.64416	2.1e-14	4.42e-13
									chr14:91509132:91511334	2691.07	0.602586	0.0788297	7.64415	2.1e-14	4.42e-13
									chr5:133363485:133364606	124.333	-1.72517	0.225688	-7.64407	2.1e-14	4.42e-13
									chr7:66913391:66914453	55.4979	-1.80722	0.236432	-7.64374	2.11e-14	4.43e-13
									chr11:115527557:115528691	119.079	1.64388	0.215067	7.64357	2.11e-14	4.43e-13
									chr1:53046711:53047472	68.6936	-1.54526	0.20218	-7.64302	2.12e-14	4.45e-13
									chr5:122816572:122817422	62.6105	1.89563	0.248036	7.64257	2.13e-14	4.47e-13
									chr14:60931040:60931829	84.1797	1.64965	0.215869	7.64189	2.14e-14	4.49e-13
									chr6:137811461:137811790	34.1246	-1.83015	0.239492	-7.64182	2.14e-14	4.49e-13
									chr21:32976794:32979512	281.191	2.37115	0.310292	7.64167	2.14e-14	4.5e-13
									chr17:15998526:16000529	2255.15	0.508814	0.0665851	7.64156	2.15e-14	4.5e-13
									chr2:102439212:102439659	43.9663	-2.72038	0.356004	-7.64144	2.15e-14	4.5e-13
									chr1:197268685:197269714	218.436	2.34516	0.306905	7.64133	2.15e-14	4.51e-13
									chr1:184754076:184755748	5417.75	0.663661	0.0868538	7.64112	2.15e-14	4.51e-13
									chr17:3635680:3637315	2707.85	0.546629	0.07154	7.64088	2.16e-14	4.52e-13
									chr15:89382297:89382709	88.2709	1.86389	0.243946	7.64057	2.16e-14	4.53e-13
									chr8:28889472:28891377	5404.41	0.515587	0.0674831	7.64024	2.17e-14	4.54e-13
									chr19:2150947:2152271	1936.96	0.485772	0.0635818	7.64011	2.17e-14	4.55e-13
									chr4:38366493:38366861	35.0258	-2.46696	0.322906	-7.63987	2.17e-14	4.55e-13
									chr16:86074468:86075342	120.216	-1.75849	0.230199	-7.63898	2.19e-14	4.58e-13
									chr15:48877711:48878693	1416.59	0.516748	0.0676466	7.63894	2.19e-14	4.59e-13
									chr8:1705491:1706597	94.537	-1.33143	0.174297	-7.63883	2.19e-14	4.59e-13
									chr17:51629623:51630803	73.642	-2.59788	0.340094	-7.6387	2.19e-14	4.59e-13
									chr2:203327618:203329492	2230.16	0.662234	0.0867108	7.63728	2.22e-14	4.64e-13
									chr9:135224616:135225630	325.043	1.0976	0.143717	7.63726	2.22e-14	4.64e-13
									chr12:63667814:63669508	1325.29	0.696155	0.0911547	7.63708	2.22e-14	4.65e-13
									chr9:19229749:19231562	2958.26	0.663467	0.0868761	7.63693	2.22e-14	4.65e-13
									chr1:211577612:211580081	3374.65	0.619102	0.0810676	7.63687	2.23e-14	4.66e-13
									chr9:76624087:76625377	66.9992	-1.84031	0.240987	-7.63655	2.23e-14	4.67e-13
									chr12:90229463:90230581	214.522	-2.10843	0.276103	-7.63641	2.23e-14	4.67e-13
									chr2:120951421:120952956	196.533	-1.00225	0.131246	-7.63639	2.23e-14	4.67e-13
									chr2:28342603:28342961	63.0606	-1.47291	0.192893	-7.63587	2.24e-14	4.69e-13
									chr2:104757757:104758956	1166.57	0.6179	0.0809217	7.63577	2.24e-14	4.69e-13
									chr11:12824251:12824917	175.62	1.35445	0.177383	7.63572	2.25e-14	4.69e-13
									chr14:33403844:33404726	119.633	-2.41858	0.316751	-7.63557	2.25e-14	4.7e-13
									chr5:17216142:17219363	2812.55	0.629171	0.0824013	7.63545	2.25e-14	4.7e-13
									chrX:41621149:41621713	49.2462	-1.52314	0.199494	-7.63505	2.26e-14	4.72e-13
									chr3:197949407:197950902	1320.54	0.57095	0.0747814	7.63492	2.26e-14	4.72e-13
									chr18:6413660:6415535	386.371	0.760731	0.0996409	7.63472	2.26e-14	4.73e-13
									chr9:92114867:92116026	1075.26	0.474683	0.062178	7.63426	2.27e-14	4.74e-13
									chr12:78149316:78149899	70.7115	1.70979	0.223965	7.6342	2.27e-14	4.74e-13
									chr2:204726821:204728563	81.2042	-1.26996	0.166354	-7.63406	2.27e-14	4.75e-13
									chr15:68817377:68821666	2968.61	0.624078	0.0817518	7.63381	2.28e-14	4.76e-13
									chr3:11271866:11272871	1254.85	0.432297	0.0566292	7.63381	2.28e-14	4.76e-13
									chr10:69242422:69243623	326.27	1.52536	0.199819	7.63369	2.28e-14	4.76e-13
									chr7:94394144:94395817	334.764	-1.03815	0.135997	-7.63363	2.28e-14	4.76e-13
									chr3:72079395:72080535	55.1644	2.17767	0.285277	7.63353	2.28e-14	4.77e-13
									chr20:39822838:39824059	89.7985	-2.3292	0.305139	-7.63323	2.29e-14	4.78e-13
									chr8:143290459:143292226	1091.11	0.642584	0.0841825	7.63323	2.29e-14	4.78e-13
									chrX:53683040:53684654	2135.87	0.47131	0.0617464	7.63298	2.29e-14	4.78e-13
									chr3:52685290:52686536	1156.87	0.449964	0.0589503	7.63294	2.29e-14	4.78e-13
									chr20:49909439:49910635	393.343	2.18958	0.286871	7.63263	2.3e-14	4.8e-13
									chr2:225399501:225400743	355.839	1.41077	0.184837	7.63251	2.3e-14	4.8e-13
									chr7:147518988:147519804	88.1281	-1.98688	0.260325	-7.6323	2.31e-14	4.81e-13
									chr8:86993958:86995784	123.875	1.90817	0.250014	7.63227	2.31e-14	4.81e-13
									chr15:33079930:33080593	514.805	0.774057	0.10142	7.63222	2.31e-14	4.81e-13
									chr12:13979924:13982460	1020.28	0.736268	0.0964709	7.63203	2.31e-14	4.82e-13
									chr7:122379578:122381493	312.588	1.79493	0.235189	7.63185	2.31e-14	4.82e-13
									chr17:8226501:8227231	445.532	-1.17845	0.154415	-7.63168	2.32e-14	4.83e-13
									chr2:118255423:118256805	425.742	2.14586	0.28118	7.6316	2.32e-14	4.83e-13
									chr1:156486993:156487388	101.774	1.78277	0.233614	7.63125	2.32e-14	4.84e-13
									chr1:47679075:47680130	149.294	-1.3083	0.171449	-7.63084	2.33e-14	4.86e-13
									chr17:62902468:62903117	40.2412	1.94684	0.255139	7.63053	2.34e-14	4.87e-13
									chr6:32837863:32839180	2032.68	0.524879	0.0687977	7.62931	2.36e-14	4.91e-13
									chr10:86769734:86770740	101.307	1.23843	0.162328	7.6292	2.36e-14	4.92e-13
									chr12:95072351:95073985	1008.41	0.657461	0.0861777	7.62913	2.36e-14	4.92e-13
									chr21:33324229:33325909	2153.27	0.514155	0.0673955	7.62892	2.37e-14	4.93e-13
									chr10:80356071:80357809	1257.53	0.839805	0.11009	7.62832	2.38e-14	4.95e-13
									chr3:41198589:41200543	1549.86	0.670535	0.0879044	7.62801	2.38e-14	4.96e-13
									chr14:52031882:52033823	118.114	-1.77635	0.232873	-7.62797	2.38e-14	4.96e-13
									chr12:11171014:11172251	1834.91	0.59143	0.0775354	7.62787	2.39e-14	4.96e-13
									chr10:75209766:75211693	1659.79	0.573207	0.0751501	7.6275	2.39e-14	4.98e-13
									chr3:57692114:57693337	1592.02	0.48602	0.0637196	7.62749	2.39e-14	4.98e-13
									chr7:12694819:12695638	48.9164	2.14487	0.281208	7.62736	2.4e-14	4.98e-13
									chr6:8063620:8065093	1454.49	0.514895	0.0675068	7.62731	2.4e-14	4.98e-13
									chr10:97128002:97129115	613.847	1.36017	0.178331	7.62724	2.4e-14	4.98e-13
									chr1:167231567:167233277	338.452	1.71098	0.224328	7.62713	2.4e-14	4.99e-13
									chr17:79788940:79790492	541.176	0.609959	0.0799794	7.62645	2.41e-14	5.01e-13
									chr9:3524617:3527495	4135.88	0.723534	0.094872	7.62642	2.41e-14	5.01e-13
									chr13:20106323:20107621	192.512	2.34021	0.306857	7.62636	2.41e-14	5.02e-13
									chr10:68988212:68989627	1688.13	0.509951	0.0668681	7.62622	2.42e-14	5.02e-13
									chr6:75284056:75285640	2343.13	0.598203	0.078446	7.62566	2.43e-14	5.04e-13
									chr8:10142981:10144904	472.398	1.23561	0.162039	7.62539	2.43e-14	5.05e-13
									chr6:16543476:16544816	157.034	-2.04214	0.267816	-7.62515	2.44e-14	5.06e-13
									chr2:26911821:26913491	1632.59	0.885181	0.116098	7.62444	2.45e-14	5.09e-13
									chr17:76725796:76727518	1978.95	0.611877	0.0802526	7.62439	2.45e-14	5.09e-13
									chrX:51758680:51760084	400.596	2.68826	0.352588	7.62437	2.45e-14	5.09e-13
									chr1:46554574:46555174	100.464	1.33267	0.174792	7.62432	2.45e-14	5.09e-13
									chr16:14741980:14743105	654.639	0.764471	0.100274	7.62385	2.46e-14	5.11e-13
									chr1:25246436:25248125	1920.85	0.516263	0.0677191	7.62361	2.47e-14	5.12e-13
									chr3:115783898:115785501	1704.4	0.918687	0.120512	7.62318	2.47e-14	5.13e-13
									chr22:23144949:23146338	1527.87	0.420164	0.0551197	7.62276	2.48e-14	5.15e-13
									chr12:100266334:100268203	2480.22	0.473965	0.0621779	7.62272	2.48e-14	5.15e-13
									chr10:3468961:3469419	104.795	-2.39158	0.313759	-7.62234	2.49e-14	5.17e-13
									chr17:75456123:75457616	2343.79	0.487196	0.0639229	7.62162	2.51e-14	5.19e-13
									chr5:135075665:135076430	109.598	1.218	0.159822	7.62097	2.52e-14	5.22e-13
									chr2:20166661:20167733	117.904	-1.4127	0.185377	-7.62072	2.52e-14	5.23e-13
									chr18:25650125:25651345	144.279	-1.67123	0.219311	-7.62037	2.53e-14	5.24e-13
									chr8:49909294:49911087	1082.09	0.751142	0.0985747	7.62003	2.54e-14	5.26e-13
									chr8:62341492:62342992	215.458	1.78746	0.234578	7.61991	2.54e-14	5.26e-13
									chr3:101848889:101850269	2285.8	0.60804	0.0798025	7.61931	2.55e-14	5.28e-13
									chr1:2390993:2392466	2029.57	0.585974	0.0769074	7.61922	2.55e-14	5.29e-13
									chr6:112829554:112830070	61.1091	1.9054	0.25008	7.61918	2.55e-14	5.29e-13
									chr13:51451466:51454183	3053.81	0.479866	0.0629829	7.61899	2.56e-14	5.29e-13
									chr16:12147505:12148486	159.92	1.01814	0.133636	7.61874	2.56e-14	5.3e-13
									chr7:44847368:44848804	3991.59	0.533049	0.0699657	7.61873	2.56e-14	5.3e-13
									chrX:23331755:23334514	624.694	0.866507	0.113737	7.61851	2.57e-14	5.31e-13
									chr17:12421380:12423109	140.695	-1.65809	0.217642	-7.61841	2.57e-14	5.32e-13
									chr15:68885039:68886156	107.018	-3.06031	0.4017	-7.61839	2.57e-14	5.32e-13
									chr9:81819750:81820530	131.873	-1.5581	0.20452	-7.61835	2.57e-14	5.32e-13
									chr18:22932826:22934275	1965.84	0.609454	0.079999	7.61827	2.57e-14	5.32e-13
									chr9:129459911:129461309	1776.13	0.540087	0.0708986	7.61774	2.58e-14	5.34e-13
									chr7:138980001:138982546	1658.24	0.504985	0.0662908	7.61773	2.58e-14	5.34e-13
									chr1:94608910:94609711	57.7834	2.23251	0.293074	7.61758	2.58e-14	5.35e-13
									chr5:75510518:75512257	3082.23	0.467283	0.061343	7.61754	2.59e-14	5.35e-13
									chr17:56707363:56709079	159.605	-1.49855	0.196727	-7.61737	2.59e-14	5.35e-13
									chr13:36696461:36697244	313.032	-1.66137	0.218103	-7.61736	2.59e-14	5.35e-13
									chr5:137375786:137376720	99.6655	1.77598	0.233166	7.61679	2.6e-14	5.38e-13
									chr10:17022505:17023260	429.709	1.03838	0.13633	7.61662	2.6e-14	5.38e-13
									chr2:68414706:68415458	210.634	1.25563	0.164859	7.61639	2.61e-14	5.39e-13
									chr1:74504198:74504467	369.097	1.02607	0.134721	7.61625	2.61e-14	5.4e-13
									chr21:15293054:15293690	190.689	-2.38458	0.313092	-7.61622	2.61e-14	5.4e-13
									chr21:17454254:17455292	609.423	-1.68906	0.221772	-7.6162	2.61e-14	5.4e-13
									chr10:117094839:117095568	338.801	2.05164	0.269379	7.61619	2.61e-14	5.4e-13
									chr1:230681293:230682666	204.745	-1.67865	0.220416	-7.6158	2.62e-14	5.41e-13
									chr22:36770537:36771030	81.2225	-2.3765	0.312057	-7.61559	2.62e-14	5.42e-13
									chr2:44762973:44763895	198.036	1.7314	0.227362	7.61516	2.63e-14	5.44e-13
									chr19:8637825:8638961	132.032	-2.21873	0.291363	-7.61499	2.64e-14	5.44e-13
									chr3:111859060:111860912	2320.08	0.535077	0.070272	7.61437	2.65e-14	5.47e-13
									chr11:40786777:40788394	60.4008	2.16049	0.283768	7.61358	2.67e-14	5.5e-13
									chr12:57546370:57547467	1497.97	0.525849	0.0690698	7.6133	2.67e-14	5.51e-13
									chr3:16883865:16886343	1207.59	0.564389	0.0741321	7.61329	2.67e-14	5.51e-13
									chr2:98086460:98087658	829.234	0.825656	0.108452	7.6131	2.68e-14	5.52e-13
									chr11:109119781:109121085	74.02	-1.33372	0.17519	-7.61303	2.68e-14	5.52e-13
									chr5:151698935:151699738	361.308	-2.17527	0.285743	-7.61267	2.68e-14	5.54e-13
									chr4:52201769:52202036	38.9895	-2.08259	0.273573	-7.61256	2.69e-14	5.54e-13
									chr7:158740043:158741913	142.004	-1.5743	0.206815	-7.61211	2.7e-14	5.56e-13
									chr12:125069823:125070486	153.138	-1.19513	0.157007	-7.61193	2.7e-14	5.57e-13
									chr22:28034310:28035778	244.631	-1.28601	0.168947	-7.61191	2.7e-14	5.57e-13
									chr4:56655083:56656775	703.984	0.828541	0.108854	7.61146	2.71e-14	5.59e-13
									chr1:65308984:65310521	1126.63	0.896518	0.117785	7.61145	2.71e-14	5.59e-13
									chr2:190407140:190409207	698.536	0.846033	0.111153	7.61142	2.71e-14	5.59e-13
									chr13:90444607:90445992	190.228	-2.19471	0.288353	-7.6112	2.72e-14	5.59e-13
									chr10:44875612:44876259	94.2532	-3.12625	0.410764	-7.61083	2.72e-14	5.61e-13
									chr18:35343611:35344841	1647.14	0.584546	0.0768057	7.61071	2.73e-14	5.61e-13
									chr4:139808284:139809891	495.386	0.995848	0.130859	7.6101	2.74e-14	5.64e-13
									chr6:81751656:81754212	2930.73	0.715504	0.0940214	7.61001	2.74e-14	5.64e-13
									chr11:6389789:6391055	1815.16	0.731104	0.0960728	7.6099	2.74e-14	5.65e-13
									chr13:52201012:52202064	415.516	1.26986	0.166874	7.60971	2.75e-14	5.65e-13
									chr17:31394609:31394924	157.857	-1.01006	0.132735	-7.60959	2.75e-14	5.66e-13
									chr13:93309684:93310613	475.624	1.4142	0.185844	7.60958	2.75e-14	5.66e-13
									chr6:6758510:6760174	513.157	0.838496	0.110192	7.60938	2.75e-14	5.67e-13
									chr14:100466058:100467225	167.043	2.16004	0.283877	7.60907	2.76e-14	5.68e-13
									chr17:75181959:75183492	996.853	0.614113	0.08071	7.60888	2.76e-14	5.69e-13
									chr13:27796845:27797716	271.063	0.891572	0.11718	7.60858	2.77e-14	5.7e-13
									chr8:139705330:139706876	471.542	0.782457	0.102841	7.60841	2.77e-14	5.71e-13
									chr5:124771562:124774391	361.963	1.38505	0.182043	7.60837	2.78e-14	5.71e-13
									chr1:165433825:165434932	655.943	1.20212	0.158022	7.60728	2.8e-14	5.76e-13
									chr16:81694944:81695218	138.739	1.20787	0.158788	7.60677	2.81e-14	5.78e-13
									chr2:143684592:143685951	106.502	1.65735	0.217888	7.60642	2.82e-14	5.79e-13
									chrX:100120095:100121675	217.939	-1.44663	0.190187	-7.60633	2.82e-14	5.8e-13
									chr2:227324652:227326352	1377.87	0.562017	0.0738889	7.60625	2.82e-14	5.8e-13
									chr18:35496929:35498326	1223.23	0.583422	0.0767117	7.60538	2.84e-14	5.84e-13
									chr8:123395099:123397249	2405.94	0.535062	0.0703532	7.60537	2.84e-14	5.84e-13
									chr11:124085765:124087211	371.902	0.799313	0.105101	7.60521	2.84e-14	5.84e-13
									chr20:63032608:63034254	463.108	1.43568	0.18879	7.60467	2.86e-14	5.87e-13
									chr18:10525665:10526955	1004.51	0.474909	0.0624503	7.60458	2.86e-14	5.87e-13
									chr17:811054:812049	125.716	-1.5071	0.198187	-7.60443	2.86e-14	5.88e-13
									chr16:66830368:66831278	1056.03	0.644489	0.0847529	7.60434	2.86e-14	5.88e-13
									chr5:143011480:143012180	49.9244	-2.625	0.345218	-7.60391	2.87e-14	5.9e-13
									chr6:41417140:41418271	93.4065	1.14351	0.150392	7.60355	2.88e-14	5.91e-13
									chr6:31739487:31740639	1994.33	0.461296	0.0606699	7.60336	2.89e-14	5.92e-13
									chr1:193408753:193409389	85.5036	-1.96608	0.258583	-7.60326	2.89e-14	5.93e-13
									chr1:32013137:32015127	2221.93	0.539738	0.0709878	7.60325	2.89e-14	5.93e-13
									chr6:28161331:28162166	110.075	-1.24439	0.163671	-7.60296	2.89e-14	5.94e-13
									chr20:39877015:39878745	115.239	-1.84323	0.242448	-7.6026	2.9e-14	5.95e-13
									chr7:37198066:37199181	285.617	0.639208	0.0840816	7.60223	2.91e-14	5.97e-13
									chr10:112797244:112797558	58.9459	1.72109	0.226416	7.60144	2.93e-14	6.01e-13
									chr2:6883383:6884315	104.831	-3.22119	0.42377	-7.60127	2.93e-14	6.01e-13
									chr21:15617900:15618777	106.829	-2.05603	0.270494	-7.60102	2.94e-14	6.02e-13
									chr8:8599742:8600288	114.079	-2.11353	0.27806	-7.60098	2.94e-14	6.02e-13
									chr7:1664003:1665566	685.998	0.875529	0.11519	7.60077	2.94e-14	6.03e-13
									chr3:115898644:115899781	68.901	2.27048	0.298721	7.60069	2.95e-14	6.04e-13
									chr6:161400488:161401317	48.5916	-3.05521	0.40197	-7.60058	2.95e-14	6.04e-13
									chr2:151637219:151638530	83.8129	-1.97489	0.259849	-7.60015	2.96e-14	6.06e-13
									chr4:157898128:157899233	108.493	1.97018	0.259234	7.60001	2.96e-14	6.07e-13
									chr2:235658262:235659868	587.334	0.903834	0.118931	7.59966	2.97e-14	6.08e-13
									chr2:216694109:216694794	674.625	0.723864	0.0952503	7.59959	2.97e-14	6.08e-13
									chr8:53732333:53733296	102.166	-1.80304	0.237255	-7.59959	2.97e-14	6.08e-13
									chr3:114033669:114034221	54.0167	2.33761	0.307618	7.59907	2.98e-14	6.11e-13
									chr1:98452685:98453256	39.1443	1.78355	0.23471	7.59897	2.98e-14	6.11e-13
									chr16:1430452:1431561	159.168	-1.16409	0.153199	-7.59853	3e-14	6.13e-13
									chr7:7820460:7820780	56.1564	2.17226	0.28588	7.5985	3e-14	6.13e-13
									chr19:17074887:17076892	2053.05	0.509313	0.0670285	7.59846	3e-14	6.13e-13
									chr1:26695286:26696283	1421.63	0.518287	0.0682114	7.59824	3e-14	6.14e-13
									chr16:31458050:31460256	4269.1	0.507459	0.0667866	7.59822	3e-14	6.14e-13
									chr2:130327737:130328487	79.9446	-1.48156	0.19499	-7.59813	3e-14	6.14e-13
									chr20:63470975:63472829	818.389	0.877698	0.115515	7.59813	3e-14	6.14e-13
									chr1:102002062:102002457	32.413	3.13947	0.413199	7.59796	3.01e-14	6.15e-13
									chr7:151083392:151083647	422.643	0.516373	0.0679672	7.59739	3.02e-14	6.18e-13
									chr16:21934802:21935743	150.303	-1.06733	0.140487	-7.59737	3.02e-14	6.18e-13
									chr19:11089022:11091144	2450.46	0.508621	0.0669565	7.59629	3.05e-14	6.23e-13
									chr2:2960490:2961514	321.759	-2.22364	0.292729	-7.59625	3.05e-14	6.23e-13
									chr1:81921435:81921652	47.1639	1.61873	0.213104	7.59598	3.05e-14	6.24e-13
									chr7:1848976:1849635	56.5848	1.42763	0.187953	7.59569	3.06e-14	6.26e-13
									chr4:26319014:26321912	4641.33	0.508241	0.066912	7.59566	3.06e-14	6.26e-13
									chr10:78909221:78909623	165.327	1.74937	0.23032	7.59537	3.07e-14	6.27e-13
									chr7:67723368:67725314	48.5231	-2.58921	0.340907	-7.59505	3.08e-14	6.28e-13
									chr12:123268760:123270840	1574.08	0.716489	0.0943382	7.5949	3.08e-14	6.29e-13
									chr7:111256407:111256791	31.0261	2.23963	0.294898	7.59461	3.09e-14	6.3e-13
									chr11:90222239:90223846	1381.07	0.590926	0.0778136	7.59412	3.1e-14	6.33e-13
									chr7:25179592:25180820	1302.25	0.536085	0.0705922	7.59411	3.1e-14	6.33e-13
									chr4:114782389:114783767	295.674	-1.83824	0.242077	-7.59364	3.11e-14	6.35e-13
									chr1:146542070:146543146	67.3839	2.07908	0.273798	7.59347	3.11e-14	6.36e-13
									chr14:69685167:69686058	129.752	1.2495	0.164555	7.5932	3.12e-14	6.37e-13
									chr19:55257900:55260152	2611.11	0.551493	0.0726316	7.59302	3.13e-14	6.38e-13
									chr13:47215718:47216105	56.6474	-3.02489	0.398385	-7.59287	3.13e-14	6.38e-13
									chr12:116337230:116339386	543.952	1.43294	0.188723	7.59283	3.13e-14	6.38e-13
									chr16:14632605:14634319	2252.59	0.491058	0.0646756	7.59263	3.13e-14	6.39e-13
									chr19:54189118:54191716	7848.53	0.556638	0.0733142	7.5925	3.14e-14	6.4e-13
									chr3:63911528:63913562	1662.59	0.623721	0.0821571	7.59181	3.15e-14	6.43e-13
									chr4:47330210:47330709	32.4665	2.11235	0.278248	7.59163	3.16e-14	6.44e-13
									chr22:30159171:30160421	144.929	-1.52159	0.200431	-7.59159	3.16e-14	6.44e-13
									chr9:121947541:121948587	145.733	2.04946	0.269979	7.59118	3.17e-14	6.46e-13
									chr13:80234900:80236277	993.578	1.60832	0.211868	7.59117	3.17e-14	6.46e-13
									chrX:87409069:87410023	188.749	-2.26146	0.297911	-7.59106	3.17e-14	6.47e-13
									chr17:61294264:61295515	113.336	-1.83937	0.242311	-7.59096	3.18e-14	6.47e-13
									chr2:168699847:168700466	42.2416	-2.6188	0.344991	-7.59093	3.18e-14	6.47e-13
									chr11:117327477:117328880	1800.92	0.403694	0.0531865	7.59017	3.19e-14	6.51e-13
									chr2:111447491:111448937	180.564	-1.8192	0.23968	-7.59013	3.2e-14	6.51e-13
									chrX:106201439:106202283	190.684	-1.21336	0.159861	-7.5901	3.2e-14	6.51e-13
									chr2:197145202:197146136	80.306	1.67958	0.221293	7.58984	3.2e-14	6.52e-13
									chr16:1098580:1099523	173.965	1.05898	0.139543	7.58893	3.23e-14	6.57e-13
									chr9:128321868:128323403	1822.3	0.540494	0.0712226	7.5888	3.23e-14	6.57e-13
									chr12:6492900:6494656	2789.07	0.545	0.0718166	7.58877	3.23e-14	6.57e-13
									chr2:73090696:73092020	243.851	-1.42413	0.187665	-7.58869	3.23e-14	6.58e-13
									chr12:2395105:2396954	150.926	-0.992421	0.130777	-7.58866	3.23e-14	6.58e-13
									chr21:29615995:29617909	210.923	2.45163	0.323067	7.5886	3.23e-14	6.58e-13
									chr7:71307807:71309070	408.879	-1.59654	0.210393	-7.58839	3.24e-14	6.59e-13
									chr19:16659565:16661286	2237.69	0.548406	0.0722698	7.58832	3.24e-14	6.59e-13
									chr16:56281080:56282280	1223.43	1.02579	0.135183	7.58818	3.24e-14	6.6e-13
									chr3:41246511:41248303	374.264	-1.30732	0.172286	-7.58807	3.25e-14	6.6e-13
									chr10:95403968:95405158	747.858	1.34088	0.17671	7.58803	3.25e-14	6.6e-13
									chr1:244788833:244790064	244.115	2.12884	0.280566	7.58764	3.26e-14	6.62e-13
									chr4:176897228:176897534	36.5197	1.76797	0.233022	7.58716	3.27e-14	6.65e-13
									chr11:88188367:88189841	120.479	-2.87127	0.378442	-7.58708	3.27e-14	6.65e-13
									chr1:198158370:198159497	1409.51	0.536041	0.0706532	7.58694	3.28e-14	6.66e-13
									chr7:44122947:44124445	2398.3	0.597613	0.07877	7.58681	3.28e-14	6.66e-13
									chr2:216560786:216561465	85.7546	-2.95733	0.389824	-7.58631	3.29e-14	6.69e-13
									chr1:17768514:17768947	58.3246	-1.99178	0.262574	-7.58558	3.31e-14	6.72e-13
									chr16:11741906:11743502	1984.5	0.584025	0.0769929	7.58545	3.31e-14	6.73e-13
									chr1:24744794:24746392	2370.68	0.609852	0.0803978	7.58544	3.31e-14	6.73e-13
									chr8:4106701:4108161	604.404	1.62396	0.214105	7.5849	3.33e-14	6.76e-13
									chr14:50846358:50846897	57.8587	-2.54842	0.335991	-7.58479	3.33e-14	6.76e-13
									chr14:81220067:81221906	3011.51	0.561072	0.0739742	7.5847	3.33e-14	6.77e-13
									chr2:70419768:70420933	166.345	2.14546	0.28287	7.58462	3.33e-14	6.77e-13
									chr18:6775714:6776839	165.978	-2.29197	0.302189	-7.58458	3.34e-14	6.77e-13
									chr14:28876701:28876910	77.2542	1.74629	0.230246	7.58445	3.34e-14	6.78e-13
									chr4:158913655:158915081	232.963	1.17945	0.155511	7.58432	3.34e-14	6.78e-13
									chr19:46346206:46347655	1406.75	0.556801	0.0734175	7.58404	3.35e-14	6.8e-13
									chr11:66344761:66345525	990.227	0.476314	0.0628063	7.58384	3.35e-14	6.81e-13
									chr9:99066106:99067236	126.24	-1.7484	0.230544	-7.58382	3.36e-14	6.81e-13
									chr5:109629763:109630980	347.197	0.8493	0.111989	7.58378	3.36e-14	6.81e-13
									chr6:113969796:113971687	2588.59	0.699778	0.0922759	7.58354	3.36e-14	6.82e-13
									chr9:2812768:2813205	95.5454	1.58202	0.208617	7.58336	3.37e-14	6.83e-13
									chr18:48408326:48410967	1672.54	0.768267	0.101311	7.58329	3.37e-14	6.83e-13
									chr12:119412760:119413849	352.414	1.00666	0.132748	7.58327	3.37e-14	6.83e-13
									chr4:99143136:99143342	19.98	3.1262	0.412251	7.58325	3.37e-14	6.83e-13
									chr3:127820172:127820875	151.283	2.052	0.270607	7.58294	3.38e-14	6.85e-13
									chr4:41014745:41015873	196.23	-1.39873	0.184458	-7.58294	3.38e-14	6.85e-13
									chr17:81890903:81892522	1416.85	0.564026	0.0743812	7.58291	3.38e-14	6.85e-13
									chr16:29805082:29806235	1693.34	0.508341	0.0670432	7.58229	3.4e-14	6.88e-13
									chr16:29028765:29029888	93.173	-1.72342	0.227302	-7.58207	3.4e-14	6.89e-13
									chr20:37406107:37406879	266.3	0.738525	0.0974042	7.58206	3.4e-14	6.89e-13
									chr18:37449974:37451447	604.639	1.11103	0.146548	7.58138	3.42e-14	6.92e-13
									chr19:42075312:42076689	3472.29	0.477406	0.0629709	7.58137	3.42e-14	6.92e-13
									chr20:45578119:45579574	473.418	1.79277	0.23647	7.58137	3.42e-14	6.92e-13
									chr1:197902120:197903502	1432.15	0.584865	0.0771464	7.58123	3.42e-14	6.93e-13
									chr5:178625756:178627582	1403.29	0.616999	0.0813925	7.58054	3.44e-14	6.96e-13
									chr6:90610219:90612649	969.292	0.627975	0.0828419	7.58041	3.44e-14	6.97e-13
									chr10:95260081:95261550	242.233	-2.05657	0.271314	-7.58001	3.46e-14	6.99e-13
									chr7:66771667:66772213	229.021	1.87408	0.247242	7.57993	3.46e-14	6.99e-13
									chr11:33256969:33259076	2802.79	0.581325	0.0766966	7.57954	3.47e-14	7.01e-13
									chr14:35533145:35535774	2333.76	0.873158	0.115199	7.57954	3.47e-14	7.01e-13
									chr5:135934973:135935283	38.6597	-2.42634	0.320133	-7.57916	3.48e-14	7.03e-13
									chr3:14148192:14148948	233.161	-1.9257	0.254079	-7.57915	3.48e-14	7.03e-13
									chr7:101251799:101252950	1282.93	0.48833	0.0644314	7.57907	3.48e-14	7.04e-13
									chr16:71037345:71038937	218.033	-1.39293	0.183788	-7.579	3.48e-14	7.04e-13
									chr22:24515887:24516827	88.1215	-1.77228	0.233861	-7.57833	3.5e-14	7.08e-13
									chr12:51082582:51084021	2380.97	0.423036	0.0558241	7.57802	3.51e-14	7.09e-13
									chrX:25105053:25105971	137.885	1.16814	0.154151	7.57787	3.51e-14	7.1e-13
									chr6:163422457:163422892	70.8871	1.65272	0.218107	7.5776	3.52e-14	7.11e-13
									chr3:27606657:27608221	92.3786	-1.89577	0.250186	-7.57744	3.52e-14	7.12e-13
									chr13:21139839:21141324	1273.7	0.509882	0.0672896	7.57743	3.52e-14	7.12e-13
									chr20:2651732:2653538	1676.56	0.599376	0.0791036	7.5771	3.53e-14	7.14e-13
									chr12:5577003:5578231	101.597	-2.37602	0.313588	-7.57688	3.54e-14	7.15e-13
									chr3:186493341:186494438	159.186	1.88962	0.249395	7.57681	3.54e-14	7.15e-13
									chr9:127244870:127245663	1476.42	0.401528	0.0529982	7.57626	3.56e-14	7.18e-13
									chr5:5139314:5141425	634.798	1.02435	0.135206	7.57625	3.56e-14	7.18e-13
									chr6:164926812:164927146	65.4642	1.16265	0.153464	7.57607	3.56e-14	7.19e-13
									chr14:49585837:49587176	2199.25	0.580791	0.076664	7.57579	3.57e-14	7.2e-13
									chr1:39437618:39438715	103.226	2.62739	0.346818	7.57571	3.57e-14	7.21e-13
									chr9:68489535:68490583	38.6272	-2.63154	0.347373	-7.57554	3.58e-14	7.22e-13
									chr3:45553342:45554666	187.144	-1.26654	0.167197	-7.57514	3.59e-14	7.24e-13
									chr3:377144:377602	28.7132	-2.47083	0.32618	-7.57506	3.59e-14	7.24e-13
									chr10:122164917:122165091	95.6569	1.35796	0.179282	7.57446	3.61e-14	7.27e-13
									chr3:196178865:196180361	922.457	1.48827	0.196492	7.57419	3.61e-14	7.29e-13
									chr3:186956031:186956814	42.1501	-2.05551	0.271386	-7.57411	3.62e-14	7.29e-13
									chr1:12539931:12540887	317.199	-1.06549	0.140675	-7.57408	3.62e-14	7.29e-13
									chr22:46296108:46297562	1798.4	0.506354	0.0668556	7.57385	3.62e-14	7.3e-13
									chr3:61315794:61316401	68.2615	-1.6914	0.223322	-7.57378	3.63e-14	7.31e-13
									chr9:26955894:26957199	1897.64	0.545516	0.0720305	7.5734	3.64e-14	7.33e-13
									chr20:35698416:35699990	1914.79	0.714537	0.0943492	7.57333	3.64e-14	7.33e-13
									chr19:38300361:38301186	172.386	-1.11153	0.146773	-7.57309	3.64e-14	7.34e-13
									chr7:2530769:2532966	693.906	0.647518	0.0855092	7.57249	3.66e-14	7.38e-13
									chr12:22626533:22626717	103.87	1.2152	0.160483	7.57212	3.67e-14	7.4e-13
									chr15:75660879:75661722	136.069	-2.22892	0.294369	-7.57186	3.68e-14	7.41e-13
									chr1:52403543:52405159	1868.73	0.507395	0.0670109	7.57183	3.68e-14	7.41e-13
									chr19:47483463:47484821	894.055	0.49026	0.0647566	7.57082	3.71e-14	7.47e-13
									chr19:44954266:44955876	1658.07	0.448344	0.0592201	7.5708	3.71e-14	7.47e-13
									chr11:77994001:77995357	3002.88	0.526582	0.0695545	7.57079	3.71e-14	7.47e-13
									chr5:112860820:112861882	1317.06	0.527394	0.0696636	7.57058	3.72e-14	7.48e-13
									chr15:96010862:96011949	54.3647	-3.29065	0.434709	-7.56977	3.74e-14	7.52e-13
									chr5:52043161:52044134	60.6017	2.75854	0.364416	7.56976	3.74e-14	7.52e-13
									chr17:69466922:69467951	221.985	1.77161	0.234041	7.56965	3.74e-14	7.53e-13
									chr17:43024197:43025716	1716.91	0.347564	0.0459166	7.56947	3.75e-14	7.54e-13
									chr3:197847838:197848585	76.4549	1.5951	0.21073	7.56942	3.75e-14	7.54e-13
									chr14:100425091:100426953	186.784	1.72501	0.227898	7.56921	3.75e-14	7.55e-13
									chr22:45317570:45319017	1175.26	0.743841	0.0982727	7.56915	3.76e-14	7.55e-13
									chr22:40556301:40557931	229.428	1.80164	0.238029	7.56902	3.76e-14	7.56e-13
									chr1:74505961:74506876	1264.35	1.19139	0.15741	7.56874	3.77e-14	7.58e-13
									chr9:124486712:124488265	665.278	1.5004	0.198237	7.56871	3.77e-14	7.58e-13
									chrX:71935026:71936453	186.778	1.36072	0.179788	7.56849	3.78e-14	7.59e-13
									chr14:85216840:85218344	101.366	-1.65581	0.218779	-7.56841	3.78e-14	7.59e-13
									chrX:16785682:16787321	2029.18	0.549012	0.0725431	7.56808	3.79e-14	7.61e-13
									chr19:12793332:12794127	996.167	0.695566	0.0919091	7.56798	3.79e-14	7.62e-13
									chr15:34024988:34025958	56.3862	2.57681	0.340505	7.56762	3.8e-14	7.64e-13
									chr3:101573409:101575146	2510.16	0.502892	0.066457	7.56718	3.81e-14	7.66e-13
									chr5:153767536:153768288	66.7426	-1.53547	0.202921	-7.56685	3.82e-14	7.68e-13
									chr9:124040268:124041760	414.033	0.789613	0.104352	7.56684	3.82e-14	7.68e-13
									chr15:83010865:83012198	1201.66	0.468058	0.0618584	7.5666	3.83e-14	7.69e-13
									chr18:28086040:28088060	1116.85	0.731641	0.0966973	7.5663	3.84e-14	7.71e-13
									chr10:101244374:101245188	57.6664	-1.95319	0.258145	-7.56625	3.84e-14	7.71e-13
									chr3:64053257:64054171	153.346	1.28255	0.169523	7.5656	3.86e-14	7.75e-13
									chr6:166861826:166863460	1218.83	0.866963	0.114593	7.5656	3.86e-14	7.75e-13
									chr9:4740232:4742154	1843.73	0.755177	0.099822	7.56523	3.87e-14	7.77e-13
									chr2:61469912:61472239	2658.55	0.421366	0.0557018	7.56467	3.89e-14	7.8e-13
									chr8:81050423:81051288	123.304	-1.90254	0.251525	-7.56402	3.91e-14	7.84e-13
									chr19:55451201:55453625	1258.45	0.549039	0.0725945	7.56309	3.94e-14	7.89e-13
									chr2:151150326:151150830	55.083	1.43951	0.190343	7.56271	3.95e-14	7.92e-13
									chr13:49935537:49937242	2129.5	0.573528	0.0758368	7.56265	3.95e-14	7.92e-13
									chr20:47356529:47358045	1061.95	0.544381	0.0719853	7.56239	3.96e-14	7.93e-13
									chr2:24046898:24047927	2294.92	0.42205	0.05581	7.56227	3.96e-14	7.94e-13
									chr5:180142018:180142929	507.189	2.00443	0.265092	7.56127	3.99e-14	8e-13
									chr6:133502461:133503955	352.03	-2.47433	0.327241	-7.56118	3.99e-14	8.01e-13
									chr18:21110543:21112460	2858.99	0.413847	0.0547391	7.56036	4.02e-14	8.05e-13
									chr9:90001459:90003258	349.456	1.57479	0.208309	7.55989	4.03e-14	8.08e-13
									chr3:84967546:84969059	644.054	1.00627	0.133118	7.55924	4.05e-14	8.12e-13
									chr2:205891784:205893349	993.928	1.44039	0.190563	7.5586	4.07e-14	8.16e-13
									chr7:121369257:121369923	49.1989	-1.79555	0.237564	-7.55818	4.09e-14	8.19e-13
									chr2:42341610:42343281	193.718	-1.38873	0.183738	-7.55817	4.09e-14	8.19e-13
									chr17:50865279:50868102	4783.08	0.591737	0.0782927	7.55801	4.09e-14	8.2e-13
									chr14:36291155:36291350	31.8067	1.60976	0.212988	7.55799	4.09e-14	8.2e-13
									chr11:65856993:65858759	2638.47	0.569325	0.0753277	7.55797	4.09e-14	8.2e-13
									chr5:36240844:36242577	2869.58	0.417308	0.055215	7.55786	4.1e-14	8.2e-13
									chr2:134271008:134272373	90.5338	-1.99029	0.263353	-7.55751	4.11e-14	8.22e-13
									chr10:56360712:56362225	1945.44	0.433553	0.0573741	7.55661	4.14e-14	8.28e-13
									chr1:226407076:226408548	1219.31	0.488597	0.0646607	7.55632	4.15e-14	8.3e-13
									chr20:5609863:5611413	1831.44	0.567075	0.0750474	7.55622	4.15e-14	8.3e-13
									chrX:152830335:152831725	1892.2	0.480441	0.063585	7.55589	4.16e-14	8.32e-13
									chr3:115657950:115659290	1585.95	0.667317	0.0883181	7.55584	4.16e-14	8.32e-13
									chr4:41360173:41362236	1575.43	0.781335	0.103413	7.55552	4.17e-14	8.34e-13
									chr13:77832024:77833913	1004.29	1.00005	0.132361	7.55551	4.17e-14	8.34e-13
									chr11:30553348:30554470	69.3611	1.62948	0.215674	7.55531	4.18e-14	8.35e-13
									chr5:110376036:110377019	125.896	-2.47594	0.327715	-7.55518	4.18e-14	8.36e-13
									chr6:82783259:82784332	489.861	1.26726	0.167748	7.55459	4.2e-14	8.4e-13
									chr8:30911371:30912652	722.299	0.755532	0.100011	7.55451	4.2e-14	8.4e-13
									chr2:229591693:229592120	100.408	2.0068	0.26566	7.55401	4.22e-14	8.43e-13
									chr1:230110292:230111106	201.936	2.15089	0.284737	7.55396	4.22e-14	8.44e-13
									chr12:52800679:52801385	41.2754	-2.10917	0.279225	-7.55365	4.23e-14	8.46e-13
									chr10:119177853:119179559	1476.53	0.509312	0.067428	7.55342	4.24e-14	8.47e-13
									chr9:105447437:105448937	2766.9	0.647575	0.0857335	7.55334	4.24e-14	8.47e-13
									chr20:37204156:37206147	630.362	1.34839	0.178519	7.55317	4.25e-14	8.48e-13
									chr4:169149229:169149627	26.8982	1.99723	0.264426	7.55308	4.25e-14	8.49e-13
									chr2:12716016:12718654	2176.37	0.6361	0.0842323	7.55174	4.29e-14	8.57e-13
									chr5:88673997:88675567	1513.43	0.911341	0.120682	7.5516	4.3e-14	8.58e-13
									chr12:27179194:27180622	184.76	-2.91673	0.38626	-7.5512	4.31e-14	8.61e-13
									chr12:128975931:128976590	80.3239	-1.57244	0.20824	-7.55108	4.32e-14	8.62e-13
									chr17:65286676:65287631	76.8956	-2.92829	0.387803	-7.55098	4.32e-14	8.62e-13
									chr12:26194895:26196872	1093.49	0.637385	0.0844114	7.55093	4.32e-14	8.62e-13
									chr15:65101373:65102718	260.769	0.771782	0.102213	7.55076	4.33e-14	8.63e-13
									chr1:154205879:154206683	373.094	1.00369	0.132927	7.55074	4.33e-14	8.63e-13
									chr14:73644093:73645659	1374.24	0.469544	0.0621863	7.55059	4.33e-14	8.64e-13
									chr4:108560461:108561652	135.106	-2.06826	0.273924	-7.55049	4.34e-14	8.65e-13
									chrX:73127608:73128338	59.1528	-2.4944	0.330371	-7.55032	4.34e-14	8.66e-13
									chr14:85872509:85873947	223.292	2.73313	0.36199	7.55029	4.34e-14	8.66e-13
									chr5:141877622:141879509	2243.4	0.682318	0.09037	7.55028	4.34e-14	8.66e-13
									chr7:151665264:151665759	42.1974	-2.49721	0.330754	-7.55006	4.35e-14	8.67e-13
									chr3:133547112:133548461	193.533	-2.40652	0.318752	-7.54983	4.36e-14	8.69e-13
									chr6:45791269:45792089	68.0027	-2.24912	0.297914	-7.54956	4.37e-14	8.7e-13
									chr1:27027067:27027705	148.058	-1.23169	0.163155	-7.54918	4.38e-14	8.73e-13
									chr13:114032139:114032503	117.543	-1.62494	0.215248	-7.54915	4.38e-14	8.73e-13
									chr4:10753769:10754644	36.7206	-2.05075	0.271657	-7.54903	4.39e-14	8.74e-13
									chr16:14187633:14188269	126.526	1.44595	0.191547	7.54882	4.39e-14	8.75e-13
									chr17:15659286:15660390	70.412	-2.06835	0.274001	-7.54869	4.4e-14	8.76e-13
									chrX:40878486:40879936	123.704	1.88214	0.249334	7.54865	4.4e-14	8.76e-13
									chr4:70992848:70994464	1847.37	0.50052	0.0663059	7.54864	4.4e-14	8.76e-13
									chr15:64093113:64094385	1559.49	0.33477	0.0443496	7.54844	4.41e-14	8.77e-13
									chr5:76738739:76739385	95.1862	-2.12144	0.281045	-7.54841	4.41e-14	8.77e-13
									chr5:40383461:40384973	100.163	-2.16227	0.286461	-7.54821	4.41e-14	8.78e-13
									chr2:238155397:238156347	89.2531	-1.51876	0.201215	-7.54793	4.42e-14	8.8e-13
									chr11:122879366:122880591	396.453	1.23423	0.163531	7.54737	4.44e-14	8.84e-13
									chr16:54506355:54507519	230.23	1.08462	0.14372	7.54673	4.46e-14	8.88e-13
									chr12:110501346:110502611	1225.51	0.423279	0.0560879	7.54671	4.46e-14	8.88e-13
									chr3:51340115:51341597	153.421	-2.05388	0.27216	-7.54661	4.47e-14	8.89e-13
									chr22:35102663:35103149	47.0782	-1.99422	0.264269	-7.54619	4.48e-14	8.91e-13
									chr12:121748168:121749574	334.566	-0.873119	0.11571	-7.54572	4.5e-14	8.94e-13
									chr9:120579463:120580601	1364.73	0.512899	0.0679828	7.54454	4.54e-14	9.02e-13
									chr15:36883526:36884163	362.562	0.785979	0.104179	7.54447	4.54e-14	9.03e-13
									chr1:12039809:12041016	111.589	-1.42401	0.188758	-7.54413	4.55e-14	9.05e-13
									chr17:38824679:38825834	961.338	0.582391	0.0771983	7.54409	4.55e-14	9.05e-13
									chr9:128090998:128091883	1018.91	1.10281	0.146184	7.54399	4.56e-14	9.06e-13
									chr1:8116943:8118623	124.689	-1.83736	0.243554	-7.54396	4.56e-14	9.06e-13
									chr3:186216592:186217490	64.3074	1.64684	0.218302	7.54385	4.56e-14	9.06e-13
									chr4:15681218:15682994	2746.81	0.525871	0.0697165	7.54299	4.59e-14	9.12e-13
									chr8:15949358:15950144	64.8478	2.89125	0.383309	7.54289	4.6e-14	9.13e-13
									chr8:12979855:12980865	85.5029	-2.05585	0.272555	-7.54287	4.6e-14	9.13e-13
									chr19:41262943:41265076	4047.86	0.55163	0.0731336	7.54278	4.6e-14	9.14e-13
									chr11:61826997:61829413	3399.41	0.751603	0.0996474	7.54262	4.61e-14	9.14e-13
									chr7:111744544:111745316	58.1621	-2.35576	0.312337	-7.54237	4.62e-14	9.16e-13
									chr8:100157638:100158988	1319.59	0.736892	0.097702	7.54224	4.62e-14	9.17e-13
									chr14:94903818:94905244	202.103	-2.3235	0.308068	-7.54217	4.62e-14	9.17e-13
									chr6:162177358:162178594	181.832	1.25052	0.165806	7.54209	4.63e-14	9.18e-13
									chr8:17721535:17722995	1024.11	1.04828	0.138998	7.54168	4.64e-14	9.21e-13
									chr3:90015208:90017126	280.919	-1.27996	0.169724	-7.5414	4.65e-14	9.22e-13
									chr7:45768449:45769440	1053.99	0.521442	0.0691456	7.54122	4.66e-14	9.24e-13
									chr5:72178432:72180234	1427.16	1.04004	0.137918	7.541	4.66e-14	9.25e-13
									chr20:10629511:10630730	161.917	-1.71825	0.227859	-7.54085	4.67e-14	9.26e-13
									chr5:112976106:112977790	2696.35	0.594434	0.0788296	7.54074	4.67e-14	9.27e-13
									chr5:56909131:56910837	3555.89	0.43952	0.0582885	7.54043	4.68e-14	9.29e-13
									chr10:84244044:84245763	609.681	1.47913	0.196166	7.54021	4.69e-14	9.3e-13
									chr9:12774812:12776836	1740.86	0.64234	0.0851902	7.54007	4.7e-14	9.31e-13
									chr1:54301297:54302437	186.94	1.23311	0.163543	7.53997	4.7e-14	9.32e-13
									chr6:118186005:118187670	92.1884	-1.80228	0.239041	-7.53963	4.71e-14	9.34e-13
									chr1:97144585:97146040	824.393	1.20753	0.160164	7.53936	4.72e-14	9.36e-13
									chr2:148979498:148980353	112.787	1.69707	0.2251	7.53921	4.73e-14	9.37e-13
									chr22:23242173:23243591	1506.58	0.89312	0.118466	7.53902	4.74e-14	9.38e-13
									chr4:61298250:61298717	81.8209	1.52949	0.202895	7.53833	4.76e-14	9.43e-13
									chr1:18480035:18481646	468.824	-1.81204	0.240378	-7.53827	4.76e-14	9.43e-13
									chr10:91887075:91888195	1540.3	0.545299	0.072338	7.5382	4.77e-14	9.44e-13
									chr11:111601783:111603785	2802.34	0.571052	0.0757599	7.53766	4.78e-14	9.47e-13
									chr8:128900315:128901227	62.3617	-2.42484	0.321712	-7.5373	4.8e-14	9.5e-13
									chr15:55669242:55669935	147.685	-1.15156	0.152783	-7.53723	4.8e-14	9.5e-13
									chr3:96812810:96815542	2667.38	0.929555	0.123339	7.53656	4.83e-14	9.55e-13
									chr4:139822493:139822750	61.041	1.66424	0.220824	7.53651	4.83e-14	9.55e-13
									chr9:127396426:127398301	4577.79	0.540571	0.071727	7.53651	4.83e-14	9.55e-13
									chr17:4599558:4601075	187.576	-1.05093	0.139446	-7.53647	4.83e-14	9.55e-13
									chr13:101415603:101417373	924.934	0.731987	0.0971266	7.53642	4.83e-14	9.56e-13
									chr5:891952:893534	1098.83	0.575683	0.0763894	7.53616	4.84e-14	9.57e-13
									chr10:92592579:92593679	1184.98	0.447888	0.0594325	7.53608	4.84e-14	9.58e-13
									chr18:49098388:49098783	54.1482	1.61018	0.213668	7.5359	4.85e-14	9.59e-13
									chr16:21501502:21502966	1817.97	0.623124	0.0826919	7.53549	4.86e-14	9.62e-13
									chr11:35485511:35486256	414.941	0.565642	0.0750673	7.53512	4.88e-14	9.64e-13
									chr13:94706157:94708589	3995.21	2.19597	0.291439	7.53495	4.89e-14	9.66e-13
									chr4:146190165:146191124	233.339	1.86118	0.247008	7.53487	4.89e-14	9.66e-13
									chr3:101778748:101779988	1657.61	0.644979	0.0855995	7.53485	4.89e-14	9.66e-13
									chr19:56566853:56568094	1662.07	0.461955	0.0613103	7.53471	4.89e-14	9.67e-13
									chr14:73559693:73560041	32.0599	-2.22256	0.294979	-7.53466	4.9e-14	9.67e-13
									chr6:38714481:38715875	136.142	1.09855	0.1458	7.53465	4.9e-14	9.67e-13
									chr1:228911061:228912337	182.518	1.55812	0.206799	7.53448	4.9e-14	9.68e-13
									chr4:114997487:114998957	158.782	-1.89902	0.252052	-7.53422	4.91e-14	9.7e-13
									chr5:15933375:15933911	70.0345	2.53815	0.336885	7.53418	4.91e-14	9.7e-13
									chr3:193805151:193806195	121.49	-1.60438	0.212949	-7.53409	4.92e-14	9.71e-13
									chr9:137877434:137879178	843.953	0.769569	0.102146	7.534	4.92e-14	9.71e-13
									chr2:37670342:37672952	2253.43	0.746368	0.099069	7.53382	4.93e-14	9.73e-13
									chr10:46634701:46635979	642.286	0.880989	0.116943	7.53349	4.94e-14	9.75e-13
									chr10:20674094:20675763	145.271	-2.90663	0.385828	-7.53348	4.94e-14	9.75e-13
									chr11:59426040:59427296	503.955	1.7425	0.231304	7.53339	4.94e-14	9.75e-13
									chr1:155561816:155563701	2751.41	0.673239	0.0893703	7.53315	4.95e-14	9.77e-13
									chr19:1025982:1027644	1115.39	0.596386	0.0791686	7.53311	4.95e-14	9.77e-13
									chr1:44354527:44355911	1403	0.528111	0.0701098	7.53264	4.97e-14	9.81e-13
									chr1:155745258:155746479	2093.01	0.440921	0.0585395	7.53202	5e-14	9.85e-13
									chr17:36495894:36496962	138.555	-2.19264	0.291123	-7.53166	5.01e-14	9.88e-13
									chr16:1983329:1984867	2493.29	0.585941	0.077799	7.53147	5.02e-14	9.89e-13
									chr3:69051277:69053041	2026.24	0.525854	0.0698215	7.53141	5.02e-14	9.9e-13
									chr8:76686621:76688438	737.827	1.28448	0.170559	7.53099	5.04e-14	9.93e-13
									chr1:31238231:31240342	1113.42	0.799635	0.106184	7.53064	5.05e-14	9.95e-13
									chr8:74349965:74351028	1722.63	0.596813	0.0792523	7.53055	5.05e-14	9.96e-13
									chr7:41977059:41978664	517.003	1.65202	0.219386	7.5302	5.07e-14	9.98e-13
									chr9:100108336:100109185	457.189	1.94316	0.258065	7.52974	5.08e-14	1e-12
									chr7:151067925:151068513	70.3041	-1.8235	0.24218	-7.52953	5.09e-14	1e-12
									chr4:183144661:183145235	84.481	1.85642	0.246566	7.5291	5.11e-14	1.01e-12
									chr3:181687162:181688250	85.7991	1.72688	0.229366	7.52892	5.12e-14	1.01e-12
									chr17:17868335:17869940	766.587	1.22405	0.162581	7.52884	5.12e-14	1.01e-12
									chr2:143355919:143356486	51.8535	1.6214	0.215358	7.52882	5.12e-14	1.01e-12
									chr8:114879301:114880090	113.178	-2.26597	0.300983	-7.52857	5.13e-14	1.01e-12
									chr10:45652246:45653016	47.7449	2.13896	0.284117	7.52845	5.13e-14	1.01e-12
									chr2:162768374:162769615	559.777	1.74933	0.232365	7.52835	5.14e-14	1.01e-12
									chr3:120595907:120596917	1534.44	0.460056	0.0611117	7.52813	5.15e-14	1.01e-12
									chr1:212413770:212415295	1173.52	0.778346	0.103393	7.52802	5.15e-14	1.01e-12
									chr11:24857560:24858564	43.9585	1.70805	0.226892	7.52802	5.15e-14	1.01e-12
									chr7:74648808:74649271	37.8843	1.64368	0.218346	7.52787	5.16e-14	1.01e-12
									chr12:48681454:48682760	2908.69	0.463899	0.0616248	7.52779	5.16e-14	1.01e-12
									chr10:110006794:110009030	3208.42	0.387342	0.0514549	7.52778	5.16e-14	1.01e-12
									chr3:186570037:186571155	3180.47	0.425836	0.056576	7.52679	5.2e-14	1.02e-12
									chr13:42883352:42884416	165.912	-1.51861	0.201767	-7.52656	5.21e-14	1.02e-12
									chr6:99588507:99589747	784.789	0.748473	0.0994464	7.5264	5.22e-14	1.03e-12
									chr19:6198948:6200040	894.443	0.525581	0.0698334	7.52621	5.22e-14	1.03e-12
									chr11:125110994:125112145	3271.71	0.406097	0.0539585	7.5261	5.23e-14	1.03e-12
									chr2:150212406:150213434	90.152	-1.47936	0.196566	-7.52604	5.23e-14	1.03e-12
									chr7:76068740:76069781	123.989	-1.00536	0.13359	-7.52572	5.24e-14	1.03e-12
									chr15:101745363:101747082	1347.12	0.59867	0.079551	7.52561	5.25e-14	1.03e-12
									chr6:158909948:158911931	485.021	1.3958	0.185475	7.52555	5.25e-14	1.03e-12
									chr10:89466578:89467345	79.9674	-1.60531	0.213323	-7.52528	5.26e-14	1.03e-12
									chr19:29605411:29606740	1055.09	0.499668	0.0664026	7.52482	5.28e-14	1.04e-12
									chr1:205025604:205027223	436.169	2.09131	0.277926	7.52468	5.28e-14	1.04e-12
									chr12:58907013:58908804	197.397	-2.19195	0.291321	-7.52418	5.31e-14	1.04e-12
									chr4:133968986:133970023	159.389	1.75711	0.233533	7.52401	5.31e-14	1.04e-12
									chr16:9392410:9394021	149.587	1.97875	0.262996	7.52388	5.32e-14	1.04e-12
									chr3:133488750:133489912	136.418	-1.30033	0.172829	-7.52381	5.32e-14	1.04e-12
									chr5:90408891:90410619	3537.87	0.516396	0.0686349	7.5238	5.32e-14	1.04e-12
									chr3:14783538:14784743	281.954	1.12133	0.149039	7.52371	5.32e-14	1.04e-12
									chr3:132416862:132418463	2070.67	0.520567	0.0691976	7.5229	5.36e-14	1.05e-12
									chr2:87572862:87574501	289.075	-1.77514	0.235973	-7.52263	5.37e-14	1.05e-12
									chr21:32770850:32772755	2634.73	0.553393	0.0735649	7.52252	5.37e-14	1.05e-12
									chr19:5536120:5537456	473.229	0.744003	0.0989041	7.52248	5.37e-14	1.05e-12
									chr11:111911599:111912613	141.232	-2.20622	0.293284	-7.52246	5.38e-14	1.05e-12
									chr1:204307231:204307896	82.1186	-1.15034	0.152921	-7.52246	5.38e-14	1.05e-12
									chr2:168137227:168138243	193.295	1.00257	0.133281	7.52226	5.38e-14	1.06e-12
									chr15:98609278:98610292	140.666	-2.24888	0.298964	-7.52225	5.38e-14	1.06e-12
									chr11:130772556:130773923	100.128	-1.53717	0.204356	-7.52203	5.39e-14	1.06e-12
									chr11:94493146:94494579	2203.39	0.557299	0.0740891	7.52201	5.39e-14	1.06e-12
									chr19:48965010:48966147	2009.77	0.529815	0.0704365	7.52188	5.4e-14	1.06e-12
									chr8:40560767:40561731	58.7713	-1.54285	0.205127	-7.52141	5.42e-14	1.06e-12
									chr1:209038837:209040311	123.387	-1.92177	0.255515	-7.52116	5.43e-14	1.06e-12
									chr7:137932657:137933899	156.258	-2.09631	0.278747	-7.52046	5.46e-14	1.07e-12
									chr18:9101841:9103403	1491.02	0.470886	0.0626172	7.52007	5.47e-14	1.07e-12
									chr11:64745169:64746396	583.525	0.599367	0.0797031	7.52	5.48e-14	1.07e-12
									chr5:176608992:176610754	924.905	0.758043	0.100804	7.51999	5.48e-14	1.07e-12
									chr17:46253870:46254356	122.938	1.55498	0.206782	7.51991	5.48e-14	1.07e-12
									chr2:106575663:106576891	164.42	-1.63715	0.217721	-7.51946	5.5e-14	1.08e-12
									chr5:32443296:32445423	1616.22	0.559598	0.0744236	7.5191	5.52e-14	1.08e-12
									chr8:74217545:74218235	125.257	2.04488	0.271961	7.51903	5.52e-14	1.08e-12
									chr16:58392072:58393398	635.329	0.531399	0.0706759	7.51881	5.53e-14	1.08e-12
									chr20:24991995:24993211	1697.61	0.506527	0.0673691	7.51868	5.53e-14	1.08e-12
									chr19:18294109:18294874	201.271	0.715533	0.0951674	7.51868	5.53e-14	1.08e-12
									chr17:29179233:29181101	1490.39	0.541166	0.0719767	7.51863	5.54e-14	1.08e-12
									chr11:72773135:72773842	112.344	-1.57118	0.208973	-7.51859	5.54e-14	1.08e-12
									chr3:132033691:132035434	964.095	0.683943	0.0909686	7.51846	5.54e-14	1.08e-12
									chr9:76772320:76773634	143.529	-2.32786	0.309621	-7.51843	5.54e-14	1.08e-12
									chr8:51898286:51900159	3527.7	0.606181	0.0806317	7.5179	5.57e-14	1.09e-12
									chr15:64506924:64508141	360.446	-1.23923	0.164841	-7.51773	5.57e-14	1.09e-12
									chr7:101243979:101245442	2750.47	0.498448	0.0663067	7.51732	5.59e-14	1.09e-12
									chr19:5622270:5624614	1902.36	0.638834	0.084982	7.51728	5.59e-14	1.09e-12
									chr20:63453540:63455681	1194.31	1.03234	0.13733	7.51725	5.59e-14	1.09e-12
									chr2:141015169:141017059	195.801	-0.954953	0.127044	-7.51671	5.62e-14	1.1e-12
									chr1:120600500:120601139	90.3477	1.60467	0.213483	7.51661	5.62e-14	1.1e-12
									chr6:21741258:21741907	410.428	1.25774	0.167333	7.5164	5.63e-14	1.1e-12
									chr19:12734326:12734988	692.52	0.481547	0.0640724	7.51567	5.66e-14	1.11e-12
									chr6:10440957:10442263	82.6101	-1.59609	0.212376	-7.51539	5.67e-14	1.11e-12
									chr14:65101683:65103647	2589.01	0.477181	0.0634944	7.51533	5.68e-14	1.11e-12
									chr3:97232218:97233296	92.5999	-2.78033	0.369957	-7.51528	5.68e-14	1.11e-12
									chr2:48883235:48884066	39.0255	-2.14286	0.285137	-7.51519	5.68e-14	1.11e-12
									chr4:1171113:1171834	264.681	0.623549	0.082972	7.51517	5.68e-14	1.11e-12
									chr12:79409490:79410066	88.0129	-2.20245	0.293067	-7.51515	5.68e-14	1.11e-12
									chr12:62816918:62818707	244.56	-1.30044	0.173043	-7.5151	5.69e-14	1.11e-12
									chr12:6937342:6938367	1614.9	0.590768	0.0786117	7.51501	5.69e-14	1.11e-12
									chr10:110074771:110075988	132.103	-1.58801	0.211314	-7.51495	5.69e-14	1.11e-12
									chr11:62705726:62707757	3753.53	0.573445	0.0763084	7.51484	5.7e-14	1.11e-12
									chr3:129182931:129184601	2326.32	0.581049	0.0773247	7.51441	5.72e-14	1.12e-12
									chr2:151827545:151828952	1718.3	0.567548	0.0755311	7.51409	5.73e-14	1.12e-12
									chr1:24730186:24731359	264.514	1.36029	0.181034	7.51399	5.74e-14	1.12e-12
									chr17:28950417:28950937	394.004	0.625752	0.0832785	7.51397	5.74e-14	1.12e-12
									chr2:6071655:6071824	51.4944	1.61818	0.215361	7.51381	5.74e-14	1.12e-12
									chr6:83153813:83154745	52.9314	1.58415	0.210856	7.51297	5.78e-14	1.13e-12
									chr3:128734946:128736187	133.16	2.76455	0.367975	7.51286	5.78e-14	1.13e-12
									chr18:26226027:26227360	1128.33	0.681165	0.0906673	7.5128	5.79e-14	1.13e-12
									chr19:9818452:9819894	2979.69	0.485683	0.0646478	7.51276	5.79e-14	1.13e-12
									chr22:46669799:46670757	227.829	-2.45905	0.327318	-7.51272	5.79e-14	1.13e-12
									chr2:205482262:205483664	133.222	1.29227	0.172015	7.51257	5.8e-14	1.13e-12
									chr15:54063642:54064014	22.1358	2.37423	0.316056	7.51207	5.82e-14	1.13e-12
									chr21:46285667:46287036	1719.12	0.518178	0.0689798	7.51202	5.82e-14	1.13e-12
									chr18:43846181:43847835	332.937	1.68179	0.223881	7.51196	5.82e-14	1.13e-12
									chr2:177797635:177798374	123.614	1.51956	0.202299	7.51144	5.85e-14	1.14e-12
									chr8:134520971:134522250	118.753	1.86707	0.248594	7.51052	5.89e-14	1.15e-12
									chr6:144284152:144287412	3948.69	0.616279	0.0820614	7.50997	5.91e-14	1.15e-12
									chr12:130127552:130129168	107.614	-1.93447	0.257593	-7.50981	5.92e-14	1.15e-12
									chr3:134937162:134938961	2511.86	1.35154	0.179971	7.50975	5.92e-14	1.15e-12
									chr2:67929889:67930899	164.37	1.23429	0.16436	7.50969	5.93e-14	1.15e-12
									chr11:746430:748320	1725.17	0.635627	0.0846446	7.50937	5.94e-14	1.16e-12
									chr15:38334645:38335739	49.2871	1.99735	0.265983	7.50931	5.94e-14	1.16e-12
									chr19:48354520:48356124	278.286	-1.39189	0.185363	-7.50902	5.96e-14	1.16e-12
									chr1:87794993:87796142	59.0414	-1.95354	0.26017	-7.5087	5.97e-14	1.16e-12
									chr10:11093935:11094937	158.206	1.14428	0.152398	7.50847	5.98e-14	1.16e-12
									chr16:58127048:58127610	292.166	1.0596	0.141122	7.50834	5.99e-14	1.16e-12
									chr2:169732930:169734833	1212.55	0.449424	0.0598589	7.50807	6e-14	1.17e-12
									chr17:74379269:74380559	795.253	0.493784	0.0657696	7.50779	6.01e-14	1.17e-12
									chr3:32450355:32451779	86.2954	1.93891	0.258261	7.50754	6.02e-14	1.17e-12
									chr2:114001574:114002776	224.614	1.38535	0.184537	7.50719	6.04e-14	1.17e-12
									chr3:159856025:159857064	499.729	0.954632	0.127166	7.50696	6.05e-14	1.18e-12
									chr10:131644010:131645263	163.057	1.81801	0.242183	7.50676	6.06e-14	1.18e-12
									chr10:132331095:132333212	1287.47	0.521438	0.0694698	7.50597	6.1e-14	1.18e-12
									chr4:2842758:2844568	1779.01	0.705728	0.0940285	7.50547	6.12e-14	1.19e-12
									chr16:137898:139235	1079.4	0.461365	0.0614712	7.50537	6.13e-14	1.19e-12
									chr6:57819827:57822041	255.206	1.47852	0.197006	7.50494	6.15e-14	1.19e-12
									chr1:70421946:70423019	47.0174	2.63751	0.351444	7.50479	6.15e-14	1.19e-12
									chr8:98865670:98866807	67.7455	-1.50306	0.200283	-7.5047	6.16e-14	1.2e-12
									chr1:205714224:205714931	94.3831	1.23907	0.165108	7.50459	6.16e-14	1.2e-12
									chr15:62059203:62061109	2335.74	0.655398	0.0873374	7.50421	6.18e-14	1.2e-12
									chr7:20307804:20308502	383.727	1.59685	0.212799	7.50405	6.19e-14	1.2e-12
									chr1:7177039:7178769	460.981	2.27351	0.302983	7.50378	6.2e-14	1.2e-12
									chr2:61529765:61531233	204.588	1.10546	0.14732	7.50377	6.2e-14	1.2e-12
									chr2:110740722:110742116	88.6542	2.73285	0.364215	7.50341	6.22e-14	1.21e-12
									chr15:83869312:83869948	46.493	2.02883	0.270407	7.50288	6.24e-14	1.21e-12
									chr4:99948995:99951216	3299.61	0.542177	0.0722673	7.50238	6.27e-14	1.22e-12
									chr4:18659416:18660232	125.971	1.59363	0.212451	7.50115	6.33e-14	1.23e-12
									chr18:59108960:59109798	56.8634	-1.59412	0.21252	-7.50105	6.33e-14	1.23e-12
									chr4:109559603:109561603	1685.65	0.688894	0.0918412	7.50093	6.34e-14	1.23e-12
									chr18:25737576:25738511	91.1549	-1.4633	0.195089	-7.50067	6.35e-14	1.23e-12
									chr2:175004054:175006093	1201.79	0.601473	0.0801996	7.4997	6.4e-14	1.24e-12
									chr10:45971480:45973103	1192.15	0.611359	0.08152	7.49949	6.41e-14	1.24e-12
									chr10:14877852:14879860	2774.05	0.565191	0.0753684	7.49904	6.43e-14	1.25e-12
									chr3:64340637:64341155	47.3973	-2.46373	0.32857	-7.49833	6.46e-14	1.25e-12
									chr1:109619526:109621369	2191.42	0.604826	0.0806616	7.49831	6.46e-14	1.25e-12
									chr4:7471468:7473712	426.316	1.05857	0.141177	7.49817	6.47e-14	1.25e-12
									chr4:133148937:133149419	1142.21	0.642643	0.0857092	7.49795	6.48e-14	1.26e-12
									chr6:53986069:53987452	403.565	1.03104	0.13751	7.49794	6.48e-14	1.26e-12
									chr3:180101891:180102864	147.81	-1.47807	0.197138	-7.49765	6.5e-14	1.26e-12
									chr17:56129674:56131218	136.128	1.42671	0.190288	7.4976	6.5e-14	1.26e-12
									chr19:11558620:11559879	1245.77	0.494182	0.0659132	7.49746	6.51e-14	1.26e-12
									chr2:74653780:74654896	2604.16	0.555401	0.0740816	7.49714	6.52e-14	1.26e-12
									chrX:113384309:113384993	52.9344	-2.20854	0.294593	-7.49693	6.53e-14	1.26e-12
									chr11:96306535:96308154	2724.82	0.641734	0.0856032	7.49661	6.55e-14	1.27e-12
									chr18:25349133:25350467	679.188	0.743857	0.0992262	7.49657	6.55e-14	1.27e-12
									chrX:43654347:43656478	1388.36	0.577219	0.0769979	7.49656	6.55e-14	1.27e-12
									chr7:135727855:135728931	120.793	-1.21007	0.161423	-7.49626	6.57e-14	1.27e-12
									chr8:20411648:20412997	79.9692	-1.90591	0.254278	-7.4954	6.61e-14	1.28e-12
									chr16:54511432:54513386	271.502	1.93739	0.258516	7.49427	6.67e-14	1.29e-12
									chr3:110885971:110886965	327.772	2.75064	0.367041	7.49409	6.68e-14	1.29e-12
									chr2:96051993:96052468	65.9848	-1.53698	0.205094	-7.49405	6.68e-14	1.29e-12
									chr5:74271651:74273450	308.781	-2.24037	0.298954	-7.49401	6.68e-14	1.29e-12
									chr2:87075249:87077601	3597.5	0.540359	0.0721069	7.49386	6.69e-14	1.29e-12
									chr2:17578469:17579218	54.6997	-1.80169	0.240426	-7.49374	6.69e-14	1.29e-12
									chr15:28911131:28911962	161.348	1.62259	0.216531	7.49357	6.7e-14	1.3e-12
									chr9:27150944:27152730	202.484	-2.25935	0.301519	-7.49323	6.72e-14	1.3e-12
									chr10:68900500:68901950	3152.62	0.624418	0.0833377	7.49262	6.75e-14	1.3e-12
									chr7:102464189:102465703	1299.09	0.614033	0.0819533	7.49247	6.76e-14	1.31e-12
									chr3:64344721:64346028	330.917	-1.98157	0.264479	-7.49234	6.77e-14	1.31e-12
									chr1:145858318:145860135	2898.54	0.452369	0.0603818	7.4918	6.79e-14	1.31e-12
									chr11:27570602:27572120	243.346	-2.6744	0.356981	-7.49171	6.8e-14	1.31e-12
									chr16:88062307:88063837	324.117	-1.58135	0.211098	-7.49106	6.83e-14	1.32e-12
									chr18:449277:449931	96.7319	-1.48013	0.197596	-7.4907	6.85e-14	1.32e-12
									chr7:139108055:139110037	1271.67	0.851254	0.113643	7.49059	6.86e-14	1.32e-12
									chr12:40104768:40106550	1380.42	0.498143	0.0665038	7.49043	6.86e-14	1.33e-12
									chr16:62232129:62232868	51.7656	1.95733	0.261315	7.4903	6.87e-14	1.33e-12
									chr15:32659283:32660291	105.701	-2.39462	0.319699	-7.49022	6.88e-14	1.33e-12
									chr8:25626773:25627226	67.5618	1.79412	0.239544	7.48973	6.9e-14	1.33e-12
									chr20:832920:834569	1493.46	0.520213	0.0694577	7.48964	6.91e-14	1.33e-12
									chr14:95875685:95877576	995.125	0.728961	0.0973342	7.48926	6.93e-14	1.34e-12
									chr4:48537405:48537930	52.2407	2.14731	0.286721	7.4892	6.93e-14	1.34e-12
									chr10:49858777:49860431	497.048	1.49138	0.199143	7.48899	6.94e-14	1.34e-12
									chr14:58426620:58428114	1342.81	0.40591	0.0542036	7.48863	6.96e-14	1.34e-12
									chr2:152858398:152859420	106.178	2.46927	0.329741	7.48851	6.97e-14	1.34e-12
									chr2:112181507:112183067	121.169	1.17689	0.157169	7.48807	6.99e-14	1.35e-12
									chr9:134602368:134603285	119.266	-2.28389	0.305006	-7.48803	6.99e-14	1.35e-12
									chr17:43905957:43908484	1802.1	0.558598	0.0746001	7.4879	7e-14	1.35e-12
									chr12:96522075:96523163	129.943	2.54068	0.339318	7.48762	7.01e-14	1.35e-12
									chr4:155376303:155377273	2127.46	0.661024	0.0882862	7.48729	7.03e-14	1.35e-12
									chr1:65264316:65265041	288.925	0.794363	0.106095	7.48726	7.03e-14	1.35e-12
									chr5:10338696:10340253	3291.78	1.05471	0.140868	7.48721	7.04e-14	1.36e-12
									chr10:27701811:27702865	770.15	1.22944	0.164216	7.48674	7.06e-14	1.36e-12
									chr7:5513236:5514486	1291.58	0.602402	0.0804652	7.48649	7.07e-14	1.36e-12
									chr17:18419602:18420172	49.7995	2.86192	0.38229	7.48625	7.09e-14	1.36e-12
									chr3:177478227:177479172	141.659	-2.70967	0.361961	-7.48608	7.1e-14	1.37e-12
									chr15:100341018:100342376	1118.58	0.466767	0.0623545	7.4857	7.12e-14	1.37e-12
									chr3:157369769:157370773	121.484	-2.44513	0.326645	-7.48559	7.12e-14	1.37e-12
									chr3:110772774:110774157	226.338	-2.59116	0.346155	-7.48555	7.13e-14	1.37e-12
									chr19:2784946:2786006	1598.52	0.470105	0.0628046	7.48519	7.14e-14	1.37e-12
									chr4:165378650:165380250	1233.29	0.800255	0.106923	7.48438	7.19e-14	1.38e-12
									chr20:53943806:53944431	165.811	1.05209	0.140575	7.48414	7.2e-14	1.39e-12
									chr6:43243299:43243958	269.846	1.5117	0.201998	7.48375	7.22e-14	1.39e-12
									chr10:44963287:44964900	1095.41	0.923718	0.123437	7.48333	7.25e-14	1.39e-12
									chr5:142420001:142420318	74.937	1.54443	0.206388	7.48311	7.26e-14	1.4e-12
									chr16:51440031:51441279	255.687	0.896115	0.119752	7.48308	7.26e-14	1.4e-12
									chr7:149164988:149166675	94.4728	-2.24782	0.30041	-7.48252	7.29e-14	1.4e-12
									chr3:117486816:117487914	99.2799	2.01326	0.269066	7.48242	7.3e-14	1.4e-12
									chr15:43689333:43690333	1505.88	0.511061	0.0683034	7.48222	7.31e-14	1.4e-12
									chr7:28536053:28536623	90.773	-1.10696	0.147947	-7.48214	7.31e-14	1.41e-12
									chr10:103350088:103351473	989.042	0.607044	0.0811331	7.48207	7.32e-14	1.41e-12
									chr8:103020479:103021695	1489.17	0.564904	0.0755019	7.48199	7.32e-14	1.41e-12
									chr14:28879269:28880082	629.542	1.03431	0.138252	7.48134	7.36e-14	1.41e-12
									chr3:79953219:79954342	117.597	1.83103	0.244748	7.48129	7.36e-14	1.41e-12
									chr14:73712537:73714881	2199.01	0.647182	0.086511	7.48093	7.38e-14	1.42e-12
									chr6:163900311:163901821	180.074	-1.4285	0.190955	-7.48085	7.38e-14	1.42e-12
									chr8:114992392:114993595	135.338	1.74362	0.233083	7.48069	7.39e-14	1.42e-12
									chr2:55616499:55618049	3087.7	0.590112	0.0788921	7.47999	7.43e-14	1.43e-12
									chr1:68623789:68625117	133.809	-1.71685	0.22954	-7.47953	7.46e-14	1.43e-12
									chr2:203807634:203808789	379.577	-1.14366	0.152906	-7.47949	7.46e-14	1.43e-12
									chr4:77817997:77820702	2574.86	0.51044	0.0682457	7.47945	7.46e-14	1.43e-12
									chr20:35318437:35320718	178.651	-2.28878	0.306012	-7.47939	7.47e-14	1.43e-12
									chr3:85148046:85148421	38.1681	2.9207	0.390504	7.47931	7.47e-14	1.43e-12
									chr15:58527839:58528798	59.9939	-2.22693	0.29777	-7.47871	7.51e-14	1.44e-12
									chr9:98280316:98281153	71.8469	2.07371	0.277284	7.47867	7.51e-14	1.44e-12
									chr13:99572037:99573618	101.415	1.37302	0.183596	7.47849	7.52e-14	1.44e-12
									chr18:3453682:3454305	356.244	1.13808	0.152191	7.47799	7.55e-14	1.45e-12
									chr11:60698966:60700302	130.936	-1.54604	0.206753	-7.47769	7.56e-14	1.45e-12
									chr9:92659155:92660746	336.386	1.56557	0.209366	7.47766	7.57e-14	1.45e-12
									chr10:11933586:11934643	85.9312	1.39525	0.186595	7.47745	7.58e-14	1.45e-12
									chr6:154937478:154939043	93.8837	-1.27851	0.170984	-7.47733	7.58e-14	1.45e-12
									chr16:85334730:85336653	770.388	0.988023	0.132136	7.47732	7.59e-14	1.45e-12
									chr16:87126483:87127826	96.066	-1.53986	0.205944	-7.47706	7.6e-14	1.46e-12
									chr1:8660194:8662635	246.604	-1.21368	0.162334	-7.47646	7.63e-14	1.46e-12
									chrX:52211397:52212437	428.522	1.59683	0.213592	7.47605	7.66e-14	1.47e-12
									chr3:116059367:116060565	133.508	-2.23205	0.298561	-7.47604	7.66e-14	1.47e-12
									chr5:122322890:122323629	482.874	0.923555	0.123538	7.47588	7.67e-14	1.47e-12
									chr7:5423441:5425303	2000.49	0.554271	0.0741421	7.47579	7.67e-14	1.47e-12
									chr19:39823690:39825341	1706.95	0.571719	0.0764797	7.47543	7.7e-14	1.47e-12
									chr1:3293213:3294096	120.125	2.35354	0.314856	7.47498	7.72e-14	1.48e-12
									chr3:105526408:105527397	89.8058	1.95487	0.261532	7.47469	7.74e-14	1.48e-12
									chr9:93345601:93346929	403.265	0.717976	0.0960674	7.47367	7.8e-14	1.49e-12
									chr7:121939923:121940480	73.7733	1.35552	0.181378	7.47346	7.81e-14	1.5e-12
									chr17:66518561:66519446	135.948	2.0667	0.276546	7.47326	7.82e-14	1.5e-12
									chr5:142490537:142492091	1227.77	1.59595	0.213555	7.47325	7.82e-14	1.5e-12
									chr5:56163985:56165401	579.517	1.16664	0.15611	7.47316	7.83e-14	1.5e-12
									chr12:129606774:129608536	705.162	-1.17219	0.156861	-7.47277	7.85e-14	1.5e-12
									chr15:85312193:85313355	157.261	-1.74774	0.233885	-7.47264	7.86e-14	1.5e-12
									chr16:90081757:90082879	892.934	0.811089	0.108541	7.47262	7.86e-14	1.5e-12
									chr17:79791064:79791832	204.273	1.08716	0.145488	7.47252	7.87e-14	1.5e-12
									chr9:133459338:133461175	2653.58	0.506448	0.0677787	7.47208	7.89e-14	1.51e-12
									chr13:46051898:46053323	1493.01	0.48299	0.0646399	7.47201	7.9e-14	1.51e-12
									chr4:104500317:104501971	653.432	1.30485	0.174634	7.47191	7.9e-14	1.51e-12
									chr15:80095237:80096160	52.0866	1.51522	0.202817	7.47086	7.97e-14	1.52e-12
									chr12:3579150:3580712	154.878	2.07989	0.278409	7.47062	7.98e-14	1.53e-12
									chr1:50968027:50970437	2481.62	0.660357	0.0883981	7.47026	8e-14	1.53e-12
									chr6:134295937:134296614	43.3514	-1.90377	0.254848	-7.47023	8.01e-14	1.53e-12
									chr1:151070032:151071564	1419.87	0.560502	0.0750321	7.47016	8.01e-14	1.53e-12
									chr1:109425794:109427264	2570.03	0.448448	0.0600323	7.47011	8.01e-14	1.53e-12
									chr1:226156519:226157036	32.4597	2.53062	0.338766	7.47011	8.01e-14	1.53e-12
									chr12:53694780:53696963	945.863	0.767994	0.10281	7.47004	8.02e-14	1.53e-12
									chr17:28563289:28564101	195.635	-1.85365	0.248153	-7.46978	8.03e-14	1.53e-12
									chr3:130746138:130748077	1124.55	0.741574	0.0992766	7.46978	8.03e-14	1.53e-12
									chr13:100549512:100551221	603.222	0.832753	0.11149	7.4693	8.06e-14	1.54e-12
									chr1:208270540:208271198	86.3763	-2.52145	0.337596	-7.46886	8.09e-14	1.54e-12
									chr11:118952968:118954200	581.715	2.05243	0.274799	7.46884	8.09e-14	1.54e-12
									chr1:57248572:57249176	45.6802	2.07571	0.277917	7.46881	8.09e-14	1.54e-12
									chr5:174171392:174172907	771.031	0.890041	0.119178	7.46813	8.13e-14	1.55e-12
									chr4:153216131:153217037	152.953	1.62361	0.217411	7.46796	8.14e-14	1.55e-12
									chr21:39844978:39846388	246.644	-1.65715	0.221903	-7.4679	8.15e-14	1.55e-12
									chr1:226820939:226822241	77.2051	-1.87181	0.250648	-7.46789	8.15e-14	1.55e-12
									chr12:20695007:20695866	129.882	1.69748	0.227315	7.46754	8.17e-14	1.56e-12
									chr5:76388717:76389843	235	1.70094	0.227779	7.46749	8.17e-14	1.56e-12
									chr11:70661159:70663283	1012.23	0.590959	0.0791376	7.46749	8.17e-14	1.56e-12
									chr17:64081787:64082973	126.15	-1.67986	0.224957	-7.46747	8.18e-14	1.56e-12
									chr14:105293981:105294971	396.93	1.43536	0.192217	7.46744	8.18e-14	1.56e-12
									chr6:10389551:10391300	319.451	1.0582	0.141713	7.46719	8.19e-14	1.56e-12
									chr5:139151272:139152257	121.857	-2.0026	0.268196	-7.46693	8.21e-14	1.56e-12
									chr5:34724093:34725678	191.857	1.4003	0.187538	7.46676	8.22e-14	1.57e-12
									chr8:71519485:71520751	95.2475	-1.49281	0.199929	-7.46672	8.22e-14	1.57e-12
									chr11:43933580:43935114	506.759	0.589742	0.0789829	7.4667	8.22e-14	1.57e-12
									chr16:26951836:26952383	40.7087	-1.94152	0.260025	-7.46668	8.22e-14	1.57e-12
									chr3:155745739:155746593	1184.18	1.16239	0.155685	7.46629	8.25e-14	1.57e-12
									chr17:27343212:27343976	187.94	1.76148	0.235926	7.46624	8.25e-14	1.57e-12
									chr3:96449030:96451065	631.471	2.0354	0.272631	7.46574	8.28e-14	1.58e-12
									chr17:16351819:16353939	1157.7	0.673278	0.0901877	7.46529	8.31e-14	1.58e-12
									chrX:1727420:1728427	67.0879	-1.98145	0.265422	-7.46526	8.31e-14	1.58e-12
									chr7:68185622:68186623	33.9563	-2.94311	0.394337	-7.46345	8.43e-14	1.6e-12
									chr16:3500584:3501727	1181.61	0.441927	0.0592125	7.46341	8.43e-14	1.61e-12
									chr4:76997114:76998169	281.53	1.9528	0.261659	7.46316	8.45e-14	1.61e-12
									chr1:38740217:38741711	118.236	-1.91312	0.256345	-7.46306	8.45e-14	1.61e-12
									chr9:93095260:93096889	2491.51	0.631105	0.0845654	7.46292	8.46e-14	1.61e-12
									chr7:158317297:158318950	1783.63	1.5883	0.21283	7.46277	8.47e-14	1.61e-12
									chr18:2570690:2572438	1595.78	0.546136	0.0731822	7.46269	8.48e-14	1.61e-12
									chr3:34012041:34012479	52.4383	-1.81768	0.24357	-7.46266	8.48e-14	1.61e-12
									chr1:197306414:197307014	63.2513	2.59444	0.347695	7.46182	8.53e-14	1.62e-12
									chr11:130001489:130003835	3523.37	0.46705	0.0625922	7.46179	8.54e-14	1.62e-12
									chrX:46836600:46837831	1662.03	0.430307	0.0576682	7.46178	8.54e-14	1.62e-12
									chr2:20062036:20063373	107.773	-2.10805	0.282515	-7.46173	8.54e-14	1.62e-12
									chr2:5235580:5236641	93.6718	1.1322	0.151737	7.46162	8.55e-14	1.62e-12
									chr9:123033092:123034587	612.332	1.23143	0.165035	7.46161	8.55e-14	1.62e-12
									chr10:34727213:34728170	133.045	1.53378	0.205578	7.46081	8.6e-14	1.63e-12
									chr3:9098731:9099612	846.001	1.20721	0.161808	7.46076	8.6e-14	1.63e-12
									chr12:122637460:122638330	135.617	-0.888066	0.119044	-7.45998	8.65e-14	1.64e-12
									chr5:145061788:145063065	400.859	-2.0636	0.276626	-7.45989	8.66e-14	1.65e-12
									chr18:7607619:7609457	120.158	-1.3896	0.18628	-7.45975	8.67e-14	1.65e-12
									chr2:161134478:161135752	246.723	-1.79712	0.24091	-7.45971	8.67e-14	1.65e-12
									chr19:11923690:11924095	176.398	0.975584	0.130789	7.45922	8.7e-14	1.65e-12
									chr2:11129678:11130384	506.712	0.641364	0.0859849	7.45903	8.72e-14	1.66e-12
									chr1:234225930:234227170	62.638	2.31661	0.310581	7.45897	8.72e-14	1.66e-12
									chr9:16442319:16443323	77.2077	-2.1853	0.292983	-7.45879	8.73e-14	1.66e-12
									chr3:49856073:49857168	1241.56	0.5596	0.0750306	7.4583	8.76e-14	1.66e-12
									chr10:31773823:31775580	587.542	1.3296	0.178275	7.45815	8.77e-14	1.67e-12
									chr6:157148361:157149333	191.933	-1.86455	0.250003	-7.45809	8.78e-14	1.67e-12
									chr6:52284148:52285459	3267.28	0.483675	0.064856	7.45768	8.81e-14	1.67e-12
									chr4:70838734:70840140	1764.6	0.507003	0.0679866	7.45739	8.83e-14	1.67e-12
									chr1:42845927:42847488	1997.99	0.408373	0.0547616	7.45729	8.83e-14	1.68e-12
									chr14:62445413:62446137	68.7134	2.2055	0.295787	7.45637	8.89e-14	1.69e-12
									chr2:65031386:65031903	78.9036	1.16291	0.155962	7.45632	8.9e-14	1.69e-12
									chr18:12946738:12948775	3373.04	0.404261	0.0542176	7.45627	8.9e-14	1.69e-12
									chr3:66037316:66039847	2834.96	0.566907	0.0760338	7.45599	8.92e-14	1.69e-12
									chrX:13398029:13399174	183.384	-2.26348	0.303583	-7.45587	8.93e-14	1.69e-12
									chr17:56482298:56483853	170.616	2.38068	0.319306	7.45579	8.93e-14	1.69e-12
									chr6:139539494:139540250	80.5244	-2.00877	0.269427	-7.45573	8.94e-14	1.69e-12
									chr7:2353575:2355872	1706.03	0.49505	0.0663988	7.4557	8.94e-14	1.69e-12
									chr9:125755288:125755785	97.2144	2.75955	0.370161	7.455	8.99e-14	1.7e-12
									chr22:41976229:41977912	467.922	1.00593	0.134934	7.45499	8.99e-14	1.7e-12
									chr2:130871974:130873305	410.956	1.21078	0.162413	7.45495	8.99e-14	1.7e-12
									chr2:163465467:163467671	290.942	1.29282	0.173425	7.45466	9.01e-14	1.71e-12
									chr1:203626178:203627246	1694.98	0.546999	0.0733837	7.45396	9.06e-14	1.72e-12
									chr8:23785571:23786438	115.66	-1.66044	0.222765	-7.45378	9.07e-14	1.72e-12
									chr7:122303932:122307160	2307.77	1.35618	0.181955	7.45342	9.09e-14	1.72e-12
									chr10:12597683:12598727	86.46	1.55281	0.208335	7.45342	9.1e-14	1.72e-12
									chr18:51029557:51031331	1673.08	0.608518	0.0816441	7.4533	9.1e-14	1.72e-12
									chr22:20154847:20155898	824.017	1.28562	0.172491	7.45324	9.11e-14	1.72e-12
									chr5:179819991:179822000	1677.57	0.637117	0.0854821	7.45323	9.11e-14	1.72e-12
									chr10:106912423:106914083	254.864	2.32926	0.312519	7.45316	9.11e-14	1.72e-12
									chr10:4369971:4370862	61.6929	-1.8348	0.246181	-7.45303	9.12e-14	1.73e-12
									chr1:20233316:20234404	158.964	1.32136	0.177304	7.45253	9.16e-14	1.73e-12
									chr5:144742196:144743536	327.47	1.83938	0.246815	7.45247	9.16e-14	1.73e-12
									chr15:89358438:89361008	1090.22	0.648859	0.0870673	7.45239	9.17e-14	1.73e-12
									chr5:83197188:83198388	228.54	1.71895	0.230658	7.45237	9.17e-14	1.73e-12
									chr18:45516675:45517960	319.642	-1.7049	0.228793	-7.45173	9.21e-14	1.74e-12
									chr13:109389223:109389868	80.404	2.63056	0.353027	7.45145	9.23e-14	1.75e-12
									chr13:45863723:45864898	423.178	1.70548	0.228881	7.4514	9.24e-14	1.75e-12
									chr6:109381200:109383471	2679.32	0.602077	0.0808057	7.45093	9.27e-14	1.75e-12
									chr6:110475704:110477077	81.1809	1.91947	0.257635	7.45036	9.31e-14	1.76e-12
									chr11:92390874:92392107	120.812	1.83448	0.246248	7.44974	9.35e-14	1.77e-12
									chr6:43989554:43991388	280.658	-1.08111	0.145122	-7.44964	9.36e-14	1.77e-12
									chr8:60578204:60578602	34.598	2.39854	0.321978	7.4494	9.38e-14	1.77e-12
									chr11:35925758:35926333	49.4749	1.74812	0.234682	7.44887	9.41e-14	1.78e-12
									chr2:161236713:161239834	1340.91	0.55171	0.0740687	7.44863	9.43e-14	1.78e-12
									chr1:205964725:205966324	155.401	1.56539	0.210162	7.4485	9.44e-14	1.78e-12
									chr12:56448562:56449984	1870.73	0.618428	0.0830285	7.44838	9.45e-14	1.78e-12
									chr13:76723381:76724306	112.324	-1.68027	0.225599	-7.44806	9.47e-14	1.79e-12
									chr3:178184879:178185221	36.2905	3.14132	0.421765	7.44804	9.47e-14	1.79e-12
									chr11:123517996:123520270	201.857	-0.802161	0.10772	-7.44672	9.57e-14	1.81e-12
									chr4:98260140:98262346	2820	0.533304	0.0716186	7.44645	9.59e-14	1.81e-12
									chr19:10543554:10544579	661.654	0.524088	0.0703813	7.44641	9.59e-14	1.81e-12
									chr1:204108267:204109605	1097.22	1.00839	0.135422	7.44628	9.6e-14	1.81e-12
									chr16:65658277:65659154	81.8751	-1.70869	0.229483	-7.44584	9.63e-14	1.82e-12
									chr4:146472115:146473226	302.11	1.45733	0.19573	7.44562	9.65e-14	1.82e-12
									chr2:42110238:42111331	121.682	-1.64907	0.221497	-7.44513	9.69e-14	1.83e-12
									chr8:130028769:130030128	184.744	-1.43907	0.193299	-7.44482	9.71e-14	1.83e-12
									chr7:128387151:128388442	1043.97	0.668384	0.0897791	7.44476	9.71e-14	1.83e-12
									chr4:52837872:52839563	159.063	-2.05577	0.276161	-7.44412	9.76e-14	1.84e-12
									chr3:39051532:39052949	1859.41	0.709648	0.0953312	7.44403	9.77e-14	1.84e-12
									chr1:167721075:167722818	2184.96	0.512964	0.0689109	7.44387	9.78e-14	1.84e-12
									chr4:119739522:119740583	43.6438	-1.83559	0.246593	-7.4438	9.78e-14	1.84e-12
									chr3:125062657:125063810	219.133	-2.26083	0.303722	-7.44377	9.78e-14	1.84e-12
									chr14:31419429:31421058	1554.2	0.527099	0.0708116	7.44368	9.79e-14	1.85e-12
									chr8:81099151:81099831	41.4281	1.76027	0.236479	7.44367	9.79e-14	1.85e-12
									chr17:51045076:51045305	201.735	1.20335	0.161663	7.4436	9.8e-14	1.85e-12
									chr3:3849557:3850463	123.395	1.65656	0.222551	7.44352	9.8e-14	1.85e-12
									chr3:173930224:173930966	111.434	1.50214	0.201805	7.44351	9.8e-14	1.85e-12
									chr8:48581163:48584230	472.775	-1.64891	0.221525	-7.44345	9.81e-14	1.85e-12
									chr14:90850539:90851396	143.132	-1.59836	0.214738	-7.4433	9.82e-14	1.85e-12
									chr11:46379496:46382657	2357.83	0.446689	0.0600138	7.4431	9.83e-14	1.85e-12
									chr4:3531592:3533301	1697.09	0.516562	0.0694037	7.44287	9.85e-14	1.86e-12
									chr7:129258261:129259792	792.826	1.22082	0.164025	7.44286	9.85e-14	1.86e-12
									chr8:130639676:130642037	238.825	-1.07541	0.14449	-7.44282	9.86e-14	1.86e-12
									chr10:132713326:132716004	1240.27	1.00026	0.134393	7.4428	9.86e-14	1.86e-12
									chr8:25834782:25835772	159.868	2.66815	0.358503	7.44247	9.88e-14	1.86e-12
									chr6:1076899:1078549	110.412	-1.24834	0.167737	-7.44222	9.9e-14	1.86e-12
									chr9:90300634:90301797	105.538	-1.37422	0.184656	-7.44203	9.92e-14	1.87e-12
									chr3:147668565:147669453	84.5791	-1.42051	0.190884	-7.44179	9.93e-14	1.87e-12
									chr2:109438656:109440056	252.728	1.24241	0.166952	7.44171	9.94e-14	1.87e-12
									chr3:2741458:2743140	122.605	-2.79018	0.374942	-7.44163	9.95e-14	1.87e-12
									chr2:174963544:174964803	489.454	0.946666	0.127214	7.44153	9.95e-14	1.87e-12
									chr17:66778658:66779182	83.4839	1.92835	0.259138	7.4414	9.96e-14	1.87e-12
									chr12:98418231:98419750	359.296	-1.9877	0.267124	-7.44113	9.98e-14	1.88e-12
									chr17:37608477:37609966	1432.59	0.447411	0.0601277	7.44102	9.99e-14	1.88e-12
									chr5:160311519:160313246	1404.1	0.659978	0.0886977	7.44075	1e-13	1.88e-12
									chr1:46301398:46303996	3111.12	0.510677	0.068633	7.44068	1e-13	1.88e-12
									chrX:65644672:65645229	43.022	-2.66387	0.358023	-7.44052	1e-13	1.89e-12
									chr16:89947818:89949036	888.448	0.457067	0.0614336	7.44002	1.01e-13	1.89e-12
									chr1:236794870:236796393	2363.5	0.441777	0.0593817	7.43962	1.01e-13	1.9e-12
									chr14:23351681:23353794	1750.85	0.553983	0.0744664	7.43937	1.01e-13	1.9e-12
									chr13:103386352:103386742	42.9738	-2.41192	0.324218	-7.4392	1.01e-13	1.9e-12
									chr1:22609327:22609690	32.9826	3.03343	0.407769	7.43908	1.01e-13	1.9e-12
									chr15:64341675:64342616	64.8644	2.98201	0.40087	7.43884	1.02e-13	1.91e-12
									chr3:33439383:33441399	5654.23	0.483332	0.0649747	7.43877	1.02e-13	1.91e-12
									chr14:34539066:34540128	1241.96	0.52806	0.0709875	7.43877	1.02e-13	1.91e-12
									chr1:148951364:148953306	2781.57	0.499055	0.06709	7.43858	1.02e-13	1.91e-12
									chr15:85494117:85494912	93.7733	-1.61269	0.216811	-7.43823	1.02e-13	1.92e-12
									chr19:33795257:33797646	2178.07	0.48809	0.06562	7.43812	1.02e-13	1.92e-12
									chr4:83256632:83257390	103.185	-2.62413	0.352808	-7.43784	1.02e-13	1.92e-12
									chr19:796659:798557	3186.3	0.43917	0.0590571	7.43636	1.03e-13	1.94e-12
									chr2:86719123:86721475	3615.01	0.546319	0.0734665	7.4363	1.04e-13	1.94e-12
									chr3:40515638:40516960	140.444	-2.40602	0.323554	-7.43622	1.04e-13	1.94e-12
									chr4:47269498:47270973	205.385	1.67098	0.224708	7.43621	1.04e-13	1.94e-12
									chr4:113872294:113873360	106.119	-2.44409	0.328681	-7.43606	1.04e-13	1.95e-12
									chr2:80302152:80304856	1824.66	0.941224	0.126577	7.43601	1.04e-13	1.95e-12
									chr10:91798065:91799554	1327.7	0.551478	0.0741636	7.43597	1.04e-13	1.95e-12
									chr22:41036619:41037587	88.7446	1.74137	0.23419	7.43572	1.04e-13	1.95e-12
									chr1:117366215:117368294	1661.39	0.617051	0.0829859	7.43561	1.04e-13	1.95e-12
									chr1:1723568:1725005	1710.31	0.454719	0.0611551	7.43551	1.04e-13	1.95e-12
									chr3:196186532:196187708	677.253	1.69678	0.228211	7.43513	1.04e-13	1.96e-12
									chr2:110204440:110205330	568.787	0.581672	0.0782339	7.43504	1.05e-13	1.96e-12
									chr20:38055401:38055871	71.7915	1.54405	0.207673	7.435	1.05e-13	1.96e-12
									chr2:88831728:88832855	65.8057	1.40621	0.189136	7.43492	1.05e-13	1.96e-12
									chr3:187138956:187140018	893.471	0.577461	0.0776765	7.43417	1.05e-13	1.97e-12
									chrX:1799236:1800186	63.5063	-2.50935	0.337549	-7.43404	1.05e-13	1.97e-12
									chr7:126574275:126575306	114.915	-2.2622	0.304316	-7.43371	1.06e-13	1.98e-12
									chr9:72589866:72590568	155.072	1.36209	0.183235	7.43354	1.06e-13	1.98e-12
									chr8:95166812:95168052	147.899	1.66355	0.223797	7.43329	1.06e-13	1.98e-12
									chr11:126268423:126269661	2239.6	0.528263	0.0710672	7.43328	1.06e-13	1.98e-12
									chr7:30771044:30772371	1259.18	0.55083	0.0741078	7.43282	1.06e-13	1.99e-12
									chr17:80454250:80455553	1742.37	0.499676	0.0672274	7.43262	1.06e-13	1.99e-12
									chr4:16927041:16927800	67.4431	1.77158	0.23836	7.43239	1.07e-13	2e-12
									chr3:32684777:32686048	2279.44	0.480885	0.0647084	7.43156	1.07e-13	2.01e-12
									chr9:96020582:96023271	990.517	1.12683	0.151633	7.43126	1.08e-13	2.01e-12
									chr10:126177401:126178343	116.47	1.57049	0.21137	7.43005	1.09e-13	2.03e-12
									chr8:74773271:74774058	37.3713	-2.16574	0.291485	-7.43003	1.09e-13	2.03e-12
									chr2:151759837:151760759	102.085	-1.82772	0.246033	-7.42878	1.1e-13	2.05e-12
									chr2:127884957:127886983	4290.84	0.496418	0.0668265	7.42845	1.1e-13	2.06e-12
									chr7:11830673:11832663	1275.72	0.832301	0.112046	7.42823	1.1e-13	2.06e-12
									chr17:18780648:18781989	1687.08	0.430161	0.0579102	7.42807	1.1e-13	2.06e-12
									chr11:66855675:66857542	1702.09	0.612139	0.0824114	7.42784	1.1e-13	2.06e-12
									chr9:70205172:70206509	129.605	-1.5259	0.205431	-7.42783	1.1e-13	2.06e-12
									chr15:92393074:92395670	2068.75	0.676099	0.0910241	7.42769	1.11e-13	2.07e-12
									chr16:54564434:54565647	133.07	1.88588	0.25391	7.42737	1.11e-13	2.07e-12
									chr3:184688506:184688949	98.2427	-2.27235	0.305973	-7.42665	1.11e-13	2.08e-12
									chr11:124751772:124753094	204.154	1.1251	0.1515	7.42643	1.12e-13	2.08e-12
									chr2:82395449:82396158	85.6751	3.64599	0.490965	7.42617	1.12e-13	2.09e-12
									chr21:42437673:42438320	60.0606	-1.70343	0.229389	-7.42595	1.12e-13	2.09e-12
									chr10:12825225:12825946	103.848	-3.22013	0.433634	-7.42593	1.12e-13	2.09e-12
									chr5:124573511:124575574	416.687	1.1071	0.149086	7.42589	1.12e-13	2.09e-12
									chr17:60025568:60027300	849.386	0.846434	0.113984	7.42588	1.12e-13	2.09e-12
									chr8:78665463:78666892	2061.52	0.557898	0.0751313	7.42564	1.12e-13	2.1e-12
									chr12:69904614:69905138	76.6162	-2.91971	0.393195	-7.42561	1.12e-13	2.1e-12
									chr12:106955198:106957007	2395.76	0.554403	0.0746616	7.42554	1.12e-13	2.1e-12
									chr1:107056388:107058014	1945.08	0.474481	0.0639003	7.42534	1.12e-13	2.1e-12
									chr2:186575297:186575660	90.2338	-2.50263	0.337054	-7.425	1.13e-13	2.1e-12
									chr5:690338:691413	301.945	1.3301	0.179138	7.42498	1.13e-13	2.1e-12
									chr1:201153598:201155083	1769.15	0.532489	0.0717173	7.42483	1.13e-13	2.11e-12
									chr16:14486265:14487300	286.757	-1.25627	0.16921	-7.42429	1.13e-13	2.12e-12
									chr4:48699599:48700345	118.123	-1.45754	0.196321	-7.42424	1.13e-13	2.12e-12
									chr2:73213866:73214835	1027.47	0.547967	0.0738147	7.42354	1.14e-13	2.13e-12
									chr21:26814196:26814899	67.2811	-2.39507	0.322649	-7.42314	1.14e-13	2.13e-12
									chr4:118033163:118034548	1092.73	0.613116	0.0826017	7.42256	1.15e-13	2.14e-12
									chr5:57841475:57843286	389.521	-1.94492	0.262036	-7.42235	1.15e-13	2.15e-12
									chr10:33483161:33484532	509.682	1.34221	0.180835	7.4223	1.15e-13	2.15e-12
									chr3:119402936:119403976	70.6805	-1.93159	0.260256	-7.42191	1.15e-13	2.15e-12
									chrX:106608070:106608379	113.504	1.98574	0.267553	7.42186	1.15e-13	2.15e-12
									chr13:114042897:114043886	172.563	-1.27096	0.171246	-7.42183	1.16e-13	2.15e-12
									chr18:76493701:76494116	267.062	0.747676	0.100746	7.42143	1.16e-13	2.16e-12
									chr15:70508495:70509240	64.5418	-2.06084	0.277695	-7.42124	1.16e-13	2.16e-12
									chr19:31904027:31904466	31.9102	-2.06691	0.278513	-7.42123	1.16e-13	2.16e-12
									chr2:38174540:38174963	26.9492	-2.60874	0.351528	-7.42114	1.16e-13	2.16e-12
									chr15:80989108:80990550	1363.72	0.449917	0.0606267	7.4211	1.16e-13	2.16e-12
									chr14:51041890:51042393	98.6833	1.39876	0.188491	7.42083	1.16e-13	2.17e-12
									chr8:143828741:143830025	1459.61	0.439789	0.0592643	7.42081	1.16e-13	2.17e-12
									chr5:38826204:38826883	42.7239	-1.88032	0.253387	-7.42074	1.16e-13	2.17e-12
									chr4:76212761:76214405	2341.68	0.590472	0.0795711	7.42068	1.17e-13	2.17e-12
									chr11:789003:790468	334	0.751329	0.10125	7.4205	1.17e-13	2.17e-12
									chr10:113357453:113358880	112.604	-1.26101	0.169937	-7.42046	1.17e-13	2.17e-12
									chr7:77993655:77994643	108.154	2.66444	0.359083	7.42012	1.17e-13	2.18e-12
									chr3:150146989:150147818	57.5156	-1.37394	0.185175	-7.41966	1.17e-13	2.18e-12
									chr8:28504745:28506988	462.146	1.29567	0.174629	7.41954	1.18e-13	2.19e-12
									chr22:45006694:45008453	1441.79	0.453472	0.0611219	7.41914	1.18e-13	2.19e-12
									chr1:154878195:154879531	598.402	0.648308	0.0873831	7.41914	1.18e-13	2.19e-12
									chr1:98323451:98324484	90.7868	-2.52018	0.339695	-7.41895	1.18e-13	2.2e-12
									chr5:115543820:115545344	2839.89	0.447256	0.0602869	7.4188	1.18e-13	2.2e-12
									chr9:130936217:130936933	350.31	-0.736946	0.0993358	-7.41874	1.18e-13	2.2e-12
									chr4:158670753:158672827	4905.76	0.662244	0.0892672	7.41867	1.18e-13	2.2e-12
									chr8:93739989:93741473	1522.68	0.544091	0.0733446	7.41828	1.19e-13	2.21e-12
									chr21:37365518:37367850	2207.34	0.397665	0.0536095	7.41781	1.19e-13	2.21e-12
									chr6:29649460:29650657	994.783	0.592187	0.0798336	7.41776	1.19e-13	2.21e-12
									chr11:67001805:67003213	554.106	1.29917	0.175147	7.41758	1.19e-13	2.22e-12
									chr21:16550274:16552501	241.244	1.6929	0.228228	7.41756	1.19e-13	2.22e-12
									chr1:94887081:94887493	119.516	1.43232	0.193106	7.4173	1.2e-13	2.22e-12
									chr6:152635815:152637530	844.539	0.754969	0.101785	7.41727	1.2e-13	2.22e-12
									chr1:167404271:167404813	64.1284	2.12309	0.286238	7.41723	1.2e-13	2.22e-12
									chr13:95173808:95175294	349.111	1.26649	0.17075	7.4172	1.2e-13	2.22e-12
									chr10:132306947:132309236	1850.9	0.602979	0.0812958	7.41711	1.2e-13	2.22e-12
									chr8:90940514:90941848	77.6414	-1.78921	0.241229	-7.41708	1.2e-13	2.22e-12
									chr17:51152790:51154521	1887.86	0.496654	0.0669668	7.41642	1.2e-13	2.23e-12
									chr4:130849509:130850887	129.642	-2.68612	0.362196	-7.4162	1.21e-13	2.24e-12
									chr14:26596577:26599168	3175.07	0.520853	0.0702335	7.41602	1.21e-13	2.24e-12
									chr5:77638464:77639527	552.464	0.770443	0.103893	7.41574	1.21e-13	2.24e-12
									chr19:18428183:18430021	2091.04	1.02032	0.13759	7.41569	1.21e-13	2.25e-12
									chrX:142804059:142805004	39.5015	-3.10004	0.41804	-7.41567	1.21e-13	2.25e-12
									chr7:84783196:84784362	124.789	2.51341	0.33894	7.41549	1.21e-13	2.25e-12
									chr1:32972652:32973836	790.093	0.594661	0.0801923	7.41543	1.21e-13	2.25e-12
									chr21:6498490:6500254	751.084	0.799698	0.107843	7.41536	1.21e-13	2.25e-12
									chr11:1693030:1694501	760.702	0.510965	0.0689069	7.4153	1.21e-13	2.25e-12
									chr8:103207383:103208662	293.454	-1.51207	0.203915	-7.41519	1.21e-13	2.25e-12
									chr2:151851760:151853370	150.996	-2.17884	0.293846	-7.4149	1.22e-13	2.26e-12
									chr12:32248764:32250507	276.545	1.51	0.203654	7.41453	1.22e-13	2.26e-12
									chr18:74895644:74896102	280.641	1.3573	0.183062	7.41443	1.22e-13	2.26e-12
									chr1:194394197:194396180	187.79	1.98933	0.26831	7.4143	1.22e-13	2.27e-12
									chr10:93081403:93082255	63.0595	-1.40011	0.18884	-7.41423	1.22e-13	2.27e-12
									chr11:122741476:122742698	78.9065	-1.31824	0.177801	-7.41411	1.22e-13	2.27e-12
									chr2:104701393:104703202	1186.5	1.20312	0.162279	7.4139	1.23e-13	2.27e-12
									chr11:67238938:67241467	3958.52	0.539432	0.0727641	7.41343	1.23e-13	2.28e-12
									chr11:35425716:35426742	101.038	1.57299	0.212184	7.41334	1.23e-13	2.28e-12
									chr5:123450631:123451498	139.149	1.58904	0.214376	7.41238	1.24e-13	2.3e-12
									chr6:144215588:144217056	3099.61	0.456649	0.0616078	7.41218	1.24e-13	2.3e-12
									chr17:35712900:35714010	433.959	2.00694	0.270771	7.41196	1.24e-13	2.3e-12
									chr16:85587843:85588586	167.836	1.88155	0.25386	7.41177	1.25e-13	2.31e-12
									chr15:48936500:48937182	40.173	-2.05937	0.277853	-7.41175	1.25e-13	2.31e-12
									chr2:33483924:33484908	52.5525	-2.47037	0.333315	-7.4115	1.25e-13	2.31e-12
									chr6:101824176:101825252	47.1259	2.37014	0.319795	7.41145	1.25e-13	2.31e-12
									chr1:14296300:14297249	89.6331	-1.91703	0.258662	-7.41131	1.25e-13	2.31e-12
									chr14:31025224:31027267	3192.85	0.458195	0.0618238	7.4113	1.25e-13	2.31e-12
									chr12:57725847:57728130	1000.23	0.867023	0.116987	7.41127	1.25e-13	2.31e-12
									chr7:148395294:148396812	1247.01	1.11943	0.151053	7.41088	1.25e-13	2.32e-12
									chr3:149215298:149217023	281.766	-1.71727	0.231725	-7.41082	1.26e-13	2.32e-12
									chr1:80908841:80910053	139.291	1.75333	0.236594	7.41069	1.26e-13	2.32e-12
									chr1:161737486:161738140	45.5099	2.15547	0.290864	7.41056	1.26e-13	2.33e-12
									chr3:140206316:140207205	128.606	-1.25224	0.168991	-7.4101	1.26e-13	2.33e-12
									chr8:86703262:86704359	713.193	1.10884	0.149643	7.40989	1.26e-13	2.34e-12
									chr4:152188769:152190233	118.655	1.94687	0.262748	7.40962	1.27e-13	2.34e-12
									chr16:67480163:67482294	2154.36	0.647065	0.0873289	7.40952	1.27e-13	2.34e-12
									chr20:12466764:12468607	144.583	1.90157	0.256642	7.40943	1.27e-13	2.34e-12
									chr7:4650210:4651675	1304.39	1.08349	0.146235	7.40928	1.27e-13	2.35e-12
									chr2:127105508:127107916	2391.07	0.731584	0.0987396	7.40922	1.27e-13	2.35e-12
									chr2:120934099:120936142	367.968	-1.20073	0.162068	-7.40878	1.27e-13	2.36e-12
									chr10:7333802:7334908	102.641	2.23158	0.301212	7.40866	1.28e-13	2.36e-12
									chr6:57853210:57854445	207.211	1.50174	0.202707	7.40839	1.28e-13	2.36e-12
									chr12:12520862:12521553	222.423	1.22594	0.165486	7.40809	1.28e-13	2.37e-12
									chr9:94693559:94695055	182.866	1.86352	0.251556	7.40799	1.28e-13	2.37e-12
									chr13:76331429:76332804	79.3786	-2.67021	0.360451	-7.40795	1.28e-13	2.37e-12
									chr15:25763279:25764336	90.7639	2.02644	0.273552	7.40786	1.28e-13	2.37e-12
									chr10:11529896:11530447	59.5055	2.02563	0.273466	7.40723	1.29e-13	2.38e-12
									chr1:244163358:244164738	442.582	-2.03868	0.275246	-7.40676	1.29e-13	2.39e-12
									chr1:204410520:204412385	1925.17	0.561988	0.0758756	7.4067	1.29e-13	2.39e-12
									chr5:107380119:107382009	461.624	-1.1467	0.154824	-7.40646	1.3e-13	2.39e-12
									chr13:97501956:97503315	188.453	-2.91274	0.393273	-7.40641	1.3e-13	2.39e-12
									chr10:89277656:89278622	189.789	-2.04147	0.275643	-7.40621	1.3e-13	2.4e-12
									chrX:154428339:154429400	1137.27	0.457469	0.0617689	7.40614	1.3e-13	2.4e-12
									chr6:132964564:132965430	142.197	-2.27475	0.307154	-7.40592	1.3e-13	2.4e-12
									chr6:95846645:95847978	207.862	1.47914	0.199725	7.40589	1.3e-13	2.4e-12
									chr5:54785722:54786497	56.7217	-2.06941	0.279434	-7.40573	1.3e-13	2.41e-12
									chr5:132556508:132557845	998.777	0.660462	0.0891844	7.40558	1.31e-13	2.41e-12
									chr17:66579636:66580959	254.389	-2.2096	0.298396	-7.40491	1.31e-13	2.42e-12
									chr8:119855225:119857259	1159.92	0.638767	0.0862655	7.40466	1.31e-13	2.42e-12
									chr2:181022494:181023156	57.7226	2.46514	0.332925	7.40447	1.32e-13	2.43e-12
									chr9:129163847:129164807	134.339	-1.71036	0.230996	-7.40427	1.32e-13	2.43e-12
									chr11:108221940:108223819	4689.51	0.506266	0.0683782	7.40391	1.32e-13	2.44e-12
									chr15:68277137:68279016	2596.75	0.503679	0.0680321	7.40355	1.33e-13	2.44e-12
									chr14:104536852:104537900	94.3912	-2.53383	0.342247	-7.4035	1.33e-13	2.44e-12
									chr4:56370389:56370675	24.1521	1.92615	0.260169	7.40347	1.33e-13	2.44e-12
									chr18:6757741:6758754	172.865	-1.72298	0.232731	-7.40331	1.33e-13	2.45e-12
									chr1:8641073:8641928	157.91	1.21076	0.163544	7.40331	1.33e-13	2.45e-12
									chr4:110631507:110633481	1169.55	0.538743	0.0727707	7.4033	1.33e-13	2.45e-12
									chr17:80717320:80719056	337.612	1.68556	0.227682	7.40314	1.33e-13	2.45e-12
									chr7:65750279:65751962	2392.44	0.543619	0.0734319	7.40304	1.33e-13	2.45e-12
									chr10:3837733:3838441	57.2845	2.02557	0.273629	7.40262	1.34e-13	2.46e-12
									chr4:151168871:151170222	150.405	-1.34916	0.182256	-7.40256	1.34e-13	2.46e-12
									chr15:63196172:63197594	123.13	1.31646	0.177844	7.40231	1.34e-13	2.46e-12
									chr2:36597089:36598357	1648.11	0.505826	0.0683353	7.40212	1.34e-13	2.47e-12
									chr8:95364479:95365490	168.23	-1.63019	0.22025	-7.40156	1.35e-13	2.48e-12
									chr22:46761983:46763516	1004.67	0.443155	0.0598744	7.40141	1.35e-13	2.48e-12
									chr1:99010665:99011236	52.5157	2.37973	0.321542	7.40098	1.35e-13	2.49e-12
									chr17:32349565:32351009	1095.39	0.50846	0.0687034	7.4008	1.35e-13	2.49e-12
									chr3:86645647:86646260	66.9346	3.20848	0.433542	7.40061	1.36e-13	2.49e-12
									chr5:88904679:88905981	81.8436	2.24978	0.304003	7.40053	1.36e-13	2.49e-12
									chr5:5891207:5892171	125.197	-2.23748	0.302368	-7.39987	1.36e-13	2.51e-12
									chr3:181222265:181222990	52.7029	2.25677	0.304982	7.3997	1.36e-13	2.51e-12
									chr20:50837412:50838401	71.0226	-1.45011	0.195971	-7.39961	1.37e-13	2.51e-12
									chr1:14971271:14972451	211.051	-1.11499	0.150683	-7.39953	1.37e-13	2.51e-12
									chr14:73783222:73784015	362.741	2.30148	0.311052	7.39902	1.37e-13	2.52e-12
									chr6:87697587:87697926	215.994	1.32589	0.179209	7.39857	1.38e-13	2.53e-12
									chr8:98332341:98332983	45.1411	-1.65124	0.223188	-7.39845	1.38e-13	2.53e-12
									chr16:20696532:20697416	49.1207	-1.69254	0.22877	-7.39842	1.38e-13	2.53e-12
									chr3:139119788:139121089	319.835	-0.968267	0.130876	-7.39837	1.38e-13	2.53e-12
									chr13:30141884:30143468	225.593	-1.54099	0.208293	-7.39816	1.38e-13	2.54e-12
									chr10:454905:455366	61.3511	-2.3083	0.312021	-7.3979	1.38e-13	2.54e-12
									chr5:174337216:174338995	299.349	-1.79542	0.242711	-7.39735	1.39e-13	2.55e-12
									chr5:88142438:88142700	190.72	1.1368	0.153679	7.39728	1.39e-13	2.55e-12
									chr7:128862346:128863912	2026.3	0.546624	0.0738956	7.39726	1.39e-13	2.55e-12
									chr12:122464032:122464913	54.3711	-2.18954	0.295994	-7.39725	1.39e-13	2.55e-12
									chr1:148388165:148389238	118.981	-1.27342	0.17215	-7.39715	1.39e-13	2.55e-12
									chr15:76216808:76218056	103.569	-1.67725	0.226746	-7.39707	1.39e-13	2.56e-12
									chr17:57135437:57136832	216.444	1.05822	0.14306	7.39703	1.39e-13	2.56e-12
									chr4:86358841:86359057	87.5784	1.24792	0.168708	7.39691	1.39e-13	2.56e-12
									chr18:36066828:36067991	1388.34	0.505751	0.0683777	7.39643	1.4e-13	2.57e-12
									chr1:181104451:181106081	2652.86	0.598299	0.0808903	7.39642	1.4e-13	2.57e-12
									chr11:10857281:10859117	3733.55	0.566525	0.0765955	7.39632	1.4e-13	2.57e-12
									chr9:123862242:123862414	45.7528	1.82064	0.246159	7.3962	1.4e-13	2.57e-12
									chr6:97205945:97206474	45.6866	1.77611	0.240144	7.39604	1.4e-13	2.57e-12
									chr14:62359317:62360030	122.248	2.09519	0.283305	7.3955	1.41e-13	2.58e-12
									chr17:41538561:41539483	68.1161	-1.6431	0.222177	-7.39544	1.41e-13	2.58e-12
									chr18:77170772:77171322	62.7318	2.43038	0.328635	7.39539	1.41e-13	2.58e-12
									chr8:138698742:138699199	57.9824	2.43884	0.32978	7.39537	1.41e-13	2.58e-12
									chr2:26785325:26786617	2501.43	0.425977	0.0576023	7.39514	1.41e-13	2.59e-12
									chr13:33542148:33543375	2434.58	0.52009	0.0703292	7.39508	1.41e-13	2.59e-12
									chr3:127014562:127016117	1017.86	0.935909	0.126559	7.39503	1.41e-13	2.59e-12
									chr4:18390650:18391317	87.3377	-2.59971	0.351564	-7.3947	1.42e-13	2.6e-12
									chrX:9534633:9535547	371.369	1.19683	0.161852	7.39457	1.42e-13	2.6e-12
									chr2:237674632:237675577	513.771	0.733162	0.0991561	7.39402	1.42e-13	2.61e-12
									chr17:73341424:73344074	2498.91	1.14794	0.15526	7.39365	1.43e-13	2.62e-12
									chr3:122382868:122384741	2376.47	0.553262	0.0748296	7.39363	1.43e-13	2.62e-12
									chr5:168877373:168878538	189.174	1.35574	0.183374	7.3933	1.43e-13	2.62e-12
									chr7:92812972:92814583	166.23	1.61705	0.218725	7.39306	1.43e-13	2.63e-12
									chr11:86671256:86672805	454.561	1.09375	0.147945	7.39295	1.44e-13	2.63e-12
									chr11:70260568:70261725	140.622	-2.31553	0.313255	-7.39184	1.45e-13	2.65e-12
									chrX:71067419:71068962	1630.52	0.496473	0.0671665	7.39167	1.45e-13	2.65e-12
									chr12:19574635:19576249	245.636	-1.73184	0.234297	-7.39161	1.45e-13	2.65e-12
									chr11:13966160:13966393	89.2379	2.37373	0.321139	7.3916	1.45e-13	2.65e-12
									chr16:68823067:68824160	193.701	-2.42058	0.327482	-7.39149	1.45e-13	2.66e-12
									chr4:76251080:76252487	895.353	0.612291	0.0828451	7.39079	1.46e-13	2.67e-12
									chr6:105373915:105374609	138.427	-3.10221	0.419741	-7.39076	1.46e-13	2.67e-12
									chr12:82870192:82871738	202.554	2.07806	0.281174	7.39063	1.46e-13	2.67e-12
									chr13:102845393:102847132	1721	0.597173	0.0808091	7.38992	1.47e-13	2.69e-12
									chr17:15698979:15700554	3077.86	0.89174	0.120672	7.38976	1.47e-13	2.69e-12
									chr7:128166459:128169162	956.615	0.652107	0.0882452	7.38971	1.47e-13	2.69e-12
									chr7:75965374:75966054	97.3938	-1.49599	0.202454	-7.38925	1.48e-13	2.7e-12
									chr7:2175144:2175857	284.937	-2.0316	0.274945	-7.38909	1.48e-13	2.7e-12
									chr11:111665633:111666326	77.6338	-1.47971	0.200279	-7.38824	1.49e-13	2.72e-12
									chr3:106130555:106132127	321.995	-0.930613	0.125961	-7.38812	1.49e-13	2.72e-12
									chr6:107027813:107029148	1351.09	0.580966	0.0786356	7.38808	1.49e-13	2.72e-12
									chrX:131975684:131976542	90.5588	-3.09006	0.418255	-7.38799	1.49e-13	2.72e-12
									chr7:116271734:116272560	70.4228	-1.94505	0.263278	-7.38781	1.49e-13	2.73e-12
									chr19:50050335:50051482	1017.76	1.00775	0.136411	7.38759	1.5e-13	2.73e-12
									chr7:131589169:131590019	38.0886	1.72257	0.23318	7.38731	1.5e-13	2.74e-12
									chr2:128395722:128397236	425.812	-0.859112	0.116305	-7.38669	1.51e-13	2.75e-12
									chrX:103686365:103688215	2604.14	0.448441	0.0607104	7.38656	1.51e-13	2.75e-12
									chr1:7702404:7702696	279.879	0.986195	0.133515	7.38643	1.51e-13	2.75e-12
									chr3:60636363:60637264	61.256	-1.87164	0.253399	-7.38612	1.51e-13	2.76e-12
									chr1:39954697:39956450	1698.56	0.657801	0.0890597	7.38606	1.51e-13	2.76e-12
									chr7:21944663:21946673	1339.06	0.606222	0.0820782	7.38591	1.51e-13	2.76e-12
									chr3:169661486:169663461	2208.85	0.67099	0.0908488	7.38578	1.52e-13	2.77e-12
									chr2:131363000:131364490	636.319	0.570853	0.0772988	7.38502	1.52e-13	2.78e-12
									chr3:55426349:55427074	115.098	-1.84664	0.250063	-7.3847	1.53e-13	2.79e-12
									chr10:55491091:55492563	215.747	2.8049	0.379832	7.38457	1.53e-13	2.79e-12
									chr12:45991715:45992229	418.123	1.01089	0.136893	7.38456	1.53e-13	2.79e-12
									chr18:11148169:11150077	986.151	0.759462	0.102848	7.38432	1.53e-13	2.79e-12
									chr6:141169075:141169962	68.7941	-2.15738	0.292175	-7.38388	1.54e-13	2.8e-12
									chr3:179700810:179701972	147.875	1.77599	0.240527	7.38373	1.54e-13	2.81e-12
									chr13:49584743:49586285	1289.6	0.719873	0.0974962	7.38361	1.54e-13	2.81e-12
									chr5:54533369:54534951	403.402	0.782466	0.105975	7.38351	1.54e-13	2.81e-12
									chr12:108305440:108306361	106.117	-1.53796	0.208297	-7.38348	1.54e-13	2.81e-12
									chr20:3045231:3046952	2147.73	0.53176	0.0720243	7.38307	1.55e-13	2.82e-12
									chr13:109979799:109980278	60.8325	2.09744	0.2841	7.38274	1.55e-13	2.83e-12
									chrX:120560281:120561827	1650.5	0.463983	0.0628503	7.38236	1.56e-13	2.83e-12
									chr9:125142677:125144089	2218.54	0.46125	0.0624804	7.38232	1.56e-13	2.83e-12
									chr8:97774972:97776789	1603.18	0.722555	0.0978792	7.38211	1.56e-13	2.84e-12
									chr1:244214114:244214917	111.162	-1.82552	0.247296	-7.38194	1.56e-13	2.84e-12
									chr2:183901656:183902317	70.1026	2.21611	0.300207	7.38193	1.56e-13	2.84e-12
									chr6:121774317:121775346	120.18	1.47854	0.200293	7.38192	1.56e-13	2.84e-12
									chr11:115283771:115285254	220.36	0.861081	0.116648	7.3819	1.56e-13	2.84e-12
									chr5:133531319:133532043	73.9505	-2.88561	0.390916	-7.38167	1.56e-13	2.85e-12
									chr17:17723202:17725725	1604.74	0.676023	0.0915826	7.38156	1.56e-13	2.85e-12
									chr5:177425872:177427561	3494.73	0.508366	0.068871	7.38143	1.57e-13	2.85e-12
									chr6:42889928:42891463	1754.72	0.422091	0.0571867	7.38093	1.57e-13	2.86e-12
									chr16:82995972:82996560	27.8635	-2.79696	0.378988	-7.38008	1.58e-13	2.88e-12
									chr15:42574991:42576372	2823.78	0.518657	0.0702823	7.37963	1.59e-13	2.89e-12
									chr4:154515950:154517207	281.957	0.810821	0.109881	7.37906	1.59e-13	2.9e-12
									chr1:54378292:54380548	1197.18	0.952412	0.129091	7.37783	1.61e-13	2.93e-12
									chr20:46347946:46349482	709.908	0.713073	0.0966528	7.37767	1.61e-13	2.93e-12
									chr21:31981915:31982406	60.7085	2.06334	0.279678	7.37759	1.61e-13	2.93e-12
									chr17:57544268:57546374	408.537	1.14465	0.155153	7.37756	1.61e-13	2.93e-12
									chr3:6120679:6121592	55.2235	-1.50475	0.203969	-7.37736	1.61e-13	2.94e-12
									chr7:4699833:4700314	48.9039	1.49204	0.202248	7.37725	1.62e-13	2.94e-12
									chr3:119034091:119035495	1427.5	0.763154	0.103447	7.37725	1.62e-13	2.94e-12
									chr21:33127068:33128070	498.945	0.633184	0.085833	7.37693	1.62e-13	2.94e-12
									chr8:140261707:140263410	1332.99	1.95041	0.264394	7.37691	1.62e-13	2.94e-12
									chr1:63674352:63675332	173.306	-0.929666	0.126026	-7.37679	1.62e-13	2.95e-12
									chr4:47913475:47915125	2127.77	0.415685	0.0563508	7.37673	1.62e-13	2.95e-12
									chr6:113834836:113835861	100.661	1.93663	0.262545	7.37638	1.63e-13	2.95e-12
									chr15:39180730:39181717	254.793	0.727071	0.0985699	7.3762	1.63e-13	2.96e-12
									chr14:23094475:23096027	4038.26	0.451166	0.0611669	7.37599	1.63e-13	2.96e-12
									chr4:24980096:24981258	169.322	0.92764	0.125769	7.37574	1.63e-13	2.97e-12
									chr18:48574470:48576638	222.363	-0.889292	0.120571	-7.37569	1.63e-13	2.97e-12
									chr20:58130313:58132165	974.624	0.877895	0.119028	7.37554	1.64e-13	2.97e-12
									chr3:4218464:4220602	183.176	-2.0272	0.274864	-7.37528	1.64e-13	2.98e-12
									chr2:11738360:11739298	245.203	-0.845166	0.114595	-7.37522	1.64e-13	2.98e-12
									chr8:102122723:102124882	1116.68	0.527143	0.0714771	7.375	1.64e-13	2.98e-12
									chr2:170928753:170930559	3031.49	0.527599	0.0715418	7.37469	1.65e-13	2.99e-12
									chr1:11966802:11967603	162.664	-0.900035	0.122048	-7.37447	1.65e-13	2.99e-12
									chr2:68156863:68158405	1874.54	0.605995	0.0821778	7.37419	1.65e-13	3e-12
									chr15:52568003:52569556	1497.8	0.524382	0.0711108	7.37415	1.65e-13	3e-12
									chr2:96832199:96833517	513.44	-1.17678	0.159584	-7.37404	1.66e-13	3e-12
									chr1:206635143:206636400	1274.57	0.813166	0.110275	7.37395	1.66e-13	3e-12
									chr4:88006931:88009193	1237.03	0.641055	0.0869401	7.37352	1.66e-13	3.01e-12
									chr18:74284023:74285330	287.347	1.38165	0.187383	7.37338	1.66e-13	3.02e-12
									chr2:2328924:2329246	144.651	1.12338	0.15236	7.37319	1.67e-13	3.02e-12
									chr3:174023147:174024343	102.845	2.10771	0.28587	7.37296	1.67e-13	3.03e-12
									chr20:37195176:37196181	234.768	0.87059	0.118083	7.3727	1.67e-13	3.03e-12
									chr9:86500320:86501812	88.3659	-2.11226	0.286521	-7.37207	1.68e-13	3.04e-12
									chr18:57780264:57781419	119.15	-2.51388	0.341004	-7.37201	1.68e-13	3.05e-12
									chr11:89490734:89492202	1578.79	0.696934	0.0945402	7.37183	1.68e-13	3.05e-12
									chr13:31722333:31723305	68.5675	-3.35225	0.454738	-7.37182	1.68e-13	3.05e-12
									chr2:87466324:87467225	117.934	-1.32186	0.179322	-7.37145	1.69e-13	3.06e-12
									chr3:181497112:181497880	72.1707	2.44396	0.331544	7.37144	1.69e-13	3.06e-12
									chr4:79959464:79960191	213.949	2.07866	0.281991	7.37135	1.69e-13	3.06e-12
									chr1:159867470:159868326	72.6282	-1.34025	0.18182	-7.37129	1.69e-13	3.06e-12
									chr12:117118460:117120033	249.229	1.34142	0.181983	7.3711	1.69e-13	3.06e-12
									chr2:177778108:177778849	48.1402	2.53541	0.343985	7.3707	1.7e-13	3.07e-12
									chr8:62786339:62787123	124.991	2.1319	0.289245	7.37057	1.7e-13	3.08e-12
									chr8:62471841:62473450	373.248	1.13531	0.154034	7.37052	1.7e-13	3.08e-12
									chr13:39601952:39603924	1424.18	0.663684	0.0900464	7.37047	1.7e-13	3.08e-12
									chr10:94402114:94404105	1681.55	0.45267	0.0614269	7.36925	1.72e-13	3.11e-12
									chr19:33292872:33294272	114.119	-1.64547	0.22329	-7.36919	1.72e-13	3.11e-12
									chr11:132268759:132269472	39.693	-2.01564	0.273531	-7.36895	1.72e-13	3.11e-12
									chr5:54309700:54311613	2336.24	0.524922	0.0712356	7.36882	1.72e-13	3.11e-12
									chr16:54928421:54931469	4340.28	0.412956	0.0560413	7.36877	1.72e-13	3.12e-12
									chr14:75258619:75259870	3131.25	0.506308	0.0687104	7.36872	1.72e-13	3.12e-12
									chr6:17115379:17116576	72.4005	-2.12345	0.288174	-7.36865	1.72e-13	3.12e-12
									chr12:111368078:111369717	1148.8	0.51086	0.0693294	7.36859	1.72e-13	3.12e-12
									chr17:29614210:29616363	1126.18	0.390125	0.052946	7.36836	1.73e-13	3.12e-12
									chr10:89515971:89516715	83.6465	-2.47542	0.336003	-7.36726	1.74e-13	3.15e-12
									chr1:53103657:53105054	240.267	1.91404	0.259804	7.36722	1.74e-13	3.15e-12
									chr7:141076416:141076937	526.209	1.08801	0.147683	7.36718	1.74e-13	3.15e-12
									chr4:182827854:182829446	384.321	1.29363	0.175601	7.36684	1.75e-13	3.16e-12
									chr3:19946560:19948233	2213.67	0.482331	0.065478	7.36631	1.75e-13	3.17e-12
									chr12:33606283:33606806	64.8555	2.17389	0.295123	7.36606	1.76e-13	3.18e-12
									chr8:97643484:97645722	2011.34	0.532639	0.0723203	7.365	1.77e-13	3.2e-12
									chr4:181258077:181259658	179.833	1.99527	0.270916	7.3649	1.77e-13	3.2e-12
									chr3:156387998:156389316	81.8485	-2.65009	0.359829	-7.36485	1.77e-13	3.2e-12
									chr2:122927890:122928451	169.11	1.0716	0.145501	7.36484	1.77e-13	3.2e-12
									chr19:21141734:21142592	1362.29	0.457006	0.0620561	7.3644	1.78e-13	3.21e-12
									chr19:19385105:19386372	3251.56	0.493988	0.0670784	7.36434	1.78e-13	3.21e-12
									chr4:153257025:153258540	1246.37	0.706838	0.0959952	7.36326	1.79e-13	3.24e-12
									chr12:57693459:57694908	2051.86	0.505192	0.0686112	7.36312	1.8e-13	3.24e-12
									chr16:60060325:60061775	110.428	-2.13874	0.290467	-7.3631	1.8e-13	3.24e-12
									chr7:2678840:2679863	354.925	0.707113	0.0960352	7.36306	1.8e-13	3.24e-12
									chr12:65593810:65595543	118.476	-2.19455	0.298066	-7.36263	1.8e-13	3.25e-12
									chr9:82559859:82560590	94.0577	2.59882	0.352991	7.36229	1.81e-13	3.26e-12
									chr8:55988602:55989627	145.811	-2.28678	0.310625	-7.36186	1.81e-13	3.27e-12
									chrX:51813665:51814810	155.337	1.63848	0.222584	7.36119	1.82e-13	3.29e-12
									chr20:57810592:57812126	303.559	-0.929204	0.126233	-7.36099	1.83e-13	3.29e-12
									chr16:87540103:87541817	592.878	0.799081	0.108556	7.36098	1.83e-13	3.29e-12
									chr1:225426462:225428876	2705.09	0.62294	0.0846283	7.36089	1.83e-13	3.29e-12
									chr7:121755355:121756934	516.453	0.857303	0.116468	7.36085	1.83e-13	3.3e-12
									chr8:98045180:98046457	1820.42	0.581408	0.0789913	7.36041	1.83e-13	3.31e-12
									chr6:30066560:30067729	3130.63	0.493862	0.0670993	7.36017	1.84e-13	3.31e-12
									chr15:78242913:78243935	103.378	-1.24961	0.169789	-7.35978	1.84e-13	3.32e-12
									chr12:13277352:13277885	114.31	1.92345	0.261352	7.35962	1.84e-13	3.32e-12
									chr1:227793565:227794264	152.428	-1.60921	0.218654	-7.35961	1.84e-13	3.32e-12
									chr7:26375693:26377532	2172.76	0.68891	0.0936076	7.35955	1.85e-13	3.32e-12
									chr11:122367797:122368773	241.495	-1.85964	0.252702	-7.35903	1.85e-13	3.34e-12
									chr9:114504322:114506169	1838.99	0.63029	0.0856498	7.35892	1.85e-13	3.34e-12
									chr4:26583500:26584770	1423.8	0.502902	0.0683391	7.35892	1.85e-13	3.34e-12
									chr17:82030282:82032420	1518.95	0.53649	0.0729063	7.35862	1.86e-13	3.35e-12
									chr5:91176335:91176918	91.0838	-1.90843	0.259351	-7.35847	1.86e-13	3.35e-12
									chr9:80147205:80148613	286.295	1.31971	0.179353	7.35814	1.86e-13	3.36e-12
									chr16:990553:992552	720.308	1.62817	0.221278	7.35804	1.87e-13	3.36e-12
									chrX:38219669:38221384	483.758	0.703999	0.0956817	7.35772	1.87e-13	3.37e-12
									chr16:87098833:87100274	157.374	-1.56842	0.213171	-7.35757	1.87e-13	3.37e-12
									chr12:12874062:12874881	109.197	-1.82499	0.248043	-7.35756	1.87e-13	3.37e-12
									chr1:8903555:8904560	156.608	-2.66363	0.36203	-7.3575	1.87e-13	3.37e-12
									chr4:139300564:139302637	2385.15	0.562011	0.0763865	7.35746	1.87e-13	3.37e-12
									chr13:33633749:33635050	102.651	-2.51664	0.342058	-7.35737	1.88e-13	3.37e-12
									chr15:99407788:99409388	162.231	-2.12513	0.288848	-7.35726	1.88e-13	3.38e-12
									chr3:131082802:131083836	373.41	1.00391	0.136466	7.35651	1.89e-13	3.4e-12
									chr11:134418310:134418988	111.41	-1.21861	0.165652	-7.35646	1.89e-13	3.4e-12
									chr15:75842675:75844569	1594.23	0.48705	0.0662077	7.3564	1.89e-13	3.4e-12
									chr16:30369792:30371451	4991.3	0.549991	0.0747648	7.35628	1.89e-13	3.4e-12
									chr9:89677110:89678989	1294.03	1.30012	0.176736	7.35625	1.89e-13	3.4e-12
									chr4:144548222:144549550	97.6154	2.09416	0.284684	7.35609	1.89e-13	3.4e-12
									chr1:6198895:6200163	1358.84	0.391559	0.0532304	7.35593	1.9e-13	3.41e-12
									chr2:100562325:100563643	3140.81	0.3851	0.0523526	7.3559	1.9e-13	3.41e-12
									chr13:97879448:97880606	63.3056	-1.76051	0.239337	-7.35577	1.9e-13	3.41e-12
									chr11:16896781:16898232	742.55	1.98249	0.269516	7.35574	1.9e-13	3.41e-12
									chr16:25481460:25482036	32.3568	-2.42287	0.329392	-7.35558	1.9e-13	3.42e-12
									chr17:15456907:15458505	436.211	-2.69886	0.36692	-7.35544	1.9e-13	3.42e-12
									chr2:27032270:27033599	1198	0.523745	0.0712059	7.35536	1.9e-13	3.42e-12
									chr15:39419587:39420664	104.841	-2.36768	0.32191	-7.3551	1.91e-13	3.43e-12
									chr7:158500050:158502028	694.959	1.3025	0.177092	7.3549	1.91e-13	3.43e-12
									chr7:43042026:43042929	68.5353	-1.55546	0.211499	-7.35447	1.92e-13	3.44e-12
									chr5:133967720:133968999	1913.34	0.501574	0.0682003	7.35442	1.92e-13	3.44e-12
									chr2:216119921:216120425	100.487	2.8364	0.385692	7.35404	1.92e-13	3.45e-12
									chr7:43758045:43759677	881.674	0.729796	0.0992374	7.35404	1.92e-13	3.45e-12
									chr14:36771321:36771649	23.3637	2.05249	0.279106	7.3538	1.93e-13	3.46e-12
									chr12:48864949:48866505	1336.29	0.528769	0.0719058	7.35364	1.93e-13	3.46e-12
									chr17:1715972:1717834	4943.59	0.501998	0.0682655	7.35361	1.93e-13	3.46e-12
									chr12:98058148:98059919	205.123	-1.53155	0.208272	-7.3536	1.93e-13	3.46e-12
									chr4:146520896:146523130	2099.08	0.576824	0.0784438	7.35335	1.93e-13	3.47e-12
									chr11:27933903:27935155	129.535	-2.57917	0.350783	-7.35261	1.94e-13	3.49e-12
									chr19:45729893:45731444	1444.34	0.476447	0.0648041	7.3521	1.95e-13	3.5e-12
									chr3:138593714:138595158	1972.23	0.569922	0.0775198	7.35195	1.95e-13	3.5e-12
									chr5:142320904:142321114	194.542	0.85613	0.116454	7.35168	1.96e-13	3.51e-12
									chr6:3612072:3613179	241.095	-2.38311	0.324162	-7.35159	1.96e-13	3.51e-12
									chr12:4959988:4960523	68.1248	-2.21342	0.301093	-7.35128	1.96e-13	3.52e-12
									chr15:50423819:50424929	1455.08	0.495948	0.0674661	7.35107	1.97e-13	3.52e-12
									chr7:113099335:113100743	95.8482	-2.29252	0.311866	-7.35098	1.97e-13	3.53e-12
									chr7:100515792:100516954	93.8526	-1.87208	0.254688	-7.35048	1.97e-13	3.54e-12
									chr20:37095071:37096576	1098.42	0.522477	0.0710831	7.35024	1.98e-13	3.55e-12
									chr2:23925766:23927966	2906.92	0.563939	0.0767261	7.35003	1.98e-13	3.55e-12
									chr19:11766589:11768122	1895.76	0.467408	0.0635948	7.34978	1.99e-13	3.56e-12
									chrX:146063985:146064544	20.4606	-3.19299	0.434471	-7.34914	1.99e-13	3.57e-12
									chr6:16331224:16332647	609.594	0.727076	0.0989335	7.34914	1.99e-13	3.57e-12
									chr2:68250880:68253695	2608.43	0.480449	0.0653781	7.34879	2e-13	3.58e-12
									chr15:50265048:50266404	459.81	1.52688	0.207781	7.34854	2e-13	3.59e-12
									chr6:87154818:87156660	4249.12	0.66464	0.090447	7.3484	2.01e-13	3.59e-12
									chr1:77406086:77407369	130.419	-1.88518	0.256546	-7.34832	2.01e-13	3.59e-12
									chr11:132064572:132065491	87.1833	-2.87175	0.390806	-7.34829	2.01e-13	3.59e-12
									chr12:80766228:80766575	38.4127	2.06727	0.281333	7.34812	2.01e-13	3.6e-12
									chr5:68456679:68456992	24.0459	-2.69014	0.366102	-7.34806	2.01e-13	3.6e-12
									chr4:152778816:152780764	3276.18	0.644931	0.0877739	7.34764	2.02e-13	3.61e-12
									chrX:72142111:72143653	614.236	1.33979	0.182353	7.34724	2.02e-13	3.62e-12
									chr8:30726653:30728582	1781.09	0.580172	0.07897	7.34673	2.03e-13	3.63e-12
									chr8:58932423:58933401	97.4427	3.55571	0.483987	7.34671	2.03e-13	3.63e-12
									chr6:36579211:36580457	456.117	-0.983963	0.133937	-7.34647	2.04e-13	3.64e-12
									chr1:89762068:89763949	1319.59	0.535914	0.0729505	7.34627	2.04e-13	3.65e-12
									chr8:7389688:7390447	50.3335	-1.67995	0.228688	-7.34603	2.04e-13	3.65e-12
									chr17:16214336:16216251	1922.9	0.54187	0.0737648	7.34591	2.04e-13	3.65e-12
									chr4:113327510:113328137	29.1088	1.76813	0.240697	7.34591	2.04e-13	3.65e-12
									chr8:55972877:55973669	78.5537	2.36457	0.321895	7.34581	2.05e-13	3.66e-12
									chr7:23105193:23106845	2091.03	0.696653	0.0948369	7.3458	2.05e-13	3.66e-12
									chr20:6005681:6006857	1509.07	0.679271	0.0924717	7.34572	2.05e-13	3.66e-12
									chr4:71229486:71231710	736.304	1.11287	0.151502	7.34558	2.05e-13	3.66e-12
									chr10:34200400:34201334	264.134	1.39444	0.189843	7.34524	2.05e-13	3.67e-12
									chrX:2261768:2262305	79.9537	-2.15009	0.292753	-7.34439	2.07e-13	3.69e-12
									chr9:119216790:119217460	33.3491	-2.69936	0.367573	-7.34374	2.08e-13	3.71e-12
									chr4:65669071:65671019	1525.34	0.559587	0.0762013	7.34353	2.08e-13	3.72e-12
									chr14:104603860:104605401	645.886	0.746224	0.10162	7.34331	2.08e-13	3.72e-12
									chr5:104913781:104914599	45.4877	2.7357	0.372562	7.34295	2.09e-13	3.73e-12
									chr5:97714305:97715033	54.2037	1.29648	0.176566	7.34277	2.09e-13	3.74e-12
									chr1:6358484:6360013	567.889	0.768257	0.104631	7.34257	2.1e-13	3.74e-12
									chr8:78552287:78552819	86.195	1.3634	0.185687	7.34246	2.1e-13	3.74e-12
									chr2:165609814:165611373	98.2562	1.17735	0.160354	7.34217	2.1e-13	3.75e-12
									chr22:42282160:42284270	1412.05	1.2604	0.171672	7.34193	2.11e-13	3.76e-12
									chr3:149129010:149130455	1371.3	0.526525	0.0717159	7.34182	2.11e-13	3.76e-12
									chr12:131949299:131950906	1336.31	0.526971	0.0717783	7.34164	2.11e-13	3.76e-12
									chr7:41569958:41570360	76.3098	2.22258	0.302745	7.34141	2.11e-13	3.77e-12
									chr14:23555638:23556568	1285.85	0.476121	0.0648553	7.34128	2.12e-13	3.77e-12
									chr5:141875725:141876746	528.081	0.90503	0.123285	7.34094	2.12e-13	3.78e-12
									chr18:51276075:51276554	39.0941	-1.83329	0.249743	-7.34068	2.13e-13	3.79e-12
									chr11:131370234:131372127	542.263	1.13936	0.155219	7.34038	2.13e-13	3.8e-12
									chr11:64916531:64918365	2734.24	0.484832	0.0660508	7.34029	2.13e-13	3.8e-12
									chr20:2283801:2284894	113.242	-1.39131	0.189546	-7.34021	2.13e-13	3.8e-12
									chr1:201009820:201010913	478.405	0.905918	0.123421	7.34007	2.13e-13	3.81e-12
									chr16:85500047:85501052	95.9421	1.3863	0.188874	7.33981	2.14e-13	3.81e-12
									chr19:42065889:42066431	197.178	1.62501	0.221396	7.3398	2.14e-13	3.81e-12
									chr5:120463019:120463594	262.583	2.45834	0.334947	7.33949	2.14e-13	3.82e-12
									chr13:79782004:79783411	2204.26	1.06721	0.145407	7.33947	2.14e-13	3.82e-12
									chr12:95098070:95098974	108.202	-2.42851	0.330885	-7.33943	2.15e-13	3.82e-12
									chr8:37235513:37237246	198.33	1.75712	0.239413	7.33928	2.15e-13	3.83e-12
									chr9:71793528:71794233	112.709	-1.89099	0.257657	-7.3392	2.15e-13	3.83e-12
									chr1:167273086:167274032	286.719	1.05957	0.144377	7.33894	2.15e-13	3.83e-12
									chr13:29578480:29579497	70.9009	-2.02018	0.27529	-7.33838	2.16e-13	3.85e-12
									chr15:40281742:40283318	658.299	0.794972	0.108332	7.3383	2.16e-13	3.85e-12
									chr12:125049252:125050298	620.391	1.11382	0.151784	7.33821	2.16e-13	3.85e-12
									chr19:38387271:38389488	2842.36	0.572691	0.0780497	7.33752	2.18e-13	3.87e-12
									chr10:43395716:43397650	1754.69	0.72923	0.0993886	7.33716	2.18e-13	3.88e-12
									chr7:156140918:156142780	421.034	3.31359	0.451617	7.33716	2.18e-13	3.88e-12
									chr10:108970046:108970435	48.335	-1.72208	0.234724	-7.33663	2.19e-13	3.9e-12
									chr3:79178312:79179278	166.446	1.47827	0.201494	7.33656	2.19e-13	3.9e-12
									chr1:244056459:244056892	242.559	1.55052	0.211344	7.33651	2.19e-13	3.9e-12
									chr5:132736816:132738014	1392.73	0.524754	0.0715275	7.33638	2.19e-13	3.9e-12
									chr1:20358521:20359461	151.472	-1.66217	0.226567	-7.33634	2.2e-13	3.91e-12
									chr6:98844795:98846091	1403.89	1.05321	0.143562	7.33626	2.2e-13	3.91e-12
									chr2:207891108:207891601	47.9257	1.98176	0.270137	7.33611	2.2e-13	3.91e-12
									chr3:59404256:59405973	409.407	2.03067	0.276813	7.33588	2.2e-13	3.92e-12
									chr19:43532673:43534542	3393.51	0.341035	0.0464891	7.33582	2.2e-13	3.92e-12
									chr2:110354275:110355003	61.0816	-2.02459	0.275989	-7.33574	2.2e-13	3.92e-12
									chr14:22438801:22439399	65.7144	1.44766	0.197344	7.33572	2.21e-13	3.92e-12
									chr2:166410951:166412233	62.4733	-1.4439	0.196831	-7.33571	2.21e-13	3.92e-12
									chr6:120569624:120570187	48.2579	1.66809	0.227407	7.33527	2.21e-13	3.93e-12
									chr8:85219878:85221629	2565.82	0.406393	0.0554037	7.33511	2.22e-13	3.94e-12
									chr6:135054124:135055481	1221.86	0.430532	0.0586964	7.33489	2.22e-13	3.94e-12
									chr10:77428652:77429218	85.6465	-1.60063	0.218224	-7.3348	2.22e-13	3.95e-12
									chr15:21107788:21108892	54.0058	2.19001	0.298595	7.33438	2.23e-13	3.96e-12
									chr1:27233888:27235773	2110.21	0.542908	0.0740265	7.33397	2.23e-13	3.97e-12
									chr8:23343315:23344458	197.307	-2.58361	0.352301	-7.33351	2.24e-13	3.98e-12
									chr2:95120980:95122539	1030.94	0.451677	0.0615941	7.33312	2.25e-13	3.99e-12
									chrX:45840588:45841261	95.0102	2.37466	0.323874	7.33205	2.27e-13	4.02e-12
									chr20:10982289:10983133	84.2189	-2.56549	0.34991	-7.33187	2.27e-13	4.03e-12
									chr22:31891341:31891951	128.701	1.91008	0.260544	7.33111	2.28e-13	4.05e-12
									chr6:91669222:91670254	181.359	1.1105	0.151482	7.3309	2.29e-13	4.06e-12
									chr11:110759739:110760491	63.9556	-2.19715	0.299716	-7.33075	2.29e-13	4.06e-12
									chr1:5797621:5798819	208.705	-1.0329	0.140899	-7.33075	2.29e-13	4.06e-12
									chr9:132032573:132033653	114.17	1.48581	0.202686	7.33061	2.29e-13	4.07e-12
									chr18:10912461:10913491	86.2792	-2.9336	0.400195	-7.33042	2.29e-13	4.07e-12
									chr20:44735031:44735457	65.6443	-1.61541	0.220379	-7.33015	2.3e-13	4.08e-12
									chr13:29942761:29944061	51.1039	1.935	0.263981	7.33008	2.3e-13	4.08e-12
									chr20:40274878:40276706	156.778	-1.86953	0.255056	-7.32986	2.3e-13	4.09e-12
									chr6:87944302:87946260	219.969	-1.35338	0.184643	-7.3297	2.31e-13	4.09e-12
									chr16:64356305:64356715	21.0263	-2.60081	0.354832	-7.32968	2.31e-13	4.09e-12
									chr4:106908299:106909362	35.6792	-2.49643	0.340596	-7.32959	2.31e-13	4.09e-12
									chr2:114939972:114941407	97.3388	1.41475	0.193022	7.32947	2.31e-13	4.1e-12
									chrX:119852328:119853392	1360.16	0.45524	0.0621116	7.3294	2.31e-13	4.1e-12
									chr8:21683367:21684542	72.325	-1.69292	0.230987	-7.3291	2.32e-13	4.11e-12
									chr11:112024183:112026086	1951.4	0.567057	0.077378	7.3284	2.33e-13	4.13e-12
									chr4:154738517:154738813	118.549	1.50096	0.204826	7.32799	2.34e-13	4.14e-12
									chr6:122832368:122833736	530.86	1.21355	0.165605	7.32796	2.34e-13	4.14e-12
									chr5:149981093:149982353	159.084	-2.45598	0.335155	-7.32789	2.34e-13	4.14e-12
									chr1:181759319:181760416	86.9464	2.08704	0.284818	7.3276	2.34e-13	4.15e-12
									chr8:41055073:41056841	150.311	-1.6895	0.230597	-7.32662	2.36e-13	4.18e-12
									chr12:113854309:113855641	395.212	1.43091	0.195303	7.3266	2.36e-13	4.18e-12
									chr5:31993075:31993934	105.276	-3.10798	0.424224	-7.32627	2.37e-13	4.19e-12
									chr15:68187084:68188001	90.813	-2.06668	0.282092	-7.32625	2.37e-13	4.19e-12
									chr8:93916128:93918113	3431.27	0.527834	0.0720475	7.3262	2.37e-13	4.19e-12
									chr16:56299785:56300553	263.862	1.71259	0.233772	7.32589	2.37e-13	4.2e-12
									chr10:97184855:97186549	514.37	1.32464	0.180826	7.32549	2.38e-13	4.21e-12
									chr11:9732081:9733518	117.237	2.42445	0.330972	7.32526	2.38e-13	4.22e-12
									chr4:71007903:71008758	53.3404	2.50012	0.34133	7.32463	2.4e-13	4.24e-12
									chr14:63232669:63234228	69.8268	2.42293	0.33081	7.32423	2.4e-13	4.25e-12
									chr8:38267864:38269716	2231.3	0.608419	0.0830733	7.32388	2.41e-13	4.26e-12
									chr7:134458289:134459571	1951.12	0.620299	0.0846971	7.32373	2.41e-13	4.27e-12
									chr7:21653101:21654305	50.1453	-2.6917	0.367534	-7.32368	2.41e-13	4.27e-12
									chr19:530799:533426	1988.24	0.479669	0.0654961	7.32363	2.41e-13	4.27e-12
									chr21:33587835:33589525	1609.88	0.501813	0.0685214	7.32345	2.42e-13	4.27e-12
									chr5:112628075:112629426	1301.97	1.13466	0.154938	7.32329	2.42e-13	4.28e-12
									chr11:61293441:61295746	1155.49	0.925883	0.126432	7.32318	2.42e-13	4.28e-12
									chr19:46715979:46717999	1576.2	0.47419	0.0647618	7.32208	2.44e-13	4.32e-12
									chr12:56635882:56637520	3084.25	0.438566	0.0598984	7.32182	2.45e-13	4.32e-12
									chr20:54207471:54209079	970.457	0.509992	0.0696565	7.32153	2.45e-13	4.33e-12
									chr3:57952209:57952544	165.299	-1.38675	0.189412	-7.32136	2.45e-13	4.34e-12
									chr12:16879272:16880025	70.3878	1.70599	0.233017	7.32131	2.46e-13	4.34e-12
									chr6:32175991:32176330	848.165	0.50834	0.0694334	7.32125	2.46e-13	4.34e-12
									chr21:36156024:36157682	2528.2	0.65838	0.0899286	7.32115	2.46e-13	4.34e-12
									chr19:18918855:18920027	2646.21	0.437331	0.0597359	7.32106	2.46e-13	4.35e-12
									chr2:170106207:170107007	71.5093	2.69829	0.368574	7.32089	2.46e-13	4.35e-12
									chr9:124852666:124853868	1305.88	0.455712	0.0622511	7.32055	2.47e-13	4.36e-12
									chr20:62385806:62387719	1268.68	0.528275	0.0721636	7.32053	2.47e-13	4.36e-12
									chr5:42507446:42508449	90.2817	-1.29018	0.176246	-7.3203	2.47e-13	4.37e-12
									chr16:26111802:26112482	50.0779	-1.82921	0.249897	-7.31988	2.48e-13	4.38e-12
									chr3:141875496:141877537	2456.9	0.674618	0.0921634	7.3198	2.48e-13	4.38e-12
									chr12:102951700:102952631	366.353	2.92653	0.39982	7.31962	2.49e-13	4.39e-12
									chr5:159031060:159032153	236.981	-1.6123	0.220289	-7.31901	2.5e-13	4.41e-12
									chr2:111049159:111050565	117.646	-2.77705	0.379444	-7.31874	2.5e-13	4.42e-12
									chr12:92928427:92929907	2448.65	0.590672	0.0807073	7.31869	2.5e-13	4.42e-12
									chr11:75554189:75555008	1022.37	-1.47369	0.201365	-7.31853	2.51e-13	4.42e-12
									chr1:231337088:231339005	2371.69	0.618064	0.0844528	7.31845	2.51e-13	4.43e-12
									chrX:13045673:13047684	129.887	1.77907	0.243095	7.31841	2.51e-13	4.43e-12
									chr18:77061905:77063247	120.05	-1.77149	0.24207	-7.31809	2.52e-13	4.44e-12
									chr14:39488377:39489215	485.227	1.0773	0.147225	7.31739	2.53e-13	4.46e-12
									chr10:104331202:104331849	381.858	0.77702	0.106191	7.31717	2.53e-13	4.47e-12
									chr16:7397895:7398325	31.9938	-3.50331	0.47878	-7.31716	2.53e-13	4.47e-12
									chr7:107742970:107744689	3172.89	0.526819	0.0720005	7.31689	2.54e-13	4.47e-12
									chr10:27240226:27242481	2682.42	0.483058	0.0660216	7.31667	2.54e-13	4.48e-12
									chr2:133342217:133343541	78.7781	1.12319	0.153524	7.31604	2.55e-13	4.5e-12
									chr1:81534722:81535701	69.3705	1.90223	0.260013	7.31589	2.56e-13	4.51e-12
									chr11:65651977:65653849	1112.11	0.596117	0.081485	7.31567	2.56e-13	4.51e-12
									chr20:47653804:47654681	44.3839	1.73762	0.237523	7.31559	2.56e-13	4.51e-12
									chr3:113228490:113229366	147.072	-1.4469	0.197784	-7.31555	2.56e-13	4.52e-12
									chr3:187738257:187740338	1690.36	0.530916	0.0725752	7.31539	2.57e-13	4.52e-12
									chr18:8608766:8610680	922.25	0.437943	0.0598672	7.31525	2.57e-13	4.53e-12
									chr2:218567837:218569425	2462.69	0.477166	0.0652302	7.31511	2.57e-13	4.53e-12
									chr10:104268473:104269626	2214.51	0.445985	0.0609715	7.31465	2.58e-13	4.54e-12
									chr9:125407399:125409025	604.323	0.545769	0.074614	7.31456	2.58e-13	4.55e-12
									chr7:157874978:157876204	302.411	1.01817	0.139206	7.31414	2.59e-13	4.56e-12
									chr12:47705130:47706572	1126.25	0.568149	0.0776794	7.31402	2.59e-13	4.56e-12
									chr13:27250857:27252235	1028.53	0.537751	0.0735303	7.31332	2.61e-13	4.59e-12
									chr1:161539458:161541028	238.949	-0.866838	0.118531	-7.31317	2.61e-13	4.59e-12
									chr2:62992461:62993333	251.419	1.96021	0.268041	7.31311	2.61e-13	4.59e-12
									chr6:113031236:113032157	61.1299	1.26839	0.173457	7.31245	2.62e-13	4.62e-12
									chr1:165630345:165632373	2742.74	0.637583	0.0871924	7.31237	2.62e-13	4.62e-12
									chr10:24383022:24384231	348.825	-1.76725	0.241682	-7.31231	2.63e-13	4.62e-12
									chr6:33271259:33272540	1691.65	0.434445	0.0594157	7.31196	2.63e-13	4.63e-12
									chr11:68838558:68840391	1259.47	0.765682	0.104717	7.3119	2.63e-13	4.63e-12
									chr11:8038035:8039398	832.245	2.13308	0.291729	7.31186	2.63e-13	4.63e-12
									chr12:27021943:27023441	1462.79	0.522304	0.0714326	7.31185	2.63e-13	4.63e-12
									chr8:105583455:105584028	357.316	1.54439	0.211233	7.31129	2.65e-13	4.65e-12
									chr16:70438467:70440069	2181.71	0.437667	0.0598621	7.31125	2.65e-13	4.65e-12
									chr2:113198540:113199620	821.784	0.51022	0.0697879	7.31102	2.65e-13	4.66e-12
									chr1:248857839:248859729	2223.34	0.553522	0.0757137	7.31073	2.66e-13	4.67e-12
									chr15:41938169:41938668	48.6627	2.24076	0.306508	7.31061	2.66e-13	4.67e-12
									chrX:49034134:49035101	63.5509	-2.39981	0.328271	-7.31044	2.66e-13	4.68e-12
									chr22:19772776:19773731	72.2501	1.67887	0.229656	7.31036	2.66e-13	4.68e-12
									chr13:37868669:37870764	1452.5	0.71684	0.0980654	7.30981	2.68e-13	4.7e-12
									chr8:73435641:73436372	68.2036	-2.06371	0.282326	-7.30966	2.68e-13	4.7e-12
									chr13:110485385:110487159	214.532	-1.7125	0.234289	-7.30935	2.68e-13	4.71e-12
									chr10:29064131:29064903	124.739	-1.60914	0.220161	-7.30892	2.69e-13	4.73e-12
									chr11:66600506:66600960	31.9671	-2.0966	0.286861	-7.30877	2.7e-13	4.73e-12
									chr17:43360297:43362102	2624.66	0.943816	0.129138	7.30861	2.7e-13	4.74e-12
									chr5:83472433:83474863	3549.78	0.556657	0.0761646	7.3086	2.7e-13	4.74e-12
									chr12:80936294:80938139	1797.21	0.627531	0.0858699	7.30792	2.71e-13	4.76e-12
									chr1:247646954:247648703	748.073	1.1909	0.162963	7.30778	2.72e-13	4.77e-12
									chr6:26020263:26022424	2674.81	0.592724	0.0811092	7.30773	2.72e-13	4.77e-12
									chr9:105117195:105117935	153.743	-1.49153	0.204107	-7.30757	2.72e-13	4.77e-12
									chr9:67409113:67410426	138.294	2.10131	0.287561	7.30736	2.72e-13	4.78e-12
									chr14:90660928:90662326	164.436	1.38239	0.189178	7.30732	2.73e-13	4.78e-12
									chr16:66580326:66581569	151.633	-1.3924	0.190555	-7.30708	2.73e-13	4.79e-12
									chr16:30491876:30492373	43.2556	-1.89657	0.259555	-7.30702	2.73e-13	4.79e-12
									chr9:112378856:112380590	2576.79	0.430596	0.0589297	7.30694	2.73e-13	4.79e-12
									chr14:21383243:21384875	2689.01	0.531254	0.0727085	7.30662	2.74e-13	4.8e-12
									chr2:90020931:90021727	51.6019	2.60466	0.356482	7.30658	2.74e-13	4.81e-12
									chr1:97245601:97246145	78.8991	1.61449	0.220979	7.3061	2.75e-13	4.82e-12
									chr1:36154967:36157568	2561.85	0.541447	0.0741114	7.30585	2.76e-13	4.83e-12
									chr3:135033473:135035232	233.833	-1.14436	0.15664	-7.30568	2.76e-13	4.84e-12
									chr19:29245069:29245715	74.1536	-2.81125	0.384807	-7.30562	2.76e-13	4.84e-12
									chr9:27962318:27963384	51.1503	-2.48456	0.34012	-7.30494	2.77e-13	4.86e-12
									chr16:28862994:28864721	2205.89	0.498226	0.0682093	7.30438	2.79e-13	4.88e-12
									chr12:26271700:26272427	52.1513	-2.1289	0.291455	-7.30437	2.79e-13	4.88e-12
									chr14:104815245:104816918	1616.53	0.796821	0.109092	7.30414	2.79e-13	4.89e-12
									chr4:48127087:48128519	172.104	-1.32852	0.181894	-7.30383	2.8e-13	4.9e-12
									chrX:73577301:73577751	108.985	1.19809	0.164041	7.3036	2.8e-13	4.91e-12
									chr12:53440855:53442362	1656.71	0.403956	0.0553104	7.30342	2.81e-13	4.91e-12
									chr6:2998281:3000549	1873.95	0.480236	0.065757	7.3032	2.81e-13	4.92e-12
									chr2:70257188:70258896	2391.48	0.478282	0.0654914	7.30297	2.81e-13	4.93e-12
									chr10:69179422:69181104	1189.36	0.611459	0.0837283	7.3029	2.82e-13	4.93e-12
									chrX:118576871:118577640	39.5309	-2.14362	0.293541	-7.30263	2.82e-13	4.94e-12
									chr2:100196955:100198418	323.871	-1.42741	0.195465	-7.30262	2.82e-13	4.94e-12
									chr9:109770916:109772384	213.509	-2.25069	0.308213	-7.30236	2.83e-13	4.95e-12
									chr7:6447001:6448731	1236.76	0.577499	0.0790839	7.30236	2.83e-13	4.95e-12
									chr4:118765091:118765940	63.8633	-2.90981	0.39848	-7.30226	2.83e-13	4.95e-12
									chr7:148155798:148156630	70.7736	-1.30738	0.179042	-7.30208	2.83e-13	4.96e-12
									chr19:52138633:52140247	1942.16	0.510102	0.0698575	7.30203	2.83e-13	4.96e-12
									chr7:103279627:103281306	925.664	0.643819	0.0881705	7.30197	2.84e-13	4.96e-12
									chr2:160901513:160902201	109.849	-1.79419	0.245713	-7.30197	2.84e-13	4.96e-12
									chr2:173606488:173608034	75.1473	1.90452	0.260834	7.30168	2.84e-13	4.97e-12
									chr4:184733155:184734608	2620.27	0.608282	0.0833087	7.30154	2.84e-13	4.97e-12
									chr6:25192648:25194454	83.8634	-1.9857	0.271974	-7.30105	2.86e-13	4.99e-12
									chr17:48023352:48025957	2593.95	0.483868	0.0662767	7.30072	2.86e-13	5e-12
									chr4:153127311:153128267	603.695	0.658909	0.0902534	7.30065	2.86e-13	5.01e-12
									chr5:43120676:43122427	3903.08	0.552091	0.0756301	7.29989	2.88e-13	5.03e-12
									chrX:51332137:51333672	1322.93	0.544001	0.074523	7.29977	2.88e-13	5.04e-12
									chr17:72575567:72577029	512.414	1.2371	0.169484	7.2992	2.89e-13	5.06e-12
									chr5:80654063:80655226	1621.99	0.44285	0.0606735	7.29891	2.9e-13	5.07e-12
									chr18:4453591:4456076	1554.88	0.661397	0.0906178	7.29875	2.9e-13	5.07e-12
									chr14:97655157:97655814	46.1766	-1.66194	0.227711	-7.29847	2.91e-13	5.08e-12
									chr9:20620984:20621435	254.503	0.866863	0.118781	7.29799	2.92e-13	5.1e-12
									chr13:93226444:93228800	3757.98	0.642254	0.0880096	7.29755	2.93e-13	5.12e-12
									chr9:99820988:99822369	2197.98	0.800266	0.109666	7.29731	2.94e-13	5.13e-12
									chr4:172355879:172356526	54.5029	-2.06157	0.282516	-7.29718	2.94e-13	5.13e-12
									chr3:184603647:184605102	728.356	0.966156	0.132404	7.29705	2.94e-13	5.14e-12
									chr10:52308248:52309135	962.632	0.796966	0.10922	7.2969	2.94e-13	5.14e-12
									chr6:30515990:30516869	328.015	-0.872909	0.119628	-7.29687	2.95e-13	5.14e-12
									chr1:144893852:144895403	273.761	-2.53986	0.348076	-7.29684	2.95e-13	5.14e-12
									chr3:49518802:49520301	236.05	1.72561	0.236499	7.29648	2.95e-13	5.15e-12
									chr13:91398239:91399585	921.691	0.788393	0.108053	7.29634	2.96e-13	5.16e-12
									chr5:55172779:55174105	865.647	0.687244	0.0941909	7.29629	2.96e-13	5.16e-12
									chr1:9162868:9164726	148.42	-1.45099	0.198868	-7.29625	2.96e-13	5.16e-12
									chr9:22084407:22085381	92.6023	-2.22358	0.30476	-7.29616	2.96e-13	5.16e-12
									chr8:97911595:97913115	1692.04	0.830078	0.113774	7.29584	2.97e-13	5.18e-12
									chr2:150619745:150620467	71.0309	-1.4386	0.197182	-7.2958	2.97e-13	5.18e-12
									chr11:84233766:84235293	155.653	-1.61791	0.221764	-7.29566	2.97e-13	5.18e-12
									chr11:117082873:117083508	49.197	2.16841	0.297226	7.29547	2.98e-13	5.19e-12
									chr9:13243888:13244884	53.3387	2.5281	0.346537	7.29534	2.98e-13	5.19e-12
									chr22:24010861:24012211	1882.03	0.447847	0.0613889	7.29524	2.98e-13	5.2e-12
									chr9:114287880:114289001	209.787	-1.3305	0.182381	-7.29514	2.98e-13	5.2e-12
									chr6:38498508:38499446	78.3882	1.43177	0.196267	7.29504	2.99e-13	5.2e-12
									chr9:8627593:8629035	164.788	1.12408	0.15409	7.29492	2.99e-13	5.21e-12
									chr10:79273791:79275585	810.561	1.8363	0.251734	7.29461	3e-13	5.22e-12
									chr9:134149829:134151294	80.3124	-1.67196	0.229207	-7.29452	3e-13	5.22e-12
									chr12:79196359:79196928	26.9153	2.47583	0.339418	7.29432	3e-13	5.23e-12
									chr9:34522219:34523874	1344.26	0.55245	0.0757376	7.29426	3e-13	5.23e-12
									chr12:117124662:117125752	108.187	-1.37043	0.187884	-7.294	3.01e-13	5.24e-12
									chr20:51710150:51711756	395.028	1.29815	0.177982	7.2937	3.02e-13	5.25e-12
									chr19:45815063:45817554	1650.88	0.388982	0.0533332	7.29343	3.02e-13	5.26e-12
									chr12:93467115:93468333	1087.81	0.58683	0.0804634	7.29313	3.03e-13	5.27e-12
									chr22:20568829:20570062	164.285	-2.18042	0.298975	-7.29298	3.03e-13	5.28e-12
									chr22:50524917:50526764	2220.63	0.62212	0.0853045	7.29293	3.03e-13	5.28e-12
									chr2:86105406:86106720	2448.9	0.540349	0.0740922	7.29293	3.03e-13	5.28e-12
									chr22:27135060:27136042	178.021	-1.89682	0.260092	-7.29288	3.03e-13	5.28e-12
									chr10:72790317:72791045	28.0351	2.34111	0.321043	7.2922	3.05e-13	5.31e-12
									chr20:4449877:4450879	77.9328	-1.17688	0.161394	-7.29199	3.05e-13	5.31e-12
									chr19:7460114:7461135	55.6872	-1.91448	0.262547	-7.29194	3.06e-13	5.32e-12
									chr20:61635629:61636979	218.24	0.882827	0.12107	7.29189	3.06e-13	5.32e-12
									chr8:18083437:18085098	1825.98	0.643398	0.0882396	7.29149	3.07e-13	5.33e-12
									chr8:82097381:82098471	183.906	1.60003	0.219439	7.29143	3.07e-13	5.33e-12
									chr3:155853346:155854997	2651.28	0.501127	0.0687288	7.29137	3.07e-13	5.34e-12
									chr12:70290090:70290631	40.2907	1.89484	0.25988	7.29121	3.07e-13	5.34e-12
									chr1:169426210:169427733	1756.89	0.821017	0.112604	7.29117	3.07e-13	5.34e-12
									chr9:86353662:86355291	1837.74	0.457683	0.0627725	7.29114	3.07e-13	5.34e-12
									chr14:90456258:90457013	495.399	1.10802	0.151974	7.29087	3.08e-13	5.35e-12
									chr13:51911804:51913937	256.813	1.15092	0.157863	7.29065	3.08e-13	5.36e-12
									chr8:54021345:54022949	1409.01	0.471353	0.0646523	7.29058	3.09e-13	5.36e-12
									chr22:44621873:44622432	271.551	1.0471	0.143628	7.29036	3.09e-13	5.37e-12
									chr11:9065904:9067047	234.359	0.893526	0.122565	7.2902	3.09e-13	5.38e-12
									chr21:42021106:42022693	811.804	1.26089	0.172957	7.29019	3.1e-13	5.38e-12
									chr16:77637670:77638570	49.5812	-2.40301	0.329637	-7.28985	3.1e-13	5.39e-12
									chr7:73428528:73429759	896.24	1.27378	0.174759	7.28879	3.13e-13	5.43e-12
									chr1:75437588:75438743	197.158	2.11782	0.290563	7.28867	3.13e-13	5.44e-12
									chr16:62950149:62950822	38.4798	1.97251	0.270634	7.28847	3.13e-13	5.44e-12
									chr2:100198571:100199277	64.8291	-1.68274	0.230878	-7.28844	3.14e-13	5.44e-12
									chr6:75098461:75099120	113.986	-1.93215	0.265109	-7.28814	3.14e-13	5.46e-12
									chr9:119004593:119005590	124.729	-2.16443	0.29698	-7.28813	3.14e-13	5.46e-12
									chr18:12701959:12704033	1350.91	0.651408	0.08938	7.28808	3.14e-13	5.46e-12
									chr4:156638352:156639893	239.347	-2.17336	0.298251	-7.28703	3.17e-13	5.5e-12
									chr2:240586047:240587475	2320.01	0.574281	0.0788091	7.28699	3.17e-13	5.5e-12
									chrX:86001636:86002934	58.6483	-1.60029	0.219611	-7.28695	3.17e-13	5.5e-12
									chr14:31892716:31894024	486.047	0.816127	0.112	7.28688	3.17e-13	5.5e-12
									chr8:1917325:1917994	222.809	1.32583	0.181949	7.28681	3.17e-13	5.51e-12
									chrX:155215941:155217333	1694.87	0.448175	0.0615056	7.28673	3.18e-13	5.51e-12
									chr4:52037488:52038974	1045.79	0.484303	0.0664644	7.28664	3.18e-13	5.51e-12
									chr21:20016328:20017005	53.1964	2.47322	0.339439	7.28619	3.19e-13	5.53e-12
									chr1:211611099:211612104	79.5392	-1.58825	0.217984	-7.28611	3.19e-13	5.53e-12
									chr11:66420988:66422189	511.834	0.631692	0.0866991	7.28603	3.19e-13	5.53e-12
									chr3:77222767:77223125	27.2726	2.63026	0.361018	7.28568	3.2e-13	5.55e-12
									chr7:140923502:140925353	1696.97	0.589762	0.0809483	7.28567	3.2e-13	5.55e-12
									chr2:17051414:17052714	163.408	-1.24429	0.170786	-7.28567	3.2e-13	5.55e-12
									chr6:70955418:70957646	1858.24	0.670409	0.092021	7.28539	3.21e-13	5.56e-12
									chr12:70242623:70244398	1954.06	0.552184	0.0757933	7.28539	3.21e-13	5.56e-12
									chr7:5822463:5823669	880.287	0.510377	0.0700567	7.28521	3.21e-13	5.56e-12
									chr6:98636969:98637523	244.573	2.75501	0.3782	7.28454	3.23e-13	5.59e-12
									chr8:30081932:30083612	2676.58	0.532774	0.0731415	7.28415	3.24e-13	5.61e-12
									chr7:98251387:98252809	1544.36	0.639531	0.0878005	7.28391	3.24e-13	5.62e-12
									chr10:111296968:111298436	233.67	-2.03122	0.278894	-7.28313	3.26e-13	5.65e-12
									chr19:46925499:46927341	320.008	1.57163	0.215801	7.28277	3.27e-13	5.66e-12
									chr7:121879000:121879414	43.5637	2.29188	0.314715	7.2824	3.28e-13	5.68e-12
									chr8:38442348:38442773	355.927	1.27569	0.175177	7.28226	3.28e-13	5.68e-12
									chr1:52662494:52663790	1240.02	0.675321	0.0927425	7.28167	3.3e-13	5.71e-12
									chr10:46786030:46787587	934.741	0.912815	0.125361	7.28149	3.3e-13	5.71e-12
									chr17:42154329:42155374	1548.33	0.417559	0.0573463	7.28137	3.3e-13	5.72e-12
									chr17:78902672:78903761	368.819	0.886546	0.121756	7.28136	3.3e-13	5.72e-12
									chrX:368818:369501	114.575	-1.30752	0.179573	-7.2813	3.31e-13	5.72e-12
									chr4:105182130:105182474	75.5714	1.70108	0.233626	7.28121	3.31e-13	5.72e-12
									chr1:10727726:10729918	1556.29	1.07201	0.147238	7.28075	3.32e-13	5.74e-12
									chr7:992799:994062	1199.7	0.59585	0.0818399	7.28068	3.32e-13	5.74e-12
									chr7:5969881:5971517	401.625	0.744749	0.102295	7.28038	3.33e-13	5.76e-12
									chr6:52589913:52590633	149.232	-1.49392	0.205201	-7.28027	3.33e-13	5.76e-12
									chr10:14102007:14102596	45.7543	-2.33206	0.320333	-7.2801	3.34e-13	5.77e-12
									chr19:33176201:33178070	4755.84	0.542991	0.0745873	7.27994	3.34e-13	5.77e-12
									chr2:96536127:96539027	2265.36	0.565261	0.0776489	7.27971	3.35e-13	5.78e-12
									chr10:6202123:6203826	2650.39	0.523807	0.0719554	7.27961	3.35e-13	5.79e-12
									chr5:180860388:180862011	1596.58	0.520235	0.0714663	7.27945	3.35e-13	5.79e-12
									chr5:87845587:87846344	45.2497	-1.56002	0.214315	-7.27912	3.36e-13	5.81e-12
									chr4:121070748:121071700	927.141	0.682684	0.0937922	7.27869	3.37e-13	5.82e-12
									chr6:36724447:36726034	547.205	1.35863	0.186665	7.27841	3.38e-13	5.84e-12
									chrX:119235033:119237528	1636.81	0.635441	0.0873078	7.27817	3.38e-13	5.85e-12
									chr8:76681663:76683185	744.356	0.823807	0.113192	7.27797	3.39e-13	5.85e-12
									chr2:3188327:3189838	97.119	1.45702	0.200197	7.27792	3.39e-13	5.85e-12
									chr2:11829222:11830924	2387.02	0.830474	0.114111	7.27775	3.39e-13	5.86e-12
									chr7:139132939:139134398	1221.13	0.487224	0.0669477	7.27769	3.4e-13	5.86e-12
									chr10:125738224:125738993	41.9662	2.34611	0.322375	7.27757	3.4e-13	5.87e-12
									chr5:172807051:172808455	121.93	-1.22411	0.168205	-7.27752	3.4e-13	5.87e-12
									chr16:56988513:56990253	558.65	0.657375	0.0903361	7.27699	3.41e-13	5.89e-12
									chr11:945825:946793	536.729	0.874945	0.120235	7.27697	3.41e-13	5.89e-12
									chr7:105638386:105640443	1630.55	0.857247	0.117803	7.27693	3.41e-13	5.89e-12
									chr10:72215462:72216511	1137.76	0.541493	0.0744164	7.27652	3.43e-13	5.91e-12
									chr8:29349817:29351676	2326.85	0.653897	0.0898644	7.27649	3.43e-13	5.91e-12
									chr9:106934534:106935335	71.0295	2.64391	0.363359	7.27629	3.43e-13	5.92e-12
									chr12:1592521:1595309	1783.08	0.590194	0.0811192	7.27564	3.45e-13	5.95e-12
									chr1:204493000:204495401	2498.64	0.570254	0.0783891	7.27466	3.47e-13	5.99e-12
									chr11:33597356:33599199	393.617	1.13276	0.155716	7.27448	3.48e-13	6e-12
									chr15:36438912:36439617	93.7979	3.71526	0.510749	7.27414	3.49e-13	6.01e-12
									chr16:81608571:81610760	210.13	-0.830864	0.114224	-7.27399	3.49e-13	6.02e-12
									chr15:63072648:63074251	168.487	-2.34373	0.322217	-7.27378	3.5e-13	6.03e-12
									chrX:48573735:48575248	1054.38	0.599727	0.0824514	7.2737	3.5e-13	6.03e-12
									chr7:74850489:74851932	1670.06	1.00505	0.138185	7.2732	3.51e-13	6.05e-12
									chr3:9047238:9048593	138.865	1.717	0.236076	7.27309	3.51e-13	6.06e-12
									chr2:228446260:228447775	151.076	1.57891	0.2171	7.27274	3.52e-13	6.07e-12
									chr5:160293533:160294851	411.51	1.34425	0.184839	7.27255	3.53e-13	6.08e-12
									chr3:58236876:58238773	1632.03	0.715278	0.0983571	7.27225	3.54e-13	6.09e-12
									chr5:140174536:140176271	1955.19	0.650724	0.0894809	7.27221	3.54e-13	6.09e-12
									chr3:23944537:23946708	2777.04	0.489813	0.0673551	7.2721	3.54e-13	6.1e-12
									chr6:7312329:7313694	2203.61	0.511498	0.0703378	7.27203	3.54e-13	6.1e-12
									chr2:234533664:234534161	90.9581	1.80481	0.248192	7.2718	3.55e-13	6.11e-12
									chr2:226477801:226478915	321.63	-2.42976	0.334145	-7.27158	3.55e-13	6.12e-12
									chr14:68232330:68233328	70.5992	-2.32215	0.319351	-7.27147	3.56e-13	6.12e-12
									chr17:42458453:42460230	1089.92	0.444123	0.0610801	7.27115	3.56e-13	6.14e-12
									chr1:2801398:2802321	130.32	1.76765	0.243106	7.27112	3.57e-13	6.14e-12
									chr5:154194378:154194644	57.9829	-1.69006	0.232437	-7.27105	3.57e-13	6.14e-12
									chr13:32824103:32825414	145.455	-1.96785	0.270644	-7.27097	3.57e-13	6.14e-12
									chr12:104534260:104536022	251.113	-1.831	0.251824	-7.27094	3.57e-13	6.14e-12
									chr9:110827979:110828939	87.2506	-2.05681	0.282888	-7.27076	3.57e-13	6.15e-12
									chr7:92133318:92135420	3425.91	0.601809	0.0827738	7.27052	3.58e-13	6.16e-12
									chr6:127483324:127484808	217.89	1.15248	0.158516	7.27046	3.58e-13	6.16e-12
									chr4:55767979:55768952	148.553	-2.07438	0.28537	-7.26909	3.62e-13	6.23e-12
									chr17:41930000:41931264	1410.41	0.483216	0.066476	7.26904	3.62e-13	6.23e-12
									chr6:84227086:84228425	1746	0.656675	0.0903413	7.26882	3.63e-13	6.24e-12
									chr2:165864911:165865094	65.0042	1.61382	0.222025	7.26864	3.63e-13	6.24e-12
									chr3:139309823:139310887	73.4014	-2.01521	0.277252	-7.26851	3.63e-13	6.25e-12
									chr10:13834143:13835693	698.912	1.0034	0.13805	7.26842	3.64e-13	6.25e-12
									chr11:75561933:75564409	3033.73	0.556814	0.0766106	7.26811	3.65e-13	6.27e-12
									chr4:20317370:20319272	619.849	1.2977	0.17856	7.26757	3.66e-13	6.29e-12
									chr3:89331830:89333257	317.997	3.07949	0.423761	7.26703	3.67e-13	6.32e-12
									chr5:167516422:167516951	49.2586	1.96664	0.270629	7.26695	3.68e-13	6.32e-12
									chr10:129352577:129353846	288.392	2.0829	0.286639	7.26663	3.69e-13	6.33e-12
									chr12:8696839:8698857	2244.8	0.615973	0.0847675	7.26662	3.69e-13	6.33e-12
									chr2:236846869:236849042	456.251	1.24714	0.171632	7.26638	3.69e-13	6.34e-12
									chr15:25830392:25831873	144.145	-1.99039	0.273922	-7.26628	3.7e-13	6.35e-12
									chrX:104744858:104745594	258.152	1.13588	0.156326	7.26613	3.7e-13	6.35e-12
									chr1:209623002:209623772	144.807	1.62303	0.223374	7.26598	3.7e-13	6.36e-12
									chr7:84647597:84649079	129.945	-1.83437	0.252462	-7.26594	3.7e-13	6.36e-12
									chr12:13760868:13761526	31.4018	1.96346	0.270237	7.26569	3.71e-13	6.37e-12
									chr7:66740247:66741595	2215.43	0.582814	0.0802155	7.2656	3.71e-13	6.38e-12
									chr18:6866376:6867572	102.864	2.6356	0.362753	7.26557	3.71e-13	6.38e-12
									chr1:38817632:38819371	490.401	0.733283	0.100929	7.26537	3.72e-13	6.39e-12
									chr5:77775402:77776770	2005.02	0.615394	0.0847085	7.26484	3.73e-13	6.41e-12
									chr4:13891633:13893390	117.775	-2.02445	0.278666	-7.26478	3.74e-13	6.41e-12
									chr2:214127002:214128000	262.682	1.51348	0.208337	7.26461	3.74e-13	6.42e-12
									chr21:32278147:32279462	998.477	0.502473	0.0691688	7.26444	3.75e-13	6.43e-12
									chr3:69738856:69740359	1720.12	0.579185	0.0797291	7.26442	3.75e-13	6.43e-12
									chr6:36804562:36806248	322.162	0.795554	0.109514	7.2644	3.75e-13	6.43e-12
									chr11:102346021:102348360	2230.95	0.572955	0.0788734	7.26423	3.75e-13	6.43e-12
									chr3:154180871:154181857	102.821	1.45416	0.200192	7.26385	3.76e-13	6.45e-12
									chr1:201383784:201384774	129.882	-2.15765	0.29705	-7.26359	3.77e-13	6.46e-12
									chr20:25389452:25391290	2297.06	0.525131	0.0722965	7.26357	3.77e-13	6.46e-12
									chr18:26616997:26617719	80.9197	-2.23637	0.307904	-7.2632	3.78e-13	6.48e-12
									chr17:76261848:76262180	153.045	2.36469	0.325581	7.26297	3.79e-13	6.49e-12
									chr12:49741123:49742306	3873.73	0.512626	0.0705823	7.26281	3.79e-13	6.5e-12
									chr14:55026574:55027756	1241.39	0.586229	0.0807169	7.26278	3.79e-13	6.5e-12
									chr16:30095986:30096801	833.255	0.521698	0.0718318	7.26278	3.79e-13	6.5e-12
									chr5:151624007:151624842	102.282	1.19105	0.164002	7.26242	3.8e-13	6.51e-12
									chr7:4655927:4656807	145.713	1.00447	0.138312	7.26234	3.8e-13	6.52e-12
									chr6:143187174:143187925	68.6353	-2.8463	0.391932	-7.26222	3.81e-13	6.52e-12
									chr16:89559889:89561440	1628.51	0.510404	0.070286	7.26182	3.82e-13	6.54e-12
									chr7:5569356:5570983	2143.78	0.532716	0.0733605	7.26162	3.82e-13	6.55e-12
									chr9:114180448:114181922	299.667	-1.08551	0.149495	-7.2612	3.84e-13	6.57e-12
									chr15:81174285:81175139	57.185	-2.13866	0.294538	-7.26105	3.84e-13	6.58e-12
									chr9:16203040:16203980	95.569	-1.45028	0.199738	-7.26092	3.84e-13	6.58e-12
									chr16:526359:528846	2797.76	0.63833	0.0879149	7.26077	3.85e-13	6.59e-12
									chr11:119018033:119019564	1999.91	0.469557	0.0646716	7.26064	3.85e-13	6.59e-12
									chr15:101104958:101107120	227.074	-0.837556	0.115358	-7.2605	3.86e-13	6.6e-12
									chr8:55079223:55080545	137.396	-1.81195	0.249565	-7.26043	3.86e-13	6.6e-12
									chr3:192040477:192040937	32.9148	2.13681	0.294323	7.26009	3.87e-13	6.62e-12
									chrX:6225690:6227872	1021.09	0.789589	0.108768	7.25937	3.89e-13	6.65e-12
									chr6:35601095:35603010	202.808	-1.08112	0.148937	-7.2589	3.9e-13	6.68e-12
									chr22:39326113:39326723	80.2071	1.77406	0.244414	7.25842	3.92e-13	6.7e-12
									chr7:108467961:108468868	66.2781	1.2529	0.172614	7.25841	3.92e-13	6.7e-12
									chr10:110566656:110568689	3377.07	0.677141	0.0932914	7.25834	3.92e-13	6.7e-12
									chr21:43775639:43777149	843.538	0.69804	0.0961709	7.25833	3.92e-13	6.7e-12
									chr1:27321619:27322744	1804.17	0.469818	0.0647308	7.25803	3.93e-13	6.72e-12
									chr17:1684085:1685378	1951.6	0.477736	0.0658267	7.25748	3.94e-13	6.74e-12
									chr2:190647773:190650286	1707.4	0.468465	0.064552	7.25716	3.95e-13	6.76e-12
									chr1:63487355:63488355	105.873	-2.0031	0.276022	-7.25702	3.96e-13	6.76e-12
									chr16:3134296:3135956	1875.04	0.464847	0.0640586	7.25659	3.97e-13	6.78e-12
									chr4:71130735:71131981	190.325	1.65667	0.228303	7.25647	3.97e-13	6.79e-12
									chr5:34627424:34629066	133.221	-1.33029	0.18333	-7.25624	3.98e-13	6.8e-12
									chr17:15179835:15180953	173.548	2.02049	0.278449	7.25623	3.98e-13	6.8e-12
									chr11:80722626:80723545	46.9174	-2.35476	0.32452	-7.25611	3.98e-13	6.81e-12
									chr1:161196929:161197556	270.871	-1.32148	0.182131	-7.25564	4e-13	6.83e-12
									chr11:32090412:32092092	1919.19	0.522296	0.0719883	7.2553	4.01e-13	6.84e-12
									chr6:41786076:41787791	2707.06	0.563682	0.0776925	7.2553	4.01e-13	6.84e-12
									chr13:114280568:114282680	2396.9	0.512698	0.0706655	7.25528	4.01e-13	6.84e-12
									chr11:112817082:112818027	66.5423	-1.53085	0.21102	-7.25451	4.03e-13	6.88e-12
									chr10:14562290:14562883	38.6813	1.6066	0.221469	7.25432	4.04e-13	6.89e-12
									chr16:86994566:86995838	123.731	-1.4993	0.206682	-7.25414	4.04e-13	6.9e-12
									chr13:49219665:49221366	582.881	0.622274	0.0857886	7.25357	4.06e-13	6.93e-12
									chr21:33930991:33932879	88.8008	-1.16144	0.160122	-7.25345	4.06e-13	6.93e-12
									chr1:55718495:55720731	107.526	-1.15658	0.159465	-7.2529	4.08e-13	6.96e-12
									chr15:80778853:80781053	1273.99	0.681333	0.0939429	7.25263	4.09e-13	6.97e-12
									chr3:136658828:136660314	458.884	1.11732	0.154065	7.25224	4.1e-13	6.99e-12
									chr3:14177728:14179141	1928.4	0.500984	0.0690871	7.25148	4.12e-13	7.03e-12
									chr7:156897669:156898047	124.033	-2.11364	0.291477	-7.25147	4.12e-13	7.03e-12
									chr5:68433886:68434891	189.745	-1.75978	0.242692	-7.2511	4.13e-13	7.05e-12
									chr13:101915789:101917300	449.678	0.795406	0.109699	7.25083	4.14e-13	7.06e-12
									chr4:70721668:70722932	1207.29	0.734244	0.101264	7.25082	4.14e-13	7.06e-12
									chr11:119055971:119058080	2383.73	0.501228	0.0691299	7.25052	4.15e-13	7.08e-12
									chr6:40867384:40868992	78.7901	-2.14389	0.295693	-7.2504	4.16e-13	7.08e-12
									chr6:42781815:42784079	1484.22	0.58013	0.0800154	7.25023	4.16e-13	7.09e-12
									chr4:89998091:89999753	466.521	2.31476	0.319269	7.2502	4.16e-13	7.09e-12
									chr8:144422463:144423867	230.197	-1.24079	0.17114	-7.25015	4.16e-13	7.09e-12
									chr3:173396657:173396887	139.541	1.00802	0.139051	7.24931	4.19e-13	7.14e-12
									chr1:51660665:51661575	86.9935	-2.59608	0.358117	-7.24927	4.19e-13	7.14e-12
									chr12:22275685:22276433	61.428	-2.26495	0.312445	-7.24911	4.2e-13	7.15e-12
									chr19:984042:985138	640.881	0.622859	0.0859237	7.24898	4.2e-13	7.15e-12
									chr7:108291699:108292317	76.9973	1.68552	0.232518	7.24897	4.2e-13	7.15e-12
									chr22:46249542:46250974	944.067	0.662358	0.0913732	7.24893	4.2e-13	7.15e-12
									chr4:7607533:7608185	54.83	-2.19688	0.303102	-7.248	4.23e-13	7.2e-12
									chr3:171806218:171806731	52.139	-2.0243	0.279301	-7.24772	4.24e-13	7.22e-12
									chr3:127455274:127456207	779.066	0.758024	0.10459	7.24757	4.24e-13	7.22e-12
									chr22:37176444:37177148	94.8967	-1.71991	0.237325	-7.24707	4.26e-13	7.25e-12
									chrX:132758597:132759401	69.2807	-2.55981	0.353227	-7.24692	4.26e-13	7.26e-12
									chr2:201780116:201781757	2329.58	0.488927	0.0674678	7.24681	4.27e-13	7.26e-12
									chr6:166365261:166366243	170.801	0.941937	0.129981	7.24676	4.27e-13	7.26e-12
									chr15:68672780:68673467	111.884	1.07149	0.147863	7.24652	4.28e-13	7.28e-12
									chr8:48419643:48421251	124.252	-1.63345	0.225413	-7.24646	4.28e-13	7.28e-12
									chr18:31386646:31387694	56.5592	-1.81002	0.249788	-7.24624	4.29e-13	7.29e-12
									chr5:106310770:106311664	39.2296	-2.15047	0.296777	-7.24606	4.29e-13	7.3e-12
									chr1:20660802:20662160	2483.37	0.510331	0.0704333	7.24559	4.31e-13	7.32e-12
									chr12:31052661:31053247	62.6527	-1.67064	0.23058	-7.24538	4.31e-13	7.33e-12
									chr8:94034451:94035719	303.196	-1.10389	0.152358	-7.24535	4.31e-13	7.33e-12
									chr19:18322122:18324003	1797.8	0.52158	0.0719927	7.2449	4.33e-13	7.36e-12
									chr5:72608287:72608654	170.445	1.25282	0.172926	7.24484	4.33e-13	7.36e-12
									chr10:51083189:51083914	75.2346	-2.19552	0.303048	-7.24479	4.33e-13	7.36e-12
									chr21:42499890:42500127	135.932	1.98191	0.273576	7.24448	4.34e-13	7.38e-12
									chr2:202911202:202913135	1902.22	0.536827	0.0741064	7.244	4.36e-13	7.4e-12
									chr20:31967828:31969200	747.302	0.856006	0.118171	7.24381	4.36e-13	7.41e-12
									chr19:11963935:11965755	2229.51	0.711266	0.0981902	7.24376	4.36e-13	7.42e-12
									chr7:31686970:31687898	285.558	2.21938	0.306386	7.24374	4.36e-13	7.42e-12
									chr17:45585753:45586570	462.141	-0.625473	0.0863497	-7.24349	4.37e-13	7.43e-12
									chr8:73008288:73010000	1995.48	0.500235	0.0690601	7.24348	4.37e-13	7.43e-12
									chr3:37668451:37669063	33.0207	-1.88938	0.260872	-7.24254	4.4e-13	7.48e-12
									chr1:21117345:21118930	673.947	0.854041	0.117928	7.24206	4.42e-13	7.5e-12
									chr15:45801521:45803202	223.429	-2.44543	0.337692	-7.2416	4.43e-13	7.53e-12
									chr7:69663978:69664348	45.676	2.3797	0.328645	7.24093	4.46e-13	7.57e-12
									chr2:128242868:128243962	69.1978	1.71531	0.236891	7.24091	4.46e-13	7.57e-12
									chr12:6969994:6971416	1700.73	0.452867	0.0625433	7.24085	4.46e-13	7.57e-12
									chr1:235865922:235867809	2433.8	0.565358	0.0780791	7.24083	4.46e-13	7.57e-12
									chr14:77281479:77282852	101.569	-1.5233	0.210386	-7.24051	4.47e-13	7.59e-12
									chr9:20981087:20982030	93.7961	-2.54873	0.352018	-7.24036	4.47e-13	7.59e-12
									chr13:32025545:32026169	372.848	2.45232	0.338708	7.24023	4.48e-13	7.6e-12
									chr1:18962114:18962770	90.1762	-2.33553	0.322577	-7.24023	4.48e-13	7.6e-12
									chr15:34366186:34368049	2268.89	0.496451	0.0685684	7.24023	4.48e-13	7.6e-12
									chr10:109977342:109977859	125.095	-1.52652	0.210846	-7.23999	4.49e-13	7.61e-12
									chr2:29397681:29399138	123.094	-1.39173	0.192247	-7.23928	4.51e-13	7.65e-12
									chr5:175287848:175288983	90.4716	-2.63306	0.363722	-7.23922	4.51e-13	7.65e-12
									chr17:33469572:33470401	74.8694	-2.03474	0.281076	-7.23912	4.52e-13	7.66e-12
									chr8:91227939:91229303	80.3061	-2.57893	0.356255	-7.23899	4.52e-13	7.66e-12
									chr6:118893326:118895342	2682.08	0.53364	0.0737178	7.23896	4.52e-13	7.67e-12
									chr15:99454788:99456032	113.355	-1.40372	0.193913	-7.23892	4.52e-13	7.67e-12
									chr20:63552961:63554783	943.017	0.742249	0.102538	7.23875	4.53e-13	7.68e-12
									chr9:95508933:95509885	1846.92	0.653376	0.0902619	7.23867	4.53e-13	7.68e-12
									chr20:44105106:44105462	22.3049	-2.73483	0.377811	-7.23861	4.53e-13	7.68e-12
									chr11:122655478:122657166	2166.7	0.605383	0.0836372	7.23821	4.55e-13	7.7e-12
									chr4:156176752:156177331	72.392	2.18691	0.302147	7.23791	4.56e-13	7.72e-12
									chr21:38171381:38172733	193.639	-2.1561	0.297909	-7.23745	4.57e-13	7.75e-12
									chr21:41753064:41753871	132.12	1.56675	0.216495	7.23689	4.59e-13	7.78e-12
									chr2:131527518:131529194	1508.86	0.619849	0.0856515	7.23687	4.59e-13	7.78e-12
									chr14:96501601:96503305	1870.97	0.605673	0.0836942	7.23673	4.6e-13	7.78e-12
									chr3:167281408:167282137	68.1881	1.64757	0.227697	7.2358	4.63e-13	7.84e-12
									chr22:17120095:17121986	1103.8	0.71769	0.0991881	7.23565	4.63e-13	7.84e-12
									chr3:84109550:84110372	128.799	2.72628	0.376794	7.23548	4.64e-13	7.85e-12
									chr8:29770466:29770741	27.786	-2.38484	0.329613	-7.23526	4.65e-13	7.87e-12
									chr19:11987366:11989165	1624.77	0.520712	0.0719766	7.23446	4.67e-13	7.91e-12
									chr3:148330356:148331918	307.933	0.846788	0.117054	7.23418	4.68e-13	7.93e-12
									chr2:202634146:202636329	2354.29	0.420962	0.0581914	7.23409	4.69e-13	7.93e-12
									chr7:127819591:127821111	94.8351	-2.22031	0.306923	-7.23409	4.69e-13	7.93e-12
									chr11:62721842:62722351	245.188	-1.13376	0.156726	-7.234	4.69e-13	7.93e-12
									chr4:13783766:13784713	76.192	-1.60283	0.221569	-7.23398	4.69e-13	7.93e-12
									chr9:99822551:99823104	627.392	0.99017	0.136882	7.23376	4.7e-13	7.95e-12
									chr3:102979785:102980823	92.702	-2.36813	0.327385	-7.23349	4.71e-13	7.96e-12
									chr14:95861587:95862749	97.5415	-2.09704	0.289925	-7.23302	4.72e-13	7.99e-12
									chr5:41115071:41116112	159.027	-2.11616	0.292573	-7.23292	4.73e-13	7.99e-12
									chr16:57638949:57640191	1123.12	1.10769	0.153147	7.23281	4.73e-13	8e-12
									chr11:2867341:2870165	874.537	1.25328	0.173282	7.23262	4.74e-13	8.01e-12
									chr2:121754945:121756320	1547.57	0.544382	0.0752723	7.23217	4.75e-13	8.04e-12
									chr4:110087884:110088485	78.6121	1.46521	0.2026	7.23202	4.76e-13	8.04e-12
									chr22:41360111:41360623	195.562	-1.88921	0.261236	-7.23182	4.77e-13	8.05e-12
									chr6:65707056:65708012	265.24	1.9764	0.273296	7.23171	4.77e-13	8.06e-12
									chr4:77861948:77863696	1446.92	0.456074	0.0630664	7.23165	4.77e-13	8.06e-12
									chr17:21501759:21502561	71.9124	1.86958	0.258534	7.23145	4.78e-13	8.07e-12
									chr2:60530115:60531342	880.521	0.86533	0.119668	7.23106	4.79e-13	8.1e-12
									chr1:176785431:176786812	101.213	-1.18104	0.163333	-7.23086	4.8e-13	8.11e-12
									chr18:46337398:46337596	114.601	1.74969	0.241976	7.23082	4.8e-13	8.11e-12
									chr4:103075456:103077208	1173.57	0.640533	0.0885948	7.22992	4.83e-13	8.16e-12
									chr22:42070079:42071363	1828.77	0.483059	0.0668152	7.22978	4.84e-13	8.17e-12
									chr9:126914205:126915442	1602.37	0.412028	0.056993	7.22945	4.85e-13	8.19e-12
									chr9:31137020:31138113	76.5439	-1.94642	0.269256	-7.2289	4.87e-13	8.22e-12
									chr13:35944355:35945123	36.9684	2.6541	0.367158	7.22878	4.87e-13	8.23e-12
									chr10:18658734:18660206	1855.68	0.512277	0.07087	7.2284	4.89e-13	8.25e-12
									chr22:21796901:21797554	47.5033	1.86868	0.258524	7.22828	4.89e-13	8.25e-12
									chr1:48003621:48004566	124.936	1.9757	0.273339	7.22801	4.9e-13	8.27e-12
									chr3:105365738:105367581	2460.28	0.414856	0.0573962	7.22793	4.9e-13	8.27e-12
									chr17:81396882:81397851	1730.03	0.959822	0.132802	7.22746	4.92e-13	8.3e-12
									chr4:26930885:26931809	125.522	2.2168	0.306721	7.22739	4.92e-13	8.3e-12
									chr7:155747161:155748092	87.835	1.38124	0.191112	7.22739	4.92e-13	8.3e-12
									chr12:109052134:109053389	806.732	0.524799	0.072616	7.22704	4.94e-13	8.33e-12
									chr16:85556312:85557026	289.276	1.11699	0.154557	7.22703	4.94e-13	8.33e-12
									chr17:74635152:74636198	102.555	1.22329	0.169279	7.22651	4.96e-13	8.36e-12
									chr18:46372764:46375491	544.596	1.07592	0.148886	7.22649	4.96e-13	8.36e-12
									chr21:33072006:33072241	82.9485	1.09755	0.151879	7.22648	4.96e-13	8.36e-12
									chr3:146646263:146646652	76.3637	2.00299	0.277181	7.22631	4.96e-13	8.37e-12
									chr8:40442892:40443520	40.8776	-2.55432	0.353479	-7.22621	4.97e-13	8.37e-12
									chr17:73692761:73693581	59.71	1.48105	0.204967	7.22578	4.98e-13	8.4e-12
									chr9:74555545:74555933	38.0115	2.30002	0.318312	7.22568	4.99e-13	8.4e-12
									chr1:239428021:239428717	104.31	-2.67543	0.370267	-7.22568	4.99e-13	8.4e-12
									chr17:40980491:40981243	57.1737	-1.59951	0.221372	-7.22543	5e-13	8.42e-12
									chr12:52022908:52024210	726.057	0.682456	0.094457	7.22505	5.01e-13	8.44e-12
									chr17:44947005:44948383	1382.82	0.372908	0.051615	7.22479	5.02e-13	8.45e-12
									chr2:175852986:175855012	394.547	1.36658	0.189157	7.22457	5.03e-13	8.47e-12
									chr9:120570963:120572182	122.168	-2.49388	0.345197	-7.22452	5.03e-13	8.47e-12
									chr4:95948861:95949715	58.7797	-1.53635	0.212661	-7.22439	5.03e-13	8.48e-12
									chr21:26113656:26114438	50.2832	1.76899	0.244871	7.22418	5.04e-13	8.49e-12
									chr7:26657617:26659649	714.621	1.31306	0.181774	7.2236	5.06e-13	8.52e-12
									chr8:129632873:129633841	124.309	1.99027	0.27554	7.22315	5.08e-13	8.55e-12
									chrX:77894888:77895850	1231.32	0.49053	0.0679114	7.22308	5.08e-13	8.55e-12
									chrX:43703137:43703864	65.755	-2.5834	0.357691	-7.22243	5.11e-13	8.59e-12
									chr9:135190142:135191070	78.5568	2.10144	0.290962	7.22239	5.11e-13	8.6e-12
									chr1:68127827:68129295	135.525	-1.81183	0.250871	-7.22215	5.12e-13	8.61e-12
									chrX:137101434:137102325	38.7775	-2.00144	0.277131	-7.22199	5.12e-13	8.62e-12
									chr2:96071728:96073057	136.333	1.41551	0.196001	7.22197	5.12e-13	8.62e-12
									chr1:247324565:247325362	461.649	2.31511	0.320574	7.22178	5.13e-13	8.63e-12
									chr4:72393719:72394723	210.59	2.33218	0.322966	7.22113	5.16e-13	8.67e-12
									chr11:132028335:132029011	49.2583	-1.6394	0.227032	-7.22102	5.16e-13	8.68e-12
									chr7:132393517:132394563	156.211	-1.86871	0.258797	-7.22074	5.17e-13	8.69e-12
									chr20:25407099:25408732	1038.67	0.428334	0.0593206	7.22066	5.17e-13	8.7e-12
									chr11:65719768:65721000	1109.42	0.463658	0.0642166	7.22022	5.19e-13	8.73e-12
									chr4:26860179:26862024	3270.88	0.570789	0.0790558	7.22008	5.2e-13	8.73e-12
									chr2:217964994:217966950	166.245	-1.40583	0.194713	-7.22003	5.2e-13	8.74e-12
									chr8:96807188:96808138	57.484	2.15527	0.298517	7.21994	5.2e-13	8.74e-12
									chr14:33290199:33291352	93.606	1.26203	0.174801	7.21982	5.21e-13	8.75e-12
									chr14:24441917:24443151	2711.02	0.442335	0.0612671	7.21978	5.21e-13	8.75e-12
									chr19:57632746:57634092	1104.23	0.498527	0.069051	7.2197	5.21e-13	8.75e-12
									chr16:85583398:85584648	478.695	1.15843	0.160458	7.21952	5.22e-13	8.76e-12
									chr9:131530350:131531797	991.09	0.573112	0.0793847	7.21943	5.22e-13	8.77e-12
									chr17:68204818:68206600	1630.47	0.644033	0.0892086	7.21941	5.22e-13	8.77e-12
									chr1:30525690:30526591	54.4616	-1.5494	0.21462	-7.21925	5.23e-13	8.78e-12
									chr6:112042923:112044165	1386.08	0.624692	0.0865325	7.21916	5.23e-13	8.78e-12
									chr12:47155597:47156774	174.667	1.59073	0.220362	7.21873	5.25e-13	8.81e-12
									chr14:56808277:56809604	398.929	0.979411	0.13569	7.21802	5.28e-13	8.86e-12
									chr12:7017845:7019154	2232.39	0.563575	0.0780822	7.21771	5.29e-13	8.88e-12
									chr4:58808923:58810854	76.1551	-1.68352	0.23325	-7.21765	5.29e-13	8.88e-12
									chr2:238287647:238289470	3204.46	0.41701	0.0577769	7.21759	5.29e-13	8.88e-12
									chr17:76413839:76415378	265.463	0.923567	0.127961	7.21755	5.29e-13	8.88e-12
									chr12:11795616:11796443	142.991	-2.24075	0.310469	-7.2173	5.3e-13	8.9e-12
									chr16:47850700:47851611	107.286	1.81716	0.251778	7.21728	5.3e-13	8.9e-12
									chr8:9768245:9769734	109.734	1.68752	0.233827	7.21695	5.32e-13	8.92e-12
									chr6:156774066:156774709	142.94	2.00184	0.277395	7.21656	5.33e-13	8.94e-12
									chr1:93593030:93593472	42.3277	-1.96235	0.271942	-7.21604	5.35e-13	8.98e-12
									chr12:105418115:105418639	92.9494	-1.99003	0.275787	-7.21584	5.36e-13	8.99e-12
									chr7:102285938:102288203	1447.89	0.685287	0.0949699	7.21584	5.36e-13	8.99e-12
									chr2:27133601:27134997	1542.9	0.668445	0.0926397	7.21553	5.37e-13	9.01e-12
									chr1:212949937:212951704	2042.25	0.584113	0.0809558	7.21521	5.39e-13	9.03e-12
									chr19:6012772:6014361	162.246	-1.52039	0.210728	-7.21492	5.4e-13	9.05e-12
									chr20:11228528:11229429	74.0678	-2.42036	0.33547	-7.21483	5.4e-13	9.05e-12
									chr1:43969490:43970324	1654.62	0.432711	0.0599771	7.2146	5.41e-13	9.07e-12
									chr3:188026081:188027418	132.647	-2.33692	0.323947	-7.21388	5.44e-13	9.11e-12
									chr3:114333266:114334266	50.1558	2.15923	0.299317	7.21386	5.44e-13	9.11e-12
									chr1:168621035:168621800	88.1637	-2.38718	0.330918	-7.21379	5.44e-13	9.12e-12
									chr20:34215600:34216759	824.622	0.742969	0.102995	7.21366	5.45e-13	9.12e-12
									chr2:110383062:110384870	935.335	0.676119	0.0937289	7.21356	5.45e-13	9.13e-12
									chr6:143895997:143896792	84.0968	1.74156	0.241432	7.21345	5.46e-13	9.14e-12
									chr17:34499407:34500053	57.7452	-1.65575	0.229541	-7.21332	5.46e-13	9.14e-12
									chr5:161814540:161815211	117.36	2.12781	0.294986	7.21326	5.46e-13	9.15e-12
									chr6:41894367:41896228	1878.07	0.429727	0.0595752	7.21318	5.47e-13	9.15e-12
									chr3:46848429:46849769	254.027	-1.37919	0.191204	-7.21316	5.47e-13	9.15e-12
									chr13:80683885:80685042	419.515	1.38723	0.192325	7.21296	5.47e-13	9.16e-12
									chr17:14300528:14301890	3141.45	0.524522	0.072721	7.21281	5.48e-13	9.17e-12
									chr13:106533079:106533526	427.526	0.591346	0.0819897	7.21245	5.5e-13	9.2e-12
									chr3:127566699:127567848	326.151	-1.5156	0.210138	-7.21241	5.5e-13	9.2e-12
									chr11:22407760:22408524	100.065	1.97325	0.273607	7.21198	5.51e-13	9.23e-12
									chr9:35115785:35117323	4457.67	0.571653	0.0792663	7.21181	5.52e-13	9.24e-12
									chr9:94674838:94676012	91.1387	-2.6705	0.370295	-7.21181	5.52e-13	9.24e-12
									chr6:170296325:170298475	1082.06	1.66267	0.230548	7.21179	5.52e-13	9.24e-12
									chr4:135248798:135249453	106.693	1.31283	0.182052	7.21133	5.54e-13	9.27e-12
									chr11:120854667:120855387	41.2271	-1.63061	0.226119	-7.21131	5.54e-13	9.27e-12
									chr15:65082476:65082861	124.574	0.977356	0.135549	7.21034	5.58e-13	9.33e-12
									chr2:119366183:119367929	2789	0.595495	0.0825896	7.21029	5.58e-13	9.34e-12
									chr13:51873900:51875701	473.598	0.879919	0.12204	7.21006	5.59e-13	9.35e-12
									chr8:140510493:140512428	3560.39	0.490261	0.0680015	7.20956	5.61e-13	9.38e-12
									chr17:60119239:60120991	795.173	0.910186	0.126249	7.20948	5.62e-13	9.39e-12
									chr6:157763830:157765282	219.18	-1.62678	0.225648	-7.20937	5.62e-13	9.39e-12
									chr20:58596587:58598010	252.849	-1.39542	0.19356	-7.20923	5.63e-13	9.4e-12
									chr17:45107056:45107817	112.71	-1.31779	0.182803	-7.20883	5.64e-13	9.43e-12
									chr3:84984077:84985072	139.339	2.47269	0.343019	7.20863	5.65e-13	9.44e-12
									chr17:41061823:41062403	39.9552	-3.75448	0.52084	-7.2085	5.66e-13	9.45e-12
									chr5:150241774:150242643	122.41	-0.889992	0.123472	-7.20804	5.68e-13	9.48e-12
									chr15:34014565:34015173	32.8207	-2.20056	0.305294	-7.20801	5.68e-13	9.48e-12
									chr7:128476213:128477526	1473.96	0.532424	0.0738688	7.2077	5.69e-13	9.5e-12
									chr9:95721786:95722827	92.9558	1.99864	0.277324	7.20687	5.73e-13	9.56e-12
									chr5:171422761:171423777	515.217	-1.50436	0.208745	-7.20671	5.73e-13	9.57e-12
									chr1:233183187:233183993	40.7143	-1.80436	0.250374	-7.20666	5.73e-13	9.57e-12
									chr15:93347816:93349663	673.022	1.32222	0.183484	7.20616	5.76e-13	9.61e-12
									chr1:247103526:247104861	1883.1	0.588326	0.0816456	7.20586	5.77e-13	9.63e-12
									chr14:104649943:104651109	485.496	0.608406	0.0844328	7.2058	5.77e-13	9.63e-12
									chrX:97469184:97470190	46.7231	2.50137	0.347138	7.2057	5.77e-13	9.64e-12
									chr3:49092963:49094804	4233.84	0.477827	0.0663132	7.20561	5.78e-13	9.64e-12
									chr15:44710895:44712249	2245.7	0.488082	0.0677378	7.20547	5.78e-13	9.65e-12
									chr14:36661467:36662341	900.179	0.560861	0.0778382	7.20546	5.78e-13	9.65e-12
									chr8:30020024:30020564	63.5489	-2.48245	0.344528	-7.20535	5.79e-13	9.66e-12
									chr3:110685426:110687004	162.924	1.35953	0.18869	7.2051	5.8e-13	9.67e-12
									chr1:84758789:84760173	115.047	1.64675	0.228555	7.20505	5.8e-13	9.68e-12
									chr11:1568192:1568864	341.289	1.10707	0.153656	7.20484	5.81e-13	9.69e-12
									chr16:29220142:29222424	294.979	-2.00117	0.277759	-7.20471	5.82e-13	9.7e-12
									chr20:8374975:8376599	104.533	-1.89885	0.263558	-7.20468	5.82e-13	9.7e-12
									chr5:75055733:75056147	121.917	-3.16892	0.439852	-7.20451	5.83e-13	9.71e-12
									chr1:156727998:156729321	2044.28	0.499184	0.069288	7.20448	5.83e-13	9.71e-12
									chr15:64355335:64356982	2142.27	0.467125	0.0648389	7.2044	5.83e-13	9.72e-12
									chr11:74592009:74593521	1026.75	0.486116	0.067478	7.20407	5.84e-13	9.74e-12
									chr14:39431261:39433456	4000.43	0.448808	0.0622994	7.20406	5.84e-13	9.74e-12
									chr10:121077251:121079303	95.1594	-1.87979	0.260948	-7.20369	5.86e-13	9.76e-12
									chr6:30720820:30721140	351.236	1.22103	0.169521	7.20283	5.9e-13	9.82e-12
									chr6:166112198:166113301	177.801	-1.569	0.217832	-7.2028	5.9e-13	9.83e-12
									chr6:11027173:11027853	125.381	1.78119	0.247292	7.20279	5.9e-13	9.83e-12
									chr2:130181122:130183060	2339.94	0.617283	0.0857022	7.20265	5.91e-13	9.83e-12
									chr8:11466187:11467964	2132.5	0.687799	0.0955001	7.20207	5.93e-13	9.88e-12
									chr4:173782151:173783063	79.1032	2.76779	0.384318	7.20181	5.94e-13	9.89e-12
									chr18:49572427:49573743	1227.85	0.849297	0.117931	7.20164	5.95e-13	9.9e-12
									chr8:77984262:77984924	61.8498	2.79287	0.387819	7.20147	5.96e-13	9.92e-12
									chrX:148011684:148012419	41.0441	1.95472	0.271438	7.20132	5.96e-13	9.93e-12
									chr18:46386661:46388237	312.319	-1.26019	0.175007	-7.20079	5.99e-13	9.96e-12
									chr15:75666473:75667384	126.703	-2.04646	0.284208	-7.20059	6e-13	9.98e-12
									chr15:54214983:54216167	56.087	2.08771	0.289948	7.20031	6.01e-13	1e-11
									chr5:164352477:164353518	81.475	-2.49908	0.347089	-7.20012	6.02e-13	1e-11
									chr11:68459847:68461536	3508.58	0.394408	0.0547807	7.19976	6.03e-13	1e-11
									chr11:66419907:66420115	51.1561	1.44651	0.200912	7.19975	6.03e-13	1e-11
									chr3:59559702:59560931	73.4716	-2.26421	0.314485	-7.19975	6.03e-13	1e-11
									chr20:13784392:13785749	1405.81	0.50854	0.0706388	7.19916	6.06e-13	1.01e-11
									chr15:76340271:76340892	308.424	0.817152	0.113508	7.19907	6.06e-13	1.01e-11
									chr19:50638895:50640269	763.731	0.473475	0.0657727	7.19866	6.08e-13	1.01e-11
									chr8:90793418:90793923	45.1435	2.5678	0.356706	7.19864	6.08e-13	1.01e-11
									chr6:96836266:96838157	1620.87	0.599385	0.0832661	7.19843	6.09e-13	1.01e-11
									chr2:25877402:25878874	2333.77	0.527642	0.0733023	7.19816	6.1e-13	1.01e-11
									chr11:64316938:64318791	2146.91	0.597097	0.0829567	7.19769	6.12e-13	1.02e-11
									chr10:67098004:67099141	152.249	2.13874	0.297146	7.19759	6.13e-13	1.02e-11
									chr8:133569533:133570794	788.256	0.748156	0.103946	7.19757	6.13e-13	1.02e-11
									chr4:140152815:140153337	450.832	0.843293	0.117167	7.19736	6.14e-13	1.02e-11
									chr15:40893707:40895329	2132.37	0.499528	0.0694093	7.19685	6.16e-13	1.02e-11
									chr10:87498199:87498850	44.7178	-2.10798	0.292919	-7.19647	6.18e-13	1.03e-11
									chr16:83794688:83795920	66.1781	1.22076	0.169633	7.19646	6.18e-13	1.03e-11
									chr5:132265436:132266407	407.219	-1.7232	0.239453	-7.1964	6.18e-13	1.03e-11
									chr9:120928303:120929632	655.613	0.710647	0.0987529	7.19621	6.19e-13	1.03e-11
									chr3:2303436:2304054	46.0257	-2.29333	0.318698	-7.19595	6.2e-13	1.03e-11
									chr5:174807421:174808441	60.461	-2.28796	0.317972	-7.19548	6.22e-13	1.03e-11
									chr5:160418721:160419575	989.112	0.539703	0.0750107	7.19502	6.25e-13	1.04e-11
									chr11:27753862:27754622	50.4204	-1.85792	0.258229	-7.19486	6.25e-13	1.04e-11
									chr13:61776726:61778123	97.7696	-2.00511	0.278695	-7.19466	6.26e-13	1.04e-11
									chr2:63827376:63828327	77.1233	-3.03013	0.421181	-7.19437	6.28e-13	1.04e-11
									chr2:135875531:135876874	1607.72	0.44994	0.0625416	7.19424	6.28e-13	1.04e-11
									chr1:201662400:201663180	88.5829	1.39103	0.193374	7.19348	6.32e-13	1.05e-11
									chr11:17734320:17736111	1121.94	0.750035	0.104267	7.19342	6.32e-13	1.05e-11
									chr11:116445095:116446260	289.627	2.00019	0.278063	7.19327	6.33e-13	1.05e-11
									chr19:28426644:28427263	42.1994	-2.55244	0.354842	-7.19319	6.33e-13	1.05e-11
									chr11:106021740:106022883	2880.74	0.502602	0.0698843	7.19191	6.39e-13	1.06e-11
									chr12:132559786:132562118	1310.96	0.56783	0.0789551	7.1918	6.39e-13	1.06e-11
									chr5:66143644:66145338	2311.27	0.601918	0.0836972	7.19162	6.4e-13	1.06e-11
									chr5:61473748:61474363	31.8304	2.26008	0.314269	7.19154	6.41e-13	1.06e-11
									chr6:111685685:111687063	1311.76	0.889894	0.123744	7.19143	6.41e-13	1.06e-11
									chr6:50880220:50881418	171.664	-2.54727	0.354216	-7.1913	6.42e-13	1.06e-11
									chrX:50721678:50722799	85.1677	-3.27106	0.454865	-7.19128	6.42e-13	1.06e-11
									chr5:157290041:157291726	166.325	-2.02035	0.280966	-7.19075	6.44e-13	1.07e-11
									chr5:150192423:150193131	101.479	1.35323	0.18819	7.19074	6.44e-13	1.07e-11
									chr6:73461025:73462446	786.281	0.418923	0.0582587	7.19073	6.44e-13	1.07e-11
									chr4:121950036:121952183	1607.69	0.691527	0.0961712	7.19059	6.45e-13	1.07e-11
									chr8:133850684:133852208	95.9761	1.81327	0.252174	7.19056	6.45e-13	1.07e-11
									chr1:223258369:223259213	57.7559	-1.53704	0.213764	-7.19039	6.46e-13	1.07e-11
									chr2:74373788:74375253	1283.43	0.648595	0.0902045	7.19028	6.47e-13	1.07e-11
									chr16:20905978:20907010	201.453	-2.81824	0.391954	-7.19024	6.47e-13	1.07e-11
									chr19:45927512:45928612	638.088	0.55562	0.077279	7.18979	6.49e-13	1.07e-11
									chr6:150599120:150601428	1782.75	0.594422	0.0826765	7.18973	6.49e-13	1.07e-11
									chr9:129393358:129395059	403.455	1.27707	0.17764	7.18912	6.52e-13	1.08e-11
									chr6:107864047:107865318	272.434	2.23168	0.310433	7.18893	6.53e-13	1.08e-11
									chr12:130070063:130070813	119.643	-1.8409	0.256078	-7.18884	6.53e-13	1.08e-11
									chr11:107590468:107592511	1213.97	0.691402	0.096179	7.1887	6.54e-13	1.08e-11
									chr7:76613199:76614338	195.888	-1.25157	0.174106	-7.18856	6.55e-13	1.08e-11
									chr4:13261326:13262266	60.6151	-2.53306	0.352377	-7.1885	6.55e-13	1.08e-11
									chrX:145848375:145849042	29.3956	-2.43871	0.339261	-7.18829	6.56e-13	1.09e-11
									chr11:44177953:44179568	194.083	-1.65717	0.230542	-7.18815	6.57e-13	1.09e-11
									chr5:61330374:61332361	4040.67	0.433317	0.060284	7.18793	6.58e-13	1.09e-11
									chr4:25086692:25087997	176.111	1.45661	0.202654	7.18767	6.59e-13	1.09e-11
									chr3:130354262:130354930	99.1131	2.43602	0.338919	7.18761	6.59e-13	1.09e-11
									chr19:4534446:4535825	831.685	0.80607	0.112148	7.18757	6.6e-13	1.09e-11
									chr5:112625373:112626027	232.621	1.6074	0.223641	7.18742	6.6e-13	1.09e-11
									chr14:94341942:94343047	133.862	-2.62183	0.364783	-7.18739	6.6e-13	1.09e-11
									chr17:57553470:57554722	1377.18	0.929982	0.129393	7.18728	6.61e-13	1.09e-11
									chr2:196232812:196233582	44.5038	-2.72573	0.379249	-7.18718	6.61e-13	1.09e-11
									chr4:38612721:38613596	258.589	0.997539	0.138794	7.18718	6.61e-13	1.09e-11
									chr17:56545171:56545785	63.6611	1.22362	0.170258	7.18685	6.63e-13	1.1e-11
									chr15:71093027:71094033	69.923	-1.85644	0.258319	-7.18661	6.64e-13	1.1e-11
									chr8:19541900:19542701	73.9564	1.7065	0.237457	7.18656	6.64e-13	1.1e-11
									chr17:9053882:9055416	476.06	1.95634	0.272231	7.18635	6.65e-13	1.1e-11
									chr1:16167220:16168500	1129.12	0.610256	0.0849222	7.18606	6.67e-13	1.1e-11
									chr3:114056106:114057269	2185.49	0.467339	0.0650342	7.18605	6.67e-13	1.1e-11
									chr22:28116186:28116875	127.273	-2.27696	0.316861	-7.18599	6.67e-13	1.1e-11
									chr6:2477738:2478641	65.1296	-2.13389	0.296954	-7.18593	6.68e-13	1.1e-11
									chr17:57849596:57850753	1189.79	0.458592	0.0638187	7.18586	6.68e-13	1.1e-11
									chr10:34607341:34608658	350.887	0.931156	0.129583	7.18577	6.68e-13	1.1e-11
									chr6:150403259:150404233	404.479	-1.86285	0.259245	-7.18566	6.69e-13	1.1e-11
									chr3:47096998:47098206	92.9983	-2.20262	0.306535	-7.18555	6.69e-13	1.1e-11
									chr15:40028203:40029355	84.6551	1.9432	0.270433	7.18553	6.69e-13	1.1e-11
									chr17:50173293:50173930	93.0457	-2.01016	0.279755	-7.18544	6.7e-13	1.11e-11
									chr14:34665642:34666810	55.6669	-2.05521	0.286024	-7.18543	6.7e-13	1.11e-11
									chr3:57969536:57970391	172.9	-2.31836	0.322661	-7.18513	6.71e-13	1.11e-11
									chr5:57204970:57205580	86.197	1.87352	0.260752	7.18506	6.72e-13	1.11e-11
									chr10:48536661:48537494	201.888	2.159	0.300488	7.18499	6.72e-13	1.11e-11
									chr1:78676412:78677483	143.008	0.840876	0.117036	7.18478	6.73e-13	1.11e-11
									chr8:143933280:143934442	230.435	-1.40726	0.19589	-7.18393	6.77e-13	1.12e-11
									chr7:72829195:72830327	2178.46	0.608244	0.0846679	7.18388	6.78e-13	1.12e-11
									chr1:222711342:222713783	3424.44	0.55952	0.0778868	7.18377	6.78e-13	1.12e-11
									chr6:32393588:32394010	34.0693	-2.08308	0.28998	-7.18353	6.79e-13	1.12e-11
									chr16:31873241:31874862	1179.41	0.495294	0.0689501	7.18337	6.8e-13	1.12e-11
									chr11:117197556:117198587	172.68	-1.47019	0.204673	-7.1831	6.81e-13	1.12e-11
									chr7:83161910:83163271	2024.71	0.691364	0.0962514	7.1829	6.82e-13	1.12e-11
									chr1:193058520:193060299	3258.29	0.577448	0.0803932	7.1828	6.83e-13	1.13e-11
									chr1:205210486:205212138	1981.78	0.604571	0.08417	7.18274	6.83e-13	1.13e-11
									chr11:80636906:80637693	40.8024	3.02541	0.421239	7.18217	6.86e-13	1.13e-11
									chr1:10209747:10211689	3475.02	0.504397	0.0702296	7.18211	6.86e-13	1.13e-11
									chr10:34282996:34283653	56.2954	2.58171	0.359469	7.18202	6.87e-13	1.13e-11
									chr1:167268321:167269155	438.494	2.68166	0.373388	7.18196	6.87e-13	1.13e-11
									chr21:18608234:18608551	27.5388	2.58466	0.359888	7.18185	6.88e-13	1.13e-11
									chr15:75450281:75451191	2052.93	0.473333	0.0659091	7.1816	6.89e-13	1.13e-11
									chr5:177516409:177517848	2439.13	0.478824	0.0666743	7.18154	6.89e-13	1.14e-11
									chr2:115294611:115295535	120.156	0.814143	0.113368	7.18144	6.9e-13	1.14e-11
									chr17:40647307:40649015	959.076	0.641602	0.0893426	7.18137	6.9e-13	1.14e-11
									chr3:178078802:178079975	107.545	-1.90142	0.264774	-7.18129	6.91e-13	1.14e-11
									chr4:110196019:110199337	3347.84	0.562596	0.0783439	7.18111	6.91e-13	1.14e-11
									chr8:93754621:93755662	1722.68	0.663515	0.092398	7.18105	6.92e-13	1.14e-11
									chr1:3746424:3747881	749.466	0.536814	0.074757	7.18078	6.93e-13	1.14e-11
									chr1:8343002:8344120	181.367	-1.64042	0.228462	-7.18031	6.96e-13	1.14e-11
									chr17:67017827:67019595	173.285	1.98586	0.276572	7.18025	6.96e-13	1.14e-11
									chr12:64758632:64760196	990.146	0.530169	0.073842	7.17978	6.98e-13	1.15e-11
									chr17:51638800:51640347	119.314	-1.58847	0.221261	-7.17916	7.01e-13	1.15e-11
									chr5:67181649:67183078	153.64	-0.987046	0.137488	-7.17914	7.02e-13	1.15e-11
									chr11:119363708:119364591	292.042	0.727532	0.101343	7.17888	7.03e-13	1.16e-11
									chr20:31869419:31871194	886.079	1.11606	0.155468	7.17871	7.04e-13	1.16e-11
									chrX:23963939:23964785	59.9472	-1.48186	0.206427	-7.17861	7.04e-13	1.16e-11
									chr13:21176058:21177275	1680.5	0.5994	0.0835	7.17844	7.05e-13	1.16e-11
									chr9:33024498:33026232	2313.97	0.563353	0.0784808	7.17822	7.06e-13	1.16e-11
									chr2:231015131:231016424	344.227	2.5248	0.351731	7.17821	7.06e-13	1.16e-11
									chr10:49818922:49820364	314.264	-1.43989	0.200596	-7.17805	7.07e-13	1.16e-11
									chr17:5745169:5746130	35.0539	-1.64199	0.228752	-7.17805	7.07e-13	1.16e-11
									chr6:160029531:160031124	1323.08	1.20639	0.168067	7.17802	7.07e-13	1.16e-11
									chr14:90091334:90092041	66.697	-2.49049	0.346979	-7.17765	7.09e-13	1.17e-11
									chr14:77760336:77761948	1909.05	0.476065	0.0663285	7.17738	7.11e-13	1.17e-11
									chr4:180960510:180961978	188.412	1.21994	0.169972	7.17732	7.11e-13	1.17e-11
									chr7:142556565:142557206	62.1812	-1.79865	0.250609	-7.17713	7.12e-13	1.17e-11
									chr6:149236092:149237628	154.582	-1.76922	0.246538	-7.17624	7.17e-13	1.18e-11
									chr17:67992679:67994329	1135.99	0.509925	0.0710597	7.17601	7.18e-13	1.18e-11
									chr19:19211801:19212626	248.78	1.13255	0.157828	7.1758	7.19e-13	1.18e-11
									chr16:48510890:48511933	99.7302	-2.45542	0.342186	-7.17567	7.2e-13	1.18e-11
									chr17:37824794:37825263	47.1606	-2.70016	0.376296	-7.17562	7.2e-13	1.18e-11
									chr19:14247354:14249845	1738.9	0.630261	0.087835	7.17551	7.2e-13	1.18e-11
									chr6:159726481:159728208	2690.66	0.478486	0.0666848	7.17535	7.21e-13	1.18e-11
									chr3:197854615:197856100	201.72	-1.93822	0.270158	-7.1744	7.26e-13	1.19e-11
									chr4:107719334:107721065	3157.42	0.641425	0.0894083	7.17411	7.28e-13	1.19e-11
									chr15:88620905:88621805	897.347	0.524352	0.0730898	7.17408	7.28e-13	1.19e-11
									chr18:5510164:5511432	67.6713	-1.89444	0.264072	-7.17395	7.29e-13	1.2e-11
									chr6:98977604:98978569	109.08	1.35278	0.188569	7.17394	7.29e-13	1.2e-11
									chr11:83077762:83078250	38.555	2.78467	0.388169	7.17387	7.29e-13	1.2e-11
									chr14:101456318:101459619	1266.11	1.62284	0.226216	7.17384	7.29e-13	1.2e-11
									chr10:103276413:103278257	935.75	0.890442	0.124124	7.17379	7.3e-13	1.2e-11
									chr9:99104027:99106104	2608.8	0.480605	0.0669968	7.17355	7.31e-13	1.2e-11
									chr1:100538031:100540280	792.038	0.757567	0.105607	7.17348	7.31e-13	1.2e-11
									chr1:45147942:45149263	74.0835	2.58286	0.360065	7.1733	7.32e-13	1.2e-11
									chr5:82074568:82075432	110.158	1.41062	0.196648	7.17329	7.32e-13	1.2e-11
									chr16:79690498:79691639	200.559	-2.48787	0.346831	-7.17314	7.33e-13	1.2e-11
									chr12:63975144:63975468	33.8891	2.28701	0.31883	7.17313	7.33e-13	1.2e-11
									chr4:143184059:143185931	2281.5	0.659511	0.0919423	7.1731	7.33e-13	1.2e-11
									chr5:75052260:75054644	1739.75	0.575443	0.0802247	7.17289	7.34e-13	1.2e-11
									chr9:122940519:122941947	2023.81	0.391264	0.0545527	7.17223	7.38e-13	1.21e-11
									chr1:103250273:103250977	154.708	-2.53087	0.352884	-7.17196	7.39e-13	1.21e-11
									chr17:76102894:76104347	823.683	0.49789	0.0694227	7.17186	7.4e-13	1.21e-11
									chr20:50957853:50959611	767.078	0.64574	0.0900503	7.17088	7.45e-13	1.22e-11
									chr4:65083023:65083661	49.2777	2.47013	0.344477	7.17068	7.46e-13	1.22e-11
									chr4:153344211:153345564	2491.61	0.787558	0.109835	7.17037	7.48e-13	1.22e-11
									chr13:33696618:33697866	52.2362	-2.48892	0.347117	-7.17025	7.49e-13	1.23e-11
									chr13:112605543:112606903	801.302	0.475358	0.0662982	7.16999	7.5e-13	1.23e-11
									chr18:10238921:10239508	42.3178	-2.72447	0.379986	-7.16994	7.5e-13	1.23e-11
									chr5:169583260:169585065	1128.71	0.428758	0.0598023	7.1696	7.52e-13	1.23e-11
									chr2:31233766:31234919	2279.01	0.521501	0.0727388	7.16951	7.53e-13	1.23e-11
									chr2:68318363:68320658	1749.69	0.619066	0.0863489	7.16935	7.54e-13	1.23e-11
									chr10:102408737:102411139	760.174	0.880804	0.122857	7.16933	7.54e-13	1.23e-11
									chr1:200858637:200859378	40.5912	2.97926	0.415558	7.1693	7.54e-13	1.23e-11
									chr4:162115377:162117348	192.878	1.62817	0.227109	7.16912	7.55e-13	1.23e-11
									chr20:44579280:44580446	205.444	1.66927	0.232854	7.16871	7.57e-13	1.24e-11
									chr9:69671411:69673587	1951.35	0.506366	0.0706378	7.16849	7.58e-13	1.24e-11
									chr8:11439798:11440636	156.234	-0.981393	0.136908	-7.16828	7.59e-13	1.24e-11
									chr12:106096392:106097291	71.1779	-1.58457	0.221058	-7.16813	7.6e-13	1.24e-11
									chr8:60908569:60910524	1188.69	0.790464	0.110276	7.16805	7.61e-13	1.24e-11
									chr2:79717329:79718051	98.0791	-2.49598	0.34821	-7.16802	7.61e-13	1.24e-11
									chr11:6682467:6683826	2440.86	0.493753	0.0688828	7.16801	7.61e-13	1.24e-11
									chr3:48634708:48636176	2723	0.541885	0.0755982	7.16796	7.61e-13	1.24e-11
									chr19:2235306:2237162	2169.8	0.589944	0.0823031	7.16795	7.61e-13	1.24e-11
									chr3:104359563:104360326	54.06	-2.84701	0.397225	-7.16726	7.65e-13	1.25e-11
									chr3:128316303:128318213	262.279	-0.926285	0.12924	-7.16716	7.66e-13	1.25e-11
									chr13:80632686:80633724	197.89	1.7578	0.245262	7.16702	7.66e-13	1.25e-11
									chr6:163744964:163746580	578.462	-1.27016	0.177226	-7.16687	7.67e-13	1.25e-11
									chr3:194691768:194692295	55.4107	-1.66769	0.232708	-7.16645	7.7e-13	1.26e-11
									chr4:24884790:24885796	217.109	1.11691	0.155853	7.16644	7.7e-13	1.26e-11
									chr1:107139732:107142430	1184.59	0.637993	0.0890295	7.16609	7.72e-13	1.26e-11
									chr3:123412791:123413813	106.716	-1.43391	0.200106	-7.16576	7.74e-13	1.26e-11
									chr1:47313341:47314585	3244.74	0.424655	0.0592621	7.16571	7.74e-13	1.26e-11
									chr18:489282:490558	97.7624	-2.12767	0.296925	-7.16568	7.74e-13	1.26e-11
									chr2:218395757:218397199	1336.21	0.460789	0.0643056	7.16561	7.74e-13	1.26e-11
									chr13:110954871:110956185	230.317	-1.66446	0.232285	-7.16559	7.75e-13	1.26e-11
									chr8:26044192:26046811	1841.79	0.544971	0.076056	7.16539	7.76e-13	1.27e-11
									chr12:116381140:116383592	837.903	-1.42335	0.198644	-7.16535	7.76e-13	1.27e-11
									chr1:153899133:153900650	93.8023	2.46636	0.344216	7.16517	7.77e-13	1.27e-11
									chr20:64160588:64162421	805.449	1.16281	0.162287	7.16516	7.77e-13	1.27e-11
									chr7:157840575:157842782	1878.88	1.71104	0.238804	7.16501	7.78e-13	1.27e-11
									chr10:95268328:95269198	96.2526	-1.89652	0.264699	-7.16482	7.79e-13	1.27e-11
									chr10:66931214:66932247	177.83	1.01996	0.14236	7.16467	7.8e-13	1.27e-11
									chr17:59323892:59324677	30.4905	-2.0217	0.28218	-7.1646	7.8e-13	1.27e-11
									chr3:181139431:181140729	191.09	1.6954	0.236636	7.16457	7.8e-13	1.27e-11
									chr1:93345109:93347072	1543.73	0.550146	0.0767874	7.16454	7.8e-13	1.27e-11
									chr9:96288916:96290502	136.446	2.86248	0.399537	7.16451	7.81e-13	1.27e-11
									chr4:63211181:63212788	124.872	-2.33243	0.325558	-7.16442	7.81e-13	1.27e-11
									chr8:125218864:125219654	218.204	-1.97816	0.276117	-7.1642	7.82e-13	1.28e-11
									chr5:179474312:179476275	418.155	0.950759	0.132711	7.1641	7.83e-13	1.28e-11
									chr19:57681501:57682762	1030.99	0.554977	0.0774682	7.16394	7.84e-13	1.28e-11
									chr5:98775542:98775987	280.487	1.2107	0.16901	7.1635	7.86e-13	1.28e-11
									chrX:112839955:112842009	3063.71	0.40294	0.0562524	7.16307	7.89e-13	1.29e-11
									chr6:170286266:170287091	492.194	1.36949	0.191192	7.16292	7.9e-13	1.29e-11
									chr14:103561338:103563384	1769.57	0.710747	0.0992275	7.1628	7.9e-13	1.29e-11
									chr8:17246034:17247953	2052.67	0.535842	0.0748102	7.16269	7.91e-13	1.29e-11
									chr15:43589522:43590505	1496.32	0.429693	0.0599918	7.16253	7.92e-13	1.29e-11
									chr10:37975791:37977047	2209.21	0.538897	0.075239	7.16246	7.92e-13	1.29e-11
									chr14:33836279:33837473	194.261	-0.868426	0.12125	-7.1623	7.93e-13	1.29e-11
									chr14:63507557:63508784	147.565	1.31165	0.183139	7.16206	7.95e-13	1.29e-11
									chrX:40684105:40685672	92.9474	-1.40501	0.19618	-7.16187	7.96e-13	1.3e-11
									chr9:95510287:95511662	2064.9	0.511169	0.0713742	7.16181	7.96e-13	1.3e-11
									chr15:67178350:67178971	135.787	-2.29281	0.320163	-7.16139	7.99e-13	1.3e-11
									chr15:43508969:43509147	150.576	1.20887	0.168805	7.16133	7.99e-13	1.3e-11
									chr5:72182707:72184327	855.718	1.68349	0.235081	7.16133	7.99e-13	1.3e-11
									chr1:112527024:112528479	204.913	-1.74634	0.243859	-7.16126	7.99e-13	1.3e-11
									chr5:170491372:170491931	68.7068	-2.89055	0.403661	-7.16083	8.02e-13	1.3e-11
									chr12:45379059:45379932	45.584	-2.5701	0.358911	-7.16081	8.02e-13	1.3e-11
									chr10:91908061:91909694	1828.94	0.680214	0.0949913	7.1608	8.02e-13	1.3e-11
									chr11:66281896:66283071	1333.32	0.524733	0.0732858	7.1601	8.06e-13	1.31e-11
									chr19:48872094:48873549	1810.57	0.481528	0.0672529	7.15996	8.07e-13	1.31e-11
									chr5:135390692:135392098	102.414	-1.32614	0.185217	-7.15992	8.07e-13	1.31e-11
									chr15:52999897:53001539	222.595	1.47177	0.205565	7.15962	8.09e-13	1.32e-11
									chr9:35510495:35511725	87.523	-2.5883	0.361519	-7.15952	8.1e-13	1.32e-11
									chr12:113193865:113195611	221.158	-1.46217	0.204227	-7.15951	8.1e-13	1.32e-11
									chr14:21455359:21457006	3157.48	0.394117	0.0550486	7.15945	8.1e-13	1.32e-11
									chr15:93087735:93090228	1639.34	0.737986	0.103088	7.15879	8.14e-13	1.32e-11
									chr12:22254394:22256912	1545.91	0.940319	0.131353	7.15873	8.14e-13	1.32e-11
									chr12:98474880:98475830	194.385	-1.70326	0.237936	-7.1585	8.16e-13	1.33e-11
									chr14:76900662:76901619	120.181	-1.98329	0.27706	-7.15836	8.16e-13	1.33e-11
									chr9:21591254:21592473	72.6034	-1.66603	0.232745	-7.15817	8.18e-13	1.33e-11
									chr19:41533044:41534325	90.6538	2.39751	0.334937	7.15808	8.18e-13	1.33e-11
									chrX:64204311:64206488	2466.62	0.44895	0.0627223	7.15774	8.2e-13	1.33e-11
									chr7:82382005:82383454	660.204	2.4176	0.337778	7.15736	8.22e-13	1.34e-11
									chr7:47501416:47501916	69.6495	-2.30882	0.322591	-7.1571	8.24e-13	1.34e-11
									chr3:12489766:12490459	101.487	-1.88563	0.263474	-7.1568	8.26e-13	1.34e-11
									chr5:143717301:143718070	63.4427	-3.59046	0.501691	-7.15671	8.26e-13	1.34e-11
									chr13:65260744:65262076	242.017	1.58861	0.221992	7.15617	8.3e-13	1.35e-11
									chr4:188015029:188015357	45.9761	-2.17223	0.303555	-7.15596	8.31e-13	1.35e-11
									chr22:41468280:41469687	2051.72	0.527957	0.0737788	7.15595	8.31e-13	1.35e-11
									chr12:1565676:1567197	235.715	1.08564	0.151716	7.15577	8.32e-13	1.35e-11
									chr9:130535202:130536540	372.073	1.36077	0.190167	7.15567	8.33e-13	1.35e-11
									chr6:45512262:45514221	183.959	1.10423	0.154327	7.15514	8.36e-13	1.36e-11
									chr5:78359803:78361635	1803.1	0.622216	0.0869615	7.15508	8.36e-13	1.36e-11
									chr6:24494375:24495870	1080.57	0.651188	0.0910137	7.15484	8.38e-13	1.36e-11
									chr15:66038691:66039742	97.4114	-1.42175	0.198712	-7.15482	8.38e-13	1.36e-11
									chr4:119526948:119527652	69.6637	1.70581	0.238421	7.1546	8.39e-13	1.36e-11
									chr1:3104921:3106558	1938.72	0.676036	0.0944901	7.15457	8.39e-13	1.36e-11
									chr1:34884984:34886450	529.784	0.812171	0.113523	7.15426	8.41e-13	1.36e-11
									chr7:101998054:101999795	180.145	-0.904738	0.126463	-7.1542	8.42e-13	1.36e-11
									chr2:38750382:38752323	3007.34	0.623222	0.0871152	7.154	8.43e-13	1.37e-11
									chr10:28302126:28303547	2665.27	0.492677	0.0688675	7.15399	8.43e-13	1.37e-11
									chr12:46825281:46826358	468.938	0.911419	0.127404	7.15378	8.44e-13	1.37e-11
									chr18:30526840:30527662	108.388	2.1067	0.294494	7.15361	8.45e-13	1.37e-11
									chr5:34007214:34008622	2350.26	0.544503	0.0761163	7.15357	8.46e-13	1.37e-11
									chr2:174442644:174443401	63.1152	-2.06163	0.288228	-7.1528	8.5e-13	1.38e-11
									chr4:98657322:98659484	2101.44	0.605081	0.084594	7.15276	8.5e-13	1.38e-11
									chr2:38095948:38096853	127.865	-1.70426	0.238266	-7.15274	8.51e-13	1.38e-11
									chr5:149886738:149888390	175.248	-1.32075	0.184662	-7.15224	8.54e-13	1.38e-11
									chr3:25663348:25665723	2925.68	0.543092	0.0759339	7.15217	8.54e-13	1.38e-11
									chr9:94165786:94167357	4157.79	0.460809	0.064438	7.15119	8.6e-13	1.39e-11
									chr11:61160524:61162408	1368.2	0.516282	0.0721988	7.15083	8.63e-13	1.4e-11
									chr20:58388734:58389954	1323.95	0.548923	0.0767651	7.15069	8.63e-13	1.4e-11
									chr20:50794186:50795743	1068.84	0.663489	0.0927901	7.15043	8.65e-13	1.4e-11
									chr7:95469884:95470388	414.329	1.45588	0.20362	7.14999	8.68e-13	1.41e-11
									chr6:148341725:148343652	1635.2	0.738367	0.103268	7.14998	8.68e-13	1.41e-11
									chr13:90416495:90417732	67.3453	-1.76991	0.247544	-7.14989	8.68e-13	1.41e-11
									chr6:3068150:3069509	1308.47	0.765252	0.107034	7.14961	8.7e-13	1.41e-11
									chr9:132473960:132475610	170.055	-1.93179	0.270197	-7.14956	8.71e-13	1.41e-11
									chr12:49198343:49199157	534.6	1.13981	0.159429	7.1493	8.72e-13	1.41e-11
									chr6:151044103:151045912	185.433	-0.939367	0.131397	-7.1491	8.74e-13	1.41e-11
									chr1:37691521:37693045	2768.66	0.407453	0.056994	7.14905	8.74e-13	1.41e-11
									chr2:23601818:23602735	82.0531	-1.54929	0.216729	-7.14851	8.77e-13	1.42e-11
									chr7:2638579:2638831	74.3993	-1.64869	0.230638	-7.14836	8.78e-13	1.42e-11
									chr4:92303603:92304550	512.762	0.665673	0.0931256	7.14812	8.8e-13	1.42e-11
									chr12:129820769:129821697	33.0888	-2.1552	0.301507	-7.1481	8.8e-13	1.42e-11
									chr13:45614903:45616326	1940.97	1.01223	0.141609	7.1481	8.8e-13	1.42e-11
									chr5:150319944:150320792	153.437	-1.44735	0.202482	-7.14806	8.8e-13	1.42e-11
									chr9:77926071:77927154	79.5993	-2.02132	0.282787	-7.14786	8.81e-13	1.42e-11
									chr10:52331672:52332616	105.628	1.9442	0.272007	7.1476	8.83e-13	1.43e-11
									chr10:122043942:122045413	125.171	-1.33931	0.187385	-7.14738	8.84e-13	1.43e-11
									chr9:69758864:69760511	1246.27	0.548496	0.0767433	7.14715	8.86e-13	1.43e-11
									chr4:11073596:11074156	38.9108	-2.41338	0.337676	-7.14702	8.87e-13	1.43e-11
									chr5:32225140:32225884	44.4782	-1.6617	0.232509	-7.14684	8.88e-13	1.43e-11
									chr3:173921567:173922113	203.29	2.08357	0.291542	7.14671	8.89e-13	1.44e-11
									chr1:63522678:63524082	1602.89	0.415203	0.0580975	7.14665	8.89e-13	1.44e-11
									chr5:110377360:110378598	240.712	-2.61737	0.366241	-7.14657	8.9e-13	1.44e-11
									chr5:45506915:45507737	248.926	1.26629	0.17719	7.14653	8.9e-13	1.44e-11
									chr3:169771762:169773853	2939.38	0.613237	0.08581	7.14645	8.91e-13	1.44e-11
									chr3:49802220:49804088	1850.68	0.551401	0.077158	7.14638	8.91e-13	1.44e-11
									chr5:58259092:58260219	95.2536	-2.24739	0.314481	-7.14635	8.91e-13	1.44e-11
									chr17:4142481:4144305	2498.36	0.580654	0.081252	7.14633	8.91e-13	1.44e-11
									chr6:156425040:156426155	93.7352	-2.86317	0.400655	-7.14622	8.92e-13	1.44e-11
									chr1:85611894:85612274	95.1205	-2.13693	0.29903	-7.1462	8.92e-13	1.44e-11
									chr19:38618274:38619763	1172.12	0.524919	0.073459	7.14574	8.95e-13	1.44e-11
									chr7:147412712:147413948	180.082	-2.43055	0.340148	-7.14557	8.96e-13	1.45e-11
									chr2:204415328:204416732	168.479	1.81283	0.253702	7.14551	8.97e-13	1.45e-11
									chr1:182120312:182121641	158.867	-2.24052	0.313571	-7.14517	8.99e-13	1.45e-11
									chr15:27086077:27086525	55.6995	-1.49455	0.20917	-7.14514	8.99e-13	1.45e-11
									chr2:172086572:172087214	365.868	0.766211	0.107236	7.1451	8.99e-13	1.45e-11
									chr2:69683141:69684023	47.1887	-2.49837	0.349664	-7.14507	9e-13	1.45e-11
									chr12:93335504:93336929	156.15	-1.55883	0.218169	-7.14506	9e-13	1.45e-11
									chr14:98632898:98634653	315.05	1.05331	0.147423	7.14481	9.01e-13	1.45e-11
									chr17:17699898:17701048	317.12	0.977979	0.136893	7.1441	9.06e-13	1.46e-11
									chr16:87784554:87785546	60.8746	-1.44782	0.202667	-7.14381	9.08e-13	1.46e-11
									chr5:34000993:34001919	480.339	1.02254	0.143137	7.14374	9.08e-13	1.46e-11
									chr7:126578300:126578719	43.8858	1.82631	0.255661	7.14349	9.1e-13	1.47e-11
									chr10:25855203:25855989	41.6233	-1.66883	0.233647	-7.14252	9.16e-13	1.48e-11
									chr2:218009336:218011615	714.908	0.828041	0.115932	7.14248	9.17e-13	1.48e-11
									chr4:182238137:182239223	119.138	-1.57961	0.22116	-7.14238	9.17e-13	1.48e-11
									chr3:194930426:194931327	255.007	-2.01131	0.281614	-7.14207	9.19e-13	1.48e-11
									chr22:28741307:28742995	3512.25	0.383774	0.0537344	7.14206	9.19e-13	1.48e-11
									chr17:82292336:82293339	1500.27	0.544171	0.0761958	7.14175	9.22e-13	1.48e-11
									chr7:93621914:93623080	193.722	0.821782	0.11507	7.14157	9.23e-13	1.49e-11
									chr6:101776756:101777492	181.395	2.53385	0.354804	7.14154	9.23e-13	1.49e-11
									chr15:76931276:76932557	1976.71	0.593932	0.083166	7.14152	9.23e-13	1.49e-11
									chr2:26345345:26347096	2914.58	0.57507	0.0805294	7.14112	9.26e-13	1.49e-11
									chr12:47768331:47769107	322.685	-1.40332	0.196523	-7.14077	9.28e-13	1.49e-11
									chr17:42120651:42121755	827.609	0.436248	0.0610929	7.14073	9.28e-13	1.49e-11
									chr19:27972343:27972644	62.082	-3.09613	0.433601	-7.14052	9.3e-13	1.5e-11
									chr12:57738505:57739226	438.771	0.760077	0.106449	7.1403	9.31e-13	1.5e-11
									chr2:180559600:180560511	89.8556	-2.76808	0.38768	-7.14012	9.32e-13	1.5e-11
									chr18:9474506:9476150	3879.75	0.521835	0.0730893	7.13968	9.35e-13	1.51e-11
									chr15:68558980:68560433	1103.7	0.630474	0.0883074	7.13953	9.36e-13	1.51e-11
									chr11:32477820:32479877	363.377	2.20687	0.309107	7.13948	9.37e-13	1.51e-11
									chr9:26677997:26678873	75.9405	1.49694	0.209673	7.13942	9.37e-13	1.51e-11
									chr7:67619072:67619522	23.2428	-3.36058	0.470732	-7.13905	9.4e-13	1.51e-11
									chr12:30015553:30016265	108.681	-1.89361	0.265283	-7.13807	9.46e-13	1.52e-11
									chr9:28289715:28290453	130.805	-2.04049	0.285878	-7.13764	9.49e-13	1.53e-11
									chr6:67352928:67354892	414.629	2.27863	0.319243	7.13761	9.5e-13	1.53e-11
									chr1:56837277:56838365	73.2605	-1.50142	0.210359	-7.13742	9.51e-13	1.53e-11
									chr11:34185988:34187274	768.143	1.97302	0.276454	7.13687	9.55e-13	1.54e-11
									chr12:116187627:116188089	76.135	1.57972	0.221347	7.13687	9.55e-13	1.54e-11
									chr3:180707779:180708535	54.8865	1.75952	0.246544	7.13676	9.56e-13	1.54e-11
									chr3:26437567:26438235	54.5363	-2.99221	0.41928	-7.13655	9.57e-13	1.54e-11
									chr12:105522628:105524332	382.501	-1.06623	0.149408	-7.13635	9.58e-13	1.54e-11
									chr19:54448108:54450039	2141.84	0.49236	0.0689936	7.13632	9.59e-13	1.54e-11
									chr18:49140787:49141367	72.9	2.15844	0.302469	7.13607	9.6e-13	1.54e-11
									chr17:19031684:19033036	989.711	0.762912	0.10691	7.13601	9.61e-13	1.54e-11
									chr5:141512998:141514827	2655.98	0.395541	0.0554292	7.13597	9.61e-13	1.54e-11
									chr13:20773154:20774270	959.551	0.563446	0.0789585	7.13597	9.61e-13	1.54e-11
									chr3:141643076:141643739	43.3887	-2.61136	0.365979	-7.13527	9.66e-13	1.55e-11
									chr21:44338170:44339751	1804.78	0.422525	0.0592183	7.13504	9.68e-13	1.55e-11
									chr6:147644762:147645459	45.2983	-1.84005	0.257891	-7.13501	9.68e-13	1.55e-11
									chr16:19523671:19525057	1376.08	0.462074	0.0647618	7.13498	9.68e-13	1.55e-11
									chr6:165486070:165487359	95.5031	1.54489	0.216535	7.13458	9.71e-13	1.56e-11
									chr6:23789803:23790461	38.5617	3.01209	0.422181	7.13458	9.71e-13	1.56e-11
									chr8:58658426:58660389	2031.9	0.426765	0.0598168	7.13454	9.71e-13	1.56e-11
									chr3:159007840:159009036	73.6571	-1.52739	0.214088	-7.13441	9.72e-13	1.56e-11
									chr7:133983131:133984408	361.464	1.63639	0.229367	7.13438	9.72e-13	1.56e-11
									chr17:57477041:57477645	79.7034	1.86588	0.261543	7.13411	9.74e-13	1.56e-11
									chr3:188365879:188366900	80.7588	1.50886	0.211507	7.13386	9.76e-13	1.57e-11
									chr10:15096547:15098072	2333.39	0.60266	0.0844837	7.13346	9.79e-13	1.57e-11
									chr15:70096992:70098174	1673.04	0.547725	0.0767832	7.1334	9.79e-13	1.57e-11
									chr1:47991991:47993436	172.869	-1.48358	0.207976	-7.13339	9.79e-13	1.57e-11
									chr6:96059142:96059536	90.3903	1.94282	0.272367	7.13312	9.81e-13	1.57e-11
									chr9:19048541:19050564	2691.11	0.519418	0.0728204	7.13285	9.83e-13	1.58e-11
									chr3:133461316:133462177	66.5149	-1.30594	0.18309	-7.13274	9.84e-13	1.58e-11
									chr4:1232709:1234271	1770.49	0.696467	0.097646	7.13257	9.85e-13	1.58e-11
									chr1:165827327:165829240	2547.43	0.51602	0.0723473	7.13254	9.85e-13	1.58e-11
									chr20:7265464:7266177	48.322	-2.43768	0.341775	-7.1324	9.86e-13	1.58e-11
									chr10:80388144:80389111	63.5079	-2.24619	0.314936	-7.13222	9.88e-13	1.58e-11
									chrX:41288379:41289609	126.197	-1.6254	0.227903	-7.13201	9.89e-13	1.59e-11
									chr7:30284015:30286027	3015.62	0.502593	0.0704715	7.13187	9.9e-13	1.59e-11
									chr6:75524151:75525228	177.529	-1.6839	0.236114	-7.13171	9.91e-13	1.59e-11
									chr11:133946450:133948584	1107.68	0.802882	0.112581	7.13161	9.92e-13	1.59e-11
									chr11:9384415:9385717	1696.38	0.50586	0.0709333	7.13148	9.93e-13	1.59e-11
									chr2:69436601:69438036	1962.91	0.469693	0.0658682	7.1308	9.98e-13	1.6e-11
									chr22:27918320:27920376	1991.77	0.564464	0.0791598	7.1307	9.99e-13	1.6e-11
									chr4:102868435:102869968	2663.9	0.472369	0.0662458	7.13055	1e-12	1.6e-11
									chr4:102500682:102502643	1583.96	0.419997	0.0589043	7.13015	1e-12	1.61e-11
									chr17:43530110:43531514	2221.59	0.510712	0.0716328	7.12958	1.01e-12	1.61e-11
									chr2:43773729:43774901	930.555	0.448122	0.0628541	7.12956	1.01e-12	1.61e-11
									chr11:68998257:68999002	398.429	1.27823	0.179289	7.12943	1.01e-12	1.61e-11
									chr2:118371525:118372393	334.612	1.27457	0.178776	7.1294	1.01e-12	1.61e-11
									chr12:52442458:52443159	71.4862	-2.4341	0.341418	-7.12938	1.01e-12	1.61e-11
									chr13:98599318:98600319	234.332	-1.51328	0.212266	-7.12919	1.01e-12	1.62e-11
									chr9:126440012:126441420	347.387	0.862081	0.120929	7.12885	1.01e-12	1.62e-11
									chr8:38786625:38788599	1301.8	0.650841	0.0912984	7.12872	1.01e-12	1.62e-11
									chr18:34342836:34343641	41.3985	-2.30319	0.323088	-7.12865	1.01e-12	1.62e-11
									chr6:71011478:71013535	396.59	0.676087	0.0948418	7.12858	1.01e-12	1.62e-11
									chr3:173602413:173603400	85.3339	1.9853	0.278499	7.12856	1.01e-12	1.62e-11
									chr2:130797330:130799205	2174.81	0.752273	0.105536	7.12811	1.02e-12	1.63e-11
									chr3:65889078:65890013	127.782	-2.05582	0.288416	-7.12799	1.02e-12	1.63e-11
									chr15:80556793:80557382	70.9283	3.43991	0.482605	7.1278	1.02e-12	1.63e-11
									chr8:38924331:38924870	68.9102	-1.47032	0.206282	-7.12771	1.02e-12	1.63e-11
									chr2:145379940:145381313	147.665	-2.55832	0.358944	-7.12735	1.02e-12	1.64e-11
									chr8:67063940:67065295	1511.18	0.616389	0.0864843	7.12718	1.02e-12	1.64e-11
									chr15:66386205:66388004	2256.81	0.470098	0.0659586	7.12717	1.02e-12	1.64e-11
									chr2:181784473:181785157	57.9957	-1.27752	0.179248	-7.12708	1.03e-12	1.64e-11
									chr17:27293746:27295435	2312.95	0.579963	0.0813799	7.12661	1.03e-12	1.64e-11
									chr1:23576569:23577908	129.323	-1.5636	0.219415	-7.1262	1.03e-12	1.65e-11
									chr1:116147807:116148305	70.5155	-2.66227	0.373594	-7.1261	1.03e-12	1.65e-11
									chr11:134223651:134225630	2822.93	0.601098	0.0843553	7.12578	1.03e-12	1.65e-11
									chr17:74872522:74873779	2767.01	0.434208	0.0609364	7.1256	1.04e-12	1.66e-11
									chr2:174881162:174882302	159.506	1.44569	0.202894	7.12536	1.04e-12	1.66e-11
									chr5:159504556:159505320	50.9174	-1.90033	0.266701	-7.12533	1.04e-12	1.66e-11
									chr15:73991827:73992583	851.635	0.598513	0.0840001	7.12514	1.04e-12	1.66e-11
									chr3:149300056:149301339	523.73	1.44908	0.203381	7.12496	1.04e-12	1.66e-11
									chr2:160210489:160211167	115.075	-1.23825	0.173791	-7.12496	1.04e-12	1.66e-11
									chr1:6674560:6675533	67.3251	-2.0791	0.291814	-7.12474	1.04e-12	1.66e-11
									chr8:13578085:13579323	125.842	-1.0953	0.153739	-7.12439	1.05e-12	1.67e-11
									chr12:124170403:124171146	49.1017	-1.87706	0.263475	-7.12422	1.05e-12	1.67e-11
									chr15:82539587:82541394	1889.83	0.506871	0.0711476	7.12422	1.05e-12	1.67e-11
									chr22:23094147:23095958	252.308	0.757602	0.106345	7.12401	1.05e-12	1.67e-11
									chr17:1515445:1517403	2629.99	0.551793	0.0774555	7.12399	1.05e-12	1.67e-11
									chr1:75338491:75339552	229.372	1.2767	0.179216	7.1238	1.05e-12	1.68e-11
									chr4:10115899:10117917	2372.14	0.540705	0.075902	7.12373	1.05e-12	1.68e-11
									chr14:97076615:97077985	168.014	-1.26769	0.177956	-7.12362	1.05e-12	1.68e-11
									chr19:57583506:57584623	1094.5	0.653656	0.0917619	7.1234	1.05e-12	1.68e-11
									chr5:157345484:157346182	365.134	1.36256	0.191282	7.12328	1.05e-12	1.68e-11
									chr2:51000809:51001605	148.134	1.82378	0.256044	7.12294	1.06e-12	1.68e-11
									chr1:39690887:39692698	1724.01	0.621083	0.0871985	7.12263	1.06e-12	1.69e-11
									chr10:68331328:68333089	3070.2	0.700158	0.0983026	7.12248	1.06e-12	1.69e-11
									chr1:193629182:193630326	137.678	-2.20334	0.309352	-7.12244	1.06e-12	1.69e-11
									chr12:50400238:50402162	1888.24	0.387777	0.0544476	7.12203	1.06e-12	1.7e-11
									chr5:115414024:115415787	217.963	2.06029	0.289299	7.12168	1.07e-12	1.7e-11
									chr6:154429591:154430177	72.6162	2.79073	0.391865	7.12167	1.07e-12	1.7e-11
									chr3:58116800:58118370	407.326	-2.33734	0.328206	-7.12157	1.07e-12	1.7e-11
									chr3:24220810:24221637	208.281	-2.04333	0.286923	-7.12153	1.07e-12	1.7e-11
									chr7:25124569:25125957	3019.32	0.527322	0.0740499	7.12118	1.07e-12	1.71e-11
									chr1:33080568:33082298	1482.51	0.414781	0.0582481	7.12094	1.07e-12	1.71e-11
									chr8:72315516:72316036	93.4344	-2.31917	0.325684	-7.12092	1.07e-12	1.71e-11
									chr3:152596000:152597143	101.505	-1.09518	0.1538	-7.12084	1.07e-12	1.71e-11
									chr15:100113572:100115341	635.34	0.622381	0.0874048	7.12067	1.07e-12	1.71e-11
									chr14:39266378:39268021	1934.99	0.44139	0.0619875	7.12062	1.07e-12	1.71e-11
									chr16:52270605:52271914	214.907	1.82251	0.25595	7.12057	1.07e-12	1.71e-11
									chr15:74213621:74214572	309.802	2.22626	0.312654	7.1205	1.08e-12	1.71e-11
									chr20:18287693:18289236	1535.56	0.546286	0.0767208	7.12044	1.08e-12	1.71e-11
									chr17:7035356:7036847	1232.59	0.517511	0.0726853	7.11988	1.08e-12	1.72e-11
									chr14:35999009:36000038	78.4422	2.18108	0.306352	7.11952	1.08e-12	1.72e-11
									chr20:36773119:36774664	1797.39	0.596897	0.0838415	7.11935	1.08e-12	1.73e-11
									chr11:47193809:47194507	84.4093	-1.42361	0.19997	-7.11913	1.09e-12	1.73e-11
									chr4:155179197:155180012	43.0183	-2.47904	0.34823	-7.11899	1.09e-12	1.73e-11
									chr16:30584969:30586477	1354.45	0.731421	0.102749	7.11851	1.09e-12	1.74e-11
									chr18:8007906:8008347	68.1298	2.31574	0.325315	7.11847	1.09e-12	1.74e-11
									chr19:11155341:11156287	1809.39	0.430103	0.0604235	7.11813	1.09e-12	1.74e-11
									chr19:56594822:56596280	1006.27	0.427539	0.0600641	7.11803	1.09e-12	1.74e-11
									chr11:19650384:19651530	73.2786	1.92264	0.27011	7.118	1.1e-12	1.74e-11
									chr3:45957461:45958158	100.325	2.11484	0.297114	7.11796	1.1e-12	1.74e-11
									chr4:15982887:15983910	106.343	-2.16125	0.303639	-7.11783	1.1e-12	1.74e-11
									chr6:108156266:108158664	1089.19	1.55279	0.218164	7.11756	1.1e-12	1.75e-11
									chr11:97721048:97722913	100.356	-1.65569	0.23263	-7.11726	1.1e-12	1.75e-11
									chr12:28097154:28097944	90.8558	-2.24806	0.315863	-7.1172	1.1e-12	1.75e-11
									chrX:154435924:154438549	631.595	0.65564	0.0921209	7.11717	1.1e-12	1.75e-11
									chr1:3460166:3461117	138.686	-1.45983	0.205121	-7.11691	1.1e-12	1.75e-11
									chr10:27620965:27621892	64.861	-2.13183	0.299552	-7.11672	1.11e-12	1.76e-11
									chr5:137205065:137206630	558.405	1.61553	0.227009	7.11659	1.11e-12	1.76e-11
									chr1:202957588:202958978	1107.34	0.599405	0.0842266	7.11657	1.11e-12	1.76e-11
									chr4:128793803:128794644	81.3662	-2.27848	0.320165	-7.11657	1.11e-12	1.76e-11
									chr6:31729090:31730597	2401.6	0.563333	0.079158	7.11657	1.11e-12	1.76e-11
									chr17:18458782:18459679	176.509	-1.7241	0.242267	-7.11653	1.11e-12	1.76e-11
									chr8:129202308:129202825	116.267	-1.7836	0.250635	-7.11633	1.11e-12	1.76e-11
									chr9:135098257:135099049	101.092	-1.11651	0.156899	-7.11609	1.11e-12	1.76e-11
									chr9:35727898:35728529	379.549	-1.55553	0.218594	-7.11608	1.11e-12	1.76e-11
									chr1:172351271:172352237	140.023	-2.3247	0.326685	-7.11605	1.11e-12	1.76e-11
									chr6:142009253:142010382	112.498	-2.59157	0.364197	-7.11586	1.11e-12	1.77e-11
									chr9:129110037:129112181	2610.67	0.572766	0.0804945	7.1156	1.11e-12	1.77e-11
									chr1:38451084:38452488	211.324	-1.24089	0.174396	-7.11538	1.12e-12	1.77e-11
									chr10:13299120:13300312	1046.39	0.970072	0.136335	7.11535	1.12e-12	1.77e-11
									chr20:32270210:32271644	514.139	1.35081	0.189847	7.11526	1.12e-12	1.77e-11
									chr12:54259163:54260556	1614.18	0.599392	0.0842408	7.11522	1.12e-12	1.77e-11
									chr14:91830798:91831377	113.394	2.0209	0.28403	7.11511	1.12e-12	1.77e-11
									chr12:53295052:53296020	1339.52	0.394281	0.0554162	7.11491	1.12e-12	1.78e-11
									chr7:14194825:14196454	427.436	1.50687	0.211797	7.11471	1.12e-12	1.78e-11
									chr8:52173364:52175243	171.984	1.06166	0.149225	7.11452	1.12e-12	1.78e-11
									chr2:74471725:74473276	1364.39	0.361014	0.0507449	7.1143	1.12e-12	1.78e-11
									chr12:42678948:42680262	108.303	-2.07704	0.291961	-7.11411	1.13e-12	1.79e-11
									chr3:171166853:171167747	43.0966	1.90176	0.267327	7.11399	1.13e-12	1.79e-11
									chr10:86871610:86872277	353.771	1.85894	0.261312	7.11387	1.13e-12	1.79e-11
									chr1:185564957:185565872	82.7272	-2.38986	0.335971	-7.11328	1.13e-12	1.8e-11
									chr1:35556850:35559199	2725.4	0.568255	0.079887	7.11324	1.13e-12	1.8e-11
									chr13:27791104:27791730	118.785	2.06552	0.290421	7.11215	1.14e-12	1.81e-11
									chr2:75608273:75609537	481.561	-0.934539	0.131403	-7.11201	1.14e-12	1.81e-11
									chr4:93217308:93217840	79.0142	2.17643	0.306033	7.11174	1.15e-12	1.82e-11
									chr18:66972531:66973549	200.746	1.3567	0.190779	7.11138	1.15e-12	1.82e-11
									chr2:55281711:55282948	587.154	0.917491	0.129019	7.11131	1.15e-12	1.82e-11
									chr7:23181335:23182853	1647.24	0.523837	0.0736645	7.11112	1.15e-12	1.82e-11
									chr4:166568527:166569140	46.0995	2.42923	0.341656	7.11017	1.16e-12	1.84e-11
									chr2:2323966:2325259	237.569	1.21275	0.170565	7.11016	1.16e-12	1.84e-11
									chrX:13007590:13008576	59.4253	-2.01867	0.283917	-7.11008	1.16e-12	1.84e-11
									chr7:142440322:142441422	85.4844	-2.19286	0.308419	-7.10998	1.16e-12	1.84e-11
									chr11:85889726:85890521	65.4368	-2.11317	0.297223	-7.1097	1.16e-12	1.84e-11
									chr4:41256231:41258210	2055.19	0.688119	0.0967902	7.10939	1.17e-12	1.85e-11
									chr18:50878351:50879880	2777.45	0.520051	0.0731508	7.1093	1.17e-12	1.85e-11
									chr9:119283875:119285186	180.668	-1.39501	0.196224	-7.10928	1.17e-12	1.85e-11
									chr4:7860719:7861095	59.083	-1.29717	0.182465	-7.10916	1.17e-12	1.85e-11
									chr3:42066306:42067764	901.632	0.993623	0.139772	7.1089	1.17e-12	1.85e-11
									chr6:9335029:9336040	65.0114	-1.86643	0.262549	-7.10888	1.17e-12	1.85e-11
									chr2:216565945:216566578	61.5505	-1.78947	0.251728	-7.10875	1.17e-12	1.85e-11
									chr1:27624313:27625484	83.4679	1.55189	0.218311	7.10862	1.17e-12	1.85e-11
									chr4:87044373:87046072	201.313	-0.940576	0.132316	-7.10858	1.17e-12	1.85e-11
									chr9:136847780:136850142	3976.9	0.49344	0.069421	7.10795	1.18e-12	1.86e-11
									chr4:139082805:139084755	3697.93	0.491873	0.0692006	7.10792	1.18e-12	1.86e-11
[truncated: 4,975,059 more chars]
