## Supplementary Table 7 for "An integrated framework for functional dissection of variable expressivity in genetic disorders"

### Sheet: Table of Contents
Table	Data
S8A	Genes in each module for Supplementary Figure 6A
S8B	Enriched GO terms for Supplementary Figure 6B
S8C	Eigengene scores for Supplementary Figure 6C
S8D	Statistical tests for Supplementary Figure 6C
S8E	WGCNA data Pearson coefficents and p values for Supplementary Figure 6A

### Sheet: S8A
Ensembl_id	Module
ENSG00000268041	turquoise
ENSG00000134121	turquoise
ENSG00000116254	turquoise
ENSG00000149948	blue
ENSG00000089685	blue
ENSG00000137804	blue
ENSG00000117399	blue
ENSG00000178999	blue
ENSG00000074211	turquoise
ENSG00000129195	blue
ENSG00000176165	blue
ENSG00000135451	blue
ENSG00000253861	turquoise
ENSG00000237649	blue
ENSG00000175063	blue
ENSG00000117650	blue
ENSG00000126787	blue
ENSG00000101057	blue
ENSG00000176884	turquoise
ENSG00000205922	turquoise
ENSG00000167900	blue
ENSG00000181965	blue
ENSG00000184983	blue
ENSG00000186868	turquoise
ENSG00000276043	blue
ENSG00000074317	turquoise
ENSG00000140451	blue
ENSG00000229544	turquoise
ENSG00000186185	blue
ENSG00000103512	turquoise
ENSG00000105011	blue
ENSG00000273079	turquoise
ENSG00000197106	turquoise
ENSG00000123485	blue
ENSG00000119614	turquoise
ENSG00000135476	blue
ENSG00000160447	blue
ENSG00000072571	blue
ENSG00000137807	blue
ENSG00000088325	blue
ENSG00000183856	blue
ENSG00000111206	blue
ENSG00000171540	turquoise
ENSG00000166851	blue
ENSG00000134690	blue
ENSG00000112984	blue
ENSG00000171848	blue
ENSG00000132975	turquoise
ENSG00000100297	blue
ENSG00000285505	turquoise
ENSG00000198133	turquoise
ENSG00000074219	blue
ENSG00000165480	blue
ENSG00000087586	blue
ENSG00000143228	blue
ENSG00000075218	blue
ENSG00000162344	blue
ENSG00000112742	blue
ENSG00000168779	turquoise
ENSG00000093009	blue
ENSG00000118193	blue
ENSG00000067842	turquoise
ENSG00000157456	blue
ENSG00000131747	blue
ENSG00000024526	blue
ENSG00000136928	turquoise
ENSG00000142945	blue
ENSG00000169427	turquoise
ENSG00000101447	blue
ENSG00000117724	blue
ENSG00000117600	turquoise
ENSG00000169679	blue
ENSG00000109674	blue
ENSG00000164093	turquoise
ENSG00000148773	blue
ENSG00000134115	grey
ENSG00000165304	blue
ENSG00000131914	blue
ENSG00000176890	blue
ENSG00000145386	blue
ENSG00000156970	blue
ENSG00000179292	turquoise
ENSG00000204227	turquoise
ENSG00000106538	blue
ENSG00000115163	blue
ENSG00000166897	turquoise
ENSG00000160460	turquoise
ENSG00000111247	blue
ENSG00000215474	turquoise
ENSG00000104147	blue
ENSG00000185052	turquoise
ENSG00000134057	blue
ENSG00000147536	blue
ENSG00000166006	turquoise
ENSG00000123374	blue
ENSG00000135472	turquoise
ENSG00000080986	blue
ENSG00000161888	blue
ENSG00000090889	blue
ENSG00000126453	blue
ENSG00000120093	grey
ENSG00000146670	blue
ENSG00000113810	blue
ENSG00000128610	blue
ENSG00000164104	blue
ENSG00000198944	turquoise
ENSG00000196277	turquoise
ENSG00000129810	blue
ENSG00000173210	turquoise
ENSG00000013293	turquoise
ENSG00000164611	blue
ENSG00000158402	blue
ENSG00000156486	turquoise
ENSG00000168959	turquoise
ENSG00000145423	blue
ENSG00000130643	turquoise
ENSG00000184661	blue
ENSG00000121621	blue
ENSG00000022355	turquoise
ENSG00000076382	blue
ENSG00000137843	turquoise
ENSG00000170312	blue
ENSG00000175874	turquoise
ENSG00000130226	turquoise
ENSG00000196136	brown
ENSG00000138160	blue
ENSG00000175643	blue
ENSG00000180340	blue
ENSG00000121152	blue
ENSG00000151725	blue
ENSG00000164109	blue
ENSG00000065328	blue
ENSG00000154920	blue
ENSG00000066279	blue
ENSG00000143476	blue
ENSG00000007968	blue
ENSG00000186897	turquoise
ENSG00000114757	turquoise
ENSG00000157152	turquoise
ENSG00000129173	blue
ENSG00000139874	turquoise
ENSG00000121211	blue
ENSG00000164438	turquoise
ENSG00000148704	blue
ENSG00000138180	blue
ENSG00000183775	turquoise
ENSG00000121570	blue
ENSG00000185352	turquoise
ENSG00000085999	blue
ENSG00000169607	blue
ENSG00000125968	blue
ENSG00000122952	blue
ENSG00000123307	blue
ENSG00000100346	turquoise
ENSG00000113327	turquoise
ENSG00000101412	blue
ENSG00000168078	blue
ENSG00000134595	blue
ENSG00000165588	blue
ENSG00000183117	turquoise
ENSG00000085840	blue
ENSG00000116147	turquoise
ENSG00000174371	blue
ENSG00000166265	blue
ENSG00000185742	turquoise
ENSG00000114346	blue
ENSG00000173917	grey
ENSG00000181541	turquoise
ENSG00000169933	turquoise
ENSG00000163808	blue
ENSG00000051341	blue
ENSG00000131153	blue
ENSG00000129534	blue
ENSG00000150594	turquoise
ENSG00000166448	turquoise
ENSG00000215146	grey
ENSG00000128250	turquoise
ENSG00000100526	blue
ENSG00000198901	blue
ENSG00000106689	blue
ENSG00000013810	blue
ENSG00000154478	turquoise
ENSG00000163362	blue
ENSG00000171303	turquoise
ENSG00000139734	blue
ENSG00000164649	blue
ENSG00000185304	grey
ENSG00000166862	turquoise
ENSG00000100842	blue
ENSG00000151615	turquoise
ENSG00000115665	turquoise
ENSG00000273706	turquoise
ENSG00000165891	blue
ENSG00000185650	blue
ENSG00000156097	turquoise
ENSG00000073111	blue
ENSG00000144354	blue
ENSG00000115507	blue
ENSG00000135903	blue
ENSG00000213186	blue
ENSG00000140525	blue
ENSG00000174021	blue
ENSG00000055813	turquoise
ENSG00000145451	turquoise
ENSG00000129474	blue
ENSG00000101438	turquoise
ENSG00000154975	turquoise
ENSG00000123219	blue
ENSG00000170370	blue
ENSG00000151834	turquoise
ENSG00000164778	blue
ENSG00000138778	blue
ENSG00000087085	turquoise
ENSG00000169436	blue
ENSG00000172995	turquoise
ENSG00000138722	blue
ENSG00000118707	blue
ENSG00000165186	turquoise
ENSG00000288622	grey
ENSG00000153266	blue
ENSG00000124493	turquoise
ENSG00000171587	turquoise
ENSG00000085117	blue
ENSG00000011426	blue
ENSG00000163288	turquoise
ENSG00000186919	turquoise
ENSG00000156802	blue
ENSG00000139219	blue
ENSG00000128253	turquoise
ENSG00000171951	turquoise
ENSG00000118160	turquoise
ENSG00000094804	blue
ENSG00000186193	blue
ENSG00000181215	turquoise
ENSG00000127920	blue
ENSG00000141401	blue
ENSG00000124140	turquoise
ENSG00000053438	grey
ENSG00000177602	blue
ENSG00000124772	turquoise
ENSG00000121904	turquoise
ENSG00000198785	turquoise
ENSG00000163285	turquoise
ENSG00000075290	blue
ENSG00000188803	turquoise
ENSG00000243364	blue
ENSG00000147724	turquoise
ENSG00000142871	blue
ENSG00000204335	blue
ENSG00000177045	blue
ENSG00000076003	blue
ENSG00000177468	blue
ENSG00000197565	blue
ENSG00000272636	turquoise
ENSG00000051180	blue
ENSG00000213347	blue
ENSG00000136535	grey
ENSG00000114374	grey
ENSG00000074047	blue
ENSG00000196090	turquoise
ENSG00000198826	blue
ENSG00000101335	blue
ENSG00000134363	blue
ENSG00000140534	blue
ENSG00000168875	turquoise
ENSG00000035499	blue
ENSG00000144554	blue
ENSG00000162849	turquoise
ENSG00000113430	turquoise
ENSG00000041353	turquoise
ENSG00000189057	blue
ENSG00000171241	blue
ENSG00000105996	grey
ENSG00000075891	turquoise
ENSG00000146374	blue
ENSG00000235608	turquoise
ENSG00000167011	turquoise
ENSG00000054356	turquoise
ENSG00000167281	turquoise
ENSG00000157087	turquoise
ENSG00000152192	turquoise
ENSG00000092853	blue
ENSG00000136982	blue
ENSG00000162989	turquoise
ENSG00000164294	blue
ENSG00000186638	blue
ENSG00000095596	grey
ENSG00000122861	yellow
ENSG00000198216	turquoise
ENSG00000171786	blue
ENSG00000152284	blue
ENSG00000106571	blue
ENSG00000274487	grey
ENSG00000112118	blue
ENSG00000181291	turquoise
ENSG00000101115	blue
ENSG00000009709	blue
ENSG00000155265	turquoise
ENSG00000184388	turquoise
ENSG00000109991	turquoise
ENSG00000141682	blue
ENSG00000165970	turquoise
ENSG00000109255	blue
ENSG00000167037	turquoise
ENSG00000147488	grey
ENSG00000157005	turquoise
ENSG00000168081	turquoise
ENSG00000184408	turquoise
ENSG00000152910	turquoise
ENSG00000137727	turquoise
ENSG00000152253	blue
ENSG00000144290	turquoise
ENSG00000205279	turquoise
ENSG00000165490	blue
ENSG00000141756	blue
ENSG00000066379	blue
ENSG00000198010	turquoise
ENSG00000136122	blue
ENSG00000186862	turquoise
ENSG00000188486	blue
ENSG00000153551	blue
ENSG00000140067	blue
ENSG00000109851	blue
ENSG00000108684	turquoise
ENSG00000008196	turquoise
ENSG00000168481	turquoise
ENSG00000187140	turquoise
ENSG00000205867	turquoise
ENSG00000111087	blue
ENSG00000172137	turquoise
ENSG00000133019	turquoise
ENSG00000128564	turquoise
ENSG00000109805	blue
ENSG00000196104	turquoise
ENSG00000163630	turquoise
ENSG00000137693	blue
ENSG00000174145	turquoise
ENSG00000007062	blue
ENSG00000173207	blue
ENSG00000068489	blue
ENSG00000050628	turquoise
ENSG00000185664	blue
ENSG00000117122	blue
ENSG00000143545	blue
ENSG00000135423	turquoise
ENSG00000140545	blue
ENSG00000058404	turquoise
ENSG00000185811	blue
ENSG00000137558	turquoise
ENSG00000248485	turquoise
ENSG00000142731	blue
ENSG00000182348	turquoise
ENSG00000096060	blue
ENSG00000152977	blue
ENSG00000153044	blue
ENSG00000142700	blue
ENSG00000117318	blue
ENSG00000111057	blue
ENSG00000125869	turquoise
ENSG00000171320	blue
ENSG00000174453	turquoise
ENSG00000162551	blue
ENSG00000188916	turquoise
ENSG00000152214	turquoise
ENSG00000180543	grey
ENSG00000187553	blue
ENSG00000183166	turquoise
ENSG00000171435	turquoise
ENSG00000016082	turquoise
ENSG00000165023	turquoise
ENSG00000135439	turquoise
ENSG00000166803	blue
ENSG00000275713	blue
ENSG00000273238	turquoise
ENSG00000182870	turquoise
ENSG00000149257	blue
ENSG00000215861	turquoise
ENSG00000102452	turquoise
ENSG00000116675	turquoise
ENSG00000174963	blue
ENSG00000100060	blue
ENSG00000164116	turquoise
ENSG00000172568	turquoise
ENSG00000187416	turquoise
ENSG00000118495	blue
ENSG00000142627	blue
ENSG00000163535	blue
ENSG00000154654	turquoise
ENSG00000109132	turquoise
ENSG00000204128	turquoise
ENSG00000053108	turquoise
ENSG00000153820	turquoise
ENSG00000105963	turquoise
ENSG00000159212	blue
ENSG00000139800	blue
ENSG00000144824	blue
ENSG00000144596	brown
ENSG00000142798	blue
ENSG00000196660	turquoise
ENSG00000137801	blue
ENSG00000146410	blue
ENSG00000277150	grey
ENSG00000288709	grey
ENSG00000134602	blue
ENSG00000179978	turquoise
ENSG00000004848	blue
ENSG00000196411	blue
ENSG00000169282	turquoise
ENSG00000222014	turquoise
ENSG00000043355	blue
ENSG00000185567	turquoise
ENSG00000186871	blue
ENSG00000197905	blue
ENSG00000137812	blue
ENSG00000179542	grey
ENSG00000204371	grey
ENSG00000182771	turquoise
ENSG00000145864	turquoise
ENSG00000124145	blue
ENSG00000164946	blue
ENSG00000018236	turquoise
ENSG00000171450	turquoise
ENSG00000163032	turquoise
ENSG00000006042	blue
ENSG00000175264	turquoise
ENSG00000221818	turquoise
ENSG00000174473	turquoise
ENSG00000152969	turquoise
ENSG00000159399	blue
ENSG00000138136	turquoise
ENSG00000174279	turquoise
ENSG00000129654	blue
ENSG00000180447	blue
ENSG00000143355	turquoise
ENSG00000263513	blue
ENSG00000283239	grey
ENSG00000204347	blue
ENSG00000221866	turquoise
ENSG00000186288	turquoise
ENSG00000188394	turquoise
ENSG00000187627	grey
ENSG00000111490	turquoise
ENSG00000173267	turquoise
ENSG00000157219	turquoise
ENSG00000233087	turquoise
ENSG00000249839	turquoise
ENSG00000090339	yellow
ENSG00000212643	grey
ENSG00000163013	turquoise
ENSG00000007866	blue
ENSG00000174498	blue
ENSG00000112559	blue
ENSG00000152558	blue
ENSG00000058335	turquoise
ENSG00000244242	turquoise
ENSG00000096696	blue
ENSG00000114315	blue
ENSG00000111432	blue
ENSG00000128602	blue
ENSG00000168843	turquoise
ENSG00000091428	turquoise
ENSG00000159217	blue
ENSG00000176014	blue
ENSG00000153563	turquoise
ENSG00000145198	turquoise
ENSG00000123975	blue
ENSG00000259316	blue
ENSG00000188643	yellow
ENSG00000291306	grey
ENSG00000144619	turquoise
ENSG00000164853	turquoise
ENSG00000148926	blue
ENSG00000162761	grey
ENSG00000181085	blue
ENSG00000102924	turquoise
ENSG00000107282	turquoise
ENSG00000112379	turquoise
ENSG00000065717	turquoise
ENSG00000178401	turquoise
ENSG00000116983	turquoise
ENSG00000125510	turquoise
ENSG00000203772	turquoise
ENSG00000157103	turquoise
ENSG00000161638	blue
ENSG00000135973	turquoise
ENSG00000144857	blue
ENSG00000260537	blue
ENSG00000170500	turquoise
ENSG00000137411	brown
ENSG00000117707	grey
ENSG00000136546	turquoise
ENSG00000157445	turquoise
ENSG00000162670	turquoise
ENSG00000163359	blue
ENSG00000122733	turquoise
ENSG00000158458	turquoise
ENSG00000149295	turquoise
ENSG00000128683	turquoise
ENSG00000104901	blue
ENSG00000130203	yellow
ENSG00000137834	blue
ENSG00000141433	turquoise
ENSG00000177103	turquoise
ENSG00000080031	turquoise
ENSG00000182492	blue
ENSG00000130055	blue
ENSG00000274602	grey
ENSG00000139445	blue
ENSG00000185774	turquoise
ENSG00000064961	blue
ENSG00000166426	grey
ENSG00000167971	turquoise
ENSG00000176956	turquoise
ENSG00000185480	blue
ENSG00000164651	blue
ENSG00000170011	turquoise
ENSG00000133124	blue
ENSG00000166450	blue
ENSG00000138083	blue
ENSG00000188011	turquoise
ENSG00000162951	turquoise
ENSG00000046604	blue
ENSG00000285444	grey
ENSG00000110492	blue
ENSG00000168874	blue
ENSG00000105355	blue
ENSG00000137261	turquoise
ENSG00000010292	blue
ENSG00000180660	turquoise
ENSG00000186377	turquoise
ENSG00000149554	blue
ENSG00000144583	turquoise
ENSG00000076770	blue
ENSG00000198883	turquoise
ENSG00000149654	turquoise
ENSG00000140945	turquoise
ENSG00000151067	turquoise
ENSG00000253831	turquoise
ENSG00000134138	turquoise
ENSG00000262246	turquoise
ENSG00000064666	blue
ENSG00000170421	blue
ENSG00000176697	turquoise
ENSG00000147655	blue
ENSG00000179520	turquoise
ENSG00000170779	blue
ENSG00000221890	turquoise
ENSG00000109113	blue
ENSG00000163453	yellow
ENSG00000023697	blue
ENSG00000102195	grey
ENSG00000182256	turquoise
ENSG00000204435	grey
ENSG00000135116	turquoise
ENSG00000112312	blue
ENSG00000170419	turquoise
ENSG00000102290	turquoise
ENSG00000142611	blue
ENSG00000166546	turquoise
ENSG00000188610	blue
ENSG00000105137	blue
ENSG00000204618	grey
ENSG00000285188	turquoise
ENSG00000213719	blue
ENSG00000135312	turquoise
ENSG00000165806	blue
ENSG00000143320	blue
ENSG00000101204	turquoise
ENSG00000139352	blue
ENSG00000134222	blue
ENSG00000148053	turquoise
ENSG00000082781	blue
ENSG00000132646	blue
ENSG00000175567	blue
ENSG00000184828	turquoise
ENSG00000136010	turquoise
ENSG00000163623	turquoise
ENSG00000108001	turquoise
ENSG00000116774	blue
ENSG00000212127	grey
ENSG00000130711	grey
ENSG00000072864	blue
ENSG00000204071	turquoise
ENSG00000164692	blue
ENSG00000147256	turquoise
ENSG00000215218	turquoise
ENSG00000101938	blue
ENSG00000012048	blue
ENSG00000180332	turquoise
ENSG00000144119	turquoise
ENSG00000154839	blue
ENSG00000171956	blue
ENSG00000177551	turquoise
ENSG00000116791	blue
ENSG00000173678	grey
ENSG00000168077	blue
ENSG00000242173	turquoise
ENSG00000165973	turquoise
ENSG00000136750	turquoise
ENSG00000070182	turquoise
ENSG00000136732	blue
ENSG00000078328	turquoise
ENSG00000228716	blue
ENSG00000132359	turquoise
ENSG00000197256	blue
ENSG00000119547	turquoise
ENSG00000169330	turquoise
ENSG00000128283	yellow
ENSG00000133110	grey
ENSG00000205856	turquoise
ENSG00000165379	turquoise
ENSG00000177519	turquoise
ENSG00000008311	blue
ENSG00000154118	turquoise
ENSG00000161328	grey
ENSG00000284976	grey
ENSG00000181234	blue
ENSG00000148204	blue
ENSG00000095777	blue
ENSG00000106366	yellow
ENSG00000271687	brown
ENSG00000273542	blue
ENSG00000182968	blue
ENSG00000138376	blue
ENSG00000106536	turquoise
ENSG00000162728	turquoise
ENSG00000182732	turquoise
ENSG00000198732	blue
ENSG00000183765	blue
ENSG00000158104	brown
ENSG00000147571	blue
ENSG00000081842	turquoise
ENSG00000118523	blue
ENSG00000026025	blue
ENSG00000074410	yellow
ENSG00000148677	blue
ENSG00000268883	turquoise
ENSG00000139973	turquoise
ENSG00000285304	blue
ENSG00000130822	turquoise
ENSG00000135272	blue
ENSG00000185666	turquoise
ENSG00000165521	turquoise
ENSG00000284906	blue
ENSG00000185518	turquoise
ENSG00000183145	blue
ENSG00000136859	blue
ENSG00000118298	blue
ENSG00000076716	blue
ENSG00000160298	blue
ENSG00000110092	blue
ENSG00000175161	turquoise
ENSG00000165244	blue
ENSG00000059915	turquoise
ENSG00000152661	blue
ENSG00000145721	blue
ENSG00000092377	blue
ENSG00000070886	turquoise
ENSG00000171094	turquoise
ENSG00000102003	turquoise
ENSG00000196092	grey
ENSG00000156113	turquoise
ENSG00000101144	blue
ENSG00000169071	blue
ENSG00000182901	turquoise
ENSG00000198692	grey
ENSG00000172340	blue
ENSG00000167107	blue
ENSG00000140287	blue
ENSG00000145824	grey
ENSG00000167244	blue
ENSG00000054598	blue
ENSG00000087077	blue
ENSG00000108691	yellow
ENSG00000169856	turquoise
ENSG00000254535	blue
ENSG00000175899	yellow
ENSG00000107242	blue
ENSG00000104894	blue
ENSG00000198848	brown
ENSG00000173546	blue
ENSG00000215397	turquoise
ENSG00000241404	grey
ENSG00000105997	grey
ENSG00000170270	grey
ENSG00000127561	turquoise
ENSG00000108821	yellow
ENSG00000092758	blue
ENSG00000145335	turquoise
ENSG00000137203	turquoise
ENSG00000181656	turquoise
ENSG00000136518	blue
ENSG00000160307	yellow
ENSG00000146910	blue
ENSG00000113368	blue
ENSG00000072182	turquoise
ENSG00000120149	blue
ENSG00000006128	turquoise
ENSG00000049323	blue
ENSG00000075188	blue
ENSG00000166801	blue
ENSG00000145358	blue
ENSG00000064218	blue
ENSG00000166949	blue
ENSG00000132470	turquoise
ENSG00000168309	blue
ENSG00000138829	blue
ENSG00000138795	blue
ENSG00000138769	turquoise
ENSG00000100078	blue
ENSG00000064300	grey
ENSG00000137831	blue
ENSG00000065882	blue
ENSG00000162981	turquoise
ENSG00000120645	turquoise
ENSG00000144355	grey
ENSG00000130762	blue
ENSG00000118137	brown
ENSG00000140092	brown
ENSG00000136944	turquoise
ENSG00000138771	blue
ENSG00000225110	turquoise
ENSG00000176170	blue
ENSG00000175445	blue
ENSG00000270629	blue
ENSG00000170091	turquoise
ENSG00000177426	blue
ENSG00000151079	turquoise
ENSG00000179148	turquoise
ENSG00000115353	turquoise
ENSG00000182255	turquoise
ENSG00000112414	blue
ENSG00000155011	blue
ENSG00000258388	grey
ENSG00000007350	blue
ENSG00000109881	blue
ENSG00000143416	blue
ENSG00000106341	grey
ENSG00000178947	turquoise
ENSG00000167553	blue
ENSG00000072315	turquoise
ENSG00000166501	turquoise
ENSG00000148400	blue
ENSG00000176399	blue
ENSG00000114654	blue
ENSG00000021645	turquoise
ENSG00000173156	blue
ENSG00000226752	grey
ENSG00000189056	turquoise
ENSG00000116830	blue
ENSG00000150394	turquoise
ENSG00000151025	turquoise
ENSG00000172197	blue
ENSG00000206190	blue
ENSG00000175426	turquoise
ENSG00000106483	turquoise
ENSG00000071564	blue
ENSG00000166866	brown
ENSG00000049540	blue
ENSG00000101445	turquoise
ENSG00000132938	turquoise
ENSG00000158270	blue
ENSG00000198554	blue
ENSG00000010278	blue
ENSG00000107742	turquoise
ENSG00000028277	turquoise
ENSG00000235847	brown
ENSG00000198406	turquoise
ENSG00000169908	blue
ENSG00000067057	brown
ENSG00000137343	grey
ENSG00000119946	turquoise
ENSG00000206538	grey
ENSG00000019505	turquoise
ENSG00000213023	turquoise
ENSG00000182379	turquoise
ENSG00000198879	turquoise
ENSG00000143171	turquoise
ENSG00000178403	blue
ENSG00000073910	turquoise
ENSG00000159387	turquoise
ENSG00000126878	blue
ENSG00000150672	turquoise
ENSG00000182601	turquoise
ENSG00000135046	blue
ENSG00000099715	turquoise
ENSG00000180921	grey
ENSG00000130513	brown
ENSG00000063015	turquoise
ENSG00000162591	blue
ENSG00000147065	blue
ENSG00000188730	turquoise
ENSG00000174028	turquoise
ENSG00000120088	turquoise
ENSG00000168542	blue
ENSG00000177508	turquoise
ENSG00000183763	blue
ENSG00000107485	turquoise
ENSG00000163888	turquoise
ENSG00000113739	yellow
ENSG00000198796	blue
ENSG00000143401	blue
ENSG00000171132	turquoise
ENSG00000132199	blue
ENSG00000260342	yellow
ENSG00000100479	blue
ENSG00000259171	blue
ENSG00000119943	blue
ENSG00000111912	turquoise
ENSG00000196656	blue
ENSG00000164056	blue
ENSG00000122254	turquoise
ENSG00000143032	grey
ENSG00000080493	yellow
ENSG00000139618	blue
ENSG00000267303	grey
ENSG00000158246	blue
ENSG00000145990	turquoise
ENSG00000107807	turquoise
ENSG00000148841	blue
ENSG00000173068	turquoise
ENSG00000156959	turquoise
ENSG00000136235	brown
ENSG00000148826	turquoise
ENSG00000164330	turquoise
ENSG00000257093	grey
ENSG00000225108	brown
ENSG00000184672	turquoise
ENSG00000181072	turquoise
ENSG00000007372	blue
ENSG00000165966	turquoise
ENSG00000288725	turquoise
ENSG00000163421	blue
ENSG00000163545	blue
ENSG00000115414	blue
ENSG00000164039	blue
ENSG00000164512	turquoise
ENSG00000119514	blue
ENSG00000152208	turquoise
ENSG00000149571	turquoise
ENSG00000198759	brown
ENSG00000136108	blue
ENSG00000092820	blue
ENSG00000147257	blue
ENSG00000203760	blue
ENSG00000100427	turquoise
ENSG00000169692	blue
ENSG00000152377	turquoise
ENSG00000120318	blue
ENSG00000174080	grey
ENSG00000110675	turquoise
ENSG00000163520	yellow
ENSG00000125733	blue
ENSG00000206503	grey
ENSG00000185201	blue
ENSG00000203877	turquoise
ENSG00000106003	blue
ENSG00000184515	turquoise
ENSG00000150760	blue
ENSG00000113100	turquoise
ENSG00000198157	blue
ENSG00000112319	blue
ENSG00000119326	blue
ENSG00000174807	blue
ENSG00000075702	blue
ENSG00000196482	turquoise
ENSG00000021300	yellow
ENSG00000256029	turquoise
ENSG00000031691	blue
ENSG00000249853	turquoise
ENSG00000182010	blue
ENSG00000182103	blue
ENSG00000197299	blue
ENSG00000143248	blue
ENSG00000166831	blue
ENSG00000100162	blue
ENSG00000164434	blue
ENSG00000129675	blue
ENSG00000133878	turquoise
ENSG00000162692	yellow
ENSG00000149527	turquoise
ENSG00000110076	turquoise
ENSG00000148908	blue
ENSG00000144285	turquoise
ENSG00000185477	turquoise
ENSG00000002586	blue
ENSG00000156564	turquoise
ENSG00000128052	yellow
ENSG00000042493	blue
ENSG00000080561	turquoise
ENSG00000008394	blue
ENSG00000132692	turquoise
ENSG00000150893	blue
ENSG00000165731	turquoise
ENSG00000185053	turquoise
ENSG00000128050	blue
ENSG00000204590	grey
ENSG00000158560	turquoise
ENSG00000254348	turquoise
ENSG00000188859	turquoise
ENSG00000026508	brown
ENSG00000113209	grey
ENSG00000163508	blue
ENSG00000184445	blue
ENSG00000142089	blue
ENSG00000109819	turquoise
ENSG00000203685	turquoise
ENSG00000028116	blue
ENSG00000204569	brown
ENSG00000153404	blue
ENSG00000167543	blue
ENSG00000100095	turquoise
ENSG00000079931	blue
ENSG00000213694	blue
ENSG00000167874	blue
ENSG00000170624	turquoise
ENSG00000149591	blue
ENSG00000118733	turquoise
ENSG00000231635	brown
ENSG00000170989	blue
ENSG00000188488	blue
ENSG00000074181	blue
ENSG00000157388	turquoise
ENSG00000145604	blue
ENSG00000158764	brown
ENSG00000151812	turquoise
ENSG00000139915	turquoise
ENSG00000198626	turquoise
ENSG00000105409	turquoise
ENSG00000060138	blue
ENSG00000157978	blue
ENSG00000107317	turquoise
ENSG00000183662	turquoise
ENSG00000182871	blue
ENSG00000125895	turquoise
ENSG00000112280	blue
ENSG00000111799	blue
ENSG00000162998	blue
ENSG00000273604	blue
ENSG00000163762	blue
ENSG00000156687	turquoise
ENSG00000185885	blue
ENSG00000101210	turquoise
ENSG00000188580	turquoise
ENSG00000127564	blue
ENSG00000180269	turquoise
ENSG00000129990	turquoise
ENSG00000172350	turquoise
ENSG00000165462	grey
ENSG00000172216	brown
ENSG00000083454	turquoise
ENSG00000215475	turquoise
ENSG00000167315	blue
ENSG00000145555	blue
ENSG00000053524	turquoise
ENSG00000142694	blue
ENSG00000175183	blue
ENSG00000145703	blue
ENSG00000033122	turquoise
ENSG00000184260	blue
ENSG00000168490	brown
ENSG00000204536	blue
ENSG00000089472	blue
ENSG00000170122	turquoise
ENSG00000183783	turquoise
ENSG00000184156	turquoise
ENSG00000125492	grey
ENSG00000089847	turquoise
ENSG00000163995	turquoise
ENSG00000188153	blue
ENSG00000102878	turquoise
ENSG00000146242	blue
ENSG00000080573	blue
ENSG00000196550	blue
ENSG00000011083	turquoise
ENSG00000163536	turquoise
ENSG00000114790	blue
ENSG00000137959	blue
ENSG00000204314	turquoise
ENSG00000168899	yellow
ENSG00000137965	blue
ENSG00000185615	turquoise
ENSG00000132334	turquoise
ENSG00000166451	blue
ENSG00000166763	turquoise
ENSG00000197921	blue
ENSG00000187135	turquoise
ENSG00000166483	blue
ENSG00000144395	blue
ENSG00000144579	blue
ENSG00000186369	turquoise
ENSG00000134215	turquoise
ENSG00000204366	blue
ENSG00000156298	turquoise
ENSG00000171345	blue
ENSG00000103995	blue
ENSG00000131196	blue
ENSG00000100968	blue
ENSG00000066468	blue
ENSG00000011347	turquoise
ENSG00000087495	turquoise
ENSG00000187193	blue
ENSG00000165501	blue
ENSG00000137573	blue
ENSG00000173548	blue
ENSG00000183317	turquoise
ENSG00000072201	turquoise
ENSG00000162631	turquoise
ENSG00000138061	grey
ENSG00000136492	blue
ENSG00000257335	turquoise
ENSG00000137766	turquoise
ENSG00000136872	turquoise
ENSG00000125885	blue
ENSG00000029534	turquoise
ENSG00000223501	grey
ENSG00000136352	grey
ENSG00000112029	blue
ENSG00000137135	blue
ENSG00000185432	blue
ENSG00000134250	blue
ENSG00000174482	turquoise
ENSG00000178814	blue
ENSG00000157613	brown
ENSG00000114993	blue
ENSG00000144229	turquoise
ENSG00000184221	blue
ENSG00000169840	grey
ENSG00000134107	brown
ENSG00000169432	turquoise
ENSG00000130037	turquoise
ENSG00000130635	blue
ENSG00000198467	blue
ENSG00000151917	turquoise
ENSG00000131242	turquoise
ENSG00000116478	blue
ENSG00000174460	turquoise
ENSG00000127831	brown
ENSG00000186522	blue
ENSG00000225614	yellow
ENSG00000138028	turquoise
ENSG00000188313	blue
ENSG00000008056	turquoise
ENSG00000129680	blue
ENSG00000164932	blue
ENSG00000117592	blue
ENSG00000173530	blue
ENSG00000224940	turquoise
ENSG00000106153	blue
ENSG00000128482	turquoise
ENSG00000116962	blue
ENSG00000100092	blue
ENSG00000106211	blue
ENSG00000156925	blue
ENSG00000163191	blue
ENSG00000177432	turquoise
ENSG00000183684	blue
ENSG00000119403	blue
ENSG00000008441	turquoise
ENSG00000171385	turquoise
ENSG00000140931	blue
ENSG00000187955	grey
ENSG00000241859	grey
ENSG00000215784	blue
ENSG00000124126	blue
ENSG00000153179	blue
ENSG00000115844	grey
ENSG00000261793	turquoise
ENSG00000260230	turquoise
ENSG00000132164	brown
ENSG00000060709	turquoise
ENSG00000168702	turquoise
ENSG00000128872	turquoise
ENSG00000178965	turquoise
ENSG00000153233	turquoise
ENSG00000271365	turquoise
ENSG00000125285	blue
ENSG00000266524	blue
ENSG00000077150	blue
ENSG00000153823	turquoise
ENSG00000137252	turquoise
ENSG00000261308	blue
ENSG00000118785	brown
ENSG00000106853	blue
ENSG00000105696	turquoise
ENSG00000173175	turquoise
ENSG00000251349	turquoise
ENSG00000184232	blue
ENSG00000177453	turquoise
ENSG00000151388	blue
ENSG00000167513	blue
ENSG00000159753	turquoise
ENSG00000136160	grey
ENSG00000156384	blue
ENSG00000124208	brown
ENSG00000102466	turquoise
ENSG00000134755	blue
ENSG00000145242	turquoise
ENSG00000182742	grey
ENSG00000265690	turquoise
ENSG00000099822	turquoise
ENSG00000154856	blue
ENSG00000149972	turquoise
ENSG00000132639	turquoise
ENSG00000225840	turquoise
ENSG00000285238	turquoise
ENSG00000149636	blue
ENSG00000204851	turquoise
ENSG00000123473	blue
ENSG00000134184	grey
ENSG00000006634	blue
ENSG00000156096	grey
ENSG00000196604	grey
ENSG00000005059	blue
ENSG00000085276	blue
ENSG00000185736	turquoise
ENSG00000006327	yellow
ENSG00000090776	blue
ENSG00000101888	blue
ENSG00000258986	turquoise
ENSG00000079616	blue
ENSG00000134376	grey
ENSG00000183454	turquoise
ENSG00000071539	blue
ENSG00000128408	blue
ENSG00000138650	turquoise
ENSG00000197956	yellow
ENSG00000124785	turquoise
ENSG00000166351	turquoise
ENSG00000108387	turquoise
ENSG00000068078	blue
ENSG00000196767	grey
ENSG00000073670	turquoise
ENSG00000168348	grey
ENSG00000254305	turquoise
ENSG00000186487	turquoise
ENSG00000120332	blue
ENSG00000129009	blue
ENSG00000087250	turquoise
ENSG00000132383	blue
ENSG00000095713	turquoise
ENSG00000112715	brown
ENSG00000006116	turquoise
ENSG00000121957	blue
ENSG00000236279	turquoise
ENSG00000204175	turquoise
ENSG00000176842	turquoise
ENSG00000120549	blue
ENSG00000134802	blue
ENSG00000141314	grey
ENSG00000187559	turquoise
ENSG00000115129	blue
ENSG00000142102	blue
ENSG00000278299	grey
ENSG00000127124	turquoise
ENSG00000166603	turquoise
ENSG00000092470	blue
ENSG00000132872	turquoise
ENSG00000197971	turquoise
ENSG00000167601	blue
ENSG00000122584	turquoise
ENSG00000184697	blue
ENSG00000285283	brown
ENSG00000185985	turquoise
ENSG00000149131	blue
ENSG00000248448	brown
ENSG00000274642	turquoise
ENSG00000170561	grey
ENSG00000179023	blue
ENSG00000057704	turquoise
ENSG00000137486	turquoise
ENSG00000024422	yellow
ENSG00000077238	blue
ENSG00000180720	turquoise
ENSG00000156475	turquoise
ENSG00000104889	blue
ENSG00000184302	blue
ENSG00000148408	turquoise
ENSG00000165458	blue
ENSG00000224769	turquoise
ENSG00000285330	brown
ENSG00000112539	blue
ENSG00000137404	blue
ENSG00000158806	turquoise
ENSG00000132256	blue
ENSG00000166881	blue
ENSG00000131620	blue
ENSG00000112175	blue
ENSG00000235587	brown
ENSG00000147642	turquoise
ENSG00000113140	blue
ENSG00000077943	yellow
ENSG00000164398	turquoise
ENSG00000267228	turquoise
ENSG00000078295	turquoise
ENSG00000117152	turquoise
ENSG00000132688	blue
ENSG00000162992	grey
ENSG00000283149	grey
ENSG00000213424	turquoise
ENSG00000218582	brown
ENSG00000134569	blue
ENSG00000116117	blue
ENSG00000253953	grey
ENSG00000185634	turquoise
ENSG00000154153	turquoise
ENSG00000141510	blue
ENSG00000100097	blue
ENSG00000168830	turquoise
ENSG00000101680	blue
ENSG00000131095	turquoise
ENSG00000077274	blue
ENSG00000107438	blue
ENSG00000152583	grey
ENSG00000110693	blue
ENSG00000135406	grey
ENSG00000113763	turquoise
ENSG00000198670	turquoise
ENSG00000163909	blue
ENSG00000136938	blue
ENSG00000112419	blue
ENSG00000102109	turquoise
ENSG00000115457	blue
ENSG00000110324	turquoise
ENSG00000169105	blue
ENSG00000107295	turquoise
ENSG00000187837	blue
ENSG00000187634	turquoise
ENSG00000169218	blue
ENSG00000184492	turquoise
ENSG00000198105	grey
ENSG00000187772	blue
ENSG00000110786	turquoise
ENSG00000100505	turquoise
ENSG00000087842	blue
ENSG00000166922	turquoise
ENSG00000151789	turquoise
ENSG00000248710	blue
ENSG00000196517	brown
ENSG00000157483	blue
ENSG00000198498	blue
ENSG00000198915	brown
ENSG00000147246	grey
ENSG00000188573	turquoise
ENSG00000189171	blue
ENSG00000185988	turquoise
ENSG00000115363	blue
ENSG00000213390	blue
ENSG00000171119	blue
ENSG00000155792	turquoise
ENSG00000092054	brown
ENSG00000123416	blue
ENSG00000158258	turquoise
ENSG00000109832	turquoise
ENSG00000129824	grey
ENSG00000099960	turquoise
ENSG00000167702	turquoise
ENSG00000164796	turquoise
ENSG00000183873	blue
ENSG00000072858	turquoise
ENSG00000141404	turquoise
ENSG00000172260	turquoise
ENSG00000137166	blue
ENSG00000158710	blue
ENSG00000147145	blue
ENSG00000156395	turquoise
ENSG00000183036	grey
ENSG00000067182	blue
ENSG00000118898	brown
ENSG00000170214	turquoise
ENSG00000217236	grey
ENSG00000116016	yellow
ENSG00000171243	blue
ENSG00000183092	turquoise
ENSG00000120896	blue
ENSG00000018625	yellow
ENSG00000111665	blue
ENSG00000198400	grey
ENSG00000188981	turquoise
ENSG00000248235	blue
ENSG00000163017	blue
ENSG00000198797	turquoise
ENSG00000186479	turquoise
ENSG00000089116	turquoise
ENSG00000084093	blue
ENSG00000205927	blue
ENSG00000128606	blue
ENSG00000170689	grey
ENSG00000254112	brown
ENSG00000278139	turquoise
ENSG00000102384	blue
ENSG00000180875	turquoise
ENSG00000182759	turquoise
ENSG00000169871	blue
ENSG00000185633	turquoise
ENSG00000214826	blue
ENSG00000072657	turquoise
ENSG00000137154	blue
ENSG00000173404	grey
ENSG00000077942	blue
ENSG00000157110	blue
ENSG00000106624	yellow
ENSG00000154146	blue
ENSG00000262655	turquoise
ENSG00000137142	blue
ENSG00000136205	blue
ENSG00000090104	grey
ENSG00000105810	blue
ENSG00000087245	blue
ENSG00000128655	turquoise
ENSG00000198673	turquoise
ENSG00000119686	blue
ENSG00000101958	turquoise
ENSG00000124782	blue
ENSG00000148219	turquoise
ENSG00000152518	blue
ENSG00000244731	turquoise
ENSG00000204778	grey
ENSG00000106038	turquoise
ENSG00000163638	blue
ENSG00000174939	turquoise
ENSG00000081320	blue
ENSG00000122691	blue
ENSG00000155760	blue
ENSG00000039560	blue
ENSG00000149575	turquoise
ENSG00000011304	blue
ENSG00000131187	turquoise
ENSG00000129757	grey
ENSG00000154760	blue
ENSG00000170577	turquoise
ENSG00000101825	blue
ENSG00000126709	blue
ENSG00000116981	turquoise
ENSG00000285269	grey
ENSG00000196739	blue
ENSG00000182240	blue
ENSG00000088538	turquoise
ENSG00000203805	brown
ENSG00000221946	turquoise
ENSG00000103260	blue
ENSG00000113805	turquoise
ENSG00000091986	blue
ENSG00000198300	turquoise
ENSG00000289697	blue
ENSG00000273514	turquoise
ENSG00000227449	turquoise
ENSG00000197410	turquoise
ENSG00000135824	turquoise
ENSG00000077312	blue
ENSG00000145545	turquoise
ENSG00000162426	turquoise
ENSG00000172037	blue
ENSG00000188385	turquoise
ENSG00000106462	blue
ENSG00000198077	turquoise
ENSG00000183715	turquoise
ENSG00000136698	turquoise
ENSG00000120075	grey
ENSG00000177182	turquoise
ENSG00000196189	turquoise
ENSG00000175305	blue
ENSG00000139263	blue
ENSG00000197584	turquoise
ENSG00000007516	turquoise
ENSG00000133048	brown
ENSG00000180155	grey
ENSG00000272887	turquoise
ENSG00000163735	yellow
ENSG00000166508	blue
ENSG00000269113	blue
ENSG00000188064	blue
ENSG00000139350	blue
ENSG00000171992	yellow
ENSG00000182132	brown
ENSG00000065989	turquoise
ENSG00000132481	brown
ENSG00000163873	turquoise
ENSG00000177098	brown
ENSG00000122641	yellow
ENSG00000144460	turquoise
ENSG00000004399	yellow
ENSG00000136297	turquoise
ENSG00000218358	blue
ENSG00000143341	blue
ENSG00000087076	yellow
ENSG00000148200	blue
ENSG00000284989	turquoise
ENSG00000101327	turquoise
ENSG00000204969	turquoise
ENSG00000142185	brown
ENSG00000197355	brown
ENSG00000099365	turquoise
ENSG00000184113	blue
ENSG00000113494	turquoise
ENSG00000152822	turquoise
ENSG00000102359	yellow
ENSG00000138311	turquoise
ENSG00000100979	blue
ENSG00000078725	turquoise
ENSG00000213853	blue
ENSG00000101977	turquoise
ENSG00000088367	turquoise
ENSG00000165349	yellow
ENSG00000120708	yellow
ENSG00000184545	turquoise
ENSG00000175832	blue
ENSG00000078596	blue
ENSG00000135083	blue
ENSG00000196878	brown
ENSG00000105854	blue
ENSG00000186732	yellow
ENSG00000161544	brown
ENSG00000167994	brown
ENSG00000184368	turquoise
ENSG00000198088	blue
ENSG00000259399	blue
ENSG00000050555	blue
ENSG00000155380	blue
ENSG00000140511	blue
ENSG00000066382	turquoise
ENSG00000103355	blue
ENSG00000143502	turquoise
ENSG00000215030	grey
ENSG00000051523	blue
ENSG00000164626	blue
ENSG00000181938	blue
ENSG00000156140	blue
ENSG00000115594	yellow
ENSG00000117154	brown
ENSG00000047457	yellow
ENSG00000151617	blue
ENSG00000144366	blue
ENSG00000115896	turquoise
ENSG00000263528	blue
ENSG00000081189	turquoise
ENSG00000184916	turquoise
ENSG00000204779	turquoise
ENSG00000223953	yellow
ENSG00000159640	turquoise
ENSG00000196071	turquoise
ENSG00000261594	turquoise
ENSG00000196154	blue
ENSG00000134954	blue
ENSG00000124508	blue
ENSG00000136770	blue
ENSG00000187398	turquoise
ENSG00000167178	turquoise
ENSG00000163694	blue
ENSG00000165152	turquoise
ENSG00000124795	blue
ENSG00000288591	turquoise
ENSG00000188229	blue
ENSG00000153071	blue
ENSG00000101282	brown
ENSG00000100504	blue
ENSG00000101542	blue
ENSG00000130520	blue
ENSG00000143847	turquoise
ENSG00000157227	yellow
ENSG00000101605	turquoise
ENSG00000159251	blue
ENSG00000144810	blue
ENSG00000120907	turquoise
ENSG00000167600	blue
ENSG00000101098	turquoise
ENSG00000177106	brown
ENSG00000147036	turquoise
ENSG00000116132	blue
ENSG00000228144	grey
ENSG00000005513	blue
ENSG00000184226	turquoise
ENSG00000111348	blue
ENSG00000123892	blue
ENSG00000128309	blue
ENSG00000164690	grey
ENSG00000063127	blue
ENSG00000182718	blue
ENSG00000124479	blue
ENSG00000104325	blue
ENSG00000100678	turquoise
ENSG00000213988	blue
ENSG00000164742	turquoise
ENSG00000204789	turquoise
ENSG00000187244	blue
ENSG00000120068	grey
ENSG00000251493	blue
ENSG00000198435	blue
ENSG00000196584	blue
ENSG00000167670	blue
ENSG00000214189	blue
ENSG00000178394	turquoise
ENSG00000255690	blue
ENSG00000143772	yellow
ENSG00000155897	brown
ENSG00000100599	blue
ENSG00000155254	blue
ENSG00000138696	blue
ENSG00000152128	turquoise
ENSG00000125148	blue
ENSG00000102760	blue
ENSG00000170955	blue
ENSG00000215695	turquoise
ENSG00000162772	yellow
ENSG00000177674	blue
ENSG00000170017	turquoise
ENSG00000154134	grey
ENSG00000135144	turquoise
ENSG00000198211	turquoise
ENSG00000214076	turquoise
ENSG00000088808	turquoise
ENSG00000118508	blue
ENSG00000140280	turquoise
ENSG00000011677	turquoise
ENSG00000171863	blue
ENSG00000185436	yellow
ENSG00000205835	blue
ENSG00000241218	turquoise
ENSG00000050767	yellow
ENSG00000132437	turquoise
ENSG00000091127	blue
ENSG00000080224	turquoise
ENSG00000186472	turquoise
ENSG00000120057	turquoise
ENSG00000084636	grey
ENSG00000135736	blue
ENSG00000122359	blue
ENSG00000089199	turquoise
ENSG00000139329	blue
ENSG00000168505	blue
ENSG00000168411	blue
ENSG00000174943	turquoise
ENSG00000140044	brown
ENSG00000203737	turquoise
ENSG00000183114	brown
ENSG00000104413	blue
ENSG00000100234	blue
ENSG00000130813	brown
ENSG00000172123	blue
ENSG00000165912	blue
ENSG00000257594	blue
ENSG00000198932	turquoise
ENSG00000158856	turquoise
ENSG00000141668	turquoise
ENSG00000136531	turquoise
ENSG00000117602	turquoise
ENSG00000163430	blue
ENSG00000277363	turquoise
ENSG00000119969	blue
ENSG00000236698	yellow
ENSG00000106089	turquoise
ENSG00000161547	blue
ENSG00000213689	blue
ENSG00000163697	turquoise
ENSG00000124762	brown
ENSG00000137868	blue
ENSG00000176383	turquoise
ENSG00000132819	blue
ENSG00000169758	turquoise
ENSG00000135549	grey
ENSG00000072163	blue
ENSG00000205544	blue
ENSG00000173894	blue
ENSG00000237515	turquoise
ENSG00000135486	blue
ENSG00000176971	yellow
ENSG00000111052	turquoise
ENSG00000105464	turquoise
ENSG00000117016	turquoise
ENSG00000187498	blue
ENSG00000139318	blue
ENSG00000164197	turquoise
ENSG00000125871	blue
ENSG00000258529	brown
ENSG00000181449	blue
ENSG00000089169	turquoise
ENSG00000090530	blue
ENSG00000169181	turquoise
ENSG00000275832	turquoise
ENSG00000174720	blue
ENSG00000163739	yellow
ENSG00000123080	blue
ENSG00000149782	blue
ENSG00000123095	turquoise
ENSG00000248477	turquoise
ENSG00000250687	turquoise
ENSG00000145779	blue
ENSG00000220773	turquoise
ENSG00000167778	turquoise
ENSG00000114200	blue
ENSG00000269378	grey
ENSG00000204390	turquoise
ENSG00000206557	blue
ENSG00000121297	turquoise
ENSG00000139679	blue
ENSG00000182621	turquoise
ENSG00000166405	turquoise
ENSG00000129038	blue
ENSG00000122012	turquoise
ENSG00000181649	blue
ENSG00000100604	turquoise
ENSG00000177469	blue
ENSG00000281348	grey
ENSG00000161800	blue
ENSG00000169302	turquoise
ENSG00000176723	turquoise
ENSG00000111788	blue
ENSG00000073969	turquoise
ENSG00000116544	turquoise
ENSG00000167693	blue
ENSG00000079337	brown
ENSG00000170542	turquoise
ENSG00000123901	turquoise
ENSG00000117598	turquoise
ENSG00000105974	yellow
ENSG00000188211	turquoise
ENSG00000091664	turquoise
ENSG00000112782	turquoise
ENSG00000223572	turquoise
ENSG00000145526	turquoise
ENSG00000276710	turquoise
ENSG00000101187	brown
ENSG00000189431	blue
ENSG00000145934	turquoise
ENSG00000273045	turquoise
ENSG00000112246	grey
ENSG00000167165	brown
ENSG00000043143	brown
ENSG00000082684	blue
ENSG00000170381	turquoise
ENSG00000241370	grey
ENSG00000166394	blue
ENSG00000166573	turquoise
ENSG00000255730	turquoise
ENSG00000129993	turquoise
ENSG00000107731	brown
ENSG00000127423	blue
ENSG00000196169	blue
ENSG00000105894	blue
ENSG00000197653	turquoise
ENSG00000130477	turquoise
ENSG00000182575	turquoise
ENSG00000183654	turquoise
ENSG00000105722	blue
ENSG00000271369	grey
ENSG00000240505	turquoise
ENSG00000214595	turquoise
ENSG00000267618	grey
ENSG00000102699	blue
ENSG00000116661	turquoise
ENSG00000170743	turquoise
ENSG00000033627	turquoise
ENSG00000205363	turquoise
ENSG00000147862	blue
ENSG00000151012	brown
ENSG00000118271	grey
ENSG00000171724	brown
ENSG00000014138	blue
ENSG00000124549	blue
ENSG00000118946	turquoise
ENSG00000171522	yellow
ENSG00000162520	yellow
ENSG00000235944	turquoise
ENSG00000160703	blue
ENSG00000138346	blue
ENSG00000081059	blue
ENSG00000115641	blue
ENSG00000180613	grey
ENSG00000145794	blue
ENSG00000164111	blue
ENSG00000196924	blue
ENSG00000169116	blue
ENSG00000109099	blue
ENSG00000158716	blue
ENSG00000155886	turquoise
ENSG00000165644	turquoise
ENSG00000007129	yellow
ENSG00000277586	turquoise
ENSG00000168071	turquoise
ENSG00000138794	blue
ENSG00000165617	turquoise
ENSG00000149531	grey
ENSG00000154734	blue
ENSG00000134853	blue
ENSG00000139193	turquoise
ENSG00000125378	blue
ENSG00000206052	turquoise
ENSG00000106066	blue
ENSG00000104863	turquoise
ENSG00000215845	blue
ENSG00000158089	turquoise
ENSG00000088387	brown
ENSG00000258064	turquoise
ENSG00000269502	grey
ENSG00000176769	turquoise
ENSG00000140465	turquoise
ENSG00000081479	blue
ENSG00000248313	grey
ENSG00000187672	turquoise
ENSG00000160932	blue
ENSG00000038274	blue
ENSG00000128311	blue
ENSG00000162975	turquoise
ENSG00000131724	blue
ENSG00000127399	grey
ENSG00000130294	turquoise
ENSG00000072110	blue
ENSG00000286231	yellow
ENSG00000124942	blue
ENSG00000181790	turquoise
ENSG00000255073	blue
ENSG00000198719	blue
ENSG00000151365	turquoise
ENSG00000181195	grey
ENSG00000136960	blue
ENSG00000078900	blue
ENSG00000137628	blue
ENSG00000134463	blue
ENSG00000145362	turquoise
ENSG00000244509	blue
ENSG00000088280	blue
ENSG00000178878	blue
ENSG00000132780	blue
ENSG00000185668	turquoise
ENSG00000116157	blue
ENSG00000170893	brown
ENSG00000197496	blue
ENSG00000054277	blue
ENSG00000135446	blue
ENSG00000117791	blue
ENSG00000115902	turquoise
ENSG00000138182	blue
ENSG00000128285	brown
ENSG00000169836	brown
ENSG00000150977	blue
ENSG00000172889	blue
ENSG00000100207	turquoise
ENSG00000289747	grey
ENSG00000138944	turquoise
ENSG00000197208	turquoise
ENSG00000109062	blue
ENSG00000174099	blue
ENSG00000153558	turquoise
ENSG00000009413	turquoise
ENSG00000197467	yellow
ENSG00000160446	blue
ENSG00000072954	turquoise
ENSG00000100321	turquoise
ENSG00000107954	turquoise
ENSG00000223668	brown
ENSG00000283443	turquoise
ENSG00000159733	turquoise
ENSG00000187741	blue
ENSG00000183793	turquoise
ENSG00000165655	blue
ENSG00000154736	grey
ENSG00000169515	blue
ENSG00000197153	blue
ENSG00000085832	turquoise
ENSG00000188039	turquoise
ENSG00000159650	brown
ENSG00000131386	turquoise
ENSG00000214338	turquoise
ENSG00000125398	blue
ENSG00000005884	turquoise
ENSG00000134531	yellow
ENSG00000139354	blue
ENSG00000007384	blue
ENSG00000255974	turquoise
ENSG00000179750	blue
ENSG00000138670	turquoise
ENSG00000116729	blue
ENSG00000241343	blue
ENSG00000197415	blue
ENSG00000135519	turquoise
ENSG00000116017	blue
ENSG00000152953	turquoise
ENSG00000126215	blue
ENSG00000166888	blue
ENSG00000142173	blue
ENSG00000090975	turquoise
ENSG00000148426	blue
ENSG00000147434	turquoise
ENSG00000204950	blue
ENSG00000135862	blue
ENSG00000164237	blue
ENSG00000198857	turquoise
ENSG00000120913	blue
ENSG00000116815	blue
ENSG00000149633	blue
ENSG00000064199	blue
ENSG00000136943	blue
ENSG00000166619	turquoise
ENSG00000117691	blue
ENSG00000131398	turquoise
ENSG00000122543	turquoise
ENSG00000121966	blue
ENSG00000226964	blue
ENSG00000203485	blue
ENSG00000187210	blue
ENSG00000133119	blue
ENSG00000154229	turquoise
ENSG00000135048	blue
ENSG00000166924	turquoise
ENSG00000131435	blue
ENSG00000177511	turquoise
ENSG00000163132	blue
ENSG00000182450	turquoise
ENSG00000122574	turquoise
ENSG00000107796	blue
ENSG00000131002	grey
ENSG00000117266	blue
ENSG00000110057	blue
ENSG00000138119	yellow
ENSG00000290183	turquoise
ENSG00000288000	turquoise
ENSG00000184905	turquoise
ENSG00000282826	grey
ENSG00000254245	grey
ENSG00000171368	turquoise
ENSG00000178202	blue
ENSG00000087258	turquoise
ENSG00000162493	blue
ENSG00000060718	blue
ENSG00000115756	turquoise
ENSG00000185585	yellow
ENSG00000070669	turquoise
ENSG00000091651	blue
ENSG00000141753	blue
ENSG00000153930	grey
ENSG00000173157	blue
ENSG00000111783	blue
ENSG00000143799	blue
ENSG00000010404	turquoise
ENSG00000260027	grey
ENSG00000227827	grey
ENSG00000113389	grey
ENSG00000111110	turquoise
ENSG00000119715	turquoise
ENSG00000186340	brown
ENSG00000159403	yellow
ENSG00000159248	turquoise
ENSG00000140682	blue
ENSG00000184486	grey
ENSG00000169174	blue
ENSG00000112333	blue
ENSG00000188522	yellow
ENSG00000154678	turquoise
ENSG00000274114	turquoise
ENSG00000170579	turquoise
ENSG00000136869	yellow
ENSG00000100345	blue
ENSG00000272899	turquoise
ENSG00000183779	turquoise
ENSG00000113916	brown
ENSG00000214425	grey
ENSG00000243749	blue
ENSG00000075035	turquoise
ENSG00000116212	blue
ENSG00000001461	turquoise
ENSG00000188517	brown
ENSG00000152137	yellow
ENSG00000130707	brown
ENSG00000198598	turquoise
ENSG00000099860	blue
ENSG00000112242	blue
ENSG00000103485	blue
ENSG00000067221	turquoise
ENSG00000237289	turquoise
ENSG00000125084	blue
ENSG00000275131	turquoise
ENSG00000182481	blue
ENSG00000121898	grey
ENSG00000197705	blue
ENSG00000126733	turquoise
ENSG00000119283	turquoise
ENSG00000007237	brown
ENSG00000176907	blue
ENSG00000104140	turquoise
ENSG00000204262	blue
ENSG00000268790	yellow
ENSG00000246922	turquoise
ENSG00000120539	blue
ENSG00000106484	blue
ENSG00000198739	turquoise
ENSG00000005108	turquoise
ENSG00000184357	blue
ENSG00000157985	turquoise
ENSG00000171722	turquoise
ENSG00000177663	blue
ENSG00000150051	turquoise
ENSG00000006468	blue
ENSG00000182253	turquoise
ENSG00000138316	brown
ENSG00000125827	turquoise
ENSG00000147676	brown
ENSG00000111581	blue
ENSG00000165804	blue
ENSG00000164125	yellow
ENSG00000064490	blue
ENSG00000166900	turquoise
ENSG00000169085	grey
ENSG00000138772	blue
ENSG00000120251	turquoise
ENSG00000173698	turquoise
ENSG00000278654	turquoise
ENSG00000100197	turquoise
ENSG00000111602	blue
ENSG00000186466	grey
ENSG00000111859	blue
ENSG00000140538	turquoise
ENSG00000263620	turquoise
ENSG00000164087	blue
ENSG00000165553	turquoise
ENSG00000162624	grey
ENSG00000286019	blue
ENSG00000163661	blue
ENSG00000276578	grey
ENSG00000165072	blue
ENSG00000163507	blue
ENSG00000188766	turquoise
ENSG00000204186	turquoise
ENSG00000206053	blue
ENSG00000278619	grey
ENSG00000136231	blue
ENSG00000165694	turquoise
ENSG00000139178	blue
ENSG00000107833	blue
ENSG00000017483	blue
ENSG00000148180	blue
ENSG00000147408	turquoise
ENSG00000185112	brown
ENSG00000186297	brown
ENSG00000172936	blue
ENSG00000114251	blue
ENSG00000085871	blue
ENSG00000105251	turquoise
ENSG00000102265	blue
ENSG00000105281	blue
ENSG00000226259	grey
ENSG00000110446	blue
ENSG00000196132	turquoise
ENSG00000185483	blue
ENSG00000188523	blue
ENSG00000170549	grey
ENSG00000184564	grey
ENSG00000065923	turquoise
ENSG00000112293	turquoise
ENSG00000155961	turquoise
ENSG00000204356	blue
ENSG00000134817	blue
ENSG00000248405	turquoise
ENSG00000145623	yellow
ENSG00000231240	grey
ENSG00000235673	yellow
ENSG00000132109	blue
ENSG00000153956	turquoise
ENSG00000112038	turquoise
ENSG00000145416	turquoise
ENSG00000204767	turquoise
ENSG00000154127	turquoise
ENSG00000116745	yellow
ENSG00000113721	blue
ENSG00000120162	blue
ENSG00000182866	blue
ENSG00000132274	yellow
ENSG00000134013	blue
ENSG00000204967	turquoise
ENSG00000101935	blue
ENSG00000107819	turquoise
ENSG00000178031	turquoise
ENSG00000180176	turquoise
ENSG00000151929	blue
ENSG00000173706	blue
ENSG00000151690	turquoise
ENSG00000134207	turquoise
ENSG00000070047	grey
ENSG00000170356	blue
ENSG00000228960	blue
ENSG00000084674	brown
ENSG00000130176	blue
ENSG00000095587	blue
ENSG00000183798	blue
ENSG00000170801	blue
ENSG00000162627	blue
ENSG00000272031	turquoise
ENSG00000079841	turquoise
ENSG00000189120	turquoise
ENSG00000286522	blue
ENSG00000188816	grey
ENSG00000152954	turquoise
ENSG00000100593	brown
ENSG00000186567	turquoise
ENSG00000189398	blue
ENSG00000161381	brown
ENSG00000163297	blue
ENSG00000164761	blue
ENSG00000079335	blue
ENSG00000232599	turquoise
ENSG00000066735	grey
ENSG00000159247	brown
ENSG00000119227	turquoise
ENSG00000091317	blue
ENSG00000223573	turquoise
ENSG00000173193	blue
ENSG00000108176	turquoise
ENSG00000154640	blue
ENSG00000147509	blue
ENSG00000164082	turquoise
ENSG00000197935	grey
ENSG00000143858	turquoise
ENSG00000108509	turquoise
ENSG00000082556	grey
ENSG00000230992	turquoise
ENSG00000128228	blue
ENSG00000228903	turquoise
ENSG00000011465	blue
ENSG00000165246	grey
ENSG00000049192	blue
ENSG00000268433	turquoise
ENSG00000180828	grey
ENSG00000148488	turquoise
ENSG00000130558	turquoise
ENSG00000164691	turquoise
ENSG00000104327	turquoise
ENSG00000173805	turquoise
ENSG00000274727	turquoise
ENSG00000129355	turquoise
ENSG00000237550	blue
ENSG00000109625	blue
ENSG00000069702	blue
ENSG00000178773	turquoise
ENSG00000179111	turquoise
ENSG00000164588	turquoise
ENSG00000148680	brown
ENSG00000155366	blue
ENSG00000100625	blue
ENSG00000164600	yellow
ENSG00000131018	turquoise
ENSG00000175215	blue
ENSG00000104368	blue
ENSG00000128335	blue
ENSG00000165548	turquoise
ENSG00000181690	blue
ENSG00000168016	brown
ENSG00000128342	yellow
ENSG00000185519	turquoise
ENSG00000128045	blue
ENSG00000124313	turquoise
ENSG00000158816	turquoise
ENSG00000181019	blue
ENSG00000198542	turquoise
ENSG00000162599	blue
ENSG00000105559	blue
ENSG00000019549	blue
ENSG00000185274	turquoise
ENSG00000183690	blue
ENSG00000147041	brown
ENSG00000183091	turquoise
ENSG00000270181	turquoise
ENSG00000026559	yellow
ENSG00000241749	blue
ENSG00000145016	turquoise
ENSG00000196867	turquoise
ENSG00000119922	brown
ENSG00000167785	grey
ENSG00000113504	blue
ENSG00000115468	blue
ENSG00000112769	yellow
ENSG00000087303	blue
ENSG00000288658	turquoise
ENSG00000188779	turquoise
ENSG00000102468	brown
ENSG00000091436	blue
ENSG00000117525	blue
ENSG00000127418	blue
ENSG00000138587	blue
ENSG00000184845	turquoise
ENSG00000165092	brown
ENSG00000234231	blue
ENSG00000277639	blue
ENSG00000106004	grey
ENSG00000112164	blue
ENSG00000092036	blue
ENSG00000164930	blue
ENSG00000105991	grey
ENSG00000184601	turquoise
ENSG00000145309	blue
ENSG00000145708	grey
ENSG00000172985	turquoise
ENSG00000112309	turquoise
ENSG00000130158	blue
ENSG00000123131	blue
ENSG00000076344	turquoise
ENSG00000164488	brown
ENSG00000173588	blue
ENSG00000110090	blue
ENSG00000063515	turquoise
ENSG00000186462	turquoise
ENSG00000137691	blue
ENSG00000101439	blue
ENSG00000175592	yellow
ENSG00000166407	turquoise
ENSG00000168032	turquoise
ENSG00000117480	turquoise
ENSG00000139146	blue
ENSG00000173040	blue
ENSG00000122547	blue
ENSG00000267756	turquoise
ENSG00000169126	blue
ENSG00000146143	blue
ENSG00000189410	brown
ENSG00000183196	blue
ENSG00000244227	blue
ENSG00000135318	yellow
ENSG00000227999	turquoise
ENSG00000090932	blue
ENSG00000166073	turquoise
ENSG00000196353	brown
ENSG00000077264	turquoise
ENSG00000168546	turquoise
ENSG00000256229	blue
ENSG00000197275	blue
ENSG00000159164	turquoise
ENSG00000126822	blue
ENSG00000167646	blue
ENSG00000006283	brown
ENSG00000150687	blue
ENSG00000179051	blue
ENSG00000126016	blue
ENSG00000168918	blue
ENSG00000173535	yellow
ENSG00000066248	brown
ENSG00000179083	turquoise
ENSG00000147883	yellow
ENSG00000168993	turquoise
ENSG00000164889	blue
ENSG00000142227	blue
ENSG00000278558	turquoise
ENSG00000261115	turquoise
ENSG00000182168	blue
ENSG00000091490	yellow
ENSG00000151689	turquoise
ENSG00000139155	brown
ENSG00000221988	grey
ENSG00000166342	turquoise
ENSG00000069020	turquoise
ENSG00000143674	brown
ENSG00000006611	brown
ENSG00000060656	yellow
ENSG00000188582	turquoise
ENSG00000265972	blue
ENSG00000198205	grey
ENSG00000163637	turquoise
ENSG00000112562	grey
ENSG00000184524	turquoise
ENSG00000171729	blue
ENSG00000268643	yellow
ENSG00000166707	turquoise
ENSG00000089250	turquoise
ENSG00000130303	blue
ENSG00000164483	turquoise
ENSG00000154188	blue
ENSG00000106278	blue
ENSG00000115325	blue
ENSG00000172238	blue
ENSG00000153814	turquoise
ENSG00000283378	yellow
ENSG00000009694	turquoise
ENSG00000109846	brown
ENSG00000113361	blue
ENSG00000102024	blue
ENSG00000118640	blue
ENSG00000167969	blue
ENSG00000166106	yellow
ENSG00000110455	blue
ENSG00000144843	blue
ENSG00000278131	turquoise
ENSG00000286156	grey
ENSG00000088899	turquoise
ENSG00000100300	blue
ENSG00000053371	blue
ENSG00000204291	turquoise
ENSG00000162817	blue
ENSG00000166402	turquoise
ENSG00000103966	blue
ENSG00000163513	blue
ENSG00000104332	blue
ENSG00000101255	turquoise
ENSG00000140323	turquoise
ENSG00000176055	turquoise
ENSG00000101003	blue
ENSG00000115318	blue
ENSG00000132837	turquoise
ENSG00000155849	turquoise
ENSG00000124507	turquoise
ENSG00000172346	turquoise
ENSG00000175084	grey
ENSG00000183960	turquoise
ENSG00000104870	blue
ENSG00000178343	blue
ENSG00000105499	turquoise
ENSG00000183090	turquoise
ENSG00000274423	grey
ENSG00000184702	turquoise
ENSG00000130775	blue
ENSG00000185340	blue
ENSG00000147481	turquoise
ENSG00000105357	yellow
ENSG00000220785	blue
ENSG00000134070	turquoise
ENSG00000255432	turquoise
ENSG00000068781	blue
ENSG00000197766	turquoise
ENSG00000148803	blue
ENSG00000179299	blue
ENSG00000121005	blue
ENSG00000146674	blue
ENSG00000136040	turquoise
ENSG00000132932	turquoise
ENSG00000270689	turquoise
ENSG00000245848	brown
ENSG00000203618	turquoise
ENSG00000122420	turquoise
ENSG00000169306	turquoise
ENSG00000126500	turquoise
ENSG00000270926	blue
ENSG00000154027	brown
ENSG00000173482	turquoise
ENSG00000105825	blue
ENSG00000134201	yellow
ENSG00000197261	blue
ENSG00000178295	blue
ENSG00000196263	turquoise
ENSG00000227376	brown
ENSG00000254656	turquoise
ENSG00000115380	grey
ENSG00000100311	grey
ENSG00000185361	blue
ENSG00000140848	blue
ENSG00000143333	blue
ENSG00000270800	brown
ENSG00000177807	brown
ENSG00000184792	turquoise
ENSG00000167325	blue
ENSG00000177272	turquoise
ENSG00000089057	turquoise
ENSG00000159200	turquoise
ENSG00000113070	brown
ENSG00000119042	blue
ENSG00000144476	blue
ENSG00000163064	turquoise
ENSG00000164038	turquoise
ENSG00000120802	blue
ENSG00000176945	turquoise
ENSG00000170889	blue
ENSG00000131044	turquoise
ENSG00000164176	turquoise
ENSG00000069431	blue
ENSG00000182327	turquoise
ENSG00000158747	yellow
ENSG00000107331	turquoise
ENSG00000183837	turquoise
ENSG00000080644	grey
ENSG00000069018	turquoise
ENSG00000185559	blue
ENSG00000196581	turquoise
ENSG00000224864	yellow
ENSG00000180787	turquoise
ENSG00000150361	turquoise
ENSG00000171462	turquoise
ENSG00000010219	blue
ENSG00000101608	blue
ENSG00000189108	turquoise
ENSG00000136014	blue
ENSG00000153234	grey
ENSG00000231725	turquoise
ENSG00000173905	blue
ENSG00000271159	brown
ENSG00000184371	blue
ENSG00000146122	blue
ENSG00000145431	blue
ENSG00000169439	blue
ENSG00000128833	blue
ENSG00000257520	grey
ENSG00000214688	blue
ENSG00000182050	turquoise
ENSG00000096433	blue
ENSG00000254127	turquoise
ENSG00000204624	turquoise
ENSG00000114738	blue
ENSG00000189221	brown
ENSG00000106100	blue
ENSG00000183691	blue
ENSG00000122694	blue
ENSG00000184731	blue
ENSG00000118972	blue
ENSG00000115252	blue
ENSG00000250264	brown
ENSG00000197555	blue
ENSG00000169994	brown
ENSG00000153714	turquoise
ENSG00000123453	blue
ENSG00000268400	turquoise
ENSG00000256984	blue
ENSG00000103335	yellow
ENSG00000163110	blue
ENSG00000162374	turquoise
ENSG00000168476	blue
ENSG00000188501	blue
ENSG00000289685	turquoise
ENSG00000256663	blue
ENSG00000185915	turquoise
ENSG00000109738	turquoise
ENSG00000285635	grey
ENSG00000164283	yellow
ENSG00000050165	turquoise
ENSG00000213864	brown
ENSG00000176485	brown
ENSG00000186310	turquoise
ENSG00000254087	blue
ENSG00000141736	blue
ENSG00000213722	blue
ENSG00000077092	turquoise
ENSG00000172014	grey
ENSG00000105784	turquoise
ENSG00000261127	turquoise
ENSG00000198830	blue
ENSG00000175513	blue
ENSG00000132205	yellow
ENSG00000180592	blue
ENSG00000206549	blue
ENSG00000148288	blue
ENSG00000162623	blue
ENSG00000076554	turquoise
ENSG00000130720	turquoise
ENSG00000166676	turquoise
ENSG00000179598	turquoise
ENSG00000143891	blue
ENSG00000101298	turquoise
ENSG00000143473	turquoise
ENSG00000196262	blue
ENSG00000146285	turquoise
ENSG00000100065	blue
ENSG00000139182	turquoise
ENSG00000104044	blue
ENSG00000185043	blue
ENSG00000130208	blue
ENSG00000172403	turquoise
ENSG00000106688	turquoise
ENSG00000102158	blue
ENSG00000261349	turquoise
ENSG00000169083	blue
ENSG00000115825	blue
ENSG00000243970	grey
ENSG00000261150	yellow
ENSG00000230772	turquoise
ENSG00000105650	turquoise
ENSG00000168393	blue
ENSG00000087510	blue
ENSG00000065054	brown
ENSG00000083444	blue
ENSG00000002587	yellow
ENSG00000123737	blue
ENSG00000125430	grey
ENSG00000107672	blue
ENSG00000169684	blue
ENSG00000135127	turquoise
ENSG00000198892	brown
ENSG00000188738	turquoise
ENSG00000160284	grey
ENSG00000254585	turquoise
ENSG00000161249	blue
ENSG00000130758	turquoise
ENSG00000172159	turquoise
ENSG00000253537	grey
ENSG00000050030	turquoise
ENSG00000176244	blue
ENSG00000205704	turquoise
ENSG00000155511	turquoise
ENSG00000214402	turquoise
ENSG00000145945	blue
ENSG00000132561	blue
ENSG00000160691	blue
ENSG00000093072	blue
ENSG00000166845	blue
ENSG00000178445	blue
ENSG00000158164	blue
ENSG00000185551	blue
ENSG00000157782	turquoise
ENSG00000146250	blue
ENSG00000107984	yellow
ENSG00000141198	blue
ENSG00000139921	blue
ENSG00000166710	blue
ENSG00000126785	blue
ENSG00000198885	blue
ENSG00000135723	blue
ENSG00000145217	brown
ENSG00000139410	blue
ENSG00000135540	blue
ENSG00000047662	turquoise
ENSG00000079215	blue
ENSG00000171246	turquoise
ENSG00000127152	turquoise
ENSG00000173376	blue
ENSG00000169213	turquoise
ENSG00000126259	blue
ENSG00000148303	blue
ENSG00000197635	brown
ENSG00000113248	grey
ENSG00000105376	turquoise
ENSG00000174547	blue
ENSG00000186777	blue
ENSG00000150275	turquoise
ENSG00000179344	yellow
ENSG00000008118	turquoise
ENSG00000168421	blue
ENSG00000198563	blue
ENSG00000139890	turquoise
ENSG00000143845	turquoise
ENSG00000167747	blue
ENSG00000103888	grey
ENSG00000249504	grey
ENSG00000112139	turquoise
ENSG00000118402	turquoise
ENSG00000223591	turquoise
ENSG00000283093	turquoise
ENSG00000147010	turquoise
ENSG00000198931	blue
ENSG00000288564	turquoise
ENSG00000152784	turquoise
ENSG00000099958	blue
ENSG00000143195	blue
ENSG00000186094	turquoise
ENSG00000135842	brown
ENSG00000183876	blue
ENSG00000162745	yellow
ENSG00000175352	turquoise
ENSG00000168743	turquoise
ENSG00000152455	blue
ENSG00000271383	blue
ENSG00000155052	turquoise
ENSG00000077713	blue
ENSG00000144339	turquoise
ENSG00000250349	turquoise
ENSG00000184261	turquoise
ENSG00000134438	blue
ENSG00000172167	blue
ENSG00000175497	turquoise
ENSG00000214435	blue
ENSG00000198189	blue
ENSG00000136854	turquoise
ENSG00000106025	blue
ENSG00000187514	blue
ENSG00000255524	turquoise
ENSG00000164199	blue
ENSG00000166145	yellow
ENSG00000277399	turquoise
ENSG00000054793	turquoise
ENSG00000137507	yellow
ENSG00000181885	blue
ENSG00000171885	turquoise
ENSG00000162733	brown
ENSG00000018408	blue
ENSG00000129151	brown
ENSG00000072041	turquoise
ENSG00000172803	turquoise
ENSG00000187714	grey
ENSG00000162105	turquoise
ENSG00000164326	turquoise
ENSG00000183671	blue
ENSG00000264971	brown
ENSG00000152669	blue
ENSG00000165905	blue
ENSG00000038002	blue
ENSG00000095203	turquoise
ENSG00000075429	turquoise
ENSG00000179603	turquoise
ENSG00000184271	turquoise
ENSG00000166289	blue
ENSG00000151224	brown
ENSG00000109586	blue
ENSG00000197903	blue
ENSG00000171227	blue
ENSG00000291239	turquoise
ENSG00000271425	blue
ENSG00000174514	turquoise
ENSG00000164619	turquoise
ENSG00000142621	blue
ENSG00000224389	turquoise
ENSG00000121281	turquoise
ENSG00000112530	turquoise
ENSG00000232503	turquoise
ENSG00000170921	turquoise
ENSG00000131480	turquoise
ENSG00000186350	blue
ENSG00000151623	grey
ENSG00000126803	blue
ENSG00000284505	brown
ENSG00000078399	grey
ENSG00000177108	turquoise
ENSG00000237161	turquoise
ENSG00000109158	turquoise
ENSG00000249119	grey
ENSG00000115461	blue
ENSG00000267102	blue
ENSG00000278677	blue
ENSG00000107187	grey
ENSG00000068831	brown
ENSG00000120156	blue
ENSG00000174521	turquoise
ENSG00000114646	turquoise
ENSG00000177380	turquoise
ENSG00000044524	blue
ENSG00000182447	turquoise
ENSG00000236085	turquoise
ENSG00000168306	blue
ENSG00000104756	blue
ENSG00000135185	blue
ENSG00000140905	blue
ENSG00000134871	blue
ENSG00000173947	yellow
ENSG00000261424	brown
ENSG00000080839	blue
ENSG00000069482	blue
ENSG00000179915	turquoise
ENSG00000261678	turquoise
ENSG00000166797	blue
ENSG00000185046	turquoise
ENSG00000183878	grey
ENSG00000076555	blue
ENSG00000186648	turquoise
ENSG00000168140	grey
ENSG00000121454	turquoise
ENSG00000164287	blue
ENSG00000198736	blue
ENSG00000154721	blue
ENSG00000152402	turquoise
ENSG00000115306	turquoise
ENSG00000226695	turquoise
ENSG00000135362	blue
ENSG00000126351	turquoise
ENSG00000258555	turquoise
ENSG00000133424	grey
ENSG00000287542	turquoise
ENSG00000175600	blue
ENSG00000114805	blue
ENSG00000168765	blue
ENSG00000244398	grey
ENSG00000186314	blue
ENSG00000146038	brown
ENSG00000164591	yellow
ENSG00000068615	turquoise
ENSG00000152104	blue
ENSG00000108511	grey
ENSG00000123496	blue
ENSG00000171940	blue
ENSG00000137872	turquoise
ENSG00000235961	turquoise
ENSG00000258900	blue
ENSG00000159176	blue
ENSG00000223804	turquoise
ENSG00000051128	blue
ENSG00000278828	blue
ENSG00000205208	blue
ENSG00000146918	blue
ENSG00000166823	turquoise
ENSG00000273749	blue
ENSG00000136450	blue
ENSG00000047617	blue
ENSG00000145088	blue
ENSG00000153208	blue
ENSG00000116711	blue
ENSG00000136237	turquoise
ENSG00000155926	turquoise
ENSG00000167642	turquoise
ENSG00000111801	blue
ENSG00000163629	blue
ENSG00000162433	blue
ENSG00000159055	blue
ENSG00000172531	blue
ENSG00000167972	turquoise
ENSG00000166825	yellow
ENSG00000079689	turquoise
ENSG00000162595	brown
ENSG00000119630	blue
ENSG00000142875	turquoise
ENSG00000100889	yellow
ENSG00000061918	turquoise
ENSG00000213085	blue
ENSG00000142632	blue
ENSG00000183780	turquoise
ENSG00000164418	turquoise
ENSG00000067798	turquoise
ENSG00000123179	blue
ENSG00000188848	turquoise
ENSG00000184709	turquoise
ENSG00000108106	blue
ENSG00000124302	turquoise
ENSG00000139343	blue
ENSG00000005020	turquoise
ENSG00000203811	turquoise
ENSG00000144278	turquoise
ENSG00000119508	turquoise
ENSG00000174306	turquoise
ENSG00000227057	yellow
ENSG00000184811	blue
ENSG00000227073	brown
ENSG00000083067	grey
ENSG00000160469	turquoise
ENSG00000256500	turquoise
ENSG00000138798	blue
ENSG00000204592	grey
ENSG00000196116	turquoise
ENSG00000140988	blue
ENSG00000196972	turquoise
ENSG00000008226	blue
ENSG00000031081	blue
ENSG00000155363	blue
ENSG00000183814	blue
ENSG00000136478	turquoise
ENSG00000231701	grey
ENSG00000198604	blue
ENSG00000108479	blue
ENSG00000136824	blue
ENSG00000197461	brown
ENSG00000121060	blue
ENSG00000152578	turquoise
ENSG00000142937	blue
ENSG00000140090	turquoise
ENSG00000198794	turquoise
ENSG00000166033	yellow
ENSG00000129007	blue
ENSG00000104738	blue
ENSG00000273136	blue
ENSG00000220008	turquoise
ENSG00000204060	turquoise
ENSG00000284842	turquoise
ENSG00000285978	turquoise
ENSG00000113083	blue
ENSG00000186007	grey
ENSG00000104881	blue
ENSG00000144227	blue
ENSG00000134030	turquoise
ENSG00000107249	blue
ENSG00000157890	turquoise
ENSG00000179796	turquoise
ENSG00000169299	blue
ENSG00000145734	grey
ENSG00000185133	turquoise
ENSG00000111218	turquoise
ENSG00000166165	blue
ENSG00000161681	turquoise
ENSG00000156427	blue
ENSG00000172380	blue
ENSG00000230977	turquoise
ENSG00000179912	turquoise
ENSG00000015568	turquoise
ENSG00000177917	blue
ENSG00000170837	turquoise
ENSG00000164236	blue
ENSG00000003147	turquoise
ENSG00000113578	brown
ENSG00000147852	turquoise
ENSG00000181409	turquoise
ENSG00000121905	brown
ENSG00000135298	turquoise
ENSG00000266992	grey
ENSG00000152642	turquoise
ENSG00000184922	turquoise
ENSG00000104419	turquoise
ENSG00000134443	turquoise
ENSG00000124875	yellow
ENSG00000198046	grey
ENSG00000237580	turquoise
ENSG00000232344	turquoise
ENSG00000140600	turquoise
ENSG00000088305	blue
ENSG00000109944	turquoise
ENSG00000166482	grey
ENSG00000078549	turquoise
ENSG00000168497	blue
ENSG00000197582	brown
ENSG00000046889	blue
ENSG00000169891	turquoise
ENSG00000108018	turquoise
ENSG00000101198	blue
ENSG00000152315	turquoise
ENSG00000187048	turquoise
ENSG00000101638	turquoise
ENSG00000185187	blue
ENSG00000020181	yellow
ENSG00000136842	turquoise
ENSG00000165868	turquoise
ENSG00000206140	turquoise
ENSG00000177191	blue
ENSG00000260170	turquoise
ENSG00000069696	grey
ENSG00000188386	turquoise
ENSG00000125618	blue
ENSG00000092621	yellow
ENSG00000259683	turquoise
ENSG00000230626	brown
ENSG00000177710	turquoise
ENSG00000163072	blue
ENSG00000163530	blue
ENSG00000228997	grey
ENSG00000185522	grey
ENSG00000041982	yellow
ENSG00000130035	turquoise
ENSG00000235447	turquoise
ENSG00000187109	blue
ENSG00000137218	turquoise
ENSG00000168675	brown
ENSG00000163618	turquoise
ENSG00000171444	blue
ENSG00000138166	brown
ENSG00000121236	blue
ENSG00000140807	blue
ENSG00000113749	yellow
ENSG00000256235	blue
ENSG00000118971	blue
ENSG00000204248	turquoise
ENSG00000213760	turquoise
ENSG00000143869	blue
ENSG00000163485	brown
ENSG00000146263	blue
ENSG00000234602	blue
ENSG00000139220	turquoise
ENSG00000077782	blue
ENSG00000277200	turquoise
ENSG00000197978	grey
ENSG00000130950	turquoise
ENSG00000104689	yellow
ENSG00000143631	yellow
ENSG00000184611	turquoise
ENSG00000259295	turquoise
ENSG00000104059	grey
ENSG00000152818	blue
ENSG00000171388	blue
ENSG00000104728	blue
ENSG00000004799	blue
ENSG00000159674	yellow
ENSG00000065833	brown
ENSG00000146233	blue
ENSG00000036672	blue
ENSG00000275882	brown
ENSG00000172244	blue
ENSG00000088836	yellow
ENSG00000085721	grey
ENSG00000122786	blue
ENSG00000169860	grey
ENSG00000123560	blue
ENSG00000272573	blue
ENSG00000019582	yellow
ENSG00000173281	blue
ENSG00000283706	yellow
ENSG00000070729	turquoise
ENSG00000271824	turquoise
ENSG00000169884	brown
ENSG00000101670	blue
ENSG00000125798	grey
ENSG00000172209	turquoise
ENSG00000286106	blue
ENSG00000106123	turquoise
ENSG00000154342	blue
ENSG00000162722	grey
ENSG00000235421	grey
ENSG00000131668	blue
ENSG00000182752	blue
ENSG00000226147	grey
ENSG00000221843	turquoise
ENSG00000129514	grey
ENSG00000119138	blue
ENSG00000189184	blue
ENSG00000185149	blue
ENSG00000151240	turquoise
ENSG00000138669	turquoise
ENSG00000135709	turquoise
ENSG00000140350	blue
ENSG00000007264	brown
ENSG00000205352	blue
ENSG00000111249	turquoise
ENSG00000214575	turquoise
ENSG00000120675	grey
ENSG00000142459	turquoise
ENSG00000273088	turquoise
ENSG00000273983	blue
ENSG00000117519	blue
ENSG00000125675	turquoise
ENSG00000253873	grey
ENSG00000178171	turquoise
ENSG00000198576	turquoise
ENSG00000123643	turquoise
ENSG00000151090	turquoise
ENSG00000138658	blue
ENSG00000139597	turquoise
ENSG00000137841	blue
ENSG00000125835	blue
ENSG00000136052	turquoise
ENSG00000182463	turquoise
ENSG00000143614	turquoise
ENSG00000128973	blue
ENSG00000165370	turquoise
ENSG00000161243	turquoise
ENSG00000084731	turquoise
ENSG00000165879	turquoise
ENSG00000101104	blue
ENSG00000260389	turquoise
ENSG00000156398	blue
ENSG00000095303	blue
ENSG00000136098	blue
ENSG00000144681	yellow
ENSG00000244405	blue
ENSG00000100629	blue
ENSG00000155324	yellow
ENSG00000241839	blue
ENSG00000164708	blue
ENSG00000179869	brown
ENSG00000110148	brown
ENSG00000104154	turquoise
ENSG00000076248	blue
ENSG00000038295	blue
ENSG00000152240	blue
ENSG00000136002	turquoise
ENSG00000064201	brown
ENSG00000223459	turquoise
ENSG00000165061	yellow
ENSG00000159958	blue
ENSG00000267648	blue
ENSG00000232906	blue
ENSG00000130957	turquoise
ENSG00000139211	grey
ENSG00000078269	yellow
ENSG00000135390	blue
ENSG00000185513	turquoise
ENSG00000166780	turquoise
ENSG00000117280	brown
ENSG00000149243	turquoise
ENSG00000248522	turquoise
ENSG00000111640	blue
ENSG00000131351	blue
ENSG00000079819	blue
ENSG00000167680	turquoise
ENSG00000115616	turquoise
ENSG00000171451	turquoise
ENSG00000079156	turquoise
ENSG00000153162	blue
ENSG00000062282	turquoise
ENSG00000137460	turquoise
ENSG00000185652	blue
ENSG00000133135	turquoise
ENSG00000103044	turquoise
ENSG00000188219	grey
ENSG00000133519	turquoise
ENSG00000240563	blue
ENSG00000198682	blue
ENSG00000171867	turquoise
ENSG00000184160	brown
ENSG00000087903	blue
ENSG00000116514	turquoise
ENSG00000204252	grey
ENSG00000229419	turquoise
ENSG00000144130	blue
ENSG00000117115	brown
ENSG00000120457	brown
ENSG00000198838	turquoise
ENSG00000113924	yellow
ENSG00000107130	turquoise
ENSG00000111077	brown
ENSG00000107968	blue
ENSG00000119139	blue
ENSG00000285585	brown
ENSG00000179832	turquoise
ENSG00000163682	blue
ENSG00000197043	blue
ENSG00000291240	turquoise
ENSG00000289791	brown
ENSG00000213801	blue
ENSG00000172497	turquoise
ENSG00000139835	blue
ENSG00000170775	brown
ENSG00000182118	blue
ENSG00000137818	blue
ENSG00000161981	blue
ENSG00000184659	turquoise
ENSG00000152932	turquoise
ENSG00000121361	blue
ENSG00000259207	brown
ENSG00000125520	blue
ENSG00000176928	blue
ENSG00000230444	turquoise
ENSG00000124749	grey
ENSG00000139292	blue
ENSG00000153250	blue
ENSG00000282886	turquoise
ENSG00000163497	turquoise
ENSG00000182836	turquoise
ENSG00000175764	turquoise
ENSG00000163395	grey
ENSG00000284797	turquoise
ENSG00000111670	turquoise
ENSG00000120738	grey
ENSG00000169604	blue
ENSG00000175048	turquoise
ENSG00000101331	turquoise
ENSG00000125533	grey
ENSG00000143867	blue
ENSG00000154620	grey
ENSG00000115738	blue
ENSG00000224881	turquoise
ENSG00000130940	grey
ENSG00000148600	turquoise
ENSG00000067606	turquoise
ENSG00000128165	yellow
ENSG00000233121	turquoise
ENSG00000182372	grey
ENSG00000188191	turquoise
ENSG00000174136	turquoise
ENSG00000118418	blue
ENSG00000258864	turquoise
ENSG00000276368	blue
ENSG00000254701	grey
ENSG00000089009	blue
ENSG00000162618	yellow
ENSG00000179218	blue
ENSG00000101911	blue
ENSG00000235436	turquoise
ENSG00000196074	turquoise
ENSG00000173511	brown
ENSG00000142856	blue
ENSG00000106852	grey
ENSG00000271524	blue
ENSG00000136999	brown
ENSG00000188549	brown
ENSG00000254213	turquoise
ENSG00000140284	brown
ENSG00000244694	turquoise
ENSG00000225603	turquoise
ENSG00000238245	turquoise
ENSG00000233558	yellow
ENSG00000159450	turquoise
ENSG00000177459	brown
ENSG00000023171	turquoise
ENSG00000077009	blue
ENSG00000075426	yellow
ENSG00000076864	turquoise
ENSG00000215127	turquoise
ENSG00000270136	blue
ENSG00000163346	blue
ENSG00000264343	blue
ENSG00000124067	yellow
ENSG00000104267	blue
ENSG00000196990	turquoise
ENSG00000079102	turquoise
ENSG00000151632	turquoise
ENSG00000263874	turquoise
ENSG00000066336	yellow
ENSG00000256673	blue
ENSG00000112977	blue
ENSG00000214872	turquoise
ENSG00000138030	brown
ENSG00000159307	blue
ENSG00000269190	blue
ENSG00000197409	blue
ENSG00000236281	brown
ENSG00000274588	turquoise
ENSG00000134917	yellow
ENSG00000114126	blue
ENSG00000133872	turquoise
ENSG00000105048	blue
ENSG00000128591	yellow
ENSG00000127903	turquoise
ENSG00000065308	blue
ENSG00000184307	brown
ENSG00000174307	brown
ENSG00000136167	blue
ENSG00000277531	turquoise
ENSG00000185942	turquoise
ENSG00000101868	blue
ENSG00000226287	turquoise
ENSG00000148123	turquoise
ENSG00000255835	turquoise
ENSG00000172164	yellow
ENSG00000105880	grey
ENSG00000153976	blue
ENSG00000141837	turquoise
ENSG00000072840	blue
ENSG00000170442	brown
ENSG00000264187	turquoise
ENSG00000162614	blue
ENSG00000250709	blue
ENSG00000255152	blue
ENSG00000183010	yellow
ENSG00000197594	blue
ENSG00000170745	blue
ENSG00000260916	turquoise
ENSG00000134532	blue
ENSG00000099953	grey
ENSG00000185760	yellow
ENSG00000060688	blue
ENSG00000204963	turquoise
ENSG00000177301	turquoise
ENSG00000147119	blue
ENSG00000177311	turquoise
ENSG00000138411	turquoise
ENSG00000136895	turquoise
ENSG00000146648	blue
ENSG00000268379	turquoise
ENSG00000073150	turquoise
ENSG00000088881	turquoise
ENSG00000198934	turquoise
ENSG00000205403	turquoise
ENSG00000141506	blue
ENSG00000234444	grey
ENSG00000137312	grey
ENSG00000204228	blue
ENSG00000106018	turquoise
ENSG00000267793	grey
ENSG00000198729	turquoise
ENSG00000074660	grey
ENSG00000204231	grey
ENSG00000169136	brown
ENSG00000135069	blue
ENSG00000111981	turquoise
ENSG00000213214	blue
ENSG00000132329	brown
ENSG00000270765	turquoise
ENSG00000205683	turquoise
ENSG00000197872	turquoise
ENSG00000105088	turquoise
ENSG00000198780	turquoise
ENSG00000077279	turquoise
ENSG00000161021	grey
ENSG00000099256	blue
ENSG00000198336	grey
ENSG00000111145	blue
ENSG00000065320	turquoise
ENSG00000198753	turquoise
ENSG00000183479	blue
ENSG00000156463	blue
ENSG00000253598	turquoise
ENSG00000164120	turquoise
ENSG00000188937	blue
ENSG00000125319	blue
ENSG00000204711	blue
ENSG00000237732	grey
ENSG00000119471	blue
ENSG00000087494	grey
ENSG00000257108	blue
ENSG00000119714	turquoise
ENSG00000162407	blue
ENSG00000022556	grey
ENSG00000132026	turquoise
ENSG00000113645	blue
ENSG00000103319	turquoise
ENSG00000172575	grey
ENSG00000171794	blue
ENSG00000277775	blue
ENSG00000130649	turquoise
ENSG00000167157	blue
ENSG00000140285	turquoise
ENSG00000214484	yellow
ENSG00000144785	blue
ENSG00000137809	yellow
ENSG00000203857	turquoise
ENSG00000226421	brown
ENSG00000181826	blue
ENSG00000100302	turquoise
ENSG00000099725	grey
ENSG00000132854	grey
ENSG00000129354	blue
ENSG00000164128	turquoise
ENSG00000117394	blue
ENSG00000125746	turquoise
ENSG00000189129	blue
ENSG00000114923	turquoise
ENSG00000047597	turquoise
ENSG00000164270	turquoise
ENSG00000206127	grey
ENSG00000081148	turquoise
ENSG00000127415	brown
ENSG00000006071	turquoise
ENSG00000003989	blue
ENSG00000286132	blue
ENSG00000261459	turquoise
ENSG00000174776	blue
ENSG00000104472	blue
ENSG00000198948	turquoise
ENSG00000141338	grey
ENSG00000136158	blue
ENSG00000186642	grey
ENSG00000147889	yellow
ENSG00000188917	blue
ENSG00000168994	blue
ENSG00000175806	grey
ENSG00000125965	grey
ENSG00000169045	blue
ENSG00000152760	blue
ENSG00000158195	blue
ENSG00000115183	blue
ENSG00000196542	brown
ENSG00000186577	turquoise
ENSG00000165424	blue
ENSG00000162244	blue
ENSG00000241973	turquoise
ENSG00000114737	blue
ENSG00000197142	turquoise
ENSG00000184785	blue
ENSG00000184898	blue
ENSG00000138821	blue
ENSG00000213190	turquoise
ENSG00000086015	turquoise
ENSG00000235370	turquoise
ENSG00000089327	blue
ENSG00000137509	blue
ENSG00000172493	blue
ENSG00000184678	turquoise
ENSG00000109861	blue
ENSG00000138622	turquoise
ENSG00000173531	turquoise
ENSG00000176490	turquoise
ENSG00000179889	turquoise
ENSG00000143153	turquoise
ENSG00000143390	blue
ENSG00000184216	yellow
ENSG00000115159	blue
ENSG00000059378	blue
ENSG00000197044	turquoise
ENSG00000091622	turquoise
ENSG00000171798	turquoise
ENSG00000105613	turquoise
ENSG00000186684	grey
ENSG00000143995	grey
ENSG00000101489	turquoise
ENSG00000184185	turquoise
ENSG00000198049	blue
ENSG00000133101	turquoise
ENSG00000198121	blue
ENSG00000077152	blue
ENSG00000204392	grey
ENSG00000286070	blue
ENSG00000146090	turquoise
ENSG00000156510	yellow
ENSG00000136147	blue
ENSG00000130768	blue
ENSG00000106069	turquoise
ENSG00000162630	turquoise
ENSG00000196666	turquoise
ENSG00000157150	brown
ENSG00000105287	blue
ENSG00000161082	turquoise
ENSG00000162543	blue
ENSG00000165323	turquoise
ENSG00000103710	blue
ENSG00000132793	blue
ENSG00000159063	blue
ENSG00000128805	blue
ENSG00000104522	blue
ENSG00000174721	blue
ENSG00000165995	turquoise
ENSG00000141582	turquoise
ENSG00000117069	blue
ENSG00000156504	blue
ENSG00000238222	grey
ENSG00000198951	blue
ENSG00000105246	grey
ENSG00000215009	turquoise
ENSG00000231274	blue
ENSG00000160097	turquoise
ENSG00000060140	turquoise
ENSG00000137076	blue
ENSG00000178233	turquoise
ENSG00000074706	turquoise
ENSG00000151718	blue
ENSG00000254122	grey
ENSG00000105329	grey
ENSG00000105520	turquoise
ENSG00000197728	blue
ENSG00000264668	turquoise
ENSG00000131378	yellow
ENSG00000141569	blue
ENSG00000198715	blue
ENSG00000196754	yellow
ENSG00000204052	turquoise
ENSG00000124406	turquoise
ENSG00000155761	blue
ENSG00000003249	turquoise
ENSG00000021355	blue
ENSG00000278635	blue
ENSG00000073464	turquoise
ENSG00000279208	grey
ENSG00000006377	turquoise
ENSG00000143590	turquoise
ENSG00000167393	grey
ENSG00000105143	turquoise
ENSG00000070193	blue
ENSG00000175745	blue
ENSG00000197451	blue
ENSG00000048540	turquoise
ENSG00000006459	turquoise
ENSG00000082805	turquoise
ENSG00000183087	brown
ENSG00000197177	turquoise
ENSG00000285920	blue
ENSG00000234745	grey
ENSG00000079257	blue
ENSG00000101871	blue
ENSG00000157542	turquoise
ENSG00000223756	blue
ENSG00000138207	brown
ENSG00000239732	turquoise
ENSG00000008018	blue
ENSG00000141744	blue
ENSG00000151376	brown
ENSG00000177570	turquoise
ENSG00000163273	turquoise
ENSG00000246596	turquoise
ENSG00000180178	grey
ENSG00000163584	blue
ENSG00000189067	blue
ENSG00000149218	turquoise
ENSG00000164756	grey
ENSG00000153993	grey
ENSG00000228727	blue
ENSG00000196628	blue
ENSG00000055118	turquoise
ENSG00000196923	blue
ENSG00000101850	blue
ENSG00000112667	blue
ENSG00000161921	turquoise
ENSG00000169894	brown
ENSG00000116833	turquoise
ENSG00000171700	yellow
ENSG00000213977	blue
ENSG00000131669	blue
ENSG00000230453	blue
ENSG00000119673	blue
ENSG00000107821	blue
ENSG00000164045	blue
ENSG00000132879	turquoise
ENSG00000204681	turquoise
ENSG00000277406	turquoise
ENSG00000254995	turquoise
ENSG00000221869	yellow
ENSG00000186326	turquoise
ENSG00000152785	turquoise
ENSG00000141540	blue
ENSG00000140015	turquoise
ENSG00000176381	brown
ENSG00000196081	blue
ENSG00000156804	turquoise
ENSG00000081052	turquoise
ENSG00000172264	turquoise
ENSG00000270149	yellow
ENSG00000086506	turquoise
ENSG00000099260	grey
ENSG00000229638	brown
ENSG00000133816	yellow
ENSG00000197769	blue
ENSG00000135245	blue
ENSG00000286219	blue
ENSG00000146005	turquoise
ENSG00000074416	brown
ENSG00000224747	turquoise
ENSG00000289281	turquoise
ENSG00000196549	blue
ENSG00000172901	turquoise
ENSG00000104341	blue
ENSG00000206077	turquoise
ENSG00000099814	turquoise
ENSG00000106268	blue
ENSG00000204338	turquoise
ENSG00000135063	turquoise
ENSG00000168528	blue
ENSG00000142235	turquoise
ENSG00000147274	blue
ENSG00000155966	turquoise
ENSG00000187122	turquoise
ENSG00000185215	blue
ENSG00000211829	grey
ENSG00000076641	turquoise
ENSG00000136059	blue
ENSG00000183018	turquoise
ENSG00000130066	blue
ENSG00000163624	turquoise
ENSG00000165029	turquoise
ENSG00000110975	blue
ENSG00000259040	turquoise
ENSG00000213088	turquoise
ENSG00000167861	turquoise
ENSG00000132535	turquoise
ENSG00000179761	blue
ENSG00000100441	blue
ENSG00000011021	turquoise
ENSG00000163006	blue
ENSG00000149403	turquoise
ENSG00000162062	blue
ENSG00000215912	grey
ENSG00000038382	turquoise
ENSG00000159713	blue
ENSG00000132031	blue
ENSG00000198918	blue
ENSG00000129946	turquoise
ENSG00000064655	grey
ENSG00000116396	turquoise
ENSG00000196361	turquoise
ENSG00000114529	blue
ENSG00000187840	blue
ENSG00000124562	blue
ENSG00000231205	blue
ENSG00000166387	yellow
ENSG00000274211	turquoise
ENSG00000178187	turquoise
ENSG00000065911	brown
ENSG00000243627	turquoise
ENSG00000172348	turquoise
ENSG00000242866	turquoise
ENSG00000184305	turquoise
ENSG00000149090	yellow
ENSG00000162552	grey
ENSG00000105173	blue
ENSG00000144152	blue
ENSG00000067715	turquoise
ENSG00000196302	grey
ENSG00000122026	blue
ENSG00000171428	blue
ENSG00000167311	blue
ENSG00000277147	turquoise
ENSG00000164099	turquoise
ENSG00000173227	turquoise
ENSG00000075275	blue
ENSG00000182054	blue
ENSG00000164949	yellow
ENSG00000151322	turquoise
ENSG00000132321	yellow
ENSG00000125246	blue
ENSG00000165606	turquoise
ENSG00000101306	blue
ENSG00000105509	turquoise
ENSG00000111058	blue
ENSG00000067840	turquoise
ENSG00000119203	blue
ENSG00000148082	brown
ENSG00000172935	blue
ENSG00000128965	turquoise
ENSG00000215045	turquoise
ENSG00000203859	turquoise
ENSG00000035403	blue
ENSG00000213949	blue
ENSG00000125691	blue
ENSG00000173848	blue
ENSG00000185697	blue
ENSG00000108518	blue
ENSG00000185105	turquoise
ENSG00000122194	turquoise
ENSG00000205277	blue
ENSG00000174348	turquoise
ENSG00000139278	yellow
ENSG00000227855	turquoise
ENSG00000162511	yellow
ENSG00000169255	turquoise
ENSG00000167081	turquoise
ENSG00000142552	blue
ENSG00000108423	blue
ENSG00000197061	blue
ENSG00000182704	blue
ENSG00000234338	turquoise
ENSG00000138029	blue
ENSG00000101463	yellow
ENSG00000134339	yellow
ENSG00000161647	turquoise
ENSG00000220804	turquoise
ENSG00000213189	turquoise
ENSG00000160973	blue
ENSG00000115194	turquoise
ENSG00000111846	turquoise
ENSG00000257501	blue
ENSG00000265790	blue
ENSG00000197993	grey
ENSG00000204428	turquoise
ENSG00000011028	blue
ENSG00000099954	blue
ENSG00000242114	blue
ENSG00000272410	grey
ENSG00000183023	turquoise
ENSG00000128340	yellow
ENSG00000089818	turquoise
ENSG00000196296	blue
ENSG00000008282	blue
ENSG00000100814	blue
ENSG00000006210	yellow
ENSG00000144040	blue
ENSG00000169129	grey
ENSG00000185630	turquoise
ENSG00000166257	turquoise
ENSG00000180573	yellow
ENSG00000196562	turquoise
ENSG00000147592	blue
ENSG00000107643	turquoise
ENSG00000136367	turquoise
ENSG00000020577	yellow
ENSG00000172247	turquoise
ENSG00000223773	blue
ENSG00000101384	blue
ENSG00000168394	grey
ENSG00000140836	turquoise
ENSG00000127241	grey
ENSG00000109466	turquoise
ENSG00000145681	blue
ENSG00000242337	turquoise
ENSG00000116032	blue
ENSG00000155660	blue
ENSG00000122863	yellow
ENSG00000108370	brown
ENSG00000198774	blue
ENSG00000154898	turquoise
ENSG00000214456	blue
ENSG00000167619	turquoise
ENSG00000221968	turquoise
ENSG00000227097	turquoise
ENSG00000170430	blue
ENSG00000178115	brown
ENSG00000160007	turquoise
ENSG00000180287	turquoise
ENSG00000143552	turquoise
ENSG00000197714	turquoise
ENSG00000160410	blue
ENSG00000211450	blue
ENSG00000242364	brown
ENSG00000128918	blue
ENSG00000155368	blue
ENSG00000104313	blue
ENSG00000140488	turquoise
ENSG00000259781	blue
ENSG00000180044	turquoise
ENSG00000205929	grey
ENSG00000143257	turquoise
ENSG00000131370	turquoise
ENSG00000214944	brown
ENSG00000196787	blue
ENSG00000184557	blue
ENSG00000100652	turquoise
ENSG00000112041	blue
ENSG00000129682	turquoise
ENSG00000138615	turquoise
ENSG00000197958	blue
ENSG00000044115	blue
ENSG00000184470	blue
ENSG00000185669	turquoise
ENSG00000170190	blue
ENSG00000232434	turquoise
ENSG00000187678	yellow
ENSG00000125966	turquoise
ENSG00000145384	turquoise
ENSG00000130429	blue
ENSG00000198597	turquoise
ENSG00000000460	blue
ENSG00000144868	turquoise
ENSG00000269891	turquoise
ENSG00000125820	grey
ENSG00000268107	turquoise
ENSG00000102393	blue
ENSG00000117461	turquoise
ENSG00000145194	turquoise
ENSG00000183379	turquoise
ENSG00000131981	brown
ENSG00000213640	turquoise
ENSG00000134419	blue
ENSG00000164574	blue
ENSG00000159173	grey
ENSG00000181585	brown
ENSG00000183246	turquoise
ENSG00000249459	turquoise
ENSG00000100033	brown
ENSG00000279073	turquoise
ENSG00000086827	blue
ENSG00000149451	blue
ENSG00000121068	blue
ENSG00000016391	blue
ENSG00000197712	blue
ENSG00000163874	blue
ENSG00000183840	turquoise
ENSG00000130202	blue
ENSG00000240764	turquoise
ENSG00000121900	grey
ENSG00000111669	blue
ENSG00000078246	blue
ENSG00000183307	turquoise
ENSG00000198822	grey
ENSG00000170485	turquoise
ENSG00000198865	blue
ENSG00000186197	brown
ENSG00000259803	blue
ENSG00000284964	grey
ENSG00000106028	blue
ENSG00000135636	grey
ENSG00000166670	blue
ENSG00000251569	turquoise
ENSG00000253305	turquoise
ENSG00000215354	turquoise
ENSG00000116819	turquoise
ENSG00000251705	blue
ENSG00000125970	blue
ENSG00000115828	turquoise
ENSG00000172172	blue
ENSG00000136811	blue
ENSG00000108231	yellow
ENSG00000240204	brown
ENSG00000126561	turquoise
ENSG00000074370	blue
ENSG00000165757	yellow
ENSG00000167771	blue
ENSG00000182013	turquoise
ENSG00000124766	turquoise
ENSG00000171189	turquoise
ENSG00000095739	blue
ENSG00000135363	grey
ENSG00000169418	blue
ENSG00000184304	blue
ENSG00000108515	blue
ENSG00000164318	grey
ENSG00000131094	turquoise
ENSG00000177675	turquoise
ENSG00000119865	turquoise
ENSG00000239650	turquoise
ENSG00000280670	grey
ENSG00000187323	turquoise
ENSG00000147255	grey
ENSG00000108797	turquoise
ENSG00000164587	blue
ENSG00000180354	turquoise
ENSG00000182511	blue
ENSG00000146276	turquoise
ENSG00000135828	turquoise
ENSG00000127578	blue
ENSG00000166436	turquoise
ENSG00000106772	turquoise
ENSG00000214114	blue
ENSG00000204642	yellow
ENSG00000168209	brown
ENSG00000058804	blue
ENSG00000115884	blue
ENSG00000282936	turquoise
ENSG00000160813	blue
ENSG00000137962	blue
ENSG00000163611	blue
ENSG00000130054	turquoise
ENSG00000157514	turquoise
ENSG00000127022	grey
ENSG00000133985	turquoise
ENSG00000285723	grey
ENSG00000065413	turquoise
ENSG00000141485	yellow
ENSG00000139364	turquoise
ENSG00000187123	blue
ENSG00000186654	brown
ENSG00000145920	turquoise
ENSG00000224109	yellow
ENSG00000080854	turquoise
ENSG00000171502	blue
ENSG00000233670	turquoise
ENSG00000181481	blue
ENSG00000173110	brown
ENSG00000165985	turquoise
ENSG00000178033	grey
ENSG00000197959	turquoise
ENSG00000197406	turquoise
ENSG00000153406	blue
ENSG00000125657	turquoise
ENSG00000189403	blue
ENSG00000147454	blue
ENSG00000196862	grey
ENSG00000099901	blue
ENSG00000162512	turquoise
ENSG00000270393	turquoise
ENSG00000185909	blue
ENSG00000153902	turquoise
ENSG00000112137	turquoise
ENSG00000176678	blue
ENSG00000243232	turquoise
ENSG00000108932	grey
ENSG00000258830	turquoise
ENSG00000070808	turquoise
ENSG00000102287	grey
ENSG00000215237	turquoise
ENSG00000230391	yellow
ENSG00000275395	brown
ENSG00000104833	turquoise
ENSG00000049089	blue
ENSG00000151572	yellow
ENSG00000183963	blue
ENSG00000114796	turquoise
ENSG00000181652	brown
ENSG00000093010	grey
ENSG00000185338	blue
ENSG00000150630	blue
ENSG00000138092	blue
ENSG00000223972	grey
ENSG00000179673	blue
ENSG00000134058	grey
ENSG00000172830	yellow
ENSG00000106823	brown
ENSG00000160190	turquoise
ENSG00000166682	blue
ENSG00000181026	blue
ENSG00000176749	turquoise
ENSG00000246705	blue
ENSG00000204394	blue
ENSG00000145808	blue
ENSG00000283427	turquoise
ENSG00000165810	turquoise
ENSG00000188620	turquoise
ENSG00000135097	blue
ENSG00000069535	brown
ENSG00000154479	blue
ENSG00000156453	turquoise
ENSG00000103257	brown
ENSG00000216901	turquoise
ENSG00000116194	blue
ENSG00000265298	turquoise
ENSG00000135541	turquoise
ENSG00000219438	turquoise
ENSG00000157077	turquoise
ENSG00000077044	turquoise
ENSG00000132702	turquoise
ENSG00000145642	blue
ENSG00000259993	grey
ENSG00000158445	turquoise
ENSG00000133069	turquoise
ENSG00000105889	blue
ENSG00000036448	turquoise
ENSG00000138668	blue
ENSG00000145020	blue
ENSG00000171847	turquoise
ENSG00000163235	turquoise
ENSG00000078081	brown
ENSG00000198633	turquoise
ENSG00000174282	turquoise
ENSG00000166912	blue
ENSG00000109536	grey
ENSG00000176974	blue
ENSG00000167968	turquoise
ENSG00000113369	grey
ENSG00000111445	blue
ENSG00000006453	blue
ENSG00000110799	blue
ENSG00000106665	turquoise
ENSG00000008517	yellow
ENSG00000147432	turquoise
ENSG00000162944	blue
ENSG00000167614	blue
ENSG00000178038	brown
ENSG00000173208	brown
ENSG00000011052	blue
ENSG00000139117	grey
ENSG00000235071	yellow
ENSG00000248383	turquoise
ENSG00000154645	turquoise
ENSG00000198929	turquoise
ENSG00000111262	brown
ENSG00000144481	brown
ENSG00000154914	blue
ENSG00000163083	grey
ENSG00000140873	turquoise
ENSG00000071282	yellow
ENSG00000187479	turquoise
ENSG00000099783	blue
ENSG00000103942	turquoise
ENSG00000238243	brown
ENSG00000140939	turquoise
ENSG00000215302	brown
ENSG00000264204	grey
ENSG00000131979	turquoise
ENSG00000219881	turquoise
ENSG00000123700	brown
ENSG00000267706	turquoise
ENSG00000121039	blue
ENSG00000005471	blue
ENSG00000103253	turquoise
ENSG00000103316	blue
ENSG00000256612	turquoise
ENSG00000214796	blue
ENSG00000140675	turquoise
ENSG00000156509	blue
ENSG00000071242	turquoise
ENSG00000165449	grey
ENSG00000197093	grey
ENSG00000204381	yellow
ENSG00000182700	turquoise
ENSG00000070748	turquoise
ENSG00000076826	turquoise
ENSG00000086289	yellow
ENSG00000123104	yellow
ENSG00000092051	turquoise
ENSG00000145888	turquoise
ENSG00000274641	blue
ENSG00000132967	blue
ENSG00000181754	turquoise
ENSG00000120800	blue
ENSG00000181544	blue
ENSG00000240184	blue
ENSG00000248283	turquoise
ENSG00000187091	blue
ENSG00000178201	turquoise
ENSG00000067048	grey
ENSG00000047056	turquoise
ENSG00000168385	blue
ENSG00000146411	blue
ENSG00000174948	turquoise
ENSG00000261247	blue
ENSG00000200275	grey
ENSG00000155097	turquoise
ENSG00000072506	blue
ENSG00000175155	turquoise
ENSG00000085465	turquoise
ENSG00000145819	brown
ENSG00000117245	brown
ENSG00000114812	brown
ENSG00000282995	turquoise
ENSG00000154930	blue
ENSG00000273294	turquoise
ENSG00000138468	turquoise
ENSG00000170396	turquoise
ENSG00000172824	turquoise
ENSG00000100577	blue
ENSG00000168453	yellow
ENSG00000257896	turquoise
ENSG00000161513	blue
ENSG00000169783	turquoise
ENSG00000185345	turquoise
ENSG00000141449	grey
ENSG00000168496	blue
ENSG00000170439	brown
ENSG00000269897	turquoise
ENSG00000178752	blue
ENSG00000132434	turquoise
ENSG00000250644	turquoise
ENSG00000159231	blue
ENSG00000268144	blue
ENSG00000284630	blue
ENSG00000102349	turquoise
ENSG00000214140	brown
ENSG00000148411	yellow
ENSG00000120949	blue
ENSG00000128000	turquoise
ENSG00000196419	blue
ENSG00000143842	blue
ENSG00000167173	blue
ENSG00000107562	blue
ENSG00000132122	blue
ENSG00000188897	blue
ENSG00000204352	brown
ENSG00000236114	turquoise
ENSG00000105699	blue
ENSG00000095383	brown
ENSG00000180113	turquoise
ENSG00000000003	blue
ENSG00000139910	turquoise
ENSG00000135750	brown
ENSG00000164251	yellow
ENSG00000164879	blue
ENSG00000138078	turquoise
ENSG00000118292	blue
ENSG00000105976	grey
ENSG00000256463	grey
ENSG00000174501	turquoise
ENSG00000215859	turquoise
ENSG00000176087	blue
ENSG00000109854	blue
ENSG00000186973	blue
ENSG00000226666	brown
ENSG00000270532	brown
ENSG00000115718	turquoise
ENSG00000069122	blue
ENSG00000180535	brown
ENSG00000122592	grey
ENSG00000231381	blue
ENSG00000139641	blue
ENSG00000128567	blue
ENSG00000134516	blue
ENSG00000107719	blue
ENSG00000171291	grey
ENSG00000108819	turquoise
ENSG00000081803	blue
ENSG00000197894	blue
ENSG00000163347	grey
ENSG00000172375	turquoise
ENSG00000167491	blue
ENSG00000205755	turquoise
ENSG00000128791	blue
ENSG00000243156	turquoise
ENSG00000244257	grey
ENSG00000175093	blue
ENSG00000128595	blue
ENSG00000204439	grey
ENSG00000230006	turquoise
ENSG00000100196	blue
ENSG00000214940	grey
ENSG00000059573	blue
ENSG00000154917	turquoise
ENSG00000142676	blue
ENSG00000198755	blue
ENSG00000069667	turquoise
ENSG00000038427	blue
ENSG00000154864	blue
ENSG00000196611	blue
ENSG00000164161	blue
ENSG00000140262	blue
ENSG00000123360	turquoise
ENSG00000169314	blue
ENSG00000177425	blue
ENSG00000158201	blue
ENSG00000084734	turquoise
ENSG00000267264	turquoise
ENSG00000126368	brown
ENSG00000124614	blue
ENSG00000133636	grey
ENSG00000064687	turquoise
ENSG00000225868	turquoise
ENSG00000085741	grey
ENSG00000086570	turquoise
ENSG00000101746	turquoise
ENSG00000067560	blue
ENSG00000166902	blue
ENSG00000164129	turquoise
ENSG00000277304	turquoise
ENSG00000128731	turquoise
ENSG00000067955	blue
ENSG00000131016	brown
ENSG00000183734	blue
ENSG00000227473	turquoise
ENSG00000137310	blue
ENSG00000139998	turquoise
ENSG00000108924	turquoise
ENSG00000204209	blue
ENSG00000100206	blue
ENSG00000001460	brown
ENSG00000140365	blue
ENSG00000196218	turquoise
ENSG00000116014	grey
ENSG00000157765	brown
ENSG00000162063	blue
ENSG00000249242	turquoise
ENSG00000128510	yellow
ENSG00000110427	turquoise
ENSG00000176208	blue
ENSG00000117425	turquoise
ENSG00000180549	turquoise
ENSG00000185920	grey
ENSG00000204580	grey
ENSG00000217889	turquoise
ENSG00000163462	turquoise
ENSG00000204370	blue
ENSG00000136371	blue
ENSG00000136110	blue
ENSG00000119408	blue
ENSG00000263326	turquoise
ENSG00000104626	blue
ENSG00000198756	brown
ENSG00000117593	blue
ENSG00000278616	turquoise
ENSG00000122483	blue
ENSG00000186150	turquoise
ENSG00000213856	brown
ENSG00000241838	yellow
ENSG00000243746	yellow
ENSG00000248746	blue
ENSG00000051108	turquoise
ENSG00000235169	blue
ENSG00000234345	turquoise
ENSG00000163788	turquoise
ENSG00000235750	yellow
ENSG00000196391	turquoise
ENSG00000164929	yellow
ENSG00000133121	grey
ENSG00000233012	turquoise
ENSG00000112245	grey
ENSG00000111424	brown
ENSG00000260903	turquoise
ENSG00000114279	turquoise
ENSG00000216866	yellow
ENSG00000065609	turquoise
ENSG00000166788	blue
ENSG00000152503	turquoise
ENSG00000262096	turquoise
ENSG00000237172	yellow
ENSG00000278845	grey
ENSG00000181788	turquoise
ENSG00000259916	turquoise
ENSG00000172819	blue
ENSG00000159166	yellow
ENSG00000185565	brown
ENSG00000135638	blue
ENSG00000188176	brown
ENSG00000111328	blue
ENSG00000151023	blue
ENSG00000177875	turquoise
ENSG00000149548	blue
ENSG00000139970	turquoise
ENSG00000101444	blue
ENSG00000130988	turquoise
ENSG00000171116	turquoise
ENSG00000150457	blue
ENSG00000285938	brown
ENSG00000196747	blue
ENSG00000167992	turquoise
ENSG00000214711	turquoise
ENSG00000186895	grey
ENSG00000170412	blue
ENSG00000145907	blue
ENSG00000101773	blue
ENSG00000133401	turquoise
ENSG00000188747	turquoise
ENSG00000169676	brown
ENSG00000171476	brown
ENSG00000187017	brown
ENSG00000278662	grey
ENSG00000156381	blue
ENSG00000181638	grey
ENSG00000167723	blue
ENSG00000154553	grey
ENSG00000084207	blue
ENSG00000123240	turquoise
ENSG00000112238	grey
ENSG00000143862	turquoise
ENSG00000181722	turquoise
ENSG00000158769	blue
ENSG00000188674	turquoise
ENSG00000170909	yellow
ENSG00000170469	blue
ENSG00000184984	turquoise
ENSG00000189292	blue
ENSG00000050327	blue
ENSG00000127666	yellow
ENSG00000120690	blue
ENSG00000003137	grey
ENSG00000138496	blue
ENSG00000104361	brown
ENSG00000112964	blue
ENSG00000149418	yellow
ENSG00000132821	turquoise
ENSG00000181924	blue
ENSG00000196843	blue
ENSG00000127863	blue
ENSG00000135547	blue
ENSG00000151948	turquoise
ENSG00000175040	brown
ENSG00000196839	blue
ENSG00000101017	blue
ENSG00000158815	blue
ENSG00000154928	turquoise
ENSG00000163393	turquoise
ENSG00000104213	blue
ENSG00000068001	blue
ENSG00000180440	turquoise
ENSG00000103449	grey
ENSG00000198353	grey
ENSG00000134548	blue
ENSG00000182774	blue
ENSG00000138448	blue
ENSG00000260628	turquoise
ENSG00000147604	blue
ENSG00000092607	blue
ENSG00000265681	blue
ENSG00000105227	blue
ENSG00000128917	turquoise
ENSG00000196569	grey
ENSG00000198805	blue
ENSG00000126653	blue
ENSG00000275591	blue
ENSG00000143793	blue
ENSG00000235213	turquoise
ENSG00000130224	turquoise
ENSG00000083844	turquoise
ENSG00000214694	turquoise
ENSG00000120278	blue
ENSG00000198721	blue
ENSG00000137713	blue
ENSG00000149294	turquoise
ENSG00000115255	blue
ENSG00000127585	turquoise
ENSG00000173239	turquoise
ENSG00000112624	turquoise
ENSG00000124813	blue
ENSG00000144567	turquoise
ENSG00000181625	blue
ENSG00000166002	blue
ENSG00000187664	yellow
ENSG00000166130	blue
ENSG00000121653	turquoise
ENSG00000197487	blue
ENSG00000204397	brown
ENSG00000092096	turquoise
ENSG00000254706	blue
ENSG00000196358	grey
ENSG00000118729	grey
ENSG00000197385	turquoise
ENSG00000131831	turquoise
ENSG00000140623	turquoise
ENSG00000109475	blue
ENSG00000111674	turquoise
ENSG00000226191	grey
ENSG00000184227	yellow
ENSG00000198963	turquoise
ENSG00000104290	grey
ENSG00000226744	turquoise
ENSG00000110514	turquoise
ENSG00000187068	turquoise
ENSG00000150281	blue
ENSG00000128011	turquoise
ENSG00000184990	blue
ENSG00000290146	blue
ENSG00000148482	brown
ENSG00000188013	blue
ENSG00000205702	grey
ENSG00000163803	brown
ENSG00000127329	brown
ENSG00000234224	brown
ENSG00000131899	blue
ENSG00000213185	yellow
ENSG00000150556	brown
ENSG00000224097	turquoise
ENSG00000086991	blue
ENSG00000137880	yellow
ENSG00000165140	brown
ENSG00000106049	blue
ENSG00000242352	turquoise
ENSG00000065675	grey
ENSG00000122966	blue
ENSG00000224531	turquoise
ENSG00000128849	blue
ENSG00000144550	turquoise
ENSG00000168056	blue
ENSG00000198742	turquoise
ENSG00000124224	blue
ENSG00000076706	blue
ENSG00000036473	turquoise
ENSG00000177692	grey
ENSG00000230638	turquoise
ENSG00000150093	blue
ENSG00000198517	turquoise
ENSG00000160963	yellow
ENSG00000163394	grey
ENSG00000236252	turquoise
ENSG00000173673	blue
ENSG00000126456	blue
ENSG00000111913	grey
ENSG00000128590	turquoise
ENSG00000075223	grey
ENSG00000020129	turquoise
ENSG00000163923	blue
ENSG00000214026	blue
ENSG00000260081	turquoise
ENSG00000174576	brown
ENSG00000142178	yellow
ENSG00000105202	blue
ENSG00000273820	turquoise
ENSG00000135899	blue
ENSG00000135324	turquoise
ENSG00000198483	blue
ENSG00000135929	yellow
ENSG00000179348	grey
ENSG00000135480	grey
ENSG00000198835	turquoise
ENSG00000160180	blue
ENSG00000011422	blue
ENSG00000158163	blue
ENSG00000092199	blue
ENSG00000155858	turquoise
ENSG00000142549	turquoise
ENSG00000073350	blue
ENSG00000123384	turquoise
ENSG00000151229	turquoise
ENSG00000167749	turquoise
ENSG00000154274	blue
ENSG00000187957	turquoise
ENSG00000273003	turquoise
ENSG00000175077	turquoise
ENSG00000253336	turquoise
ENSG00000165171	blue
ENSG00000092969	grey
ENSG00000146700	yellow
ENSG00000148737	grey
ENSG00000264070	grey
ENSG00000234383	blue
ENSG00000203943	blue
ENSG00000258724	grey
ENSG00000089558	turquoise
ENSG00000185737	turquoise
ENSG00000084444	turquoise
ENSG00000182674	turquoise
ENSG00000100567	blue
ENSG00000159708	turquoise
ENSG00000187773	grey
ENSG00000105321	blue
ENSG00000185591	blue
ENSG00000184144	turquoise
ENSG00000237440	turquoise
ENSG00000178104	turquoise
ENSG00000161714	yellow
ENSG00000065485	blue
ENSG00000124767	blue
ENSG00000213445	blue
ENSG00000110619	turquoise
ENSG00000143321	blue
ENSG00000118596	turquoise
ENSG00000154265	turquoise
ENSG00000219986	brown
ENSG00000257848	turquoise
ENSG00000270578	turquoise
ENSG00000142765	blue
ENSG00000204304	blue
ENSG00000182963	blue
ENSG00000118432	turquoise
ENSG00000231087	grey
ENSG00000280019	turquoise
ENSG00000149927	turquoise
ENSG00000070882	blue
ENSG00000186714	turquoise
ENSG00000151503	blue
ENSG00000105372	blue
ENSG00000091136	yellow
ENSG00000228696	turquoise
ENSG00000021826	yellow
ENSG00000274290	turquoise
ENSG00000164818	blue
ENSG00000142686	turquoise
ENSG00000170962	blue
ENSG00000185924	turquoise
ENSG00000117601	turquoise
ENSG00000119771	turquoise
ENSG00000104408	blue
ENSG00000003096	turquoise
ENSG00000159618	yellow
ENSG00000289027	grey
ENSG00000213967	blue
ENSG00000234353	grey
ENSG00000166444	blue
ENSG00000028137	blue
ENSG00000213626	turquoise
ENSG00000162542	yellow
ENSG00000166292	blue
ENSG00000105855	grey
ENSG00000117450	blue
ENSG00000130433	blue
ENSG00000100749	blue
ENSG00000285602	brown
ENSG00000219776	turquoise
ENSG00000232852	turquoise
ENSG00000141499	blue
ENSG00000172379	turquoise
ENSG00000132386	blue
ENSG00000176092	yellow
ENSG00000169429	blue
ENSG00000214269	blue
ENSG00000275340	turquoise
ENSG00000147394	blue
ENSG00000101188	grey
ENSG00000196233	turquoise
ENSG00000109906	grey
ENSG00000106789	turquoise
ENSG00000166592	grey
ENSG00000080608	blue
ENSG00000163673	turquoise
ENSG00000101236	turquoise
ENSG00000107165	brown
ENSG00000277161	blue
ENSG00000118515	turquoise
ENSG00000106948	yellow
ENSG00000049130	blue
ENSG00000165309	blue
ENSG00000171862	turquoise
ENSG00000068366	turquoise
ENSG00000276600	blue
ENSG00000155438	blue
ENSG00000158715	blue
ENSG00000065534	blue
ENSG00000107679	turquoise
ENSG00000123570	turquoise
ENSG00000145425	blue
ENSG00000108298	blue
ENSG00000278318	turquoise
ENSG00000136717	turquoise
ENSG00000031003	turquoise
ENSG00000163431	blue
ENSG00000277791	blue
ENSG00000243431	turquoise
ENSG00000130283	turquoise
ENSG00000154783	grey
ENSG00000128604	turquoise
ENSG00000112218	blue
ENSG00000276203	yellow
ENSG00000076356	turquoise
ENSG00000120885	brown
ENSG00000124920	blue
ENSG00000137752	grey
ENSG00000144191	turquoise
ENSG00000285976	brown
ENSG00000127824	yellow
ENSG00000010610	blue
ENSG00000104899	grey
ENSG00000130413	blue
ENSG00000166925	blue
ENSG00000114854	blue
ENSG00000178718	brown
ENSG00000166963	turquoise
ENSG00000235893	turquoise
ENSG00000214199	brown
ENSG00000173213	grey
ENSG00000177105	blue
ENSG00000149743	blue
ENSG00000257355	grey
ENSG00000176692	blue
ENSG00000224420	blue
ENSG00000151702	blue
ENSG00000183979	turquoise
ENSG00000143067	turquoise
ENSG00000014914	blue
ENSG00000102032	brown
ENSG00000105339	turquoise
ENSG00000179958	blue
ENSG00000184584	blue
ENSG00000261375	grey
ENSG00000169067	yellow
ENSG00000168461	blue
ENSG00000164362	blue
ENSG00000188613	turquoise
ENSG00000158286	brown
ENSG00000240854	brown
ENSG00000134200	turquoise
ENSG00000179456	blue
ENSG00000240253	turquoise
ENSG00000075131	blue
ENSG00000133740	blue
ENSG00000271105	turquoise
ENSG00000112759	blue
ENSG00000182667	turquoise
ENSG00000181773	yellow
ENSG00000101182	blue
ENSG00000174791	blue
ENSG00000128422	grey
ENSG00000137478	turquoise
ENSG00000105642	turquoise
ENSG00000162188	turquoise
ENSG00000112837	blue
ENSG00000115008	grey
ENSG00000205038	grey
ENSG00000107831	blue
ENSG00000269590	turquoise
ENSG00000228238	turquoise
ENSG00000176720	yellow
ENSG00000101152	turquoise
ENSG00000198547	turquoise
ENSG00000283196	grey
ENSG00000198331	blue
ENSG00000077522	turquoise
ENSG00000184347	grey
ENSG00000170382	brown
ENSG00000087116	blue
ENSG00000101000	yellow
ENSG00000249244	turquoise
ENSG00000111046	blue
ENSG00000213352	brown
ENSG00000235892	yellow
ENSG00000150625	turquoise
ENSG00000100314	grey
ENSG00000267855	blue
ENSG00000165813	turquoise
ENSG00000233276	blue
ENSG00000158457	blue
ENSG00000122025	brown
ENSG00000109072	turquoise
ENSG00000151490	turquoise
ENSG00000233430	turquoise
ENSG00000254270	turquoise
ENSG00000278803	turquoise
ENSG00000161642	blue
ENSG00000114115	blue
ENSG00000277157	blue
ENSG00000165164	grey
ENSG00000170873	turquoise
ENSG00000128266	turquoise
ENSG00000183072	blue
ENSG00000188383	grey
ENSG00000231861	turquoise
ENSG00000240393	turquoise
ENSG00000243480	turquoise
ENSG00000263311	turquoise
ENSG00000265107	blue
ENSG00000284671	turquoise
ENSG00000156876	blue
ENSG00000165215	blue
ENSG00000164100	turquoise
ENSG00000104722	grey
ENSG00000041515	turquoise
ENSG00000071967	yellow
ENSG00000171219	yellow
ENSG00000148948	turquoise
ENSG00000187105	turquoise
ENSG00000257800	turquoise
ENSG00000179477	brown
ENSG00000189420	brown
ENSG00000179044	turquoise
ENSG00000130193	grey
ENSG00000177119	blue
ENSG00000178568	grey
ENSG00000234127	grey
ENSG00000065357	brown
ENSG00000115232	blue
ENSG00000171509	turquoise
ENSG00000120254	yellow
ENSG00000105649	turquoise
ENSG00000228510	turquoise
ENSG00000278195	grey
ENSG00000229117	blue
ENSG00000177599	turquoise
ENSG00000222009	blue
ENSG00000185716	turquoise
ENSG00000178075	blue
ENSG00000158406	yellow
ENSG00000137936	blue
ENSG00000005022	blue
ENSG00000171759	brown
ENSG00000108448	turquoise
ENSG00000173258	turquoise
ENSG00000145861	blue
ENSG00000197535	turquoise
ENSG00000256966	grey
ENSG00000160818	blue
ENSG00000128268	turquoise
ENSG00000125910	turquoise
ENSG00000230183	turquoise
ENSG00000042286	yellow
ENSG00000143947	blue
ENSG00000004864	blue
ENSG00000274933	turquoise
ENSG00000153815	turquoise
ENSG00000139899	blue
ENSG00000213588	blue
ENSG00000278292	turquoise
ENSG00000253250	blue
ENSG00000174038	turquoise
ENSG00000125845	blue
ENSG00000173852	blue
ENSG00000197747	blue
ENSG00000172031	blue
ENSG00000182489	blue
ENSG00000213867	yellow
ENSG00000165943	turquoise
ENSG00000103034	turquoise
ENSG00000181163	blue
ENSG00000095261	blue
ENSG00000061492	turquoise
ENSG00000232237	brown
ENSG00000106327	turquoise
ENSG00000157168	turquoise
ENSG00000062822	blue
ENSG00000149499	blue
ENSG00000270882	grey
ENSG00000253731	grey
ENSG00000164061	turquoise
ENSG00000130287	turquoise
ENSG00000139514	brown
ENSG00000184005	blue
ENSG00000167774	blue
ENSG00000160678	blue
ENSG00000139269	yellow
ENSG00000117228	blue
ENSG00000134873	blue
ENSG00000259570	turquoise
ENSG00000122585	blue
ENSG00000100100	turquoise
ENSG00000145863	turquoise
ENSG00000226718	yellow
ENSG00000283464	grey
ENSG00000151883	turquoise
ENSG00000166813	blue
ENSG00000197550	turquoise
ENSG00000288640	turquoise
ENSG00000176894	blue
ENSG00000174611	turquoise
ENSG00000041357	blue
ENSG00000162643	blue
ENSG00000183148	grey
ENSG00000137491	turquoise
ENSG00000170345	turquoise
ENSG00000198420	turquoise
ENSG00000231852	turquoise
ENSG00000213780	grey
ENSG00000132965	blue
ENSG00000163581	turquoise
ENSG00000170965	brown
ENSG00000250474	blue
ENSG00000256269	blue
ENSG00000287856	blue
ENSG00000203908	turquoise
ENSG00000142733	yellow
ENSG00000169756	blue
ENSG00000121871	turquoise
ENSG00000144847	grey
ENSG00000167779	brown
ENSG00000144381	blue
ENSG00000163590	turquoise
ENSG00000213493	brown
ENSG00000169851	brown
ENSG00000148834	blue
ENSG00000144642	turquoise
ENSG00000154162	turquoise
ENSG00000204065	grey
ENSG00000137273	blue
ENSG00000090382	blue
ENSG00000174744	blue
ENSG00000004777	turquoise
ENSG00000101955	blue
ENSG00000150540	blue
ENSG00000219992	yellow
ENSG00000224763	blue
ENSG00000227693	blue
ENSG00000258590	turquoise
ENSG00000228828	turquoise
ENSG00000220323	turquoise
ENSG00000140416	blue
ENSG00000134533	turquoise
ENSG00000104081	blue
ENSG00000157680	turquoise
ENSG00000259660	brown
ENSG00000260518	grey
ENSG00000100918	blue
ENSG00000213443	blue
ENSG00000091831	turquoise
ENSG00000167815	blue
ENSG00000283567	blue
ENSG00000265279	brown
ENSG00000274295	blue
ENSG00000291309	blue
ENSG00000105971	yellow
ENSG00000107566	blue
ENSG00000106399	blue
ENSG00000132749	blue
ENSG00000257390	grey
ENSG00000174469	grey
ENSG00000280828	turquoise
ENSG00000144802	blue
ENSG00000182957	blue
ENSG00000167461	blue
ENSG00000156711	turquoise
ENSG00000159167	brown
ENSG00000235241	turquoise
ENSG00000139714	brown
ENSG00000130383	turquoise
ENSG00000108375	blue
ENSG00000144736	blue
ENSG00000173705	turquoise
ENSG00000101278	blue
ENSG00000076258	blue
ENSG00000102007	yellow
ENSG00000135253	turquoise
ENSG00000186765	turquoise
ENSG00000240342	blue
ENSG00000099282	blue
ENSG00000121316	blue
ENSG00000036565	grey
ENSG00000154511	turquoise
ENSG00000103546	turquoise
ENSG00000235194	turquoise
ENSG00000177084	blue
ENSG00000137078	blue
ENSG00000179855	blue
ENSG00000217330	yellow
ENSG00000254402	turquoise
ENSG00000184838	blue
ENSG00000205542	blue
ENSG00000176597	blue
ENSG00000112306	blue
ENSG00000006282	yellow
ENSG00000152467	grey
ENSG00000113356	blue
ENSG00000240694	turquoise
ENSG00000122566	blue
ENSG00000111843	blue
ENSG00000134962	turquoise
ENSG00000249896	turquoise
ENSG00000233586	turquoise
ENSG00000154252	brown
ENSG00000196890	turquoise
ENSG00000178662	turquoise
ENSG00000129250	blue
ENSG00000164970	turquoise
ENSG00000008283	brown
ENSG00000256616	brown
ENSG00000286235	grey
ENSG00000167526	blue
ENSG00000264176	turquoise
ENSG00000107738	blue
ENSG00000179967	turquoise
ENSG00000163071	yellow
ENSG00000162510	turquoise
ENSG00000138759	yellow
ENSG00000136542	grey
ENSG00000113319	turquoise
ENSG00000162496	brown
ENSG00000107014	blue
ENSG00000187720	blue
ENSG00000197837	turquoise
ENSG00000112531	blue
ENSG00000115705	turquoise
ENSG00000116183	turquoise
ENSG00000170231	turquoise
ENSG00000125337	grey
ENSG00000134240	brown
ENSG00000227295	brown
ENSG00000233324	turquoise
ENSG00000122877	grey
ENSG00000044459	blue
ENSG00000196187	blue
ENSG00000270409	turquoise
ENSG00000135525	grey
ENSG00000087301	turquoise
ENSG00000187800	blue
ENSG00000131781	turquoise
ENSG00000187676	blue
ENSG00000027644	grey
ENSG00000183615	blue
ENSG00000223509	brown
ENSG00000137309	blue
ENSG00000100473	turquoise
ENSG00000162545	turquoise
ENSG00000007174	grey
ENSG00000164934	blue
ENSG00000154655	turquoise
ENSG00000198691	blue
ENSG00000175115	turquoise
ENSG00000133789	blue
ENSG00000277737	turquoise
ENSG00000278637	blue
ENSG00000107140	turquoise
ENSG00000122859	grey
ENSG00000214273	turquoise
ENSG00000223650	turquoise
ENSG00000236475	grey
ENSG00000172572	blue
ENSG00000021574	turquoise
ENSG00000283366	turquoise
ENSG00000106080	blue
ENSG00000169554	blue
ENSG00000131015	turquoise
ENSG00000285528	turquoise
ENSG00000184319	turquoise
ENSG00000173253	blue
ENSG00000240065	grey
ENSG00000250942	blue
ENSG00000125355	grey
ENSG00000182185	blue
ENSG00000239704	turquoise
ENSG00000007402	turquoise
ENSG00000051620	blue
ENSG00000105122	brown
ENSG00000178522	blue
ENSG00000284613	yellow
ENSG00000007001	turquoise
ENSG00000198399	turquoise
ENSG00000008710	turquoise
ENSG00000164440	blue
ENSG00000128652	grey
ENSG00000175658	grey
ENSG00000228532	brown
ENSG00000233435	turquoise
ENSG00000267552	turquoise
ENSG00000143570	blue
ENSG00000119888	yellow
ENSG00000149292	blue
ENSG00000202474	blue
ENSG00000223349	turquoise
ENSG00000261559	turquoise
ENSG00000186994	turquoise
ENSG00000167995	turquoise
ENSG00000133773	blue
ENSG00000171130	turquoise
ENSG00000197380	turquoise
ENSG00000274322	turquoise
ENSG00000152229	blue
ENSG00000135454	turquoise
ENSG00000172638	blue
ENSG00000170166	grey
ENSG00000172061	grey
ENSG00000217372	brown
ENSG00000242267	blue
ENSG00000268465	turquoise
ENSG00000156535	blue
ENSG00000160202	blue
ENSG00000186891	blue
ENSG00000223963	turquoise
ENSG00000171316	blue
ENSG00000196639	brown
ENSG00000132471	turquoise
ENSG00000271150	turquoise
ENSG00000166228	yellow
ENSG00000171804	turquoise
ENSG00000276763	blue
ENSG00000079739	blue
ENSG00000186008	yellow
ENSG00000189227	turquoise
ENSG00000182944	blue
ENSG00000171617	turquoise
ENSG00000139174	turquoise
ENSG00000198108	yellow
ENSG00000135503	turquoise
ENSG00000147437	grey
ENSG00000180616	turquoise
ENSG00000164105	blue
ENSG00000169715	blue
ENSG00000153721	blue
ENSG00000168152	blue
ENSG00000223779	turquoise
ENSG00000244734	brown
ENSG00000251682	grey
ENSG00000258823	turquoise
ENSG00000205869	turquoise
ENSG00000176438	turquoise
ENSG00000134317	turquoise
ENSG00000182195	grey
ENSG00000125257	blue
ENSG00000126756	blue
ENSG00000144057	turquoise
ENSG00000177047	turquoise
ENSG00000217555	blue
ENSG00000179242	yellow
ENSG00000284874	turquoise
ENSG00000240441	turquoise
ENSG00000179008	blue
ENSG00000170293	blue
ENSG00000138641	turquoise
ENSG00000118514	turquoise
ENSG00000205482	turquoise
ENSG00000171695	brown
ENSG00000283228	grey
ENSG00000256664	turquoise
ENSG00000119917	turquoise
ENSG00000157423	blue
ENSG00000204176	turquoise
ENSG00000136490	blue
ENSG00000177181	turquoise
ENSG00000150551	turquoise
ENSG00000167549	yellow
ENSG00000250722	blue
ENSG00000198910	turquoise
ENSG00000283154	yellow
ENSG00000173226	blue
ENSG00000143815	blue
ENSG00000128944	blue
ENSG00000173809	turquoise
ENSG00000136099	turquoise
ENSG00000119698	grey
ENSG00000136828	turquoise
ENSG00000101460	turquoise
ENSG00000092531	blue
ENSG00000143819	brown
ENSG00000276180	blue
ENSG00000270299	turquoise
ENSG00000134901	blue
ENSG00000183077	blue
ENSG00000240244	turquoise
ENSG00000129521	blue
ENSG00000168477	turquoise
ENSG00000166250	blue
ENSG00000276550	grey
ENSG00000121318	grey
ENSG00000227788	turquoise
ENSG00000148498	blue
ENSG00000165434	turquoise
ENSG00000164171	blue
ENSG00000133104	blue
ENSG00000077420	blue
ENSG00000163286	brown
ENSG00000165509	turquoise
ENSG00000172399	grey
ENSG00000242479	grey
ENSG00000257480	brown
ENSG00000264801	blue
ENSG00000284956	blue
ENSG00000139344	brown
ENSG00000123505	blue
ENSG00000188404	blue
ENSG00000267594	blue
ENSG00000266066	grey
ENSG00000187134	turquoise
ENSG00000125508	turquoise
ENSG00000102098	blue
ENSG00000152409	turquoise
ENSG00000126458	blue
ENSG00000147872	blue
ENSG00000169903	brown
ENSG00000223389	turquoise
ENSG00000227289	turquoise
ENSG00000134594	turquoise
ENSG00000254553	turquoise
ENSG00000116035	grey
ENSG00000104324	blue
ENSG00000106723	turquoise
ENSG00000254852	grey
ENSG00000186212	yellow
ENSG00000179630	turquoise
ENSG00000234500	turquoise
ENSG00000170891	blue
ENSG00000102317	blue
ENSG00000285542	brown
ENSG00000111786	blue
ENSG00000151778	turquoise
ENSG00000173473	blue
ENSG00000185088	blue
ENSG00000002549	blue
ENSG00000172179	grey
ENSG00000233685	turquoise
ENSG00000253144	grey
ENSG00000267140	blue
ENSG00000278705	blue
ENSG00000121351	turquoise
ENSG00000149635	blue
ENSG00000230635	grey
ENSG00000231213	grey
ENSG00000234511	grey
ENSG00000253293	grey
ENSG00000116783	turquoise
ENSG00000205642	blue
ENSG00000129235	blue
ENSG00000108242	grey
ENSG00000164122	turquoise
ENSG00000285891	turquoise
ENSG00000020922	blue
ENSG00000175985	grey
ENSG00000145860	turquoise
ENSG00000161896	brown
ENSG00000111181	turquoise
ENSG00000189423	turquoise
ENSG00000176204	turquoise
ENSG00000156218	turquoise
ENSG00000236609	turquoise
ENSG00000198242	blue
ENSG00000157326	blue
ENSG00000233562	turquoise
ENSG00000087253	blue
ENSG00000236814	turquoise
ENSG00000100219	yellow
ENSG00000186106	turquoise
ENSG00000079950	turquoise
ENSG00000164484	turquoise
ENSG00000158955	grey
ENSG00000177947	turquoise
ENSG00000090512	turquoise
ENSG00000214544	turquoise
ENSG00000229057	blue
ENSG00000167703	grey
ENSG00000196091	grey
ENSG00000285708	turquoise
ENSG00000179627	blue
ENSG00000168028	blue
ENSG00000104415	blue
ENSG00000187867	brown
ENSG00000275956	turquoise
ENSG00000012817	grey
ENSG00000112320	turquoise
ENSG00000184428	yellow
ENSG00000117971	grey
ENSG00000101180	turquoise
ENSG00000169188	blue
ENSG00000235162	blue
ENSG00000249471	turquoise
ENSG00000124491	grey
ENSG00000183346	blue
ENSG00000223259	turquoise
ENSG00000108825	turquoise
ENSG00000171608	turquoise
ENSG00000162415	turquoise
ENSG00000171873	brown
ENSG00000166863	blue
ENSG00000253304	blue
ENSG00000115267	yellow
ENSG00000140450	blue
ENSG00000188629	turquoise
ENSG00000101224	blue
ENSG00000214736	blue
ENSG00000160606	blue
ENSG00000124440	blue
ENSG00000167858	grey
ENSG00000126950	turquoise
ENSG00000145247	blue
ENSG00000275793	turquoise
ENSG00000133055	turquoise
ENSG00000265303	grey
ENSG00000274376	turquoise
ENSG00000116663	turquoise
ENSG00000103056	turquoise
ENSG00000140057	blue
ENSG00000159388	blue
ENSG00000284057	grey
ENSG00000138639	turquoise
ENSG00000038210	blue
ENSG00000189127	brown
ENSG00000146197	blue
ENSG00000196834	grey
ENSG00000133597	turquoise
ENSG00000158055	yellow
ENSG00000168135	blue
ENSG00000230364	yellow
ENSG00000125814	turquoise
ENSG00000115155	brown
ENSG00000204525	grey
ENSG00000267142	turquoise
ENSG00000130783	turquoise
ENSG00000162337	blue
ENSG00000167414	turquoise
ENSG00000125997	turquoise
ENSG00000013573	blue
ENSG00000182853	turquoise
ENSG00000219435	turquoise
ENSG00000116062	blue
ENSG00000198624	blue
ENSG00000121207	blue
ENSG00000071575	turquoise
ENSG00000123610	blue
ENSG00000132465	turquoise
ENSG00000229146	grey
ENSG00000163734	blue
ENSG00000166750	turquoise
ENSG00000121089	yellow
ENSG00000158022	grey
ENSG00000250412	turquoise
ENSG00000274024	blue
ENSG00000274569	blue
ENSG00000276903	blue
ENSG00000123689	brown
ENSG00000257838	grey
ENSG00000253729	blue
ENSG00000159904	turquoise
ENSG00000212864	turquoise
ENSG00000088882	blue
ENSG00000134668	yellow
ENSG00000106809	grey
ENSG00000228360	turquoise
ENSG00000217801	turquoise
ENSG00000197757	grey
ENSG00000241020	turquoise
ENSG00000257680	turquoise
ENSG00000164900	grey
ENSG00000138079	turquoise
ENSG00000119333	blue
ENSG00000178538	yellow
ENSG00000084764	turquoise
ENSG00000125730	turquoise
ENSG00000283236	turquoise
ENSG00000286053	turquoise
ENSG00000104783	blue
ENSG00000196436	turquoise
ENSG00000077080	turquoise
ENSG00000168671	blue
ENSG00000180210	turquoise
ENSG00000158125	turquoise
ENSG00000104043	turquoise
ENSG00000263563	yellow
ENSG00000249158	grey
ENSG00000133433	grey
ENSG00000145911	brown
ENSG00000163820	blue
ENSG00000176641	turquoise
ENSG00000162065	turquoise
ENSG00000170854	blue
ENSG00000119125	turquoise
ENSG00000123454	grey
ENSG00000168264	turquoise
ENSG00000057593	brown
ENSG00000083857	blue
ENSG00000149656	turquoise
ENSG00000168952	grey
ENSG00000100170	turquoise
ENSG00000276644	grey
ENSG00000137975	turquoise
ENSG00000289748	grey
ENSG00000105131	blue
ENSG00000250816	turquoise
ENSG00000163040	blue
ENSG00000187391	turquoise
ENSG00000165194	turquoise
ENSG00000111554	blue
ENSG00000090013	yellow
ENSG00000121104	blue
ENSG00000167103	turquoise
ENSG00000171714	turquoise
ENSG00000157368	brown
ENSG00000167565	blue
ENSG00000152611	grey
ENSG00000218536	turquoise
ENSG00000231322	turquoise
ENSG00000239510	turquoise
ENSG00000088992	blue
ENSG00000168582	turquoise
ENSG00000198125	grey
ENSG00000226977	turquoise
ENSG00000227684	grey
ENSG00000255054	turquoise
ENSG00000270236	brown
ENSG00000243284	grey
ENSG00000262304	turquoise
ENSG00000275342	blue
ENSG00000092295	turquoise
ENSG00000215457	yellow
ENSG00000270938	yellow
ENSG00000267059	turquoise
ENSG00000172421	turquoise
ENSG00000239926	turquoise
ENSG00000231389	yellow
ENSG00000235510	brown
ENSG00000169618	turquoise
ENSG00000089157	blue
ENSG00000204962	turquoise
ENSG00000157693	turquoise
ENSG00000185614	turquoise
ENSG00000188451	turquoise
ENSG00000103264	turquoise
ENSG00000187630	blue
ENSG00000080166	blue
ENSG00000124788	turquoise
ENSG00000213793	blue
ENSG00000089060	blue
ENSG00000066027	blue
ENSG00000114378	turquoise
ENSG00000124635	blue
ENSG00000100316	blue
ENSG00000135409	yellow
ENSG00000173762	grey
ENSG00000232215	turquoise
ENSG00000255587	yellow
ENSG00000260089	grey
ENSG00000168386	grey
ENSG00000228981	brown
ENSG00000182722	turquoise
ENSG00000115268	blue
ENSG00000121335	turquoise
ENSG00000157884	brown
ENSG00000159860	turquoise
ENSG00000166091	blue
ENSG00000256563	turquoise
ENSG00000271063	turquoise
ENSG00000272395	brown
ENSG00000161944	blue
ENSG00000205359	grey
ENSG00000224295	blue
ENSG00000249934	turquoise
ENSG00000249437	turquoise
ENSG00000183111	brown
ENSG00000016402	blue
ENSG00000130300	blue
ENSG00000224245	turquoise
ENSG00000228264	yellow
ENSG00000063438	turquoise
ENSG00000174137	blue
ENSG00000117748	blue
ENSG00000072952	yellow
ENSG00000217239	brown
ENSG00000236809	blue
ENSG00000268738	turquoise
ENSG00000109814	blue
ENSG00000138308	turquoise
ENSG00000007314	blue
ENSG00000277734	yellow
ENSG00000256069	turquoise
ENSG00000242779	blue
ENSG00000068971	turquoise
ENSG00000215895	brown
ENSG00000177707	blue
ENSG00000196408	turquoise
ENSG00000133612	turquoise
ENSG00000197558	blue
ENSG00000112081	blue
ENSG00000182899	blue
ENSG00000204351	grey
ENSG00000158528	turquoise
ENSG00000107263	turquoise
ENSG00000054392	blue
ENSG00000167733	turquoise
ENSG00000284762	brown
ENSG00000178425	blue
ENSG00000243709	turquoise
ENSG00000039523	turquoise
ENSG00000163793	turquoise
ENSG00000151952	grey
ENSG00000139508	turquoise
ENSG00000129003	turquoise
ENSG00000164647	blue
ENSG00000033327	turquoise
ENSG00000157570	blue
ENSG00000121690	blue
ENSG00000239887	blue
ENSG00000049769	turquoise
ENSG00000176595	turquoise
ENSG00000168003	yellow
ENSG00000054654	blue
ENSG00000198650	turquoise
ENSG00000159905	turquoise
ENSG00000143942	blue
ENSG00000053254	turquoise
ENSG00000259726	turquoise
ENSG00000174799	blue
ENSG00000274985	turquoise
ENSG00000153246	yellow
ENSG00000183549	turquoise
ENSG00000232457	blue
ENSG00000240089	blue
ENSG00000182004	blue
ENSG00000179399	turquoise
ENSG00000205571	grey
ENSG00000132881	brown
ENSG00000178301	turquoise
ENSG00000255663	yellow
ENSG00000099937	turquoise
ENSG00000284753	blue
ENSG00000133134	turquoise
ENSG00000187942	blue
ENSG00000213486	yellow
ENSG00000170409	grey
ENSG00000244159	grey
ENSG00000266826	brown
ENSG00000284987	turquoise
ENSG00000108551	turquoise
ENSG00000182158	blue
ENSG00000105967	blue
ENSG00000188162	blue
ENSG00000257743	turquoise
ENSG00000259465	turquoise
ENSG00000261263	blue
ENSG00000261603	blue
ENSG00000123609	blue
ENSG00000134470	grey
ENSG00000172468	grey
ENSG00000196431	blue
ENSG00000229828	turquoise
ENSG00000076067	blue
ENSG00000183395	grey
ENSG00000137802	turquoise
ENSG00000142408	turquoise
ENSG00000123836	turquoise
ENSG00000172318	turquoise
ENSG00000163449	turquoise
ENSG00000137210	blue
ENSG00000167641	blue
ENSG00000151577	turquoise
ENSG00000224185	grey
ENSG00000225117	grey
ENSG00000229753	yellow
ENSG00000105467	blue
ENSG00000181101	blue
ENSG00000184459	brown
ENSG00000204516	blue
ENSG00000232626	turquoise
ENSG00000255547	turquoise
ENSG00000180229	grey
ENSG00000168062	blue
ENSG00000168002	blue
ENSG00000070404	brown
ENSG00000165105	grey
ENSG00000112294	turquoise
ENSG00000120049	turquoise
ENSG00000104774	blue
ENSG00000095932	blue
ENSG00000263961	blue
ENSG00000184903	blue
ENSG00000178726	blue
ENSG00000013297	blue
ENSG00000227370	turquoise
ENSG00000107521	blue
ENSG00000146386	blue
ENSG00000099338	turquoise
ENSG00000004838	blue
ENSG00000251340	grey
ENSG00000249319	turquoise
ENSG00000228431	blue
ENSG00000230204	yellow
ENSG00000232926	grey
ENSG00000254758	turquoise
ENSG00000197776	turquoise
ENSG00000054179	turquoise
ENSG00000235137	yellow
ENSG00000084710	turquoise
ENSG00000118997	grey
ENSG00000121753	turquoise
ENSG00000284946	blue
ENSG00000227745	turquoise
ENSG00000218313	grey
ENSG00000167550	brown
ENSG00000239827	turquoise
ENSG00000164741	grey
ENSG00000206013	blue
ENSG00000162783	blue
ENSG00000154227	turquoise
ENSG00000213777	turquoise
ENSG00000120253	blue
ENSG00000143977	blue
ENSG00000186907	grey
ENSG00000256436	turquoise
ENSG00000073146	turquoise
ENSG00000168122	grey
ENSG00000169203	blue
ENSG00000183778	blue
ENSG00000143036	blue
ENSG00000132541	blue
ENSG00000225264	turquoise
ENSG00000263155	blue
ENSG00000177954	blue
ENSG00000104611	blue
ENSG00000178573	blue
ENSG00000108639	blue
ENSG00000104518	blue
ENSG00000184451	turquoise
ENSG00000214578	turquoise
ENSG00000169189	blue
ENSG00000121671	turquoise
ENSG00000240755	blue
ENSG00000162391	blue
ENSG00000172716	grey
ENSG00000140968	blue
ENSG00000100216	blue
ENSG00000272921	turquoise
ENSG00000105877	blue
ENSG00000141994	blue
ENSG00000129667	blue
ENSG00000118985	blue
ENSG00000135373	grey
ENSG00000008197	turquoise
ENSG00000170279	grey
ENSG00000187871	turquoise
ENSG00000118257	brown
ENSG00000109472	turquoise
ENSG00000256581	turquoise
ENSG00000161618	blue
ENSG00000008277	turquoise
ENSG00000000938	blue
ENSG00000212396	blue
ENSG00000240891	turquoise
ENSG00000272674	turquoise
ENSG00000115935	blue
ENSG00000163947	turquoise
ENSG00000126246	blue
ENSG00000233609	turquoise
ENSG00000258465	turquoise
ENSG00000132842	blue
ENSG00000082512	blue
ENSG00000172508	turquoise
ENSG00000145050	blue
ENSG00000233932	turquoise
ENSG00000143621	blue
ENSG00000171160	turquoise
ENSG00000197587	grey
ENSG00000239389	turquoise
ENSG00000204086	grey
ENSG00000179841	turquoise
ENSG00000112584	turquoise
ENSG00000161835	blue
ENSG00000275318	turquoise
ENSG00000143554	turquoise
ENSG00000187260	turquoise
ENSG00000205221	blue
ENSG00000224315	grey
ENSG00000232887	turquoise
ENSG00000235832	turquoise
ENSG00000243916	turquoise
ENSG00000273520	turquoise
ENSG00000285944	turquoise
ENSG00000197646	blue
ENSG00000100003	yellow
ENSG00000142634	blue
ENSG00000158352	blue
ENSG00000159259	blue
ENSG00000176105	blue
ENSG00000171735	turquoise
ENSG00000081870	blue
ENSG00000242209	yellow
ENSG00000260727	brown
ENSG00000067646	grey
ENSG00000167552	grey
ENSG00000112276	blue
ENSG00000158987	turquoise
ENSG00000182347	turquoise
ENSG00000212124	grey
ENSG00000230849	brown
ENSG00000233999	turquoise
ENSG00000266282	turquoise
ENSG00000137251	turquoise
ENSG00000228453	grey
ENSG00000274688	turquoise
ENSG00000242265	turquoise
ENSG00000236549	grey
ENSG00000108309	turquoise
ENSG00000170049	blue
ENSG00000204520	grey
ENSG00000079308	yellow
ENSG00000236801	blue
ENSG00000176387	blue
ENSG00000107554	blue
ENSG00000163060	grey
ENSG00000185198	grey
ENSG00000219451	blue
ENSG00000276391	turquoise
ENSG00000001036	blue
ENSG00000120647	blue
ENSG00000120533	blue
ENSG00000177679	turquoise
ENSG00000150907	blue
ENSG00000092010	blue
ENSG00000119973	turquoise
ENSG00000174871	turquoise
ENSG00000125726	brown
ENSG00000174951	turquoise
ENSG00000135002	turquoise
ENSG00000120071	grey
ENSG00000284934	turquoise
ENSG00000240720	turquoise
ENSG00000237872	grey
ENSG00000167088	blue
ENSG00000071205	blue
ENSG00000139832	blue
ENSG00000057657	blue
ENSG00000228463	turquoise
ENSG00000182196	blue
ENSG00000166582	blue
ENSG00000237906	turquoise
ENSG00000204434	yellow
ENSG00000006740	turquoise
ENSG00000148513	turquoise
ENSG00000101096	blue
ENSG00000219755	blue
ENSG00000145220	blue
ENSG00000165084	turquoise
ENSG00000214776	blue
ENSG00000176043	yellow
ENSG00000178021	turquoise
ENSG00000267467	turquoise
ENSG00000273269	turquoise
ENSG00000213999	blue
ENSG00000176134	grey
ENSG00000183160	blue
ENSG00000152207	turquoise
ENSG00000110169	turquoise
ENSG00000115107	brown
ENSG00000131797	turquoise
ENSG00000112486	grey
ENSG00000113722	brown
ENSG00000115593	turquoise
ENSG00000163092	blue
ENSG00000177173	blue
ENSG00000188015	yellow
ENSG00000222552	turquoise
ENSG00000230062	grey
ENSG00000267526	grey
ENSG00000232040	turquoise
ENSG00000269343	blue
ENSG00000238105	blue
ENSG00000152061	turquoise
ENSG00000064195	blue
ENSG00000188227	turquoise
ENSG00000143149	blue
ENSG00000187950	turquoise
ENSG00000212802	grey
ENSG00000184986	grey
ENSG00000189167	blue
ENSG00000168938	blue
ENSG00000108813	blue
ENSG00000213711	turquoise
ENSG00000222019	grey
ENSG00000233205	yellow
ENSG00000242573	yellow
ENSG00000244471	grey
ENSG00000248439	grey
ENSG00000271236	turquoise
ENSG00000284847	turquoise
ENSG00000185442	turquoise
ENSG00000077327	blue
ENSG00000125637	yellow
ENSG00000241697	turquoise
ENSG00000175756	blue
ENSG00000137563	blue
ENSG00000105711	turquoise
ENSG00000140859	turquoise
ENSG00000167653	grey
ENSG00000159314	turquoise
ENSG00000212710	brown
ENSG00000225345	grey
ENSG00000229800	turquoise
ENSG00000271143	turquoise
ENSG00000185900	turquoise
ENSG00000180801	yellow
ENSG00000179277	blue
ENSG00000277778	turquoise
ENSG00000148943	turquoise
ENSG00000231500	blue
ENSG00000134326	brown
ENSG00000153046	blue
ENSG00000128708	blue
ENSG00000161960	blue
ENSG00000138621	blue
ENSG00000237977	turquoise
ENSG00000227992	yellow
ENSG00000066923	turquoise
ENSG00000130487	brown
ENSG00000164393	grey
ENSG00000167780	brown
ENSG00000171401	brown
ENSG00000185686	grey
ENSG00000235945	grey
ENSG00000275811	turquoise
ENSG00000176343	turquoise
ENSG00000205212	grey
ENSG00000258033	grey
ENSG00000230122	turquoise
ENSG00000265262	turquoise
ENSG00000161970	blue
ENSG00000213540	turquoise
ENSG00000161905	blue
ENSG00000137337	blue
ENSG00000158315	turquoise
ENSG00000184923	turquoise
ENSG00000172425	turquoise
ENSG00000137267	turquoise
ENSG00000266094	turquoise
ENSG00000106333	blue
ENSG00000231569	turquoise
ENSG00000269136	turquoise
ENSG00000180071	grey
ENSG00000183287	blue
ENSG00000145736	blue
ENSG00000110318	turquoise
ENSG00000170855	blue
ENSG00000184293	grey
ENSG00000173457	blue
ENSG00000144655	yellow
ENSG00000183914	turquoise
ENSG00000274049	grey
ENSG00000213068	blue
ENSG00000214925	brown
ENSG00000230327	turquoise
ENSG00000233111	brown
ENSG00000275011	turquoise
ENSG00000229593	turquoise
ENSG00000115850	turquoise
ENSG00000103832	blue
ENSG00000232514	brown
ENSG00000240216	blue
ENSG00000255664	yellow
ENSG00000164053	blue
ENSG00000199407	turquoise
ENSG00000140497	blue
ENSG00000157856	grey
ENSG00000223431	turquoise
ENSG00000184979	blue
ENSG00000016602	turquoise
ENSG00000213695	grey
ENSG00000236571	yellow
ENSG00000241678	grey
ENSG00000249253	brown
ENSG00000129244	turquoise
ENSG00000025772	blue
ENSG00000284772	turquoise
ENSG00000253457	turquoise
ENSG00000056998	blue
ENSG00000145649	blue
ENSG00000203690	grey
ENSG00000220517	grey
ENSG00000254076	grey
ENSG00000278543	grey
ENSG00000259538	turquoise
ENSG00000230778	brown
ENSG00000288859	yellow
ENSG00000241233	turquoise
ENSG00000205209	turquoise
ENSG00000149926	turquoise
ENSG00000184924	blue
ENSG00000156050	turquoise
ENSG00000200587	grey
ENSG00000215548	turquoise
ENSG00000146592	blue
ENSG00000130222	grey
ENSG00000255439	blue
ENSG00000047365	grey
ENSG00000116898	blue
ENSG00000116299	turquoise
ENSG00000183578	turquoise
ENSG00000250979	grey
ENSG00000112796	turquoise
ENSG00000273274	turquoise
ENSG00000241950	grey
ENSG00000262179	blue
ENSG00000275379	blue
ENSG00000283345	turquoise
ENSG00000287276	grey
ENSG00000133805	yellow
ENSG00000197128	turquoise
ENSG00000166046	turquoise
ENSG00000130589	blue
ENSG00000167608	grey
ENSG00000103876	blue
ENSG00000163632	turquoise
ENSG00000188199	turquoise
ENSG00000058085	yellow
ENSG00000227582	turquoise
ENSG00000121440	grey
ENSG00000125878	blue
ENSG00000178921	blue
ENSG00000165895	blue
ENSG00000138813	turquoise
ENSG00000163239	grey
ENSG00000228983	turquoise
ENSG00000277349	grey
ENSG00000183628	turquoise
ENSG00000251550	blue
ENSG00000082438	blue
ENSG00000119977	blue
ENSG00000102104	blue
ENSG00000136327	grey
ENSG00000186827	brown
ENSG00000213076	turquoise
ENSG00000215867	grey
ENSG00000217488	turquoise
ENSG00000227742	yellow
ENSG00000230118	yellow
ENSG00000236857	grey
ENSG00000238278	brown
ENSG00000251203	turquoise
ENSG00000261072	turquoise
ENSG00000278588	blue
ENSG00000282738	turquoise
ENSG00000149300	blue
ENSG00000197375	brown
ENSG00000258984	turquoise
ENSG00000165124	turquoise
ENSG00000255753	blue
ENSG00000131773	turquoise
ENSG00000196155	blue
ENSG00000134186	blue
ENSG00000198312	grey
ENSG00000138379	turquoise
ENSG00000136048	yellow
ENSG00000215910	brown
ENSG00000005421	turquoise
ENSG00000139304	blue
ENSG00000269837	grey
ENSG00000106686	turquoise
ENSG00000231784	turquoise
ENSG00000273720	grey
ENSG00000004660	turquoise
ENSG00000161267	turquoise
ENSG00000172987	blue
ENSG00000184895	blue
ENSG00000187952	brown
ENSG00000204818	turquoise
ENSG00000226608	turquoise
ENSG00000238086	grey
ENSG00000269516	yellow
ENSG00000197296	turquoise
ENSG00000173452	turquoise
ENSG00000213462	turquoise
ENSG00000165621	blue
ENSG00000133321	grey
ENSG00000163975	blue
ENSG00000239474	turquoise
ENSG00000066056	blue
ENSG00000019169	grey
ENSG00000276128	turquoise
ENSG00000136155	grey
ENSG00000129625	turquoise
ENSG00000143786	turquoise
ENSG00000104435	turquoise
ENSG00000085831	brown
ENSG00000138109	turquoise
ENSG00000169991	turquoise
ENSG00000128203	turquoise
ENSG00000118557	turquoise
ENSG00000120324	turquoise
ENSG00000101347	turquoise
ENSG00000198034	blue
ENSG00000127412	grey
ENSG00000108950	turquoise
ENSG00000124839	yellow
ENSG00000141524	blue
ENSG00000005243	blue
ENSG00000173627	grey
ENSG00000184292	yellow
ENSG00000220131	yellow
ENSG00000236732	turquoise
ENSG00000261330	turquoise
ENSG00000276674	turquoise
ENSG00000178882	yellow
ENSG00000226986	brown
ENSG00000125975	turquoise
ENSG00000172292	turquoise
ENSG00000164715	turquoise
ENSG00000267368	grey
ENSG00000230373	turquoise
ENSG00000197063	turquoise
ENSG00000050405	blue
ENSG00000136942	blue
ENSG00000188277	turquoise
ENSG00000198734	turquoise
ENSG00000180628	blue
ENSG00000111452	turquoise
ENSG00000109163	turquoise
ENSG00000153291	turquoise
ENSG00000204161	grey
ENSG00000227755	blue
ENSG00000251609	blue
ENSG00000256826	turquoise
ENSG00000276160	grey
ENSG00000284670	turquoise
ENSG00000288635	blue
ENSG00000196247	blue
ENSG00000205108	turquoise
ENSG00000214019	brown
ENSG00000011332	turquoise
ENSG00000135926	yellow
ENSG00000238021	turquoise
ENSG00000243989	blue
ENSG00000137501	yellow
ENSG00000143365	turquoise
ENSG00000256338	blue
ENSG00000188828	turquoise
ENSG00000176378	brown
ENSG00000227159	grey
ENSG00000227440	blue
ENSG00000247872	turquoise
ENSG00000086062	blue
ENSG00000132911	grey
ENSG00000148702	brown
ENSG00000185607	turquoise
ENSG00000203782	turquoise
ENSG00000271699	yellow
ENSG00000282881	turquoise
ENSG00000130528	grey
ENSG00000286022	blue
ENSG00000214347	grey
ENSG00000253943	turquoise
ENSG00000140519	brown
ENSG00000111404	grey
ENSG00000182459	blue
ENSG00000241418	blue
ENSG00000267587	grey
ENSG00000276141	turquoise
ENSG00000274600	turquoise
ENSG00000139209	brown
ENSG00000185339	blue
ENSG00000087088	blue
ENSG00000154310	turquoise
ENSG00000184363	yellow
ENSG00000259158	turquoise
ENSG00000228955	turquoise
ENSG00000121764	brown
ENSG00000108342	grey
ENSG00000176826	grey
ENSG00000215174	turquoise
ENSG00000233131	grey
ENSG00000169242	turquoise
ENSG00000269026	grey
ENSG00000186998	blue
ENSG00000171621	yellow
ENSG00000112144	turquoise
ENSG00000145685	blue
ENSG00000165591	turquoise
ENSG00000137857	turquoise
ENSG00000052795	turquoise
ENSG00000147403	blue
ENSG00000233608	blue
ENSG00000276386	blue
ENSG00000162881	blue
ENSG00000179041	blue
ENSG00000176887	turquoise
ENSG00000197442	turquoise
ENSG00000137642	turquoise
ENSG00000229338	brown
ENSG00000134709	turquoise
ENSG00000147459	blue
ENSG00000172728	blue
ENSG00000133624	brown
ENSG00000112149	yellow
ENSG00000143167	blue
ENSG00000142534	blue
ENSG00000115556	turquoise
ENSG00000163377	grey
ENSG00000110171	turquoise
ENSG00000257315	turquoise
ENSG00000163596	turquoise
ENSG00000198961	turquoise
ENSG00000110900	blue
ENSG00000173611	turquoise
ENSG00000253919	turquoise
ENSG00000186583	brown
ENSG00000213226	turquoise
ENSG00000236806	turquoise
ENSG00000248610	grey
ENSG00000037897	blue
ENSG00000234975	yellow
ENSG00000222036	turquoise
ENSG00000106565	turquoise
ENSG00000260007	blue
ENSG00000217275	blue
ENSG00000276045	blue
ENSG00000103089	grey
ENSG00000113889	turquoise
ENSG00000174885	blue
ENSG00000232134	grey
ENSG00000248415	grey
ENSG00000259405	grey
ENSG00000260928	turquoise
ENSG00000187999	grey
ENSG00000230158	grey
ENSG00000234267	grey
ENSG00000261835	turquoise
ENSG00000272281	grey
ENSG00000135355	grey
ENSG00000180697	turquoise
ENSG00000184350	turquoise
ENSG00000244060	grey
ENSG00000255538	turquoise
ENSG00000259224	grey
ENSG00000197702	blue
ENSG00000184635	blue
ENSG00000219222	turquoise
ENSG00000240890	grey
ENSG00000182568	blue
ENSG00000231443	turquoise
ENSG00000083123	blue
ENSG00000136861	blue
ENSG00000258090	turquoise
ENSG00000175711	blue
ENSG00000130958	blue
ENSG00000145476	turquoise
ENSG00000157617	blue
ENSG00000161692	blue
ENSG00000144749	blue
ENSG00000168412	turquoise
ENSG00000061337	grey
ENSG00000151500	blue
ENSG00000013583	blue
ENSG00000154608	turquoise
ENSG00000175879	grey
ENSG00000241890	grey
ENSG00000174567	turquoise
ENSG00000253368	turquoise
ENSG00000204131	yellow
ENSG00000123096	blue
ENSG00000104432	turquoise
ENSG00000146216	turquoise
ENSG00000184523	turquoise
ENSG00000237887	grey
ENSG00000002746	turquoise
ENSG00000176444	blue
ENSG00000058866	turquoise
ENSG00000183908	turquoise
ENSG00000140575	blue
ENSG00000125384	turquoise
ENSG00000148848	grey
ENSG00000237236	turquoise
ENSG00000130829	blue
ENSG00000162571	blue
ENSG00000101292	turquoise
ENSG00000196123	turquoise
ENSG00000172461	turquoise
ENSG00000167371	turquoise
ENSG00000263715	grey
ENSG00000107736	blue
ENSG00000123685	brown
ENSG00000256678	turquoise
ENSG00000125851	turquoise
ENSG00000124237	blue
ENSG00000166492	blue
ENSG00000228292	turquoise
ENSG00000228816	grey
ENSG00000249986	turquoise
ENSG00000271440	turquoise
ENSG00000171989	grey
ENSG00000268869	blue
ENSG00000162607	blue
ENSG00000144645	brown
ENSG00000138823	blue
ENSG00000249693	blue
ENSG00000146151	turquoise
ENSG00000125551	turquoise
ENSG00000205307	blue
ENSG00000144959	brown
ENSG00000100307	turquoise
ENSG00000183281	turquoise
ENSG00000216921	grey
ENSG00000122121	yellow
ENSG00000223723	brown
ENSG00000213704	yellow
ENSG00000129911	blue
ENSG00000272617	yellow
ENSG00000291316	grey
ENSG00000120280	blue
ENSG00000161911	grey
ENSG00000168484	turquoise
ENSG00000187242	grey
ENSG00000227910	grey
ENSG00000229314	yellow
ENSG00000235990	blue
ENSG00000259924	turquoise
ENSG00000261377	grey
ENSG00000010818	turquoise
ENSG00000175928	blue
ENSG00000091656	turquoise
ENSG00000224383	yellow
ENSG00000141854	turquoise
ENSG00000262959	turquoise
ENSG00000203952	blue
ENSG00000171124	turquoise
ENSG00000168802	blue
ENSG00000118194	blue
ENSG00000037965	grey
ENSG00000073754	brown
ENSG00000132746	turquoise
ENSG00000173093	blue
ENSG00000203397	turquoise
ENSG00000232374	turquoise
ENSG00000234751	grey
ENSG00000251271	blue
ENSG00000256574	turquoise
ENSG00000271623	grey
ENSG00000283977	grey
ENSG00000261708	grey
ENSG00000148175	yellow
ENSG00000198168	blue
ENSG00000154529	blue
ENSG00000184206	turquoise
ENSG00000002933	turquoise
ENSG00000253846	turquoise
ENSG00000105327	brown
ENSG00000142530	turquoise
ENSG00000172020	turquoise
ENSG00000286025	turquoise
ENSG00000176771	grey
ENSG00000133937	blue
ENSG00000169220	yellow
ENSG00000129451	turquoise
ENSG00000116539	turquoise
ENSG00000240038	turquoise
ENSG00000168268	blue
ENSG00000156313	blue
ENSG00000143125	turquoise
ENSG00000073861	turquoise
ENSG00000204640	turquoise
ENSG00000233343	grey
ENSG00000260036	grey
ENSG00000273870	turquoise
ENSG00000083845	blue
ENSG00000188459	yellow
ENSG00000243335	turquoise
ENSG00000010704	blue
ENSG00000183722	blue
ENSG00000171777	turquoise
ENSG00000203727	turquoise
ENSG00000108578	blue
ENSG00000167984	turquoise
ENSG00000199318	turquoise
ENSG00000130518	turquoise
ENSG00000094963	grey
ENSG00000163251	blue
ENSG00000259262	turquoise
ENSG00000227775	turquoise
ENSG00000075420	blue
ENSG00000204498	grey
ENSG00000113448	turquoise
ENSG00000154262	turquoise
ENSG00000105640	blue
ENSG00000290318	blue
ENSG00000110925	turquoise
ENSG00000234841	turquoise
ENSG00000130766	turquoise
ENSG00000075073	turquoise
ENSG00000146039	turquoise
ENSG00000127362	turquoise
ENSG00000159216	grey
ENSG00000124194	turquoise
ENSG00000230510	turquoise
ENSG00000219565	turquoise
ENSG00000134571	grey
ENSG00000105383	blue
ENSG00000166104	grey
ENSG00000179097	grey
ENSG00000197627	grey
ENSG00000215029	grey
ENSG00000223962	yellow
ENSG00000231562	turquoise
ENSG00000238263	turquoise
ENSG00000239528	grey
ENSG00000258581	turquoise
ENSG00000262874	blue
ENSG00000263505	grey
ENSG00000264617	turquoise
ENSG00000276418	grey
ENSG00000189266	blue
ENSG00000141526	blue
ENSG00000083812	turquoise
ENSG00000004866	turquoise
ENSG00000128886	blue
ENSG00000100249	grey
ENSG00000171570	turquoise
ENSG00000173262	blue
ENSG00000057468	turquoise
ENSG00000010319	blue
ENSG00000197444	turquoise
ENSG00000176788	turquoise
ENSG00000180730	grey
ENSG00000203867	grey
ENSG00000264324	turquoise
ENSG00000141448	grey
ENSG00000157741	turquoise
ENSG00000159593	blue
ENSG00000089006	blue
ENSG00000175602	blue
ENSG00000172404	turquoise
ENSG00000075651	brown
ENSG00000136378	blue
ENSG00000187801	turquoise
ENSG00000268975	turquoise
ENSG00000204531	blue
ENSG00000155367	turquoise
ENSG00000160282	turquoise
ENSG00000183579	blue
ENSG00000259984	turquoise
ENSG00000166689	blue
ENSG00000257875	turquoise
ENSG00000231925	yellow
ENSG00000125995	blue
ENSG00000176809	turquoise
ENSG00000179715	blue
ENSG00000260691	grey
ENSG00000164850	yellow
ENSG00000285471	grey
ENSG00000115266	turquoise
ENSG00000185008	turquoise
ENSG00000011638	blue
ENSG00000237806	grey
ENSG00000143776	turquoise
ENSG00000175556	turquoise
ENSG00000122679	turquoise
ENSG00000135605	blue
ENSG00000151006	turquoise
ENSG00000180878	turquoise
ENSG00000232938	turquoise
ENSG00000134198	turquoise
ENSG00000180198	blue
ENSG00000154240	blue
ENSG00000261934	grey
ENSG00000111266	turquoise
ENSG00000198075	blue
ENSG00000179057	turquoise
ENSG00000267641	grey
ENSG00000122176	blue
ENSG00000173212	turquoise
ENSG00000175267	grey
ENSG00000177839	turquoise
ENSG00000243649	turquoise
ENSG00000236875	grey
ENSG00000179776	blue
ENSG00000163633	blue
ENSG00000163885	blue
ENSG00000100292	yellow
ENSG00000184270	blue
ENSG00000120334	blue
ENSG00000147364	turquoise
ENSG00000134640	turquoise
ENSG00000103375	turquoise
ENSG00000138135	grey
ENSG00000138271	grey
ENSG00000174899	grey
ENSG00000235018	turquoise
ENSG00000235698	brown
ENSG00000270987	brown
ENSG00000273580	turquoise
ENSG00000274252	turquoise
ENSG00000285665	blue
ENSG00000150938	turquoise
ENSG00000144331	turquoise
ENSG00000166741	blue
ENSG00000145536	turquoise
ENSG00000082074	blue
ENSG00000143452	turquoise
ENSG00000215817	grey
ENSG00000225480	grey
ENSG00000226439	grey
ENSG00000238231	grey
ENSG00000244009	grey
ENSG00000251303	blue
ENSG00000254016	grey
ENSG00000258759	grey
ENSG00000274346	grey
ENSG00000274614	turquoise
ENSG00000172053	blue
ENSG00000254685	blue
ENSG00000270249	turquoise
ENSG00000168748	yellow
ENSG00000182346	grey
ENSG00000177600	blue
ENSG00000161940	blue
ENSG00000263809	grey
ENSG00000070495	turquoise
ENSG00000243955	blue
ENSG00000036530	turquoise
ENSG00000101230	blue
ENSG00000184650	turquoise
ENSG00000158825	yellow
ENSG00000255408	turquoise
ENSG00000133863	blue
ENSG00000168939	turquoise
ENSG00000172986	blue
ENSG00000147869	blue
ENSG00000099251	grey
ENSG00000120160	grey
ENSG00000174950	blue
ENSG00000215604	grey
ENSG00000226329	blue
ENSG00000231203	brown
ENSG00000233998	grey
ENSG00000234005	grey
ENSG00000234523	grey
ENSG00000244573	grey
ENSG00000255403	turquoise
ENSG00000260012	turquoise
ENSG00000182154	blue
ENSG00000260428	turquoise
ENSG00000231741	turquoise
ENSG00000155714	turquoise
ENSG00000006625	blue
ENSG00000173041	blue
ENSG00000141384	blue
ENSG00000139797	turquoise
ENSG00000261832	turquoise
ENSG00000283312	turquoise
ENSG00000276547	grey
ENSG00000170961	blue
ENSG00000174004	blue
ENSG00000226469	turquoise
ENSG00000196503	blue
ENSG00000145725	turquoise
ENSG00000128242	yellow
ENSG00000271225	turquoise
ENSG00000161055	blue
ENSG00000186603	blue
ENSG00000080503	turquoise
ENSG00000166979	brown
ENSG00000107147	turquoise
ENSG00000179772	yellow
ENSG00000176454	turquoise
ENSG00000073008	turquoise
ENSG00000204713	grey
ENSG00000135898	turquoise
ENSG00000115226	turquoise
ENSG00000225849	turquoise
ENSG00000099800	blue
ENSG00000234228	brown
ENSG00000075673	brown
ENSG00000187522	blue
ENSG00000155066	turquoise
ENSG00000162526	turquoise
ENSG00000166664	blue
ENSG00000162004	turquoise
ENSG00000130147	blue
ENSG00000140403	turquoise
ENSG00000154025	grey
ENSG00000173578	grey
ENSG00000197057	turquoise
ENSG00000222578	grey
ENSG00000234322	brown
ENSG00000234937	grey
ENSG00000235440	grey
ENSG00000252262	turquoise
ENSG00000253218	grey
ENSG00000260452	grey
ENSG00000261089	blue
ENSG00000273703	blue
ENSG00000283324	grey
ENSG00000153165	turquoise
ENSG00000130830	turquoise
ENSG00000178162	grey
ENSG00000148357	turquoise
ENSG00000131652	blue
ENSG00000163491	turquoise
ENSG00000266891	grey
ENSG00000243648	yellow
ENSG00000122644	blue
ENSG00000064763	turquoise
ENSG00000270282	grey
ENSG00000101134	grey
ENSG00000102871	brown
ENSG00000143742	blue
ENSG00000126467	grey
ENSG00000124191	turquoise
ENSG00000101405	turquoise
ENSG00000234788	grey
ENSG00000048707	turquoise
ENSG00000164695	blue
ENSG00000274712	turquoise
ENSG00000164404	turquoise
ENSG00000105939	blue
ENSG00000164107	brown
ENSG00000230584	yellow
ENSG00000218996	brown
ENSG00000220392	turquoise
ENSG00000239670	grey
ENSG00000241981	turquoise
ENSG00000267346	grey
ENSG00000271596	turquoise
ENSG00000274397	turquoise
ENSG00000250318	turquoise
ENSG00000154040	turquoise
ENSG00000151729	turquoise
ENSG00000270276	turquoise
ENSG00000109610	blue
ENSG00000134146	blue
ENSG00000124212	yellow
ENSG00000091704	grey
ENSG00000102010	yellow
ENSG00000158578	grey
ENSG00000217325	grey
ENSG00000283285	turquoise
ENSG00000081138	turquoise
ENSG00000184985	turquoise
ENSG00000198092	turquoise
ENSG00000169059	grey
ENSG00000131037	turquoise
ENSG00000213551	blue
ENSG00000279058	grey
ENSG00000079393	grey
ENSG00000213055	grey
ENSG00000226010	grey
ENSG00000242943	turquoise
ENSG00000248699	blue
ENSG00000254582	turquoise
ENSG00000256399	grey
ENSG00000270512	turquoise
ENSG00000273444	turquoise
ENSG00000275609	grey
ENSG00000183625	turquoise
ENSG00000270553	grey
ENSG00000240520	brown
ENSG00000198832	blue
ENSG00000146426	grey
ENSG00000146950	turquoise
ENSG00000139289	grey
ENSG00000168159	turquoise
ENSG00000136267	turquoise
ENSG00000188778	grey
ENSG00000019186	grey
ENSG00000097046	blue
ENSG00000225125	turquoise
ENSG00000078098	grey
ENSG00000156469	blue
ENSG00000241250	yellow
ENSG00000274286	blue
ENSG00000136250	turquoise
ENSG00000148229	blue
ENSG00000278275	blue
ENSG00000123405	blue
ENSG00000160360	turquoise
ENSG00000183911	grey
ENSG00000203855	turquoise
ENSG00000224121	turquoise
ENSG00000235002	turquoise
ENSG00000237026	turquoise
ENSG00000242575	turquoise
ENSG00000254644	turquoise
ENSG00000259195	grey
ENSG00000259978	grey
ENSG00000270863	grey
ENSG00000113205	turquoise
ENSG00000196421	turquoise
ENSG00000104808	brown
ENSG00000273167	grey
ENSG00000139044	brown
ENSG00000146409	blue
ENSG00000182888	turquoise
ENSG00000226253	grey
ENSG00000226443	turquoise
ENSG00000226580	grey
ENSG00000228848	turquoise
ENSG00000268598	turquoise
ENSG00000261949	brown
ENSG00000168769	turquoise
ENSG00000115474	grey
ENSG00000169184	turquoise
ENSG00000277103	grey
ENSG00000070601	turquoise
ENSG00000170275	blue
ENSG00000163918	blue
ENSG00000087884	blue
ENSG00000253771	turquoise
ENSG00000268500	turquoise
ENSG00000197532	turquoise
ENSG00000189269	turquoise
ENSG00000069188	blue
ENSG00000125753	blue
ENSG00000135976	turquoise
ENSG00000169926	grey
ENSG00000102547	turquoise
ENSG00000105278	turquoise
ENSG00000048052	turquoise
ENSG00000145241	blue
ENSG00000128596	turquoise
ENSG00000172878	blue
ENSG00000142541	blue
ENSG00000278797	turquoise
ENSG00000244411	turquoise
ENSG00000182985	turquoise
ENSG00000265630	turquoise
ENSG00000198570	blue
ENSG00000177700	blue
ENSG00000215612	grey
ENSG00000223518	grey
ENSG00000124657	blue
ENSG00000184844	turquoise
ENSG00000188909	grey
ENSG00000201440	turquoise
ENSG00000204655	grey
ENSG00000226525	grey
ENSG00000235649	grey
ENSG00000243417	turquoise
ENSG00000254067	grey
ENSG00000283511	grey
ENSG00000104112	turquoise
ENSG00000236710	turquoise
ENSG00000188641	turquoise
ENSG00000267060	turquoise
ENSG00000169714	blue
ENSG00000267185	turquoise
ENSG00000230535	blue
ENSG00000289503	turquoise
ENSG00000187556	turquoise
ENSG00000109758	turquoise
ENSG00000164451	blue
ENSG00000214846	grey
ENSG00000231942	turquoise
ENSG00000235347	turquoise
ENSG00000236992	grey
ENSG00000239207	grey
ENSG00000242262	yellow
ENSG00000259013	turquoise
ENSG00000267005	turquoise
ENSG00000273762	turquoise
ENSG00000118017	grey
ENSG00000137976	grey
ENSG00000165623	yellow
ENSG00000187054	grey
ENSG00000199350	turquoise
ENSG00000213667	turquoise
ENSG00000218227	grey
ENSG00000227700	grey
ENSG00000232032	turquoise
ENSG00000271639	turquoise
ENSG00000275572	grey
ENSG00000290320	turquoise
ENSG00000170271	blue
ENSG00000264529	turquoise
ENSG00000121101	turquoise
ENSG00000077063	turquoise
ENSG00000213983	turquoise
ENSG00000215790	turquoise
ENSG00000133704	blue
ENSG00000119866	turquoise
ENSG00000260729	turquoise
ENSG00000241597	grey
ENSG00000147117	turquoise
ENSG00000186710	blue
ENSG00000120322	turquoise
ENSG00000069966	turquoise
ENSG00000143412	grey
ENSG00000226784	grey
ENSG00000144199	blue
ENSG00000177463	turquoise
ENSG00000185022	brown
ENSG00000103528	turquoise
ENSG00000123243	turquoise
ENSG00000224114	grey
ENSG00000147166	blue
ENSG00000181001	grey
ENSG00000233716	turquoise
ENSG00000177398	grey
ENSG00000224117	turquoise
ENSG00000230216	blue
ENSG00000235686	grey
ENSG00000278486	grey
ENSG00000104827	grey
ENSG00000170748	blue
ENSG00000226415	yellow
ENSG00000233217	grey
ENSG00000250896	grey
ENSG00000254500	grey
ENSG00000265261	grey
ENSG00000278053	blue
ENSG00000232334	grey
ENSG00000234213	turquoise
ENSG00000254974	grey
ENSG00000278313	grey
ENSG00000139767	turquoise
ENSG00000106868	turquoise
ENSG00000285991	turquoise
ENSG00000143507	grey
ENSG00000181767	turquoise
ENSG00000288698	turquoise
ENSG00000152580	brown
ENSG00000203724	blue
ENSG00000125954	turquoise
ENSG00000179403	blue
ENSG00000259461	yellow
ENSG00000214194	blue
ENSG00000131459	blue
ENSG00000127364	turquoise
ENSG00000127252	blue
ENSG00000159842	brown
ENSG00000234521	turquoise
ENSG00000165283	blue
ENSG00000204634	turquoise
ENSG00000095539	turquoise
ENSG00000091536	turquoise
ENSG00000243314	yellow
ENSG00000189143	blue
ENSG00000238151	grey
ENSG00000151704	blue
ENSG00000130540	turquoise
ENSG00000168005	blue
ENSG00000135697	yellow
ENSG00000015676	turquoise
ENSG00000160801	blue
ENSG00000069011	grey
ENSG00000288611	turquoise
ENSG00000005381	grey
ENSG00000187079	blue
ENSG00000163440	blue
ENSG00000282870	turquoise
ENSG00000184897	blue
ENSG00000168594	turquoise
ENSG00000074201	blue
ENSG00000138115	turquoise
ENSG00000128710	grey
ENSG00000184612	grey
ENSG00000213703	grey
ENSG00000224019	grey
ENSG00000224464	grey
ENSG00000230823	turquoise
ENSG00000236062	brown
ENSG00000236159	grey
ENSG00000238110	grey
ENSG00000238154	turquoise
ENSG00000250561	grey
ENSG00000253463	grey
ENSG00000284783	blue
ENSG00000204121	brown
ENSG00000236104	grey
ENSG00000181045	brown
ENSG00000159556	grey
ENSG00000104856	yellow
ENSG00000164604	turquoise
ENSG00000169562	turquoise
ENSG00000109436	turquoise
ENSG00000154764	turquoise
ENSG00000270441	turquoise
ENSG00000183785	turquoise
ENSG00000183853	blue
ENSG00000106331	grey
ENSG00000168148	turquoise
ENSG00000215873	grey
ENSG00000230054	turquoise
ENSG00000233090	grey
ENSG00000247763	turquoise
ENSG00000248565	brown
ENSG00000248568	turquoise
ENSG00000253869	turquoise
ENSG00000254884	grey
ENSG00000265766	grey
ENSG00000267336	blue
ENSG00000274351	grey
ENSG00000147223	grey
ENSG00000163655	blue
ENSG00000169627	blue
ENSG00000120051	blue
ENSG00000204965	turquoise
ENSG00000268173	turquoise
ENSG00000183431	blue
ENSG00000189001	turquoise
ENSG00000184277	turquoise
ENSG00000146054	turquoise
ENSG00000179178	blue
ENSG00000255185	turquoise
ENSG00000144730	blue
ENSG00000175894	turquoise
ENSG00000186231	turquoise
ENSG00000225712	yellow
ENSG00000198064	turquoise
ENSG00000138688	turquoise
ENSG00000174292	turquoise
ENSG00000248905	yellow
ENSG00000162976	blue
ENSG00000125571	blue
ENSG00000163254	blue
ENSG00000175294	blue
ENSG00000224067	turquoise
ENSG00000224094	grey
ENSG00000229010	grey
ENSG00000241286	grey
ENSG00000251467	turquoise
ENSG00000258072	turquoise
ENSG00000258691	grey
ENSG00000262316	turquoise
ENSG00000267333	turquoise
ENSG00000274973	turquoise
ENSG00000162437	blue
ENSG00000168772	turquoise
ENSG00000130590	turquoise
ENSG00000228278	brown
ENSG00000129951	turquoise
ENSG00000180596	blue
ENSG00000254996	blue
ENSG00000145428	blue
ENSG00000081818	turquoise
ENSG00000277075	blue
ENSG00000244921	grey
ENSG00000145246	grey
ENSG00000213397	blue
ENSG00000130669	blue
ENSG00000100353	blue
ENSG00000109084	blue
ENSG00000179454	turquoise
ENSG00000179361	blue
ENSG00000144218	turquoise
ENSG00000227124	grey
ENSG00000133107	grey
ENSG00000213839	turquoise
ENSG00000146221	turquoise
ENSG00000214814	blue
ENSG00000131941	blue
ENSG00000214121	grey
ENSG00000229601	grey
ENSG00000158435	blue
ENSG00000198208	turquoise
ENSG00000267708	turquoise
ENSG00000271977	blue
ENSG00000204556	blue
ENSG00000213669	grey
ENSG00000133105	grey
ENSG00000182000	grey
ENSG00000226221	grey
ENSG00000233673	turquoise
ENSG00000234770	turquoise
ENSG00000279062	turquoise
ENSG00000139537	turquoise
ENSG00000215595	turquoise
ENSG00000113211	turquoise
ENSG00000257803	blue
ENSG00000168569	blue
ENSG00000136997	grey
ENSG00000114391	blue
ENSG00000151062	blue
ENSG00000167123	grey
ENSG00000285382	turquoise
ENSG00000275740	grey
ENSG00000272419	turquoise
ENSG00000237984	turquoise
ENSG00000153294	grey
ENSG00000197575	brown
ENSG00000197882	grey
ENSG00000213058	grey
ENSG00000219747	brown
ENSG00000225513	grey
ENSG00000232456	turquoise
ENSG00000234558	yellow
ENSG00000235459	grey
ENSG00000258446	blue
ENSG00000273712	turquoise
ENSG00000242419	turquoise
ENSG00000113732	blue
ENSG00000129116	blue
ENSG00000103202	blue
ENSG00000254221	grey
ENSG00000244237	turquoise
ENSG00000005102	blue
ENSG00000128709	grey
ENSG00000161973	blue
ENSG00000185792	turquoise
ENSG00000218189	grey
ENSG00000229559	grey
ENSG00000233603	grey
ENSG00000235118	turquoise
ENSG00000236456	grey
ENSG00000237135	grey
ENSG00000243303	grey
ENSG00000244691	grey
ENSG00000248735	turquoise
ENSG00000250238	turquoise
ENSG00000277171	grey
ENSG00000137474	turquoise
ENSG00000182199	yellow
ENSG00000141576	turquoise
ENSG00000104369	turquoise
ENSG00000152495	turquoise
ENSG00000188322	turquoise
ENSG00000055044	blue
ENSG00000197054	grey
ENSG00000205238	grey
ENSG00000172932	turquoise
ENSG00000140557	turquoise
ENSG00000082014	brown
ENSG00000111186	blue
ENSG00000167483	turquoise
ENSG00000217783	grey
ENSG00000170100	turquoise
ENSG00000214562	turquoise
ENSG00000211445	blue
ENSG00000164300	brown
ENSG00000254449	turquoise
ENSG00000225636	turquoise
ENSG00000201728	grey
ENSG00000078061	blue
ENSG00000126778	blue
ENSG00000179163	turquoise
ENSG00000179799	grey
ENSG00000184100	yellow
ENSG00000220343	grey
ENSG00000226040	grey
ENSG00000226493	grey
ENSG00000230519	grey
ENSG00000243730	grey
ENSG00000250071	grey
ENSG00000250933	turquoise
ENSG00000259585	grey
ENSG00000276410	grey
ENSG00000225190	turquoise
ENSG00000166111	turquoise
ENSG00000137185	turquoise
ENSG00000053747	brown
ENSG00000198551	turquoise
ENSG00000119147	blue
ENSG00000285077	blue
ENSG00000119938	blue
ENSG00000095752	brown
ENSG00000184908	blue
ENSG00000226845	brown
ENSG00000197020	blue
ENSG00000120055	brown
ENSG00000143061	turquoise
ENSG00000132010	grey
ENSG00000104450	brown
ENSG00000072415	blue
ENSG00000121210	blue
ENSG00000205744	turquoise
ENSG00000266964	brown
ENSG00000133115	blue
ENSG00000174628	blue
ENSG00000169862	turquoise
ENSG00000147202	blue
ENSG00000013364	brown
ENSG00000175463	grey
ENSG00000280165	grey
ENSG00000162885	blue
ENSG00000236555	grey
ENSG00000122729	blue
ENSG00000262700	turquoise
ENSG00000151320	turquoise
ENSG00000148734	turquoise
ENSG00000051382	turquoise
ENSG00000170608	blue
ENSG00000196912	turquoise
ENSG00000115041	grey
ENSG00000213996	blue
ENSG00000121769	turquoise
ENSG00000159792	blue
ENSG00000229183	turquoise
ENSG00000105373	blue
ENSG00000231827	blue
ENSG00000128815	grey
ENSG00000277562	turquoise
ENSG00000180644	grey
ENSG00000204113	turquoise
ENSG00000214216	turquoise
ENSG00000226432	turquoise
ENSG00000236307	blue
ENSG00000238188	turquoise
ENSG00000244476	turquoise
ENSG00000254616	grey
ENSG00000258536	turquoise
ENSG00000271137	grey
ENSG00000271779	grey
ENSG00000283525	turquoise
ENSG00000223865	blue
ENSG00000244486	blue
ENSG00000250479	blue
ENSG00000119457	turquoise
ENSG00000168811	yellow
ENSG00000162367	turquoise
ENSG00000213420	turquoise
ENSG00000187164	turquoise
ENSG00000159840	yellow
ENSG00000241634	blue
ENSG00000267179	turquoise
ENSG00000260571	grey
ENSG00000198354	turquoise
ENSG00000124641	blue
ENSG00000173145	blue
ENSG00000185269	brown
ENSG00000167494	turquoise
ENSG00000197520	grey
ENSG00000218757	turquoise
ENSG00000224631	grey
ENSG00000228789	grey
ENSG00000232578	turquoise
ENSG00000236484	turquoise
ENSG00000239402	grey
ENSG00000239455	turquoise
ENSG00000240107	grey
ENSG00000251356	grey
ENSG00000085552	blue
ENSG00000197102	turquoise
ENSG00000157399	blue
ENSG00000173406	turquoise
ENSG00000241399	blue
ENSG00000169946	yellow
ENSG00000124713	turquoise
ENSG00000204869	turquoise
ENSG00000274997	blue
ENSG00000064042	grey
ENSG00000059758	turquoise
ENSG00000167850	brown
ENSG00000183318	grey
ENSG00000213293	turquoise
ENSG00000215131	turquoise
ENSG00000216867	blue
ENSG00000227835	grey
ENSG00000229259	grey
ENSG00000229822	grey
ENSG00000250372	grey
ENSG00000251516	turquoise
ENSG00000258128	grey
ENSG00000163914	grey
ENSG00000196866	blue
ENSG00000197421	turquoise
ENSG00000205318	turquoise
ENSG00000224273	turquoise
ENSG00000225099	grey
ENSG00000225774	blue
ENSG00000227242	turquoise
ENSG00000227635	grey
ENSG00000232953	grey
ENSG00000241913	grey
ENSG00000244052	turquoise
ENSG00000248988	grey
ENSG00000269855	grey
ENSG00000271410	turquoise
ENSG00000283582	turquoise
ENSG00000285982	turquoise
ENSG00000117133	blue
ENSG00000198520	turquoise
ENSG00000123178	turquoise
ENSG00000165131	turquoise
ENSG00000213519	turquoise
ENSG00000222585	turquoise
ENSG00000231812	grey
ENSG00000107957	turquoise
ENSG00000179981	turquoise
ENSG00000242615	blue
ENSG00000186088	brown
ENSG00000215154	turquoise
ENSG00000212123	blue
ENSG00000099250	grey
ENSG00000124249	brown
ENSG00000160113	blue
ENSG00000160200	yellow
ENSG00000134323	blue
ENSG00000123572	blue
ENSG00000010379	turquoise
ENSG00000259609	turquoise
ENSG00000220563	turquoise
ENSG00000106236	turquoise
ENSG00000181378	yellow
ENSG00000172667	turquoise
ENSG00000262904	blue
ENSG00000177156	blue
ENSG00000135404	blue
ENSG00000124253	turquoise
ENSG00000163785	blue
ENSG00000147813	blue
ENSG00000075711	blue
ENSG00000137502	turquoise
ENSG00000074800	blue
ENSG00000143816	yellow
ENSG00000165507	turquoise
ENSG00000206579	turquoise
ENSG00000155542	blue
ENSG00000182600	turquoise
ENSG00000111319	blue
ENSG00000140853	brown
ENSG00000239697	yellow
ENSG00000262461	grey
ENSG00000275976	grey
ENSG00000232946	grey
ENSG00000108379	turquoise
ENSG00000178860	grey
ENSG00000267001	yellow
ENSG00000151892	grey
ENSG00000138326	blue
ENSG00000180425	turquoise
ENSG00000137221	blue
ENSG00000277758	turquoise
ENSG00000102239	turquoise
ENSG00000269825	grey
ENSG00000183696	turquoise
ENSG00000187758	blue
ENSG00000271134	yellow
ENSG00000233115	grey
ENSG00000232070	blue
ENSG00000181016	turquoise
ENSG00000162490	turquoise
ENSG00000143369	yellow
ENSG00000163499	grey
ENSG00000166961	grey
ENSG00000168539	grey
ENSG00000214263	brown
ENSG00000217004	grey
ENSG00000219902	grey
ENSG00000230399	turquoise
ENSG00000231845	grey
ENSG00000233870	turquoise
ENSG00000236928	turquoise
ENSG00000237470	grey
ENSG00000241511	grey
ENSG00000251299	turquoise
ENSG00000285558	grey
ENSG00000000005	blue
ENSG00000236060	grey
ENSG00000109956	turquoise
ENSG00000231995	turquoise
ENSG00000214511	grey
ENSG00000196547	turquoise
ENSG00000267385	blue
ENSG00000147573	blue
ENSG00000116852	turquoise
ENSG00000004700	blue
ENSG00000223802	turquoise
ENSG00000169297	turquoise
ENSG00000227671	blue
ENSG00000259078	grey
ENSG00000241562	yellow
ENSG00000110719	yellow
ENSG00000114127	turquoise
ENSG00000171840	blue
ENSG00000229268	yellow
ENSG00000136104	blue
ENSG00000107105	turquoise
ENSG00000072071	turquoise
ENSG00000286098	turquoise
ENSG00000075213	blue
ENSG00000258186	brown
ENSG00000164776	turquoise
ENSG00000270775	turquoise
ENSG00000181982	turquoise
ENSG00000272398	turquoise
ENSG00000107949	blue
ENSG00000241622	turquoise
ENSG00000183444	blue
ENSG00000187486	turquoise
ENSG00000100784	turquoise
ENSG00000231887	turquoise
ENSG00000125740	yellow
ENSG00000141052	blue
ENSG00000183048	blue
ENSG00000148700	blue
ENSG00000230869	grey
ENSG00000167711	turquoise
ENSG00000237378	grey
ENSG00000214439	turquoise
ENSG00000183199	brown
ENSG00000102385	turquoise
ENSG00000061656	turquoise
ENSG00000132613	turquoise
ENSG00000280114	grey
ENSG00000265763	blue
ENSG00000214967	blue
ENSG00000186766	blue
ENSG00000273597	turquoise
ENSG00000034053	turquoise
ENSG00000144713	blue
ENSG00000020219	grey
ENSG00000168824	turquoise
ENSG00000162576	blue
ENSG00000143324	turquoise
ENSG00000172005	grey
ENSG00000119013	blue
ENSG00000214176	turquoise
ENSG00000219404	grey
ENSG00000146352	turquoise
ENSG00000214359	grey
ENSG00000122862	blue
ENSG00000156006	blue
ENSG00000226074	blue
ENSG00000227321	grey
ENSG00000228069	grey
ENSG00000229251	grey
ENSG00000237506	grey
ENSG00000237711	turquoise
ENSG00000242968	grey
ENSG00000250324	grey
ENSG00000256056	grey
ENSG00000214510	turquoise
ENSG00000147874	blue
ENSG00000186815	blue
ENSG00000137571	turquoise
ENSG00000072195	turquoise
ENSG00000090539	turquoise
ENSG00000114054	blue
ENSG00000133640	blue
ENSG00000099769	turquoise
ENSG00000069424	turquoise
ENSG00000125170	turquoise
ENSG00000183098	blue
ENSG00000133980	blue
ENSG00000186509	grey
ENSG00000204628	blue
ENSG00000169744	turquoise
ENSG00000110195	blue
ENSG00000129219	blue
ENSG00000258839	turquoise
ENSG00000275493	turquoise
ENSG00000130255	blue
ENSG00000219294	grey
ENSG00000104067	blue
ENSG00000126254	blue
ENSG00000134574	blue
ENSG00000056586	turquoise
ENSG00000167769	turquoise
ENSG00000271415	grey
ENSG00000163121	turquoise
ENSG00000124205	blue
ENSG00000242507	turquoise
ENSG00000225813	grey
ENSG00000111885	turquoise
ENSG00000174938	turquoise
ENSG00000151655	turquoise
ENSG00000064932	blue
ENSG00000274892	turquoise
ENSG00000164506	turquoise
ENSG00000160345	blue
ENSG00000111837	blue
ENSG00000276234	grey
ENSG00000035862	turquoise
ENSG00000107338	yellow
ENSG00000070756	blue
ENSG00000026950	grey
ENSG00000247627	grey
ENSG00000196976	blue
ENSG00000155846	brown
ENSG00000133800	blue
ENSG00000104953	turquoise
ENSG00000119280	blue
ENSG00000236816	grey
ENSG00000261315	grey
ENSG00000213265	turquoise
ENSG00000168298	grey
ENSG00000215105	turquoise
ENSG00000276087	turquoise
ENSG00000088451	blue
ENSG00000230312	turquoise
ENSG00000122783	blue
ENSG00000171680	brown
ENSG00000101222	yellow
ENSG00000112893	blue
ENSG00000101916	grey
ENSG00000166329	grey
ENSG00000184210	grey
ENSG00000189334	blue
ENSG00000213035	turquoise
ENSG00000213925	grey
ENSG00000217027	blue
ENSG00000224083	turquoise
ENSG00000226765	grey
ENSG00000227331	blue
ENSG00000227532	turquoise
ENSG00000229948	grey
ENSG00000231458	blue
ENSG00000236907	turquoise
ENSG00000239701	grey
ENSG00000255074	turquoise
ENSG00000257415	grey
ENSG00000270484	turquoise
ENSG00000278463	blue
ENSG00000230982	turquoise
ENSG00000101350	turquoise
ENSG00000271361	turquoise
ENSG00000151576	blue
ENSG00000252211	turquoise
ENSG00000214654	blue
ENSG00000174332	brown
ENSG00000108179	blue
ENSG00000149328	turquoise
ENSG00000114166	turquoise
ENSG00000243244	blue
ENSG00000133661	turquoise
ENSG00000152076	blue
ENSG00000100354	turquoise
ENSG00000076944	yellow
ENSG00000215217	brown
ENSG00000133710	grey
ENSG00000278023	blue
ENSG00000196468	yellow
ENSG00000105193	blue
ENSG00000050438	turquoise
ENSG00000102271	grey
ENSG00000165730	blue
ENSG00000196535	turquoise
ENSG00000185960	turquoise
ENSG00000263648	grey
ENSG00000100191	turquoise
ENSG00000162706	turquoise
ENSG00000131771	blue
ENSG00000145781	blue
ENSG00000185272	turquoise
ENSG00000180747	turquoise
ENSG00000072682	brown
ENSG00000224891	grey
ENSG00000076043	yellow
ENSG00000128016	blue
ENSG00000128573	grey
ENSG00000258640	turquoise
ENSG00000167674	blue
ENSG00000180938	grey
ENSG00000271404	turquoise
ENSG00000169057	turquoise
ENSG00000226801	grey
ENSG00000290162	grey
ENSG00000275675	turquoise
ENSG00000273345	turquoise
ENSG00000213145	blue
ENSG00000164845	turquoise
ENSG00000257070	grey
ENSG00000263647	turquoise
ENSG00000269373	grey
ENSG00000163710	blue
ENSG00000138758	blue
ENSG00000285215	turquoise
ENSG00000179611	grey
ENSG00000110108	blue
ENSG00000108604	blue
ENSG00000119636	turquoise
ENSG00000137575	blue
ENSG00000176927	turquoise
ENSG00000143013	turquoise
ENSG00000236940	turquoise
ENSG00000142973	turquoise
ENSG00000214290	yellow
ENSG00000182022	grey
ENSG00000049449	blue
ENSG00000158748	turquoise
ENSG00000158062	blue
ENSG00000181274	turquoise
ENSG00000235636	turquoise
ENSG00000188886	turquoise
ENSG00000005379	turquoise
ENSG00000183153	turquoise
ENSG00000187987	turquoise
ENSG00000112706	turquoise
ENSG00000173064	turquoise
ENSG00000056487	grey
ENSG00000184669	blue
ENSG00000086200	blue
ENSG00000114455	turquoise
ENSG00000283023	grey
ENSG00000240661	blue
ENSG00000160767	blue
ENSG00000099308	turquoise
ENSG00000108424	blue
ENSG00000111907	yellow
ENSG00000152092	turquoise
ENSG00000206026	turquoise
ENSG00000104321	blue
ENSG00000181741	grey
ENSG00000142188	turquoise
ENSG00000175449	blue
ENSG00000178695	grey
ENSG00000074842	blue
ENSG00000183186	turquoise
ENSG00000231395	grey
ENSG00000070950	blue
ENSG00000105289	brown
ENSG00000070814	blue
ENSG00000101049	turquoise
ENSG00000133687	turquoise
ENSG00000111834	blue
ENSG00000105427	blue
ENSG00000125414	blue
ENSG00000110881	turquoise
ENSG00000234851	blue
ENSG00000197245	blue
ENSG00000113742	turquoise
ENSG00000196900	turquoise
ENSG00000196083	grey
ENSG00000133302	blue
ENSG00000128915	blue
ENSG00000156689	blue
ENSG00000125538	yellow
ENSG00000160753	turquoise
ENSG00000166965	blue
ENSG00000138080	blue
ENSG00000221882	grey
ENSG00000158106	blue
ENSG00000168913	turquoise
ENSG00000092068	blue
ENSG00000168487	blue
ENSG00000198128	turquoise
ENSG00000283752	turquoise
ENSG00000169855	turquoise
ENSG00000250120	grey
ENSG00000233196	turquoise
ENSG00000133195	blue
ENSG00000135722	turquoise
ENSG00000237951	grey
ENSG00000166669	blue
ENSG00000175287	blue
ENSG00000114491	blue
ENSG00000229927	blue
ENSG00000232433	turquoise
ENSG00000104497	turquoise
ENSG00000229427	grey
ENSG00000158186	turquoise
ENSG00000130204	blue
ENSG00000242498	blue
ENSG00000237307	grey
ENSG00000187908	turquoise
ENSG00000219430	turquoise
ENSG00000008988	blue
ENSG00000218823	grey
ENSG00000075340	turquoise
ENSG00000053328	blue
ENSG00000123838	turquoise
ENSG00000128322	turquoise
ENSG00000169508	blue
ENSG00000177418	grey
ENSG00000215893	turquoise
ENSG00000224321	grey
ENSG00000225333	turquoise
ENSG00000225449	turquoise
ENSG00000229468	turquoise
ENSG00000248780	blue
ENSG00000248979	grey
ENSG00000250995	grey
ENSG00000253517	grey
ENSG00000254979	blue
ENSG00000255105	turquoise
ENSG00000258427	grey
ENSG00000260678	turquoise
ENSG00000284673	yellow
ENSG00000198821	blue
ENSG00000283057	grey
ENSG00000103460	grey
ENSG00000259674	yellow
ENSG00000124787	blue
ENSG00000231707	grey
ENSG00000122406	blue
ENSG00000236496	yellow
ENSG00000104835	blue
ENSG00000114670	brown
ENSG00000270903	turquoise
ENSG00000182890	blue
ENSG00000118322	turquoise
ENSG00000088756	blue
ENSG00000204219	blue
ENSG00000089597	blue
ENSG00000135924	turquoise
ENSG00000221955	blue
ENSG00000173988	turquoise
ENSG00000165030	turquoise
ENSG00000104375	blue
ENSG00000197696	blue
ENSG00000178821	blue
ENSG00000006432	turquoise
ENSG00000182533	grey
ENSG00000146001	turquoise
ENSG00000130876	blue
ENSG00000216723	grey
ENSG00000153012	turquoise
ENSG00000148795	turquoise
ENSG00000078114	grey
ENSG00000017427	turquoise
ENSG00000255339	turquoise
ENSG00000064692	turquoise
ENSG00000047648	grey
ENSG00000112182	turquoise
ENSG00000104537	turquoise
ENSG00000137216	turquoise
ENSG00000235105	turquoise
ENSG00000196208	turquoise
ENSG00000220749	grey
ENSG00000100442	blue
ENSG00000239617	turquoise
ENSG00000145012	blue
ENSG00000276868	yellow
ENSG00000203780	blue
ENSG00000183273	blue
ENSG00000091129	turquoise
ENSG00000151005	turquoise
ENSG00000153789	blue
ENSG00000176054	turquoise
ENSG00000108255	blue
ENSG00000196586	turquoise
ENSG00000176340	blue
ENSG00000266885	grey
ENSG00000261408	turquoise
ENSG00000168672	blue
ENSG00000122477	turquoise
ENSG00000119632	blue
ENSG00000165028	turquoise
ENSG00000217644	yellow
ENSG00000116574	grey
ENSG00000174607	blue
ENSG00000171262	blue
ENSG00000157833	grey
ENSG00000006047	brown
ENSG00000175471	blue
ENSG00000179859	turquoise
ENSG00000103490	blue
ENSG00000158220	turquoise
ENSG00000187857	turquoise
ENSG00000165125	turquoise
ENSG00000223427	grey
ENSG00000127914	turquoise
ENSG00000203722	turquoise
ENSG00000284687	yellow
ENSG00000248971	turquoise
ENSG00000153933	turquoise
ENSG00000141431	turquoise
ENSG00000064545	blue
ENSG00000146833	grey
ENSG00000228729	grey
ENSG00000181631	grey
ENSG00000129991	blue
ENSG00000259738	turquoise
ENSG00000187569	grey
ENSG00000108107	blue
ENSG00000158050	brown
ENSG00000134259	grey
ENSG00000212952	grey
ENSG00000145901	blue
ENSG00000236973	brown
ENSG00000110042	turquoise
ENSG00000217624	grey
ENSG00000123739	turquoise
ENSG00000188223	turquoise
ENSG00000188958	turquoise
ENSG00000165443	turquoise
ENSG00000220660	grey
ENSG00000164112	turquoise
ENSG00000167105	blue
ENSG00000272601	grey
ENSG00000234017	brown
ENSG00000259112	yellow
ENSG00000262664	blue
ENSG00000225193	turquoise
ENSG00000138614	blue
ENSG00000092421	grey
ENSG00000270757	grey
ENSG00000132464	grey
ENSG00000061455	turquoise
ENSG00000075234	blue
ENSG00000266302	turquoise
ENSG00000099204	turquoise
ENSG00000164620	turquoise
ENSG00000078053	turquoise
ENSG00000171551	grey
ENSG00000120875	turquoise
ENSG00000101336	brown
ENSG00000073792	blue
ENSG00000102781	turquoise
ENSG00000133739	blue
ENSG00000148798	turquoise
ENSG00000140022	blue
ENSG00000186439	blue
ENSG00000122133	grey
ENSG00000129159	turquoise
ENSG00000109762	turquoise
ENSG00000110660	yellow
ENSG00000049860	blue
ENSG00000259790	yellow
ENSG00000241429	grey
ENSG00000214142	turquoise
ENSG00000250516	turquoise
ENSG00000284461	turquoise
ENSG00000078401	blue
ENSG00000223663	grey
ENSG00000170515	blue
ENSG00000177374	turquoise
ENSG00000138738	blue
ENSG00000226284	grey
ENSG00000217512	grey
ENSG00000172297	turquoise
ENSG00000107077	turquoise
ENSG00000133393	blue
ENSG00000267634	turquoise
ENSG00000166762	turquoise
ENSG00000188171	grey
ENSG00000015592	turquoise
ENSG00000251079	turquoise
ENSG00000169032	blue
ENSG00000115128	blue
ENSG00000173486	blue
ENSG00000244270	grey
ENSG00000196531	blue
ENSG00000261147	turquoise
ENSG00000241282	yellow
ENSG00000130234	grey
ENSG00000261717	blue
ENSG00000266865	blue
ENSG00000176695	turquoise
ENSG00000139684	blue
ENSG00000248409	turquoise
ENSG00000168509	grey
ENSG00000185972	blue
ENSG00000104824	blue
ENSG00000163565	grey
ENSG00000010932	blue
ENSG00000133083	turquoise
ENSG00000198618	brown
ENSG00000166428	yellow
ENSG00000134982	turquoise
ENSG00000170827	grey
ENSG00000206418	turquoise
ENSG00000183644	blue
ENSG00000196782	turquoise
ENSG00000233056	turquoise
ENSG00000132563	turquoise
ENSG00000233927	blue
ENSG00000013619	grey
ENSG00000204410	blue
ENSG00000091482	grey
ENSG00000181778	grey
ENSG00000204421	grey
ENSG00000215319	brown
ENSG00000219102	grey
ENSG00000225695	grey
ENSG00000241261	turquoise
ENSG00000243915	turquoise
ENSG00000255815	turquoise
ENSG00000289730	turquoise
ENSG00000214360	grey
ENSG00000137124	blue
ENSG00000243886	turquoise
ENSG00000218226	turquoise
ENSG00000178852	turquoise
ENSG00000179168	turquoise
ENSG00000130726	blue
ENSG00000265713	turquoise
ENSG00000241506	blue
ENSG00000253958	grey
ENSG00000179846	turquoise
ENSG00000230758	yellow
ENSG00000186635	blue
ENSG00000114353	blue
ENSG00000119912	blue
ENSG00000080200	blue
ENSG00000137198	grey
ENSG00000256671	grey
ENSG00000204970	turquoise
ENSG00000184188	brown
ENSG00000170915	blue
ENSG00000205323	blue
ENSG00000104888	grey
ENSG00000141738	yellow
ENSG00000243414	grey
ENSG00000142512	blue
ENSG00000127249	turquoise
ENSG00000196932	turquoise
ENSG00000288604	turquoise
ENSG00000071127	yellow
ENSG00000237708	grey
ENSG00000008323	blue
ENSG00000152952	blue
ENSG00000198408	turquoise
ENSG00000183943	grey
ENSG00000140612	blue
ENSG00000141934	blue
ENSG00000170044	turquoise
ENSG00000125872	turquoise
ENSG00000165983	blue
ENSG00000095209	blue
ENSG00000188483	grey
ENSG00000269313	turquoise
ENSG00000157131	turquoise
ENSG00000198856	blue
ENSG00000121988	blue
ENSG00000100027	turquoise
ENSG00000136826	yellow
ENSG00000265099	grey
ENSG00000147234	turquoise
ENSG00000226539	blue
ENSG00000143494	turquoise
ENSG00000206113	grey
ENSG00000188761	turquoise
ENSG00000213413	turquoise
ENSG00000170892	grey
ENSG00000163406	blue
ENSG00000166596	grey
ENSG00000171532	grey
ENSG00000249773	turquoise
ENSG00000157557	turquoise
ENSG00000226348	grey
ENSG00000260851	turquoise
ENSG00000197893	blue
ENSG00000110887	turquoise
ENSG00000228252	blue
ENSG00000275023	grey
ENSG00000064835	turquoise
ENSG00000105370	blue
ENSG00000128040	blue
ENSG00000174912	grey
ENSG00000186818	turquoise
ENSG00000206072	grey
ENSG00000224709	grey
ENSG00000225711	grey
ENSG00000228149	grey
ENSG00000230950	grey
ENSG00000231802	brown
ENSG00000237828	brown
ENSG00000252313	grey
ENSG00000258485	turquoise
ENSG00000121594	grey
ENSG00000125144	blue
ENSG00000142319	grey
ENSG00000179593	grey
ENSG00000212128	turquoise
ENSG00000213931	grey
ENSG00000225133	grey
ENSG00000230528	turquoise
ENSG00000238210	grey
ENSG00000242088	grey
ENSG00000248498	grey
ENSG00000271890	grey
ENSG00000087266	turquoise
ENSG00000214827	blue
ENSG00000197019	blue
ENSG00000181847	turquoise
ENSG00000149136	blue
ENSG00000242353	turquoise
ENSG00000145349	brown
ENSG00000290263	grey
ENSG00000107443	blue
ENSG00000274070	turquoise
ENSG00000163636	blue
ENSG00000100077	turquoise
ENSG00000165887	grey
ENSG00000176761	turquoise
ENSG00000254806	turquoise
ENSG00000160172	blue
ENSG00000095370	turquoise
ENSG00000172465	turquoise
ENSG00000138134	turquoise
ENSG00000198873	turquoise
ENSG00000231313	yellow
ENSG00000175356	turquoise
ENSG00000101213	turquoise
ENSG00000138741	turquoise
ENSG00000286140	blue
ENSG00000139323	blue
ENSG00000178397	turquoise
ENSG00000160957	blue
ENSG00000100721	blue
ENSG00000182175	turquoise
ENSG00000285043	yellow
ENSG00000220105	yellow
ENSG00000124602	blue
ENSG00000164683	grey
ENSG00000179546	brown
ENSG00000258469	grey
ENSG00000131495	blue
ENSG00000267692	grey
ENSG00000233647	grey
ENSG00000265916	blue
ENSG00000106355	blue
ENSG00000267717	grey
ENSG00000152078	turquoise
ENSG00000144369	turquoise
ENSG00000111962	blue
ENSG00000276975	brown
ENSG00000213937	turquoise
ENSG00000125531	grey
ENSG00000144821	brown
ENSG00000203663	turquoise
ENSG00000146858	blue
ENSG00000257179	grey
ENSG00000052344	blue
ENSG00000187902	turquoise
ENSG00000135972	blue
ENSG00000221994	turquoise
ENSG00000152422	blue
ENSG00000243678	blue
ENSG00000085563	blue
ENSG00000251535	turquoise
ENSG00000182973	blue
ENSG00000216490	grey
ENSG00000128714	grey
ENSG00000151502	turquoise
ENSG00000113595	turquoise
ENSG00000144034	blue
ENSG00000120658	turquoise
ENSG00000175970	blue
ENSG00000254867	turquoise
ENSG00000172116	turquoise
ENSG00000163932	yellow
ENSG00000196876	turquoise
ENSG00000175518	blue
ENSG00000164124	yellow
ENSG00000213199	turquoise
ENSG00000251669	blue
ENSG00000138867	blue
ENSG00000023608	blue
ENSG00000142961	blue
ENSG00000117298	blue
ENSG00000254732	turquoise
ENSG00000102683	turquoise
ENSG00000120820	turquoise
ENSG00000128951	blue
ENSG00000249577	blue
ENSG00000100146	turquoise
ENSG00000160949	blue
ENSG00000167797	yellow
ENSG00000169976	blue
ENSG00000234175	turquoise
ENSG00000146360	turquoise
ENSG00000257524	turquoise
ENSG00000120756	blue
ENSG00000233325	brown
ENSG00000108798	blue
ENSG00000229605	grey
ENSG00000259397	grey
ENSG00000224183	grey
ENSG00000259417	turquoise
ENSG00000101197	blue
ENSG00000226721	turquoise
ENSG00000159363	turquoise
ENSG00000106012	brown
ENSG00000259075	blue
ENSG00000131482	turquoise
ENSG00000160111	blue
ENSG00000167100	turquoise
ENSG00000225526	turquoise
ENSG00000239533	turquoise
ENSG00000205413	grey
ENSG00000155115	blue
ENSG00000187953	turquoise
ENSG00000204991	turquoise
ENSG00000127081	turquoise
ENSG00000165119	blue
ENSG00000153048	blue
ENSG00000280913	turquoise
ENSG00000272980	yellow
ENSG00000160352	blue
ENSG00000143110	turquoise
ENSG00000189114	turquoise
ENSG00000138356	blue
ENSG00000091879	blue
ENSG00000271138	grey
ENSG00000189343	yellow
ENSG00000283426	turquoise
ENSG00000255875	turquoise
ENSG00000166598	blue
ENSG00000060982	blue
ENSG00000019991	grey
ENSG00000127311	blue
ENSG00000185070	grey
ENSG00000075643	blue
ENSG00000198825	turquoise
ENSG00000099985	turquoise
ENSG00000107159	blue
ENSG00000005810	turquoise
ENSG00000110104	blue
ENSG00000131944	blue
ENSG00000144908	brown
ENSG00000102898	blue
ENSG00000018607	turquoise
ENSG00000072736	blue
ENSG00000103154	brown
ENSG00000213866	brown
ENSG00000102908	turquoise
ENSG00000007255	blue
ENSG00000167964	turquoise
ENSG00000185130	blue
ENSG00000273897	grey
ENSG00000112761	turquoise
ENSG00000100767	blue
ENSG00000110665	grey
ENSG00000163705	blue
ENSG00000252072	grey
ENSG00000168621	turquoise
ENSG00000286192	grey
ENSG00000240210	yellow
ENSG00000204961	turquoise
ENSG00000187605	turquoise
ENSG00000214491	blue
ENSG00000266820	turquoise
ENSG00000260238	blue
ENSG00000130810	blue
ENSG00000188659	turquoise
ENSG00000283361	grey
ENSG00000234227	grey
ENSG00000092964	turquoise
ENSG00000113580	yellow
ENSG00000078814	turquoise
ENSG00000188785	turquoise
ENSG00000151726	turquoise
ENSG00000169629	turquoise
ENSG00000065325	grey
ENSG00000171817	turquoise
ENSG00000063177	blue
ENSG00000215875	grey
ENSG00000161298	turquoise
ENSG00000163322	blue
ENSG00000128923	turquoise
ENSG00000220205	turquoise
ENSG00000268660	turquoise
ENSG00000217128	turquoise
ENSG00000225639	brown
ENSG00000175197	turquoise
ENSG00000102054	blue
ENSG00000149932	blue
ENSG00000189366	blue
ENSG00000139626	blue
ENSG00000046653	grey
ENSG00000185950	turquoise
ENSG00000198417	grey
ENSG00000198740	turquoise
ENSG00000091409	blue
ENSG00000149503	blue
ENSG00000268747	turquoise
ENSG00000213757	blue
ENSG00000139946	grey
ENSG00000147180	turquoise
ENSG00000197603	turquoise
ENSG00000106799	blue
ENSG00000185222	blue
ENSG00000248769	grey
ENSG00000149043	grey
ENSG00000261794	blue
ENSG00000156219	grey
ENSG00000158321	turquoise
ENSG00000284526	blue
ENSG00000250045	turquoise
ENSG00000135916	yellow
ENSG00000089177	blue
ENSG00000079112	turquoise
ENSG00000187730	blue
ENSG00000079691	yellow
ENSG00000100557	brown
ENSG00000156675	blue
ENSG00000167363	turquoise
ENSG00000125931	turquoise
ENSG00000204396	grey
ENSG00000110375	turquoise
ENSG00000216906	turquoise
ENSG00000172367	brown
ENSG00000167701	turquoise
ENSG00000213339	blue
ENSG00000177932	grey
ENSG00000235674	turquoise
ENSG00000234685	blue
ENSG00000179388	turquoise
ENSG00000064989	grey
ENSG00000124570	blue
ENSG00000181359	yellow
ENSG00000186676	grey
ENSG00000123342	blue
ENSG00000267041	blue
ENSG00000237979	turquoise
ENSG00000084774	blue
ENSG00000131477	brown
ENSG00000198689	turquoise
ENSG00000130402	blue
ENSG00000176857	grey
ENSG00000100941	blue
ENSG00000134780	brown
ENSG00000237451	turquoise
ENSG00000108592	blue
ENSG00000142449	yellow
ENSG00000196872	brown
ENSG00000268182	turquoise
ENSG00000106125	blue
ENSG00000099812	turquoise
ENSG00000153904	grey
ENSG00000228038	grey
ENSG00000168653	blue
ENSG00000270670	grey
ENSG00000251544	turquoise
ENSG00000172554	turquoise
ENSG00000022267	turquoise
ENSG00000213409	turquoise
ENSG00000270617	turquoise
ENSG00000232615	turquoise
ENSG00000224877	blue
ENSG00000114948	turquoise
ENSG00000229820	grey
ENSG00000174343	yellow
ENSG00000235128	grey
ENSG00000181744	blue
ENSG00000101158	blue
ENSG00000081665	grey
ENSG00000120688	blue
ENSG00000125844	blue
ENSG00000177706	turquoise
ENSG00000126861	turquoise
ENSG00000198546	blue
ENSG00000197324	yellow
ENSG00000267281	grey
ENSG00000128346	turquoise
ENSG00000174007	turquoise
ENSG00000173275	turquoise
ENSG00000177575	turquoise
ENSG00000143520	grey
ENSG00000143119	grey
ENSG00000250305	turquoise
ENSG00000176293	grey
ENSG00000164032	blue
ENSG00000175395	turquoise
ENSG00000237636	blue
ENSG00000165584	turquoise
ENSG00000157654	brown
ENSG00000231043	grey
ENSG00000238008	turquoise
ENSG00000176273	blue
ENSG00000177736	turquoise
ENSG00000132341	blue
ENSG00000166159	turquoise
ENSG00000070159	turquoise
ENSG00000256745	turquoise
ENSG00000230796	turquoise
ENSG00000169750	turquoise
ENSG00000169752	turquoise
ENSG00000185561	grey
ENSG00000289720	turquoise
ENSG00000111780	grey
ENSG00000145491	brown
ENSG00000223547	grey
ENSG00000167555	turquoise
ENSG00000225648	turquoise
ENSG00000104967	turquoise
ENSG00000034239	blue
ENSG00000176700	turquoise
ENSG00000170959	blue
ENSG00000161682	turquoise
ENSG00000205871	grey
ENSG00000214029	turquoise
ENSG00000165288	turquoise
ENSG00000124818	turquoise
ENSG00000271664	turquoise
ENSG00000103023	turquoise
ENSG00000229413	brown
ENSG00000152082	blue
ENSG00000141013	turquoise
ENSG00000110700	blue
ENSG00000102802	yellow
ENSG00000196993	turquoise
ENSG00000029153	turquoise
ENSG00000272400	turquoise
ENSG00000205918	turquoise
ENSG00000095319	blue
ENSG00000225400	turquoise
ENSG00000232403	grey
ENSG00000249889	turquoise
ENSG00000001561	turquoise
ENSG00000219553	turquoise
ENSG00000131469	blue
ENSG00000143375	brown
ENSG00000164007	blue
ENSG00000101220	blue
ENSG00000171564	turquoise
ENSG00000198225	brown
ENSG00000254483	brown
ENSG00000140740	grey
ENSG00000130005	yellow
ENSG00000154359	turquoise
ENSG00000215493	turquoise
ENSG00000155980	turquoise
ENSG00000224106	grey
ENSG00000159023	grey
ENSG00000197599	turquoise
ENSG00000089163	turquoise
ENSG00000107186	blue
ENSG00000226545	turquoise
ENSG00000111644	turquoise
ENSG00000275714	blue
ENSG00000174450	turquoise
ENSG00000067191	turquoise
ENSG00000114547	turquoise
ENSG00000236713	turquoise
ENSG00000242435	brown
ENSG00000286075	turquoise
ENSG00000162873	grey
ENSG00000230585	turquoise
ENSG00000183508	blue
ENSG00000180438	turquoise
ENSG00000204136	grey
ENSG00000265693	turquoise
ENSG00000152990	blue
ENSG00000204791	brown
ENSG00000111142	blue
ENSG00000189030	turquoise
ENSG00000157211	grey
ENSG00000267500	blue
ENSG00000160783	blue
ENSG00000171858	blue
ENSG00000270301	turquoise
ENSG00000236667	yellow
ENSG00000081051	blue
ENSG00000109794	brown
ENSG00000166441	blue
ENSG00000196337	blue
ENSG00000164694	brown
ENSG00000069275	blue
ENSG00000155256	turquoise
ENSG00000105341	blue
ENSG00000177595	blue
ENSG00000127084	turquoise
ENSG00000168944	turquoise
ENSG00000215120	grey
ENSG00000149273	blue
ENSG00000168961	blue
ENSG00000146376	blue
ENSG00000180867	turquoise
ENSG00000099866	brown
ENSG00000205730	yellow
ENSG00000160211	blue
ENSG00000148671	blue
ENSG00000112655	blue
ENSG00000137413	blue
ENSG00000250803	grey
ENSG00000241400	turquoise
ENSG00000186564	blue
ENSG00000105612	yellow
ENSG00000269242	grey
ENSG00000173295	blue
ENSG00000178404	turquoise
ENSG00000158373	turquoise
ENSG00000116039	grey
ENSG00000149480	blue
ENSG00000131142	turquoise
ENSG00000234965	brown
ENSG00000166578	blue
ENSG00000228330	turquoise
ENSG00000085491	blue
ENSG00000280286	turquoise
ENSG00000156103	turquoise
ENSG00000059377	blue
ENSG00000275700	blue
ENSG00000143537	blue
ENSG00000008516	yellow
ENSG00000215277	grey
ENSG00000151687	turquoise
ENSG00000111679	yellow
ENSG00000260747	turquoise
ENSG00000242307	grey
ENSG00000214185	grey
ENSG00000197381	turquoise
ENSG00000177465	yellow
ENSG00000275183	grey
ENSG00000257043	turquoise
ENSG00000250444	brown
ENSG00000232970	grey
ENSG00000198853	turquoise
ENSG00000140386	turquoise
ENSG00000136457	blue
ENSG00000163468	blue
ENSG00000188878	yellow
ENSG00000130584	turquoise
ENSG00000162641	grey
ENSG00000152926	turquoise
ENSG00000148541	turquoise
ENSG00000260382	grey
ENSG00000228474	blue
ENSG00000237846	turquoise
ENSG00000120594	yellow
ENSG00000211675	grey
ENSG00000198722	grey
ENSG00000054282	grey
ENSG00000141696	blue
ENSG00000131089	turquoise
ENSG00000081248	yellow
ENSG00000197121	turquoise
ENSG00000000971	grey
ENSG00000103269	turquoise
ENSG00000139549	turquoise
ENSG00000230022	turquoise
ENSG00000244274	grey
ENSG00000119782	turquoise
ENSG00000213553	yellow
ENSG00000274516	turquoise
ENSG00000118181	blue
ENSG00000174125	yellow
ENSG00000145087	turquoise
ENSG00000258608	brown
ENSG00000169031	turquoise
ENSG00000142675	turquoise
ENSG00000182326	yellow
ENSG00000196678	blue
ENSG00000166105	turquoise
ENSG00000230037	yellow
ENSG00000156049	grey
ENSG00000163701	yellow
ENSG00000251332	grey
ENSG00000244101	grey
ENSG00000226887	blue
ENSG00000102678	turquoise
ENSG00000160188	grey
ENSG00000251990	turquoise
ENSG00000243979	yellow
ENSG00000106992	turquoise
ENSG00000172738	brown
ENSG00000189144	turquoise
ENSG00000124575	blue
ENSG00000157111	yellow
ENSG00000237586	turquoise
ENSG00000103811	blue
ENSG00000204334	turquoise
ENSG00000183666	turquoise
ENSG00000220201	turquoise
ENSG00000283773	brown
ENSG00000143603	turquoise
ENSG00000254788	turquoise
ENSG00000135749	turquoise
ENSG00000165478	turquoise
ENSG00000102755	blue
ENSG00000278522	grey
ENSG00000144792	grey
ENSG00000240031	turquoise
ENSG00000171877	turquoise
ENSG00000233963	grey
ENSG00000008735	turquoise
ENSG00000154589	grey
ENSG00000137204	turquoise
ENSG00000155561	blue
ENSG00000244065	blue
ENSG00000081181	turquoise
ENSG00000155657	turquoise
ENSG00000237452	grey
ENSG00000165714	turquoise
ENSG00000158828	turquoise
ENSG00000138100	turquoise
ENSG00000105707	brown
ENSG00000255669	turquoise
ENSG00000112773	grey
ENSG00000179698	turquoise
ENSG00000255769	grey
ENSG00000258993	turquoise
ENSG00000100503	grey
ENSG00000248401	turquoise
ENSG00000112186	blue
ENSG00000186810	turquoise
ENSG00000205517	blue
ENSG00000015171	turquoise
ENSG00000225950	blue
ENSG00000206120	grey
ENSG00000138835	yellow
ENSG00000274775	turquoise
ENSG00000230993	turquoise
ENSG00000166974	turquoise
ENSG00000005249	turquoise
ENSG00000100884	turquoise
ENSG00000226055	turquoise
ENSG00000188869	turquoise
ENSG00000184560	blue
ENSG00000237441	blue
ENSG00000120341	yellow
ENSG00000080618	turquoise
ENSG00000166959	blue
ENSG00000242441	grey
ENSG00000183828	brown
ENSG00000250138	grey
ENSG00000134049	blue
ENSG00000187608	blue
ENSG00000224807	grey
ENSG00000179314	blue
ENSG00000276375	grey
ENSG00000269388	turquoise
ENSG00000197050	turquoise
ENSG00000179342	turquoise
ENSG00000163399	yellow
ENSG00000239388	turquoise
ENSG00000235817	yellow
ENSG00000187762	turquoise
ENSG00000156968	turquoise
ENSG00000099817	blue
ENSG00000058600	grey
ENSG00000105655	blue
ENSG00000163016	turquoise
ENSG00000236191	yellow
ENSG00000248592	blue
ENSG00000173567	blue
ENSG00000176845	blue
ENSG00000274378	grey
ENSG00000232186	turquoise
ENSG00000265683	turquoise
ENSG00000113971	blue
ENSG00000204574	grey
ENSG00000281039	turquoise
ENSG00000240972	blue
ENSG00000231551	turquoise
ENSG00000237859	grey
ENSG00000259581	grey
ENSG00000215869	turquoise
ENSG00000151468	turquoise
ENSG00000197694	turquoise
ENSG00000115875	blue
ENSG00000116678	grey
ENSG00000183011	blue
ENSG00000160584	turquoise
ENSG00000256223	turquoise
ENSG00000221963	turquoise
ENSG00000231793	blue
ENSG00000254126	turquoise
ENSG00000189152	blue
ENSG00000274750	grey
ENSG00000160685	yellow
ENSG00000236397	grey
ENSG00000196110	turquoise
ENSG00000160471	turquoise
ENSG00000238132	turquoise
ENSG00000085365	turquoise
ENSG00000180481	turquoise
ENSG00000109181	grey
ENSG00000235974	turquoise
ENSG00000261491	grey
ENSG00000165238	turquoise
ENSG00000173585	grey
ENSG00000197744	yellow
ENSG00000168061	blue
ENSG00000109501	yellow
ENSG00000048545	blue
ENSG00000187796	brown
ENSG00000084453	grey
ENSG00000176495	turquoise
ENSG00000148154	turquoise
ENSG00000163634	blue
ENSG00000101349	turquoise
ENSG00000173875	turquoise
ENSG00000165502	blue
ENSG00000101890	blue
ENSG00000258315	blue
ENSG00000225100	turquoise
ENSG00000203909	turquoise
ENSG00000116096	blue
ENSG00000156345	turquoise
ENSG00000119986	brown
ENSG00000100362	blue
ENSG00000179271	blue
ENSG00000280081	turquoise
ENSG00000147251	turquoise
ENSG00000169762	turquoise
ENSG00000283515	turquoise
ENSG00000169499	grey
ENSG00000179460	yellow
ENSG00000114739	turquoise
ENSG00000274570	turquoise
ENSG00000144120	blue
ENSG00000219507	turquoise
ENSG00000196381	turquoise
ENSG00000239830	turquoise
ENSG00000166295	blue
ENSG00000165175	blue
ENSG00000128245	turquoise
ENSG00000168884	blue
ENSG00000278540	turquoise
ENSG00000129187	blue
ENSG00000204947	turquoise
ENSG00000124557	blue
ENSG00000151914	turquoise
ENSG00000146109	blue
ENSG00000027869	blue
ENSG00000143630	turquoise
ENSG00000175105	turquoise
ENSG00000170340	blue
ENSG00000241635	turquoise
ENSG00000231967	turquoise
ENSG00000179909	grey
ENSG00000160124	blue
ENSG00000138814	turquoise
ENSG00000109771	turquoise
ENSG00000103404	turquoise
ENSG00000175087	turquoise
ENSG00000174990	turquoise
ENSG00000280267	grey
ENSG00000105379	turquoise
ENSG00000228376	grey
ENSG00000172469	blue
ENSG00000165138	blue
ENSG00000259425	turquoise
ENSG00000180611	turquoise
ENSG00000277053	turquoise
ENSG00000113905	turquoise
ENSG00000184378	yellow
ENSG00000167676	blue
ENSG00000106991	blue
ENSG00000086475	blue
ENSG00000161847	blue
ENSG00000188763	blue
ENSG00000137968	turquoise
ENSG00000226318	turquoise
ENSG00000258728	turquoise
ENSG00000068137	turquoise
ENSG00000165476	blue
ENSG00000205090	turquoise
ENSG00000181804	turquoise
ENSG00000141179	blue
ENSG00000197181	turquoise
ENSG00000081041	yellow
ENSG00000140937	yellow
ENSG00000235377	yellow
ENSG00000144834	turquoise
ENSG00000074755	turquoise
ENSG00000178685	yellow
ENSG00000165102	turquoise
ENSG00000187239	turquoise
ENSG00000059804	blue
ENSG00000165837	turquoise
ENSG00000215796	grey
ENSG00000082293	turquoise
ENSG00000176393	blue
ENSG00000179131	turquoise
ENSG00000140481	grey
ENSG00000157625	turquoise
ENSG00000163602	turquoise
ENSG00000172818	brown
ENSG00000226210	grey
ENSG00000198846	grey
ENSG00000123965	turquoise
ENSG00000117643	brown
ENSG00000284691	brown
ENSG00000169896	grey
ENSG00000039139	turquoise
ENSG00000269069	turquoise
ENSG00000164346	blue
ENSG00000278655	turquoise
ENSG00000186111	turquoise
ENSG00000143578	blue
ENSG00000228451	turquoise
ENSG00000111341	grey
ENSG00000224928	turquoise
ENSG00000174529	turquoise
ENSG00000204695	turquoise
ENSG00000125450	blue
ENSG00000124827	turquoise
ENSG00000171827	turquoise
ENSG00000126353	blue
ENSG00000161955	brown
ENSG00000134762	blue
ENSG00000132024	turquoise
ENSG00000138363	blue
ENSG00000162669	grey
ENSG00000164967	blue
ENSG00000188316	blue
ENSG00000136404	turquoise
ENSG00000103187	blue
ENSG00000164684	turquoise
ENSG00000219392	turquoise
ENSG00000197859	brown
ENSG00000152779	yellow
ENSG00000104998	yellow
ENSG00000132718	turquoise
ENSG00000183458	brown
ENSG00000162882	blue
ENSG00000184164	yellow
ENSG00000142065	turquoise
ENSG00000124207	blue
ENSG00000167895	grey
ENSG00000127528	grey
ENSG00000104365	blue
ENSG00000159131	blue
ENSG00000258947	turquoise
ENSG00000125458	blue
ENSG00000159239	turquoise
ENSG00000134864	blue
ENSG00000107020	blue
ENSG00000175854	blue
ENSG00000176681	turquoise
ENSG00000130338	turquoise
ENSG00000250982	turquoise
ENSG00000260092	blue
ENSG00000274553	turquoise
ENSG00000089101	turquoise
ENSG00000268089	turquoise
ENSG00000077254	turquoise
ENSG00000170113	turquoise
ENSG00000142599	turquoise
ENSG00000196268	turquoise
ENSG00000254229	turquoise
ENSG00000177030	turquoise
ENSG00000163041	blue
ENSG00000108175	turquoise
ENSG00000043462	grey
ENSG00000156076	grey
ENSG00000185347	blue
ENSG00000105755	blue
ENSG00000179766	grey
ENSG00000284626	turquoise
ENSG00000257666	grey
ENSG00000163689	blue
ENSG00000123144	blue
ENSG00000127586	blue
ENSG00000180900	blue
ENSG00000231307	turquoise
ENSG00000198156	turquoise
ENSG00000100410	blue
ENSG00000236138	grey
ENSG00000272407	turquoise
ENSG00000233588	turquoise
ENSG00000216519	yellow
ENSG00000008513	grey
ENSG00000237972	turquoise
ENSG00000197580	turquoise
ENSG00000258565	grey
ENSG00000226915	yellow
ENSG00000142669	blue
ENSG00000139579	blue
ENSG00000180263	grey
ENSG00000166783	grey
ENSG00000166086	blue
ENSG00000285777	blue
ENSG00000235568	brown
ENSG00000089692	blue
ENSG00000149735	grey
ENSG00000175414	turquoise
ENSG00000119681	grey
ENSG00000189409	blue
ENSG00000139351	turquoise
ENSG00000182512	blue
ENSG00000270429	grey
ENSG00000137269	blue
ENSG00000176076	blue
ENSG00000118263	turquoise
ENSG00000204196	blue
ENSG00000184640	blue
ENSG00000140743	blue
ENSG00000130612	turquoise
ENSG00000165474	brown
ENSG00000163702	yellow
ENSG00000116703	turquoise
ENSG00000156162	blue
ENSG00000100298	grey
ENSG00000164920	grey
ENSG00000130943	turquoise
ENSG00000224861	brown
ENSG00000114978	blue
ENSG00000049246	brown
ENSG00000187944	turquoise
ENSG00000176919	brown
ENSG00000229674	grey
ENSG00000196653	grey
ENSG00000256340	grey
ENSG00000188321	grey
ENSG00000232273	turquoise
ENSG00000179862	grey
ENSG00000162734	yellow
ENSG00000188338	brown
ENSG00000226002	turquoise
ENSG00000176871	turquoise
ENSG00000165929	brown
ENSG00000166173	turquoise
ENSG00000155428	turquoise
ENSG00000135346	grey
ENSG00000132840	turquoise
ENSG00000144115	grey
ENSG00000189337	turquoise
ENSG00000259205	turquoise
ENSG00000136918	blue
ENSG00000105821	blue
ENSG00000183580	blue
ENSG00000257818	turquoise
ENSG00000204524	turquoise
ENSG00000213398	yellow
ENSG00000013441	turquoise
ENSG00000267515	grey
ENSG00000229786	turquoise
ENSG00000169194	turquoise
ENSG00000239672	blue
ENSG00000105617	grey
ENSG00000105270	turquoise
ENSG00000123999	brown
ENSG00000255622	turquoise
ENSG00000150628	turquoise
ENSG00000136931	blue
ENSG00000065154	turquoise
ENSG00000266076	grey
ENSG00000158113	yellow
ENSG00000101443	yellow
ENSG00000182389	turquoise
ENSG00000274180	turquoise
ENSG00000163612	grey
ENSG00000110002	turquoise
ENSG00000187783	blue
ENSG00000258012	grey
ENSG00000187682	turquoise
ENSG00000198642	turquoise
ENSG00000164188	grey
ENSG00000178922	yellow
ENSG00000177192	blue
ENSG00000123989	brown
ENSG00000164746	grey
ENSG00000135821	blue
ENSG00000129084	blue
ENSG00000230707	blue
ENSG00000213033	turquoise
ENSG00000159263	blue
ENSG00000243566	blue
ENSG00000249799	grey
ENSG00000145365	blue
ENSG00000249230	grey
ENSG00000167889	turquoise
ENSG00000258684	turquoise
ENSG00000224232	turquoise
ENSG00000189212	turquoise
ENSG00000180914	blue
ENSG00000163293	turquoise
ENSG00000110536	blue
ENSG00000165269	grey
ENSG00000248751	turquoise
ENSG00000138623	turquoise
ENSG00000235672	turquoise
ENSG00000256533	turquoise
ENSG00000258739	turquoise
ENSG00000115423	turquoise
ENSG00000126947	turquoise
ENSG00000132622	blue
ENSG00000226345	grey
ENSG00000231449	turquoise
ENSG00000064999	turquoise
ENSG00000126882	blue
ENSG00000284713	turquoise
ENSG00000008086	turquoise
ENSG00000129595	turquoise
ENSG00000125744	turquoise
ENSG00000168828	grey
ENSG00000198155	blue
ENSG00000188677	yellow
ENSG00000188060	blue
ENSG00000149256	turquoise
ENSG00000283208	turquoise
ENSG00000068903	turquoise
ENSG00000187166	turquoise
ENSG00000267809	grey
ENSG00000125870	blue
ENSG00000176978	brown
ENSG00000197302	turquoise
ENSG00000250031	turquoise
ENSG00000121577	turquoise
ENSG00000134245	grey
ENSG00000177989	yellow
ENSG00000167799	blue
ENSG00000114423	turquoise
ENSG00000242737	turquoise
ENSG00000251188	blue
ENSG00000267430	turquoise
ENSG00000090661	turquoise
ENSG00000165475	turquoise
ENSG00000169075	grey
ENSG00000214274	blue
ENSG00000065057	blue
ENSG00000165863	yellow
ENSG00000116604	turquoise
ENSG00000131711	turquoise
ENSG00000185596	grey
ENSG00000149054	blue
ENSG00000158423	blue
ENSG00000106976	turquoise
ENSG00000011201	grey
ENSG00000071073	turquoise
ENSG00000214485	blue
ENSG00000240388	yellow
ENSG00000133874	blue
ENSG00000120915	blue
ENSG00000106113	turquoise
ENSG00000138435	grey
ENSG00000229758	grey
ENSG00000173166	turquoise
ENSG00000143318	blue
ENSG00000163219	blue
ENSG00000196284	blue
ENSG00000153982	turquoise
ENSG00000204420	grey
ENSG00000166411	turquoise
ENSG00000189367	turquoise
ENSG00000186470	blue
ENSG00000114853	brown
ENSG00000173898	turquoise
ENSG00000198040	turquoise
ENSG00000157927	turquoise
ENSG00000272741	grey
ENSG00000162687	turquoise
ENSG00000067225	blue
ENSG00000134343	grey
ENSG00000265203	grey
ENSG00000204386	turquoise
ENSG00000182521	brown
ENSG00000074935	turquoise
ENSG00000271503	blue
ENSG00000263232	turquoise
ENSG00000259151	grey
ENSG00000213204	turquoise
ENSG00000198947	blue
ENSG00000083457	blue
ENSG00000158555	turquoise
ENSG00000266953	turquoise
ENSG00000232176	grey
ENSG00000249698	grey
ENSG00000059122	turquoise
ENSG00000259592	grey
ENSG00000188687	turquoise
ENSG00000176428	turquoise
ENSG00000196141	yellow
ENSG00000107829	yellow
ENSG00000055957	turquoise
ENSG00000180758	blue
ENSG00000235090	turquoise
ENSG00000204463	grey
ENSG00000248483	turquoise
ENSG00000260286	grey
ENSG00000157240	blue
ENSG00000275328	turquoise
ENSG00000118702	blue
ENSG00000178796	turquoise
ENSG00000248180	grey
ENSG00000229018	brown
ENSG00000168792	blue
ENSG00000233974	turquoise
ENSG00000236285	yellow
ENSG00000282206	turquoise
ENSG00000268696	grey
ENSG00000284952	turquoise
ENSG00000230807	brown
ENSG00000174945	turquoise
ENSG00000139438	turquoise
ENSG00000090238	turquoise
ENSG00000267508	turquoise
ENSG00000073734	turquoise
ENSG00000231824	turquoise
ENSG00000166206	turquoise
ENSG00000233839	yellow
ENSG00000188372	grey
ENSG00000084628	turquoise
ENSG00000187778	blue
ENSG00000166840	blue
ENSG00000099998	turquoise
ENSG00000126583	grey
ENSG00000255107	turquoise
ENSG00000004779	blue
ENSG00000119950	turquoise
ENSG00000275152	turquoise
ENSG00000133466	yellow
ENSG00000213638	blue
ENSG00000103657	turquoise
ENSG00000189186	grey
ENSG00000101745	turquoise
ENSG00000237517	turquoise
ENSG00000163126	turquoise
ENSG00000163686	turquoise
ENSG00000269955	blue
ENSG00000188033	turquoise
ENSG00000104343	turquoise
ENSG00000071537	turquoise
ENSG00000109452	brown
ENSG00000122986	blue
ENSG00000144649	turquoise
ENSG00000179085	blue
ENSG00000241889	blue
ENSG00000265095	blue
ENSG00000125848	blue
ENSG00000143429	grey
ENSG00000176472	turquoise
ENSG00000154473	blue
ENSG00000090097	turquoise
ENSG00000165312	turquoise
ENSG00000180257	blue
ENSG00000165819	blue
ENSG00000126217	turquoise
ENSG00000275221	brown
ENSG00000267795	turquoise
ENSG00000270300	turquoise
ENSG00000145506	yellow
ENSG00000136816	turquoise
ENSG00000243829	turquoise
ENSG00000106128	yellow
ENSG00000086205	blue
ENSG00000150783	grey
ENSG00000186480	turquoise
ENSG00000156414	turquoise
ENSG00000124357	turquoise
ENSG00000082497	turquoise
ENSG00000235508	blue
ENSG00000133112	blue
ENSG00000149305	turquoise
ENSG00000170074	turquoise
ENSG00000164078	turquoise
ENSG00000118513	blue
ENSG00000130517	turquoise
ENSG00000271198	turquoise
ENSG00000173320	turquoise
ENSG00000155629	blue
ENSG00000095585	turquoise
ENSG00000139083	blue
ENSG00000272822	turquoise
ENSG00000134716	yellow
ENSG00000037280	blue
ENSG00000204977	turquoise
ENSG00000186453	turquoise
ENSG00000165392	blue
ENSG00000235267	turquoise
ENSG00000170315	blue
ENSG00000285791	grey
ENSG00000163794	turquoise
ENSG00000226059	yellow
ENSG00000007944	grey
ENSG00000249965	grey
ENSG00000197283	brown
ENSG00000171126	brown
ENSG00000162852	turquoise
ENSG00000126010	grey
ENSG00000012174	turquoise
ENSG00000135424	blue
ENSG00000135766	turquoise
ENSG00000126768	blue
ENSG00000234042	turquoise
ENSG00000285625	grey
ENSG00000213970	grey
ENSG00000164938	grey
ENSG00000232022	turquoise
ENSG00000178235	turquoise
ENSG00000197405	turquoise
ENSG00000214280	turquoise
ENSG00000154319	yellow
ENSG00000065150	blue
ENSG00000243468	turquoise
ENSG00000254550	grey
ENSG00000114767	blue
ENSG00000172780	blue
ENSG00000167460	blue
ENSG00000233232	turquoise
ENSG00000271283	turquoise
ENSG00000233597	yellow
ENSG00000213386	turquoise
ENSG00000241129	grey
ENSG00000254579	turquoise
ENSG00000274944	grey
ENSG00000185100	blue
ENSG00000167637	turquoise
ENSG00000135269	grey
ENSG00000164292	grey
ENSG00000157064	turquoise
ENSG00000234284	turquoise
ENSG00000049541	blue
ENSG00000270885	yellow
ENSG00000135077	turquoise
ENSG00000101194	blue
ENSG00000150990	blue
ENSG00000106785	yellow
ENSG00000003987	turquoise
ENSG00000113552	blue
ENSG00000198440	turquoise
ENSG00000273598	grey
ENSG00000172058	grey
ENSG00000137080	turquoise
ENSG00000146147	turquoise
ENSG00000227825	grey
ENSG00000009950	brown
ENSG00000131080	yellow
ENSG00000131507	turquoise
ENSG00000151150	turquoise
ENSG00000099203	blue
ENSG00000171772	turquoise
ENSG00000162383	turquoise
ENSG00000288349	turquoise
ENSG00000188782	brown
ENSG00000180767	blue
ENSG00000228218	grey
ENSG00000157734	turquoise
ENSG00000235683	grey
ENSG00000215021	blue
ENSG00000111716	blue
ENSG00000180739	blue
ENSG00000185880	turquoise
ENSG00000205002	yellow
ENSG00000088827	turquoise
ENSG00000187033	turquoise
ENSG00000204956	turquoise
ENSG00000117226	yellow
ENSG00000250366	turquoise
ENSG00000183020	turquoise
ENSG00000184374	brown
ENSG00000141068	turquoise
ENSG00000258626	turquoise
ENSG00000234996	blue
ENSG00000100116	blue
ENSG00000120217	brown
ENSG00000138606	turquoise
ENSG00000182747	grey
ENSG00000164181	turquoise
ENSG00000134247	yellow
ENSG00000174444	blue
ENSG00000248916	blue
ENSG00000178974	turquoise
ENSG00000167941	blue
ENSG00000072832	turquoise
ENSG00000156508	blue
ENSG00000122778	turquoise
ENSG00000115750	blue
ENSG00000178078	blue
ENSG00000047346	turquoise
ENSG00000183833	blue
ENSG00000168917	turquoise
ENSG00000126067	blue
ENSG00000234473	turquoise
ENSG00000176261	blue
ENSG00000197417	blue
ENSG00000281490	turquoise
ENSG00000233476	grey
ENSG00000155749	turquoise
ENSG00000287751	turquoise
ENSG00000141452	turquoise
ENSG00000270773	blue
ENSG00000288674	turquoise
ENSG00000185031	grey
ENSG00000237260	turquoise
ENSG00000213365	turquoise
ENSG00000162068	turquoise
ENSG00000166262	blue
ENSG00000251192	turquoise
ENSG00000112079	grey
ENSG00000196230	blue
ENSG00000171044	turquoise
ENSG00000197779	turquoise
ENSG00000215018	turquoise
ENSG00000145833	blue
ENSG00000158966	blue
ENSG00000217648	turquoise
ENSG00000170075	turquoise
ENSG00000228623	turquoise
ENSG00000134909	turquoise
ENSG00000113648	blue
ENSG00000165633	yellow
ENSG00000172000	turquoise
ENSG00000204103	turquoise
ENSG00000039068	blue
ENSG00000100036	turquoise
ENSG00000185974	turquoise
ENSG00000160181	grey
ENSG00000243978	turquoise
ENSG00000085514	turquoise
ENSG00000226314	turquoise
ENSG00000079101	turquoise
ENSG00000138152	grey
ENSG00000159625	yellow
ENSG00000183134	turquoise
ENSG00000261716	turquoise
ENSG00000130751	yellow
ENSG00000196196	blue
ENSG00000270313	brown
ENSG00000241484	brown
ENSG00000230697	turquoise
ENSG00000184254	blue
ENSG00000186469	turquoise
ENSG00000273654	brown
ENSG00000141570	turquoise
ENSG00000131778	blue
ENSG00000105737	turquoise
ENSG00000254131	grey
ENSG00000198914	grey
ENSG00000091157	turquoise
ENSG00000171811	blue
ENSG00000101639	blue
ENSG00000285000	turquoise
ENSG00000285815	turquoise
ENSG00000156482	blue
ENSG00000096088	turquoise
ENSG00000271142	grey
ENSG00000186301	turquoise
ENSG00000076513	turquoise
ENSG00000241057	turquoise
ENSG00000212601	turquoise
ENSG00000136866	turquoise
ENSG00000143870	blue
ENSG00000110628	blue
ENSG00000137726	turquoise
ENSG00000135333	grey
ENSG00000171133	turquoise
ENSG00000185291	turquoise
ENSG00000117448	blue
ENSG00000179104	grey
ENSG00000134313	turquoise
ENSG00000165996	yellow
ENSG00000185532	yellow
ENSG00000231839	grey
ENSG00000167862	blue
ENSG00000143797	turquoise
ENSG00000276298	turquoise
ENSG00000164542	turquoise
ENSG00000204442	turquoise
ENSG00000268434	grey
ENSG00000270402	turquoise
ENSG00000183850	blue
ENSG00000153157	turquoise
ENSG00000226121	turquoise
ENSG00000185115	turquoise
ENSG00000254772	blue
ENSG00000152475	blue
ENSG00000205116	blue
ENSG00000118804	yellow
ENSG00000105290	turquoise
ENSG00000115290	grey
ENSG00000189014	blue
ENSG00000234036	turquoise
ENSG00000271396	turquoise
ENSG00000187601	turquoise
ENSG00000213060	grey
ENSG00000228626	turquoise
ENSG00000155970	turquoise
ENSG00000135437	blue
ENSG00000169876	grey
ENSG00000257957	grey
ENSG00000214018	blue
ENSG00000178764	blue
ENSG00000232815	grey
ENSG00000129295	blue
ENSG00000118503	blue
ENSG00000040731	turquoise
ENSG00000137133	blue
ENSG00000027001	blue
ENSG00000078018	turquoise
ENSG00000089048	blue
ENSG00000131171	blue
ENSG00000196159	blue
ENSG00000204033	turquoise
ENSG00000168038	blue
ENSG00000254527	turquoise
ENSG00000254786	grey
ENSG00000174442	blue
ENSG00000253175	turquoise
ENSG00000156642	turquoise
ENSG00000136603	turquoise
ENSG00000140396	turquoise
ENSG00000231822	turquoise
ENSG00000224597	turquoise
ENSG00000147485	turquoise
ENSG00000238228	turquoise
ENSG00000085662	blue
ENSG00000188467	blue
ENSG00000232454	turquoise
ENSG00000115541	blue
ENSG00000197885	turquoise
ENSG00000171004	grey
ENSG00000115758	blue
ENSG00000175279	blue
ENSG00000160796	yellow
ENSG00000105852	grey
ENSG00000115295	turquoise
ENSG00000187918	grey
ENSG00000089351	turquoise
ENSG00000244515	turquoise
ENSG00000102057	grey
ENSG00000106511	grey
ENSG00000255872	turquoise
ENSG00000184058	grey
ENSG00000099810	blue
ENSG00000243147	blue
ENSG00000232882	turquoise
ENSG00000248109	turquoise
ENSG00000161791	blue
ENSG00000241852	blue
ENSG00000187187	turquoise
ENSG00000163053	turquoise
ENSG00000147123	blue
ENSG00000259192	grey
ENSG00000178826	turquoise
ENSG00000188133	turquoise
ENSG00000121270	brown
ENSG00000132554	blue
ENSG00000176619	blue
ENSG00000140264	blue
ENSG00000267088	turquoise
ENSG00000163666	blue
ENSG00000101346	blue
ENSG00000198053	yellow
ENSG00000131203	blue
ENSG00000123870	grey
ENSG00000220522	turquoise
ENSG00000141441	turquoise
ENSG00000217733	turquoise
ENSG00000165496	yellow
ENSG00000113108	turquoise
ENSG00000288864	blue
ENSG00000281406	blue
ENSG00000152939	grey
ENSG00000073711	turquoise
ENSG00000162600	blue
ENSG00000282872	blue
ENSG00000113249	turquoise
ENSG00000130182	blue
ENSG00000214787	turquoise
ENSG00000181418	turquoise
ENSG00000234065	turquoise
ENSG00000090006	blue
ENSG00000131401	turquoise
ENSG00000173918	yellow
ENSG00000087302	blue
ENSG00000264655	turquoise
ENSG00000286237	turquoise
ENSG00000164616	turquoise
ENSG00000117013	yellow
ENSG00000182902	brown
ENSG00000109265	turquoise
ENSG00000138085	blue
ENSG00000137574	blue
ENSG00000092841	blue
ENSG00000147140	blue
ENSG00000240395	turquoise
ENSG00000117151	blue
ENSG00000276845	grey
ENSG00000008300	turquoise
ENSG00000128059	blue
ENSG00000169122	turquoise
ENSG00000147231	turquoise
ENSG00000109929	turquoise
ENSG00000188070	turquoise
ENSG00000130522	turquoise
ENSG00000283128	grey
ENSG00000007047	turquoise
ENSG00000162129	turquoise
ENSG00000175664	blue
ENSG00000175868	brown
ENSG00000259433	grey
ENSG00000158865	turquoise
ENSG00000258484	grey
ENSG00000142684	blue
ENSG00000188833	turquoise
ENSG00000171864	blue
ENSG00000243696	blue
ENSG00000226015	turquoise
ENSG00000259655	turquoise
ENSG00000138767	turquoise
ENSG00000213366	blue
ENSG00000179397	turquoise
ENSG00000174123	turquoise
ENSG00000088179	turquoise
ENSG00000162927	blue
ENSG00000254093	blue
ENSG00000122180	grey
ENSG00000215005	turquoise
ENSG00000103740	grey
ENSG00000176101	blue
ENSG00000187372	turquoise
ENSG00000176046	turquoise
ENSG00000189090	grey
ENSG00000166743	brown
ENSG00000147400	blue
ENSG00000289565	grey
ENSG00000135773	blue
ENSG00000081019	turquoise
ENSG00000078579	turquoise
ENSG00000167536	turquoise
ENSG00000059588	turquoise
ENSG00000228681	turquoise
ENSG00000223839	blue
ENSG00000131650	blue
ENSG00000178257	turquoise
ENSG00000160191	blue
ENSG00000169641	blue
ENSG00000005882	blue
ENSG00000258769	grey
ENSG00000134986	turquoise
ENSG00000154822	turquoise
ENSG00000138777	blue
ENSG00000145284	turquoise
ENSG00000152894	blue
ENSG00000156515	turquoise
ENSG00000132207	blue
ENSG00000162104	turquoise
ENSG00000171234	yellow
ENSG00000213471	turquoise
ENSG00000128626	blue
ENSG00000126759	turquoise
ENSG00000171914	brown
ENSG00000141959	yellow
ENSG00000137449	turquoise
ENSG00000166166	blue
ENSG00000189195	turquoise
ENSG00000162621	turquoise
ENSG00000251288	turquoise
ENSG00000136883	yellow
ENSG00000113263	turquoise
ENSG00000234123	turquoise
ENSG00000106537	turquoise
ENSG00000077514	blue
ENSG00000138642	turquoise
ENSG00000139266	turquoise
ENSG00000112561	yellow
ENSG00000270723	grey
ENSG00000134253	blue
ENSG00000171812	brown
ENSG00000108785	turquoise
ENSG00000133067	yellow
ENSG00000261609	turquoise
ENSG00000256037	blue
ENSG00000197472	blue
ENSG00000198478	turquoise
ENSG00000253208	turquoise
ENSG00000284627	turquoise
ENSG00000159921	turquoise
ENSG00000228594	brown
ENSG00000214376	turquoise
ENSG00000213903	blue
ENSG00000149639	turquoise
ENSG00000160223	turquoise
ENSG00000285130	blue
ENSG00000232502	grey
ENSG00000249931	blue
ENSG00000159784	turquoise
ENSG00000260404	turquoise
ENSG00000215156	turquoise
ENSG00000164088	yellow
ENSG00000204361	turquoise
ENSG00000258677	grey
ENSG00000184619	turquoise
ENSG00000145908	turquoise
ENSG00000205502	brown
ENSG00000230872	turquoise
ENSG00000101752	grey
ENSG00000174600	blue
ENSG00000115539	blue
ENSG00000139168	blue
ENSG00000145248	turquoise
ENSG00000155974	turquoise
ENSG00000160712	yellow
ENSG00000249661	turquoise
ENSG00000115904	turquoise
ENSG00000197183	turquoise
ENSG00000278887	brown
ENSG00000279228	brown
ENSG00000260494	turquoise
ENSG00000181191	turquoise
ENSG00000278068	turquoise
ENSG00000251155	grey
ENSG00000155099	turquoise
ENSG00000271499	turquoise
ENSG00000241186	blue
ENSG00000180385	blue
ENSG00000280789	blue
ENSG00000126790	blue
ENSG00000111229	blue
ENSG00000259784	turquoise
ENSG00000175785	blue
ENSG00000179886	turquoise
ENSG00000156234	grey
ENSG00000155754	turquoise
ENSG00000112599	turquoise
ENSG00000223624	turquoise
ENSG00000179899	brown
ENSG00000182263	grey
ENSG00000160271	turquoise
ENSG00000198842	blue
ENSG00000229644	brown
ENSG00000137656	blue
ENSG00000198258	blue
ENSG00000148019	blue
ENSG00000151287	blue
ENSG00000138378	turquoise
ENSG00000274386	turquoise
ENSG00000263749	turquoise
ENSG00000115525	turquoise
ENSG00000101846	turquoise
ENSG00000223495	yellow
ENSG00000130675	grey
ENSG00000116176	blue
ENSG00000266179	turquoise
ENSG00000211685	grey
ENSG00000204264	blue
ENSG00000064652	blue
ENSG00000154269	turquoise
ENSG00000173868	brown
ENSG00000222018	turquoise
ENSG00000213465	blue
ENSG00000271447	turquoise
ENSG00000123353	blue
ENSG00000234371	yellow
ENSG00000114942	blue
ENSG00000171766	turquoise
ENSG00000185745	yellow
ENSG00000092020	blue
ENSG00000185009	blue
ENSG00000205572	grey
ENSG00000111639	blue
ENSG00000116785	grey
ENSG00000160255	blue
ENSG00000156787	blue
ENSG00000117560	grey
ENSG00000260097	grey
ENSG00000138018	turquoise
ENSG00000166446	turquoise
ENSG00000239218	blue
ENSG00000271049	turquoise
ENSG00000213872	turquoise
ENSG00000124193	blue
ENSG00000161958	turquoise
ENSG00000116990	grey
ENSG00000100285	turquoise
ENSG00000117114	blue
ENSG00000288722	brown
ENSG00000240583	blue
ENSG00000138161	blue
ENSG00000231940	grey
ENSG00000278416	grey
ENSG00000110013	brown
ENSG00000289517	brown
ENSG00000169402	turquoise
ENSG00000165240	turquoise
ENSG00000116141	turquoise
ENSG00000055163	turquoise
ENSG00000163576	grey
ENSG00000156052	turquoise
ENSG00000249505	blue
ENSG00000123612	turquoise
ENSG00000128284	blue
ENSG00000125743	blue
ENSG00000156928	blue
ENSG00000267352	turquoise
ENSG00000237418	turquoise
ENSG00000143194	blue
ENSG00000129422	turquoise
ENSG00000183773	brown
ENSG00000134333	blue
ENSG00000152527	grey
ENSG00000251537	turquoise
ENSG00000173890	blue
ENSG00000146826	turquoise
ENSG00000101665	brown
ENSG00000108602	yellow
ENSG00000115993	turquoise
ENSG00000243710	grey
ENSG00000106554	blue
ENSG00000183747	turquoise
ENSG00000160145	turquoise
ENSG00000165359	grey
ENSG00000181856	blue
ENSG00000109606	blue
ENSG00000138400	blue
ENSG00000227666	grey
ENSG00000196935	turquoise
ENSG00000164185	grey
ENSG00000182583	grey
ENSG00000080298	grey
ENSG00000232983	turquoise
ENSG00000143340	turquoise
ENSG00000102230	turquoise
ENSG00000123159	blue
ENSG00000125810	blue
ENSG00000158901	turquoise
ENSG00000260782	grey
ENSG00000166313	turquoise
ENSG00000139163	turquoise
ENSG00000166016	grey
ENSG00000123130	blue
ENSG00000142609	blue
ENSG00000164751	blue
ENSG00000167306	brown
ENSG00000213512	turquoise
ENSG00000042781	blue
ENSG00000225556	yellow
ENSG00000283189	turquoise
ENSG00000137941	turquoise
ENSG00000232928	turquoise
ENSG00000251250	turquoise
ENSG00000165272	grey
ENSG00000205269	turquoise
ENSG00000108840	turquoise
ENSG00000215252	turquoise
ENSG00000169504	blue
ENSG00000261528	turquoise
ENSG00000149313	turquoise
ENSG00000132429	grey
ENSG00000068697	blue
ENSG00000111696	yellow
ENSG00000253630	turquoise
ENSG00000113161	turquoise
ENSG00000185250	brown
ENSG00000134697	blue
ENSG00000167419	turquoise
ENSG00000145692	blue
ENSG00000214946	grey
ENSG00000250827	grey
ENSG00000101333	turquoise
ENSG00000198939	turquoise
ENSG00000185818	turquoise
ENSG00000149596	blue
ENSG00000106633	turquoise
ENSG00000226631	grey
ENSG00000267477	turquoise
ENSG00000260689	grey
ENSG00000099875	blue
ENSG00000115361	brown
ENSG00000197977	blue
ENSG00000244627	blue
ENSG00000226241	turquoise
ENSG00000177994	turquoise
ENSG00000155093	turquoise
ENSG00000216471	grey
ENSG00000226626	turquoise
ENSG00000285827	turquoise
ENSG00000010310	grey
ENSG00000162645	brown
ENSG00000128438	grey
ENSG00000137094	turquoise
ENSG00000188729	grey
ENSG00000198967	turquoise
ENSG00000168237	turquoise
ENSG00000187513	blue
ENSG00000285253	turquoise
ENSG00000271547	turquoise
ENSG00000109686	blue
ENSG00000162620	blue
ENSG00000288534	grey
ENSG00000117676	blue
ENSG00000135517	grey
ENSG00000048028	blue
ENSG00000240230	turquoise
ENSG00000119705	blue
ENSG00000150627	turquoise
ENSG00000177303	blue
ENSG00000157045	blue
ENSG00000240729	grey
ENSG00000187189	turquoise
ENSG00000214659	turquoise
ENSG00000131462	blue
ENSG00000189060	blue
ENSG00000113594	grey
ENSG00000137731	turquoise
ENSG00000100151	turquoise
ENSG00000135698	blue
ENSG00000197927	turquoise
ENSG00000239527	yellow
ENSG00000066405	blue
ENSG00000035664	blue
ENSG00000170558	blue
ENSG00000163568	blue
ENSG00000173638	yellow
ENSG00000187808	brown
ENSG00000232593	turquoise
ENSG00000165060	blue
ENSG00000170667	turquoise
ENSG00000257529	grey
ENSG00000111678	blue
ENSG00000275074	brown
ENSG00000270533	turquoise
ENSG00000153113	blue
ENSG00000112877	blue
ENSG00000171056	grey
ENSG00000239893	grey
ENSG00000176040	blue
ENSG00000186115	turquoise
ENSG00000139572	blue
ENSG00000019102	grey
ENSG00000128039	blue
ENSG00000177990	turquoise
ENSG00000286239	grey
ENSG00000237263	turquoise
ENSG00000180998	turquoise
ENSG00000243695	blue
ENSG00000235768	grey
ENSG00000166147	yellow
ENSG00000115085	brown
ENSG00000256646	grey
ENSG00000137860	turquoise
ENSG00000280852	turquoise
ENSG00000178184	blue
ENSG00000135940	blue
ENSG00000236527	grey
ENSG00000164675	blue
ENSG00000083223	turquoise
ENSG00000113407	brown
ENSG00000268163	turquoise
ENSG00000188452	grey
ENSG00000114204	grey
ENSG00000143469	turquoise
ENSG00000154065	turquoise
ENSG00000138385	blue
ENSG00000249047	grey
ENSG00000138678	brown
ENSG00000119121	turquoise
ENSG00000258599	blue
ENSG00000168615	grey
ENSG00000168356	turquoise
ENSG00000106608	turquoise
ENSG00000250251	turquoise
ENSG00000236047	turquoise
ENSG00000226479	blue
ENSG00000170498	brown
ENSG00000178537	blue
ENSG00000183378	blue
ENSG00000160799	blue
ENSG00000104763	turquoise
ENSG00000183807	blue
ENSG00000109107	brown
ENSG00000137193	blue
ENSG00000138449	turquoise
ENSG00000151748	blue
ENSG00000133247	blue
ENSG00000271723	grey
ENSG00000261857	turquoise
ENSG00000162923	turquoise
ENSG00000161610	blue
ENSG00000281106	turquoise
ENSG00000226781	brown
ENSG00000106006	grey
ENSG00000165025	blue
ENSG00000215529	grey
ENSG00000180776	blue
ENSG00000255292	turquoise
ENSG00000262497	turquoise
ENSG00000285953	turquoise
ENSG00000143199	turquoise
ENSG00000223549	turquoise
ENSG00000165775	blue
ENSG00000140835	blue
ENSG00000111816	turquoise
ENSG00000183977	turquoise
ENSG00000237296	turquoise
ENSG00000229930	turquoise
ENSG00000123119	turquoise
ENSG00000203761	brown
ENSG00000164049	turquoise
ENSG00000155957	blue
ENSG00000146006	turquoise
ENSG00000145391	turquoise
ENSG00000284862	turquoise
ENSG00000143297	turquoise
ENSG00000234969	turquoise
ENSG00000204271	turquoise
ENSG00000241431	grey
ENSG00000251596	turquoise
ENSG00000188425	turquoise
ENSG00000113520	turquoise
ENSG00000102362	blue
ENSG00000173085	blue
ENSG00000233297	turquoise
ENSG00000140470	grey
ENSG00000088986	blue
ENSG00000154080	turquoise
ENSG00000198680	grey
ENSG00000171224	turquoise
ENSG00000270248	turquoise
ENSG00000170325	turquoise
ENSG00000283201	blue
ENSG00000165066	turquoise
ENSG00000185238	blue
ENSG00000154277	turquoise
ENSG00000285547	grey
ENSG00000115942	blue
ENSG00000166148	grey
ENSG00000232491	grey
ENSG00000227236	turquoise
ENSG00000225349	grey
ENSG00000164674	turquoise
ENSG00000184276	turquoise
ENSG00000284800	turquoise
ENSG00000176160	turquoise
ENSG00000251158	grey
ENSG00000106803	blue
ENSG00000118894	blue
ENSG00000086967	brown
ENSG00000233913	grey
ENSG00000214265	turquoise
ENSG00000101849	blue
ENSG00000108306	turquoise
ENSG00000241923	grey
ENSG00000102780	turquoise
ENSG00000092201	blue
ENSG00000156920	turquoise
ENSG00000181218	grey
ENSG00000219027	grey
ENSG00000112146	turquoise
ENSG00000197614	grey
ENSG00000113790	turquoise
ENSG00000254779	turquoise
ENSG00000204278	grey
ENSG00000127337	blue
ENSG00000164659	turquoise
ENSG00000183688	blue
ENSG00000164403	brown
ENSG00000233493	brown
ENSG00000151611	turquoise
ENSG00000164037	turquoise
ENSG00000158109	turquoise
ENSG00000102978	blue
ENSG00000186468	blue
ENSG00000132432	blue
ENSG00000157502	blue
ENSG00000260261	turquoise
ENSG00000090989	turquoise
ENSG00000143252	blue
ENSG00000186187	turquoise
ENSG00000151651	turquoise
ENSG00000125998	grey
ENSG00000137871	grey
ENSG00000167397	blue
ENSG00000112902	grey
ENSG00000069974	blue
ENSG00000130656	grey
ENSG00000258611	grey
ENSG00000115866	blue
ENSG00000267127	turquoise
ENSG00000085224	turquoise
ENSG00000204267	brown
ENSG00000278259	blue
ENSG00000241112	blue
ENSG00000197329	blue
ENSG00000066322	blue
ENSG00000213297	blue
ENSG00000174804	blue
ENSG00000153064	blue
ENSG00000249834	turquoise
ENSG00000155962	turquoise
ENSG00000173714	blue
ENSG00000276302	turquoise
ENSG00000170004	turquoise
ENSG00000146938	turquoise
ENSG00000115760	turquoise
ENSG00000172809	blue
ENSG00000238098	turquoise
ENSG00000030110	blue
ENSG00000175701	blue
ENSG00000105538	yellow
ENSG00000197943	grey
ENSG00000100351	grey
ENSG00000242299	turquoise
ENSG00000108947	turquoise
ENSG00000050748	turquoise
ENSG00000132510	turquoise
ENSG00000111729	turquoise
ENSG00000096395	grey
ENSG00000182916	turquoise
ENSG00000006744	blue
ENSG00000115602	blue
ENSG00000261649	turquoise
ENSG00000176406	turquoise
ENSG00000140986	turquoise
ENSG00000184719	blue
ENSG00000216285	brown
ENSG00000273398	yellow
ENSG00000269226	grey
ENSG00000250565	brown
ENSG00000136810	blue
ENSG00000227815	turquoise
ENSG00000259849	turquoise
ENSG00000130173	blue
ENSG00000151458	turquoise
ENSG00000106034	grey
ENSG00000187688	yellow
ENSG00000115350	blue
ENSG00000136840	blue
ENSG00000083750	turquoise
ENSG00000119655	yellow
ENSG00000177697	blue
ENSG00000078487	brown
ENSG00000244617	turquoise
ENSG00000154358	brown
ENSG00000166562	turquoise
ENSG00000164106	yellow
ENSG00000118922	turquoise
ENSG00000011114	grey
ENSG00000259100	grey
ENSG00000137106	blue
ENSG00000115165	blue
ENSG00000055070	blue
ENSG00000267203	turquoise
ENSG00000249850	grey
ENSG00000180929	grey
ENSG00000054148	blue
ENSG00000058668	blue
ENSG00000214062	turquoise
ENSG00000151790	brown
ENSG00000144230	blue
ENSG00000170236	grey
ENSG00000277149	grey
ENSG00000172974	turquoise
ENSG00000135577	brown
ENSG00000113262	turquoise
ENSG00000120910	turquoise
ENSG00000115339	grey
ENSG00000165609	blue
ENSG00000224451	grey
ENSG00000035720	grey
ENSG00000118473	turquoise
ENSG00000186448	turquoise
ENSG00000143669	turquoise
ENSG00000228327	turquoise
ENSG00000118307	turquoise
ENSG00000273336	grey
ENSG00000174667	turquoise
ENSG00000126003	blue
ENSG00000151117	turquoise
ENSG00000181381	blue
ENSG00000140749	turquoise
ENSG00000186715	turquoise
ENSG00000183386	blue
ENSG00000128692	brown
ENSG00000111704	blue
ENSG00000271519	turquoise
ENSG00000160472	grey
ENSG00000160588	turquoise
ENSG00000118689	turquoise
ENSG00000075790	blue
ENSG00000151151	turquoise
ENSG00000227632	turquoise
ENSG00000286221	turquoise
ENSG00000164669	grey
ENSG00000135870	turquoise
ENSG00000103723	turquoise
ENSG00000142507	blue
ENSG00000099625	turquoise
ENSG00000232112	blue
ENSG00000197768	blue
ENSG00000181061	blue
ENSG00000271018	grey
ENSG00000142698	blue
ENSG00000184900	yellow
ENSG00000157470	grey
ENSG00000070915	grey
ENSG00000101974	grey
ENSG00000225828	grey
ENSG00000224287	blue
ENSG00000118004	grey
ENSG00000106819	grey
ENSG00000226742	turquoise
ENSG00000186352	turquoise
ENSG00000121053	turquoise
ENSG00000228522	grey
ENSG00000163046	grey
ENSG00000278572	grey
ENSG00000114270	turquoise
ENSG00000160551	turquoise
ENSG00000204348	yellow
ENSG00000147647	turquoise
ENSG00000268545	turquoise
ENSG00000167508	turquoise
ENSG00000139505	turquoise
ENSG00000159445	turquoise
ENSG00000093134	turquoise
ENSG00000229859	turquoise
ENSG00000145687	turquoise
ENSG00000237412	grey
ENSG00000288225	turquoise
ENSG00000165805	turquoise
ENSG00000249222	turquoise
ENSG00000218283	turquoise
ENSG00000230069	turquoise
ENSG00000214530	turquoise
ENSG00000213713	turquoise
ENSG00000130592	brown
ENSG00000137098	grey
ENSG00000198889	blue
ENSG00000283583	grey
ENSG00000138780	blue
ENSG00000167272	blue
ENSG00000172458	turquoise
ENSG00000231831	turquoise
ENSG00000177200	turquoise
ENSG00000197879	blue
ENSG00000228663	turquoise
ENSG00000186471	grey
ENSG00000184647	grey
ENSG00000216819	turquoise
ENSG00000237238	grey
ENSG00000164175	turquoise
ENSG00000230116	turquoise
ENSG00000229376	turquoise
ENSG00000130244	turquoise
ENSG00000228492	turquoise
ENSG00000235863	grey
ENSG00000263219	turquoise
ENSG00000250770	turquoise
ENSG00000146476	blue
ENSG00000151136	grey
ENSG00000231340	turquoise
ENSG00000184939	turquoise
ENSG00000145632	turquoise
ENSG00000276293	turquoise
ENSG00000143387	grey
ENSG00000161798	yellow
ENSG00000108091	turquoise
ENSG00000152217	turquoise
ENSG00000168124	turquoise
ENSG00000051596	blue
ENSG00000196814	turquoise
ENSG00000112541	turquoise
ENSG00000259706	turquoise
ENSG00000111344	turquoise
ENSG00000153347	blue
ENSG00000237818	grey
ENSG00000067167	blue
ENSG00000176225	blue
ENSG00000186105	blue
ENSG00000268994	grey
ENSG00000120992	blue
ENSG00000277297	turquoise
ENSG00000145147	blue
ENSG00000188107	turquoise
ENSG00000065526	turquoise
ENSG00000181240	turquoise
ENSG00000147044	turquoise
ENSG00000232004	yellow
ENSG00000170684	turquoise
ENSG00000081800	grey
ENSG00000062038	grey
ENSG00000106290	yellow
ENSG00000262814	blue
ENSG00000226085	grey
ENSG00000050426	turquoise
ENSG00000130653	brown
ENSG00000101493	blue
ENSG00000177853	grey
ENSG00000163884	blue
ENSG00000184076	blue
ENSG00000284730	grey
ENSG00000152804	blue
ENSG00000172322	grey
ENSG00000176299	grey
ENSG00000234420	turquoise
ENSG00000130787	turquoise
ENSG00000136868	blue
ENSG00000087152	turquoise
ENSG00000250317	blue
ENSG00000135763	blue
ENSG00000088854	turquoise
ENSG00000074964	turquoise
ENSG00000172201	grey
ENSG00000198028	turquoise
ENSG00000147689	blue
ENSG00000108846	brown
ENSG00000213221	grey
ENSG00000255807	brown
ENSG00000185862	grey
ENSG00000111877	blue
ENSG00000235286	grey
ENSG00000078687	turquoise
ENSG00000159871	turquoise
ENSG00000149488	turquoise
ENSG00000165572	turquoise
ENSG00000111252	turquoise
ENSG00000125633	turquoise
ENSG00000203910	turquoise
ENSG00000213014	turquoise
ENSG00000162456	turquoise
ENSG00000147174	turquoise
ENSG00000144231	blue
ENSG00000165192	grey
ENSG00000165959	blue
ENSG00000056558	brown
ENSG00000163357	blue
ENSG00000228429	turquoise
ENSG00000204444	blue
ENSG00000233337	turquoise
ENSG00000164221	turquoise
ENSG00000204022	grey
ENSG00000232672	yellow
ENSG00000170153	turquoise
ENSG00000217026	yellow
ENSG00000243445	turquoise
ENSG00000173113	blue
ENSG00000232439	turquoise
ENSG00000155744	turquoise
ENSG00000048462	turquoise
ENSG00000121064	blue
ENSG00000107281	turquoise
ENSG00000226617	blue
ENSG00000156206	grey
ENSG00000146278	grey
ENSG00000180855	grey
ENSG00000288637	grey
ENSG00000149806	blue
ENSG00000185883	turquoise
ENSG00000168000	turquoise
ENSG00000108061	turquoise
ENSG00000230592	grey
ENSG00000091844	turquoise
ENSG00000078804	turquoise
ENSG00000107864	turquoise
ENSG00000147586	blue
ENSG00000242950	turquoise
ENSG00000197361	brown
ENSG00000234324	grey
ENSG00000267419	turquoise
ENSG00000145029	turquoise
ENSG00000151575	blue
ENSG00000277224	blue
ENSG00000123636	turquoise
ENSG00000145495	turquoise
ENSG00000182712	blue
ENSG00000267645	grey
ENSG00000229833	blue
ENSG00000189091	blue
ENSG00000111371	turquoise
ENSG00000132017	grey
ENSG00000213590	turquoise
ENSG00000039650	blue
ENSG00000104825	blue
ENSG00000134748	blue
ENSG00000025423	yellow
ENSG00000182557	turquoise
ENSG00000169230	blue
ENSG00000176463	brown
ENSG00000159352	blue
ENSG00000243697	turquoise
ENSG00000203740	blue
ENSG00000275506	grey
ENSG00000116991	turquoise
ENSG00000253833	turquoise
ENSG00000233436	turquoise
ENSG00000144283	blue
ENSG00000168280	turquoise
ENSG00000258461	turquoise
ENSG00000196290	blue
ENSG00000130511	blue
ENSG00000221926	turquoise
ENSG00000124151	turquoise
ENSG00000224593	grey
ENSG00000224566	turquoise
ENSG00000151475	grey
ENSG00000182197	blue
ENSG00000163155	turquoise
ENSG00000124251	turquoise
ENSG00000114648	turquoise
ENSG00000249240	blue
ENSG00000108828	turquoise
ENSG00000205220	blue
ENSG00000119242	turquoise
ENSG00000256566	turquoise
ENSG00000198743	turquoise
ENSG00000140368	blue
ENSG00000140319	blue
ENSG00000167800	blue
ENSG00000257207	grey
ENSG00000175455	blue
ENSG00000181284	brown
ENSG00000165886	yellow
ENSG00000172551	turquoise
ENSG00000115956	yellow
ENSG00000172771	blue
ENSG00000270962	turquoise
ENSG00000188558	turquoise
ENSG00000243711	grey
ENSG00000187049	blue
ENSG00000137434	brown
ENSG00000204653	turquoise
ENSG00000243297	turquoise
ENSG00000165695	brown
ENSG00000250111	turquoise
ENSG00000123066	turquoise
ENSG00000171049	grey
ENSG00000040275	blue
ENSG00000198169	turquoise
ENSG00000183260	blue
ENSG00000187994	brown
ENSG00000115604	blue
ENSG00000071082	blue
ENSG00000183570	turquoise
ENSG00000171595	blue
ENSG00000234719	turquoise
ENSG00000176531	blue
ENSG00000118816	turquoise
ENSG00000172782	turquoise
ENSG00000215187	blue
ENSG00000270011	turquoise
ENSG00000288669	turquoise
ENSG00000187690	grey
ENSG00000233523	turquoise
ENSG00000172828	brown
ENSG00000143434	turquoise
ENSG00000237158	grey
ENSG00000173926	brown
ENSG00000235034	blue
ENSG00000185507	grey
ENSG00000184497	brown
ENSG00000169594	grey
ENSG00000132016	brown
ENSG00000213213	turquoise
ENSG00000116977	turquoise
ENSG00000151470	turquoise
ENSG00000137673	turquoise
ENSG00000186132	blue
ENSG00000125772	grey
ENSG00000243199	blue
ENSG00000171530	blue
ENSG00000214110	turquoise
ENSG00000163864	turquoise
ENSG00000197077	yellow
ENSG00000160716	turquoise
ENSG00000277795	turquoise
ENSG00000205089	turquoise
ENSG00000223505	grey
ENSG00000133106	blue
ENSG00000188095	blue
ENSG00000095002	blue
ENSG00000186204	brown
ENSG00000164023	grey
ENSG00000272578	turquoise
ENSG00000167535	turquoise
ENSG00000127220	brown
ENSG00000120616	turquoise
ENSG00000104529	blue
ENSG00000244485	yellow
ENSG00000142494	blue
ENSG00000179038	turquoise
ENSG00000103496	brown
ENSG00000090615	turquoise
ENSG00000033867	grey
ENSG00000124198	turquoise
ENSG00000139567	brown
ENSG00000279177	blue
ENSG00000280330	blue
ENSG00000117385	blue
ENSG00000165185	grey
ENSG00000176601	grey
ENSG00000164241	grey
ENSG00000154803	turquoise
ENSG00000243406	turquoise
ENSG00000122884	blue
ENSG00000183971	blue
ENSG00000261174	grey
ENSG00000196776	turquoise
ENSG00000170379	turquoise
ENSG00000133026	blue
ENSG00000230245	grey
ENSG00000044574	blue
ENSG00000125944	blue
ENSG00000276966	blue
ENSG00000233007	grey
ENSG00000133943	yellow
ENSG00000163898	turquoise
ENSG00000169100	blue
ENSG00000074527	grey
ENSG00000134825	blue
ENSG00000176401	turquoise
ENSG00000059728	turquoise
ENSG00000100628	blue
ENSG00000174417	turquoise
ENSG00000173327	blue
ENSG00000237025	turquoise
ENSG00000062582	blue
ENSG00000170276	grey
ENSG00000240771	blue
ENSG00000236576	turquoise
ENSG00000131126	turquoise
ENSG00000176371	turquoise
ENSG00000072501	blue
ENSG00000225510	turquoise
ENSG00000196632	turquoise
ENSG00000278763	turquoise
ENSG00000113231	turquoise
ENSG00000149929	blue
ENSG00000159289	turquoise
ENSG00000257489	blue
ENSG00000174977	grey
ENSG00000171084	blue
ENSG00000163075	turquoise
ENSG00000112232	turquoise
ENSG00000054965	turquoise
ENSG00000100209	blue
ENSG00000084754	blue
ENSG00000167965	yellow
ENSG00000129351	blue
ENSG00000179091	blue
ENSG00000120215	turquoise
ENSG00000103160	turquoise
ENSG00000186174	turquoise
ENSG00000198237	turquoise
ENSG00000126267	blue
ENSG00000259305	blue
ENSG00000188002	turquoise
ENSG00000126391	blue
ENSG00000170390	turquoise
ENSG00000148344	grey
ENSG00000169093	blue
ENSG00000101076	turquoise
ENSG00000203546	turquoise
ENSG00000182631	brown
ENSG00000176435	blue
ENSG00000162877	turquoise
ENSG00000214889	turquoise
ENSG00000206144	grey
ENSG00000167772	blue
ENSG00000196220	turquoise
ENSG00000206034	turquoise
ENSG00000155304	turquoise
ENSG00000187790	blue
ENSG00000137473	blue
ENSG00000159433	blue
ENSG00000205795	blue
ENSG00000240083	yellow
ENSG00000177025	grey
ENSG00000186205	blue
ENSG00000213109	turquoise
ENSG00000164898	blue
ENSG00000239881	blue
ENSG00000283765	turquoise
ENSG00000278683	grey
ENSG00000172006	turquoise
ENSG00000164463	turquoise
ENSG00000249992	turquoise
ENSG00000042088	blue
ENSG00000205581	blue
ENSG00000124159	blue
ENSG00000113240	turquoise
ENSG00000129646	turquoise
ENSG00000057608	blue
ENSG00000065618	blue
ENSG00000164897	blue
ENSG00000103067	blue
ENSG00000113328	blue
ENSG00000170128	grey
ENSG00000175505	grey
ENSG00000197586	turquoise
ENSG00000110697	brown
ENSG00000165646	turquoise
ENSG00000183605	blue
ENSG00000178096	blue
ENSG00000115138	blue
ENSG00000171806	blue
ENSG00000099957	brown
ENSG00000163644	turquoise
ENSG00000228141	turquoise
ENSG00000254595	turquoise
ENSG00000248919	grey
ENSG00000182173	blue
ENSG00000136630	blue
ENSG00000165583	grey
ENSG00000270585	turquoise
ENSG00000257921	turquoise
ENSG00000100156	turquoise
ENSG00000283580	turquoise
ENSG00000020426	blue
ENSG00000120889	blue
ENSG00000266777	turquoise
ENSG00000155026	turquoise
ENSG00000113615	turquoise
ENSG00000133315	yellow
ENSG00000128641	blue
ENSG00000248329	blue
ENSG00000114631	turquoise
ENSG00000120306	brown
ENSG00000101247	turquoise
ENSG00000135686	turquoise
ENSG00000004776	yellow
ENSG00000215274	turquoise
ENSG00000110888	turquoise
ENSG00000289701	brown
ENSG00000155719	turquoise
ENSG00000203437	grey
ENSG00000011260	blue
ENSG00000095637	turquoise
ENSG00000259308	grey
ENSG00000161664	blue
ENSG00000157593	blue
ENSG00000263535	grey
ENSG00000132849	brown
ENSG00000213965	grey
ENSG00000103222	grey
ENSG00000197475	grey
ENSG00000166833	grey
ENSG00000132825	turquoise
ENSG00000108010	blue
ENSG00000189134	turquoise
ENSG00000105518	blue
ENSG00000115233	blue
ENSG00000110436	turquoise
ENSG00000196636	blue
ENSG00000147588	turquoise
ENSG00000153006	grey
ENSG00000135622	turquoise
ENSG00000226556	grey
ENSG00000006534	yellow
ENSG00000151414	grey
ENSG00000227109	grey
ENSG00000185090	turquoise
ENSG00000144668	yellow
ENSG00000258405	grey
ENSG00000283930	grey
ENSG00000118507	turquoise
ENSG00000224003	turquoise
ENSG00000056050	blue
ENSG00000254692	turquoise
ENSG00000184967	blue
ENSG00000133454	turquoise
ENSG00000205078	blue
ENSG00000204599	grey
ENSG00000174500	blue
ENSG00000063241	blue
ENSG00000220583	turquoise
ENSG00000282511	grey
ENSG00000005156	blue
ENSG00000250656	grey
ENSG00000169918	turquoise
ENSG00000229635	turquoise
ENSG00000178226	blue
ENSG00000228300	blue
ENSG00000141985	blue
ENSG00000250182	turquoise
ENSG00000130270	blue
ENSG00000146859	blue
ENSG00000130021	blue
ENSG00000119335	blue
ENSG00000103852	blue
ENSG00000131149	turquoise
ENSG00000170871	turquoise
ENSG00000151835	turquoise
ENSG00000283782	grey
ENSG00000235430	grey
ENSG00000149196	blue
ENSG00000181524	brown
ENSG00000239763	turquoise
ENSG00000189046	blue
ENSG00000138279	blue
ENSG00000102554	yellow
ENSG00000137101	blue
ENSG00000100714	blue
ENSG00000105808	turquoise
ENSG00000138039	grey
ENSG00000264148	blue
ENSG00000161016	blue
ENSG00000284484	turquoise
ENSG00000230524	grey
ENSG00000282458	turquoise
ENSG00000271414	turquoise
ENSG00000173597	turquoise
ENSG00000120279	grey
ENSG00000162430	blue
ENSG00000185303	turquoise
ENSG00000170160	turquoise
ENSG00000196781	grey
ENSG00000186010	blue
ENSG00000168883	blue
ENSG00000173465	yellow
ENSG00000164344	blue
ENSG00000090674	turquoise
ENSG00000164379	yellow
ENSG00000163754	blue
ENSG00000189136	turquoise
ENSG00000104907	blue
ENSG00000157404	turquoise
ENSG00000198754	brown
ENSG00000185658	turquoise
ENSG00000282100	grey
ENSG00000259677	grey
ENSG00000189007	blue
ENSG00000075391	turquoise
ENSG00000065268	blue
ENSG00000272896	turquoise
ENSG00000105516	blue
ENSG00000109705	blue
ENSG00000236411	turquoise
ENSG00000162694	blue
ENSG00000250361	turquoise
ENSG00000215126	turquoise
ENSG00000019485	turquoise
ENSG00000143373	blue
ENSG00000225991	grey
ENSG00000177409	grey
ENSG00000107625	blue
ENSG00000255151	brown
ENSG00000134686	blue
ENSG00000173451	turquoise
ENSG00000163531	turquoise
ENSG00000241765	grey
ENSG00000188312	blue
ENSG00000156697	blue
ENSG00000165682	grey
ENSG00000075043	turquoise
ENSG00000117139	turquoise
ENSG00000185610	grey
ENSG00000137075	turquoise
ENSG00000147471	blue
ENSG00000086619	turquoise
ENSG00000256713	turquoise
ENSG00000232075	grey
ENSG00000164089	blue
ENSG00000048740	turquoise
ENSG00000132773	blue
ENSG00000205746	grey
ENSG00000015520	brown
ENSG00000139985	turquoise
ENSG00000163521	blue
ENSG00000249626	turquoise
ENSG00000283297	turquoise
ENSG00000237118	turquoise
ENSG00000229759	grey
ENSG00000121310	brown
ENSG00000196600	turquoise
ENSG00000233929	turquoise
ENSG00000236180	turquoise
ENSG00000125877	blue
ENSG00000196312	brown
ENSG00000171962	turquoise
ENSG00000144771	blue
ENSG00000180353	blue
ENSG00000133169	turquoise
ENSG00000160766	brown
ENSG00000188315	turquoise
ENSG00000145214	turquoise
ENSG00000177283	blue
ENSG00000197982	blue
ENSG00000091262	blue
ENSG00000172349	turquoise
ENSG00000161996	blue
ENSG00000236296	blue
ENSG00000234814	grey
ENSG00000107937	blue
ENSG00000126952	turquoise
ENSG00000182885	turquoise
ENSG00000071243	blue
ENSG00000138792	grey
ENSG00000216754	grey
ENSG00000160888	blue
ENSG00000174808	blue
ENSG00000142657	blue
ENSG00000106546	grey
ENSG00000115946	blue
ENSG00000198382	turquoise
ENSG00000141968	brown
ENSG00000122565	blue
ENSG00000251664	turquoise
ENSG00000239985	brown
ENSG00000186063	blue
ENSG00000167716	turquoise
ENSG00000147650	turquoise
ENSG00000258510	turquoise
ENSG00000100439	yellow
ENSG00000259440	yellow
ENSG00000132855	turquoise
ENSG00000229972	turquoise
ENSG00000125864	grey
ENSG00000074276	turquoise
ENSG00000144452	brown
ENSG00000165091	turquoise
ENSG00000270749	turquoise
ENSG00000125611	blue
ENSG00000171421	blue
ENSG00000188175	grey
ENSG00000165168	blue
ENSG00000254634	turquoise
ENSG00000103274	blue
ENSG00000183354	turquoise
ENSG00000256771	grey
ENSG00000239912	grey
ENSG00000004948	turquoise
ENSG00000151532	turquoise
ENSG00000132394	grey
ENSG00000139988	turquoise
ENSG00000270904	grey
ENSG00000196371	blue
ENSG00000203883	turquoise
ENSG00000197258	turquoise
ENSG00000242390	turquoise
ENSG00000134758	blue
ENSG00000205710	turquoise
ENSG00000162458	yellow
ENSG00000212916	grey
ENSG00000257907	brown
ENSG00000136068	blue
ENSG00000166398	turquoise
ENSG00000114656	blue
ENSG00000230092	turquoise
ENSG00000188707	grey
ENSG00000196642	blue
ENSG00000156374	blue
ENSG00000074266	blue
ENSG00000145741	blue
ENSG00000096968	turquoise
ENSG00000162909	blue
ENSG00000224578	blue
ENSG00000039537	yellow
ENSG00000204822	blue
ENSG00000080947	turquoise
ENSG00000168389	blue
ENSG00000203814	grey
ENSG00000186051	blue
ENSG00000261011	blue
ENSG00000228728	turquoise
ENSG00000150995	yellow
ENSG00000198887	blue
ENSG00000285329	grey
ENSG00000196335	turquoise
ENSG00000174255	turquoise
ENSG00000168350	turquoise
ENSG00000253611	turquoise
ENSG00000133275	blue
ENSG00000183255	blue
ENSG00000131732	blue
ENSG00000105618	blue
ENSG00000285509	grey
ENSG00000105866	turquoise
ENSG00000139200	turquoise
ENSG00000198513	turquoise
ENSG00000274356	turquoise
ENSG00000271275	turquoise
ENSG00000289695	turquoise
ENSG00000125534	blue
ENSG00000135314	blue
ENSG00000242931	turquoise
ENSG00000061273	blue
ENSG00000197616	yellow
ENSG00000196922	turquoise
ENSG00000181333	grey
ENSG00000012061	blue
ENSG00000174173	blue
ENSG00000273213	turquoise
ENSG00000250374	turquoise
ENSG00000169047	yellow
ENSG00000171793	blue
ENSG00000113212	turquoise
ENSG00000231359	turquoise
ENSG00000173273	turquoise
ENSG00000111224	grey
ENSG00000146013	grey
ENSG00000179626	turquoise
ENSG00000185101	blue
ENSG00000160179	turquoise
ENSG00000153187	blue
ENSG00000229052	turquoise
ENSG00000237489	blue
ENSG00000137825	yellow
ENSG00000170832	turquoise
ENSG00000283473	turquoise
ENSG00000120937	blue
ENSG00000229853	turquoise
ENSG00000164631	turquoise
ENSG00000134545	turquoise
ENSG00000110237	yellow
ENSG00000146072	brown
ENSG00000165506	blue
ENSG00000237854	turquoise
ENSG00000165169	brown
ENSG00000183049	turquoise
ENSG00000226086	grey
ENSG00000173272	blue
ENSG00000141665	turquoise
ENSG00000141750	grey
ENSG00000183617	blue
ENSG00000135299	turquoise
ENSG00000254352	turquoise
ENSG00000141622	turquoise
ENSG00000239696	turquoise
ENSG00000173626	turquoise
ENSG00000241837	blue
ENSG00000242607	grey
ENSG00000151208	grey
ENSG00000157330	turquoise
ENSG00000107798	blue
ENSG00000163683	turquoise
ENSG00000196275	grey
ENSG00000159423	blue
ENSG00000245680	turquoise
ENSG00000137767	grey
ENSG00000282051	grey
ENSG00000112406	turquoise
ENSG00000254471	grey
ENSG00000255030	grey
ENSG00000071553	turquoise
ENSG00000239264	blue
ENSG00000048342	blue
ENSG00000137338	turquoise
ENSG00000106701	turquoise
ENSG00000185946	turquoise
ENSG00000176731	blue
ENSG00000111144	blue
ENSG00000180992	blue
ENSG00000154263	turquoise
ENSG00000205978	yellow
ENSG00000233084	grey
ENSG00000249286	turquoise
ENSG00000213538	turquoise
ENSG00000024048	turquoise
ENSG00000255282	blue
ENSG00000137285	turquoise
ENSG00000254743	turquoise
ENSG00000162889	blue
ENSG00000150636	brown
ENSG00000012171	grey
ENSG00000166432	grey
ENSG00000064205	turquoise
ENSG00000180537	turquoise
ENSG00000001617	turquoise
ENSG00000129317	turquoise
ENSG00000255530	grey
ENSG00000168267	turquoise
ENSG00000104805	blue
ENSG00000253910	grey
ENSG00000138172	blue
ENSG00000185973	blue
ENSG00000173421	turquoise
ENSG00000174059	blue

### Sheet: S8B
	ONTOLOGY	ID	Description	GeneRatio	BgRatio	RichFactor	FoldEnrichment	zScore	pvalue	p.adjust	qvalue	geneID	Count	Module
GO:0000278	BP	GO:0000278	mitotic cell cycle	308/3031	911/18888	0.33809	2.10684	14.971	6.93216e-42	2.46115e-38	1.98819e-38	BIRC5/NUSAP1/CDC20/AURKB/FOXG1/KIFC1/UBE2C/NEK2/DLGAP5/MYBL2/TK1/NEUROG1/UHRF1/KIF18B/ESPL1/KIF23/TPX2/IQGAP3/FOXM1/PLK1/CDCA8/KIF20A/RRM2/SKA3/AURKA/NUF2/GTSE1/TTK/CDC45/KIF14/CCNB2/KIF2C/CENPF/BUB1/MKI67/MELK/CCNA2/BUB1B/CENPA/CCNB1/CDK2/NDC80/SPC24/KIF4A/CDCA5/SMC4/CDC25C/CDCA2/KIF18A/SPAG5/CDK1/KIF11/NCAPH/MAD2L1/EME1/DTL/E2F8/CEP55/ZWINT/E2F1/PBK/ORC1/ECT2/KIF15/CDKN3/PRC1/TACC3/E2F7/ZFP36L1/MCM2/CENPK/CENPE/ANLN/CDC6/SAPCD2/HASPIN/MCM6/RAD51/TICRR/FANCD2/CLSPN/MCM3/SPC25/BORA/NCAPG/CKS1B/CENPH/KNL1/GAS1/HES1/TUBB6/CKS2/NCAPD2/CHEK1/GMNN/ASCL1/PSRC1/PCNA/NDE1/BRCA1/SKA1/KANK2/BARD1/CHEK2/CCND1/GJA1/BMP7/IGF2/FOXC1/ACTL6A/FAM107A/SPHK1/TUBA1C/WDHD1/SPRY1/BRCA2/PAX6/CKAP2/CENPW/WDR62/BLM/KNTC1/SKP2/PKMYT1/IQGAP2/WEE1/CTDSP1/SNX33/FBXO5/RTKN/CDT1/STIL/DBF4/KIF22/TRIP13/GPSM2/NES/TP53/TUBA1B/CENPI/CDK6/ZFP36L2/EZH2/CCNE2/NEDD1/CCNJL/GINS3/EDNRA/BTN2A2/TUBB4B/NDP/XRCC2/RGCC/RFWD3/TREX1/CDKN2C/TRIM71/RACGAP1/NFIB/DNA2/FLNA/ADAMTS1/BMP4/TP73/CDK4/KIF20B/NHERF1/CCDC8/XRCC3/E2F3/MASTL/PDGFRB/CDC14A/BTG3/RHOC/CTDSP2/NFIA/MAP3K20/RCC2/GINS1/GEN1/RRM1/USP44/REEP4/CIB1/TOM1L1/MTBP/CCNO/HSPA2/RBL1/NCAPG2/UBE2S/EGF/SMC2/MCM4/CCND2/MCIDAS/FGFR1/ARHGEF10/USP2/NEK3/ID2/POLA1/EGFR/SPRY2/FGF10/CDC25A/EIF4EBP1/CCNE1/CPSF3/MYBL1/TUBD1/FIRRM/ZW10/SPICE1/RANBP1/KLHDC8B/TTYH1/FBXO43/RHOA/CCNF/ATAD5/NEK6/LATS2/RBBP8/CIT/ITGB1/NCAPD3/VRK1/STK33/TERT/TIPIN/FGF8/SASS6/EML3/RPA3/POLE/RAD51B/KNSTRN/SMARCC1/RPS27L/MRE11/CDC25B/BTG2/LRP5/PRKDC/RPA2/TMEM14B/PSME1/AURKAIP1/RPL26/MDC1/TRIAP1/RRS1/CDK5RAP2/DBF4B/IQGAP1/NAE1/RCC1/CHMP4C/CDC7/CENPC/RPL24/NOP53/DLG1/RNASEH2B/BCCIP/EDN3/STOX1/SMARCD2/SDCBP/KPNB1/EDN1/PRDM5/CCNJ/ABCB1/BCAT1/ABRAXAS1/INCENP/RAN/DCDC1/PIDD1/AATF/ANAPC16/REEP3/SCRIB/NABP2/FBXL7/BUB3/MYB/PHB2/TUBB/CEP192/ZWILCH/PINX1/CETN2/TUBG1/YEATS4/SPDL1/MSH2/MYH10/SMC1A/CCNG1/MNAT1/BTC/SMC5/HNRNPU/LIPA	308	Blue
GO:0006260	BP	GO:0006260	DNA replication	132/3031	278/18888	0.47482	2.95889	14.3855	4.72915e-35	7.19573e-32	5.81294e-32	TK1/PIF1/MCM5/CDC45/CCNA2/GINS4/CDK2/CDK1/RMI2/MCM10/EME1/DTL/E2F8/ORC1/POLQ/GINS2/E2F7/MCM2/CDC6/MCM6/RAD51/GLI2/TICRR/FAM111B/DSCC1/MCM3/GLI1/ID3/ESCO2/PCLAF/CHEK1/GMNN/PCNA/BRCA1/BARD1/ACTL6A/FAM111A/WDHD1/TRAIP/POLE2/BRCA2/BLM/WEE1/MCM8/FBXO5/S100A11/CDT1/DBF4/RPA1/RNASEH2A/TP53/CCNE2/MCM7/GINS3/CHAF1A/GMNC/RFWD3/TREX1/MGME1/NFIB/POLA2/DNA2/NASP/RFC3/ORC6/PARP1/TIMELESS/NFIA/PRIM2/GINS1/GEN1/RRM1/BAZ1A/MCM4/NAP1L1/MMS22L/MCIDAS/FGFR1/RBMS1/POLA1/EGFR/CHRAC1/CDC25A/CCNE1/SSBP1/RFC5/FEN1/ATAD5/CDK2AP1/RBBP8/TIPIN/POLD1/RPA3/POLE/HMGA1/MRE11/DDX11/RPA2/CHAF1B/DBF4B/CHTF8/CDC7/POLE3/RFC4/NOC3L/RECQL/ZRANB3/SSRP1/RECQL4/DUT/TONSL/HELB/RBBP7/NUCKS1/CHTF18/DNAJC2/MCRS1/WRN/RFC2/CENPS/POLD3/HCRT/ORC2/SUPT16H/POLE4/MCM9/PNKP/FANCM/LIG3/SET/WDR18/GTPBP4	132	Blue
GO:0051301	BP	GO:0051301	cell division	220/3031	643/18888	0.342146	2.13212	12.77	9.14372e-31	6.95641e-28	5.6196e-28	HMGA2/BIRC5/NUSAP1/CDC20/AURKB/PIMREG/KIFC1/UBE2C/NEK2/KIF18B/ESPL1/KIF23/TPX2/IQGAP3/PLK1/CDCA8/KIF20A/SKA3/AURKA/NUF2/KIF14/CCNB2/TOP2A/KIF2C/FAM83D/CENPF/BUB1/CCNA2/BUB1B/CENPA/OIP5/CCNB1/CDK2/NDC80/SPC24/KIF4A/CDCA5/SMC4/SGO1/PTTG1/CDC25C/SFRP2/CDCA2/SPAG5/CDK1/KIF11/NCAPH/MAD2L1/ASPM/E2F8/CEP55/ZWINT/ECT2/MIS18BP1/PRC1/TACC3/E2F7/CENPE/ANLN/CDC6/SAPCD2/SPC25/BORA/NCAPG/CKS1B/SGO2/ERCC6L/KNL1/TEAD3/CKS2/MDK/NCAPD2/PSRC1/NDE1/SKA1/CHEK2/CCND1/IGF2/NUP37/LEF1/TUBA1C/NOTCH1/BRCA2/PAX6/CKAP2/CENPW/BLM/KNTC1/IQGAP2/WEE1/FGFR2/SNX33/BRIP1/FBXO5/RTKN/SEPTIN10/CDT1/DSN1/GPSM2/PARD3B/TUBA1B/CDCA3/CDK6/ZFP36L2/FZD7/CCNE2/NEDD1/HMCN1/ANXA11/HELLS/RACGAP1/PTN/DLL1/CDK4/KIF20B/MYH9/MASTL/TIMELESS/NEDD9/CDC14A/RHOC/HAUS4/RCC2/TXNIP/USP44/PDGFC/REEP4/CIB1/WWTR1/CCNO/NCAPG2/MIS18A/PPP1CA/PGF/UBE2S/SMC2/CCND2/FGFR1/WNT3A/NEK3/ETV5/HAUS1/HAUS8/EPB41L2/ITGB3BP/SOX5/CDC25A/CCNE1/CECR2/ZW10/SPICE1/KLHDC8B/VEGFC/SEPTIN2/RHOA/CCNF/NEK6/LATS2/RBBP8/CIT/LLGL2/NCAPD3/PDGFD/VRK1/TIPIN/FGF8/EML3/KNSTRN/PARD3/SPART/CDC25B/DCT/NUP43/CENPV/FUT10/IQGAP1/POU5F1/RCC1/CHMP4C/CDC7/CENPC/HAUS7/HAUS6/RACK1/STOX1/SEPTIN11/LRRCC1/GNAI2/INCENP/RAN/DCDC1/PMF1/RPS3/AATF/SAC3D1/ANAPC16/REEP3/SEPTIN9/FBXL7/BUB3/TUBB/ZWILCH/CENPS/SSNA1/CETN2/CUZD1/GIPC1/PARD6G/MYO19/PKP4/EXT1/SPDL1/MYH10/SMC1A/CCNG1/LIG3/USP39/BTC/SMC5/HNRNPU	220	Blue
GO:0006811	BP	GO:0006811	monoatomic ion transport	55/378	1263/18888	0.0435471	2.17597	6.18242	4.01889e-08	4.1049e-05	3.34175e-05	SLC6A11/SLC6A9/PLPP4/KCNIP1/SCN4B/TRPM2/SLCO4A1/MCHR1/GABRA5/HTR2A/CACNA1G/SLCO1C1/KCNJ10/SLC26A1/HPCA/ADORA1/KCNJ5/ITGB3/RAMP1/GAS6/RGS9/LGALS3/MAOB/KCNA1/TRPM8/KCNJ2/KCNK1/BHLHA15/SLC34A2/VDR/NIPAL2/SLC39A12/RNF207/STC1/STEAP3/SLC22A5/SLC38A4/ATP12A/SLC26A11/FXYD1/KCNK15/CAMK2D/NHERF4/RAMP2/FKBP1C/HPN/SLC38A3/KCNG3/CATSPER4/ABCC11/SLC25A18/ATP6V1E2/ABCC3/SLCO3A1/P2RX6	55	Brown
GO:0046942	BP	GO:0046942	carboxylic acid transport	23/378	358/18888	0.0642458	3.21025	6.0335	9.98288e-07	0.000335932	0.000273478	CES1/SLC6A11/SLC6A9/SLCO4A1/SLC7A11/TRH/SLCO1C1/KCNJ10/SLC26A1/ADORA1/SLC27A2/SLC7A5/ABCD2/SLC7A1/SLC7A5P1/SLC38A4/SLC26A11/SERINC5/SLC38A3/ABCC11/SLC25A18/ABCC3/SLCO3A1	23	Brown
GO:0006811	BP	GO:0006811	monoatomic ion transport	347/2753	1263/18888	0.274743	1.88498	13.4483	3.75192e-35	1.45403e-32	1.30132e-32	GRIN1/GRIN2B/SLC6A17/ATP2B3/KCNK9/SPTBN4/SLC24A3/KCNC2/KCNS2/GRM5/GABRA1/DPP6/CACNA1I/GABRG2/ADRA2A/KCNK3/CACNG2/SLC5A7/GLRA3/SLC32A1/GABRA2/GABRB1/ZACN/SLC8A2/SLC12A5/GRIN3A/GABRG1/ATP2B2/KCNJ3/CACNA1E/P2RX3/SLC6A5/KCND2/SLC4A10/ASIC2/CAMK2B/NALCN/SLC30A10/KCNAB1/GRID1/GABRB2/CNTN1/SLC6A1/SCN7A/CACNA2D3/DRD2/KCNIP4/CACNA1C/SLC17A8/GABRG3/HTR1B/CHRNA4/JPH3/KCNJ9/KCNMA1/RGS7/SNCA/ASIC4/KCNA6/KCNA4/TRPC5/PRKCB/RELN/CNNM1/CRHR1/PRKCE/GRID2/MLC1/PLCH2/SCN1A/CACNA1D/RYR2/ATP1A3/NKAIN2/P2RX5/KCNQ3/SLC6A7/SCN9A/KCNA5/KCND3/FGF14/HCN2/SNAP25/GRIN2A/MT3/CACNG3/CACNA1B/RGS4/GLRA2/SCN2B/FXYD7/KCNMB2/GRIK3/ACE/ADRA1A/SLC8A3/HTR1A/TMEM163/GABRA3/SCN2A/GRIN2D/PLCB1/NSF/SLC17A6/CLIC5/ATP6V0A1/SLC24A2/KCNF1/ANK2/SLC1A4/SLC22A4/TMEM38A/KCNH3/CHRNA6/KCNC3/KCNK4/NIPAL3/GRIA2/SLC9A7/CACNA2D1/OPRM1/UBASH3B/SFXN3/HAP1/HCN1/TMEM63C/DRD1/NETO1/NOS1/KCNH8/GP1BB/KCNA3/SLC23A2/SLC9B2/TRPC7/GLRB/KCNH1/SLC1A1/GRIA1/KCNK12/DPP10/SLC6A15/CACNG5/GABRA4/GRIK2/LRRC26/GRIA4/SLC24A4/GPD1L/GRP/ADCYAP1R1/KCNK13/PPP3R2/ATP6V1G2/KCNH7/CNGB1/PRKG2/GRIA3/SLC36A1/SLC41A2/SLC30A4/SLC9A2/PRNP/RYR3/NCS1/SARAF/NKAIN3/CACNA1A/KCNA2/HECW2/PANX2/SLC10A5/SLC4A3/ABCC8/HCN4/ATP1B1/KCNJ12/CACNB2/ATP8A1/CLCN4/SLC1A6/KCNJ6/TLR9/KCNH2/KCNH5/CLCN6/GRIK4/KCNC4/SLC30A3/SLC8A1/SCN3B/SLC10A1/FGF13/GRIK1/GABRR1/NALF2/PIRT/CAMK2A/KCNB1/CHRNB3/NOS1AP/HOMER2/NOL3/SLC5A2/JPH4/GLRA1/AMIGO1/ATP6V1C1/RYR1/TMEM150C/FGF12/SLC22A15/SLC22A17/GJC2/KCNH4/KCNB2/CNR1/SGK1/BIN1/CNGA3/KCNN1/ACTN2/GPM6A/TFR2/GABRA6/SLCO2B1/TCAF1/SLC6A2/CACNA2D2/PKD1/BEST1/ATP6V0E2/SLC6A12/HRH3/F2/SLC5A1/CLCA2/ANO5/SLC46A3/CACNG8/DRD3/KCNIP2/AKAP5/HPX/SCN1B/CLCA4/ATP1B2/LMTK2/SLC25A27/HECW1/LRRC55/PDE4D/TACR2/SLC17A4/RAMP3/KCNT1/SLC25A4/SHROOM2/GNB5/JPH1/AKAP6/SLC6A13/KCNJ11/KCNAB2/SLC4A8/SLC5A4/GJD3/ASIC1/TMEM63B/TRPV6/AKAP9/KCNC1/CATSPER2/ATP13A4/TRPC3/SCN8A/ASIC3/ATP13A2/VAMP2/DDIT3/SLC9A6/FHL1/PTPN3/CACNB1/FKBP1B/KCNN3/SLC22A7/TMC3/WNK2/YWHAH/HCN3/PPP3CA/HRG/SLC9A9/GABRQ/NIPA1/PKDREJ/IL13/CACNB4/NIPAL1/KCNT2/SLC4A5/GABRB3/NKAIN1/HTR3B/UCN/NDFIP1/ANK3/SLC1A7/PSEN2/GRIK5/FXYD6/NALF1/MICU3/SLC5A11/TSPAN13/SLC10A4/FGF11/ATP7A/PLCB4/GCK/FXYD2/TRPM6/SCN11A/SLC40A1/SLC9B1/CLIC2/GRM6/PPP3CC/CBARP/ATP5MGL/CASK/TMC2/ATP6V0C/SLC38A1/SLC5A3/CHRNB2/CACNB3/TCAF2/WNK3/SLC18A2/SLC1A2/MCOLN1/KCNQ2/IL16/TMC1/ATP6AP1	347	Turquoise
GO:0099537	BP	GO:0099537	trans-synaptic signaling	356/2753	764/18888	0.465969	3.19695	25.6059	1.61875e-104	8.94217e-101	8.00306e-101	GRIN1/MAPT/SNCB/GRIN2B/GABBR2/PLPPR4/GRM7/GRM5/GABRA1/SYN2/GABRG2/TNR/ADRA2A/KCNK3/CACNG2/SLC5A7/GLRA3/SLC32A1/GABRA2/ACHE/PTCHD1/GRM4/GABRB1/ZACN/SLC8A2/SLC12A5/GRIN3A/GABRG1/SHISA6/DOC2B/CACNA1E/P2RX3/SLC6A5/SST/PNOC/KCND2/CNTNAP4/SLC4A10/DLGAP2/ASIC2/CALB2/CHRM3/VGF/CAMK2B/INSYN2A/RIT2/NALCN/GUCY1A1/GRID1/GABRB2/SNCG/HTR5A/RASGRF1/CNTN4/CBLN1/APBA1/SLC6A1/PHF24/DRD2/GAD1/LRRTM1/BDNF/SLC17A8/GABRG3/HTR1B/CHRNA4/NTRK2/GAD2/JPH3/SYN3/SV2B/SYP/SNCA/TAC1/TACR1/PRKCB/RELN/CDH8/GPR158/DLG2/SEZ6/PRKCE/CHRM2/GRID2/NRXN2/LRFN2/SYT5/P2RX5/KCNQ3/PRRT1/SYT7/NTNG1/UNC13C/SYN1/FRRS1L/RIMBP2/TMOD2/HCRTR2/SNAP25/GRIN2A/CACNG3/SYT4/MBP/CHRM4/CACNA1B/SYBU/RGS4/HTR1E/GFAP/CLSTN2/SORCS3/BEGAIN/GLRA2/SCN2B/BAIAP3/GRIK3/PDYN/STX1B/GRM1/PLCL1/MEF2C/ACE/ADRA1A/RIMS4/SLC8A3/ADCY1/HTR1A/GABRA3/PCLO/KCTD13/CBLN2/STX1A/SHISA9/LIN7A/GRIN2D/RIMS3/RPH3A/TSHZ3/PLCB1/RIC3/SV2C/DLGAP3/SLC17A6/UNC13A/FBXO2/SYT9/INSYN1/PCDH17/SLC24A2/NEFL/LIN7B/ERC2/ADGRB1/SLC1A4/SYNGR1/NEURL1/CHRNA6/GJD2/DLGAP1/STX3/GRIA2/INSYN2B/TH/RIMS1/GRM2/SYT2/CALB1/HAP1/SYNE1/IQSEC2/DRD1/GPR176/SV2A/CPLX1/NETO1/NOS1/SEPTIN5/IL1RAPL1/GLRB/SNPH/CLSTN3/SLC1A1/GRIA1/NPTX1/RAB3B/STXBP1/SHANK2/CARTPT/CACNG5/GRM8/GABRA4/CSPG5/PPFIA3/NRXN1/SCGN/GUCY1B1/GRIK2/BRSK1/GRIA4/SHANK1/CADPS/PPFIA2/CUX2/GRIA3/ARC/PRNP/PRKCZ/PRKAR1B/CACNA1A/RASD2/HTR4/ABCC8/CELF4/CACNB2/SLC1A6/ERC1/GABBR1/DLG4/GRIK4/TRIO/KCNC4/SYT1/SYT12/GRID2IP/PLG/TMEM108/GRIK1/DCC/GABRR1/CPLX2/CAMK2A/KCNB1/CHRNB3/RPS6KA2/CHAT/JPH4/GLRA1/PRKN/PREPL/NPY5R/FGF12/CHRM5/EPHB1/NCDN/NRG3/CNR1/DOC2A/PTEN/MAP1A/FCHSD2/KCNN1/DNAJC5/LRRC4C/RAB3A/BSN/GABRA6/SLITRK3/DGKI/SLC6A2/RASGRF2/CACNA2D2/LYPD1/PCDH8/HRH3/NAPB/TBC1D24/PPP1R9A/CACNG8/DRD3/ALDH5A1/KCNIP2/PCDHB16/AKAP5/ARHGAP44/LIN7C/PCDHB10/PRRT2/TACR2/PCDHB9/MTNR1B/CYP46A1/CLN3/SORCS2/PCDHB3/NPBWR1/WNT7A/PCDHB4/PCDHB6/NPTX2/APBA2/NSG1/STXBP5/SLC4A8/MECP2/HTR6/ASIC1/SNCAIP/AKAP9/DGKE/AMPH/INA/SHISA7/GDNF/VAMP2/EGR3/RAC3/KIF5A/CACNB1/ADARB1/MAPK8IP2/PINK1/PRKAR2B/YWHAH/PPP3CA/PIP5K1C/SYT11/GABRQ/CACNB4/CDKL5/MAP1B/DNM1/CRHR2/GABRB3/ABHD6/HTR3B/UCN/SLC1A7/GRIK5/NPTN/PCDHB13/PLCL2/NEFH/HMGCR/PTPRN2/PICK1/LRRTM2/FBXL20/TPRG1L/NLGN4X/EFNB3/MAPK9/RIMS2/GRM6/PLK2/CASK/CPEB3/SLC38A1/CHRNB2/CACNB3/SLC18A2/SLC1A2/AKAP7/KIT/KCNQ2/JAK2/TUBB2B	356	Turquoise
GO:0007268	BP	GO:0007268	chemical synaptic transmission	354/2753	758/18888	0.467018	3.20416	25.5846	2.88426e-104	8.94217e-101	8.00306e-101	GRIN1/MAPT/SNCB/GRIN2B/GABBR2/PLPPR4/GRM7/GRM5/GABRA1/SYN2/GABRG2/TNR/ADRA2A/KCNK3/CACNG2/SLC5A7/GLRA3/SLC32A1/GABRA2/ACHE/PTCHD1/GRM4/GABRB1/ZACN/SLC8A2/SLC12A5/GRIN3A/GABRG1/SHISA6/DOC2B/CACNA1E/P2RX3/SLC6A5/SST/PNOC/KCND2/CNTNAP4/SLC4A10/DLGAP2/ASIC2/CALB2/CHRM3/VGF/CAMK2B/INSYN2A/RIT2/NALCN/GUCY1A1/GRID1/GABRB2/SNCG/HTR5A/RASGRF1/CNTN4/CBLN1/APBA1/SLC6A1/PHF24/DRD2/GAD1/LRRTM1/BDNF/SLC17A8/GABRG3/HTR1B/CHRNA4/NTRK2/GAD2/JPH3/SYN3/SV2B/SYP/SNCA/TAC1/TACR1/PRKCB/RELN/CDH8/GPR158/DLG2/SEZ6/PRKCE/CHRM2/GRID2/NRXN2/LRFN2/SYT5/P2RX5/KCNQ3/PRRT1/SYT7/NTNG1/UNC13C/SYN1/FRRS1L/RIMBP2/TMOD2/HCRTR2/SNAP25/GRIN2A/CACNG3/SYT4/MBP/CHRM4/CACNA1B/SYBU/RGS4/HTR1E/GFAP/CLSTN2/SORCS3/BEGAIN/GLRA2/SCN2B/BAIAP3/GRIK3/PDYN/STX1B/GRM1/PLCL1/MEF2C/ACE/ADRA1A/RIMS4/SLC8A3/ADCY1/HTR1A/GABRA3/PCLO/KCTD13/CBLN2/STX1A/SHISA9/LIN7A/GRIN2D/RIMS3/RPH3A/TSHZ3/PLCB1/RIC3/SV2C/DLGAP3/SLC17A6/UNC13A/FBXO2/SYT9/INSYN1/PCDH17/SLC24A2/NEFL/LIN7B/ERC2/ADGRB1/SLC1A4/SYNGR1/NEURL1/CHRNA6/GJD2/DLGAP1/STX3/GRIA2/INSYN2B/TH/RIMS1/GRM2/SYT2/CALB1/HAP1/SYNE1/IQSEC2/DRD1/GPR176/SV2A/CPLX1/NETO1/SEPTIN5/GLRB/SNPH/CLSTN3/SLC1A1/GRIA1/NPTX1/RAB3B/STXBP1/SHANK2/CARTPT/CACNG5/GRM8/GABRA4/CSPG5/PPFIA3/NRXN1/SCGN/GUCY1B1/GRIK2/BRSK1/GRIA4/SHANK1/CADPS/PPFIA2/CUX2/GRIA3/ARC/PRNP/PRKCZ/PRKAR1B/CACNA1A/RASD2/HTR4/ABCC8/CELF4/CACNB2/SLC1A6/ERC1/GABBR1/DLG4/GRIK4/TRIO/KCNC4/SYT1/SYT12/GRID2IP/PLG/TMEM108/GRIK1/DCC/GABRR1/CPLX2/CAMK2A/KCNB1/CHRNB3/RPS6KA2/CHAT/JPH4/GLRA1/PRKN/PREPL/NPY5R/FGF12/CHRM5/EPHB1/NCDN/NRG3/CNR1/DOC2A/PTEN/MAP1A/FCHSD2/KCNN1/DNAJC5/LRRC4C/RAB3A/BSN/GABRA6/SLITRK3/DGKI/SLC6A2/RASGRF2/CACNA2D2/LYPD1/PCDH8/HRH3/NAPB/TBC1D24/PPP1R9A/CACNG8/DRD3/ALDH5A1/KCNIP2/PCDHB16/AKAP5/ARHGAP44/LIN7C/PCDHB10/PRRT2/TACR2/PCDHB9/MTNR1B/CYP46A1/CLN3/SORCS2/PCDHB3/NPBWR1/WNT7A/PCDHB4/PCDHB6/NPTX2/APBA2/NSG1/STXBP5/SLC4A8/MECP2/HTR6/ASIC1/SNCAIP/AKAP9/DGKE/AMPH/INA/SHISA7/GDNF/VAMP2/EGR3/RAC3/KIF5A/CACNB1/ADARB1/MAPK8IP2/PINK1/PRKAR2B/YWHAH/PPP3CA/PIP5K1C/SYT11/GABRQ/CACNB4/CDKL5/MAP1B/DNM1/CRHR2/GABRB3/ABHD6/HTR3B/UCN/SLC1A7/GRIK5/NPTN/PCDHB13/PLCL2/NEFH/HMGCR/PTPRN2/PICK1/LRRTM2/FBXL20/TPRG1L/NLGN4X/EFNB3/MAPK9/RIMS2/GRM6/PLK2/CASK/CPEB3/SLC38A1/CHRNB2/CACNB3/SLC18A2/SLC1A2/AKAP7/KIT/KCNQ2/JAK2/TUBB2B	354	Turquoise

### Sheet: S8C
Line	MEblue	MEbrown	MEgrey	MEturquoise	MEyellow	cell_type
CRISPR_deletion_R1	0.0846005	-0.0319528	0.0216019	-0.0721196	0.0252075	npc
CRISPR_deletion_R2	0.0923968	-0.0376794	0.00719618	-0.0858877	0.0350239	npc
CRISPR_deletion_R3	0.0764812	-0.026286	0.0348441	-0.0620295	0.0273981	npc
CRISPR_control_R1	0.117172	-0.00498832	-0.0478049	-0.120621	0.107714	npc
CRISPR_control_R2	0.117713	-0.0110519	-0.0416266	-0.117414	0.0989166	npc
CRISPR_control_R3	0.111352	-0.0383193	-0.0160765	-0.122833	0.0604916	npc
HD_01_R1	0.115518	0.0045363	-0.0758124	-0.11897	0.107377	npc
HD_01_R2	0.113498	0.00315505	-0.078435	-0.121213	0.105195	npc
HD_01_R3	0.118272	0.00339392	-0.091749	-0.123159	0.109728	npc
HD_02_R1	0.118622	0.0196563	-0.093065	-0.118354	0.134241	npc
HD_02_R2	0.126038	0.0175987	-0.0993379	-0.128575	0.139998	npc
HD_02_R3	0.117673	0.0130368	-0.0812868	-0.112563	0.122383	npc
P1C_077_R1	0.118803	-0.0220644	-0.0377695	-0.112225	0.0517817	npc
P1C_077_R2	0.10197	-0.0395545	-0.00366852	-0.0977166	0.0284267	npc
P1C_077_R3	0.116554	-0.0351371	-0.0232913	-0.116468	0.0290471	npc
FNC_077_R1	0.11275	-0.011603	-0.0466251	-0.103925	0.079042	npc
FNC_077_R2	0.0954935	-0.0354479	-0.00617666	-0.0888424	0.0369894	npc
FNC_077_R3	0.094678	-0.00749902	-0.0474575	-0.0852554	0.057875	npc
MC_077_R1	0.130678	-0.0357872	-0.00557088	-0.139344	0.0489345	npc
MC_077_R2	0.116309	-0.0279451	-0.00852314	-0.120758	0.0558881	npc
MC_077_R3	0.117061	-0.0297991	-0.0196181	-0.12227	0.0529933	npc
S2NC_077_R1	0.106513	-0.0101813	-0.0421457	-0.0924937	0.053141	npc
S2NC_077_R2	0.11181	-0.0381567	-0.00192538	-0.111576	0.0300208	npc
S2NC_077_R3	0.113005	-0.0217212	-0.000296775	-0.105726	0.0368857	npc
GFNC_077_R1	0.114093	-0.0445454	-0.000534453	-0.121882	0.0446842	npc
GFNC_077_R2	0.123436	-0.0388156	-0.0198712	-0.12814	0.0542924	npc
GFNC_077_R3	0.11403	-0.0414449	-0.00574656	-0.118476	0.0483734	npc
GMC_077_R1	0.116635	0.0148789	-0.118471	-0.126923	0.126836	npc
GMC_077_R2	0.126957	0.00893827	-0.113826	-0.136432	0.123065	npc
GMC_077_R3	0.119553	0.0213749	-0.121317	-0.125613	0.136404	npc
P2C_079_R1	0.121367	-0.00124746	-0.0791825	-0.116731	0.0834069	npc
P2C_079_R2	0.113037	0.000807582	-0.0345234	-0.104737	0.0916947	npc
P2C_079_R3	0.116107	-0.0417623	-0.00711504	-0.120919	0.0520967	npc
FNC_079_R1	0.127651	-0.0260104	-0.0277777	-0.122217	0.0818045	npc
FNC_079_R2	0.122571	-0.0475962	0.00508829	-0.11676	0.0587923	npc
FNC_079_R3	0.119436	-0.0316526	0.00759021	-0.115204	0.056083	npc
MC_079_R1	0.11853	-0.012688	-0.0446427	-0.117106	0.0601305	npc
MC_079_R2	0.110736	-0.0232442	-0.035346	-0.109523	0.036776	npc
MC_079_R3	0.110929	-0.0106865	-0.0379976	-0.105092	0.0553735	npc
S2NC_079_R1	0.111786	-0.0342434	-0.0221836	-0.123476	0.0699119	npc
S2NC_079_R2	0.125294	-0.0318028	-0.024882	-0.126754	0.0677645	npc
S2NC_079_R3	0.1158	-0.0459312	-0.0090771	-0.122092	0.0495301	npc
P1C_007_R1	0.0831179	-0.0259728	0.0118735	-0.0660637	0.0287942	npc
P1C_007_R2	0.0813865	-0.030945	0.0192071	-0.0690163	0.0296062	npc
P1C_007_R3	0.0704837	-0.0247501	0.0224954	-0.0602956	0.0231954	npc
M1C_007_R1	0.104911	-0.0422265	0.0299146	-0.0902294	0.0111019	npc
M1C_007_R2	0.0945177	-0.0408538	0.044571	-0.0823963	0.00764831	npc
M1C_007_R3	0.10055	-0.0377689	0.0423863	-0.0876046	0.00381996	npc
P1C_077_R1	0.0324747	-0.0647516	0.0542239	-0.0318967	-0.0195687	imn
P1C_077_R2	0.0183946	-0.0783282	0.124408	-0.0135429	-0.0811322	imn
FNC_077_R1	0.00273845	-0.0845008	0.0766483	0.00346161	-0.099279	imn
FNC_077_R2	-0.0231476	-0.0616602	0.0445576	0.0264658	-0.0804397	imn
FNC_077_R3	-0.0509331	-0.100095	0.102725	0.0227171	-0.135274	imn
MC_077_R1	-0.0683829	-0.100127	0.116497	0.0437373	-0.145718	imn
MC_077_R2	-0.0635694	-0.108248	0.11765	0.0318896	-0.150337	imn
MC_077_R3	-0.0755959	-0.0951567	0.119115	0.0473503	-0.143835	imn
S2NC_077_R1	-0.0309151	-0.114252	0.128875	0.00653993	-0.11888	imn
S2NC_077_R2	-0.0643235	-0.0690249	0.0682756	0.0438	-0.110228	imn
S2NC_077_R3	-0.0811531	-0.0797381	0.0778223	0.0459168	-0.13246	imn
GFNC_077_R1	0.00221653	-0.102091	0.121096	-0.00826216	-0.112145	imn
GFNC_077_R2	-0.00816135	-0.103077	0.124905	0.0041234	-0.119194	imn
GFNC_077_R3	-0.00833236	-0.107533	0.112675	0.00354937	-0.127146	imn
GMC_077_R1	-0.0560902	-0.123409	0.139773	0.0228833	-0.16312	imn
GMC_077_R2	-0.0355937	-0.131759	0.153678	0.00376078	-0.163308	imn
GMC_077_R3	-0.0321081	-0.124237	0.132393	0.00332774	-0.155193	imn
P2C_079_R1	-0.0311042	-0.0768906	0.0747746	0.0281169	-0.0887107	imn
P2C_079_R2	-0.0138931	-0.0840249	0.101496	0.0229502	-0.104122	imn
P2C_079_R3	-0.0380753	-0.0751924	0.0918966	0.0402583	-0.0959735	imn
FNC_079_R1	-0.0101646	-0.0716819	0.0834958	0.0160607	-0.0771817	imn
FNC_079_R2	-0.0152114	-0.0810119	0.0939092	0.0181476	-0.0860405	imn
FNC_079_R3	-0.026555	-0.0938012	0.104646	0.0223506	-0.100065	imn
MC_079_R1	-0.0489634	-0.106814	0.147271	0.0340683	-0.145367	imn
MC_079_R2	-0.0128903	-0.104664	0.136329	0.0146474	-0.115604	imn
MC_079_R3	-0.0130359	-0.111298	0.153179	0.00327129	-0.118507	imn
S2NC_079_R1	-0.0537027	-0.0968779	0.109893	0.0367472	-0.124202	imn
S2NC_079_R2	-0.0485669	-0.0973141	0.0938319	0.0223314	-0.121812	imn
S2NC_079_R3	-0.0610012	-0.0975474	0.104267	0.0413425	-0.128378	imn
P1C_007_R1	-0.0547302	-0.0608122	0.0992308	0.0450358	-0.0979011	imn
P1C_007_R2	-0.0471091	-0.0441528	0.082476	0.0473136	-0.0828072	imn
P1C_007_R3	-0.0414474	-0.0437645	0.0829775	0.0410363	-0.0815365	imn
M1C_007_R1	-0.0678017	-0.0759358	0.104824	0.041249	-0.109523	imn
M1C_007_R2	-0.0775687	-0.063572	0.100253	0.0544368	-0.110085	imn
M1C_007_R3	-0.0402134	-0.050465	0.0728162	0.0333487	-0.0754429	imn
CRISPR_deletion_R1	-0.0454545	-0.075126	0.0946156	0.0388084	-0.0948401	imn
CRISPR_deletion_R2	-0.0507969	0.0114301	0.0300435	0.0615429	-0.0215415	imn
CRISPR_deletion_R3	-0.0711627	0.00618581	0.0406084	0.0573957	-0.0430481	imn
CRISPR_control_R1	-0.0430467	-0.122094	0.152104	0.0234731	-0.153847	imn
CRISPR_control_R2	-0.0367135	-0.115905	0.156548	0.0279187	-0.148475	imn
CRISPR_control_R3	-0.0587052	-0.124054	0.156855	0.0301031	-0.154277	imn
HD_01_R1	0.0030978	-0.0894893	0.125347	0.0124524	-0.0897972	imn
HD_01_R2	0.00253946	-0.0987264	0.116646	0.00596094	-0.0994389	imn
HD_01_R3	-0.00188035	-0.0936524	0.112938	0.00982584	-0.100261	imn
HD_02_R1	-0.00469672	-0.087755	0.117036	0.0020493	-0.103876	imn
HD_02_R2	-0.0282307	-0.0957805	0.108436	0.0165453	-0.113467	imn
HD_02_R3	-0.031288	-0.0967513	0.107763	0.0193609	-0.107955	imn
P1C_077_R1	-0.0999484	0.0928846	-0.0609658	0.0944784	0.0121347	mn
P1C_077_R2	-0.0744839	0.0968948	-0.078577	0.0799972	0.0530844	mn
FNC_077_R1	-0.0561784	0.104427	-0.119149	0.0703796	0.0822349	mn
FNC_077_R2	-0.070554	0.121853	-0.118489	0.0836524	0.0768671	mn
FNC_077_R3	-0.0930694	0.116678	-0.085117	0.0975038	0.0421959	mn
MC_077_R1	-0.0984445	0.103203	-0.0746924	0.0953576	0.0208812	mn
MC_077_R2	-0.101219	0.0964532	-0.066944	0.0923033	0.0100661	mn
MC_077_R3	-0.100407	0.0996316	-0.071433	0.0979748	0.0164747	mn
S2NC_077_R1	-0.0676986	0.106019	-0.0895241	0.0823158	0.0604425	mn
S2NC_077_R2	-0.0864232	0.103277	-0.0691542	0.0874213	0.0312171	mn
S2NC_077_R3	-0.0789527	0.111974	-0.0925902	0.0873699	0.0441989	mn
GFNC_077_R1	-0.0394272	0.0948648	-0.113841	0.0558081	0.0885722	mn
GFNC_077_R2	-0.103043	0.0909631	-0.0854557	0.0849005	0.010379	mn
GFNC_077_R3	-0.062558	0.0945295	-0.108241	0.0713935	0.0601076	mn
GMC_077_R1	-0.106386	0.100837	-0.0561738	0.103098	0.00223576	mn
GMC_077_R2	-0.11005	0.0930446	-0.0442584	0.100089	-0.00510962	mn
GMC_077_R3	-0.108192	0.101675	-0.0556132	0.102461	0.00833857	mn
P2C_079_R1	-0.0693718	0.111222	-0.111943	0.0807494	0.0515408	mn
P2C_079_R2	-0.0976817	0.112244	-0.0907999	0.101613	0.0292821	mn
P2C_079_R3	-0.07822	0.114927	-0.0965641	0.0948189	0.0519986	mn
FNC_079_R1	-0.0421081	0.112465	-0.088529	0.0650039	0.0788178	mn
FNC_079_R2	-0.0396868	0.113181	-0.0862931	0.0610986	0.0820578	mn
FNC_079_R3	-0.0432963	0.115155	-0.0882013	0.0660946	0.0707331	mn
MC_079_R1	-0.0990083	0.121116	-0.0742681	0.104779	0.0350755	mn
MC_079_R2	-0.0732815	0.130106	-0.0932391	0.089573	0.0663765	mn
MC_079_R3	-0.0642441	0.130456	-0.0901147	0.0877427	0.0890762	mn
S2NC_079_R1	-0.0979844	0.124882	-0.0760459	0.102856	0.042534	mn
S2NC_079_R2	-0.108878	0.132462	-0.0708558	0.107361	0.0419555	mn
S2NC_079_R3	-0.102484	0.124709	-0.0782355	0.104268	0.0382702	mn
P1C_007_R1	-0.0661393	0.127125	-0.0662806	0.0917021	0.0652447	mn
P1C_007_R2	-0.0770644	0.13481	-0.0820125	0.0936203	0.0670149	mn
P1C_007_R3	-0.0718964	0.130902	-0.0818852	0.0900371	0.068251	mn
M1C_007_R1	-0.0646368	0.132744	-0.0994527	0.0858578	0.0763161	mn
M1C_007_R2	-0.0838666	0.126691	-0.0883152	0.0917305	0.0538602	mn
M1C_007_R3	-0.0658522	0.143234	-0.107478	0.0847253	0.0980726	mn
CRISPR_deletion_R1	-0.06316	0.125393	-0.0859216	0.0871669	0.0817663	mn
CRISPR_deletion_R2	-0.0547931	0.0929258	-0.0333114	0.0752394	0.0429066	mn
CRISPR_deletion_R3	-0.0850721	0.0441696	-0.0212108	0.0879937	-0.0143135	mn
CRISPR_control_R1	-0.105651	0.0945592	-0.0547085	0.102167	0.00894159	mn
CRISPR_control_R2	-0.0690164	0.101188	-0.0623226	0.0865174	0.0417937	mn
CRISPR_control_R3	-0.0799038	0.108	-0.0703781	0.0914122	0.0467965	mn
HD_01_R1	-0.075544	0.0985593	-0.0582632	0.0903737	0.0503093	mn
HD_01_R2	-0.0857339	0.0892301	-0.0636488	0.0939435	0.0355513	mn
HD_02_R1	-0.0880838	0.112224	-0.0810924	0.0929864	0.0441799	mn
HD_02_R2	-0.107208	0.111822	-0.0634858	0.101494	0.0123064	mn
HD_02_R3	-0.0801178	0.111801	-0.0927646	0.090621	0.0444178	mn

### Sheet: S8D
Group1	Group2	Mean_Group1	Mean_Group2	t_statistic	df	p_value	cell_type	module
CRISPR_deletion	CRISPR_control	0.0844929	0.115412	-6.15226	2.75637	0.0110112	npc	blue
HD	GL_077_deletion_carriers	0.11827	0.11828	-0.00312574	12.6273	0.997555	npc	blue
HD	GL_079_deletion_carriers	0.11827	0.115118	1.27309	9.99925	0.231786	npc	blue
HD	GL_007_deletion_carriers	0.11827	0.0891613	5.19069	6.05748	0.00197519	npc	blue
GL_077_deletion_carriers	GL_077_noncarriers	0.11828	0.109534	2.1451	15.6428	0.0480104	npc	blue
GL_079_deletion_carriers	GL_079_noncarriers	0.115118	0.120423	-1.76753	9.10439	0.110554	npc	blue
CRISPR_deletion	CRISPR_control	-0.0558047	-0.0461551	-0.945929	3.87582	0.399342	imn	blue
GL_077_deletion_carriers	HD	-0.0350589	-0.0100764	-1.59773	9.51538	0.142739	imn	blue
GL_079_deletion_carriers	HD	-0.026327	-0.0100764	-1.81938	9.99905	0.0988797	imn	blue
GL_007_deletion_carriers	HD	-0.0548117	-0.0100764	-5.05878	9.99093	0.000494249	imn	blue
GL_077_deletion_carriers	GL_077_noncarriers	-0.0350589	-0.0291123	-0.339931	12.9112	0.739375	imn	blue
GL_079_deletion_carriers	GL_079_noncarriers	-0.026327	-0.035867	0.887016	9.08684	0.397939	imn	blue
CRISPR_deletion	CRISPR_control	-0.0676751	-0.0848572	1.21655	3.87056	0.292714	mn	blue
GL_077_deletion_carriers	HD	-0.0998914	-0.0873375	-1.8738	8.02841	0.0977035	mn	blue
GL_079_deletion_carriers	HD	-0.0803012	-0.0873375	0.869029	8.99912	0.407411	mn	blue
GL_007_deletion_carriers	HD	-0.071576	-0.0873375	2.51794	6.50943	0.0423917	mn	blue
GL_077_deletion_carriers	GL_077_noncarriers	-0.0998914	-0.0731005	-3.51409	12.9009	0.00385097	mn	blue
GL_079_deletion_carriers	GL_079_noncarriers	-0.0803012	-0.0724064	-0.524077	6.82621	0.616804	mn	blue
CRISPR_deletion	CRISPR_control	0.0844929	0.115412	-6.15226	2.75637	0.0110112	npc	brown
HD	GL_077_deletion_carriers	0.11827	0.11828	-0.00312574	12.6273	0.997555	npc	brown
HD	GL_079_deletion_carriers	0.11827	0.115118	1.27309	9.99925	0.231786	npc	brown
HD	GL_007_deletion_carriers	0.11827	0.0891613	5.19069	6.05748	0.00197519	npc	brown
GL_077_deletion_carriers	GL_077_noncarriers	0.11828	0.109534	2.1451	15.6428	0.0480104	npc	brown
GL_079_deletion_carriers	GL_079_noncarriers	0.115118	0.120423	-1.76753	9.10439	0.110554	npc	brown
GL_077_deletion_carriers	GL_077_noncarriers	-0.103252	-0.0913302	-1.15703	13.2197	0.26774	imn	brown
GL_077_deletion_carriers	HD	-0.103252	-0.0936925	-1.12623	7.615	0.294305	imn	brown
GL_079_deletion_carriers	GL_079_noncarriers	-0.0931472	-0.0897057	-0.431673	8.71953	0.676455	imn	brown
GL_079_deletion_carriers	HD	-0.0931472	-0.0936925	0.0795179	5.69411	0.939341	imn	brown
GL_007_deletion_carriers	HD	-0.0564504	-0.0936925	6.83988	6.13833	0.000435313	imn	brown
CRISPR_deletion	CRISPR_control	-0.0191701	-0.120685	3.60923	2.03073	0.0673764	imn	brown
GL_077_deletion_carriers	GL_077_noncarriers	0.098078	0.104954	-1.8282	10.3694	0.0963967	mn	brown
GL_077_deletion_carriers	HD	0.098078	0.104727	-1.36803	4.70368	0.233029	mn	brown
GL_079_deletion_carriers	GL_079_noncarriers	0.120012	0.120476	-0.0958305	9.95166	0.925557	mn	brown
GL_079_deletion_carriers	HD	0.120012	0.104727	2.61131	7.85114	0.0315621	mn	brown
GL_007_deletion_carriers	HD	0.132584	0.104727	5.27093	6.20087	0.00169872	mn	brown
CRISPR_deletion	CRISPR_control	0.0874962	0.101249	-0.574936	2.10801	0.620764	mn	brown
CRISPR_deletion	CRISPR_control	0.0844929	0.115412	-6.15226	2.75637	0.0110112	npc	turquoise
HD	GL_077_deletion_carriers	0.11827	0.11828	-0.00312574	12.6273	0.997555	npc	turquoise
HD	GL_079_deletion_carriers	0.11827	0.115118	1.27309	9.99925	0.231786	npc	turquoise
HD	GL_007_deletion_carriers	0.11827	0.0891613	5.19069	6.05748	0.00197519	npc	turquoise
GL_077_deletion_carriers	GL_077_noncarriers	0.11828	0.109534	2.1451	15.6428	0.0480104	npc	turquoise
GL_079_deletion_carriers	GL_079_noncarriers	0.115118	0.120423	-1.76753	9.10439	0.110554	npc	turquoise
CRISPR_deletion	CRISPR_control	0.0844929	0.115412	-6.15226	2.75637	0.0110112	imn	turquoise
HD	GL_077_deletion_carriers	0.11827	0.11828	-0.00312574	12.6273	0.997555	imn	turquoise
HD	GL_079_deletion_carriers	0.11827	0.115118	1.27309	9.99925	0.231786	imn	turquoise
HD	GL_007_deletion_carriers	0.11827	0.0891613	5.19069	6.05748	0.00197519	imn	turquoise
GL_077_deletion_carriers	GL_077_noncarriers	0.11828	0.109534	2.1451	15.6428	0.0480104	imn	turquoise
GL_079_deletion_carriers	GL_079_noncarriers	0.115118	0.120423	-1.76753	9.10439	0.110554	imn	turquoise
GL_077_deletion_carriers	GL_077_noncarriers	0.0957199	0.0800828	3.21357	13.3295	0.00659919	mn	turquoise
GL_077_deletion_carriers	HD	0.0957199	0.0938838	0.554802	10.9959	0.590137	mn	turquoise
GL_079_deletion_carriers	GL_079_noncarriers	0.0932127	0.084447	0.88816	6.57014	0.405794	mn	turquoise
GL_079_deletion_carriers	HD	0.0932127	0.0938838	-0.159979	7.61031	0.877062	mn	turquoise
GL_007_deletion_carriers	HD	0.0896122	0.0938838	-1.71726	7.57259	0.126387	mn	turquoise
CRISPR_deletion	CRISPR_control	0.0834667	0.0933656	-1.59863	3.94838	0.186072	mn	turquoise

### Sheet: S8E
Figure_Panel	WGCNA module	Test type	Cell stage	Pearson coefficients	P values
Sup_6_A	Blue	Student t test	NPC	0.94	2e−68
Sup_6_A	Turquoise	Student t test	NPC	-0.93	6e−61
Sup_6_A	Brown	Student t test	NPC	0	0.04
Sup_6_A	Yellow	Student t test	NPC	0.54	5e−12
Sup_6_A	Grey	Student t test	NPC	-0.24	0.005
Sup_6_A	Blue	Student t test	iMN	-0.29	5e−04
Sup_6_A	Turquoise	Student t test	iMN	0.2	0.02
Sup_6_A	Brown	Student t test	iMN	-0.73	2e−24
Sup_6_A	Yellow	Student t test	iMN	-0.92	2e−58
Sup_6_A	Grey	Student t test	iMN	0.89	9e−49
Sup_6_A	Blue	Student t test	MN	-0.66	3e−19
Sup_6_A	Turquoise	Student t test	MN	0.73	3e−25
Sup_6_A	Brown	Student t test	MN	0.91	2e−54
Sup_6_A	Yellow	Student t test	MN	0.38	3e−06
Sup_6_A	Grey	Student t test	MN	-0.66	1e−18
