## Supplementary Table 8 for "An integrated framework for functional dissection of variable expressivity in genetic disorders" (part 1 of 3)

### Sheet: Table of Contents
Table	Data
S9A	Deseq2 results at the iPSC stage for Supplementary Figure 1D, F-G and Supplementary Figure 3 A-B.
S9B	Deseq2 results at the NPC stage for Supplementary Figure 1D and Supplementary Figure 3 A-B.
S9C	Deseq2 results at the iMN stage for Supplementary Figure 1D, F-G and Supplementary Figure 3 A-B.
S9D	Deseq2 results at the MN stage for Supplementary Figure 1D, F-G and Supplementary Figure 3 A-B.
S9E	Gene list from published datasets for Supplementary Figure 1F and Supplementary Figure 3A.
S9F	Summary for Supplementary Figure 1F-G.
S9G	Summary for Supplementary Figure 3 A-B.
S9H	Enriched pathways for Figure 3G and Supplementary Figure 6D
S9I	Deseq2 results at the iPSC stage for GL_077, GL_079 and GL_007 (deleiton lines vs. HD lines)
S9J	Deseq2 results at the NPC stage for GL_077, GL_079 and GL_007 (deletion lines vs. HD lines)
S9K	Deseq2 results at the iMN stage for GL_077, GL_079 and GL_007 (deletion lines vs. HD lines)
S9L	Deseq2 results at the MN stage for GL_077, GL_079 and GL_007 (deletion lines vs. HD lines)

### Sheet: S9A
The isogenic setting									MC_077 and P1C_077 versus FNC_077 snd S2NC_077									MC_079 and P2C_079 versus FNC_079 and S2NC_079
ensembl_gene_id	baseMean	log2FoldChange	lfcSE	stat	pvalue	padj	external_gene_name	chromosome_name	ensembl_gene_id	baseMean	log2FoldChange	lfcSE	stat	pvalue	padj	external_gene_name	chromosome_name	ensembl_gene_id	baseMean	log2FoldChange	lfcSE	stat	pvalue	padj	external_gene_name	chromosome_name
ENSG00000146833	271.253	2.62894	0.21857	12.0279	2.53537e-33	3.89686e-29	TRIM4	7	ENSG00000204531	16101.3	-7.02894	0.111324	-63.1397	0	0	POU5F1	6	ENSG00000053438	842.081	4.30572	0.16507	26.0842	5.51322e-150	9.62389e-146	NNAT	20
ENSG00000113209	415.085	-3.35139	0.307893	-10.8849	1.36061e-27	9.58888e-24	PCDHB5	5	ENSG00000198825	1924.64	-1.69337	0.0602428	-28.1091	7.59123e-174	6.251e-170	INPP5F	10	ENSG00000146574	2437.85	1.01721	0.0538838	18.8779	1.73438e-79	1.51377e-75	CCZ1B	7
ENSG00000127399	104.106	-3.77749	0.34797	-10.8558	1.87161e-27	9.58888e-24	LRRC61	7	ENSG00000276578	97.2179	-3.63724	0.219782	-16.5493	1.61894e-61	8.88744e-58		19	ENSG00000179542	112.649	3.37597	0.206302	16.3642	3.44652e-60	2.00541e-56	SLITRK4	X
ENSG00000187193	1441.58	3.47547	0.32503	10.6928	1.10007e-26	4.22702e-23	MT1X	16	ENSG00000215146	139.194	-6.51969	0.404092	-16.1342	1.46799e-58	6.04408e-55		10	ENSG00000198046	340.072	1.93815	0.124025	15.6271	4.76186e-55	2.07808e-51	ZNF667	19
ENSG00000128610	434.238	-2.25274	0.21822	-10.3233	5.53129e-25	1.70032e-21	FEZF1	7	ENSG00000204536	282.915	-2.39842	0.186643	-12.8503	8.56829e-38	2.82222e-34	CCHCR1	6	ENSG00000278662	98.8654	-3.05096	0.218051	-13.992	1.74479e-44	6.09142e-41	GOLGA6L10	15
ENSG00000184905	578.883	2.14612	0.22112	9.70567	2.8519e-22	7.30562e-19	TCEAL2	X	ENSG00000179542	84.3717	4.97504	0.422887	11.7645	5.9494e-32	1.63301e-28	SLITRK4	X	ENSG00000231925	340.438	-1.78663	0.132176	-13.5171	1.24027e-41	3.60837e-38	TAPBP	6
ENSG00000169715	101.224	5.47664	0.617763	8.86529	7.63045e-19	1.67543e-15	MT1E	16	ENSG00000120675	253.43	-4.8869	0.416561	-11.7315	8.78486e-32	2.06683e-28	DNAJC15	13	ENSG00000126803	1231.5	1.43676	0.117326	12.2459	1.76633e-34	4.40473e-31	HSPA2	14
ENSG00000125148	258.169	4.00298	0.468447	8.54522	1.28292e-17	2.4648e-14	MT2A	16	ENSG00000156049	329.278	-1.50943	0.1297	-11.6379	2.64517e-31	5.44541e-28	GNA14	9	ENSG00000100280	2364.93	0.741794	0.0622179	11.9225	9.03481e-33	1.9714e-29	AP1B1	22
ENSG00000198417	106.821	3.32272	0.39542	8.403	4.35211e-17	7.43244e-14	MT1F	16	ENSG00000173281	1136.75	0.956119	0.0856763	11.1597	6.42319e-29	1.17537e-25	PPP1R3B	8	ENSG00000167393	629.211	2.26632	0.192556	11.7697	5.5936e-32	1.0767e-28	PPP2R3B	X
ENSG00000174080	56.9849	-3.1098	0.380858	-8.16525	3.20762e-16	4.9301e-13	CTSF	11	ENSG00000198046	281.472	-2.56335	0.241965	-10.5939	3.17977e-26	5.23676e-23	ZNF667	19	ENSG00000254681	332.735	-1.85784	0.157961	-11.7614	6.16807e-32	1.0767e-28	PKD1P5	16
ENSG00000225614	100.765	-2.09043	0.269436	-7.75856	8.58964e-15	1.13595e-11	ZNF469	16	ENSG00000156253	116.723	-1.79512	0.170598	-10.5225	6.80133e-26	1.01828e-22	RWDD2B	21	ENSG00000058600	2247.07	-0.936466	0.0806215	-11.6156	3.43441e-31	4.9986e-28	POLR3E	16
ENSG00000266885	32.1785	-7.22458	0.931663	-7.75451	8.8688e-15	1.13595e-11		17	ENSG00000234127	119.987	-3.69533	0.359464	-10.2801	8.66187e-25	1.18877e-21	TRIM26	6	ENSG00000080546	583.16	0.815342	0.0701941	11.6155	3.43625e-31	4.9986e-28	SESN1	6
ENSG00000105357	1489.09	-1.02572	0.133568	-7.67938	1.59862e-14	1.89006e-11	MYH14	19	ENSG00000172123	155	1.95431	0.20426	9.56778	1.09222e-21	1.38367e-18	SLFN12	17	ENSG00000268883	38.5954	6.68353	0.581477	11.4941	1.41301e-30	1.89734e-27	PNMA6B	X
ENSG00000135638	642.701	1.49153	0.194483	7.66919	1.73093e-14	1.90031e-11	EMX1	2	ENSG00000130513	154.029	1.53149	0.160562	9.53832	1.45163e-21	1.70764e-18	GDF15	19	ENSG00000140743	900.469	-0.834336	0.0737829	-11.308	1.19806e-29	1.49381e-26	CDR2	16
ENSG00000141736	9720.22	-1.08771	0.143828	-7.56257	3.95168e-14	4.04916e-11	ERBB2	17	ENSG00000256229	205.704	2.68956	0.292645	9.19054	3.90887e-20	4.29168e-17	ZNF486	19	ENSG00000103249	1900.65	0.867638	0.0778761	11.1413	7.89849e-29	9.19173e-26	CLCN7	16
ENSG00000125144	718.519	6.20023	0.829156	7.47776	7.56028e-14	7.26259e-11	MT1G	16	ENSG00000168122	22.2132	-7.92766	0.897722	-8.83086	1.03875e-18	1.0692e-15	ZNF355P	21	ENSG00000128052	4611.28	-0.696214	0.0625835	-11.1246	9.52715e-29	1.03941e-25	KDR	4
ENSG00000162878	2183.81	-1.00125	0.135407	-7.39437	1.42085e-13	1.28462e-10	PKDCC	2	ENSG00000106236	715.109	0.720418	0.0822256	8.76148	1.92702e-18	1.76312e-15	NPTX2	7	ENSG00000005022	9959.56	0.587462	0.0534342	10.9941	4.07911e-28	4.18852e-25	SLC25A5	X
ENSG00000158014	66.0547	2.45871	0.334949	7.34053	2.12752e-13	1.81667e-10	SLC30A2	1	ENSG00000196263	58.5677	-2.73536	0.312163	-8.7626	1.90805e-18	1.76312e-15	ZNF471	19	ENSG00000225813	63.6696	-2.92248	0.266654	-10.9599	5.95951e-28	5.7794e-25		2
ENSG00000204065	372.889	1.54259	0.212945	7.24409	4.35353e-13	3.52178e-10	TCEAL5	X	ENSG00000189306	2771.14	0.834986	0.0958482	8.71154	2.99762e-18	2.59831e-15	RRP7A	22	ENSG00000151725	2592.6	0.668742	0.0620883	10.7708	4.72759e-27	4.34341e-24	CENPU	4
ENSG00000178394	218.988	-1.75786	0.244405	-7.1924	6.36617e-13	4.65943e-10	HTR1A	5	ENSG00000185716	213.752	-1.17783	0.13682	-8.60861	7.39526e-18	6.08962e-15	MOSMO	16	ENSG00000196126	51.6414	5.37421	0.50139	10.7186	8.32323e-27	7.26452e-24	HLA-DRB1	6
ENSG00000188707	117.606	-2.77383	0.385586	-7.1938	6.30135e-13	4.65943e-10	ZBED10P	7	ENSG00000176845	191.74	-1.19431	0.143949	-8.29673	1.07016e-16	8.39258e-14	METRNL	17	ENSG00000100095	89.9028	-1.83533	0.174621	-10.5104	7.73899e-26	6.43294e-23	SEZ6L	22
ENSG00000140743	772.185	-1.05913	0.148688	-7.12319	1.05461e-12	7.36786e-10	CDR2	16	ENSG00000058600	2132.06	-0.866247	0.10736	-8.06865	7.10799e-16	5.32098e-13	POLR3E	16	ENSG00000102271	528.663	1.03307	0.10314	10.0162	1.29366e-23	9.81834e-21	KLHL4	X
ENSG00000139209	476.349	-1.75563	0.248043	-7.07793	1.46321e-12	9.77804e-10	SLC38A4	12	ENSG00000134905	932.758	-0.424077	0.0538803	-7.87072	3.52601e-15	2.52478e-12	CARS2	13	ENSG00000153157	178.614	1.59876	0.159615	10.0163	1.29223e-23	9.81834e-21	SYCP2L	6
ENSG00000156049	301.772	1.35935	0.200352	6.78484	1.16212e-11	7.44244e-09	GNA14	9	ENSG00000198865	288.492	-3.05591	0.39818	-7.67468	1.65837e-14	1.13799e-11	CCDC152	5	ENSG00000102195	81.3016	-1.74232	0.174348	-9.99333	1.63015e-23	1.18566e-20	GPR50	X
ENSG00000141655	233.331	-1.37861	0.207255	-6.65179	2.89558e-11	1.7802e-08	TNFRSF11A	18	ENSG00000101361	10435.2	-0.551548	0.0720465	-7.65545	1.92632e-14	1.26898e-11	NOP56	20	ENSG00000168505	182.193	-1.39354	0.139894	-9.9614	2.24876e-23	1.57017e-20	GBX2	2
ENSG00000101255	2102.4	1.44041	0.216963	6.63897	3.15873e-11	1.8673e-08	TRIB3	20	ENSG00000158825	216.187	0.873353	0.114338	7.63836	2.20013e-14	1.39361e-11	CDA	1	ENSG00000180902	562.441	-0.729128	0.077012	-9.46772	2.8602e-21	1.92029e-18	D2HGDH	2
ENSG00000180573	441.679	1.87097	0.283217	6.60612	3.94526e-11	2.24588e-08	H2AC6	6	ENSG00000197550	18.0939	-3.39673	0.449914	-7.54973	4.36147e-14	2.66034e-11		9	ENSG00000127399	283.817	2.14188	0.226395	9.46083	3.0552e-21	1.97524e-18	LRRC61	7
ENSG00000127903	47.1583	2.56054	0.400826	6.38815	1.67906e-10	9.21685e-08	ZNF835	19	ENSG00000143632	1277.44	5.88478	0.785996	7.48703	7.04471e-14	4.14355e-11	ACTA1	1	ENSG00000196867	108.543	2.32778	0.253631	9.17785	4.39788e-20	2.74176e-17	ZFP28	19
ENSG00000165118	28.6498	-3.84401	0.606432	-6.33874	2.31656e-10	1.22778e-07	QNG1	9	ENSG00000140743	782.083	-0.800668	0.108231	-7.39778	1.38478e-13	7.86414e-11	CDR2	16	ENSG00000103485	4913.6	0.521763	0.0578703	9.01608	1.94934e-19	1.17337e-16	QPRT	16
ENSG00000171291	68.1676	-2.15209	0.347344	-6.19584	5.79756e-10	2.97028e-07	ZNF439	19	ENSG00000234420	231.097	-0.972493	0.138137	-7.04005	1.92175e-12	1.05498e-09	ZNF37BP	10	ENSG00000027075	323.642	-0.755706	0.0841347	-8.9821	2.65649e-19	1.54572e-16	PRKCH	14
ENSG00000171724	1907.62	-1.26325	0.208428	-6.06088	1.35378e-09	6.71213e-07	VAT1L	16	ENSG00000182195	428.181	3.77407	0.542423	6.9578	3.4563e-12	1.83619e-09	LDOC1	X	ENSG00000104899	217.871	-2.24184	0.252965	-8.86227	7.84026e-19	4.27686e-16	AMH	19
ENSG00000063015	198.584	-1.18897	0.196768	-6.04249	1.51757e-09	7.28907e-07	SEZ6	17	ENSG00000182983	26.7139	-2.60767	0.381392	-6.83724	8.07341e-12	4.02912e-09	ZNF662	3	ENSG00000140545	34152.3	-0.538164	0.0607035	-8.86546	7.61922e-19	4.27686e-16	MFGE8	15
ENSG00000157514	2171.41	0.973408	0.161891	6.01273	1.82428e-09	8.49673e-07	TSC22D3	X	ENSG00000225614	76.6416	-1.25382	0.183281	-6.84098	7.86555e-12	4.02912e-09	ZNF469	16	ENSG00000118785	167.241	1.31742	0.150183	8.77208	1.75403e-18	9.27828e-16	SPP1	4
ENSG00000128283	1709.6	1.17121	0.195413	5.99351	2.05359e-09	9.28345e-07	CDC42EP1	22	ENSG00000124145	1816.05	0.612192	0.090198	6.7872	1.14331e-11	5.538e-09	SDC4	20	ENSG00000137310	349.117	0.86393	0.098589	8.76295	1.90207e-18	9.76544e-16	TCF19	6
ENSG00000140740	3239.26	-1.04243	0.175486	-5.94026	2.84565e-09	1.21494e-06	UQCRC2	16	ENSG00000243970	16.0219	-3.09245	0.472399	-6.54628	5.89891e-11	2.77569e-08	PPIEL	1	ENSG00000159388	157.175	1.16148	0.132727	8.75087	2.11708e-18	1.05588e-15	BTG2	1
ENSG00000189060	17672.2	1.14329	0.19239	5.94257	2.80584e-09	1.21494e-06	H1-0	22	ENSG00000153179	1420.19	0.415942	0.0642504	6.47377	9.5589e-11	4.37293e-08	RASSF3	12	ENSG00000188707	169.429	1.31512	0.150609	8.73207	2.50054e-18	1.21248e-15	ZBED10P	7
ENSG00000169136	3029.47	1.4586	0.249117	5.85509	4.7676e-09	1.98049e-06	ATF5	19	ENSG00000102195	69.1611	1.68611	0.261897	6.43804	1.21024e-10	5.38689e-08	GPR50	X	ENSG00000241186	15065.5	0.433169	0.0500278	8.65858	4.77687e-18	2.25365e-15	CRIPTO	3
ENSG00000124233	114.994	-1.7323	0.296259	-5.84724	4.99793e-09	2.02153e-06	SEMG1	20	ENSG00000135046	68.1434	1.88312	0.293066	6.4256	1.31348e-10	5.69253e-08	ANXA1	9	ENSG00000134330	703.93	0.791494	0.0922218	8.58251	9.28242e-18	4.26405e-15	IAH1	2
ENSG00000205358	285.239	7.07122	1.21477	5.82103	5.84849e-09	2.30491e-06	MT1H	16	ENSG00000196867	93.5151	-1.88869	0.296664	-6.36643	1.93478e-10	8.17024e-08	ZFP28	19	ENSG00000169877	53.4416	1.96086	0.229133	8.55774	1.15103e-17	5.15189e-15	AHSP	16
ENSG00000130164	1706.51	-0.869623	0.149621	-5.81218	6.1665e-09	2.36948e-06	LDLR	19	ENSG00000129654	359.958	1.08883	0.171209	6.35963	2.02244e-10	8.29942e-08	FOXJ1	17	ENSG00000124762	399.716	1.3703	0.16319	8.39692	4.58355e-17	2.00026e-14	CDKN1A	6
ENSG00000058600	2530.14	-0.989679	0.17042	-5.8073	6.34893e-09	2.38007e-06	POLR3E	16	ENSG00000178078	433.521	-0.697261	0.109695	-6.35634	2.06616e-10	8.29942e-08	STAP2	19	ENSG00000278318	113.789	1.32391	0.160069	8.27087	1.3298e-16	5.66169e-14	ZNF229	19
ENSG00000255622	36.2232	-2.66823	0.461302	-5.78412	7.28925e-09	2.66752e-06	PCDHB17P	5	ENSG00000226752	239.328	-1.14145	0.184856	-6.17479	6.62526e-10	2.59789e-07	CUTALP	9	ENSG00000160190	988.999	-0.469283	0.0570152	-8.23084	1.85912e-16	7.72685e-14	SLC37A1	21
ENSG00000136160	22.3874	-3.25781	0.564367	-5.77251	7.81007e-09	2.79164e-06	EDNRB	13	ENSG00000114019	1323.77	0.511028	0.0830052	6.15659	7.43302e-10	2.84685e-07	AMOTL2	3	ENSG00000175592	194.577	1.14924	0.141972	8.09484	5.7339e-16	2.32769e-13	FOSL1	11
ENSG00000124635	114.927	2.34834	0.408273	5.75188	8.82548e-09	3.0829e-06	H2BC11	6	ENSG00000100721	47.0751	1.46582	0.238746	6.13967	8.26921e-10	3.09513e-07	TCL1A	14	ENSG00000077713	234.177	0.772969	0.0955823	8.08696	6.11746e-16	2.42696e-13	SLC25A43	X
ENSG00000139289	2395.67	1.0205	0.178655	5.71213	1.11568e-08	3.72784e-06	PHLDA1	12	ENSG00000128591	564.632	1.756	0.290682	6.04097	1.53193e-09	5.36795e-07	FLNC	7	ENSG00000173041	407.614	1.08305	0.134675	8.04196	8.84098e-16	3.42951e-13	ZNF680	7
ENSG00000176402	248.978	1.38942	0.243093	5.71559	1.09326e-08	3.72784e-06	GJC3	7	ENSG00000140740	3401.32	-0.807199	0.133469	-6.04785	1.46796e-09	5.36795e-07	UQCRC2	16	ENSG00000129194	192.138	1.20532	0.15009	8.03065	9.69578e-16	3.67934e-13	SOX15	17
ENSG00000164265	1891.63	-1.5846	0.277604	-5.70812	1.14228e-08	3.7355e-06	SCGB3A2	5	ENSG00000165434	1063.35	0.451934	0.0747901	6.0427	1.51559e-09	5.36795e-07	PGM2L1	11	ENSG00000140740	3657.15	-0.781087	0.0979556	-7.97389	1.53761e-15	5.71077e-13	UQCRC2	16
ENSG00000053438	201.101	-1.7442	0.314839	-5.53997	3.02516e-08	9.68681e-06	NNAT	20	ENSG00000258732	9.15095	-5.65399	0.943001	-5.99575	2.02553e-09	6.94969e-07		15	ENSG00000116991	650.456	-0.598062	0.0754097	-7.93084	2.17676e-15	7.91617e-13	SIPA1L2	1
ENSG00000141582	390.943	1.13326	0.207457	5.46263	4.69121e-08	1.44208e-05	CBX4	17	ENSG00000140937	176.749	-0.722899	0.12083	-5.98276	2.19387e-09	7.37364e-07	CDH11	16	ENSG00000164938	366.034	0.657509	0.083082	7.91398	2.49285e-15	8.88064e-13	TP53INP1	8
ENSG00000276550	960.947	-1.6436	0.30074	-5.46518	4.62433e-08	1.44208e-05	HERC2P2	15	ENSG00000131323	471.1	0.675937	0.113043	5.97947	2.23871e-09	7.37387e-07	TRAF3	14	ENSG00000178394	144.918	2.02526	0.256125	7.90731	2.63011e-15	9.00218e-13	HTR1A	5
ENSG00000185716	230.596	-1.38015	0.253496	-5.44447	5.19605e-08	1.56595e-05	MOSMO	16	ENSG00000248124	48.8369	-1.38866	0.23263	-5.96937	2.38175e-09	7.6912e-07	RRN3P1	16	ENSG00000185716	311.768	-0.895595	0.113258	-7.90755	2.62501e-15	9.00218e-13	MOSMO	16
ENSG00000176928	102.088	-1.37323	0.252527	-5.43797	5.38898e-08	1.5776e-05	GCNT4	5	ENSG00000176293	163.696	-1.04782	0.176345	-5.94189	2.81757e-09	8.92356e-07	ZNF135	19	ENSG00000107554	1669.98	-0.675948	0.0855807	-7.89836	2.82587e-15	9.385e-13	DNMBP	10
ENSG00000229544	600.163	-1.07919	0.198515	-5.43629	5.44e-08	1.5776e-05	NKX1-2	10	ENSG00000123243	185.582	1.3611	0.230181	5.91316	3.35603e-09	1.04284e-06	ITIH5	10	ENSG00000183682	92.7623	-1.25595	0.159035	-7.89733	2.84948e-15	9.385e-13	BMP8A	1
ENSG00000198865	308.426	-1.1524	0.212171	-5.43147	5.58919e-08	1.59085e-05	CCDC152	5	ENSG00000120875	452.897	0.615316	0.104433	5.89197	3.81615e-09	1.16386e-06	DUSP4	8	ENSG00000113209	195.593	1.90324	0.24324	7.82453	5.09547e-15	1.64716e-12	PCDHB5	5
ENSG00000204052	57.8922	2.12019	0.392331	5.40409	6.51373e-08	1.82029e-05	LRRC73	6	ENSG00000181894	348.011	-0.77932	0.132349	-5.88838	3.90002e-09	1.16781e-06	ZNF329	19	ENSG00000255192	197.637	-1.61954	0.207999	-7.7863	6.90012e-15	2.18997e-12	NANOGP8	15
ENSG00000067369	2129.18	-0.88296	0.164303	-5.37399	7.70152e-08	2.11379e-05	TP53BP1	15	ENSG00000064989	44.0235	-1.71749	0.295379	-5.81455	6.07976e-09	1.76296e-06	CALCRL	2	ENSG00000241015	282.33	-0.709627	0.091514	-7.7543	8.88323e-15	2.76903e-12	TPM3P9	19
ENSG00000095596	397.864	0.938706	0.175367	5.35281	8.66009e-08	2.33519e-05	CYP26A1	10	ENSG00000163545	333.898	1.05068	0.180716	5.81395	6.10169e-09	1.76296e-06	NUAK2	1	ENSG00000147202	1681	0.69199	0.0894485	7.73618	1.02445e-14	3.13732e-12	DIAPH2	X
ENSG00000124762	255.318	-1.05675	0.197628	-5.34716	8.93439e-08	2.36761e-05	CDKN1A	6	ENSG00000128606	138.868	-1.33345	0.230055	-5.79622	6.7825e-09	1.92588e-06	LRRC17	7	ENSG00000176720	1881.42	-0.500848	0.0647969	-7.7295	1.0797e-14	3.24952e-12	BOK	2
ENSG00000078018	394.212	-1.16509	0.218247	-5.33842	9.37605e-08	2.40183e-05	MAP2	2	ENSG00000170558	956.264	0.303565	0.052408	5.79233	6.9416e-09	1.93765e-06	CDH2	18	ENSG00000162783	657.205	0.687379	0.089195	7.70647	1.29346e-14	3.82689e-12	IER5	1
ENSG00000183770	183.808	1.44872	0.271343	5.33909	9.34148e-08	2.40183e-05	FOXL2	3	ENSG00000183682	49.4996	-1.19668	0.20823	-5.74691	9.08886e-09	2.49474e-06	BMP8A	1	ENSG00000105617	16.6698	5.05212	0.660341	7.65077	1.99773e-14	5.62457e-12	LENG1	19
ENSG00000161652	70.0071	-1.61001	0.301933	-5.33233	9.69604e-08	2.44308e-05	IZUMO2	19	ENSG00000169439	3225.28	0.824221	0.144757	5.69382	1.24229e-08	3.35399e-06	SDC2	8	ENSG00000197956	226.702	0.888431	0.116102	7.65218	1.97605e-14	5.62457e-12	S100A6	1
ENSG00000125414	248.076	1.34032	0.251766	5.32369	1.01683e-07	2.52076e-05	MYH2	17	ENSG00000120328	72.3048	-0.955949	0.169046	-5.65497	1.55871e-08	4.14037e-06	PCDHB12	5	ENSG00000204619	14.2049	4.78752	0.625527	7.65358	1.95461e-14	5.62457e-12	PPP1R11	6
ENSG00000109971	16337.8	-1.09865	0.206634	-5.31689	1.05557e-07	2.57527e-05	HSPA8	11	ENSG00000125877	1594.27	-0.544698	0.097162	-5.60608	2.06959e-08	5.41018e-06	ITPA	20	ENSG00000152661	23390.5	0.5816	0.0761325	7.63932	2.18376e-14	6.05074e-12	GJA1	6
ENSG00000121454	322.624	-1.82331	0.343714	-5.30474	1.12832e-07	2.70973e-05	LHX4	1	ENSG00000160352	658.153	0.832947	0.14896	5.59174	2.24803e-08	5.7848e-06	ZNF714	19	ENSG00000067182	1768.75	-0.388938	0.0511079	-7.61013	2.73812e-14	7.46824e-12	TNFRSF1A	12
ENSG00000179044	118.423	1.42436	0.269798	5.27935	1.29644e-07	3.06557e-05	EXOC3L1	16	ENSG00000103351	231.718	-0.56397	0.101403	-5.56166	2.67216e-08	6.77044e-06	CLUAP1	16	ENSG00000173674	7224.11	0.500016	0.0657606	7.60358	2.88046e-14	7.73333e-12	EIF1AX	X
ENSG00000111186	130.135	1.49065	0.283423	5.25944	1.44498e-07	3.36504e-05	WNT5B	12	ENSG00000189067	3072.61	0.894693	0.16237	5.51021	3.58406e-08	8.94331e-06	LITAF	16	ENSG00000196932	166.386	-0.795144	0.104602	-7.60164	2.92392e-14	7.73333e-12	TMEM26	10
ENSG00000100604	3026.76	-1.10009	0.2105	-5.2261	1.73125e-07	3.97155e-05	CHGA	14	ENSG00000267648	29.2624	2.28975	0.416724	5.49464	3.91514e-08	9.59691e-06		17	ENSG00000111077	285.232	-0.794611	0.104629	-7.59452	3.08929e-14	8.04876e-12	TNS2	12
ENSG00000274588	372.523	-1.06546	0.204722	-5.20443	1.94596e-07	4.39844e-05	DGKK	X	ENSG00000272779	328.439	0.494071	0.0899536	5.49251	3.96254e-08	9.59691e-06	BMS1P20	22	ENSG00000216866	68.392	-2.13	0.281091	-7.5776	3.52018e-14	9.03651e-12	RPS2P55	X
ENSG00000150051	123.623	1.42994	0.275253	5.19502	2.04702e-07	4.5598e-05	MKX	10	ENSG00000178913	3264.64	-0.383019	0.0699406	-5.47635	4.34179e-08	1.0363e-05	TAF7	5	ENSG00000242950	534.904	0.640621	0.0846503	7.56785	3.79447e-14	9.59947e-12	ERVW-1	7
ENSG00000267909	201.559	-1.45609	0.281883	-5.16559	2.39682e-07	5.26273e-05	CCDC177	14	ENSG00000130844	1824.2	-0.510638	0.0934056	-5.46689	4.57989e-08	1.07323e-05	ZNF331	19	ENSG00000011052	242.053	1.09411	0.144659	7.5634	3.92668e-14	9.79202e-12	NME1-NME2	17
ENSG00000123689	553.202	1.28209	0.249778	5.13294	2.85249e-07	6.17503e-05	G0S2	1	ENSG00000243289	91.4079	-1.05895	0.193766	-5.46508	4.62685e-08	1.07323e-05	AGAP13P	10	ENSG00000171310	898.616	-0.554599	0.0734663	-7.54903	4.38511e-14	1.07812e-11	CHST11	12
ENSG00000119922	86.1868	-1.61924	0.316021	-5.12382	2.99403e-07	6.39142e-05	IFIT2	10	ENSG00000175548	213.627	-1.32896	0.243545	-5.45674	4.84959e-08	1.10928e-05	ALG10B	12	ENSG00000239887	1004.49	-0.806141	0.107732	-7.48283	7.27403e-14	1.7458e-11	C1orf226	1
ENSG00000176046	150.094	1.64079	0.320569	5.11838	3.08164e-07	6.48834e-05	NUPR1	16	ENSG00000166816	186.646	0.674141	0.123721	5.44888	5.06886e-08	1.14355e-05	LDHD	16	ENSG00000265766	18.8283	4.33605	0.579505	7.48234	7.30085e-14	1.7458e-11	CXADRP3	18
ENSG00000112972	4042.72	-1.22591	0.239668	-5.11504	3.13681e-07	6.51523e-05	HMGCS1	5	ENSG00000113248	295.046	-0.741158	0.138084	-5.36745	7.98585e-08	1.77728e-05	PCDHB15	5	ENSG00000123243	234.491	-0.74826	0.100441	-7.44974	9.35279e-14	2.20625e-11	ITIH5	10
ENSG00000161671	3311.87	-0.865868	0.169534	-5.10734	3.26718e-07	6.69555e-05	EMC10	19	ENSG00000255642	8.65716	-6.56134	1.22326	-5.3638	8.1487e-08	1.78935e-05	PABPC1P4	12	ENSG00000135778	1401.91	0.59512	0.0801181	7.42804	1.10222e-13	2.54418e-11	NTPCR	1
ENSG00000144852	114.351	1.38651	0.271923	5.0989	3.41641e-07	6.90923e-05	NR1I2	3	ENSG00000106153	1323.71	-3.01176	0.562472	-5.35451	8.57891e-08	1.83489e-05	CHCHD2	7	ENSG00000168255	576.768	-0.799093	0.107587	-7.42738	1.10769e-13	2.54418e-11	POLR2J3	7
ENSG00000131398	285.992	-1.14169	0.225538	-5.06207	4.14729e-07	8.27842e-05	KCNC3	19	ENSG00000154429	443.704	1.22509	0.228752	5.35553	8.53064e-08	1.83489e-05	CCSAP	1	ENSG00000169021	1873.71	0.769916	0.103802	7.41715	1.19667e-13	2.71286e-11	UQCRFS1	19
ENSG00000204815	183.414	1.50056	0.297249	5.04815	4.46116e-07	8.79077e-05	ODAD4	17	ENSG00000003989	728.728	0.484505	0.0905502	5.35068	8.76254e-08	1.85013e-05	SLC7A2	8	ENSG00000132646	7190.25	0.543771	0.0733858	7.40976	1.2653e-13	2.83168e-11	PCNA	20
ENSG00000141441	195.825	-1.07312	0.213324	-5.03047	4.89273e-07	9.51916e-05	GAREM1	18	ENSG00000165118	229.711	0.70316	0.131826	5.334	9.60718e-08	2.00279e-05	QNG1	9	ENSG00000184860	36.7847	2.9224	0.396636	7.36795	1.73277e-13	3.82877e-11	SDR42E1	16
ENSG00000265972	1996.44	1.19989	0.239948	5.00061	5.7149e-07	0.000109797	TXNIP	1	ENSG00000159063	1216.5	-0.413648	0.0776154	-5.32946	9.85076e-08	2.0279e-05	ALG8	11	ENSG00000218739	1774.34	0.738052	0.100297	7.35868	1.85743e-13	4.05292e-11	CEBPZOS	2
ENSG00000196542	1090.91	0.741983	0.148578	4.99389	5.91743e-07	0.000112285	SPTSSB	3	ENSG00000164949	155.314	0.705485	0.132527	5.32333	1.01884e-07	2.07152e-05	GEM	8	ENSG00000161652	51.0348	1.26948	0.172598	7.35515	1.9072e-13	4.06e-11	IZUMO2	19
ENSG00000067064	1444.07	-0.856237	0.174209	-4.91499	8.87857e-07	0.000166419	IDI1	10	ENSG00000162069	581.084	-0.548049	0.103147	-5.31328	1.07668e-07	2.16243e-05	BICDL2	16	ENSG00000275395	98.7254	1.22977	0.167198	7.35516	1.90696e-13	4.06e-11	FCGBP	19
ENSG00000104093	428.107	-0.944683	0.193058	-4.89327	9.91731e-07	0.000183649	DMXL2	15	ENSG00000163644	276.507	0.790276	0.149249	5.29501	1.19009e-07	2.36139e-05	PPM1K	4	ENSG00000106948	2283.56	-1.022	0.14067	-7.26523	3.72392e-13	7.83191e-11	AKNA	9
ENSG00000167123	373.845	0.898056	0.184261	4.87382	1.09462e-06	0.00020029	CERCAM	9	ENSG00000204172	237.514	-0.920569	0.174182	-5.28509	1.25643e-07	2.46335e-05	AGAP9	10	ENSG00000125877	1559	0.450826	0.0624744	7.21616	5.34744e-13	1.11125e-10	ITPA	20
ENSG00000184515	305.868	1.49702	0.308958	4.84537	1.26374e-06	0.000228515	BEX5	X	ENSG00000121413	1242.33	-0.571491	0.108317	-5.2761	1.31963e-07	2.55683e-05	ZSCAN18	19	ENSG00000133636	451.654	1.51791	0.210923	7.19649	6.17838e-13	1.2592e-10	NTS	12
ENSG00000197859	155.293	1.11531	0.230482	4.83901	1.30489e-06	0.000233212	ADAMTSL2	9	ENSG00000137463	59.877	1.19833	0.229262	5.22689	1.72386e-07	3.30119e-05	MGARP	4	ENSG00000278053	867.059	1.00075	0.139071	7.19593	6.20366e-13	1.2592e-10	DDX52	17
ENSG00000154237	59996	-1.25203	0.258912	-4.83574	1.32649e-06	0.000234347	LRRK1	15	ENSG00000142627	1511.83	0.680905	0.130618	5.21294	1.8587e-07	3.51849e-05	EPHA2	1	ENSG00000154864	1110.64	-0.68978	0.0959202	-7.19119	6.42308e-13	1.28875e-10	PIEZO2	18
ENSG00000183908	64.7628	-1.58912	0.331992	-4.78663	1.69605e-06	0.000296231	LRRC55	11	ENSG00000269837	243.516	-0.763228	0.146734	-5.20144	1.97748e-07	3.70082e-05	IPO5P1	19	ENSG00000124493	1445.47	-0.731486	0.102037	-7.16885	7.56306e-13	1.50024e-10	GRM4	6
ENSG00000132297	4744.2	-0.936761	0.196343	-4.77104	1.83276e-06	0.000316512	HHLA1	8	ENSG00000079739	1650.49	0.380579	0.0733199	5.19067	2.09539e-07	3.83785e-05	PGM1	1	ENSG00000092345	163.226	1.0446	0.14642	7.13423	9.73269e-13	1.90892e-10	DAZL	3
ENSG00000168505	223.364	1.18449	0.248569	4.76525	1.88619e-06	0.000322119	GBX2	2	ENSG00000137944	1154.32	-0.357061	0.0687912	-5.1905	2.09731e-07	3.83785e-05	KYAT3	1	ENSG00000258405	231.971	0.744756	0.104446	7.13056	9.99632e-13	1.93884e-10	ZNF578	19
ENSG00000104549	2925.64	-0.904585	0.190099	-4.75849	1.95047e-06	0.000329436	SQLE	8	ENSG00000184470	399.709	0.953095	0.184052	5.17841	2.23783e-07	4.04997e-05	TXNRD2	22	ENSG00000130066	870.553	0.561549	0.0788415	7.12251	1.05982e-12	2.033e-10	SAT1	X
ENSG00000197461	1595.59	0.739299	0.155458	4.75561	1.97849e-06	0.000330536	PDGFA	7	ENSG00000179820	1838.8	0.572474	0.11066	5.17328	2.30014e-07	4.11751e-05	MYADM	19	ENSG00000183206	18.7305	3.11851	0.43902	7.10333	1.21789e-12	2.31082e-10	POTEC	18
ENSG00000213999	1236.49	1.1973	0.252363	4.74435	2.09175e-06	0.0003457	MEF2B	19	ENSG00000149809	1133.41	-0.385092	0.0746091	-5.16146	2.45026e-07	4.33907e-05	TM7SF2	11	ENSG00000174307	937.589	0.751206	0.105788	7.10104	1.23823e-12	2.32414e-10	PHLDA3	1
ENSG00000153093	617.204	-0.752319	0.158832	-4.73658	2.1736e-06	0.000352198	ACOXL	2	ENSG00000198028	144.644	3.00838	0.584891	5.14349	2.69682e-07	4.72489e-05	ZNF560	19	ENSG00000185507	32.9145	3.00173	0.42285	7.09882	1.25829e-12	2.33668e-10	IRF7	11
ENSG00000170385	1456.64	1.13088	0.238823	4.73521	2.18829e-06	0.000352198	SLC30A1	1	ENSG00000152454	275.788	-0.552705	0.107706	-5.13162	2.87264e-07	4.97995e-05	ZNF256	19	ENSG00000198417	221.417	-1.37146	0.193307	-7.09473	1.29604e-12	2.38144e-10	MT1F	16
ENSG00000204963	51.2869	-1.834	0.387398	-4.73414	2.19981e-06	0.000352198	PCDHA7	5	ENSG00000159388	166.02	0.984803	0.192835	5.10698	3.27356e-07	5.61587e-05	BTG2	1	ENSG00000125633	801.014	-0.486374	0.0685698	-7.09312	1.31126e-12	2.3843e-10	CCDC93	2
ENSG00000113205	59.9717	-1.56331	0.331388	-4.71746	2.38807e-06	0.000378398	PCDHB3	5	ENSG00000124164	1817.79	0.378516	0.0742849	5.09547	3.47879e-07	5.90641e-05	VAPB	20	ENSG00000174989	841.947	-0.500429	0.0706074	-7.08748	1.36578e-12	2.45785e-10	FBXW8	12
ENSG00000099622	9564.17	0.721676	0.153252	4.70909	2.48821e-06	0.000386508	CIRBP	19	ENSG00000149328	55.623	-1.63884	0.323515	-5.06575	4.068e-07	6.83631e-05	GLB1L2	11	ENSG00000204965	71.5893	1.45566	0.205462	7.08481	1.39237e-12	2.48013e-10	PCDHA5	5
ENSG00000109255	606.355	1.08216	0.229874	4.7076	2.50646e-06	0.000386508	NMU	4	ENSG00000267102	36.1606	1.74846	0.345885	5.05502	4.30344e-07	7.15892e-05		17	ENSG00000134602	4264.27	0.443679	0.0627622	7.0692	1.5583e-12	2.74765e-10	STK26	X
ENSG00000188816	286.603	-1.16155	0.246775	-4.70694	2.51469e-06	0.000386508	HMX2	10	ENSG00000182963	2176.6	0.445371	0.0887215	5.01988	5.17042e-07	8.51517e-05	GJC1	17	ENSG00000124143	102.058	-1.15248	0.163131	-7.06471	1.60947e-12	2.80949e-10	ARHGAP40	20
ENSG00000125864	213.009	0.893967	0.190019	4.70462	2.54341e-06	0.000387052	BFSP1	20	ENSG00000104687	2213.18	0.362333	0.0722809	5.01285	5.36293e-07	8.65903e-05	GSR	8	ENSG00000203760	934.692	0.658442	0.0934595	7.04521	1.85183e-12	3.18287e-10	CENPW	6
ENSG00000224287	372.4	-0.81261	0.172853	-4.70117	2.58674e-06	0.000389786	MSL3P1	2	ENSG00000125124	367.756	0.667552	0.133136	5.01406	5.3293e-07	8.65903e-05	BBS2	16	ENSG00000283809	826.735	1.1155	0.158348	7.04461	1.85984e-12	3.18287e-10		22
ENSG00000052802	1247.39	-1.02212	0.219773	-4.65081	3.30636e-06	0.000490137	MSMO1	4	ENSG00000115525	150.944	-0.640569	0.128972	-4.96674	6.80886e-07	0.000108869	ST3GAL5	2	ENSG00000205358	453.547	-2.46467	0.351131	-7.01923	2.23097e-12	3.78096e-10	MT1H	16
ENSG00000160233	145.407	-1.19015	0.255937	-4.65018	3.31648e-06	0.000490137	LRRC3	21	ENSG00000139289	1238.6	0.53738	0.109816	4.89346	9.908e-07	0.000155405	PHLDA1	12	ENSG00000188816	169.343	-1.14599	0.163539	-7.00742	2.42756e-12	4.07456e-10	HMX2	10
ENSG00000163251	1236.78	-0.797101	0.171516	-4.64738	3.3617e-06	0.000492089	FZD5	2	ENSG00000196821	3344.18	0.412579	0.0842938	4.89453	9.85399e-07	0.000155405	ILRUN	6	ENSG00000087088	4238.72	0.495258	0.070711	7.00398	2.4879e-12	4.11472e-10	BAX	19
ENSG00000121057	2232.5	-0.986601	0.212658	-4.63938	3.4946e-06	0.000506405	AKAP1	17	ENSG00000167178	103.833	-2.43776	0.499292	-4.88243	1.04787e-06	0.000162805	ISLR2	15	ENSG00000165389	1955.9	0.383835	0.0548072	7.00338	2.49863e-12	4.11472e-10	SPTSSA	14
ENSG00000156475	1447.24	-0.660851	0.1425	-4.63756	3.5254e-06	0.000506405	PPP2R2B	5	ENSG00000108469	649.573	-0.422939	0.086789	-4.87319	1.09812e-06	0.000169019	RECQL5	17	ENSG00000100281	1592.57	0.327883	0.0469945	6.97705	3.01444e-12	4.87224e-10	HMGXB4	22
ENSG00000169860	701.581	-1.22001	0.265076	-4.60249	4.17466e-06	0.000594115	P2RY1	3	ENSG00000169495	27.9338	-1.45043	0.298647	-4.85667	1.19377e-06	0.000182039	HTRA4	8	ENSG00000139318	6250.07	-0.63389	0.0908532	-6.97708	3.01369e-12	4.87224e-10	DUSP6	12
ENSG00000160685	1266.54	0.653249	0.142453	4.58571	4.52439e-06	0.00063798	ZBTB7B	1	ENSG00000250982	7.10014	-3.69854	0.762125	-4.85293	1.21649e-06	0.000183802	GAPDHP35	16	ENSG00000125124	482.932	0.525969	0.0754208	6.9738	3.08502e-12	4.94055e-10	BBS2	16
ENSG00000124249	130.818	1.42187	0.31194	4.55817	5.1602e-06	0.000721021	KCNK15	20	ENSG00000123240	409.141	0.652731	0.134559	4.85088	1.22916e-06	0.000184028	OPTN	10	ENSG00000214076	168.791	-1.0682	0.153728	-6.94863	3.6885e-12	5.85332e-10	CPSF1P1	22
ENSG00000102271	408.955	-1.64666	0.36162	-4.55355	5.27478e-06	0.000730391	KLHL4	X	ENSG00000117115	144.725	0.684058	0.141354	4.83934	1.30272e-06	0.000193284	PADI2	1	ENSG00000197355	187.028	0.853001	0.122784	6.94716	3.72703e-12	5.86117e-10	UAP1L1	9
ENSG00000140450	444.224	1.20071	0.264819	4.53409	5.78537e-06	0.000789027	ARRDC4	15	ENSG00000186439	645.775	3.27491	0.677818	4.83155	1.35472e-06	0.000199205	TRDN	6	ENSG00000127903	22.9054	1.96912	0.284213	6.92834	4.25818e-12	6.63668e-10	ZNF835	19
ENSG00000285304	33.8539	-2.37265	0.523358	-4.53352	5.80092e-06	0.000789027		22	ENSG00000151892	67.1806	1.06471	0.220568	4.82714	1.38508e-06	0.000201867	GFRA1	10	ENSG00000110619	3031.65	0.801417	0.115694	6.92703	4.29765e-12	6.63891e-10	CARS1	11
ENSG00000129474	3172.32	0.774023	0.171375	4.51655	6.28567e-06	0.000840094	AJUBA	14	ENSG00000278845	190.08	-5.60716	1.16271	-4.82248	1.41782e-06	0.000204825	MRPL45	17	ENSG00000170855	1728.11	0.587664	0.0850988	6.90566	4.99697e-12	7.6515e-10	TRIAP1	12
ENSG00000169744	1034.24	-0.925614	0.204929	-4.51676	6.27943e-06	0.000840094	LDB2	4	ENSG00000104833	1137.94	0.39658	0.082365	4.81491	1.47265e-06	0.000210896	TUBB4A	19	ENSG00000263535	91.1979	-1.92493	0.27919	-6.89468	5.39858e-12	8.19457e-10	AK4P1	17
ENSG00000182372	544.011	-0.833187	0.184564	-4.51435	6.35118e-06	0.000841531	CLN8	8	ENSG00000088970	783.221	-0.558431	0.1166	-4.78929	1.67374e-06	0.000237627	KIZ	20	ENSG00000101335	3543.49	0.597851	0.0868331	6.88506	5.77638e-12	8.69246e-10	MYL9	20
ENSG00000151892	103.531	1.26205	0.279813	4.51033	6.4728e-06	0.000850315	GFRA1	10	ENSG00000111859	294.709	0.991234	0.20761	4.7745	1.80154e-06	0.000253586	NEDD9	6	ENSG00000145362	1112.17	-0.439977	0.0640652	-6.86765	6.52686e-12	9.73785e-10	ANK2	4
ENSG00000183305	21.1319	-3.31035	0.735506	-4.50079	6.77022e-06	0.00088185	MAGEA2B	X	ENSG00000091986	336.084	0.741411	0.155428	4.77011	1.84124e-06	0.000254819	CCDC80	3	ENSG00000267368	261.117	-1.23099	0.179369	-6.8629	6.74755e-12	9.98179e-10	UPK3BL1	7
ENSG00000270882	291.426	1.24919	0.27822	4.48992	7.12502e-06	0.000920265	H4C14	1	ENSG00000161551	410.101	-0.571345	0.119738	-4.77163	1.82744e-06	0.000254819	ZNF577	19	ENSG00000250067	404.704	-0.771978	0.11253	-6.86018	6.87724e-12	1.00882e-09	YJEFN3	19
ENSG00000155926	63.4497	-1.66906	0.372527	-4.48037	7.45123e-06	0.000954379	SLA	8	ENSG00000175711	137.332	-1.05102	0.220551	-4.76543	1.88449e-06	0.00025863	B3GNTL1	17	ENSG00000107968	119.325	0.825137	0.120496	6.84783	7.49771e-12	1.09067e-09	MAP3K8	10
ENSG00000162460	90.1174	1.44791	0.324111	4.46733	7.92012e-06	0.00100605	TMEM82	1	ENSG00000135801	810.042	0.530815	0.111675	4.75319	2.00232e-06	0.000272531	TAF5L	1	ENSG00000165617	464.88	-0.950288	0.139205	-6.82656	8.69751e-12	1.25474e-09	DACT1	14
ENSG00000253873	189.342	-2.06251	0.462257	-4.46183	8.1262e-06	0.00102377	PCDHGA11	5	ENSG00000223705	618.558	-0.385878	0.0812289	-4.7505	2.02911e-06	0.000273913	NSUN5P1	7	ENSG00000196653	83.0349	0.908104	0.13324	6.81554	9.39075e-12	1.34365e-09	ZNF502	3
ENSG00000132780	16323.2	-0.692253	0.155231	-4.45949	8.2154e-06	0.00102659	NASP	1	ENSG00000023171	449.442	0.546103	0.115043	4.74696	2.06494e-06	0.000276483	GRAMD1B	11	ENSG00000163754	715.149	0.520199	0.0764277	6.80642	1.00057e-11	1.41999e-09	GYG1	3
ENSG00000090097	1316.02	0.767294	0.172386	4.45101	8.54658e-06	0.00105089	PCBP4	3	ENSG00000197872	147.737	0.737969	0.157542	4.68426	2.80968e-06	0.000373166	CYRIA	2	ENSG00000126822	2451.98	-0.51339	0.075783	-6.77448	1.24857e-11	1.75766e-09	PLEKHG3	14
ENSG00000090932	900.858	0.815343	0.183145	4.45189	8.51161e-06	0.00105089	DLL3	19	ENSG00000198648	948.421	-0.428299	0.0915431	-4.67866	2.88756e-06	0.000380442	STK39	2	ENSG00000171517	655.389	0.573265	0.0847258	6.76612	1.32279e-11	1.84725e-09	LPAR3	1
ENSG00000159176	543.033	0.917234	0.206814	4.43507	9.20408e-06	0.00112275	CSRP1	1	ENSG00000197622	1789.12	-0.369337	0.079116	-4.6683	3.037e-06	0.000396956	CDC42SE1	1	ENSG00000255408	141.037	0.986125	0.145781	6.76442	1.33845e-11	1.85429e-09	PCDHA3	5
ENSG00000213023	391.865	-0.793437	0.180284	-4.40105	1.07726e-05	0.00130374	SYT3	19	ENSG00000133433	244.406	0.817123	0.175466	4.65686	3.21062e-06	0.000416345	GSTT2B	22	ENSG00000243970	20.5128	-2.71905	0.402313	-6.75855	1.39381e-11	1.91578e-09	PPIEL	1
ENSG00000139233	797.292	-0.888066	0.202874	-4.37742	1.2009e-05	0.00143199	LLPH	12	ENSG00000185559	89.8113	1.63497	0.351441	4.65221	3.28401e-06	0.000422533	DLK1	14	ENSG00000167785	258.243	2.01555	0.298444	6.75353	1.44289e-11	1.96774e-09	ZNF558	19
ENSG00000186480	855.59	-0.964513	0.220347	-4.37725	1.20187e-05	0.00143199	INSIG1	7	ENSG00000120690	300.713	0.495631	0.106862	4.63804	3.51728e-06	0.000445585	ELF1	13	ENSG00000248124	122.712	-1.03132	0.152887	-6.74561	1.52388e-11	2.06208e-09	RRN3P1	16
ENSG00000130226	31.9927	-2.601	0.595004	-4.37139	1.23457e-05	0.00143752	DPP6	7	ENSG00000171551	219.362	0.660569	0.142387	4.63926	3.49659e-06	0.000445585	ECEL1	2	ENSG00000166797	1809.34	0.549558	0.0815276	6.74076	1.57556e-11	2.10364e-09	CIAO2A	15
ENSG00000155729	205.928	0.853449	0.195231	4.37149	1.23402e-05	0.00143752	KCTD18	2	ENSG00000160785	838.729	0.546971	0.118083	4.6321	3.61981e-06	0.000451626	SLC25A44	1	ENSG00000179085	359.306	0.649515	0.0963605	6.74048	1.57869e-11	2.10364e-09	DPM3	1
ENSG00000198720	801.243	-0.960469	0.219689	-4.37196	1.23139e-05	0.00143752	ANKRD13B	17	ENSG00000264204	56.9605	4.27978	0.923879	4.63241	3.61439e-06	0.000451626	AGAP7P	10	ENSG00000235961	224.073	-0.660572	0.0981419	-6.73078	1.68758e-11	2.23169e-09	PNMA6A	X
ENSG00000141642	300.438	0.984401	0.225479	4.36583	1.26643e-05	0.00146353	ELAC1	18	ENSG00000088756	350.795	-0.559995	0.121171	-4.62155	3.8089e-06	0.000471645	ARHGAP28	18	ENSG00000065154	2155.51	0.625522	0.0930258	6.72418	1.76585e-11	2.30034e-09	OAT	10
ENSG00000198208	591.547	0.899347	0.206169	4.36218	1.28771e-05	0.00147702	RPS6KL1	14	ENSG00000204920	161.949	-0.718892	0.156239	-4.60124	4.19993e-06	0.000516183	ZNF155	19	ENSG00000187678	5237.77	-0.436586	0.0649256	-6.72441	1.76304e-11	2.30034e-09	SPRY4	5
ENSG00000094755	2338.74	-1.26582	0.290317	-4.36013	1.29984e-05	0.00147989	GABRP	5	ENSG00000024422	406.685	0.646272	0.140511	4.59943	4.23652e-06	0.000516824	EHD2	19	ENSG00000189266	4924.18	0.411068	0.0612156	6.71509	1.87947e-11	2.43023e-09	PNRC2	1
ENSG00000138650	123.588	-1.4204	0.326134	-4.35527	1.32904e-05	0.00150201	PCDH10	4	ENSG00000099860	195.198	0.732983	0.159555	4.59393	4.34975e-06	0.000526736	GADD45B	19	ENSG00000108439	276.97	0.591238	0.0880817	6.71238	1.91476e-11	2.45765e-09	PNPO	17
ENSG00000204851	96.9809	1.14149	0.263265	4.3359	1.45163e-05	0.00162858	PNMA8B	19	ENSG00000127585	394.698	-0.997842	0.217405	-4.58978	4.43717e-06	0.000533399	FBXL16	16	ENSG00000103550	4510.31	0.420429	0.062813	6.69334	2.18138e-11	2.75929e-09	KNOP1	16
ENSG00000101463	200.09	-0.882991	0.204566	-4.31641	1.5859e-05	0.00175362	SYNDIG1	20	ENSG00000122674	1498.04	-0.429183	0.0935701	-4.58675	4.50198e-06	0.000537269	CCZ1	7	ENSG00000133107	359.458	-0.837723	0.125141	-6.69421	2.16841e-11	2.75929e-09	TRPC4	13
ENSG00000111907	297.774	0.874912	0.202645	4.31746	1.57836e-05	0.00175362	TPD52L1	6	ENSG00000124302	651.252	0.587787	0.128403	4.57769	4.70136e-06	0.000557026	CHST8	19	ENSG00000237296	188.88	-1.24228	0.185636	-6.69202	2.20113e-11	2.76424e-09	SMG1P1	16
ENSG00000182718	2258.53	0.791714	0.183587	4.31247	1.61439e-05	0.00177237	ANXA2	15	ENSG00000188766	135.182	-0.776962	0.170109	-4.56744	4.93727e-06	0.000580799	SPRED3	19	ENSG00000108590	137.203	0.924748	0.138447	6.67945	2.39842e-11	2.99049e-09	MED31	17
ENSG00000064270	207.768	1.1124	0.258363	4.30555	1.66568e-05	0.00181571	ATP2C2	16	ENSG00000075429	128.152	0.801075	0.175505	4.5644	5.00927e-06	0.00058509	CACNG5	17	ENSG00000125144	1530.39	-2.08917	0.313124	-6.672	2.52346e-11	3.12408e-09	MT1G	16
ENSG00000163874	208.811	-0.964587	0.224669	-4.29338	1.75976e-05	0.00190476	ZC3H12A	1	ENSG00000180008	779.815	0.423685	0.0929207	4.55964	5.12406e-06	0.000594283	SOCS4	14	ENSG00000265790	89.5025	-1.37509	0.206182	-6.66927	2.57081e-11	3.16029e-09	RNASEH1P1	17
ENSG00000123329	209.17	1.14538	0.26731	4.28484	1.82868e-05	0.00196551	ARHGAP9	12	ENSG00000101144	422.623	1.17798	0.259076	4.54686	5.44522e-06	0.000627114	BMP7	20	ENSG00000141314	416.536	0.58562	0.0879663	6.65733	2.78849e-11	3.38028e-09	RHBDL3	17
ENSG00000133107	181.892	-1.29367	0.302439	-4.27745	1.89044e-05	0.00201778	TRPC4	13	ENSG00000185829	653.132	-0.523025	0.115552	-4.52633	6.00164e-06	0.000686396	ARL17A	17	ENSG00000276578	101.48	4.85571	0.729266	6.65835	2.76918e-11	3.38028e-09		19
ENSG00000257446	67.1227	-1.32527	0.311861	-4.24957	2.14177e-05	0.00227027	ZNF878	19	ENSG00000228716	2959.47	-0.33693	0.0748044	-4.50415	6.66384e-06	0.000756874	DHFR	5	ENSG00000116285	2001.41	-0.410021	0.0616315	-6.65279	2.87588e-11	3.46216e-09	ERRFI1	1
ENSG00000060558	44.8563	1.47582	0.349411	4.22373	2.40289e-05	0.00252962	GNA15	19	ENSG00000112414	87.1465	0.812568	0.181088	4.48715	7.21836e-06	0.000808702	ADGRG6	6	ENSG00000139343	3749	0.442857	0.066709	6.63864	3.16597e-11	3.78528e-09	SNRPF	12
ENSG00000132005	467.842	-0.678409	0.160839	-4.21794	2.46546e-05	0.00257783	RFX1	19	ENSG00000150594	48.7566	1.10907	0.247131	4.48779	7.19672e-06	0.000808702	ADRA2A	10	ENSG00000196453	721.384	-0.610898	0.0922932	-6.61909	3.61406e-11	4.29164e-09	ZNF777	7
ENSG00000254252	24.7461	-2.07874	0.493168	-4.21507	2.49703e-05	0.0025932	RPL7P20	5	ENSG00000136928	51.9496	2.21973	0.495822	4.47687	7.57469e-06	0.000842889	GABBR2	9	ENSG00000133433	425.452	-0.946083	0.143395	-6.59773	4.17509e-11	4.92435e-09	GSTT2B	22
ENSG00000087510	197.564	1.47968	0.351977	4.2039	2.62356e-05	0.00269207	TFAP2C	20	ENSG00000089335	592.22	-0.547538	0.12267	-4.46349	8.0636e-06	0.000891271	ZNF302	19	ENSG00000173915	2240.95	0.545886	0.0827971	6.59306	4.30856e-11	5.04766e-09	ATP5MK	10
ENSG00000167771	5481.76	0.662554	0.157617	4.20358	2.62727e-05	0.00269207	RCOR2	11	ENSG00000188647	1553.85	0.425229	0.0952995	4.46203	8.11871e-06	0.000891381	PTAR1	9	ENSG00000153006	1034.06	0.460624	0.0698938	6.59035	4.38797e-11	5.10642e-09	SREK1IP1	5
ENSG00000074621	301.163	1.01222	0.240903	4.20178	2.64829e-05	0.00269565	SLC24A1	15	ENSG00000091542	1923.7	0.252965	0.0567566	4.45702	8.31068e-06	0.000906415	ALKBH5	17	ENSG00000129353	5155.88	-0.37745	0.0575096	-6.56325	5.26475e-11	6.08619e-09	SLC44A2	19
ENSG00000134954	784.497	-0.60326	0.144054	-4.18775	2.81733e-05	0.00284884	ETS1	11	ENSG00000277758	123.668	-0.71303	0.160572	-4.44058	8.97184e-06	0.000972087	SYT15B	10	ENSG00000160194	1368.02	0.376867	0.0575739	6.54579	5.91811e-11	6.79648e-09	NDUFV3	21
ENSG00000232859	207.388	0.9867	0.235946	4.18188	2.89104e-05	0.00290426	LYRM9	17	ENSG00000152578	381.88	-1.03682	0.233623	-4.43798	9.08086e-06	0.000977469	GRIA4	11	ENSG00000121236	589.268	0.582339	0.0891522	6.53196	6.49136e-11	7.40609e-09	TRIM6	11
ENSG00000127831	521.83	-0.655849	0.156969	-4.1782	2.93831e-05	0.00291366	VIL1	2	ENSG00000124839	3403.56	-1.31768	0.298499	-4.41434	1.01318e-05	0.00108351	RAB17	2	ENSG00000184831	626.763	0.584993	0.0897186	6.52031	7.01643e-11	7.95317e-09	APOO	X
ENSG00000141314	426.434	-0.8039	0.192364	-4.17905	2.92733e-05	0.00291366	RHBDL3	17	ENSG00000104856	385.775	0.569658	0.129321	4.40501	1.05781e-05	0.00112394	RELB	19	ENSG00000226752	443.849	-0.863265	0.132455	-6.51741	7.15298e-11	8.05565e-09	CUTALP	9
ENSG00000188290	88.5811	1.51317	0.363149	4.16679	3.08914e-05	0.00304359	HES4	1	ENSG00000278318	157.8	-0.990316	0.226036	-4.38124	1.18006e-05	0.0012458	ZNF229	19	ENSG00000100028	3908.84	0.361761	0.055524	6.51539	7.25013e-11	8.11271e-09	SNRPD3	22
ENSG00000131409	490.591	-0.791109	0.190008	-4.16355	3.13342e-05	0.00306756	LRRC4B	19	ENSG00000243716	1805.49	-0.543681	0.12414	-4.37957	1.18915e-05	0.00124739	NPIPB5	16	ENSG00000131495	1708.88	0.649948	0.100367	6.47573	9.43561e-11	1.0491e-08	NDUFA2	5
ENSG00000233822	36.856	1.65581	0.400283	4.13659	3.52507e-05	0.00342914	H2BC15	6	ENSG00000106723	2923.44	0.30357	0.0696536	4.35828	1.31091e-05	0.0013553	SPIN1	9	ENSG00000198690	1088.43	-0.44752	0.0694161	-6.44692	1.14146e-10	1.26109e-08	FAN1	15
ENSG00000197993	71.476	-1.33088	0.322752	-4.12354	3.73099e-05	0.00360662	KEL	7	ENSG00000112041	147.346	-0.534388	0.122642	-4.35731	1.3167e-05	0.0013553	TULP1	6	ENSG00000196517	1134.49	-0.62472	0.0971109	-6.43305	1.25065e-10	1.37304e-08	SLC6A9	1
ENSG00000270276	379.739	1.17015	0.284068	4.11927	3.80077e-05	0.00365112	H4C15	1	ENSG00000116514	462.871	0.4464	0.102386	4.35996	1.30084e-05	0.0013553	RNF19B	1	ENSG00000130957	39.2	-1.26695	0.197045	-6.42975	1.27817e-10	1.39448e-08	FBP2	9
ENSG00000121931	588	0.658101	0.159996	4.11324	3.90151e-05	0.00372461	LRIF1	1	ENSG00000145824	43.2507	1.97628	0.453845	4.35453	1.33352e-05	0.00136409	CXCL14	5	ENSG00000145730	1273.83	-0.450131	0.0700435	-6.42645	1.30616e-10	1.41617e-08	PAM	5
ENSG00000068366	1404.62	-0.612301	0.148975	-4.1101	3.95491e-05	0.00375228	ACSL4	X	ENSG00000136868	2013.38	0.312857	0.0719693	4.34709	1.37953e-05	0.00140244	SLC31A1	9	ENSG00000008988	31724.9	0.493626	0.0768268	6.42518	1.31711e-10	1.41721e-08	RPS20	8
ENSG00000215218	116.177	1.18825	0.290148	4.0953	4.21619e-05	0.00397563	UBE2QL1	5	ENSG00000162407	889.681	0.631828	0.145539	4.34129	1.4165e-05	0.00143118	PLPP3	1	ENSG00000284906	476.586	-0.734827	0.114379	-6.42446	1.32336e-10	1.41721e-08		15
ENSG00000165757	130.488	-1.11937	0.273555	-4.09195	4.27764e-05	0.00400898	JCAD	10	ENSG00000118194	327.298	0.590234	0.136214	4.33315	1.46991e-05	0.00144786	TNNT2	1	ENSG00000185522	107.807	-1.36355	0.212276	-6.42347	1.33204e-10	1.41781e-08	LMNTD2	11
ENSG00000026103	183.077	-1.035	0.253317	-4.08578	4.39283e-05	0.00409199	FAS	10	ENSG00000133488	158.468	-0.582158	0.13445	-4.32993	1.49155e-05	0.00144786	SEC14L4	22	ENSG00000175213	558.091	-0.489193	0.0762253	-6.41773	1.38324e-10	1.46339e-08	ZNF408	11
ENSG00000198420	1156.87	-0.685231	0.167945	-4.0801	4.50168e-05	0.00416812	TCAF1	7	ENSG00000137310	223.125	-1.13709	0.262448	-4.33264	1.47334e-05	0.00144786	TCF19	6	ENSG00000115541	9045.06	0.597093	0.0930683	6.41565	1.40226e-10	1.47457e-08	HSPE1	2
ENSG00000044574	11981.6	-0.607838	0.149091	-4.07697	4.56267e-05	0.00419929	HSPA5	9	ENSG00000152242	644.745	0.408514	0.0943406	4.33021	1.4897e-05	0.00144786	ARK2N	18	ENSG00000185088	1788.67	0.729806	0.113873	6.40893	1.46544e-10	1.53178e-08	RPS27L	15
ENSG00000129654	681.251	0.854969	0.209784	4.07547	4.59216e-05	0.00420128	FOXJ1	17	ENSG00000162073	905.584	-0.331121	0.0764021	-4.33392	1.46474e-05	0.00144786	PAQR4	16	ENSG00000111052	273.563	0.749407	0.117461	6.38004	1.77039e-10	1.82864e-08	LIN7A	12
ENSG00000167371	907.256	-0.644974	0.158448	-4.07056	4.68996e-05	0.00426536	PRRT2	16	ENSG00000167861	313.477	-0.484855	0.111824	-4.33586	1.45188e-05	0.00144786	HID1	17	ENSG00000274985	18.2434	2.01192	0.315313	6.38069	1.76288e-10	1.82864e-08	PTCHD3P1	10
ENSG00000081842	37.7861	-1.65446	0.407249	-4.06253	4.8544e-05	0.00438895	PCDHA6	5	ENSG00000196431	50.8352	-1.02819	0.237485	-4.32949	1.49455e-05	0.00144786	CRYBA4	22	ENSG00000288637	56.1696	1.34774	0.211615	6.36885	1.90455e-10	1.95564e-08		4
ENSG00000135549	1343.42	-0.90702	0.223405	-4.05998	4.90764e-05	0.00441114	PKIB	6	ENSG00000173914	580.573	-0.36177	0.083682	-4.32315	1.53818e-05	0.00148142	RBM4B	11	ENSG00000138495	696.908	0.62192	0.0978614	6.35511	2.08282e-10	2.12618e-08	COX17	3
ENSG00000110680	101.63	1.91122	0.473993	4.03217	5.52647e-05	0.00493848	CALCA	11	ENSG00000101210	1083.68	0.839798	0.194924	4.30834	1.64485e-05	0.00157494	EEF1A2	20	ENSG00000145736	347.073	1.78514	0.281195	6.3484	2.17564e-10	2.20802e-08	GTF2H2	5
ENSG00000105219	135.821	1.09805	0.272994	4.02225	5.76447e-05	0.00511574	CCNP	19	ENSG00000065320	76.9012	1.07139	0.248968	4.30333	1.68248e-05	0.00159007	NTN1	17	ENSG00000071242	1197.06	-0.509613	0.0803145	-6.34522	2.2211e-10	2.24113e-08	RPS6KA2	6
ENSG00000136960	75.1141	-1.36781	0.340153	-4.02115	5.79141e-05	0.00511574	ENPP2	8	ENSG00000101938	549.733	0.449441	0.104432	4.30366	1.67998e-05	0.00159007	CHRDL1	X	ENSG00000198258	2791.71	0.482713	0.0760957	6.3435	2.24598e-10	2.25321e-08	UBL5	19
ENSG00000120875	614.381	0.681068	0.169559	4.01671	5.90162e-05	0.00512474	DUSP4	8	ENSG00000205238	25.87	-1.53805	0.357487	-4.3024	1.68961e-05	0.00159007	SPDYE2	7	ENSG00000105767	968.691	0.425404	0.0671323	6.3368	2.34585e-10	2.33995e-08	CADM4	19
ENSG00000124532	2964.95	0.603532	0.150216	4.01775	5.87556e-05	0.00512474	MRS2	6	ENSG00000160117	482.547	0.776178	0.180638	4.29686	1.73233e-05	0.00162101	ANKLE1	19	ENSG00000102172	7110.64	0.492117	0.0777297	6.33113	2.43365e-10	2.41374e-08	SMS	X
ENSG00000177875	140.708	1.08975	0.2712	4.01826	5.86296e-05	0.00512474	CCDC184	12	ENSG00000156398	406.367	0.413219	0.0962365	4.29379	1.75649e-05	0.00163433	SFXN2	10	ENSG00000111981	165.167	-1.07673	0.170364	-6.32016	2.61288e-10	2.57686e-08	ULBP1	6
ENSG00000115902	355.05	1.03631	0.258532	4.00845	6.11176e-05	0.0052774	SLC1A4	2	ENSG00000179455	26.0186	-3.70123	0.864529	-4.28121	1.85877e-05	0.00171978	MKRN3	15	ENSG00000176928	170.814	0.916168	0.145131	6.31271	2.74186e-10	2.67744e-08	GCNT4	5
ENSG00000123178	242.55	0.788851	0.196911	4.00612	6.17236e-05	0.00529995	SPRYD7	13	ENSG00000248905	57.5858	1.11686	0.261134	4.27695	1.89471e-05	0.00174324	FMN1	15	ENSG00000189334	72.5507	-1.09613	0.173644	-6.31251	2.74554e-10	2.67744e-08	S100A14	1
ENSG00000079215	1381.78	-0.771301	0.193136	-3.99357	6.50847e-05	0.00555751	SLC1A3	5	ENSG00000026508	149.108	0.830476	0.194274	4.27477	1.91339e-05	0.00175064	CD44	11	ENSG00000114391	31490.2	0.465077	0.0737785	6.30368	2.90651e-10	2.81867e-08	RPL24	3
ENSG00000003402	427.314	0.749784	0.188383	3.98011	6.88843e-05	0.00584946	CFLAR	2	ENSG00000173230	1164.6	-0.791054	0.185458	-4.2654	1.99548e-05	0.00180569	GOLGB1	3	ENSG00000205464	135.9	-0.698278	0.110992	-6.29126	3.14894e-10	3.0369e-08	ATP6AP1L	5
ENSG00000165434	640.415	-0.745938	0.18799	-3.96797	7.24889e-05	0.00612173	PGM2L1	11	ENSG00000261554	8.04501	-2.46314	0.577454	-4.26552	1.99438e-05	0.00180569		15	ENSG00000121898	343.818	-0.760456	0.121518	-6.25795	3.90068e-10	3.74122e-08	CPXM2	10
ENSG00000196950	2541.76	-0.805292	0.203326	-3.96059	7.47653e-05	0.00627947	SLC39A10	2	ENSG00000182985	516.289	0.384838	0.0904155	4.25632	2.07817e-05	0.00187024	CADM1	11	ENSG00000166681	7542.03	0.433272	0.0694416	6.23938	4.39318e-10	4.19057e-08	BEX3	X
ENSG00000075643	1014.45	0.736835	0.186513	3.95058	7.79619e-05	0.00651236	MOCOS	18	ENSG00000154760	683.607	1.09946	0.258649	4.25079	2.13015e-05	0.0019066	SLFN13	17	ENSG00000137411	143.962	2.4958	0.400373	6.23367	4.5562e-10	4.32245e-08	VARS2	6
ENSG00000253313	338.829	0.815908	0.207535	3.93142	8.44454e-05	0.00701582	C1orf210	1	ENSG00000054654	1960.6	-0.404547	0.0952404	-4.24765	2.16029e-05	0.00191279	SYNE2	14	ENSG00000129675	303.268	-0.707927	0.113594	-6.23205	4.60368e-10	4.34388e-08	ARHGEF6	X
ENSG00000183734	35.0525	1.70555	0.434401	3.92621	8.62951e-05	0.00713095	ASCL2	11	ENSG00000117245	502.327	0.48656	0.114539	4.24799	2.15698e-05	0.00191279	KIF17	1	ENSG00000182378	5245.58	-0.375651	0.0603074	-6.22893	4.69638e-10	4.40752e-08	PLCXD1	X
ENSG00000129534	1377.18	-0.555446	0.141562	-3.92369	8.72045e-05	0.00716755	MIS18BP1	14	ENSG00000177606	384.252	0.906386	0.213851	4.23839	2.25129e-05	0.0019827	JUN	1	ENSG00000170961	135.028	-0.764734	0.122976	-6.21856	5.01747e-10	4.65878e-08	HAS2	8
ENSG00000023608	636.216	0.578551	0.147577	3.92033	8.84286e-05	0.00722951	SNAPC1	14	ENSG00000075785	5543.19	0.191945	0.0454354	4.22458	2.39389e-05	0.002075	RAB7A	3	ENSG00000282458	1569.3	-0.711013	0.114323	-6.21934	4.99263e-10	4.65878e-08	WASH5P	19
ENSG00000179008	78.5989	1.44433	0.368563	3.91882	8.89852e-05	0.00723652	C14orf39	14	ENSG00000156298	305.327	0.517112	0.122397	4.22488	2.39065e-05	0.002075	TSPAN7	X	ENSG00000196263	84.2309	1.02606	0.165104	6.21462	5.1449e-10	4.75182e-08	ZNF471	19
ENSG00000184012	607.926	0.58978	0.150689	3.91388	9.08253e-05	0.00734729	TMPRSS2	21	ENSG00000213366	363.004	-0.434953	0.102954	-4.22473	2.39228e-05	0.002075	GSTM2	1	ENSG00000254656	6.61098	4.7866	0.770404	6.21311	5.19476e-10	4.77262e-08	RTL1	14
ENSG00000198963	149.604	-0.928334	0.237979	-3.90091	9.58332e-05	0.00771182	RORB	9	ENSG00000142185	28.219	2.65492	0.628914	4.22143	2.42753e-05	0.00209314	TRPM2	21	ENSG00000166793	272.624	-0.809015	0.130515	-6.19864	5.69534e-10	5.20512e-08	YPEL4	11
ENSG00000154620	175.604	-1.13588	0.291535	-3.89622	9.77068e-05	0.00782164	TMSB4Y	Y	ENSG00000167384	226.863	-0.591846	0.140586	-4.20985	2.55543e-05	0.00219195	ZNF180	19	ENSG00000136010	671.766	-0.774072	0.124958	-6.19464	5.84186e-10	5.31122e-08	ALDH1L2	12
ENSG00000162069	1386.67	0.875408	0.22551	3.8819	0.000103645	0.00825397	BICDL2	16	ENSG00000149346	158.248	-0.715085	0.169997	-4.20646	2.59406e-05	0.00221355	SLX4IP	20	ENSG00000234745	79.9538	1.93646	0.313284	6.18116	6.36303e-10	5.75508e-08	HLA-B	6
ENSG00000265107	87.8087	-1.38206	0.356383	-3.87802	0.000105311	0.00834346	GJA5	1	ENSG00000128272	17616.9	-0.189229	0.0450929	-4.19642	2.71163e-05	0.00230195	ATF4	22	ENSG00000068650	2516.98	-0.653386	0.105873	-6.17141	6.76836e-10	6.09013e-08	ATP11A	13
ENSG00000183604	73.1992	-1.61992	0.418264	-3.87297	0.000107515	0.0084744	SMG1P5	16	ENSG00000132305	2866.54	-0.210871	0.0502904	-4.19307	2.75199e-05	0.00232423	IMMT	2	ENSG00000130287	224.284	-0.639887	0.103701	-6.17052	6.80666e-10	6.09318e-08	NCAN	19
ENSG00000129245	1596.08	0.547607	0.141734	3.86363	0.000111716	0.00876057	FXR2	17	ENSG00000155275	370.884	-0.339598	0.0810139	-4.19185	2.76685e-05	0.00232486	TRMT44	4	ENSG00000146700	483.881	0.934246	0.151442	6.169	6.87213e-10	6.1204e-08	SSC4D	7
ENSG00000184363	457.997	0.646983	0.167652	3.85908	0.000113813	0.00883487	PKP3	11	ENSG00000135390	5236.99	-0.308228	0.0736504	-4.18501	2.85148e-05	0.0023838	ATP5MC2	12	ENSG00000107562	1366.02	-0.406478	0.0659501	-6.16341	7.11961e-10	6.30863e-08	CXCL12	10
ENSG00000248746	722.225	-0.821832	0.212936	-3.85952	0.000113608	0.00883487	ACTN3	11	ENSG00000183778	1279.17	-0.696865	0.166655	-4.18149	2.89604e-05	0.00240883	B3GALT5	21	ENSG00000117245	697.498	-0.503281	0.0817876	-6.15351	7.57875e-10	6.68155e-08	KIF17	1
ENSG00000135127	775.639	-0.641954	0.166587	-3.85357	0.000116408	0.00899093	BICDL1	12	ENSG00000107643	1140.83	-0.342741	0.0822354	-4.16781	3.07543e-05	0.00254519	MAPK8	10	ENSG00000008282	1498.04	0.349685	0.0569921	6.13567	8.48028e-10	7.43878e-08	SYPL1	7
ENSG00000184677	525.259	-0.801767	0.208453	-3.84627	0.000119931	0.00921673	ZBTB40	1	ENSG00000167193	1953.87	0.266717	0.0640476	4.16435	3.12235e-05	0.00255831	CRK	17	ENSG00000204347	365.844	-0.713468	0.116384	-6.13029	8.77196e-10	7.65616e-08	BTBD17	17
ENSG00000138061	89.3031	-1.54323	0.401978	-3.83909	0.000123493	0.00944323	CYP1B1	2	ENSG00000196873	366.75	-0.849926	0.204094	-4.16438	3.12193e-05	0.00255831	ZNG1C	9	ENSG00000174720	11855.4	0.557977	0.091236	6.11575	9.6102e-10	8.34605e-08	LARP7	4
ENSG00000118096	438.745	0.697889	0.182181	3.83075	0.000127755	0.00972076	IFT46	11	ENSG00000130429	2945.94	0.421824	0.101528	4.15475	3.25638e-05	0.00264184	ARPC1B	7	ENSG00000143842	3784.82	-0.370762	0.0606806	-6.11006	9.95907e-10	8.60621e-08	SOX13	1
ENSG00000196511	77.2121	1.05668	0.276358	3.82358	0.000131529	0.00995865	TPK1	7	ENSG00000142871	1927.07	0.940053	0.226221	4.15547	3.24615e-05	0.00264184	CCN1	1	ENSG00000183722	123.096	0.991713	0.162414	6.10609	1.02102e-09	8.77978e-08	LHFPL6	13
ENSG00000197408	105.268	-1.00061	0.26186	-3.82116	0.000132825	0.0100075	CYP2B6	19	ENSG00000123685	70.2661	0.77381	0.18636	4.15224	3.29239e-05	0.00265796	BATF3	1	ENSG00000143158	825.083	0.531501	0.0870986	6.10229	1.04559e-09	8.90515e-08	MPC2	1
ENSG00000152779	146.935	-1.2916	0.338984	-3.81022	0.000138845	0.01041	SLC16A12	10	ENSG00000103187	4408.42	0.372902	0.0900213	4.14238	3.43724e-05	0.00272976	COTL1	16	ENSG00000198034	23811.5	0.40978	0.0671522	6.10226	1.0458e-09	8.90515e-08	RPS4X	X
ENSG00000135269	966.748	0.582385	0.152999	3.80647	0.000140965	0.0105176	TES	7	ENSG00000125850	298.801	-0.711274	0.171702	-4.14249	3.4356e-05	0.00272976	OVOL2	20	ENSG00000122512	766.017	0.397572	0.0651613	6.10136	1.05168e-09	8.91167e-08	PMS2	7
ENSG00000168795	439.207	-0.795349	0.209161	-3.80256	0.000143206	0.0106332	ZBTB5	9	ENSG00000189339	1865.23	-0.379041	0.0915186	-4.14169	3.44763e-05	0.00272976	SLC35E2B	1	ENSG00000179598	38.6962	1.87518	0.307716	6.09386	1.10217e-09	9.2944e-08	PLD6	17
ENSG00000267041	415.224	-0.92012	0.242088	-3.80078	0.000144244	0.0106588	ZNF850	19	ENSG00000204970	36.8734	-0.902902	0.217911	-4.14344	3.42141e-05	0.00272976	PCDHA1	5	ENSG00000125772	614.106	-0.652472	0.107464	-6.07151	1.26711e-09	1.0634e-07	GPCPD1	20
ENSG00000165568	84.1299	1.04758	0.275841	3.79778	0.000146001	0.0106858	AKR1E2	10	ENSG00000182162	47.628	-0.958059	0.231424	-4.13985	3.4753e-05	0.0027385	P2RY8	X	ENSG00000187193	2480.72	-1.73461	0.285896	-6.06725	1.30117e-09	1.08675e-07	MT1X	16
ENSG00000261150	613.411	-0.562871	0.148168	-3.79888	0.000145354	0.0106858	EPPK1	8	ENSG00000113108	290.359	-0.452316	0.109432	-4.13331	3.5757e-05	0.00279091	APBB3	5	ENSG00000072952	198.855	-0.668115	0.110203	-6.06258	1.33955e-09	1.11348e-07	IRAG1	11
ENSG00000072786	1074.11	0.608443	0.160295	3.79576	0.000147191	0.0107219	STK10	5	ENSG00000196767	75.5576	-1.59349	0.38548	-4.13379	3.56832e-05	0.00279091	POU3F4	X	ENSG00000204642	73.1208	2.83017	0.466953	6.06094	1.35332e-09	1.1196e-07	HLA-F	6
ENSG00000175868	261.15	0.887692	0.234011	3.79338	0.000148613	0.0107744	CALCB	11	ENSG00000168806	366.141	-0.317555	0.0768788	-4.1306	3.61822e-05	0.00281078	LCMT2	15	ENSG00000075213	1122.37	-0.42408	0.0700868	-6.05078	1.44146e-09	1.18689e-07	SEMA3A	7
ENSG00000114757	176.927	1.00684	0.266393	3.77952	0.000157131	0.0113068	PEX5L	3	ENSG00000078043	878.829	0.300252	0.0727102	4.12943	3.63663e-05	0.00281182	PIAS2	18	ENSG00000148357	1218.59	-0.725744	0.120015	-6.04709	1.47481e-09	1.19937e-07	HMCN2	9
ENSG00000136938	5941.63	0.806302	0.213361	3.77905	0.000157428	0.0113068	ANP32B	9	ENSG00000101109	1234.16	0.3651	0.0884566	4.12745	3.66815e-05	0.00282293	STK4	20	ENSG00000160799	1723.66	0.435662	0.0720447	6.0471	1.47475e-09	1.19937e-07	CCDC12	3
ENSG00000169071	202.801	0.875877	0.232367	3.76938	0.000163657	0.0116995	ROR2	9	ENSG00000157593	1048.05	-0.336447	0.0815459	-4.12586	3.69347e-05	0.0028292	SLC35B2	6	ENSG00000165704	1209.47	0.49624	0.0820692	6.04661	1.47926e-09	1.19937e-07	HPRT1	X
ENSG00000185666	2201.47	-0.765195	0.203446	-3.76118	0.000169116	0.0120339	SYN3	22	ENSG00000125618	15.1209	-4.48237	1.08863	-4.11745	3.83095e-05	0.00292092	PAX8	2	ENSG00000255769	288.409	-1.04694	0.173161	-6.04608	1.4841e-09	1.19937e-07	GOLGA2P10	15
ENSG00000168542	77.5863	1.44467	0.384626	3.75605	0.000172617	0.0122264	COL3A1	2	ENSG00000266066	20.4986	1.47175	0.357613	4.11548	3.86367e-05	0.0029323	POLRMTP1	17	ENSG00000100632	10409.9	0.395268	0.0655766	6.02759	1.66426e-09	1.33877e-07	ERH	14
ENSG00000113211	17.1747	-2.4348	0.64965	-3.74786	0.00017835	0.0124841	PCDHB6	5	ENSG00000174136	557.1	0.649665	0.158012	4.1115	3.93102e-05	0.00296972	RGMB	5	ENSG00000093134	67.2498	1.15046	0.19089	6.02684	1.67199e-09	1.33882e-07	VNN3P	6
ENSG00000152137	284.554	-0.719565	0.192135	-3.74511	0.000180317	0.0124841	HSPB8	12	ENSG00000145335	524.319	0.588713	0.14357	4.10053	4.12206e-05	0.00307241	SNCA	4	ENSG00000100721	28.2768	2.19627	0.365609	6.00716	1.88799e-09	1.49126e-07	TCL1A	14
ENSG00000177706	614.666	-0.551638	0.14717	-3.7483	0.000178037	0.0124841	FAM20C	7	ENSG00000166869	113.389	0.583346	0.142297	4.0995	4.14045e-05	0.00307241	CHP2	16	ENSG00000146648	220.816	-0.609968	0.10154	-6.00718	1.88783e-09	1.49126e-07	EGFR	7
ENSG00000196155	564.166	0.747991	0.199664	3.74625	0.000179495	0.0124841	PLEKHG4	16	ENSG00000173402	3522.6	0.268201	0.0653897	4.10157	4.10357e-05	0.00307241	DAG1	3	ENSG00000163359	325.56	-0.822154	0.136829	-6.00861	1.87121e-09	1.49126e-07	COL6A3	2
ENSG00000227051	945.922	-0.525182	0.140197	-3.74604	0.000179648	0.0124841	C14orf132	14	ENSG00000198155	227.125	-0.55845	0.136226	-4.09944	4.14157e-05	0.00307241	ZNF876P	4	ENSG00000142871	2344.54	0.299487	0.0499978	5.99001	2.09831e-09	1.64252e-07	CCN1	1
ENSG00000130222	408.246	0.915679	0.245807	3.7252	0.000195164	0.0134233	GADD45G	9	ENSG00000120669	137.506	0.970093	0.236768	4.09722	4.18134e-05	0.00308371	SOHLH2	13	ENSG00000267041	349.874	0.754495	0.125948	5.99054	2.09149e-09	1.64252e-07	ZNF850	19
ENSG00000134030	206.383	-0.735315	0.197422	-3.72459	0.00019563	0.0134233	CTIF	18	ENSG00000182362	418.587	-0.463251	0.113084	-4.09651	4.19424e-05	0.00308371	YBEY	21	ENSG00000135930	2960.73	0.363476	0.0606969	5.98839	2.1193e-09	1.65154e-07	EIF4E2	2
ENSG00000128285	91.7958	-0.969203	0.26087	-3.71527	0.000202991	0.0138052	MCHR1	22	ENSG00000025039	446.493	0.51472	0.125691	4.09511	4.21963e-05	0.00308818	RRAGD	6	ENSG00000072121	942.736	-0.395924	0.0662535	-5.9759	2.28818e-09	1.77522e-07	ZFYVE26	14
ENSG00000130558	1376.16	-0.496815	0.133704	-3.71578	0.000202579	0.0138052	OLFM1	9	ENSG00000164951	539.661	0.710069	0.173437	4.09412	4.23784e-05	0.00308818	PDP1	8	ENSG00000158014	37.621	-1.48329	0.248279	-5.97429	2.311e-09	1.78499e-07	SLC30A2	1
ENSG00000196453	981.736	0.648447	0.175135	3.70255	0.000213439	0.0144518	ZNF777	7	ENSG00000272674	121.887	-1.36466	0.333425	-4.09284	4.26113e-05	0.00309148	PCDHB16	5	ENSG00000128165	1058.97	-0.573468	0.0961203	-5.96614	2.42925e-09	1.86806e-07	ADM2	22
ENSG00000147852	3026.96	0.647754	0.175234	3.69651	0.000218582	0.0147351	VLDLR	9	ENSG00000159251	1183.11	1.63608	0.400178	4.08837	4.34409e-05	0.00313784	ACTC1	15	ENSG00000140396	1122.34	-0.431991	0.0725725	-5.95254	2.64013e-09	2.02132e-07	NCOA2	8
ENSG00000133863	234.408	-0.792851	0.214565	-3.69516	0.000219751	0.0147492	TEX15	8	ENSG00000155508	1697.12	0.24589	0.0601858	4.08551	4.39806e-05	0.0031492	CNOT8	5	ENSG00000133460	340.638	-0.642621	0.107986	-5.95099	2.6653e-09	2.03168e-07	SLC2A11	22
ENSG00000283809	909.598	0.77419	0.209747	3.69106	0.000223318	0.0149234		22	ENSG00000176928	156.229	1.14567	0.280415	4.08561	4.39608e-05	0.0031492	GCNT4	5	ENSG00000132386	910.943	-0.567425	0.0954102	-5.94722	2.72735e-09	2.06994e-07	SERPINF1	17
ENSG00000188770	40.0311	-1.40165	0.379952	-3.68902	0.000225118	0.0149786	OPTC	1	ENSG00000163762	120.832	-0.688974	0.168974	-4.0774	4.55427e-05	0.00324694	TM4SF18	3	ENSG00000100387	2439.71	0.454063	0.0763857	5.94435	2.77551e-09	2.09273e-07	RBX1	22
ENSG00000133083	811.429	-0.741587	0.201097	-3.6877	0.000226287	0.0149915	DCLK1	13	ENSG00000155096	7440.07	0.296143	0.0726485	4.07638	4.57416e-05	0.00324706	AZIN1	8	ENSG00000131149	3734.77	-0.401284	0.0675107	-5.94401	2.78136e-09	2.09273e-07	GSE1	16
ENSG00000254996	427.629	-0.946327	0.257012	-3.68203	0.00023138	0.0152631	ANKHD1-EIF4EBP3	5	ENSG00000080845	1751.69	0.496535	0.121948	4.0717	4.66707e-05	0.0032988	DLGAP4	20	ENSG00000138587	218.383	0.82364	0.138693	5.93856	2.87531e-09	2.15413e-07	MNS1	15
ENSG00000076706	762.285	0.715028	0.194625	3.67387	0.000238902	0.015692	MCAM	11	ENSG00000280987	4554.03	-0.305094	0.0749634	-4.06991	4.7031e-05	0.00331006	MATR3	5	ENSG00000149798	546.009	-0.571574	0.0964887	-5.92374	3.14699e-09	2.3476e-07	CDC42EP2	11
ENSG00000180787	113.994	-0.952775	0.259471	-3.67199	0.000240668	0.0157407	ZFP3	17	ENSG00000167716	317.065	0.804745	0.198087	4.06259	4.85316e-05	0.00340113	WDR81	17	ENSG00000172803	118.365	-0.775574	0.131031	-5.919	3.23903e-09	2.40598e-07	SNX32	11
ENSG00000054277	451.768	-0.835459	0.228151	-3.66186	0.00025039	0.0163072	OPN3	1	ENSG00000101911	1256.75	0.514751	0.126781	4.06016	4.90394e-05	0.00342216	PRPS2	X	ENSG00000168488	7552.48	-0.448298	0.0757492	-5.91818	3.2552e-09	2.40774e-07	ATXN2L	16
ENSG00000119900	483.923	0.662862	0.181078	3.66065	0.000251576	0.0163153	OGFRL1	6	ENSG00000134201	90.5899	-1.34852	0.332827	-4.05171	5.08442e-05	0.00351829	GSTM5	1	ENSG00000180964	2282.85	0.508988	0.0860299	5.91641	3.29043e-09	2.42354e-07	TCEAL8	X
ENSG00000184470	1011.67	0.91433	0.249938	3.65823	0.000253962	0.0164008	TXNRD2	22	ENSG00000183579	687.135	0.455806	0.112483	4.05221	5.0736e-05	0.00351829	ZNRF3	22	ENSG00000150760	2196.88	-0.405362	0.068538	-5.91441	3.33059e-09	2.44281e-07	DOCK1	10
ENSG00000090530	942.451	-0.610943	0.167197	-3.65402	0.000258164	0.0166025	P3H2	3	ENSG00000087191	4456.66	-0.184277	0.045661	-4.03576	5.44248e-05	0.00373631	PSMC5	17	ENSG00000120594	1165.52	-0.404355	0.06839	-5.91248	3.36986e-09	2.46127e-07	PLXDC2	10
ENSG00000095777	127.049	0.804364	0.220288	3.65142	0.000260794	0.0167017	MYO3A	10	ENSG00000170364	542.477	-0.44243	0.10963	-4.03566	5.44486e-05	0.00373631	SETMAR	3	ENSG00000243302	1772.13	-0.625591	0.105822	-5.9117	3.386e-09	2.46275e-07		7
ENSG00000170542	492.073	0.602278	0.165182	3.64614	0.000266206	0.0169775	SERPINB9	6	ENSG00000126803	2125.68	0.938849	0.232882	4.03143	5.54385e-05	0.00377781	HSPA2	14	ENSG00000183955	946.57	-0.46507	0.0787527	-5.90545	3.51693e-09	2.54737e-07	KMT5A	12
ENSG00000041982	168.384	-0.854124	0.234392	-3.644	0.000268431	0.0170487	TNC	9	ENSG00000232388	646.894	-0.71505	0.177383	-4.03112	5.55122e-05	0.00377781	SMIM26	20	ENSG00000145536	285.86	-0.602356	0.102315	-5.88726	3.92648e-09	2.83226e-07	ADAMTS16	5
ENSG00000198169	364.414	-1.0428	0.286285	-3.64253	0.00026997	0.0170759	ZNF251	8	ENSG00000161011	1751.06	0.502621	0.124769	4.02843	5.61507e-05	0.00380554	SQSTM1	5	ENSG00000101928	520.328	0.466643	0.0792869	5.8855	3.9686e-09	2.85086e-07	MOSPD1	X
ENSG00000100311	371.105	0.806404	0.221587	3.63921	0.000273472	0.0171562	PDGFB	22	ENSG00000269067	17.6707	3.96442	0.984884	4.02526	5.69112e-05	0.00384128	ZNF728	19	ENSG00000164167	1472.23	0.398591	0.0677892	5.87985	4.1063e-09	2.92433e-07	LSM6	4
ENSG00000255408	119.48	-1.1658	0.320295	-3.63976	0.000272894	0.0171562	PCDHA3	5	ENSG00000205078	76.7552	-0.969055	0.241023	-4.02059	5.80528e-05	0.00390234	SYCE1L	16	ENSG00000185985	11.3582	2.37817	0.404464	5.87982	4.10711e-09	2.92433e-07	SLITRK2	X
ENSG00000164081	462.874	0.731735	0.201435	3.63261	0.000280567	0.0175297	TEX264	3	ENSG00000084090	5524.58	0.204133	0.0508434	4.01493	5.9464e-05	0.0039531	STARD7	2	ENSG00000259024	289.409	-0.932692	0.158641	-5.87926	4.12113e-09	2.92433e-07	TVP23C-CDRT4	17
ENSG00000166478	621.305	-0.721448	0.198811	-3.62882	0.000284723	0.0177174	ZNF143	11	ENSG00000136861	1863.75	-0.342834	0.0853951	-4.01467	5.95281e-05	0.0039531	CDK5RAP2	9	ENSG00000164687	3789.99	0.636994	0.108369	5.87801	4.15217e-09	2.93442e-07	FABP5	8
ENSG00000177707	743.496	-0.662483	0.182621	-3.62763	0.000286036	0.0177273	NECTIN3	3	ENSG00000165072	404.962	0.651179	0.162172	4.01536	5.93549e-05	0.0039531	MAMDC2	9	ENSG00000110628	83.9489	-0.972086	0.1654	-5.87717	4.17336e-09	2.93751e-07	SLC22A18	11
ENSG00000101670	235.502	-0.912198	0.251572	-3.62599	0.000287855	0.0177684	LIPG	18	ENSG00000111653	522.751	-0.396163	0.0987612	-4.01132	6.03795e-05	0.00397756	ING4	12	ENSG00000170584	1508.24	0.337341	0.0574158	5.87541	4.21808e-09	2.95706e-07	NUDCD2	5
ENSG00000146776	1422.48	-0.680645	0.18785	-3.62335	0.000290814	0.0178793	ATXN7L1	7	ENSG00000130052	153.837	0.6688	0.166726	4.01137	6.03666e-05	0.00397756	STARD8	X	ENSG00000188612	12897.7	0.380308	0.0647419	5.87421	4.24853e-09	2.9665e-07	SUMO2	17
ENSG00000283632	310.938	0.919068	0.253889	3.61996	0.000294644	0.0180425	EXOC3L2	19	ENSG00000167536	702.615	-0.274593	0.0685479	-4.00586	6.1792e-05	0.00405439	DHRS13	17	ENSG00000021300	435.732	-0.722487	0.123121	-5.8681	4.40807e-09	3.06563e-07	PLEKHB1	11
ENSG00000140650	3179.27	-0.879733	0.243243	-3.61668	0.00029841	0.0182007	PMM2	16	ENSG00000066230	434.134	0.764317	0.190962	4.00246	6.26862e-05	0.00409674	SLC9A3	5	ENSG00000225840	35873.4	1.26969	0.216857	5.85496	4.77119e-09	3.305e-07		Y
ENSG00000264058	267.735	0.744594	0.205958	3.61527	0.00030003	0.0182271		17	ENSG00000113140	8176.36	0.489999	0.122507	3.99976	6.34076e-05	0.00412751	SPARC	5	ENSG00000133983	1461.26	0.45513	0.0777601	5.853	4.82782e-09	3.331e-07	COX16	14
ENSG00000149798	1012.41	0.710723	0.197355	3.60125	0.000316695	0.0191638	CDC42EP2	11	ENSG00000177885	3014.3	0.371152	0.092879	3.99608	6.43988e-05	0.00417553	GRB2	17	ENSG00000140675	198.291	0.930301	0.159208	5.84332	5.11708e-09	3.51668e-07	SLC5A2	16
ENSG00000159433	310.385	-0.889495	0.247228	-3.59788	0.000320826	0.0193376	STARD9	15	ENSG00000005513	404.174	0.68113	0.170555	3.99362	6.50734e-05	0.00420272	SOX8	16	ENSG00000187720	289.918	-0.647791	0.111006	-5.83562	5.35899e-09	3.66849e-07	THSD4	15
ENSG00000165125	72.8748	1.08759	0.302425	3.59622	0.00032287	0.0193848	TRPV6	7	ENSG00000100105	2565.35	-0.300857	0.0754163	-3.98928	6.62728e-05	0.00423041	PATZ1	22	ENSG00000106591	3167.64	0.511125	0.0877242	5.8265	5.6603e-09	3.85962e-07	MRPL32	7
ENSG00000054654	1700.36	-0.568552	0.158297	-3.59168	0.000328549	0.0195729	SYNE2	14	ENSG00000183513	724.595	-0.467503	0.117163	-3.99021	6.60148e-05	0.00423041	COA5	2	ENSG00000120645	215.054	-0.895828	0.15393	-5.8197	5.89531e-09	3.9733e-07	IQSEC3	12
ENSG00000123505	4650.72	-0.614871	0.171163	-3.59231	0.000327754	0.0195729	AMD1	6	ENSG00000260518	4.98246	-5.26622	1.31979	-3.99019	6.60203e-05	0.00423041	BMS1P8	16	ENSG00000141556	3494.78	-0.595985	0.102393	-5.82056	5.86501e-09	3.9733e-07	TBCD	17
ENSG00000068028	609.86	0.676805	0.188775	3.58525	0.000336752	0.0199841	RASSF1	3	ENSG00000104112	1637.92	-0.472784	0.118616	-3.98585	6.72384e-05	0.00427548	SCG3	15	ENSG00000169895	1749.29	0.357738	0.0614677	5.81994	5.88692e-09	3.9733e-07	SYAP1	X
ENSG00000177685	862.465	0.703302	0.196491	3.57931	0.000344497	0.0203651	CRACR2B	11	ENSG00000270136	101.402	-1.68166	0.422693	-3.97845	6.93657e-05	0.00439379	MICOS10-NBL1	1	ENSG00000187498	3285.91	-0.369327	0.063746	-5.79373	6.88402e-09	4.62183e-07	COL4A1	13
ENSG00000145703	1727.55	-0.572393	0.160212	-3.57272	0.000353288	0.0208047	IQGAP2	5	ENSG00000144559	283.391	-0.479152	0.120569	-3.97409	7.06495e-05	0.00445795	TAMM41	3	ENSG00000227827	45.4693	-2.50579	0.433864	-5.77551	7.67191e-09	5.13107e-07	PKD1P2	16
ENSG00000168300	543.991	-0.577218	0.161704	-3.56961	0.000357519	0.0209735	PCMTD1	8	ENSG00000105711	116.878	0.720946	0.181494	3.97229	7.11864e-05	0.00447469	SCN1B	19	ENSG00000149256	254.487	-0.654241	0.11338	-5.77035	7.91076e-09	5.27062e-07	TENM4	11
ENSG00000004777	847.087	-0.57028	0.159818	-3.56832	0.000359279	0.0209966	ARHGAP33	19	ENSG00000166828	33.1689	1.96703	0.495348	3.97101	7.15692e-05	0.00448165	SCNN1G	16	ENSG00000143977	3635.65	0.582632	0.101005	5.76832	8.00648e-09	5.31411e-07	SNRPG	2
ENSG00000025039	298.074	-0.712854	0.200416	-3.55687	0.000375302	0.0217675	RRAGD	6	ENSG00000169570	356.258	1.27975	0.322552	3.96758	7.26057e-05	0.00452933	DTWD2	5	ENSG00000203799	60.9268	-0.941983	0.16379	-5.75114	8.86415e-09	5.86109e-07	CCDC162P	6
ENSG00000133597	377.186	0.825312	0.23197	3.55785	0.000373908	0.0217675	ADCK2	7	ENSG00000154102	119.612	0.851727	0.214743	3.96627	7.30064e-05	0.00453714	C16orf74	16	ENSG00000149547	4652.91	0.387463	0.0674625	5.74338	9.28054e-09	6.11325e-07	EI24	11
ENSG00000142694	559.919	1.07913	0.303594	3.55452	0.000378677	0.0218807	EVA1B	1	ENSG00000256453	52.5027	2.35321	0.593774	3.96314	7.39705e-05	0.00457977	DND1	5	ENSG00000205236	289.035	-0.688259	0.120226	-5.72473	1.03601e-08	6.79872e-07		7
ENSG00000075290	64.3862	1.22357	0.344455	3.55218	0.000382047	0.0219927	WNT8B	10	ENSG00000127903	23.3705	-2.6441	0.667339	-3.96215	7.42765e-05	0.0045815	ZNF835	19	ENSG00000284842	44.9166	-1.08037	0.188774	-5.7231	1.04596e-08	6.83832e-07	FAM91A2P	1
ENSG00000276231	40.4123	-1.3195	0.372245	-3.54472	0.000393035	0.0225408	PIK3R6	17	ENSG00000039560	3429.34	0.31454	0.0794549	3.95873	7.53504e-05	0.00463039	RAI14	5	ENSG00000129521	686.45	0.567051	0.0991402	5.71969	1.06721e-08	6.95118e-07	EGLN3	14
ENSG00000174567	294.743	0.877417	0.247815	3.5406	0.000399212	0.02281	GOLT1A	1	ENSG00000101187	672.28	0.80218	0.203125	3.94919	7.84163e-05	0.00480089	SLCO4A1	20	ENSG00000102038	2697.05	0.339698	0.0594268	5.71624	1.08909e-08	7.06737e-07	SMARCA1	X
ENSG00000163513	228.086	-0.714953	0.202319	-3.53378	0.000409659	0.0232852	TGFBR2	3	ENSG00000120949	777.652	0.345077	0.0874396	3.94647	7.93127e-05	0.00480221	TNFRSF8	1	ENSG00000171298	2396.48	-0.464578	0.0814525	-5.70366	1.17261e-08	7.58115e-07	GAA	17
ENSG00000172893	4024.03	-0.599588	0.169701	-3.5332	0.000410559	0.0232852	DHCR7	11	ENSG00000238077	45.2763	-2.96598	0.751483	-3.94684	7.919e-05	0.00480221	NMNAT1P3	3	ENSG00000079459	648.207	0.755458	0.132633	5.69585	1.22758e-08	7.88547e-07	FDFT1	8
ENSG00000158161	698.893	-0.613489	0.173852	-3.5288	0.000417455	0.0235029	EYA3	1	ENSG00000278299	13.4093	-4.97713	1.26107	-3.94676	7.92166e-05	0.00480221	TBC1D3C	17	ENSG00000162039	122.501	1.10139	0.193373	5.69569	1.22872e-08	7.88547e-07	MEIOB	16
ENSG00000198276	1923.66	0.6054	0.171525	3.52951	0.000416323	0.0235029	UCKL1	20	ENSG00000088367	988.051	0.593016	0.1504	3.94293	8.04916e-05	0.00481824	EPB41L1	20	ENSG00000180817	3468.52	0.432765	0.0763183	5.67052	1.42365e-08	9.06978e-07	PPA1	10
ENSG00000130055	730.854	-0.61162	0.173584	-3.52348	0.00042592	0.0238051	GDPD2	X	ENSG00000139926	432.63	-0.529705	0.134369	-3.94217	8.07477e-05	0.00481824	FRMD6	14	ENSG00000204590	239.566	2.36589	0.41721	5.67075	1.42173e-08	9.06978e-07	GNL1	6
ENSG00000260456	124.224	0.907872	0.257601	3.52433	0.000424555	0.0238051	C16orf95	16	ENSG00000188573	356.325	0.541904	0.137462	3.94221	8.07359e-05	0.00481824	FBLL1	5	ENSG00000145908	749.541	0.859813	0.15166	5.66933	1.43354e-08	9.09959e-07	ZNF300	5
ENSG00000143494	3051.74	-0.720658	0.205441	-3.50785	0.000451736	0.0251565	VASH2	1	ENSG00000282826	209.661	-0.545821	0.138443	-3.94256	8.06172e-05	0.00481824	FRG1CP	20	ENSG00000106511	14.5721	-1.88809	0.333343	-5.66411	1.47791e-08	9.34728e-07	MEOX2	7
ENSG00000172936	445.782	-0.755894	0.215676	-3.50477	0.000457007	0.0253581	MYD88	3	ENSG00000122641	49.3371	2.02984	0.515206	3.93986	8.15276e-05	0.00484721	INHBA	7	ENSG00000167283	4739.27	0.420043	0.0742081	5.66034	1.51076e-08	9.52051e-07	ATP5MG	11
ENSG00000152076	248.436	-0.745442	0.2128	-3.50302	0.000460017	0.0254333	CCDC74B	2	ENSG00000275835	492.772	-0.403077	0.102336	-3.93875	8.19061e-05	0.0048522	TUBGCP5	15	ENSG00000224712	23.2316	2.22178	0.393317	5.64884	1.61535e-08	1.0143e-06	NPIPA3	16
ENSG00000104833	1197.06	-0.475595	0.135815	-3.50178	0.000462168	0.0254515	TUBB4A	19	ENSG00000111254	35.0458	-1.13887	0.289713	-3.93103	8.45841e-05	0.00499289	AKAP3	12	ENSG00000182154	1943.8	0.468119	0.0828821	5.64801	1.6232e-08	1.01557e-06	MRPL41	9
ENSG00000198598	1465.77	-0.720793	0.205887	-3.50092	0.000463659	0.0254515	MMP17	12	ENSG00000180801	145.082	0.555377	0.141331	3.92962	8.50813e-05	0.0050043	ARSJ	4	ENSG00000145632	281.383	0.810989	0.143639	5.64603	1.64198e-08	1.02366e-06	PLK2	5
ENSG00000196159	60.4405	-1.1598	0.331796	-3.49553	0.000473113	0.0258781	FAT4	4	ENSG00000009335	2308.3	0.213598	0.0543905	3.92713	8.59669e-05	0.0050384	UBE3C	7	ENSG00000075643	928.784	-0.588756	0.104302	-5.6447	1.65465e-08	1.02424e-06	MOCOS	18
ENSG00000120913	1514.53	0.891665	0.255391	3.49138	0.000480539	0.0260985	PDLIM2	8	ENSG00000104529	5445.85	-0.435694	0.1111	-3.92162	8.79541e-05	0.00513658	EEF1D	8	ENSG00000143198	1591.45	0.602174	0.106671	5.64515	1.6504e-08	1.02424e-06	MGST3	1
ENSG00000131370	472.263	-0.54903	0.157221	-3.49208	0.000479268	0.0260985	SH3BP5	3	ENSG00000172508	54.7674	-1.32027	0.336956	-3.91823	8.92002e-05	0.00519095	CARNS1	11	ENSG00000226479	652.653	-0.351582	0.0623184	-5.64171	1.68372e-08	1.03855e-06	TMEM185B	2
ENSG00000156384	237.006	0.778313	0.223035	3.48964	0.000483671	0.0261761	SFR1	10	ENSG00000235863	22.6156	-1.97703	0.504942	-3.91536	9.02691e-05	0.00523465	B3GALT4	6	ENSG00000113328	8501.73	0.318439	0.0564805	5.63803	1.72005e-08	1.05723e-06	CCNG1	5
ENSG00000107742	209.232	1.25131	0.358777	3.48771	0.000487179	0.0262735	SPOCK2	10	ENSG00000237227	32.0956	-1.09886	0.280877	-3.91224	9.14455e-05	0.00527997		1	ENSG00000069509	529.195	0.573527	0.10183	5.63221	1.77914e-08	1.08971e-06	FUNDC1	X
ENSG00000080709	479.741	-0.610453	0.175115	-3.48601	0.000490276	0.026348	KCNN2	5	ENSG00000291317	313.19	-0.347716	0.0888937	-3.91159	9.16918e-05	0.00527997	TMEM276	8	ENSG00000146021	549.573	-0.360242	0.0640472	-5.62463	1.85904e-08	1.13466e-06	KLHL3	5
ENSG00000178177	331.596	-0.660801	0.189867	-3.48034	0.00050078	0.0268188	LCORL	4	ENSG00000143862	1341.83	0.403837	0.103326	3.90839	9.29115e-05	0.00533157	ARL8A	1	ENSG00000121454	419.836	-0.712807	0.126814	-5.62088	1.89989e-08	1.15556e-06	LHX4	1
ENSG00000133657	1497.9	-0.610092	0.175495	-3.4764	0.000508186	0.0270573	ATP13A3	3	ENSG00000143578	610.456	-0.417575	0.106903	-3.90609	9.38007e-05	0.00534534	CREB3L4	1	ENSG00000172828	154.437	-0.725229	0.1296	-5.5959	2.19474e-08	1.33026e-06	CES3	16
ENSG00000171608	924.558	-0.729749	0.209933	-3.4761	0.000508755	0.0270573	PIK3CD	1	ENSG00000159346	2141.07	0.302599	0.077455	3.90678	9.35348e-05	0.00534534	ADIPOR1	1	ENSG00000126267	3823.89	0.603789	0.107939	5.5938	2.22148e-08	1.34166e-06	COX6B1	19
ENSG00000164344	245.956	-0.636569	0.183198	-3.47476	0.000511314	0.0270997	KLKB1	4	ENSG00000181404	182.718	-0.748447	0.191709	-3.90407	9.45882e-05	0.00535518	WASHC1	9	ENSG00000245680	275.983	0.587291	0.105	5.59322	2.22892e-08	1.34166e-06	ZNF585B	19
ENSG00000161981	1923.41	0.702881	0.202566	3.46988	0.000520694	0.0275019	SNRNP25	16	ENSG00000255302	3941.03	-0.277253	0.071018	-3.90398	9.46238e-05	0.00535518	EID1	15	ENSG00000118004	43.2431	1.24674	0.223025	5.59011	2.2692e-08	1.36121e-06	COLEC11	2
ENSG00000172382	148.769	0.924069	0.266806	3.46345	0.000533291	0.0280708	PRSS27	16	ENSG00000158480	691.159	0.520838	0.133528	3.90061	9.59524e-05	0.00541178	SPATA2	20	ENSG00000205238	92.4389	-0.902135	0.161527	-5.58504	2.33651e-08	1.39678e-06	SPDYE2	7
ENSG00000165801	2820.63	-0.446021	0.128913	-3.45986	0.000540453	0.0283507	ARHGEF40	14	ENSG00000026297	696.934	0.368529	0.0946766	3.8925	9.92145e-05	0.0055637	RNASET2	6	ENSG00000140264	9019.97	0.401102	0.0718629	5.58148	2.38475e-08	1.42076e-06	SERF2	15
ENSG00000170325	412.236	-0.896613	0.25961	-3.4537	0.000552959	0.0289081	PRDM10	11	ENSG00000164300	2134.04	0.499948	0.128447	3.89224	9.93217e-05	0.0055637	SERINC5	5	ENSG00000264204	20.8966	3.36422	0.602918	5.57989	2.40667e-08	1.42894e-06	AGAP7P	10
ENSG00000155886	130.426	-0.885345	0.256451	-3.4523	0.000555832	0.0289598	SLC24A2	9	ENSG00000176407	3057.16	0.30655	0.0787874	3.89085	9.98955e-05	0.00557688	KCMF1	2	ENSG00000106603	3144.55	0.375733	0.0673563	5.5783	2.42885e-08	1.43236e-06	COA1	7
ENSG00000120833	1517.59	0.627454	0.181828	3.4508	0.000558919	0.0290222	SOCS2	12	ENSG00000153551	640.199	0.563318	0.144827	3.88958	0.000100418	0.00558709	CMTM7	3	ENSG00000130226	82.1142	3.00203	0.538113	5.57881	2.42174e-08	1.43236e-06	DPP6	7
ENSG00000141198	1271.25	-0.555129	0.161031	-3.44734	0.000566141	0.0292983	TOM1L1	17	ENSG00000138772	591.173	0.770602	0.198208	3.88785	0.000101136	0.00559111	ANXA3	4	ENSG00000173113	5665.44	0.513746	0.0921354	5.57599	2.46121e-08	1.44656e-06	TRMT112	11
ENSG00000064489	134.465	0.874949	0.254157	3.44256	0.00057624	0.0295227	BORCS8-MEF2B	19	ENSG00000162873	65.9246	0.797099	0.205027	3.88777	0.000101169	0.00559111	KLHDC8A	1	ENSG00000104059	83.3287	-1.23809	0.222291	-5.56968	2.55213e-08	1.49009e-06	ENTREP2	15
ENSG00000189143	1045.88	0.697147	0.202504	3.44264	0.000576062	0.0295227	CLDN4	7	ENSG00000076685	1742.58	0.575169	0.148098	3.88371	0.000102873	0.00564737	NT5C2	10	ENSG00000181404	277.879	0.603979	0.108441	5.56966	2.55235e-08	1.49009e-06	WASHC1	9
ENSG00000254692	42.3351	1.68428	0.489146	3.4433	0.000574658	0.0295227		14	ENSG00000229036	58.4604	-0.683378	0.175955	-3.88383	0.000102826	0.00564737	VDAC1P8	6	ENSG00000185222	1382.49	0.606192	0.108859	5.56861	2.56774e-08	1.49408e-06	TCEAL9	X
ENSG00000108679	2120.79	-0.46533	0.135303	-3.43917	0.000583503	0.0297955	LGALS3BP	17	ENSG00000138646	530.708	0.86557	0.223102	3.8797	0.000104585	0.00569339	HERC5	4	ENSG00000168824	1270	-0.335215	0.0602306	-5.56553	2.61363e-08	1.51573e-06	NSG1	4
ENSG00000067715	666.544	-0.635534	0.184912	-3.43695	0.000588311	0.0299415	SYT1	12	ENSG00000167434	64.0351	1.61332	0.415827	3.87979	0.000104545	0.00569339	CA4	17	ENSG00000131174	1775.34	0.666649	0.119853	5.5622	2.6639e-08	1.53977e-06	COX7B	X
ENSG00000106948	3277.4	0.647727	0.188813	3.43053	0.000602405	0.0305576	AKNA	9	ENSG00000171940	1946.82	0.258679	0.0666814	3.87932	0.000104748	0.00569339	ZNF217	20	ENSG00000186280	115.409	-0.725354	0.13043	-5.56127	2.67825e-08	1.54296e-06	KDM4D	11
ENSG00000189057	375.158	-0.73491	0.214285	-3.42959	0.000604503	0.0305632	FAM111B	11	ENSG00000163017	127.438	1.64893	0.425147	3.8785	0.000105104	0.00569395	ACTG2	2	ENSG00000180777	11.3577	2.5667	0.461652	5.55982	2.70047e-08	1.55064e-06	ANKRD30B	18
ENSG00000104883	182.729	0.986179	0.287719	3.42758	0.000608987	0.030689	PEX11G	19	ENSG00000120071	514.706	0.59551	0.153595	3.87713	0.000105694	0.00569586	KANSL1	17	ENSG00000119121	94.0359	-0.955032	0.171899	-5.55577	2.76389e-08	1.57088e-06	TRPM6	9
ENSG00000117305	662.57	0.8189	0.239356	3.42127	0.000623295	0.0313073	HMGCL	1	ENSG00000148175	770.809	0.727535	0.187663	3.87682	0.000105831	0.00569586	STOM	9	ENSG00000177889	5700.38	0.404226	0.0727582	5.55574	2.76443e-08	1.57088e-06	UBE2N	12
ENSG00000174564	136.463	1.25373	0.366743	3.41857	0.000629523	0.0315171	IL20RB	3	ENSG00000120738	186.921	1.39351	0.359742	3.87364	0.000107223	0.00575199	EGR1	5	ENSG00000179933	1523.28	0.54922	0.0988518	5.55599	2.76035e-08	1.57088e-06	C14orf119	14
ENSG00000136378	2508.01	-0.524582	0.153727	-3.41243	0.000643866	0.0321007	ADAMTS7	15	ENSG00000234465	97.6561	-1.35348	0.349721	-3.87017	0.000108758	0.00579654	PINLYP	19	ENSG00000215105	91.7525	-0.865752	0.155843	-5.55528	2.77172e-08	1.57088e-06	TTC3P1	X
ENSG00000164342	46.9669	-1.11773	0.327606	-3.4118	0.000645357	0.0321007	TLR3	4	ENSG00000235241	232.289	-0.507202	0.131035	-3.87074	0.000108506	0.00579654		1	ENSG00000077009	1470.47	0.429204	0.0773217	5.55089	2.84222e-08	1.60562e-06	NMRK2	19
ENSG00000250722	229.877	0.758194	0.222313	3.41048	0.000648495	0.0321528	SELENOP	5	ENSG00000225813	45.7455	-2.01536	0.520873	-3.86918	0.0001092	0.00580133		2	ENSG00000011523	1269.79	-0.343019	0.0618096	-5.5496	2.86316e-08	1.61224e-06	CEP68	2
ENSG00000166482	306.422	0.843976	0.247869	3.40492	0.000661834	0.0327086	MFAP4	17	ENSG00000175592	220.475	1.18497	0.306893	3.86117	0.000112844	0.00597565	FOSL1	11	ENSG00000004139	318.667	-0.519569	0.0936611	-5.54733	2.90071e-08	1.62813e-06	SARM1	17
ENSG00000164211	925.853	-0.716659	0.210827	-3.39928	0.000675642	0.033284	STARD4	5	ENSG00000189143	820.803	-1.06411	0.275949	-3.85619	0.000115166	0.00607906	CLDN4	7	ENSG00000204576	17.052	3.46947	0.627152	5.53211	3.16405e-08	1.77025e-06	PRR3	6
ENSG00000146250	64.1424	-1.02615	0.302018	-3.39763	0.000679713	0.0333776	PRSS35	6	ENSG00000276045	873.778	0.436704	0.113275	3.85524	0.000115615	0.00608328	ORAI1	12	ENSG00000113811	917.993	0.418511	0.0757914	5.52188	3.35387e-08	1.87045e-06	SELENOK	3
ENSG00000136274	196.74	-0.727199	0.214087	-3.39674	0.000681943	0.0333805	NACAD	7	ENSG00000177469	1412	0.740926	0.19228	3.85338	0.0001165	0.00609802	CAVIN1	17	ENSG00000113248	326.91	0.585465	0.106083	5.51895	3.41029e-08	1.89586e-06	PCDHB15	5
ENSG00000089041	33.8635	-1.34626	0.396669	-3.39392	0.000689003	0.0335126	P2RX7	12	ENSG00000213214	465.038	1.22686	0.318409	3.85309	0.000116636	0.00609802	ARHGEF35	7	ENSG00000266472	3087.25	0.44215	0.0803531	5.50259	3.74246e-08	2.07392e-06	MRPS21	1
ENSG00000124232	92.1119	-1.00694	0.296634	-3.39457	0.000687377	0.0335126	RBPJL	20	ENSG00000291237	2340.5	0.621297	0.161291	3.85204	0.00011714	0.006105	SOD2	6	ENSG00000172667	365.688	0.768442	0.139684	5.5013	3.77e-08	2.08257e-06	ZMAT3	3
ENSG00000184731	510.666	0.58466	0.17263	3.38679	0.000707166	0.0342875	FAM110C	2	ENSG00000074590	656.509	0.559606	0.145355	3.84993	0.00011815	0.0061382	NUAK1	12	ENSG00000123562	7945.41	0.459891	0.083646	5.49807	3.8398e-08	2.11443e-06	MORF4L2	X
ENSG00000128335	305.549	-0.601085	0.177602	-3.38444	0.000713235	0.034473	APOL2	22	ENSG00000149300	34.5061	-1.19286	0.309978	-3.84821	0.000118983	0.00616205	C11orf52	11	ENSG00000100865	849.554	0.389244	0.0708248	5.49586	3.888e-08	2.13424e-06	CINP	14
ENSG00000135316	5579.98	-0.430298	0.127248	-3.38156	0.000720763	0.0346191	SYNCRIP	6	ENSG00000120784	131.867	-0.646042	0.167986	-3.84582	0.000120152	0.00620308	ZFP30	19	ENSG00000100197	15.2584	-2.60021	0.47374	-5.48869	4.04934e-08	2.21584e-06	CYP2D6	22
ENSG00000137842	114.055	0.860929	0.254575	3.38182	0.00072006	0.0346191	TMEM62	15	ENSG00000078246	729.501	0.374816	0.0975377	3.84279	0.000121646	0.0062356	TULP3	12	ENSG00000048540	344.599	-0.747237	0.136261	-5.48385	4.16179e-08	2.27026e-06	LMO3	12
ENSG00000091129	99.579	0.92775	0.274642	3.37803	0.000730065	0.0349567	NRCAM	7	ENSG00000105146	87.3324	-0.864277	0.224941	-3.84224	0.000121918	0.0062356	AURKC	19	ENSG00000189403	22912.1	0.399809	0.0729875	5.47778	4.30703e-08	2.34217e-06	HMGB1	13
ENSG00000267120	32.7458	1.65896	0.491568	3.37483	0.000738614	0.0352562		19	ENSG00000167964	123.86	-0.576536	0.149996	-3.84369	0.0001212	0.0062356	RAB26	16	ENSG00000174640	127.627	-0.977455	0.178459	-5.47719	4.32144e-08	2.3427e-06	SLCO2A1	3
ENSG00000011201	2324.83	-0.447769	0.13328	-3.35961	0.000780512	0.0371408	ANOS1	X	ENSG00000078699	622.917	0.566713	0.147536	3.84117	0.000122447	0.00624329	CBFA2T2	20	ENSG00000109971	22506.1	0.684488	0.125089	5.472	4.44974e-08	2.40479e-06	HSPA8	11
ENSG00000099904	1369.91	-0.465268	0.138524	-3.35875	0.000782954	0.037142	ZDHHC8	22	ENSG00000227693	22.5659	-1.10157	0.286884	-3.83979	0.000123141	0.0062593	GSTM3P1	20	ENSG00000189067	2391.21	0.510028	0.0932354	5.47033	4.49193e-08	2.4201e-06	LITAF	16
ENSG00000133858	732.708	-0.556581	0.165828	-3.35638	0.000789711	0.0373473	ZFC3H1	12	ENSG00000087586	2730.83	0.587315	0.153097	3.83623	0.000124935	0.00633095	AURKA	20	ENSG00000132256	653.318	0.356312	0.065213	5.46381	4.66016e-08	2.50301e-06	TRIM5	11
ENSG00000184384	58.9738	-1.08198	0.322663	-3.35326	0.000798644	0.0376539	MAML2	11	ENSG00000107890	278.834	-0.443986	0.115813	-3.83363	0.000126267	0.00635931	ANKRD26	10	ENSG00000124391	127.958	-0.831385	0.152199	-5.46248	4.6953e-08	2.51415e-06	IL17C	16
ENSG00000121879	286.272	-0.809168	0.24171	-3.34768	0.000814919	0.0383037	PIK3CA	3	ENSG00000182685	78.1174	-1.07689	0.280897	-3.83375	0.000126204	0.00635931	BRICD5	16	ENSG00000153317	971.557	-0.493641	0.0905113	-5.45392	4.92722e-08	2.63026e-06	ASAP1	8
ENSG00000171794	954.299	1.02491	0.307086	3.33754	0.000845239	0.0396077	UTF1	10	ENSG00000230021	222.135	-0.600007	0.156621	-3.83094	0.000127652	0.00640946		1	ENSG00000115902	261.222	-1.03672	0.190135	-5.45253	4.96569e-08	2.63468e-06	SLC1A4	2
ENSG00000177108	1525.76	-0.65071	0.195146	-3.33447	0.00085461	0.0399251	ZDHHC22	14	ENSG00000002746	141.336	0.956448	0.249858	3.82797	0.000129205	0.00646772	HECW1	7	ENSG00000136883	116.671	-0.816334	0.149706	-5.45292	4.95506e-08	2.63468e-06	KIF12	9
ENSG00000163933	1137.98	0.527136	0.158184	3.33241	0.000860964	0.0400044	RFT1	3	ENSG00000183309	293.981	-1.07641	0.281395	-3.82526	0.000130637	0.00651957	ZNF623	8	ENSG00000182220	2248.37	0.357619	0.0657162	5.44187	5.27236e-08	2.78892e-06	ATP6AP2	X
ENSG00000172216	3388.76	0.774887	0.232543	3.33224	0.000861513	0.0400044	CEBPB	20	ENSG00000132692	247.821	0.733368	0.191801	3.82359	0.000131522	0.00652421	BCAN	1	ENSG00000175701	373.893	0.9353	0.171944	5.43957	5.34097e-08	2.81668e-06	MTLN	2
ENSG00000153814	199.165	-0.678312	0.203729	-3.32947	0.000870101	0.0401605	JAZF1	7	ENSG00000148677	14.1434	2.78761	0.728932	3.82424	0.000131177	0.00652421	ANKRD1	10	ENSG00000152256	1254.7	-0.886699	0.163081	-5.43716	5.41379e-08	2.84648e-06	PDK1	2
ENSG00000175920	21.8952	2.00409	0.601831	3.32998	0.000868523	0.0401605	DOK7	4	ENSG00000118523	1980.19	0.787212	0.205955	3.82224	0.000132243	0.00654027	CCN2	6	ENSG00000223865	53.9129	-1.26518	0.233012	-5.42969	5.64518e-08	2.95923e-06	HLA-DPB1	6
ENSG00000146411	202.699	-0.893798	0.268918	-3.32368	0.000888383	0.0408816	SLC2A12	6	ENSG00000039523	219.517	1.033	0.270401	3.82024	0.000133321	0.00657385	RIPOR1	16	ENSG00000143632	271.379	1.19504	0.22029	5.42485	5.80029e-08	3.03143e-06	ACTA1	1
ENSG00000116641	725.812	0.552271	0.166233	3.32227	0.000892896	0.0409666	DOCK7	1	ENSG00000120055	208.555	-0.366312	0.0959067	-3.81947	0.000133741	0.00657486	C10orf95	10	ENSG00000135540	1185.36	-0.4175	0.0769854	-5.42311	5.85709e-08	3.05198e-06	NHSL1	6
ENSG00000139988	104.279	0.876439	0.264532	3.31317	0.000922457	0.0421969	RDH12	14	ENSG00000105767	1181.36	0.607835	0.159316	3.81527	0.000136032	0.00664782	CADM4	19	ENSG00000173546	305.073	-0.755604	0.13939	-5.42079	5.93361e-08	3.08265e-06	CSPG4	15
ENSG00000120049	114.795	-0.812754	0.246013	-3.30371	0.000954141	0.04326	KCNIP2	10	ENSG00000148411	800.33	0.426229	0.111701	3.8158	0.000135743	0.00664782	NACC2	9	ENSG00000135636	803.504	-0.496601	0.0916866	-5.41628	6.0851e-08	3.15197e-06	DYSF	2
ENSG00000132205	371.419	0.62888	0.190315	3.30442	0.000951721	0.04326	EMILIN2	18	ENSG00000131791	936.266	0.320003	0.0838991	3.81415	0.000136655	0.00665709	PRKAB2	1	ENSG00000101282	586.8	-0.476986	0.0881237	-5.41269	6.20849e-08	3.20637e-06	RSPO4	20
ENSG00000152969	199.269	-0.763338	0.230992	-3.30461	0.000951102	0.04326	JAKMIP1	4	ENSG00000204252	65.8771	-4.70243	1.23311	-3.81347	0.00013703	0.00665709	HLA-DOA	6	ENSG00000072840	340.083	-0.650031	0.12011	-5.41195	6.23437e-08	3.21024e-06	EVC	4
ENSG00000182070	60.8432	-1.26775	0.384221	-3.29954	0.000968441	0.0437792	OR52A1	11	ENSG00000145214	435.878	0.467602	0.122819	3.80724	0.000140527	0.00678693	DGKQ	4	ENSG00000139372	2430.99	0.336284	0.0621768	5.40852	6.35481e-08	3.26264e-06	TDG	12
ENSG00000180229	263.379	-1.42552	0.432802	-3.2937	0.000988793	0.0445682	HERC2P3	15	ENSG00000196396	1470.6	0.43583	0.114466	3.80751	0.000140374	0.00678693	PTPN1	20	ENSG00000143590	331.654	0.494312	0.0915437	5.39974	6.67368e-08	3.4163e-06	EFNA3	1
ENSG00000182287	3358.51	-0.488706	0.148488	-3.29122	0.000997526	0.0448303	AP1S2	X	ENSG00000263465	581.849	-0.356202	0.0936305	-3.80434	0.000142182	0.00684678	SRSF8	11	ENSG00000272047	846.642	0.381377	0.0706516	5.39799	6.73922e-08	3.43976e-06	GTF2H5	6
ENSG00000124226	3443.01	0.412642	0.125568	3.2862	0.00101547	0.0455039	RNF114	20	ENSG00000103423	1362.87	0.31932	0.0840104	3.80096	0.000144136	0.00690053	DNAJA3	16	ENSG00000106803	2463.54	0.444266	0.0823193	5.39686	6.78162e-08	3.45131e-06	SEC61B	9
ENSG00000100078	1120.81	-0.642019	0.195429	-3.28518	0.00101917	0.0455366	PLA2G3	22	ENSG00000188984	26.9868	2.29801	0.604481	3.80162	0.000143755	0.00690053	AADACL3	1	ENSG00000104979	2638.32	0.460829	0.0854738	5.39147	6.98853e-08	3.54627e-06	C19orf53	19
ENSG00000221869	185.79	0.929543	0.283067	3.28383	0.00102406	0.0456228	CEBPD	8	ENSG00000124762	807.723	1.52149	0.401116	3.79315	0.00014875	0.00707454	CDKN1A	6	ENSG00000138380	180.134	-0.75993	0.140985	-5.39016	7.03967e-08	3.56187e-06	CARF	2
ENSG00000176971	30.0349	1.40059	0.426838	3.28133	0.00103319	0.0458963	FIBIN	11	ENSG00000160932	389.597	0.455325	0.120055	3.79263	0.00014906	0.00707454	LY6E	8	ENSG00000173947	123.99	0.721725	0.134051	5.38397	7.28604e-08	3.67587e-06	CIMAP3	1
ENSG00000166452	783.066	0.543857	0.165815	3.27991	0.00103841	0.0459953	AKIP1	11	ENSG00000182118	70.5033	0.788663	0.207874	3.79394	0.000148274	0.00707454	FAM89A	1	ENSG00000112619	69.708	-1.2395	0.230322	-5.38158	7.38348e-08	3.69933e-06	PRPH2	6
ENSG00000105499	511.184	-0.726354	0.221539	-3.27867	0.00104297	0.0460645	PLA2G4C	19	ENSG00000125266	414.291	-0.387684	0.1023	-3.78968	0.000150844	0.00713863	EFNB2	13	ENSG00000115828	158.759	0.98311	0.18267	5.38188	7.37114e-08	3.69933e-06	QPCT	2
ENSG00000100889	4822.25	0.545777	0.166707	3.27386	0.0010609	0.0467221	PCK2	14	ENSG00000204969	68.9642	-0.741928	0.195944	-3.78642	0.00015283	0.00721193	PCDHA2	5	ENSG00000196262	38941	0.388084	0.0721175	5.38127	7.39612e-08	3.69933e-06	PPIA	7
ENSG00000116574	154.892	0.740274	0.226174	3.27302	0.00106405	0.0467271	RHOU	1	ENSG00000224420	67.389	0.943399	0.249219	3.78542	0.000153448	0.00722041	ADM5	19	ENSG00000070047	528.894	2.72803	0.508118	5.3689	7.9218e-08	3.95094e-06	PHRF1	11
ENSG00000123124	1257.09	-0.517651	0.158221	-3.2717	0.00106903	0.0468119	WWP1	8	ENSG00000155066	118.786	-0.913233	0.241393	-3.78317	0.000154841	0.00726516	PROM2	2	ENSG00000213214	672.192	0.694559	0.129464	5.36489	8.09987e-08	4.02824e-06	ARHGEF35	7
ENSG00000107290	1209.53	-0.505961	0.154775	-3.26902	0.00107921	0.0471118	SETX	9	ENSG00000135316	6023.7	0.250602	0.0663088	3.77932	0.00015726	0.00735772	SYNCRIP	6	ENSG00000166224	2204.1	-0.316049	0.0590291	-5.35412	8.59724e-08	4.26345e-06	SGPL1	10
ENSG00000139714	54.9757	0.997856	0.305315	3.26829	0.00108201	0.0471118	MORN3	12	ENSG00000182747	23.223	1.4428	0.382092	3.77606	0.000159327	0.00743332	SLC35D3	6	ENSG00000116161	5160.78	0.403785	0.0755021	5.348	8.89326e-08	4.39775e-06	CACYBP	1
ENSG00000102384	469.273	-0.754162	0.230921	-3.26588	0.00109124	0.0472919	CENPI	X	ENSG00000163444	4219.86	0.326768	0.0866108	3.77284	0.000161403	0.00750887	TMEM183A	1	ENSG00000169302	87.7748	-0.818669	0.153202	-5.34372	9.10561e-08	4.49004e-06	STK32A	5
ENSG00000196660	93.5537	0.835553	0.255865	3.26561	0.0010923	0.0472919	SLC30A10	1	ENSG00000167393	308.892	0.912565	0.242031	3.77044	0.00016296	0.00755996	PPP2R3B	X	ENSG00000177108	1414.4	-0.394078	0.0738958	-5.33288	9.66678e-08	4.74087e-06	ZDHHC22	14
ENSG00000155090	875.487	0.610168	0.18711	3.26101	0.00111014	0.0478237	KLF10	8	ENSG00000180739	157.997	0.656509	0.17478	3.7562	0.000172514	0.00798072	S1PR5	19	ENSG00000197024	2168.44	-0.313029	0.0586984	-5.33284	9.6686e-08	4.74087e-06	ZNF398	7
ENSG00000204969	77.4489	-1.06753	0.327377	-3.26085	0.0011108	0.0478237	PCDHA2	5	ENSG00000104369	778.162	0.352733	0.0939538	3.75432	0.000173812	0.00801825	JPH1	8	ENSG00000147669	1582.76	0.426715	0.0801245	5.32565	1.00594e-07	4.9187e-06	POLR2K	8
ENSG00000105976	312.213	0.62889	0.193239	3.25447	0.00113602	0.0487729	MET	7	ENSG00000155760	10065.6	0.723615	0.192786	3.75346	0.000174413	0.00802349	FZD7	2	ENSG00000242715	504.254	0.628753	0.118245	5.31738	1.05272e-07	5.13303e-06	CCDC169	13
ENSG00000121851	255.324	0.620045	0.19079	3.24989	0.00115451	0.0493252	POLR3GL	1	ENSG00000106853	683.33	-0.498346	0.132808	-3.75238	0.000175161	0.00803546	PTGR1	9	ENSG00000279058	7.25553	2.95839	0.557583	5.30573	1.12221e-07	5.45663e-06	AGAP14P	10
ENSG00000135048	876.324	-0.747633	0.230166	-3.24823	0.00116127	0.0493252	CEMIP2	9	ENSG00000125657	97.5293	1.62642	0.433908	3.74832	0.000178027	0.00814422	TNFSF9	19	ENSG00000104671	776.449	0.329119	0.0620643	5.30288	1.1399e-07	5.52723e-06	DCTN6	8
ENSG00000154783	1024.83	0.761691	0.234559	3.24733	0.00116494	0.0493252	FGD5	3	ENSG00000110619	2143.96	-0.620093	0.165747	-3.7412	0.000183146	0.00835523	CARS1	11	ENSG00000179750	687.645	0.761248	0.143773	5.29479	1.19154e-07	5.76166e-06	APOBEC3B	22
ENSG00000169174	1213.4	-0.799834	0.246248	-3.24808	0.00116187	0.0493252	PCSK9	1	ENSG00000164626	2211.77	0.331452	0.0887013	3.73672	0.000186436	0.0084818	KCNK5	6	ENSG00000130988	38.3836	1.26078	0.238282	5.29114	1.21555e-07	5.86151e-06	RGN	X
ENSG00000172461	161.808	-0.816147	0.251236	-3.24853	0.00116003	0.0493252	FUT9	6	ENSG00000083857	3244.06	-0.238021	0.0637502	-3.73365	0.000188727	0.00856237	FAT1	4	ENSG00000115963	1467.44	-0.468927	0.0886335	-5.29063	1.21899e-07	5.86189e-06	RND3	2
ENSG00000092345	134.62	-0.796664	0.245727	-3.24207	0.00118665	0.049724	DAZL	3	ENSG00000176148	202.712	0.396543	0.106368	3.72802	0.00019299	0.00872936	TCP11L1	11	ENSG00000169856	109.783	-0.887654	0.167798	-5.29003	1.22296e-07	5.86482e-06	ONECUT1	15
ENSG00000113161	3788.8	-0.747308	0.230572	-3.24111	0.00119064	0.049724	HMGCR	5	ENSG00000182481	15433.3	0.224626	0.0602635	3.7274	0.000193468	0.00872936	KPNA2	17	ENSG00000104904	18498.9	0.353605	0.066914	5.28447	1.26072e-07	6.01289e-06	OAZ1	19
ENSG00000116096	398.608	0.635122	0.195986	3.24064	0.0011926	0.049724	SPR	2	ENSG00000151468	68.8756	1.82727	0.490698	3.72382	0.000196229	0.00882979	CCDC3	10	ENSG00000130962	261.111	0.556055	0.105223	5.28456	1.26007e-07	6.01289e-06	PRRG1	X
ENSG00000142173	2325.24	0.531914	0.164152	3.24037	0.00119377	0.049724	COL6A2	21	ENSG00000254221	51.516	-0.892286	0.239741	-3.72187	0.000197754	0.00887416	PCDHGB1	5	ENSG00000213967	112.331	1.08429	0.20544	5.27792	1.30657e-07	6.21456e-06	ZNF726	19
ENSG00000174469	827.279	-0.891761	0.275193	-3.24049	0.00119325	0.049724	CNTNAP2	7	ENSG00000127418	502.016	0.612183	0.164672	3.7176	0.000201127	0.00899008	FGFRL1	4	ENSG00000285115	8.23509	-3.57503	0.677702	-5.27523	1.32591e-07	6.28941e-06		9
ENSG00000196141	3902.3	0.412729	0.127312	3.24187	0.00118747	0.049724	SPATS2L	2	ENSG00000253719	2714.05	-0.25061	0.0674187	-3.71722	0.000201429	0.00899008	ATXN7L3B	12	ENSG00000204262	831.967	-0.769692	0.145938	-5.27411	1.33404e-07	6.31084e-06	COL5A2	2
ENSG00000092068	6769.31	-0.549142	0.169619	-3.23751	0.00120577	0.0498486	SLC7A8	14	ENSG00000198198	468.789	-0.412844	0.11113	-3.71497	0.00020323	0.00904592	SZT2	1	ENSG00000144369	604.2	-0.448309	0.0851289	-5.26624	1.39246e-07	6.56939e-06	FAM171B	2
ENSG00000100036	216.199	-0.687403	0.212335	-3.23734	0.00120649	0.0498486	SLC35E4	22	ENSG00000180694	821.245	1.02255	0.27534	3.71379	0.000204178	0.00906362	TMEM64	8	ENSG00000132199	1132.65	-0.388352	0.0737813	-5.26356	1.41291e-07	6.64791e-06	ENOSF1	18
ENSG00000138768	4132.03	-0.516342	0.159424	-3.23879	0.00120037	0.0498486	USO1	4	ENSG00000185875	195.324	-0.66406	0.178951	-3.71085	0.000206564	0.0091449	THNSL1	10	ENSG00000156049	543.254	-0.691482	0.131693	-5.25072	1.5151e-07	7.10955e-06	GNA14	9
ENSG00000188573	765.584	0.858646	0.265376	3.23558	0.00121394	0.0500223	FBLL1	5	ENSG00000170571	1036.37	-0.240728	0.064937	-3.70709	0.000209651	0.00925667	EMB	5	ENSG00000103018	3054.71	0.312556	0.0595524	5.24842	1.53409e-07	7.17938e-06	CYB5B	16
ENSG00000085999	1540.38	-0.558543	0.172753	-3.23318	0.00122419	0.0503095	RAD54L	1	ENSG00000183486	156.127	-0.865635	0.233745	-3.70334	0.000212783	0.00936986	MX2	21	ENSG00000156976	14229.8	0.302564	0.05773	5.24101	1.59697e-07	7.45365e-06	EIF4A2	3
ENSG00000115419	968.228	-0.749842	0.23199	-3.23221	0.00122835	0.050346	GLS	2	ENSG00000186174	2318.55	0.578842	0.15683	3.6909	0.00022346	0.00981377	BCL9L	11	ENSG00000187514	84808.5	0.492368	0.0941052	5.2321	1.67593e-07	7.80134e-06	PTMA	2
ENSG00000206262	394.454	1.07916	0.334133	3.22972	0.00123913	0.0506527	FOXL2NB	3	ENSG00000197157	10720	0.202048	0.0548098	3.68635	0.000227496	0.00996444	SND1	7	ENSG00000171530	4402.11	0.38765	0.0741119	5.23061	1.68949e-07	7.82277e-06	TBCA	5
ENSG00000178252	4461.76	-0.455665	0.141201	-3.22706	0.00125068	0.0509893	WDR6	3	ENSG00000121064	1045.11	-0.228826	0.0621029	-3.68462	0.00022904	0.0100055	SCPEP1	17	ENSG00000233381	25.3731	-1.37895	0.263616	-5.23091	1.6868e-07	7.82277e-06	AK4P3	12
ENSG00000163932	730.768	-0.536104	0.166228	-3.22512	0.00125919	0.0510655	PRKCD	3	ENSG00000237651	196.193	-0.959915	0.260608	-3.68337	0.000230171	0.0100283	C2orf74	2	ENSG00000046653	3396.39	0.407079	0.0779435	5.22275	1.76289e-07	8.14099e-06	GPM6B	X
ENSG00000233056	375.139	0.658577	0.204184	3.22541	0.00125794	0.0510655	ERVH48-1	21	ENSG00000132199	690.463	-0.470857	0.128032	-3.67764	0.000235402	0.0102291	ENOSF1	18	ENSG00000186310	1891.18	0.425245	0.0815035	5.21751	1.81341e-07	8.35222e-06	NAP1L3	X
ENSG00000071205	218.161	0.593937	0.184439	3.22024	0.00128085	0.0518071	ARHGAP10	4	ENSG00000213694	291.97	0.489908	0.133275	3.67591	0.000237003	0.0102716	S1PR3	9	ENSG00000136819	1495.25	0.261458	0.0501391	5.21465	1.84165e-07	8.45997e-06	C9orf78	9
ENSG00000260007	296.808	-0.593015	0.184197	-3.21946	0.00128434	0.0518116		15	ENSG00000114446	770.07	0.421359	0.11466	3.67486	0.000237979	0.0102868	IFT57	3	ENSG00000166689	625.428	-0.413945	0.079441	-5.21072	1.88111e-07	8.61856e-06	PLEKHA7	11
ENSG00000150551	161.318	0.897399	0.278922	3.21738	0.00129367	0.0520516	LYPD1	2	ENSG00000163909	112.217	0.54377	0.148074	3.67229	0.000240385	0.0103366	HEYL	1	ENSG00000149150	1409.94	-0.483805	0.0929038	-5.20759	1.91313e-07	8.74232e-06	SLC43A1	11
ENSG00000058091	728.367	-0.653283	0.203108	-3.21643	0.00129796	0.0520878	CDK14	7	ENSG00000244398	2837.08	-0.517523	0.140923	-3.67237	0.000240312	0.0103366	RPL36AP37	11	ENSG00000156453	5849.77	-0.642719	0.123462	-5.20582	1.93141e-07	8.80279e-06	PCDH1	5
ENSG00000173334	1481.28	-0.536228	0.166883	-3.2132	0.00131263	0.0525395	TRIB1	8	ENSG00000174574	6917.37	0.298007	0.0811659	3.67158	0.000241055	0.0103384	AKIRIN1	1	ENSG00000154556	1996.61	-0.736073	0.141418	-5.20494	1.94061e-07	8.82167e-06	SORBS2	4
ENSG00000152939	65.7883	1.49157	0.465098	3.207	0.00134126	0.053546	MARVELD2	5	ENSG00000130202	5291.5	0.374859	0.102166	3.66911	0.000243393	0.0103943	NECTIN2	19	ENSG00000132694	1512.41	-0.452511	0.0869475	-5.20442	1.94602e-07	8.82329e-06	ARHGEF11	1
ENSG00000130684	312.255	-0.573628	0.179136	-3.20219	0.00136387	0.0543076	ZNF337	20	ENSG00000169071	224.111	0.552432	0.150573	3.66887	0.000243621	0.0103943	ROR2	9	ENSG00000133142	2322.37	0.372224	0.0715274	5.20394	1.95111e-07	8.82345e-06	TCEAL4	X
ENSG00000139767	162.202	-1.06104	0.331552	-3.20022	0.00137324	0.0545393	SRRM4	12	ENSG00000237238	38.6747	-1.51312	0.413162	-3.66229	0.000249975	0.0106378	BMS1P10	9	ENSG00000183023	128.73	-0.686469	0.132015	-5.19992	1.9937e-07	8.99276e-06	SLC8A1	2
ENSG00000111670	1061.5	-0.600817	0.187806	-3.19914	0.00137839	0.0546029	GNPTAB	12	ENSG00000197020	260.206	0.377948	0.10327	3.6598	0.000252416	0.010714	ZNF100	19	ENSG00000087448	1108.68	-0.274798	0.0528835	-5.19629	2.03308e-07	9.14677e-06	KLHL42	12
ENSG00000177873	166.021	1.14818	0.35941	3.19463	0.00140008	0.0553194	ZNF619	3	ENSG00000144668	146.543	0.583945	0.159586	3.65913	0.000253068	0.0107141	ITGA9	3	ENSG00000115128	2192.49	0.427259	0.0822461	5.19488	2.04847e-07	9.19233e-06	SF3B6	2
ENSG00000138835	1051.41	0.473571	0.148512	3.18878	0.00142874	0.0558773	RGS3	9	ENSG00000145832	60.334	0.736534	0.201515	3.65499	0.000257197	0.010861	SLC25A48	5	ENSG00000164488	213.407	-0.484683	0.0933213	-5.1937	2.06152e-07	9.22716e-06	DACT2	6
ENSG00000141968	40.2722	-1.14417	0.358652	-3.19018	0.00142184	0.0558773	VAV1	19	ENSG00000275395	81.8895	-1.03132	0.282831	-3.64642	0.000265924	0.0112008	FCGBP	19	ENSG00000143373	2427.75	-0.399297	0.076954	-5.18878	2.11675e-07	9.426e-06	ZNF687	1
ENSG00000144655	421.026	0.61321	0.192259	3.18949	0.00142523	0.0558773	CSRNP1	3	ENSG00000175054	620.424	-0.584314	0.160316	-3.64476	0.000267642	0.0112444	ATR	3	ENSG00000176485	1766.7	0.517597	0.0997485	5.18902	2.11408e-07	9.426e-06	PLAAT3	11
ENSG00000184083	218.321	-0.696893	0.218443	-3.19027	0.00142139	0.0558773	FAM120C	X	ENSG00000171310	610.653	0.675345	0.185367	3.64328	0.000269184	0.0112804	CHST11	12	ENSG00000156795	498.251	0.346997	0.0669284	5.1846	2.16474e-07	9.61521e-06	NTAQ1	8
ENSG00000108684	89.8837	0.860922	0.27017	3.18659	0.00143959	0.0561585	ASIC2	17	ENSG00000141934	2772.71	0.453606	0.124546	3.64208	0.000270443	0.0113044	PLPP2	19	ENSG00000105404	2757.56	0.442687	0.0854319	5.18175	2.19808e-07	9.7385e-06	RABAC1	19
ENSG00000126945	2256.97	-0.449286	0.141122	-3.18366	0.00145427	0.0562471	HNRNPH2	X	ENSG00000140992	1171.64	-0.421836	0.11587	-3.6406	0.000272005	0.0113406	PDPK1	16	ENSG00000179912	1337.53	-0.496984	0.095984	-5.17778	2.24547e-07	9.92325e-06	R3HDM2	12
ENSG00000136802	3420.46	-0.624513	0.196087	-3.18488	0.00144813	0.0562471	LRRC8A	9	ENSG00000198604	889.623	-0.451514	0.124053	-3.63968	0.000272975	0.0113406	BAZ1A	14	ENSG00000141232	748.765	0.486048	0.0940459	5.1682	2.36354e-07	1.04187e-05	TOB1	17
ENSG00000161939	61.3024	1.05609	0.331712	3.18374	0.00145385	0.0562471	RNASEK-C17orf49	17	ENSG00000223573	20.9461	1.44545	0.397176	3.6393	0.000273376	0.0113406	TINCR	19	ENSG00000132846	618.031	-0.566465	0.109663	-5.16552	2.39773e-07	1.05428e-05	ZBED3	5
ENSG00000167995	135.699	0.903124	0.283715	3.18321	0.0014565	0.0562471	BEST1	11	ENSG00000138028	131.46	-0.742871	0.204219	-3.63763	0.000275163	0.0113861	CGREF1	2	ENSG00000214026	701.746	0.681583	0.131996	5.16368	2.42144e-07	1.06203e-05	MRPL23	11
ENSG00000120899	254.364	0.952529	0.299518	3.18021	0.00147169	0.0566742	PTK2B	8	ENSG00000115963	887.456	-0.757595	0.208768	-3.62889	0.000284646	0.011749	RND3	2	ENSG00000138162	1913.83	-0.517494	0.100539	-5.14718	2.64429e-07	1.15686e-05	TACC2	10
ENSG00000142698	539.146	0.552584	0.173792	3.17957	0.00147493	0.0566742	C1orf94	1	ENSG00000130176	646.308	0.700968	0.193263	3.62703	0.000286704	0.0117581	CNN1	19	ENSG00000066136	1779.94	-0.330774	0.0642805	-5.14579	2.66401e-07	1.15968e-05	NFYC	1
ENSG00000204624	193.242	-0.760922	0.239379	-3.17874	0.00147917	0.0566954	DISP3	1	ENSG00000138678	44.4813	1.19363	0.329006	3.62798	0.00028565	0.0117581	GPAT3	4	ENSG00000143256	1927.6	0.411483	0.0799622	5.14596	2.66151e-07	1.15968e-05	PFDN2	1
ENSG00000029639	883.278	0.506468	0.159551	3.17432	0.00150186	0.057422	TFB1M	6	ENSG00000178445	4151.07	-0.212443	0.0585766	-3.62675	0.000287009	0.0117581	GLDC	9	ENSG00000164307	553.902	-0.32569	0.063323	-5.14331	2.69942e-07	1.17217e-05	ERAP1	5
ENSG00000100417	308.766	0.797928	0.252155	3.16443	0.00155385	0.0583427	PMM1	22	ENSG00000188452	8.636	-3.06431	0.845199	-3.62555	0.000288344	0.0117835	CERKL	2	ENSG00000156831	471.312	0.405361	0.0788585	5.14037	2.74205e-07	1.18478e-05	NSMCE2	8
ENSG00000106278	4861.34	-0.517155	0.163402	-3.16491	0.00155129	0.0583427	PTPRZ1	7	ENSG00000090857	2807.73	0.51633	0.142478	3.62392	0.000290175	0.0118289	PDPR	16	ENSG00000166260	1632	0.285106	0.0554621	5.14056	2.73923e-07	1.18478e-05	COX11	17
ENSG00000116106	226.525	-0.691499	0.218429	-3.16578	0.00154667	0.0583427	EPHA4	2	ENSG00000185339	1344.35	-0.365077	0.100846	-3.62014	0.00029444	0.0119732	TCN2	22	ENSG00000128731	1742.09	-0.690377	0.134369	-5.13792	2.77794e-07	1.19732e-05	HERC2	15
ENSG00000154080	276.932	-0.627095	0.198023	-3.16677	0.00154141	0.0583427	CHST9	18	ENSG00000120832	214.86	-0.514339	0.142121	-3.61901	0.000295728	0.0119959	MTERF2	12	ENSG00000142687	2516.82	-0.349723	0.0680797	-5.13696	2.79216e-07	1.20049e-05	KIAA0319L	1
ENSG00000164124	95.8293	0.923628	0.291514	3.16838	0.00153292	0.0583427	TMEM144	4	ENSG00000117222	678.621	0.44265	0.122346	3.61801	0.000296878	0.012013	RBBP5	1	ENSG00000163041	26787	0.352241	0.0685849	5.13583	2.80898e-07	1.20476e-05	H3-3A	1
ENSG00000170412	654.706	0.657458	0.207795	3.16397	0.00155631	0.0583427	GPRC5C	17	ENSG00000168672	1946.41	0.50134	0.138606	3.61701	0.000298027	0.0120299	LRATD2	8	ENSG00000115307	2500.54	0.315293	0.0614062	5.13455	2.82816e-07	1.21001e-05	AUP1	2
ENSG00000184979	243.334	0.609585	0.192436	3.16772	0.00153638	0.0583427	USP18	22	ENSG00000106066	1192.02	-0.568185	0.157251	-3.61323	0.000302406	0.0121768	CPVL	7	ENSG00000164934	3629.4	0.26998	0.0526521	5.12762	2.93432e-07	1.25236e-05	DCAF13	8
ENSG00000204103	107.998	-0.786711	0.248467	-3.16626	0.0015441	0.0583427	MAFB	20	ENSG00000102554	39.9263	1.52565	0.422675	3.60952	0.000306766	0.0122727	KLF5	13	ENSG00000114956	2064.42	0.30182	0.0588912	5.12505	2.97464e-07	1.26339e-05	DGUOK	2
ENSG00000011332	547.498	0.766646	0.242887	3.15638	0.00159738	0.0592913	DPF1	19	ENSG00000155097	1499.61	0.426732	0.118252	3.60867	0.000307768	0.0122727	ATP6V1C1	8	ENSG00000117877	1240.52	0.382168	0.0745638	5.12538	2.96944e-07	1.26339e-05	POLR1G	19
ENSG00000154889	540.994	0.659211	0.208725	3.15828	0.00158704	0.0592913	MPPE1	18	ENSG00000185905	75.2926	-0.816187	0.226141	-3.60919	0.000307155	0.0122727	C16orf54	16	ENSG00000106290	3938.04	-0.304381	0.0594331	-5.1214	3.0327e-07	1.28492e-05	TAF6	7
ENSG00000156395	27.3785	-2.07482	0.657474	-3.15574	0.0016009	0.0592913	SORCS3	10	ENSG00000198466	587.377	-0.413227	0.114493	-3.60919	0.000307149	0.0122727	ZNF587	19	ENSG00000138385	10107.1	0.323378	0.0631522	5.12061	3.04555e-07	1.28724e-05	SSB	2
ENSG00000184368	200.901	0.789842	0.250279	3.15585	0.00160032	0.0592913	MAP7D2	X	ENSG00000101311	332.916	-0.635218	0.176139	-3.60635	0.000310535	0.0122868	FERMT1	20	ENSG00000156928	1642.26	0.534455	0.104404	5.1191	3.06991e-07	1.29441e-05	MALSU1	7
ENSG00000205560	663.701	-0.597877	0.189374	-3.15711	0.0015934	0.0592913	CPT1B	22	ENSG00000147416	2449.08	0.248224	0.0688384	3.60589	0.000311088	0.0122868	ATP6V1B2	8	ENSG00000161513	933.612	0.46143	0.0901551	5.11818	3.08498e-07	1.29762e-05	FDXR	17
ENSG00000047644	1381.59	-0.503621	0.15963	-3.15493	0.00160538	0.0593141	WWC3	X	ENSG00000170234	1700.27	0.304548	0.0844589	3.60587	0.000311105	0.0122868	PWWP2A	5	ENSG00000270325	14.4913	2.4973	0.488088	5.1165	3.11264e-07	1.30611e-05	BNIP3P9	19
ENSG00000117600	120.467	1.00517	0.318734	3.15361	0.00161262	0.0594076	PLPPR4	1	ENSG00000170340	1387.72	0.552822	0.153246	3.60742	0.000309251	0.0122868	B3GNT2	2	ENSG00000119471	718.601	0.398467	0.0778979	5.11524	3.13339e-07	1.31166e-05	HSDL2	9
ENSG00000265790	236.626	0.946369	0.300142	3.15307	0.00161564	0.0594076	RNASEH1P1	17	ENSG00000113070	83.2512	0.64507	0.179066	3.60241	0.000315285	0.0124221	HBEGF	5	ENSG00000160973	3201.04	-0.377071	0.073744	-5.11325	3.16666e-07	1.32242e-05	FOXH1	8
ENSG00000131061	201.323	-0.626056	0.198821	-3.14884	0.00163918	0.0598438	ZNF341	20	ENSG00000196275	67.2458	-1.67447	0.464977	-3.6012	0.000316756	0.0124503	GTF2IRD2	7	ENSG00000129991	621.012	0.682744	0.1336	5.11037	3.21524e-07	1.3395e-05	TNNI3	19
ENSG00000137968	129.64	-0.775226	0.246087	-3.15021	0.00163156	0.0598438	SLC44A5	1	ENSG00000187260	392.378	-0.497655	0.13825	-3.59968	0.000318606	0.0124932	WDR86	7	ENSG00000128609	2158.2	0.370539	0.0725525	5.10718	3.26999e-07	1.35907e-05	NDUFA5	7
ENSG00000198934	203.303	-0.748357	0.237642	-3.1491	0.00163774	0.0598438	MAGEE1	X	ENSG00000081842	117.732	-2.52475	0.703013	-3.59133	0.000328991	0.0128373	PCDHA6	5	ENSG00000173418	969.375	0.376448	0.0737202	5.10644	3.28281e-07	1.36116e-05	NAA20	20
ENSG00000110090	444.629	0.854412	0.271901	3.14237	0.00167587	0.0606227	CPT1A	11	ENSG00000117877	1412.67	0.534553	0.148869	3.59076	0.00032972	0.0128373	POLR1G	19	ENSG00000120669	160.522	-0.654958	0.128309	-5.10453	3.31611e-07	1.36846e-05	SOHLH2	13
ENSG00000132881	98.6061	0.893298	0.284282	3.14229	0.00167629	0.0606227	CPLANE2	1	ENSG00000149090	145.367	0.697413	0.194173	3.59171	0.000328509	0.0128373	PAMR1	11	ENSG00000160789	1154.26	0.427909	0.0838246	5.10482	3.31117e-07	1.36846e-05	LMNA	1
ENSG00000204991	478.934	-0.490332	0.15598	-3.14355	0.00166914	0.0606227	SPIRE2	16	ENSG00000148690	558.496	-0.480557	0.134032	-3.58538	0.000336592	0.0130739	FRA10AC1	10	ENSG00000272602	412.825	0.510236	0.10001	5.10183	3.36377e-07	1.38486e-05	ZNF595	4
ENSG00000206562	479.126	0.564735	0.179634	3.1438	0.00166768	0.0606227	METTL6	3	ENSG00000125726	55.1786	1.49902	0.418323	3.5834	0.000339155	0.0131424	CD70	19	ENSG00000211584	585.369	-0.474038	0.0929262	-5.10123	3.37451e-07	1.38601e-05	SLC48A1	12
ENSG00000125850	454.608	0.601725	0.191712	3.1387	0.00169699	0.0612272	OVOL2	20	ENSG00000138685	2375.25	0.482812	0.13491	3.57877	0.000345217	0.013346	FGF2	4	ENSG00000154822	161.736	0.658366	0.129168	5.09697	3.45132e-07	1.41423e-05	PLCL2	3
ENSG00000158806	72.5053	1.08816	0.34709	3.1351	0.00171796	0.0618386	NPM2	8	ENSG00000183114	124.308	1.1783	0.329494	3.5761	0.000348752	0.0134511	FAM43B	1	ENSG00000105679	626.355	-0.499745	0.0980704	-5.09578	3.4731e-07	1.41982e-05	GAPDHS	19
ENSG00000162825	58.7508	-0.938172	0.299316	-3.13439	0.0017221	0.0618428	NBPF20	1	ENSG00000139209	380.094	-0.504762	0.141278	-3.57284	0.000353137	0.0135813	SLC38A4	12	ENSG00000205423	299.477	0.36179	0.0710078	5.09508	3.48603e-07	1.42178e-05	CNEP1R1	16
ENSG00000137266	1197.67	-0.515602	0.164569	-3.13305	0.00173001	0.0619819	SLC22A23	6	ENSG00000237846	63.5335	-0.959088	0.268475	-3.57236	0.000353779	0.0135813		9	ENSG00000255302	4327.58	0.383798	0.0753649	5.09254	3.53307e-07	1.43761e-05	EID1	15
ENSG00000149929	1142.58	0.454014	0.145071	3.12959	0.00175051	0.0625705	HIRIP3	16	ENSG00000157637	986.846	-0.344746	0.0965403	-3.571	0.000355618	0.0136202	SLC38A10	17	ENSG00000147231	140.437	0.580426	0.114004	5.09128	3.55646e-07	1.44376e-05	RADX	X
ENSG00000289604	86.3546	-1.10311	0.352909	-3.12576	0.00177347	0.063244	CTAGE8	7	ENSG00000138039	8.01979	1.89824	0.531996	3.56815	0.000359505	0.0137371	LHCGR	2	ENSG00000106991	225.642	-0.48276	0.0948873	-5.08772	3.62389e-07	1.46772e-05	ENG	9
ENSG00000165512	1237.12	-0.464715	0.1488	-3.12309	0.00178961	0.0636719	ZNF22	10	ENSG00000078114	252.542	0.681366	0.19108	3.56586	0.000362663	0.0138257	NEBL	10	ENSG00000224669	6.51857	2.80658	0.552596	5.07889	3.79639e-07	1.53402e-05		7
ENSG00000168918	195.871	-0.684861	0.219357	-3.12213	0.00179545	0.0637321	INPP5D	2	ENSG00000100558	26.5271	1.3503	0.3788	3.56468	0.000364298	0.0138559	PLEK2	14	ENSG00000159199	1852.38	0.336103	0.0661923	5.07767	3.82084e-07	1.54034e-05	ATP5MC1	17
ENSG00000131508	5662.07	0.48758	0.156238	3.12075	0.00180388	0.0638841	UBE2D2	5	ENSG00000106366	81.6017	1.31189	0.368189	3.56307	0.000366539	0.0138822	SERPINE1	7	ENSG00000130731	1698.75	0.411122	0.0810305	5.07367	3.90218e-07	1.5695e-05	METTL26	16
ENSG00000162949	162.414	-0.990845	0.317727	-3.11854	0.00181747	0.0642172	CAPN13	2	ENSG00000136830	2831.12	0.202157	0.0567382	3.56298	0.000366674	0.0138822	NIBAN2	9	ENSG00000090020	1019.37	-0.467165	0.0921001	-5.07236	3.92904e-07	1.57667e-05	SLC9A1	1
ENSG00000185262	1107.54	0.715501	0.229556	3.11689	0.00182767	0.0644295	UBALD2	17	ENSG00000158023	110.285	0.683128	0.191921	3.55942	0.00037168	0.0139833	CFAP251	12	ENSG00000083307	976.783	-0.376918	0.0743456	-5.06981	3.98212e-07	1.59431e-05	GRHL2	8
ENSG00000168209	16730	0.504246	0.161918	3.11421	0.0018444	0.0647224	DDIT4	10	ENSG00000166199	202.308	-0.443094	0.12449	-3.55927	0.000371892	0.0139833	ALKBH3	11	ENSG00000160216	290.132	-0.445234	0.0878285	-5.06936	3.99163e-07	1.59446e-05	AGPAT3	21
ENSG00000173706	227.413	-0.701991	0.225389	-3.11457	0.00184211	0.0647224	HEG1	3	ENSG00000197102	9304.82	-0.236177	0.0663526	-3.55942	0.000371675	0.0139833	DYNC1H1	14	ENSG00000086061	4576.97	0.470587	0.0928441	5.06857	4.00819e-07	1.59742e-05	DNAJA1	9
ENSG00000138778	1384.19	-0.481639	0.15478	-3.11176	0.00185973	0.0651118	CENPE	4	ENSG00000007541	951.671	-0.439899	0.123729	-3.55534	0.000377496	0.0141132	PIGQ	16	ENSG00000164756	94.7323	-1.51112	0.298238	-5.06684	4.04482e-07	1.60835e-05	SLC30A8	8
ENSG00000168404	132.27	-0.735161	0.236402	-3.10979	0.00187219	0.0653991	MLKL	16	ENSG00000075388	59.63	2.26026	0.635788	3.55504	0.000377917	0.0141132	FGF4	11	ENSG00000213612	141.326	-0.644268	0.127332	-5.05974	4.19825e-07	1.66556e-05	FAM220CP	9
ENSG00000277586	810.42	0.516989	0.166405	3.10682	0.00189114	0.0659111	NEFL	8	ENSG00000125901	2193.64	-0.34336	0.0965731	-3.55544	0.000377342	0.0141132	MRPS26	20	ENSG00000119638	2147.11	-0.500263	0.0989141	-5.05755	4.24679e-07	1.67719e-05	NEK9	14
ENSG00000058668	534.266	0.543566	0.175074	3.10477	0.00190425	0.0662178	ATP2B4	1	ENSG00000105649	300.852	0.310732	0.0874341	3.5539	0.000379567	0.0141427	RAB3A	19	ENSG00000123595	832.245	0.560184	0.110761	5.05759	4.24594e-07	1.67719e-05	RAB9A	X
ENSG00000180998	132.375	-0.750772	0.242132	-3.10068	0.00193078	0.0669888	GPR137C	14	ENSG00000125378	106.547	1.13657	0.320032	3.55143	0.00038314	0.0141898	BMP4	14	ENSG00000054793	437.335	-0.484775	0.0959042	-5.05478	4.30878e-07	1.69783e-05	ATP9A	20
ENSG00000163482	869.669	-0.633293	0.204462	-3.09736	0.00195251	0.0674384	STK36	2	ENSG00000167491	4434.37	0.406512	0.11447	3.55124	0.000383416	0.0141898	GATAD2A	19	ENSG00000173320	828.092	-0.427617	0.084626	-5.05303	4.34866e-07	1.70969e-05	STOX2	4
ENSG00000238098	16.982	1.8546	0.598683	3.09781	0.00194958	0.0674384	ABCA17P	16	ENSG00000178567	566.545	-0.437789	0.123247	-3.55213	0.00038212	0.0141898	EPM2AIP1	3	ENSG00000139174	1624.38	-0.409842	0.0811165	-5.05251	4.36042e-07	1.71046e-05	PRICKLE1	12
ENSG00000105550	211.351	0.951166	0.307293	3.09531	0.00196609	0.06758	FGF21	19	ENSG00000105963	196.611	-0.539847	0.15205	-3.55046	0.000384558	0.0142002	ADAP1	7	ENSG00000156925	1655.76	0.559923	0.110858	5.05083	4.39897e-07	1.71786e-05	ZIC3	X
ENSG00000136859	368.586	-0.612882	0.197963	-3.09594	0.00196191	0.06758	ANGPTL2	9	ENSG00000088298	691.495	0.804003	0.226765	3.54553	0.000391829	0.0144363	EDEM2	20	ENSG00000184076	1548.16	0.481234	0.095273	5.0511	4.39275e-07	1.71786e-05	UQCR10	22
ENSG00000176435	20.7116	1.53732	0.496752	3.09475	0.00196982	0.06758	CLEC14A	14	ENSG00000107338	377.187	0.494038	0.139451	3.54274	0.000395992	0.0145571	SHB	9	ENSG00000112562	323.519	-0.567618	0.112434	-5.04848	4.45342e-07	1.73524e-05	SMOC2	6
ENSG00000198125	54.2995	1.01994	0.329643	3.09409	0.0019742	0.06758	MB	22	ENSG00000104133	831.952	-0.456589	0.129053	-3.538	0.000403169	0.0147312	SPG11	15	ENSG00000244405	1509.08	-0.341466	0.0677008	-5.04376	4.56478e-07	1.77467e-05	ETV5	3
ENSG00000065154	1571.64	-0.527406	0.170502	-3.09325	0.00197977	0.06762	OAT	10	ENSG00000133789	1226.06	0.30584	0.0864766	3.53667	0.000405199	0.0147312	SWAP70	11	ENSG00000164099	336.389	-0.437909	0.0868633	-5.04136	4.62226e-07	1.79303e-05	PRSS12	4
ENSG00000180209	52.2523	1.22624	0.39657	3.09212	0.00198734	0.0677282	MYL11	16	ENSG00000162775	554.102	0.33312	0.094184	3.53691	0.000404842	0.0147312	RBM15	1	ENSG00000197472	459.761	0.33792	0.0670695	5.03835	4.69568e-07	1.81747e-05	ZNF695	1
ENSG00000056586	792.634	-0.442804	0.143484	-3.08608	0.00202814	0.0687713	RC3H2	9	ENSG00000163141	57.5716	-0.84098	0.237683	-3.53824	0.000402802	0.0147312	BNIPL	1	ENSG00000183778	1664.82	-0.674551	0.133921	-5.03692	4.73077e-07	1.827e-05	B3GALT5	21
ENSG00000172086	829.275	0.600785	0.194643	3.08659	0.00202464	0.0687713	KRCC1	2	ENSG00000274602	57.3305	1.71523	0.48484	3.53773	0.000403587	0.0147312	PI4KAP1	22	ENSG00000117592	7900.37	0.349302	0.0693544	5.03648	4.74163e-07	1.82715e-05	PRDX6	1
ENSG00000204438	217.929	0.671302	0.217559	3.08561	0.00203137	0.0687713	GPANK1	6	ENSG00000164011	442.31	-0.319088	0.0902413	-3.53594	0.000406329	0.0147397	ZNF691	1	ENSG00000144749	5066.47	-0.42317	0.0840487	-5.03482	4.78307e-07	1.83906e-05	LRIG1	3
ENSG00000081803	329.576	-0.535977	0.173902	-3.08206	0.00205571	0.0694423	CADPS2	7	ENSG00000170775	469.762	0.435837	0.123302	3.5347	0.000408239	0.0147764	GPR37	7	ENSG00000154529	139.142	-0.688568	0.136954	-5.02771	4.9636e-07	1.90428e-05	CNTNAP3B	9
ENSG00000066279	1195.45	-0.560641	0.181988	-3.08065	0.00206546	0.0696187	ASPM	1	ENSG00000132661	411.058	-0.497145	0.14069	-3.53361	0.000409922	0.0148048	NXT1	20	ENSG00000136861	2238.24	-0.327602	0.0652239	-5.02273	5.09416e-07	1.95008e-05	CDK5RAP2	9
ENSG00000137193	2435.06	0.503499	0.163517	3.07919	0.00207565	0.0696567	PIM1	6	ENSG00000116717	586.284	0.339438	0.0960926	3.53241	0.000411798	0.0148386	GADD45A	1	ENSG00000103642	467.088	0.394703	0.0786092	5.02108	5.13828e-07	1.96267e-05	LACTB	15
ENSG00000171517	630.839	-0.46999	0.152626	-3.07936	0.00207446	0.0696567	LPAR3	1	ENSG00000130768	1233.59	-0.261622	0.0740749	-3.53185	0.000412659	0.0148386	SMPDL3B	1	ENSG00000111252	1755.9	-0.382846	0.0763463	-5.0146	5.31429e-07	2.02547e-05	SH2B3	12
ENSG00000101935	732.075	-0.580277	0.188749	-3.07433	0.00210978	0.0705193	AMMECR1	X	ENSG00000101443	614.827	1.08558	0.30781	3.52678	0.000420653	0.0149425	WFDC2	20	ENSG00000145476	180.328	-0.704168	0.140454	-5.01352	5.34428e-07	2.02804e-05	CYP4V2	4
ENSG00000204116	231.821	-0.731954	0.238094	-3.07422	0.00211053	0.0705193	CHIC1	X	ENSG00000121406	263.679	-0.373936	0.106057	-3.52579	0.000422214	0.0149425	ZNF549	19	ENSG00000230650	28.9152	-1.18422	0.236201	-5.01363	5.34125e-07	2.02804e-05		2
ENSG00000283782	128.374	1.81123	0.589494	3.07252	0.00212258	0.0707682		5	ENSG00000132002	2762.81	0.411443	0.116692	3.5259	0.00042204	0.0149425	DNAJB1	19	ENSG00000115306	6939.36	-0.517928	0.103341	-5.01185	5.39081e-07	2.04126e-05	SPTBN1	2
ENSG00000011405	1762.38	-0.620545	0.202185	-3.0692	0.00214635	0.0708286	PIK3C2A	11	ENSG00000135821	8174.21	0.195412	0.0554244	3.52574	0.000422294	0.0149425	GLUL	1	ENSG00000164241	22.6931	1.71356	0.342388	5.00474	5.59368e-07	2.11349e-05	C5orf63	5
ENSG00000049883	517.117	0.662149	0.215659	3.07035	0.00213809	0.0708286	PTCD2	5	ENSG00000171097	615.816	-0.376196	0.106667	-3.52682	0.000420577	0.0149425	KYAT1	9	ENSG00000166801	816.014	-0.304218	0.060794	-5.00408	5.61289e-07	2.11617e-05	FAM111A	11
ENSG00000146733	2332.22	0.498386	0.162453	3.06787	0.00215589	0.0708286	PSPH	7	ENSG00000176014	4915.52	0.887902	0.25163	3.5286	0.000417759	0.0149425	TUBB6	18	ENSG00000205670	451.47	0.61918	0.123775	5.00247	5.65993e-07	2.12931e-05	SMIM11	21
ENSG00000180264	64.2365	-1.13241	0.369131	-3.06777	0.00215666	0.0708286	ADGRD2	9	ENSG00000177144	72.8156	-0.978379	0.277521	-3.52542	0.000422807	0.0149425	NUDT4B	1	ENSG00000183439	180.468	2.21995	0.443856	5.00151	5.68842e-07	2.13542e-05	TRIM61	4
ENSG00000183696	1525.69	0.697916	0.227362	3.06962	0.00214328	0.0708286	UPP1	7	ENSG00000183067	108.498	-0.873036	0.247365	-3.52934	0.000416591	0.0149425	IGSF5	21	ENSG00000153574	812.001	0.282421	0.0564943	4.99911	5.75962e-07	2.15751e-05	RPIA	2
ENSG00000198105	240.799	-0.842166	0.274452	-3.06854	0.0021511	0.0708286	ZNF248	10	ENSG00000103089	51.5722	2.07644	0.589392	3.52302	0.000426654	0.0150271	FA2H	16	ENSG00000111321	338.314	-0.556189	0.111313	-4.9966	5.83492e-07	2.17638e-05	LTBR	12
ENSG00000198822	95.1912	-1.05739	0.34448	-3.06953	0.00214399	0.0708286	GRM3	7	ENSG00000117385	1906.92	0.320666	0.091026	3.52279	0.000427026	0.0150271	P3H1	1	ENSG00000182264	50.0205	-1.01557	0.203244	-4.99681	5.82879e-07	2.17638e-05	IZUMO1	19
ENSG00000134864	110.131	0.917054	0.300136	3.05546	0.00224717	0.0736439	GGACT	13	ENSG00000106785	532.565	0.43681	0.124124	3.51914	0.000432947	0.0151706	TRIM14	9	ENSG00000162105	1495.15	-0.441508	0.0884028	-4.99427	5.90572e-07	2.19809e-05	SHANK2	11
ENSG00000156639	2933.78	0.463337	0.151968	3.04891	0.00229675	0.0751086	ZFAND3	6	ENSG00000187630	237.179	-0.580735	0.165018	-3.51923	0.000432804	0.0151706	DHRS4L2	14	ENSG00000242600	16.3787	-1.53723	0.307922	-4.99227	5.96733e-07	2.21629e-05	MBL1P	10
ENSG00000117020	462.737	-0.655403	0.215122	-3.04666	0.00231402	0.0754344	AKT3	1	ENSG00000152467	30.2248	-1.23672	0.351524	-3.51817	0.000434542	0.0151942	ZSCAN1	19	ENSG00000011590	32.328	-1.11896	0.224328	-4.98806	6.09897e-07	2.26037e-05	ZBTB32	19
ENSG00000204165	16.8835	1.75455	0.575957	3.04633	0.00231653	0.0754344	CXorf65	X	ENSG00000144655	243.007	0.385456	0.109584	3.51746	0.0004357	0.0152024	CSRNP1	3	ENSG00000025156	554.122	0.379609	0.0761451	4.98534	6.18536e-07	2.28276e-05	HSF2	6
ENSG00000176986	2091.84	-0.495462	0.162745	-3.04441	0.00233136	0.0756284	SEC24C	10	ENSG00000065802	1065.66	0.330589	0.094231	3.50828	0.000451014	0.0157035	ASB1	2	ENSG00000187994	214.917	0.438018	0.0878614	4.98533	6.18552e-07	2.28276e-05	RINL	19
ENSG00000187961	978.286	-0.477199	0.156752	-3.04429	0.00233233	0.0756284	KLHL17	1	ENSG00000106049	804.355	-0.402892	0.114927	-3.50565	0.0004555	0.0158262	HIBADH	7	ENSG00000232119	397.158	0.408316	0.0819939	4.97983	6.36397e-07	2.34366e-05	MCTS1	X
ENSG00000006128	241.208	0.749852	0.246695	3.03959	0.00236903	0.0765161	TAC1	7	ENSG00000204611	793.741	-0.374342	0.106803	-3.50499	0.000456625	0.0158319	ZNF616	19	ENSG00000056291	104.368	-0.822722	0.165279	-4.97776	6.43237e-07	2.3589e-05	NPFFR2	4
ENSG00000167774	160.637	0.988935	0.32536	3.03951	0.00236966	0.0765161		19	ENSG00000188313	706.966	0.496422	0.141675	3.50395	0.000458414	0.0158606	PLSCR1	3	ENSG00000106077	392.337	0.415349	0.0834371	4.97799	6.42476e-07	2.3589e-05	ABHD11	7
ENSG00000164938	221.808	-0.640861	0.211017	-3.03701	0.00238936	0.076761	TP53INP1	8	ENSG00000083937	1579.92	0.349572	0.0998436	3.5012	0.000463171	0.0158916	CHMP2B	3	ENSG00000197054	60.7664	-0.861304	0.173077	-4.97642	6.47695e-07	2.37026e-05	ZNF763	19
ENSG00000167721	4306.97	-0.448047	0.147547	-3.03665	0.00239223	0.076761	TSR1	17	ENSG00000151014	380.985	0.405748	0.115885	3.5013	0.000462994	0.0158916	NOCT	4	ENSG00000119048	780.688	0.343606	0.0691915	4.96601	6.83443e-07	2.49585e-05	UBE2B	5
ENSG00000196230	63132.9	-0.418596	0.137813	-3.03742	0.00238611	0.076761	TUBB	6	ENSG00000155542	117.81	-1.00768	0.287761	-3.5018	0.000462134	0.0158916	SETD9	5	ENSG00000116260	3510.02	-0.42666	0.0859428	-4.96447	6.88899e-07	2.51053e-05	QSOX1	1
ENSG00000006062	371.542	-0.546612	0.180462	-3.02895	0.00245406	0.0784176	MAP3K14	17	ENSG00000174891	517.273	0.352411	0.100637	3.50179	0.000462144	0.0158916	RSRC1	3	ENSG00000167088	4104.93	0.350875	0.0706859	4.96387	6.9103e-07	2.51214e-05	SNRPD1	18
ENSG00000152518	2807.1	-0.422826	0.13957	-3.02948	0.00244973	0.0784176	ZFP36L2	2	ENSG00000266338	249.077	-0.436948	0.124885	-3.4988	0.000467354	0.0160018	NBPF15	1	ENSG00000181666	1642.68	0.371848	0.0749159	4.96353	6.92221e-07	2.51214e-05	ZNF875	19
ENSG00000141639	171.751	-0.644555	0.212898	-3.02753	0.00246561	0.0786233	MAPK4	18	ENSG00000100503	522.901	-0.370012	0.105783	-3.49783	0.000469055	0.0160267	NIN	14	ENSG00000139514	5712.12	-0.503707	0.101597	-4.95788	7.1266e-07	2.58095e-05	SLC7A1	13
ENSG00000112739	2268.86	-0.448346	0.148386	-3.02149	0.00251533	0.0799585	PRPF4B	6	ENSG00000183762	186.83	0.816697	0.233576	3.4965	0.000471401	0.0160735	KREMEN1	22	ENSG00000116774	1000.08	0.485373	0.0979425	4.95569	7.2074e-07	2.60057e-05	OLFML3	1
ENSG00000164305	2083.37	-0.549699	0.181948	-3.02118	0.00251789	0.0799585	CASP3	4	ENSG00000116830	1637.6	0.521947	0.149478	3.49181	0.000479768	0.0162976	TTF2	1	ENSG00000230989	5155.6	0.342893	0.069193	4.9556	7.21056e-07	2.60057e-05	HSBP1	16
ENSG00000157557	1185.3	-0.513935	0.170191	-3.01976	0.00252977	0.0801704	ETS2	21	ENSG00000173947	142.795	0.778101	0.222843	3.4917	0.000479952	0.0162976	CIMAP3	1	ENSG00000112312	2216.47	0.396911	0.0801061	4.95482	7.23979e-07	2.60573e-05	GMNN	6
ENSG00000163762	106.745	-0.980263	0.3247	-3.01899	0.00253623	0.0802094	TM4SF18	3	ENSG00000163251	1990.27	0.639415	0.18317	3.49084	0.000481513	0.0163169	FZD5	2	ENSG00000110900	287.974	0.593508	0.119847	4.9522	7.33782e-07	2.63558e-05	TSPAN11	12
ENSG00000115392	1638.64	-0.694789	0.230354	-3.01617	0.00255986	0.080625	FANCL	2	ENSG00000236287	1181.81	-0.208463	0.0597648	-3.48806	0.000486543	0.0164535	ZBED5	11	ENSG00000100065	831.109	-0.35189	0.071097	-4.94944	7.44279e-07	2.66779e-05	CARD10	22
ENSG00000197165	47.3866	1.16508	0.386222	3.01662	0.00255612	0.080625	SULT1A2	16	ENSG00000053372	1840.23	0.35114	0.100808	3.48325	0.000495364	0.0166833	MRTO4	1	ENSG00000196218	1852.59	-0.584409	0.118169	-4.94555	7.59278e-07	2.71597e-05	RYR1	19
ENSG00000111452	75.8155	1.35225	0.448771	3.01323	0.0025848	0.0809132	ADGRD1	12	ENSG00000135406	11.3191	2.19837	0.631111	3.48333	0.000495222	0.0166833	PRPH	12	ENSG00000177082	997.17	-0.241374	0.0488441	-4.94172	7.74346e-07	2.75295e-05	WDR73	15
ENSG00000152932	383.744	-0.538484	0.178651	-3.01416	0.00257694	0.0809132	RAB3C	5	ENSG00000089006	4000.76	-0.405461	0.116575	-3.47812	0.000504949	0.0169393	SNX5	20	ENSG00000185043	752.433	0.45183	0.0914208	4.94231	7.72004e-07	2.75295e-05	CIB1	15
ENSG00000198113	779.02	0.601921	0.199733	3.01363	0.00258142	0.0809132	TOR4A	9	ENSG00000166317	18.8686	-1.64536	0.473065	-3.47808	0.000505021	0.0169393	SYNPO2L	10	ENSG00000260903	299.109	-0.661509	0.133857	-4.94192	7.73578e-07	2.75295e-05	XKR7	20
ENSG00000086506	84.1712	1.06633	0.354695	3.00633	0.00264418	0.0816086	HBQ1	16	ENSG00000110057	526.518	0.38849	0.111723	3.47727	0.000506554	0.0169481	UNC93B1	11	ENSG00000138772	689.619	0.681162	0.137858	4.94106	7.76998e-07	2.75676e-05	ANXA3	4
ENSG00000088448	2454.53	-0.562571	0.18709	-3.00696	0.00263875	0.0816086	ANKRD10	13	ENSG00000213420	1540.74	-0.355725	0.102313	-3.47685	0.000507341	0.0169481	GPC2	7	ENSG00000183309	466.243	-0.667477	0.135125	-4.93969	7.82464e-07	2.77053e-05	ZNF623	8
ENSG00000100167	1586.44	-0.522825	0.17373	-3.00941	0.00261756	0.0816086	SEPTIN3	22	ENSG00000170471	1585.75	0.421946	0.121382	3.47618	0.000508608	0.016956	RALGAPB	20	ENSG00000048162	1457.27	0.416491	0.0843335	4.93862	7.86788e-07	2.7802e-05	NOP16	5
ENSG00000124067	1357.84	-0.413397	0.137485	-3.00685	0.00263968	0.0816086	SLC12A4	16	ENSG00000184979	159.57	-0.607663	0.174978	-3.4728	0.000515058	0.0171363	USP18	22	ENSG00000188372	118.455	-0.897624	0.181814	-4.93705	7.93115e-07	2.79224e-05	ZP3	7
ENSG00000153237	37.2706	1.35908	0.451808	3.00809	0.00262897	0.0816086	CCDC148	2	ENSG00000205423	267.715	0.363976	0.104957	3.46787	0.000524606	0.0174188	CNEP1R1	16	ENSG00000205746	591.088	-0.746312	0.151168	-4.93698	7.93396e-07	2.79224e-05	PKD1P4	16
ENSG00000167654	1225.18	-0.566495	0.188298	-3.00851	0.00262536	0.0816086	ATCAY	19	ENSG00000268660	7.81565	-2.07945	0.60037	-3.46361	0.000532975	0.0176611	LETM1P2	19	ENSG00000100567	4023.34	0.377541	0.0764885	4.93591	7.97774e-07	2.802e-05	PSMA3	14
ENSG00000241852	788.382	0.518485	0.172447	3.00663	0.00264161	0.0816086	C8orf58	8	ENSG00000116127	1258.53	-0.329939	0.0954346	-3.45723	0.000545756	0.0180483	ALMS1	2	ENSG00000120915	451.998	-0.450869	0.0914413	-4.9307	8.1936e-07	2.87204e-05	EPHX2	8
ENSG00000139044	775.603	-0.530522	0.176558	-3.0048	0.00265755	0.0818569	B4GALNT3	12	ENSG00000090581	807.812	-0.270356	0.0783081	-3.45246	0.000555497	0.0183336	GNPTG	16	ENSG00000146386	2825.88	0.481275	0.0977164	4.92522	8.42658e-07	2.94778e-05	ABRACL	6
ENSG00000221887	60.035	1.11749	0.372067	3.00347	0.00266918	0.0820506	HMSD	18	ENSG00000076554	1015.97	0.473872	0.137356	3.44996	0.00056067	0.0184085	TPD52	8	ENSG00000277639	128.83	0.944212	0.191759	4.92395	8.48157e-07	2.96109e-05	CHD9NB	16
ENSG00000082556	16.9266	1.74171	0.580303	3.00138	0.0026876	0.082452	OPRK1	8	ENSG00000175322	606.931	-0.285523	0.0827665	-3.44974	0.000561119	0.0184085	ZNF519	18	ENSG00000175567	1869.06	-0.446714	0.0907683	-4.92148	8.58927e-07	2.9927e-05	UCP2	11
ENSG00000128040	31.8105	1.27898	0.426238	3.00064	0.00269416	0.0824886	SPINK2	4	ENSG00000288784	98.4841	-0.912302	0.264434	-3.45002	0.000560541	0.0184085	CTAGE4	7	ENSG00000197847	358.572	-0.510645	0.103805	-4.91929	8.68606e-07	3.0204e-05	SLC22A20P	11
ENSG00000134548	42.4962	1.07721	0.359536	2.9961	0.00273454	0.0835585	SPX	12	ENSG00000234719	84.9877	-0.689858	0.200028	-3.44881	0.000563058	0.0184354	NPIPB2	16	ENSG00000088832	6843.55	0.333525	0.0678505	4.91559	8.85168e-07	3.07187e-05	FKBP1A	20
ENSG00000072201	106.027	0.997334	0.33295	2.99544	0.00274045	0.0835729	LNX1	4	ENSG00000147202	1800.59	1.58524	0.459791	3.44774	0.0005653	0.0184721	DIAPH2	X	ENSG00000152092	360.297	-0.681031	0.138647	-4.91199	9.01563e-07	3.12256e-05	ASTN1	1
ENSG00000006042	2550.04	0.481178	0.161025	2.98822	0.00280603	0.0852346	TMEM98	17	ENSG00000089351	4880.96	0.195849	0.0568157	3.4471	0.00056664	0.0184792	GRAMD1A	19	ENSG00000162704	2755.11	0.377625	0.0769065	4.91018	9.09925e-07	3.14528e-05	ARPC5	1
ENSG00000073605	350.847	-0.722139	0.24163	-2.98862	0.0028024	0.0852346	GSDMB	17	ENSG00000127334	1096.15	0.253748	0.0737034	3.44282	0.000575677	0.0187368	DYRK2	12	ENSG00000204711	288.37	-0.756976	0.154281	-4.90649	9.272e-07	3.19866e-05	CFAP95	9
ENSG00000100564	167.791	0.698283	0.234001	2.9841	0.00284415	0.0862222	PIGH	14	ENSG00000166086	1227.07	0.324901	0.0943851	3.44229	0.000576817	0.0187369	JAM3	11	ENSG00000137285	18814.6	0.469916	0.0958605	4.90208	9.48257e-07	3.25948e-05	TUBB2B	6
ENSG00000177426	6199.61	0.369742	0.123961	2.98273	0.0028569	0.0864381	TGIF1	18	ENSG00000183943	1649.4	0.447489	0.130107	3.43939	0.000583034	0.0189016	PRKX	X	ENSG00000280670	83.6651	0.753832	0.15378	4.90202	9.48565e-07	3.25948e-05	CCDC163	1
ENSG00000083838	196.803	0.70299	0.235819	2.98105	0.00287259	0.0865721	ZNF446	19	ENSG00000170631	215.238	-0.490869	0.14277	-3.43817	0.000585649	0.018949	ZNF16	8	ENSG00000188766	199.047	-0.577208	0.117813	-4.89937	9.61451e-07	3.29727e-05	SPRED3	19
ENSG00000164236	306.28	-0.82654	0.277241	-2.98131	0.00287021	0.0865721	ANKRD33B	5	ENSG00000120896	2181.09	0.560025	0.162955	3.4367	0.000588854	0.0190154	SORBS3	8	ENSG00000092051	3988.88	-0.399751	0.081618	-4.89783	9.69014e-07	3.30373e-05	JPH4	14
ENSG00000134291	1523.15	0.542679	0.182118	2.97983	0.00288412	0.0867493	TMEM106C	12	ENSG00000103034	611.9	-0.487216	0.14185	-3.43473	0.000593153	0.0191167	NDRG4	16	ENSG00000155506	14813.4	-0.378738	0.0773229	-4.89814	9.67475e-07	3.30373e-05	LARP1	5
ENSG00000137094	1499.46	-0.549968	0.184666	-2.97817	0.0028997	0.0869547	DNAJB5	9	ENSG00000134824	13641.5	-0.316882	0.0923299	-3.43206	0.000599014	0.0192679	FADS2	11	ENSG00000169715	257.458	-1.45346	0.29673	-4.89828	9.66816e-07	3.30373e-05	MT1E	16
ENSG00000147596	898.216	-0.77912	0.261634	-2.9779	0.00290226	0.0869547	PRDM14	8	ENSG00000075340	6024.89	0.316811	0.0923471	3.43065	0.000602136	0.0192903	ADD2	2	ENSG00000103202	8354.23	0.339126	0.0692922	4.89414	9.87352e-07	3.35661e-05	NME4	16
ENSG00000075461	92.7024	-0.750072	0.25196	-2.97695	0.00291131	0.0870562	CACNG4	17	ENSG00000120049	117.746	-0.506397	0.147631	-3.43016	0.000603225	0.0192903	KCNIP2	10	ENSG00000291306	120.025	-0.907511	0.185436	-4.89394	9.88368e-07	3.35661e-05	LNX2BP	X
ENSG00000177807	47.9527	-1.17799	0.39582	-2.97608	0.00291955	0.0871329	KCNJ10	1	ENSG00000267368	83.462	-0.607044	0.176946	-3.43068	0.000602068	0.0192903	UPK3BL1	7	ENSG00000077942	5304.44	-0.268229	0.0548366	-4.89143	1.00108e-06	3.39319e-05	FBLN1	22
ENSG00000181143	42.9147	-1.36355	0.458394	-2.97462	0.00293351	0.0873798	MUC16	19	ENSG00000160200	20632.7	-0.18782	0.0548069	-3.42694	0.000610435	0.0194518	CBS	21	ENSG00000196507	493.062	0.483424	0.0988657	4.8897	1.00989e-06	3.41642e-05	TCEAL3	X
ENSG00000198646	393.122	-0.71123	0.239259	-2.97264	0.00295253	0.0877762	NCOA6	20	ENSG00000205899	17.1137	1.43353	0.418356	3.42658	0.000611234	0.0194518	BHLHA9	17	ENSG00000128656	1003.57	0.322982	0.0661314	4.88395	1.03984e-06	3.50414e-05	CHN1	2
ENSG00000111981	203.339	0.697049	0.234553	2.97182	0.00296043	0.0878413	ULBP1	6	ENSG00000255408	132.133	-0.723046	0.211027	-3.42632	0.000611817	0.0194518	PCDHA3	5	ENSG00000154734	613.55	-0.308013	0.0630632	-4.8842	1.03848e-06	3.50414e-05	ADAMTS1	21
ENSG00000186162	99.9294	0.832244	0.280221	2.96996	0.00297839	0.0882041	CIDECP1	3	ENSG00000131069	921.941	0.500044	0.146012	3.42468	0.000615531	0.0194572	ACSS2	20	ENSG00000166347	2291.98	0.375139	0.076951	4.87503	1.0879e-06	3.65903e-05	CYB5A	18
ENSG00000196263	83.6676	-1.14442	0.385922	-2.96543	0.00302262	0.0893417	ZNF471	19	ENSG00000145908	502.315	-0.453815	0.132507	-3.42482	0.000615197	0.0194572	ZNF300	5	ENSG00000241489	261.112	-0.869646	0.17842	-4.87416	1.09275e-06	3.66828e-05		X
ENSG00000090905	1541.97	-0.488489	0.164774	-2.9646	0.00303081	0.0894118	TNRC6A	16	ENSG00000160233	272.363	0.476762	0.139183	3.42543	0.000613831	0.0194572	LRRC3	21	ENSG00000164405	1363.59	0.542169	0.111332	4.86983	1.11695e-06	3.74233e-05	UQCRQ	5
ENSG00000149212	554.978	-0.579251	0.195446	-2.96373	0.00303935	0.089492	SESN3	11	ENSG00000067057	4808.8	0.328795	0.0960225	3.42415	0.000616735	0.0194579	PFKP	10	ENSG00000163735	1566.25	-0.690141	0.141742	-4.86901	1.12161e-06	3.75075e-05	CXCL5	4
ENSG00000087301	345.337	-0.62736	0.21196	-2.9598	0.00307842	0.0899865	TXNDC16	14	ENSG00000105341	2120.45	-0.233413	0.0682208	-3.42144	0.000622908	0.0196151	DMAC2	19	ENSG00000147224	4084.49	0.289489	0.0594725	4.86762	1.12951e-06	3.76994e-05	PRPS1	X
ENSG00000092964	3515.37	-0.401226	0.135524	-2.96056	0.00307084	0.0899865	DPYSL2	8	ENSG00000133742	7.80927	3.33861	0.976172	3.4201	0.000625979	0.0196741	CA1	8	ENSG00000105877	218.642	-0.44214	0.0908869	-4.86473	1.14612e-06	3.81808e-05	DNAH11	7
ENSG00000145675	489.897	0.645781	0.218193	2.95968	0.00307956	0.0899865	PIK3R1	5	ENSG00000131400	15.4483	-1.37083	0.401189	-3.41692	0.000633347	0.01983	NAPSA	19	ENSG00000263956	582.001	-0.422071	0.0867718	-4.86415	1.14949e-06	3.82202e-05	NBPF11	1
ENSG00000160973	3144.91	0.462473	0.156218	2.96044	0.00307201	0.0899865	FOXH1	8	ENSG00000163286	58.6009	1.69377	0.495695	3.41696	0.000633241	0.01983	ALPG	2	ENSG00000258818	37.04	0.997302	0.20509	4.86274	1.15771e-06	3.84202e-05	RNASE4	14
ENSG00000135472	118.924	0.929082	0.314115	2.95778	0.00309867	0.0902496	FAIM2	12	ENSG00000138380	48.3667	-0.879199	0.257365	-3.41615	0.000635125	0.0198479	CARF	2	ENSG00000133134	745.654	0.632965	0.130318	4.85707	1.19137e-06	3.94622e-05	BEX2	X
ENSG00000138623	217.082	-0.615948	0.2083	-2.95703	0.00310618	0.0902496	SEMA7A	15	ENSG00000049130	167.65	0.714513	0.20923	3.41496	0.000637911	0.0198973	KITLG	12	ENSG00000065675	437.877	-0.433226	0.0894397	-4.84377	1.27395e-06	4.21177e-05	PRKCQ	10
ENSG00000153976	338.758	0.671559	0.227077	2.95741	0.00310238	0.0902496	HS3ST3A1	17	ENSG00000125966	748.042	1.52729	0.447371	3.41392	0.000640344	0.0199354	MMP24	20	ENSG00000170653	501.575	-0.377381	0.077921	-4.84313	1.27811e-06	4.21752e-05	ATF7	12
ENSG00000153157	167.662	0.934418	0.316115	2.95595	0.00311712	0.0903965	SYCP2L	6	ENSG00000139832	522.561	1.17335	0.343798	3.4129	0.000642751	0.0199726	RAB20	13	ENSG00000100154	580.739	-0.474051	0.0979176	-4.84133	1.28975e-06	4.23192e-05	TTC28	22
ENSG00000103187	6183.82	0.537781	0.182008	2.95472	0.00312956	0.0905863	COTL1	16	ENSG00000068120	2194.65	0.185941	0.0545597	3.40803	0.000654326	0.0201881	COASY	17	ENSG00000120162	1252.59	-0.494468	0.10212	-4.84204	1.28511e-06	4.23192e-05	MOB3B	9
ENSG00000095951	444.68	-0.550849	0.186655	-2.95116	0.00316578	0.0912909	HIVEP1	6	ENSG00000187682	9.0719	3.23723	0.949911	3.40792	0.00065459	0.0201881	ERAS	X	ENSG00000171954	71.585	-2.48954	0.514214	-4.84144	1.28898e-06	4.23192e-05	CYP4F22	19
ENSG00000198795	366.265	-0.66013	0.223664	-2.95144	0.00316298	0.0912909	ZNF521	18	ENSG00000275074	40.5562	-0.750747	0.220244	-3.40871	0.00065272	0.0201881	NUDT18	8	ENSG00000120907	37.5944	-1.15711	0.239072	-4.84003	1.2982e-06	4.24372e-05	ADRA1A	8
ENSG00000095752	77.1906	0.915755	0.310593	2.94841	0.00319417	0.091893	IL11	19	ENSG00000284024	645.435	0.355717	0.104366	3.40837	0.00065353	0.0201881	MSANTD7	10	ENSG00000131725	539.669	0.432221	0.0892987	4.84017	1.29725e-06	4.24372e-05	WDR44	X
ENSG00000101246	1138.14	0.631683	0.214319	2.9474	0.0032046	0.091893	ARFRP1	20	ENSG00000101365	2511.78	-0.46929	0.137801	-3.40555	0.0006603	0.0202888	IDH3B	20	ENSG00000111832	1496.54	0.435155	0.0899363	4.83848	1.30839e-06	4.26901e-05	RWDD1	6
ENSG00000144445	353.026	-0.752543	0.255293	-2.94776	0.00320088	0.091893	KANSL1L	2	ENSG00000249626	21.3141	-1.01552	0.298195	-3.40555	0.000660319	0.0202888	PPP4R2P4	3	ENSG00000166441	24672.2	0.528563	0.10936	4.83324	1.34327e-06	4.37412e-05	RPL27A	11
ENSG00000180044	155.921	0.706892	0.239926	2.9463	0.00321601	0.0920486	C3orf80	3	ENSG00000091136	1683.6	0.467297	0.137414	3.40065	0.000672257	0.0205788	LAMB1	7	ENSG00000285043	1071.94	-0.484269	0.100203	-4.8329	1.34561e-06	4.37412e-05		16
ENSG00000105246	89.5663	0.987563	0.335397	2.94446	0.00323514	0.0921902	EBI3	19	ENSG00000177946	204.85	-0.396357	0.116548	-3.40079	0.000671907	0.0205788	CENPBD1P	16	ENSG00000136504	5984.52	-0.291666	0.0603554	-4.83247	1.34849e-06	4.37531e-05	KAT7	17
ENSG00000106772	429.893	-0.504635	0.171405	-2.9441	0.00323895	0.0921902	PRUNE2	9	ENSG00000196812	190.484	-0.509143	0.149775	-3.39939	0.000675356	0.0206353	ZSCAN16	6	ENSG00000100033	458.367	0.76108	0.1578	4.82306	1.41373e-06	4.57849e-05	PRODH	22
ENSG00000132530	49.7749	-1.17303	0.398358	-2.94466	0.00323306	0.0921902	XAF1	17	ENSG00000176695	26.0687	-0.867636	0.255311	-3.39834	0.000677951	0.020638	OR4F17	19	ENSG00000172572	215.607	-0.612538	0.12712	-4.81858	1.44584e-06	4.67382e-05	PDE3A	12
ENSG00000137460	734.219	-0.529329	0.179891	-2.94249	0.0032558	0.0924798	FHDC1	4	ENSG00000182446	2830.81	0.185056	0.0544498	3.39866	0.000677176	0.020638	NPLOC4	17	ENSG00000112237	2955.97	0.324274	0.0673681	4.81346	1.4834e-06	4.78635e-05	CCNC	6
ENSG00000175445	327.425	0.705074	0.239699	2.9415	0.00326629	0.0924798	LPL	8	ENSG00000106852	50.7739	1.06555	0.313615	3.39762	0.000679748	0.0206546	LHX6	9	ENSG00000135525	3069.73	-0.255993	0.0532615	-4.80634	1.53719e-06	4.95078e-05	MAP7	6
ENSG00000205795	27.5652	1.61653	0.549576	2.94141	0.00326718	0.0924798	CYS1	2	ENSG00000106299	1180.74	0.251173	0.0739507	3.39649	0.000682551	0.0206635	WASL	7	ENSG00000168661	231.126	-0.417211	0.0870635	-4.79203	1.65102e-06	5.30758e-05	ZNF30	19
ENSG00000047315	3353.68	-0.385693	0.131284	-2.93786	0.00330491	0.0927604	POLR2B	4	ENSG00000163344	670.437	-0.253415	0.0746049	-3.39676	0.000681895	0.0206635	PMVK	1	ENSG00000234545	1734.96	0.38704	0.0808109	4.78946	1.67234e-06	5.36623e-05	FAM133B	7
ENSG00000155097	1041.34	-0.583001	0.198574	-2.93594	0.00332537	0.0927604	ATP6V1C1	8	ENSG00000184939	374.042	-0.450131	0.132565	-3.39555	0.000684909	0.0206715	ZFP90	16	ENSG00000167930	2725.12	-0.401445	0.0838728	-4.78636	1.69836e-06	5.43357e-05	FAM234A	16
ENSG00000160199	657.927	-0.483781	0.164659	-2.93807	0.00330265	0.0927604	PKNOX1	21	ENSG00000197586	1248.74	-0.383967	0.113085	-3.39538	0.000685327	0.0206715	ENTPD6	20	ENSG00000221983	16822.9	0.349999	0.0731264	4.78622	1.69955e-06	5.43357e-05	UBA52	19
ENSG00000160326	309.56	-0.500624	0.170347	-2.93885	0.00329433	0.0927604	SLC2A6	9	ENSG00000048392	2369.4	0.372968	0.109925	3.39295	0.00069145	0.0208035	RRM2B	8	ENSG00000230021	430.009	-0.681493	0.14255	-4.78072	1.7467e-06	5.57412e-05		1
ENSG00000160352	545.714	-0.52609	0.179116	-2.93715	0.00331247	0.0927604	ZNF714	19	ENSG00000119943	117.712	-1.29723	0.382367	-3.39264	0.000692229	0.0208035	PYROXD2	10	ENSG00000177045	1579.55	-0.294704	0.0616781	-4.7781	1.76962e-06	5.63695e-05	SIX5	19
ENSG00000165171	355.306	0.716969	0.244203	2.93596	0.00332515	0.0927604	METTL27	7	ENSG00000139679	42.4884	-1.71561	0.506111	-3.38979	0.000699455	0.0209824	LPAR6	13	ENSG00000198768	125.412	-0.575648	0.120544	-4.77544	1.79316e-06	5.70152e-05	APCDD1L	20
ENSG00000258947	4135.79	-0.632961	0.215511	-2.93703	0.00331372	0.0927604	TUBB3	16	ENSG00000164930	455.419	-0.382192	0.112836	-3.38714	0.00070626	0.021148	FZD6	8	ENSG00000183386	655.131	-0.369506	0.0774007	-4.77394	1.80659e-06	5.73379e-05	FHL3	1
ENSG00000262664	562.665	0.672823	0.229076	2.93712	0.0033128	0.0927604	OVCA2	17	ENSG00000164434	466.072	0.474566	0.140154	3.38603	0.000709106	0.0211947	FABP7	6	ENSG00000067141	2108.24	-0.412282	0.0864787	-4.76744	1.86578e-06	5.88137e-05	NEO1	15
ENSG00000100767	453.195	-0.862206	0.293986	-2.93282	0.00335902	0.0934219	PAPLN	14	ENSG00000159885	90.0295	-0.51116	0.151041	-3.38424	0.000713756	0.0212565	ZNF222	19	ENSG00000125691	30526.4	0.481753	0.10104	4.76795	1.86105e-06	5.88137e-05	RPL23	17
ENSG00000120738	303.006	-1.08995	0.371736	-2.93205	0.00336732	0.0934219	EGR1	5	ENSG00000198087	2084	0.183107	0.0540985	3.38471	0.000712547	0.0212565	CD2AP	6	ENSG00000142039	1085.24	-0.412244	0.0864722	-4.76736	1.86657e-06	5.88137e-05	CCDC97	19
ENSG00000140044	1962.04	0.479962	0.16368	2.93233	0.00336434	0.0934219	JDP2	14	ENSG00000187955	713.154	0.343155	0.101416	3.38365	0.000715303	0.0212641	COL14A1	8	ENSG00000166548	291.654	-0.474961	0.099613	-4.76806	1.86008e-06	5.88137e-05	TK2	16
ENSG00000187123	195.291	-0.592407	0.202294	-2.92845	0.00340658	0.0943407	LYPD6	2	ENSG00000164120	33.4427	1.58739	0.469275	3.38264	0.000717924	0.0212939	HPGD	4	ENSG00000128512	652.674	-0.418153	0.0877513	-4.76521	1.88657e-06	5.9337e-05	DOCK4	7
ENSG00000111817	1627.65	-0.537707	0.183761	-2.92613	0.00343209	0.0948764	DSE	6	ENSG00000166803	1787.94	-0.624133	0.184531	-3.38227	0.000718892	0.0212939	PCLAF	15	ENSG00000111142	6347.57	0.270004	0.0566798	4.76367	1.90104e-06	5.96844e-05	METAP2	12
ENSG00000115353	31.8965	-1.60713	0.549774	-2.92326	0.00346382	0.0955816	TACR1	2	ENSG00000065989	178.647	0.415005	0.122731	3.38142	0.000721121	0.0213216	PDE4A	19	ENSG00000205544	713.528	0.509243	0.10693	4.7624	1.91308e-06	5.99547e-05	TMEM256	17
ENSG00000057019	1509.8	-0.482596	0.165439	-2.91706	0.00353347	0.0968104	DCBLD2	3	ENSG00000147813	194.419	1.22095	0.361156	3.38066	0.000723129	0.0213346	NAPRT	8	ENSG00000100320	3566.07	0.313526	0.0658554	4.76082	1.92804e-06	6.03152e-05	RBFOX2	22
ENSG00000115207	3539.72	-0.384657	0.13186	-2.91715	0.00353246	0.0968104	GTF3C2	2	ENSG00000162889	1343.16	0.209546	0.061998	3.37989	0.000725158	0.0213346	MAPKAPK2	1	ENSG00000101003	1933.59	0.367968	0.0773246	4.75875	1.94797e-06	6.08296e-05	GINS1	20
ENSG00000132470	241.664	0.634541	0.217528	2.91705	0.00353355	0.0968104	ITGB4	17	ENSG00000182718	3429.44	1.23305	0.364833	3.37978	0.000725445	0.0213346	ANXA2	15	ENSG00000112695	2750.41	0.457668	0.096185	4.75821	1.95319e-06	6.08837e-05	COX7A2	6
ENSG00000181856	108.108	-0.708113	0.242632	-2.91846	0.00351759	0.0968104	SLC2A4	17	ENSG00000112592	639.214	0.362464	0.107286	3.37849	0.000728838	0.0213961	TBP	6	ENSG00000106853	884.194	-0.772186	0.162357	-4.75611	1.97358e-06	6.12553e-05	PTGR1	9
ENSG00000091972	1470	-0.449658	0.154234	-2.91544	0.00355191	0.0970855	CD200	3	ENSG00000080031	8.85995	1.87281	0.554556	3.37713	0.000732473	0.0214646	PTPRH	19	ENSG00000168303	1330.54	0.385341	0.0810237	4.7559	1.97564e-06	6.12553e-05	MPLKIP	7
ENSG00000107796	74.5847	-0.875081	0.300193	-2.91506	0.00355622	0.0970855	ACTA2	10	ENSG00000189337	512.971	0.485417	0.143795	3.37575	0.000736138	0.0215131	KAZN	1	ENSG00000187123	237.59	0.511759	0.107594	4.75641	1.97068e-06	6.12553e-05	LYPD6	2
ENSG00000171124	44.2084	-1.12226	0.385167	-2.9137	0.00357169	0.0973348	FUT3	19	ENSG00000225630	240.187	0.479371	0.142014	3.37553	0.000736741	0.0215131	MTND2P28	1	ENSG00000188493	821.298	-0.475912	0.100092	-4.75474	1.98702e-06	6.14991e-05	ACTMAP	19
ENSG00000103657	875.459	-0.485399	0.166658	-2.91255	0.00358492	0.0975226	HERC1	15	ENSG00000130701	21.5891	-1.54087	0.456846	-3.37284	0.000743977	0.0216859	RBBP8NL	20	ENSG00000106070	3823.03	-0.326614	0.0687009	-4.75414	1.9929e-06	6.15718e-05	GRB10	7
ENSG00000120694	2592.05	-0.379474	0.130339	-2.91144	0.00359761	0.0976949	HSPH1	13	ENSG00000146701	7429.95	0.258041	0.0766074	3.36836	0.000756181	0.0220027	MDH2	7	ENSG00000197044	52.7937	-0.74168	0.156033	-4.75336	2.00061e-06	6.17009e-05	ZNF441	19
ENSG00000120053	2356.53	0.406754	0.139859	2.90832	0.00363373	0.0981555	GOT1	10	ENSG00000092758	3432.51	0.854916	0.253895	3.3672	0.000759342	0.0220557	COL9A3	20	ENSG00000144115	333.818	-0.692524	0.145826	-4.74898	2.04448e-06	6.28317e-05	THNSL2	2
ENSG00000152661	16245.9	-0.442523	0.15213	-2.90885	0.00362757	0.0981555	GJA1	6	ENSG00000129194	259.288	2.09907	0.624346	3.36202	0.000773739	0.0224344	SOX15	17	ENSG00000164418	142.642	-0.87133	0.183472	-4.74912	2.04305e-06	6.28317e-05	GRIK2	6
ENSG00000244280	77.5932	0.918949	0.315859	2.90936	0.00362168	0.0981555	ECEL1P2	2	ENSG00000170275	3406.1	0.230375	0.0685653	3.35994	0.000779603	0.0225646	CRTAP	3	ENSG00000157693	601.807	-0.46907	0.0988281	-4.74632	2.07151e-06	6.35506e-05	TMEM268	9
ENSG00000205309	546.23	0.652486	0.224432	2.90728	0.00364584	0.0983096	NT5M	17	ENSG00000178809	162.182	-0.52709	0.156988	-3.35751	0.000786474	0.0226958	TRIM73	7	ENSG00000052344	4170.47	-0.452735	0.0954181	-4.74474	2.08771e-06	6.39352e-05	PRSS8	16
ENSG00000109220	254.781	0.739855	0.254631	2.9056	0.00366552	0.0984947	CHIC2	4	ENSG00000179023	1165.62	-0.734374	0.218735	-3.35737	0.000786889	0.0226958	KLHDC7A	1	ENSG00000102054	5520.88	0.317246	0.0668715	4.74411	2.09428e-06	6.40242e-05	RBBP7	X
ENSG00000135069	21834	0.4032	0.138761	2.90571	0.00366418	0.0984947	PSAT1	9	ENSG00000076248	4820.6	0.258634	0.0770805	3.35538	0.000792562	0.0227796	UNG	12	ENSG00000049323	1390.86	-0.384715	0.0811366	-4.74157	2.12069e-06	6.44927e-05	LTBP1	2
ENSG00000048540	232.568	-0.629033	0.216684	-2.903	0.00369608	0.0990328	LMO3	12	ENSG00000174652	522.566	-0.319385	0.0951811	-3.35555	0.000792082	0.0227796	ZNF266	19	ENSG00000131876	4007.78	0.225765	0.0476116	4.74181	2.11822e-06	6.44927e-05	SNRPA1	15
ENSG00000276234	485.755	0.630288	0.217131	2.9028	0.00369843	0.0990328	TADA2A	17	ENSG00000197016	224.423	-0.70743	0.210982	-3.35303	0.000799307	0.0229334	ZNF470	19	ENSG00000151726	216.501	0.659752	0.139127	4.7421	2.11516e-06	6.44927e-05	ACSL1	4
ENSG00000167874	66.465	1.17371	0.404448	2.902	0.0037079	0.0991138	TMEM88	17	ENSG00000131171	1030.76	-0.311513	0.0929381	-3.35183	0.000802791	0.0229534	SH3BGRL	X	ENSG00000156395	54.0985	-0.888112	0.187383	-4.73956	2.14188e-06	6.49108e-05	SORCS3	10
ENSG00000101004	2530.97	-0.528658	0.182214	-2.90131	0.00371609	0.0991602	NINL	20	ENSG00000168546	76.7616	-0.991968	0.295913	-3.35223	0.00080164	0.0229534	GFRA2	8	ENSG00000227775	132.39	-0.940503	0.198436	-4.73957	2.14173e-06	6.49108e-05		1
ENSG00000022976	729.483	0.48349	0.16689	2.89706	0.00376677	0.100338	ZNF839	14	ENSG00000013374	1330.44	0.242757	0.0724357	3.35134	0.000804203	0.0229539	NUB1	7	ENSG00000180739	103.483	0.615006	0.129786	4.7386	2.15197e-06	6.51035e-05	S1PR5	19
ENSG00000160447	1395.78	0.442613	0.152848	2.89577	0.00378234	0.100385	PKN3	9	ENSG00000119125	88.4639	-2.48326	0.741159	-3.35051	0.000806626	0.0229833	GDA	9	ENSG00000124596	1314.89	0.282164	0.0595826	4.73568	2.18325e-06	6.59355e-05	OARD1	6
ENSG00000166262	160.019	0.704264	0.243245	2.89529	0.00378812	0.100385	FAM227B	15	ENSG00000133065	1251.71	0.474063	0.141559	3.34888	0.000811383	0.0230789	SLC41A1	1	ENSG00000166803	1961.48	0.57898	0.122304	4.73393	2.20216e-06	6.63918e-05	PCLAF	15
ENSG00000173281	847.452	-0.673733	0.232692	-2.89538	0.00378695	0.100385	PPP1R3B	8	ENSG00000068366	1771.7	0.327213	0.0977229	3.34838	0.000812865	0.0230812	ACSL4	X	ENSG00000157625	610.545	0.44453	0.0939173	4.7332	2.21003e-06	6.65141e-05	TAB3	X
ENSG00000101638	167.512	-0.620423	0.214571	-2.89146	0.00383451	0.100919	ST8SIA5	18	ENSG00000165138	2122.54	0.494599	0.147822	3.34591	0.000820129	0.0232474	ANKS6	9	ENSG00000118322	66.8825	-0.924977	0.195499	-4.73136	2.23018e-06	6.70053e-05	ATP10B	5
ENSG00000168389	791.804	-0.426358	0.147419	-2.89215	0.00382613	0.100919	MFSD2A	1	ENSG00000160712	153.866	0.843024	0.251996	3.34539	0.000821662	0.0232508	IL6R	1	ENSG00000105327	813.918	0.499276	0.105574	4.72915	2.2546e-06	6.76224e-05	BBC3	19
ENSG00000187953	173.56	0.635655	0.219735	2.89283	0.00381785	0.100919	PMS2CL	7	ENSG00000126878	6963.41	-0.171393	0.0512632	-3.3434	0.000827596	0.0233785	AIF1L	9	ENSG00000156973	697.794	0.3085	0.0652567	4.72748	2.27323e-06	6.80644e-05	PDE6D	2
ENSG00000188783	62.0915	-0.914328	0.316207	-2.89155	0.00383349	0.100919	PRELP	1	ENSG00000213015	593.547	-0.474396	0.141941	-3.3422	0.000831157	0.0234389	ZNF580	19	ENSG00000172687	2230.72	0.293958	0.0622012	4.72592	2.2907e-06	6.84701e-05	ZNF738	19
ENSG00000143515	1683.91	-0.506712	0.17529	-2.89071	0.00384372	0.100988	ATP8B2	1	ENSG00000041802	1723.61	0.198653	0.0594617	3.34086	0.000835199	0.0235126	LSG1	3	ENSG00000130413	607.851	-0.339406	0.0718262	-4.72538	2.29685e-06	6.85363e-05	STK33	11
ENSG00000205002	136.526	0.857396	0.296809	2.88871	0.00386823	0.101459	AARD	8	ENSG00000141527	109.583	-0.57443	0.171973	-3.34023	0.000837078	0.0235253	CARD14	17	ENSG00000268738	13.2642	-2.36572	0.500752	-4.72434	2.30868e-06	6.87718e-05	HSFX2	X
ENSG00000105523	210.127	0.610199	0.211283	2.88806	0.0038762	0.101494	FAM83E	19	ENSG00000139597	73.7935	-0.600583	0.179839	-3.33957	0.000839087	0.0235416	N4BP2L1	13	ENSG00000082153	6750.76	0.412568	0.0873439	4.72349	2.3183e-06	6.89408e-05	BZW1	2
ENSG00000203685	89.6252	-1.21888	0.422616	-2.88414	0.00392483	0.102593	STUM	1	ENSG00000183751	2326.66	0.215254	0.0644897	3.33781	0.000844417	0.0236508	TBL3	16	ENSG00000010322	3262.05	-0.326281	0.0691054	-4.7215	2.34111e-06	6.95006e-05	NISCH	3
ENSG00000162613	5174.49	-0.418461	0.14546	-2.87681	0.00401716	0.104016	FUBP1	1	ENSG00000129354	3253.35	-0.156984	0.047073	-3.33492	0.000853253	0.0238578	AP1M2	19	ENSG00000106631	37.2834	1.01738	0.215508	4.72085	2.34865e-06	6.96063e-05	MYL7	7
ENSG00000166341	573.529	-0.633284	0.220002	-2.87854	0.00399522	0.104016	DCHS1	11	ENSG00000248592	298.267	0.318284	0.0954928	3.33307	0.000858938	0.023976	STIMATE-MUSTN1	3	ENSG00000148943	815.699	0.441702	0.093582	4.71994	2.35909e-06	6.97972e-05	LIN7C	11
ENSG00000172638	189.376	0.677467	0.235498	2.87674	0.00401808	0.104016	EFEMP2	11	ENSG00000130193	250.236	-0.428212	0.128601	-3.32977	0.000869166	0.0241692	THEM6	8	ENSG00000115539	815.184	0.290284	0.0615464	4.71651	2.39929e-06	7.07895e-05	PDCL3	2
ENSG00000188037	44.5005	1.11027	0.385967	2.8766	0.00401987	0.104016	CLCN1	7	ENSG00000133101	73.4185	1.54574	0.464266	3.32942	0.000870263	0.0241692	CCNA1	13	ENSG00000119397	815.99	-0.397206	0.0842184	-4.71637	2.40085e-06	7.07895e-05	CNTRL	9
ENSG00000196449	877.079	0.556872	0.193531	2.87743	0.00400934	0.104016	YRDC	1	ENSG00000151576	1313.2	0.352048	0.105721	3.32997	0.000868544	0.0241692	QTRT2	3	ENSG00000162817	476.569	-0.359803	0.0762935	-4.71604	2.4048e-06	7.07895e-05	C1orf115	1
ENSG00000237227	30.9522	-1.39271	0.483818	-2.87859	0.00399455	0.104016		1	ENSG00000283378	48.6858	0.757871	0.227716	3.32815	0.000874263	0.0242395	CNTNAP3C	9	ENSG00000221866	67.8803	-0.822678	0.174461	-4.71553	2.41079e-06	7.08465e-05	PLXNA4	7
ENSG00000185808	216.681	0.725542	0.252363	2.875	0.00404031	0.104369	PIGP	21	ENSG00000114648	859.515	0.25134	0.0755535	3.32664	0.000878989	0.0243295	KLHL18	3	ENSG00000004059	4379.38	0.323419	0.0685963	4.71482	2.41927e-06	7.09762e-05	ARF5	7
ENSG00000125816	23.9176	1.38224	0.480914	2.8742	0.00405047	0.104456	NKX2-4	20	ENSG00000103966	1884.9	0.168391	0.0506425	3.3251	0.000883877	0.0244238	EHD4	15	ENSG00000160746	1606.17	-0.437082	0.0927285	-4.71357	2.43416e-06	7.12931e-05	ANO10	3
ENSG00000100228	50.2668	-1.21576	0.423664	-2.86962	0.00410963	0.104978	RAB36	22	ENSG00000072163	89.6308	1.05957	0.319011	3.32142	0.000895602	0.0245828	LIMS2	2	ENSG00000121904	800.437	-0.531517	0.112788	-4.71252	2.44675e-06	7.15419e-05	CSMD2	1
ENSG00000126803	487.45	-0.580147	0.202245	-2.86853	0.00412378	0.104978	HSPA2	14	ENSG00000119820	634.612	-0.324633	0.0977093	-3.32243	0.00089236	0.0245828	YIPF4	2	ENSG00000136003	2214.69	0.268636	0.0570479	4.70896	2.48989e-06	7.26815e-05	ISCU	12
ENSG00000131969	785.216	-0.460566	0.160498	-2.86961	0.00410984	0.104978	ABHD12B	14	ENSG00000125533	12.9836	3.31671	0.998512	3.32166	0.00089485	0.0245828	BHLHE23	20	ENSG00000152944	713.118	0.366711	0.0779493	4.70448	2.54511e-06	7.41692e-05	MED21	12
ENSG00000167103	536.882	0.520075	0.181271	2.86905	0.00411704	0.104978	PIP5KL1	9	ENSG00000229156	41.9596	-0.807875	0.24317	-3.32226	0.000892915	0.0245828		9	ENSG00000145675	500.217	-0.474159	0.100799	-4.70402	2.55091e-06	7.42144e-05	PIK3R1	5
ENSG00000171105	952.924	-0.476999	0.166324	-2.86789	0.0041322	0.104978	INSR	19	ENSG00000154845	1836.42	0.270768	0.0815821	3.31897	0.000903506	0.0247585	PPP4R1	18	ENSG00000184208	575.617	-0.386839	0.0822934	-4.70073	2.59239e-06	7.51706e-05	C22orf46P	22
ENSG00000172175	398.131	-0.454368	0.158211	-2.87191	0.00408	0.104978	MALT1	18	ENSG00000198380	2485.61	0.450245	0.13569	3.31819	0.000906039	0.0247866	GFPT1	2	ENSG00000205155	1110.27	0.283806	0.0603719	4.70096	2.58937e-06	7.51706e-05	PSENEN	19
ENSG00000175213	742.886	0.41669	0.145267	2.86844	0.00412507	0.104978	ZNF408	11	ENSG00000118160	266.099	0.48498	0.146238	3.31637	0.000911959	0.0249072	SLC8A2	19	ENSG00000132274	1289.4	0.559069	0.118995	4.69826	2.62386e-06	7.59571e-05	TRIM22	11
ENSG00000182759	126.874	0.738394	0.257408	2.86858	0.00412324	0.104978	MAFA	8	ENSG00000120322	36.7494	-0.75456	0.227806	-3.31229	0.000925349	0.0251757	PCDHB8	5	ENSG00000186340	802.675	-0.427459	0.0910545	-4.69455	2.672e-06	7.72226e-05	THBS2	6
ENSG00000189410	738.372	-0.655284	0.228456	-2.86832	0.00412662	0.104978	SH2D5	1	ENSG00000188243	813.195	-0.436436	0.131752	-3.31257	0.000924445	0.0251757	COMMD6	13	ENSG00000127922	3444.28	0.453986	0.0967341	4.69313	2.69054e-06	7.76299e-05	SEM1	7
ENSG00000124181	4261.09	-0.688035	0.239972	-2.86715	0.00414183	0.105049	PLCG1	20	ENSG00000204711	444.475	-0.754173	0.22771	-3.31198	0.000926376	0.0251757	CFAP95	9	ENSG00000101280	43.6703	-0.955534	0.203697	-4.69094	2.71946e-06	7.83349e-05	ANGPT4	20
ENSG00000198743	561.375	-0.50743	0.177044	-2.86612	0.00415531	0.105218	SLC5A3	21	ENSG00000170561	526.859	1.0736	0.324224	3.3113	0.000928628	0.0251954	IRX2	5	ENSG00000173436	2093.24	0.298081	0.0635544	4.69017	2.72982e-06	7.85037e-05	MICOS10	1
ENSG00000213930	667.547	0.441273	0.154008	2.86526	0.00416673	0.105333	GALT	9	ENSG00000175063	3559.13	0.511258	0.154435	3.31051	0.00093127	0.0252255	UBE2C	20	ENSG00000178127	2035.55	0.472035	0.100756	4.68492	2.80073e-06	8.03247e-05	NDUFV2	18
ENSG00000112742	1317.77	-0.523324	0.182684	-2.86465	0.00417475	0.105363	TTK	6	ENSG00000145632	346.661	0.848931	0.256566	3.30881	0.00093692	0.0252644	PLK2	5	ENSG00000234444	193.449	1.71824	0.366769	4.6848	2.80234e-06	8.03247e-05	ZNF736	7
ENSG00000170917	287.814	0.743604	0.259769	2.86256	0.00420229	0.105884	NUDT6	4	ENSG00000187210	287.522	0.520667	0.157363	3.3087	0.000937309	0.0252644	GCNT1	9	ENSG00000236104	203.561	-1.98942	0.425025	-4.6807	2.85896e-06	8.1813e-05	ZBTB22	6
ENSG00000253304	424.397	0.590112	0.206193	2.86194	0.00421051	0.105917	TMEM200B	1	ENSG00000231259	393.276	-0.564297	0.170515	-3.30938	0.000935039	0.0252644	ANAPC1P2	2	ENSG00000120306	513.932	0.424217	0.0906751	4.67842	2.89088e-06	8.24561e-05	CYSTM1	5
ENSG00000160360	1150.83	0.418704	0.146339	2.8612	0.00422046	0.105948	GPSM1	9	ENSG00000145780	568.065	0.254611	0.076968	3.30801	0.000939621	0.0252853	FEM1C	5	ENSG00000284431	104.171	-0.741997	0.158596	-4.67854	2.88929e-06	8.24561e-05		22
ENSG00000165819	2789.06	-0.390399	0.136464	-2.86082	0.0042255	0.105948	METTL3	14	ENSG00000145808	775.046	-0.543135	0.164452	-3.3027	0.000957594	0.0257269	ADAMTS19	5	ENSG00000103335	2675.94	-0.357061	0.0763544	-4.67637	2.91996e-06	8.31499e-05	PIEZO1	16
ENSG00000102870	1219.66	-0.522173	0.183136	-2.85129	0.00435429	0.108399	ZNF629	16	ENSG00000204121	133.595	1.96347	0.5951	3.29939	0.000968954	0.0259897	ECEL1P1	2	ENSG00000153485	185.812	0.48769	0.104362	4.67305	2.96761e-06	8.4369e-05	LYSET	14
ENSG00000133398	1110.48	0.680923	0.23879	2.85156	0.00435058	0.108399	MED10	5	ENSG00000101115	3531.53	0.414562	0.125687	3.29836	0.000972504	0.0260003	SALL4	20	ENSG00000015171	1206.59	-0.240347	0.0514576	-4.67077	3.00078e-06	8.51735e-05	ZMYND11	10
ENSG00000160472	35.943	1.19165	0.417812	2.85212	0.00434289	0.108399	TMEM190	19	ENSG00000197329	1492.41	0.330158	0.100093	3.2985	0.000972033	0.0260003	PELI1	2	ENSG00000068912	859.483	0.265203	0.056818	4.66758	3.04762e-06	8.63626e-05	ERLEC1	2
ENSG00000160953	1723.48	-0.510684	0.179126	-2.85098	0.00435851	0.108399	PWWP3A	19	ENSG00000153266	36.5539	1.53099	0.464466	3.29624	0.000979873	0.0261548	FEZF2	3	ENSG00000175768	2818.58	0.36576	0.0783716	4.667	3.05629e-06	8.64678e-05	TOMM5	9
ENSG00000182621	148.379	1.02171	0.358315	2.85144	0.00435219	0.108399	PLCB1	20	ENSG00000122756	67.3562	0.627602	0.190605	3.29267	0.000992392	0.0263911	CNTFR	9	ENSG00000157554	128.533	-0.851128	0.182534	-4.66284	3.11868e-06	8.809e-05	ERG	21
ENSG00000177181	349.61	0.885286	0.311332	2.84355	0.00446146	0.11078	RIMKLA	1	ENSG00000170832	2263.16	0.263192	0.0799296	3.2928	0.000991945	0.0263911	USP32	17	ENSG00000250479	611.804	0.590209	0.126605	4.66181	3.1344e-06	8.8391e-05	CHCHD10	22
ENSG00000005844	47.8217	-1.21951	0.429006	-2.84264	0.00447421	0.110917	ITGAL	16	ENSG00000187189	825.038	-0.268712	0.0816212	-3.29218	0.000994124	0.0263911	TSPYL4	6	ENSG00000184983	1079.11	-4.80918	1.03194	-4.66035	3.15667e-06	8.88756e-05	NDUFA6	22
ENSG00000107159	43.3055	1.23833	0.435985	2.84031	0.0045069	0.111548	CA9	9	ENSG00000236409	13.7723	1.48551	0.451264	3.2919	0.000995134	0.0263911	NRADDP	3	ENSG00000166913	9311.14	0.356224	0.0764756	4.65801	3.1928e-06	8.97479e-05	YWHAB	20
ENSG00000268606	21.0068	-1.68838	0.594656	-2.83926	0.00452189	0.111739	MAGEA2	X	ENSG00000170802	452.166	0.35526	0.107956	3.29079	0.000999074	0.026411	FOXN2	2	ENSG00000170074	48.625	1.003	0.215407	4.6563	3.21942e-06	9.03509e-05	FAM153A	5
ENSG00000005810	737.46	-0.461883	0.162736	-2.83823	0.0045364	0.111875	MYCBP2	13	ENSG00000236253	11.9556	2.40859	0.731921	3.29078	0.000999092	0.026411	SLC25A3P1	1	ENSG00000157765	188.102	-0.616245	0.132408	-4.65412	3.25362e-06	9.11641e-05	SLC34A2	4
ENSG00000105894	1110.49	-0.515395	0.181617	-2.83781	0.00454245	0.111875	PTN	7	ENSG00000165209	2972.66	-0.207929	0.0632133	-3.28932	0.00100431	0.0265064	STRBP	9	ENSG00000133424	984.866	3.55472	0.764773	4.64807	3.35048e-06	9.37277e-05	LARGE1	22
ENSG00000159388	89.6259	-0.987368	0.348117	-2.83631	0.00456381	0.111875	BTG2	1	ENSG00000157542	67.144	0.810385	0.246431	3.28849	0.00100727	0.0265419	KCNJ6	21	ENSG00000034053	292.16	-0.70414	0.151653	-4.64311	3.43211e-06	9.58574e-05	APBA2	15
ENSG00000166664	57.7218	1.19316	0.420536	2.83723	0.00455067	0.111875	CHRFAM7A	15	ENSG00000204149	549.468	-0.34666	0.10545	-3.28744	0.00101102	0.0265982	AGAP6	10	ENSG00000156467	5059.84	0.334851	0.0721683	4.63986	3.48637e-06	9.72175e-05	UQCRB	8
ENSG00000170631	403.975	0.519724	0.183212	2.83673	0.00455782	0.111875	ZNF16	8	ENSG00000116922	873.146	0.218654	0.0665801	3.28408	0.00102316	0.0268747	AIRIM	1	ENSG00000130312	1518.52	0.407932	0.0879451	4.63849	3.5097e-06	9.77119e-05	MRPL34	19
ENSG00000180616	328.93	-0.736798	0.259884	-2.8351	0.00458114	0.112121	SSTR2	17	ENSG00000089486	1313.18	0.361433	0.11019	3.28009	0.00103774	0.0271922	CDIP1	16	ENSG00000172115	9849.92	0.342227	0.0738218	4.63585	3.55476e-06	9.88087e-05	CYCS	7
ENSG00000167977	1533.47	0.415929	0.146792	2.83346	0.00460471	0.112519	KCTD5	16	ENSG00000125821	1174.61	-0.619359	0.188903	-3.27872	0.00104279	0.0271922	DTD1	20	ENSG00000131037	844.766	0.369502	0.0797198	4.63502	3.56911e-06	9.905e-05	EPS8L1	19
ENSG00000116584	2578.67	0.446528	0.157683	2.83182	0.00462844	0.112919	ARHGEF2	1	ENSG00000131849	56.0699	-0.891565	0.271861	-3.27949	0.00103995	0.0271922	ZNF132	19	ENSG00000101132	2313.13	0.499182	0.107716	4.63423	3.58274e-06	9.91131e-05	PFDN4	20
ENSG00000168309	56.5105	1.04587	0.369447	2.83091	0.00464159	0.113061	FAM107A	3	ENSG00000172818	111.202	0.662908	0.20217	3.27897	0.00104188	0.0271922	OVOL1	11	ENSG00000133104	1487.77	0.596537	0.12872	4.63437	3.58031e-06	9.91131e-05	SPART	13
ENSG00000122965	1745.68	-0.520847	0.184106	-2.82906	0.00466847	0.113356	RBM19	12	ENSG00000176641	61.4963	1.41456	0.431462	3.27853	0.0010435	0.0271922	RNF152	18	ENSG00000140319	7160.54	0.335314	0.0723614	4.63388	3.58867e-06	9.912e-05	SRP14	15
ENSG00000175592	137.174	-0.781766	0.276285	-2.82956	0.00466118	0.113356	FOSL1	11	ENSG00000118292	190.08	-0.488814	0.149136	-3.27764	0.00104677	0.0272342	C1orf54	1	ENSG00000119772	5328	-0.281499	0.060762	-4.63282	3.60722e-06	9.94056e-05	DNMT3A	2
ENSG00000108370	404.649	0.465068	0.164572	2.82592	0.00471449	0.113576	RGS9	17	ENSG00000231205	165.771	0.403466	0.123115	3.27715	0.00104859	0.0272386	ZNF826P	19	ENSG00000127831	588.551	0.397787	0.0858676	4.63256	3.61164e-06	9.94056e-05	VIL1	2
ENSG00000108798	155.319	0.676909	0.239512	2.8262	0.00471045	0.113576	ABI3	17	ENSG00000105219	52.3728	-0.631346	0.192721	-3.27595	0.00105307	0.0272632	CCNP	19	ENSG00000214194	1361.59	0.483969	0.104477	4.63231	3.61609e-06	9.94056e-05	SMIM30	7
ENSG00000125170	1060.48	-0.434987	0.153905	-2.82633	0.00470851	0.113576	DOK4	16	ENSG00000131591	328.778	-0.355694	0.108562	-3.27641	0.00105135	0.0272632	C1orf159	1	ENSG00000075568	984.099	-0.351729	0.075953	-4.63088	3.64111e-06	9.99357e-05	TMEM131	2
ENSG00000134986	5064.55	-0.420159	0.148639	-2.8267	0.00470304	0.113576	NREP	5	ENSG00000149591	4493.9	0.961662	0.29374	3.27385	0.00106092	0.0272632	TAGLN	11	ENSG00000150459	9004.31	0.436441	0.0942585	4.63025	3.6522e-06	0.000100083	SAP18	13
ENSG00000272398	50316.1	-0.343987	0.121687	-2.82682	0.00470122	0.113576	CD24	6	ENSG00000151117	49.6131	-0.820951	0.250705	-3.27457	0.00105824	0.0272632	TMEM86A	11	ENSG00000162687	420.251	-0.457202	0.0987621	-4.62933	3.66855e-06	0.000100373	KCNT2	1
ENSG00000123104	902.304	-0.685011	0.242762	-2.82174	0.00477644	0.114307	ITPR2	12	ENSG00000162496	642.585	0.81303	0.248228	3.27533	0.00105538	0.0272632	DHRS3	1	ENSG00000079337	405.124	-0.58296	0.125944	-4.62872	3.67937e-06	0.000100512	RAPGEF3	12
ENSG00000129990	65.1757	-1.35292	0.479301	-2.8227	0.00476207	0.114307	SYT5	19	ENSG00000164142	1155.49	0.449413	0.137259	3.2742	0.0010596	0.0272632	FHIP1A	4	ENSG00000005075	1626.15	0.368088	0.0796063	4.62386	3.76673e-06	0.000102737	POLR2J	7
ENSG00000161082	530.739	-0.433569	0.153669	-2.82146	0.00478062	0.114307	CELF5	19	ENSG00000167210	12.466	-2.03417	0.62135	-3.2738	0.00106113	0.0272632	LOXHD1	18	ENSG00000118181	10006.5	0.386722	0.0837108	4.61973	3.84235e-06	0.000104441	RPS25	11
ENSG00000169758	266.589	-0.544791	0.193024	-2.8224	0.00476653	0.114307	TMEM266	15	ENSG00000049167	559.378	-0.387822	0.11849	-3.27305	0.00106394	0.0272928	ERCC8	5	ENSG00000155592	548.064	-0.430041	0.0930931	-4.61947	3.84713e-06	0.000104441	ZKSCAN2	16
ENSG00000256500	358.655	0.87486	0.310084	2.82136	0.00478202	0.114307		14	ENSG00000214026	542.634	-0.670664	0.205036	-3.27096	0.00107183	0.0274525	MRPL23	11	ENSG00000168916	1210.31	-0.388063	0.0839946	-4.6201	3.83562e-06	0.000104441	ZNF608	5
ENSG00000205339	5657.53	-0.512485	0.181893	-2.81751	0.00483976	0.115508	IPO7	11	ENSG00000100364	2505.2	0.179292	0.0548433	3.26917	0.00107864	0.0275629	KIAA0930	22	ENSG00000155363	2418.69	-0.356422	0.0771618	-4.61915	3.85311e-06	0.000104441	MOV10	1
ENSG00000101294	4333.74	-0.442241	0.15714	-2.81431	0.00488825	0.116159	HM13	20	ENSG00000150977	178.444	0.623104	0.190613	3.26895	0.00107949	0.0275629	RILPL2	12	ENSG00000100106	2521.64	-0.332627	0.0720331	-4.61769	3.88027e-06	0.000105014	TRIOBP	22
ENSG00000119004	494.447	0.452447	0.160772	2.81421	0.0048897	0.116159	CYP20A1	2	ENSG00000110455	115.302	-0.830153	0.254015	-3.26812	0.00108264	0.0276006	ACCS	11	ENSG00000197756	23168.9	0.363068	0.0786642	4.61541	3.92315e-06	0.00010601	RPL37A	2
ENSG00000185614	125.032	0.737871	0.262104	2.81518	0.00487494	0.116159	INKA1	3	ENSG00000140451	2874.8	-0.182056	0.0557386	-3.26625	0.00108982	0.0276198	PIF1	15	ENSG00000198754	80.2167	0.759128	0.164574	4.61268	3.97508e-06	0.000107247	OXCT2	1
ENSG00000184194	413.746	-0.550005	0.195506	-2.81324	0.00490447	0.11633	GPR173	X	ENSG00000170525	1106	0.302019	0.0924687	3.26618	0.0010901	0.0276198	PFKFB3	10	ENSG00000187682	6.57854	2.82428	0.612495	4.61111	4.00519e-06	0.000107893	ERAS	X
ENSG00000165280	12527.2	-0.427439	0.152081	-2.81061	0.00494481	0.116746	VCP	9	ENSG00000182484	831.467	-0.287418	0.0879756	-3.26702	0.00108685	0.0276198	WASH6P	X	ENSG00000164109	3675.01	0.447548	0.0970873	4.60975	4.03158e-06	0.000108436	MAD2L1	4
ENSG00000170832	1803.28	-0.560965	0.199554	-2.8111	0.00493729	0.116746	USP32	17	ENSG00000196139	81.6823	-1.18857	0.363884	-3.26634	0.00108948	0.0276198	AKR1C3	10	ENSG00000065060	1592.76	-0.553136	0.12002	-4.60869	4.05208e-06	0.00010882	BLTP3A	6
ENSG00000176407	4654.96	0.482823	0.171775	2.81079	0.00494199	0.116746	KCMF1	2	ENSG00000170962	147.081	-0.460226	0.141024	-3.26346	0.00110062	0.0278434	PDGFD	11	ENSG00000119669	4299.18	-0.468201	0.101599	-4.6083	4.05968e-06	0.000108857	IRF2BPL	14
ENSG00000184898	132.96	0.651412	0.231843	2.80971	0.00495861	0.116892	RBM43	2	ENSG00000272617	101.525	-0.764107	0.234329	-3.26083	0.00111086	0.0280594		16	ENSG00000171606	970.26	-0.288927	0.0627031	-4.60786	4.06841e-06	0.000108924	ZNF274	19
ENSG00000105281	19059.1	0.430066	0.153203	2.80716	0.00499806	0.117283	SLC1A5	19	ENSG00000167565	589.711	0.352895	0.108247	3.26009	0.00111377	0.0280899	SERTAD3	19	ENSG00000185736	141.251	-0.602153	0.13072	-4.60644	4.09617e-06	0.000109499	ADARB2	10
ENSG00000158023	96.8146	-0.791153	0.281765	-2.80785	0.00498737	0.117283	CFAP251	12	ENSG00000080819	1218.66	0.270236	0.0829215	3.25894	0.00111829	0.0281608	CPOX	3	ENSG00000102996	2228.08	-0.317252	0.0689115	-4.60376	4.14931e-06	0.00011075	MMP15	16
ENSG00000178381	649.931	0.622667	0.221784	2.80754	0.00499214	0.117283	ZFAND2A	7	ENSG00000157933	2210.84	0.44509	0.13661	3.25809	0.00112163	0.0282017	SKI	1	ENSG00000188086	39.8517	-1.00485	0.218376	-4.60148	4.19495e-06	0.000111797	PRSS45P	3
ENSG00000083817	367.367	0.453806	0.161773	2.80521	0.00502844	0.117816	ZNF416	19	ENSG00000146592	28.9175	1.37595	0.422508	3.25663	0.00112743	0.0283043	CREB5	7	ENSG00000148143	2431.94	-0.341931	0.0743317	-4.60007	4.22344e-06	0.000112385	ZNF462	9
ENSG00000177098	159.512	-0.89871	0.320437	-2.80464	0.00503731	0.117819	SCN4B	11	ENSG00000180182	2380.64	0.245194	0.0753056	3.25598	0.00113001	0.028326	MED14	X	ENSG00000123643	323.849	-0.521581	0.113562	-4.59292	4.37077e-06	0.000115951	SLC36A1	5
ENSG00000256043	233.644	-0.626797	0.22352	-2.80421	0.00504393	0.117819	CTSO	4	ENSG00000139618	330.139	-0.384801	0.118238	-3.25448	0.00113602	0.0283457	BRCA2	13	ENSG00000148408	509.754	-0.321723	0.0700444	-4.59313	4.36648e-06	0.000115951	CACNA1B	9
ENSG00000169957	2387.65	0.468671	0.167278	2.80175	0.00508266	0.118544	ZNF768	16	ENSG00000154721	215.684	-0.499654	0.153529	-3.25447	0.00113605	0.0283457	JAM2	21	ENSG00000143379	1548.55	-0.318556	0.0693661	-4.5924	4.38187e-06	0.00011607	SETDB1	1
ENSG00000150687	231.086	-0.592011	0.211355	-2.80102	0.00509413	0.118632	PRSS23	11	ENSG00000182796	393.313	-0.328707	0.101028	-3.25363	0.0011394	0.0283457	TMEM198B	12	ENSG00000134825	2772.23	0.358466	0.0781587	4.58639	4.50983e-06	0.000119278	TMEM258	11
ENSG00000071246	771.688	-0.421872	0.15065	-2.80035	0.00510473	0.118635	VASH1	14	ENSG00000183647	190.133	-0.395789	0.121637	-3.25385	0.00113852	0.0283457	ZNF530	19	ENSG00000275591	165.666	-0.776674	0.169375	-4.58553	4.52842e-06	0.000119589	XKR5	8
ENSG00000082781	8110.54	0.362999	0.129691	2.79897	0.00512666	0.118635	ITGB5	3	ENSG00000197847	242.877	-0.819293	0.251763	-3.25423	0.00113701	0.0283457	SLC22A20P	11	ENSG00000148484	1673.02	0.227637	0.0496803	4.58204	4.60455e-06	0.000121315	RSU1	10
ENSG00000104081	796.461	-0.664275	0.237485	-2.79712	0.00515603	0.118635	BMF	15	ENSG00000213801	100.235	-0.630395	0.193779	-3.25316	0.00114127	0.0283494	ZNF321P	19	ENSG00000196227	499.23	0.65544	0.14305	4.5819	4.6077e-06	0.000121315	FAM217B	20
ENSG00000110013	212.639	0.56826	0.20295	2.8	0.00511031	0.118635	SIAE	11	ENSG00000021300	379.162	-0.431205	0.132604	-3.25182	0.00114668	0.0284409	PLEKHB1	11	ENSG00000162601	2547.53	-0.329547	0.071932	-4.58137	4.61936e-06	0.000121439	MYSM1	1
ENSG00000115457	15421.3	0.724289	0.258923	2.79732	0.00515289	0.118635	IGFBP2	2	ENSG00000276043	1838.07	-0.226082	0.069548	-3.25073	0.00115109	0.0285073	UHRF1	19	ENSG00000078596	524.268	0.526828	0.115029	4.57996	4.65056e-06	0.000122075	ITM2A	X
ENSG00000135116	210.254	0.568343	0.203162	2.79749	0.0051502	0.118635	HRK	12	ENSG00000113212	14.3971	-1.36477	0.420011	-3.24937	0.00115662	0.0285584	PCDHB7	5	ENSG00000274349	145.091	-0.588171	0.12849	-4.57756	4.70425e-06	0.000123299	ZNF658	9
ENSG00000137880	850.901	0.723138	0.25833	2.79928	0.00512162	0.118635	GCHFR	15	ENSG00000159905	22.8735	-1.30227	0.400744	-3.24962	0.00115559	0.0285584	ZNF221	19	ENSG00000151239	1040.88	0.346147	0.0756316	4.57676	4.72239e-06	0.000123589	TWF1	12
ENSG00000173020	3165.85	0.4227	0.151103	2.79743	0.0051511	0.118635	GRK2	11	ENSG00000130741	7761.77	0.366482	0.112911	3.24576	0.00117139	0.0288796	EIF2S3	X	ENSG00000178904	2255.74	-0.285468	0.0623831	-4.57605	4.73844e-06	0.000123824	DPY19L3	19
ENSG00000141376	499.273	0.499468	0.178729	2.79455	0.0051972	0.119404	BCAS3	17	ENSG00000101189	1247.27	0.643105	0.198283	3.24336	0.00118127	0.0290735	MRGBP	20	ENSG00000093010	675.183	0.758355	0.165799	4.57394	4.78643e-06	0.000124704	COMT	22
ENSG00000099625	1162.33	0.469702	0.168146	2.79342	0.00521545	0.119466	CBARP	19	ENSG00000147364	440.453	-0.449885	0.138725	-3.243	0.00118278	0.0290735	FBXO25	8	ENSG00000164292	681.133	-0.531614	0.116221	-4.57418	4.78097e-06	0.000124704	RHOBTB3	5
ENSG00000141258	1690.93	-0.407108	0.14573	-2.79357	0.00521297	0.119466	SGSM2	17	ENSG00000100031	233.671	-0.863362	0.266513	-3.23947	0.00119752	0.0293918	GGT1	22	ENSG00000129451	224.599	-0.62026	0.135674	-4.57169	4.83796e-06	0.000125859	KLK10	19
ENSG00000168490	311.092	-0.54419	0.194891	-2.79228	0.00523384	0.119709	PHYHIP	8	ENSG00000136826	64.6964	1.17808	0.363844	3.23787	0.00120425	0.0295131	KLF4	9	ENSG00000130741	9789.38	0.386282	0.0845451	4.56895	4.90179e-06	0.00012733	EIF2S3	X
ENSG00000180917	372.804	-0.608844	0.218205	-2.79024	0.0052669	0.120286	CMTR2	16	ENSG00000099984	24.177	1.21318	0.375339	3.23223	0.00122827	0.0297972	GSTT2	22	ENSG00000114383	1204.78	0.357303	0.0782468	4.56636	4.96267e-06	0.00012872	TUSC2	3
ENSG00000109929	1965.44	-0.621226	0.222853	-2.7876	0.00530996	0.121089	SC5D	11	ENSG00000107796	53.6683	1.03158	0.319156	3.23221	0.00122837	0.0297972	ACTA2	10	ENSG00000136897	1932.33	0.385824	0.0846349	4.55869	5.1473e-06	0.00013331	MRPL50	9
ENSG00000196421	35.6484	1.53105	0.549886	2.78431	0.0053642	0.122145	C20orf204	20	ENSG00000138018	1755.06	0.347398	0.107436	3.23354	0.00122265	0.0297972	SELENOI	2	ENSG00000138759	3940.51	-0.477674	0.10481	-4.55753	5.17578e-06	0.000133652	FRAS1	4
ENSG00000168003	24508.7	0.492602	0.177085	2.78173	0.00540694	0.122936	SLC3A2	11	ENSG00000156076	117.343	1.09164	0.33766	3.23296	0.00122514	0.0297972	WIF1	12	ENSG00000185532	994.841	-1.13407	0.248827	-4.55767	5.17248e-06	0.000133652	PRKG1	10
ENSG00000110917	6319.29	-0.340864	0.122619	-2.77985	0.00543835	0.123467	MLEC	12	ENSG00000161036	1423.45	0.5263	0.162916	3.2305	0.00123574	0.0297972	LRWD1	7	ENSG00000118418	4537.94	0.333107	0.073112	4.55612	5.21076e-06	0.000134356	HMGN3	6
ENSG00000081985	68.2253	-0.851923	0.306923	-2.77569	0.00550849	0.124691	IL12RB2	1	ENSG00000166105	1770.68	-0.258148	0.0798658	-3.23228	0.00122808	0.0297972	GLB1L3	11	ENSG00000001460	443.002	-0.401622	0.0881636	-4.55542	5.22813e-06	0.000134603	STPG1	1
ENSG00000178567	491.12	-0.526971	0.18982	-2.77617	0.0055004	0.124691	EPM2AIP1	3	ENSG00000212916	106.403	-0.545055	0.168677	-3.23135	0.00123206	0.0297972	MAP10	1	ENSG00000163125	1480.43	-0.386106	0.0847631	-4.55511	5.23578e-06	0.000134603	RPRD2	1
ENSG00000132141	62.5108	1.04463	0.376547	2.77425	0.00553293	0.124713	CCT6B	17	ENSG00000214425	264.263	-0.918198	0.284213	-3.23067	0.001235	0.0297972	LRRC37A4P	17	ENSG00000008516	1655.59	-0.507814	0.111495	-4.55461	5.24833e-06	0.000134701	MMP25	16
ENSG00000141447	1911.36	-0.531359	0.191544	-2.77408	0.00553577	0.124713	OSBPL1A	18	ENSG00000226259	215.437	0.827134	0.255834	3.23309	0.00122461	0.0297972	GTF2H2B	5	ENSG00000197694	7297.26	-0.461337	0.101296	-4.55434	5.25502e-06	0.000134701	SPTAN1	9
ENSG00000181409	249.726	0.596391	0.21494	2.77469	0.00552538	0.124713	AATK	17	ENSG00000228623	565.976	-0.379899	0.117597	-3.23051	0.00123571	0.0297972	ZNF883	9	ENSG00000108826	1342.36	0.463567	0.101822	4.55272	5.29572e-06	0.000135546	MRPL27	17
ENSG00000249853	251.954	-0.599613	0.216176	-2.77372	0.00554189	0.124713	HS3ST5	6	ENSG00000274290	44.1719	-1.22806	0.380068	-3.23117	0.00123284	0.0297972	H2BC6	6	ENSG00000100442	5376.57	0.299579	0.06583	4.55079	5.34439e-06	0.000136591	FKBP3	14
ENSG00000099889	1772.65	-0.399319	0.144263	-2.76799	0.00564038	0.126218	ARVCF	22	ENSG00000151079	102.471	0.695157	0.215416	3.22705	0.00125074	0.030027	KCNA6	12	ENSG00000041982	213.003	-0.718662	0.158078	-4.54625	5.46106e-06	0.000139369	TNC	9
ENSG00000119986	435.247	0.597662	0.215925	2.76791	0.00564162	0.126218	AVPI1	10	ENSG00000166272	760.298	0.218067	0.0675674	3.2274	0.00124919	0.030027	WBP1L	10	ENSG00000159346	2146.29	0.340321	0.0748689	4.54556	5.47886e-06	0.000139619	ADIPOR1	1
ENSG00000144674	1498.77	-0.37729	0.136302	-2.76805	0.00563922	0.126218	GOLGA4	3	ENSG00000169583	3.94529	3.8592	1.19566	3.22766	0.00124809	0.030027	CLIC3	9	ENSG00000104783	51.9164	-1.05434	0.232014	-4.5443	5.51179e-06	0.000140253	KCNN4	19
ENSG00000284964	51.6365	1.13112	0.408581	2.76841	0.00563305	0.126218		1	ENSG00000170345	145.926	0.581441	0.180259	3.22559	0.00125712	0.0301362	FOS	14	ENSG00000198814	423	0.391094	0.0861333	4.54057	5.61025e-06	0.000142551	GK	X
ENSG00000117114	2554.85	-0.4631	0.16739	-2.76659	0.00566461	0.126548	ADGRL2	1	ENSG00000137038	1788.56	-0.398484	0.123601	-3.22396	0.00126432	0.0302647	DMAC1	9	ENSG00000171735	1845.06	0.352418	0.0776421	4.53901	5.65199e-06	0.000143403	CAMTA1	1
ENSG00000170006	79.7716	0.898523	0.325255	2.76252	0.00573565	0.127949	TMEM154	4	ENSG00000161813	1729.32	0.356421	0.110576	3.2233	0.00126721	0.0302898	LARP4	12	ENSG00000130770	1894.1	0.340776	0.0751505	4.53458	5.77187e-06	0.000146232	ATP5IF1	1
ENSG00000006756	184.288	0.793463	0.287343	2.76138	0.00575582	0.128213	ARSD	X	ENSG00000083817	199.814	-0.357435	0.110967	-3.22111	0.00127695	0.0304342	ZNF416	19	ENSG00000074657	6734.9	-0.266302	0.0587329	-4.53412	5.78435e-06	0.000146336	ZNF532	18
ENSG00000088826	673.108	0.732158	0.265261	2.76014	0.00577769	0.128348	SMOX	20	ENSG00000163734	88.9732	-0.640367	0.198797	-3.22121	0.0012765	0.0304342	CXCL3	4	ENSG00000167716	367.959	-0.9401	0.207377	-4.5333	5.80705e-06	0.000146697	WDR81	17
ENSG00000101187	520.735	-0.689185	0.249782	-2.75915	0.00579528	0.128348	SLCO4A1	20	ENSG00000214078	5042.93	0.58222	0.180799	3.22027	0.0012807	0.0304795	CPNE1	20	ENSG00000284713	18.3607	-1.83177	0.404133	-4.53259	5.82651e-06	0.000146976	SMIM38	11
ENSG00000240891	73.6828	-1.07332	0.388952	-2.75951	0.00578879	0.128348	PLCXD2	3	ENSG00000162377	1764.8	0.386879	0.12022	3.21809	0.00129046	0.0306676	COA7	1	ENSG00000134871	4104.02	-0.429116	0.0947105	-4.53081	5.87573e-06	0.000147791	COL4A2	13
ENSG00000272916	255.327	0.948996	0.343848	2.75993	0.0057814	0.128348		10	ENSG00000175984	113.618	0.58969	0.18335	3.2162	0.00129902	0.0308264	DENND2C	1	ENSG00000137094	1494.47	0.407548	0.0899469	4.53098	5.87094e-06	0.000147791	DNAJB5	9
ENSG00000125848	18.6562	1.47005	0.532906	2.75855	0.00580581	0.128359	FLRT3	20	ENSG00000143845	682.737	0.331535	0.103109	3.2154	0.00130264	0.0308679	ETNK2	1	ENSG00000188130	740.175	-0.331279	0.0731249	-4.53032	5.88958e-06	0.000147926	MAPK12	22
ENSG00000237624	72.7318	0.948573	0.343913	2.75818	0.00581248	0.128359	OXCT2P1	1	ENSG00000160948	44.0678	-0.920053	0.286259	-3.21406	0.00130873	0.0309677	VPS28	8	ENSG00000187021	21.4395	1.31938	0.291281	4.52958	5.91014e-06	0.000148229	PNLIPRP1	10
ENSG00000152056	214.421	-0.630002	0.228488	-2.75726	0.00582879	0.128534	AP1S3	2	ENSG00000143217	14.5884	1.52121	0.473406	3.21332	0.00131209	0.0310025	NECTIN4	1	ENSG00000130176	556.423	0.409329	0.0904244	4.52676	5.9896e-06	0.000150006	CNN1	19
ENSG00000175513	189.951	0.592156	0.215016	2.754	0.00588712	0.129635	TSGA10IP	11	ENSG00000100979	3636.88	0.33773	0.105129	3.21252	0.00131574	0.0310444	PLTP	20	ENSG00000284603	25.183	-1.25146	0.276573	-4.52487	6.04333e-06	0.000151135		8
ENSG00000124772	54.5203	1.07493	0.390758	2.75089	0.00594343	0.129949	CPNE5	6	ENSG00000168447	16.5353	2.32858	0.725047	3.21163	0.00131983	0.0310519	SCNN1B	16	ENSG00000152147	512.067	0.320669	0.070895	4.52315	6.09272e-06	0.000152152	GEMIN6	2
ENSG00000163873	177.514	-0.644454	0.234151	-2.75229	0.00591793	0.129949	GRIK3	1	ENSG00000178209	4343.75	0.3614	0.112523	3.21178	0.00131915	0.0310519	PLEC	8	ENSG00000113732	1307.4	0.36486	0.080708	4.52075	6.1622e-06	0.000153449	ATP6V0E1	5
ENSG00000164695	176.36	0.762835	0.277306	2.75087	0.00594367	0.129949	CHMP4C	8	ENSG00000096717	1409.24	0.400865	0.124923	3.2089	0.00133244	0.031216	SIRT1	10	ENSG00000258674	94.5025	-0.704896	0.155916	-4.521	6.15475e-06	0.000153449		19
ENSG00000204965	60.1876	-1.40358	0.510175	-2.75117	0.00593819	0.129949	PCDHA5	5	ENSG00000109016	339.87	-0.750062	0.233699	-3.20953	0.00132954	0.031216	DHRS7B	17	ENSG00000142303	469.383	-0.456845	0.101065	-4.52032	6.17463e-06	0.000153539	ADAMTS10	19
ENSG00000205730	199.336	0.763434	0.277417	2.75193	0.00592444	0.129949	ITPRIPL2	16	ENSG00000153066	314.422	0.307993	0.0959812	3.20889	0.0013325	0.031216	TXNDC11	16	ENSG00000204370	2291.11	0.376703	0.0833509	4.51948	6.19914e-06	0.000153929	SDHD	11
ENSG00000026025	4374.48	-0.384557	0.140035	-2.74616	0.0060298	0.131458	VIM	10	ENSG00000058453	2712.29	-0.423299	0.131992	-3.20699	0.0013413	0.0313776	CROCC	1	ENSG00000103160	1519.36	0.190124	0.0420741	4.5188	6.21924e-06	0.00015399	HSDL1	16
ENSG00000105538	626.756	0.546481	0.198982	2.74638	0.00602564	0.131458	RASIP1	19	ENSG00000169193	84.5053	0.589418	0.18382	3.2065	0.00134358	0.0313849	CCDC126	7	ENSG00000166123	7105.77	-0.398616	0.0882127	-4.5188	6.219e-06	0.00015399	GPT2	16
ENSG00000172201	240.975	0.56696	0.206592	2.74435	0.00606309	0.131997	ID4	6	ENSG00000223959	425.669	-0.47197	0.147209	-3.20611	0.00134542	0.0313849	AFG3L1P	16	ENSG00000255185	88.2905	-0.679867	0.150467	-4.51837	6.23177e-06	0.000154082	PDXDC2P	16
ENSG00000125731	1291.16	0.462627	0.168681	2.74261	0.00609531	0.132323	SH2D3A	19	ENSG00000180758	112.041	1.38607	0.432378	3.20568	0.00134745	0.0313877	GPR157	1	ENSG00000139178	267.21	-0.398204	0.0881696	-4.51634	6.29165e-06	0.000155342	C1RL	12
ENSG00000198010	58.6137	1.11104	0.405042	2.74302	0.00608779	0.132323	DLGAP2	8	ENSG00000172318	504.592	0.291397	0.0909696	3.20324	0.00135891	0.03161	B3GALT1	2	ENSG00000168374	3156.26	0.261917	0.0580022	4.51564	6.31271e-06	0.000155642	ARF4	3
ENSG00000189050	121.291	0.704972	0.257366	2.73918	0.0061592	0.133522	RNFT1	17	ENSG00000128604	26.6008	-1.53398	0.479036	-3.20223	0.00136367	0.0316324	IRF5	7	ENSG00000180448	2494.59	-0.319779	0.0708454	-4.51375	6.36906e-06	0.00015681	ARHGAP45	19
ENSG00000174482	176.375	0.568249	0.207488	2.73871	0.00616803	0.133525	LINGO2	9	ENSG00000133393	439.87	1.01873	0.318138	3.20217	0.00136399	0.0316324	CEP20	16	ENSG00000063177	27322.1	0.312203	0.0691991	4.51167	6.4319e-06	0.000158134	RPL18	19
ENSG00000129187	2184.96	0.39018	0.142499	2.73812	0.00617909	0.133576	DCTD	4	ENSG00000158615	1444.24	0.503899	0.157379	3.20182	0.00136563	0.0316324	PPP1R15B	1	ENSG00000173846	228.684	0.389169	0.0863096	4.50899	6.51373e-06	0.000159921	PLK3	1
ENSG00000142178	342.62	-0.562377	0.205445	-2.73736	0.00619351	0.1337	SIK1	21	ENSG00000173567	60.8224	-0.77082	0.240954	-3.19904	0.00137886	0.0318939	ADGRF3	2	ENSG00000123975	5475.19	0.3711	0.0823231	4.50784	6.54898e-06	0.000160356	CKS2	9
ENSG00000063127	34.6679	-1.74026	0.636002	-2.73625	0.00621436	0.133821	SLC6A16	19	ENSG00000165886	768.964	0.379414	0.118639	3.19804	0.00138363	0.0319594	UBTD1	10	ENSG00000164484	622.613	-0.36042	0.0799543	-4.50782	6.54982e-06	0.000160356	TMEM200A	6
ENSG00000088386	104.912	0.781894	0.285766	2.73613	0.00621656	0.133821	SLC15A1	13	ENSG00000125826	1207.32	-0.482996	0.151215	-3.19411	0.00140264	0.032353	RBCK1	20	ENSG00000054148	2271.49	0.393987	0.0875006	4.50268	6.71018e-06	0.000164052	PHPT1	9
ENSG00000144115	428.125	0.706726	0.258778	2.73101	0.00631402	0.135631	THNSL2	2	ENSG00000169020	3301.73	-0.384787	0.12052	-3.19271	0.00140943	0.0324642	ATP5ME	4	ENSG00000143624	1920	-0.681552	0.151546	-4.49733	6.88111e-06	0.000167995	INTS3	1
ENSG00000198860	1944.58	0.397113	0.145421	2.73079	0.00631829	0.135631	TSEN15	1	ENSG00000124224	160.425	0.492382	0.154356	3.18992	0.00142313	0.032734	PPP4R1L	20	ENSG00000073803	515.983	0.367421	0.0818082	4.49125	7.08064e-06	0.000172625	MAP3K13	3
ENSG00000153879	3088.94	0.409005	0.149959	2.72745	0.00638252	0.136249	CEBPG	19	ENSG00000170276	22.9437	0.88037	0.276231	3.18708	0.00143719	0.0330113	HSPB2	11	ENSG00000259171	4.53031	-5.39346	1.20261	-4.48479	7.29872e-06	0.000177694		14
ENSG00000171617	453.744	-0.52574	0.19274	-2.72771	0.0063776	0.136249	ENC1	5	ENSG00000101000	796.879	1.01662	0.319042	3.18649	0.00144012	0.0330325	PROCR	20	ENSG00000204256	1488.47	-0.533343	0.119018	-4.4812	7.42247e-06	0.000180455	BRD2	6
ENSG00000267221	98.6253	0.713462	0.26153	2.72803	0.00637142	0.136249	C17orf113	17	ENSG00000135164	1618.47	-0.277377	0.0871635	-3.18226	0.00146129	0.0334714	DMTF1	7	ENSG00000108848	9180.99	0.325623	0.072679	4.48029	7.45424e-06	0.000180975	LUC7L3	17
ENSG00000270011	136.574	-0.838715	0.307441	-2.72805	0.00637102	0.136249	ZNF559-ZNF177	19	ENSG00000068305	530.662	0.586116	0.184234	3.18137	0.00146578	0.0335278	MEF2A	15	ENSG00000248498	7.75397	2.55178	0.569661	4.47947	7.48289e-06	0.000181418	ASNSP1	8
ENSG00000170608	1261.96	0.528973	0.19401	2.72653	0.0064005	0.136443	FOXA3	19	ENSG00000007372	23.6569	1.56569	0.49221	3.18094	0.00146799	0.0335317	PAX6	11	ENSG00000100979	4091.03	-0.233803	0.0522066	-4.47843	7.51956e-06	0.000182055	PLTP	20
ENSG00000079337	454.94	-0.58366	0.214134	-2.72567	0.0064171	0.136608	RAPGEF3	12	ENSG00000152926	145.412	-0.47402	0.149138	-3.1784	0.00148091	0.0337799	ZNF117	7	ENSG00000119705	1968.03	0.516225	0.115319	4.47649	7.588e-06	0.000183204	SLIRP	14
ENSG00000132692	289.889	-0.660214	0.242295	-2.72483	0.00643339	0.136765	BCAN	1	ENSG00000178761	1357.1	-0.283259	0.0891644	-3.17682	0.001489	0.0339176	FAM219B	15	ENSG00000185818	1383.64	-0.422052	0.0942814	-4.47651	7.58722e-06	0.000183204	NAT8L	4
ENSG00000168824	1154.18	-0.387084	0.142119	-2.72366	0.00645638	0.137064	NSG1	4	ENSG00000160190	793.755	-0.333022	0.104867	-3.17565	0.001495	0.0340071	SLC37A1	21	ENSG00000176261	706.185	0.330317	0.073796	4.47609	7.60235e-06	0.000183296	ZBTB8OS	1
ENSG00000050344	5716.16	-0.425618	0.156416	-2.72106	0.00650736	0.137131	NFE2L3	7	ENSG00000020577	169.717	0.787282	0.248226	3.17164	0.00151581	0.0344307	SAMD4A	14	ENSG00000144895	2369.18	0.347037	0.0775637	4.47421	7.66926e-06	0.000184655	EIF2A	3
ENSG00000065559	720.184	-0.450078	0.165443	-2.72045	0.00651935	0.137131	MAP2K4	17	ENSG00000196502	125.916	-0.976836	0.308028	-3.17126	0.0015178	0.0344307	SULT1A1	16	ENSG00000130558	1775.15	-0.376104	0.0840954	-4.47235	7.73649e-06	0.000186017	OLFM1	9
ENSG00000139800	3051.03	0.356925	0.13114	2.72172	0.00649437	0.137131	ZIC5	13	ENSG00000080573	95.5202	0.554992	0.175106	3.16946	0.00152722	0.0345017	COL5A3	19	ENSG00000087245	1512.68	-0.365959	0.0818514	-4.47102	7.78468e-06	0.000186918	MMP2	16
ENSG00000147381	59.0763	0.953378	0.350258	2.72193	0.00649011	0.137131	MAGEA4	X	ENSG00000173535	121.526	0.707845	0.223331	3.16949	0.00152706	0.0345017	TNFRSF10C	8	ENSG00000116717	669.375	0.396271	0.0886482	4.47016	7.8162e-06	0.00018716	GADD45A	1
ENSG00000158321	2739.87	-0.787429	0.289398	-2.72092	0.00651006	0.137131	AUTS2	7	ENSG00000187957	187.424	0.678037	0.213898	3.16991	0.00152488	0.0345017	DNER	2	ENSG00000265354	3034.2	0.329541	0.0737162	4.4704	7.80717e-06	0.00018716	TIMM23	10
ENSG00000164778	21.0192	1.62963	0.599059	2.72032	0.00652196	0.137131	EN2	7	ENSG00000197283	2674.46	-0.405971	0.128217	-3.16628	0.00154401	0.0348332	SYNGAP1	6	ENSG00000176809	120.358	-0.584723	0.13082	-4.46967	7.83418e-06	0.000187334	LRRC37A3	17
ENSG00000183092	189.119	0.603322	0.221748	2.72076	0.00651323	0.137131	BEGAIN	14	ENSG00000260691	19.3056	-1.42344	0.449833	-3.16437	0.00155418	0.0350149	ANKRD20A1	9	ENSG00000161692	1016.63	-0.302114	0.0676519	-4.46572	7.98002e-06	0.0001903	DBF4B	17
ENSG00000110031	69.5018	0.830124	0.305227	2.71969	0.00653424	0.137201	LPXN	11	ENSG00000158470	3038.52	0.375802	0.118798	3.16337	0.00155952	0.035087	B4GALT5	20	ENSG00000185838	555.132	0.389029	0.0871097	4.46597	7.97069e-06	0.0001903	GNB1L	22
ENSG00000218739	847.536	0.660359	0.242912	2.71851	0.00655767	0.137505	CEBPZOS	2	ENSG00000159873	1141.52	0.316135	0.0999855	3.1618	0.00156796	0.0351972	CCDC117	22	ENSG00000128510	9.00479	2.16703	0.485511	4.46339	8.0673e-06	0.000192118	CPA4	7
ENSG00000118508	161.016	0.742999	0.273466	2.71697	0.00658824	0.137583	RAB32	6	ENSG00000196711	20.1582	1.24565	0.393984	3.16167	0.00156869	0.0351972	ALKAL1	8	ENSG00000277586	863.669	-0.483092	0.108246	-4.46292	8.08489e-06	0.000192275	NEFL	8
ENSG00000125730	230.277	-0.799136	0.29409	-2.71732	0.00658137	0.137583	C3	19	ENSG00000166448	139.367	0.491315	0.155548	3.1586	0.00158529	0.0355214	TMEM130	7	ENSG00000117450	21480.9	0.408567	0.0916166	4.45953	8.21388e-06	0.000195077	PRDX1	1
ENSG00000219626	147.111	0.731265	0.269119	2.71726	0.0065825	0.137583	FAM228B	2	ENSG00000007237	335.461	0.554856	0.175719	3.15763	0.00159057	0.0355428	GAS7	17	ENSG00000130150	393.371	-0.565968	0.126966	-4.45763	8.28692e-06	0.000196014	MOSPD2	X
ENSG00000172116	40.1309	1.02345	0.376795	2.71619	0.00660374	0.13772	CD8B	2	ENSG00000137261	53.0002	0.828214	0.262263	3.15796	0.0015888	0.0355428	KIAA0319	6	ENSG00000138592	1844.35	0.263949	0.0592129	4.45763	8.28704e-06	0.000196014	USP8	15
ENSG00000167772	90.1071	0.77362	0.284903	2.71538	0.00661992	0.13787	ANGPTL4	19	ENSG00000124198	1056.03	0.459294	0.145489	3.1569	0.00159453	0.0355831	ARFGEF2	20	ENSG00000204961	48.3203	0.881414	0.197729	4.45769	8.28483e-06	0.000196014	PCDHA9	5
ENSG00000107338	519.638	0.463919	0.171039	2.71235	0.00668071	0.138853	SHB	9	ENSG00000253304	314.601	0.88889	0.281636	3.15617	0.00159857	0.035625	TMEM200B	1	ENSG00000173535	99.731	0.680137	0.152678	4.45472	8.40037e-06	0.000198426	TNFRSF10C	8
ENSG00000164758	488.047	0.764847	0.282009	2.71213	0.00668517	0.138853	MED30	8	ENSG00000125846	426.025	-0.675116	0.213935	-3.15571	0.00160109	0.0356329	ZNF133	20	ENSG00000111186	63.6816	-1.06852	0.239889	-4.45421	8.42008e-06	0.000198623	WNT5B	12
ENSG00000171462	35.8803	1.24348	0.45884	2.71005	0.0067273	0.139539	DLK2	6	ENSG00000167740	193.262	-0.55195	0.17495	-3.1549	0.00160551	0.0356831	CYB5D2	17	ENSG00000241343	9749.3	0.459861	0.103289	4.45218	8.50035e-06	0.000200246	RPL36A	X
ENSG00000231827	17.1732	-1.51853	0.561293	-2.70541	0.00682196	0.141312		1	ENSG00000156687	1225.51	-0.39712	0.12589	-3.15449	0.00160778	0.0356854	UNC5D	8	ENSG00000042980	56.3658	-0.885405	0.198989	-4.44951	8.60659e-06	0.000202418	ADAM28	8
ENSG00000233369	4129.23	-0.332962	0.123133	-2.70409	0.00684915	0.141684	GTF2IP4	7	ENSG00000189171	971.487	-0.470576	0.149238	-3.1532	0.00161494	0.035796	S100A13	1	ENSG00000166145	3543.75	-0.364431	0.0819079	-4.44928	8.61575e-06	0.000202418	SPINT1	15
ENSG00000168476	1117.62	0.414303	0.153408	2.70065	0.00692036	0.142965	REEP4	8	ENSG00000215251	635.558	-0.339762	0.107816	-3.15132	0.00162533	0.0359779	FASTKD5	20	ENSG00000134056	558.881	0.356192	0.0800772	4.44811	8.66285e-06	0.000202435	MRPS36	5
ENSG00000142961	316.295	-0.572661	0.21216	-2.6992	0.00695071	0.143399	MOB3C	1	ENSG00000239389	22.1424	1.34957	0.4287	3.14805	0.00164361	0.0363338	PCDHA13	5	ENSG00000143067	906.598	-0.394576	0.0887055	-4.44816	8.66099e-06	0.000202435	ZNF697	1
ENSG00000086570	48.9521	-1.18642	0.439692	-2.69829	0.00696965	0.143597	FAT2	5	ENSG00000078070	749.665	-0.338941	0.107684	-3.14757	0.00164635	0.0363454	MCCC1	3	ENSG00000171155	174.041	0.619288	0.139223	4.44816	8.66087e-06	0.000202435	C1GALT1C1	X
ENSG00000010244	6213.88	-0.398995	0.147909	-2.69757	0.00698474	0.143715	ZNF207	17	ENSG00000131669	786.375	0.328552	0.104416	3.14657	0.00165198	0.0363804	NINJ1	9	ENSG00000183474	718.564	0.70779	0.159121	4.44812	8.66267e-06	0.000202435	GTF2H2C	5
ENSG00000177432	130.956	0.614118	0.22795	2.69409	0.00705801	0.145029	NAP1L5	4	ENSG00000168481	23.967	-1.28261	0.40763	-3.1465	0.00165235	0.0363804	LGI3	8	ENSG00000137868	198.812	-0.474526	0.106744	-4.44547	8.76997e-06	0.000204664	STRA6	15
ENSG00000171848	2412.5	-0.512914	0.190551	-2.69175	0.00710786	0.145858	RRM2	2	ENSG00000196981	116.46	-0.515054	0.163771	-3.14497	0.00166105	0.0365232	WDR5B	3	ENSG00000110092	3881.56	-0.453353	0.102021	-4.44375	8.84057e-06	0.000205487	CCND1	11
ENSG00000123191	267.317	-0.598258	0.222337	-2.69077	0.00712879	0.146093	ATP7B	13	ENSG00000130147	1580.02	0.438336	0.139401	3.14442	0.00166415	0.0365426	SH3BP4	2	ENSG00000161638	910.683	-0.501691	0.112896	-4.44384	8.83681e-06	0.000205487	ITGA5	12
ENSG00000049618	1938.57	-0.491276	0.182722	-2.68865	0.00717414	0.14619	ARID1B	6	ENSG00000142227	209.305	0.59502	0.189366	3.14217	0.00167703	0.0367764	EMP3	19	ENSG00000214756	215.951	0.523039	0.117692	4.44415	8.82398e-06	0.000205487	CSKMT	11
ENSG00000117569	1792.62	-0.419563	0.156075	-2.68821	0.00718367	0.14619	PTBP2	1	ENSG00000142089	1243.68	0.43385	0.138138	3.1407	0.00168547	0.0368144	IFITM3	11	ENSG00000214736	3255.28	0.314644	0.070812	4.44337	8.85596e-06	0.000205571	TOMM6	6
ENSG00000132002	1776.85	-0.372472	0.138597	-2.68745	0.00720009	0.14619	DNAJB1	19	ENSG00000144730	2257.2	-0.248388	0.079087	-3.1407	0.00168546	0.0368144	IL17RD	3	ENSG00000166340	1146.41	-0.308463	0.0694894	-4.43899	9.03801e-06	0.000209519	TPP1	11
ENSG00000147676	4435.72	0.360486	0.134119	2.6878	0.00719241	0.14619	MAL2	8	ENSG00000198799	679.748	0.368056	0.117173	3.14114	0.00168292	0.0368144	LRIG2	1	ENSG00000172586	1203.43	0.404379	0.0911291	4.43743	9.10377e-06	0.000210763	CHCHD1	10
ENSG00000168137	6058.63	-0.535947	0.199395	-2.68786	0.00719106	0.14619	SETD5	3	ENSG00000089692	80.9888	0.617734	0.196886	3.13752	0.00170385	0.0370493	LAG3	12	ENSG00000169594	102.429	-0.889236	0.200448	-4.43624	9.15446e-06	0.000211656	BNC1	15
ENSG00000173698	323.956	-0.666611	0.248037	-2.68754	0.007198	0.14619	ADGRG2	X	ENSG00000124151	764.733	0.329656	0.105077	3.13728	0.00170523	0.0370493	NCOA3	20	ENSG00000124098	423.133	0.444884	0.100319	4.4347	9.21988e-06	0.000212887	FAM210B	20
ENSG00000196704	1672.88	0.45666	0.169846	2.68867	0.00717374	0.14619	AMZ2	17	ENSG00000180228	1421.1	0.254	0.0809531	3.13762	0.00170324	0.0370493	PRKRA	2	ENSG00000171863	26454.5	0.451913	0.101932	4.43346	9.27318e-06	0.000213834	RPS7	2
ENSG00000182749	463.61	0.431989	0.160887	2.68504	0.00725207	0.147051	PAQR7	1	ENSG00000196549	685.739	0.769789	0.245344	3.13759	0.00170346	0.0370493	MME	3	ENSG00000249992	544.69	0.494956	0.11167	4.4323	9.32353e-06	0.000214712	TMEM158	3
ENSG00000131069	626.285	-0.524145	0.19538	-2.68269	0.00730322	0.147893	ACSS2	20	ENSG00000164402	1415.58	0.246973	0.078744	3.13641	0.00171031	0.0371108	SEPTIN8	5	ENSG00000134049	1103.77	0.28067	0.0633407	4.43112	9.37438e-06	0.000215315	IER3IP1	18
ENSG00000142156	2752.17	0.44023	0.164133	2.68215	0.00731502	0.147937	COL6A1	21	ENSG00000147166	35.5249	-0.75591	0.241051	-3.13589	0.00171332	0.0371271	ITGB1BP2	X	ENSG00000161970	25092.1	0.363696	0.0820759	4.43122	9.37028e-06	0.000215315	RPL26	17
ENSG00000213424	24.5735	1.5729	0.586668	2.68107	0.00733866	0.14822	KRT222	17	ENSG00000128294	2649.4	0.341022	0.108768	3.13531	0.00171673	0.0371523	TPST2	22	ENSG00000103966	1731.73	0.250342	0.0565054	4.4304	9.40567e-06	0.000215447	EHD4	15
ENSG00000247627	49.6564	-1.02639	0.382968	-2.68009	0.00736013	0.148458	MTND4P12	5	ENSG00000135363	65.5043	0.72782	0.232246	3.13383	0.00172541	0.0372911	LMO2	11	ENSG00000127184	10732.5	0.370219	0.0835649	4.43032	9.40938e-06	0.000215447	COX7C	5
ENSG00000099860	485.909	0.654775	0.244586	2.67707	0.00742695	0.149487	GADD45B	19	ENSG00000162591	929.772	-0.350023	0.111737	-3.13257	0.00173284	0.0374025	MEGF6	1	ENSG00000159289	52.5872	-1.12961	0.254983	-4.43014	9.41717e-06	0.000215447	GOLGA6A	15
ENSG00000114779	390.213	0.441857	0.165063	2.67691	0.00743057	0.149487	ABHD14B	3	ENSG00000285794	214.51	-0.629897	0.201115	-3.13202	0.00173607	0.0374233		1	ENSG00000108469	949.24	-0.360884	0.08148	-4.42911	9.46209e-06	0.000216191	RECQL5	17
ENSG00000220008	44.4041	0.933564	0.349338	2.67238	0.00753154	0.15132	LINGO3	19	ENSG00000091527	3632.93	0.201223	0.0642657	3.1311	0.0017415	0.0374817	CDV3	3	ENSG00000197721	81.5141	0.914249	0.206447	4.4285	9.48914e-06	0.000216526	CR1L	1
ENSG00000169826	290.486	0.6127	0.229362	2.67133	0.0075552	0.151597	CSGALNACT2	10	ENSG00000198355	1504.96	0.320593	0.1024	3.1308	0.00174334	0.0374817	PIM3	22	ENSG00000069424	313.566	0.558143	0.126104	4.42605	9.59748e-06	0.000218712	KCNAB2	1
ENSG00000110906	1307.48	-0.547283	0.205162	-2.66756	0.00764044	0.152621	KCTD10	12	ENSG00000157303	173.505	0.569272	0.18191	3.12941	0.00175155	0.0376093	SUSD3	9	ENSG00000084207	20991.9	0.356272	0.0805264	4.42429	9.67596e-06	0.000220213	GSTP1	11
ENSG00000120948	6245.88	-0.505823	0.189627	-2.66746	0.00764261	0.152621	TARDBP	1	ENSG00000049449	4602.7	-0.391936	0.125292	-3.12818	0.00175893	0.0377109	RCN1	11	ENSG00000212747	199.043	0.582275	0.131632	4.4235	9.71129e-06	0.000220729	RTL8B	X
ENSG00000137198	58.5826	0.868891	0.325755	2.66732	0.00764597	0.152621	GMPR	6	ENSG00000156509	42.5696	0.670186	0.214264	3.12786	0.00176086	0.0377109	FBXO43	8	ENSG00000074356	2349.13	-0.278495	0.0629707	-4.42262	9.75118e-06	0.000221348	NCBP3	17
ENSG00000165349	7358.18	0.407026	0.152585	2.66754	0.00764083	0.152621	SLC7A3	X	ENSG00000163946	1006.24	-0.286055	0.091478	-3.12704	0.00176577	0.0377668	TASOR	3	ENSG00000161328	26.6968	-3.91927	0.886496	-4.42107	9.82119e-06	0.000222648	LRRC56	11
ENSG00000134294	10650.5	-0.471224	0.176841	-2.66468	0.00770618	0.152743	SLC38A2	12	ENSG00000204612	7.42169	1.8123	0.579678	3.12638	0.0017697	0.0378017	FOXB2	9	ENSG00000152467	68.2916	3.19703	0.723359	4.4197	9.884e-06	0.000223781	ZSCAN1	19
ENSG00000142539	30.3948	1.50742	0.565683	2.66479	0.00770368	0.152743		19	ENSG00000114200	82.137	-1.55144	0.496424	-3.12523	0.00177666	0.0378334	BCHE	3	ENSG00000183943	2022.18	0.510513	0.115596	4.41637	1.0037e-05	0.000226951	PRKX	X
ENSG00000154511	146.608	-0.858046	0.321944	-2.6652	0.00769416	0.152743	DIPK1A	1	ENSG00000157353	173.704	-0.51672	0.16532	-3.12556	0.00177464	0.0378334	FCSK	16	ENSG00000196235	5104.26	-0.309154	0.0700136	-4.41562	1.0072e-05	0.000227447	SUPT5H	19
ENSG00000167543	989.509	0.634442	0.238115	2.66444	0.0077117	0.152743	TP53I13	17	ENSG00000196975	470.291	0.441461	0.141268	3.125	0.00177807	0.0378334	ANXA4	2	ENSG00000141378	959.032	0.320205	0.0725462	4.41381	1.01568e-05	0.000229066	PTRH2	17
ENSG00000168096	933.854	0.442984	0.166123	2.6666	0.00766237	0.152743	ANKS3	16	ENSG00000179403	1263.71	0.59638	0.190903	3.12399	0.00178418	0.0379143	VWA1	1	ENSG00000065717	181.523	-0.788349	0.178714	-4.41123	1.02786e-05	0.000231513	TLE2	19
ENSG00000174640	171.34	1.02559	0.384831	2.66505	0.00769767	0.152743	SLCO2A1	3	ENSG00000131507	1503.93	0.334575	0.107131	3.12306	0.00178982	0.0379364	NDFIP1	5	ENSG00000176788	5995.54	0.253443	0.0574679	4.41017	1.03289e-05	0.000231749	BASP1	5
ENSG00000186838	313.16	0.64242	0.241185	2.6636	0.00773096	0.152928	SELENOV	19	ENSG00000168906	8303.44	-0.235367	0.0753639	-3.12308	0.00178971	0.0379364	MAT2A	2	ENSG00000185033	1943.89	-0.282543	0.0640628	-4.4104	1.0318e-05	0.000231749	SEMA4B	15
ENSG00000075426	161.047	0.539826	0.20285	2.66121	0.00778613	0.15308	FOSL2	2	ENSG00000166704	346.969	-0.509984	0.163474	-3.11967	0.00181053	0.038326	ZNF606	19	ENSG00000232112	4154.54	0.478624	0.108518	4.41055	1.0311e-05	0.000231749	TMA7	3
ENSG00000139364	2120.46	-0.829869	0.311701	-2.66238	0.00775895	0.15308	TMEM132B	12	ENSG00000132763	272.612	-0.58666	0.1881	-3.11887	0.00181548	0.038359	MMACHC	1	ENSG00000131759	643.651	-0.357944	0.0812468	-4.40563	1.05475e-05	0.00023635	RARA	17
ENSG00000141013	512.022	-0.4652	0.174709	-2.66272	0.00775123	0.15308	GAS8	16	ENSG00000147872	918.033	-0.303179	0.0972145	-3.11866	0.00181675	0.038359	PLIN2	9	ENSG00000149131	1176.92	-0.287573	0.0653549	-4.40018	1.08161e-05	0.000242059	SERPING1	11
ENSG00000144306	289.687	0.50274	0.188892	2.66152	0.00777892	0.15308	SCRN3	2	ENSG00000271601	114	0.724747	0.232713	3.11434	0.00184354	0.0388749	LIX1L	1	ENSG00000183978	1090.6	0.354004	0.0804747	4.39895	1.08778e-05	0.000243128	COA3	17
ENSG00000213694	171.674	-0.685099	0.257449	-2.66111	0.00778846	0.15308	S1PR3	9	ENSG00000213859	310.489	0.535021	0.17192	3.11204	0.00185798	0.0391292	KCTD11	17	ENSG00000075188	1143.98	0.427894	0.0973251	4.39654	1.09991e-05	0.000245524	NUP37	12
ENSG00000137691	86.9933	0.970199	0.364898	2.65882	0.0078415	0.153926	CFAP300	11	ENSG00000132256	773.166	-0.353145	0.113497	-3.11148	0.0018615	0.0391534	TRIM5	11	ENSG00000174173	1423.73	0.348835	0.0794161	4.39249	1.12058e-05	0.000249819	TRMT10C	3
ENSG00000144057	371.623	-0.603097	0.226915	-2.65781	0.0078651	0.154192	ST6GAL2	2	ENSG00000126903	236.833	0.468799	0.150704	3.11072	0.00186631	0.0392044	SLC10A3	X	ENSG00000168496	2722.52	0.29553	0.0672917	4.39178	1.12426e-05	0.000250262	FEN1	11
ENSG00000184916	325.541	-0.541656	0.203891	-2.65659	0.0078935	0.154552	JAG2	14	ENSG00000170291	1081.08	0.956174	0.307505	3.10946	0.00187429	0.0393219	ELP5	17	ENSG00000196876	844.607	-0.522921	0.119074	-4.39155	1.12543e-05	0.000250262	SCN8A	12
ENSG00000124523	804.339	0.508749	0.191594	2.65535	0.0079226	0.154924	SIRT5	6	ENSG00000054219	165.418	0.665318	0.214074	3.10789	0.00188428	0.0394813	LY75	2	ENSG00000101911	1407.64	0.455625	0.103778	4.39038	1.13155e-05	0.000251303	PRPS2	X
ENSG00000275004	171.826	0.875592	0.329926	2.6539	0.00795663	0.155392	ZNF280B	22	ENSG00000124120	367.051	0.326726	0.105149	3.10726	0.00188828	0.0395147	TTPAL	20	ENSG00000106617	424.814	0.329195	0.0749939	4.38963	1.13545e-05	0.000251811	PRKAG2	7
ENSG00000110330	1007.04	0.439487	0.165698	2.65234	0.00799361	0.155718	BIRC2	11	ENSG00000167468	7293.14	0.331625	0.106766	3.1061	0.00189574	0.0396205	GPX4	19	ENSG00000166716	1651.94	-0.412459	0.0939675	-4.38938	1.13673e-05	0.000251811	ZNF592	15
ENSG00000185189	573.144	-0.759919	0.286494	-2.65248	0.00799038	0.155718	NRBP2	8	ENSG00000203943	54.1446	-0.733082	0.23617	-3.10405	0.00190893	0.0397952	SAMD13	1	ENSG00000137642	3036.15	-0.387912	0.088415	-4.3874	1.14715e-05	0.000253476	SORL1	11
ENSG00000183496	486.532	-0.481775	0.181744	-2.65085	0.00802887	0.156207	MEX3B	15	ENSG00000221914	2348.67	0.258623	0.0833177	3.10406	0.00190887	0.0397952	PPP2R2A	8	ENSG00000213023	638.884	-0.423726	0.0965766	-4.38746	1.14683e-05	0.000253476	SYT3	19
ENSG00000144362	219.163	0.637375	0.240496	2.65025	0.00804313	0.156287	PHOSPHO2	2	ENSG00000196345	101.845	-0.630439	0.203221	-3.10223	0.00192066	0.039989	ZKSCAN7	3	ENSG00000155368	2808.81	0.463431	0.105638	4.38698	1.14937e-05	0.000253646	DBI	2
ENSG00000152990	1928.74	-0.607809	0.229778	-2.6452	0.00816436	0.158043	ADGRA3	4	ENSG00000177352	778.581	-0.284649	0.0917866	-3.1012	0.00192738	0.0400784	CCDC71	3	ENSG00000166130	404.846	0.450943	0.102819	4.38578	1.15568e-05	0.000254717	IKBIP	12
ENSG00000153207	1465.49	-0.480483	0.181616	-2.6456	0.00815467	0.158043	AHCTF1	1	ENSG00000103528	185.431	0.550668	0.177593	3.10074	0.00193041	0.0400907	SYT17	16	ENSG00000259316	1071.61	0.410678	0.0936775	4.38396	1.16543e-05	0.000256513		15
ENSG00000163689	192.807	0.556798	0.210436	2.64593	0.00814666	0.158043	CFAP20DC	3	ENSG00000117505	2266.51	0.24983	0.0805944	3.09984	0.00193622	0.0401608	DR1	1	ENSG00000289604	67.123	1.32313	0.30183	4.38371	1.16677e-05	0.000256513	CTAGE8	7
ENSG00000137142	1447	-0.365842	0.138334	-2.64463	0.00817792	0.158106	IGFBPL1	9	ENSG00000115718	36.2178	1.65004	0.532574	3.09823	0.00194682	0.0403297	PROC	2	ENSG00000175793	87.553	0.71929	0.164098	4.3833	1.16897e-05	0.000256674	SFN	1
ENSG00000116667	1349.28	-0.457019	0.172882	-2.64353	0.00820465	0.158424	C1orf21	1	ENSG00000143553	665.186	-0.362551	0.117069	-3.09689	0.00195563	0.0404105	SNAPIN	1	ENSG00000172465	129.617	0.609122	0.139067	4.38008	1.18638e-05	0.000260169	TCEAL1	X
ENSG00000173926	208.228	-0.685356	0.259456	-2.64151	0.00825374	0.159172	MARCHF3	5	ENSG00000168214	3123.45	0.40715	0.131468	3.09695	0.00195522	0.0404105	RBPJ	4	ENSG00000178764	1068.07	-0.450659	0.102895	-4.37979	1.18791e-05	0.000260179	ZHX2	8
ENSG00000104231	1184.14	0.468739	0.177563	2.63985	0.00829427	0.159753	ZFAND1	8	ENSG00000174307	1109.91	0.989576	0.31982	3.09416	0.0019737	0.0407328	PHLDA3	1	ENSG00000089472	1757.36	-0.50357	0.11499	-4.37925	1.19087e-05	0.000260363	HEPH	X
ENSG00000148841	825.785	-0.505976	0.191716	-2.6392	0.0083102	0.15986	ITPRIP	10	ENSG00000095261	906.146	-0.300369	0.0971136	-3.09297	0.00198164	0.0407461	PSMD5	9	ENSG00000198915	543.541	0.39691	0.0906374	4.37909	1.19174e-05	0.000260363	RASGEF1A	10
ENSG00000162542	290.59	0.553868	0.210093	2.6363	0.00838157	0.161031	TMCO4	1	ENSG00000108821	2496.43	0.766939	0.247993	3.09258	0.00198424	0.0407461	COL1A1	17	ENSG00000215472	557.897	0.470988	0.107594	4.37745	1.20076e-05	0.000262005	RPL17-C18orf32	18
ENSG00000134057	5197.36	-0.392957	0.149153	-2.6346	0.00842372	0.161639	CCNB1	5	ENSG00000108861	800.515	0.272488	0.0880804	3.09362	0.00197728	0.0407461	DUSP3	17	ENSG00000197550	26.8444	1.27841	0.2921	4.37662	1.20534e-05	0.000262677		9
ENSG00000204574	167.331	-1.35968	0.516251	-2.63376	0.00844456	0.161654	ABCF1	6	ENSG00000138111	369.689	-0.456726	0.147672	-3.09284	0.00198253	0.0407461	MFSD13A	10	ENSG00000115548	775.819	0.363201	0.0830094	4.37542	1.21198e-05	0.000263795	KDM3A	2
ENSG00000259562	26.8263	-1.22134	0.463731	-2.63372	0.00844556	0.161654		15	ENSG00000261587	33.6537	1.23195	0.398439	3.09194	0.00198856	0.040784	TMEM249	8	ENSG00000060237	4482.46	-0.428115	0.0978725	-4.37421	1.21876e-05	0.000264939	WNK1	12
ENSG00000278558	68.876	1.25075	0.475059	2.63283	0.00846756	0.161874	TMEM191B	22	ENSG00000088766	1197.62	-0.386477	0.125061	-3.09031	0.00199945	0.0408041	CRLS1	20	ENSG00000100330	869.121	-0.267108	0.0610781	-4.37321	1.22431e-05	0.000265486	MTMR3	22
ENSG00000081087	691.353	-0.587232	0.223221	-2.63071	0.00852058	0.162484	OSTM1	6	ENSG00000140009	34.0407	-0.771824	0.24973	-3.09064	0.00199728	0.0408041	ESR2	14	ENSG00000137843	427.21	-0.43047	0.098433	-4.37323	1.22424e-05	0.000265486	PAK6	15
ENSG00000105793	620.374	0.455427	0.173144	2.63034	0.00853001	0.162484	GTPBP10	7	ENSG00000151006	94.6892	-0.520468	0.168386	-3.09092	0.00199539	0.0408041	PRSS53	16	ENSG00000154518	5398.54	0.401793	0.0919044	4.37186	1.23195e-05	0.00026648	ATP5MC3	2
ENSG00000110172	869.925	-0.435012	0.165387	-2.63027	0.00853159	0.162484	CHORDC1	11	ENSG00000187514	99892	0.21561	0.0697603	3.09073	0.00199668	0.0408041	PTMA	2	ENSG00000170145	705.909	-0.404741	0.092577	-4.37194	1.23145e-05	0.00026648	SIK2	11
ENSG00000124334	42.2111	1.14663	0.436056	2.62956	0.00854964	0.162484	IL9R	X	ENSG00000142279	679.351	0.385144	0.124706	3.08841	0.00201232	0.041016	WTIP	19	ENSG00000143479	189.08	0.421828	0.0965229	4.37024	1.24109e-05	0.000268125	DYRK3	1
ENSG00000161533	461.234	0.618462	0.235206	2.62945	0.00855233	0.162484	ACOX1	17	ENSG00000119906	492.615	-0.296819	0.0961217	-3.08795	0.00201542	0.0410283	SLF2	10	ENSG00000125386	1067.86	-0.355546	0.0814215	-4.36673	1.26119e-05	0.000272131	FAM193A	4
ENSG00000143772	212.012	0.597189	0.227409	2.62606	0.00863795	0.163895	ITPKB	1	ENSG00000000457	189.991	-0.504387	0.163436	-3.08614	0.00202776	0.0412286	SCYL3	1	ENSG00000158528	687.35	-0.364858	0.0835667	-4.36607	1.26504e-05	0.000272623	PPP1R9A	7
ENSG00000149557	1578.79	-0.469559	0.178863	-2.62525	0.00865862	0.163895	FEZ1	11	ENSG00000167962	1829.07	0.270818	0.087808	3.08421	0.00204094	0.0414454	ZNF598	16	ENSG00000261115	647.404	-0.436533	0.100058	-4.36279	1.28413e-05	0.000276396	TMEM178B	7
ENSG00000214654	238.067	0.601601	0.229135	2.62553	0.00865141	0.163895	B3GALT9	9	ENSG00000178700	100.642	-0.476005	0.154427	-3.08239	0.00205343	0.0416477	DHFR2	3	ENSG00000101842	62.417	0.877243	0.201335	4.35713	1.3178e-05	0.000283294	VSIG1	X
ENSG00000158615	1238.4	-0.407318	0.155188	-2.62467	0.00867339	0.163973	PPP1R15B	1	ENSG00000165494	1315.14	-0.325734	0.105715	-3.08125	0.00206136	0.0417571	PCF11	11	ENSG00000164182	994.781	0.397492	0.0912573	4.35573	1.32621e-05	0.000284752	NDUFAF2	5
ENSG00000145332	231.656	-0.595264	0.226834	-2.62423	0.0086845	0.163981	KLHL8	4	ENSG00000089159	3354.93	0.410215	0.133236	3.07885	0.00207799	0.0417726	PXN	12	ENSG00000151552	939.407	0.316194	0.0726827	4.35034	1.35926e-05	0.000291489	QDPR	4
ENSG00000159307	272.423	-0.706591	0.269383	-2.623	0.00871594	0.164339	SCUBE1	22	ENSG00000100276	39.6557	1.31134	0.425801	3.07971	0.00207204	0.0417726	RASL10A	22	ENSG00000140988	59377.2	0.410879	0.0944737	4.34913	1.36676e-05	0.000292738	RPS2	16
ENSG00000254995	59.0328	-1.23766	0.471912	-2.62265	0.00872484	0.164339	STX16-NPEPL1	20	ENSG00000109466	351.779	0.280908	0.0911933	3.08036	0.00206751	0.0417726	KLHL2	4	ENSG00000129933	1387.5	-0.274506	0.063135	-4.34793	1.37428e-05	0.000293989	MAU2	19
ENSG00000163633	60.116	0.829839	0.316511	2.62184	0.00874574	0.164531	C4orf36	4	ENSG00000131979	302.351	0.320096	0.103947	3.07942	0.00207402	0.0417726	GCH1	14	ENSG00000226174	38.7697	-0.838563	0.192884	-4.34749	1.37704e-05	0.000294218	TEX22	14
ENSG00000137996	1227.47	0.439625	0.167975	2.61721	0.00886518	0.166371	RTCA	1	ENSG00000164946	88.1739	-0.706633	0.229385	-3.08056	0.0020661	0.0417726	FREM1	9	ENSG00000114779	359.94	-0.467596	0.107598	-4.34576	1.38797e-05	0.000296191	ABHD14B	3
ENSG00000143341	293.233	-0.935367	0.357351	-2.6175	0.00885757	0.166371	HMCN1	1	ENSG00000172650	105.756	-0.810906	0.263359	-3.0791	0.0020763	0.0417726	AGAP5	10	ENSG00000116251	20588.7	0.291365	0.0671526	4.33885	1.43232e-05	0.000305172	RPL22	1
ENSG00000089558	16.707	-1.63932	0.627655	-2.61182	0.00900624	0.168411	KCNH4	17	ENSG00000283515	204.111	0.420411	0.13656	3.07858	0.00207988	0.0417726		19	ENSG00000135211	471.988	0.476223	0.109767	4.33849	1.43465e-05	0.000305172	TMEM60	7
ENSG00000100209	550.32	0.610675	0.233851	2.61138	0.00901771	0.168411	HSCB	22	ENSG00000129493	638.787	0.528011	0.171559	3.07772	0.00208593	0.041843	HEATR5A	14	ENSG00000168038	237.21	-0.576986	0.132995	-4.33839	1.4353e-05	0.000305172	ULK4	3
ENSG00000145780	559.055	-0.501843	0.192173	-2.61142	0.00901683	0.168411	FEM1C	5	ENSG00000197062	242.145	-0.403468	0.131197	-3.07529	0.00210299	0.0421341	ZSCAN26	6	ENSG00000179314	2427.61	-0.360543	0.0831131	-4.33798	1.43798e-05	0.00030537	WSCD1	17
ENSG00000204681	1631.67	-0.916223	0.350848	-2.61146	0.00901577	0.168411	GABBR1	6	ENSG00000157326	235.815	-0.33707	0.109631	-3.07458	0.00210798	0.0421827	DHRS4	14	ENSG00000132326	244.086	-0.382418	0.0881683	-4.33737	1.44198e-05	0.000305538	PER2	2
ENSG00000164008	279.341	0.620921	0.237945	2.60952	0.00906703	0.169127	C1orf50	1	ENSG00000151135	315.828	0.368104	0.119783	3.0731	0.0021185	0.0423418	TMEM263	12	ENSG00000204209	1414.62	-1.56936	0.361826	-4.33732	1.44228e-05	0.000305538	DAXX	6
ENSG00000071575	2395.1	-0.359896	0.13795	-2.60888	0.00908385	0.169235	TRIB2	2	ENSG00000187186	142.352	-0.550501	0.179182	-3.0723	0.00212415	0.0424033		9	ENSG00000074370	1265.8	-0.337305	0.0777992	-4.33559	1.45372e-05	0.000307589	ATP2A3	17
ENSG00000109846	73.2539	-0.750808	0.287911	-2.60778	0.00911306	0.169574	CRYAB	11	ENSG00000173597	21.9283	-1.2555	0.40871	-3.07186	0.00212732	0.042415	SULT1B1	4	ENSG00000183648	1040.36	0.457701	0.105612	4.33381	1.46553e-05	0.000309713	NDUFB1	14
ENSG00000099194	27723.6	-0.446141	0.171247	-2.60526	0.00918052	0.170444	SCD	10	ENSG00000171180	13.4279	-1.32102	0.430254	-3.07033	0.00213821	0.0425806	OR2M4	1	ENSG00000215580	11.1571	-2.95474	0.682338	-4.33031	1.48897e-05	0.000314286	BCORP1	Y
ENSG00000175906	568.926	0.617431	0.236999	2.6052	0.009182	0.170444	ARL4D	17	ENSG00000165630	406.41	-0.256576	0.0835845	-3.06966	0.00214301	0.0426072	PRPF18	10	ENSG00000127774	1480.57	0.403348	0.0931533	4.32993	1.49154e-05	0.000314448	EMC6	17
ENSG00000115461	114.858	0.74038	0.284423	2.60309	0.00923864	0.170537	IGFBP5	2	ENSG00000250366	1704.62	0.304297	0.0991382	3.06942	0.00214472	0.0426072	TUNAR	14	ENSG00000100916	315.529	0.336278	0.0776716	4.32948	1.49461e-05	0.000314716	BRMS1L	14
ENSG00000118620	208.105	0.518799	0.199312	2.60295	0.00924251	0.170537	ZNF430	19	ENSG00000070423	2316.99	0.332005	0.108268	3.06651	0.00216573	0.0429728	RNF126	19	ENSG00000180871	97.2246	-0.844438	0.195165	-4.32679	1.51299e-05	0.000318203	CXCR2	2
ENSG00000119231	519.043	-0.491682	0.188857	-2.60346	0.0092289	0.170537	SENP5	3	ENSG00000164050	3643.35	-0.261811	0.085408	-3.06542	0.00217365	0.0430781	PLXNB1	3	ENSG00000143333	839.002	-0.656826	0.151864	-4.32509	1.52471e-05	0.00032028	RGS16	1
ENSG00000134668	66.0646	0.90542	0.347784	2.6034	0.00923041	0.170537	SPOCD1	1	ENSG00000124532	3013.23	0.710868	0.231946	3.06479	0.00217819	0.0431162	MRS2	6	ENSG00000121769	415.721	0.475829	0.110052	4.32369	1.53441e-05	0.000321544	FABP3	1
ENSG00000157368	134.225	0.678871	0.260677	2.60426	0.00920726	0.170537	IL34	16	ENSG00000008838	1918.45	-0.264281	0.0862656	-3.06357	0.00218711	0.0431371	MED24	17	ENSG00000131469	26566.6	0.40625	0.0939541	4.32392	1.53283e-05	0.000321544	RPL27	17
ENSG00000031698	7594.33	0.42489	0.163269	2.60239	0.00925774	0.170575	SARS1	1	ENSG00000198369	521.857	0.498253	0.162636	3.0636	0.00218691	0.0431371	SPRED2	2	ENSG00000029993	8032.48	0.321579	0.074423	4.32097	1.55347e-05	0.000325148	HMGB3	X
ENSG00000047617	129.631	-0.590231	0.226868	-2.60164	0.00927784	0.170575	ANO2	12	ENSG00000206228	7.26457	-1.55131	0.506306	-3.06397	0.00218418	0.0431371	HNRNPA1P4	8	ENSG00000108932	33.8279	-0.99181	0.229612	-4.31951	1.56372e-05	0.000326848	SLC16A6	17
ENSG00000215375	255.187	0.517001	0.198709	2.60179	0.00927373	0.170575	MYL5	4	ENSG00000215105	44.2675	-0.782375	0.255469	-3.06251	0.0021949	0.0432391	TTC3P1	X	ENSG00000111319	2528.57	-0.26477	0.0613019	-4.31912	1.56654e-05	0.000326848	SCNN1A	12
ENSG00000100246	467.08	0.516861	0.198841	2.59936	0.00933969	0.171302	DNAL4	22	ENSG00000147601	14702	-0.211469	0.0690653	-3.06187	0.00219958	0.0432795	TERF1	8	ENSG00000223547	247.176	-0.437696	0.101341	-4.31902	1.56721e-05	0.000326848	ZNF844	19
ENSG00000176092	872.9	0.643602	0.247581	2.59956	0.00933426	0.171302	CRYBG2	1	ENSG00000120324	75.6208	-0.677384	0.221312	-3.06077	0.00220766	0.0433866	PCDHB10	5	ENSG00000128789	1432.07	0.32262	0.0747101	4.3183	1.57239e-05	0.000327147	PSMG2	18
ENSG00000156453	7556.1	0.452706	0.174216	2.59853	0.00936243	0.171514	PCDH1	5	ENSG00000149531	52.6275	-0.835121	0.273101	-3.05792	0.00222878	0.0436453	FRG1BP	20	ENSG00000143631	15.6268	3.14445	0.728132	4.31851	1.57087e-05	0.000327147	FLG	1
ENSG00000162695	331.042	-0.523565	0.201668	-2.59617	0.00942687	0.172489	SLC30A7	1	ENSG00000198556	239.263	-0.356693	0.116634	-3.05823	0.0022265	0.0436453	ZNF789	7	ENSG00000107105	552.059	-0.27583	0.0638888	-4.31735	1.57913e-05	0.000328158	ELAVL2	9
ENSG00000137267	3591.53	-0.389942	0.150342	-2.5937	0.00949493	0.173528	TUBB2A	6	ENSG00000283809	555.849	0.904348	0.295702	3.05831	0.00222589	0.0436453		22	ENSG00000254633	61.8084	-0.800898	0.185519	-4.31707	1.58115e-05	0.000328187	STRA6LP	9
ENSG00000149716	999.783	0.466736	0.180025	2.59261	0.00952496	0.173866	LTO1	11	ENSG00000198517	679.605	0.381328	0.124777	3.05608	0.00224249	0.0438618	MAFK	7	ENSG00000125898	361.622	-0.383362	0.0889182	-4.3114	1.62221e-05	0.000336309	FAM110A	20
ENSG00000162576	511.543	0.507757	0.195898	2.59194	0.0095435	0.173866	MXRA8	1	ENSG00000262179	86.3136	-0.744669	0.243826	-3.0541	0.00225738	0.0441006	MYMX	6	ENSG00000116176	99.9109	-0.743307	0.172417	-4.31111	1.62438e-05	0.00033636	TPSG1	16
ENSG00000229273	73.6792	0.776165	0.299469	2.59181	0.00954734	0.173866		9	ENSG00000170577	19.5894	0.963899	0.315694	3.05327	0.00226364	0.0441706	SIX2	2	ENSG00000103148	1428.79	-0.286586	0.066548	-4.30646	1.6589e-05	0.000343102	NPRL3	16
ENSG00000101438	16.7443	1.52196	0.588035	2.58822	0.00964746	0.174247	SLC32A1	20	ENSG00000089094	3487.5	0.316604	0.103728	3.05224	0.00227142	0.0442698	KDM2B	12	ENSG00000258643	95.0989	0.699697	0.162495	4.30596	1.66263e-05	0.000343466	BCL2L2-PABPN1	14
ENSG00000103269	294.876	0.709227	0.273966	2.58874	0.0096328	0.174247	RHBDL1	16	ENSG00000284746	31.9594	-0.891015	0.291968	-3.05175	0.00227508	0.0442887		8	ENSG00000184515	199.914	0.730334	0.169813	4.30081	1.70172e-05	0.000351125	BEX5	X
ENSG00000104047	719.275	0.372705	0.144024	2.5878	0.00965897	0.174247	DTWD1	15	ENSG00000038532	422.772	0.417364	0.136807	3.05076	0.00228264	0.0443835	CLEC16A	16	ENSG00000198576	706.077	-0.443661	0.10321	-4.29862	1.71864e-05	0.000354198	ARC	8
ENSG00000116852	1547.59	-0.591632	0.228615	-2.58789	0.00965653	0.174247	KIF21B	1	ENSG00000084623	6616.08	0.271565	0.0890582	3.0493	0.00229376	0.0444734	EIF3I	1	ENSG00000250138	73.5512	0.830293	0.193219	4.29716	1.72999e-05	0.000356117		5
ENSG00000132406	717.644	0.545815	0.210879	2.58828	0.00964567	0.174247	TMEM128	4	ENSG00000143507	22.5386	1.00058	0.328156	3.04911	0.0022952	0.0444734	DUSP10	1	ENSG00000088970	1102.73	-0.321922	0.0749423	-4.2956	1.74218e-05	0.000358204	KIZ	20
ENSG00000148057	43.5754	1.02486	0.395928	2.58851	0.00963921	0.174247	IDNK	9	ENSG00000278828	44.4418	-0.848472	0.278271	-3.04909	0.00229537	0.0444734	H3C10	6	ENSG00000101665	485.738	-0.402965	0.0938273	-4.29475	1.74889e-05	0.00035916	SMAD7	18
ENSG00000171551	369.535	0.529786	0.204595	2.58944	0.0096132	0.174247	ECEL1	2	ENSG00000103540	384.023	0.288133	0.0945329	3.04796	0.002304	0.0445882	CCP110	16	ENSG00000136940	702.108	0.27133	0.0631883	4.294	1.75486e-05	0.000359963	PDCL	9
ENSG00000185052	224.519	-0.662636	0.255844	-2.58999	0.00959778	0.174247	SLC24A3	20	ENSG00000181625	934.09	0.553274	0.18155	3.0475	0.00230752	0.044604	SLX1B	16	ENSG00000171492	2274.14	-0.301426	0.0702057	-4.29347	1.75899e-05	0.000360369	LRRC8D	1
ENSG00000171206	1271.72	0.417971	0.161635	2.58589	0.00971267	0.17501	TRIM8	10	ENSG00000129946	112.546	0.569059	0.186776	3.04674	0.00231337	0.0446647	SHC2	19	ENSG00000223519	44.3775	-0.832275	0.193858	-4.29322	1.76097e-05	0.000360369	KIF28P	1
ENSG00000159461	758.896	0.49488	0.191483	2.58447	0.00975298	0.175531	AMFR	16	ENSG00000100156	22.9435	-1.12161	0.368193	-3.04624	0.00231723	0.0446868	SLC16A8	22	ENSG00000130165	1610.36	0.346341	0.080693	4.29208	1.7701e-05	0.000361813	ELOF1	19
ENSG00000180776	1900.74	-0.425492	0.164712	-2.58325	0.00978754	0.175947	ZDHHC20	13	ENSG00000189180	781.108	-0.400567	0.131525	-3.04556	0.00232247	0.0447354	ZNF33A	10	ENSG00000065518	3561.04	0.405512	0.0944924	4.29148	1.77487e-05	0.000361941	NDUFB4	3
ENSG00000155957	392.126	0.526937	0.204291	2.57934	0.00989888	0.17774	TMBIM4	12	ENSG00000132386	532.73	-0.639232	0.210027	-3.04356	0.00233793	0.0449806	SERPINF1	17	ENSG00000128272	17844.8	0.275086	0.0640976	4.29167	1.77337e-05	0.000361941	ATF4	22
ENSG00000137841	914.144	0.503878	0.195514	2.57719	0.00996059	0.178203	PLCB2	15	ENSG00000058085	461.231	0.456227	0.149959	3.04234	0.00234745	0.0451111	LAMC2	1	ENSG00000143222	1605.38	0.307895	0.0717542	4.29097	1.77892e-05	0.000362344	UFC1	1
ENSG00000149451	341.156	-0.569803	0.221045	-2.57777	0.00994391	0.178203	ADAM33	20	ENSG00000101955	191.143	0.50043	0.164727	3.03794	0.00238201	0.0456731	SRPX	X	ENSG00000229544	807.121	0.527064	0.122861	4.28991	1.78745e-05	0.000363657	NKX1-2	10
ENSG00000163346	823.208	-0.408706	0.158603	-2.57691	0.0099688	0.178203	PBXIP1	1	ENSG00000123358	677.42	0.456082	0.15013	3.03791	0.00238224	0.0456731	NR4A1	12	ENSG00000130522	1762.92	0.430961	0.100491	4.28854	1.79851e-05	0.000365481	JUND	19
ENSG00000225630	261.825	-0.976996	0.379146	-2.57683	0.00997102	0.178203	MTND2P28	1	ENSG00000077684	5279.54	0.22695	0.0747368	3.03665	0.00239221	0.0458109	JADE1	4	ENSG00000184985	53.7537	-1.0599	0.247171	-4.28811	1.80203e-05	0.000365769	SORCS2	4
ENSG00000106336	238.994	0.746007	0.289815	2.57408	0.0100506	0.179031	FBXO24	7	ENSG00000196123	663.865	-0.338732	0.111636	-3.03427	0.00241122	0.0461212	MATCAP1	16	ENSG00000168502	1824.21	-0.334555	0.0780753	-4.28503	1.82717e-05	0.000370442	MTCL1	18
ENSG00000109618	275.225	0.677215	0.263096	2.57403	0.0100523	0.179031	SEPSECS	4	ENSG00000102858	1855.95	0.401555	0.132411	3.03264	0.00242422	0.0462767	MGRN1	16	ENSG00000102802	179.378	-0.576126	0.134553	-4.28176	1.8542e-05	0.000373478	MEDAG	13
ENSG00000167664	32.8643	1.33634	0.519105	2.57432	0.0100439	0.179031	TMIGD2	19	ENSG00000283900	516.711	0.351527	0.115918	3.03255	0.00242497	0.0462767	TPTEP2-CSNK1E	22	ENSG00000106538	8422.38	-0.335622	0.0783762	-4.28219	1.8506e-05	0.000373478	RARRES2	7
ENSG00000100105	4197.41	0.382312	0.148666	2.57162	0.0101224	0.179655	PATZ1	22	ENSG00000266094	59.3307	0.600887	0.19835	3.02943	0.00245017	0.0467036	RASSF5	1	ENSG00000111615	1563.25	0.303466	0.0708714	4.28192	1.85285e-05	0.000373478	KRR1	12
ENSG00000152926	183.883	-0.606239	0.235691	-2.57218	0.0101061	0.179655	ZNF117	7	ENSG00000116688	2893.21	0.202976	0.0670159	3.02878	0.00245541	0.0467494	MFN2	1	ENSG00000114023	2005.28	0.361374	0.0843942	4.28198	1.85237e-05	0.000373478	FAM162A	3
ENSG00000214941	908.855	0.493139	0.191733	2.57201	0.010111	0.179655	ZSWIM7	17	ENSG00000136732	612.877	-0.353263	0.11675	-3.0258	0.0024798	0.0471592	GYPC	2	ENSG00000123728	1104.78	0.353682	0.0825842	4.28269	1.84648e-05	0.000373478	RAP2C	X
ENSG00000052344	5767.01	0.473922	0.184322	2.57116	0.0101357	0.179684	PRSS8	16	ENSG00000104852	11574.8	0.16751	0.0553795	3.02477	0.00248826	0.0472654	SNRNP70	19	ENSG00000176102	1976.52	0.304505	0.0711184	4.28167	1.85498e-05	0.000373478	CSTF3	11
ENSG00000186523	738.786	-0.536638	0.208889	-2.56902	0.0101988	0.180594	FAM86B1	8	ENSG00000137177	1112.34	0.336535	0.111341	3.02255	0.00250653	0.0475576	KIF13A	6	ENSG00000140092	82.7444	-0.578734	0.135189	-4.28093	1.86114e-05	0.000374286	FBLN5	14
ENSG00000012171	328.825	0.603524	0.235189	2.56612	0.0102842	0.18098	SEMA3B	3	ENSG00000105655	4799.2	0.171589	0.056787	3.02163	0.00251418	0.0475774	ISYNA1	19	ENSG00000133112	42323	0.370424	0.0866382	4.27553	1.90684e-05	0.000383036	TPT1	13
ENSG00000086289	329.093	0.57627	0.22457	2.56611	0.0102847	0.18098	EPDR1	7	ENSG00000196872	8.71989	1.86067	0.615834	3.02138	0.00251624	0.0475774	CRACDL	2	ENSG00000129235	1563.76	0.437284	0.102331	4.27324	1.92649e-05	0.000386538	TXNDC17	17
ENSG00000102024	3360.28	-0.380714	0.148366	-2.56605	0.0102865	0.18098	PLS3	X	ENSG00000214435	604.925	-0.302637	0.100148	-3.0219	0.00251191	0.0475774	AS3MT	10	ENSG00000188976	5999.91	-0.324081	0.0758951	-4.27012	1.95366e-05	0.000391539	NOC2L	1
ENSG00000114857	2571.71	-0.578481	0.225451	-2.56589	0.0102912	0.18098	NKTR	3	ENSG00000196581	256.462	1.11915	0.370499	3.02065	0.00252231	0.0476376	AJAP1	1	ENSG00000138061	145.994	0.99169	0.232426	4.26669	1.98396e-05	0.000397155	CYP1B1	2
ENSG00000117616	1215.31	-0.36927	0.143886	-2.56642	0.0102755	0.18098	RSRP1	1	ENSG00000075292	2711.43	-0.273025	0.090449	-3.01855	0.00253985	0.0477244	ZNF638	2	ENSG00000145808	1135.68	-0.305045	0.0715311	-4.2645	2.00347e-05	0.000400144	ADAMTS19	5
ENSG00000125772	561.174	0.536128	0.20889	2.56656	0.0102712	0.18098	GPCPD1	20	ENSG00000125734	873.767	-0.344682	0.114179	-3.01877	0.00253801	0.0477244	GPR108	19	ENSG00000166869	145.334	0.630582	0.14786	4.26472	2.00149e-05	0.000400144	CHP2	16
ENSG00000163701	290.154	0.658526	0.256792	2.56443	0.0103345	0.181533	IL17RE	3	ENSG00000161513	1002.83	0.518433	0.171779	3.01802	0.0025443	0.0477244	FDXR	17	ENSG00000147257	2296.23	0.369655	0.0866953	4.26384	2.0094e-05	0.000400869	GPC3	X
ENSG00000132510	202.954	0.578996	0.226163	2.56008	0.0104647	0.18361	KDM6B	17	ENSG00000168004	220.846	1.27919	0.423657	3.01939	0.00253282	0.0477244	PLAAT5	11	ENSG00000145781	1007.58	0.355499	0.0834289	4.26111	2.03418e-05	0.000405351	COMMD10	5
ENSG00000164118	406.023	0.52068	0.203669	2.55651	0.0105729	0.185297	CEP44	4	ENSG00000186814	463.064	-0.405666	0.134401	-3.01833	0.00254176	0.0477244	ZSCAN30	18	ENSG00000169139	2911.67	0.244668	0.0574826	4.25637	2.07768e-05	0.000413547	UBE2V2	8
ENSG00000224940	84.2891	1.0469	0.409728	2.5551	0.0106157	0.185835	PRRT4	7	ENSG00000205808	423.156	-0.343943	0.113941	-3.0186	0.00253946	0.0477244	PLPP6	9	ENSG00000138101	1148.7	-0.311572	0.0732136	-4.25565	2.08441e-05	0.000414413	DTNB	2
ENSG00000121039	258.143	0.701845	0.274822	2.55382	0.0106548	0.18614	RDH10	8	ENSG00000130023	86.095	-0.741855	0.245841	-3.01762	0.00254768	0.0477335	ERMARD	6	ENSG00000185304	66.5341	4.03162	0.948188	4.25192	2.11947e-05	0.000420904	RGPD2	2
ENSG00000196684	84.8696	0.713436	0.279369	2.55374	0.0106574	0.18614	HSH2D	19	ENSG00000205670	379.706	0.639083	0.211873	3.01635	0.0025584	0.0478798	SMIM11	21	ENSG00000198189	366.963	-0.346449	0.0814946	-4.25119	2.12636e-05	0.000421793	HSD17B11	4
ENSG00000167969	2973.38	0.600143	0.235086	2.55287	0.010684	0.186246	ECI1	16	ENSG00000103037	1046.23	-0.232879	0.0772556	-3.0144	0.00257491	0.0480797	SETD6	16	ENSG00000254706	47.5964	-1.12443	0.26467	-4.24843	2.15271e-05	0.000426534		1
ENSG00000242110	403.396	0.597854	0.2342	2.55275	0.0106876	0.186246	AMACR	5	ENSG00000197093	173.995	0.476608	0.158106	3.01449	0.00257412	0.0480797	GAL3ST4	7	ENSG00000197226	1910.02	-0.355964	0.0837991	-4.24783	2.1585e-05	0.000427197	TBC1D9B	5
ENSG00000092208	708.522	0.501806	0.196702	2.5511	0.0107383	0.186688	GEMIN2	14	ENSG00000164237	646.219	0.350157	0.116185	3.01378	0.00258015	0.0481229	CMBL	5	ENSG00000156531	1921.58	0.339529	0.0799535	4.24658	2.17054e-05	0.000428607	PHF6	X
ENSG00000184588	96.1204	-0.818709	0.320969	-2.55074	0.0107494	0.186688	PDE4B	1	ENSG00000006652	1219.15	-0.228998	0.0760337	-3.01179	0.00259712	0.0483846	IFRD1	7	ENSG00000198467	5193.37	0.370261	0.0871876	4.24671	2.1693e-05	0.000428607	TPM2	9
ENSG00000269313	31.808	1.42702	0.559427	2.55087	0.0107456	0.186688	MAGIX	X	ENSG00000111860	160.783	0.702448	0.233274	3.01126	0.00260168	0.0484148	CEP85L	6	ENSG00000095777	155.379	-0.476271	0.112177	-4.2457	2.1791e-05	0.000429507	MYO3A	10
ENSG00000100271	454.027	0.571348	0.224063	2.54994	0.0107742	0.18689	TTLL1	22	ENSG00000067560	10906.3	0.185908	0.061768	3.00978	0.00261436	0.0485959	RHOA	3	ENSG00000116584	2176.11	-0.31844	0.0750045	-4.24561	2.18001e-05	0.000429507	ARHGEF2	1
ENSG00000143891	413.583	-0.434863	0.170589	-2.54918	0.0107975	0.18689	GALM	2	ENSG00000043143	1135.15	0.727204	0.241691	3.00881	0.0026227	0.0486515	JADE2	5	ENSG00000114853	255.026	-0.398817	0.0939943	-4.24299	2.20561e-05	0.000434059	ZBTB47	3
ENSG00000154930	91.6402	-0.683644	0.268154	-2.54945	0.0107893	0.18689	ACSS1	20	ENSG00000154945	1519.52	0.173863	0.0577857	3.00875	0.00262326	0.0486515	ANKRD40	17	ENSG00000103710	249.275	0.370285	0.0873136	4.24086	2.22668e-05	0.000437714	RASL12	15
ENSG00000169282	29.5229	-1.14048	0.447516	-2.54847	0.0108197	0.187063	KCNAB1	3	ENSG00000124226	2854.81	0.497234	0.165282	3.00839	0.00262632	0.0486535	RNF114	20	ENSG00000170542	665.914	0.583382	0.137599	4.23974	2.23782e-05	0.000439408	SERPINB9	6
ENSG00000169964	342.628	0.619955	0.243331	2.54779	0.0108409	0.187218	TMEM42	3	ENSG00000173320	743.337	-0.429007	0.142775	-3.00478	0.00265771	0.0491796	STOX2	4	ENSG00000237973	115.469	0.793433	0.18717	4.2391	2.24413e-05	0.000440152	MTCO1P12	1
ENSG00000108468	6133.23	-0.402198	0.157923	-2.54679	0.0108718	0.187542	CBX1	17	ENSG00000111291	6.08975	3.98048	1.32515	3.0038	0.00266631	0.0492833	GPRC5D	12	ENSG00000125148	433.938	-1.16304	0.27445	-4.23772	2.25802e-05	0.000442289	MT2A	16
ENSG00000165092	84.5648	0.685467	0.269234	2.54599	0.0108969	0.187765	ALDH1A1	9	ENSG00000101452	985.423	0.392136	0.130591	3.00278	0.00267526	0.0493932	DHX35	20	ENSG00000132164	132.035	-0.442062	0.104321	-4.23751	2.26009e-05	0.000442289	SLC6A11	3
ENSG00000108106	16320.7	0.64858	0.254993	2.54352	0.0109743	0.188055	UBE2S	19	ENSG00000053438	1803.77	0.791858	0.263752	3.00228	0.00267967	0.0494192	NNAT	20	ENSG00000196604	6.65367	3.64042	0.859435	4.23583	2.27712e-05	0.000445123	POTEF	2
ENSG00000110148	294.065	-0.429795	0.168918	-2.5444	0.0109465	0.188055	CCKBR	11	ENSG00000137094	1732.95	-0.503386	0.167691	-3.00187	0.00268331	0.0494192	DNAJB5	9	ENSG00000105281	13720.6	-0.467761	0.110461	-4.23464	2.28916e-05	0.000446974	SLC1A5	19
ENSG00000130283	328.789	0.756172	0.297178	2.54451	0.0109431	0.188055	GDF1	19	ENSG00000229644	72.6107	0.732567	0.244059	3.0016	0.00268566	0.0494192	NAMPTP1	10	ENSG00000135457	1828.55	-0.216093	0.051055	-4.23255	2.31053e-05	0.000450643	TFCP2	12
ENSG00000162769	1395.8	-0.518344	0.203784	-2.54359	0.010972	0.188055	FLVCR1	1	ENSG00000167637	80.7801	-0.836082	0.278821	-2.99864	0.00271189	0.0497351	ZNF283	19	ENSG00000240972	16665.7	0.55833	0.131953	4.23126	2.32381e-05	0.000452729	MIF	22
ENSG00000273274	190.603	-0.489303	0.192374	-2.5435	0.0109749	0.188055	ZBTB8B	1	ENSG00000169372	142.854	-0.483547	0.161227	-2.99918	0.00270712	0.0497351	CRADD	12	ENSG00000178234	913.282	0.254226	0.0600987	4.23015	2.3354e-05	0.000454478	GALNT11	7
ENSG00000125637	121.635	0.760372	0.299052	2.54261	0.0110029	0.188323	PSD4	2	ENSG00000242715	406.671	1.08679	0.362391	2.99895	0.00270916	0.0497351	CCDC169	13	ENSG00000090339	276.807	-0.456333	0.1079	-4.22924	2.34482e-05	0.000455804	ICAM1	19
ENSG00000151552	1491.75	0.444134	0.174764	2.54134	0.0110429	0.188798	QDPR	4	ENSG00000104325	632.449	-0.402061	0.134126	-2.99765	0.00272072	0.0498415	DECR1	8	ENSG00000145824	39.7251	0.935046	0.221165	4.22782	2.35962e-05	0.00045817	CXCL14	5
ENSG00000164794	49.8504	-0.82965	0.326554	-2.54062	0.0110656	0.188976	KCNV1	8	ENSG00000132793	189.283	0.426138	0.14227	2.99528	0.00274192	0.0500074	LPIN3	20	ENSG00000007314	744.326	-0.580939	0.13747	-4.22593	2.37961e-05	0.000461539	SCN4A	17
ENSG00000115053	44510.9	-0.311453	0.122725	-2.5378	0.011155	0.189033	NCL	2	ENSG00000167244	47.7636	0.892988	0.29813	2.9953	0.00274175	0.0500074	IGF2	11	ENSG00000198929	298.561	-0.672706	0.15941	-4.21998	2.44319e-05	0.000473344	NOS1AP	1
ENSG00000135124	354.094	0.454803	0.179193	2.53807	0.0111467	0.189033	P2RX4	12	ENSG00000196850	752.694	0.174551	0.0582646	2.99583	0.00273697	0.0500074	PPTC7	12	ENSG00000179698	31.4767	1.55842	0.369361	4.21923	2.45141e-05	0.000473885	WDR97	8
ENSG00000136463	1283.68	0.495985	0.195345	2.53902	0.0111162	0.189033	TACO1	17	ENSG00000214076	93.6122	-1.32438	0.442128	-2.99547	0.00274019	0.0500074	CPSF1P1	22	ENSG00000284554	87.3773	1.36173	0.322729	4.21942	2.44937e-05	0.000473885		22
ENSG00000145016	508.019	-0.491975	0.19372	-2.53962	0.0110974	0.189033	RUBCN	3	ENSG00000172687	1836.86	-0.305427	0.102029	-2.99354	0.00275763	0.0502382	ZNF738	19	ENSG00000100276	31.3408	0.870694	0.206386	4.21876	2.4565e-05	0.000474344	RASL10A	22
ENSG00000169247	37.1257	1.69689	0.668389	2.53878	0.0111241	0.189033	SH3TC2	5	ENSG00000077097	5999.07	-0.267916	0.0895402	-2.99213	0.00277038	0.0504147	TOP2B	3	ENSG00000084774	6543.39	-0.429614	0.101861	-4.21766	2.46853e-05	0.000475842	CAD	2
ENSG00000181788	1090.21	0.501288	0.197393	2.53955	0.0110995	0.189033	SIAH2	3	ENSG00000042088	1387.68	0.193295	0.0646738	2.98876	0.00280109	0.0509175	TDP1	14	ENSG00000197362	533.287	-0.322917	0.0765652	-4.21755	2.46971e-05	0.000475842	ZNF786	7
ENSG00000188994	766.85	-0.606919	0.239149	-2.53783	0.0111543	0.189033	ZNF292	6	ENSG00000147099	436.421	-0.336371	0.112574	-2.98801	0.00280798	0.0509303	HDAC8	X	ENSG00000124155	1940.39	-0.207694	0.0492535	-4.21683	2.47765e-05	0.00047632	PIGT	20
ENSG00000160796	2227.95	-0.451116	0.177924	-2.53545	0.0112304	0.190101	NBEAL2	3	ENSG00000196159	80.5937	1.22043	0.408429	2.98812	0.00280698	0.0509303	FAT4	4	ENSG00000138829	1497.29	-0.553494	0.131257	-4.21687	2.47717e-05	0.00047632	FBN2	5
ENSG00000103995	400.89	-0.607333	0.239597	-2.53482	0.0112506	0.190234	CEP152	15	ENSG00000056998	2157.74	0.622832	0.208566	2.98627	0.00282408	0.0511658	GYG2	X	ENSG00000111229	3483.41	0.37706	0.0894854	4.21365	2.51274e-05	0.000482535	ARPC3	12
ENSG00000086061	4047.66	-0.477392	0.188381	-2.53418	0.0112711	0.190369	DNAJA1	9	ENSG00000101343	798.294	-0.444352	0.148855	-2.98513	0.00283456	0.0512994	CRNKL1	20	ENSG00000113749	410.991	-0.461153	0.109464	-4.21281	2.52214e-05	0.000482783	HRH2	5
ENSG00000156253	323.38	0.479989	0.189506	2.53284	0.0113143	0.19089	RWDD2B	21	ENSG00000137267	7336.68	0.546698	0.18317	2.98464	0.00283911	0.0513252	TUBB2A	6	ENSG00000128524	1889.8	0.327949	0.077846	4.21279	2.52233e-05	0.000482783	ATP6V1F	7
ENSG00000125457	652.658	0.603251	0.238322	2.53124	0.011366	0.190927	MIF4GD	17	ENSG00000289716	52.7774	-1.35654	0.454604	-2.984	0.00284509	0.051377	XNDC1N-ZNF705EP-ALG1L9P	11	ENSG00000204977	915.806	0.309897	0.0735544	4.21317	2.51808e-05	0.000482783	TRIM13	13
ENSG00000140015	36.0865	-1.11951	0.442125	-2.53212	0.0113375	0.190927	KCNH5	14	ENSG00000108231	17.3408	1.60668	0.538639	2.98285	0.00285576	0.0515131	LGI1	10	ENSG00000068366	1838.33	0.400266	0.0950192	4.21247	2.52588e-05	0.000482933	ACSL4	X
ENSG00000146592	40.6276	1.53832	0.607827	2.53085	0.0113786	0.190927	CREB5	7	ENSG00000107863	928.533	-0.260652	0.0874079	-2.98202	0.00286354	0.051597	ARHGAP21	10	ENSG00000109881	1273.81	0.360336	0.0855916	4.20994	2.55435e-05	0.000487842	CCDC34	11
ENSG00000147174	72.8044	0.781735	0.308879	2.53088	0.0113777	0.190927	GCNA	X	ENSG00000145817	629.31	0.221299	0.0742549	2.98026	0.00287999	0.0518367	YIPF5	5	ENSG00000134201	28.4119	1.7295	0.41086	4.20945	2.55988e-05	0.000488363	GSTM5	1
ENSG00000166869	161.805	0.579019	0.228686	2.53194	0.0113434	0.190927	CHP2	16	ENSG00000124313	1513.37	0.797641	0.267705	2.97955	0.00288671	0.0518444	IQSEC2	X	ENSG00000196458	600.997	0.295113	0.0701528	4.20672	2.59103e-05	0.000493767	ZNF605	12
ENSG00000143575	3765.61	0.492497	0.194725	2.52918	0.0114328	0.191627	HAX1	1	ENSG00000260735	109.296	-0.575046	0.192991	-2.97965	0.00288582	0.0518444		16	ENSG00000166595	1513.15	0.355405	0.084507	4.20563	2.60353e-05	0.000495251	CIAO2B	16
ENSG00000130287	234.557	-0.703121	0.278199	-2.5274	0.0114909	0.191809	NCAN	19	ENSG00000170891	140.426	-1.09959	0.369226	-2.9781	0.00290039	0.0520333	CYTL1	4	ENSG00000178460	547.694	0.452291	0.107546	4.20555	2.60449e-05	0.000495251	MCMDC2	8
ENSG00000168159	1575.54	0.482335	0.190823	2.52766	0.0114827	0.191809	RNF187	1	ENSG00000110169	11.1223	-1.32663	0.44557	-2.97738	0.00290728	0.0521001	HPX	11	ENSG00000129682	1392.75	0.380012	0.0904097	4.20323	2.63138e-05	0.00049982	FGF13	X
ENSG00000168509	22.2032	1.44803	0.572917	2.52747	0.0114889	0.191809	HJV	1	ENSG00000205352	3089.03	0.500313	0.168089	2.97648	0.00291575	0.0521951	PRR13	12	ENSG00000066583	1391.8	0.237823	0.0565942	4.20225	2.64279e-05	0.000501442	ISOC1	5
ENSG00000185046	77.8611	-0.807244	0.319407	-2.52732	0.0114936	0.191809	ANKS1B	12	ENSG00000109576	325.813	-0.537563	0.180708	-2.97476	0.00293222	0.0522953	AADAT	4	ENSG00000051128	1269.4	0.324293	0.0772072	4.2003	2.66566e-05	0.000505231	HOMER3	19
ENSG00000099331	2167.25	-0.466735	0.184747	-2.52634	0.0115257	0.191974	MYO9B	19	ENSG00000181392	490.304	-0.429155	0.144276	-2.97453	0.00293436	0.0522953	SYNE4	19	ENSG00000131981	165.284	0.510484	0.121594	4.19828	2.68954e-05	0.000509205	LGALS3	14
ENSG00000164976	326.043	-0.55288	0.218853	-2.52626	0.0115284	0.191974	MYORG	9	ENSG00000196371	375.433	0.453281	0.152403	2.97423	0.00293723	0.0522953	FUT4	11	ENSG00000181409	249.272	-0.416706	0.0992807	-4.19724	2.70182e-05	0.000510974	AATK	17
ENSG00000105784	23.1702	-1.26872	0.502333	-2.52565	0.0115485	0.1921	RUNDC3B	7	ENSG00000231245	11.5269	-2.39121	0.803859	-2.97467	0.00293303	0.0522953	C1DP1	10	ENSG00000139641	2811.8	-0.381044	0.0907924	-4.19687	2.70629e-05	0.000511267	ESYT1	12
ENSG00000100592	594.587	-0.537489	0.212876	-2.52489	0.0115734	0.192156	DAAM1	14	ENSG00000243566	32.3709	1.39193	0.467962	2.97444	0.0029352	0.0522953	UPK3B	7	ENSG00000055950	1629.85	0.299589	0.071426	4.1944	2.73597e-05	0.000516315	MRPL43	10
ENSG00000154917	509.687	0.530583	0.210158	2.52468	0.0115802	0.192156	RAB6B	3	ENSG00000268089	330.586	0.368132	0.123793	2.97378	0.00294159	0.0523164	GABRQ	X	ENSG00000131143	9685.5	0.31779	0.0757813	4.19352	2.74659e-05	0.000517759	COX4I1	16
ENSG00000204571	83.2667	-1.0287	0.4075	-2.52441	0.0115894	0.192156	KRTAP5-11	11	ENSG00000135436	15.1123	-1.05818	0.356055	-2.97194	0.00295922	0.0525305	FAM186B	12	ENSG00000107798	1071.17	0.537941	0.128442	4.1882	2.81173e-05	0.000529466	LIPA	10
ENSG00000003436	465.869	-0.573591	0.227401	-2.52238	0.0116565	0.192438	TFPI	2	ENSG00000196189	324.444	0.491045	0.165232	2.97186	0.00296001	0.0525305	SEMA4A	1	ENSG00000105662	573.441	-0.347998	0.0831657	-4.18439	2.85934e-05	0.000537852	CRTC1	19
ENSG00000062038	7425.77	0.34354	0.13614	2.52343	0.0116216	0.192438	CDH3	16	ENSG00000132872	128.572	-0.790344	0.265974	-2.97151	0.00296342	0.0525346	SYT4	18	ENSG00000101843	1893.78	0.33286	0.0795755	4.18295	2.87755e-05	0.000540694	PSMD10	X
ENSG00000174231	7890.54	-0.342005	0.135554	-2.52301	0.0116354	0.192438	PRPF8	17	ENSG00000198846	404.087	-0.453388	0.152597	-2.97113	0.00296702	0.0525417	TOX	8	ENSG00000183336	1010.53	0.546964	0.130783	4.18222	2.88681e-05	0.000541852	BOLA2	16
ENSG00000235374	37.228	0.912743	0.361856	2.52239	0.011656	0.192438	SSR4P1	21	ENSG00000132361	3895.63	0.334472	0.112654	2.96902	0.00298747	0.052847	CLUH	17	ENSG00000205531	4949.45	0.327721	0.078412	4.17947	2.92192e-05	0.000547506	NAP1L4	11
ENSG00000060718	290.903	-0.693497	0.275037	-2.52146	0.0116868	0.192561	COL11A1	1	ENSG00000187867	866.217	0.398095	0.134138	2.9678	0.00299939	0.053001	PALM3	19	ENSG00000221923	347.611	0.385294	0.0921895	4.17937	2.92321e-05	0.000547506	ZNF880	19
ENSG00000118194	656.606	0.647074	0.256633	2.5214	0.011689	0.192561	TNNT2	1	ENSG00000144659	1442.62	0.321531	0.108387	2.96651	0.00301202	0.0530535	SLC25A38	3	ENSG00000128973	2408.96	-0.20831	0.0498465	-4.17902	2.92764e-05	0.000547747	CLN6	15
ENSG00000108509	468.714	0.473906	0.187995	2.52084	0.0117076	0.192661	CAMTA2	17	ENSG00000162374	11.0127	1.59445	0.537424	2.96685	0.0030087	0.0530535	ELAVL4	1	ENSG00000146904	2947.39	-0.237063	0.0567425	-4.17786	2.94263e-05	0.000549962	EPHA1	7
ENSG00000033100	748.205	-0.414469	0.164689	-2.51669	0.0118465	0.194738	CHPF2	7	ENSG00000250251	285.14	0.52037	0.175412	2.96655	0.00301161	0.0530535	PKD1P6	16	ENSG00000214113	1265.76	0.270804	0.0648274	4.1773	2.94989e-05	0.000550729	LYRM4	6
ENSG00000109270	486.605	-0.630594	0.250681	-2.51553	0.0118855	0.194783	LAMTOR3	4	ENSG00000183444	26.8121	-1.06458	0.358915	-2.96611	0.00301597	0.0530663	OR7E38P	7	ENSG00000074621	269.436	-0.70894	0.169772	-4.17584	2.96888e-05	0.00055287	SLC24A1	15
ENSG00000183763	911.36	0.368772	0.146565	2.51609	0.0118663	0.194783	TRAIP	3	ENSG00000177663	285.517	-0.410389	0.138403	-2.96518	0.00302506	0.0531694	IL17RA	22	ENSG00000170271	190.402	-0.450714	0.107938	-4.17569	2.97085e-05	0.00055287	FAXDC2	5
ENSG00000197982	1934.99	0.740618	0.294425	2.51548	0.0118872	0.194783	C1orf122	1	ENSG00000167034	62.1902	0.529822	0.178703	2.96482	0.00302862	0.0531753	NKX3-1	8	ENSG00000171951	47.1836	1.22446	0.293203	4.17614	2.96498e-05	0.00055287	SCG2	2
ENSG00000183935	134.044	-0.722109	0.287124	-2.51498	0.011904	0.194851	HTR7P1	12	ENSG00000125505	1282.26	0.488418	0.164819	2.96336	0.00304297	0.0533703	MBOAT7	19	ENSG00000162385	2190.48	0.290241	0.0695778	4.17146	3.0265e-05	0.000562625	MAGOH	1
ENSG00000132825	94.6575	0.633534	0.252081	2.51321	0.0119637	0.194859	PPP1R3D	20	ENSG00000100982	1277.54	0.43593	0.14718	2.96188	0.00305764	0.0534568	PCIF1	20	ENSG00000189306	2654.91	0.284339	0.0682095	4.16861	3.06467e-05	0.000569115	RRP7A	22
ENSG00000143479	178.063	-0.612967	0.24389	-2.51329	0.0119611	0.194859	DYRK3	1	ENSG00000184166	151.781	1.30553	0.440734	2.96217	0.00305477	0.0534568	OR1D2	17	ENSG00000183513	985.664	0.355834	0.0854505	4.16421	3.1243e-05	0.000579572	COA5	2
ENSG00000158301	641.379	0.494495	0.196797	2.51272	0.0119806	0.194859	GPRASP2	X	ENSG00000266217	16.6668	-1.43031	0.482821	-2.9624	0.00305255	0.0534568	CTSLP2	10	ENSG00000116785	34.8135	1.35022	0.324364	4.16267	3.14545e-05	0.000582876	CFHR3	1
ENSG00000168421	372.021	-0.468509	0.186446	-2.51284	0.0119765	0.194859	RHOH	4	ENSG00000157483	1562.57	0.395998	0.133763	2.96045	0.00307191	0.0536492	MYO1E	15	ENSG00000148110	1637.41	0.281186	0.0675604	4.16199	3.15486e-05	0.000584001	MFSD14B	9
ENSG00000168916	908.515	-0.397669	0.158194	-2.5138	0.0119439	0.194859	ZNF608	5	ENSG00000149658	2197.93	0.459621	0.15529	2.95976	0.00307876	0.053712	YTHDF1	20	ENSG00000113721	459.762	-0.405712	0.0975348	-4.15967	3.18711e-05	0.000589322	PDGFRB	5
ENSG00000186395	1355.11	0.655755	0.260971	2.51275	0.0119795	0.194859	KRT10	17	ENSG00000160752	7729	-0.19658	0.0664378	-2.95885	0.00308789	0.0538142	FDPS	1	ENSG00000198286	1434.78	-0.305956	0.0735571	-4.15943	3.19036e-05	0.000589322	CARD11	7
ENSG00000136404	47.4738	0.93086	0.370535	2.5122	0.011998	0.194936	TM6SF1	15	ENSG00000128731	1740.67	-0.456843	0.154477	-2.95736	0.00310289	0.0540185	HERC2	15	ENSG00000204385	38.9948	2.6582	0.639152	4.15895	3.19718e-05	0.000589957	SLC44A4	6
ENSG00000124570	898.854	0.515588	0.205369	2.51055	0.0120544	0.195459	SERPINB6	6	ENSG00000152527	188.621	0.652055	0.220548	2.95652	0.00311134	0.0541085	PLEKHH2	2	ENSG00000135842	1009.7	-0.565566	0.136253	-4.15086	3.31235e-05	0.00060992	NIBAN1	1
ENSG00000243566	69.6772	0.800136	0.318714	2.51051	0.0120556	0.195459	UPK3B	7	ENSG00000127561	756.535	0.649335	0.219716	2.95534	0.00312321	0.0542484	SYNGR3	16	ENSG00000145911	3168.99	-0.268934	0.064789	-4.15092	3.31137e-05	0.00060992	N4BP3	5
ENSG00000164815	857.827	0.506829	0.201946	2.50973	0.0120823	0.195685	ORC5	7	ENSG00000146215	491.159	-0.358907	0.121455	-2.95507	0.00312598	0.0542484	CRIP3	6	ENSG00000226807	10.9211	-1.81732	0.437875	-4.15032	3.32009e-05	0.0006107	MROH5	8
ENSG00000173404	89.0116	0.680559	0.271293	2.50858	0.0121219	0.19612	INSM1	20	ENSG00000125772	231.475	-0.811328	0.274652	-2.95403	0.00313656	0.0543176	GPCPD1	20	ENSG00000185869	257.886	0.517259	0.124704	4.14791	3.35527e-05	0.000616522	ZNF829	19
ENSG00000104903	49.8746	0.929764	0.371053	2.50575	0.0122193	0.196792	LYL1	19	ENSG00000158457	1106.76	-0.20028	0.0677971	-2.95411	0.00313574	0.0543176	TSPAN33	7	ENSG00000272772	1554.76	0.397611	0.095864	4.14766	3.35893e-05	0.000616545		5
ENSG00000112562	226.433	-0.744586	0.297112	-2.50608	0.0122078	0.196792	SMOC2	6	ENSG00000168887	1241.1	-0.19982	0.0676524	-2.95363	0.00314061	0.0543306	C2orf68	2	ENSG00000104112	1731.96	-0.25597	0.0617279	-4.14675	3.37221e-05	0.000618333	SCG3	15
ENSG00000118160	262.222	-0.763052	0.304431	-2.50649	0.0121937	0.196792	SLC8A2	19	ENSG00000116580	1399	-0.251301	0.0851101	-2.95265	0.00315054	0.0543907	GON4L	1	ENSG00000134917	960.237	-0.29839	0.0719716	-4.14594	3.38424e-05	0.000619887	ADAMTS8	11
ENSG00000154153	69.4199	0.861273	0.343589	2.50669	0.0121866	0.196792	RETREG1	5	ENSG00000164252	684.43	-0.319264	0.108128	-2.95264	0.00315069	0.0543907	AGGF1	5	ENSG00000182224	641.559	-0.265879	0.064144	-4.14503	3.39765e-05	0.000621692	CYB5D1	17
ENSG00000157111	70.4373	0.805878	0.321642	2.50551	0.0122275	0.196792	TMEM171	5	ENSG00000140416	10736	0.511927	0.173402	2.95225	0.00315472	0.0544032	TPM1	15	ENSG00000157510	260.5	-0.450892	0.108816	-4.1436	3.41893e-05	0.00062493	AFAP1L1	5
ENSG00000104728	901.937	-0.457656	0.18284	-2.50305	0.0123128	0.197339	ARHGEF10	8	ENSG00000177674	1432.01	-0.250896	0.0849988	-2.95176	0.00315966	0.0544315	AGTRAP	1	ENSG00000111639	3802.41	0.304871	0.0736111	4.14165	3.44821e-05	0.000629623	MRPL51	12
ENSG00000144339	30.3378	-1.29579	0.517547	-2.50372	0.0122896	0.197339	TMEFF2	2	ENSG00000138083	22.312	1.37933	0.467351	2.95138	0.00316353	0.0544412	SIX3	2	ENSG00000163565	40.776	-0.808245	0.195188	-4.14085	3.46023e-05	0.000631157	IFI16	1
ENSG00000158055	21.8137	1.20416	0.481022	2.50333	0.0123031	0.197339	GRHL3	1	ENSG00000196937	1883.2	0.187507	0.0635436	2.95084	0.00316914	0.0544807	FAM3C	7	ENSG00000111775	5440.54	0.39239	0.0948335	4.13767	3.50851e-05	0.000639296	COX6A1	12
ENSG00000166432	251.738	0.574001	0.229259	2.50372	0.0122895	0.197339	ZMAT1	X	ENSG00000132031	129.336	0.614296	0.208237	2.94998	0.00317793	0.0545749	MATN3	2	ENSG00000173153	1314.37	0.339255	0.0820188	4.1363	3.52945e-05	0.000642441	ESRRA	11
ENSG00000167740	327.042	0.464665	0.185676	2.50256	0.0123299	0.197406	CYB5D2	17	ENSG00000206557	6375.36	0.156898	0.0531955	2.94945	0.00318337	0.0546114	TRIM71	3	ENSG00000101868	1625.85	0.411972	0.0996272	4.13513	3.5475e-05	0.000644815	POLA1	X
ENSG00000274750	40.2115	1.12985	0.452076	2.49924	0.0124459	0.199057	H3C6	6	ENSG00000010219	105.41	-0.553668	0.187856	-2.94729	0.00320568	0.0549368	DYRK4	12	ENSG00000184752	1678.38	0.275141	0.0665399	4.13498	3.54988e-05	0.000644815	NDUFA12	12
ENSG00000135537	173.087	0.670575	0.268417	2.49826	0.0124805	0.199196	AFG1L	6	ENSG00000132207	1228.19	0.50919	0.172811	2.94652	0.0032137	0.0550171	SLX1A	16	ENSG00000134697	4100.73	0.237695	0.0574905	4.13452	3.55704e-05	0.000645443	GNL2	1
ENSG00000135540	1051.49	0.48299	0.193314	2.49848	0.0124728	0.199196	NHSL1	6	ENSG00000173992	1025.51	-0.238053	0.0808408	-2.94471	0.00323254	0.0552822	CCS	11	ENSG00000198171	1509.62	-0.440055	0.106517	-4.1313	3.60715e-05	0.000653857	DDRGK1	20
ENSG00000258539	26.3484	-1.19554	0.479055	-2.49562	0.0125736	0.200474		10	ENSG00000198276	1615.25	0.842578	0.286292	2.94308	0.00324969	0.0555177	UCKL1	20	ENSG00000144677	1105.8	0.25781	0.0624623	4.12745	3.66814e-05	0.000664223	CTDSPL	3
ENSG00000169710	23759.4	-0.6075	0.243575	-2.4941	0.0126276	0.201005	FASN	17	ENSG00000109184	1174.94	0.260622	0.0885806	2.9422	0.00325892	0.0556178	DCUN1D4	4	ENSG00000130540	569.564	-0.365295	0.0885154	-4.12691	3.67673e-05	0.000665089	SULT4A1	22
ENSG00000184908	149.167	0.666659	0.267311	2.49395	0.0126331	0.201005	CLCNKB	1	ENSG00000141385	3398.9	0.232844	0.0791616	2.94137	0.00326764	0.0557088	AFG3L2	18	ENSG00000225556	69.0497	-0.568574	0.13781	-4.12579	3.69464e-05	0.000667637	C2CD4D	1
ENSG00000005513	290.385	0.473804	0.1901	2.49239	0.0126887	0.201472	SOX8	16	ENSG00000064042	64.9053	0.964625	0.328277	2.93845	0.00329861	0.0557177	LIMCH1	4	ENSG00000170264	648.513	0.276251	0.0669777	4.12453	3.71498e-05	0.000670618	FAM161A	2
ENSG00000134207	637.069	-0.710449	0.285037	-2.49248	0.0126855	0.201472	SYT6	1	ENSG00000114646	184.847	0.532603	0.181156	2.94003	0.00328181	0.0557177	CSPG5	3	ENSG00000081913	2023.02	-0.314677	0.0763293	-4.12263	3.74574e-05	0.000675471	PHLPP1	18
ENSG00000130477	2882.5	-0.653023	0.262108	-2.49143	0.012723	0.2016	UNC13A	19	ENSG00000122515	1929.78	-0.374034	0.127215	-2.94018	0.00328019	0.0557177	ZMIZ2	7	ENSG00000112739	3031.41	0.300466	0.0729054	4.12131	3.76724e-05	0.000678005	PRPF4B	6
ENSG00000177465	91.8188	0.667353	0.267832	2.49169	0.0127139	0.2016	ACOT4	14	ENSG00000124486	8274.16	0.502395	0.170883	2.93999	0.0032822	0.0557177	USP9X	X	ENSG00000130528	200.5	-0.59411	0.144163	-4.12109	3.77081e-05	0.000678005	HRC	19
ENSG00000074935	583.651	0.478389	0.19206	2.49083	0.0127446	0.201736	TUBE1	6	ENSG00000140403	287.916	0.48307	0.164361	2.93908	0.00329187	0.0557177	DNAJA4	15	ENSG00000165959	240.019	-0.400443	0.0971701	-4.12105	3.77144e-05	0.000678005	CLMN	14
ENSG00000136928	50.5633	1.76025	0.706921	2.49002	0.0127736	0.201899	GABBR2	9	ENSG00000164007	254.703	0.389279	0.132436	2.93938	0.00328874	0.0557177	CLDN19	1	ENSG00000198910	1242.04	-0.325794	0.0791185	-4.11779	3.82521e-05	0.000686964	L1CAM	X
ENSG00000182580	71.8863	-1.20428	0.483683	-2.48981	0.0127813	0.201899	EPHB3	3	ENSG00000168952	385.619	0.82911	0.281936	2.94077	0.00327395	0.0557177	STXBP6	14	ENSG00000169181	32.1556	0.945817	0.229706	4.11752	3.82975e-05	0.000687072	GSG1L	16
ENSG00000010610	289.716	-0.454457	0.182716	-2.48723	0.0128742	0.202995	CD4	12	ENSG00000180370	1386.24	0.24884	0.0846829	2.93849	0.00329813	0.0557177	PAK2	3	ENSG00000150455	205.947	-0.342705	0.0832502	-4.11657	3.84557e-05	0.000689201	TIRAP	11
ENSG00000159086	1390.54	-0.47027	0.18908	-2.48715	0.012877	0.202995	PAXBP1	21	ENSG00000204791	229.973	0.336871	0.114619	2.93905	0.00329216	0.0557177	SMPD5	8	ENSG00000169612	1072.38	0.301249	0.0731946	4.11573	3.85959e-05	0.000689591	RAMAC	15
ENSG00000055917	2114.12	-0.426278	0.171524	-2.48524	0.0129465	0.203048	PUM2	2	ENSG00000230927	8.59527	1.91778	0.652734	2.93808	0.00330254	0.055727	TMBIM7P	7	ENSG00000172346	70.4636	0.688261	0.167222	4.11586	3.85734e-05	0.000689591	CSDC2	22
ENSG00000113805	70.3598	1.76292	0.70902	2.48641	0.0129038	0.203048	CNTN3	3	ENSG00000087302	4351.07	-0.315189	0.107308	-2.93724	0.00331144	0.0558199	RTRAF	14	ENSG00000187135	31.1975	1.1161	0.27117	4.11588	3.85703e-05	0.000689591	VSTM2B	19
ENSG00000162639	319.342	0.437417	0.175952	2.486	0.0129189	0.203048	HENMT1	1	ENSG00000178105	1286.53	0.231223	0.0787299	2.93691	0.00331498	0.0558225	DDX10	11	ENSG00000181982	354.691	-0.347612	0.0844862	-4.11442	3.88153e-05	0.000692802	CCDC149	4
ENSG00000165195	255.417	0.517741	0.208286	2.48572	0.0129289	0.203048	PIGA	X	ENSG00000037474	3581.74	0.215839	0.0735177	2.93587	0.0033261	0.0558384	NSUN2	5	ENSG00000120451	1078.36	-0.310003	0.0753823	-4.11241	3.91544e-05	0.000696007	SNX19	11
ENSG00000173930	152.704	-0.619692	0.249322	-2.48551	0.0129367	0.203048	SLCO4C1	5	ENSG00000088305	44455.8	0.737947	0.251352	2.93591	0.00332568	0.0558384	DNMT3B	20	ENSG00000143933	12318	0.327356	0.0795918	4.11294	3.9066e-05	0.000696007	CALM2	2
ENSG00000289027	39.9341	-1.04932	0.422799	-2.48184	0.0130707	0.204788		7	ENSG00000221926	517.429	-0.219609	0.0747976	-2.93604	0.00332429	0.0558384	TRIM16	17	ENSG00000167771	4194.72	-0.400614	0.0974065	-4.11281	3.90879e-05	0.000696007	RCOR2	11
ENSG00000099956	1895.21	0.500352	0.201668	2.48107	0.0130987	0.204822	SMARCB1	22	ENSG00000213190	1101.31	-0.404785	0.138003	-2.93316	0.00335531	0.0562143	MLLT11	1	ENSG00000240204	27.3189	1.10609	0.268957	4.11252	3.91364e-05	0.000696007	SMKR1	7
ENSG00000182103	139.568	0.708118	0.28541	2.48105	0.0130995	0.204822	FAM181B	11	ENSG00000213612	71.8934	-0.784659	0.267488	-2.93344	0.00335227	0.0562143	FAM220CP	9	ENSG00000136942	23808.8	0.404467	0.0984269	4.10931	3.96841e-05	0.00070399	RPL35	9
ENSG00000165475	79.7117	0.782658	0.315537	2.4804	0.0131235	0.204988	CRYL1	13	ENSG00000134297	258.697	-0.357059	0.121772	-2.9322	0.00336569	0.0563308	PLEKHA8P1	12	ENSG00000204599	251.752	1.83202	0.445812	4.10939	3.96707e-05	0.00070399	TRIM39	6
ENSG00000139567	34.0676	1.11559	0.44999	2.47914	0.0131698	0.205503	ACVRL1	12	ENSG00000050426	768.651	-0.27478	0.0937227	-2.93184	0.00336959	0.0563389	LETMD1	12	ENSG00000134248	1522.37	0.373638	0.0909372	4.10874	3.97821e-05	0.000705012	LAMTOR5	1
ENSG00000134852	540.582	-0.557309	0.22499	-2.47704	0.0132479	0.206511	CLOCK	4	ENSG00000148248	2941.54	0.273955	0.09346	2.93126	0.00337592	0.0563874	SURF4	9	ENSG00000226085	191.776	3.69362	0.899127	4.10801	3.99082e-05	0.000706529	UQCRFS1P1	22
ENSG00000008869	465.546	-0.676532	0.273265	-2.47574	0.0132961	0.206634	HEATR5B	2	ENSG00000149485	4346.65	-0.394486	0.134611	-2.93057	0.00338346	0.0564561	FADS1	11	ENSG00000113387	4993.01	0.364712	0.0888038	4.10694	4.00935e-05	0.00070909	SUB1	5
ENSG00000111012	120.219	0.773595	0.312416	2.47617	0.0132801	0.206634	CYP27B1	12	ENSG00000069482	3423.72	1.2262	0.418519	2.92984	0.00339136	0.0564734	GAL	11	ENSG00000106367	1558.73	0.383876	0.093491	4.10602	4.02536e-05	0.000711201	AP1S1	7
ENSG00000120659	357.554	-0.41707	0.168448	-2.47596	0.013288	0.206634	TNFSF11	13	ENSG00000140285	11.4857	-1.39681	0.476705	-2.93013	0.00338816	0.0564734	FGF7	15	ENSG00000101888	442.777	0.396578	0.0966344	4.1039	4.06241e-05	0.000716297	NXT2	X
ENSG00000153823	179.044	0.668763	0.270237	2.47473	0.0133338	0.207011	PID1	2	ENSG00000093000	3325.6	0.325593	0.111157	2.92912	0.00339925	0.0565477	NUP50	22	ENSG00000172379	596.438	-0.404167	0.0984805	-4.10403	4.0602e-05	0.000716297	ARNT2	15
ENSG00000109084	2711.52	-0.340303	0.137582	-2.47345	0.0133816	0.207544	TMEM97	17	ENSG00000068001	2247.64	-0.190359	0.0650236	-2.92754	0.00341653	0.0567335	HYAL2	3	ENSG00000144021	2311.46	0.214942	0.0523934	4.10247	4.08765e-05	0.00072002	CIAO1	2
ENSG00000174945	87.8125	0.973979	0.393932	2.47245	0.013419	0.207913	AMZ1	7	ENSG00000187922	83.4252	-1.17866	0.402621	-2.92747	0.00341731	0.0567335	LCN10	9	ENSG00000101104	1563.84	-0.374117	0.0911995	-4.10219	4.09262e-05	0.000720169	PABPC1L	20
ENSG00000080200	218.069	-0.710846	0.287711	-2.47069	0.0134851	0.20858	CRYBG3	3	ENSG00000071967	226.155	-0.490365	0.167626	-2.92534	0.00344075	0.0568801	CYBRD1	2	ENSG00000074054	1928.23	-0.381777	0.0930832	-4.10147	4.10542e-05	0.000721695	CLASP1	2
ENSG00000164434	407.266	-0.696423	0.281886	-2.47059	0.0134891	0.20858	FABP7	6	ENSG00000125675	72.3624	-0.678464	0.23187	-2.92605	0.00343296	0.0568801	GRIA3	X	ENSG00000167874	30.8689	1.22676	0.299251	4.09943	4.14176e-05	0.000727349	TMEM88	17
ENSG00000144895	1964.48	-0.435542	0.176536	-2.46716	0.0136191	0.210377	EIF2A	3	ENSG00000132356	641.47	0.2958	0.101125	2.9251	0.00344341	0.0568801	PRKAA1	5	ENSG00000237172	256.902	-0.384717	0.0939386	-4.09541	4.21417e-05	0.000739323	B3GNT9	16
ENSG00000006327	2976.04	0.499879	0.202643	2.4668	0.0136328	0.210378	TNFRSF12A	16	ENSG00000147679	469.317	0.423036	0.144617	2.92521	0.0034422	0.0568801	UTP23	8	ENSG00000173338	12.3054	1.49236	0.364513	4.09413	4.2376e-05	0.000742686	KCNK7	11
ENSG00000156103	580.289	-0.858685	0.348245	-2.46575	0.0136726	0.210727	MMP16	8	ENSG00000171865	1726.21	0.203358	0.0695056	2.92578	0.00343598	0.0568801	RNASEH1	2	ENSG00000135272	474.183	-0.432024	0.105556	-4.09283	4.26141e-05	0.000745603	MDFIC	7
ENSG00000182768	3329.09	-0.465993	0.189034	-2.46513	0.0136963	0.210727	NGRN	15	ENSG00000262943	71.1804	-1.04968	0.358897	-2.92475	0.0034473	0.0568873	ALOX12P2	17	ENSG00000179943	700.098	-0.309833	0.0757028	-4.09275	4.26279e-05	0.000745603	FIZ1	19
ENSG00000183114	64.1499	-0.746377	0.302775	-2.46512	0.0136966	0.210727	FAM43B	1	ENSG00000160877	6540.25	0.2365	0.0808948	2.92355	0.0034606	0.0570497	NACC1	19	ENSG00000164615	1921.42	0.28586	0.0698823	4.09059	4.30269e-05	0.000751829	CAMLG	5
ENSG00000132702	39.6312	1.21961	0.494941	2.46416	0.0137335	0.210961	HAPLN2	1	ENSG00000105750	219.191	-0.404552	0.138393	-2.92322	0.00346435	0.0570544	ZNF85	19	ENSG00000186834	1615.04	0.316676	0.0774597	4.08826	4.34615e-05	0.000758664	HEXIM1	17
ENSG00000139116	1210.01	-0.362712	0.147204	-2.46401	0.0137392	0.210961	KIF21A	12	ENSG00000151498	1932.59	-0.162756	0.0557275	-2.92056	0.00349402	0.0574855	ACAD8	11	ENSG00000019485	354.465	-0.331723	0.0811491	-4.08781	4.35456e-05	0.000759155	PRDM11	11
ENSG00000140830	368.473	0.540948	0.219757	2.46158	0.0138328	0.212186	TXNL4B	16	ENSG00000124201	514.075	0.447921	0.153542	2.91725	0.00353129	0.0580407	ZNFX1	20	ENSG00000074317	295.645	0.433884	0.106145	4.08765	4.35766e-05	0.000759155	SNCB	5
ENSG00000135519	44.1444	1.18739	0.482947	2.45863	0.0139468	0.213509	KCNH3	12	ENSG00000175643	1928.98	0.257165	0.0881643	2.91688	0.00353547	0.0580515	RMI2	16	ENSG00000136237	337.762	-0.437517	0.107042	-4.08733	4.36364e-05	0.000759439	RAPGEF5	7
ENSG00000186871	662.372	-0.389498	0.158407	-2.45883	0.0139389	0.213509	ERCC6L	X	ENSG00000140284	207.553	-0.668949	0.229406	-2.916	0.00354548	0.0581579	SLC27A2	15	ENSG00000008324	1328.91	0.404675	0.0990215	4.08673	4.37488e-05	0.000760636	SS18L2	3
ENSG00000047579	550.17	0.552052	0.224592	2.45803	0.0139702	0.213654	DTNBP1	6	ENSG00000123415	362.438	-0.491312	0.168607	-2.91395	0.00356892	0.0582373	SMUG1	12	ENSG00000154721	344.108	-0.361438	0.0884723	-4.08532	4.40163e-05	0.000764526	JAM2	21
ENSG00000055118	602.66	0.379473	0.154449	2.45694	0.0140127	0.214091	KCNH2	7	ENSG00000139737	765.758	-0.300839	0.103271	-2.9131	0.00357861	0.0582373	SLAIN1	13	ENSG00000148926	2471.38	0.538272	0.131857	4.08225	4.46021e-05	0.00077393	ADM	11
ENSG00000120696	581.209	-0.382437	0.155699	-2.45626	0.014039	0.214137	KBTBD7	13	ENSG00000145687	491.426	-0.309558	0.106235	-2.9139	0.00356942	0.0582373	SSBP2	5	ENSG00000104823	1956.46	0.236825	0.0580614	4.07888	4.52531e-05	0.000782816	ECH1	19
ENSG00000181773	391.055	-0.451427	0.183822	-2.45579	0.0140575	0.214137	GPR3	1	ENSG00000164430	237.837	0.972713	0.333853	2.9136	0.00357291	0.0582373	CGAS	6	ENSG00000166289	405.817	0.39897	0.097813	4.0789	4.52489e-05	0.000782816	PLEKHF1	19
ENSG00000225190	109.584	0.666445	0.271351	2.45603	0.0140481	0.214137	PLEKHM1	17	ENSG00000165566	17.2525	1.04057	0.357195	2.91317	0.00357778	0.0582373	AMER2	13	ENSG00000198797	39.5806	-0.850592	0.20854	-4.07879	4.52704e-05	0.000782816	BRINP2	1
ENSG00000080345	1978.73	-0.567519	0.23119	-2.45478	0.0140973	0.21453	RIF1	2	ENSG00000204560	971.742	0.488689	0.167684	2.91434	0.00356441	0.0582373	DHX16	6	ENSG00000234231	26.8163	-1.5527	0.380687	-4.07867	4.52935e-05	0.000782816	ANAPC1P4	2
ENSG00000108262	2120.99	-0.374719	0.152685	-2.4542	0.0141199	0.214661	GIT1	17	ENSG00000243989	966.122	-0.220173	0.0755723	-2.91341	0.0035751	0.0582373	ACY1	3	ENSG00000143578	916.002	-0.428431	0.105066	-4.07772	4.5479e-05	0.000785243	CREB3L4	1
ENSG00000115963	1159.71	0.409632	0.167016	2.45266	0.0141805	0.215339	RND3	2	ENSG00000274349	78.1629	-0.481567	0.165256	-2.91407	0.00356752	0.0582373	ZNF658	9	ENSG00000100350	883.627	-0.464252	0.113868	-4.07712	4.55975e-05	0.000786511	FOXRED2	22
ENSG00000168778	299.065	0.534882	0.218111	2.45234	0.0141932	0.215339	TCTN2	12	ENSG00000142303	386.072	-0.792792	0.272259	-2.9119	0.00359237	0.0584035	ADAMTS10	19	ENSG00000273540	140.85	0.740451	0.181667	4.07587	4.5842e-05	0.000789948	AGBL1	15
ENSG00000182901	74.2146	-0.694991	0.283439	-2.452	0.0142065	0.215339	RGS7	1	ENSG00000175077	46.6549	2.61573	0.898589	2.91093	0.00360356	0.0585276	RTP1	3	ENSG00000165233	457.888	0.337625	0.0828536	4.07496	4.60219e-05	0.000792267	CARD19	9
ENSG00000175197	894.712	0.550222	0.224443	2.4515	0.0142261	0.215424	DDIT3	12	ENSG00000070961	995.975	0.397226	0.136557	2.90887	0.00362734	0.0588558	ATP2B1	12	ENSG00000240253	70.1556	-0.689285	0.16927	-4.0721	4.65918e-05	0.000801288	FAR2P3	2
ENSG00000126259	389.186	0.418596	0.170856	2.45	0.0142857	0.21552	KIRREL2	19	ENSG00000109501	1341.98	0.271477	0.0933966	2.90671	0.00365251	0.0592059	WFS1	4	ENSG00000123384	7237.72	-0.448974	0.110287	-4.07095	4.68216e-05	0.00080312	LRP1	12
ENSG00000132196	799.09	-0.497611	0.203239	-2.44841	0.0143488	0.21552	HSD17B7	1	ENSG00000125970	7199.96	0.434848	0.149637	2.90603	0.0036605	0.0592127	RALY	20	ENSG00000140682	202.55	0.421009	0.10341	4.07128	4.67565e-05	0.00080312	TGFB1I1	16
ENSG00000139445	55.7258	0.971414	0.396756	2.44839	0.0143496	0.21552	FOXN4	12	ENSG00000143337	768.201	0.248647	0.0855704	2.90575	0.00366372	0.0592127	TOR1AIP1	1	ENSG00000213398	195.118	0.5594	0.137415	4.07088	4.68364e-05	0.00080312	LCAT	16
ENSG00000157613	541.79	0.433659	0.177019	2.44979	0.0142939	0.21552	CREB3L1	11	ENSG00000181982	239.118	-0.595573	0.204932	-2.90619	0.00365855	0.0592127	CCDC149	4	ENSG00000198818	1264.71	0.353016	0.0867353	4.07004	4.70058e-05	0.000805234	SFT2D1	6
ENSG00000160183	43.8492	0.994164	0.405897	2.4493	0.0143134	0.21552	TMPRSS3	21	ENSG00000136205	702.968	0.393521	0.135541	2.90334	0.00369205	0.0596122	TNS3	7	ENSG00000198453	285.802	0.456104	0.112082	4.06938	4.7139e-05	0.000806725	ZNF568	19
ENSG00000165238	2234.85	-0.418255	0.170786	-2.449	0.0143253	0.21552	WNK2	9	ENSG00000130164	2883.61	0.273493	0.0942445	2.90196	0.00370841	0.059759	LDLR	19	ENSG00000266179	726.227	0.501489	0.123266	4.06836	4.73459e-05	0.000809471		17
ENSG00000174227	893.965	-0.424471	0.173222	-2.45044	0.0142681	0.21552	PIGG	4	ENSG00000172667	341.314	0.446247	0.153761	2.90222	0.00370532	0.059759	ZMAT3	3	ENSG00000175048	281.951	-0.330558	0.081285	-4.06665	4.76946e-05	0.000814635	ZDHHC14	6
ENSG00000177200	975.461	0.537	0.219348	2.44816	0.0143586	0.21552	CHD9	16	ENSG00000095777	112.854	-0.898854	0.309792	-2.90148	0.00371406	0.0597916	MYO3A	10	ENSG00000129680	1148.8	0.30379	0.0747357	4.06486	4.80614e-05	0.00081993	MAP7D3	X
ENSG00000196535	2241.93	-0.400709	0.163658	-2.44846	0.0143469	0.21552	MYO18A	17	ENSG00000139613	2796.86	-0.281478	0.0970985	-2.8989	0.0037448	0.0602276	SMARCC2	12	ENSG00000164611	3175.38	0.345334	0.0849644	4.06445	4.81455e-05	0.00081993	PTTG1	5
ENSG00000077254	1545.55	-0.353328	0.144388	-2.44708	0.014402	0.21592	USP33	1	ENSG00000101193	3789.22	0.694484	0.2396	2.89852	0.00374933	0.0602417	GID8	20	ENSG00000254093	961.395	0.3383	0.0832326	4.06451	4.81341e-05	0.00081993	PINX1	8
ENSG00000214455	41.6995	-0.91608	0.374401	-2.44679	0.0144134	0.21592	RCN1P2	13	ENSG00000105865	121.922	-0.391987	0.135252	-2.89819	0.00375322	0.0602455	DUS4L	7	ENSG00000154640	490.726	0.313824	0.077227	4.06366	4.83087e-05	0.000821907	BTG3	21
ENSG00000130751	543.877	0.647211	0.26456	2.44637	0.0144304	0.215965	NPAS1	19	ENSG00000184378	166.056	-0.320606	0.11067	-2.89695	0.00376804	0.0604244	ACTRT3	3	ENSG00000175548	477.951	-0.369477	0.0909335	-4.06316	4.84133e-05	0.000822885	ALG10B	12
ENSG00000001460	504.088	0.377764	0.154443	2.44598	0.0144458	0.215985	STPG1	1	ENSG00000165688	3128.65	0.330098	0.113964	2.89651	0.00377344	0.0604521	PMPCA	9	ENSG00000270228	159.531	-0.659799	0.162404	-4.06269	4.85095e-05	0.000823717		4
ENSG00000186047	244.434	0.496003	0.202901	2.44456	0.014503	0.216419	DLEU7	13	ENSG00000125898	265.422	-0.491509	0.169732	-2.8958	0.00378193	0.0605292	FAM110A	20	ENSG00000132967	2137.82	0.430785	0.106062	4.06164	4.87283e-05	0.000826629	HMGB1P5	3
ENSG00000213214	773.265	-0.341058	0.139508	-2.44473	0.0144962	0.216419	ARHGEF35	7	ENSG00000116001	2997.37	-0.246481	0.0851865	-2.89343	0.00381061	0.060929	TIA1	2	ENSG00000166886	817.315	0.296406	0.0729885	4.061	4.88638e-05	0.000828124	NAB2	12
ENSG00000056972	701.688	0.42463	0.173867	2.44227	0.0145951	0.216741	TRAF3IP2	6	ENSG00000069020	119.949	0.74758	0.258425	2.89284	0.0038178	0.0609606	MAST4	5	ENSG00000077152	1146.06	0.342378	0.0843186	4.06053	4.89615e-05	0.00082817	UBE2T	1
ENSG00000104450	89.9338	1.13118	0.463158	2.44232	0.014593	0.216741	SPAG1	8	ENSG00000167601	1025.99	0.458078	0.158359	2.89266	0.00381998	0.0609606	AXL	19	ENSG00000167797	959.337	0.461053	0.113544	4.06059	4.89497e-05	0.00082817	CDK2AP2	11
ENSG00000126107	1065.36	-0.372948	0.152683	-2.44263	0.0145805	0.216741	HECTD3	1	ENSG00000132781	938.494	-0.197157	0.0681851	-2.8915	0.00383405	0.0611258	MUTYH	1	ENSG00000128422	17.1727	1.15616	0.284785	4.05977	4.91211e-05	0.000830066	KRT17	17
ENSG00000132950	448.463	0.489527	0.20033	2.4436	0.0145416	0.216741	ZMYM5	13	ENSG00000126106	242.206	0.364983	0.126287	2.8901	0.00385119	0.0613396	TMEM53	1	ENSG00000116062	7439	0.219746	0.0541512	4.05801	4.94918e-05	0.00083552	MSH6	2
ENSG00000149639	755.777	-0.496423	0.203222	-2.44276	0.0145755	0.216741	MTCL2	20	ENSG00000107130	1393.69	0.431031	0.149222	2.88852	0.00387064	0.0615899	NCS1	9	ENSG00000105699	5527.83	-0.251196	0.0619152	-4.0571	4.96867e-05	0.000838001	LSR	19
ENSG00000186625	667.529	0.429346	0.175954	2.4401	0.0146832	0.217839	KATNA1	6	ENSG00000136870	292.494	-0.275686	0.0954597	-2.88798	0.00387722	0.061635	ZNF189	9	ENSG00000173486	1334.96	0.306369	0.0755233	4.05661	4.97896e-05	0.000838926	FKBP2	11
ENSG00000011426	1614.17	-0.447088	0.183264	-2.43959	0.0147041	0.217939	ANLN	7	ENSG00000165996	412.026	0.677455	0.234635	2.88727	0.00388596	0.0617144	HACD1	10	ENSG00000273340	13.1202	1.81742	0.448427	4.05288	5.05906e-05	0.000851601	MICE	6
ENSG00000162415	194.828	0.667268	0.273693	2.43802	0.014768	0.218453	ZSWIM5	1	ENSG00000185507	10.9738	-1.67086	0.578905	-2.88625	0.00389864	0.0618562	IRF7	11	ENSG00000101000	502.768	0.545593	0.134668	4.05139	5.09143e-05	0.000856223	PROCR	20
ENSG00000162757	372.805	0.458957	0.188302	2.43734	0.0147957	0.218453	C1orf74	1	ENSG00000139278	29.022	1.02854	0.35644	2.88558	0.00390692	0.0619279	GLIPR1	12	ENSG00000133030	4258.07	-0.325311	0.0803203	-4.05017	5.11815e-05	0.000859889	MPRIP	17
ENSG00000164362	1057.98	-0.377543	0.154889	-2.43751	0.014789	0.218453	TERT	5	ENSG00000173141	1432.23	-0.249356	0.0864339	-2.88493	0.00391497	0.0619959	MRPL57	13	ENSG00000096696	3662.65	-0.448691	0.110802	-4.04947	5.13329e-05	0.000861498	DSP	6
ENSG00000278535	806.317	0.543535	0.222957	2.43785	0.014775	0.218453	DHRS11	17	ENSG00000105063	2914.13	0.205146	0.0711267	2.88423	0.00392377	0.0620754	PPP6R1	19	ENSG00000249915	1864.74	0.288599	0.0712717	4.04928	5.1376e-05	0.000861498	PDCD6	5
ENSG00000185306	135.099	0.795897	0.326591	2.43699	0.0148102	0.218458	C12orf56	12	ENSG00000173153	1417.51	0.22189	0.0769812	2.8824	0.0039466	0.0623767	ESRRA	11	ENSG00000126698	2653.71	0.279742	0.0690904	4.04893	5.14522e-05	0.000861948	DNAJC8	1
ENSG00000109066	690.818	-0.387696	0.159157	-2.43594	0.0148532	0.218882	TMEM104	17	ENSG00000182158	1001.17	0.310675	0.107828	2.88121	0.00396149	0.062552	CREB3L2	7	ENSG00000101276	153.08	-0.459136	0.113419	-4.04813	5.16288e-05	0.000864076	SLC52A3	20
ENSG00000153446	115.52	0.657415	0.269922	2.43557	0.0148681	0.218892	C16orf89	16	ENSG00000234284	77.9567	-0.685919	0.238208	-2.8795	0.00398304	0.0628322	ZNF879	5	ENSG00000146122	220.883	-0.470665	0.116288	-4.04739	5.1791e-05	0.000865961	DAAM2	6
ENSG00000133321	17.7198	1.42135	0.583937	2.43408	0.0149298	0.219379	PLAAT4	11	ENSG00000104872	2875.28	-0.218312	0.0758605	-2.87781	0.00400443	0.0631065	PIH1D1	19	ENSG00000162961	2578.34	0.356965	0.0882083	4.04684	5.1913e-05	0.000867171	DPY30	2
ENSG00000237846	76.4784	-1.22883	0.504787	-2.43436	0.014918	0.219379		9	ENSG00000112877	410.232	-0.281384	0.0977869	-2.87752	0.0040081	0.0631065	CEP72	5	ENSG00000120685	4108.76	-0.309092	0.0763929	-4.04608	5.20817e-05	0.000869157	PROSER1	13
ENSG00000160049	3284.24	0.30741	0.126329	2.43341	0.0149574	0.219575	DFFA	1	ENSG00000031003	361.191	-0.369325	0.128396	-2.87645	0.00402172	0.0632605	FAM13B	5	ENSG00000133067	66.1191	-0.67211	0.166217	-4.04357	5.26436e-05	0.000877695	LGR6	1
ENSG00000154928	484.141	0.631658	0.259643	2.4328	0.0149826	0.219736	EPHB1	3	ENSG00000072778	3278.9	-0.170125	0.0591532	-2.87601	0.00402732	0.0632881	ACADVL	17	ENSG00000167380	476.442	-0.339158	0.0838855	-4.0431	5.27482e-05	0.0008786	ZNF226	19
ENSG00000100346	181.441	-0.57169	0.235179	-2.43087	0.0150625	0.220357	CACNA1I	22	ENSG00000164970	440.422	0.35638	0.123954	2.87508	0.0040392	0.0634142	FAM219A	9	ENSG00000196459	346.539	0.529267	0.13103	4.03928	5.36158e-05	0.000892199	TRAPPC2	X
ENSG00000127507	142.765	0.905852	0.372665	2.43074	0.015068	0.220357	ADGRE2	19	ENSG00000106689	34.3373	1.05932	0.368712	2.87302	0.00406568	0.0637692	LHX2	9	ENSG00000123144	5027.85	0.318625	0.0789315	4.03673	5.42022e-05	0.000901098	TRIR	19
ENSG00000146909	1012.28	-0.461523	0.189823	-2.43133	0.0150435	0.220357	NOM1	7	ENSG00000180229	710.788	-1.29239	0.450045	-2.87169	0.00408278	0.0639765	HERC2P3	15	ENSG00000106605	682.251	0.292183	0.0724383	4.03354	5.49429e-05	0.000911676	BLVRA	7
ENSG00000085224	1956.87	-0.375763	0.154685	-2.42921	0.015132	0.220453	ATRX	X	ENSG00000151779	975.599	-0.277278	0.096576	-2.87109	0.00409064	0.0639779	NBAS	2	ENSG00000204623	328.19	-0.373394	0.0925703	-4.03362	5.49237e-05	0.000911676	POLR1HASP	6
ENSG00000114315	673.759	0.713549	0.29372	2.42935	0.0151259	0.220453	HES1	3	ENSG00000174460	39.3994	0.757933	0.263961	2.87138	0.00408683	0.0639779	ZCCHC12	X	ENSG00000102898	5348.3	0.259869	0.0644336	4.03313	5.50382e-05	0.00091239	NUTF2	16
ENSG00000130997	52.1434	-0.890401	0.366532	-2.42926	0.0151297	0.220453	POLN	4	ENSG00000086712	2021.44	0.517427	0.180261	2.87043	0.00409917	0.0640505	TXLNG	X	ENSG00000231887	9.65384	-1.97469	0.490157	-4.02868	5.60905e-05	0.000928952	PRH1	12
ENSG00000172375	147.398	0.541294	0.22277	2.42983	0.0151058	0.220453	C2CD2L	11	ENSG00000087299	944.743	0.339633	0.118386	2.86886	0.00411953	0.0642467	L2HGDH	14	ENSG00000008128	1689.07	-0.432209	0.107355	-4.02599	5.67358e-05	0.000938749	CDK11A	1
ENSG00000141384	739.843	-0.487671	0.200808	-2.42855	0.0151594	0.220645	TAF4B	18	ENSG00000119285	3224.5	0.221422	0.0771805	2.86888	0.00411925	0.0642467	HEATR1	1	ENSG00000153902	510.167	-0.682416	0.16956	-4.02462	5.70675e-05	0.000943343	LGI4	19
ENSG00000070669	8764.4	0.462017	0.190324	2.42752	0.0152023	0.221059	ASNS	7	ENSG00000123610	28.0606	2.32769	0.811753	2.86748	0.00413749	0.0644657	TNFAIP6	2	ENSG00000102024	5966.9	0.405807	0.100894	4.02211	5.76786e-05	0.000952543	PLS3	X
ENSG00000101331	640.765	0.400641	0.165168	2.42566	0.0152807	0.22199	CCM2L	20	ENSG00000127419	128.69	-0.49929	0.174164	-2.86678	0.00414673	0.0645487	TMEM175	4	ENSG00000160299	2022.47	-0.357649	0.089004	-4.01835	5.8608e-05	0.000966977	PCNT	21
ENSG00000083799	300.234	-0.517263	0.213313	-2.4249	0.0153125	0.222031	CYLD	16	ENSG00000102265	849.869	-0.1592	0.0555584	-2.86545	0.00416413	0.0646363	TIMP1	X	ENSG00000182095	512.031	-0.666478	0.165879	-4.01786	5.87282e-05	0.000968044	TNRC18	7
ENSG00000101596	1216.61	-0.495651	0.204372	-2.42524	0.0152983	0.222031	SMCHD1	18	ENSG00000118454	698.572	0.252228	0.0880175	2.86565	0.00416149	0.0646363	ANKRD13C	1	ENSG00000173272	1897.24	0.327682	0.0815853	4.01643	5.90853e-05	0.000973012	MZT2A	2
ENSG00000153303	119.832	-0.568742	0.234601	-2.4243	0.0153381	0.222193	FRMD1	6	ENSG00000143878	399.314	0.386205	0.134757	2.86593	0.00415785	0.0646363	RHOB	2	ENSG00000003509	1047.86	0.291837	0.072709	4.01377	5.97557e-05	0.000983124	NDUFAF7	2
ENSG00000099284	2087	0.344863	0.142282	2.4238	0.0153592	0.22229	MACROH2A2	10	ENSG00000164284	837.55	0.246763	0.0861281	2.86507	0.00416924	0.0646546	GRPEL2	5	ENSG00000135835	172.452	-0.493049	0.122926	-4.01096	6.04723e-05	0.000993977	KIAA1614	1
ENSG00000171877	360.68	-0.435438	0.179689	-2.42328	0.015381	0.222395	FRMD5	15	ENSG00000150938	644.902	0.361226	0.126097	2.86468	0.00417434	0.0646728	CRIM1	2	ENSG00000184634	1600.29	-0.552006	0.137685	-4.0092	6.09249e-05	0.00100048	MED12	X
ENSG00000117748	2439.21	0.351529	0.145155	2.42175	0.0154459	0.222934	RPA2	1	ENSG00000105427	117.473	-0.513164	0.179223	-2.86328	0.00419282	0.0648372	CNFN	19	ENSG00000132964	913.887	0.287858	0.0718572	4.00598	6.17617e-05	0.00101326	CDK8	13
ENSG00000243716	2932.01	-0.808497	0.333852	-2.42172	0.0154473	0.222934	NPIPB5	16	ENSG00000125733	2803.14	0.354931	0.123955	2.86339	0.00419141	0.0648372	TRIP10	19	ENSG00000168970	562.509	-0.447181	0.111636	-4.00571	6.18303e-05	0.00101344	JMJD7-PLA2G4B	15
ENSG00000003147	1058.79	0.503052	0.208041	2.41804	0.0156044	0.224504	ICA1	7	ENSG00000164099	289.379	0.384069	0.134171	2.86255	0.00420253	0.0649263	PRSS12	4	ENSG00000130332	3533.09	0.418408	0.104487	4.00443	6.21684e-05	0.00101802	LSM7	19
ENSG00000119699	26.1919	-1.39752	0.578012	-2.4178	0.0156145	0.224504	TGFB3	14	ENSG00000165323	1081.11	-0.521726	0.182395	-2.86042	0.00423082	0.0653021	FAT3	11	ENSG00000104689	261.795	0.460947	0.115129	4.00373	6.23518e-05	0.00101944	TNFRSF10A	8
ENSG00000138386	761.965	-0.66981	0.276973	-2.41832	0.0155923	0.224504	NAB1	2	ENSG00000138166	760.333	0.329	0.11504	2.85988	0.00423797	0.0653513	DUSP5	10	ENSG00000267855	1286.63	0.449564	0.112288	4.00365	6.23718e-05	0.00101944	NDUFA7	19
ENSG00000223547	256.383	0.510544	0.211095	2.41856	0.0155823	0.224504	ZNF844	19	ENSG00000277531	57.2172	0.526653	0.184201	2.85912	0.00424815	0.065447	PNMA8C	19	ENSG00000063761	385.399	-0.44156	0.110296	-4.00343	6.24312e-05	0.00101946	ADCK1	14
ENSG00000113749	545.079	0.438195	0.181408	2.41552	0.0157128	0.225706	HRH2	5	ENSG00000067533	1379.62	0.281619	0.0985625	2.85726	0.00427312	0.0657701	RRP15	1	ENSG00000173141	1498.04	0.343774	0.0858965	4.0022	6.27571e-05	0.00102287	MRPL57	13
ENSG00000165322	1253.81	-0.441812	0.182999	-2.41429	0.0157661	0.226261	ARHGAP12	10	ENSG00000107140	350.058	0.32626	0.114256	2.85551	0.00429677	0.0660723	TESK1	9	ENSG00000174227	1039.91	-0.322299	0.0805284	-4.00231	6.2728e-05	0.00102287	PIGG	4
ENSG00000130830	448.149	0.464684	0.192562	2.41316	0.0158149	0.226569	MPP1	X	ENSG00000099337	728.693	0.314994	0.110467	2.85148	0.00435161	0.0668533	KCNK6	19	ENSG00000164919	2030.87	0.43924	0.109786	4.00089	6.31039e-05	0.00102756	COX6C	8
ENSG00000145819	585.367	-0.457929	0.189767	-2.41311	0.0158171	0.226569	ARHGAP26	5	ENSG00000196569	119.1	0.997382	0.349903	2.85045	0.00436574	0.0670078	LAMA2	6	ENSG00000082258	1843.45	-0.253333	0.0633718	-3.99757	6.39959e-05	0.00103989	CCNT2	2
ENSG00000138182	1354.65	-0.325719	0.13504	-2.41201	0.0158647	0.227039	KIF20B	10	ENSG00000163738	326.252	-0.482671	0.169489	-2.84779	0.00440238	0.0675072	MTHFD2L	4	ENSG00000089250	316.123	-0.562603	0.140736	-3.99759	6.39904e-05	0.00103989	NOS1	12
ENSG00000168517	475.2	0.638304	0.264697	2.41146	0.0158889	0.227175	HEXIM2	17	ENSG00000143761	8457.1	0.216044	0.0758767	2.8473	0.0044092	0.067549	ARF1	1	ENSG00000142227	184.167	0.587448	0.146965	3.99719	6.40995e-05	0.00103989	EMP3	19
ENSG00000180667	333.392	-0.415258	0.172255	-2.41072	0.0159212	0.227425	YOD1	1	ENSG00000118707	1632.82	0.259509	0.0911863	2.84592	0.00442827	0.067762	TGIF2	20	ENSG00000142669	1709.59	0.373644	0.0934763	3.99721	6.40931e-05	0.00103989	SH3BGRL3	1
ENSG00000008441	23.4086	1.28196	0.532471	2.40757	0.0160593	0.227571	NFIX	19	ENSG00000160716	168.187	-0.415486	0.146011	-2.84558	0.0044331	0.067762	CHRNB2	1	ENSG00000125870	2776.87	0.317135	0.079388	3.99475	6.4762e-05	0.00104966	SNRPB2	20
ENSG00000100985	256.217	0.659226	0.274055	2.40545	0.0161525	0.227571	MMP9	20	ENSG00000189362	132.28	0.635864	0.22347	2.84541	0.00443545	0.067762	NEMP2	2	ENSG00000239789	688.069	0.309712	0.0775654	3.99292	6.5265e-05	0.00105683	MRPS17	7
ENSG00000101017	401.987	-0.399739	0.16603	-2.40764	0.0160561	0.227571	CD40	20	ENSG00000060642	263.732	-0.369396	0.129885	-2.84402	0.00445485	0.0679954	PIGV	1	ENSG00000178235	24.174	-1.31989	0.330794	-3.99006	6.60553e-05	0.00106864	SLITRK1	13
ENSG00000101871	1368.16	-0.557116	0.23166	-2.40489	0.0161773	0.227571	MID1	X	ENSG00000106733	137.003	-0.553994	0.194856	-2.84309	0.00446778	0.0680529	NMRK1	9	ENSG00000120708	333.415	-0.358954	0.0899721	-3.98961	6.61816e-05	0.00106969	TGFBI	5
ENSG00000118523	3343.57	0.356829	0.148333	2.40559	0.0161464	0.227571	CCN2	6	ENSG00000155876	1019.76	-0.164075	0.0577123	-2.84298	0.00446937	0.0680529	RRAGA	9	ENSG00000187699	42.7146	-0.698709	0.175174	-3.98867	6.64458e-05	0.00107297	C2orf88	2
ENSG00000140416	12245	0.310554	0.12898	2.40777	0.0160502	0.227571	TPM1	15	ENSG00000183439	163.658	-1.01008	0.355302	-2.84286	0.00447102	0.0680529	TRIM61	4	ENSG00000072422	506.987	-0.390749	0.09799	-3.98764	6.67335e-05	0.00107662	RHOBTB1	10
ENSG00000140451	4138.01	-0.405614	0.168545	-2.40657	0.0161032	0.227571	PIF1	15	ENSG00000198408	3768.39	-0.246774	0.0869021	-2.83968	0.0045159	0.0686725	OGA	10	ENSG00000197818	466.907	-0.502636	0.126122	-3.98532	6.73895e-05	0.0010862	SLC9A8	20
ENSG00000142405	164.328	0.717577	0.2984	2.40475	0.0161836	0.227571	NLRP12	19	ENSG00000076067	348.175	0.709331	0.249833	2.83922	0.00452239	0.0687079	RBMS2	12	ENSG00000161618	1558.57	0.3145	0.0789737	3.98233	6.82415e-05	0.00109891	ALDH16A1	19
ENSG00000162971	590.952	0.427849	0.177895	2.40507	0.0161694	0.227571	TYW5	2	ENSG00000012822	439.516	-0.501793	0.176795	-2.83827	0.00453586	0.0687856	CALCOCO1	12	ENSG00000175334	8526.44	0.296045	0.0743606	3.98121	6.85646e-05	0.0011031	BANF1	11
ENSG00000164051	946.102	0.457105	0.189824	2.40805	0.0160382	0.227571	CCDC51	3	ENSG00000221946	215.192	0.975893	0.343828	2.83831	0.00453527	0.0687856	FXYD7	19	ENSG00000187109	27337.4	0.228227	0.0573349	3.9806	6.87418e-05	0.00110493	NAP1L1	12
ENSG00000165912	1809.8	0.39382	0.16379	2.40442	0.016198	0.227571	PACSIN3	11	ENSG00000105327	759.029	0.591712	0.208667	2.83568	0.00457281	0.0692821	BBC3	19	ENSG00000124532	2799.27	0.277933	0.069847	3.97917	6.91565e-05	0.00111058	MRS2	6
ENSG00000169856	83.1032	-0.890501	0.370345	-2.40451	0.016194	0.227571	ONECUT1	15	ENSG00000167695	910.19	0.237594	0.0837968	2.83535	0.00457749	0.0692893	TLCD3A	17	ENSG00000123136	3595.57	0.288146	0.0724438	3.9775	6.96425e-05	0.00111735	DDX39A	19
ENSG00000170745	595.11	-0.388048	0.161162	-2.40781	0.0160483	0.227571	KCNS3	2	ENSG00000244754	1149.41	-0.243667	0.0859564	-2.83477	0.00458582	0.0693516	N4BP2L2	13	ENSG00000150893	1818.48	-0.442947	0.111383	-3.9768	6.98475e-05	0.00111961	FREM2	13
ENSG00000186141	1270.34	0.408468	0.169631	2.40798	0.016041	0.227571	POLR3C	1	ENSG00000196150	218.158	-0.370239	0.13062	-2.83447	0.00459015	0.0693533	ZNF250	8	ENSG00000178636	87.1861	0.824174	0.20729	3.97595	7.00989e-05	0.00112261	MRPL42P1	4
ENSG00000189056	19.4114	-1.24816	0.518476	-2.40736	0.0160683	0.227571	RELN	7	ENSG00000158006	251.389	-0.406479	0.143477	-2.83307	0.00461037	0.0695951	PAFAH2	1	ENSG00000022267	1355.53	0.430853	0.108373	3.97565	7.01886e-05	0.00112264	FHL1	X
ENSG00000198939	59.1029	0.820094	0.340306	2.40987	0.0159582	0.227571	ZFP2	5	ENSG00000151748	1938.66	0.253005	0.0893431	2.83183	0.00462818	0.0697177	SAV1	14	ENSG00000043355	9394.22	-0.399597	0.100515	-3.97551	7.02294e-05	0.00112264	ZIC2	13
ENSG00000240303	632.919	0.475234	0.197573	2.40536	0.0161564	0.227571	ACAD11	3	ENSG00000162757	262.078	-0.338487	0.119538	-2.83163	0.00463119	0.0697177	C1orf74	1	ENSG00000214654	204.744	-0.45291	0.113943	-3.9749	7.04093e-05	0.00112449	B3GALT9	9
ENSG00000269713	337.566	-0.494562	0.205308	-2.40888	0.0160016	0.227571	NBPF9	1	ENSG00000212747	204.252	0.467793	0.16517	2.83219	0.00462306	0.0697177	RTL8B	X	ENSG00000165863	313.299	0.358529	0.09021	3.97438	7.05623e-05	0.0011259	SPMIP5	10
ENSG00000116774	745.887	-0.465	0.193479	-2.40336	0.0162452	0.22761	OLFML3	1	ENSG00000120156	418.231	0.397438	0.140387	2.83101	0.00464017	0.069789	TEK	9	ENSG00000064763	1377.48	-0.209591	0.0527386	-3.97414	7.06341e-05	0.00112602	FAR2	12
ENSG00000121207	536.458	-0.498963	0.207599	-2.4035	0.016239	0.22761	LRAT	4	ENSG00000128052	2591.06	0.397339	0.140462	2.82881	0.00467217	0.0699905	KDR	4	ENSG00000133121	117.112	-0.468092	0.117919	-3.96962	7.19868e-05	0.00114566	STARD13	13
ENSG00000197905	2704.65	0.361592	0.150419	2.4039	0.0162214	0.22761	TEAD4	12	ENSG00000148950	203.29	-0.333646	0.117918	-2.82948	0.0046623	0.0699905	IMMP1L	11	ENSG00000134575	593.112	-0.371113	0.093489	-3.96959	7.19973e-05	0.00114566	ACP2	11
ENSG00000033170	531.938	-0.491778	0.204787	-2.40141	0.0163319	0.227929	FUT8	14	ENSG00000166801	590.031	-0.291522	0.103061	-2.82863	0.00467481	0.0699905	FAM111A	11	ENSG00000168653	9980.49	0.410263	0.103395	3.96792	7.2504e-05	0.00115267	NDUFS5	1
ENSG00000110871	1425.34	0.361298	0.150463	2.40124	0.0163398	0.227929	COQ5	12	ENSG00000169174	2345.22	1.52375	0.538482	2.82973	0.0046588	0.0699905	PCSK9	1	ENSG00000109670	703.927	0.292943	0.0738505	3.96671	7.28724e-05	0.00115747	FBXW7	4
ENSG00000121900	347.794	0.637149	0.265348	2.40119	0.0163421	0.227929	TMEM54	1	ENSG00000169189	531.1	0.285842	0.101049	2.82876	0.00467289	0.0699905	NSMCE1	16	ENSG00000196814	305.552	-0.340553	0.0858643	-3.96617	7.30364e-05	0.00115902	MVB12B	9
ENSG00000124406	470.316	-0.585409	0.24367	-2.40247	0.0162847	0.227929	ATP8A1	4	ENSG00000184786	30.3617	-0.652211	0.230634	-2.82791	0.00468537	0.0700847	DYNLT2	6	ENSG00000257949	250.48	0.485056	0.122425	3.96205	7.43079e-05	0.00117813	TEN1	17
ENSG00000124839	759.905	-0.496085	0.206522	-2.40209	0.0163016	0.227929	RAB17	2	ENSG00000105205	10.318	-1.82269	0.645305	-2.82455	0.00473474	0.070759	CLC	19	ENSG00000170801	232.339	-0.431741	0.108993	-3.96117	7.45844e-05	0.00118144	HTRA3	4
ENSG00000124092	90.6285	0.662982	0.276267	2.39979	0.0164047	0.228388	CTCFL	20	ENSG00000131115	392.827	-0.295059	0.104487	-2.82388	0.0047446	0.0707865	ZNF227	19	ENSG00000033867	2189.55	0.36752	0.0928395	3.95866	7.53713e-05	0.00119282	SLC4A7	3
ENSG00000125430	327.148	-0.819074	0.341304	-2.39983	0.0164025	0.228388	HS3ST3B1	17	ENSG00000168394	351.666	0.523755	0.185476	2.82384	0.00474518	0.0707865	TAP1	6	ENSG00000157557	1459.63	-0.421688	0.106552	-3.95757	7.57163e-05	0.0011972	ETS2	21
ENSG00000013297	208.291	-0.565766	0.235846	-2.39888	0.0164451	0.228611	CLDN11	3	ENSG00000041515	17.7121	1.62679	0.576614	2.82128	0.00478331	0.0711978	MYO16	13	ENSG00000050393	1104.58	0.254568	0.0643411	3.95653	7.60448e-05	0.0012013	MCUR1	6
ENSG00000103449	2200.42	0.489982	0.204517	2.3958	0.0165843	0.228611	SALL1	16	ENSG00000159674	37.2737	0.868856	0.307946	2.82146	0.00478057	0.0711978	SPON2	4	ENSG00000163053	230.111	-0.524178	0.132614	-3.95266	7.72879e-05	0.00121984	SLC16A14	2
ENSG00000105722	2750.56	0.388602	0.162185	2.39604	0.0165732	0.228611	ERF	19	ENSG00000196724	277.075	-0.319042	0.113091	-2.82111	0.00478571	0.0711978	ZNF418	19	ENSG00000121903	144.406	-0.433014	0.109647	-3.94917	7.84216e-05	0.00123661	ZSCAN20	1
ENSG00000142765	568.88	0.601748	0.251064	2.39679	0.0165394	0.228611	SYTL1	1	ENSG00000058866	19.1524	-1.4554	0.515999	-2.82055	0.00479415	0.071253	DGKG	3	ENSG00000119655	2441.45	0.354315	0.0897505	3.94777	7.88812e-05	0.00124224	NPC2	14
ENSG00000150722	47.6627	0.874587	0.365015	2.39603	0.0165736	0.228611	PPP1R1C	2	ENSG00000150712	1352.52	0.368087	0.130514	2.82029	0.00479808	0.071253	MTMR12	5	ENSG00000131080	280.217	0.390395	0.0988929	3.94765	7.8921e-05	0.00124224	EDA2R	X
ENSG00000151876	45.4851	0.943624	0.39356	2.39766	0.0165002	0.228611	FBXO4	5	ENSG00000120725	258.126	-0.394629	0.139967	-2.81944	0.00481078	0.0713772	SIL1	5	ENSG00000075673	95.0821	-0.631142	0.15992	-3.94662	7.92623e-05	0.00124537	ATP12A	13
ENSG00000159111	2943.71	0.375244	0.156582	2.39647	0.016554	0.228611	MRPL10	17	ENSG00000198157	1874.11	-0.558422	0.19809	-2.81904	0.00481681	0.0714024	HMGN5	X	ENSG00000110090	348.422	-0.7238	0.183388	-3.94683	7.91916e-05	0.00124537	CPT1A	11
ENSG00000160298	769.193	-0.466773	0.194734	-2.39697	0.0165312	0.228611	C21orf58	21	ENSG00000220201	60.0241	-0.923842	0.327793	-2.81837	0.00482686	0.0714871	ZGLP1	19	ENSG00000109111	3708.03	-0.334201	0.0847229	-3.94463	7.99236e-05	0.00125463	SUPT6H	17
ENSG00000165282	982.752	0.432013	0.180315	2.39588	0.0165807	0.228611	PIGO	9	ENSG00000119509	198.609	-0.478753	0.169947	-2.81708	0.0048463	0.0715707	INVS	9	ENSG00000132541	1266	0.357565	0.0906696	3.94361	8.02653e-05	0.00125886	RIDA	8
ENSG00000176485	1742.8	0.542082	0.226068	2.39788	0.0164905	0.228611	PLAAT3	11	ENSG00000129521	864.649	0.772555	0.274203	2.81746	0.00484056	0.0715707	EGLN3	14	ENSG00000166794	9914.59	0.307119	0.0779207	3.94142	8.09997e-05	0.00126924	PPIB	15
ENSG00000284308	148.427	0.565707	0.235907	2.39801	0.0164845	0.228611	C2orf81	2	ENSG00000186654	589.829	0.335459	0.119091	2.81684	0.0048499	0.0715707	PRR5	22	ENSG00000171766	523.015	0.333176	0.0845425	3.94093	8.1168e-05	0.00127073	GATM	15
ENSG00000031081	178.756	-0.742445	0.310006	-2.39494	0.0166232	0.228646	ARHGAP31	3	ENSG00000188038	94.2784	0.959497	0.340617	2.81694	0.00484841	0.0715707	NRN1L	16	ENSG00000145020	1660.66	0.430579	0.10929	3.93979	8.15535e-05	0.00127563	AMT	3
ENSG00000068078	592.742	-0.564055	0.235602	-2.3941	0.0166613	0.228646	FGFR3	4	ENSG00000149428	7150.12	0.303992	0.10796	2.81579	0.00486575	0.0717405	HYOU1	11	ENSG00000027869	219.073	-0.440053	0.111738	-3.93827	8.20724e-05	0.00128259	SH2D2A	1
ENSG00000081692	750.305	0.451037	0.188296	2.39537	0.0166037	0.228646	JMJD4	1	ENSG00000118620	161.194	0.410419	0.145863	2.81372	0.00489712	0.0720739	ZNF430	19	ENSG00000177971	2779.51	0.328722	0.083478	3.93783	8.2223e-05	0.0012838	IMP3	15
ENSG00000181513	404.323	0.493937	0.206278	2.39452	0.0166421	0.228646	ACBD4	17	ENSG00000143387	185.991	-0.892191	0.317073	-2.81384	0.00489539	0.0720739	CTSK	1	ENSG00000150907	1661.26	-0.370587	0.0941473	-3.93625	8.27663e-05	0.00129113	FOXO1	13
ENSG00000198056	1675.84	0.413908	0.172867	2.39438	0.0166484	0.228646	PRIM1	12	ENSG00000100068	76.57	-0.492247	0.175063	-2.81183	0.00492613	0.0724361	LRP5L	22	ENSG00000041357	8332.86	0.334476	0.0850588	3.93229	8.41389e-05	0.00131137	PSMA4	15
ENSG00000168938	224.464	0.658964	0.275298	2.39364	0.0166821	0.228728	PPIC	5	ENSG00000084234	13887.6	0.130616	0.046467	2.81094	0.00493965	0.0725625	APLP2	11	ENSG00000153774	2732.65	0.292183	0.074316	3.93163	8.43735e-05	0.00131385	CFDP1	16
ENSG00000006016	331.548	0.637133	0.266393	2.3917	0.0167703	0.229732	CRLF1	19	ENSG00000104967	816.27	0.428062	0.152298	2.81069	0.00494354	0.0725625	NOVA2	19	ENSG00000100591	3233.47	0.297318	0.0756307	3.93119	8.45281e-05	0.00131391	AHSA1	14
ENSG00000125954	52.5218	-1.10873	0.463747	-2.39081	0.0168113	0.229827	CHURC1-FNTB	14	ENSG00000256771	472.422	-0.289004	0.102867	-2.80948	0.00496208	0.0727699	ZNF253	19	ENSG00000110880	3196.79	0.237308	0.0603651	3.93122	8.45169e-05	0.00131391	CORO1C	12
ENSG00000142082	754.421	0.397178	0.166144	2.39057	0.0168221	0.229827	SIRT3	11	ENSG00000052344	3411.42	-0.374394	0.133319	-2.80826	0.00498105	0.0728851	PRSS8	16	ENSG00000100105	3576.52	-0.367372	0.093468	-3.93046	8.47843e-05	0.00131464	PATZ1	22
ENSG00000142751	879.442	0.54043	0.226019	2.39109	0.0167986	0.229827	GPN2	1	ENSG00000091536	49.3492	-0.777563	0.276927	-2.80783	0.00498772	0.0728851	MYO15A	17	ENSG00000113494	82.4876	-0.563673	0.143404	-3.93066	8.47146e-05	0.00131464	PRLR	5
ENSG00000184371	168.318	0.571603	0.23934	2.38825	0.0169287	0.231078	CSF1	1	ENSG00000122679	38.2711	1.30915	0.466297	2.80755	0.00499207	0.0728851	RAMP3	7	ENSG00000126945	2703.61	0.331084	0.0842367	3.93039	8.48066e-05	0.00131464	HNRNPH2	X
ENSG00000170545	252.27	0.567272	0.237593	2.38758	0.0169599	0.231299	SMAGP	12	ENSG00000168495	1701.4	0.188506	0.067136	2.80783	0.00498767	0.0728851	POLR3D	8	ENSG00000204410	134.546	-0.656201	0.166964	-3.9302	8.4876e-05	0.00131464	MSH5	6
ENSG00000027869	260.488	0.54051	0.226463	2.38675	0.016998	0.231613	SH2D2A	1	ENSG00000260342	395.716	0.720385	0.256553	2.80794	0.00498588	0.0728851		16	ENSG00000114757	162.01	-0.822425	0.209298	-3.92945	8.51412e-05	0.00131587	PEX5L	3
ENSG00000169213	1835.36	-0.376035	0.157679	-2.38481	0.0170881	0.232634	RAB3B	1	ENSG00000104267	160.616	0.968528	0.345131	2.80626	0.005012	0.073082	CA2	8	ENSG00000115525	229.172	0.43756	0.111347	3.9297	8.50535e-05	0.00131587	ST3GAL5	2
ENSG00000221916	84.2738	0.690778	0.289731	2.3842	0.0171163	0.232811	C19orf73	19	ENSG00000130700	4.97716	2.48032	0.88399	2.80582	0.00501887	0.073082	GATA5	20	ENSG00000186638	205.332	-0.403155	0.102601	-3.92933	8.5182e-05	0.00131587	KIF24	9
ENSG00000164050	4364.72	-0.422279	0.177231	-2.38265	0.0171887	0.233591	PLXNB1	3	ENSG00000137960	41.3326	-0.603595	0.215115	-2.80592	0.00501738	0.073082	GIPC2	1	ENSG00000184792	279.635	-0.459296	0.11692	-3.9283	8.5547e-05	0.00132034	OSBP2	22
ENSG00000205927	21.3716	1.23971	0.520661	2.38104	0.0172639	0.234404	OLIG2	21	ENSG00000041982	216.488	0.449233	0.160211	2.80401	0.00504718	0.0731728	TNC	9	ENSG00000137955	2895.37	0.286392	0.0729751	3.92451	8.69061e-05	0.00133904	RABGGTB	1
ENSG00000270757	93.4881	-1.05459	0.442989	-2.38064	0.0172828	0.234454	HSPE1-MOB4	2	ENSG00000105894	1314.2	-0.362085	0.129129	-2.80405	0.00504648	0.0731728	PTN	7	ENSG00000167565	627.251	0.269046	0.0685556	3.9245	8.69118e-05	0.00133904	SERTAD3	19
ENSG00000015413	327.08	0.541025	0.227436	2.3788	0.017369	0.235416	DPEP1	16	ENSG00000130813	827.954	0.27037	0.0964417	2.80346	0.0050558	0.0731728	SHFL	19	ENSG00000183421	256.253	-0.415135	0.10587	-3.92116	8.81229e-05	0.00135587	RIPK4	21
ENSG00000138621	675.344	0.553804	0.232972	2.37712	0.0174482	0.236281	PPCDC	15	ENSG00000160505	4.15922	4.96472	1.76993	2.80504	0.00503103	0.0731728	NLRP4	19	ENSG00000263528	501.274	-0.39406	0.100498	-3.92106	8.81597e-05	0.00135587	IKBKE	1
ENSG00000144119	56.6546	0.92965	0.391311	2.37573	0.0175143	0.236343	C1QL2	2	ENSG00000164885	548.243	0.481405	0.17172	2.80344	0.00505612	0.0731728	CDK5	7	ENSG00000182287	6393.07	0.348073	0.0888444	3.91779	8.93662e-05	0.00137322	AP1S2	X
ENSG00000152953	98.0976	-0.587337	0.247167	-2.37628	0.0174883	0.236343	STK32B	4	ENSG00000214827	58.1913	-0.523146	0.186609	-2.80343	0.0050562	0.0731728	MTCP1	X	ENSG00000169972	843.942	0.311271	0.0794744	3.91662	8.98007e-05	0.00137868	PUSL1	1
ENSG00000167136	840.886	0.677417	0.285106	2.37602	0.0175005	0.236343	ENDOG	9	ENSG00000243302	1081	-0.336482	0.119972	-2.80466	0.0050369	0.0731728		7	ENSG00000152240	2060.22	0.318876	0.0814319	3.91586	9.00819e-05	0.00138057	HAUS1	18
ENSG00000226792	1777.3	-0.584848	0.246138	-2.3761	0.0174969	0.236343	C13orf42	13	ENSG00000135424	1779.69	-0.257615	0.091971	-2.80105	0.00509371	0.0736508	ITGA7	12	ENSG00000182568	1095.49	-0.291051	0.0743242	-3.91597	9.00423e-05	0.00138057	SATB1	3
ENSG00000139832	413.793	0.522517	0.220126	2.37372	0.0176099	0.237424	RAB20	13	ENSG00000101335	3960.71	1.01356	0.362047	2.79952	0.00511788	0.0738196	MYL9	20	ENSG00000284762	72.9685	-0.856335	0.218699	-3.91559	9.01823e-05	0.0013809	PDE8B	5
ENSG00000134775	448.087	-0.387632	0.163413	-2.3721	0.0176872	0.238257	FHOD3	18	ENSG00000139946	335.987	0.435412	0.155546	2.79925	0.0051221	0.0738196	PELI2	14	ENSG00000163625	1295.95	-0.335072	0.0856526	-3.91198	9.15412e-05	0.00140048	WDFY3	4
ENSG00000162997	46.375	0.875409	0.369445	2.36952	0.017811	0.239715	PRORSD1P	2	ENSG00000170296	2823.57	-0.187123	0.0668492	-2.79918	0.00512331	0.0738196	GABARAP	17	ENSG00000198856	3590.58	0.3421	0.0874854	3.91037	9.21541e-05	0.00140862	OSTC	4
ENSG00000128805	771.377	0.409095	0.17281	2.36732	0.0179176	0.23999	ARHGAP22	10	ENSG00000213638	221.257	0.391221	0.139755	2.79934	0.00512078	0.0738196	ADAT3	19	ENSG00000185670	740.189	-0.305853	0.0782205	-3.91014	9.22432e-05	0.00140875	ZBTB3	11
ENSG00000137776	5330.25	-0.302912	0.127964	-2.36716	0.0179251	0.23999	SLTM	15	ENSG00000173452	11.7797	-1.51223	0.540686	-2.79688	0.00515994	0.0742824	TMEM196	7	ENSG00000104518	338.379	1.10422	0.282528	3.90834	9.29321e-05	0.00141803	GSDMD	8
ENSG00000148200	5762.06	-0.347441	0.146709	-2.36823	0.0178733	0.23999	NR6A1	9	ENSG00000101400	346.012	0.423864	0.15158	2.7963	0.00516911	0.0743494	SNTA1	20	ENSG00000118231	19.5437	1.29362	0.331128	3.9067	9.35667e-05	0.00142646	CRYGD	2
ENSG00000165304	1243.4	-0.395118	0.166913	-2.36721	0.0179227	0.23999	MELK	9	ENSG00000278530	65.7762	-1.20189	0.429971	-2.79529	0.00518539	0.0745185	CHMP1B2P	X	ENSG00000149115	5436.48	-0.365205	0.0935172	-3.90522	9.41397e-05	0.00143395	TNKS1BP1	11
ENSG00000170961	76.4289	-0.703886	0.297209	-2.36832	0.017869	0.23999	HAS2	8	ENSG00000051382	707.546	0.331091	0.118498	2.79407	0.00520494	0.0747342	PIK3CB	3	ENSG00000109270	638.936	0.394385	0.101032	3.90358	9.47804e-05	0.00144245	LAMTOR3	4
ENSG00000189398	237.007	-0.576395	0.243466	-2.36746	0.0179107	0.23999	OR7E12P	11	ENSG00000124214	4952.36	0.440608	0.157942	2.78968	0.00527605	0.0756893	STAU1	20	ENSG00000165410	506.887	0.334301	0.0857317	3.89939	9.64344e-05	0.00146634	CFL2	14
ENSG00000136867	17.7965	-1.83635	0.776179	-2.36589	0.0179869	0.240608	SLC31A2	9	ENSG00000130669	2831.98	0.335737	0.120536	2.78536	0.00534687	0.0764388	PAK4	19	ENSG00000203909	31.5436	1.40501	0.360399	3.89847	9.68004e-05	0.00147062	DPPA5	6
ENSG00000163666	168.285	-0.783726	0.331378	-2.36505	0.0180277	0.240944	HESX1	3	ENSG00000132405	2570.06	0.165207	0.0593023	2.78585	0.00533875	0.0764388	TBC1D14	4	ENSG00000171604	3818.74	-0.196934	0.0505248	-3.89777	9.70845e-05	0.00147366	CXXC5	5
ENSG00000169258	321.932	-0.510279	0.215899	-2.36351	0.0181029	0.24174	GPRIN1	5	ENSG00000148154	976.2	0.265672	0.0953762	2.78551	0.00534428	0.0764388	UGCG	9	ENSG00000169020	2269.49	0.561506	0.144082	3.89711	9.73455e-05	0.00147634	ATP5ME	4
ENSG00000143878	418.02	0.5018	0.212482	2.36162	0.0181954	0.242406	RHOB	2	ENSG00000164414	319.523	-0.391024	0.140381	-2.78545	0.0053454	0.0764388	SLC35A1	6	ENSG00000269896	49.0027	-0.651832	0.167272	-3.89684	9.74563e-05	0.00147673		1
ENSG00000172915	776.825	-0.532497	0.225525	-2.36114	0.0182189	0.242406	NBEA	13	ENSG00000196296	226.703	-0.340465	0.122252	-2.78493	0.00535385	0.0764723	ATP2A1	16	ENSG00000154723	1838.19	0.327988	0.0842105	3.89486	9.82544e-05	0.00148754	ATP5PF	21
ENSG00000183690	80.3547	-0.657679	0.278574	-2.36088	0.0182317	0.242406	EFHC2	X	ENSG00000163913	1202.51	-0.266005	0.0955437	-2.78412	0.00536734	0.0765986	IFT122	3	ENSG00000123131	2950.66	0.339837	0.0872621	3.89444	9.84265e-05	0.00148885	PRDX4	X
ENSG00000198018	321.368	-0.56511	0.239354	-2.36098	0.0182267	0.242406	ENTPD7	10	ENSG00000110046	771.174	0.32782	0.117816	2.78247	0.00539461	0.0766556	ATG2A	11	ENSG00000108861	767.369	0.267872	0.068813	3.89276	9.91105e-05	0.0014979	DUSP3	17
ENSG00000260266	73.4702	-0.706801	0.299307	-2.36146	0.0182032	0.242406	PPIAP46	15	ENSG00000111331	110.505	0.543742	0.195406	2.78263	0.00539198	0.0766556	OAS3	12	ENSG00000260735	301.514	-0.645642	0.165901	-3.89174	9.95273e-05	0.0015029		16
ENSG00000158292	469.397	-0.404194	0.171239	-2.36041	0.018255	0.242506	GPR153	1	ENSG00000132294	763.353	-0.269361	0.0968052	-2.7825	0.0053941	0.0766556	EFR3A	8	ENSG00000139668	1958.44	-0.229629	0.0590088	-3.89143	9.96538e-05	0.00150351	WDFY2	13
ENSG00000085552	1054.76	-0.368382	0.156217	-2.35814	0.0183669	0.24266	IGSF9	1	ENSG00000251079	31.1579	-0.626414	0.225044	-2.78352	0.00537726	0.0766556	BMS1P2	10	ENSG00000067064	1663.02	0.470907	0.121029	3.89087	9.98854e-05	0.00150416	IDI1	10
ENSG00000109956	1223.64	-0.405083	0.171716	-2.35903	0.0183229	0.24266	B3GAT1	11	ENSG00000284770	1277.36	0.287586	0.103347	2.78272	0.00539056	0.0766556	TBCE	1	ENSG00000090924	1963.9	-0.398656	0.102464	-3.8907	9.99556e-05	0.00150416	PLEKHG2	19
ENSG00000114948	673.93	-0.41902	0.177708	-2.35791	0.0183779	0.24266	ADAM23	2	ENSG00000163377	207.586	0.36067	0.129716	2.78045	0.00542833	0.0770664	TAFA4	3	ENSG00000177565	1953.12	-0.287612	0.0739182	-3.89095	9.98507e-05	0.00150416	TBL1XR1	3
ENSG00000157483	1357.4	-0.559635	0.237351	-2.35783	0.018382	0.24266	MYO1E	15	ENSG00000183779	43.0352	0.877474	0.315618	2.78018	0.00543288	0.0770664	ZNF703	8	ENSG00000196236	536.345	0.29469	0.0757724	3.88915	0.000100598	0.00151252	XPNPEP3	22
ENSG00000164713	1386.56	0.618228	0.262078	2.35895	0.0183267	0.24266	BRI3	7	ENSG00000160593	12.9345	2.06869	0.744194	2.77978	0.00543963	0.0770957	JAML	11	ENSG00000154783	797.065	-0.603231	0.155178	-3.88736	0.000101341	0.00151986	FGD5	3
ENSG00000166535	220.373	0.518851	0.220075	2.35761	0.0183929	0.24266	A2ML1	12	ENSG00000251247	128.362	-0.559099	0.201546	-2.77405	0.00553632	0.0783313	ZNF345	19	ENSG00000177303	1036.8	-0.391635	0.100746	-3.88734	0.000101347	0.00151986	CASKIN2	17
ENSG00000183722	92.3017	-0.660534	0.280104	-2.35817	0.0183652	0.24266	LHFPL6	13	ENSG00000269237	5.98117	1.97647	0.712478	2.77409	0.00553572	0.0783313		19	ENSG00000196636	809.767	0.368177	0.0947105	3.8874	0.000101324	0.00151986	SDHAF3	7
ENSG00000203705	474.047	0.517022	0.219223	2.35842	0.0183527	0.24266	TATDN3	1	ENSG00000171490	5195.54	0.24758	0.0892769	2.77317	0.00555134	0.0784765	RSL1D1	16	ENSG00000063046	22153.4	0.241999	0.0622761	3.88591	0.000101948	0.00152756	EIF4B	12
ENSG00000158169	457.099	0.387154	0.164275	2.35674	0.0184361	0.242712	FANCC	9	ENSG00000187068	95.4026	-0.688728	0.2484	-2.77266	0.00556008	0.0785326	C3orf70	3	ENSG00000270806	7.01946	-2.35344	0.60574	-3.88523	0.000102233	0.00153051	C17orf50	17
ENSG00000214274	58.1071	-0.715735	0.303718	-2.35658	0.0184442	0.242712	ANG	14	ENSG00000185338	1342.73	0.78603	0.283547	2.77214	0.00556893	0.0785902	SOCS1	16	ENSG00000174010	349.461	0.370523	0.0953968	3.88402	0.000102744	0.00153685	KLHL15	X
ENSG00000257591	116.781	0.836774	0.355018	2.35699	0.0184237	0.242712	ZNF625	19	ENSG00000188782	18.2606	-1.0561	0.381056	-2.77151	0.00557975	0.0786754	CATSPER4	1	ENSG00000123358	1135.51	-0.312349	0.0804343	-3.88328	0.000103055	0.00154018	NR4A1	12
ENSG00000153406	1118.31	0.461047	0.195716	2.35569	0.0184884	0.243085	NMRAL1	16	ENSG00000113578	13.6007	1.24631	0.449834	2.77059	0.00559544	0.0788292	FGF1	5	ENSG00000270276	323.801	-0.860078	0.2215	-3.88297	0.00010319	0.00154088	H4C15	1
ENSG00000114648	852.44	-0.712066	0.302491	-2.35401	0.0185723	0.243791	KLHL18	3	ENSG00000168621	17.9699	1.56933	0.566727	2.76912	0.00562081	0.0790545	GDNF	5	ENSG00000184949	224.164	-0.34496	0.0888635	-3.88192	0.000103637	0.00154622	FAM227A	22
ENSG00000131203	1415.93	-0.503768	0.214042	-2.3536	0.0185926	0.243791	IDO1	8	ENSG00000183474	894.152	0.269751	0.0974144	2.76911	0.00562103	0.0790545	GTF2H2C	5	ENSG00000166478	772.804	0.39959	0.102995	3.87968	0.000104594	0.00155917	ZNF143	11
ENSG00000143786	235.774	0.452386	0.192189	2.35385	0.0185799	0.243791	CNIH3	1	ENSG00000083307	730.752	-0.332512	0.120221	-2.76584	0.0056777	0.0796474	GRHL2	8	ENSG00000110148	387.748	-0.589161	0.151869	-3.8794	0.000104716	0.00155967	CCKBR	11
ENSG00000183495	2735.78	-0.410026	0.174278	-2.35271	0.0186372	0.243791	EP400	12	ENSG00000104973	1873.41	0.334994	0.121098	2.76631	0.00566943	0.0796474	MED25	19	ENSG00000183020	645.794	-0.746746	0.19256	-3.87799	0.000105322	0.00156735	AP2A2	11
ENSG00000184675	454.105	-0.623293	0.264868	-2.35323	0.0186113	0.243791	AMER1	X	ENSG00000196972	201.606	-0.43899	0.158718	-2.76585	0.00567748	0.0796474	SMIM10L2B	X	ENSG00000070269	550.238	-0.295618	0.0762347	-3.87773	0.000105436	0.00156771	TMEM260	14
ENSG00000283312	43.1921	0.928145	0.394455	2.35298	0.0186236	0.243791		2	ENSG00000105855	116.187	-0.784244	0.283682	-2.76452	0.00570069	0.0799018	ITGB8	7	ENSG00000134574	1313.78	0.338812	0.0874054	3.87633	0.000106044	0.0015741	DDB2	11
ENSG00000117013	203.361	-0.608003	0.258625	-2.35091	0.0187276	0.244349	KCNQ4	1	ENSG00000136925	603.759	-0.345567	0.125041	-2.76363	0.0057162	0.0800511	TSTD2	9	ENSG00000140548	901.747	-0.276894	0.071432	-3.87632	0.000106046	0.0015741	ZNF710	15
ENSG00000128641	2133.3	-0.515898	0.219429	-2.35109	0.0187183	0.244349	MYO1B	2	ENSG00000165379	90.382	2.47395	0.895483	2.7627	0.00573252	0.0802115	LRFN5	14	ENSG00000116962	1263.82	-0.433524	0.111848	-3.87602	0.000106178	0.00157471	NID1	1
ENSG00000152520	1022.73	-0.483639	0.205724	-2.35092	0.0187273	0.244349	PAN3	13	ENSG00000177511	158.489	0.422738	0.153128	2.76068	0.00576809	0.0806406	ST8SIA3	18	ENSG00000171421	781.165	0.484853	0.125208	3.87239	0.000107772	0.00159701	MRPL36	5
ENSG00000162624	24.7567	-1.1052	0.47033	-2.34983	0.0187819	0.244642	LHX8	1	ENSG00000111261	68.7698	-0.490568	0.177744	-2.75997	0.00578059	0.0806785	MANSC1	12	ENSG00000164128	226.55	0.468407	0.120999	3.87117	0.000108313	0.00160366	NPY1R	4
ENSG00000197937	302.898	-0.5292	0.225179	-2.35013	0.0187667	0.244642	ZNF347	19	ENSG00000147224	4266.92	0.27833	0.100835	2.76024	0.00577594	0.0806785	PRPS1	X	ENSG00000157303	119.546	0.569755	0.147236	3.86966	0.000108986	0.00161226	SUSD3	9
ENSG00000160305	852.629	-0.437205	0.186156	-2.3486	0.0188444	0.245248	DIP2A	21	ENSG00000115520	402.773	0.38352	0.139129	2.75657	0.00584117	0.0809143	COQ10B	2	ENSG00000158473	94.4266	-0.592866	0.153222	-3.86933	0.000109134	0.00161308	CD1D	1
ENSG00000174004	208.68	0.441092	0.18786	2.34798	0.0188754	0.245444	NRROS	3	ENSG00000119688	1467.08	-0.216883	0.0786769	-2.75663	0.00583999	0.0809143	ABCD4	14	ENSG00000158764	122.318	0.623518	0.161179	3.86848	0.000109515	0.00161733	ITLN2	1
ENSG00000088876	153.717	-0.60815	0.259056	-2.34757	0.0188965	0.245511	ZNF343	20	ENSG00000120833	581.523	-0.289311	0.104955	-2.75654	0.00584171	0.0809143	SOCS2	12	ENSG00000088205	5099.08	0.264961	0.0685101	3.86747	0.00010997	0.00162268	DDX18	2
ENSG00000013293	43.0605	-1.34221	0.571854	-2.34712	0.0189189	0.245595	SLC7A14	3	ENSG00000136193	2323.37	0.514388	0.186554	2.75731	0.00582783	0.0809143	SCRN1	7	ENSG00000124749	131.672	-0.42374	0.109594	-3.86647	0.000110423	0.00162446	COL21A1	6
ENSG00000068885	660.302	-0.512842	0.218533	-2.34675	0.018938	0.245635	IFT80	3	ENSG00000144455	386.619	-0.315918	0.114596	-2.75679	0.00583725	0.0809143	SUMF1	3	ENSG00000132963	3334.6	0.356455	0.0921794	3.86697	0.000110194	0.00162446	POMP	13
ENSG00000165169	142.304	0.580344	0.247338	2.34636	0.0189579	0.245685	DYNLT3	X	ENSG00000155897	170.849	1.25595	0.455314	2.75841	0.00580825	0.0809143	ADCY8	8	ENSG00000141428	537.36	0.363242	0.0939433	3.8666	0.000110361	0.00162446	C18orf21	18
ENSG00000110900	343.208	-0.688437	0.293509	-2.34554	0.0189996	0.245811	TSPAN11	12	ENSG00000164916	367.795	0.393666	0.14276	2.75754	0.00582385	0.0809143	FOXK1	7	ENSG00000142168	4814.88	0.340626	0.0881043	3.86617	0.000110556	0.00162446	SOD1	21
ENSG00000276045	1151.22	0.414708	0.176793	2.34573	0.0189898	0.245811	ORAI1	12	ENSG00000171453	1052.19	0.39576	0.143557	2.75681	0.00583674	0.0809143	POLR1C	6	ENSG00000152518	2590.46	-0.361022	0.093375	-3.86637	0.000110469	0.00162446	ZFP36L2	2
ENSG00000260001	185.813	0.935124	0.398747	2.34516	0.0190191	0.245857	TGFBR3L	19	ENSG00000204463	4000.13	-0.578536	0.209833	-2.75713	0.00583109	0.0809143	BAG6	6	ENSG00000170382	158.634	-0.528237	0.136669	-3.86509	0.000111048	0.00163032	LRRN2	1
ENSG00000021762	334.466	-0.564359	0.240854	-2.34316	0.0191212	0.246358	OSBPL5	11	ENSG00000261040	11.5732	1.44755	0.5252	2.75618	0.00584808	0.0809345	WFDC21P	17	ENSG00000100201	16218.7	-0.194011	0.0502088	-3.86409	0.000111506	0.00163567	DDX17	22
ENSG00000145391	311.274	0.582909	0.248776	2.34311	0.0191238	0.246358	SETD7	4	ENSG00000116774	1073.47	0.344002	0.124874	2.75479	0.00587296	0.0810744	OLFML3	1	ENSG00000130956	549.698	0.365296	0.0945481	3.8636	0.000111728	0.00163755	HABP4	9
ENSG00000171533	95.1547	-0.718525	0.306582	-2.34367	0.0190953	0.246358	MAP6	11	ENSG00000139697	1675.91	0.200076	0.0726266	2.75486	0.00587172	0.0810744	SBNO1	12	ENSG00000138074	3378.09	-0.278315	0.0720489	-3.86287	0.000112063	0.00163833	SLC5A6	2
ENSG00000225973	251.084	0.561598	0.239709	2.34283	0.019138	0.246358	PIGBOS1	15	ENSG00000144935	299.686	0.262278	0.0951949	2.75517	0.00586616	0.0810744	TRPC1	3	ENSG00000233927	12354.6	0.321496	0.083219	3.86326	0.000111885	0.00163833	RPS28	19
ENSG00000232258	130.885	0.752738	0.321226	2.34333	0.0191124	0.246358	TMEM114	16	ENSG00000288920	2895.68	0.445328	0.161684	2.75432	0.00588144	0.0811234	RPSA2	19	ENSG00000270170	1064.71	0.351639	0.0910285	3.86296	0.000112022	0.00163833	NCBP2AS2	3
ENSG00000183145	136.888	0.693594	0.296189	2.34173	0.0191946	0.24688	RIPPLY3	21	ENSG00000125812	424.61	-0.567175	0.205982	-2.75351	0.00589598	0.0812016	GZF1	20	ENSG00000086967	252.106	-0.379045	0.0981861	-3.86047	0.000113167	0.00165033	MYBPC2	19
ENSG00000228492	72.2273	-0.884402	0.37773	-2.34136	0.0192138	0.24692	RAB11FIP1P1	X	ENSG00000285382	321.237	0.874549	0.317619	2.75346	0.00589697	0.0812016		20	ENSG00000141854	18.161	1.15407	0.298936	3.8606	0.000113107	0.00165033	MISP3	19
ENSG00000123685	127.162	0.711351	0.303948	2.34037	0.0192647	0.247165	BATF3	1	ENSG00000063978	2733.44	0.215756	0.078382	2.75263	0.00591195	0.0812721	RNF4	4	ENSG00000249471	78.2853	-0.568789	0.14733	-3.86065	0.000113085	0.00165033	ZNF324B	19
ENSG00000125753	4923.75	0.356521	0.152336	2.34036	0.019265	0.247165	VASP	19	ENSG00000108829	4515.73	0.274627	0.0997619	2.75283	0.0059083	0.0812721	LRRC59	17	ENSG00000147912	654.375	-0.308258	0.0798785	-3.85909	0.00011381	0.00165832	FBXO10	9
ENSG00000120800	1398.6	-0.45487	0.194424	-2.33958	0.0193053	0.247474	UTP20	12	ENSG00000139428	695.896	-0.326187	0.118626	-2.74972	0.00596467	0.0819284	MMAB	12	ENSG00000165171	159.533	-0.897278	0.232551	-3.85841	0.000114129	0.00166158	METTL27	7
ENSG00000011021	892.035	-0.562646	0.24062	-2.33832	0.0193708	0.248108	CLCN6	1	ENSG00000011478	911.989	0.202918	0.0738112	2.74916	0.0059749	0.0820005	QPCTL	19	ENSG00000166482	262.584	-0.546932	0.141786	-3.85744	0.000114583	0.0016668	MFAP4	17
ENSG00000103876	643.644	0.416055	0.177972	2.33775	0.0194002	0.248278	FAH	15	ENSG00000023330	1215.09	0.212342	0.0772644	2.74825	0.00599143	0.0820906	ALAS1	3	ENSG00000101247	436.375	0.295365	0.0765942	3.85624	0.000115145	0.00167218	NDUFAF5	20
ENSG00000075035	47.9349	-0.878435	0.375953	-2.33655	0.0194625	0.248859	WSCD2	12	ENSG00000149636	748.798	0.371569	0.135196	2.74837	0.00598927	0.0820906	DSN1	20	ENSG00000143753	1260.63	0.343316	0.0890246	3.85642	0.000115061	0.00167218	DEGS1	1
ENSG00000114268	338.944	-0.43625	0.186751	-2.336	0.0194912	0.248859	PFKFB4	3	ENSG00000100401	7385.16	0.433841	0.157889	2.74776	0.00600045	0.0821458	RANGAP1	22	ENSG00000162065	586.278	-0.257048	0.0666774	-3.8551	0.000115683	0.0016786	TBC1D24	16
ENSG00000145439	1150.18	0.353796	0.151485	2.33552	0.0195163	0.248859	CBR4	4	ENSG00000146856	73.7558	-0.453501	0.165121	-2.74648	0.00602379	0.0823969	AGBL3	7	ENSG00000128578	419.841	-0.30256	0.0786062	-3.84906	0.000118572	0.00171625	STRIP2	7
ENSG00000153956	445.22	-0.503469	0.215602	-2.33518	0.0195341	0.248859	CACNA2D1	7	ENSG00000133317	14.4238	2.06961	0.753638	2.74616	0.00602965	0.0824086	LGALS12	11	ENSG00000141295	1110.07	0.426398	0.110772	3.84934	0.000118438	0.00171625	SCRN2	17
ENSG00000167702	587.321	-0.388188	0.16624	-2.33511	0.0195377	0.248859	KIFC2	8	ENSG00000164053	583.489	-0.214567	0.0781696	-2.74489	0.00605313	0.0826608	ATRIP	3	ENSG00000196436	77.8172	-0.729637	0.189561	-3.84908	0.000118563	0.00171625	NPIPB15	16
ENSG00000198835	72.2153	0.864033	0.370034	2.33501	0.0195428	0.248859	GJC2	1	ENSG00000117174	691.74	0.193373	0.0704739	2.7439	0.00607137	0.0828412	ZNHIT6	1	ENSG00000139168	1894.91	0.315205	0.0819126	3.84807	0.000119054	0.00172179	ZCRB1	12
ENSG00000080298	273.692	-0.436448	0.187235	-2.33102	0.0197525	0.251321	RFX3	9	ENSG00000153071	143.786	-0.412482	0.15038	-2.74292	0.00608954	0.0829827	DAB2	5	ENSG00000100650	8425	0.268961	0.0699045	3.84755	0.000119303	0.00172396	SRSF5	14
ENSG00000103460	326.265	-0.492701	0.211463	-2.32997	0.0198078	0.251816	TOX3	16	ENSG00000168010	349.07	-0.324705	0.118389	-2.74269	0.00609378	0.0829827	ATG16L2	11	ENSG00000262587	27.1626	0.933719	0.242813	3.84542	0.000120345	0.00173759		16
ENSG00000154316	22.9927	1.09447	0.469974	2.32878	0.0198708	0.252408	TDH	8	ENSG00000196268	350.317	-0.347295	0.126633	-2.74253	0.00609685	0.0829827	ZNF493	19	ENSG00000273542	350.241	0.496667	0.129192	3.84441	0.000120843	0.00174333	H4C12	6
ENSG00000126759	74.0139	0.711044	0.305412	2.32815	0.0199043	0.252625	CFP	X	ENSG00000258072	18.0376	-0.997843	0.363996	-2.74135	0.00611868	0.083211		12	ENSG00000286651	37.5703	0.883131	0.229859	3.84206	0.000122007	0.00175867	PRSS43P	3
ENSG00000116761	1612.54	0.398542	0.171284	2.32678	0.0199767	0.252918	CTH	1	ENSG00000183508	29.7015	0.893701	0.326165	2.74003	0.00614341	0.0834784	TENT5C	1	ENSG00000213625	866.713	0.25644	0.0667526	3.84164	0.000122213	0.0017602	LEPROT	1
ENSG00000177697	2428.17	0.394686	0.169613	2.32697	0.0199667	0.252918	CD151	11	ENSG00000165140	70.1536	-1.0062	0.367341	-2.73914	0.00616007	0.0836358	FBP1	9	ENSG00000075785	4915.17	0.210292	0.0547644	3.83995	0.000123062	0.00177095	RAB7A	3
ENSG00000179262	3314.06	0.313245	0.134594	2.32733	0.0199478	0.252918	RAD23A	19	ENSG00000137193	1853.13	0.621397	0.226955	2.73798	0.00618179	0.0837925	PIM1	6	ENSG00000182473	2880.76	-0.316353	0.0824134	-3.83861	0.000123733	0.00177914	EXOC7	17
ENSG00000157851	787.955	-0.490467	0.210888	-2.32572	0.0200333	0.253186	DPYSL5	2	ENSG00000163626	729.737	0.352198	0.128624	2.73821	0.00617748	0.0837925	COX18	4	ENSG00000257591	127.363	-0.536829	0.139889	-3.83754	0.000124275	0.00178547	ZNF625	19
ENSG00000182199	17195.9	0.424748	0.182619	2.32588	0.0200251	0.253186	SHMT2	12	ENSG00000090013	807.106	0.256577	0.0937378	2.73718	0.00619687	0.0839278	BLVRB	19	ENSG00000248919	235.496	-0.888926	0.231704	-3.83647	0.000124816	0.00179177	ATP5MF-PTCD1	7
ENSG00000275074	44.7878	0.850794	0.36586	2.32546	0.0200473	0.253186	NUDT18	8	ENSG00000100092	1139.25	0.301633	0.110263	2.73556	0.00622738	0.0839957	SH3BP1	22	ENSG00000175893	477.692	-0.314268	0.0819507	-3.83484	0.000125647	0.00180222	ZDHHC21	9
ENSG00000005448	1527.3	0.445666	0.191844	2.32306	0.0201759	0.253949	WDR54	2	ENSG00000104722	1143.72	-0.428418	0.156596	-2.73581	0.00622274	0.0839957	NEFM	8	ENSG00000188517	211.336	-0.378081	0.0986047	-3.83431	0.000125917	0.0018046	COL25A1	4
ENSG00000104427	417.072	0.391999	0.168762	2.32279	0.0201904	0.253949	ZC2HC1A	8	ENSG00000140945	51.3759	1.27877	0.46746	2.73558	0.00622704	0.0839957	CDH13	16	ENSG00000188343	386.577	0.346953	0.0905095	3.83333	0.00012642	0.00180919	CIBAR1	8
ENSG00000108219	1019.39	-0.427247	0.183905	-2.3232	0.0201683	0.253949	TSPAN14	10	ENSG00000146013	32.9188	1.01901	0.37248	2.73575	0.00622383	0.0839957	GFRA3	5	ENSG00000213906	92.0693	-0.613518	0.16005	-3.83328	0.000126444	0.00180919	LTB4R2	14
ENSG00000176920	146.183	-0.545903	0.234974	-2.32325	0.0201658	0.253949	FUT2	19	ENSG00000183873	417.71	0.330175	0.120695	2.73562	0.00622623	0.0839957	SCN5A	3	ENSG00000133256	399.486	-0.387966	0.101243	-3.83203	0.000127088	0.00181691	PDE6B	4
ENSG00000189266	4307.03	-0.358679	0.154352	-2.32377	0.0201378	0.253949	PNRC2	1	ENSG00000136720	2825.88	0.344125	0.125839	2.73465	0.00624475	0.0841611	HS6ST1	2	ENSG00000131747	12610.3	0.292548	0.0763651	3.83091	0.00012767	0.00182374	TOP2A	17
ENSG00000178188	1743.64	-0.395921	0.170497	-2.32215	0.0202246	0.254172	SH2B1	16	ENSG00000130402	9136.14	0.240584	0.0880045	2.73377	0.00626133	0.0843154	ACTN4	19	ENSG00000165029	261.441	-0.454276	0.118686	-3.82754	0.000129428	0.00184734	ABCA1	9
ENSG00000124215	29.3782	1.00464	0.432728	2.32164	0.0202525	0.254315	CDH26	20	ENSG00000078401	14.3747	1.29773	0.474846	2.73296	0.00627686	0.0844556	EDN1	6	ENSG00000114446	827.524	0.24306	0.0635203	3.82649	0.000129985	0.00185377	IFT57	3
ENSG00000099139	412.374	-0.521354	0.224723	-2.31998	0.0203418	0.255227	PCSK5	9	ENSG00000117676	975.969	0.377913	0.138307	2.73242	0.00628707	0.0845239	RPS6KA1	1	ENSG00000116473	944.205	0.302784	0.0791409	3.82588	0.000130306	0.00185683	RAP1A	1
ENSG00000141127	1388.33	0.340057	0.146615	2.31939	0.0203741	0.255424	PRPSAP2	17	ENSG00000112697	2063.07	0.232316	0.0850458	2.73166	0.00630171	0.0845826	TMEM30A	6	ENSG00000047617	112.849	-0.553211	0.144849	-3.81924	0.000133865	0.001906	ANO2	12
ENSG00000106546	114.161	-0.676073	0.291616	-2.31836	0.0204295	0.25591	AHR	7	ENSG00000178999	3359.12	0.220977	0.0808934	2.7317	0.00630087	0.0845826	AURKB	17	ENSG00000286070	1362.99	0.374808	0.0981805	3.81754	0.000134788	0.00191757		22
ENSG00000113790	144.765	0.8172	0.3527	2.31698	0.0205048	0.256643	EHHADH	3	ENSG00000136098	339.636	0.422645	0.154777	2.73066	0.00632077	0.0847004	NEK3	13	ENSG00000169059	21.7253	1.21495	0.318285	3.81719	0.00013498	0.00191875	VCX3A	X
ENSG00000129480	461.901	0.404621	0.174663	2.31659	0.0205263	0.256704	DTD2	14	ENSG00000162222	606.323	0.195589	0.0716239	2.73078	0.00631838	0.0847004	TTC9C	11	ENSG00000162069	1216.61	-0.431288	0.113016	-3.81616	0.000135547	0.00192523	BICDL2	16
ENSG00000139266	273.592	0.552937	0.238722	2.31624	0.0205452	0.256723	MARCHF9	12	ENSG00000105856	392.757	-0.315236	0.115487	-2.72961	0.0063409	0.0849011	HBP1	7	ENSG00000197170	2664.13	0.211779	0.0555173	3.81465	0.000136377	0.00193425	PSMD12	17
ENSG00000170448	858.161	0.358947	0.15505	2.31504	0.0206105	0.256723	NFXL1	4	ENSG00000065183	1888.22	0.327687	0.120093	2.72861	0.00636027	0.0849533	WDR3	1	ENSG00000204644	46.3983	1.26865	0.332578	3.8146	0.000136403	0.00193425	ZFP57	6
ENSG00000171444	273.129	-0.549167	0.237218	-2.31503	0.0206113	0.256723	MCC	5	ENSG00000101057	7393.66	0.46446	0.17021	2.72876	0.00635738	0.0849533	MYBL2	20	ENSG00000240230	696.311	-0.420478	0.110241	-3.81417	0.000136643	0.00193607	COX19	7
ENSG00000181826	115.512	-0.65421	0.28255	-2.31538	0.0205923	0.256723	RELL1	4	ENSG00000132819	2531.19	0.564936	0.207024	2.72885	0.0063556	0.0849533	RBM38	20	ENSG00000049130	175.528	0.733517	0.192346	3.81353	0.000136995	0.00193948	KITLG	12
ENSG00000215252	1285.53	-0.53707	0.231941	-2.31554	0.0205832	0.256723	GOLGA8B	15	ENSG00000129250	4784.93	0.251886	0.0923223	2.72833	0.00636554	0.0849547	KIF1C	17	ENSG00000269404	365.736	-0.327983	0.0860172	-3.813	0.000137292	0.00194212	SPIB	19
ENSG00000177054	570.684	-0.412815	0.178401	-2.31397	0.0206692	0.257235	ZDHHC13	11	ENSG00000253958	174.566	0.587987	0.21555	2.72784	0.00637497	0.0850116	CLDN23	8	ENSG00000123349	3230.87	0.408085	0.107039	3.8125	0.000137569	0.00194446	PFDN5	12
ENSG00000099290	981.5	-0.393483	0.170249	-2.31121	0.020821	0.257785	WASHC2A	10	ENSG00000236397	19.3518	-1.55648	0.571122	-2.7253	0.00642422	0.0855991	DDX11L2	2	ENSG00000159640	160.05	-0.455638	0.119567	-3.81075	0.000138545	0.00195666	ACE	17
ENSG00000136051	914.202	-0.533277	0.230752	-2.31104	0.0208308	0.257785	WASHC4	12	ENSG00000077009	1984.54	0.535015	0.19638	2.72439	0.00644198	0.0856388	NMRK2	19	ENSG00000186001	1610.15	-0.195894	0.0514107	-3.81037	0.000138759	0.00195811	LRCH3	3
ENSG00000139269	3062.44	0.444097	0.192138	2.31134	0.0208139	0.257785	INHBE	12	ENSG00000171700	376.949	0.560877	0.205838	2.72485	0.006433	0.0856388	RGS19	20	ENSG00000136213	520.629	0.348152	0.0913852	3.80972	0.000139127	0.00196171	CHST12	7
ENSG00000147654	663.681	0.416481	0.180166	2.31165	0.0207969	0.257785	EBAG9	8	ENSG00000188086	15.9273	-1.49575	0.549031	-2.72435	0.0064428	0.0856388	PRSS45P	3	ENSG00000173705	127.287	-0.438871	0.115256	-3.8078	0.00014021	0.00197538	SUSD5	3
ENSG00000161265	443.475	0.627284	0.271301	2.31214	0.0207702	0.257785	U2AF1L4	19	ENSG00000183155	285.985	0.368949	0.135444	2.72398	0.00644994	0.0856646	RABIF	1	ENSG00000165300	283.442	-0.457751	0.120338	-3.80388	0.000142447	0.00200411	SLITRK5	13
ENSG00000169291	46.717	0.76816	0.33221	2.31227	0.0207626	0.257785	SHE	1	ENSG00000122735	15.2226	-1.41926	0.521177	-2.72319	0.00646549	0.0858018	DNAI1	9	ENSG00000178988	2257.14	0.266781	0.0701348	3.80383	0.000142478	0.00200411	MRFAP1L1	4
ENSG00000267001	126.723	0.636906	0.27552	2.31165	0.0207968	0.257785		19	ENSG00000080839	316.591	0.497779	0.182891	2.72173	0.00649416	0.0860583	RBL1	20	ENSG00000133056	782.667	-0.354116	0.0931008	-3.80357	0.000142624	0.00200454	PIK3C2B	1
ENSG00000135378	92.7351	0.589732	0.255241	2.31049	0.0208609	0.25795	PRRG4	11	ENSG00000152223	507.075	-0.445793	0.163794	-2.72167	0.00649526	0.0860583	EPG5	18	ENSG00000163737	8.8163	1.87535	0.493183	3.80255	0.000143213	0.00201121	PF4	4
ENSG00000021355	458.918	0.43659	0.189128	2.30843	0.020975	0.258944	SERPINB1	6	ENSG00000170382	193.893	-0.437471	0.16083	-2.72008	0.00652663	0.0863619	LRRN2	1	ENSG00000163219	60.9175	-0.883302	0.232344	-3.8017	0.00014371	0.00201655	ARHGAP25	2
ENSG00000053501	379.76	0.534675	0.231607	2.30854	0.020969	0.258944	USE1	19	ENSG00000198171	1158.7	-0.438504	0.161216	-2.71998	0.00652866	0.0863619	DDRGK1	20	ENSG00000138411	165.851	-0.410516	0.108003	-3.80098	0.000144126	0.00202078	HECW2	2
ENSG00000102897	517.179	0.380222	0.164786	2.30736	0.0210345	0.259331	LYRM1	16	ENSG00000273542	486.357	-0.574316	0.211195	-2.71936	0.00654089	0.0864541	H4C12	6	ENSG00000052749	2825.42	-0.209078	0.0550206	-3.79999	0.0001447	0.00202719	RRP12	10
ENSG00000167434	68.4449	0.678343	0.294003	2.30726	0.0210401	0.259331	CA4	17	ENSG00000067113	847.899	0.484692	0.178362	2.71746	0.00657844	0.0868112	PLPP1	5	ENSG00000053747	61.3331	-0.679683	0.17888	-3.79966	0.000144893	0.00202827	LAMA3	18
ENSG00000196557	1718.59	-0.399939	0.173386	-2.30663	0.0210752	0.259556	CACNA1H	16	ENSG00000188352	1034.61	-0.236591	0.0870594	-2.71758	0.00657608	0.0868112	FOCAD	9	ENSG00000282826	178.941	2.91436	0.767766	3.79589	0.000147113	0.0020577	FRG1CP	20
ENSG00000050438	382.133	-0.584169	0.253386	-2.30546	0.0211411	0.259641	SLC4A8	12	ENSG00000165282	723.913	-0.302834	0.111451	-2.71719	0.00658391	0.0868137	PIGO	9	ENSG00000159217	12397.3	-0.293469	0.077352	-3.79394	0.000148276	0.0020723	IGF2BP1	17
ENSG00000104332	19725.2	-0.447472	0.194087	-2.30552	0.0211376	0.259641	SFRP1	8	ENSG00000057704	98.9646	0.515683	0.189904	2.7155	0.00661764	0.0871738	TMCC3	12	ENSG00000090487	1654.32	0.211734	0.0558296	3.7925	0.000149136	0.00207945	SPG21	15
ENSG00000167711	197.018	0.756563	0.328184	2.3053	0.0211497	0.259641	SERPINF2	17	ENSG00000090372	5508.15	0.20479	0.0754216	2.71527	0.00662212	0.0871738	STRN4	19	ENSG00000124571	4055.09	-0.234263	0.0617684	-3.79261	0.000149074	0.00207945	XPO5	6
ENSG00000204936	35.8285	0.867052	0.3761	2.30537	0.0211457	0.259641	CD177	19	ENSG00000284906	318.111	-0.355073	0.130781	-2.71502	0.00662709	0.0871738		15	ENSG00000133169	1721.33	0.39384	0.103847	3.79249	0.000149145	0.00207945	BEX1	X
ENSG00000161681	96.5539	-0.796313	0.345921	-2.30201	0.0213347	0.261379	SHANK1	19	ENSG00000101751	620.576	-0.279101	0.102824	-2.71436	0.00664031	0.08722	POLI	18	ENSG00000167644	167.442	0.567481	0.149645	3.79218	0.00014933	0.00208037	C19orf33	19
ENSG00000162300	966.398	0.459121	0.199455	2.30187	0.0213423	0.261379	ZFPL1	11	ENSG00000102054	5335.71	0.385253	0.141934	2.71432	0.0066412	0.08722	RBBP7	X	ENSG00000163377	204.329	0.381427	0.100618	3.79083	0.000150142	0.00209001	TAFA4	3
ENSG00000204118	112.762	0.626269	0.272029	2.30222	0.021323	0.261379	NAP1L6P	X	ENSG00000162174	777.322	0.275683	0.101628	2.71265	0.0066747	0.0873876	ASRGL1	11	ENSG00000149089	898.44	0.320233	0.0845088	3.78934	0.000151047	0.00210094	APIP	11
ENSG00000239887	1189.42	0.532843	0.231627	2.30043	0.0214238	0.262169	C1orf226	1	ENSG00000180376	531.948	-0.260537	0.096046	-2.71263	0.00667519	0.0873876	CCDC66	3	ENSG00000169402	13.4479	1.39134	0.367345	3.78756	0.000152136	0.00211441	RSPH10B2	7
ENSG00000122971	281.778	0.559062	0.243114	2.29959	0.0214716	0.262192	ACADS	12	ENSG00000180773	663.377	0.332631	0.122619	2.71272	0.00667341	0.0873876	SLC36A4	11	ENSG00000120899	198.145	-0.514017	0.135793	-3.78531	0.00015352	0.00213194	PTK2B	8
ENSG00000147246	96.1034	-0.681021	0.296161	-2.29949	0.0214769	0.262192	HTR2C	X	ENSG00000196465	2515.41	-0.201864	0.0744051	-2.71304	0.00666684	0.0873876	MYL6B	12	ENSG00000175220	1295.94	-0.338086	0.0893244	-3.78492	0.000153755	0.00213351	ARHGAP1	11
ENSG00000169203	671.942	-0.815399	0.354539	-2.29988	0.0214549	0.262192	NPIPB12	16	ENSG00000074181	4317.28	0.339403	0.125165	2.71163	0.00669527	0.0875809	NOTCH3	19	ENSG00000151208	1587.43	-0.538312	0.142264	-3.78391	0.000154385	0.00213962	DLG5	10
ENSG00000215154	40.0092	1.1565	0.503147	2.29854	0.0215313	0.262648		16	ENSG00000169933	12.9426	2.10496	0.776441	2.71104	0.00670721	0.0876674	FRMPD4	X	ENSG00000182628	1671.29	0.243931	0.0644668	3.78382	0.000154441	0.00213962	SKA2	17
ENSG00000020922	843.714	-0.570819	0.248541	-2.29668	0.0216371	0.262954	MRE11	11	ENSG00000177455	15.588	-1.69063	0.623672	-2.71077	0.00671264	0.0876689	CD19	16	ENSG00000160991	774.761	0.313141	0.0827821	3.78272	0.000155125	0.0021474	ORAI2	7
ENSG00000116785	43.0096	0.832567	0.362416	2.29727	0.0216035	0.262954	CFHR3	1	ENSG00000155545	697.828	0.373356	0.137856	2.70831	0.00676264	0.088182	MIER3	5	ENSG00000088854	388.685	-0.436895	0.115511	-3.78227	0.000155402	0.00214953	DNAAF9	20
ENSG00000137877	148.532	-0.559631	0.243742	-2.29599	0.0216762	0.262954	SPTBN5	15	ENSG00000198841	332.173	0.486029	0.179456	2.70834	0.006762	0.088182	KTI12	1	ENSG00000112297	667.93	-0.374795	0.0991091	-3.78164	0.000155799	0.0021533	CRYBG1	6
ENSG00000138413	9853.91	-0.349909	0.152299	-2.29751	0.02159	0.262954	IDH1	2	ENSG00000151090	64.8706	0.776993	0.286965	2.70762	0.00677678	0.0882966	THRB	3	ENSG00000204882	13.3808	3.79151	1.00363	3.77781	0.000158213	0.00218494	GPR20	8
ENSG00000147124	195.581	-0.659269	0.287131	-2.29606	0.0216726	0.262954	ZNF41	X	ENSG00000105186	1800.5	0.204812	0.0756853	2.7061	0.00680787	0.0886315	ANKRD27	19	ENSG00000136146	1204.32	0.265587	0.0703152	3.77709	0.000158674	0.00218957	MED4	13
ENSG00000173905	1097.42	-0.610848	0.266006	-2.29637	0.0216547	0.262954	GOLIM4	3	ENSG00000103876	509.39	-0.271322	0.10029	-2.70536	0.00682301	0.088687	FAH	15	ENSG00000161888	650.197	0.305468	0.0809217	3.77487	0.000160094	0.00220742	SPC24	19
ENSG00000257315	188.15	-1.17237	0.51059	-2.2961	0.0216699	0.262954	ZBED6	1	ENSG00000158106	1091.86	-0.36215	0.13389	-2.70484	0.00683368	0.088687	RHPN1	8	ENSG00000284526	1463.43	0.659012	0.174594	3.77454	0.0001603	0.00220852		17
ENSG00000162851	922.141	0.437705	0.190702	2.29523	0.0217202	0.26328	TFB2M	1	ENSG00000170356	266.451	0.630991	0.233271	2.70497	0.00683104	0.088687	OR2A20P	7	ENSG00000125743	7559.86	0.418342	0.110855	3.77378	0.000160791	0.00221355	SNRPD2	19
ENSG00000100867	135.642	0.609471	0.265584	2.29483	0.0217428	0.263346	DHRS2	14	ENSG00000228960	266.451	0.630991	0.233271	2.70497	0.00683104	0.088687	OR2A9P	7	ENSG00000125995	1399.45	0.495802	0.131438	3.77213	0.000161862	0.00222493	ROMO1	20
ENSG00000101868	1166.68	-0.399768	0.174309	-2.29344	0.0218228	0.264021	POLA1	X	ENSG00000143224	639.511	-0.225349	0.0833496	-2.70366	0.0068581	0.0887968	PPOX	1	ENSG00000149591	3967.56	0.558085	0.14795	3.77211	0.000161873	0.00222493	TAGLN	11
ENSG00000104517	4906.57	-0.398282	0.173682	-2.29317	0.0218383	0.264021	UBR5	8	ENSG00000148019	1052.85	-0.183954	0.0680394	-2.70365	0.00685831	0.0887968	CEP78	9	ENSG00000291237	2412.17	0.263163	0.0697769	3.77149	0.000162275	0.0022287	SOD2	6
ENSG00000176087	1614.54	-0.308673	0.134617	-2.29297	0.02185	0.264021	SLC35A4	5	ENSG00000173598	2031.95	0.204484	0.0756186	2.70415	0.00684784	0.0887968	NUDT4	12	ENSG00000160888	7461.5	-0.289022	0.076676	-3.76939	0.000163647	0.00224578	IER2	19
ENSG00000066923	191.069	-0.46381	0.202377	-2.29181	0.0219166	0.264147	STAG3	7	ENSG00000076258	32.902	-0.945498	0.349856	-2.70254	0.00688123	0.0889538	FMO4	1	ENSG00000224881	37.6937	-0.793981	0.210656	-3.76909	0.000163843	0.0022467		2
ENSG00000119403	780.172	0.445369	0.194301	2.29216	0.0218965	0.264147	PHF19	9	ENSG00000130222	179.238	-0.352343	0.130375	-2.70254	0.00688124	0.0889538	GADD45G	9	ENSG00000096092	255.118	0.477533	0.126733	3.76802	0.000164551	0.00225463	TMEM14A	6
ENSG00000140993	263.998	-0.421502	0.183866	-2.29244	0.0218802	0.264147	TIGD7	16	ENSG00000187833	10.4156	-1.52769	0.565721	-2.70043	0.00692496	0.0894487	C2orf78	2	ENSG00000167528	229.848	-0.4204	0.111579	-3.76773	0.000164737	0.00225541	ZNF641	12
ENSG00000175087	124.768	-0.596206	0.260171	-2.29159	0.0219292	0.264147	PDIK1L	1	ENSG00000137841	328.578	-0.404283	0.149767	-2.69941	0.00694616	0.0896523	PLCB2	15	ENSG00000128228	739.189	0.364999	0.096887	3.76726	0.000165048	0.00225613	SDF2L1	22
ENSG00000176563	19.539	1.13716	0.496311	2.29123	0.02195	0.264191	CNTD1	17	ENSG00000131914	27973.7	0.19714	0.0730769	2.6977	0.00698196	0.0900438	LIN28A	1	ENSG00000152223	654.301	-0.290195	0.0770308	-3.76727	0.000165045	0.00225613	EPG5	18
ENSG00000104221	605.638	0.396103	0.172904	2.29089	0.0219697	0.264221	BRF2	8	ENSG00000171316	3317.3	-0.758771	0.281437	-2.69606	0.00701649	0.0902065	CHD7	8	ENSG00000007545	1153.36	-0.315205	0.0836759	-3.76698	0.000165237	0.00225664	CRAMP1	16
ENSG00000163053	216.969	0.541037	0.236411	2.28854	0.0221061	0.265453	SLC16A14	2	ENSG00000184992	573.702	0.590612	0.219048	2.69626	0.00701222	0.0902065	BRI3BP	12	ENSG00000077380	2825.73	0.233003	0.0618568	3.76681	0.000165344	0.00225664	DYNC1I2	2
ENSG00000205704	53.0753	0.91379	0.399291	2.28853	0.0221067	0.265453	SMIM45	22	ENSG00000229256	3.98806	3.10126	1.15012	2.69646	0.00700814	0.0902065	ST13P13	10	ENSG00000182871	13653.2	-0.342395	0.0909348	-3.76529	0.000166358	0.00226871	COL18A1	21
ENSG00000131037	1101.5	-0.554867	0.242561	-2.28754	0.0221644	0.265939	EPS8L1	19	ENSG00000249072	15089.7	-0.399932	0.148317	-2.69647	0.0070078	0.0902065		4	ENSG00000181467	1656.92	0.321096	0.0853078	3.76396	0.000167242	0.00227898	RAP2B	3
ENSG00000259529	67.687	-0.714071	0.312263	-2.28676	0.0222099	0.266276		14	ENSG00000146574	2054.83	-0.238452	0.0885251	-2.69361	0.00706826	0.0908012	CCZ1B	7	ENSG00000141564	954.572	-0.410422	0.109053	-3.76352	0.00016754	0.00228126	RPTOR	17
ENSG00000182183	238.165	-0.770881	0.337151	-2.28646	0.0222276	0.266281	SHISAL2A	1	ENSG00000145386	3603.48	0.223602	0.0830289	2.69306	0.00707989	0.0908089	CCNA2	4	ENSG00000144468	726.4	-0.384359	0.102137	-3.76318	0.000167769	0.0022826	RHBDD1	2
ENSG00000131620	320.802	-0.629053	0.275179	-2.28598	0.0222556	0.266409	ANO1	11	ENSG00000164830	477.825	-0.273422	0.101524	-2.69317	0.00707768	0.0908089	OXR1	8	ENSG00000160111	403.676	-0.391183	0.103957	-3.76293	0.000167933	0.00228305	CPAMD8	19
ENSG00000101198	250.756	0.410921	0.179981	2.28314	0.0224224	0.267715	NKAIN4	20	ENSG00000126522	1037.35	0.159939	0.0594494	2.69033	0.00713805	0.0914125	ASL	7	ENSG00000277103	45.8173	-0.787458	0.209453	-3.75959	0.000170191	0.00231195		9
ENSG00000147059	137.234	-0.681406	0.298479	-2.28293	0.0224344	0.267715	SPIN2A	X	ENSG00000214128	14.585	-1.33147	0.494889	-2.69045	0.00713557	0.0914125	TMEM213	7	ENSG00000169976	2106.49	0.343956	0.0915013	3.75903	0.000170573	0.00231534	SF3B5	6
ENSG00000204954	459.858	0.524107	0.229551	2.28319	0.0224194	0.267715	UQCC6	12	ENSG00000166900	2044.87	0.189795	0.0705554	2.69001	0.00714505	0.0914312	STX3	11	ENSG00000163814	545.995	-0.407525	0.108437	-3.75817	0.000171163	0.00232154	CDCP1	3
ENSG00000213937	33.6727	1.01243	0.44337	2.28348	0.0224024	0.267715	CLDN9	16	ENSG00000051009	558.029	-0.316995	0.117918	-2.68828	0.00718212	0.0915362	FHIP1B	11	ENSG00000168421	433.145	-0.581524	0.154793	-3.75678	0.000172111	0.00233259	RHOH	4
ENSG00000140939	77.6254	0.835751	0.366171	2.28241	0.0224652	0.267875	NOL3	16	ENSG00000151665	352.388	-0.4044	0.150431	-2.68828	0.00718215	0.0915362	PIGF	2	ENSG00000145916	2811.04	-0.200992	0.0535055	-3.75647	0.000172329	0.00233373	RMND5B	5
ENSG00000113328	5976.74	-0.377329	0.165362	-2.28184	0.022499	0.267956	CCNG1	5	ENSG00000184307	463.801	0.386762	0.14384	2.68885	0.00716997	0.0915362	ZDHHC23	3	ENSG00000053918	147.024	-0.508999	0.13552	-3.7559	0.00017272	0.00233721	KCNQ1	11
ENSG00000172318	507.751	-0.417846	0.183129	-2.2817	0.0225069	0.267956	B3GALT1	2	ENSG00000188735	1220.1	0.386446	0.143736	2.68859	0.00717554	0.0915362	TMEM120B	12	ENSG00000022556	538.611	2.74903	0.732022	3.7554	0.000173067	0.00234009	NLRP2	19
ENSG00000116350	4673.03	-0.353827	0.155118	-2.28103	0.022547	0.268225	SRSF4	1	ENSG00000230373	81.9259	-0.66102	0.245909	-2.68807	0.00718662	0.0915362	GOLGA6L5P	15	ENSG00000241468	4546.72	0.364289	0.0970095	3.75519	0.000173209	0.0023402	ATP5MF	7
ENSG00000154016	23.0208	1.33353	0.584849	2.28013	0.0225998	0.268646	GRAP	17	ENSG00000240445	411.777	-0.511633	0.190277	-2.68888	0.00716914	0.0915362	FOXO3B	17	ENSG00000054690	1310.71	-0.386811	0.103067	-3.75302	0.000174717	0.00235875	PLEKHH1	14
ENSG00000064547	1152.6	-0.35113	0.154138	-2.27802	0.0227255	0.269324	LPAR2	19	ENSG00000158816	42.3939	0.740152	0.275398	2.68758	0.00719727	0.0916011	VWA5B1	1	ENSG00000164841	198.415	0.389111	0.103705	3.75209	0.000175366	0.00236569	TMEM74	8
ENSG00000082196	18.6887	-1.32477	0.58206	-2.27601	0.0228457	0.269324	C1QTNF3	5	ENSG00000134709	1033.92	-0.456852	0.170024	-2.68698	0.00721015	0.0916942	HOOK1	1	ENSG00000013297	244.188	0.433901	0.115748	3.74866	0.000177779	0.00239637	CLDN11	3
ENSG00000111727	37.8601	-0.900539	0.395542	-2.27672	0.022803	0.269324	HCFC2	12	ENSG00000144535	496.221	-0.26261	0.0977469	-2.68663	0.00721758	0.0917179	DIS3L2	2	ENSG00000171116	7.77321	6.51032	1.73699	3.74805	0.000178214	0.00240039	HSFX1	X
ENSG00000113504	629.257	-0.517405	0.227337	-2.27594	0.0228496	0.269324	SLC12A7	5	ENSG00000144010	3.41232	5.20945	1.93953	2.68593	0.00723284	0.0918409	TRIM43B	2	ENSG00000132182	4303.84	-0.374513	0.0999344	-3.74759	0.000178543	0.00240112	NUP210	3
ENSG00000130305	2805.15	0.382193	0.167815	2.27746	0.0227585	0.269324	NSUN5	7	ENSG00000076108	3748.91	0.37318	0.139077	2.68327	0.00729059	0.0925029	BAZ2A	12	ENSG00000167196	2495.28	0.204309	0.054516	3.74769	0.000178471	0.00240112	FBXO22	15
ENSG00000162616	228.727	-0.463961	0.20382	-2.27632	0.0228268	0.269324	DNAJB4	1	ENSG00000140153	660.957	0.275339	0.102626	2.68294	0.00729777	0.0925227	WDR20	14	ENSG00000169758	263.639	-0.549156	0.146661	-3.74439	0.000180836	0.00243008	TMEM266	15
ENSG00000164916	241.663	0.539742	0.237056	2.27686	0.0227948	0.269324	FOXK1	7	ENSG00000095739	752.787	0.385794	0.143812	2.68263	0.00730463	0.0925385	BAMBI	10	ENSG00000174938	2588.47	-0.257856	0.068908	-3.74203	0.000182539	0.00245108	SEZ6L2	16
ENSG00000180287	89.7977	-0.710995	0.312047	-2.27848	0.0226978	0.269324	PLD5	1	ENSG00000204623	188.775	-0.429167	0.160008	-2.68215	0.00731504	0.092599	POLR1HASP	6	ENSG00000172809	11356.3	0.408196	0.109099	3.74152	0.000182908	0.00245415	RPL38	17
ENSG00000225950	160.482	0.700266	0.307505	2.27725	0.0227715	0.269324	NTF4	19	ENSG00000184144	158.481	0.580192	0.216345	2.6818	0.0073228	0.0926261	CNTN2	1	ENSG00000171914	927.312	-0.453094	0.121123	-3.74079	0.000183446	0.00245948	TLN2	15
ENSG00000239521	104.044	-0.568122	0.249388	-2.27806	0.0227227	0.269324	CASTOR3P	7	ENSG00000173511	514.141	0.245457	0.091571	2.68051	0.00735097	0.0927686	VEGFB	11	ENSG00000147251	375.43	0.399447	0.106825	3.73928	0.000184551	0.00247239	DOCK11	X
ENSG00000285641	327.695	0.410095	0.180041	2.27779	0.0227392	0.269324		1	ENSG00000173933	4868.61	-0.169318	0.0631593	-2.68081	0.00734439	0.0927686	RBM4	11	ENSG00000165264	1311.12	0.425937	0.113998	3.73636	0.000186701	0.00249927	NDUFB6	9
ENSG00000114656	138.273	0.510441	0.224353	2.27516	0.0228961	0.269665	CFAP92	3	ENSG00000198040	712.19	-0.390727	0.145758	-2.68065	0.00734791	0.0927686	ZNF84	12	ENSG00000225630	233.668	0.718802	0.192416	3.73567	0.000187216	0.00250425	MTND2P28	1
ENSG00000130449	347.282	-0.533933	0.234756	-2.27441	0.0229413	0.269991	ZSWIM6	5	ENSG00000164303	12.7533	-1.39916	0.52221	-2.67931	0.00737747	0.0930319	ENPP6	4	ENSG00000147065	7508.93	-0.260622	0.0697796	-3.73493	0.000187764	0.00250965	MSN	X
ENSG00000104290	827.792	-0.494281	0.217484	-2.27273	0.0230427	0.270769	FZD3	8	ENSG00000184508	369.6	-0.251855	0.094016	-2.67885	0.00738763	0.0930886	HDDC3	15	ENSG00000144034	1007.53	0.336149	0.0900316	3.73367	0.000188709	0.00251842	TPRKB	2
ENSG00000141570	82.1966	0.715859	0.314943	2.27298	0.0230276	0.270769	CBX8	17	ENSG00000161714	724.395	0.584138	0.218185	2.67726	0.00742275	0.0934597	PLCD3	17	ENSG00000197008	467.659	0.380124	0.101804	3.73386	0.000188564	0.00251842	ZNF138	7
ENSG00000214530	669.196	0.468251	0.206089	2.27209	0.0230814	0.271017	STARD10	11	ENSG00000106278	5284.38	-0.385228	0.143945	-2.67621	0.00744609	0.0936528	PTPRZ1	7	ENSG00000176654	53.3085	-0.738801	0.197946	-3.73234	0.00018971	0.00252985	NANOGP1	12
ENSG00000137185	320.411	-0.411445	0.181151	-2.27128	0.0231298	0.271328	ZSCAN9	6	ENSG00000229927	6.64245	-2.02856	0.758041	-2.67605	0.00744946	0.0936528	RHEBP1	10	ENSG00000038274	2485.31	0.28968	0.0776813	3.72908	0.000192181	0.00256084	MAT2B	5
ENSG00000152433	39.2389	-0.969105	0.426719	-2.27106	0.0231432	0.271328	ZNF547	19	ENSG00000135679	1210.4	0.642679	0.240223	2.67534	0.00746525	0.0937797	MDM2	12	ENSG00000105173	1165.82	0.258313	0.0692792	3.72858	0.000192562	0.00256397	CCNE1	19
ENSG00000088002	82.7169	0.646861	0.284934	2.27021	0.0231948	0.271415	SULT2B1	19	ENSG00000239920	334.554	-0.260417	0.0974	-2.67368	0.00750231	0.0941735		11	ENSG00000197951	411.331	0.309987	0.0831737	3.72698	0.000193784	0.00257827	ZNF71	19
ENSG00000196275	85.5488	0.990512	0.436336	2.27007	0.0232036	0.271415	GTF2IRD2	7	ENSG00000100359	1573.05	-0.207315	0.0775609	-2.67293	0.00751927	0.0943145	SGSM3	22	ENSG00000105499	300.101	-0.640748	0.172018	-3.72488	0.000195408	0.0025979	PLA2G4C	19
ENSG00000239282	381.799	0.46284	0.203859	2.2704	0.0231835	0.271415	CASTOR1	22	ENSG00000260266	126.314	0.693211	0.259414	2.67222	0.00753507	0.0944407	PPIAP46	15	ENSG00000102007	182.539	0.371287	0.0996921	3.72434	0.000195825	0.00260146	PLP2	X
ENSG00000257524	304.268	-0.574428	0.253138	-2.26923	0.0232541	0.271799		9	ENSG00000107758	820.924	-0.20049	0.0750476	-2.67151	0.00755117	0.0945706	PPP3CB	10	ENSG00000170860	2074.54	0.441656	0.118594	3.7241	0.000196017	0.00260203	LSM3	3
ENSG00000133069	391.438	0.483876	0.213266	2.26888	0.0232754	0.271841	TMCC2	1	ENSG00000175040	983.723	0.271391	0.101623	2.67055	0.0075726	0.0947668	CHST2	3	ENSG00000162736	1842.57	-0.209898	0.0563675	-3.72374	0.000196295	0.00260374	NCSTN	1
ENSG00000134324	349.379	-0.530188	0.233724	-2.26843	0.0233029	0.271956	LPIN1	2	ENSG00000143479	252.778	0.355367	0.13313	2.66932	0.0076006	0.0949989	DYRK3	1	ENSG00000166987	709.326	-0.290713	0.0780857	-3.723	0.000196866	0.00260538	MBD6	12
ENSG00000123607	661.982	-0.3524	0.15538	-2.26799	0.0233296	0.272061	TTC21B	2	ENSG00000186766	65.0092	0.897699	0.336347	2.66897	0.00760845	0.0949989	FOXI2	10	ENSG00000185008	220.321	-0.463131	0.12439	-3.72321	0.000196707	0.00260538	ROBO2	3
ENSG00000157837	1089.13	0.361623	0.15958	2.26609	0.0234458	0.273209	SPPL3	12	ENSG00000188818	250.685	-0.573143	0.214725	-2.6692	0.00760325	0.0949989	ZDHHC11	5	ENSG00000260092	5.20919	4.00885	1.07677	3.72303	0.000196846	0.00260538		16
ENSG00000128607	574.114	-0.492475	0.217395	-2.26534	0.0234916	0.273535	KLHDC10	7	ENSG00000125952	1065.97	0.262819	0.0984974	2.66829	0.00762389	0.0951196	MAX	14	ENSG00000197863	121.721	-0.412406	0.110791	-3.72237	0.000197359	0.00260992	ZNF790	19
ENSG00000042429	535.354	-0.380406	0.167968	-2.26475	0.0235281	0.27371	MED17	11	ENSG00000188599	302.996	0.424427	0.159156	2.66674	0.00765914	0.0954871	NPIPP1	16	ENSG00000135436	24.4608	-0.869381	0.233629	-3.7212	0.000198279	0.0026201	FAM186B	12
ENSG00000143603	108.736	-0.908901	0.401443	-2.26408	0.023569	0.27371	KCNN3	1	ENSG00000197019	246.71	0.520205	0.19509	2.66648	0.00766499	0.0954876	SERTAD1	19	ENSG00000204536	680.984	1.06761	0.286922	3.7209	0.000198515	0.00262124	CCHCR1	6
ENSG00000155463	2895.76	-0.30744	0.135799	-2.26394	0.0235779	0.27371	OXA1L	14	ENSG00000102226	3319.21	0.214643	0.0805331	2.66527	0.00769258	0.0956331	USP11	X	ENSG00000175115	1027.15	-0.384974	0.103476	-3.72041	0.000198899	0.00262433	PACS1	11
ENSG00000174165	378.881	0.4723	0.208602	2.26411	0.0235672	0.27371	ZDHHC24	11	ENSG00000103319	38.9579	-1.10003	0.412735	-2.66521	0.00769409	0.0956331	EEF2K	16	ENSG00000136267	96.4047	-0.628938	0.169091	-3.71951	0.000199607	0.00263167	DGKB	7
ENSG00000162458	3420.25	0.352359	0.155709	2.26293	0.0236398	0.274222	FBLIM1	1	ENSG00000197183	833.095	0.340413	0.127714	2.66544	0.00768878	0.0956331	NOL4L	20	ENSG00000164096	1442.5	0.303677	0.0816557	3.71899	0.000200021	0.00263515	C4orf3	4
ENSG00000164442	2093.63	0.420834	0.186052	2.26192	0.0237025	0.274741	CITED2	6	ENSG00000100991	3248.61	0.429436	0.161204	2.66393	0.0077234	0.0959251	TRPC4AP	20	ENSG00000123119	357.543	0.593387	0.159768	3.71405	0.000203965	0.00268507	NECAB1	8
ENSG00000172890	1327.61	-0.319858	0.141441	-2.26143	0.0237327	0.274885	NADSYN1	11	ENSG00000170542	541.852	0.753135	0.282806	2.66308	0.0077429	0.0960948	SERPINB9	6	ENSG00000106733	223.533	0.461275	0.124212	3.71361	0.000204323	0.00268776	NMRK1	9
ENSG00000078053	268.77	-0.624273	0.27614	-2.26072	0.0237768	0.274981	AMPH	7	ENSG00000179085	434.664	-0.38839	0.145856	-2.66282	0.00774877	0.0960953	DPM3	1	ENSG00000179820	1808.49	0.353137	0.0951488	3.71142	0.000206103	0.0027071	MYADM	19
ENSG00000109016	628.811	0.422437	0.186846	2.26088	0.0237665	0.274981	DHRS7B	17	ENSG00000112378	1562.89	-0.225037	0.0845677	-2.66103	0.00779019	0.0965145	PERP	6	ENSG00000198521	872.223	0.501635	0.135159	3.71144	0.000206081	0.0027071	ZNF43	19
ENSG00000120675	502.369	0.425893	0.188433	2.26019	0.0238095	0.275152	DNAJC15	13	ENSG00000141349	3524.1	-0.13141	0.0493863	-2.66085	0.0077943	0.0965145	G6PC3	17	ENSG00000169813	11310.1	0.230686	0.0621733	3.71037	0.000206956	0.00271626	HNRNPF	10
ENSG00000025434	667.732	0.429239	0.190051	2.25854	0.0239119	0.275921	NR1H3	11	ENSG00000021574	655.224	0.244085	0.0917767	2.65956	0.00782431	0.0965585	SPAST	2	ENSG00000125351	2431.24	0.358901	0.0967372	3.71006	0.000207208	0.00271753	UPF3B	X
ENSG00000204237	1284.67	0.627239	0.2777	2.25869	0.0239025	0.275921	OXLD1	17	ENSG00000181350	3658.76	-0.329149	0.123751	-2.65976	0.00781959	0.0965585	LRRC75A	17	ENSG00000005238	175.62	0.405514	0.109413	3.70626	0.00021034	0.00275178	ATOSB	9
ENSG00000177025	17.7121	1.32088	0.585241	2.25698	0.0240091	0.276834	C19orf18	19	ENSG00000188554	1275.41	-0.292139	0.109823	-2.66008	0.00781224	0.0965585	NBR1	17	ENSG00000102804	2736.94	-0.155623	0.0419908	-3.70613	0.000210451	0.00275178	TSC22D1	13
ENSG00000100601	447.833	0.450939	0.199877	2.25609	0.0240651	0.277054	ALKBH1	14	ENSG00000198832	383.55	0.489995	0.184234	2.65964	0.00782248	0.0965585	SELENOM	22	ENSG00000172336	2085.71	0.320611	0.0865007	3.70645	0.000210184	0.00275178	POP7	7
ENSG00000114416	7240.19	-0.289	0.12813	-2.25553	0.0241002	0.277054	FXR1	3	ENSG00000247626	1181.65	0.183328	0.0689416	2.65918	0.00783303	0.0965585	MARS2	2	ENSG00000204922	1140.63	0.386671	0.104331	3.7062	0.000210395	0.00275178	UQCC3	11
ENSG00000140557	68.7116	-0.635282	0.281641	-2.25564	0.024093	0.277054	ST8SIA2	15	ENSG00000257365	429.858	-0.264377	0.0994137	-2.65937	0.00782878	0.0965585	FNTB	14	ENSG00000117614	1212.27	0.24887	0.0671779	3.70464	0.000211693	0.00276595	SYF2	1
ENSG00000169252	18.2418	-1.22304	0.542086	-2.25617	0.0240603	0.277054	ADRB2	5	ENSG00000253816	184.975	0.394448	0.148354	2.65883	0.00784115	0.0965863	GUSBP14	5	ENSG00000159873	1257.91	0.394893	0.106712	3.70054	0.00021514	0.00280888	CCDC117	22
ENSG00000064300	392.785	0.487086	0.216155	2.25341	0.0242331	0.27713	NGFR	17	ENSG00000204956	35.6567	-0.623807	0.234672	-2.65821	0.0078556	0.096692	PCDHGA1	5	ENSG00000134668	82.8334	-0.481751	0.130216	-3.69965	0.000215901	0.00281461	SPOCD1	1
ENSG00000065320	106.065	0.640659	0.284287	2.25357	0.0242234	0.27713	NTN1	17	ENSG00000186790	10.0904	1.49024	0.560809	2.65731	0.00787676	0.09688	FOXE3	1	ENSG00000167515	1411.94	0.258362	0.0698338	3.69967	0.000215882	0.00281461	TRAPPC2L	16
ENSG00000074803	30.8153	-1.03637	0.459797	-2.25397	0.0241981	0.27713	SLC12A1	15	ENSG00000126945	2914.13	-0.143003	0.0538242	-2.65684	0.0078876	0.0969409	HNRNPH2	X	ENSG00000174695	5186.08	0.24265	0.0656025	3.69879	0.000216628	0.00282198	TMEM167A	5
ENSG00000095383	191.345	-0.504226	0.223597	-2.25506	0.0241294	0.27713	TBC1D2	9	ENSG00000198730	1872.65	-0.252442	0.0950499	-2.65589	0.00790994	0.0971431	CTR9	11	ENSG00000109390	987.628	0.296536	0.0801988	3.69751	0.00021772	0.0028341	NDUFC1	4
ENSG00000111647	451.865	-0.528147	0.234335	-2.25382	0.0242077	0.27713	BLTP3B	12	ENSG00000111412	1623.6	0.363201	0.136773	2.6555	0.00791903	0.0971821	SPRING1	12	ENSG00000229833	778.297	0.483507	0.130772	3.69732	0.000217889	0.00283418	PET100	19
ENSG00000135919	1560.01	-0.335024	0.148712	-2.25284	0.0242692	0.27713	SERPINE2	2	ENSG00000119725	504.336	-0.25887	0.0975032	-2.65499	0.00793099	0.0972565	ZNF410	14	ENSG00000164061	179.277	-0.399598	0.108099	-3.6966	0.000218507	0.00284011	BSN	3
ENSG00000173812	12455.2	0.403858	0.179253	2.25301	0.0242585	0.27713	EIF1	17	ENSG00000174238	2758.61	0.218214	0.0822769	2.65219	0.00799722	0.0979957	PITPNA	17	ENSG00000082641	11412.3	-0.414913	0.112273	-3.69559	0.00021938	0.00284933	NFE2L1	17
ENSG00000196663	631.685	-0.64208	0.284782	-2.25464	0.0241562	0.27713	TECPR2	14	ENSG00000175691	101.776	-0.409825	0.154539	-2.65192	0.0080036	0.098001	ZNF77	19	ENSG00000067082	641.139	0.369013	0.0998777	3.69465	0.000220188	0.00285557	KLF6	10
ENSG00000225872	33.3044	-1.20848	0.536292	-2.2534	0.0242336	0.27713	TEX14BP	19	ENSG00000158125	31.5526	-1.08247	0.408241	-2.65156	0.00801211	0.0980322	XDH	2	ENSG00000110786	618.122	-0.395215	0.106965	-3.6948	0.000220056	0.00285557	PTPN5	11
ENSG00000117450	20820.1	-0.503461	0.223586	-2.25176	0.0243375	0.277486	PRDX1	1	ENSG00000164989	88.4126	-0.581684	0.219425	-2.65095	0.00802667	0.0981375	CCDC171	9	ENSG00000144645	1710.65	-0.336238	0.0910848	-3.69148	0.000222951	0.00288926	OSBPL10	3
ENSG00000143630	185.711	-0.557247	0.247445	-2.252	0.0243221	0.277486	HCN3	1	ENSG00000188747	38.6515	-0.98723	0.372443	-2.65069	0.00803275	0.098139	NOXA1	9	ENSG00000177932	308.843	0.506587	0.13724	3.69124	0.000223166	0.0028899	ZNF354C	5
ENSG00000198900	4715.5	-0.280882	0.124754	-2.25149	0.0243545	0.277486	TOP1	20	ENSG00000113946	7.94787	-2.07445	0.783006	-2.64934	0.00806484	0.0983851	CLDN16	3	ENSG00000196700	1637.97	-0.312461	0.0846635	-3.69061	0.000223713	0.00289483	ZNF512B	20
ENSG00000002822	1706.94	0.422828	0.187884	2.25047	0.024419	0.277892	MAD1L1	7	ENSG00000241343	8597.63	-0.298767	0.112761	-2.64955	0.00805981	0.0983851	RPL36A	X	ENSG00000155542	134.919	-0.606937	0.164468	-3.6903	0.000223988	0.00289625	SETD9	5
ENSG00000126460	148.699	0.62644	0.278392	2.2502	0.024436	0.277892	PRRG2	19	ENSG00000277103	32.0134	-0.606394	0.228927	-2.64886	0.00807648	0.0984542		9	ENSG00000099204	1993.86	-0.300964	0.0815795	-3.6892	0.000224956	0.00290661	ABLIM1	10
ENSG00000146243	411.113	0.472699	0.210082	2.25007	0.0244444	0.277892	IRAK1BP1	6	ENSG00000116747	656.06	0.406292	0.153408	2.64843	0.00808662	0.0985048	RO60	1	ENSG00000066135	3692.8	-0.279596	0.0757923	-3.68897	0.000225165	0.00290716	KDM4A	1
ENSG00000067840	7111.75	-0.300593	0.133627	-2.24949	0.0244815	0.277903	PDZD4	X	ENSG00000188234	282.794	-0.505587	0.190988	-2.64722	0.00811564	0.0987852	AGAP4	10	ENSG00000101311	496.2	-0.399584	0.108349	-3.68793	0.000226084	0.00291687	FERMT1	20
ENSG00000205592	50.9647	-0.900169	0.400136	-2.24966	0.0244708	0.277903	MUC19	12	ENSG00000064666	11734.8	0.299953	0.113326	2.64682	0.0081252	0.0988286	CNN2	19	ENSG00000247315	3468.07	-0.236903	0.064241	-3.68773	0.000226267	0.00291708	ZCCHC3	20
ENSG00000118420	260.431	-0.558176	0.248304	-2.24796	0.024579	0.278804	UBE3D	6	ENSG00000167992	395.574	0.889556	0.336145	2.64635	0.00813658	0.0988939	VWCE	11	ENSG00000116030	6658.35	0.23897	0.0648095	3.68726	0.000226677	0.00291931	SUMO1	2
ENSG00000096080	2099.03	0.46369	0.206355	2.24705	0.0246366	0.279251	MRPS18A	6	ENSG00000104419	69.3082	0.888814	0.33592	2.64591	0.00814708	0.0989485	NDRG1	8	ENSG00000178951	990.383	0.421993	0.114449	3.68716	0.000226775	0.00291931	ZBTB7A	19
ENSG00000237172	254.214	0.541479	0.241053	2.2463	0.0246845	0.279588	B3GNT9	16	ENSG00000148110	1657.96	0.273885	0.103533	2.64538	0.00816002	0.0989598	MFSD14B	9	ENSG00000167863	4190.09	0.294276	0.0798385	3.68589	0.000227909	0.00293175	ATP5PD	17
ENSG00000042493	1614.54	0.494186	0.220034	2.24596	0.0247068	0.279634	CAPG	2	ENSG00000186104	258.81	-0.272185	0.102881	-2.64561	0.00815427	0.0989598	CYP2R1	11	ENSG00000149636	864.51	0.269133	0.0730232	3.68558	0.000228181	0.00293309	DSN1	20
ENSG00000157827	1445.89	-0.488668	0.217872	-2.24292	0.0249023	0.28164	FMNL2	2	ENSG00000047621	220.473	-0.366897	0.138716	-2.64496	0.00817017	0.09901	C12orf4	12	ENSG00000128463	2147.59	0.223694	0.0607832	3.68019	0.000233062	0.00299362	EMC4	15
ENSG00000169894	1320.05	-0.382516	0.170626	-2.24184	0.024972	0.28222	MUC3A	7	ENSG00000100934	1706.94	0.358745	0.13569	2.64386	0.00819668	0.0990627	SEC23A	14	ENSG00000174951	649.861	-0.382156	0.103883	-3.67871	0.000234413	0.00300876	FUT1	19
ENSG00000066405	16.9316	-1.32959	0.593316	-2.24095	0.0250291	0.282595	CLDN18	3	ENSG00000101307	9.44466	-1.46431	0.553814	-2.64404	0.00819218	0.0990627	SIRPB1	20	ENSG00000215845	1075.3	0.417415	0.113475	3.67848	0.000234626	0.00300928	TSTD1	1
ENSG00000260735	164.974	-0.84055	0.375119	-2.24076	0.0250419	0.282595		16	ENSG00000106078	1369.1	0.254853	0.0964154	2.64328	0.00821061	0.0990627	COBL	7	ENSG00000102100	597.197	0.311687	0.0847399	3.67817	0.000234918	0.00301081	SLC35A2	X
ENSG00000177169	2276.48	-0.369524	0.164935	-2.24043	0.0250632	0.282628	ULK1	12	ENSG00000124942	206.949	0.686782	0.259736	2.64415	0.00818969	0.0990627	AHNAK	11	ENSG00000100393	3876.79	-0.356214	0.0968705	-3.67722	0.000235794	0.00301983	EP300	22
ENSG00000167641	679.964	0.679139	0.303174	2.2401	0.0250843	0.282659	PPP1R14A	19	ENSG00000196187	1769.4	-0.474545	0.179514	-2.6435	0.00820545	0.0990627	TMEM63A	1	ENSG00000184564	10.8038	-1.33723	0.363733	-3.67642	0.000236533	0.00302707	SLITRK6	13
ENSG00000165338	261.926	-0.816018	0.364408	-2.2393	0.0251366	0.28304	HECTD2	10	ENSG00000275882	86.9579	0.437808	0.165614	2.64355	0.00820423	0.0990627	IKBKGP1	X	ENSG00000065621	751.762	-0.410828	0.111777	-3.67541	0.000237466	0.00303456	GSTO2	10
ENSG00000111911	466.788	0.376027	0.168057	2.2375	0.0252539	0.284151	HINT3	6	ENSG00000186432	2552.11	0.197619	0.0747715	2.64297	0.00821828	0.0990826	KPNA4	3	ENSG00000135750	443.585	0.302915	0.0824129	3.67558	0.000237313	0.00303456	KCNK1	1
ENSG00000112852	727.778	-0.356995	0.159571	-2.23722	0.0252723	0.284151	PCDHB2	5	ENSG00000148908	211.825	0.572636	0.216709	2.64242	0.00823154	0.0991699	RGS10	10	ENSG00000116983	107.02	-0.720632	0.196108	-3.67468	0.000238151	0.00304108	HPCAL4	1
ENSG00000116741	415.514	0.423193	0.189423	2.23411	0.0254757	0.28602	RGS2	1	ENSG00000101019	1523.29	0.371418	0.140586	2.64193	0.00824354	0.0992418	UQCC1	20	ENSG00000180822	897.239	0.311114	0.0847175	3.67237	0.000240313	0.00306645	PSMG4	6
ENSG00000147027	713.89	-0.464544	0.207922	-2.23422	0.0254684	0.28602	TMEM47	X	ENSG00000130985	11899	0.211798	0.0802484	2.63928	0.00830818	0.099874	UBA1	X	ENSG00000213889	338.57	0.540688	0.147278	3.6712	0.000241416	0.00307827	PPM1N	19
ENSG00000188501	309.679	0.506524	0.226788	2.23347	0.0255177	0.286283	LCTL	15	ENSG00000131096	27.6967	0.802592	0.304074	2.63947	0.00830369	0.099874	PYY	17	ENSG00000183783	204.847	-0.414057	0.112812	-3.67032	0.000242249	0.00308665	KCTD8	4
ENSG00000131473	12977	-0.486214	0.217767	-2.23272	0.0255674	0.28663	ACLY	17	ENSG00000184785	76.365	-0.492821	0.186761	-2.63878	0.00832057	0.09995	SMIM10	X	ENSG00000185453	885.812	-0.414088	0.112851	-3.66935	0.000243169	0.0030961	ZSWIM9	19
ENSG00000164061	162.554	-0.478911	0.214569	-2.23197	0.025617	0.286978	BSN	3	ENSG00000131944	105.743	0.625377	0.237042	2.63825	0.00833343	0.100031	FAAP24	19	ENSG00000136842	64.0163	0.760816	0.20745	3.66747	0.000244964	0.00311668	TMOD1	9
ENSG00000022267	1071.44	-0.355499	0.159387	-2.23041	0.0257199	0.287921	FHL1	X	ENSG00000137992	796.455	0.224849	0.0852365	2.63794	0.00834113	0.100051	DBT	1	ENSG00000274211	1513.19	-0.350491	0.0955808	-3.66697	0.000245446	0.00312054	SOCS7	17
ENSG00000138829	1013.77	-0.655578	0.294043	-2.22953	0.0257787	0.288369	FBN2	5	ENSG00000165914	543.345	0.289677	0.109862	2.63673	0.00837095	0.100336	TTC7B	14	ENSG00000135541	646.812	-0.356091	0.0971369	-3.66586	0.000246505	0.00313172	AHI1	6
ENSG00000108528	2419.45	0.386872	0.173563	2.229	0.0258139	0.288531	SLC25A11	17	ENSG00000189253	3.24309	5.13647	1.94929	2.63504	0.00841273	0.100763	TRIM64B	11	ENSG00000183837	479.674	-0.317845	0.0867815	-3.66259	0.000249678	0.00316973	PNMA3	X
ENSG00000111300	1355.2	-0.356836	0.160106	-2.22875	0.0258308	0.288531	NAA25	12	ENSG00000143811	3113.84	-0.284625	0.108064	-2.63385	0.0084423	0.10084	PYCR2	1	ENSG00000101126	4685.96	-0.215409	0.0588316	-3.66145	0.000250792	0.00318157	ADNP	20
ENSG00000189079	983.132	-0.391363	0.175623	-2.22843	0.025852	0.288559	ARID2	12	ENSG00000153786	1616.74	0.194599	0.0738854	2.63379	0.00844367	0.10084	ZDHHC7	16	ENSG00000152284	6437.54	-0.302926	0.0827554	-3.6605	0.000251725	0.00319001	TCF7L1	2
ENSG00000131979	406.208	0.411532	0.1848	2.2269	0.0259538	0.289485	GCH1	14	ENSG00000198168	357.816	-0.643539	0.244281	-2.63442	0.00842813	0.10084	SVIP	11	ENSG00000230189	18.2707	-1.0701	0.292344	-3.6604	0.000251823	0.00319001	RABGEF1P2	7
ENSG00000137802	307.443	-0.620206	0.278627	-2.22594	0.0260185	0.289558	MAPKBP1	15	ENSG00000258679	51.9859	-0.605443	0.22986	-2.63396	0.0084396	0.10084		12	ENSG00000117118	1359.32	0.38917	0.10634	3.65969	0.000252525	0.00319657	SDHB	1
ENSG00000141506	216.459	-0.665904	0.299192	-2.22568	0.0260357	0.289558	PIK3R5	17	ENSG00000080371	826.211	0.283282	0.107575	2.63335	0.00845479	0.10089	RAB21	12	ENSG00000163682	16759.8	0.981974	0.268348	3.65933	0.000252872	0.00319865	RPL9	4
ENSG00000172602	675.986	-0.337471	0.15162	-2.22577	0.0260296	0.289558	RND1	12	ENSG00000165449	406.906	-0.41354	0.157052	-2.63313	0.00846008	0.10089	SLC16A9	10	ENSG00000181191	1540.36	0.249115	0.0680896	3.65864	0.000253557	0.00320499	PJA1	X
ENSG00000226942	39.7987	0.802634	0.360502	2.22643	0.0259854	0.289558	IL9RP3	16	ENSG00000123119	282.54	0.820367	0.3116	2.63276	0.00846937	0.100928	NECAB1	8	ENSG00000122432	37.533	0.732767	0.200299	3.65837	0.000253823	0.00320603	SPATA1	1
ENSG00000040199	431.242	-0.514301	0.231284	-2.22368	0.02617	0.290225	PHLPP2	16	ENSG00000125991	4725.23	0.411312	0.156326	2.63111	0.0085107	0.101025	ERGIC3	20	ENSG00000145592	18219.7	0.364055	0.0995365	3.6575	0.000254686	0.00321104	RPL37	5
ENSG00000138311	68.2466	0.838828	0.377229	2.22366	0.0261713	0.290225	ZNF365	10	ENSG00000130584	714.434	0.344554	0.130913	2.63192	0.00849028	0.101025	ZBTB46	20	ENSG00000154582	2317.17	0.309591	0.084641	3.6577	0.000254488	0.00321104	ELOC	8
ENSG00000150593	822.132	0.382162	0.171883	2.22338	0.0261901	0.290225	PDCD4	10	ENSG00000147082	9.76152	1.80217	0.684987	2.63096	0.00851438	0.101025	CCNB3	X	ENSG00000180304	8266.3	0.214164	0.0585561	3.65742	0.000254771	0.00321104	OAZ2	15
ENSG00000189152	39.9118	0.880114	0.395785	2.22372	0.0261675	0.290225	GRAPL	17	ENSG00000169047	1328.35	0.370501	0.140775	2.63187	0.00849156	0.101025	IRS1	2	ENSG00000174939	571.876	0.426493	0.116674	3.65542	0.000256757	0.00323373	ASPHD1	16
ENSG00000242498	391.13	0.467621	0.210317	2.22341	0.0261885	0.290225	ARPIN	15	ENSG00000175606	1038.38	0.549339	0.208745	2.63163	0.00849765	0.101025	TMEM70	8	ENSG00000102096	5160.15	0.297227	0.0813443	3.65393	0.000258253	0.00325023	PIM2	X
ENSG00000137285	19341.5	-0.385478	0.17364	-2.21998	0.0264203	0.291988	TUBB2B	6	ENSG00000188730	44.632	-1.33209	0.506301	-2.63102	0.00851281	0.101025	VWC2	7	ENSG00000180628	170.885	0.358968	0.0982563	3.65338	0.000258806	0.00325484	PCGF5	10
ENSG00000152944	630.678	-0.495857	0.223369	-2.21991	0.0264252	0.291988	MED21	12	ENSG00000130032	204.059	0.494522	0.187988	2.6306	0.00852345	0.10106	PRRG3	X	ENSG00000152767	3701.18	-0.342747	0.0938249	-3.65305	0.000259141	0.00325671	FARP1	13
ENSG00000175262	36.7514	-0.932361	0.419941	-2.22022	0.0264038	0.291988	C1orf127	1	ENSG00000103642	456.08	0.226293	0.08606	2.62948	0.00855148	0.101278	LACTB	15	ENSG00000173273	1740.34	-0.303601	0.0831364	-3.65185	0.000260363	0.00326971	TNKS	8
ENSG00000213413	21.2608	-1.10517	0.4978	-2.22012	0.0264109	0.291988	PVRIG	7	ENSG00000159200	192.399	-0.320224	0.121787	-2.62938	0.00855412	0.101278	RCAN1	21	ENSG00000132780	20230.4	0.314407	0.0861241	3.65062	0.000261604	0.00328057	NASP	1
ENSG00000204178	665.364	0.342472	0.154399	2.2181	0.0265479	0.293133	MACO1	1	ENSG00000079156	182.346	0.550268	0.209307	2.629	0.00856355	0.101317	OSBPL6	2	ENSG00000141068	1223.77	-0.314068	0.0860281	-3.65076	0.000261463	0.00328057	KSR1	17
ENSG00000072163	125.221	0.721823	0.325521	2.21744	0.0265929	0.29342	LIMS2	2	ENSG00000183638	37.0503	-0.652569	0.248466	-2.6264	0.00862944	0.102023	RP1L1	8	ENSG00000234284	119.16	-0.450864	0.123587	-3.64815	0.000264131	0.00330988	ZNF879	5
ENSG00000213928	186.534	-0.535568	0.24189	-2.2141	0.0268222	0.295737	IRF9	14	ENSG00000008256	508.772	0.357056	0.13605	2.62444	0.00867918	0.102339	CYTH3	7	ENSG00000117519	6369.36	0.169695	0.0465331	3.64677	0.000265562	0.00332469	CNN3	1
ENSG00000213801	116.483	-0.708368	0.320063	-2.21321	0.0268829	0.296194	ZNF321P	19	ENSG00000056736	248.066	0.242657	0.092451	2.62471	0.00867234	0.102339	IL17RB	3	ENSG00000165782	976.147	0.222337	0.0609703	3.64664	0.000265693	0.00332469	PIP4P1	14
ENSG00000168101	1883.55	0.523921	0.236781	2.21268	0.0269198	0.296388	NUDT16L1	16	ENSG00000116661	1940.18	0.492503	0.187665	2.62437	0.008681	0.102339	FBXO2	1	ENSG00000224039	7.93934	1.64264	0.450644	3.6451	0.000267288	0.00334225	CDYLP1	3
ENSG00000006744	3282.1	-0.308082	0.139274	-2.21205	0.026963	0.296439	ELAC2	17	ENSG00000164967	493.296	-0.243867	0.0929005	-2.62504	0.00866396	0.102339	RPP25L	9	ENSG00000128309	2803.9	0.267193	0.0733224	3.64408	0.000268347	0.00335245	MPST	22
ENSG00000259075	50.0388	0.785169	0.354912	2.21229	0.0269464	0.296439	POC1B-GALNT4	12	ENSG00000100321	1023.44	0.551776	0.210367	2.62292	0.00871804	0.102352	SYNGR1	22	ENSG00000170779	2244.58	0.223509	0.061337	3.64395	0.000268488	0.00335245	CDCA4	14
ENSG00000113273	359.628	0.379611	0.171735	2.21045	0.0270738	0.297445	ARSB	5	ENSG00000113119	507.479	-0.275465	0.105012	-2.62318	0.00871125	0.102352	TMCO6	5	ENSG00000205832	100.373	-0.55296	0.151802	-3.64264	0.000269853	0.00336709	C16orf96	16
ENSG00000050820	2254.47	0.401652	0.181795	2.20937	0.0271488	0.29763	BCAR1	16	ENSG00000116785	21.8847	-1.25859	0.479693	-2.62374	0.00869709	0.102352	CFHR3	1	ENSG00000102781	298.465	0.324344	0.0890644	3.64168	0.000270867	0.00337732	KATNAL1	13
ENSG00000142530	200.114	-0.65769	0.297679	-2.20939	0.0271475	0.29763	GARIN5A	19	ENSG00000122691	7.81017	1.35727	0.517381	2.62335	0.00870696	0.102352	TWIST1	7	ENSG00000152700	716.026	0.30488	0.0837342	3.64104	0.000271535	0.00338324	SAR1B	5
ENSG00000185267	23.7681	1.22122	0.552616	2.20989	0.0271125	0.29763	CDNF	10	ENSG00000125247	1113.81	-0.589071	0.224591	-2.62287	0.00871938	0.102352	TMTC4	13	ENSG00000172037	2313.06	-0.279877	0.0768833	-3.64029	0.000272336	0.0033908	LAMB2	3
ENSG00000005486	1538.97	0.353789	0.160184	2.20864	0.0271997	0.297668	RHBDD2	7	ENSG00000161103	44.3371	-0.584763	0.22288	-2.62367	0.00869888	0.102352	POM121L15P	22	ENSG00000137166	793.696	-0.398514	0.109493	-3.63963	0.000273034	0.00339707	FOXP4	6
ENSG00000101883	54.1455	-0.943205	0.427068	-2.20856	0.0272053	0.297668	RHOXF1	X	ENSG00000106605	763.36	0.453836	0.173062	2.62238	0.00873169	0.102414	BLVRA	7	ENSG00000235946	36.3982	0.816703	0.224406	3.6394	0.000273276	0.00339765	H2BW3P	X
ENSG00000104689	255.91	-0.503971	0.228287	-2.20762	0.0272705	0.297668	TNFRSF10A	8	ENSG00000185988	31.8436	1.86725	0.7121	2.62217	0.00873715	0.102414	PLK5	19	ENSG00000173011	602.186	-0.237342	0.0652225	-3.63896	0.000273737	0.00340096	TADA2B	4
ENSG00000119969	3124.83	-0.375203	0.169984	-2.20728	0.0272946	0.297668	HELLS	10	ENSG00000134917	919.197	-0.421248	0.160684	-2.6216	0.00875174	0.10244	ADAMTS8	11	ENSG00000163520	1081.57	-0.296865	0.0816407	-3.63624	0.000276652	0.00343473	FBLN2	3
ENSG00000141753	6564.43	0.432584	0.196008	2.20697	0.0273159	0.297668	IGFBP4	17	ENSG00000176422	546.694	-0.242995	0.092686	-2.6217	0.00874923	0.10244	SPRYD4	12	ENSG00000204574	643.468	1.93435	0.532007	3.63595	0.000276963	0.00343615	ABCF1	6
ENSG00000149182	2541.47	0.345768	0.156594	2.20805	0.0272405	0.297668	ARFGAP2	11	ENSG00000105419	889.231	0.397149	0.151544	2.62068	0.00877551	0.102645	MEIS3	19	ENSG00000135486	94221.9	0.249405	0.0686691	3.63198	0.000281254	0.00348691	HNRNPA1	12
ENSG00000155269	76.4921	-0.666601	0.301956	-2.20761	0.0272714	0.297668	GPR78	4	ENSG00000167797	1000.07	0.26065	0.0994887	2.61989	0.0087957	0.102808	CDK2AP2	11	ENSG00000242498	442.548	-0.494518	0.136239	-3.62978	0.000283658	0.00351422	ARPIN	15
ENSG00000177839	42.5756	-1.05881	0.479568	-2.20784	0.0272557	0.297668	PCDHB9	5	ENSG00000115806	2571.64	0.106587	0.0407212	2.61749	0.00885788	0.103461	GORASP2	2	ENSG00000175711	206.021	0.614296	0.169248	3.62956	0.000283903	0.00351476	B3GNTL1	17
ENSG00000249437	72.5912	-0.654956	0.296787	-2.20682	0.0273265	0.297668	NAIP	5	ENSG00000002834	7238.65	0.222377	0.084986	2.61663	0.00888033	0.10365	LASP1	17	ENSG00000122406	39067.2	0.235437	0.0648768	3.62899	0.000284533	0.00352006	RPL5	1
ENSG00000164707	154.181	-0.616151	0.279323	-2.20587	0.0273928	0.298178	SLC13A4	7	ENSG00000109065	1146.64	-0.172531	0.0659588	-2.61574	0.00890355	0.103741	NAT9	17	ENSG00000106615	4433.62	0.260995	0.0719245	3.62874	0.000284811	0.003521	RHEB	7
ENSG00000134470	43.4807	1.08867	0.493682	2.20521	0.0274391	0.298471	IL15RA	10	ENSG00000143858	605.908	0.35511	0.135778	2.61536	0.00891333	0.103741	SYT2	1	ENSG00000164346	4041.31	0.321419	0.0885893	3.62819	0.000285414	0.00352596	NSA2	5
ENSG00000068323	2887.02	0.3143	0.142734	2.202	0.0276654	0.300295	TFE3	X	ENSG00000160298	553.103	-0.501306	0.191655	-2.61567	0.00890523	0.103741	C21orf58	21	ENSG00000140905	3531.75	0.299356	0.0825144	3.62792	0.000285714	0.00352717	GCSH	16
ENSG00000112041	303.754	0.47981	0.217889	2.20208	0.0276595	0.300295	TULP1	6	ENSG00000179292	78.3783	0.564301	0.21576	2.61541	0.00891201	0.103741	TMEM151A	11	ENSG00000123737	2265.01	0.26612	0.0733681	3.62719	0.00028652	0.00352963	EXOSC9	4
ENSG00000157625	439.596	-0.412013	0.18709	-2.20222	0.0276499	0.300295	TAB3	X	ENSG00000189369	949.733	-0.27103	0.103706	-2.61344	0.00896352	0.104252	GSPT2	X	ENSG00000170153	328.799	-0.356337	0.0982389	-3.62724	0.000286463	0.00352963	RNF150	4
ENSG00000154822	157.209	-0.588159	0.267137	-2.20172	0.0276854	0.3003	PLCL2	3	ENSG00000111087	460.986	0.345088	0.132098	2.61236	0.00899184	0.104286	GLI1	12	ENSG00000196782	269.898	-0.467363	0.128838	-3.62752	0.000286154	0.00352963	MAML3	4
ENSG00000170017	747.191	-0.503336	0.228709	-2.20077	0.0277524	0.300814	ALCAM	3	ENSG00000168542	34.9532	-1.15469	0.441927	-2.61286	0.00897872	0.104286	COL3A1	2	ENSG00000088876	181.925	-0.474057	0.130719	-3.62655	0.000287239	0.00353599	ZNF343	20
ENSG00000152214	36.5394	-0.867651	0.394668	-2.19843	0.0279181	0.302397	RIT2	18	ENSG00000204472	36.7153	-0.826983	0.316552	-2.61247	0.00898897	0.104286	AIF1	6	ENSG00000075914	2607.67	0.287929	0.079413	3.62571	0.000288164	0.00354488	EXOSC7	3
ENSG00000011638	545.489	0.431738	0.196418	2.19805	0.0279452	0.302478	LDAF1	16	ENSG00000275342	1425.22	0.430114	0.164623	2.61273	0.00898234	0.104286	PRAG1	8	ENSG00000125746	620.659	0.275688	0.0760457	3.62529	0.000288633	0.00354565	EML2	19
ENSG00000156050	30.9011	0.980736	0.446312	2.19742	0.0279905	0.302754	FAM161B	14	ENSG00000100246	331.465	-0.522363	0.199986	-2.612	0.00900137	0.104299	DNAL4	22	ENSG00000196363	3127.38	0.171991	0.0474421	3.6253	0.000288631	0.00354565	WDR5	9
ENSG00000111785	617.781	-0.379174	0.172607	-2.19675	0.0280385	0.303061	RIC8B	12	ENSG00000119185	563.876	0.475085	0.181896	2.61184	0.00900555	0.104299	ITGB1BP1	2	ENSG00000138756	657.324	-0.277709	0.0766201	-3.6245	0.000289522	0.00355408	BMP2K	4
ENSG00000095002	8158.66	-0.377558	0.171909	-2.19627	0.0280725	0.303215	MSH2	2	ENSG00000214562	66.6483	-0.628703	0.240736	-2.61159	0.00901224	0.104303	NUTM2D	10	ENSG00000182132	66.4206	-0.638424	0.176228	-3.62271	0.000291529	0.0035762	KCNIP1	5
ENSG00000106635	942.35	0.335327	0.152794	2.19464	0.0281897	0.30384	BCL7B	7	ENSG00000146414	790.27	0.196424	0.0752297	2.61099	0.00902812	0.104413	SHPRH	6	ENSG00000102886	36.5309	0.778186	0.214836	3.62224	0.000292063	0.00358023	GDPD3	16
ENSG00000144596	212.752	-0.615454	0.280389	-2.195	0.0281635	0.30384	GRIP2	3	ENSG00000196305	8757.29	-0.20082	0.076981	-2.6087	0.0090888	0.105041	IARS1	9	ENSG00000005486	1099.62	-0.298567	0.0824712	-3.62026	0.000294307	0.00360521	RHBDD2	7
ENSG00000184897	10429.9	0.513065	0.233756	2.19488	0.0281724	0.30384	H1-10	3	ENSG00000121871	96.3559	-0.699772	0.268324	-2.60794	0.00910885	0.105052	SLITRK3	3	ENSG00000112977	1450.91	-0.245393	0.0678733	-3.61546	0.000299819	0.00367015	DAP	5
ENSG00000197386	2842.01	-0.433394	0.197531	-2.19406	0.0282313	0.303862	HTT	4	ENSG00000133083	983.675	0.441961	0.169441	2.60834	0.0090983	0.105052	DCLK1	13	ENSG00000175894	63.9681	-0.695527	0.192396	-3.61508	0.000300258	0.00367295	TSPEAR	21
ENSG00000253276	1007.02	0.456352	0.20798	2.19421	0.0282203	0.303862	CCDC71L	7	ENSG00000136026	2971.04	0.138222	0.0530033	2.6078	0.00911254	0.105052	CKAP4	12	ENSG00000112110	1872.21	0.34452	0.0953243	3.61418	0.000301296	0.00368306	MRPL18	6
ENSG00000117676	918.392	-0.332721	0.151695	-2.19336	0.0282816	0.304191	RPS6KA1	1	ENSG00000188994	791.589	-0.391631	0.150196	-2.60746	0.00912162	0.105052	ZNF292	6	ENSG00000154645	55.1549	0.636395	0.176122	3.61338	0.000302234	0.00369039	CHODL	21
ENSG00000243709	495.493	-0.58277	0.265762	-2.19283	0.0283197	0.304387	LEFTY1	1	ENSG00000283236	50.7627	-1.20334	0.461491	-2.6075	0.00912057	0.105052		19	ENSG00000223443	6.33862	-1.98845	0.550314	-3.61331	0.000302318	0.00369039	USP17L2	8
ENSG00000143367	551.773	0.388887	0.177448	2.19156	0.0284116	0.304948	TUFT1	1	ENSG00000006530	927.449	-0.219495	0.0841947	-2.60699	0.00913411	0.105107	AGK	7	ENSG00000140807	282.398	-0.400551	0.110876	-3.6126	0.000303141	0.00369786	NKD1	16
ENSG00000169189	446.114	0.624555	0.284948	2.19182	0.0283925	0.304948	NSMCE1	16	ENSG00000107485	7.3686	1.60669	0.616347	2.6068	0.00913916	0.105107	GATA3	10	ENSG00000155097	1355.5	0.303505	0.0841079	3.60852	0.000307946	0.00375384	ATP6V1C1	8
ENSG00000113649	3396.16	-0.395069	0.180318	-2.19095	0.0284551	0.305136	TCERG1	5	ENSG00000056291	115.08	-0.911736	0.350469	-2.60147	0.00928241	0.106014	NPFFR2	4	ENSG00000086758	9585.74	-0.42309	0.117255	-3.60828	0.000308228	0.00375466	HUWE1	X
ENSG00000171163	903.026	-0.345077	0.157546	-2.19033	0.0285001	0.305136	ZNF692	1	ENSG00000089050	334.443	-0.460462	0.176946	-2.60227	0.00926096	0.106014	RBBP9	20	ENSG00000100191	17.1167	-1.0047	0.278546	-3.60694	0.00030983	0.00377106	SLC5A4	22
ENSG00000237190	2071.63	0.450271	0.205535	2.19073	0.0284715	0.305136	CDKN2AIPNL	5	ENSG00000104880	1510.79	0.250195	0.0961223	2.60288	0.00924443	0.106014	ARHGEF18	19	ENSG00000175054	971.793	-0.257399	0.071365	-3.60679	0.000310006	0.00377106	ATR	3
ENSG00000271303	1166.11	0.313122	0.142964	2.19022	0.0285085	0.305136	SRXN1	20	ENSG00000116205	401.557	-0.391265	0.150373	-2.60196	0.00926914	0.106014	TCEANC2	1	ENSG00000125835	14479.8	0.35728	0.0991112	3.60484	0.000312341	0.00379682	SNRPB	20
ENSG00000138592	1453.75	-0.396257	0.18107	-2.18842	0.028639	0.305925	USP8	15	ENSG00000130589	632.362	0.326515	0.125454	2.60267	0.00925021	0.106014	HELZ2	20	ENSG00000078668	3246.58	0.269984	0.0749015	3.60451	0.000312739	0.003799	VDAC3	8
ENSG00000147872	1251.16	0.305843	0.139775	2.18811	0.0286618	0.305925	PLIN2	9	ENSG00000153904	983.331	0.194594	0.0747948	2.60171	0.00927608	0.106014	DDAH1	1	ENSG00000172071	659.1	0.201256	0.0558414	3.60406	0.000313287	0.00380301	EIF2AK3	2
ENSG00000152467	161.49	0.645966	0.295212	2.18814	0.0286593	0.305925	ZSCAN1	19	ENSG00000171885	42.5622	0.735882	0.282815	2.60199	0.00926846	0.106014	AQP4	18	ENSG00000089820	1586.07	-0.256074	0.07106	-3.60363	0.000313799	0.00380394	ARHGAP4	X
ENSG00000163607	755.316	0.380629	0.173944	2.18822	0.0286532	0.305925	GTPBP8	3	ENSG00000203995	41.9454	0.815827	0.313581	2.60165	0.00927777	0.106014	ZYG11A	1	ENSG00000125266	521.963	-0.344828	0.0956862	-3.60373	0.000313677	0.00380394	EFNB2	13
ENSG00000115758	3740.32	0.353762	0.161839	2.1859	0.0288233	0.306684	ODC1	2	ENSG00000232040	103.381	-0.922445	0.354558	-2.60168	0.00927694	0.106014	SCAND3	6	ENSG00000165487	1420.27	0.228725	0.0635166	3.60102	0.000316967	0.00383701	MICU2	13
ENSG00000160703	885.431	0.432523	0.197875	2.18584	0.0288271	0.306684	NLRX1	11	ENSG00000250722	218.273	0.55967	0.215088	2.60205	0.00926688	0.106014	SELENOP	5	ENSG00000225151	98.8116	0.585074	0.162474	3.60102	0.000316966	0.00383701	GOLGA2P7	15
ENSG00000172661	978.391	-0.476305	0.217912	-2.18577	0.0288327	0.306684	WASHC2C	10	ENSG00000162836	466.035	-0.420925	0.161857	-2.6006	0.00930614	0.106211	ACP6	1	ENSG00000172890	1300.41	0.322523	0.0895805	3.60037	0.000317762	0.00384397	NADSYN1	11
ENSG00000196458	505.298	-0.460398	0.210609	-2.18604	0.0288129	0.306684	ZNF605	12	ENSG00000164342	34.2884	-0.672372	0.258597	-2.60008	0.00932029	0.106299	TLR3	4	ENSG00000054654	2344.72	-0.378632	0.105178	-3.59993	0.000318301	0.00384516	SYNE2	14
ENSG00000230707	73.9402	0.69747	0.318994	2.18647	0.0287813	0.306684	HAPSTR2	X	ENSG00000149547	4699.27	0.254788	0.0980052	2.59974	0.00932941	0.106329	EI24	11	ENSG00000100441	956.92	-0.328875	0.0913526	-3.60006	0.000318142	0.00384516	KHNYN	14
ENSG00000204344	355.969	0.457433	0.209336	2.18516	0.0288768	0.306728	STK19	6	ENSG00000136877	2319.69	0.221046	0.0850692	2.59843	0.00936517	0.106663	FPGS	9	ENSG00000163577	147.641	0.439631	0.122144	3.59929	0.000319082	0.00385193	EIF5A2	3
ENSG00000275585	37.5528	0.917373	0.419774	2.1854	0.0288598	0.306728	PDE4DIPP4	1	ENSG00000118298	1254.23	-0.369551	0.142278	-2.59739	0.00939351	0.106861	CA14	1	ENSG00000179364	2185.13	-0.330991	0.0919701	-3.59889	0.000319573	0.00385519	PACS2	14
ENSG00000151881	231.099	0.563437	0.257926	2.18449	0.0289263	0.30691	TMEM267	5	ENSG00000139910	278.208	-0.403733	0.155442	-2.59732	0.00939553	0.106861	NOVA1	14	ENSG00000285130	176.198	0.652478	0.181384	3.59722	0.000321633	0.00387737		9
ENSG00000171345	5425.76	0.44613	0.204236	2.18439	0.0289338	0.30691	KRT19	17	ENSG00000169991	290.688	0.45407	0.174899	2.59619	0.00942643	0.107139	IFFO2	1	ENSG00000105993	8882.6	0.238181	0.0662292	3.59631	0.000322757	0.00388823	DNAJB6	7
ENSG00000166002	1092.91	0.498054	0.22806	2.18387	0.0289718	0.307034	SMCO4	11	ENSG00000112357	250.761	-0.396897	0.152901	-2.59577	0.00943785	0.10715	PEX7	6	ENSG00000177150	493.524	0.25617	0.0712769	3.59401	0.000325633	0.00392017	FAM210A	18
ENSG00000181585	64.2421	0.733057	0.335697	2.18368	0.0289854	0.307034	TMIE	3	ENSG00000182866	2694.27	-0.444778	0.171353	-2.59568	0.00944042	0.10715	LCK	1	ENSG00000163633	48.6391	-0.782558	0.217787	-3.59322	0.000326614	0.00392657	C4orf36	4
ENSG00000154134	627.922	0.408356	0.187111	2.18243	0.029078	0.307736	ROBO3	11	ENSG00000110442	443.17	-0.396664	0.152858	-2.59498	0.00945951	0.107288	COMMD9	11	ENSG00000167508	2090.67	0.377837	0.10515	3.59331	0.000326509	0.00392657	MVD	16
ENSG00000196187	1871.94	-0.41972	0.192334	-2.18224	0.0290918	0.307736	TMEM63A	1	ENSG00000121274	512.11	0.289102	0.111418	2.59476	0.00946566	0.107288	TENT4B	16	ENSG00000102393	816.103	0.286015	0.0796264	3.59196	0.000328197	0.00394288	GLA	X
ENSG00000171612	1306.73	0.437871	0.20068	2.18193	0.0291145	0.307765	SLC25A33	1	ENSG00000114784	2060.25	0.202396	0.0780389	2.59353	0.00949971	0.1076	EIF1B	3	ENSG00000076555	544.306	-0.351783	0.0979578	-3.59117	0.000329193	0.00395213	ACACB	12
ENSG00000115946	1709.94	0.295178	0.135316	2.1814	0.029154	0.307833	PNO1	2	ENSG00000198700	4255.56	0.265632	0.102447	2.59288	0.00951761	0.107729	IPO9	1	ENSG00000164434	429.017	0.514407	0.143274	3.59038	0.0003302	0.0039615	FABP7	6
ENSG00000153832	139.834	-0.509911	0.233764	-2.1813	0.0291611	0.307833	FBXO36	2	ENSG00000168234	927.62	1.278	0.492951	2.59255	0.00952665	0.107757	TTC39C	18	ENSG00000134590	1349.26	0.494258	0.137699	3.58941	0.000331429	0.0039735	RTL8C	X
ENSG00000093010	1274.95	0.432189	0.198324	2.1792	0.0293165	0.308265	COMT	22	ENSG00000109390	924.528	-0.26915	0.103835	-2.59209	0.00953934	0.107827	NDUFC1	4	ENSG00000157036	388.082	-0.254407	0.0709095	-3.58777	0.000333524	0.00399588	EXOG	3
ENSG00000104899	276.798	-0.683091	0.31347	-2.17913	0.0293223	0.308265	AMH	19	ENSG00000117868	1111.84	0.192615	0.0743178	2.59177	0.0095483	0.107854	ESYT2	7	ENSG00000112378	2047.96	0.235965	0.0657992	3.58614	0.000335608	0.00401479	PERP	6
ENSG00000106976	3429.28	-0.53783	0.24673	-2.17984	0.0292696	0.308265	DNM1	9	ENSG00000102024	6390.68	0.489036	0.188742	2.59103	0.00956883	0.108012	PLS3	X	ENSG00000150540	61.1026	0.750151	0.209189	3.586	0.000335792	0.00401479	HNMT	2
ENSG00000126217	715.399	-0.409356	0.187818	-2.17954	0.0292916	0.308265	MCF2L	13	ENSG00000163382	2636.1	0.30956	0.119517	2.59008	0.00959533	0.108163	NAXE	1	ENSG00000179909	607.717	-0.257803	0.0718859	-3.58628	0.000335428	0.00401479	ZNF154	19
ENSG00000173581	997.226	0.557408	0.255764	2.17938	0.0293031	0.308265	CCDC106	19	ENSG00000214253	1825.65	-0.286024	0.110421	-2.59031	0.00958906	0.108163	FIS1	7	ENSG00000185112	180.412	0.438466	0.122325	3.58444	0.000337808	0.00403612	FAM43A	3
ENSG00000184557	1283.66	-0.299543	0.137407	-2.17998	0.0292591	0.308265	SOCS3	17	ENSG00000002016	260.85	0.262253	0.101381	2.58681	0.00968688	0.10898	RAD52	12	ENSG00000077782	14833.9	-0.203552	0.0568012	-3.58358	0.000338915	0.00404658	FGFR1	8
ENSG00000075785	4906.38	-0.374394	0.171864	-2.17843	0.0293744	0.308335	RAB7A	3	ENSG00000180263	754.506	0.37482	0.144891	2.5869	0.00968423	0.10898	FGD6	12	ENSG00000154102	130.543	0.470602	0.13134	3.58309	0.000339555	0.00405145	C16orf74	16
ENSG00000174600	71.888	-0.990875	0.4549	-2.17823	0.0293892	0.308335	CMKLR1	12	ENSG00000205560	419.162	-0.534783	0.206737	-2.58678	0.00968768	0.10898	CPT1B	22	ENSG00000108960	1159.91	0.248053	0.0692586	3.58155	0.000341567	0.00407268	MMD	17
ENSG00000183431	4006.4	-0.379826	0.174358	-2.17843	0.0293739	0.308335	SF3A3	1	ENSG00000005187	143.87	-0.558466	0.216211	-2.58296	0.00979558	0.110118	ACSM3	16	ENSG00000163393	177.304	-0.379224	0.105924	-3.58016	0.00034339	0.00409162	SLC22A15	1
ENSG00000134014	1268.41	0.316445	0.145306	2.17779	0.0294219	0.308469	ELP3	8	ENSG00000183520	1392.19	0.334523	0.129553	2.58213	0.00981931	0.11031	UTP11	1	ENSG00000110799	44.5059	-0.68165	0.190444	-3.57926	0.000344568	0.00410005	VWF	12
ENSG00000038427	3938.34	-0.611173	0.280753	-2.1769	0.0294877	0.308914	VCAN	5	ENSG00000101152	1999.25	0.35102	0.135956	2.58187	0.00982672	0.110318	DNAJC5	20	ENSG00000196911	573.368	0.306379	0.085596	3.57936	0.000344435	0.00410005	KPNA5	6
ENSG00000188229	7560.83	-0.459443	0.211075	-2.17668	0.0295046	0.308914	TUBB4B	9	ENSG00000173588	462.056	-0.381779	0.147905	-2.58125	0.00984445	0.110442	CEP83	12	ENSG00000196967	527.723	0.267051	0.0746188	3.57887	0.000345079	0.00410334	ZNF585A	19
ENSG00000184602	2542.94	-0.355091	0.163174	-2.17614	0.0295447	0.309123	SNN	16	ENSG00000099875	4162.7	0.303793	0.117714	2.58077	0.00985803	0.110443	MKNK2	19	ENSG00000176731	995.893	0.356011	0.0994857	3.57851	0.000345558	0.00410623	RBIS	8
ENSG00000146535	3784.04	-0.309528	0.142348	-2.17445	0.0296712	0.309815	GNA12	7	ENSG00000159788	520.163	-0.344114	0.133334	-2.58085	0.00985586	0.110443	RGS12	4	ENSG00000087076	350.9	0.364103	0.101754	3.57825	0.000345903	0.00410754	HSD17B14	19
ENSG00000198060	559.327	-0.356865	0.164103	-2.17464	0.029657	0.309815	MARCHF5	10	ENSG00000180185	450.678	-0.234245	0.0907739	-2.58053	0.00986485	0.110445	FAHD1	16	ENSG00000143850	599.735	-0.460956	0.128834	-3.57791	0.000346357	0.00411013	PLEKHA6	1
ENSG00000272886	736.432	0.391455	0.18002	2.17451	0.0296669	0.309815	DCP1A	3	ENSG00000110911	1406.35	-0.178501	0.0692179	-2.57883	0.00991344	0.110822	SLC11A2	12	ENSG00000065559	971.639	0.228231	0.0638	3.5773	0.000347166	0.00411694	MAP2K4	17
ENSG00000156374	697.408	0.369355	0.169915	2.17376	0.0297228	0.309932	PCGF6	10	ENSG00000187372	63.2788	-0.561099	0.217588	-2.57872	0.00991674	0.110822	PCDHB13	5	ENSG00000215251	703.969	0.326208	0.0912429	3.57516	0.000350009	0.00414784	FASTKD5	20
ENSG00000166946	551.145	0.456038	0.209779	2.1739	0.0297127	0.309932	CCNDBP1	15	ENSG00000225808	5.48083	1.55817	0.60426	2.57865	0.00991876	0.110822	DNAJC19P5	2	ENSG00000198354	50.6071	-0.577933	0.161779	-3.57237	0.00035377	0.00418956	DCAF12L2	X
ENSG00000110427	77.9225	-0.748667	0.344508	-2.17315	0.029769	0.310204	KIAA1549L	11	ENSG00000168014	762.757	0.283479	0.109946	2.57835	0.00992744	0.110844	C2CD3	11	ENSG00000132432	2158.29	0.425773	0.119207	3.57171	0.000354655	0.00419719	SEC61G	7
ENSG00000010219	210.096	0.431591	0.198728	2.17177	0.0298733	0.310448	DYRK4	12	ENSG00000116544	618.947	0.514586	0.199662	2.57728	0.00995817	0.111112	DLGAP3	1	ENSG00000124374	1257.97	0.287938	0.0806247	3.57133	0.000355167	0.0042004	PAIP2B	2
ENSG00000064655	67.1507	0.803402	0.369864	2.17215	0.0298441	0.310448	EYA2	20	ENSG00000050344	4566.05	-0.552071	0.214254	-2.57671	0.00997463	0.111145	NFE2L3	7	ENSG00000145335	432.464	0.296739	0.0832075	3.56625	0.000362123	0.00427977	SNCA	4
ENSG00000149782	4505.49	-0.283674	0.1306	-2.17209	0.0298486	0.310448	PLCB3	11	ENSG00000185753	262.426	0.265649	0.103088	2.57692	0.00996848	0.111145	CXorf38	X	ENSG00000141404	1154.43	-0.269998	0.075757	-3.564	0.000365241	0.0043137	GNAL	18
ENSG00000204560	954.694	0.608712	0.280264	2.17192	0.0298615	0.310448	DHX16	6	ENSG00000174749	199.883	-0.333146	0.129331	-2.57592	0.00999741	0.111222	FAM241A	4	ENSG00000101812	38.6558	0.713635	0.200299	3.56284	0.000366867	0.00432997	H2BW2	X
ENSG00000130635	584.177	-0.52337	0.24103	-2.17139	0.0299015	0.310531	COL5A1	9	ENSG00000198892	249.882	0.251187	0.0975193	2.57577	0.0100018	0.111222	SHISA4	1	ENSG00000154217	1479.56	-0.245302	0.0688586	-3.5624	0.000367485	0.00433433	PITPNC1	17
ENSG00000177082	1043.95	0.36076	0.166193	2.17073	0.0299515	0.310639	WDR73	15	ENSG00000240204	19.4278	-1.01217	0.392896	-2.57619	0.0099897	0.111222	SMKR1	7	ENSG00000180694	792.483	0.544908	0.15297	3.5622	0.000367767	0.00433473	TMEM64	8
ENSG00000196227	346.43	0.401811	0.185105	2.17072	0.0299523	0.310639	FAM217B	20	ENSG00000104823	2292.98	0.411432	0.159783	2.57495	0.0100255	0.11141	ECH1	19	ENSG00000107833	3298.47	0.301031	0.0845157	3.56184	0.000368265	0.00433526	NPM3	10
ENSG00000171150	483.333	-0.385036	0.177437	-2.16998	0.0300081	0.311008	SOCS5	2	ENSG00000163932	787.041	0.190433	0.0739639	2.57468	0.0100332	0.111421	PRKCD	3	ENSG00000171219	571.235	0.268254	0.0753139	3.56181	0.000368308	0.00433526	CDC42BPG	11
ENSG00000166199	463.801	0.475665	0.219307	2.16894	0.0300871	0.311545	ALKBH3	11	ENSG00000166619	2004.48	0.280853	0.109114	2.57395	0.0100545	0.111582	BLCAP	20	ENSG00000149100	6539.87	0.251423	0.0705988	3.56129	0.00036904	0.00434095	EIF3M	11
ENSG00000214265	616.353	-0.57685	0.265981	-2.16877	0.0301004	0.311545		15	ENSG00000213115	13.336	2.146	0.834087	2.57288	0.0100857	0.111853		2	ENSG00000177853	1168.28	-0.269444	0.0756873	-3.55997	0.000370896	0.00435984	ZNF518A	10
ENSG00000105612	1576.69	0.377916	0.174344	2.16765	0.0301856	0.312215	DNASE2	19	ENSG00000172197	372.472	0.196704	0.0764779	2.57204	0.0101102	0.112049	MBOAT1	6	ENSG00000079974	538.951	-0.251907	0.0707897	-3.55853	0.000372934	0.00437496	RABL2B	22
ENSG00000102699	979.519	-0.453125	0.20916	-2.1664	0.0302805	0.312987	PARP4	13	ENSG00000131148	1189.29	0.211422	0.0822085	2.57177	0.0101179	0.112059	EMC8	16	ENSG00000129158	432.41	0.266771	0.0749615	3.55878	0.000372588	0.00437496	SERGEF	11
ENSG00000002587	76.6205	1.07467	0.496453	2.1647	0.0304104	0.313479	HS3ST1	4	ENSG00000064687	687.754	0.292164	0.113641	2.57094	0.0101423	0.112142	ABCA7	19	ENSG00000163297	225.197	-0.355747	0.0999662	-3.55867	0.000372733	0.00437496	ANTXR2	4
ENSG00000111615	1278.7	-0.383543	0.177245	-2.16391	0.0304709	0.313479	KRR1	12	ENSG00000066777	2331.57	-0.25454	0.0990201	-2.57059	0.0101526	0.112142	ARFGEF1	8	ENSG00000182168	24.7339	-1.64878	0.463504	-3.55721	0.000374816	0.00439408	UNC5C	4
ENSG00000116127	1067.49	-0.484769	0.224009	-2.16406	0.03046	0.313479	ALMS1	2	ENSG00000101444	17618.3	0.456309	0.177504	2.5707	0.0101493	0.112142	AHCY	20	ENSG00000106400	1602.24	0.228943	0.064368	3.55678	0.000375433	0.00439836	ZNHIT1	7
ENSG00000144642	130.007	0.498249	0.230175	2.16466	0.0304141	0.313479	RBMS3	3	ENSG00000157613	397.085	0.362051	0.140841	2.57064	0.010151	0.112142	CREB3L1	11	ENSG00000068654	2489.75	-0.346472	0.0974227	-3.55638	0.000375996	0.00440201	POLR1A	2
ENSG00000170345	317.66	-1.77601	0.820298	-2.16508	0.0303814	0.313479	FOS	14	ENSG00000153993	79	-0.595369	0.231678	-2.56981	0.0101755	0.112181	SEMA3D	7	ENSG00000233276	5454.46	0.374297	0.105268	3.55567	0.000377024	0.00441108	GPX1	3
ENSG00000178104	823.193	-0.348473	0.160933	-2.16533	0.0303624	0.313479	PDE4DIP	1	ENSG00000154734	463.534	0.4892	0.190346	2.57006	0.0101682	0.112181	ADAMTS1	21	ENSG00000109534	1418.35	0.197918	0.0556723	3.55505	0.000377909	0.00441847	GAR1	4
ENSG00000180592	212.739	-0.563059	0.260179	-2.16412	0.0304549	0.313479	SKIDA1	10	ENSG00000158402	580.24	-0.242355	0.0943183	-2.56954	0.0101833	0.112181	CDC25C	5	ENSG00000172247	96.4482	-0.539199	0.151782	-3.55246	0.000381652	0.00445925	C1QTNF4	11
ENSG00000151650	338.717	0.457903	0.211811	2.16185	0.0306299	0.314694	VENTX	10	ENSG00000244486	356.846	0.332887	0.129552	2.56954	0.0101835	0.112181	SCARF2	22	ENSG00000105677	2722	0.240987	0.0678706	3.55069	0.000384226	0.00448632	TMEM147	19
ENSG00000158234	194.905	0.510516	0.236141	2.16191	0.0306247	0.314694	FAIM	3	ENSG00000177666	1487.21	0.320704	0.124845	2.56882	0.0102046	0.112339	PNPLA2	11	ENSG00000066651	952.593	0.297802	0.083899	3.54953	0.000385918	0.00449405	TRMT11	6
ENSG00000011376	1578.23	-0.416742	0.19294	-2.15996	0.0307758	0.31556	LARS2	3	ENSG00000101160	1387.75	0.488838	0.190327	2.5684	0.0102168	0.112353	CTSZ	20	ENSG00000161791	1255.87	-0.223595	0.0629875	-3.54983	0.000385476	0.00449405	FMNL3	12
ENSG00000151612	854.694	-0.537658	0.248893	-2.1602	0.0307573	0.31556	ZNF827	4	ENSG00000108825	73.75	0.546203	0.212708	2.56785	0.0102331	0.112353	PTGES3L-AARSD1	17	ENSG00000177879	1993.28	0.25354	0.071429	3.54955	0.000385897	0.00449405	AP3S1	5
ENSG00000176171	1057.07	0.381549	0.176644	2.15999	0.0307737	0.31556	BNIP3	10	ENSG00000132429	63.7938	0.557918	0.217267	2.56789	0.0102321	0.112353	POPDC3	6	ENSG00000198231	5914.79	-0.186328	0.0524927	-3.5496	0.00038581	0.00449405	DDX42	17
ENSG00000119314	2598.58	-0.403049	0.186663	-2.15924	0.0308316	0.315761	PTBP3	9	ENSG00000167107	317.515	-0.378922	0.147563	-2.56786	0.0102328	0.112353	ACSF2	17	ENSG00000117616	1147.8	0.370962	0.104531	3.54884	0.000386936	0.0044999	RSRP1	1
ENSG00000124198	818.102	-0.391752	0.181436	-2.15918	0.0308365	0.315761	ARFGEF2	20	ENSG00000117525	94.7714	0.437307	0.17036	2.56697	0.0102593	0.112473	F3	1	ENSG00000154134	615.43	-0.395641	0.111483	-3.54887	0.000386884	0.0044999	ROBO3	11
ENSG00000116983	71.6517	-0.775942	0.359721	-2.15707	0.0310004	0.31722	HPCAL4	1	ENSG00000141034	450.456	0.279733	0.108965	2.56718	0.010253	0.112473	GID4	17	ENSG00000135749	2024.85	-0.329142	0.0927539	-3.54856	0.000387349	0.0045017	PCNX2	1
ENSG00000165802	2965.12	-0.275304	0.127644	-2.15681	0.0310203	0.31722	NSMF	9	ENSG00000164190	1458.35	-0.244538	0.0952785	-2.56656	0.0102713	0.112473	NIPBL	5	ENSG00000221968	1413.65	0.308672	0.086996	3.54812	0.000387997	0.00450623	FADS3	11
ENSG00000139697	1488.66	-0.293592	0.136206	-2.1555	0.0311228	0.318056	SBNO1	12	ENSG00000198835	28.3469	-0.921472	0.359029	-2.56657	0.010271	0.112473	GJC2	1	ENSG00000129204	111.031	-0.610514	0.172093	-3.54758	0.000388782	0.0045123	USP6	17
ENSG00000107882	421.634	-0.417306	0.193778	-2.15352	0.0312778	0.318902	SUFU	10	ENSG00000104313	39.9685	-0.760456	0.296395	-2.56568	0.0102973	0.112682	EYA1	8	ENSG00000242612	311.718	0.526277	0.148355	3.54741	0.000389036	0.0045123	DECR2	16
ENSG00000117335	2956.64	-0.301113	0.139894	-2.15245	0.0313621	0.318902	CD46	1	ENSG00000116903	271.204	0.253062	0.0986623	2.56493	0.0103196	0.112851	EXOC8	1	ENSG00000203952	120.416	0.483424	0.136312	3.54645	0.000390464	0.00452586	CCDC160	X
ENSG00000118961	658.362	-0.460292	0.213784	-2.15307	0.0313129	0.318902	LDAH	2	ENSG00000000003	2130.38	-0.234729	0.0915626	-2.56359	0.0103596	0.113214	TSPAN6	X	ENSG00000213585	9144.45	0.269519	0.0760611	3.54345	0.000394926	0.00457454	VDAC1	5
ENSG00000119471	506.678	-0.38123	0.177125	-2.15233	0.0313715	0.318902	HSDL2	9	ENSG00000117592	7570.88	0.499336	0.194896	2.56206	0.0104053	0.113586	PRDX6	1	ENSG00000058085	524.586	-0.557122	0.157251	-3.54289	0.000395775	0.00458133	LAMC2	1
ENSG00000128606	70.0932	-0.663909	0.308417	-2.15264	0.0313471	0.318902	LRRC17	7	ENSG00000173264	664.966	0.367672	0.14351	2.56199	0.0104075	0.113586	GPR137	11	ENSG00000119950	456.745	0.411802	0.116277	3.54155	0.00039779	0.00460161	MXI1	10
ENSG00000131389	4033.26	-0.509601	0.236757	-2.15242	0.0313641	0.318902	SLC6A6	3	ENSG00000046653	2411.19	0.222309	0.086799	2.56119	0.0104314	0.113696	GPM6B	X	ENSG00000164306	222.89	-0.450549	0.127241	-3.5409	0.000398771	0.0046099	PRIMPOL	4
ENSG00000161940	301.555	-0.453522	0.21059	-2.15358	0.031273	0.318902	BCL6B	17	ENSG00000108578	2305.3	0.2115	0.0825735	2.56136	0.0104263	0.113696	BLMH	17	ENSG00000137726	1608.82	-0.248155	0.0701007	-3.53998	0.000400164	0.00462294	FXYD6	11
ENSG00000268790	198.131	0.682086	0.316799	2.15306	0.0313143	0.318902		19	ENSG00000114354	1712.01	-0.145091	0.0566798	-2.55983	0.0104723	0.114067	TFG	3	ENSG00000131094	317.013	0.474575	0.134105	3.53884	0.000401894	0.00463985	C1QL1	17
ENSG00000164306	197.662	0.633757	0.294571	2.15146	0.0314401	0.319388	PRIMPOL	4	ENSG00000006327	1892.64	0.346712	0.135573	2.55737	0.0105466	0.114211	TNFRSF12A	16	ENSG00000167468	6911.89	0.281844	0.0796537	3.53837	0.000402602	0.00464496	GPX4	19
ENSG00000085760	1404.36	0.311756	0.144936	2.15098	0.0314774	0.319556	MTIF2	2	ENSG00000101367	7012.64	0.464894	0.181715	2.55837	0.0105165	0.114211	MAPRE1	20	ENSG00000198089	681.155	-0.369651	0.104493	-3.53756	0.000403848	0.00465626	SFI1	22
ENSG00000112159	5552.08	-0.532978	0.24783	-2.15058	0.0315096	0.319671	MDN1	6	ENSG00000102225	3618.93	0.186087	0.0727434	2.55813	0.0105237	0.114211	CDK16	X	ENSG00000125482	1015.95	0.273741	0.0774324	3.53522	0.000407431	0.00468913	TTF1	9
ENSG00000110218	712.03	-0.538199	0.250413	-2.14924	0.031615	0.320529	PANX1	11	ENSG00000153446	70.9429	-0.520913	0.203667	-2.55767	0.0105377	0.114211	C16orf89	16	ENSG00000163882	2295.24	0.317254	0.0897371	3.53537	0.000407199	0.00468913	POLR2H	3
ENSG00000159348	512.566	0.34923	0.16251	2.14898	0.031636	0.320531	CYB5R1	1	ENSG00000166411	766.945	0.43635	0.170593	2.55785	0.0105321	0.114211	IDH3A	15	ENSG00000231500	41588.1	0.352569	0.0997318	3.53517	0.000407505	0.00468913	RPS18	6
ENSG00000111880	613.167	-0.3752	0.174787	-2.14661	0.0318243	0.321606	RNGTT	6	ENSG00000166707	109.771	-0.570148	0.22281	-2.5589	0.0105005	0.114211	ZCCHC18	X	ENSG00000120437	4125.92	0.321506	0.0909856	3.53359	0.000409961	0.00471118	ACAT2	6
ENSG00000128311	1277.65	0.555531	0.258809	2.1465	0.0318334	0.321606	TST	22	ENSG00000188157	7034.47	0.362123	0.141602	2.55734	0.0105477	0.114211	AGRN	1	ENSG00000131668	40.7961	0.830049	0.234898	3.53366	0.000409855	0.00471118	BARX1	9
ENSG00000141098	1026.07	-0.317385	0.147815	-2.14718	0.0317791	0.321606	GFOD2	16	ENSG00000198742	1014.64	0.22464	0.0877966	2.55864	0.0105082	0.114211	SMURF1	7	ENSG00000044090	1049.08	-0.256136	0.072518	-3.53203	0.000412378	0.00473343	CUL7	6
ENSG00000165355	296.615	-0.536579	0.249992	-2.14639	0.0318422	0.321606	FBXO33	14	ENSG00000244462	4700.81	0.238883	0.0934113	2.55733	0.010548	0.114211	RBM12	20	ENSG00000156253	330.73	-1.08519	0.307245	-3.53199	0.000412439	0.00473343	RWDD2B	21
ENSG00000176933	41.7617	0.902821	0.420635	2.14633	0.0318467	0.321606	TOB2P1	6	ENSG00000108551	65.0073	0.448118	0.17527	2.55674	0.0105659	0.114251	RASD1	17	ENSG00000163909	168.568	-0.549272	0.155657	-3.52874	0.000417539	0.00478881	HEYL	1
ENSG00000115808	811.348	-0.40826	0.190282	-2.14554	0.0319093	0.321815	STRN	2	ENSG00000111802	1657.79	0.333677	0.13052	2.55652	0.0105725	0.114251	TDP2	6	ENSG00000165323	1239.63	-0.517849	0.146777	-3.52814	0.000418489	0.00479655	FAT3	11
ENSG00000133627	1230.69	-0.304397	0.14187	-2.1456	0.0319047	0.321815	ACTR3B	7	ENSG00000186575	752.987	0.20905	0.0817578	2.55694	0.0105596	0.114251	NF2	22	ENSG00000205707	137.903	0.433915	0.122997	3.52785	0.000418945	0.00479863	ETFRF1	12
ENSG00000105810	421.278	0.670234	0.312578	2.14422	0.0320156	0.321952	CDK6	7	ENSG00000158296	417.09	0.414574	0.16221	2.55578	0.0105949	0.114418	SLC13A3	20	ENSG00000162804	90.6986	-0.476728	0.13524	-3.52504	0.000423417	0.00484667	SNED1	2
ENSG00000112079	573.574	-0.38835	0.181176	-2.14349	0.0320734	0.321952	STK38	6	ENSG00000100997	1775.2	-0.420556	0.164654	-2.55418	0.0106439	0.114612	ABHD12	20	ENSG00000109475	13068.1	0.413814	0.117445	3.52347	0.000425938	0.00486954	RPL34	4
ENSG00000114166	24.3782	-1.16374	0.542802	-2.14395	0.0320365	0.321952	KAT2B	3	ENSG00000104765	1117.94	-0.362293	0.141844	-2.55417	0.0106442	0.114612	BNIP3L	8	ENSG00000269556	611.633	-0.301121	0.085462	-3.52345	0.000425973	0.00486954	TMEM185A	X
ENSG00000159592	2739.17	-0.288678	0.134619	-2.14441	0.0320003	0.321952	GPBP1L1	1	ENSG00000167641	459.319	0.488235	0.191161	2.55405	0.0106477	0.114612	PPP1R14A	19	ENSG00000169418	804.854	-0.346444	0.0983422	-3.52285	0.000426939	0.00487739	NPR1	1
ENSG00000163545	455.87	0.42783	0.199529	2.1442	0.0320172	0.321952	NUAK2	1	ENSG00000172159	28.7596	1.14886	0.449802	2.55414	0.010645	0.114612	FRMD3	9	ENSG00000094916	7946.96	-0.339769	0.0964561	-3.52253	0.000427456	0.0048801	CBX5	12
ENSG00000198754	162.513	0.568236	0.265122	2.1433	0.0320887	0.321952	OXCT2	1	ENSG00000174669	1446.25	-0.31586	0.123662	-2.55422	0.0106425	0.114612	SLC29A2	11	ENSG00000163938	5984.79	0.241612	0.0685999	3.52204	0.000428234	0.00488579	GNL3	3
ENSG00000236609	485.394	0.408385	0.190542	2.14328	0.0320905	0.321952	ZNF853	7	ENSG00000150990	2085.41	0.508346	0.199101	2.5532	0.0106738	0.114818	DHX37	12	ENSG00000143801	700.754	0.259943	0.073812	3.52169	0.000428801	0.00488906	PSEN2	1
ENSG00000285130	244.039	-0.539665	0.251621	-2.14475	0.0319727	0.321952		9	ENSG00000105520	475.541	0.354002	0.138674	2.55276	0.0106874	0.114889	PLPPR2	19	ENSG00000147400	851.89	0.273728	0.0777862	3.51897	0.000433218	0.0049362	CETN2	X
ENSG00000076826	1351.23	-0.356001	0.166222	-2.14172	0.0322164	0.322947	CAMSAP3	19	ENSG00000111452	19.7561	-1.17961	0.462152	-2.55244	0.0106972	0.11492	ADGRD1	12	ENSG00000128928	2160.57	-0.2643	0.075167	-3.51618	0.00043781	0.00498526	IVD	15
ENSG00000130787	547.605	-0.375743	0.175541	-2.14048	0.0323158	0.322947	HIP1R	12	ENSG00000116791	703.539	-1.76589	0.692177	-2.55121	0.0107351	0.115166	CRYZ	1	ENSG00000114978	2361.29	0.242592	0.0690067	3.51549	0.000438942	0.0049949	MOB1A	2
ENSG00000149596	136.495	0.613237	0.286479	2.1406	0.0323061	0.322947	JPH2	20	ENSG00000139517	414.543	0.185168	0.0725836	2.5511	0.0107384	0.115166	LNX2	13	ENSG00000151650	357.468	-0.489834	0.13942	-3.51339	0.000442436	0.00503137	VENTX	10
ENSG00000151012	2235.31	0.339331	0.158494	2.14097	0.0322768	0.322947	SLC7A11	4	ENSG00000162624	22.6456	-0.956846	0.375113	-2.55082	0.010747	0.115166	LHX8	1	ENSG00000103248	297.211	-0.319713	0.0910179	-3.51264	0.000443683	0.00504228	MTHFSD	16
ENSG00000165695	18.5254	1.13617	0.530738	2.14073	0.032296	0.322947	AK8	9	ENSG00000180855	118.914	-0.391969	0.153666	-2.55078	0.0107481	0.115166	ZNF443	19	ENSG00000205642	19.4743	-1.62233	0.461903	-3.51226	0.000444311	0.00504612	VCX3B	X
ENSG00000179583	82.4672	-0.773132	0.361095	-2.14108	0.0322679	0.322947	CIITA	16	ENSG00000125354	905.581	0.288338	0.113098	2.54945	0.0107894	0.115458	SEPTIN6	X	ENSG00000137818	42471.3	0.323015	0.0919811	3.51176	0.000445158	0.00505246	RPLP1	15
ENSG00000078725	586.053	-0.370009	0.172986	-2.13895	0.0324398	0.323001	BRINP1	9	ENSG00000144619	5.29969	3.48316	1.36614	2.54964	0.0107835	0.115458	CNTN4	3	ENSG00000147684	3586.23	0.391488	0.1115	3.51109	0.000446278	0.00506188	NDUFB9	8
ENSG00000107789	752.002	-0.3242	0.151593	-2.13862	0.0324664	0.323001	MINPP1	10	ENSG00000099942	2849.67	0.146034	0.0573392	2.54684	0.0108703	0.116173	CRKL	22	ENSG00000142534	44363.9	0.298062	0.0849094	3.51035	0.000447512	0.00507258	RPS11	19
ENSG00000119242	18.1554	1.49713	0.700049	2.13861	0.0324672	0.323001	CCDC92	12	ENSG00000284776	415.556	-0.497091	0.19517	-2.54697	0.0108663	0.116173		20	ENSG00000168077	426.113	-0.30804	0.0877612	-3.50998	0.00044814	0.00507639	SCARA3	8
ENSG00000167080	151.723	-0.585712	0.27369	-2.14006	0.03235	0.323001	B4GALNT2	17	ENSG00000169084	702.022	0.323637	0.127169	2.54493	0.0109299	0.116735	DHRSX	X	ENSG00000168939	209.615	-0.385718	0.109911	-3.50938	0.000449161	0.00508466	SPRY3	X
ENSG00000170356	366.429	-0.370618	0.1733	-2.1386	0.0324682	0.323001	OR2A20P	7	ENSG00000171954	68.0558	2.07492	0.81544	2.54454	0.0109421	0.116789	CYP4F22	19	ENSG00000134057	5798.07	0.285812	0.0814579	3.5087	0.000450299	0.00509425	CCNB1	5
ENSG00000228960	366.429	-0.370618	0.1733	-2.1386	0.0324682	0.323001	OR2A9P	7	ENSG00000145740	829.567	0.342672	0.134686	2.54423	0.0109518	0.116817	SLC30A5	5	ENSG00000151012	2106.23	-0.580774	0.165569	-3.50774	0.000451937	0.00510947	SLC7A11	4
ENSG00000267796	160.786	0.545056	0.254857	2.13867	0.0324625	0.323001	LIN37	19	ENSG00000154803	823.234	0.376405	0.147968	2.54382	0.0109646	0.116878	FLCN	17	ENSG00000144736	714.056	0.205333	0.0585514	3.50689	0.000453384	0.0051225	SHQ1	3
ENSG00000135930	2845.56	-0.396199	0.185358	-2.13748	0.0325587	0.323691	EIF4E2	2	ENSG00000100036	232.399	0.534745	0.210322	2.54251	0.011006	0.117215	SLC35E4	22	ENSG00000141337	252.424	-0.434674	0.123975	-3.50613	0.000454674	0.00513376	ARSG	17
ENSG00000143569	4948.92	-0.520302	0.243473	-2.137	0.0325981	0.323874	UBAP2L	1	ENSG00000125651	2667.98	0.210158	0.082666	2.54225	0.0110141	0.117215	GTF2F1	19	ENSG00000165304	1471.66	0.235737	0.0672632	3.50469	0.000457139	0.00515826	MELK	9
ENSG00000172059	338.05	0.641085	0.300201	2.13552	0.0327188	0.324863	KLF11	2	ENSG00000137409	7345.84	0.193453	0.0761053	2.54192	0.0110247	0.117215	MTCH1	6	ENSG00000230987	17.3941	1.22606	0.350009	3.50294	0.000460148	0.00518886		1
ENSG00000119912	1022.07	-0.289686	0.1357	-2.13475	0.0327811	0.325061	IDE	10	ENSG00000188859	110.704	0.74958	0.294868	2.54209	0.0110193	0.117215	FAM78B	1	ENSG00000181350	4037.92	0.357552	0.10208	3.50269	0.000460593	0.00519052	LRRC75A	17
ENSG00000137824	978.046	0.319418	0.149614	2.13495	0.0327652	0.325061	RMDN3	15	ENSG00000163808	473.101	-0.358492	0.141131	-2.54014	0.0110808	0.117616	KIF15	3	ENSG00000142512	232.069	-0.404929	0.115631	-3.50189	0.000461969	0.00520267	SIGLEC10	19
ENSG00000189376	689.664	0.405259	0.189877	2.13433	0.0328159	0.325197	C8orf76	8	ENSG00000205517	936.226	-0.368017	0.144886	-2.54004	0.0110838	0.117616	RGL3	19	ENSG00000187627	57.3703	2.33427	0.666877	3.5003	0.00046474	0.0052305	RGPD1	2
ENSG00000089818	770.704	0.333153	0.156149	2.13356	0.0328786	0.325496	NECAP1	12	ENSG00000212123	52.2437	-0.551053	0.216919	-2.54037	0.0110736	0.117616	PRR22	19	ENSG00000039068	6575.93	-0.307416	0.0878355	-3.4999	0.000465435	0.00523494	CDH1	16
ENSG00000188042	634.209	-0.307762	0.144256	-2.13344	0.0328884	0.325496	ARL4C	2	ENSG00000183742	338.747	-0.606841	0.238934	-2.53979	0.0110919	0.117626	MACC1	7	ENSG00000135241	398.861	0.280194	0.080099	3.49809	0.000468598	0.00526499	PNPLA8	7
ENSG00000033122	57.158	-0.94773	0.444809	-2.13064	0.0331186	0.326165	LRRC7	1	ENSG00000087510	188.685	1.45694	0.573777	2.53921	0.0111103	0.117669	TFAP2C	20	ENSG00000168291	4135.29	0.235929	0.0674463	3.49803	0.000468709	0.00526499	PDHB	3
ENSG00000088356	1137.71	0.461663	0.216572	2.13168	0.0330331	0.326165	PDRG1	20	ENSG00000137817	658.473	-0.213537	0.0840908	-2.53936	0.0111054	0.117669	PARP6	15	ENSG00000143320	3443.25	0.247938	0.0709348	3.49529	0.000473549	0.00531593	CRABP2	1
ENSG00000119698	33.6447	-1.01692	0.477362	-2.1303	0.033147	0.326165	PPP4R4	14	ENSG00000015475	985.426	-0.214376	0.0844885	-2.53734	0.0111698	0.117746	BID	22	ENSG00000172943	949.15	-0.264617	0.0757204	-3.49466	0.000474662	0.005325	PHF8	X
ENSG00000138604	496.498	-0.384349	0.180279	-2.13197	0.0330096	0.326165	GLCE	15	ENSG00000073712	2831.1	0.173734	0.0684568	2.53786	0.0111533	0.117746	FERMT2	14	ENSG00000162613	6809.5	0.256724	0.0735281	3.49151	0.0004803	0.00538133	FUBP1	1
ENSG00000158813	374.45	-0.434779	0.20404	-2.13085	0.0331014	0.326165	EDA	X	ENSG00000101421	2855.65	0.397295	0.156528	2.53817	0.0111435	0.117746	CHMP4B	20	ENSG00000225871	26.7728	-0.823126	0.235745	-3.49159	0.000480146	0.00538133		1
ENSG00000167419	52.4257	0.758369	0.355991	2.1303	0.0331466	0.326165	LPO	17	ENSG00000105379	1020.65	-0.251491	0.0991377	-2.53679	0.0111875	0.117746	ETFB	19	ENSG00000254122	260.986	-0.690615	0.197858	-3.49046	0.000482196	0.00539911	PCDHGB7	5
ENSG00000176209	1016.8	0.50057	0.234768	2.13219	0.0329915	0.326165	SMIM19	8	ENSG00000112320	211.816	0.580263	0.228632	2.53798	0.0111494	0.117746	SOBP	6	ENSG00000104408	14689	0.236868	0.0678673	3.49016	0.000482735	0.00540168	EIF3E	8
ENSG00000183580	492.295	-0.42516	0.199517	-2.13095	0.0330936	0.326165	FBXL7	5	ENSG00000135437	37.5732	-0.78245	0.308256	-2.53831	0.0111389	0.117746	RDH5	12	ENSG00000149929	999.794	-0.270714	0.077595	-3.48881	0.00048518	0.00542556	HIRIP3	16
ENSG00000184402	744.166	-0.529242	0.248359	-2.13095	0.033093	0.326165	SS18L1	20	ENSG00000155621	290.738	0.453143	0.178602	2.53717	0.0111754	0.117746	C9orf85	9	ENSG00000168016	524.174	-0.412874	0.118383	-3.48762	0.000487336	0.00544618	TRANK1	3
ENSG00000143061	1594.9	-0.587036	0.275604	-2.13	0.0331719	0.326201	IGSF3	1	ENSG00000160223	348.465	0.450418	0.177434	2.53851	0.0111325	0.117746	ICOSLG	21	ENSG00000099139	1219.81	-1.40261	0.402231	-3.48708	0.000488329	0.00545245	PCSK5	9
ENSG00000131323	509.731	-0.41956	0.197088	-2.12879	0.0332717	0.326973	TRAF3	14	ENSG00000196242	106.355	0.364036	0.143506	2.53674	0.011189	0.117746	OR2C3	1	ENSG00000116213	769.448	0.297791	0.0854011	3.48697	0.000488522	0.00545245	WRAP73	1
ENSG00000162490	676.404	-0.33075	0.155487	-2.12718	0.0334049	0.327863	DRAXIN	1	ENSG00000197429	89.5046	-0.55107	0.217196	-2.53721	0.011174	0.117746	IPP	1	ENSG00000106133	426.703	0.396716	0.113782	3.48663	0.000489145	0.00545592	NSUN5P2	7
ENSG00000173209	1337.01	-0.403361	0.18962	-2.12721	0.0334028	0.327863	AHSA2P	2	ENSG00000101577	546.504	-0.389743	0.153819	-2.53378	0.011284	0.1185	LPIN2	18	ENSG00000099901	9663.7	0.226573	0.0649935	3.48608	0.000490149	0.00546363	RANBP1	22
ENSG00000173258	1078.06	-0.42729	0.2009	-2.12688	0.0334299	0.327899	ZNF483	9	ENSG00000103194	4962.94	0.176904	0.0698198	2.53372	0.0112858	0.1185	USP10	16	ENSG00000128908	1183.13	-0.291009	0.0834845	-3.48578	0.000490701	0.00546629	INO80	15
ENSG00000129194	418.138	0.481929	0.226661	2.12621	0.0334859	0.32803	SOX15	17	ENSG00000126005	669.051	0.458003	0.180771	2.53361	0.0112894	0.1185	MMP24OS	20	ENSG00000184507	45.7759	-0.82167	0.235828	-3.48419	0.000493626	0.00549536	NUTM1	15
ENSG00000164588	154.782	2.11172	0.993098	2.1264	0.0334704	0.32803	HCN1	5	ENSG00000179115	4884.21	0.331978	0.131007	2.53406	0.0112751	0.1185	FARSA	19	ENSG00000086062	697.704	-0.273715	0.0785699	-3.48372	0.000494502	0.00549635	B4GALT1	9
ENSG00000113657	15956.8	-0.531506	0.25006	-2.12551	0.0335439	0.328389	DPYSL3	5	ENSG00000101447	2150.87	0.39668	0.156628	2.53263	0.0113212	0.118681	FAM83D	20	ENSG00000140612	6412.6	0.237251	0.0680985	3.48393	0.000494103	0.00549635	SEC11A	15
ENSG00000166796	50.6223	0.790448	0.372175	2.12386	0.0336816	0.329317	LDHC	11	ENSG00000116604	605.814	0.402342	0.158854	2.53278	0.0113162	0.118681	MEF2D	1	ENSG00000145681	44.3116	-0.809295	0.232325	-3.48346	0.000494974	0.00549635	HAPLN1	5
ENSG00000188760	461.494	0.410382	0.193224	2.12387	0.0336811	0.329317	TMEM198	2	ENSG00000158055	21.3995	1.03167	0.407475	2.53186	0.011346	0.118866	GRHL3	1	ENSG00000165644	618.251	0.361276	0.103708	3.4836	0.000494722	0.00549635	COMTD1	10
ENSG00000119411	359.634	0.375285	0.176811	2.12252	0.033794	0.329494	BSPRY	9	ENSG00000278540	2802.86	0.298029	0.117742	2.53121	0.0113668	0.119009	ACACA	17	ENSG00000125637	104.693	-0.548239	0.157465	-3.48165	0.000498339	0.0055302	PSD4	2
ENSG00000169896	47.0909	-1.0365	0.488292	-2.1227	0.0337787	0.329494	ITGAM	16	ENSG00000070756	38433.8	0.18564	0.0733543	2.53074	0.0113823	0.119062	PABPC1	8	ENSG00000108830	4382.28	0.185973	0.0534362	3.48029	0.000500872	0.00555478	RND2	17
ENSG00000198883	64.7981	0.715374	0.337064	2.12237	0.0338069	0.329494	PNMA5	X	ENSG00000136270	3802.45	0.397855	0.157231	2.53039	0.0113937	0.119062	TBRG4	7	ENSG00000084623	6249.69	0.211441	0.0607628	3.47977	0.000501844	0.00556203	EIF3I	1
ENSG00000271524	129.712	-0.582917	0.274614	-2.12268	0.0337807	0.329494	BNIP3P17	19	ENSG00000170892	21.4634	-2.06628	0.81658	-2.5304	0.0113932	0.119062	TSEN34	19	ENSG00000196767	65.5456	-0.784255	0.225397	-3.47944	0.00050246	0.00556532	POU3F4	X
ENSG00000278619	436.52	0.439601	0.207083	2.12282	0.0337686	0.329494	MRM1	17	ENSG00000101310	1844	-0.350623	0.13868	-2.52829	0.0114618	0.119471	SEC23B	20	ENSG00000177189	641.168	0.411956	0.118515	3.47597	0.000509001	0.00563419	RPS6KA3	X
ENSG00000134001	2756.86	0.328369	0.154779	2.12154	0.0338764	0.329962	EIF2S1	14	ENSG00000183688	735.491	0.539723	0.213457	2.52849	0.0114556	0.119471	RFLNB	17	ENSG00000258947	3883.9	0.443384	0.127576	3.47546	0.000509971	0.00564135	TUBB3	16
ENSG00000132424	6985.73	-0.288656	0.136125	-2.12052	0.033962	0.330518	PNISR	6	ENSG00000221968	1145.21	0.309071	0.122228	2.52863	0.0114507	0.119471	FADS3	11	ENSG00000150627	148.437	-0.466378	0.134215	-3.47486	0.000511116	0.00564686	WDR17	4
ENSG00000167186	513.383	0.432267	0.203866	2.12035	0.0339764	0.330518	COQ7	16	ENSG00000267680	299.36	-0.363921	0.143905	-2.5289	0.0114422	0.119471	ZNF224	19	ENSG00000167600	7543.23	-0.284722	0.0819365	-3.47491	0.00051102	0.00564686	CYP2S1	19
ENSG00000022567	679.879	-0.411008	0.193912	-2.11956	0.034043	0.330738	SLC45A4	8	ENSG00000138794	622.7	-0.248342	0.0982473	-2.52772	0.0114805	0.119515	CASP6	4	ENSG00000100403	4607.68	-0.214817	0.0618279	-3.47443	0.000511943	0.00565242	ZC3H7B	22
ENSG00000138686	545.492	0.37801	0.178364	2.11932	0.0340637	0.330738	BBS7	4	ENSG00000181744	655.909	0.24687	0.0976564	2.52794	0.0114734	0.119515	DIPK2A	3	ENSG00000182180	2822.45	0.192393	0.0553863	3.47366	0.000513416	0.0056651	MRPS16	10
ENSG00000165731	427.199	-0.401501	0.189409	-2.11975	0.0340268	0.330738	RET	10	ENSG00000087088	5491.67	0.383349	0.151704	2.52695	0.0115058	0.119578	BAX	19	ENSG00000244486	382.28	-0.307686	0.0886129	-3.47225	0.000516123	0.00569138	SCARF2	22
ENSG00000011052	233.908	0.467574	0.220771	2.11792	0.0341822	0.33147	NME1-NME2	17	ENSG00000089116	15.2323	1.12126	0.44366	2.52729	0.0114946	0.119578	LHX5	12	ENSG00000177106	1246.34	0.340963	0.0982066	3.4719	0.000516792	0.00569516	EPS8L2	11
ENSG00000100344	425.679	-0.524532	0.247661	-2.11795	0.0341795	0.33147	PNPLA3	22	ENSG00000116273	1553.49	0.2736	0.108276	2.52687	0.0115084	0.119578	PHF13	1	ENSG00000103145	1230.58	0.293271	0.084482	3.4714	0.000517745	0.00570205	HCFC1R1	16
ENSG00000159921	388.551	-0.404649	0.191086	-2.11763	0.0342062	0.331494	GNE	9	ENSG00000124608	873.718	-0.240441	0.095186	-2.52602	0.0115364	0.119794	AARS2	6	ENSG00000164022	1686.13	0.219669	0.0632884	3.47092	0.000518678	0.00570873	AIMP1	4
ENSG00000149403	145.897	-0.704179	0.332754	-2.11621	0.0343265	0.332089	GRIK4	11	ENSG00000100299	267.78	-0.399943	0.158357	-2.52557	0.011551	0.11987	ARSA	22	ENSG00000163293	171.164	0.349883	0.10082	3.47038	0.000519725	0.00571665	NIPAL1	4
ENSG00000168393	2767.91	0.545876	0.257985	2.11592	0.0343512	0.332089	DTYMK	2	ENSG00000101746	30.9677	-0.970421	0.384312	-2.52508	0.0115671	0.119876	NOL4	18	ENSG00000128342	175.318	0.4427	0.127572	3.47019	0.000520098	0.00571715	LIF	22
ENSG00000177485	492.039	-0.432378	0.204348	-2.11589	0.034354	0.332089	ZBTB33	X	ENSG00000184887	411.165	-0.286422	0.11344	-2.52489	0.0115734	0.119876	BTBD6	14	ENSG00000187801	230.772	-0.478279	0.137853	-3.46949	0.000521439	0.00572829	ZFP69B	1
ENSG00000214357	505.235	-0.49616	0.234455	-2.11623	0.0343253	0.332089	NEURL1B	5	ENSG00000187017	495.357	-0.450983	0.178613	-2.52491	0.0115726	0.119876	ESPN	1	ENSG00000173548	1097.42	-0.268657	0.0774753	-3.46765	0.000525035	0.00576415	SNX33	15
ENSG00000119682	914.79	-0.478349	0.226379	-2.11305	0.0345968	0.332333	AREL1	14	ENSG00000060491	1401.27	0.520819	0.206372	2.52369	0.0116132	0.120063	OGFR	20	ENSG00000241685	2956.92	0.163404	0.0471395	3.4664	0.000527482	0.00578738	ARPC1A	7
ENSG00000121691	294.32	-0.438748	0.207592	-2.11352	0.0345566	0.332333	CAT	11	ENSG00000132383	4434.16	-0.151498	0.0600358	-2.52346	0.0116206	0.120063	RPA1	17	ENSG00000095906	2033.49	0.288091	0.0831226	3.46586	0.000528537	0.00579531	NUBP2	16
ENSG00000122694	413.773	0.39133	0.185165	2.11341	0.0345655	0.332333	GLIPR2	9	ENSG00000139734	807.193	0.276842	0.109685	2.52397	0.0116039	0.120063	DIAPH3	13	ENSG00000173442	309.685	-0.505517	0.145883	-3.46524	0.000529767	0.00580516	EHBP1L1	11
ENSG00000134874	972.138	-0.395808	0.187213	-2.11421	0.0344971	0.332333	DZIP1	13	ENSG00000164241	21.8507	2.36264	0.936267	2.52347	0.0116204	0.120063	C5orf63	5	ENSG00000148908	214.752	0.438899	0.126688	3.46439	0.00053143	0.00581973	RGS10	10
ENSG00000160471	87.1201	-0.650335	0.307575	-2.11439	0.0344818	0.332333	COX6B2	19	ENSG00000135541	432.789	0.286302	0.113481	2.5229	0.0116391	0.120178	AHI1	6	ENSG00000161270	104.494	-0.563339	0.162677	-3.46293	0.000534321	0.00584496	NPHS1	19
ENSG00000167130	1299.22	0.298561	0.141306	2.11287	0.0346119	0.332333	DOLPP1	9	ENSG00000169499	77.2986	-0.901243	0.357326	-2.52219	0.0116627	0.120299	PLEKHA2	8	ENSG00000171004	299.093	0.374643	0.108188	3.46289	0.000534404	0.00584496	HS6ST2	X
ENSG00000175279	424.168	0.461577	0.21838	2.11364	0.034546	0.332333	CENPS	1	ENSG00000248383	79.4557	0.457655	0.181457	2.52211	0.0116654	0.120299	PCDHAC1	5	ENSG00000170006	79.7945	-0.595674	0.172038	-3.46246	0.000535252	0.00585057	TMEM154	4
ENSG00000183307	240.43	0.392939	0.185828	2.11453	0.0344703	0.332333	TMEM121B	22	ENSG00000001626	35.7424	-0.767508	0.304343	-2.52185	0.011674	0.120312	CFTR	7	ENSG00000182117	2013.75	0.358682	0.103597	3.46227	0.00053564	0.00585115	NOP10	15
ENSG00000183793	96.9543	0.992572	0.469788	2.11281	0.0346171	0.332333	NPIPA5	16	ENSG00000274471	63.59	-0.483681	0.19186	-2.52102	0.0117017	0.120522		15	ENSG00000128886	173.381	0.372481	0.107616	3.46121	0.000537748	0.00586921	ELL3	15
ENSG00000197019	301.437	0.544798	0.257681	2.11423	0.0344953	0.332333	SERTAD1	19	ENSG00000100139	1080.25	0.296976	0.117837	2.52023	0.0117279	0.120717	MICALL1	22	ENSG00000197102	9477.34	-0.417397	0.120597	-3.4611	0.000537966	0.00586921	DYNC1H1	14
ENSG00000206538	140.561	-0.523322	0.247563	-2.11389	0.0345245	0.332333	VGLL3	3	ENSG00000143797	478.014	-0.220375	0.0874624	-2.51966	0.0117468	0.12076	MBOAT2	2	ENSG00000166352	609.121	0.274185	0.0792575	3.45942	0.000541345	0.00590238	IFTAP	11
ENSG00000067225	27929.7	0.349289	0.165364	2.11224	0.0346661	0.332595	PKM	15	ENSG00000228300	961.912	0.438562	0.174042	2.51987	0.0117399	0.12076	FAM174C	19	ENSG00000146223	3633.54	0.170486	0.049297	3.45834	0.000543521	0.00592241	RPL7L1	6
ENSG00000162944	47.8936	-0.77633	0.367767	-2.11093	0.0347784	0.333464	RFTN2	2	ENSG00000186446	66.7078	-0.524261	0.208122	-2.51901	0.0117687	0.12091	ZNF501	3	ENSG00000132716	3516.38	-0.201402	0.058258	-3.45706	0.000546093	0.00594673	DCAF8	1
ENSG00000023330	1522.45	0.359062	0.170226	2.10933	0.0349162	0.334226	ALAS1	3	ENSG00000127530	39.948	-1.19915	0.476186	-2.51824	0.0117944	0.121058	OR7C1	19	ENSG00000239672	6222.17	0.365862	0.105863	3.456	0.000548255	0.00596655	NME1	17
ENSG00000100890	824.176	-0.447557	0.212213	-2.109	0.0349448	0.334226	PRORP	14	ENSG00000144231	1778.23	0.169163	0.067178	2.51813	0.0117978	0.121058	POLR2D	2	ENSG00000165102	248.782	-0.326264	0.0944562	-3.45413	0.000552078	0.00600441	HGSNAT	8
ENSG00000162755	215.145	0.508815	0.241247	2.1091	0.0349358	0.334226	KLHDC9	1	ENSG00000113448	41.1465	0.789925	0.313781	2.51744	0.0118211	0.121221	PDE4D	5	ENSG00000171960	1417.11	0.227864	0.0659894	3.45304	0.000554307	0.0060249	PPIH	1
ENSG00000251595	221.754	0.51196	0.24274	2.10909	0.034937	0.334226	ABCA11P	4	ENSG00000105136	286.57	-0.33037	0.131284	-2.51645	0.0118544	0.121341	ZNF419	19	ENSG00000137764	452.227	-0.397331	0.115136	-3.45096	0.000558602	0.00606402	MAP2K5	15
ENSG00000161798	196.433	0.64895	0.307904	2.10764	0.0350624	0.335142	AQP5	12	ENSG00000125863	1057.33	-0.475267	0.188861	-2.51649	0.0118532	0.121341	MKKS	20	ENSG00000156150	207.979	-0.363087	0.10521	-3.45107	0.000558372	0.00606402	ALX3	1
ENSG00000168214	2448.41	-0.290249	0.137779	-2.10664	0.0351492	0.335764	RBPJ	4	ENSG00000169760	195.808	-0.588889	0.234017	-2.51644	0.0118549	0.121341	NLGN1	3	ENSG00000136810	5845.97	0.439649	0.127407	3.45075	0.00055903	0.00606491	TXN	9
ENSG00000073331	33.5589	-0.984517	0.467703	-2.10501	0.0352908	0.336906	ALPK1	4	ENSG00000104983	316.931	0.373047	0.148294	2.51559	0.0118835	0.121483	CCDC61	19	ENSG00000042317	196.77	0.318016	0.0921677	3.45041	0.000559741	0.00606507	SPATA7	14
ENSG00000135835	180.984	0.825609	0.392341	2.10432	0.0353509	0.337062	KIAA1614	1	ENSG00000136305	134.505	-0.594733	0.236417	-2.51561	0.0118826	0.121483	CIDEB	14	ENSG00000184166	184.793	0.539435	0.156336	3.45048	0.00055959	0.00606507	OR1D2	17
ENSG00000145730	782.031	-0.330639	0.157117	-2.10441	0.0353426	0.337062	PAM	5	ENSG00000114115	613.884	-0.3958	0.157395	-2.5147	0.0119134	0.121713	RBP1	3	ENSG00000106028	3879.21	0.251904	0.0730162	3.44997	0.00056064	0.00607105	SSBP1	7
ENSG00000122512	799.086	0.378566	0.179933	2.10393	0.0353842	0.33717	PMS2	7	ENSG00000101290	1593.65	-0.403853	0.160654	-2.51381	0.0119436	0.12187	CDS2	20	ENSG00000147274	13297.8	0.187083	0.0542397	3.44919	0.000562274	0.00608497	RBMX	X
ENSG00000099256	313.968	0.381741	0.181568	2.10247	0.0355124	0.337316	PRTFDC1	10	ENSG00000163521	67.4489	-0.72852	0.289803	-2.51385	0.0119422	0.12187	GLB1L	2	ENSG00000143183	1511.13	0.307773	0.0892537	3.4483	0.00056413	0.0060986	TMCO1	1
ENSG00000118707	2223.11	0.346853	0.164977	2.10244	0.0355149	0.337316	TGIF2	20	ENSG00000187187	23.1573	-0.753456	0.299769	-2.51346	0.0119554	0.121915	ZNF546	19	ENSG00000168356	34.7247	-0.703939	0.204144	-3.44825	0.000564232	0.0060986	SCN11A	3
ENSG00000146676	1297.38	-0.310694	0.147804	-2.10207	0.0355471	0.337316	PURB	7	ENSG00000185340	392.53	0.396471	0.157791	2.51264	0.0119833	0.122049	GAS2L1	22	ENSG00000188933	24.9757	-0.909515	0.263801	-3.44773	0.000565313	0.0061065	USP32P1	17
ENSG00000146918	2886.55	-0.508656	0.241951	-2.10231	0.0355261	0.337316	NCAPG2	7	ENSG00000213927	17.2062	-1.13746	0.45268	-2.51273	0.01198	0.122049	CCL27	9	ENSG00000104863	78.6805	0.485347	0.140808	3.44688	0.000567105	0.00612206	LIN7B	19
ENSG00000151849	933.626	-0.476088	0.226493	-2.102	0.0355531	0.337316	CENPJ	13	ENSG00000123454	28.1594	-0.818818	0.325973	-2.51192	0.0120076	0.122073	DBH	9	ENSG00000128039	800.891	-0.393598	0.114223	-3.44586	0.000569235	0.00614127	SRD5A3	4
ENSG00000169032	4145.39	0.312165	0.148441	2.10296	0.0354696	0.337316	MAP2K1	15	ENSG00000172935	225.46	0.686414	0.273233	2.51219	0.0119985	0.122073	MRGPRF	11	ENSG00000176020	248.222	-0.397443	0.115396	-3.44417	0.000572814	0.00617606	AMIGO3	3
ENSG00000189409	366.821	0.670671	0.318935	2.10284	0.0354794	0.337316	MMP23B	1	ENSG00000226887	2329.54	-0.212759	0.0847034	-2.51181	0.0120114	0.122073	ERVMER34-1	4	ENSG00000115271	1200.43	0.298149	0.0865755	3.4438	0.000573593	0.00618064	GCA	2
ENSG00000123154	631.997	0.419339	0.199831	2.09847	0.0358638	0.339008	WDR83	19	ENSG00000289809	35.6345	-0.598203	0.238167	-2.51169	0.0120154	0.122073		3	ENSG00000196338	634.826	-0.370233	0.107542	-3.44267	0.000576005	0.00620139	NLGN3	X
ENSG00000129103	1890.75	0.293262	0.139719	2.09894	0.0358221	0.339008	SUMF2	7	ENSG00000116478	4758.76	0.378479	0.150726	2.51104	0.0120376	0.122149	HDAC1	1	ENSG00000263142	93.171	-0.767475	0.222937	-3.44256	0.000576229	0.00620139	LRRC37A17P	17
ENSG00000165626	171.583	0.467739	0.222892	2.0985	0.0358608	0.339008	BEND7	10	ENSG00000213516	746.131	0.294461	0.117257	2.51126	0.0120302	0.122149	RBMXL1	1	ENSG00000147027	982.899	0.392746	0.114148	3.44068	0.000580251	0.00624082	TMEM47	X
ENSG00000175536	267.797	0.399056	0.190068	2.09954	0.0357694	0.339008	LIPT2	11	ENSG00000136478	571.379	0.313464	0.124879	2.51014	0.0120684	0.122386	TEX2	17	ENSG00000116898	2812.56	0.27235	0.0791636	3.44035	0.000580966	0.00624467	MRPS15	1
ENSG00000268043	361.618	-0.565666	0.269559	-2.09849	0.0358622	0.339008	NBPF12	1	ENSG00000183011	344.327	-0.297575	0.118561	-2.5099	0.0120766	0.122394	NAA38	17	ENSG00000175063	3601.82	0.268133	0.0779438	3.44009	0.000581526	0.00624684	UBE2C	20
ENSG00000278275	58.6206	0.747136	0.355928	2.09912	0.0358061	0.339008		8	ENSG00000213967	138.244	-1.16498	0.464421	-2.50846	0.0121258	0.122817	ZNF726	19	ENSG00000226278	13.2677	-2.54626	0.740242	-3.43976	0.000582225	0.00625051	PSPHP1	7
ENSG00000119888	5538.88	0.397306	0.189498	2.09662	0.0360269	0.34034	EPCAM	2	ENSG00000141968	36.2167	-1.2877	0.513564	-2.50738	0.0121629	0.123116	VAV1	19	ENSG00000170385	1186.21	-0.57221	0.166404	-3.43867	0.000584569	0.00627181	SLC30A1	1
ENSG00000185532	526.252	0.391449	0.186876	2.0947	0.036198	0.341746	PRKG1	10	ENSG00000137288	1386.2	-0.398613	0.159118	-2.50515	0.0122401	0.123746	UQCC2	6	ENSG00000178397	455.71	-0.224031	0.0651554	-3.43841	0.000585131	0.00627398	FAM220A	7
ENSG00000112624	164.576	-0.922927	0.441275	-2.0915	0.0364833	0.343385	BICRAL	6	ENSG00000159658	1169.75	0.142932	0.0570511	2.50532	0.0122339	0.123746	EFCAB14	1	ENSG00000066117	5262.5	-0.214426	0.0623787	-3.43748	0.000587143	0.00629009	SMARCD1	12
ENSG00000136371	842.102	0.545114	0.260597	2.09179	0.0364571	0.343385	MTHFS	15	ENSG00000124299	2977.49	0.365287	0.145877	2.50407	0.0122774	0.12397	PEPD	19	ENSG00000213741	8095.52	0.362094	0.10534	3.43739	0.000587353	0.00629009	RPS29	14
ENSG00000137764	569.894	0.44158	0.211032	2.09247	0.0363961	0.343385	MAP2K5	15	ENSG00000125870	2437.3	-0.331659	0.132438	-2.50426	0.0122709	0.12397	SNRPB2	20	ENSG00000257008	7.46993	1.93785	0.563834	3.43692	0.000588364	0.00629705	GPR142	17
ENSG00000197818	560.125	0.490994	0.234738	2.09166	0.0364687	0.343385	SLC9A8	20	ENSG00000133398	582.846	0.488503	0.195113	2.5037	0.0122903	0.124025	MED10	5	ENSG00000142449	2534.29	-0.410984	0.119605	-3.43616	0.000590024	0.00630807	FBN3	19
ENSG00000231738	19.0512	1.2801	0.611867	2.09211	0.0364284	0.343385	TSPAN19	12	ENSG00000145675	315.046	-0.484438	0.193535	-2.50311	0.0123108	0.124156	PIK3R1	5	ENSG00000172878	221.445	-0.330818	0.0962766	-3.43612	0.000590117	0.00630807	METAP1D	2
ENSG00000134317	133.186	0.79085	0.378204	2.09107	0.0365218	0.343537	GRHL1	2	ENSG00000134086	1458.73	0.1932	0.0772239	2.50182	0.0123557	0.124532	VHL	3	ENSG00000127364	33.085	-0.813395	0.236834	-3.43445	0.000593759	0.00634312	TAS2R4	7
ENSG00000100330	666.252	-0.439629	0.210317	-2.09032	0.0365893	0.343962	MTMR3	22	ENSG00000145721	22.7663	0.907067	0.362626	2.50139	0.0123708	0.124609	LIX1	5	ENSG00000115112	131.999	-0.55863	0.162691	-3.43369	0.000595429	0.00635318	TFCP2L1	2
ENSG00000000005	21.2678	-1.10595	0.529179	-2.08993	0.0366245	0.344082	TNMD	X	ENSG00000158092	655.162	0.304625	0.121814	2.50073	0.0123937	0.124763	NCK1	3	ENSG00000155980	1174.2	-0.261598	0.0761844	-3.43374	0.000595313	0.00635318	KIF5A	12
ENSG00000114541	155.658	-0.493391	0.236123	-2.08955	0.0366581	0.344187	FRMD4B	3	ENSG00000164323	1081.9	0.195832	0.0783382	2.49983	0.0124253	0.125005	CFAP97	4	ENSG00000152580	61.7563	-0.569041	0.16575	-3.43314	0.000596643	0.00636225	IGSF10	3
ENSG00000034239	61.358	-0.740467	0.354519	-2.08865	0.0367391	0.344537	CLXN	8	ENSG00000188811	378.136	-0.310646	0.124282	-2.49952	0.0124363	0.125039	NHLRC3	13	ENSG00000165502	3775.83	0.335653	0.0978062	3.43182	0.000599545	0.00638929	RPL36AL	14
ENSG00000151952	397.141	-0.465103	0.2227	-2.08848	0.0367549	0.344537	TMEM132D	12	ENSG00000071462	3107.83	0.393751	0.157552	2.49918	0.0124482	0.125082	BUD23	7	ENSG00000170561	669.868	0.665095	0.193851	3.43096	0.00060145	0.00640568	IRX2	5
ENSG00000213096	807.204	0.351944	0.168524	2.08839	0.0367626	0.344537	ZNF254	19	ENSG00000134874	959.062	-0.280381	0.112206	-2.49882	0.0124609	0.125133	DZIP1	13	ENSG00000128590	242.104	0.353798	0.103137	3.43037	0.000602769	0.00641582	DNAJB9	7
ENSG00000060642	382.562	0.341949	0.163812	2.08745	0.0368477	0.345124	PIGV	1	ENSG00000108370	299.463	0.520547	0.208356	2.49835	0.0124772	0.125144	RGS9	17	ENSG00000127481	7556.44	-0.412608	0.120302	-3.42976	0.000604117	0.00642625	UBR4	1
ENSG00000100605	2465.96	-0.422235	0.202384	-2.0863	0.0369512	0.345155	ITPK1	14	ENSG00000166415	60.825	-0.677772	0.271281	-2.49841	0.012475	0.125144	WDR72	15	ENSG00000141642	193.449	-0.570621	0.166382	-3.42958	0.000604508	0.00642649	ELAC1	18
ENSG00000109775	838.818	0.380519	0.182363	2.08661	0.0369237	0.345155	UFSP2	4	ENSG00000105369	10.9323	-1.24496	0.498526	-2.49728	0.0125151	0.125224	CD79A	19	ENSG00000131374	969.019	-0.443138	0.129217	-3.42941	0.000604885	0.00642658	TBC1D5	3
ENSG00000127952	680.935	0.398994	0.191174	2.08708	0.0368813	0.345155	STYXL1	7	ENSG00000137040	890.226	-0.325049	0.130173	-2.49705	0.0125231	0.125224	RANBP6	9	ENSG00000143157	2056.8	-0.209007	0.0609486	-3.42923	0.000605307	0.00642715	POGK	1
ENSG00000134900	1869.88	-0.382616	0.183355	-2.08675	0.0369103	0.345155	TPP2	13	ENSG00000163376	423.402	0.379289	0.151868	2.49749	0.0125077	0.125224	KBTBD8	3	ENSG00000137841	592.864	-0.558521	0.162958	-3.4274	0.000609392	0.0064666	PLCB2	15
ENSG00000140455	447.316	-0.441384	0.211593	-2.086	0.0369784	0.345155	USP3	15	ENSG00000177853	582.097	-0.336445	0.134707	-2.49761	0.0125033	0.125224	ZNF518A	10	ENSG00000165449	779.425	-0.403849	0.117877	-3.42602	0.000612502	0.00649091	SLC16A9	10
ENSG00000148835	498.188	-0.34792	0.166802	-2.08583	0.0369939	0.345155	TAF5	10	ENSG00000249115	906.263	-0.191115	0.0765306	-2.49723	0.0125166	0.125224	HAUS5	19	ENSG00000185885	5320.27	0.350401	0.102279	3.42595	0.000612661	0.00649091	IFITM1	11
ENSG00000278023	149.498	0.590622	0.28318	2.08567	0.0370081	0.345155	RDM1	17	ENSG00000120253	1331.06	0.244029	0.0977381	2.49677	0.0125332	0.125248	NUP43	6	ENSG00000188342	1528.25	0.286758	0.0837072	3.42572	0.000613171	0.00649091	GTF2F2	13
ENSG00000085465	51.9323	-0.749469	0.359428	-2.08517	0.0370539	0.345162	OVGP1	1	ENSG00000101146	1125.58	0.369918	0.148219	2.49575	0.0125691	0.125531	RAE1	20	ENSG00000261934	16.3295	-1.26869	0.370326	-3.42587	0.000612824	0.00649091	PCDHGA9	5
ENSG00000100109	758.22	-0.313209	0.150205	-2.08522	0.0370496	0.345162	TFIP11	22	ENSG00000225968	132.114	0.40919	0.163974	2.49546	0.0125795	0.125558	ELFN1	7	ENSG00000052802	1864.68	0.581951	0.169889	3.42548	0.000613725	0.00649284	MSMO1	4
ENSG00000233493	153.852	0.734927	0.352814	2.08305	0.0372471	0.346752	TMEM238	19	ENSG00000063169	808.453	0.337433	0.135253	2.49483	0.0126016	0.125703	BICRA	19	ENSG00000115816	5231.93	0.283559	0.0827918	3.42496	0.000614883	0.00650115	CEBPZ	2
ENSG00000160179	103.51	-0.579293	0.278266	-2.0818	0.037361	0.347602	ABCG1	21	ENSG00000022267	1164.14	0.314472	0.126139	2.49306	0.0126646	0.126178	FHL1	X	ENSG00000005302	510.206	0.267307	0.078058	3.42446	0.000616022	0.00650774	MSL3	X
ENSG00000088325	9251.35	-0.272739	0.131049	-2.0812	0.0374153	0.347886	TPX2	20	ENSG00000131016	4183.02	0.320044	0.12837	2.49315	0.0126617	0.126178	AKAP12	6	ENSG00000215859	36.8099	-1.04375	0.3048	-3.42436	0.000616252	0.00650774	PDZK1P1	1
ENSG00000124104	571.67	0.356503	0.171495	2.07879	0.0376366	0.347886	SNX21	20	ENSG00000132646	7239.7	-0.29543	0.118555	-2.49193	0.012705	0.126428	PCNA	20	ENSG00000166598	22877.8	0.153821	0.0449448	3.42243	0.000620639	0.0065501	HSP90B1	12
ENSG00000127328	880.605	0.39716	0.190945	2.07997	0.0375279	0.347886	RAB3IP	12	ENSG00000225663	1101.73	-0.234225	0.0939862	-2.49212	0.0126984	0.126428	MCRIP1	17	ENSG00000090863	5301.15	-0.244056	0.0713354	-3.42125	0.000623349	0.00656374	GLG1	16
ENSG00000127666	53.607	0.632587	0.304326	2.07865	0.0376494	0.347886	TICAM1	19	ENSG00000013297	234.002	0.311915	0.125186	2.49161	0.0127166	0.126468	CLDN11	3	ENSG00000101972	3822.68	0.250584	0.0732373	3.42153	0.000622688	0.00656374	STAG2	X
ENSG00000129757	359.328	0.702569	0.337947	2.07893	0.0376237	0.347886	CDKN1C	11	ENSG00000040199	484.969	0.391598	0.157197	2.49113	0.0127337	0.126484	PHLPP2	16	ENSG00000138646	469.3	0.349587	0.102176	3.42142	0.000622947	0.00656374	HERC5	4
ENSG00000137040	841.426	-0.416428	0.200224	-2.07981	0.0375425	0.347886	RANBP6	9	ENSG00000180777	10.1148	-2.59651	1.0423	-2.49113	0.0127337	0.126484	ANKRD30B	18	ENSG00000204070	441.996	0.261203	0.0763548	3.42091	0.000624126	0.00656374	SYS1	20
ENSG00000142149	377.06	0.425814	0.204746	2.07972	0.0375512	0.347886	HUNK	21	ENSG00000008405	790.632	0.184799	0.0742593	2.48856	0.0128262	0.127327	CRY1	12	ENSG00000213424	18.0348	-1.24512	0.363977	-3.42088	0.000624187	0.00656374	KRT222	17
ENSG00000149328	51.1714	0.95071	0.457386	2.07857	0.0376566	0.347886	GLB1L2	11	ENSG00000100348	1477.44	-0.216744	0.0871124	-2.4881	0.0128427	0.127414	TXN2	22	ENSG00000243317	1374.38	-0.241309	0.0705344	-3.42115	0.000623559	0.00656374	STMP1	7
ENSG00000150540	61.182	0.607865	0.292276	2.07976	0.0375475	0.347886	HNMT	2	ENSG00000075702	1794.85	0.252087	0.101328	2.48784	0.0128523	0.127432	WDR62	19	ENSG00000232838	350.385	0.39778	0.116303	3.42021	0.000625734	0.00657605	PET117	20
ENSG00000155657	491.027	-0.628888	0.302399	-2.07966	0.0375564	0.347886	TTN	2	ENSG00000102904	21.9939	-0.948617	0.381447	-2.48689	0.0128866	0.127619	TSNAXIP1	16	ENSG00000112640	1829.43	-0.259003	0.0757461	-3.41936	0.000627693	0.00659267	PPP2R5D	6
ENSG00000166801	686.962	-0.371761	0.17886	-2.0785	0.0376631	0.347886	FAM111A	11	ENSG00000115446	640.016	-0.23628	0.0950034	-2.48707	0.01288	0.127619	UNC50	2	ENSG00000198663	559.504	-0.234748	0.0686721	-3.41839	0.000629936	0.00661225	C6orf89	6
ENSG00000196998	797.471	0.322256	0.15501	2.07894	0.0376226	0.347886	WDR45	X	ENSG00000113319	582.956	0.822316	0.33081	2.48576	0.0129275	0.12787	RASGRF2	5	ENSG00000137337	2058.81	-0.311132	0.0910455	-3.41732	0.000632407	0.00663419	MDC1	6
ENSG00000100095	38.9077	-0.827533	0.398458	-2.07684	0.0378163	0.348882	SEZ6L	22	ENSG00000260628	7.89028	1.38972	0.559059	2.48582	0.0129252	0.12787		16	ENSG00000047634	58.606	0.636258	0.186201	3.41705	0.000633027	0.00663671	SCML1	X
ENSG00000132846	688.455	0.612537	0.294912	2.07702	0.0378	0.348882	ZBED3	5	ENSG00000104969	3837.48	0.231085	0.0929899	2.48505	0.0129532	0.128047	SGTA	19	ENSG00000125510	32.7436	-0.715106	0.209299	-3.41668	0.000633909	0.00664196	OPRL1	20
ENSG00000108799	633.156	-0.442742	0.213313	-2.07555	0.037936	0.348947	EZH1	17	ENSG00000204963	46.3651	-1.00229	0.4035	-2.48398	0.0129923	0.128356	PCDHA7	5	ENSG00000150593	793.307	-0.315451	0.0923437	-3.41605	0.000635363	0.00665321	PDCD4	10
ENSG00000111325	724.49	0.31349	0.15105	2.07541	0.0379489	0.348947	OGFOD2	12	ENSG00000144677	1037.07	0.272136	0.109584	2.48337	0.0130147	0.128364	CTDSPL	3	ENSG00000102974	3010.34	-0.193139	0.0565447	-3.41569	0.000636212	0.0066581	CTCF	16
ENSG00000116668	123.096	-0.528249	0.254564	-2.07511	0.037976	0.348947	SWT1	1	ENSG00000219626	95.3771	-0.514752	0.207284	-2.48332	0.0130165	0.128364	FAM228B	2	ENSG00000170315	23753.3	0.270566	0.0792215	3.41531	0.000637092	0.00666332	UBB	17
ENSG00000145626	110.236	0.617112	0.297296	2.07575	0.037917	0.348947	UGT3A1	5	ENSG00000254536	82.6577	-0.534348	0.215148	-2.48363	0.0130051	0.128364		10	ENSG00000176715	766.111	-0.264064	0.077338	-3.41441	0.000639197	0.00668133	ACSF3	16
ENSG00000157800	1293.36	-0.404245	0.194675	-2.07651	0.0378468	0.348947	SLC37A3	7	ENSG00000115457	9340.85	-0.38175	0.153758	-2.48279	0.0130356	0.128476	IGFBP2	2	ENSG00000137960	64.1442	-0.545389	0.159772	-3.41355	0.000641226	0.00669853	GIPC2	1
ENSG00000170837	1075.64	0.358377	0.172708	2.07505	0.0379823	0.348947	GPR27	3	ENSG00000234353	18.1536	-1.00967	0.406733	-2.48239	0.0130506	0.128547		22	ENSG00000189057	570.306	0.380385	0.111471	3.4124	0.00064394	0.00672286	FAM111B	11
ENSG00000177981	191.436	0.411723	0.198412	2.07509	0.0379783	0.348947	ASB8	12	ENSG00000071282	349.109	0.436255	0.175762	2.48208	0.0130617	0.128579	LMCD1	3	ENSG00000239704	140.608	1.20804	0.354163	3.41097	0.000647318	0.00675408	CDRT4	17
ENSG00000092847	2185.41	-0.481098	0.231974	-2.07393	0.0380861	0.349321	AGO1	1	ENSG00000196678	215.186	-0.369017	0.14877	-2.48046	0.0131214	0.129089	ERI2	16	ENSG00000185651	4405.99	0.188883	0.0554032	3.40924	0.000651437	0.00679117	UBE2L3	22
ENSG00000171813	832.172	0.477337	0.230221	2.07338	0.0381367	0.349321	PWWP2B	10	ENSG00000108106	11530.6	0.36741	0.148174	2.47958	0.0131539	0.129332	UBE2S	19	ENSG00000284691	1060.99	-0.29159	0.0855315	-3.40915	0.00065165	0.00679117		7
ENSG00000175548	362.124	0.600638	0.289592	2.07409	0.0380711	0.349321	ALG10B	12	ENSG00000143624	1546.05	-0.212897	0.0858753	-2.47915	0.0131697	0.129411	INTS3	1	ENSG00000116819	30.4452	-0.725324	0.212802	-3.40845	0.000653321	0.00680452	TFAP2E	1
ENSG00000213699	339.429	0.414682	0.200001	2.0734	0.0381351	0.349321	SLC35F6	2	ENSG00000250479	580.596	0.307568	0.124075	2.47888	0.0131794	0.129428	CHCHD10	22	ENSG00000106665	2016.71	-0.368621	0.108163	-3.40801	0.000654392	0.00681161	CLIP2	7
ENSG00000259494	1003.48	0.532982	0.257025	2.07366	0.0381113	0.349321	MRPL46	15	ENSG00000184208	389.942	-0.344504	0.139039	-2.47775	0.0132212	0.129762	C22orf46P	22	ENSG00000005249	596.283	0.356529	0.10463	3.40754	0.000655516	0.00681569	PRKAR2B	7
ENSG00000164087	1568.73	0.329611	0.15903	2.07263	0.0382066	0.349753	POC1A	3	ENSG00000141098	1098.32	0.213851	0.0863352	2.47699	0.0132496	0.129963	GFOD2	16	ENSG00000162399	30.6191	0.898509	0.263684	3.40752	0.000655565	0.00681569	BSND	1
ENSG00000119686	332.522	0.64898	0.313311	2.07136	0.038325	0.35042	FLVCR2	14	ENSG00000138316	142.353	0.669018	0.270177	2.47622	0.0132782	0.130166	ADAMTS14	10	ENSG00000237624	62.9885	-0.837581	0.245852	-3.40684	0.000657189	0.00682851	OXCT2P1	1
ENSG00000260914	1062.88	0.334183	0.161335	2.07136	0.038325	0.35042		16	ENSG00000204231	26.24	1.3411	0.541745	2.47552	0.0133041	0.130342	RXRB	6	ENSG00000102178	913.126	0.229512	0.0674147	3.40448	0.000662907	0.00688314	UBL4A	X
ENSG00000102575	311.462	0.40985	0.198019	2.06976	0.0384751	0.350605	ACP5	19	ENSG00000141456	6189.78	0.26332	0.106379	2.47531	0.0133122	0.130344	PELP1	17	ENSG00000243364	436.076	0.273126	0.0802286	3.40434	0.000663236	0.00688314	EFNA4	1
ENSG00000103257	24452.6	0.346437	0.167335	2.07032	0.0384225	0.350605	SLC7A5	16	ENSG00000060140	38.6129	-0.658975	0.266274	-2.4748	0.013331	0.130373	STYK1	12	ENSG00000103184	345.816	-0.292494	0.0859281	-3.40394	0.000664221	0.00688566	SEC14L5	16
ENSG00000135341	1587.16	-0.349661	0.168944	-2.06968	0.0384821	0.350605	MAP3K7	6	ENSG00000166851	4337.54	0.324089	0.130953	2.47484	0.0133295	0.130373	PLK1	16	ENSG00000112294	251.614	-0.294195	0.0864324	-3.40376	0.000664662	0.00688566	ALDH5A1	6
ENSG00000139318	7422.06	-0.372239	0.179811	-2.07018	0.0384359	0.350605	DUSP6	12	ENSG00000114796	488.285	0.397108	0.160615	2.47242	0.0134201	0.131117	KLHL24	3	ENSG00000134046	488.119	0.234679	0.0689465	3.40379	0.000664574	0.00688566	MBD2	18
ENSG00000143013	3861.58	0.268864	0.129888	2.06997	0.0384552	0.350605	LMO4	1	ENSG00000138606	707.193	-0.338803	0.137037	-2.47234	0.013423	0.131117	SHF	15	ENSG00000152382	799.065	0.246012	0.072294	3.40294	0.000666642	0.00690208	TADA1	1
ENSG00000179046	1688.57	0.408308	0.197215	2.07037	0.0384179	0.350605	TRIML2	4	ENSG00000133135	32.642	0.729108	0.295009	2.47148	0.0134556	0.131287	RNF128	X	ENSG00000173726	8961.99	0.150541	0.0442531	3.40181	0.000669415	0.00692668	TOMM20	1
ENSG00000244405	1698.84	0.310151	0.149893	2.06914	0.0385325	0.350648	ETV5	3	ENSG00000231827	13.2559	-1.40887	0.570058	-2.47146	0.0134564	0.131287		1	ENSG00000100578	628.087	-0.287686	0.084589	-3.40098	0.000671438	0.00693731	KIAA0586	14
ENSG00000262179	184.91	0.530617	0.25642	2.06932	0.0385157	0.350648	MYMX	6	ENSG00000278259	1532.01	-0.251118	0.101651	-2.47039	0.0134966	0.131601	MYO19	17	ENSG00000142676	26987.9	0.294946	0.0867231	3.40101	0.000671374	0.00693731	RPL11	1
ENSG00000284603	31.3187	0.93761	0.453215	2.0688	0.0385649	0.350736		8	ENSG00000179941	399.533	-0.368714	0.149318	-2.46932	0.0135371	0.131918	BBS10	12	ENSG00000165506	1679.02	0.181562	0.0533863	3.4009	0.000671635	0.00693731	DNAAF2	14
ENSG00000162344	740.766	0.362001	0.175023	2.0683	0.038612	0.350956	FGF19	11	ENSG00000176884	106.185	-0.526161	0.213146	-2.46854	0.0135665	0.132127	GRIN1	9	ENSG00000101751	1132.46	-0.238948	0.0702877	-3.39958	0.000674902	0.00695871	POLI	18
ENSG00000104611	255.279	0.465594	0.22514	2.06802	0.0386382	0.350987	SH2D4A	8	ENSG00000185989	523.169	0.228165	0.0924414	2.46822	0.0135789	0.132169	RASA3	13	ENSG00000171097	691.606	0.398025	0.11708	3.39959	0.000674862	0.00695871	KYAT1	9
ENSG00000170276	44.9687	-0.896486	0.433561	-2.06773	0.0386654	0.351026	HSPB2	11	ENSG00000283154	269.451	0.275205	0.111526	2.46763	0.0136012	0.132309	IQCJ-SCHIP1	3	ENSG00000171873	163.918	-0.772938	0.227342	-3.39989	0.000674131	0.00695871	ADRA1D	20
ENSG00000092094	1040.89	0.321789	0.155689	2.06687	0.0387461	0.351519	OSGEP	14	ENSG00000104689	296.216	0.384573	0.155866	2.46733	0.0136126	0.132341	TNFRSF10A	8	ENSG00000042429	696.632	0.247093	0.07272	3.39787	0.000679119	0.00699805	MED17	11
ENSG00000267673	720	0.627954	0.303848	2.06667	0.0387654	0.351519	FDX2	19	ENSG00000260459	35.3702	1.10699	0.448757	2.4668	0.0136327	0.132458	FTLP14	16	ENSG00000110200	1062.31	0.280091	0.0824368	3.39765	0.000679685	0.00699975	ANAPC15	11
ENSG00000171135	1013.14	0.411876	0.19932	2.06641	0.0387896	0.35153	JAGN1	3	ENSG00000149573	55.2549	-0.561962	0.227879	-2.46606	0.0136609	0.132654	MPZL2	11	ENSG00000096070	1219.51	-0.323918	0.0954038	-3.39524	0.000685695	0.00705748	BRPF3	6
ENSG00000151376	74.6361	-0.613922	0.297141	-2.06609	0.0388197	0.351597	ME3	11	ENSG00000158079	240.994	-0.26661	0.108134	-2.46557	0.0136797	0.132758	PTPDC1	9	ENSG00000112249	2405.31	0.247198	0.0728183	3.39473	0.000686972	0.00706579	ASCC3	6
ENSG00000136114	40.6673	0.825161	0.39992	2.06331	0.0390828	0.353367	THSD1	13	ENSG00000057294	747.625	0.468362	0.190054	2.46436	0.0137259	0.133129	PKP2	12	ENSG00000169499	123.857	-0.517522	0.152462	-3.39443	0.000687717	0.00706579	PLEKHA2	8
ENSG00000187676	130.546	-0.491298	0.238093	-2.06347	0.0390683	0.353367	B3GLCT	13	ENSG00000136859	329.927	-0.533452	0.216515	-2.46381	0.013747	0.133215	ANGPTL2	9	ENSG00000255710	16.6	-1.10293	0.324915	-3.39453	0.00068747	0.00706579	ISG20L2P2	11
ENSG00000205038	21.0819	1.71442	0.830913	2.0633	0.0390841	0.353367	PKHD1L1	8	ENSG00000204065	262.874	0.957726	0.388734	2.4637	0.013751	0.133215	TCEAL5	X	ENSG00000132297	7656.49	0.539195	0.158888	3.39355	0.000689923	0.00708429	HHLA1	8
ENSG00000136997	3575.81	0.285994	0.138685	2.06218	0.0391902	0.353909	MYC	8	ENSG00000088832	6117.22	-0.340815	0.138349	-2.46345	0.0137608	0.133232	FKBP1A	20	ENSG00000198925	1517.28	-0.23193	0.0683615	-3.3927	0.000692078	0.00710224	ATG9A	2
ENSG00000162745	345.201	-0.344536	0.167062	-2.06233	0.0391764	0.353909	OLFML2B	1	ENSG00000014914	87.923	-0.639425	0.259611	-2.46302	0.0137773	0.133313	MTMR11	1	ENSG00000175550	4766.8	0.291697	0.0860124	3.39133	0.000695535	0.00713353	DRAP1	11
ENSG00000137960	70.5499	0.660844	0.320533	2.0617	0.0392359	0.354114	GIPC2	1	ENSG00000122299	1072.93	-0.188984	0.0767577	-2.46208	0.0138134	0.133505	ZC3H7A	16	ENSG00000131462	2728.1	0.244059	0.0719723	3.39101	0.000696351	0.0071377	TUBG1	17
ENSG00000125675	114.899	0.559983	0.271736	2.06076	0.0393255	0.354298	GRIA3	X	ENSG00000266472	3486.01	-0.342739	0.1392	-2.46221	0.0138085	0.133505	MRPS21	1	ENSG00000132424	8948.57	0.274817	0.0810539	3.39054	0.000697547	0.00714576	PNISR	6
ENSG00000186212	37.7334	0.763635	0.370546	2.06084	0.0393183	0.354298	SOWAHB	4	ENSG00000095713	46.3261	0.51806	0.210459	2.46157	0.0138328	0.133615	CRTAC1	10	ENSG00000112038	111.716	0.590486	0.174286	3.38803	0.000703973	0.00720737	OPRM1	6
ENSG00000256061	160.023	-0.655042	0.317844	-2.06089	0.0393133	0.354298	DNAAF4	15	ENSG00000198797	38.6559	-1.15637	0.469847	-2.46117	0.0138485	0.133688	BRINP2	1	ENSG00000138398	4676.26	0.258749	0.0764757	3.38342	0.000715901	0.00732519	PPIG	2
ENSG00000132698	1207.05	0.445233	0.216081	2.06049	0.0393513	0.354324	RAB25	1	ENSG00000147854	1026.5	-0.256796	0.104389	-2.45999	0.013894	0.134048	UHRF2	9	ENSG00000150787	422.681	0.335621	0.0992137	3.38281	0.00071748	0.00733705	PTS	11
ENSG00000172667	200.922	-0.435962	0.211624	-2.06008	0.0393906	0.35447	ZMAT3	3	ENSG00000007171	114.297	0.336019	0.136675	2.45852	0.013951	0.134258	NOS2	17	ENSG00000101407	1609.05	-0.223408	0.0660504	-3.38239	0.000718569	0.00734388	TTI1	20
ENSG00000130545	345.046	0.367906	0.178626	2.05964	0.0394327	0.354641	CRB3	19	ENSG00000120742	5512.53	0.330268	0.134307	2.45905	0.0139305	0.134258	SERP1	3	ENSG00000175906	388.094	0.345866	0.102269	3.38194	0.000719759	0.00735173	ARL4D	17
ENSG00000133134	1025.05	0.386465	0.187664	2.05935	0.0394611	0.354688	BEX2	X	ENSG00000138326	24267.2	-0.304026	0.123672	-2.45834	0.0139582	0.134258	RPS24	10	ENSG00000013583	1223.46	0.283	0.0836867	3.38167	0.000720472	0.00735472	HEBP1	12
ENSG00000100206	114.166	0.768855	0.373494	2.05855	0.0395377	0.354742	DMC1	22	ENSG00000154144	740.335	0.358206	0.145705	2.45843	0.0139546	0.134258	TBRG1	11	ENSG00000171858	9494.93	0.426489	0.126149	3.38083	0.000722684	0.00737298	RPS21	20
ENSG00000117318	4301.87	0.546885	0.265788	2.0576	0.0396286	0.354742	ID3	1	ENSG00000155792	93.6117	0.795247	0.323512	2.45817	0.0139647	0.134258	DEPTOR	8	ENSG00000148835	595.67	0.274153	0.0811202	3.37959	0.000725948	0.00740196	TAF5	10
ENSG00000170312	1947.17	-0.357085	0.173428	-2.05898	0.0394963	0.354742	CDK1	10	ENSG00000260428	105.633	0.665533	0.270711	2.45846	0.0139533	0.134258	SCX	8	ENSG00000164751	662.501	0.274953	0.0813635	3.37932	0.00072666	0.00740489	PEX2	8
ENSG00000173214	399.509	-0.582441	0.283061	-2.05765	0.0396238	0.354742	MFSD4B	6	ENSG00000114315	430.058	0.503181	0.204742	2.45763	0.0139857	0.134304	HES1	3	ENSG00000146425	1541.13	0.276941	0.081969	3.37861	0.000728541	0.00741973	DYNLT1	6
ENSG00000174804	278.454	-0.399182	0.19398	-2.05785	0.0396045	0.354742	FZD4	11	ENSG00000156110	766.278	-0.252121	0.102582	-2.45774	0.0139813	0.134304	ADK	10	ENSG00000184261	326.463	0.377052	0.111608	3.37835	0.000729215	0.00742226	KCNK12	2
ENSG00000189091	6648.47	-0.329197	0.159936	-2.0583	0.0395612	0.354742	SF3B3	16	ENSG00000166192	108.559	-0.385059	0.156701	-2.45729	0.0139991	0.134354	SENP8	15	ENSG00000138433	780.222	0.329681	0.0975922	3.37815	0.00072976	0.00742348	CIR1	2
ENSG00000248098	2162.54	0.283738	0.137871	2.058	0.0395901	0.354742	BCKDHA	19	ENSG00000174586	111.464	-0.496869	0.202267	-2.4565	0.0140298	0.13457	ZNF497	19	ENSG00000172331	572.226	0.306351	0.0907023	3.37754	0.000731366	0.00743455	BPGM	7
ENSG00000129946	173.522	0.439972	0.213872	2.05718	0.0396691	0.354897	SHC2	19	ENSG00000116138	412.247	0.314596	0.128104	2.45578	0.014058	0.134683	DNAJC16	1	ENSG00000205116	109.709	0.612348	0.181307	3.37742	0.0007317	0.00743455	TMEM88B	1
ENSG00000103042	914.383	-0.388944	0.18912	-2.0566	0.0397251	0.354986	SLC38A7	16	ENSG00000214776	23.0706	-0.684686	0.278804	-2.4558	0.0140572	0.134683		12	ENSG00000147166	52.4711	0.718916	0.212884	3.37703	0.000732743	0.00743766	ITGB1BP2	X
ENSG00000157193	2247.58	-0.475173	0.231039	-2.05668	0.039717	0.354986	LRP8	1	ENSG00000136444	1018.29	-0.218449	0.0889699	-2.45531	0.0140761	0.13471	RSAD1	17	ENSG00000178752	83.7463	-0.621506	0.184042	-3.37698	0.000732858	0.00743766	ERFE	2
ENSG00000153292	43.6105	1.01576	0.49408	2.05586	0.0397958	0.355388	ADGRF1	6	ENSG00000167258	1496.15	0.224723	0.0915337	2.45509	0.014085	0.13471	CDK12	17	ENSG00000186132	150.892	0.437876	0.12969	3.37632	0.000734624	0.00745124	C2orf76	2
ENSG00000182240	333.577	0.429683	0.209026	2.05565	0.0398164	0.355388	BACE2	21	ENSG00000267508	82.301	-0.63346	0.25802	-2.45508	0.0140853	0.13471	ZNF285	19	ENSG00000163684	631.359	0.35649	0.105592	3.3761	0.000735203	0.00745279	RPP14	3
ENSG00000164403	263.951	0.431778	0.210077	2.05533	0.0398469	0.355454	SHROOM1	5	ENSG00000172785	1360.52	0.373619	0.152199	2.45481	0.0140958	0.134732	ZNG1A	9	ENSG00000114209	1622.4	0.345339	0.102304	3.37562	0.00073649	0.00746054	PDCD10	3
ENSG00000187186	230.894	0.636194	0.309577	2.05504	0.0398749	0.355497		9	ENSG00000137413	642.101	0.344764	0.140503	2.45378	0.0141364	0.135042	TAF8	6	ENSG00000117625	753.377	-0.232695	0.0689364	-3.3755	0.000736822	0.00746054	RCOR3	1
ENSG00000114654	34.7039	0.878307	0.427467	2.05468	0.0399102	0.355606	EFCC1	3	ENSG00000060762	220.539	0.706655	0.288154	2.45235	0.0141926	0.135351	MPC1	6	ENSG00000168772	79.6315	0.492301	0.145896	3.37433	0.000739951	0.00748788	CXXC4	4
ENSG00000205978	1088.84	-0.497972	0.242406	-2.05429	0.0399473	0.35573	NYNRIN	14	ENSG00000101457	1260.3	0.507478	0.206933	2.45237	0.0141917	0.135351	DNTTIP1	20	ENSG00000169689	1764.36	0.366663	0.108677	3.37388	0.000741174	0.0074959	CENPX	17
ENSG00000205863	18.9646	1.07016	0.521277	2.05296	0.0400767	0.356675	C1QTNF9B	13	ENSG00000144021	2155.2	0.307058	0.125211	2.45233	0.0141934	0.135351	CIAO1	2	ENSG00000187550	188.944	-0.369476	0.109521	-3.37355	0.000742046	0.00750038	SBK2	19
ENSG00000132429	74.4544	0.551261	0.26869	2.05166	0.0402029	0.357449	POPDC3	6	ENSG00000013573	3618.69	-0.168176	0.0686102	-2.45119	0.0142386	0.135579	DDX11	12	ENSG00000225366	39.3498	-0.980854	0.29078	-3.37319	0.000743032	0.007506	CRIPTO3	X
ENSG00000173960	677.657	0.441545	0.215222	2.05158	0.0402101	0.357449	UBXN2A	2	ENSG00000125967	510.284	0.200462	0.0817729	2.45145	0.0142281	0.135579	NECAB3	20	ENSG00000139436	624.523	-0.209937	0.0622418	-3.37293	0.000743732	0.00750872	GIT2	12
ENSG00000104112	1571.75	-0.315782	0.153987	-2.05071	0.0402953	0.357999	SCG3	15	ENSG00000130779	594.627	-0.450755	0.183899	-2.4511	0.014242	0.135579	CLIP1	12	ENSG00000182872	2936.29	-0.219769	0.065178	-3.37183	0.000746693	0.00753426	RBM10	X
ENSG00000158769	5097.56	0.31868	0.155464	2.04986	0.0403781	0.358114	F11R	1	ENSG00000137133	524.59	-0.253326	0.103414	-2.44963	0.0143004	0.135977	HINT2	9	ENSG00000112164	213.6	-0.351532	0.104268	-3.37143	0.000747804	0.00754111	GLP1R	6
ENSG00000185818	1483.94	0.373414	0.182149	2.05005	0.0403595	0.358114	NAT8L	4	ENSG00000259781	2360.59	-0.428672	0.174993	-2.44965	0.0142995	0.135977	HMGB1P6	15	ENSG00000114473	246.025	-0.305791	0.0907259	-3.3705	0.000750332	0.00755788	IQCG	3
ENSG00000198753	77.646	-0.658843	0.321398	-2.04993	0.040371	0.358114	PLXNB3	X	ENSG00000136603	2439.9	0.513077	0.209509	2.44895	0.0143274	0.135981	SKIL	3	ENSG00000178150	420.909	-0.253826	0.0753074	-3.37053	0.00075023	0.00755788	ZNF114	19
ENSG00000167755	82.5969	0.555757	0.271247	2.0489	0.0404722	0.358741	KLK6	19	ENSG00000139410	15.3476	-1.07663	0.439657	-2.44879	0.0143338	0.135981	SDSL	12	ENSG00000113739	5770.87	-0.49871	0.147973	-3.37028	0.00075093	0.00755954	STC2	5
ENSG00000169255	285.356	0.408257	0.199403	2.0474	0.0406192	0.359837	B3GALNT1	3	ENSG00000156515	9713.56	0.149957	0.0612347	2.4489	0.0143295	0.135981	HK1	10	ENSG00000253309	15.4974	1.19561	0.354773	3.37005	0.000751532	0.00756124	SERPINE3	13
ENSG00000177606	424.856	0.432558	0.211338	2.04676	0.0406817	0.360183	JUN	1	ENSG00000197721	94.6214	0.57461	0.234602	2.44929	0.0143136	0.135981	CR1L	1	ENSG00000064270	122.496	-0.6555	0.194691	-3.36687	0.000760263	0.00764467	ATP2C2	16
ENSG00000102904	48.7926	0.75873	0.370812	2.04613	0.0407435	0.360522	TSNAXIP1	16	ENSG00000131899	1214.64	-0.272646	0.111365	-2.44823	0.0143562	0.136115	LLGL1	17	ENSG00000100883	1841.25	0.189623	0.0563308	3.36623	0.000762021	0.00765353	SRP54	14
ENSG00000169679	3548.56	-0.284384	0.139034	-2.04542	0.040813	0.36093	BUB1	2	ENSG00000083896	1383.6	-0.151596	0.0619402	-2.44745	0.0143869	0.13625	YTHDC1	4	ENSG00000243147	732.566	0.332819	0.0988688	3.36627	0.000761932	0.00765353	MRPL33	2
ENSG00000150867	995.203	-0.505454	0.247164	-2.04501	0.0408535	0.360945	PIP4K2A	10	ENSG00000167977	1016.44	0.321273	0.131268	2.44747	0.0143864	0.13625	KCTD5	16	ENSG00000168273	346.792	0.425566	0.126433	3.36594	0.000762839	0.00765734	UQCC5	3
ENSG00000188428	586.706	0.340326	0.166424	2.04493	0.0408617	0.360945	BLOC1S5	6	ENSG00000162302	638.752	0.354009	0.14466	2.44718	0.0143981	0.136277	RPS6KA4	11	ENSG00000164597	385.033	0.446931	0.132788	3.36574	0.000763397	0.00765854	COG5	7
ENSG00000185760	72.3227	0.785049	0.384043	2.04417	0.0409367	0.3614	KCNQ5	6	ENSG00000125971	2908.96	0.454284	0.18569	2.44647	0.0144264	0.136466	DYNLRB1	20	ENSG00000166183	73.7471	1.61442	0.479862	3.36435	0.000767244	0.00769271	ASPG	14
ENSG00000134072	171.632	0.424022	0.207472	2.04376	0.0409773	0.36155	CAMK1	3	ENSG00000070018	826.164	0.283368	0.115852	2.44595	0.0144471	0.13652	LRP6	12	ENSG00000112081	21396.4	0.244996	0.0728303	3.36392	0.000768425	0.00769571	SRSF3	6
ENSG00000204352	40.7462	-0.755243	0.369769	-2.04247	0.0411047	0.362354	FAM120A2P	9	ENSG00000119614	7.74139	1.51283	0.618512	2.44591	0.0144486	0.13652	VSX2	14	ENSG00000181163	85761.4	0.267104	0.079402	3.36394	0.000768371	0.00769571	NPM1	5
ENSG00000206149	220.148	-0.897345	0.439366	-2.04236	0.0411155	0.362354	HERC2P9	15	ENSG00000117569	1577.35	-0.392004	0.160313	-2.44524	0.0144755	0.136696	PTBP2	1	ENSG00000262919	434.161	0.287158	0.0853707	3.36367	0.000769143	0.00769849	CCNQ	X
ENSG00000178093	129.3	0.499745	0.24481	2.04136	0.0412151	0.363024	TSSK6	19	ENSG00000223658	5.94511	-1.47233	0.602335	-2.44436	0.0145108	0.13695	C1GALT1C1L	2	ENSG00000116984	1245.24	-0.323363	0.0961614	-3.36271	0.000771806	0.00772072	MTR	1
ENSG00000132773	619.449	0.317524	0.155648	2.04001	0.0413495	0.363656	TOE1	1	ENSG00000046889	986.786	-0.336707	0.1378	-2.44344	0.0145479	0.137037	PREX2	8	ENSG00000083937	1598.32	0.276795	0.0823523	3.36111	0.000776299	0.00776121	CHMP2B	3
ENSG00000176715	814.553	0.328969	0.161265	2.03992	0.0413579	0.363656	ACSF3	16	ENSG00000140398	210.198	-0.425562	0.174175	-2.44331	0.0145533	0.137037	NEIL1	15	ENSG00000184277	620.166	0.250837	0.0746351	3.36084	0.00077706	0.00776437	TM2D3	15
ENSG00000270231	55.9587	-0.695959	0.3411	-2.04034	0.0413167	0.363656	NBPF8	1	ENSG00000143434	720.615	-0.456275	0.186716	-2.44368	0.0145381	0.137037	SEMA6C	1	ENSG00000070366	1264.77	-0.257215	0.0765886	-3.3584	0.00078396	0.00781668	SMG6	17
ENSG00000179750	586.444	-0.527351	0.258834	-2.03741	0.0416091	0.365656	APOBEC3B	22	ENSG00000176171	1306.76	-0.705852	0.288891	-2.44331	0.0145531	0.137037	BNIP3	10	ENSG00000109625	1292.8	0.36192	0.107762	3.35851	0.000783651	0.00781668	CPZ	4
ENSG00000204599	286.31	0.533309	0.26191	2.03623	0.0417273	0.366485	TRIM39	6	ENSG00000168301	322.569	0.263749	0.108008	2.44194	0.0146084	0.137477	KCTD6	3	ENSG00000159377	8397.57	0.257669	0.0767272	3.35825	0.000784381	0.00781668	PSMB4	1
ENSG00000132680	1608.7	-0.577399	0.283671	-2.03545	0.0418055	0.366962	KHDC4	1	ENSG00000171291	63.6867	0.830115	0.34	2.44151	0.0146259	0.137485	ZNF439	19	ENSG00000175324	1048.9	0.284996	0.0848557	3.35859	0.000783401	0.00781668	LSM1	8
ENSG00000072121	835.959	-0.563797	0.277055	-2.03497	0.0418543	0.366972	ZFYVE26	14	ENSG00000204371	1255.15	-1.32763	0.543755	-2.4416	0.0146224	0.137485	EHMT2	6	ENSG00000248592	365.581	-0.365297	0.108778	-3.35819	0.000784534	0.00781668	STIMATE-MUSTN1	3
ENSG00000189046	979.031	0.460765	0.226403	2.03516	0.0418349	0.366972	ALKBH2	12	ENSG00000289346	75.8223	-0.541978	0.222026	-2.44105	0.0146445	0.137581		7	ENSG00000067334	2877.31	0.205017	0.0610877	3.35611	0.000790459	0.00786757	DNTTIP2	1
ENSG00000067048	2693.24	-0.570682	0.280685	-2.03318	0.0420344	0.36792	DDX3Y	Y	ENSG00000115946	1700.32	0.386225	0.158235	2.44082	0.0146538	0.13759	PNO1	2	ENSG00000069482	2763.48	-0.450197	0.134161	-3.35564	0.000791822	0.00786757	GAL	11
ENSG00000116679	6643.78	-0.286283	0.140799	-2.03327	0.0420251	0.36792	IVNS1ABP	1	ENSG00000279170	128.616	-0.364637	0.149409	-2.44052	0.0146661	0.137627	TSTD3	6	ENSG00000100216	3115	0.243851	0.0726725	3.35547	0.000792294	0.00786757	TOMM22	22
ENSG00000169231	312.673	-0.466628	0.2295	-2.03324	0.0420285	0.36792	THBS3	1	ENSG00000105974	269.153	1.2429	0.509427	2.43981	0.0146951	0.137821	CAV1	7	ENSG00000119878	427.61	0.297786	0.088738	3.35579	0.000791376	0.00786757	CRIPT	2
ENSG00000149016	1336.9	0.299067	0.147136	2.03259	0.0420941	0.368234	TUT1	11	ENSG00000162542	131.4	-0.357459	0.146532	-2.43945	0.0147096	0.137878	TMCO4	1	ENSG00000137815	3668.21	0.26808	0.0798929	3.35549	0.000792244	0.00786757	RTF1	15
ENSG00000105662	621.394	0.366749	0.180667	2.02997	0.0423598	0.369269	CRTC1	19	ENSG00000112062	1121.91	0.162288	0.06655	2.43859	0.0147448	0.138129	MAPK14	6	ENSG00000229156	61.8102	-0.717572	0.213852	-3.35545	0.000792346	0.00786757		9
ENSG00000113721	563.26	0.620511	0.305842	2.02886	0.0424724	0.369269	PDGFRB	5	ENSG00000230204	9.05474	2.40388	0.98612	2.43772	0.0147803	0.138384	FTH1P5	6	ENSG00000086289	326.904	-0.433003	0.129065	-3.35491	0.000793919	0.00787871	EPDR1	7
ENSG00000130244	267.681	0.537045	0.264644	2.02931	0.0424267	0.369269	FAM98C	19	ENSG00000188763	224.377	0.341628	0.140217	2.43642	0.0148334	0.138802	FZD9	7	ENSG00000159055	2694.02	0.239495	0.0714105	3.35378	0.000797169	0.00790646	MIS18A	21
ENSG00000147592	553.507	0.417366	0.205511	2.03087	0.0422679	0.369269	LACTB2	8	ENSG00000171621	139.927	0.440691	0.180906	2.43603	0.0148496	0.138874	SPSB1	1	ENSG00000147133	1285.52	-0.324834	0.0968697	-3.3533	0.00079853	0.00791418	TAF1	X
ENSG00000151090	129.807	0.749757	0.369553	2.02882	0.0424767	0.369269	THRB	3	ENSG00000176485	2373.1	0.899207	0.369184	2.43566	0.0148646	0.138936	PLAAT3	11	ENSG00000156687	1760.02	-0.740785	0.220919	-3.35319	0.000798853	0.00791418	UNC5D	8
ENSG00000164292	382.133	0.574408	0.283022	2.02955	0.0424024	0.369269	RHOBTB3	5	ENSG00000062485	4273.55	0.152088	0.0624493	2.43538	0.0148761	0.138943	CS	12	ENSG00000171757	201.148	0.395916	0.118094	3.35256	0.000800672	0.00792769	LRRC34	3
ENSG00000164610	580.237	0.530455	0.261172	2.03105	0.0422496	0.369269	RP9	7	ENSG00000285690	10.2981	1.38148	0.567288	2.43523	0.0148822	0.138943		22	ENSG00000142675	511.213	-0.333521	0.0995099	-3.35164	0.00080335	0.0079497	CNKSR1	1
ENSG00000171703	1191.52	0.498114	0.245413	2.0297	0.0423874	0.369269	TCEA2	20	ENSG00000117308	726.098	-0.342643	0.140746	-2.43448	0.0149131	0.139152	GALE	1	ENSG00000197599	17.5213	1.12939	0.337003	3.35129	0.000804353	0.00795512	CCDC154	16
ENSG00000177283	435.094	-0.393196	0.193668	-2.03026	0.0423305	0.369269	FZD8	10	ENSG00000114353	7610.05	-0.153473	0.063081	-2.43295	0.0149764	0.139664	GNAI2	3	ENSG00000136828	737.226	-0.290818	0.0867944	-3.35066	0.000806206	0.00796893	RALGPS1	9
ENSG00000184613	1445.09	-0.318731	0.156982	-2.03036	0.0423195	0.369269	NELL2	12	ENSG00000168646	613.89	0.236135	0.0970661	2.43272	0.0149859	0.139673	AXIN2	17	ENSG00000068078	714.636	0.291633	0.0870769	3.34914	0.000810621	0.00800421	FGFR3	4
ENSG00000212807	45.7861	-0.810393	0.399429	-2.02888	0.0424707	0.369269	OR2A42	7	ENSG00000105708	115.877	-0.357683	0.147064	-2.43216	0.0150092	0.13977	ZNF14	19	ENSG00000104442	1384.05	0.278567	0.0831762	3.34912	0.000810692	0.00800421	ARMC1	8
ENSG00000196083	127.613	-0.570823	0.281393	-2.02856	0.0425029	0.369287	IL1RAP	3	ENSG00000107438	3798.4	0.546578	0.224739	2.43206	0.0150132	0.13977	PDLIM1	10	ENSG00000173660	7928.38	0.356805	0.10655	3.34869	0.00081194	0.008012	UQCRH	1
ENSG00000125779	1919.03	0.333906	0.164711	2.02722	0.0426398	0.369728	PANK2	20	ENSG00000198551	388.564	-0.352083	0.144783	-2.43179	0.0150243	0.139794	ZNF627	19	ENSG00000163444	3806.31	0.276704	0.0826399	3.34831	0.00081307	0.00801861	TMEM183A	1
ENSG00000139410	39.2565	0.868555	0.428467	2.02712	0.0426499	0.369728	SDSL	12	ENSG00000135605	97.8861	0.523259	0.215257	2.43086	0.0150632	0.140076	TEC	4	ENSG00000138413	10389.2	0.253436	0.0756969	3.34803	0.000813885	0.00802213	IDH1	2
ENSG00000170153	291.154	0.620112	0.305864	2.02741	0.0426203	0.369728	RNF150	4	ENSG00000127952	627.433	-0.49555	0.203878	-2.43062	0.0150729	0.140088	STYXL1	7	ENSG00000135002	516.458	0.294948	0.0881011	3.34783	0.00081447	0.00802336	RFK	9
ENSG00000180353	74.3848	0.590863	0.291473	2.02717	0.0426455	0.369728	HCLS1	3	ENSG00000118515	503.846	0.509138	0.209491	2.43036	0.015084	0.140112	SGK1	6	ENSG00000133935	1916.15	0.291698	0.0871451	3.34727	0.000816116	0.00803504	ERG28	14
ENSG00000113369	334.714	0.373907	0.184501	2.02658	0.0427052	0.369886	ARRDC3	5	ENSG00000110321	21679.2	0.164486	0.0676918	2.42992	0.015102	0.1402	EIF4G2	11	ENSG00000108107	23768.2	0.269639	0.0805666	3.34679	0.000817539	0.00803579	RPL28	19
ENSG00000177854	204.869	0.524364	0.258757	2.02647	0.0427162	0.369886	TMEM187	X	ENSG00000160781	124.424	-0.603415	0.248355	-2.42965	0.0151133	0.140226	PAQR6	1	ENSG00000158301	575.723	-0.317453	0.0948537	-3.34676	0.000817619	0.00803579	GPRASP2	X
ENSG00000162222	640.645	0.321654	0.158885	2.02444	0.0429247	0.371482	TTC9C	11	ENSG00000099822	113.891	0.501323	0.206485	2.42789	0.0151871	0.140832	HCN2	19	ENSG00000175309	667.222	-0.283305	0.0846445	-3.347	0.000816919	0.00803579	PHYKPL	5
ENSG00000100519	2582.21	-0.321153	0.158728	-2.0233	0.0430426	0.372293	PSMC6	14	ENSG00000270800	944.231	0.245146	0.10104	2.42622	0.0152569	0.141399	RPS10-NUDT3	6	ENSG00000188229	8409.57	0.368296	0.11005	3.34662	0.000818034	0.00803579	TUBB4B	9
ENSG00000100522	2075.91	0.295501	0.146125	2.02225	0.0431504	0.372387	GNPNAT1	14	ENSG00000124602	73.5871	-0.740076	0.305146	-2.42532	0.015295	0.141672	UNC5CL	6	ENSG00000133275	4457.97	0.183221	0.0547515	3.34641	0.00081864	0.00803722	CSNK1G2	19
ENSG00000100842	1361.93	-0.306062	0.151347	-2.02226	0.0431499	0.372387	EFS	14	ENSG00000076864	419.991	0.227668	0.0938848	2.42497	0.0153097	0.141729	RAP1GAP	1	ENSG00000214274	58.1931	0.80852	0.241702	3.34511	0.000822511	0.00807068	ANG	14
ENSG00000152219	861.536	0.286664	0.141754	2.02226	0.0431499	0.372387	ARL14EP	11	ENSG00000163866	1052.17	0.321905	0.132788	2.4242	0.0153422	0.141949	SMIM12	1	ENSG00000120686	1555.2	0.241841	0.0723112	3.34444	0.000824477	0.00808544	UFM1	13
ENSG00000288579	45.3302	-0.878451	0.434363	-2.02239	0.0431362	0.372387		5	ENSG00000196460	18.1283	1.23528	0.50969	2.42359	0.0153679	0.142108	RFX8	2	ENSG00000137154	53724.8	0.296082	0.0885478	3.34375	0.000826531	0.00810102	RPS6	9
ENSG00000119522	1180.07	-0.356763	0.176449	-2.0219	0.0431868	0.372492	DENND1A	9	ENSG00000160161	377.606	0.367799	0.151841	2.42226	0.0154244	0.14247	CILP2	19	ENSG00000117305	647.775	-0.608315	0.181942	-3.34346	0.000827396	0.00810437	HMGCL	1
ENSG00000012232	3165.29	-0.359493	0.177838	-2.02147	0.0432313	0.372667	EXTL3	8	ENSG00000186472	165.482	-0.370572	0.152983	-2.42232	0.0154219	0.14247	PCLO	7	ENSG00000179163	253.116	0.315008	0.0942198	3.34333	0.000827801	0.00810437	FUCA1	1
ENSG00000178700	133.307	0.469224	0.232159	2.02113	0.0432658	0.372755	DHFR2	3	ENSG00000092531	1677.51	0.303471	0.125309	2.42178	0.0154447	0.142578	SNAP23	15	ENSG00000103021	449.389	-0.385859	0.115425	-3.34296	0.000828909	0.00810612	CCDC113	16
ENSG00000075407	196.08	-0.379744	0.187973	-2.02021	0.043362	0.372766	ZNF37A	10	ENSG00000128567	22350	0.373065	0.154084	2.42118	0.0154704	0.142735	PODXL	7	ENSG00000145741	13413.9	0.291245	0.0871189	3.34307	0.000828557	0.00810612	BTF3	5
ENSG00000079841	46.0345	-0.763198	0.377817	-2.02002	0.0433816	0.372766	RIMS1	6	ENSG00000136213	532.765	0.468968	0.193719	2.42087	0.0154835	0.142776	CHST12	7	ENSG00000254087	1423.77	0.243044	0.07271	3.34265	0.000829834	0.00811063	LYN	8
ENSG00000105696	587.746	0.499449	0.247287	2.01971	0.0434131	0.372766	TMEM59L	19	ENSG00000261716	107.161	-0.422419	0.174507	-2.42064	0.0154933	0.142787	H2BC20P	1	ENSG00000091844	246.885	0.344901	0.103187	3.34247	0.000830356	0.00811119	RGS17	6
ENSG00000162552	51.2338	-1.12032	0.554527	-2.02031	0.0433511	0.372766	WNT4	1	ENSG00000108883	4795.95	0.209476	0.0865821	2.41939	0.0155464	0.142796	EFTUD2	17	ENSG00000130311	1551.64	0.27934	0.0835978	3.34148	0.000833335	0.00813331	DDA1	19
ENSG00000186666	191.31	0.437831	0.216803	2.01949	0.0434368	0.372766	BCDIN3D	12	ENSG00000130699	878.602	0.35164	0.145293	2.42021	0.0155114	0.142796	TAF4	20	ENSG00000188002	65.7162	-0.481789	0.144187	-3.34141	0.000833553	0.00813331	PDCD6P1	5
ENSG00000213588	18.6562	-0.999433	0.494818	-2.0198	0.0434044	0.372766	ZBTB9	6	ENSG00000178690	60.2335	-0.485825	0.200795	-2.41951	0.0155415	0.142796	DYNAP	18	ENSG00000180370	1906.03	-0.176992	0.0529834	-3.34051	0.000836238	0.00815495	PAK2	3
ENSG00000272602	394.128	-0.363038	0.179765	-2.01951	0.0434344	0.372766	ZNF595	4	ENSG00000198833	707.065	-0.235262	0.097235	-2.41952	0.0155411	0.142796	UBE2J1	6	ENSG00000132017	164.923	0.762328	0.228236	3.34009	0.000837503	0.00816274	DCAF15	19
ENSG00000124493	1915.87	0.374894	0.185776	2.01798	0.0435929	0.373798	GRM4	6	ENSG00000198885	466.531	0.378061	0.156218	2.42009	0.0155166	0.142796	ITPRIPL1	2	ENSG00000179277	61.5894	-0.698376	0.209118	-3.33963	0.000838898	0.00817177	MEIS3P1	17
ENSG00000134153	1313.85	0.507531	0.25152	2.01786	0.0436058	0.373798	EMC7	15	ENSG00000254206	229.588	-0.301438	0.124572	-2.41978	0.0155298	0.142796	NPIPB11	16	ENSG00000120616	796.746	-0.217588	0.0651903	-3.33774	0.000844628	0.00822299	EPC1	10
ENSG00000155636	308.336	0.559204	0.277173	2.01753	0.0436402	0.373885	RBM45	2	ENSG00000102445	126.865	0.503274	0.208049	2.41901	0.0155627	0.142817	RUBCNL	13	ENSG00000089693	7329.62	0.191857	0.0575	3.33665	0.000847943	0.00824147	MLF2	12
ENSG00000134222	2857.15	0.283114	0.140355	2.01712	0.0436827	0.374041	PSRC1	1	ENSG00000198932	107.224	-0.38544	0.159343	-2.41894	0.015566	0.142817	GPRASP1	X	ENSG00000100985	233.502	-0.45594	0.136641	-3.33678	0.000847565	0.00824147	MMP9	20
ENSG00000166548	265.169	0.514562	0.255156	2.01666	0.0437315	0.374242	TK2	16	ENSG00000275713	93.799	-0.639544	0.264467	-2.41824	0.0155959	0.143011	H2BC9	6	ENSG00000141458	1099.37	-0.234144	0.0701689	-3.33686	0.000847304	0.00824147	NPC1	18
ENSG00000181894	644.491	0.466997	0.231596	2.01643	0.0437549	0.374242	ZNF329	19	ENSG00000170677	653.344	0.173196	0.0716314	2.41788	0.015611	0.143071	SOCS6	18	ENSG00000180182	3181.47	0.260899	0.0782028	3.33619	0.000849363	0.00825068	MED14	X
ENSG00000227693	30.4617	-0.910493	0.451675	-2.01581	0.0438193	0.374585	GSTM3P1	20	ENSG00000111816	70.2354	-0.475367	0.196665	-2.41714	0.0156431	0.143284	FRK	6	ENSG00000116017	2707.53	0.354161	0.106171	3.33577	0.000850629	0.00825839	ARID3A	19
ENSG00000011454	1080.48	-0.474372	0.235392	-2.01524	0.0438793	0.374681	RABGAP1	9	ENSG00000076924	2248.7	0.160614	0.0665127	2.41478	0.0157448	0.143824	XAB2	19	ENSG00000277072	71.0591	-0.52183	0.156491	-3.33457	0.000854304	0.00828946	STAG3L2	7
ENSG00000115107	1014.91	-0.443132	0.219882	-2.01532	0.0438712	0.374681	STEAP3	2	ENSG00000089195	714.527	-0.376713	0.155963	-2.4154	0.0157181	0.143824	TRMT6	20	ENSG00000215217	20.7357	0.821338	0.246353	3.33398	0.000856115	0.00830241	CFAP90	5
ENSG00000162733	196.123	0.91805	0.455799	2.01416	0.0439932	0.375372	DDR2	1	ENSG00000128342	152.389	0.417594	0.172897	2.41528	0.0157232	0.143824	LIF	22	ENSG00000020129	1421.69	-0.270986	0.081323	-3.33222	0.000861566	0.00834834	NCDN	1
ENSG00000186687	495.455	-0.448969	0.222924	-2.014	0.0440091	0.375372	LYRM7	5	ENSG00000171951	27.1651	-0.688554	0.285127	-2.4149	0.0157395	0.143824	SCG2	2	ENSG00000204310	1670.24	0.411208	0.123407	3.33214	0.000861807	0.00834834	AGPAT1	6
ENSG00000129007	134.671	-0.711178	0.353195	-2.01356	0.0440559	0.375498	CALML4	15	ENSG00000232024	358.721	0.282663	0.117057	2.41476	0.0157456	0.143824	LSM12P1	8	ENSG00000153391	1032.66	0.24632	0.0739328	3.33167	0.000863256	0.00835773	INO80C	18
ENSG00000163754	666.336	0.328796	0.163304	2.0134	0.0440728	0.375498	GYG1	3	ENSG00000274944	42.222	1.49816	0.62052	2.41436	0.015763	0.143903		1	ENSG00000198155	428.959	0.484489	0.145464	3.33066	0.000866416	0.00838368	ZNF876P	4
ENSG00000182704	1315.15	-0.327555	0.162777	-2.01229	0.0441894	0.376103	TSKU	11	ENSG00000118507	353.871	-0.608752	0.252235	-2.41344	0.0158029	0.144187	AKAP7	6	ENSG00000197147	1164.29	-0.237954	0.0714758	-3.32915	0.000871102	0.00842435	LRRC8B	1
ENSG00000254206	351.233	-0.693989	0.344881	-2.01226	0.0441927	0.376103	NPIPB11	16	ENSG00000179715	112.6	-0.438078	0.181559	-2.41287	0.0158275	0.144332	PCED1B	12	ENSG00000283154	232.823	0.427873	0.128569	3.32796	0.000874849	0.00845591	IQCJ-SCHIP1	3
ENSG00000048544	1085.52	0.338542	0.1683	2.01154	0.0442685	0.376139	MRPS10	6	ENSG00000107147	21.1001	-1.45847	0.604926	-2.41099	0.0159092	0.144844	KCNT1	9	ENSG00000198369	712.912	-0.245652	0.0738305	-3.32724	0.000877108	0.00847305	SPRED2	2
ENSG00000107036	630.629	-0.536234	0.266581	-2.01152	0.0442704	0.376139	RIC1	9	ENSG00000160789	1280.3	0.463583	0.192281	2.41097	0.0159101	0.144844	LMNA	1	ENSG00000107902	1302.46	-0.379052	0.113937	-3.32686	0.00087831	0.00847996	LHPP	10
ENSG00000182831	2628.02	0.324901	0.161493	2.01186	0.0442348	0.376139	HAPSTR1	16	ENSG00000177706	527.34	-0.406555	0.168605	-2.41129	0.0158964	0.144844	FAM20C	7	ENSG00000196455	982.501	0.256157	0.077002	3.32662	0.000879049	0.00848241	PIK3R4	3
ENSG00000261459	17.5151	1.6358	0.813545	2.0107	0.0443571	0.376668		16	ENSG00000047579	334.49	-0.28049	0.116355	-2.41063	0.015925	0.1449	DTNBP1	6	ENSG00000171794	494.592	-1.09036	0.327794	-3.32636	0.000879885	0.00848443	UTF1	10
ENSG00000169045	13492.6	-0.339506	0.168941	-2.00961	0.0444724	0.377438	HNRNPH1	5	ENSG00000100473	512.319	0.582118	0.241629	2.40915	0.0159899	0.145169	COCH	14	ENSG00000178074	1010.6	0.250272	0.0752416	3.32625	0.00088023	0.00848443	C2orf69	2
ENSG00000162604	362.65	0.499737	0.24877	2.00883	0.0445547	0.377928	TM2D1	1	ENSG00000159917	60.3075	-0.646281	0.268254	-2.40921	0.0159871	0.145169	ZNF235	19	ENSG00000105248	868.013	0.253343	0.0761919	3.32506	0.000883997	0.00851603	YJU2	19
ENSG00000137106	4048.45	0.357201	0.177838	2.00858	0.0445818	0.37795	GRHPR	9	ENSG00000188026	283.261	0.41855	0.173704	2.40955	0.0159721	0.145169	RILPL1	12	ENSG00000141552	2755.9	0.285617	0.0859045	3.32482	0.000884762	0.0085187	ANAPC11	17
ENSG00000120328	114.066	-0.538702	0.268257	-2.00815	0.044627	0.378124	PCDHB12	5	ENSG00000257218	931.791	0.337707	0.14017	2.40926	0.0159848	0.145169	GATC	12	ENSG00000091073	678.017	-0.25197	0.0757883	-3.32466	0.00088527	0.0085189	DTX2	7
ENSG00000139537	55.937	-0.693615	0.345503	-2.00755	0.044691	0.378457	CCDC65	12	ENSG00000153823	114.53	0.743061	0.308494	2.40867	0.0160108	0.145279	PID1	2	ENSG00000188883	539.09	-0.419348	0.126198	-3.32294	0.000890729	0.0085667	KLRG2	7
ENSG00000227671	197.33	-0.421116	0.209811	-2.00713	0.0447363	0.378633	ZNF731P	1	ENSG00000113269	1794.89	-0.204736	0.0850563	-2.40706	0.0160813	0.145839	RNF130	5	ENSG00000168887	1566.07	0.223711	0.0673307	3.32256	0.000891943	0.00857366	C2orf68	2
ENSG00000119801	1030.45	0.310457	0.154724	2.00652	0.0448005	0.378759	YPEL5	2	ENSG00000141543	5887.29	0.307331	0.127713	2.40642	0.0161099	0.146018	EIF4A3	17	ENSG00000146530	600.747	0.529495	0.159395	3.3219	0.000894072	0.00858939	VWDE	7
ENSG00000214279	30.6481	-0.850382	0.423801	-2.00656	0.0447963	0.378759	SCART1	10	ENSG00000120885	5681.74	0.530706	0.220711	2.40453	0.0161933	0.146069	CLU	8	ENSG00000117676	884.089	0.221269	0.0666165	3.32154	0.000895226	0.00859575	RPS6KA1	1
ENSG00000135333	252.665	-0.452324	0.225481	-2.00604	0.0448516	0.378983	EPHA7	6	ENSG00000147027	822.265	0.462507	0.192361	2.40437	0.0162002	0.146069	TMEM47	X	ENSG00000111671	361.726	0.282884	0.0851829	3.3209	0.000897278	0.00861071	SPSB2	12
ENSG00000059804	21592.8	0.340385	0.169829	2.00429	0.0450395	0.379757	SLC2A3	12	ENSG00000152117	373.076	-0.507534	0.211023	-2.40511	0.0161676	0.146069	SMPD4BP	2	ENSG00000120328	69.7942	0.483461	0.145607	3.32032	0.000899135	0.00862379	PCDHB12	5
ENSG00000164683	49.8899	-0.764757	0.381653	-2.0038	0.0450911	0.379757	HEY1	8	ENSG00000158792	310.67	0.377183	0.156812	2.40532	0.0161583	0.146069	SPATA2L	16	ENSG00000176170	80.4781	0.57583	0.173447	3.31992	0.000900436	0.00862679	SPHK1	17
ENSG00000172183	118.951	0.585602	0.292121	2.00466	0.0449998	0.379757	ISG20	15	ENSG00000172020	689.588	0.501576	0.208618	2.40428	0.0162042	0.146069	GAP43	3	ENSG00000186814	726.267	-0.236051	0.0711004	-3.31997	0.000900276	0.00862679	ZSCAN30	18
ENSG00000180113	25.2918	1.43563	0.716216	2.00447	0.0450196	0.379757	TDRD6	6	ENSG00000178935	230.897	-0.337895	0.140498	-2.40498	0.0161734	0.146069	ZNF552	19	ENSG00000112379	1500.47	-0.269753	0.08128	-3.31881	0.000904016	0.00865633	ARFGEF3	6
ENSG00000181781	19.6251	0.980765	0.489453	2.0038	0.0450916	0.379757	CIMAP1D	19	ENSG00000181873	278.883	0.436313	0.181429	2.40487	0.016178	0.146069	IBA57	1	ENSG00000165175	6637.69	0.200487	0.0604122	3.31865	0.000904543	0.00865663	MID1IP1	X
ENSG00000197442	78.375	0.830382	0.414335	2.00413	0.045056	0.379757	MAP3K5	6	ENSG00000182218	156.101	0.369996	0.153839	2.40509	0.0161686	0.146069	HHIPL1	14	ENSG00000149403	131.657	-0.421753	0.127121	-3.31773	0.000907506	0.00868023	GRIK4	11
ENSG00000083223	391.42	-0.660011	0.32954	-2.00282	0.0451961	0.38043	TUT7	9	ENSG00000196363	2957.68	0.220688	0.0917309	2.40583	0.016136	0.146069	WDR5	9	ENSG00000147586	993.992	0.287736	0.0867444	3.31706	0.000909704	0.00869649	MRPS28	8
ENSG00000149150	1755.55	0.316341	0.157975	2.00248	0.0452332	0.380533	SLC43A1	11	ENSG00000256537	998.242	-0.227107	0.094458	-2.40431	0.0162028	0.146069	SMIM10L1	12	ENSG00000169862	510.33	-0.355996	0.107333	-3.31674	0.000910751	0.00870174	CTNND2	5
ENSG00000205726	3217.81	-0.45613	0.227876	-2.00166	0.0453212	0.381065	ITSN1	21	ENSG00000144395	477.817	-0.381752	0.158864	-2.40301	0.0162607	0.146178	CCDC150	2	ENSG00000104450	63.257	0.589021	0.177665	3.31534	0.000915327	0.00874068	SPAG1	8
ENSG00000196576	4430.3	-0.296082	0.147964	-2.00104	0.0453877	0.381416	PLXNB2	22	ENSG00000177685	698.851	0.456246	0.189824	2.40352	0.016238	0.146178	CRACR2B	11	ENSG00000102547	177.71	-0.523694	0.157991	-3.31471	0.000917397	0.00875086	CAB39L	13
ENSG00000169764	12628	-0.320842	0.160484	-1.99922	0.0455851	0.382865	UGP2	2	ENSG00000196684	34.5441	-0.839735	0.349442	-2.40308	0.0162577	0.146178	HSH2D	19	ENSG00000119979	1786.89	0.220668	0.0665722	3.31471	0.000917379	0.00875086	DENND10	10
ENSG00000171448	302.229	-0.345557	0.173043	-1.99694	0.0458321	0.384664	ZBTB26	9	ENSG00000240849	1105.58	0.262511	0.109223	2.40344	0.0162417	0.146178	PEDS1	20	ENSG00000101608	5180.34	0.298981	0.0902077	3.31436	0.000918534	0.00875692	MYL12A	18
ENSG00000232818	48.9701	0.816018	0.408667	1.99678	0.0458493	0.384664	RPS2P32	7	ENSG00000271121	143.886	0.363162	0.151108	2.40332	0.0162468	0.146178	NUDT4P2	1	ENSG00000011143	801.897	-0.263865	0.0796301	-3.31364	0.000920897	0.00877467	MKS1	17
ENSG00000134461	437.082	0.346401	0.173541	1.99608	0.045925	0.385088	ANKRD16	10	ENSG00000127511	2637.18	0.317941	0.132347	2.40233	0.0162908	0.146369	SIN3B	19	ENSG00000203950	998.286	0.247446	0.0746836	3.31325	0.00092218	0.00878209	RTL8A	X
ENSG00000007944	675.659	-0.300505	0.150622	-1.99509	0.0460336	0.385579	MYLIP	6	ENSG00000008226	102.677	-2.07585	0.864246	-2.40192	0.0163092	0.146374	DLEC1	3	ENSG00000233619	121.24	-0.472163	0.142515	-3.31307	0.000922777	0.00878299		Y
ENSG00000101019	1425.13	-0.272869	0.136764	-1.99518	0.0460236	0.385579	UQCC1	20	ENSG00000213096	660.467	-0.539437	0.22458	-2.40198	0.0163066	0.146374	ZNF254	19	ENSG00000149923	5300.02	0.199693	0.0603034	3.31147	0.000928074	0.00882859	PPP4C	16
ENSG00000100941	10700.2	-0.413722	0.207672	-1.99219	0.0463502	0.386096	PNN	14	ENSG00000151474	900.612	0.397126	0.16542	2.40071	0.0163634	0.146655	FRMD4A	10	ENSG00000151468	50.4494	-0.810077	0.244689	-3.31064	0.000930842	0.0088501	CCDC3	10
ENSG00000102753	1522.9	-0.345734	0.173585	-1.99173	0.0464011	0.386096	KPNA3	13	ENSG00000163191	1378.24	-0.397631	0.165625	-2.40079	0.0163595	0.146655	S100A11	1	ENSG00000007392	2811.4	0.253675	0.0766963	3.30752	0.00094125	0.00893931	LUC7L	16
ENSG00000105419	765.263	0.415813	0.208739	1.99203	0.0463683	0.386096	MEIS3	19	ENSG00000165125	21.5955	-1.14911	0.478673	-2.40062	0.0163673	0.146655	TRPV6	7	ENSG00000113369	372.142	-0.556759	0.16833	-3.30755	0.00094117	0.00893931	ARRDC3	5
ENSG00000112164	198.429	-0.519072	0.260425	-1.99317	0.0462425	0.386096	GLP1R	6	ENSG00000100360	1160.11	-0.229412	0.0956019	-2.39966	0.0164104	0.146941	IFT27	22	ENSG00000205364	8.96653	-1.34519	0.406785	-3.30688	0.000943421	0.00895506	MT1M	16
ENSG00000113845	2658.83	0.336912	0.169172	1.99154	0.0464219	0.386096	TIMMDC1	3	ENSG00000163577	145.594	0.551484	0.229832	2.39951	0.016417	0.146941	EIF5A2	3	ENSG00000110274	748.086	-0.242205	0.0732478	-3.30665	0.000944175	0.00895734	CEP164	11
ENSG00000119929	881.143	0.361286	0.181293	1.99283	0.0462801	0.386096	CUTC	10	ENSG00000159248	11.4278	1.85421	0.77288	2.39909	0.0164358	0.147008	GJD2	15	ENSG00000125354	1195.43	0.522347	0.158006	3.30587	0.000946828	0.00897764	SEPTIN6	X
ENSG00000132646	5776.67	-0.464938	0.233271	-1.99313	0.0462476	0.386096	PCNA	20	ENSG00000181085	156.683	-0.399146	0.166384	-2.39895	0.0164423	0.147008	MAPK15	8	ENSG00000268107	8.74383	-2.28154	0.690182	-3.30571	0.000947371	0.00897791		19
ENSG00000151778	74.3526	0.678248	0.34055	1.99163	0.046412	0.386096	SERP2	13	ENSG00000099956	1289.85	0.541524	0.225843	2.39778	0.0164946	0.147395	SMARCB1	22	ENSG00000145087	216.259	-0.347054	0.105031	-3.3043	0.000952155	0.00901835	STXBP5L	3
ENSG00000167862	1438.54	0.458648	0.230094	1.99331	0.0462274	0.386096	MRPL58	17	ENSG00000124391	51.0594	-1.18917	0.495987	-2.39758	0.0165038	0.147397	IL17C	16	ENSG00000285077	143.519	0.746857	0.2261	3.30321	0.000955846	0.0090484	ARHGAP11B	15
ENSG00000174446	689.499	0.380301	0.190857	1.9926	0.0463054	0.386096	SNAPC5	15	ENSG00000139675	176.284	-0.319843	0.133477	-2.39623	0.0165645	0.147779	HNRNPA1L2	13	ENSG00000134014	1179.25	-0.277758	0.0840995	-3.30273	0.000957475	0.00905891	ELP3	8
ENSG00000196502	188.077	0.521112	0.261437	1.99326	0.0462329	0.386096	SULT1A1	16	ENSG00000178234	824.436	0.291921	0.12182	2.39633	0.0165603	0.147779	GALNT11	7	ENSG00000183379	206.753	-0.54752	0.1658	-3.30229	0.000958998	0.0090684	SYNDIG1L	14
ENSG00000204186	68.2281	0.721433	0.362	1.99291	0.0462716	0.386096	ZDBF2	2	ENSG00000181026	4143.74	0.309414	0.129191	2.39502	0.0166196	0.148191	AEN	15	ENSG00000158457	1221.99	-0.423248	0.128256	-3.30001	0.000966802	0.00913725	TSPAN33	7
ENSG00000258417	87.1244	-0.510082	0.255906	-1.99324	0.0462352	0.386096		8	ENSG00000197177	9.84372	1.15933	0.48415	2.39458	0.0166395	0.148288	ADGRA1	10	ENSG00000183098	626.447	-0.397176	0.120387	-3.29917	0.000969711	0.00915978	GPC6	13
ENSG00000176208	517.53	-0.36652	0.184061	-1.9913	0.0464483	0.386106	ATAD5	17	ENSG00000101181	545.786	0.372351	0.155584	2.39326	0.0166996	0.148704	MTG2	20	ENSG00000118515	571.299	-0.257819	0.0781582	-3.29868	0.000971396	0.00916929	SGK1	6
ENSG00000175198	1161.69	-0.339395	0.170531	-1.99022	0.0465665	0.386879	PCCA	13	ENSG00000110047	1440.87	0.273314	0.114207	2.39315	0.0167042	0.148704	EHD1	11	ENSG00000175602	1682.02	0.306459	0.0929066	3.29858	0.000971769	0.00916929	CCDC85B	11
ENSG00000143353	476.012	0.505325	0.254	1.98947	0.0466497	0.387361	LYPLAL1	1	ENSG00000143367	379.969	0.208649	0.0871963	2.39286	0.0167176	0.148742	TUFT1	1	ENSG00000090266	1846.07	0.286809	0.086967	3.2979	0.000974103	0.00918635	NDUFB2	7
ENSG00000159212	147.034	0.581328	0.292341	1.98853	0.0467532	0.387908	CLIC6	21	ENSG00000138801	3082.58	-0.196623	0.0821919	-2.39224	0.016746	0.148792	PAPSS1	4	ENSG00000151690	169.494	-0.397258	0.120485	-3.29717	0.000976651	0.00920541	MFSD6	2
ENSG00000181104	678.473	-0.37898	0.190594	-1.98841	0.046766	0.387908	F2R	5	ENSG00000167657	2075.06	0.412878	0.17258	2.39238	0.0167394	0.148792	DAPK3	19	ENSG00000186628	83.6013	0.493022	0.14959	3.29581	0.000981367	0.00924487	FSD2	15
ENSG00000087087	6831.23	-0.346107	0.174149	-1.98742	0.0468761	0.388402	SRRT	7	ENSG00000196227	531.728	0.301082	0.125863	2.39214	0.0167503	0.148792	FAM217B	20	ENSG00000141994	1059.58	-0.277319	0.0841647	-3.29495	0.000984387	0.00926832	DUS3L	19
ENSG00000145725	946.372	-0.333711	0.167896	-1.9876	0.0468558	0.388402	PPIP5K2	5	ENSG00000120942	825.001	0.222283	0.0929489	2.39145	0.0167818	0.148991	UBIAD1	1	ENSG00000164010	192.226	-0.358808	0.108901	-3.2948	0.00098492	0.00926833	ERMAP	1
ENSG00000006638	32.1104	0.874413	0.440051	1.98707	0.0469145	0.388511	TBXA2R	19	ENSG00000138735	499.199	-0.487137	0.203738	-2.39099	0.0168028	0.149086	PDE5A	4	ENSG00000173163	548.045	0.354063	0.107491	3.29387	0.000988172	0.00928892	COMMD1	2
ENSG00000112053	24.045	0.980922	0.49404	1.98551	0.0470877	0.389669	SLC26A8	6	ENSG00000165233	563.792	0.322892	0.135054	2.39083	0.0168106	0.149086	CARD19	9	ENSG00000250571	388.365	-0.403139	0.122386	-3.29399	0.00098776	0.00928892	GLI4	8
ENSG00000166848	690.916	0.35614	0.179383	1.98535	0.047105	0.389669	TERF2IP	16	ENSG00000088930	4123.32	-0.382914	0.160178	-2.39055	0.0168233	0.149119	XRN2	20	ENSG00000139842	3607.83	0.170953	0.0519107	3.29321	0.000990521	0.00930599	CUL4A	13
ENSG00000100027	472.401	0.381649	0.192353	1.98411	0.0472441	0.390609	YPEL1	22	ENSG00000159079	2456.91	-0.152569	0.0638363	-2.39	0.0168483	0.14926	CFAP298	21	ENSG00000121406	431.633	-0.419825	0.12752	-3.29222	0.000993981	0.00933347	ZNF549	19
ENSG00000198064	447.422	-0.549675	0.277294	-1.98228	0.0474474	0.391657	NPIPB13	16	ENSG00000170961	117.854	0.533202	0.223222	2.38866	0.0169098	0.149725	HAS2	8	ENSG00000179938	21.2472	-0.916418	0.278403	-3.29169	0.000995869	0.00934618	GOLGA8J	15
ENSG00000198912	531.947	-0.354865	0.179005	-1.98243	0.0474311	0.391657	C1orf174	1	ENSG00000183696	929.742	0.349297	0.146315	2.38729	0.0169733	0.150206	UPP1	7	ENSG00000251705	1394.32	0.781442	0.237448	3.29101	0.000998301	0.00936396	RNA5-8SP6	Y
ENSG00000259781	1901.83	-0.353699	0.178394	-1.98269	0.0474024	0.391657	HMGB1P6	15	ENSG00000115977	476.765	0.487463	0.204246	2.38665	0.0170027	0.150224	AAK1	2	ENSG00000181785	137.046	0.479759	0.145817	3.29015	0.00100135	0.00938475	OR5AS1	11
ENSG00000132970	1249.56	-0.461448	0.232891	-1.98139	0.0475477	0.392275	WASF3	13	ENSG00000137709	31.7679	0.745845	0.312503	2.38668	0.0170014	0.150224	POU2F3	11	ENSG00000283567	89.3552	-0.934895	0.284156	-3.29008	0.00100159	0.00938475	C19orf85	19
ENSG00000128298	349.676	0.510364	0.25776	1.98	0.0477039	0.393353	BAIAP2L2	22	ENSG00000259845	42.3086	-0.60031	0.251515	-2.38678	0.0169967	0.150224	HERC2P10	15	ENSG00000166529	736.355	-0.239503	0.07281	-3.28943	0.00100391	0.0094014	ZSCAN21	7
ENSG00000138134	265.465	0.56613	0.286029	1.97927	0.0477852	0.393601	STAMBPL1	10	ENSG00000186665	587.578	-0.208679	0.0874576	-2.38606	0.01703	0.150384	C17orf58	17	ENSG00000261456	25.4132	-0.885901	0.269351	-3.28902	0.00100538	0.00941013	TUBB8	10
ENSG00000261247	35.9688	-0.92141	0.465505	-1.97938	0.0477735	0.393601	GOLGA8T	15	ENSG00000124209	424.133	0.342327	0.143494	2.38565	0.0170491	0.150473	RAB22A	20	ENSG00000188599	590.38	0.566231	0.172172	3.28875	0.00100634	0.00941403	NPIPP1	16
ENSG00000141526	206.73	0.755284	0.381857	1.97792	0.0479375	0.393974	SLC16A3	17	ENSG00000118777	61.5495	1.00453	0.421275	2.38451	0.0171021	0.150698	ABCG2	4	ENSG00000176401	117.883	0.419158	0.12747	3.2883	0.00100796	0.00942415	EID2B	19
ENSG00000182481	11711	-0.288742	0.145965	-1.97816	0.0479105	0.393974	KPNA2	17	ENSG00000138709	1062.8	0.249488	0.104625	2.38459	0.0170983	0.150698	LARP1B	4	ENSG00000228474	1698.73	0.314657	0.0957584	3.28595	0.0010164	0.00949801	OST4	2
ENSG00000184009	65233.7	-0.322606	0.163064	-1.9784	0.0478835	0.393974	ACTG1	17	ENSG00000182310	128.413	-0.556461	0.233344	-2.38472	0.0170919	0.150698	SPACA6	19	ENSG00000086506	56.9725	0.639749	0.194847	3.28334	0.00102587	0.00958133	HBQ1	16
ENSG00000213920	187.448	0.543268	0.274692	1.97773	0.0479588	0.393974	MDP1	14	ENSG00000174106	1183.01	0.31741	0.133136	2.3841	0.017121	0.150784	LEMD3	12	ENSG00000163738	363.954	0.260146	0.0792368	3.28314	0.00102658	0.00958285	MTHFD2L	4
ENSG00000228252	17.9625	-1.22108	0.617387	-1.97782	0.0479485	0.393974	COL6A4P2	3	ENSG00000071537	731.365	0.44181	0.185334	2.38386	0.0171322	0.150802	SEL1L	14	ENSG00000170537	158.443	-0.334194	0.101804	-3.28273	0.00102807	0.00959166	TMC7	16
ENSG00000178860	94.2456	0.532397	0.269242	1.97739	0.0479974	0.394081	MSC	8	ENSG00000182183	218.445	-0.603227	0.253176	-2.38264	0.0171888	0.151219	SHISAL2A	1	ENSG00000121691	407.036	0.340544	0.103746	3.28247	0.00102903	0.00959548	CAT	11
ENSG00000122566	54445.1	-0.259595	0.131331	-1.97665	0.048081	0.394136	HNRNPA2B1	7	ENSG00000133124	434.495	0.305293	0.12821	2.38119	0.0172568	0.151655	IRS4	X	ENSG00000100142	2015.05	0.29454	0.0897426	3.28206	0.00103053	0.00960434	POLR2F	22
ENSG00000179134	3408.95	-0.297166	0.15033	-1.97676	0.0480685	0.394136	SAMD4B	19	ENSG00000283239	27.5838	0.98438	0.413366	2.38137	0.0172482	0.151655	KBTBD11-OT1	8	ENSG00000274600	14.2478	-1.17178	0.357048	-3.28186	0.00103124	0.00960587	RIMBP3B	22
ENSG00000265817	570.302	0.34723	0.175664	1.97667	0.0480791	0.394136	FSBP	8	ENSG00000160991	774.41	0.320181	0.134498	2.38055	0.0172867	0.151837	ORAI2	7	ENSG00000003096	428.051	0.353512	0.107762	3.28048	0.00103632	0.00964796	KLHL13	X
ENSG00000175782	624.049	0.329024	0.166489	1.97625	0.0481266	0.3943	SLC35E3	12	ENSG00000120616	528.133	-0.285463	0.119955	-2.37974	0.0173247	0.15194	EPC1	10	ENSG00000253305	292.581	-0.552871	0.168541	-3.28033	0.00103687	0.00964796	PCDHGB6	5
ENSG00000198171	1985.54	0.384822	0.194754	1.97594	0.0481613	0.394374	DDRGK1	20	ENSG00000136490	2512.95	-0.157913	0.0663589	-2.37968	0.0173275	0.15194	LIMD2	17	ENSG00000128641	2672.87	-0.191169	0.0582937	-3.27942	0.00104022	0.00967395	MYO1B	2
ENSG00000178074	739.084	-0.358886	0.18165	-1.9757	0.0481889	0.39439	C2orf69	2	ENSG00000180098	706.418	-0.243313	0.102233	-2.37998	0.0173135	0.15194	TRNAU1AP	1	ENSG00000166348	1165.53	-0.285995	0.0872182	-3.27907	0.00104149	0.00968069	USP54	10
ENSG00000049246	342.759	-0.60714	0.307352	-1.97539	0.048224	0.394466	PER3	1	ENSG00000206172	12.1657	2.88161	1.21101	2.37952	0.0173353	0.15194	HBA1	16	ENSG00000105058	2136.92	0.237543	0.0724679	3.27791	0.0010458	0.00970726	FAM32A	19
ENSG00000163517	441.794	-0.328263	0.166221	-1.97486	0.0482841	0.394748	HDAC11	3	ENSG00000121769	601.176	0.323287	0.135909	2.37871	0.0173735	0.152194	FABP3	1	ENSG00000138760	2008.63	-0.178164	0.0543507	-3.27805	0.00104529	0.00970726	SCARB2	4
ENSG00000156875	1101.71	-0.315235	0.159654	-1.9745	0.0483255	0.394876	MFSD14A	1	ENSG00000166262	139.146	-0.424584	0.178518	-2.37838	0.0173888	0.152247	FAM227B	15	ENSG00000165819	2972.06	0.246839	0.0753053	3.27785	0.00104602	0.00970726	METTL3	14
ENSG00000127220	836.105	0.422468	0.214027	1.9739	0.0483934	0.395167	ABHD8	19	ENSG00000184349	233.203	0.426738	0.179441	2.37816	0.0173993	0.152258	EFNA5	5	ENSG00000172428	1066.69	0.366773	0.111911	3.27736	0.00104782	0.0097165	COPS9	2
ENSG00000163510	1477.29	-0.377923	0.191477	-1.97373	0.0484125	0.395167	CWC22	2	ENSG00000197106	17.2925	0.974523	0.409851	2.37775	0.0174187	0.152347	SLC6A17	1	ENSG00000215452	120.485	-0.404698	0.123486	-3.27728	0.00104813	0.0097165	ZNF663P	20
ENSG00000107242	162.403	-0.458773	0.232604	-1.97233	0.0485719	0.3954	PIP5K1B	9	ENSG00000177383	1797.59	-0.184504	0.0776079	-2.37739	0.0174356	0.152413	MAGEF1	3	ENSG00000137573	355.465	-0.415883	0.126907	-3.27707	0.00104891	0.00971856	SULF1	8
ENSG00000110536	1040.03	0.454222	0.230349	1.97189	0.0486224	0.3954	PTPMT1	11	ENSG00000116266	845.096	0.244605	0.102912	2.37683	0.0174622	0.152484	STXBP3	1	ENSG00000081870	726	0.261371	0.0797907	3.27571	0.00105398	0.0097604	IFT25	1
ENSG00000138658	648.486	-0.43351	0.219774	-1.97253	0.0485496	0.3954	ZGRF1	4	ENSG00000117010	158.918	0.404437	0.170158	2.37683	0.0174619	0.152484	ZNF684	1	ENSG00000256087	242.477	0.300759	0.0918402	3.27481	0.00105732	0.00978609	ZNF432	19
ENSG00000161996	1150.53	-0.42675	0.216392	-1.97212	0.0485964	0.3954	WDR90	16	ENSG00000006747	106.917	0.831338	0.349961	2.37551	0.0175245	0.152639	SCIN	7	ENSG00000189129	84.8672	0.527938	0.161331	3.2724	0.0010664	0.00986488	PLAC9	10
ENSG00000174851	2171.61	0.422671	0.214237	1.97292	0.0485051	0.3954	YIF1A	11	ENSG00000109171	676.82	-0.392069	0.165032	-2.37572	0.0175149	0.152639	SLAIN2	4	ENSG00000168671	631.313	-0.328084	0.100265	-3.27216	0.00106731	0.00986807	UGT3A2	5
ENSG00000184887	618.796	0.478334	0.242631	1.97145	0.0486725	0.3954	BTBD6	14	ENSG00000132109	324.849	-0.291326	0.122639	-2.37548	0.0175263	0.152639	TRIM21	11	ENSG00000130477	3659.71	-0.369124	0.112818	-3.27185	0.00106846	0.00987352	UNC13A	19
ENSG00000197283	3982.49	-0.452068	0.229217	-1.97223	0.0485831	0.3954	SYNGAP1	6	ENSG00000136816	599.419	0.289945	0.122027	2.37608	0.0174977	0.152639	TOR1B	9	ENSG00000164032	20576.7	0.291604	0.0891859	3.26962	0.00107694	0.00994129	H2AZ1	4
ENSG00000235098	70.2181	0.651269	0.330323	1.97161	0.0486543	0.3954	ANKRD65	1	ENSG00000140463	914.242	-0.374329	0.157543	-2.37604	0.0174996	0.152639	BBS4	15	ENSG00000187713	1337.44	0.213568	0.0653177	3.26969	0.00107667	0.00994129	TMEM203	9
ENSG00000245848	156.727	0.449421	0.227882	1.97217	0.0485903	0.3954	CEBPA	19	ENSG00000136875	1569.64	0.185588	0.0781336	2.37526	0.0175365	0.152647	PRPF4	9	ENSG00000232457	11.5197	-1.15355	0.352894	-3.26884	0.0010799	0.00996334	SLC16A6P1	17
ENSG00000067445	1449.62	-0.290288	0.147293	-1.97082	0.0487445	0.395776	TRO	X	ENSG00000213626	891.957	0.331018	0.139377	2.37499	0.0175496	0.15268	LBH	2	ENSG00000198162	715.462	0.21922	0.0670678	3.26863	0.00108071	0.00996559	MAN1A2	1
ENSG00000186280	119.484	0.514054	0.260897	1.97034	0.0487998	0.396015	KDM4D	11	ENSG00000006634	1382.36	0.215857	0.0909164	2.37424	0.0175851	0.152729	DBF4	7	ENSG00000120265	2285.12	0.320051	0.0979235	3.26838	0.00108166	0.00996907	PCMT1	6
ENSG00000011422	413.355	-0.372103	0.189022	-1.96857	0.049002	0.396069	PLAUR	19	ENSG00000047932	743.506	0.15197	0.0640151	2.37397	0.0175978	0.152729	GOPC	6	ENSG00000134802	889.417	-0.348028	0.106544	-3.26651	0.00108883	0.0100298	SLC43A3	11
ENSG00000115526	1025.73	-0.324406	0.164695	-1.96974	0.0488682	0.396069	CHST10	2	ENSG00000093072	696.672	0.391241	0.16481	2.37389	0.0176016	0.152729	ADA2	22	ENSG00000122126	1006.34	0.244953	0.0749944	3.26628	0.00108971	0.0100327	OCRL	X
ENSG00000133250	790.685	0.412953	0.209795	1.96836	0.0490264	0.396069	ZNF414	19	ENSG00000145365	88.894	-0.554935	0.233692	-2.37464	0.0175661	0.152729	TIFA	4	ENSG00000173221	461.566	0.267528	0.081939	3.26497	0.00109477	0.010074	GLRX	5
ENSG00000144583	111.467	-0.506623	0.257426	-1.96803	0.0490641	0.396069	MARCHF4	2	ENSG00000157064	622.005	0.437162	0.184131	2.37419	0.0175875	0.152729	NMNAT2	1	ENSG00000139182	552.868	-0.287016	0.0879165	-3.26464	0.00109603	0.0100803	CLSTN3	12
ENSG00000159873	807.037	-0.316979	0.160966	-1.96923	0.0489272	0.396069	CCDC117	22	ENSG00000149657	2598.91	0.338774	0.142766	2.37293	0.0176475	0.153021	LSM14B	20	ENSG00000185614	72.3499	0.640551	0.196253	3.2639	0.0010989	0.0101013	INKA1	3
ENSG00000170681	237.676	-0.42873	0.217841	-1.96808	0.0490583	0.396069	CAVIN4	9	ENSG00000197054	23.1714	-0.801929	0.337995	-2.37261	0.0176631	0.153021	ZNF763	19	ENSG00000076944	1387.27	-0.201714	0.0618082	-3.26355	0.00110024	0.0101017	STXBP2	19
ENSG00000173588	548.948	-0.610361	0.310023	-1.96876	0.0489807	0.396069	CEP83	12	ENSG00000275221	15.4891	-0.904116	0.381042	-2.37275	0.0176564	0.153021	H2AC15	6	ENSG00000136048	261.384	0.34877	0.106872	3.26344	0.00110067	0.0101017	DRAM1	12
ENSG00000185201	1848.65	0.383803	0.194942	1.9688	0.0489758	0.396069	IFITM2	11	ENSG00000101190	640.358	0.19607	0.0826904	2.37113	0.0177336	0.153535	TCFL5	20	ENSG00000167419	40.7106	-0.651065	0.199497	-3.26354	0.00110031	0.0101017	LPO	17
ENSG00000186603	1445.99	-0.417444	0.2119	-1.97	0.048838	0.396069	HPDL	1	ENSG00000145103	61.0398	-0.712623	0.300561	-2.37098	0.017741	0.153535	ILDR1	3	ENSG00000167548	3219.9	-0.419697	0.1287	-3.26104	0.00111005	0.0101824	KMT2D	12
ENSG00000240682	600.775	0.353751	0.179714	1.96841	0.0490207	0.396069	ISY1	3	ENSG00000102871	9.56554	1.29677	0.546994	2.37072	0.0177533	0.15356	TRADD	16	ENSG00000100364	2235.81	0.215787	0.0661767	3.26077	0.00111112	0.0101868	KIAA0930	22
ENSG00000123643	295.986	-0.596685	0.303258	-1.96758	0.049116	0.39628	SLC36A1	5	ENSG00000143153	1105.11	0.222723	0.0939848	2.36978	0.0177988	0.153756	ATP1B1	1	ENSG00000117016	1987.64	-0.437427	0.134238	-3.25859	0.00111968	0.01026	RIMS3	1
ENSG00000135452	540.032	0.348912	0.177382	1.96701	0.0491817	0.396394	TSPAN31	12	ENSG00000143297	63.7676	-0.62522	0.263843	-2.36967	0.0178039	0.153756	FCRL5	1	ENSG00000046647	546.476	0.321717	0.0987468	3.258	0.00112202	0.0102759	GEMIN8	X
ENSG00000196653	86.4366	0.540808	0.274937	1.96702	0.0491805	0.396394	ZNF502	3	ENSG00000254701	22.5252	-1.19684	0.505046	-2.36976	0.0177994	0.153756		5	ENSG00000204632	13.5723	4.04586	1.24195	3.25765	0.00112338	0.0102776	HLA-G	6
ENSG00000091490	1971.01	-0.297995	0.151562	-1.96615	0.0492807	0.396984	SEL1L3	4	ENSG00000108671	4765.87	0.306311	0.129276	2.36945	0.0178148	0.153769	PSMD11	17	ENSG00000205758	412.517	0.248087	0.0761527	3.25776	0.00112295	0.0102776	CRYZL1	21
ENSG00000145476	234.105	0.368947	0.187743	1.96517	0.0493951	0.397531	CYP4V2	4	ENSG00000181904	572.142	-0.204136	0.0861842	-2.3686	0.0178558	0.154042	C5orf24	5	ENSG00000174567	191.726	-0.611687	0.187806	-3.25701	0.00112591	0.0102953	GOLT1A	1
ENSG00000182492	198.117	0.429274	0.218447	1.96512	0.0494004	0.397531	BGN	X	ENSG00000124459	318.235	-0.269078	0.113613	-2.36837	0.0178666	0.154055	ZNF45	19	ENSG00000163482	975.273	-0.263683	0.0809901	-3.25574	0.00113097	0.0103332	STK36	2
ENSG00000215251	578.454	-0.298899	0.152183	-1.96407	0.0495218	0.398299	FASTKD5	20	ENSG00000162631	39.6529	1.29277	0.546093	2.36731	0.0179178	0.154416	NTNG1	1	ENSG00000164258	1028.67	0.352118	0.10816	3.25553	0.00113182	0.0103332	NDUFS4	5
ENSG00000078687	976.593	0.289975	0.147692	1.96337	0.049603	0.398489	TNRC6C	17	ENSG00000080189	1301.12	0.289381	0.122262	2.36689	0.0179382	0.154428	SLC35C2	20	ENSG00000197857	364.335	-0.261745	0.0803994	-3.25556	0.00113168	0.0103332	ZNF44	19
ENSG00000132842	1551.42	-0.323559	0.164776	-1.96363	0.049573	0.398489	AP3B1	5	ENSG00000090487	1690.88	0.155586	0.0657501	2.36632	0.0179661	0.154428	SPG21	15	ENSG00000139194	43.3728	-0.644237	0.197903	-3.25531	0.00113269	0.0103357	RBP5	12
ENSG00000273540	113.693	-0.624018	0.317858	-1.9632	0.0496231	0.398489	AGBL1	15	ENSG00000161847	2591.59	0.261692	0.110588	2.36637	0.0179632	0.154428	RAVER1	19	ENSG00000162520	500.288	0.815744	0.250662	3.25436	0.0011365	0.0103651	SYNC	1
ENSG00000114646	148.802	-0.443081	0.22574	-1.96279	0.0496706	0.398662	CSPG5	3	ENSG00000176597	220.385	-0.391467	0.165417	-2.36654	0.017955	0.154428	B3GNT5	3	ENSG00000005513	362.408	-0.282087	0.0866954	-3.25377	0.00113886	0.0103812	SOX8	16
ENSG00000091986	373.696	0.476334	0.242866	1.96131	0.0498433	0.398919	CCDC80	3	ENSG00000267645	184.002	0.668637	0.282475	2.36707	0.0179295	0.154428		7	ENSG00000150316	1521.62	0.301936	0.0928708	3.25114	0.00114944	0.0104721	CWC15	11
ENSG00000101363	1585.3	0.281182	0.143374	1.96118	0.0498584	0.398919	MANBAL	20	ENSG00000171067	1186.97	0.184846	0.0781498	2.36528	0.0180164	0.154779	C11orf24	11	ENSG00000248099	11.8267	1.22014	0.375364	3.25056	0.00115176	0.0104878	INSL3	19
ENSG00000173626	37.8913	-0.928149	0.473122	-1.96175	0.0497914	0.398919	TRAPPC3L	6	ENSG00000167680	3500.91	0.303717	0.12842	2.36503	0.0180284	0.154802	SEMA6B	19	ENSG00000087302	5249.89	0.22681	0.0697854	3.25011	0.00115362	0.0104938	RTRAF	14
ENSG00000186998	305.183	0.439428	0.223953	1.96214	0.0497461	0.398919	EMID1	22	ENSG00000188690	1088.65	-0.302909	0.12812	-2.36426	0.0180661	0.155045	UROS	10	ENSG00000284308	112.643	-0.466797	0.143619	-3.25025	0.00115304	0.0104938	C2orf81	2
ENSG00000187122	65.4919	0.697352	0.355438	1.96195	0.0497685	0.398919	SLIT1	10	ENSG00000074660	22.2261	-1.23466	0.522529	-2.36286	0.0181344	0.155442	SCARF1	17	ENSG00000115268	19135.3	0.284375	0.0875057	3.24979	0.00115488	0.0104998	RPS15	19
ENSG00000253352	3923.51	-0.412822	0.210483	-1.96131	0.0498432	0.398919	TUG1	22	ENSG00000169740	504.976	-0.341846	0.144678	-2.36281	0.0181371	0.155442	ZNF32	10	ENSG00000092853	1521.38	0.303051	0.093267	3.24928	0.00115698	0.0105079	CLSPN	1
ENSG00000160256	2019.39	0.437319	0.223015	1.96094	0.0498856	0.398929	SLX9	21	ENSG00000267385	5.88564	1.45007	0.613725	2.36273	0.0181407	0.155442		19	ENSG00000124733	2217.04	0.250194	0.0769985	3.24933	0.00115676	0.0105079	MEA1	6
ENSG00000128165	1279.56	0.349337	0.178204	1.96032	0.0499583	0.399303	ADM2	22	ENSG00000075426	145.697	0.453268	0.191858	2.36252	0.0181512	0.155451	FOSL2	2	ENSG00000151748	2400.27	0.228228	0.0702649	3.2481	0.00116177	0.0105405	SAV1	14
ENSG00000145916	3215.28	0.265596	0.135524	1.95976	0.0500236	0.399617	RMND5B	5	ENSG00000198131	1127.08	-0.330756	0.140021	-2.36219	0.0181675	0.155509	ZNF544	19	ENSG00000189171	859.867	0.394855	0.121564	3.24813	0.00116165	0.0105405	S100A13	1
ENSG00000074696	4858.51	-0.2572	0.131288	-1.95905	0.0501069	0.399658	HACD3	15	ENSG00000204644	35.9345	0.759606	0.321606	2.36191	0.018181	0.155545	ZFP57	6	ENSG00000130402	8981.16	-0.287675	0.0885807	-3.2476	0.00116383	0.0105537	ACTN4	19
ENSG00000139263	392.479	0.525228	0.2681	1.95908	0.0501035	0.399658	LRIG3	12	ENSG00000229544	767.061	0.526004	0.222727	2.36165	0.0181936	0.155571	NKX1-2	10	ENSG00000188385	229.468	-0.586712	0.180714	-3.24663	0.00116779	0.0105841	JAKMIP3	10
ENSG00000170222	206.354	0.387083	0.197609	1.95883	0.0501327	0.399658	ADPRM	17	ENSG00000109610	264.58	0.439129	0.185959	2.36142	0.0182049	0.155587	SOD3	4	ENSG00000070010	1893.18	0.200989	0.0619341	3.2452	0.00117367	0.0106319	UFD1	22
ENSG00000188153	707.72	-0.48587	0.24801	-1.95907	0.050104	0.399658	COL4A5	X	ENSG00000188229	10866.4	0.242057	0.102523	2.36101	0.0182254	0.155682	TUBB4B	9	ENSG00000133641	484.723	0.407269	0.125549	3.24391	0.00117901	0.0106747	RLIG1	12
ENSG00000110888	1053.73	-0.408051	0.20838	-1.95821	0.0502057	0.399825	CAPRIN2	12	ENSG00000092621	23343.3	-0.151773	0.0643443	-2.35877	0.0183358	0.15616	PHGDH	1	ENSG00000075340	6481.5	-0.205144	0.0632509	-3.24334	0.00118136	0.0106904	ADD2	2
ENSG00000137504	2225.24	-0.3059	0.156202	-1.95836	0.0501883	0.399825	CREBZF	11	ENSG00000119950	293.654	-0.583913	0.247583	-2.35845	0.0183514	0.15616	MXI1	10	ENSG00000105185	1604.94	0.237433	0.0732183	3.24281	0.00118359	0.010704	PDCD5	19
ENSG00000120437	4509.06	-0.353141	0.180383	-1.95773	0.0502621	0.400066	ACAT2	6	ENSG00000132801	134.041	0.536338	0.227321	2.35939	0.0183051	0.15616	ZSWIM3	20	ENSG00000124212	1544.75	-0.307242	0.0947493	-3.24268	0.00118409	0.010704	PTGIS	20
ENSG00000197565	636.599	-0.477843	0.244145	-1.95721	0.0503224	0.40034	COL4A6	X	ENSG00000162623	469.83	-1.39385	0.590887	-2.35892	0.0183284	0.15616	TYW3	1	ENSG00000089127	268.426	0.539044	0.166277	3.24185	0.00118758	0.0107296	OAS1	12
ENSG00000104980	6138.94	0.26541	0.135745	1.9552	0.050559	0.400969	TIMM44	19	ENSG00000165609	687.348	-0.241585	0.102432	-2.35848	0.0183497	0.15616	NUDT5	10	ENSG00000166432	309.505	-0.553368	0.17071	-3.24156	0.00118876	0.0107296	ZMAT1	X
ENSG00000113430	56.0128	0.600115	0.306864	1.95563	0.0505082	0.400969	IRX4	5	ENSG00000176946	2083.04	0.125251	0.0531144	2.35814	0.0183668	0.15616	THAP4	2	ENSG00000271524	120.507	-0.706056	0.21781	-3.24161	0.00118855	0.0107296	BNIP3P17	19
ENSG00000142279	980.861	0.450531	0.230452	1.95499	0.0505842	0.400969	WTIP	19	ENSG00000196700	1641.66	0.497482	0.21096	2.35818	0.0183648	0.15616	ZNF512B	20	ENSG00000010810	2406.68	-0.200859	0.0619908	-3.24014	0.00119471	0.0107686	FYN	6
ENSG00000182162	59.8792	-0.674088	0.344639	-1.95592	0.0504741	0.400969	P2RY8	X	ENSG00000204356	1595.56	-0.221911	0.0940708	-2.35898	0.0183252	0.15616	NELFE	6	ENSG00000111596	2339.51	0.175664	0.0542182	3.23994	0.00119556	0.0107686	CNOT2	12
ENSG00000184489	618.08	0.535505	0.27391	1.95504	0.0505785	0.400969	PTP4A3	8	ENSG00000204634	807.506	-0.321461	0.136315	-2.35822	0.0183626	0.15616	TBC1D8	2	ENSG00000134283	1982.12	0.192686	0.0594707	3.24002	0.00119521	0.0107686	PPHLN1	12
ENSG00000213626	670.475	-0.423425	0.216514	-1.95565	0.0505063	0.400969	LBH	2	ENSG00000004700	1183.83	0.312765	0.132693	2.35705	0.0184207	0.156233	RECQL	12	ENSG00000240755	53.5193	0.587851	0.181424	3.24021	0.00119442	0.0107686	ERLEC1P1	21
ENSG00000230797	42.8754	0.721978	0.369202	1.95551	0.050523	0.400969	YY2	X	ENSG00000103126	2105.41	0.295453	0.125361	2.35682	0.0184322	0.156233	AXIN1	16	ENSG00000166262	218.956	-0.429567	0.132634	-3.23874	0.00120061	0.0108086	FAM227B	15
ENSG00000175985	68.7203	-0.558637	0.285792	-1.9547	0.0506183	0.401033	PLEKHD1	14	ENSG00000163818	206.049	-0.337703	0.143234	-2.3577	0.0183888	0.156233	LZTFL1	3	ENSG00000198858	3129.94	0.208015	0.0642427	3.23796	0.00120387	0.0108324	R3HDM4	19
ENSG00000137073	1812.39	-0.329313	0.168508	-1.95429	0.050667	0.401212	UBAP2	9	ENSG00000166347	2603.35	-0.366995	0.155677	-2.35742	0.0184026	0.156233	CYB5A	18	ENSG00000148719	871.125	-0.234735	0.0725222	-3.23673	0.00120906	0.0108734	DNAJB12	10
ENSG00000184486	47.4783	0.843524	0.431687	1.95402	0.0506993	0.401261	POU3F2	6	ENSG00000171246	375.039	-0.534002	0.226526	-2.35736	0.0184054	0.156233	NPTX1	17	ENSG00000118939	988.383	0.271914	0.0840243	3.23613	0.00121161	0.0108852	UCHL3	13
ENSG00000206535	425.887	0.361633	0.185152	1.95317	0.0507997	0.401848	LNP1	3	ENSG00000174720	10891.5	-0.225187	0.0955409	-2.35697	0.0184249	0.156233	LARP7	4	ENSG00000121578	1483.25	0.222917	0.0688833	3.23615	0.00121154	0.0108852	B4GALT4	3
ENSG00000167705	291.257	0.541076	0.277186	1.95203	0.0509345	0.402707	RILP	17	ENSG00000183426	1159.09	-0.423212	0.179594	-2.35649	0.0184484	0.156289	NPIPA1	16	ENSG00000175221	1490.58	-0.458288	0.141629	-3.23582	0.00121292	0.0108914	MED16	19
ENSG00000185338	1431.28	0.572987	0.293603	1.95157	0.0509892	0.402932	SOCS1	16	ENSG00000136244	6.59981	1.67125	0.709268	2.3563	0.018458	0.15629	IL6	7	ENSG00000090013	678.613	0.334556	0.103413	3.23515	0.0012158	0.0109019	BLVRB	19
ENSG00000021776	2031.03	-0.35138	0.180103	-1.95099	0.051058	0.403062	AQR	15	ENSG00000139044	790.664	0.394644	0.167551	2.35537	0.0185045	0.156603	B4GALNT3	12	ENSG00000117407	268.153	0.393756	0.121713	3.23511	0.00121597	0.0109019	ARTN	1
ENSG00000263465	811.127	0.42706	0.218892	1.95101	0.0510558	0.403062	SRSF8	11	ENSG00000114978	2081.29	0.242097	0.102829	2.35436	0.0185547	0.156884	MOB1A	2	ENSG00000264522	780.183	-0.266079	0.082246	-3.23516	0.00121574	0.0109019	OTUD7B	1
ENSG00000138964	36.3909	-0.868263	0.445278	-1.94993	0.0511841	0.403643	PARVG	22	ENSG00000137962	145.647	0.300877	0.127798	2.35432	0.0185567	0.156884	ARHGAP29	1	ENSG00000148337	2739.75	-0.248129	0.0767281	-3.23388	0.00122121	0.0109377	CIZ1	9
ENSG00000258465	29.002	-1.71288	0.878397	-1.95	0.0511757	0.403643		1	ENSG00000100445	1033.71	-0.13859	0.0588749	-2.35398	0.0185735	0.156946	SDR39U1	14	ENSG00000150471	411.77	-0.379019	0.117198	-3.23401	0.00122066	0.0109377	ADGRL3	4
ENSG00000167281	1279.1	0.329009	0.16878	1.94934	0.0512549	0.403993	RBFOX3	17	ENSG00000124228	3409.62	0.477845	0.203122	2.35251	0.0186474	0.157329	DDX27	20	ENSG00000168314	14.3976	1.06808	0.330315	3.23352	0.00122277	0.010946	MOBP	3
ENSG00000153993	54.7589	-0.71108	0.364942	-1.94847	0.0513582	0.404601	SEMA3D	7	ENSG00000163879	467.356	-0.259951	0.1105	-2.3525	0.0186476	0.157329	DNALI1	1	ENSG00000116667	1567.44	0.310467	0.0960453	3.23251	0.00122708	0.0109733	C1orf21	1
ENSG00000085872	3001.31	-0.332691	0.17085	-1.94727	0.0515026	0.404911	CHERP	19	ENSG00000164543	436.929	0.552458	0.234801	2.35288	0.0186286	0.157329	STK17A	7	ENSG00000141096	160.626	1.20368	0.372354	3.23262	0.0012266	0.0109733	DPEP3	16
ENSG00000112812	427.881	0.332107	0.170536	1.94744	0.0514823	0.404911	PRSS16	6	ENSG00000066084	1099.49	-0.240444	0.102258	-2.35135	0.0187052	0.157614	DIP2B	12	ENSG00000178913	3535.6	0.235097	0.0727602	3.23112	0.00123304	0.011021	TAF7	5
ENSG00000142409	3600.14	0.429486	0.220558	1.94726	0.051503	0.404911	ZNF787	19	ENSG00000182511	219.02	-0.37776	0.160663	-2.35126	0.01871	0.157614	FES	15	ENSG00000184388	79.1348	-0.488823	0.151306	-3.23068	0.00123496	0.0110325	PABPC1L2B	X
ENSG00000151327	784.194	0.382577	0.196463	1.94733	0.0514958	0.404911	FAM177A1	14	ENSG00000188064	14.0552	1.04157	0.44296	2.3514	0.0187031	0.157614	WNT7B	22	ENSG00000125970	6457.97	0.234771	0.0726891	3.22979	0.0012388	0.0110611	RALY	20
ENSG00000116830	1620.42	-0.428622	0.220148	-1.94697	0.0515381	0.40498	TTF2	1	ENSG00000074356	1839.17	-0.26725	0.113732	-2.34981	0.018783	0.15782	NCBP3	17	ENSG00000186866	1404.39	-0.20609	0.0638801	-3.22619	0.0012545	0.0111928	POFUT2	21
ENSG00000125449	539.322	0.362279	0.18619	1.94575	0.0516848	0.405559	ARMC7	17	ENSG00000110422	334.295	0.237405	0.101007	2.35037	0.0187547	0.15782	HIPK3	11	ENSG00000188021	1064.82	0.267696	0.0829778	3.22611	0.00125483	0.0111928	UBQLN2	X
ENSG00000129518	962.094	0.475808	0.244543	1.9457	0.051691	0.405559	EAPP	14	ENSG00000156194	88.2516	-1.13913	0.484813	-2.34963	0.018792	0.15782	PPEF2	4	ENSG00000148396	2724.19	-0.331837	0.102868	-3.22587	0.00125591	0.0111967	SEC16A	9
ENSG00000143815	2093.96	-0.349499	0.179589	-1.9461	0.0516422	0.405559	LBR	1	ENSG00000162980	1592.09	0.239115	0.10175	2.35003	0.0187721	0.15782	ARL5A	2	ENSG00000140941	1310.49	0.164534	0.0510286	3.22436	0.00126257	0.0112503	MAP1LC3B	16
ENSG00000166448	342.401	0.502214	0.258175	1.94524	0.0517457	0.405782	TMEM130	7	ENSG00000166265	1235.53	-0.223938	0.0953057	-2.34968	0.0187896	0.15782	CYYR1	21	ENSG00000171388	109.043	0.655007	0.203165	3.22402	0.00126407	0.0112579	APLN	X
ENSG00000115687	1539.6	-0.415476	0.213632	-1.94482	0.0517964	0.405972	PASK	2	ENSG00000198142	606.363	0.262608	0.111727	2.35044	0.0187513	0.15782	SOWAHC	2	ENSG00000174748	44511.2	0.25793	0.0800475	3.22221	0.00127206	0.0113233	RPL15	3
ENSG00000123106	633.944	0.342663	0.176258	1.9441	0.0518833	0.406238	CCDC91	12	ENSG00000136867	19.9279	-0.773367	0.329232	-2.34901	0.0188236	0.157844	SLC31A2	9	ENSG00000158545	3343.12	-0.231841	0.0719745	-3.22115	0.00127678	0.0113596	ZC3H18	16
ENSG00000148834	1456.94	0.595352	0.306212	1.94425	0.0518654	0.406238	GSTO1	10	ENSG00000157837	860.081	0.261177	0.11117	2.34936	0.0188059	0.157844	SPPL3	12	ENSG00000197467	276.235	-0.399571	0.124057	-3.22086	0.00127808	0.0113653	COL13A1	10
ENSG00000100304	6095.86	-0.314262	0.161759	-1.94277	0.0520436	0.406872	TTLL12	22	ENSG00000175264	113.733	0.422795	0.179981	2.34911	0.0188184	0.157844	CHST1	11	ENSG00000185246	1408.32	0.219475	0.0681808	3.21901	0.00128633	0.0114328	PRPF39	14
ENSG00000171148	2310.07	0.352539	0.18145	1.9429	0.0520279	0.406872	TADA3	3	ENSG00000164161	30.7865	1.61513	0.687695	2.34861	0.0188435	0.157931	HHIP	4	ENSG00000149806	9574.81	0.341459	0.106095	3.21844	0.0012889	0.0114499	FAU	11
ENSG00000177045	1689.7	0.309027	0.159054	1.94291	0.0520274	0.406872	SIX5	19	ENSG00000122566	51668.2	-0.202876	0.0863939	-2.34827	0.018861	0.157997	HNRNPA2B1	7	ENSG00000067113	864.604	0.277677	0.0862822	3.21824	0.00128979	0.0114519	PLPP1	5
ENSG00000165097	184.639	-0.51478	0.265082	-1.94196	0.0521415	0.407036	KDM1B	6	ENSG00000158747	334.014	0.728273	0.310167	2.348	0.0188745	0.158022	NBL1	1	ENSG00000130294	12831.9	-0.282424	0.0877827	-3.21731	0.00129399	0.0114834	KIF1A	2
ENSG00000224881	28.0883	-0.949836	0.489108	-1.94198	0.0521399	0.407036		2	ENSG00000184261	422.525	0.606331	0.258252	2.34783	0.0188832	0.158022	KCNK12	2	ENSG00000135720	3082.42	-0.194371	0.0604398	-3.21594	0.00130018	0.0115325	DYNC1LI2	16
ENSG00000227097	1169.07	0.583423	0.300433	1.94194	0.052144	0.407036	RPS28P7	11	ENSG00000213443	16.7465	-1.09426	0.466131	-2.34754	0.0188978	0.158064	NPM1P7	12	ENSG00000135473	988.876	-0.300109	0.0933277	-3.21564	0.00130153	0.0115365	PAN2	12
ENSG00000213523	1611.44	0.39776	0.204853	1.94169	0.0521751	0.407071	SRA1	5	ENSG00000139116	1116.34	-0.277394	0.118241	-2.34602	0.0189753	0.158502	KIF21A	12	ENSG00000168785	1061.17	-0.330425	0.102759	-3.21555	0.00130196	0.0115365	TSPAN5	4
ENSG00000112280	1186.26	-0.264912	0.136513	-1.94056	0.0523118	0.407931	COL9A1	6	ENSG00000173890	687.052	-0.374195	0.159513	-2.34586	0.0189834	0.158502	GPR160	3	ENSG00000108599	696.63	0.192883	0.0599939	3.21505	0.00130422	0.0115507	AKAP10	17
ENSG00000096433	2555.52	-0.558994	0.288234	-1.93938	0.0524555	0.408083	ITPR3	6	ENSG00000174840	527.864	0.271382	0.1157	2.34556	0.0189983	0.158502	PDE12	3	ENSG00000158122	200.638	0.329668	0.102566	3.21419	0.00130814	0.011562	PRXL2C	9
ENSG00000100916	273.272	-0.358287	0.184803	-1.93875	0.0525314	0.408083	BRMS1L	14	ENSG00000215375	144.032	-0.424659	0.181033	-2.34575	0.0189889	0.158502	MYL5	4	ENSG00000160584	917.261	-0.289311	0.0900085	-3.21426	0.00130779	0.011562	SIK3	11
ENSG00000131944	111.132	0.563067	0.290478	1.93841	0.052573	0.408083	FAAP24	19	ENSG00000272162	6.66576	-1.59325	0.679074	-2.34621	0.0189654	0.158502		6	ENSG00000160703	717.662	-0.29057	0.0903933	-3.2145	0.00130671	0.011562	NLRX1	11
ENSG00000132623	415.234	0.356927	0.18419	1.93782	0.0526457	0.408083	ANKEF1	20	ENSG00000146826	528.78	-0.197918	0.0844095	-2.34474	0.0190404	0.158773	TRAPPC14	7	ENSG00000205710	215.704	-0.642395	0.199848	-3.21442	0.00130711	0.011562	C17orf107	17
ENSG00000133816	87.0668	-0.836306	0.431327	-1.93892	0.0525116	0.408083	MICAL2	11	ENSG00000188505	109.99	0.361801	0.154393	2.34337	0.0191104	0.159276	NCCRP1	19	ENSG00000157193	2616.58	0.304284	0.0946741	3.21401	0.00130894	0.0115632	LRP8	1
ENSG00000135702	31.8081	1.03969	0.536056	1.93952	0.0524377	0.408083	CHST5	16	ENSG00000064655	59.2201	0.538545	0.229887	2.34265	0.0191472	0.159502	EYA2	20	ENSG00000175868	168.428	0.567593	0.17661	3.21383	0.00130978	0.0115648	CALCB	11
ENSG00000145685	1417.54	-0.553184	0.285121	-1.94017	0.0523586	0.408083	LHFPL2	5	ENSG00000185883	5344.86	0.311815	0.133134	2.34211	0.0191753	0.159655	ATP6V0C	16	ENSG00000171056	23.3078	0.921378	0.28691	3.21139	0.00132096	0.0116575	SOX7	8
ENSG00000151458	757.465	-0.488465	0.252061	-1.93788	0.0526374	0.408083	ANKRD50	4	ENSG00000160221	3202.51	-0.162065	0.0692146	-2.34149	0.0192068	0.159837	GATD3	21	ENSG00000166912	481.696	-0.277291	0.0863585	-3.21092	0.00132309	0.0116705	MTMR10	15
ENSG00000169696	1874.59	0.485415	0.2505	1.93778	0.0526498	0.408083	ASPSCR1	17	ENSG00000143303	553.812	-0.377711	0.161333	-2.34119	0.0192223	0.159885	METTL25B	1	ENSG00000156411	1386.83	0.345858	0.107736	3.21024	0.00132625	0.0116925	ATP5MJ	14
ENSG00000172031	31.3009	0.820998	0.42349	1.93865	0.0525442	0.408083	EPHX4	1	ENSG00000141219	1049.42	0.168315	0.0719163	2.34043	0.0192616	0.160131	C17orf80	17	ENSG00000217930	889.608	0.386816	0.120639	3.20641	0.00134403	0.0118432	PAM16	16
ENSG00000234444	428.953	0.34296	0.176855	1.93921	0.0524756	0.408083	ZNF736	7	ENSG00000101474	2437.11	-0.37587	0.160666	-2.33946	0.0193119	0.160403	APMAP	20	ENSG00000124383	1344	0.182974	0.0570776	3.20571	0.00134731	0.0118657	MPHOSPH10	2
ENSG00000244694	38.6087	-1.0202	0.526405	-1.93805	0.0526171	0.408083	PTCHD4	6	ENSG00000164403	145.532	0.393708	0.168301	2.33931	0.0193192	0.160403	SHROOM1	5	ENSG00000138134	208.005	-0.521254	0.162625	-3.20524	0.00134948	0.0118657	STAMBPL1	10
ENSG00000198841	384.921	0.41527	0.214333	1.9375	0.0526844	0.408145	KTI12	1	ENSG00000186496	19.1193	-1.3163	0.562799	-2.33885	0.019343	0.160403	ZNF396	18	ENSG00000138709	1404.09	0.219916	0.0686135	3.20514	0.00134998	0.0118657	LARP1B	4
ENSG00000081307	1158.8	0.259342	0.133947	1.93615	0.0528497	0.408285	UBA5	3	ENSG00000204262	546.236	-0.560882	0.239791	-2.33904	0.0193332	0.160403	COL5A2	2	ENSG00000196187	1665	-0.438654	0.136853	-3.20529	0.00134928	0.0118657	TMEM63A	1
ENSG00000108352	629.787	-0.362981	0.187421	-1.93671	0.052781	0.408285	RAPGEFL1	17	ENSG00000204381	100.678	0.637118	0.272393	2.33896	0.0193373	0.160403	LAYN	11	ENSG00000197013	251.557	1.29222	0.403122	3.20553	0.00134812	0.0118657	ZNF429	19
ENSG00000130827	454.522	-0.573454	0.296123	-1.93654	0.0528014	0.408285	PLXNA3	X	ENSG00000124243	585.795	0.321128	0.137316	2.33861	0.0193554	0.160425	BCAS4	20	ENSG00000162571	27.8394	0.990423	0.309056	3.20467	0.00135218	0.011879	TTLL10	1
ENSG00000141367	7072.09	-0.24519	0.126658	-1.93585	0.0528858	0.408285	CLTC	17	ENSG00000080546	548.189	0.331874	0.141944	2.33807	0.0193835	0.160577	SESN1	6	ENSG00000053372	2081.8	0.204131	0.0637178	3.20368	0.00135685	0.011908	MRTO4	1
ENSG00000164300	1807.29	-0.428134	0.221092	-1.93645	0.0528127	0.408285	SERINC5	5	ENSG00000079974	384.118	-0.247611	0.105974	-2.33653	0.0194639	0.161162	RABL2B	22	ENSG00000112041	208.311	-0.481328	0.150235	-3.20382	0.00135617	0.011908	TULP1	6
ENSG00000181467	1379.62	-0.299954	0.154877	-1.93673	0.0527787	0.408285	RAP2B	3	ENSG00000118518	812.2	-0.195669	0.0837737	-2.33568	0.0195077	0.161364	RNF146	6	ENSG00000164828	3514.89	0.255557	0.0797793	3.20329	0.00135866	0.0119179	SUN1	7
ENSG00000197168	30.3424	0.782691	0.404318	1.93583	0.0528884	0.408285	NEK5	13	ENSG00000160818	1925.26	-0.221474	0.0948218	-2.33568	0.0195079	0.161364	GPATCH4	1	ENSG00000100290	40.8252	0.679539	0.212158	3.20298	0.00136011	0.0119247	BIK	22
ENSG00000163491	28.8451	-0.985628	0.509251	-1.93545	0.0529354	0.408442	NEK10	3	ENSG00000122417	500.986	-0.204153	0.0874408	-2.33475	0.0195563	0.161525	ODF2L	1	ENSG00000011478	767.015	0.412067	0.128677	3.20234	0.00136318	0.0119456	QPCTL	19
ENSG00000228038	18.6981	-1.20919	0.624883	-1.93507	0.0529813	0.408591	VN1R51P	9	ENSG00000137265	43.0863	0.759288	0.325187	2.33493	0.0195472	0.161525	IRF4	6	ENSG00000106688	339.012	-0.319681	0.0998365	-3.20205	0.00136454	0.0119515	SLC1A1	9
ENSG00000183172	373.057	0.66241	0.342595	1.93351	0.0531737	0.409869	SMDT1	22	ENSG00000289604	52.0151	1.13137	0.484582	2.33474	0.0195568	0.161525	CTAGE8	7	ENSG00000113272	525.014	0.211465	0.0660512	3.20153	0.00136702	0.011962	THG1L	5
ENSG00000127824	2138.09	0.339573	0.175729	1.93237	0.0533137	0.410743	TUBA4A	2	ENSG00000204116	247.371	0.369941	0.158471	2.33444	0.0195729	0.161577	CHIC1	X	ENSG00000166946	459.971	0.431122	0.134662	3.20151	0.00136711	0.011962	CCNDBP1	15
ENSG00000173156	556.595	0.550833	0.285162	1.93165	0.0534027	0.411222	RHOD	11	ENSG00000078403	1309.31	0.142318	0.0609795	2.33386	0.0196028	0.161743	MLLT10	10	ENSG00000143393	895.494	-0.237796	0.0742853	-3.20112	0.00136896	0.0119723	PI4KB	1
ENSG00000145920	32.2235	-1.03789	0.537464	-1.93108	0.0534733	0.41156	CPLX2	5	ENSG00000153896	95.9621	-0.421698	0.180717	-2.33348	0.019623	0.161829	ZNF599	19	ENSG00000121410	282.167	0.345094	0.107826	3.20046	0.0013721	0.0119899	A1BG	19
ENSG00000094804	3189.82	-0.348264	0.180395	-1.93056	0.0535379	0.411774	CDC6	17	ENSG00000175536	151.72	-0.30365	0.130154	-2.33301	0.0196477	0.161951	LIPT2	11	ENSG00000138769	59.8978	0.541718	0.169281	3.20012	0.00137373	0.0119899	CDKL2	4
ENSG00000104368	190.578	-0.420151	0.217709	-1.92988	0.0536219	0.411774	PLAT	8	ENSG00000103811	383.496	-0.471055	0.202059	-2.33128	0.0197388	0.162382	CTSH	15	ENSG00000163531	504.524	-0.462657	0.144568	-3.20027	0.00137299	0.0119899	NFASC	1
ENSG00000115364	1482.2	-0.313475	0.162401	-1.93026	0.0535746	0.411774	MRPL19	2	ENSG00000152154	408.092	-0.434047	0.186164	-2.33153	0.0197257	0.162382	TMEM178A	2	ENSG00000184347	69.6269	-0.651591	0.203612	-3.20016	0.00137351	0.0119899	SLIT3	5
ENSG00000171824	2499.33	-0.331778	0.171926	-1.92977	0.0536351	0.411774	EXOSC10	1	ENSG00000173821	2022.36	-0.486701	0.208739	-2.33163	0.0197202	0.162382	RNF213	17	ENSG00000089199	164.069	-0.501622	0.156773	-3.19967	0.00137586	0.0120025	CHGB	20
ENSG00000174928	154.858	0.561746	0.291077	1.92989	0.0536205	0.411774	C3orf33	3	ENSG00000179399	7.53822	1.59602	0.684614	2.33126	0.0197394	0.162382	GPC5	13	ENSG00000135048	1440.27	0.299087	0.0935145	3.19829	0.00138243	0.0120478	CEMIP2	9
ENSG00000039523	183.193	0.499767	0.259111	1.92877	0.0537589	0.412135	RIPOR1	16	ENSG00000143751	474.042	0.229975	0.0986655	2.33085	0.019761	0.162478	SDE2	1	ENSG00000183726	2753.49	0.20388	0.0637454	3.19835	0.00138215	0.0120478	TMEM50A	1
ENSG00000116353	953.656	0.379486	0.19675	1.92877	0.0537591	0.412135	MECR	1	ENSG00000131263	1027.58	0.238129	0.102179	2.33052	0.0197786	0.162542	RLIM	X	ENSG00000164898	299.868	0.461198	0.144215	3.198	0.00138385	0.0120542	FMC1	7
ENSG00000153234	25.99	-0.943287	0.489123	-1.92853	0.0537894	0.412135	NR4A2	2	ENSG00000128564	290.845	0.482019	0.206868	2.33007	0.0198022	0.162655	VGF	7	ENSG00000109762	462.677	0.254735	0.0796809	3.19694	0.00138895	0.0120925	SNX25	4
ENSG00000168280	1958.17	-0.286842	0.148729	-1.92861	0.0537787	0.412135	KIF5C	2	ENSG00000106367	1838.1	0.333615	0.143232	2.32919	0.0198489	0.162957	AP1S1	7	ENSG00000115866	3535.58	0.226315	0.0708264	3.19535	0.00139661	0.0121532	DARS1	2
ENSG00000205363	473.722	0.430458	0.223237	1.92826	0.0538232	0.412189	INSYN1	15	ENSG00000130363	98.3047	-0.519174	0.222919	-2.32898	0.0198602	0.162968	RSPH3	6	ENSG00000138622	777.545	-0.339714	0.106321	-3.19516	0.00139754	0.0121552	HCN4	15
ENSG00000103037	1180.84	-0.339391	0.176118	-1.92706	0.0539721	0.412712	SETD6	16	ENSG00000133985	1905.28	-0.344607	0.148016	-2.32818	0.0199025	0.163215	TTC9	14	ENSG00000153187	28681.1	-0.146581	0.045882	-3.19474	0.00139958	0.0121668	HNRNPU	1
ENSG00000112309	119.443	-0.496967	0.257888	-1.92706	0.0539716	0.412712	B3GAT2	6	ENSG00000138642	126.398	0.767937	0.329864	2.32804	0.01991	0.163215	HERC6	4	ENSG00000162194	140.544	-0.38438	0.1204	-3.19253	0.00141031	0.0122541	LBHD1	11
ENSG00000168785	1281.41	0.333826	0.173226	1.92711	0.0539662	0.412712	TSPAN5	4	ENSG00000064787	27.2565	0.820679	0.352604	2.32748	0.0199397	0.163258	BCAS1	20	ENSG00000158417	2937.14	0.274856	0.0860991	3.19232	0.00141135	0.0122569	EIF5B	2
ENSG00000101109	958.21	-0.319431	0.165784	-1.92679	0.0540052	0.41276	STK4	20	ENSG00000129534	1523.41	-0.196573	0.0844741	-2.32702	0.0199642	0.163258	MIS18BP1	14	ENSG00000137266	1745.91	-0.378701	0.118639	-3.19204	0.00141273	0.01226	SLC22A23	6
ENSG00000156564	74.6415	0.631333	0.32777	1.92615	0.0540862	0.413044	LRFN2	6	ENSG00000132517	24.6518	1.29205	0.555096	2.32761	0.0199326	0.163258	SLC52A1	17	ENSG00000168275	956.126	0.309845	0.0970704	3.19196	0.0014131	0.01226	COA6	1
ENSG00000162402	1580.43	-0.449738	0.233527	-1.92585	0.054123	0.413044	USP24	1	ENSG00000175455	1664.13	-0.264283	0.113556	-2.32735	0.0199469	0.163258	CCDC14	3	ENSG00000124782	1243.94	-0.379966	0.119057	-3.19146	0.00141556	0.0122752	RREB1	6
ENSG00000188234	477.122	-0.49592	0.257507	-1.92585	0.0541226	0.413044	AGAP4	10	ENSG00000188342	1163.95	-0.258366	0.111029	-2.32701	0.0199649	0.163258	GTF2F2	13	ENSG00000129559	1850.45	0.289596	0.0907509	3.19111	0.00141726	0.0122838	NEDD8	14
ENSG00000145248	86.4762	0.549727	0.28571	1.92407	0.0543457	0.414358	SLC10A4	4	ENSG00000160867	3096.3	0.296049	0.127243	2.32664	0.0199843	0.163336	FGFR4	5	ENSG00000256229	523.496	-0.478762	0.150061	-3.19044	0.00142054	0.0123062	ZNF486	19
ENSG00000154814	745.935	0.306703	0.159406	1.92404	0.0543491	0.414358	OXNAD1	3	ENSG00000139726	3502.58	0.224971	0.0967076	2.3263	0.0200028	0.163405	DENR	12	ENSG00000177485	691.568	0.346674	0.108688	3.18963	0.00142453	0.0123347	ZBTB33	X
ENSG00000139926	509.576	-0.69111	0.359343	-1.92326	0.0544476	0.414693	FRMD6	14	ENSG00000247077	2704.28	0.330128	0.141978	2.32521	0.0200607	0.163797	PGAM5	12	ENSG00000166169	957.818	-0.369538	0.115868	-3.18931	0.00142612	0.0123422	POLL	10
ENSG00000175084	106.032	0.507228	0.263762	1.92305	0.054474	0.414693	DES	2	ENSG00000106701	135.854	0.506945	0.218048	2.32493	0.0200759	0.163841	FSD1L	9	ENSG00000117600	116.376	-0.732689	0.22993	-3.18658	0.00143965	0.0124532	PLPPR4	1
ENSG00000184785	148.293	0.474448	0.246711	1.92309	0.0544685	0.414693	SMIM10	X	ENSG00000164746	3.84954	2.44701	1.05284	2.32418	0.0201156	0.164083	C7orf57	7	ENSG00000072134	1349.55	-0.206161	0.0647195	-3.18546	0.00144525	0.0124944	EPN2	17
ENSG00000055163	2590.32	-0.26032	0.135796	-1.91699	0.0552389	0.4147	CYFIP2	5	ENSG00000125508	39.1638	0.593023	0.255281	2.32302	0.020178	0.164432	SRMS	20	ENSG00000127540	2372.34	0.320549	0.100633	3.18534	0.00144585	0.0124944	UQCR11	19
ENSG00000076864	563.777	0.363447	0.189181	1.92116	0.0547115	0.4147	RAP1GAP	1	ENSG00000185324	1584.21	-0.356521	0.153474	-2.32302	0.0201783	0.164432	CDK10	16	ENSG00000138375	741.671	-0.230903	0.0725074	-3.18455	0.0014498	0.0125224	SMARCAL1	2
ENSG00000090975	95.4503	-0.517923	0.270243	-1.91651	0.0552999	0.4147	PITPNM2	12	ENSG00000008083	8340.66	0.232055	0.0999446	2.32183	0.0202419	0.164453	JARID2	6	ENSG00000169057	1247.7	0.238636	0.0750021	3.18172	0.00146402	0.0126389	MECP2	X
ENSG00000094631	1152.32	-0.324729	0.16947	-1.91615	0.0553459	0.4147	HDAC6	X	ENSG00000032742	147.554	-0.341213	0.146981	-2.32148	0.0202608	0.164453	IFT88	13	ENSG00000136888	4340.77	0.289838	0.0910997	3.18155	0.00146488	0.0126401	ATP6V1G1	9
ENSG00000103769	3615.25	-0.308044	0.16038	-1.92071	0.0547684	0.4147	RAB11A	15	ENSG00000101247	366.428	-0.338993	0.145943	-2.32277	0.0201914	0.164453	NDUFAF5	20	ENSG00000104915	1146.46	0.276905	0.0870729	3.18015	0.00147199	0.0126952	STX10	19
ENSG00000104814	138.542	0.518309	0.270516	1.916	0.0553651	0.4147	MAP4K1	19	ENSG00000115325	338.689	0.409938	0.176555	2.32187	0.0202399	0.164453	DOK1	2	ENSG00000000457	298.499	-0.30065	0.0945519	-3.17974	0.0014741	0.0127071	SCYL3	1
ENSG00000105270	947.183	-0.484228	0.252754	-1.9158	0.05539	0.4147	CLIP3	19	ENSG00000135378	59.0687	0.405395	0.174608	2.32175	0.0202466	0.164453	PRRG4	11	ENSG00000214954	47.1968	0.688836	0.216674	3.17914	0.00147713	0.0127269	LRRC69	8
ENSG00000105519	74.0208	0.691043	0.36042	1.91733	0.0551966	0.4147	CAPS	19	ENSG00000141441	212.237	0.48594	0.209266	2.32212	0.0202267	0.164453	GAREM1	18	ENSG00000102921	1428.26	-0.176631	0.0555807	-3.17792	0.00148334	0.0127742	N4BP1	16
ENSG00000112218	459.51	-0.39685	0.206796	-1.91904	0.0549791	0.4147	GPR63	6	ENSG00000172519	17.1001	-0.717755	0.309175	-2.32151	0.0202591	0.164453	OR10H5	19	ENSG00000183496	521.176	0.372966	0.117372	3.17764	0.00148477	0.0127802	MEX3B	15
ENSG00000120645	292.503	0.374273	0.195027	1.91908	0.0549738	0.4147	IQSEC3	12	ENSG00000224287	390.253	-0.344117	0.148212	-2.32179	0.0202441	0.164453	MSL3P1	2	ENSG00000165886	662.963	0.265883	0.0836968	3.17675	0.00148938	0.0128122	UBTD1	10
ENSG00000121316	440.575	0.307989	0.160408	1.92004	0.0548534	0.4147	PLBD1	12	ENSG00000072274	3459.01	0.282254	0.121605	2.32107	0.0202829	0.164471	TFRC	3	ENSG00000261052	399.016	0.498026	0.156778	3.17663	0.00148996	0.0128122	SULT1A3	16
ENSG00000121440	605.66	-0.39645	0.20643	-1.9205	0.0547944	0.4147	PDZRN3	3	ENSG00000196468	57.3519	0.7815	0.336676	2.32122	0.020275	0.164471	FGF16	X	ENSG00000163873	129.481	-0.490281	0.154358	-3.17627	0.00149183	0.0128182	GRIK3	1
ENSG00000122729	2149.17	-0.337654	0.175699	-1.92178	0.0546341	0.4147	ACO1	9	ENSG00000182472	176.306	-0.434858	0.187377	-2.32077	0.0202992	0.164522	CAPN12	19	ENSG00000206549	114.341	0.59565	0.187535	3.17621	0.00149213	0.0128182		3
ENSG00000128596	940.044	-0.381182	0.198449	-1.9208	0.0547565	0.4147	CCDC136	7	ENSG00000049246	320.498	0.347428	0.14972	2.32052	0.0203126	0.164549	PER3	1	ENSG00000248333	3068.03	0.239307	0.0753604	3.1755	0.00149576	0.0128431	CDK11B	1
ENSG00000137496	304.546	-0.655623	0.341268	-1.92114	0.0547143	0.4147	IL18BP	11	ENSG00000125414	82.3719	1.01838	0.438955	2.32001	0.0203403	0.164692	MYH2	17	ENSG00000118420	375.805	0.29535	0.0930182	3.17519	0.0014974	0.0128509	UBE3D	6
ENSG00000137814	838.978	0.356261	0.18546	1.92096	0.0547368	0.4147	HAUS2	15	ENSG00000132698	772.272	-0.355035	0.153162	-2.31804	0.0204471	0.164794	RAB25	1	ENSG00000135976	348.974	0.37055	0.116714	3.17485	0.00149914	0.0128548	ANKRD36	2
ENSG00000138279	1913.44	0.241625	0.125954	1.91836	0.055065	0.4147	ANXA7	10	ENSG00000136840	691.699	0.195898	0.0844571	2.3195	0.0203678	0.164794	ST6GALNAC4	9	ENSG00000181924	1957.36	0.288411	0.0908435	3.17481	0.00149933	0.0128548	COA4	11
ENSG00000143001	18.6498	1.02111	0.531863	1.91987	0.0548744	0.4147	TMEM61	1	ENSG00000146904	2661.51	-0.290275	0.12524	-2.31775	0.020463	0.164794	EPHA1	7	ENSG00000204963	54.2152	1.01149	0.318667	3.17414	0.00150283	0.0128784	PCDHA7	5
ENSG00000144395	490.016	-0.382398	0.199056	-1.92106	0.0547238	0.4147	CCDC150	2	ENSG00000157502	32.2979	-0.78508	0.338703	-2.3179	0.0204547	0.164794	PWWP3B	X	ENSG00000100097	499.669	0.446805	0.140775	3.17389	0.00150408	0.0128829	LGALS1	22
ENSG00000145103	150.891	0.497541	0.259456	1.91763	0.0551574	0.4147	ILDR1	3	ENSG00000185043	828.994	0.316085	0.136317	2.31875	0.0204085	0.164794	CIB1	15	ENSG00000182272	2575.92	0.309355	0.0974764	3.17364	0.00150542	0.012888	B4GALNT4	11
ENSG00000145216	2193.25	0.297245	0.15463	1.9223	0.0545683	0.4147	FIP1L1	4	ENSG00000196312	130.966	0.705712	0.304445	2.31803	0.0204477	0.164794	MFSD14CP	9	ENSG00000177463	914.149	-0.452373	0.142621	-3.17184	0.00151476	0.0129616	NR2C2	3
ENSG00000151093	95.9646	0.502181	0.261412	1.92104	0.0547272	0.4147	OXSM	3	ENSG00000196683	3276.25	-0.503328	0.217084	-2.31859	0.0204174	0.164794	TOMM7	7	ENSG00000187867	809.305	0.324646	0.102404	3.17024	0.00152311	0.0130267	PALM3	19
ENSG00000151229	177.616	-0.532531	0.277931	-1.91605	0.0553583	0.4147	SLC2A13	12	ENSG00000197905	1857.77	0.371025	0.159969	2.31935	0.0203761	0.164794	TEAD4	12	ENSG00000132517	24.2192	0.937584	0.295837	3.16926	0.00152826	0.0130579	SLC52A1	17
ENSG00000152767	3004.53	-0.255137	0.132889	-1.91993	0.054867	0.4147	FARP1	13	ENSG00000198182	388.009	0.329528	0.142153	2.31813	0.0204424	0.164794	ZNF607	19	ENSG00000254221	37.4162	-0.988353	0.311849	-3.16934	0.00152788	0.0130579	PCDHGB1	5
ENSG00000157399	59.0904	-0.656203	0.341572	-1.92113	0.0547158	0.4147	ARSL	X	ENSG00000249264	46.6609	-0.699078	0.301568	-2.31815	0.0204414	0.164794	EEF1A1P9	4	ENSG00000075429	141.078	-0.412619	0.130226	-3.16849	0.00153231	0.0130861	CACNG5	17
ENSG00000157693	702.08	0.370312	0.193265	1.91609	0.0553541	0.4147	TMEM268	9	ENSG00000285437	327.823	-0.357479	0.154154	-2.31897	0.0203967	0.164794	POLR2J3	7	ENSG00000104808	56.6453	0.521898	0.164738	3.16804	0.00153468	0.0130982	DHDH	19
ENSG00000168906	9318.96	-0.322264	0.168215	-1.91579	0.0553922	0.4147	MAT2A	2	ENSG00000057757	1997.22	0.198199	0.0855386	2.31708	0.0204996	0.164985	PITHD1	1	ENSG00000143390	2119.8	-0.248042	0.0782976	-3.16794	0.00153525	0.0130982	RFX5	1
ENSG00000169242	199.846	0.373166	0.194551	1.91809	0.0551001	0.4147	EFNA1	1	ENSG00000141867	2879.64	0.281285	0.121403	2.31695	0.0205067	0.164985	BRD4	19	ENSG00000169019	198.066	0.395781	0.124939	3.1678	0.00153597	0.0130982	COMMD8	4
ENSG00000180730	1048.27	-0.319561	0.166633	-1.91775	0.0551428	0.4147	SHISA2	13	ENSG00000099622	5156.13	-0.205912	0.0888888	-2.31652	0.02053	0.165092	CIRBP	19	ENSG00000113742	475.012	-0.348828	0.110131	-3.16739	0.00153814	0.0131102	CPEB4	5
ENSG00000196440	620.554	-0.465207	0.242686	-1.91691	0.0552489	0.4147	ARMCX4	X	ENSG00000100591	3729.85	0.304075	0.131294	2.31599	0.020559	0.165244	AHSA1	14	ENSG00000086065	1456.42	0.286187	0.0903782	3.16655	0.00154261	0.0131419	CHMP5	9
ENSG00000196600	87.5818	-0.545744	0.284688	-1.91699	0.0552389	0.4147	SLC22A25	11	ENSG00000118432	41.6966	0.873025	0.377047	2.31543	0.0205897	0.16541	CNR1	6	ENSG00000160716	153.016	-0.486558	0.153707	-3.1655	0.00154819	0.013183	CHRNB2	1
ENSG00000196636	868.358	0.438294	0.22872	1.91629	0.0553279	0.4147	SDHAF3	7	ENSG00000137720	217.686	-0.329771	0.142451	-2.31498	0.0206141	0.165526	CFAP68	11	ENSG00000177054	734.824	0.250653	0.0791925	3.1651	0.00155028	0.0131944	ZDHHC13	11
ENSG00000240661	41.8853	0.801337	0.4181	1.91662	0.0552867	0.4147	BTNL12P	3	ENSG00000102158	1308.5	0.315853	0.136475	2.31437	0.0206474	0.165631	MAGT1	X	ENSG00000146112	478.295	-0.305064	0.0964133	-3.16412	0.00155551	0.0132252	PPP1R18	6
ENSG00000270299	17.8726	-1.2979	0.677003	-1.91712	0.0552227	0.4147		20	ENSG00000114757	72.558	0.574052	0.248023	2.31451	0.0206399	0.165631	PEX5L	3	ENSG00000204147	454.259	-0.315471	0.0997028	-3.16411	0.00155558	0.0132252	ASAH2B	10
ENSG00000171823	303.469	0.52501	0.274092	1.91545	0.0554346	0.414815	FBXL14	12	ENSG00000187391	284.99	-0.59164	0.255686	-2.31393	0.0206717	0.165746	MAGI2	7	ENSG00000265681	37565.8	0.3009	0.0951012	3.164	0.00155617	0.0132252	RPL17	18
ENSG00000092295	19.7412	-1.05713	0.552129	-1.91465	0.0555368	0.414851	TGM1	14	ENSG00000054356	184.11	0.567654	0.245431	2.31289	0.0207288	0.165778	PTPRN	2	ENSG00000154511	188.162	0.352758	0.111513	3.16339	0.00155945	0.0132466	DIPK1A	1
ENSG00000105339	226.345	-0.600712	0.313777	-1.91446	0.0555618	0.414851	DENND3	8	ENSG00000145348	417.55	0.255419	0.110439	2.31277	0.0207351	0.165778	TBCK	4	ENSG00000196693	837.795	-0.295532	0.0934329	-3.16304	0.00156132	0.013256	ZNF33B	10
ENSG00000143771	2618.09	0.469738	0.245345	1.91461	0.0555428	0.414851	CNIH4	1	ENSG00000147655	31.7281	0.861457	0.372416	2.31315	0.0207141	0.165778	RSPO2	8	ENSG00000095587	273.94	-0.439904	0.139137	-3.16166	0.00156872	0.0133124	TLL2	10
ENSG00000147144	454.2	0.342487	0.178904	1.91436	0.0555744	0.414851	CCDC120	X	ENSG00000171612	973.336	0.209787	0.0906856	2.31334	0.0207041	0.165778	SLC25A33	1	ENSG00000162433	5446.69	-0.183842	0.0581603	-3.16096	0.00157251	0.0133381	AK4	1
ENSG00000278311	1393.62	0.307568	0.160603	1.91508	0.0554824	0.414851	GGNBP2	17	ENSG00000213462	189.25	-0.526002	0.227435	-2.31276	0.020736	0.165778	ERV3-1	7	ENSG00000198865	614.574	-0.772779	0.244513	-3.16048	0.00157507	0.0133533	CCDC152	5
ENSG00000114784	2724.46	0.402126	0.210099	1.91398	0.0556224	0.414888	EIF1B	3	ENSG00000264164	82.3904	-0.728699	0.315065	-2.31285	0.0207308	0.165778		17	ENSG00000276231	54.0539	-0.762328	0.241268	-3.15967	0.00157949	0.0133842	PIK3R6	17
ENSG00000188738	82.2772	-0.757851	0.395973	-1.9139	0.0556333	0.414888	FSIP2	2	ENSG00000163681	1179.12	0.183134	0.0792011	2.31226	0.0207631	0.165913	SLMAP	3	ENSG00000033627	1268.9	-0.200192	0.0633674	-3.15923	0.00158189	0.0133981	ATP6V0A1	17
ENSG00000130725	4495.57	0.411355	0.215114	1.91227	0.055842	0.415917	UBE2M	19	ENSG00000092439	855.178	-0.249015	0.107714	-2.31181	0.0207884	0.166035	TRPM7	15	ENSG00000103512	151.008	-2.72489	0.863024	-3.15737	0.00159199	0.0134716	NOMO1	16
ENSG00000132749	1255.42	0.274329	0.143464	1.91219	0.0558524	0.415917	TESMIN	11	ENSG00000121417	341.631	-0.272089	0.117705	-2.31162	0.0207987	0.166037	ZNF211	19	ENSG00000132196	523.334	0.361673	0.11455	3.15735	0.00159212	0.0134716	HSD17B7	1
ENSG00000167178	142.641	0.668876	0.349752	1.91243	0.0558209	0.415917	ISLR2	15	ENSG00000100304	6707.95	0.273692	0.118429	2.31102	0.0208318	0.166216	TTLL12	22	ENSG00000025293	2210	0.214881	0.0680838	3.15613	0.00159878	0.0135214	PHF20	20
ENSG00000107937	3561.68	0.264014	0.138102	1.91173	0.055911	0.416151	GTPBP4	10	ENSG00000184445	1428.87	-0.307675	0.133144	-2.31085	0.0208413	0.166216	KNTC1	12	ENSG00000274602	131.085	1.62724	0.515622	3.15588	0.00160012	0.0135263	PI4KAP1	22
ENSG00000090861	17620.9	0.314644	0.164617	1.91137	0.0559569	0.416276	AARS1	16	ENSG00000198130	707.565	-0.177218	0.0766991	-2.31055	0.0208575	0.166264	HIBCH	2	ENSG00000204435	710.851	2.19869	0.696861	3.15514	0.00160422	0.0135478	CSNK2B	6
ENSG00000130643	57.484	0.884849	0.46307	1.91083	0.0560263	0.416276	CALY	10	ENSG00000261832	10.9729	-1.4378	0.622331	-2.31034	0.0208693	0.166278		16	ENSG00000226259	69.641	2.08285	0.660115	3.15528	0.00160346	0.0135478	GTF2H2B	5
ENSG00000139675	300.535	0.368267	0.192723	1.91086	0.056022	0.416276	HNRNPA1L2	13	ENSG00000084112	632.258	0.297691	0.128895	2.30956	0.0209126	0.166542	SSH1	12	ENSG00000103363	4102.52	0.303585	0.0962378	3.15453	0.00160756	0.0135694	ELOB	16
ENSG00000147255	1101.58	-0.388711	0.203433	-1.91075	0.0560361	0.416276	IGSF1	X	ENSG00000136448	4180.98	0.129736	0.0562228	2.30754	0.0210247	0.167031	NMT1	17	ENSG00000177917	1894.19	0.292943	0.0928813	3.15395	0.00161078	0.0135901	ARL6IP6	2
ENSG00000135047	867.911	0.299761	0.156917	1.91032	0.0560919	0.416288	CTSL	9	ENSG00000138795	17.6365	0.826433	0.358144	2.30755	0.0210243	0.167031	LEF1	4	ENSG00000171992	148.218	-0.439294	0.139297	-3.15366	0.00161238	0.013597	SYNPO	5
ENSG00000197976	2373.89	-0.338782	0.17734	-1.91035	0.0560883	0.416288	AKAP17A	X	ENSG00000163349	1259.48	0.216436	0.0937837	2.30782	0.021009	0.167031	HIPK1	1	ENSG00000128253	24.2769	-0.898784	0.285086	-3.15267	0.00161784	0.0136262	RFPL2	22
ENSG00000110092	4145.05	0.447478	0.234415	1.90892	0.0562726	0.416896	CCND1	11	ENSG00000176542	338.021	-0.327147	0.141733	-2.3082	0.0209883	0.167031	USF3	3	ENSG00000130700	6.61318	-1.83994	0.583626	-3.15261	0.00161819	0.0136262	GATA5	20
ENSG00000119328	471.581	0.315051	0.165066	1.90863	0.0563094	0.416896	ABITRAM	9	ENSG00000280114	34.1779	-0.914225	0.396134	-2.30787	0.0210066	0.167031		1	ENSG00000159335	14007.3	0.305466	0.0968931	3.15261	0.00161815	0.0136262	PTMS	12
ENSG00000153790	59.2279	0.610554	0.31987	1.90876	0.0562935	0.416896	SPMIP4	7	ENSG00000128989	3425.77	0.20487	0.0888084	2.30688	0.0210615	0.167243	ARPP19	15	ENSG00000113068	1545.98	0.202165	0.0641629	3.15081	0.00162821	0.0137002	PFDN1	5
ENSG00000160917	3430.59	0.245477	0.128596	1.9089	0.056275	0.416896	CPSF4	7	ENSG00000105971	82.9832	0.94255	0.408648	2.30651	0.0210821	0.167326	CAV2	7	ENSG00000115353	12.1381	1.50893	0.478913	3.15075	0.00162855	0.0137002	TACR1	2
ENSG00000179943	839.169	0.288737	0.151215	1.90945	0.0562037	0.416896	FIZ1	19	ENSG00000205822	8.97889	-1.14935	0.498695	-2.30471	0.0211826	0.168043	TPTE2P6	13	ENSG00000107223	6025.85	0.281083	0.0892159	3.15059	0.00162939	0.0137007	EDF1	9
ENSG00000134590	1578.94	-0.458784	0.240528	-1.9074	0.0564682	0.417267	RTL8C	X	ENSG00000124177	1874.67	0.283565	0.123052	2.30443	0.0211987	0.168089	CHD6	20	ENSG00000165671	4853.79	-0.256602	0.0814596	-3.15005	0.0016324	0.0137194	NSD1	5
ENSG00000173542	550.971	-0.315443	0.165349	-1.90774	0.0564249	0.417267	MOB1B	4	ENSG00000167578	450.868	0.171106	0.0742666	2.30395	0.0212256	0.168222	RAB4B	19	ENSG00000158865	3.42673	-3.42426	1.08722	-3.14955	0.00163525	0.0137367	SLC5A11	16
ENSG00000197261	187.876	-0.441089	0.231238	-1.90751	0.0564548	0.417267	C6orf141	6	ENSG00000136153	390.508	-0.295379	0.128232	-2.30347	0.0212523	0.168352	LMO7	13	ENSG00000138614	1044.24	0.189155	0.060063	3.14928	0.00163676	0.0137428	INTS14	15
ENSG00000198680	307.915	0.509354	0.267025	1.90752	0.0564536	0.417267	TUSC1	9	ENSG00000005889	310.193	0.48139	0.20902	2.30308	0.0212744	0.168446	ZFX	X	ENSG00000047056	484.308	-0.235516	0.0748072	-3.14831	0.00164219	0.0137685	WDR37	10
ENSG00000134259	32.4883	0.755058	0.395955	1.90693	0.0565294	0.417319	NGF	1	ENSG00000109736	2926.08	-0.158173	0.0687013	-2.30233	0.0213167	0.168699	MFSD10	4	ENSG00000106484	6415.17	-0.167536	0.0532122	-3.14845	0.00164141	0.0137685	MEST	7
ENSG00000196656	2627.81	0.537598	0.281916	1.90695	0.0565274	0.417319		4	ENSG00000169105	620.121	0.266666	0.115833	2.30215	0.0213268	0.168699	CHST14	15	ENSG00000173451	194.469	0.367477	0.116714	3.14853	0.00164094	0.0137685	THAP2	12
ENSG00000118515	539.925	0.398784	0.209167	1.90653	0.0565811	0.4175	SGK1	6	ENSG00000125447	1590.47	0.148725	0.0646106	2.30187	0.0213426	0.168743	GGA3	17	ENSG00000154545	3120.98	-0.393147	0.124894	-3.14784	0.00164483	0.0137774	MAGED4	X
ENSG00000145241	422.041	-0.365287	0.191652	-1.906	0.0566507	0.417812	CENPC	4	ENSG00000197780	756.675	0.359745	0.156319	2.30135	0.0213717	0.168892	TAF13	1	ENSG00000189077	485.238	0.305693	0.0971102	3.1479	0.00164449	0.0137774	TMEM120A	7
ENSG00000163918	2284.48	0.280902	0.147517	1.9042	0.0568837	0.419129	RFC4	3	ENSG00000197410	23.1315	0.718433	0.312249	2.30083	0.0214011	0.169043	DCHS2	4	ENSG00000026559	1013.85	-0.321696	0.102238	-3.14654	0.00165213	0.0138253	KCNG1	20
ENSG00000176978	653.354	0.471158	0.247424	1.90425	0.056877	0.419129	DPP7	9	ENSG00000101150	3458.92	0.370534	0.161151	2.2993	0.0214878	0.169647	TPD52L2	20	ENSG00000125753	3919.48	0.194699	0.061875	3.14665	0.00165155	0.0138253	VASP	19
ENSG00000198554	1909.76	-0.267606	0.140558	-1.90388	0.0569262	0.419241	WDHD1	14	ENSG00000126461	3631.47	0.269616	0.11733	2.29793	0.0215657	0.17018	SCAF1	19	ENSG00000006756	243.217	-0.404735	0.128644	-3.14616	0.00165427	0.0138366	ARSD	X
ENSG00000056736	353.781	-0.338327	0.177762	-1.90326	0.0570073	0.419339	IL17RB	3	ENSG00000050438	437.863	0.495051	0.215517	2.29704	0.0216164	0.170326	SLC4A8	12	ENSG00000176358	29.7054	-0.946465	0.300984	-3.14457	0.00166329	0.0139053	TAC4	17
ENSG00000108055	3899.44	-0.245069	0.128827	-1.90232	0.0571299	0.419339	SMC3	10	ENSG00000175265	858.001	-0.456935	0.198914	-2.29714	0.0216105	0.170326	GOLGA8A	15	ENSG00000127483	2779.2	-0.200449	0.0637536	-3.14412	0.00166588	0.0139204	HP1BP3	1
ENSG00000112137	251.996	-0.389768	0.205004	-1.90127	0.0572669	0.419339	PHACTR1	6	ENSG00000177042	245.23	-0.293106	0.127586	-2.29732	0.0216005	0.170326	TMEM80	11	ENSG00000008405	905.995	0.187622	0.0596775	3.14394	0.0016669	0.0139222	CRY1	12
ENSG00000122484	695.165	0.412043	0.216692	1.90152	0.0572345	0.419339	RPAP2	1	ENSG00000253485	27.3741	-0.652733	0.284182	-2.29688	0.0216256	0.170326	PCDHGA5	5	ENSG00000159251	873.478	0.495969	0.157782	3.14338	0.00167006	0.013942	ACTC1	15
ENSG00000124164	2115.75	0.316751	0.166418	1.90335	0.0569951	0.419339	VAPB	20	ENSG00000100242	582.368	-0.507209	0.220918	-2.29591	0.0216808	0.170679	SUN2	22	ENSG00000144504	154.816	-0.42674	0.135817	-3.14203	0.0016778	0.0139998	ANKMY1	2
ENSG00000154429	402.45	-0.376647	0.198092	-1.90138	0.0572528	0.419339	CCSAP	1	ENSG00000162063	1597.44	0.294666	0.128369	2.29546	0.0217066	0.170732	CCNF	16	ENSG00000164211	1220.59	0.346134	0.110201	3.14093	0.00168414	0.0140393	STARD4	5
ENSG00000174500	32.6179	-0.830961	0.436743	-1.90263	0.0570883	0.419339	GCSAM	3	ENSG00000183648	1233.01	-0.284433	0.123912	-2.29544	0.0217082	0.170732	NDUFB1	14	ENSG00000169738	1226.12	0.250337	0.0796983	3.14106	0.00168336	0.0140393	DCXR	17
ENSG00000175376	571.749	-0.325438	0.171167	-1.90128	0.057265	0.419339	EIF1AD	11	ENSG00000157456	1897.43	-0.220542	0.0961027	-2.29486	0.0217414	0.170837	CCNB2	15	ENSG00000100526	830.512	0.277473	0.0883558	3.14041	0.00168714	0.0140576	CDKN3	14
ENSG00000183597	242.689	0.600613	0.315799	1.90188	0.0571865	0.419339	TANGO2	22	ENSG00000158715	596.45	0.229932	0.100195	2.29484	0.0217424	0.170837	SLC45A3	1	ENSG00000182253	121.643	0.657115	0.209435	3.13756	0.00170363	0.0141882	SYNM	15
ENSG00000186479	59.7115	0.931905	0.490043	1.90168	0.0572128	0.419339	RGS7BP	5	ENSG00000144369	480.736	0.300715	0.13106	2.29448	0.0217629	0.170917	FAM171B	2	ENSG00000171044	272.063	0.301459	0.0960877	3.13734	0.0017049	0.0141907	XKR6	8
ENSG00000204791	318.812	0.493789	0.259543	1.90253	0.0571017	0.419339	SMPD5	8	ENSG00000269896	30.3667	-0.736466	0.321029	-2.29408	0.021786	0.171017		1	ENSG00000284613	15.7945	1.14782	0.365871	3.13723	0.00170555	0.0141907		8
ENSG00000233820	17.851	1.09741	0.576682	1.90298	0.0570437	0.419339		9	ENSG00000089327	1515.83	0.235425	0.102677	2.29287	0.0218555	0.171399	FXYD5	19	ENSG00000122335	450.479	0.266265	0.0848867	3.13671	0.00170858	0.0142091	SERAC1	6
ENSG00000122376	610.292	-0.430987	0.226734	-1.90085	0.0573216	0.41954	SHLD2	10	ENSG00000176046	50.0219	-0.603035	0.26299	-2.29299	0.0218484	0.171399	NUPR1	16	ENSG00000152377	411.949	-0.539916	0.172192	-3.13555	0.00171529	0.0142523	SPOCK1	5
ENSG00000196313	3388.56	-0.332046	0.174709	-1.90056	0.0573591	0.419614	POM121	7	ENSG00000214946	16.549	-1.00813	0.439772	-2.29239	0.0218833	0.171535	TBC1D26	17	ENSG00000271365	7.46945	1.32481	0.422515	3.13554	0.0017154	0.0142523		Y
ENSG00000095637	831.69	-0.378292	0.199101	-1.9	0.0574327	0.419753	SORBS1	10	ENSG00000253250	260.408	0.322439	0.140677	2.29206	0.0219024	0.171603	C8orf88	8	ENSG00000137962	198.008	0.388133	0.123864	3.13354	0.00172714	0.014343	ARHGAP29	1
ENSG00000165105	183.611	0.561761	0.295662	1.90001	0.0574319	0.419753	RASEF	9	ENSG00000069493	124.627	-0.54792	0.239076	-2.29182	0.0219158	0.171626	CLEC2D	12	ENSG00000126216	1084.48	-0.375295	0.119811	-3.1324	0.00173386	0.0143919	TUBGCP3	13
ENSG00000060749	2559.94	-0.376132	0.198038	-1.89929	0.0575266	0.41986	QSER1	11	ENSG00000100147	458.914	0.288384	0.125856	2.29137	0.0219421	0.171751	CCDC134	22	ENSG00000185122	1259.06	-0.202239	0.0645834	-3.13144	0.00173954	0.0144322	HSF1	8
ENSG00000186665	1005.82	0.355044	0.186937	1.89927	0.0575293	0.41986	C17orf58	17	ENSG00000106591	3490.39	0.676505	0.295264	2.29119	0.0219526	0.171751	MRPL32	7	ENSG00000174460	35.13	0.660066	0.210813	3.13105	0.00174183	0.0144444	ZCCHC12	X
ENSG00000249242	89.0323	-0.56628	0.298123	-1.89948	0.057501	0.41986	TMEM150C	4	ENSG00000164078	91.6933	-0.572531	0.25003	-2.28985	0.0220299	0.172275	MST1R	3	ENSG00000171724	1902.72	0.512329	0.16364	3.13082	0.00174316	0.0144486	VAT1L	16
ENSG00000147044	1497.23	-0.25981	0.136846	-1.89856	0.0576227	0.420008	CASK	X	ENSG00000078747	951.579	0.297235	0.129843	2.28918	0.0220687	0.172359	ITCH	20	ENSG00000278615	3041.96	0.283106	0.0904388	3.13036	0.00174595	0.0144648	C11orf98	11
ENSG00000167378	501.176	-0.439374	0.231433	-1.89849	0.0576315	0.420008	IRGQ	19	ENSG00000145916	2082.35	-0.154092	0.0673254	-2.28876	0.0220931	0.172359	RMND5B	5	ENSG00000115486	836.151	-0.235802	0.0754005	-3.12733	0.00176401	0.0145868	GGCX	2
ENSG00000179715	236.452	0.42037	0.221412	1.89859	0.0576186	0.420008	PCED1B	12	ENSG00000170634	121.917	-0.410156	0.179194	-2.28889	0.0220855	0.172359	ACYP2	2	ENSG00000117322	265.006	-0.46171	0.147626	-3.12756	0.00176264	0.0145868	CR2	1
ENSG00000128731	1498.31	-0.463717	0.244339	-1.89784	0.0577168	0.42043	HERC2	15	ENSG00000266086	620.048	-0.384765	0.168092	-2.28902	0.0220782	0.172359		17	ENSG00000135334	2799.2	-0.211816	0.0677221	-3.12772	0.00176168	0.0145868	AKIRIN2	6
ENSG00000012174	366.313	0.550084	0.290184	1.89564	0.0580082	0.420957	MBTPS2	X	ENSG00000273088	47.0788	0.602764	0.263297	2.2893	0.0220622	0.172359		1	ENSG00000168993	62.5202	-0.601948	0.192478	-3.12737	0.00176381	0.0145868	CPLX1	4
ENSG00000145331	168.545	0.465717	0.245575	1.89644	0.0579021	0.420957	TRMT10A	4	ENSG00000099889	1818	-0.21589	0.094364	-2.28785	0.0221465	0.172695	ARVCF	22	ENSG00000156469	709.659	0.275145	0.0880071	3.1264	0.00176963	0.0146262	MTERF3	8
ENSG00000164576	602.58	-0.414032	0.218304	-1.89659	0.0578826	0.420957	SAP30L	5	ENSG00000151846	15.1948	-1.02321	0.44745	-2.28676	0.0222097	0.173024	PABPC3	13	ENSG00000071082	21395.2	0.336813	0.107748	3.12592	0.00177252	0.0146432	RPL31	2
ENSG00000178233	894.588	-0.327057	0.172522	-1.89574	0.0579949	0.420957	TMEM151B	6	ENSG00000182087	5245.75	0.181801	0.0794971	2.28689	0.022202	0.173024	TMEM259	19	ENSG00000119787	2053.03	0.187223	0.0599322	3.12392	0.00178459	0.014736	ATL2	2
ENSG00000196110	94.1031	0.745305	0.393058	1.89617	0.0579375	0.420957	ZNF699	19	ENSG00000169738	1492.03	0.317689	0.139003	2.28548	0.022285	0.173528	DCXR	17	ENSG00000165061	380.483	0.263661	0.0844073	3.12367	0.00178612	0.0147363	ZMAT4	8
ENSG00000197961	2931.5	-0.502574	0.265088	-1.89588	0.0579765	0.420957	ZNF121	19	ENSG00000117682	1006.4	0.242987	0.106333	2.28515	0.0223041	0.173594	DHDDS	1	ENSG00000269190	366.265	0.249437	0.0798546	3.12364	0.00178632	0.0147363	FBXO17	19
ENSG00000225663	1500.93	0.492811	0.259958	1.89573	0.0579952	0.420957	MCRIP1	17	ENSG00000142405	68.5635	1.11573	0.488321	2.28483	0.022323	0.17366	NLRP12	19	ENSG00000264538	369.469	0.435974	0.139596	3.1231	0.00178957	0.0147561	SUZ12P1	17
ENSG00000253368	1892.4	0.328774	0.173417	1.89586	0.0579791	0.420957	TRNP1	1	ENSG00000166197	8254.79	0.135024	0.059141	2.28309	0.0224252	0.174372	NOLC1	10	ENSG00000237765	484.943	0.26106	0.0836094	3.12237	0.00179399	0.0147856	FAM200B	4
ENSG00000161270	120.805	0.593246	0.313034	1.89515	0.0580725	0.421082	NPHS1	19	ENSG00000120913	965.077	0.454359	0.199038	2.28277	0.0224437	0.174385	PDLIM2	8	ENSG00000182749	394.863	-0.285453	0.0914341	-3.12195	0.00179655	0.0147997	PAQR7	1
ENSG00000167615	3334.04	-0.294264	0.155277	-1.89509	0.0580803	0.421082	LENG8	19	ENSG00000128311	645.44	-0.46175	0.20231	-2.28238	0.0224667	0.174385	TST	22	ENSG00000133393	828.959	-0.506269	0.162189	-3.12147	0.00179948	0.0148168	CEP20	16
ENSG00000171467	746.145	-0.386582	0.204039	-1.89465	0.0581391	0.42131	ZNF318	6	ENSG00000145414	618.165	0.197143	0.0863748	2.28242	0.0224647	0.174385	NAF1	4	ENSG00000105849	1135.03	0.216867	0.0694928	3.12071	0.00180416	0.0148414	POLR1F	7
ENSG00000134744	1013.17	-0.3694	0.195085	-1.89353	0.0582869	0.421897	TUT4	1	ENSG00000233309	5.44277	2.25082	0.986188	2.28234	0.0224691	0.174385	RPS6P12	9	ENSG00000152128	187.166	-0.561327	0.179867	-3.1208	0.00180362	0.0148414	TMEM163	2
ENSG00000135097	1458.47	-0.339405	0.179275	-1.89321	0.05833	0.421897	MSI1	12	ENSG00000151773	142.022	-0.546985	0.239744	-2.28153	0.0225169	0.174673	CCDC122	13	ENSG00000048052	460.634	-0.380771	0.122026	-3.12041	0.00180601	0.0148458	HDAC9	7
ENSG00000152492	947.36	0.281743	0.148803	1.8934	0.0583048	0.421897	CCDC50	3	ENSG00000125534	1960.2	0.346368	0.151949	2.2795	0.0226374	0.175525	PPDPF	20	ENSG00000106355	1600.03	0.291458	0.0934059	3.12034	0.0018064	0.0148458	LSM5	7
ENSG00000174705	2245.37	-0.380985	0.201223	-1.89335	0.0583118	0.421897	SH3PXD2B	5	ENSG00000130311	1778.96	0.356979	0.156617	2.27931	0.0226486	0.17553	DDA1	19	ENSG00000186416	608.586	0.237556	0.0761487	3.11964	0.00181072	0.0148712	NKRF	X
ENSG00000081818	41.702	-1.0577	0.558794	-1.89283	0.0583807	0.422065	PCDHB4	5	ENSG00000139233	1252.84	0.453063	0.198813	2.27884	0.0226767	0.175664	LLPH	12	ENSG00000204531	39522.5	1.44251	0.462409	3.11956	0.0018112	0.0148712	POU5F1	6
ENSG00000126602	11668.2	0.245189	0.129557	1.89251	0.0584224	0.422168	TRAP1	16	ENSG00000142765	220.072	-0.251379	0.110357	-2.27787	0.0227345	0.175947	SYTL1	1	ENSG00000163406	137.173	-0.350722	0.112435	-3.11934	0.00181258	0.0148756	SLC15A2	3
ENSG00000272968	29.3179	0.869416	0.459474	1.8922	0.0584648	0.422276	RBAK-RBAKDN	7	ENSG00000178951	840.149	0.253136	0.111123	2.27797	0.0227281	0.175947	ZBTB7A	19	ENSG00000174231	8304.54	-0.429184	0.137595	-3.11919	0.00181347	0.0148759	PRPF8	17
ENSG00000132967	2313.57	-0.32543	0.172165	-1.89022	0.0587283	0.423785	HMGB1P5	3	ENSG00000060982	7650.6	-0.329036	0.144485	-2.2773	0.0227683	0.176045	BCAT1	12	ENSG00000180198	4492.34	0.22002	0.0705782	3.1174	0.00182453	0.0149596	RCC1	1
ENSG00000140575	2831.81	-0.291944	0.15445	-1.89022	0.0587288	0.423785	IQGAP1	15	ENSG00000108309	185.594	-0.348262	0.152928	-2.2773	0.0227686	0.176045	RUNDC3A	17	ENSG00000100380	10395.8	0.156963	0.0503766	3.11579	0.00183454	0.0150324	ST13	22
ENSG00000128656	964.125	-0.266028	0.140772	-1.88978	0.0587873	0.424008	CHN1	2	ENSG00000086967	195.886	-0.341389	0.149931	-2.27698	0.0227876	0.176068	MYBPC2	19	ENSG00000111850	310.429	0.255346	0.0819553	3.11567	0.00183528	0.0150324	SMIM8	6
ENSG00000091127	1443.77	-0.282677	0.149655	-1.88886	0.0589107	0.424301	PUS7	7	ENSG00000172348	340.311	-0.368258	0.161738	-2.27689	0.022793	0.176068	RCAN2	6	ENSG00000113583	1217.09	0.238705	0.0766172	3.11555	0.001836	0.0150324	C5orf15	5
ENSG00000130520	11637.1	0.494984	0.262031	1.88903	0.0588883	0.424301	LSM4	19	ENSG00000116649	3841.48	0.377457	0.16583	2.27617	0.0228361	0.176236	SRM	1	ENSG00000185800	969.181	-0.294002	0.0943905	-3.11474	0.00184107	0.0150669	DMWD	19
ENSG00000203740	29.4311	0.821165	0.434679	1.88913	0.0588742	0.424301	NTMT2	1	ENSG00000196372	647.914	-0.25122	0.110364	-2.27629	0.0228284	0.176236	ASB13	10	ENSG00000166704	527.232	-0.246827	0.0792513	-3.11448	0.00184267	0.015073	ZNF606	19
ENSG00000009830	939.083	-0.289513	0.153791	-1.88251	0.0597667	0.424735	POMT2	14	ENSG00000003509	901.922	0.389725	0.171399	2.27379	0.0229786	0.176921	NDUFAF7	2	ENSG00000198752	3747.6	-0.297454	0.0955332	-3.11362	0.00184807	0.01511	CDC42BPB	14
ENSG00000011451	1901.85	-0.301841	0.160244	-1.88364	0.0596139	0.424735	WIZ	19	ENSG00000105679	366.476	-0.227464	0.100034	-2.27388	0.0229732	0.176921	GAPDHS	19	ENSG00000158125	61.5356	-0.532023	0.170878	-3.11347	0.00184901	0.0151106	XDH	2
ENSG00000059769	308.67	-0.378159	0.200837	-1.88291	0.0597122	0.424735	DNAJC25	9	ENSG00000134987	945.769	0.247876	0.108997	2.27415	0.0229572	0.176921	WDR36	5	ENSG00000144136	2702.09	0.173692	0.0557936	3.11312	0.00185119	0.0151213	SLC20A1	2
ENSG00000100116	1298.54	0.334104	0.177096	1.88657	0.0592184	0.424735	GCAT	22	ENSG00000156232	114.949	0.341888	0.150357	2.27385	0.0229752	0.176921	WHAMM	15	ENSG00000123575	1067.77	0.246013	0.0790367	3.11264	0.00185422	0.015139	FAM199X	X
ENSG00000100288	692.869	-0.361396	0.191731	-1.88491	0.0594417	0.424735	CHKB	22	ENSG00000203908	6.75553	1.91813	0.843441	2.27417	0.0229556	0.176921	KHDC3L	6	ENSG00000172932	680.159	0.288217	0.0926059	3.11229	0.0018564	0.0151498	ANKRD13D	11
ENSG00000106077	438.386	0.399495	0.211605	1.88793	0.0590355	0.424735	ABHD11	7	ENSG00000076770	105.74	0.639881	0.281451	2.27351	0.0229956	0.176959	MBNL3	X	ENSG00000138069	4145.28	0.1729	0.0555862	3.11048	0.00186781	0.0152265	RAB1A	2
ENSG00000107518	267.691	0.430915	0.228301	1.88749	0.0590947	0.424735	ATRNL1	10	ENSG00000166912	345.144	0.269666	0.118621	2.27335	0.023005	0.176959	MTMR10	15	ENSG00000175318	64.9771	-0.538107	0.173003	-3.11039	0.00186843	0.0152265	GRAMD2A	15
ENSG00000109586	1795.47	-0.378068	0.200624	-1.88446	0.0595027	0.424735	GALNT7	4	ENSG00000149476	864.256	-0.306125	0.134671	-2.27314	0.0230179	0.176976	TKFC	11	ENSG00000196660	84.8097	-0.728086	0.234075	-3.11048	0.00186783	0.0152265	SLC30A10	1
ENSG00000112282	389.379	-0.380705	0.202002	-1.88466	0.0594757	0.424735	MED23	6	ENSG00000072786	777.637	0.295652	0.130079	2.27287	0.0230341	0.177018	STK10	5	ENSG00000131652	2225.84	0.174918	0.056245	3.10992	0.00187136	0.0152433	THOC6	16
ENSG00000126254	3904.5	0.397183	0.210939	1.88293	0.0597102	0.424735	RBM42	19	ENSG00000241186	14874.7	0.314168	0.138342	2.27096	0.0231497	0.177823	CRIPTO	3	ENSG00000129562	1950.24	0.239689	0.0770869	3.10933	0.00187513	0.0152669	DAD1	14
ENSG00000130958	414.986	0.399742	0.212338	1.88257	0.0597582	0.424735	SLC35D2	9	ENSG00000162236	802.59	0.149202	0.0657079	2.27069	0.0231657	0.177863	STX5	11	ENSG00000259781	1709.72	0.430209	0.138378	3.10893	0.00187763	0.0152802	HMGB1P6	15
ENSG00000132821	104.592	0.607802	0.322369	1.88543	0.0593722	0.424735	VSTM2L	20	ENSG00000237296	186.415	-0.432024	0.190303	-2.27019	0.0231962	0.178014	SMG1P1	16	ENSG00000145780	859.466	0.368362	0.118563	3.10688	0.00189074	0.0153725	FEM1C	5
ENSG00000133111	425.427	0.347869	0.184477	1.8857	0.0593348	0.424735	RFXAP	13	ENSG00000078674	2350.71	-0.190028	0.0837388	-2.26929	0.0232506	0.178144	PCM1	8	ENSG00000253958	43.9313	7.70853	2.48103	3.10699	0.00189005	0.0153725	CLDN23	8
ENSG00000135297	1091.96	0.296359	0.157417	1.88264	0.0597485	0.424735	MTO1	6	ENSG00000118922	270.631	-0.319357	0.14073	-2.26929	0.0232504	0.178144	KLF12	13	ENSG00000107593	5.97953	-1.66887	0.537281	-3.10614	0.0018955	0.015404	PKD2L1	10
ENSG00000139546	2693.29	0.368926	0.195583	1.88629	0.0592563	0.424735	TARBP2	12	ENSG00000163530	247.438	1.1998	0.528733	2.2692	0.0232564	0.178144	DPPA2	3	ENSG00000105607	1649.11	0.223548	0.071982	3.10562	0.00189883	0.0154173	GCDH	19
ENSG00000140675	494.32	0.475383	0.252532	1.88247	0.0597724	0.424735	SLC5A2	16	ENSG00000175221	1639.81	0.320131	0.141061	2.26945	0.0232412	0.178144	MED16	19	ENSG00000121766	1873.46	0.282944	0.0911136	3.1054	0.00190021	0.0154173	ZCCHC17	1
ENSG00000141956	363.373	-0.60311	0.320256	-1.88321	0.0596716	0.424735	PRDM15	21	ENSG00000081721	568.178	-0.18979	0.0836619	-2.26854	0.0232965	0.178368	DUSP12	1	ENSG00000125977	10079.5	0.235606	0.0758709	3.10535	0.00190053	0.0154173	EIF2S2	20
ENSG00000149243	33.4372	0.853952	0.452984	1.88517	0.0594068	0.424735	KLHL35	11	ENSG00000137486	775.85	1.00957	0.445085	2.26827	0.0233128	0.17841	ARRB1	11	ENSG00000197930	1135.43	0.233528	0.0752023	3.10533	0.00190067	0.0154173	ERO1A	14
ENSG00000151914	2148.5	-0.37028	0.196255	-1.88673	0.0591972	0.424735	DST	6	ENSG00000139722	538.439	0.489534	0.215851	2.26792	0.0233339	0.178489	VPS37B	12	ENSG00000103257	18559.9	-0.372104	0.119836	-3.10511	0.00190208	0.0154204	SLC7A5	16
ENSG00000153250	2057.7	0.25931	0.137628	1.88413	0.0595469	0.424735	RBMS1	2	ENSG00000168938	181.623	0.314888	0.138872	2.26747	0.0233615	0.178617	PPIC	5	ENSG00000121211	610.122	0.26818	0.0863737	3.10489	0.00190353	0.0154204	MND1	4
ENSG00000154309	546.703	0.496268	0.263126	1.88605	0.0592884	0.424735	DISP1	1	ENSG00000104497	212.318	0.302227	0.133337	2.26664	0.023412	0.178782	SNX16	8	ENSG00000164176	1168.59	-0.353189	0.113754	-3.10486	0.0019037	0.0154204	EDIL3	5
ENSG00000159239	16.8408	-1.08004	0.572914	-1.88517	0.0594069	0.424735		2	ENSG00000166250	704.08	0.295692	0.130445	2.26679	0.0234031	0.178782	CLMP	11	ENSG00000065526	1811.38	-0.352548	0.113575	-3.10411	0.00190855	0.015451	SPEN	1
ENSG00000166145	3919.55	0.268407	0.142475	1.88389	0.05958	0.424735	SPINT1	15	ENSG00000265763	253.393	-0.300801	0.132711	-2.26658	0.0234157	0.178782	ZNF488	10	ENSG00000182240	339.226	-0.261127	0.0841261	-3.104	0.00190925	0.015451	BACE2	21
ENSG00000174669	1495.11	-0.362317	0.192129	-1.8858	0.0593218	0.424735	SLC29A2	11	ENSG00000267952	14.4319	-1.07677	0.475191	-2.26598	0.0234525	0.17898		19	ENSG00000156136	738.138	0.286054	0.0921875	3.10295	0.001916	0.0154985	DCK	4
ENSG00000180182	1903.85	-0.341427	0.181056	-1.88575	0.0593285	0.424735	MED14	X	ENSG00000243406	52.8504	-0.409431	0.180743	-2.26526	0.0234966	0.179233	MRPS31P5	13	ENSG00000196456	904.61	-0.240738	0.0776062	-3.10205	0.00192185	0.0155386	ZNF775	7
ENSG00000186766	102.136	-0.722798	0.38385	-1.88302	0.0596974	0.424735	FOXI2	10	ENSG00000025293	2102.99	0.399039	0.176189	2.26483	0.023523	0.179352	PHF20	20	ENSG00000081760	1796.54	0.225146	0.0725841	3.10186	0.00192306	0.0155412	AACS	12
ENSG00000196604	21.8511	1.12978	0.59925	1.88532	0.0593869	0.424735	POTEF	2	ENSG00000117036	732.57	0.203341	0.0898193	2.26389	0.0235808	0.17971	ETV3	1	ENSG00000134419	21315.9	0.317696	0.102448	3.10104	0.00192841	0.0155772	RPS15A	16
ENSG00000196961	5357.3	0.344467	0.182935	1.883	0.059701	0.424735	AP2A1	19	ENSG00000164091	3380.94	0.165163	0.0729626	2.26367	0.0235945	0.179731	WDR82	3	ENSG00000144120	1159.36	0.266653	0.0860504	3.0988	0.00194306	0.0156883	TMEM177	2
ENSG00000272674	127.281	-0.697737	0.370402	-1.88373	0.0596016	0.424735	PCDHB16	5	ENSG00000117691	530.304	0.299191	0.132216	2.26289	0.0236425	0.180013	NENF	1	ENSG00000138326	26605.2	0.342518	0.11054	3.09859	0.00194447	0.0156924	RPS24	10
ENSG00000277758	134.389	-0.532728	0.283026	-1.88226	0.0598008	0.424741	SYT15B	10	ENSG00000017483	1470.62	-0.279567	0.12357	-2.26242	0.0236714	0.180066	SLC38A5	X	ENSG00000140983	5890.36	0.204592	0.0660428	3.09787	0.00194915	0.0157229	RHOT2	16
ENSG00000013561	480.573	0.420766	0.22367	1.88119	0.0599457	0.424845	RNF14	5	ENSG00000184260	31.1481	-0.652009	0.288186	-2.26246	0.023669	0.180066	H2AC20	1	ENSG00000175756	3468.14	0.283439	0.0914993	3.09772	0.00195017	0.0157239	AURKAIP1	1
ENSG00000084710	467.935	-0.378783	0.201333	-1.88137	0.0599211	0.424845	EFR3B	2	ENSG00000126016	239.241	0.328417	0.145221	2.2615	0.0237282	0.180415	AMOT	X	ENSG00000035687	3279.12	0.193248	0.0624255	3.09567	0.0019637	0.0158111	ADSS2	1
ENSG00000107829	1277.47	0.276533	0.146984	1.88138	0.0599204	0.424845	FBXW4	10	ENSG00000131711	3113.58	0.360207	0.159292	2.2613	0.0237407	0.180427	MAP1B	5	ENSG00000162374	21.153	1.19692	0.386622	3.09586	0.00196246	0.0158111	ELAVL4	1
ENSG00000119723	229.03	0.421181	0.223922	1.88093	0.0599814	0.424845	COQ6	14	ENSG00000162852	517.562	0.26177	0.11583	2.25995	0.0238243	0.180979	CNST	1	ENSG00000213465	4512.78	0.232387	0.0750654	3.09579	0.00196292	0.0158111	ARL2	11
ENSG00000160951	33.3768	0.74314	0.395053	1.88112	0.0599563	0.424845	PTGER1	19	ENSG00000104756	605.344	0.380572	0.168429	2.25954	0.0238496	0.181004	KCTD9	8	ENSG00000143793	1362.84	0.303452	0.098165	3.09125	0.00199318	0.016041	C1orf35	1
ENSG00000258679	63.5195	-0.778268	0.413716	-1.88117	0.0599494	0.424845		12	ENSG00000282051	820.044	-0.348694	0.154314	-2.25963	0.0238441	0.181004		19	ENSG00000247596	1822.41	0.270509	0.0875229	3.09072	0.00199669	0.0160619	TWF2	3
ENSG00000112769	47.8054	0.912577	0.485373	1.88016	0.0600866	0.425229	LAMA4	6	ENSG00000164879	39.2416	0.915131	0.405162	2.25868	0.0239034	0.181329	CA3	8	ENSG00000242221	6.83731	1.59875	0.517456	3.08964	0.00200398	0.0161131	PSG2	19
ENSG00000204568	1841.84	0.377898	0.200996	1.88013	0.0600909	0.425229	MRPS18B	6	ENSG00000128928	1859.77	0.202115	0.0895256	2.25762	0.0239692	0.181506	IVD	15	ENSG00000144741	1116.94	0.34208	0.110727	3.08939	0.00200565	0.0161191	SLC25A26	3
ENSG00000123352	826.006	-0.310059	0.164992	-1.87924	0.0602112	0.425884	SPATS2	12	ENSG00000136717	1315.57	0.266926	0.118218	2.25791	0.0239512	0.181506	BIN1	2	ENSG00000183742	553.78	-0.325501	0.105412	-3.0879	0.00201578	0.016193	MACC1	7
ENSG00000148803	669.197	0.532156	0.283207	1.87904	0.0602397	0.42589	FUOM	10	ENSG00000143006	8.3049	1.82436	0.808097	2.2576	0.0239708	0.181506	DMRTB1	1	ENSG00000039139	34.5442	-0.657379	0.21299	-3.08644	0.00202571	0.0162646	DNAH5	5
ENSG00000134326	27.4108	0.824643	0.438924	1.87878	0.060274	0.425936	CMPK2	2	ENSG00000162616	372.724	0.337431	0.149444	2.2579	0.0239516	0.181506	DNAJB4	1	ENSG00000114745	1009.31	0.209644	0.067927	3.08631	0.00202656	0.0162646	GORASP1	3
ENSG00000092850	64.4552	0.562783	0.299653	1.87812	0.0603649	0.425991	TEKT2	1	ENSG00000164039	1066.24	-0.377231	0.167112	-2.25736	0.0239857	0.181535	BDH2	4	ENSG00000185339	1323.37	-0.259639	0.0841483	-3.08549	0.00203216	0.0163021	TCN2	22
ENSG00000109339	175.702	-0.453439	0.241404	-1.87834	0.0603347	0.425991	MAPK10	4	ENSG00000113648	3537.15	-0.43589	0.193114	-2.25717	0.0239977	0.181543	MACROH2A1	5	ENSG00000268535	13.4271	2.03035	0.658457	3.08349	0.00204586	0.0164045	MTDHP4	19
ENSG00000134697	3608.83	-0.272517	0.145101	-1.87812	0.0603645	0.425991	GNL2	1	ENSG00000134758	1608.59	0.215915	0.0957118	2.25589	0.0240778	0.182065	RNF138	18	ENSG00000154813	923.671	0.243304	0.0789292	3.08257	0.00205224	0.0164329	DPH3	3
ENSG00000101282	547.103	-0.407284	0.217104	-1.87599	0.0606567	0.427854	RSPO4	20	ENSG00000140830	223.565	0.394081	0.174748	2.25513	0.024125	0.182254	TXNL4B	16	ENSG00000159884	389.773	0.372054	0.120686	3.08282	0.00205046	0.0164329	CCDC107	9
ENSG00000032219	480.284	0.477626	0.254665	1.8755	0.0607236	0.427933	ARID4A	14	ENSG00000144848	1823.82	0.313801	0.139147	2.25517	0.0241227	0.182254	ATG3	3	ENSG00000162368	1225.92	0.212561	0.0689539	3.08265	0.00205166	0.0164329	CMPK1	1
ENSG00000104129	866.951	0.405358	0.21613	1.87553	0.0607202	0.427933	DNAJC17	15	ENSG00000170325	487.417	-0.267997	0.11886	-2.25473	0.0241504	0.182363	PRDM10	11	ENSG00000119403	663.927	-0.27226	0.088387	-3.08032	0.00206778	0.0165498	PHF19	9
ENSG00000184792	304.399	-0.543951	0.290069	-1.87525	0.0607585	0.427983	OSBP2	22	ENSG00000259803	267.763	-0.289388	0.128378	-2.25418	0.0241847	0.182538	SLC22A31	16	ENSG00000186480	1066.22	0.747725	0.242797	3.07963	0.00207259	0.0165807	INSIG1	7
ENSG00000049541	2355.78	0.236021	0.1259	1.87467	0.0608385	0.42835	RFC2	7	ENSG00000240661	29.3046	0.951475	0.422141	2.25392	0.0242009	0.182577	BTNL12P	3	ENSG00000147996	729.996	-0.282137	0.0916575	-3.07817	0.00208277	0.0166403	ZNG1E	9
ENSG00000091592	39.6316	-0.76532	0.408351	-1.87417	0.0609064	0.428435	NLRP1	17	ENSG00000068745	2632.45	-0.144718	0.0642416	-2.25272	0.0242768	0.182876	IP6K2	3	ENSG00000167080	235.102	-0.345847	0.112355	-3.07815	0.0020829	0.0166403	B4GALNT2	17
ENSG00000162873	81.6662	0.567687	0.302882	1.87429	0.0608911	0.428435	KLHDC8A	1	ENSG00000090661	2089.78	0.183727	0.0815804	2.2521	0.0243162	0.182876	CERS4	19	ENSG00000172301	826.348	0.225462	0.0732458	3.07816	0.00208286	0.0166403	COPRS	17
ENSG00000129204	75.9791	-0.572173	0.305409	-1.87346	0.0610044	0.428928	USP6	17	ENSG00000095752	52.5985	0.382286	0.16971	2.25258	0.0242856	0.182876	IL11	19	ENSG00000171843	195.404	0.357403	0.116123	3.0778	0.00208533	0.0166521	MLLT3	9
ENSG00000072840	261.088	-0.482266	0.257607	-1.8721	0.0611928	0.429821	EVC	4	ENSG00000102409	1438.82	-0.195328	0.0867399	-2.25189	0.0243294	0.182876	BEX4	X	ENSG00000127366	34.669	-0.596722	0.193894	-3.07758	0.00208692	0.0166572	TAS2R5	7
ENSG00000154305	1489.31	-0.379881	0.202935	-1.87194	0.0612152	0.429821	MIA3	1	ENSG00000110048	1783.47	0.161302	0.0716023	2.25274	0.0242753	0.182876	OSBP	11	ENSG00000188038	72.1268	0.587025	0.190784	3.0769	0.00209163	0.0166871	NRN1L	16
ENSG00000196632	516.947	-0.372272	0.198835	-1.87227	0.0611698	0.429821	WNK3	X	ENSG00000142700	11.7734	1.3184	0.585451	2.25195	0.0243257	0.182876	DMRTA2	1	ENSG00000062716	2133.35	0.211995	0.0689081	3.07649	0.00209455	0.0167028	VMP1	17
ENSG00000166140	413.381	0.325544	0.173978	1.87118	0.0613206	0.430313	ZFYVE19	15	ENSG00000149474	820.523	-0.401719	0.178357	-2.25233	0.0243012	0.182876	KAT14	20	ENSG00000026036	440.996	-0.376305	0.122351	-3.07562	0.00210066	0.0167286	RTEL1-TNFRSF6B	20
ENSG00000198324	369.954	-0.326937	0.174754	-1.87084	0.0613669	0.430313	PHETA1	12	ENSG00000168924	1800.25	0.266531	0.118309	2.25285	0.0242687	0.182876	LETM1	4	ENSG00000033800	1125.83	0.225672	0.0733691	3.07584	0.00209908	0.0167286	PIAS1	15
ENSG00000204634	968.385	-0.400586	0.214133	-1.87073	0.0613821	0.430313	TBC1D8	2	ENSG00000178996	557.266	0.240719	0.10692	2.25138	0.0243613	0.182905	SNX18	5	ENSG00000236809	24.2988	0.777001	0.25263	3.07564	0.00210049	0.0167286	SNX25P1	1
ENSG00000215126	160.463	0.657722	0.351606	1.87062	0.0613973	0.430313	ZNG1F	9	ENSG00000233325	43.9796	-0.679291	0.301733	-2.2513	0.0243667	0.182905	MIPEPP3	13	ENSG00000185274	1534.27	-0.491468	0.159947	-3.07269	0.00212137	0.0168858	GALNT17	7
ENSG00000107779	1882.75	-0.4441	0.237487	-1.87	0.0614844	0.430727	BMPR1A	10	ENSG00000256806	102.514	-0.388487	0.172553	-2.25141	0.0243597	0.182905	C17orf100	17	ENSG00000246596	42.2654	-0.764883	0.248977	-3.0721	0.00212557	0.0169116	SIMC1P1	5
ENSG00000112242	1462.62	-0.278401	0.148927	-1.86938	0.0615703	0.430882	E2F3	6	ENSG00000137273	10.7526	1.4435	0.641346	2.25074	0.024402	0.183087	FOXF2	6	ENSG00000138356	402.213	-0.425496	0.138509	-3.07197	0.00212655	0.0169116	AOX1	2
ENSG00000168491	104.659	0.496314	0.265484	1.86947	0.061558	0.430882	CCDC110	4	ENSG00000188828	36.6831	1.19245	0.529853	2.25053	0.0244153	0.183104	GLRA4	X	ENSG00000180185	557.4	0.20477	0.0666619	3.07177	0.00212796	0.0169151	FAHD1	16
ENSG00000246922	59.0549	0.629115	0.336564	1.86923	0.0615907	0.430882	UBAP1L	15	ENSG00000148737	1375.44	0.201852	0.0897073	2.25012	0.0244413	0.183215	TCF7L2	10	ENSG00000141510	5903.02	-0.204974	0.0667399	-3.07124	0.00213171	0.0169295	TP53	17
ENSG00000146005	21.3261	-1.03967	0.556432	-1.86846	0.0616978	0.431274	PSD2	5	ENSG00000005249	455.837	0.442776	0.196879	2.24897	0.0245143	0.183232	PRKAR2B	7	ENSG00000221886	239.472	0.299136	0.0973973	3.0713	0.00213132	0.0169295	FAM200C	5
ENSG00000188263	23.2167	-0.855312	0.457772	-1.86843	0.0617028	0.431274	IL17REL	22	ENSG00000006695	622.942	0.192741	0.0857195	2.24851	0.0245437	0.183232	COX10	17	ENSG00000241360	1155.19	0.204133	0.066472	3.07097	0.00213367	0.0169374	PDXP	22
ENSG00000227775	101.393	-0.488102	0.261316	-1.86786	0.061781	0.431624		1	ENSG00000069974	128.458	-0.491965	0.218692	-2.24958	0.0244753	0.183232	RAB27A	15	ENSG00000131381	835.456	-0.307813	0.100263	-3.07007	0.00214006	0.0169727	RBSN	3
ENSG00000106341	52.484	-0.679854	0.364057	-1.86744	0.0618402	0.431842	PPP1R17	7	ENSG00000105220	9484.02	0.191697	0.0852546	2.24852	0.024543	0.183232	GPI	19	ENSG00000143341	361.667	-0.341156	0.111119	-3.07019	0.00213923	0.0169727	HMCN1	1
ENSG00000103152	1490.74	0.536337	0.28729	1.86688	0.0619177	0.432134	MPG	16	ENSG00000108107	26116.3	0.188619	0.083881	2.24865	0.0245349	0.183232	RPL28	19	ENSG00000136874	651.644	-0.321648	0.104776	-3.06988	0.00214148	0.0169762	STX17	9
ENSG00000174574	8868.85	0.255834	0.137049	1.86674	0.0619383	0.432134	AKIRIN1	1	ENSG00000137834	236.16	0.360007	0.16005	2.24934	0.024491	0.183232	SMAD6	15	ENSG00000147533	1573.57	0.221846	0.0722692	3.06972	0.00214259	0.0169773	GOLGA7	8
ENSG00000189403	20707.8	-0.356551	0.191064	-1.86613	0.0620232	0.43253	HMGB1	13	ENSG00000155008	276.327	-0.238107	0.105894	-2.24854	0.0245421	0.183232	APOOL	X	ENSG00000142949	9484.58	-0.341491	0.111357	-3.06664	0.00216476	0.0171452	PTPRF	1
ENSG00000116717	762.755	0.367814	0.197172	1.86545	0.062119	0.432779	GADD45A	1	ENSG00000156675	1227.81	0.222285	0.0988362	2.24903	0.0245108	0.183232	RAB11FIP1	8	ENSG00000065548	3713.27	0.182926	0.0596814	3.06504	0.00217638	0.0172216	ZC3H15	2
ENSG00000172794	253.234	0.646259	0.34641	1.86559	0.0620988	0.432779	RAB37	17	ENSG00000179915	308.839	-0.746303	0.331794	-2.24929	0.0244938	0.183232	NRXN1	2	ENSG00000213626	674.984	0.373681	0.121912	3.06517	0.00217544	0.0172216	LBH	2
ENSG00000261949	114.107	0.574609	0.308056	1.86527	0.0621433	0.432779	GFY	19	ENSG00000244687	5252.69	0.242102	0.107707	2.2478	0.0245892	0.183488	UBE2V1	20	ENSG00000198689	585.638	0.30268	0.0987754	3.06432	0.00218164	0.0172554	SLC9A6	X
ENSG00000152795	10053.7	-0.291518	0.156346	-1.86457	0.0622413	0.433265	HNRNPDL	4	ENSG00000071889	487.794	-0.18565	0.0826017	-2.24753	0.0246063	0.183533	FAM3A	X	ENSG00000135503	1255.71	-0.308755	0.100769	-3.06398	0.00218414	0.0172595	ACVR1B	12
ENSG00000135912	1443.27	-0.420048	0.225402	-1.86355	0.0623847	0.433552	TTLL4	2	ENSG00000176463	450.871	0.36302	0.161544	2.2472	0.0246274	0.183607	SLCO3A1	15	ENSG00000197579	1455.06	0.185992	0.0607025	3.064	0.00218402	0.0172595	TOPORS	9
ENSG00000144357	421.16	-0.332667	0.17852	-1.86348	0.0623954	0.433552	UBR3	2	ENSG00000168275	1115.46	0.389243	0.173227	2.24701	0.0246395	0.183614	COA6	1	ENSG00000244187	986.13	0.311468	0.101674	3.06339	0.00218841	0.0172855	TMEM141	9
ENSG00000151617	163.313	0.62073	0.333002	1.86404	0.0623156	0.433552	EDNRA	4	ENSG00000104818	9.77453	-1.52186	0.677378	-2.24669	0.0246601	0.183682	CGB2	19	ENSG00000165025	206.316	-0.43893	0.143291	-3.06321	0.00218977	0.0172884	SYK	9
ENSG00000156011	462.415	-0.467167	0.250653	-1.8638	0.0623501	0.433552	PSD3	8	ENSG00000255529	998.874	-0.40664	0.181009	-2.24652	0.0246709	0.183682	POLR2M	15	ENSG00000215915	180.957	0.666552	0.217629	3.06279	0.00219284	0.0173048	ATAD3C	1
ENSG00000165526	1427.7	-0.355159	0.190746	-1.86195	0.0626103	0.434738	RPUSD4	11	ENSG00000130479	2679.14	0.323742	0.144259	2.24416	0.0248219	0.184237	MAP1S	19	ENSG00000100271	358.4	-0.408824	0.133504	-3.06227	0.00219665	0.017327	TTLL1	22
ENSG00000166402	932.187	-0.496241	0.26653	-1.86186	0.0626226	0.434738	TUB	11	ENSG00000141314	395.02	0.323842	0.144304	2.24416	0.0248218	0.184237	RHBDL3	17	ENSG00000169564	15143.7	0.164015	0.0535656	3.06195	0.00219902	0.0173379	PCBP1	2
ENSG00000074964	1802.07	-0.26002	0.139733	-1.86083	0.0627685	0.435554	ARHGEF10L	1	ENSG00000151065	203.994	-0.319317	0.142251	-2.24474	0.0247847	0.184237	DCP1B	12	ENSG00000177156	7345.71	0.187572	0.0612764	3.06109	0.00220534	0.0173799	TALDO1	11
ENSG00000047365	39.1762	0.667776	0.358998	1.86011	0.0628701	0.435865	ARAP2	4	ENSG00000163171	741.386	0.29826	0.132903	2.24419	0.02482	0.184237	CDC42EP3	2	ENSG00000183307	283.661	-0.254813	0.083254	-3.06068	0.00220838	0.017396	TMEM121B	22
ENSG00000106366	70.8934	0.550073	0.295716	1.86014	0.0628656	0.435865	SERPINE1	7	ENSG00000170293	258.077	0.220908	0.098438	2.24413	0.0248237	0.184237	CMTM8	3	ENSG00000099804	3193.94	0.206661	0.0675425	3.05971	0.00221548	0.0174441	CDC34	19
ENSG00000188483	68.3715	0.663352	0.356695	1.85972	0.0629255	0.436053	IER5L	9	ENSG00000198237	72.8931	-0.755443	0.336534	-2.24478	0.0247825	0.184237	GUSBP13	5	ENSG00000101882	697.367	0.2606	0.0852047	3.05851	0.00222439	0.0175063	NKAP	X
ENSG00000124444	561.466	0.438323	0.23576	1.85919	0.063	0.436373	ZNF576	19	ENSG00000198931	3997.97	-0.164859	0.0734569	-2.2443	0.0248132	0.184237	APRT	16	ENSG00000114735	444.101	-0.239489	0.0783247	-3.05764	0.0022309	0.0175496	HEMK1	3
ENSG00000171621	132.264	-0.417206	0.224433	-1.85894	0.0630358	0.436424	SPSB1	1	ENSG00000283247	12.2049	-1.57361	0.701389	-2.24356	0.0248605	0.184427	CCDC201	7	ENSG00000150991	21646.8	0.196475	0.0642607	3.05746	0.0022322	0.017552	UBC	12
ENSG00000024862	353.739	0.396039	0.213195	1.85764	0.0632203	0.437307	CCDC28A	6	ENSG00000164010	140.774	-0.369513	0.164719	-2.24329	0.0248778	0.184465	ERMAP	1	ENSG00000133627	1136.72	0.159509	0.0521876	3.05646	0.00223966	0.0176026	ACTR3B	7
ENSG00000117010	168.55	-0.46309	0.249277	-1.85773	0.0632074	0.437307	ZNF684	1	ENSG00000189184	1029.38	0.301102	0.134233	2.24314	0.024888	0.184465	PCDH18	4	ENSG00000140307	2213.64	0.345153	0.112941	3.05604	0.00224284	0.0176191	GTF2A2	15
ENSG00000075131	655.504	0.358222	0.192905	1.85699	0.0633128	0.43775	TIPIN	15	ENSG00000119787	1897.22	0.234215	0.104455	2.24226	0.0249448	0.184803	ATL2	2	ENSG00000163884	681.977	0.397925	0.130215	3.05591	0.00224377	0.0176191	KLF15	3
ENSG00000167528	264.513	0.509902	0.27471	1.85614	0.063433	0.438383	ZNF641	12	ENSG00000167799	143.969	0.548562	0.244835	2.24054	0.0250562	0.185544	NUDT8	11	ENSG00000276547	43.1476	-0.94343	0.308811	-3.05504	0.00225028	0.0176623	PCDHGB5	5
ENSG00000111913	892.128	-0.3748	0.201992	-1.85552	0.063522	0.438407	RIPOR2	6	ENSG00000176225	452.334	-0.282165	0.126004	-2.23933	0.0251343	0.186039	RTTN	18	ENSG00000165355	368.017	0.261663	0.0856587	3.05471	0.00225278	0.0176739	FBXO33	14
ENSG00000162373	164.156	0.502352	0.270763	1.85532	0.0635504	0.438407	BEND5	1	ENSG00000087085	131.509	0.797445	0.356194	2.23879	0.0251694	0.186121	ACHE	7	ENSG00000150630	44.6105	-0.577456	0.189062	-3.05431	0.00225575	0.0176893	VEGFC	4
ENSG00000162836	951.552	0.329384	0.177529	1.85539	0.0635412	0.438407	ACP6	1	ENSG00000197302	445.469	-0.279232	0.124723	-2.23881	0.0251683	0.186121	KRBOX5	16	ENSG00000149716	793.946	-0.247219	0.0809557	-3.05376	0.00225993	0.0177141	LTO1	11
ENSG00000259192	28.68	-0.870658	0.469267	-1.85536	0.0635453	0.438407		15	ENSG00000248527	6532.72	0.177248	0.0791764	2.23864	0.0251792	0.186121	MTATP6P1	1	ENSG00000084092	1285.53	0.192826	0.0631638	3.05278	0.0022673	0.0177616	NOA1	4
ENSG00000081138	45.0804	-0.765543	0.41282	-1.85442	0.0636784	0.438586	CDH7	18	ENSG00000175893	286.038	-0.359215	0.160478	-2.2384	0.0251948	0.186153	ZDHHC21	9	ENSG00000148303	21614.4	0.306884	0.100529	3.05269	0.00226802	0.0177616	RPL7A	9
ENSG00000160961	192.314	0.405908	0.218864	1.85461	0.0636516	0.438586	ZNF333	19	ENSG00000111344	220.632	0.271016	0.121152	2.23699	0.0252869	0.186749	RASAL1	12	ENSG00000174886	3304.28	0.292817	0.0959498	3.05178	0.0022749	0.0178075	NDUFA11	19
ENSG00000179761	2220.23	-0.283218	0.152733	-1.85434	0.0636906	0.438586	PIPOX	17	ENSG00000101199	3713.85	0.383723	0.171563	2.23663	0.0253102	0.186837	ARFGAP1	20	ENSG00000147394	648.319	-0.341049	0.111787	-3.05089	0.00228164	0.0178522	ZNF185	X
ENSG00000198881	19.1053	-1.08991	0.587645	-1.85471	0.0636375	0.438586	ASB12	X	ENSG00000150782	13.2905	1.00667	0.450236	2.23588	0.0253593	0.187116	IL18	11	ENSG00000108840	2377.31	-0.182987	0.0599837	-3.05061	0.00228379	0.017861	HDAC5	17
ENSG00000142002	1315.24	-0.27496	0.148389	-1.85297	0.0638865	0.439738	DPP9	19	ENSG00000023892	209.388	-0.461975	0.206709	-2.23491	0.0254234	0.187342	DEF6	6	ENSG00000013619	13.3488	-1.19498	0.391831	-3.04973	0.0022905	0.0179055	MAMLD1	X
ENSG00000144589	887.861	-0.345679	0.186582	-1.85269	0.0639263	0.439815	STK11IP	2	ENSG00000137872	69.7517	0.952355	0.426113	2.23498	0.0254187	0.187342	SEMA6D	15	ENSG00000163950	1436.27	0.229419	0.0752381	3.04924	0.00229425	0.0179107	SLBP	4
ENSG00000081760	1755.68	-0.257954	0.139269	-1.8522	0.0639976	0.439912	AACS	12	ENSG00000204946	389.871	-0.262756	0.11757	-2.2349	0.0254241	0.187342	ZNF783	7	ENSG00000166398	746.253	-0.410529	0.134632	-3.04926	0.00229406	0.0179107	GARRE1	19
ENSG00000135205	28.4754	-1.02108	0.551229	-1.85237	0.0639732	0.439912	CCDC146	7	ENSG00000139117	163.768	0.299565	0.134093	2.23402	0.0254819	0.1876	CPNE8	12	ENSG00000238098	17.7429	-0.853299	0.27982	-3.04945	0.00229258	0.0179107	ABCA17P	16
ENSG00000038002	299.705	0.381655	0.206277	1.85021	0.0642831	0.441085	AGA	4	ENSG00000142082	530.674	-0.183673	0.0822107	-2.23418	0.0254713	0.1876	SIRT3	11	ENSG00000104133	1237.86	-0.263264	0.0863636	-3.04832	0.00230126	0.0179574	SPG11	15
ENSG00000100225	1648.58	0.257647	0.139208	1.85081	0.0641971	0.441085	FBXO7	22	ENSG00000166963	134.387	0.474406	0.212412	2.23342	0.0255211	0.187721	MAP1A	15	ENSG00000083444	1878.23	-0.213485	0.0700521	-3.04752	0.00230741	0.0179808	PLOD1	1
ENSG00000152078	70.9368	0.541925	0.292841	1.85058	0.0642299	0.441085	TLCD4	1	ENSG00000198668	10952.8	0.380142	0.170196	2.23355	0.0255126	0.187721	CALM1	14	ENSG00000118965	1274.67	-0.275593	0.0904309	-3.04756	0.00230711	0.0179808	WDR35	2
ENSG00000173545	1392.34	0.306747	0.165774	1.85039	0.0642575	0.441085	ZNF622	5	ENSG00000200275	6.11769	-1.47667	0.661228	-2.23323	0.0255339	0.187731	RNA5SP199	5	ENSG00000140443	3386.98	-0.241353	0.07919	-3.04777	0.00230546	0.0179808	IGF1R	15
ENSG00000145723	256.281	0.4858	0.262914	1.84775	0.0646384	0.44293	GIN1	5	ENSG00000183971	162.218	0.566504	0.253692	2.23304	0.0255463	0.187736	NPW	16	ENSG00000166938	1297.88	-0.334678	0.109824	-3.04739	0.00230838	0.0179808	DIS3L	15
ENSG00000158104	20.3455	0.905997	0.490309	1.84781	0.0646302	0.44293	HPD	12	ENSG00000197961	3371.39	0.162664	0.0728497	2.23287	0.0255573	0.187736	ZNF121	19	ENSG00000066654	1953.73	0.217615	0.071434	3.04638	0.00231614	0.0180172	THUMPD1	16
ENSG00000158186	332.337	0.564247	0.305306	1.84814	0.0645827	0.44293	MRAS	3	ENSG00000053702	68.4683	-0.396122	0.177437	-2.23247	0.0255841	0.187774	NRIP2	12	ENSG00000149257	15033.7	-0.217172	0.071287	-3.04644	0.00231568	0.0180172	SERPINH1	11
ENSG00000146414	666.491	-0.284676	0.154092	-1.84745	0.0646824	0.443034	SHPRH	6	ENSG00000180626	256.116	-0.352329	0.157834	-2.23228	0.0255967	0.187774	ZNF594	17	ENSG00000213516	788.447	0.198516	0.0651634	3.04644	0.00231569	0.0180172	RBMXL1	1
ENSG00000101493	853.367	0.563156	0.30493	1.84684	0.0647706	0.443263	ZNF516	18	ENSG00000235106	436.974	0.276819	0.124007	2.23229	0.0255956	0.187774	BRD3OS	9	ENSG00000196502	180.355	0.531039	0.174328	3.04622	0.00231742	0.0180191	SULT1A1	16
ENSG00000145088	256.27	0.39902	0.216058	1.84682	0.0647735	0.443263	EAF2	3	ENSG00000143107	28.3252	-0.984879	0.441306	-2.23174	0.0256324	0.187886	FNDC7	1	ENSG00000084652	2228.15	-0.1968	0.0646101	-3.04596	0.00231941	0.0180265	TXLNA	1
ENSG00000167779	320.036	0.475227	0.257382	1.84639	0.0648357	0.443491	IGFBP6	12	ENSG00000240230	371.369	-0.280837	0.12584	-2.2317	0.0256348	0.187886	COX19	7	ENSG00000188803	145.153	1.24297	0.408261	3.04456	0.00233024	0.0181026	SHISA6	17
ENSG00000229809	197.434	0.568609	0.308027	1.84597	0.0648967	0.443711	ZNF688	16	ENSG00000114737	80.667	0.50928	0.228307	2.23068	0.0257026	0.188299	CISH	3	ENSG00000105771	741.496	-0.273458	0.0898228	-3.04441	0.00233137	0.0181034	SMG9	19
ENSG00000019549	22.4428	-0.917702	0.497356	-1.84516	0.065014	0.444112	SNAI2	8	ENSG00000101842	48.2896	0.837941	0.375908	2.22911	0.0258063	0.188891	VSIG1	X	ENSG00000102384	637.058	0.351619	0.115509	3.04409	0.00233388	0.0181091	CENPI	X
ENSG00000035687	2834.95	-0.254063	0.137793	-1.84381	0.0652115	0.444112	ADSS2	1	ENSG00000198185	394.989	-0.281477	0.126264	-2.22928	0.0257955	0.188891	ZNF334	20	ENSG00000164713	1219.03	0.272265	0.0894417	3.04405	0.00233418	0.0181091	BRI3	7
ENSG00000073849	2544.04	-0.372879	0.202159	-1.84448	0.0651133	0.444112	ST6GAL1	3	ENSG00000125864	89.1058	-0.671511	0.301354	-2.22831	0.0258596	0.188958	BFSP1	20	ENSG00000082781	6716.24	-0.248927	0.0818165	-3.0425	0.00234621	0.0181782	ITGB5	3
ENSG00000138185	1164.55	-0.27259	0.147809	-1.8442	0.0651546	0.444112	ENTPD1	10	ENSG00000135549	255.333	1.45911	0.654685	2.22872	0.0258325	0.188958	PKIB	6	ENSG00000134597	840.706	0.258379	0.0849226	3.04252	0.00234607	0.0181782	RBMX2	X
ENSG00000142684	1199.01	0.556829	0.301946	1.84413	0.0651637	0.444112	ZNF593	1	ENSG00000204959	269.514	-0.787772	0.35356	-2.22812	0.0258728	0.188958	ARHGEF34P	7	ENSG00000249715	76.6143	-0.529618	0.17406	-3.04273	0.0023444	0.0181782	FER1L5	2
ENSG00000163453	22.7969	0.956058	0.518211	1.84492	0.0650492	0.444112	IGFBP7	4	ENSG00000231793	55.7218	-0.624723	0.280363	-2.22827	0.0258627	0.188958	DOC2GP	11	ENSG00000071462	2928.49	0.230483	0.0757596	3.0423	0.0023478	0.0181824	BUD23	7
ENSG00000167207	21.5922	-1.022	0.554145	-1.84427	0.0651433	0.444112	NOD2	16	ENSG00000283041	68.1042	0.463113	0.207832	2.22831	0.02586	0.188958		7	ENSG00000262633	68.2163	-0.640071	0.210456	-3.04135	0.00235522	0.0182318		17
ENSG00000180914	94.9768	-0.830285	0.449981	-1.84516	0.0650145	0.444112	OXTR	3	ENSG00000003402	547.796	0.298575	0.134015	2.22792	0.0258859	0.18897	CFLAR	2	ENSG00000167889	371.31	-0.315132	0.103621	-3.04119	0.00235642	0.018233	MGAT5B	17
ENSG00000188886	42.077	0.738277	0.400458	1.84358	0.0652443	0.444112	ASTL	2	ENSG00000165732	9533.53	0.225677	0.101307	2.22764	0.0259045	0.189011	DDX21	10	ENSG00000090565	335.646	0.897226	0.295069	3.04073	0.00236005	0.018253	RAB11FIP3	16
ENSG00000198759	85.8311	0.536986	0.291252	1.84371	0.0652249	0.444112	EGFL6	X	ENSG00000166573	23.98	-1.12767	0.506253	-2.22749	0.0259146	0.189011	GALR1	18	ENSG00000105538	377.818	-0.275052	0.090476	-3.04005	0.00236539	0.0182862	RASIP1	19
ENSG00000152377	310.155	-0.801682	0.435013	-1.84289	0.0653445	0.444597	SPOCK1	5	ENSG00000172936	607.292	-0.29769	0.133687	-2.22676	0.0259634	0.189283	MYD88	3	ENSG00000124466	110.407	0.495065	0.162948	3.03818	0.0023801	0.0183918	LYPD3	19
ENSG00000123243	234.782	-0.516838	0.280482	-1.84268	0.0653763	0.444616	ITIH5	10	ENSG00000122507	441.617	0.800094	0.359368	2.22639	0.0259878	0.189294	BBS9	7	ENSG00000265188	33.2574	-0.657208	0.216396	-3.03706	0.00238898	0.0184522		18
ENSG00000165868	250.101	-0.439409	0.238514	-1.84228	0.0654344	0.444791	HSPA12A	10	ENSG00000133710	54.4947	1.4963	0.672037	2.22651	0.0259802	0.189294	SPINK5	5	ENSG00000085415	1843	0.236807	0.0779796	3.03678	0.00239121	0.0184613	SEH1L	18
ENSG00000198483	431.335	0.356297	0.193419	1.8421	0.0654599	0.444791	ANKRD35	1	ENSG00000156869	152.991	-0.326052	0.146469	-2.22608	0.0260087	0.189362	FRRS1	1	ENSG00000002822	1261.98	-0.232518	0.0766116	-3.03502	0.0024052	0.0185611	MAD1L1	7
ENSG00000185278	338.713	-0.415016	0.225362	-1.84155	0.0655404	0.44497	ZBTB37	1	ENSG00000130830	418.951	0.590595	0.265516	2.22433	0.0261262	0.189966	MPP1	X	ENSG00000114279	338.68	-0.303438	0.0999937	-3.03457	0.00240875	0.0185803	FGF12	3
ENSG00000185905	135.066	-0.495121	0.268864	-1.84153	0.065544	0.44497	C16orf54	16	ENSG00000196436	33.5176	-1.14	0.512494	-2.22441	0.0261211	0.189966	NPIPB15	16	ENSG00000116754	9086.07	0.192496	0.0634476	3.03394	0.00241379	0.0186109	SRSF11	1
ENSG00000157869	719.684	0.328823	0.17862	1.84091	0.0656344	0.445387	RAB28	4	ENSG00000267534	378.296	0.313725	0.141035	2.22444	0.0261188	0.189966	S1PR2	19	ENSG00000089050	455.24	-0.257166	0.0847718	-3.03363	0.00241629	0.0186138	RBBP9	20
ENSG00000107679	875.997	-0.387948	0.210814	-1.84024	0.0657329	0.445661	PLEKHA1	10	ENSG00000153339	1398.22	0.187768	0.0844678	2.22296	0.0262188	0.190555	TRAPPC8	18	ENSG00000213619	1219.66	0.292071	0.0962754	3.03371	0.00241568	0.0186138	NDUFS3	11
ENSG00000128159	1221.32	-0.400364	0.217556	-1.84028	0.0657273	0.445661	TUBGCP6	22	ENSG00000066422	499.951	0.164713	0.0741249	2.2221	0.0262762	0.190888	ZBTB11	3	ENSG00000204152	378.734	-0.247344	0.0815421	-3.03333	0.0024187	0.0186241	TIMM23B	10
ENSG00000258644	76.2642	-0.57949	0.314935	-1.84003	0.0657636	0.445673	SYNJ2BP-COX16	14	ENSG00000169249	531.203	0.469939	0.211517	2.22175	0.0262999	0.190976	ZRSR2	X	ENSG00000166377	607.195	-0.187363	0.0617708	-3.03319	0.00241982	0.0186245	ATP9B	18
ENSG00000206140	75.2068	0.555236	0.301861	1.83937	0.0658601	0.445822	TMEM191C	22	ENSG00000104957	432.134	-0.203602	0.0916816	-2.22076	0.0263675	0.191382	YJU2B	19	ENSG00000105193	28655.6	0.241895	0.0797543	3.03301	0.00242129	0.0186276	RPS16	19
ENSG00000215788	457.087	0.33203	0.180521	1.83929	0.0658726	0.445822	TNFRSF25	1	ENSG00000205502	12.6587	0.929459	0.418615	2.22032	0.0263973	0.191514	C2CD4B	15	ENSG00000106804	114.51	-0.379139	0.125021	-3.03259	0.00242463	0.0186451	C5	9
ENSG00000256269	2816.32	0.337707	0.183594	1.83942	0.0658538	0.445822	HMBS	11	ENSG00000177613	1503.94	-0.135972	0.0612532	-2.21984	0.0264295	0.191603	CSTF2T	10	ENSG00000128965	3631.79	-0.485823	0.160218	-3.03226	0.00242734	0.0186577	CHAC1	15
ENSG00000120910	107.309	0.561165	0.305414	1.83739	0.0661524	0.446664	PPP3CC	8	ENSG00000256463	81.2613	-0.641196	0.288854	-2.21979	0.0264328	0.191603	SALL3	18	ENSG00000075856	3424.34	-0.174008	0.057394	-3.03182	0.00243084	0.0186682	SART3	12
ENSG00000125458	2068.24	0.467843	0.254641	1.83726	0.0661714	0.446664	NT5C	17	ENSG00000109814	1737.55	0.198043	0.0892648	2.2186	0.0265139	0.191993	UGDH	4	ENSG00000168000	1193.58	0.305038	0.100609	3.03191	0.00243009	0.0186682	BSCL2	11
ENSG00000137547	2315.56	0.388617	0.211512	1.83733	0.0661619	0.446664	MRPL15	8	ENSG00000163682	19023.5	0.402505	0.181413	2.21872	0.0265056	0.191993	RPL9	4	ENSG00000178980	5552.53	0.304292	0.100404	3.03069	0.00243996	0.0187299	SELENOW	19
ENSG00000153827	2322.17	-0.283694	0.154354	-1.83794	0.066071	0.446664	TRIP12	2	ENSG00000182568	801.458	-0.367207	0.165522	-2.21849	0.0265216	0.191993	SATB1	3	ENSG00000183617	719.073	0.395444	0.130498	3.03027	0.00244336	0.0187479	MRPL54	19
ENSG00000166295	2269.19	0.45065	0.245174	1.83808	0.0660499	0.446664	ANAPC16	10	ENSG00000125484	1758.75	0.142627	0.0643334	2.21699	0.0266235	0.192477	GTF3C4	9	ENSG00000183844	63.5701	0.480339	0.158533	3.02989	0.00244641	0.018763	FAM3B	21
ENSG00000198836	2236.79	-0.452254	0.246109	-1.83762	0.0661191	0.446664	OPA1	3	ENSG00000136247	905.17	-0.24369	0.109905	-2.21729	0.0266036	0.192477	ZDHHC4	7	ENSG00000180879	2549.7	0.274312	0.0905438	3.0296	0.00244876	0.0187727	SSR4	X
ENSG00000030419	61.7074	0.538744	0.293266	1.83705	0.0662025	0.446678	IKZF2	2	ENSG00000142208	2826.97	0.203078	0.0915976	2.21706	0.0266189	0.192477	AKT1	14	ENSG00000239306	3108.7	-0.222053	0.0733122	-3.02887	0.00245467	0.0188098	RBM14	11
ENSG00000140534	986.876	-0.314038	0.171075	-1.83567	0.0664061	0.447855	TICRR	15	ENSG00000153443	1368.79	0.320754	0.144719	2.2164	0.0266644	0.192688	UBALD1	16	ENSG00000111058	794.321	0.354886	0.117198	3.0281	0.00246098	0.0188499	ACSS3	12
ENSG00000089685	6187.53	0.318123	0.17346	1.83399	0.0666557	0.449341	BIRC5	17	ENSG00000179029	132.816	-0.37801	0.170569	-2.21617	0.0266798	0.192715	TMEM107	17	ENSG00000149346	346.708	-0.294388	0.0972282	-3.02781	0.00246335	0.0188597	SLX4IP	20
ENSG00000015568	70.5974	-0.991729	0.54163	-1.83101	0.0670993	0.449391	RGPD5	2	ENSG00000124831	2648.97	-0.194364	0.0877396	-2.21524	0.0267434	0.192921	LRRFIP1	2	ENSG00000109686	2092.26	-0.234517	0.0774826	-3.02671	0.00247232	0.0189202	SH3D19	4
ENSG00000088179	820.236	-0.547406	0.298711	-1.83256	0.0668678	0.449391	PTPN4	2	ENSG00000130706	6066.66	0.391118	0.176546	2.21539	0.0267331	0.192921	ADRM1	20	ENSG00000175077	13.6042	1.35661	0.448262	3.02637	0.00247507	0.0189276	RTP1	3
ENSG00000089820	1832.92	0.339985	0.185697	1.83086	0.0671221	0.449391	ARHGAP4	X	ENSG00000229117	51536.9	-0.289168	0.13052	-2.21551	0.0267253	0.192921	RPL41	12	ENSG00000243406	86.2791	-0.510953	0.168836	-3.02632	0.00247547	0.0189276	MRPS31P5	13
ENSG00000104327	1182.02	-0.267014	0.145736	-1.83217	0.0669256	0.449391	CALB1	8	ENSG00000105173	1386.57	0.264834	0.11958	2.2147	0.0267806	0.193086	CCNE1	19	ENSG00000166734	1189.03	0.306532	0.101298	3.02604	0.0024778	0.0189372	GOLM2	15
ENSG00000111875	1212.94	0.258108	0.140998	1.83058	0.0671631	0.449391	ASF1A	6	ENSG00000168765	329.458	0.246134	0.111143	2.21457	0.0267899	0.193086	GSTM4	1	ENSG00000125826	1667.51	-0.232846	0.0769573	-3.02565	0.00248098	0.0189532	RBCK1	20
ENSG00000135144	365.43	0.45458	0.248163	1.83178	0.066984	0.449391	DTX1	12	ENSG00000137814	656.504	0.362466	0.163691	2.21433	0.0268063	0.19312	HAUS2	15	ENSG00000172318	604.541	0.257023	0.0849651	3.02504	0.00248598	0.018983	B3GALT1	2
ENSG00000144161	464.817	0.376697	0.205787	1.83052	0.0671728	0.449391	ZC3H8	2	ENSG00000275052	1434.25	-0.159486	0.0720432	-2.21376	0.0268453	0.193316	PPP4R3B	2	ENSG00000166922	635.575	-0.469376	0.155201	-3.02432	0.00249197	0.0190051	SCG5	15
ENSG00000145247	2617.22	0.425783	0.232561	1.83085	0.0671232	0.449391	OCIAD2	4	ENSG00000149600	1206.82	0.546191	0.246766	2.2134	0.0268701	0.193406	COMMD7	20	ENSG00000205336	97.3035	-0.541375	0.178994	-3.02455	0.00249004	0.0190051	ADGRG1	16
ENSG00000154760	1060.77	-0.482681	0.26369	-1.83048	0.0671777	0.449391	SLFN13	17	ENSG00000160050	486.547	-0.213182	0.0963287	-2.21307	0.0268929	0.193406	CCDC28B	1	ENSG00000213079	2103.63	-0.213038	0.070442	-3.0243	0.00249213	0.0190051	SCAF8	6
ENSG00000162434	669.431	-0.329262	0.179687	-1.83242	0.0668893	0.449391	JAK1	1	ENSG00000177108	2080.26	-0.126556	0.0571815	-2.21323	0.0268818	0.193406	ZDHHC22	14	ENSG00000091428	101.204	-0.453282	0.149918	-3.02353	0.00249841	0.0190363	RAPGEF4	2
ENSG00000163930	3193.9	-0.311846	0.170144	-1.83284	0.0668268	0.449391	BAP1	3	ENSG00000105364	3085.99	0.33199	0.150046	2.21258	0.0269265	0.193478	MRPL4	19	ENSG00000139154	1693.1	0.23234	0.0768416	3.02363	0.00249765	0.0190363	AEBP2	12
ENSG00000173611	409.715	-0.436187	0.237955	-1.83306	0.0667934	0.449391	SCAI	9	ENSG00000226721	10.4009	0.895617	0.404778	2.21261	0.0269242	0.193478	EEF1DP2	9	ENSG00000164171	264.11	-0.347131	0.11482	-3.02325	0.00250077	0.019046	ITGA2	5
ENSG00000173673	509.369	-0.357006	0.194908	-1.83167	0.0670012	0.449391	HES3	1	ENSG00000164932	92.8538	0.568774	0.257129	2.21202	0.0269652	0.193672	CTHRC1	8	ENSG00000187942	86.6629	-0.516537	0.170863	-3.0231	0.00250196	0.0190467	LDLRAD2	1
ENSG00000176915	1922.21	-0.276466	0.15087	-1.83247	0.0668808	0.449391	ANKLE2	12	ENSG00000197937	272.023	-0.379115	0.171509	-2.21047	0.0270725	0.194358	ZNF347	19	ENSG00000173064	982.68	-0.408338	0.135115	-3.02215	0.00250989	0.0190904	HECTD4	12
ENSG00000178694	174.801	0.488176	0.266295	1.83322	0.0667706	0.449391	NSUN3	3	ENSG00000124208	286.431	0.635216	0.287574	2.20888	0.0271831	0.194982	PEDS1-UBE2V1	20	ENSG00000185022	196.48	0.311268	0.102994	3.0222	0.00250948	0.0190904	MAFF	22
ENSG00000196967	481.018	0.488137	0.266512	1.83157	0.0670149	0.449391	ZNF585A	19	ENSG00000129474	1449.35	0.327925	0.148456	2.20891	0.0271812	0.194982	AJUBA	14	ENSG00000197037	660.985	-0.209942	0.0694764	-3.02178	0.00251297	0.0191056	ZSCAN25	7
ENSG00000228672	291.086	0.431916	0.235882	1.83107	0.0670908	0.449391	PROB1	5	ENSG00000102572	3422.8	0.149576	0.0677385	2.20813	0.0272351	0.19527	STK24	13	ENSG00000087502	806.109	0.244636	0.0809697	3.02133	0.00251669	0.0191197	ERGIC2	12
ENSG00000242259	786.192	0.385003	0.210338	1.83041	0.0671894	0.449391	C22orf39	22	ENSG00000160766	37.312	-0.620669	0.28111	-2.20792	0.0272497	0.19529	GBA1LP	1	ENSG00000118197	528.279	0.249437	0.0825599	3.02129	0.00251702	0.0191197	DDX59	1
ENSG00000105552	1766.02	0.385315	0.210698	1.82875	0.0674368	0.450067	BCAT2	19	ENSG00000107672	1624.98	-0.215069	0.097464	-2.20665	0.0273387	0.195424	NSMCE4A	10	ENSG00000100433	101.461	-0.485186	0.160609	-3.02092	0.00252008	0.0191346	KCNK10	14
ENSG00000106415	513.663	-0.443973	0.242707	-1.82925	0.0673618	0.450067	GLCCI1	7	ENSG00000143742	11388.7	-0.314274	0.142434	-2.20646	0.0273516	0.195424	SRP9	1	ENSG00000026950	218.762	-0.401093	0.132785	-3.02063	0.00252253	0.0191449	BTN3A1	6
ENSG00000155760	9168.21	-0.293732	0.1606	-1.82896	0.0674051	0.450067	FZD7	2	ENSG00000151338	404.098	-0.238064	0.107862	-2.20711	0.0273062	0.195424	MIPOL1	14	ENSG00000168301	402.18	0.252179	0.0835043	3.01996	0.00252812	0.019179	KCTD6	3
ENSG00000164764	88.4902	-0.613553	0.335469	-1.82894	0.0674082	0.450067	SBSPON	8	ENSG00000158258	31.1921	0.577538	0.261741	2.20653	0.0273472	0.195424	CLSTN2	3	ENSG00000160072	2160.75	0.302506	0.100178	3.0197	0.00253025	0.0191868	ATAD3B	1
ENSG00000171792	1850.18	0.253106	0.138355	1.82939	0.067341	0.450067	RHNO1	12	ENSG00000166913	8842.03	0.324024	0.14682	2.20694	0.0273181	0.195424	YWHAB	20	ENSG00000154928	398.49	-0.42425	0.140518	-3.01918	0.00253461	0.0192116	EPHB1	3
ENSG00000162998	112.809	-0.479446	0.262231	-1.82834	0.0674992	0.450092	FRZB	2	ENSG00000187848	44.3227	1.12352	0.509016	2.20724	0.0272973	0.195424	P2RX2	12	ENSG00000013523	944.937	-0.191768	0.0635241	-3.01882	0.00253762	0.0192176	ANGEL1	14
ENSG00000167749	45.6931	-0.858078	0.469292	-1.82845	0.0674816	0.450092	KLK4	19	ENSG00000249158	307.911	0.358587	0.162498	2.20672	0.0273337	0.195424	PCDHA11	5	ENSG00000138835	717.672	-0.327799	0.108584	-3.01884	0.00253744	0.0192176	RGS3	9
ENSG00000139160	64.2275	0.604672	0.330788	1.82797	0.0675536	0.450171	ETFBKMT	12	ENSG00000141956	418.501	-0.358242	0.162435	-2.20545	0.0274222	0.195844	PRDM15	21	ENSG00000253304	368.505	0.413361	0.136935	3.01867	0.0025389	0.019219	TMEM200B	1
ENSG00000189298	329.923	0.336523	0.184107	1.82787	0.0675696	0.450171	ZKSCAN3	6	ENSG00000122861	688.352	0.380926	0.172773	2.20478	0.0274697	0.195847	PLAU	10	ENSG00000132002	2111.47	0.31046	0.102883	3.01762	0.0025477	0.0192773	DNAJB1	19
ENSG00000118503	69.5134	-0.827083	0.452706	-1.82698	0.0677033	0.450281	TNFAIP3	6	ENSG00000185985	7.19941	2.2315	1.01212	2.20477	0.0274702	0.195847	SLITRK2	X	ENSG00000102103	2027.18	0.288825	0.0957189	3.01743	0.00254926	0.0192807	PQBP1	X
ENSG00000169992	1657.7	-0.331329	0.181309	-1.82743	0.0676355	0.450281	NLGN2	17	ENSG00000204175	844.555	-0.63653	0.288652	-2.20518	0.0274416	0.195847	GPRIN2	10	ENSG00000059588	1412.55	-0.234508	0.0777381	-3.01665	0.00255586	0.0193223	TARBP1	1
ENSG00000198780	840.976	-0.703939	0.385223	-1.82736	0.0676464	0.450281	FAM169A	5	ENSG00000220205	487.851	-0.278272	0.126203	-2.20496	0.0274571	0.195847	VAMP2	17	ENSG00000089220	13709.9	0.238284	0.0790505	3.01433	0.0025755	0.0194539	PEBP1	12
ENSG00000240024	122.181	0.489086	0.267687	1.82708	0.0676871	0.450281	SNHG33	3	ENSG00000113494	48.9174	0.815515	0.369971	2.20427	0.0275057	0.196005	PRLR	5	ENSG00000104497	281.257	0.25018	0.0829958	3.01437	0.00257514	0.0194539	SNX16	8
ENSG00000140092	97.3255	0.486462	0.266413	1.82597	0.0678545	0.451091	FBLN5	14	ENSG00000139187	65.7105	-0.359136	0.162939	-2.20412	0.0275162	0.196005	KLRG1	12	ENSG00000185875	384.882	-0.440107	0.146013	-3.01416	0.00257693	0.0194563	THNSL1	10
ENSG00000183474	940.537	0.403651	0.2211	1.82565	0.067903	0.451218	GTF2H2C	5	ENSG00000129455	53.849	-0.476894	0.216388	-2.20388	0.0275327	0.196038	KLK8	19	ENSG00000184381	390.023	-0.365856	0.121419	-3.01316	0.00258542	0.0195119	PLA2G6	22
ENSG00000099381	1821.99	-0.357487	0.19589	-1.82494	0.0680106	0.451409	SETD1A	16	ENSG00000153487	1081.34	0.251176	0.11404	2.20253	0.0276279	0.196552	ING1	13	ENSG00000188171	303.326	0.637051	0.211438	3.01294	0.00258731	0.0195178	ZNF626	19
ENSG00000138772	566.392	0.308382	0.168955	1.82523	0.0679664	0.451409	ANXA3	4	ENSG00000255663	112.95	0.594429	0.269886	2.20252	0.0276288	0.196552		11	ENSG00000135744	33.9351	0.751612	0.24949	3.01259	0.00259028	0.0195317	AGT	1
ENSG00000164708	94.2622	0.581305	0.318545	1.82488	0.0680197	0.451409	PGAM2	7	ENSG00000182902	47.4258	0.588476	0.267222	2.2022	0.0276512	0.196627	SLC25A18	22	ENSG00000104365	1066.22	-0.214066	0.071066	-3.01222	0.00259345	0.0195415	IKBKB	8
ENSG00000095739	792.735	0.329145	0.180543	1.82308	0.0682918	0.452074	BAMBI	10	ENSG00000158828	974.651	0.512876	0.233008	2.20111	0.0277279	0.197087	PINK1	1	ENSG00000177239	1529	-0.177198	0.0588271	-3.01218	0.00259381	0.0195415	MAN1B1	9
ENSG00000101665	577.576	-0.378697	0.207727	-1.82305	0.0682963	0.452074	SMAD7	18	ENSG00000138175	1486.64	0.307648	0.139805	2.20054	0.0277684	0.197211	ARL3	10	ENSG00000134207	1223.21	0.379222	0.125912	3.0118	0.00259702	0.0195572	SYT6	1
ENSG00000159409	26.8381	-1.14282	0.626672	-1.82363	0.0682084	0.452074	CELF3	1	ENSG00000172869	812.925	0.241773	0.109874	2.20047	0.0277739	0.197211	DMXL1	5	ENSG00000110395	2440.1	-0.2732	0.0907169	-3.01157	0.00259898	0.0195635	CBL	11
ENSG00000164039	1078.82	-0.34378	0.188528	-1.82349	0.0682287	0.452074	BDH2	4	ENSG00000204271	490.927	-0.209834	0.0953636	-2.20036	0.0277812	0.197211	SPIN3	X	ENSG00000250506	251.998	0.60768	0.201804	3.01125	0.00260177	0.0195761	CDK3	17
ENSG00000165807	23.035	1.07356	0.588792	1.82333	0.068253	0.452074	PPP1R36	14	ENSG00000156804	22.6002	0.830845	0.377656	2.20001	0.0278064	0.197304	FBXO32	8	ENSG00000125356	1226.71	0.348938	0.11589	3.01093	0.00260449	0.0195838	NDUFA1	X
ENSG00000175854	639.497	0.464722	0.25479	1.82394	0.068161	0.452074	SWI5	9	ENSG00000140406	1359.59	0.231316	0.105152	2.19983	0.0278187	0.197307	TLNRD1	15	ENSG00000133997	961.338	0.24336	0.0808274	3.01087	0.00260504	0.0195838	MED6	14
ENSG00000179532	288.654	-0.465897	0.255626	-1.82257	0.0683684	0.452356	DNHD1	11	ENSG00000171222	2187.51	0.481182	0.218829	2.1989	0.0278851	0.197608	SCAND1	20	ENSG00000136205	689.484	-0.245634	0.0815987	-3.01027	0.00261011	0.0196135	TNS3	7
ENSG00000105227	569.188	0.431478	0.236893	1.82141	0.0685448	0.452421	PRX	19	ENSG00000181467	1720.47	0.222577	0.101218	2.19899	0.0278783	0.197608	RAP2B	3	ENSG00000196781	3295.43	-0.196554	0.0653153	-3.00931	0.00261838	0.0196672	TLE1	9
ENSG00000138080	231.014	0.556899	0.305818	1.82101	0.0686047	0.452421	EMILIN1	2	ENSG00000265817	288.99	-0.455882	0.207451	-2.19754	0.0279819	0.198208	FSBP	8	ENSG00000074803	34.4335	0.683758	0.227257	3.00875	0.00262326	0.0196953	SLC12A1	15
ENSG00000163702	573.289	0.419017	0.230109	1.82095	0.0686138	0.452421	IL17RC	3	ENSG00000221947	9.32189	1.00245	0.456331	2.19677	0.0280372	0.198514	XKR9	8	ENSG00000282339	235.299	-0.403375	0.134074	-3.00859	0.00262463	0.0196972		19
ENSG00000178665	86.3858	-0.506708	0.27817	-1.82158	0.0685189	0.452421	ZNF713	7	ENSG00000117598	137.053	0.439008	0.199896	2.19619	0.0280786	0.198551	PLPPR5	1	ENSG00000104267	122.216	0.487277	0.162006	3.00777	0.00263172	0.0197418	CA2	8
ENSG00000184281	1174.78	0.354937	0.19491	1.82103	0.0686028	0.452421	TSSC4	11	ENSG00000164291	417.452	0.237715	0.108231	2.19638	0.0280648	0.198551	ARSK	5	ENSG00000111644	43.7025	-0.59502	0.197873	-3.00707	0.00263776	0.0197787	ACRBP	12
ENSG00000198081	793.125	0.415852	0.228238	1.82201	0.0684539	0.452421	ZBTB14	18	ENSG00000180979	221.346	0.408306	0.185915	2.1962	0.0280778	0.198551	LRRC57	15	ENSG00000105483	655.518	-0.226213	0.0752545	-3.00597	0.00264732	0.0198384	CARD8	19
ENSG00000205213	1114.87	-0.515387	0.282833	-1.82223	0.0684202	0.452421	LGR4	11	ENSG00000025800	2514.56	0.221364	0.100828	2.19545	0.0281311	0.198837	KPNA6	1	ENSG00000250120	319.075	0.511412	0.170136	3.0059	0.00264799	0.0198384	PCDHA10	5
ENSG00000275183	64.0793	0.581224	0.319164	1.82109	0.0685937	0.452421	LENG9	19	ENSG00000025434	488.334	-0.195877	0.0892422	-2.19489	0.0281713	0.199036	NR1H3	11	ENSG00000102189	533.434	0.276878	0.0921281	3.00536	0.00265265	0.0198591	EEA1	12
ENSG00000162775	509.32	-0.315548	0.173374	-1.82004	0.0687532	0.453146	RBM15	1	ENSG00000168936	1229.83	-0.187112	0.0852605	-2.19459	0.0281933	0.199106	TMEM129	4	ENSG00000165732	11201.5	0.250622	0.0833929	3.00532	0.00265304	0.0198591	DDX21	10
ENSG00000155465	243.553	0.406249	0.223281	1.81945	0.0688431	0.453544	SLC7A7	14	ENSG00000138660	975.803	0.176872	0.0806201	2.1939	0.0282425	0.199283	AP1AR	4	ENSG00000134013	1694.99	-0.324966	0.108149	-3.0048	0.00265758	0.0198846	LOXL2	8
ENSG00000171130	687.117	0.368076	0.202325	1.81923	0.0688756	0.453564	ATP6V0E2	7	ENSG00000138768	5764.1	0.255443	0.116427	2.19402	0.0282339	0.199283	USO1	4	ENSG00000172006	190.664	-0.333115	0.110943	-3.00257	0.00267713	0.0200223	ZNF554	19
ENSG00000137101	203.969	0.462387	0.254212	1.8189	0.0689267	0.453645	CD72	9	ENSG00000157992	623.17	0.165754	0.0755668	2.19348	0.028273	0.199413	KRTCAP3	2	ENSG00000176971	27.2758	-0.92508	0.308155	-3.00199	0.00268218	0.0200328	FIBIN	11
ENSG00000144218	69.336	0.671827	0.369386	1.81877	0.0689469	0.453645	AFF3	2	ENSG00000125629	273.132	-0.345776	0.157672	-2.19301	0.0283069	0.199566	INSIG2	2	ENSG00000197385	122.354	-0.379098	0.126282	-3.002	0.00268211	0.0200328	ZNF860	3
ENSG00000254505	878.729	0.429285	0.23612	1.81808	0.0690516	0.454139	CHMP4A	14	ENSG00000108691	64.6558	0.477372	0.217726	2.19254	0.0283407	0.199719	CCL2	17	ENSG00000198355	1464.37	0.207621	0.0691635	3.00189	0.00268313	0.0200328	PIM3	22
ENSG00000154545	2524.34	-0.378366	0.208211	-1.81722	0.0691829	0.454808	MAGED4	X	ENSG00000106355	1267.41	-0.29295	0.133648	-2.19195	0.0283831	0.199932	LSM5	7	ENSG00000205542	57417	0.607617	0.202406	3.00196	0.00268244	0.0200328	TMSB4X	X
ENSG00000099377	195.041	0.366874	0.202065	1.81562	0.069428	0.455276	HSD3B7	16	ENSG00000116161	5555.24	0.386955	0.176558	2.19166	0.0284042	0.199995	CACYBP	1	ENSG00000132938	32.7894	-0.833866	0.277859	-3.00104	0.00269063	0.0200731	MTUS2	13
ENSG00000100038	1380.84	-0.268176	0.147698	-1.81571	0.069415	0.455276	TOP3B	22	ENSG00000106290	3514.76	0.191058	0.0871949	2.19116	0.0284401	0.199996	TAF6	7	ENSG00000170043	1738.94	0.226699	0.0755408	3.00101	0.00269082	0.0200731	TRAPPC1	17
ENSG00000128050	13683.2	-0.305996	0.168555	-1.81541	0.069461	0.455276	PAICS	4	ENSG00000174943	275.708	-0.326414	0.148969	-2.19115	0.0284407	0.199996	KCTD13	16	ENSG00000139597	139.501	-0.383408	0.127815	-2.99971	0.00270239	0.0201508	N4BP2L1	13
ENSG00000138944	300.561	-0.495409	0.272892	-1.81541	0.0694615	0.455276	SHISAL1	22	ENSG00000186635	2198.51	0.199067	0.0908459	2.19126	0.028433	0.199996	ARAP1	11	ENSG00000127838	885.943	0.262171	0.0874089	2.99937	0.00270539	0.0201645	PNKD	2
ENSG00000143633	503.266	0.336481	0.185254	1.81632	0.0693216	0.455276	C1orf131	1	ENSG00000101194	1317.53	0.610497	0.278868	2.1892	0.0285823	0.200906	SLC17A9	20	ENSG00000084636	468.44	-0.277047	0.0923942	-2.99853	0.00271283	0.0202027	COL16A1	1
ENSG00000151065	225.527	0.329568	0.181484	1.81596	0.0693766	0.455276	DCP1B	12	ENSG00000105656	520.972	0.263347	0.120327	2.18859	0.0286269	0.201133	ELL	19	ENSG00000152795	12082.8	0.177616	0.0592336	2.99856	0.00271257	0.0202027	HNRNPDL	4
ENSG00000158470	2378.14	-0.34962	0.19251	-1.81611	0.0693536	0.455276	B4GALT5	20	ENSG00000115129	917.589	-0.29579	0.135195	-2.18788	0.0286782	0.201408	TP53I3	2	ENSG00000211451	51.8175	0.59044	0.196931	2.9982	0.00271579	0.0202161	GNRHR2	1
ENSG00000136732	1000.47	0.360898	0.19884	1.81502	0.0695206	0.455469	GYPC	2	ENSG00000174437	7774.03	0.147684	0.0675235	2.18715	0.0287314	0.201695	ATP2A2	12	ENSG00000136997	2371.76	-0.407608	0.135958	-2.99804	0.00271722	0.0202181	MYC	8
ENSG00000205643	378.529	0.418459	0.230694	1.81392	0.0696907	0.456389	CDPF1	22	ENSG00000049323	1140.18	-0.258196	0.118071	-2.18678	0.0287583	0.201799	LTBP1	2	ENSG00000100395	1107.85	-0.235099	0.0784421	-2.9971	0.00272562	0.020272	L3MBTL2	22
ENSG00000156463	27.592	1.1282	0.622119	1.81347	0.0697587	0.456446	SH3RF2	5	ENSG00000143753	1121.23	0.379258	0.173497	2.18596	0.0288184	0.201976	DEGS1	1	ENSG00000271369	22.1486	1.12867	0.376628	2.99677	0.00272859	0.0202854		11
ENSG00000259332	301.276	0.48705	0.268551	1.81362	0.0697356	0.456446	ST20-MTHFS	15	ENSG00000161638	696.786	-0.309041	0.141361	-2.18619	0.0288016	0.201976	ITGA5	12	ENSG00000105171	642.63	0.188771	0.062998	2.99646	0.00273136	0.0202974	POP4	19
ENSG00000166971	582.307	0.42846	0.236304	1.81317	0.0698056	0.456559	AKTIP	16	ENSG00000186281	59.1419	-0.66334	0.303458	-2.18593	0.0288205	0.201976	GPAT2	2	ENSG00000135314	288.385	0.283281	0.0945525	2.99602	0.00273529	0.020317	KHDC1	6
ENSG00000043143	1341.7	0.413064	0.227968	1.81194	0.0699949	0.457531	JADE2	5	ENSG00000177954	17988.8	-0.274492	0.125598	-2.18549	0.028853	0.202118	RPS27	1	ENSG00000155906	572.543	0.219341	0.0732137	2.9959	0.00273632	0.020317	RMND1	6
ENSG00000176020	263.162	0.385735	0.212899	1.81182	0.0700138	0.457531	AMIGO3	3	ENSG00000040275	1407.47	-0.334486	0.15308	-2.18504	0.0288859	0.202177	SPDL1	5	ENSG00000197081	3559.71	-0.293405	0.097958	-2.99521	0.00274256	0.0203546	IGF2R	6
ENSG00000118276	763.14	-0.367583	0.203039	-1.8104	0.0702336	0.458772	B4GALT6	18	ENSG00000049768	14.0868	-1.03092	0.471775	-2.1852	0.0288742	0.202177	FOXP3	X	ENSG00000163273	32.493	0.637333	0.2128	2.99499	0.00274455	0.0203607	NPPC	2
ENSG00000214290	107.235	0.492305	0.271973	1.81012	0.0702769	0.45886	POU2AF3	11	ENSG00000183955	486.696	0.250594	0.114696	2.18485	0.0288996	0.202187	KMT5A	12	ENSG00000135828	60.319	0.611777	0.204341	2.9939	0.00275436	0.0204153	RNASEL	1
ENSG00000113716	1153.52	-0.339944	0.187847	-1.80968	0.0703452	0.45911	HMGXB3	5	ENSG00000101098	2568.64	0.481404	0.220392	2.18431	0.0289398	0.20221	RIMS4	20	ENSG00000146833	421.93	0.569634	0.190287	2.99355	0.00275753	0.0204153	TRIM4	7
ENSG00000026297	814.949	0.38127	0.210804	1.80865	0.0705052	0.459377	RNASET2	6	ENSG00000160145	191.294	0.282265	0.129218	2.18441	0.0289319	0.20221	KALRN	3	ENSG00000180992	2269.96	0.36952	0.12344	2.99352	0.00275775	0.0204153	MRPL14	6
ENSG00000074356	1657.42	-0.415845	0.229967	-1.80828	0.0705626	0.459377	NCBP3	17	ENSG00000198912	810.837	0.181186	0.0829398	2.18455	0.0289217	0.20221	C1orf174	1	ENSG00000270962	6.51317	-1.42602	0.476351	-2.99364	0.00275673	0.0204153		1
ENSG00000120742	6269.94	0.292588	0.161787	1.80847	0.0705331	0.459377	SERP1	3	ENSG00000159840	2390.66	0.312319	0.143005	2.18398	0.0289637	0.202292	ZYX	7	ENSG00000274750	24.5862	-0.884883	0.295589	-2.99362	0.00275687	0.0204153	H3C6	6
ENSG00000123572	113.259	0.512983	0.283688	1.80826	0.0705653	0.459377	NRK	X	ENSG00000166974	1554.11	0.199328	0.0912883	2.1835	0.028999	0.202374	MAPRE2	18	ENSG00000065268	2558.3	-0.335303	0.112063	-2.99208	0.0027708	0.0205032	WDR18	19
ENSG00000139193	72.2716	0.526884	0.291252	1.80903	0.0704465	0.459377	CD27	12	ENSG00000182220	1905.64	0.224051	0.102612	2.18348	0.0290001	0.202374	ATP6AP2	X	ENSG00000230882	116.528	-0.481194	0.160833	-2.99188	0.00277262	0.020508		7
ENSG00000244486	636.676	0.363252	0.200839	1.80867	0.0705027	0.459377	SCARF2	22	ENSG00000102098	664.93	0.245173	0.112295	2.18329	0.0290147	0.20239	SCML2	X	ENSG00000184923	23.6458	-0.765596	0.255905	-2.99172	0.00277406	0.0205085	NUTM2A	10
ENSG00000152558	2937.85	-0.317406	0.175561	-1.80795	0.0706138	0.459498	TMEM123	11	ENSG00000114631	1706.22	-0.226917	0.103951	-2.18293	0.0290406	0.202485	PODXL2	3	ENSG00000204314	17.7159	-1.48572	0.496627	-2.99162	0.00277504	0.0205085	PRRT1	6
ENSG00000012660	4545.5	-0.294581	0.163066	-1.80652	0.0708376	0.459532	ELOVL5	6	ENSG00000133030	3859.5	-0.273755	0.125425	-2.18263	0.0290631	0.202556	MPRIP	17	ENSG00000133812	1525.27	0.298856	0.0999139	2.99113	0.00277943	0.0205322	SBF2	11
ENSG00000104133	957.703	0.318493	0.176391	1.80561	0.0709796	0.459532	SPG11	15	ENSG00000166441	25636.6	-0.235694	0.108002	-2.18232	0.0290863	0.202632	RPL27A	11	ENSG00000145945	130.182	-0.37635	0.125849	-2.99049	0.00278526	0.0205667	FAM50B	6
ENSG00000105289	990.982	0.500978	0.27742	1.80585	0.0709424	0.459532	TJP3	19	ENSG00000135749	1357.91	-0.327541	0.150136	-2.18163	0.0291366	0.202811	PCNX2	1	ENSG00000106268	1363.43	0.245771	0.0821926	2.99019	0.00278808	0.0205716	NUDT1	7
ENSG00000108021	1231.18	-0.388818	0.215175	-1.80698	0.0707651	0.459532	TASOR2	10	ENSG00000188483	49.8802	0.465649	0.213433	2.18171	0.0291313	0.202811	IER5L	9	ENSG00000184840	3544.3	0.230824	0.0771945	2.99016	0.00278829	0.0205716	TMED9	5
ENSG00000108666	1087.66	0.269828	0.149391	1.80618	0.0708904	0.459532	C17orf75	17	ENSG00000171243	13.2035	-0.989676	0.453766	-2.18103	0.0291813	0.203037	SOSTDC1	7	ENSG00000213337	439.842	0.285992	0.0956504	2.98997	0.00279001	0.0205756	ANKRD39	2
ENSG00000119718	1175.2	0.245375	0.135909	1.80543	0.0710076	0.459532	EIF2B2	14	ENSG00000172201	169.478	0.309007	0.141735	2.18016	0.0292453	0.203396	ID4	6	ENSG00000080603	1256.06	-0.418733	0.140066	-2.98953	0.00279404	0.0205966	SRCAP	16
ENSG00000124593	198.981	-0.368362	0.203904	-1.80654	0.0708334	0.459532		6	ENSG00000132950	253.288	0.317795	0.145786	2.17987	0.0292673	0.203463	ZMYM5	13	ENSG00000163399	13260.1	-0.191017	0.0639285	-2.98798	0.00280826	0.0206927	ATP1A1	1
ENSG00000143850	605.379	-0.51236	0.283783	-1.80547	0.0710019	0.459532	PLEKHA6	1	ENSG00000149091	3314.05	0.191673	0.0879794	2.17861	0.0293603	0.204023	DGKZ	11	ENSG00000120659	388.264	-0.275912	0.092376	-2.98684	0.00281881	0.0207616	TNFSF11	13
ENSG00000161992	24.8846	0.988228	0.547172	1.80606	0.0709082	0.459532	PRR35	16	ENSG00000164418	63.5323	-1.10992	0.509542	-2.17826	0.0293865	0.204119	GRIK2	6	ENSG00000162244	29882.6	0.258999	0.0867698	2.9849	0.0028367	0.0208846	RPL29	3
ENSG00000163832	1769.19	0.34397	0.190351	1.80703	0.0707582	0.459532	ELP6	3	ENSG00000165730	78.6739	0.418384	0.19214	2.17749	0.0294441	0.204347	STOX1	10	ENSG00000082515	1511.73	0.265175	0.0889247	2.98202	0.00286357	0.0210647	MRPL22	5
ENSG00000172878	193.96	-0.426436	0.23597	-1.80716	0.0707369	0.459532	METAP1D	2	ENSG00000177200	619.362	-0.316731	0.145456	-2.1775	0.0294435	0.204347	CHD9	16	ENSG00000234232	61.4004	-0.612643	0.205446	-2.98202	0.00286357	0.0210647	PDE4DIPP7	1
ENSG00000177225	1533.63	-0.305268	0.16894	-1.80696	0.0707684	0.459532	GATD1	11	ENSG00000108256	3870.68	0.362462	0.166527	2.1766	0.0295101	0.204633	NUFIP2	17	ENSG00000183287	272.877	0.387275	0.129896	2.98142	0.00286912	0.0210966	CCBE1	18
ENSG00000183773	50.8454	0.648606	0.359139	1.806	0.0709177	0.459532	AIFM3	22	ENSG00000135972	2218.3	-0.177598	0.0815936	-2.17661	0.0295094	0.204633	MRPS9	2	ENSG00000149679	472.911	-0.279578	0.0938395	-2.97932	0.0028889	0.0212331	CABLES2	20
ENSG00000041880	67.9787	0.586836	0.325082	1.8052	0.0710439	0.459573	PARP3	3	ENSG00000114779	185.466	-0.235336	0.108162	-2.17577	0.0295723	0.204896	ABHD14B	3	ENSG00000242265	3870.26	-0.272185	0.0914189	-2.97734	0.00290764	0.0213618	PEG10	7
ENSG00000128191	1928.95	-0.355383	0.196934	-1.80458	0.0711412	0.459815	DGCR8	22	ENSG00000119720	363.897	-0.269394	0.123816	-2.17576	0.029573	0.204896	NRDE2	14	ENSG00000160801	24.48	-1.13766	0.382201	-2.97661	0.00291458	0.0214038	PTH1R	3
ENSG00000242950	496.072	-0.449527	0.249102	-1.80459	0.0711395	0.459815	ERVW-1	7	ENSG00000099866	110.589	-0.38928	0.179008	-2.17465	0.0296561	0.205386	MADCAM1	19	ENSG00000172888	952.623	-0.253933	0.0853172	-2.97634	0.00291714	0.0214136	ZNF621	3
ENSG00000130511	1281.35	0.478676	0.265336	1.80404	0.0712249	0.460162	SSBP4	19	ENSG00000169239	138.988	0.487006	0.223995	2.17419	0.0296911	0.205541	CA5B	X	ENSG00000167904	685.302	0.20106	0.0675627	2.9759	0.0029213	0.0214351	TMEM68	8
ENSG00000080644	160.174	-0.370399	0.205389	-1.8034	0.0713255	0.460218	CHRNA3	15	ENSG00000101638	122.508	0.455854	0.209763	2.17318	0.0297665	0.205641	ST8SIA5	18	ENSG00000179271	3236.17	0.322268	0.108309	2.97545	0.00292564	0.0214579	GADD45GIP1	19
ENSG00000085978	482.079	-0.374204	0.207484	-1.80353	0.0713052	0.460218	ATG16L1	2	ENSG00000148229	1816.13	-0.133848	0.0615728	-2.17381	0.0297193	0.205641	POLE3	9	ENSG00000103942	783.561	-0.215975	0.0726185	-2.97411	0.00293839	0.0215424	HOMER2	15
ENSG00000100575	843.586	0.320203	0.177574	1.80321	0.0713559	0.460218	TIMM9	14	ENSG00000163516	1471.53	-0.183231	0.0843068	-2.17338	0.029752	0.205641	ANKZF1	2	ENSG00000123096	97.3193	-0.503431	0.16928	-2.97395	0.00293992	0.0215446	SSPN	12
ENSG00000109689	593.128	0.356321	0.197634	1.80294	0.0713981	0.460218	STIM2	4	ENSG00000168539	35.6255	-0.749811	0.345032	-2.17316	0.029768	0.205641	CHRM1	11	ENSG00000105258	1544.62	0.243356	0.0818394	2.97358	0.00294348	0.0215617	POLR2I	19
ENSG00000110852	21.3106	-1.30075	0.721501	-1.80284	0.0714132	0.460218	CLEC2B	12	ENSG00000253910	67.0156	-0.398934	0.183532	-2.17365	0.0297313	0.205641	PCDHGB2	5	ENSG00000102230	735.183	0.261817	0.0880677	2.97291	0.00294994	0.0215999	PCYT1B	X
ENSG00000158552	470.168	0.429922	0.238413	1.80327	0.0713465	0.460218	ZFAND2B	2	ENSG00000157227	3329.18	-0.250479	0.115273	-2.17292	0.0297866	0.205684	MMP14	14	ENSG00000111880	822.895	0.24885	0.0837275	2.97214	0.00295732	0.0216358	RNGTT	6
ENSG00000069667	110.478	0.663512	0.368208	1.802	0.0715452	0.460876	RORA	15	ENSG00000011052	350.781	0.389947	0.179531	2.17203	0.0298533	0.205971	NME1-NME2	17	ENSG00000148090	584.862	0.225786	0.0759662	2.97218	0.0029569	0.0216358	AUH	9
ENSG00000127554	1594.98	0.34611	0.192225	1.80055	0.0717743	0.461578	GFER	16	ENSG00000168090	4339.15	0.197906	0.0911119	2.17212	0.0298467	0.205971	COPS6	7	ENSG00000102034	127.886	0.524385	0.176458	2.97172	0.00296137	0.0216564	ELF4	X
ENSG00000148288	208.039	-0.463815	0.257576	-1.80069	0.0717517	0.461578	GBGT1	9	ENSG00000167553	12437.4	0.244592	0.112642	2.1714	0.0299006	0.206211	TUBA1C	12	ENSG00000156697	992.025	0.217254	0.073113	2.97148	0.00296365	0.0216639	UTP14A	X
ENSG00000163743	1179.22	0.343366	0.190646	1.80106	0.0716933	0.461578	RCHY1	4	ENSG00000186666	106.561	-0.435863	0.200773	-2.17093	0.0299368	0.206375	BCDIN3D	12	ENSG00000123200	4428.35	0.233224	0.0785057	2.97079	0.00297034	0.0216947	ZC3H13	13
ENSG00000183831	37.3412	-0.665275	0.369449	-1.80072	0.0717467	0.461578	ANKRD45	1	ENSG00000141568	1969.1	0.292964	0.134998	2.17013	0.0299967	0.206701	FOXK2	17	ENSG00000183166	565.44	-0.310569	0.104537	-2.97091	0.0029692	0.0216947	CALN1	7
ENSG00000081721	992.697	0.344741	0.191509	1.80013	0.0718395	0.461804	DUSP12	1	ENSG00000114854	128.499	0.55419	0.255574	2.16841	0.0301272	0.207254	TNNC1	3	ENSG00000179363	9.68459	1.13987	0.383832	2.96971	0.00298083	0.021754	TMEM31	X
ENSG00000117479	692.407	-0.328098	0.182301	-1.79976	0.0718985	0.461959	SLC19A2	1	ENSG00000161904	1644.21	0.201782	0.0930455	2.16864	0.0301102	0.207254	LEMD2	6	ENSG00000189120	68.6644	0.47807	0.160983	2.96969	0.00298096	0.021754	SP6	17
ENSG00000120805	1487.45	-0.291077	0.161745	-1.7996	0.0719237	0.461959	ARL1	12	ENSG00000183763	536.939	-0.201147	0.0927533	-2.16863	0.0301112	0.207254	TRAIP	3	ENSG00000140104	121.417	-0.404066	0.136162	-2.96753	0.00300199	0.0218983	CLBA1	14
ENSG00000160803	1658.72	-0.327013	0.181768	-1.79907	0.0720082	0.462308	UBQLN4	1	ENSG00000196220	225.274	-0.331521	0.152884	-2.16844	0.0301249	0.207254	SRGAP3	3	ENSG00000166860	1307.13	-0.191169	0.0644298	-2.9671	0.00300625	0.0219203	ZBTB39	12
ENSG00000101079	711.174	-0.26795	0.148972	-1.79866	0.0720725	0.462528	NDRG3	20	ENSG00000158467	738.941	0.226733	0.104584	2.16794	0.0301629	0.207326	AHCYL2	7	ENSG00000161714	654.158	0.217359	0.0732718	2.96648	0.00301233	0.0219555	PLCD3	17
ENSG00000117154	968.592	0.279336	0.155336	1.79827	0.0721337	0.462728	IGSF21	1	ENSG00000169297	10.8958	1.26375	0.582909	2.16801	0.0301579	0.207326	NR0B1	X	ENSG00000123739	1100.53	0.180381	0.0608215	2.96574	0.00301953	0.0219987	PLA2G12A	4
ENSG00000064545	2115.93	0.296928	0.165211	1.79727	0.0722932	0.463364	TMEM161A	19	ENSG00000115255	646.064	0.243066	0.11214	2.16751	0.0301958	0.207437	REEP6	19	ENSG00000171246	520.055	-0.805846	0.271758	-2.9653	0.00302386	0.0220211	NPTX1	17
ENSG00000205336	104.257	0.64677	0.359828	1.79744	0.0722657	0.463364	ADGRG1	16	ENSG00000121680	743.623	0.188911	0.0871668	2.16724	0.0302169	0.207437	PEX16	11	ENSG00000197496	424.803	-0.232435	0.0783917	-2.96504	0.0030264	0.0220242	SLC2A10	20
ENSG00000103351	441.626	0.43466	0.241949	1.79649	0.0724161	0.463958	CLUAP1	16	ENSG00000178162	138.262	-0.345009	0.159182	-2.16739	0.0302048	0.207437	FAR2P2	2	ENSG00000223658	15.0739	0.958704	0.32334	2.965	0.00302681	0.0220242	C1GALT1C1L	2
ENSG00000138741	20.7115	-1.1655	0.64884	-1.79629	0.0724487	0.463974	TRPC3	4	ENSG00000070047	438.671	-1.48388	0.685179	-2.16568	0.0303357	0.207583	PHRF1	11	ENSG00000206432	362.523	-0.316807	0.106854	-2.96486	0.00302824	0.0220254	TMEM200C	18
ENSG00000108592	3846.71	-0.292027	0.162619	-1.79578	0.0725299	0.4643	FTSJ3	17	ENSG00000158428	15.4963	-1.05873	0.488915	-2.16547	0.0303513	0.207583	CATIP	2	ENSG00000162738	3459.31	-0.242628	0.0818576	-2.96403	0.00303641	0.0220756	VANGL2	1
ENSG00000088305	34722	-0.321812	0.17923	-1.79553	0.0725698	0.464362	DNMT3B	20	ENSG00000159314	255.062	-0.273131	0.126093	-2.16611	0.030303	0.207583	ARHGAP27	17	ENSG00000204947	355.543	-0.593245	0.200173	-2.96366	0.00304	0.0220925	ZNF425	7
ENSG00000217930	1226.59	0.543047	0.30249	1.79525	0.0726132	0.464446	PAM16	16	ENSG00000166831	5402.34	0.1821	0.0840813	2.16576	0.0303292	0.207583	RBPMS2	15	ENSG00000176386	850.053	0.239829	0.080939	2.96309	0.0030457	0.0221247	CDC26	9
ENSG00000042445	442.938	-0.377783	0.210496	-1.79473	0.0726972	0.46479	RETSAT	2	ENSG00000174718	2038.88	0.508757	0.234861	2.16621	0.0302955	0.207583	RESF1	12	ENSG00000137393	201.992	-0.442256	0.149301	-2.96217	0.00305479	0.0221815	RNF144B	6
ENSG00000076067	313.361	0.517639	0.288493	1.79429	0.0727675	0.464926	RBMS2	12	ENSG00000175832	4188.74	0.163288	0.0753821	2.16614	0.0303005	0.207583	ETV4	17	ENSG00000173926	231.979	0.328574	0.110928	2.96204	0.0030561	0.0221818	MARCHF3	5
ENSG00000101194	1097.06	-0.254679	0.141985	-1.79371	0.0728596	0.464926	SLC17A9	20	ENSG00000236383	32.2332	-0.499391	0.230615	-2.16547	0.0303516	0.207583	CCDC200	17	ENSG00000268660	6.87448	1.74849	0.590325	2.96191	0.00305738	0.0221819	LETM1P2	19
ENSG00000110025	686.202	0.276546	0.154181	1.79365	0.0728697	0.464926	SNX15	11	ENSG00000244005	716.341	0.315158	0.145486	2.16624	0.0302929	0.207583	NFS1	20	ENSG00000156639	2493.68	-0.349102	0.11787	-2.96175	0.00305901	0.0221845	ZFAND3	6
ENSG00000119559	1823.93	0.436219	0.24314	1.79411	0.0727957	0.464926	C19orf25	19	ENSG00000275740	183.088	0.582167	0.268684	2.16673	0.0302554	0.207583		5	ENSG00000158195	4020.48	-0.241391	0.0815144	-2.96133	0.00306315	0.0222053	WASF2	1
ENSG00000121390	4750.89	0.236706	0.131955	1.79384	0.0728392	0.464926	PSPC1	13	ENSG00000088035	621.805	-0.231811	0.107066	-2.16513	0.0303777	0.207589	ALG6	1	ENSG00000138175	1179.15	0.299989	0.101308	2.96115	0.00306489	0.0222087	ARL3	10
ENSG00000087076	412.653	0.466127	0.25996	1.79307	0.072961	0.46493	HSD17B14	19	ENSG00000116918	868.844	0.271451	0.125366	2.16526	0.0303674	0.207589	TSNAX	1	ENSG00000177576	415.4	0.284837	0.0961993	2.9609	0.00306739	0.0222176	C18orf32	18
ENSG00000115760	1469.74	-0.333498	0.185977	-1.79322	0.0729379	0.46493	BIRC6	2	ENSG00000254252	18.7706	-0.825066	0.381106	-2.16493	0.0303933	0.20761	RPL7P20	5	ENSG00000153266	23.3373	1.36668	0.461667	2.96032	0.0030732	0.0222504	FEZF2	3
ENSG00000167578	578.971	0.373737	0.208393	1.79342	0.0729055	0.46493	RAB4B	19	ENSG00000198793	3549.32	-0.176549	0.0815576	-2.16472	0.0304092	0.207633	MTOR	1	ENSG00000205702	7.27023	-1.65522	0.559199	-2.95998	0.0030766	0.0222658	CYP2D7	22
ENSG00000086300	443.222	0.283389	0.158232	1.79097	0.0732983	0.46651	SNX10	7	ENSG00000225871	13.8839	-0.756203	0.349502	-2.16366	0.0304907	0.208103		1	ENSG00000101204	148.553	-0.468493	0.158306	-2.95942	0.00308222	0.0222722	CHRNA4	20
ENSG00000101695	558.771	-0.286173	0.159787	-1.79097	0.0732982	0.46651	RNF125	18	ENSG00000010165	2080.73	0.30173	0.139479	2.16327	0.0305208	0.208222	METTL13	1	ENSG00000160712	194.206	-0.396374	0.133938	-2.95938	0.00308259	0.0222722	IL6R	1
ENSG00000180011	202.611	0.483177	0.269787	1.79096	0.0733	0.46651	PTGR3	18	ENSG00000254413	267.194	-0.445528	0.205986	-2.16291	0.0305482	0.208322	CHKB-CPT1B	22	ENSG00000173867	32.6934	0.700394	0.236639	2.95976	0.00307876	0.0222722		15
ENSG00000072818	770.786	0.310239	0.173326	1.78992	0.0734671	0.4668	ACAP1	17	ENSG00000116874	286.665	-0.198122	0.0916152	-2.16255	0.0305762	0.208427	WARS2	1	ENSG00000182606	1649.47	-0.249669	0.0843619	-2.9595	0.00308139	0.0222722	TRAK1	3
ENSG00000116604	915.648	0.323165	0.180526	1.79013	0.073433	0.4668	MEF2D	1	ENSG00000114349	10.008	1.21984	0.56418	2.16215	0.0306068	0.208463	GNAT1	3	ENSG00000107789	868.038	0.240797	0.0813722	2.95921	0.00308434	0.0222756	MINPP1	10
ENSG00000126522	1251.4	0.349304	0.195112	1.79027	0.0734104	0.4668	ASL	7	ENSG00000130695	1382.09	-0.162386	0.0750986	-2.1623	0.0305948	0.208463	CEP85	1	ENSG00000107872	510.132	0.302316	0.10219	2.95837	0.00309274	0.0223179	FBXL15	10
ENSG00000183186	554.637	0.326767	0.182545	1.79006	0.0734437	0.4668	C2CD4C	19	ENSG00000066136	1121.7	-0.167601	0.0775301	-2.16176	0.0306368	0.208495	NFYC	1	ENSG00000181773	356.199	0.353434	0.119465	2.95848	0.0030916	0.0223179	GPR3	1
ENSG00000106333	1715.67	0.371454	0.207592	1.78934	0.0735594	0.466854	PCOLCE	7	ENSG00000162378	434.389	0.253436	0.117235	2.16179	0.0306344	0.208495	ZYG11B	1	ENSG00000101901	1321.44	0.273092	0.0923225	2.95802	0.00309619	0.0223335	ALG13	X
ENSG00000173120	2248.5	-0.245453	0.137179	-1.7893	0.0735667	0.466854	KDM2A	11	ENSG00000112685	1654.85	-0.203584	0.0941899	-2.16142	0.030663	0.208529	EXOC2	6	ENSG00000138606	959.252	-0.227693	0.0769858	-2.9576	0.00310048	0.0223552	SHF	15
ENSG00000215421	182.705	-0.372528	0.208165	-1.78958	0.0735208	0.466854	ZNF407	18	ENSG00000133026	14943.6	-0.265673	0.122919	-2.16137	0.0306671	0.208529	MYH10	17	ENSG00000185518	58.0498	-0.583433	0.197306	-2.957	0.0031065	0.0223801	SV2B	15
ENSG00000118482	2445.16	-0.42446	0.23728	-1.78886	0.0736377	0.467111	PHF3	6	ENSG00000140400	1219.11	-0.40578	0.187833	-2.16032	0.0307482	0.208661	MAN2C1	15	ENSG00000196924	31293.3	-0.335337	0.113404	-2.95701	0.00310635	0.0223801	FLNA	X
ENSG00000103226	433.813	-0.499369	0.279424	-1.78714	0.0739156	0.468681	NOMO3	16	ENSG00000142002	1420.83	0.302924	0.140202	2.16062	0.0307246	0.208661	DPP9	19	ENSG00000071967	235.504	0.39152	0.132418	2.95669	0.00310958	0.0223931	CYBRD1	2
ENSG00000004948	25.0028	-0.922046	0.516138	-1.78643	0.074029	0.469207	CALCR	7	ENSG00000145592	20555.7	-0.349197	0.161643	-2.16029	0.0307499	0.208661	RPL37	5	ENSG00000149218	138.867	-0.331634	0.112183	-2.95619	0.00311467	0.0224205	ENDOD1	11
ENSG00000176809	117.992	-0.540502	0.302651	-1.7859	0.0741162	0.469566	LRRC37A3	17	ENSG00000166435	180.842	-0.610951	0.282741	-2.16082	0.0307095	0.208661	XRRA1	11	ENSG00000163472	96.9103	-0.451551	0.15277	-2.95575	0.00311905	0.0224423	TMEM79	1
ENSG00000111752	32078	-0.470375	0.263413	-1.78569	0.0741487	0.469578	PHC1	12	ENSG00000181274	2279.64	0.441838	0.20449	2.16068	0.03072	0.208661	FRAT2	10	ENSG00000242485	2436.72	0.209408	0.0708504	2.95563	0.00312027	0.0224423	MRPL20	1
ENSG00000198521	643.62	-0.318103	0.178182	-1.78527	0.0742169	0.469816	ZNF43	19	ENSG00000253352	3951	-0.259365	0.120085	-2.15985	0.0307845	0.20881	TUG1	22	ENSG00000009694	139.009	-0.453692	0.153544	-2.9548	0.0031287	0.0224937	TENM1	X
ENSG00000080503	470.655	0.437669	0.245248	1.7846	0.0743268	0.470068	SMARCA2	9	ENSG00000259315	19.596	-0.770001	0.356558	-2.15954	0.0308085	0.208886	ACTG1P17	15	ENSG00000133193	1209.97	0.144479	0.0489128	2.95381	0.00313882	0.0225571	VCF1	17
ENSG00000117643	372.617	0.405428	0.227176	1.78464	0.0743197	0.470068	MAN1C1	1	ENSG00000172086	423.221	-0.633833	0.293529	-2.15935	0.0308226	0.208896	KRCC1	2	ENSG00000155465	200.607	-0.277977	0.0941315	-2.95306	0.00314636	0.022602	SLC7A7	14
ENSG00000150961	1823.36	-0.366719	0.205534	-1.78423	0.0743868	0.470068	SEC24D	4	ENSG00000135250	1412.15	0.143294	0.0663796	2.15871	0.0308727	0.20915	SRPK2	7	ENSG00000161682	953.635	-0.333479	0.112943	-2.95263	0.0031508	0.0226246	FAM171A2	17
ENSG00000167680	4645.64	0.3623	0.203073	1.78409	0.0744096	0.470068	SEMA6B	19	ENSG00000050393	940.894	0.265722	0.12311	2.15841	0.0308962	0.209223	MCUR1	6	ENSG00000082482	20.4388	-0.848932	0.287586	-2.95192	0.00315805	0.0226673	KCNK2	1
ENSG00000226085	362.777	0.458421	0.256941	1.78415	0.0743996	0.470068	UQCRFS1P1	22	ENSG00000130702	5307.69	0.448331	0.207788	2.15764	0.0309558	0.209368	LAMA5	20	ENSG00000181754	173.027	-0.487034	0.165039	-2.95102	0.0031673	0.0227243	AMIGO1	1
ENSG00000115966	767.288	-0.350596	0.196718	-1.78223	0.0747113	0.471212	ATF2	2	ENSG00000197128	116.988	-0.840266	0.389417	-2.15776	0.0309468	0.209368	ZNF772	19	ENSG00000065361	1782.78	-0.20088	0.0680801	-2.95064	0.00317117	0.0227428	ERBB3	12
ENSG00000143614	446.032	-0.657408	0.368824	-1.78244	0.0746771	0.471212	GATAD2B	1	ENSG00000213533	830.556	0.250825	0.116235	2.15791	0.0309349	0.209368	STIMATE	3	ENSG00000131095	85.3426	0.642024	0.21761	2.95034	0.00317425	0.0227555	GFAP	17
ENSG00000144426	147.847	0.452753	0.254031	1.78227	0.0747047	0.471212	NBEAL1	2	ENSG00000165813	414.42	-0.29648	0.137485	-2.15646	0.0310481	0.209906	CCDC186	10	ENSG00000108298	30317.3	0.287049	0.0973162	2.94965	0.00318137	0.0227842	RPL19	17
ENSG00000187650	60.8476	0.543928	0.305197	1.78222	0.0747132	0.471212	VMAC	19	ENSG00000116771	263.112	0.235477	0.109258	2.15524	0.0311433	0.210463	AGMAT	1	ENSG00000186462	748.938	0.182906	0.062009	2.94967	0.00318113	0.0227842	NAP1L2	X
ENSG00000160862	38.5976	0.698095	0.391841	1.78158	0.0748183	0.471487	AZGP1	7	ENSG00000102309	1107.37	-0.272449	0.126435	-2.15485	0.0311738	0.210583	PIN4	X	ENSG00000218226	88.0424	-0.615068	0.208528	-2.94957	0.00318217	0.0227842	TATDN2P2	6
ENSG00000213398	161.888	-0.529478	0.297185	-1.78165	0.0748069	0.471487	LCAT	16	ENSG00000080815	1262.39	0.15699	0.0728627	2.1546	0.031193	0.210626	PSEN1	14	ENSG00000254593	6.87213	1.73998	0.589953	2.94936	0.00318435	0.0227905	OR7E126P	11
ENSG00000197969	834.888	-0.401684	0.225568	-1.78077	0.0749504	0.471932	VPS13A	9	ENSG00000117643	291.216	0.467772	0.217185	2.1538	0.0312563	0.210967	MAN1C1	1	ENSG00000105251	111.92	0.352376	0.119485	2.94911	0.00318687	0.0227992	SHD	19
ENSG00000198237	44.5197	-0.641743	0.360354	-1.78087	0.0749341	0.471932	GUSBP13	5	ENSG00000075461	170.778	0.62155	0.288619	2.15353	0.0312772	0.211022	CACNG4	17	ENSG00000135324	191.94	-0.316139	0.107204	-2.94894	0.00318868	0.0228028	MRAP2	6
ENSG00000032389	1028.33	0.302197	0.169775	1.77998	0.0750788	0.472395	EIPR1	2	ENSG00000269343	894.24	-0.216046	0.100339	-2.15317	0.0313055	0.21104	ZNF587B	19	ENSG00000112511	55.1123	0.796523	0.270199	2.94792	0.00319923	0.0228689	PHF1	6
ENSG00000156642	2180.42	-0.337354	0.189531	-1.77994	0.0750853	0.472395	NPTN	15	ENSG00000277639	139.432	0.393095	0.182552	2.15333	0.0312927	0.21104	CHD9NB	16	ENSG00000083099	549.078	0.22043	0.0747875	2.94742	0.0032044	0.0228964	LYRM2	6
ENSG00000073008	791.553	0.289737	0.162845	1.77922	0.075203	0.472916	PVR	19	ENSG00000107014	72.5456	-0.531374	0.246838	-2.15272	0.0313403	0.211138	RLN2	9	ENSG00000099219	1069.11	-0.256632	0.0871024	-2.94632	0.0032158	0.0229591	ERMP1	9
ENSG00000163093	81.6428	0.619791	0.348381	1.77906	0.0752297	0.472916	BBS5	2	ENSG00000169169	1953.81	-0.258526	0.120096	-2.15266	0.0313457	0.211138	CPT1C	19	ENSG00000153132	423.586	-0.50425	0.171139	-2.94644	0.00321453	0.0229591	CLGN	4
ENSG00000168298	20.6572	1.02479	0.576288	1.77827	0.07536	0.473155	H1-4	6	ENSG00000164675	20.8661	0.771628	0.358501	2.15237	0.031368	0.211202	IQUB	7	ENSG00000135940	3799.55	0.363636	0.123431	2.94607	0.00321842	0.0229684	COX5B	2
ENSG00000172260	124.738	-0.732186	0.411687	-1.7785	0.0753213	0.473155	NEGR1	1	ENSG00000110711	904.654	0.30914	0.143713	2.15109	0.0314692	0.211796	AIP	11	ENSG00000006062	309.353	-0.31165	0.105793	-2.94586	0.0032206	0.0229734	MAP3K14	17
ENSG00000235173	1346.31	0.294126	0.165391	1.77836	0.0753441	0.473155	HGH1	8	ENSG00000180509	9.84408	1.11288	0.517395	2.15092	0.0314824	0.211799	KCNE1	21	ENSG00000155621	287.946	0.361255	0.122636	2.94575	0.00322175	0.0229734	C9orf85	9
ENSG00000223658	19.019	0.926163	0.521001	1.77766	0.0754596	0.473587	C1GALT1C1L	2	ENSG00000010704	46.5824	-0.548528	0.255157	-2.14976	0.0315739	0.212012	HFE	6	ENSG00000013016	617.705	-0.223026	0.0757512	-2.94419	0.00323802	0.02308	EHD3	2
ENSG00000057757	2721.28	0.347902	0.195807	1.77676	0.0756077	0.474322	PITHD1	1	ENSG00000109519	1320.94	0.372641	0.1733	2.15027	0.0315341	0.212012	GRPEL1	4	ENSG00000205129	60.5838	0.573881	0.194958	2.94362	0.00324401	0.0231132	CFAP96	4
ENSG00000124151	604.72	-0.389182	0.21907	-1.77652	0.0756477	0.47438	NCOA3	20	ENSG00000116406	327.623	-0.339846	0.158063	-2.15007	0.0315499	0.212012	EDEM3	1	ENSG00000130508	5515	-0.239482	0.0813628	-2.94338	0.00324651	0.0231216	PXDN	2
ENSG00000126603	452.111	0.375313	0.211313	1.7761	0.0757166	0.474425	GLIS2	16	ENSG00000185803	1262.37	0.256083	0.119126	2.14968	0.0315807	0.212012	SLC52A2	8	ENSG00000242114	1418.73	0.272511	0.0926047	2.94274	0.00325322	0.02316	MTFP1	22
ENSG00000178988	2175.56	-0.295413	0.166318	-1.77619	0.0757015	0.474425	MRFAP1L1	4	ENSG00000188886	22.7606	-0.849801	0.39534	-2.14954	0.0315913	0.212012	ASTL	2	ENSG00000007080	3322.55	0.193373	0.0657282	2.94201	0.00326093	0.0232024	CCDC124	19
ENSG00000112983	1767.78	-0.439812	0.247707	-1.77553	0.0758103	0.474625	BRD8	5	ENSG00000257594	93.3348	0.401264	0.18665	2.14982	0.0315692	0.212012	GALNT4	12	ENSG00000165195	321.893	0.353486	0.12016	2.94181	0.00326304	0.0232024	PIGA	X
ENSG00000133835	7680.16	-0.239417	0.134835	-1.77563	0.0757947	0.474625	HSD17B4	5	ENSG00000185869	171.977	-0.38062	0.17711	-2.14905	0.0316301	0.212186	ZNF829	19	ENSG00000184863	1802.28	-0.22839	0.0776364	-2.94179	0.00326317	0.0232024	RBM33	7
ENSG00000171055	953.175	0.303897	0.171218	1.77491	0.0759126	0.474905	FEZ2	2	ENSG00000070495	517.309	0.226981	0.105639	2.14865	0.0316619	0.212313	JMJD6	17	ENSG00000107263	2644.32	-0.268691	0.0913477	-2.94141	0.0032672	0.0232188	RAPGEF1	9
ENSG00000178229	159.239	0.391007	0.2203	1.77489	0.0759168	0.474905	ZNF543	19	ENSG00000139842	3287.69	0.236602	0.110147	2.14805	0.0317096	0.212546	CUL4A	13	ENSG00000125846	774.742	-0.296438	0.100784	-2.94132	0.00326814	0.0232188	ZNF133	20
ENSG00000123992	1971.15	0.351078	0.197887	1.77413	0.0760412	0.475296	DNPEP	2	ENSG00000160087	1889.5	0.29581	0.137725	2.14783	0.0317274	0.212579	UBE2J2	1	ENSG00000072310	3090.79	-0.298508	0.101526	-2.9402	0.00327996	0.0232933	SREBF1	17
ENSG00000164284	1540	0.266909	0.150439	1.77421	0.076029	0.475296	GRPEL2	5	ENSG00000136110	3336.92	-0.225421	0.105037	-2.14612	0.0318636	0.21319	CNMD	13	ENSG00000110583	1193.26	-0.167263	0.0568957	-2.93982	0.00328398	0.023299	NAA40	11
ENSG00000123700	70.1689	0.577235	0.325407	1.77388	0.0760823	0.475359	KCNJ2	17	ENSG00000144560	1063.9	-0.249291	0.11614	-2.14647	0.0318357	0.21319	VGLL4	3	ENSG00000143367	429.934	-0.267428	0.0909695	-2.93975	0.00328477	0.023299	TUFT1	1
ENSG00000140104	164.17	0.481316	0.271446	1.77316	0.0762026	0.475918	CLBA1	14	ENSG00000161618	1765.96	0.224288	0.104513	2.14603	0.0318705	0.21319	ALDH16A1	19	ENSG00000256683	163.802	0.355321	0.120858	2.93999	0.0032822	0.023299	ZNF350	19
ENSG00000124370	239.388	0.460383	0.259669	1.77296	0.0762349	0.475926	MCEE	2	ENSG00000182795	165.374	-0.286312	0.133408	-2.14614	0.031862	0.21319	C1orf116	1	ENSG00000117266	1661.17	-0.330714	0.112545	-2.93851	0.0032979	0.0233827	CDK18	1
ENSG00000204227	1179.93	0.418488	0.23617	1.77198	0.0763987	0.476755	RING1	6	ENSG00000143801	679.766	0.210218	0.0979703	2.14574	0.031894	0.213261	PSEN2	1	ENSG00000166887	1684.32	-0.203724	0.0693374	-2.93816	0.00330169	0.0234	VPS39	15
ENSG00000080546	420.617	-0.308006	0.173891	-1.77126	0.076518	0.477306	SESN1	6	ENSG00000214194	1202.05	-0.357641	0.166772	-2.14449	0.0319936	0.21384	SMIM30	7	ENSG00000198959	76.6515	-0.413572	0.140803	-2.93723	0.00331153	0.0234603	TGM2	20
ENSG00000011143	871.958	0.311766	0.176109	1.7703	0.0766777	0.477333	MKS1	17	ENSG00000186462	645.842	-0.247842	0.115587	-2.1442	0.0320168	0.213909	NAP1L2	X	ENSG00000160131	1424.27	0.280186	0.0954186	2.93639	0.00332058	0.0235053	VMA21	X
ENSG00000082516	1191.49	-0.373285	0.210839	-1.77047	0.0766484	0.477333	GEMIN5	5	ENSG00000011332	329.717	0.495499	0.231147	2.14366	0.0320605	0.21394	DPF1	19	ENSG00000169783	2478.03	-0.22573	0.076871	-2.93648	0.00331959	0.0235053	LINGO1	15
ENSG00000137831	903.912	-0.304684	0.172083	-1.77057	0.076633	0.477333	UACA	15	ENSG00000065911	7055.1	0.0992936	0.0463197	2.14366	0.0320602	0.21394	MTHFD2	2	ENSG00000111859	208.797	0.380805	0.129705	2.93592	0.0033256	0.0235218	NEDD9	6
ENSG00000165572	382.154	-0.306873	0.173285	-1.77092	0.0765743	0.477333	KBTBD6	13	ENSG00000130475	932.757	0.326338	0.15222	2.14386	0.0320441	0.21394	FCHO1	19	ENSG00000177383	2081.1	0.236555	0.0805711	2.93598	0.00332494	0.0235218	MAGEF1	3
ENSG00000174343	237.983	-0.351021	0.198264	-1.77047	0.0766483	0.477333	CHRNA9	4	ENSG00000174227	859.24	0.170817	0.0797076	2.14304	0.0321095	0.214007	PIGG	4	ENSG00000105122	23.3386	-0.844855	0.287853	-2.93502	0.00333525	0.0235804	RASAL3	19
ENSG00000131043	786.887	-0.268393	0.151644	-1.76989	0.076746	0.477565	AAR2	20	ENSG00000224109	187.801	-0.366422	0.170976	-2.14313	0.032103	0.214007	CENPVL3	X	ENSG00000005421	26.7016	0.923226	0.314588	2.93472	0.00333849	0.0235938	PON1	7
ENSG00000070182	85.0266	0.546401	0.308929	1.76869	0.0769451	0.47861	SPTB	14	ENSG00000284797	10.0319	-1.24734	0.58201	-2.14315	0.0321007	0.214007	CIST1	19	ENSG00000128563	1551.16	0.238958	0.0814338	2.93438	0.0033421	0.0236097	PRKRIP1	7
ENSG00000157502	44.984	0.698693	0.395173	1.76807	0.0770494	0.478979	PWWP3B	X	ENSG00000100403	4035.53	0.22785	0.10634	2.14264	0.0321419	0.214133	ZC3H7B	22	ENSG00000157823	1028.52	-0.226462	0.0771814	-2.93416	0.00334456	0.0236175	AP3S2	15
ENSG00000174007	84.9983	0.514246	0.290869	1.76797	0.0770667	0.478979	CEP19	3	ENSG00000107882	460.256	0.276508	0.129065	2.14239	0.032162	0.214133	SUFU	10	ENSG00000111328	4643.55	0.225585	0.0769409	2.93193	0.00336862	0.0237779	CDK2AP1	12
ENSG00000135617	223.662	0.472042	0.267123	1.76713	0.0772057	0.479649	PRADC1	2	ENSG00000111877	327.434	-0.256823	0.119881	-2.14232	0.0321674	0.214133	MCM9	6	ENSG00000213713	73.1519	-0.51106	0.174344	-2.93133	0.00337518	0.0238145	PIGCP1	11
ENSG00000163449	111.745	-0.469262	0.265609	-1.76674	0.0772718	0.479672	TMEM169	2	ENSG00000204514	804.559	-0.527076	0.246087	-2.14183	0.0322075	0.214313	ZNF814	19	ENSG00000167173	1191.51	-0.285156	0.0972851	-2.93114	0.00337722	0.0238193	C15orf39	15
ENSG00000250565	174.408	0.485716	0.274903	1.76687	0.0772506	0.479672	ATP6V1E2	2	ENSG00000167123	155.034	-0.421671	0.196945	-2.14107	0.0322687	0.214634	CERCAM	9	ENSG00000017797	3017.16	0.23098	0.0788433	2.92961	0.00339388	0.0239209	RALBP1	18
ENSG00000072071	4951.9	-0.277733	0.157306	-1.76556	0.0774698	0.480513	ADGRL1	19	ENSG00000104731	1371.4	-0.182023	0.0850414	-2.14041	0.0323219	0.214901	KLHDC4	16	ENSG00000149260	950.923	-0.239505	0.0817543	-2.92956	0.00339437	0.0239209	CAPN5	11
ENSG00000135636	1013.06	0.343446	0.19451	1.7657	0.0774467	0.480513	DYSF	2	ENSG00000162924	238.353	-0.260556	0.121749	-2.1401	0.0323463	0.214977	REL	2	ENSG00000152527	264.764	-0.313281	0.107	-2.92785	0.00341314	0.024035	PLEKHH2	2
ENSG00000165119	25137.2	-0.261683	0.148283	-1.76476	0.0776049	0.481157	HNRNPK	9	ENSG00000167654	1269.59	0.312919	0.146306	2.1388	0.0324518	0.215273	ATCAY	19	ENSG00000172366	1089.09	0.25271	0.0863128	2.92783	0.00341331	0.024035	MCRIP2	16
ENSG00000103479	758.825	-0.395266	0.224066	-1.76406	0.0777219	0.481688	RBL2	16	ENSG00000178338	240.73	-0.316029	0.147763	-2.13875	0.0324562	0.215273	ZNF354B	5	ENSG00000169174	1259.28	0.691649	0.236257	2.92753	0.00341667	0.0240489	PCSK9	1
ENSG00000161544	117.491	0.489564	0.277576	1.76371	0.0777807	0.481858	CYGB	17	ENSG00000179630	135.913	-0.45662	0.213475	-2.13899	0.0324367	0.215273	LACC1	13	ENSG00000277157	10.9711	1.04096	0.355643	2.92699	0.00342262	0.0240811	H4C4	6
ENSG00000128016	218.917	-0.400837	0.227315	-1.76336	0.0778403	0.482033	ZFP36	19	ENSG00000187024	214.678	0.34662	0.16205	2.13897	0.0324384	0.215273	PTRH1	9	ENSG00000288633	121.505	-0.443197	0.151429	-2.92676	0.00342514	0.0240892		7
ENSG00000061676	4310.59	-0.288729	0.16381	-1.76259	0.0779704	0.482303	NCKAP1	2	ENSG00000198732	63.4251	0.500491	0.233961	2.13921	0.032419	0.215273	SMOC1	14	ENSG00000170892	45.1453	0.921873	0.315024	2.92636	0.00342954	0.0241104	TSEN34	19
ENSG00000116771	354.854	0.341295	0.193638	1.76254	0.077978	0.482303	AGMAT	1	ENSG00000079150	125.474	-0.56335	0.263532	-2.13769	0.0325418	0.215753	FKBP7	2	ENSG00000155275	438.162	-0.192886	0.0659357	-2.92536	0.00344052	0.0241779	TRMT44	4
ENSG00000140280	80.1777	0.596421	0.338335	1.76281	0.0779322	0.482303	LYSMD2	15	ENSG00000171126	210.852	0.540347	0.2528	2.13745	0.0325615	0.215797	KCNG3	2	ENSG00000145214	578.242	-0.244333	0.083536	-2.92488	0.00344592	0.024206	DGKQ	4
ENSG00000285526	29.3181	0.745243	0.422912	1.76217	0.0780403	0.482494		19	ENSG00000164761	35.3911	0.715352	0.334747	2.13699	0.0325987	0.21587	TNFRSF11B	8	ENSG00000114850	3091.02	0.254115	0.0868982	2.92428	0.00345252	0.0242348	SSR3	3
ENSG00000083812	231.006	0.361595	0.205335	1.761	0.0782387	0.483526	ZNF324	19	ENSG00000270926	17.6132	-0.812604	0.380238	-2.13709	0.0325905	0.21587		12	ENSG00000204267	469.746	-0.374873	0.128194	-2.92426	0.0034528	0.0242348	TAP2	6
ENSG00000118363	2841.1	0.298599	0.169667	1.75991	0.0784232	0.483527	SPCS2	11	ENSG00000170385	600.456	-0.549013	0.256974	-2.13645	0.0326425	0.216073	SLC30A1	1	ENSG00000223501	120.407	2.25452	0.771016	2.92409	0.0034546	0.0242377	VPS52	6
ENSG00000136153	324.559	-0.320846	0.182221	-1.76075	0.0782803	0.483527	LMO7	13	ENSG00000153246	68.1701	0.467221	0.218733	2.13603	0.0326769	0.216079	PLA2R1	2	ENSG00000048991	1600.98	-0.40424	0.13829	-2.92314	0.00346523	0.0243026	R3HDM1	2
ENSG00000136824	1380.56	-0.311949	0.177273	-1.75971	0.0784577	0.483527	SMC2	9	ENSG00000163249	1079.24	0.195838	0.0916862	2.13596	0.0326828	0.216079	CCNYL1	2	ENSG00000081177	909.532	-0.174804	0.0598034	-2.92297	0.00346708	0.0243058	EXD2	14
ENSG00000166833	1864.73	-0.625471	0.355419	-1.75981	0.0784394	0.483527	NAV2	11	ENSG00000171606	690.473	-0.170302	0.079719	-2.13628	0.0326567	0.216079	ZNF274	19	ENSG00000049239	528.657	-0.37606	0.128665	-2.9228	0.00346902	0.0243096	H6PD	1
ENSG00000171456	605.292	-0.294594	0.167391	-1.75992	0.0784222	0.483527	ASXL1	20	ENSG00000141376	315.567	-0.34702	0.162552	-2.13482	0.032776	0.21637	BCAS3	17	ENSG00000145779	547.58	0.253262	0.0866828	2.92172	0.00348108	0.0243843	TNFAIP8	5
ENSG00000173482	171.864	0.415897	0.2364	1.75929	0.0785281	0.483527	PTPRM	18	ENSG00000143147	600.248	-0.219868	0.102973	-2.13521	0.0327439	0.21637	GPR161	1	ENSG00000268173	135.988	-0.71442	0.244681	-2.91981	0.00350249	0.0245244		19
ENSG00000178573	245.053	0.3534	0.200894	1.75914	0.0785535	0.483527	MAF	16	ENSG00000188070	1405.14	-0.216573	0.101441	-2.13496	0.0327646	0.21637	ZFTA	11	ENSG00000253250	282.116	0.293034	0.100402	2.91861	0.003516	0.0246092	C8orf88	8
ENSG00000185015	72.3957	0.623519	0.354444	1.75915	0.0785524	0.483527	CA13	8	ENSG00000251493	19.2984	0.649995	0.30448	2.13478	0.0327794	0.21637	FOXD1	5	ENSG00000101935	1266.89	0.316183	0.108342	2.91839	0.0035184	0.0246161	AMMECR1	X
ENSG00000217555	473.092	0.482007	0.273802	1.76042	0.0783363	0.483527	CKLF	16	ENSG00000106258	54.5821	-0.49418	0.231541	-2.1343	0.0328179	0.216477	CYP3A5	7	ENSG00000155959	1896.77	0.23207	0.0795278	2.9181	0.00352172	0.0246295	VBP1	X
ENSG00000283269	62.979	0.557521	0.316911	1.75924	0.0785375	0.483527		19	ENSG00000111252	1258.73	0.238804	0.111891	2.13426	0.0328219	0.216477	SH2B3	12	ENSG00000105700	2647.8	0.202722	0.0694776	2.9178	0.00352507	0.024643	KXD1	19
ENSG00000233122	17.0734	-1.02073	0.580373	-1.75875	0.0786201	0.483743	CTAGE7P	10	ENSG00000164327	406.583	-0.26447	0.123969	-2.13336	0.032895	0.216872	RICTOR	5	ENSG00000120889	3433.24	0.167239	0.0573276	2.91725	0.00353132	0.0246486	TNFRSF10B	8
ENSG00000142102	2767.18	-0.331314	0.188422	-1.75836	0.0786856	0.483759	PGGHG	11	ENSG00000138030	496.757	-0.220219	0.103247	-2.13293	0.0329306	0.216994	KHK	2	ENSG00000180257	189.295	-0.319877	0.10964	-2.91752	0.00352831	0.0246486	ZNF816	19
ENSG00000172748	65.1863	-0.610423	0.347125	-1.75851	0.0786604	0.483759	ZNF596	8	ENSG00000221823	1661.63	0.243319	0.114084	2.13282	0.0329398	0.216994	PPP3R1	2	ENSG00000186010	4975.29	0.289707	0.0993089	2.91723	0.00353152	0.0246486	NDUFA13	19
ENSG00000006831	766.144	-0.269947	0.153574	-1.75777	0.0787875	0.483873	ADIPOR2	12	ENSG00000167523	334.119	0.255677	0.119953	2.13147	0.0330501	0.217634	SPATA33	16	ENSG00000266964	138.036	-0.543625	0.186348	-2.91726	0.00353122	0.0246486	FXYD1	19
ENSG00000057294	745.273	0.481384	0.273945	1.75723	0.0788783	0.483873	PKP2	12	ENSG00000255154	262.098	0.333052	0.15629	2.13099	0.0330902	0.217811	HTD2	3	ENSG00000169169	2145.26	-0.165769	0.0568269	-2.91709	0.00353312	0.0246499	CPT1C	19
ENSG00000103254	886.36	0.572905	0.325944	1.75768	0.0788017	0.483873	ANTKMT	16	ENSG00000130305	1949.96	0.217051	0.101872	2.13063	0.0331197	0.217831	NSUN5	7	ENSG00000248527	5006.33	0.69046	0.236827	2.91546	0.00355164	0.0247693	MTATP6P1	1
ENSG00000179299	900.696	0.256109	0.145753	1.75715	0.078893	0.483873	NSUN7	4	ENSG00000171448	295.111	-0.252969	0.118723	-2.13075	0.0331101	0.217831	ZBTB26	9	ENSG00000189292	78.9189	0.443742	0.152237	2.91481	0.00355902	0.0248108	ALKAL2	2
ENSG00000182957	660.587	-0.51732	0.2944	-1.7572	0.0788839	0.483873	SPATA13	13	ENSG00000120327	97.8768	-0.644841	0.302687	-2.13039	0.0331392	0.217872	PCDHB14	5	ENSG00000154710	820.572	0.157525	0.0540563	2.91409	0.00356726	0.0248583	RABGEF1	7
ENSG00000184545	29.7098	1.10647	0.629613	1.75738	0.0788529	0.483873	DUSP8	11	ENSG00000151746	1165.95	0.407417	0.191264	2.13013	0.0331613	0.21793	BICD1	12	ENSG00000163660	2067.14	0.207937	0.0713694	2.91353	0.00357364	0.0248929	CCNL1	3
ENSG00000142235	799.506	0.358783	0.204212	1.75691	0.0789329	0.483925	LMTK3	19	ENSG00000161681	128.012	0.477193	0.224104	2.12934	0.0332265	0.218272	SHANK1	19	ENSG00000170312	2579.07	0.282977	0.0971687	2.91222	0.00358871	0.0249878	CDK1	10
ENSG00000157184	1013.75	0.240144	0.136727	1.75638	0.0790239	0.484289	CPT2	1	ENSG00000076716	10883.8	0.386608	0.181639	2.12844	0.0333006	0.218287	GPC4	X	ENSG00000165478	19.1382	0.954906	0.328109	2.91033	0.00361046	0.0251293	HEPACAM	11
ENSG00000076716	8710.8	-0.289954	0.165191	-1.75526	0.0792153	0.484496	GPC4	X	ENSG00000132541	968.156	-0.293825	0.138012	-2.12898	0.0332562	0.218287	RIDA	8	ENSG00000138182	2165	0.293152	0.100739	2.91003	0.00361394	0.0251349	KIF20B	10
ENSG00000108306	349.699	0.363478	0.207037	1.75562	0.0791538	0.484496	FBXL20	17	ENSG00000137801	665.4	0.626522	0.29437	2.12835	0.0333083	0.218287	THBS1	15	ENSG00000172456	207.124	-0.46525	0.159879	-2.91001	0.00361415	0.0251349	FGGY	1
ENSG00000141161	20.8727	-1.00708	0.573742	-1.75528	0.0792122	0.484496	UNC45B	17	ENSG00000188013	44.1197	-0.522188	0.245311	-2.12868	0.033281	0.218287	MEIS3P2	17	ENSG00000189043	4936.13	0.354067	0.12176	2.90792	0.00363841	0.0252936	NDUFA4	7
ENSG00000163344	932.444	0.402243	0.229085	1.75587	0.0791111	0.484496	PMVK	1	ENSG00000214654	122.614	-0.309892	0.145564	-2.1289	0.0332626	0.218287	B3GALT9	9	ENSG00000022976	797.565	-0.173554	0.0596877	-2.9077	0.00364096	0.0253012	ZNF839	14
ENSG00000176049	1432.78	-0.334415	0.190506	-1.7554	0.0791903	0.484496	JAKMIP2	5	ENSG00000260734	4.37712	3.19006	1.49881	2.12839	0.0333046	0.218287	TLE7	16	ENSG00000248313	9.74094	2.12317	0.730409	2.90683	0.00365115	0.0253619	CYP4F27P	2
ENSG00000125633	596.547	-0.419523	0.239079	-1.75475	0.0793025	0.484837	CCDC93	2	ENSG00000133606	2666.44	0.209988	0.0986889	2.12778	0.0333555	0.218422	MKRN1	7	ENSG00000198855	162.499	0.327205	0.112571	2.90664	0.0036533	0.0253667	FICD	12
ENSG00000100104	587.846	-0.349202	0.199176	-1.75323	0.0795622	0.48539	SRRD	22	ENSG00000266179	302.745	-0.372922	0.175252	-2.12792	0.0333441	0.218422		17	ENSG00000169855	4510.3	-0.350608	0.120641	-2.9062	0.00365847	0.0253925	ROBO1	3
ENSG00000103154	242.643	-0.55252	0.315127	-1.75333	0.0795457	0.48539	NECAB2	16	ENSG00000080986	875.922	-0.184571	0.0867676	-2.12718	0.0334049	0.218485	NDC80	18	ENSG00000167081	892.836	0.184537	0.0635006	2.90607	0.00365999	0.025393	PBX3	9
ENSG00000108551	103.786	0.455185	0.259644	1.75311	0.0795825	0.48539	RASD1	17	ENSG00000169228	702.86	-0.220256	0.103542	-2.12721	0.0334028	0.218485	RAB24	5	ENSG00000147596	1105.41	-0.397477	0.136831	-2.90486	0.00367413	0.0254727	PRDM14	8
ENSG00000132016	110.437	0.443672	0.253046	1.75332	0.0795466	0.48539	BRME1	19	ENSG00000248751	16.179	0.773305	0.363524	2.12724	0.0333998	0.218485		22	ENSG00000165716	1682.18	0.208494	0.0717748	2.90483	0.00367452	0.0254727	DIPK1B	9
ENSG00000163219	70.8501	0.722365	0.411834	1.75402	0.0794274	0.48539	ARHGAP25	2	ENSG00000101412	1776.77	0.339341	0.159568	2.12663	0.0334512	0.218573	E2F1	20	ENSG00000174021	2325.57	0.222745	0.076684	2.90472	0.00367585	0.0254727	GNG5	1
ENSG00000205746	275.102	-0.76151	0.434322	-1.75333	0.0795452	0.48539	PKD1P4	16	ENSG00000110435	1104.03	0.304114	0.143009	2.12654	0.0334581	0.218573	PDHX	11	ENSG00000080822	1418.59	0.22574	0.0777192	2.90457	0.00367763	0.0254749	CLDND1	3
ENSG00000161638	1250.66	0.384511	0.219356	1.75291	0.0796172	0.485409	ITGA5	12	ENSG00000115539	806.406	0.328692	0.154565	2.12657	0.0334562	0.218573	PDCL3	2	ENSG00000165138	2276.96	-0.216035	0.0743826	-2.90438	0.00367984	0.0254801	ANKS6	9
ENSG00000103319	65.0252	-0.76064	0.434044	-1.75245	0.0796963	0.485698	EEF2K	16	ENSG00000144596	210.531	0.418579	0.19686	2.12628	0.03348	0.218629	GRIP2	3	ENSG00000103227	207.363	-0.290166	0.0999394	-2.90342	0.00369112	0.0255481	LMF1	16
ENSG00000083642	1117.3	-0.339735	0.194016	-1.75107	0.0799346	0.486765	PDS5B	13	ENSG00000002586	1530.35	0.242127	0.11393	2.12523	0.0335675	0.218848	CD99	X	ENSG00000177595	1020.54	0.29948	0.103152	2.90329	0.00369268	0.0255487	PIDD1	11
ENSG00000198825	4596.17	-0.254133	0.145126	-1.75112	0.079925	0.486765	INPP5F	10	ENSG00000110958	11330.3	0.166906	0.0785411	2.12508	0.03358	0.218848	PTGES3	12	ENSG00000204936	54.6543	-0.626819	0.215952	-2.90258	0.00370102	0.0255963	CD177	19
ENSG00000006704	1701.27	0.384104	0.219407	1.75065	0.0800068	0.487006	GTF2IRD1	7	ENSG00000123965	4.88635	-2.1678	1.01981	-2.12569	0.033529	0.218848	PMS2P5	7	ENSG00000135476	1886.61	-0.256736	0.0884721	-2.90189	0.0037092	0.0256427	ESPL1	12
ENSG00000158717	1163.31	0.257199	0.146932	1.75047	0.0800376	0.487006	RNF166	16	ENSG00000184254	205.097	0.694916	0.326988	2.1252	0.0335698	0.218848	ALDH1A3	15	ENSG00000242731	5.10337	1.75594	0.605129	2.90176	0.00371077	0.0256434	FAM86LP	7
ENSG00000119865	65.6299	0.516477	0.295185	1.74967	0.0801751	0.487072	CNRIP1	2	ENSG00000196878	20.2351	0.704528	0.331498	2.12529	0.0335625	0.218848	LAMB3	1	ENSG00000101057	6070.58	-0.281664	0.0971017	-2.90071	0.0037232	0.0257107	MYBL2	20
ENSG00000130513	300.447	0.472703	0.270139	1.74985	0.0801447	0.487072	GDF15	19	ENSG00000282458	1106.49	-0.225493	0.106123	-2.12482	0.0336016	0.218902	WASH5P	19	ENSG00000162779	6.87713	-1.35729	0.467919	-2.90069	0.00372345	0.0257107	AXDND1	1
ENSG00000188257	78.4162	-0.648298	0.370461	-1.74998	0.0801223	0.487072	PLA2G2A	1	ENSG00000011523	902.745	0.22866	0.107728	2.12256	0.0337905	0.219413	CEP68	2	ENSG00000198720	911.985	0.531221	0.183165	2.90024	0.00372877	0.0257372	ANKRD13B	17
ENSG00000228696	70.6081	-0.722637	0.412888	-1.7502	0.0800838	0.487072	ARL17B	17	ENSG00000044090	836.567	-0.268341	0.1264	-2.12295	0.0337579	0.219413	CUL7	6	ENSG00000143179	3301.15	-0.160789	0.0554645	-2.89894	0.00374423	0.0258337	UCK2	1
ENSG00000176358	39.3787	0.692499	0.395899	1.74918	0.0802593	0.487391	TAC4	17	ENSG00000075826	118.641	-0.439111	0.206824	-2.12311	0.0337444	0.219413	SEC31B	10	ENSG00000107036	824.052	0.221804	0.0765161	2.89879	0.00374602	0.0258358	RIC1	9
ENSG00000204175	660.225	-0.340161	0.194521	-1.74871	0.0803414	0.487696	GPRIN2	10	ENSG00000141458	1045.24	0.118289	0.0557204	2.1229	0.0337621	0.219413	NPC1	18	ENSG00000224109	193.819	0.352367	0.121579	2.89826	0.00375245	0.02587	CENPVL3	X
ENSG00000001167	916.028	-0.488071	0.279258	-1.74774	0.0805087	0.487772	NFYA	6	ENSG00000141580	3687.09	-0.122846	0.0578499	-2.12354	0.0337089	0.219413	WDR45B	17	ENSG00000132467	1820.6	0.215297	0.0742883	2.89813	0.00375397	0.0258702	UTP3	4
ENSG00000025156	448.694	0.29355	0.167911	1.74824	0.0804221	0.487772	HSF2	6	ENSG00000164896	1266.99	-0.230123	0.108421	-2.1225	0.0337962	0.219413	FASTK	7	ENSG00000126947	800.568	0.309493	0.106853	2.89644	0.00377424	0.0259996	ARMCX1	X
ENSG00000129467	19.1234	0.913364	0.522541	1.74793	0.0804767	0.487772	ADCY4	14	ENSG00000174796	140.086	-0.309533	0.145816	-2.12277	0.0337733	0.219413	THAP6	4	ENSG00000171204	1838.62	0.291523	0.100694	2.89513	0.00379	0.0260876	TMEM126B	11
ENSG00000142871	2066.88	0.328168	0.187808	1.74736	0.0805748	0.487772	CCN1	1	ENSG00000215305	567.647	-0.431992	0.203487	-2.12294	0.0337586	0.219413	VPS16	20	ENSG00000204946	653.954	-0.198372	0.0685184	-2.89516	0.00378963	0.0260876	ZNF783	7
ENSG00000165895	553.472	-0.301232	0.172405	-1.74724	0.0805963	0.487772	ARHGAP42	11	ENSG00000267059	68.3267	-0.672734	0.316961	-2.12245	0.0338	0.219413		19	ENSG00000157764	968.979	-0.208347	0.0719727	-2.89481	0.00379391	0.0261043	BRAF	7
ENSG00000183023	99.4104	-0.667817	0.382111	-1.74771	0.080515	0.487772	SLC8A1	2	ENSG00000105953	3053.54	0.153659	0.0724256	2.12161	0.0338701	0.219695	OGDH	7	ENSG00000101470	181.36	0.470038	0.16239	2.8945	0.00379764	0.0261196	TNNC2	20
ENSG00000197355	145.958	0.439556	0.251461	1.74801	0.0804625	0.487772	UAP1L1	9	ENSG00000124019	126.973	0.559899	0.263898	2.12165	0.0338669	0.219695	FAM124B	2	ENSG00000159714	146.744	-0.410831	0.14196	-2.89399	0.00380375	0.0261514	ZDHHC1	16
ENSG00000241404	43.721	-0.977292	0.559377	-1.74711	0.0806187	0.487772	EGFL8	6	ENSG00000147180	687.431	-0.320627	0.151171	-2.12095	0.0339259	0.219971	ZNF711	X	ENSG00000120509	624.656	0.246315	0.0851693	2.89207	0.00382717	0.0262916	PDZD11	X
ENSG00000263002	208.729	-0.586358	0.335639	-1.74699	0.0806394	0.487772	ZNF234	19	ENSG00000225828	80.8353	-0.515261	0.242981	-2.12058	0.0339571	0.220086	FAM229A	1	ENSG00000161265	318.829	0.264451	0.0914392	2.89209	0.00382685	0.0262916	U2AF1L4	19
ENSG00000102038	2197.21	-0.301971	0.172892	-1.74659	0.0807093	0.488002	SMARCA1	X	ENSG00000151729	1896.58	0.264073	0.124577	2.11976	0.034026	0.220446	SLC25A4	4	ENSG00000215218	74.216	-0.794437	0.274737	-2.89163	0.00383249	0.0263179	UBE2QL1	5
ENSG00000146072	1380.14	-0.295336	0.169168	-1.74581	0.0808438	0.488623	TNFRSF21	6	ENSG00000100644	5325.25	0.101448	0.0478773	2.11892	0.0340974	0.220822	HIF1A	14	ENSG00000173281	873.423	3.46681	1.19945	2.89033	0.00384833	0.0264162	PPP1R3B	8
ENSG00000087303	221.104	-0.472632	0.271073	-1.74356	0.0812359	0.489874	NID2	14	ENSG00000059691	631.581	-0.251869	0.118884	-2.11861	0.0341231	0.220854	GATB	4	ENSG00000136449	85.3346	-0.463446	0.160381	-2.88965	0.00385675	0.0264636	MYCBPAP	17
ENSG00000133124	238.705	0.465857	0.267251	1.74314	0.0813085	0.489874	IRS4	X	ENSG00000124067	1378.64	0.26164	0.1235	2.11854	0.0341292	0.220854	SLC12A4	16	ENSG00000124767	6532.27	0.192217	0.0665369	2.88888	0.00386612	0.0265076	GLO1	6
ENSG00000135945	725.304	-0.374163	0.214581	-1.7437	0.0812119	0.489874	REV1	2	ENSG00000162458	2085.72	0.227629	0.107466	2.11815	0.034162	0.220938	FBLIM1	1	ENSG00000177469	1280.01	0.261287	0.090446	2.88888	0.0038662	0.0265076	CAVIN1	17
ENSG00000165175	8380	0.340437	0.195181	1.74421	0.0811225	0.489874	MID1IP1	X	ENSG00000251474	14.5571	-0.826226	0.390084	-2.11807	0.034169	0.220938	RPL32P3	3	ENSG00000114999	1556.15	-0.154983	0.0536601	-2.88824	0.00387399	0.0265323	TTL	2
ENSG00000167280	768.626	-0.364821	0.209288	-1.74315	0.0813069	0.489874	ENGASE	17	ENSG00000116017	2537.75	0.257117	0.121452	2.11702	0.0342584	0.221427	ARID3A	19	ENSG00000134247	1076.61	-0.218776	0.0757477	-2.88822	0.00387425	0.0265323	PTGFRN	1
ENSG00000168807	340.91	-0.459652	0.26361	-1.74368	0.0812144	0.489874	SNTB2	16	ENSG00000131981	134.916	0.294515	0.139141	2.11667	0.0342882	0.221427	LGALS3	14	ENSG00000140990	2502.67	0.174831	0.0605325	2.88821	0.00387436	0.0265323	NDUFB10	16
ENSG00000183386	718.078	0.366487	0.210265	1.74298	0.0813376	0.489874	FHL3	1	ENSG00000259479	61.4737	-0.380304	0.179681	-2.11655	0.0342984	0.221427	SORD2P	15	ENSG00000078304	2088.9	0.154497	0.0535004	2.88777	0.00387978	0.0265382	PPP2R5C	14
ENSG00000184047	2165	0.371514	0.213135	1.74309	0.0813172	0.489874	DIABLO	12	ENSG00000261236	2482.82	0.322749	0.152485	2.11659	0.0342943	0.221427	BOP1	8	ENSG00000167257	803.772	-0.26613	0.0921568	-2.88779	0.00387956	0.0265382	RNF214	11
ENSG00000235944	105.266	0.533574	0.305901	1.74427	0.0811118	0.489874	ZNF815P	7	ENSG00000113966	160.998	0.409292	0.193516	2.11502	0.0344279	0.222002	ARL6	3	ENSG00000186567	117.909	0.523505	0.181268	2.88801	0.00387682	0.0265382	CEACAM19	19
ENSG00000106105	10250.8	0.251358	0.14426	1.74239	0.0814395	0.490296	GARS1	7	ENSG00000197296	143.656	0.366952	0.173497	2.11503	0.0344273	0.222002	FITM2	20	ENSG00000101331	505.534	-0.295632	0.102381	-2.88758	0.00388222	0.0265445	CCM2L	20
ENSG00000124875	200.18	-0.404193	0.232286	-1.74007	0.0818468	0.492231	CXCL6	4	ENSG00000213889	235.452	-0.311354	0.147201	-2.11516	0.0344165	0.222002	PPM1N	19	ENSG00000144824	968.187	-0.262086	0.0907776	-2.88713	0.00388778	0.026572	PHLDB2	3
ENSG00000132622	655.84	0.267109	0.153521	1.73989	0.081879	0.492231	HSPA12B	20	ENSG00000129028	105.504	-0.325846	0.154075	-2.11485	0.0344423	0.222008	THAP10	15	ENSG00000156313	405.364	0.30836	0.106819	2.88675	0.00389245	0.0265936	RPGR	X
ENSG00000187553	17.6686	0.949821	0.545928	1.73983	0.0818891	0.492231	CYP26C1	10	ENSG00000085644	337.824	-0.303523	0.143532	-2.11468	0.0344573	0.222018	ZNF213	16	ENSG00000217128	431.259	0.302509	0.104808	2.8863	0.00389798	0.0266209	FNIP1	5
ENSG00000257108	35.7253	0.758406	0.435892	1.73989	0.0818778	0.492231	NHLRC4	16	ENSG00000101191	4228.91	0.6249	0.295556	2.11432	0.0344881	0.222129	DIDO1	20	ENSG00000140511	3023.8	-0.161435	0.0559351	-2.88611	0.00390038	0.026624	HAPLN3	15
ENSG00000104957	703.444	0.340173	0.195573	1.73937	0.08197	0.492525	YJU2B	19	ENSG00000249855	27.5106	-0.739044	0.349637	-2.11374	0.0345371	0.222358	EEF1A1P19	5	ENSG00000251595	225.813	-0.344228	0.119274	-2.88602	0.00390148	0.026624	ABCA11P	4
ENSG00000068831	2028.95	0.358602	0.206243	1.73873	0.0820815	0.492617	RASGRP2	11	ENSG00000070770	2079.71	0.105652	0.050008	2.1127	0.0346264	0.222759	CSNK2A2	16	ENSG00000235453	128.737	0.412649	0.142991	2.88584	0.0039037	0.0266288	SMIM27	9
ENSG00000135334	3221.85	0.23936	0.137652	1.73888	0.0820562	0.492617	AKIRIN2	6	ENSG00000198055	2116.71	0.13974	0.0661396	2.1128	0.034618	0.222759	GRK6	5	ENSG00000122783	885.566	-0.33243	0.115226	-2.88503	0.00391377	0.0266594	CYREN	7
ENSG00000228300	1322.01	0.543033	0.31227	1.73899	0.0820371	0.492617	FAM174C	19	ENSG00000170092	11.1574	-0.924638	0.437747	-2.11226	0.0346639	0.222913	SPDYE5	7	ENSG00000125531	80.1007	0.578417	0.200501	2.88486	0.00391582	0.0266594	FNDC11	20
ENSG00000116819	23.8329	0.964995	0.555253	1.73794	0.082222	0.493268	TFAP2E	1	ENSG00000106609	1443.64	0.189173	0.0895991	2.11132	0.0347446	0.223257	TMEM248	7	ENSG00000143761	7933.63	0.150876	0.0522952	2.88508	0.00391318	0.0266594	ARF1	1
ENSG00000196365	8081.43	0.311004	0.178981	1.73763	0.0822757	0.493398	LONP1	19	ENSG00000169032	3071.99	0.19796	0.0937585	2.11138	0.0347394	0.223257	MAP2K1	15	ENSG00000160213	2034.73	0.237667	0.0823824	2.88493	0.00391504	0.0266594	CSTB	21
ENSG00000142687	2655.97	0.275298	0.158454	1.7374	0.0823173	0.493454	KIAA0319L	1	ENSG00000271824	5.32821	1.95637	0.927273	2.10982	0.0348743	0.224003	SMIM32	5	ENSG00000176022	830.172	0.266301	0.0923083	2.88491	0.00391522	0.0266594	B3GALT6	1
ENSG00000134398	110.547	0.567002	0.326389	1.73719	0.0823529	0.493475	ERN2	16	ENSG00000131381	675.166	0.215321	0.102081	2.10932	0.0349169	0.224027	RBSN	3	ENSG00000198546	1239.53	0.282546	0.0979579	2.88436	0.00392214	0.026692	ZNF511	10
ENSG00000103248	292.23	0.430871	0.2481	1.73668	0.0824432	0.493824	MTHFSD	16	ENSG00000174667	9.09933	-1.04115	0.493598	-2.1093	0.0349187	0.224027	OR7D4	19	ENSG00000123453	437.561	-0.31146	0.108014	-2.8835	0.00393278	0.0267539	SARDH	9
ENSG00000070423	3380.84	0.326079	0.187782	1.73648	0.0824791	0.493847	RNF126	19	ENSG00000254978	10.3082	-0.899672	0.426489	-2.10948	0.0349029	0.224027	ALG1L9P	11	ENSG00000095585	35.3615	0.631891	0.21918	2.88297	0.00393946	0.0267889	BLNK	10
ENSG00000166676	138.323	0.410237	0.236287	1.73618	0.0825321	0.493971	TVP23A	16	ENSG00000131242	2547.31	0.188546	0.0893971	2.10908	0.0349374	0.224059	RAB11FIP4	17	ENSG00000049247	5.09994	-1.86188	0.64591	-2.88257	0.00394449	0.0268127	UTS2	1
ENSG00000103423	1828.37	0.273305	0.1575	1.73527	0.0826931	0.49451	DNAJA3	16	ENSG00000145375	280.722	0.23245	0.110271	2.10799	0.0350316	0.224576	AFG2A	4	ENSG00000167434	41.477	0.649047	0.225181	2.88234	0.00394739	0.0268219	CA4	17
ENSG00000109501	995.627	-0.324578	0.187101	-1.73478	0.0827807	0.49451	WFS1	4	ENSG00000100504	1614.57	-0.177362	0.0841957	-2.10654	0.0351572	0.224595	PYGL	14	ENSG00000132825	113.737	0.497519	0.172618	2.88219	0.00394923	0.026824	PPP1R3D	20
ENSG00000129535	35.6531	0.710263	0.409429	1.73476	0.082783	0.49451	NRL	14	ENSG00000116819	16.6833	0.899341	0.426785	2.10724	0.0350964	0.224595	TFAP2E	1	ENSG00000244716	20.9311	0.87227	0.302733	2.88132	0.00396014	0.0268877	RPL17P7	1
ENSG00000185811	52.0565	0.645323	0.371982	1.73482	0.0827718	0.49451	IKZF1	7	ENSG00000140505	20.3396	-0.635486	0.301544	-2.10744	0.0350794	0.224595	CYP1A2	15	ENSG00000163428	1033.22	0.230352	0.0799633	2.88071	0.00396775	0.0269289	LRRC58	3
ENSG00000270325	19.978	-0.991318	0.571234	-1.7354	0.0826702	0.49451	BNIP3P9	19	ENSG00000145220	2656.3	0.26501	0.125749	2.10745	0.0350786	0.224595	LYAR	4	ENSG00000003402	682.935	-0.240001	0.0833212	-2.88042	0.0039714	0.0269431	CFLAR	2
ENSG00000147224	4587.65	0.23221	0.133876	1.73451	0.0828276	0.494584	PRPS1	X	ENSG00000146909	1090.06	0.209316	0.0993645	2.10654	0.0351573	0.224595	NOM1	7	ENSG00000130433	90.8713	0.645858	0.224238	2.88023	0.00397379	0.0269489	CACNG6	19
ENSG00000138744	117.463	0.448314	0.258526	1.73411	0.0828979	0.494812	NAAA	4	ENSG00000166337	1991.73	-0.15298	0.0726164	-2.10669	0.0351447	0.224595	TAF10	11	ENSG00000173213	36.5726	-0.91301	0.317073	-2.8795	0.00398309	0.0270015	TUBB8B	18
ENSG00000167191	2915.43	-0.274801	0.158505	-1.7337	0.0829714	0.494866	GPRC5B	16	ENSG00000172878	165.243	-0.411468	0.195215	-2.10777	0.0350511	0.224595	METAP1D	2	ENSG00000052841	2631.39	-0.234929	0.0815952	-2.87919	0.00398693	0.027017	TTC17	11
ENSG00000188827	448.338	-0.479156	0.276375	-1.73372	0.0829686	0.494866	SLX4	16	ENSG00000197362	405.99	-0.253017	0.120095	-2.1068	0.0351349	0.224595	ZNF786	7	ENSG00000167193	2112.78	0.209021	0.0726224	2.87819	0.00399964	0.0270927	CRK	17
ENSG00000178752	106.939	0.560665	0.323436	1.73346	0.0830131	0.494923	ERFE	2	ENSG00000259660	14.071	-0.998973	0.474172	-2.10677	0.0351373	0.224595	DNM1P47	15	ENSG00000010278	4805.74	0.244541	0.084984	2.87749	0.00400849	0.027132	CD9	12
ENSG00000103489	666.1	-0.553467	0.319358	-1.73306	0.0830846	0.495157	XYLT1	16	ENSG00000176532	245.146	-0.305721	0.145163	-2.10606	0.0351995	0.224777	PRR15	7	ENSG00000153093	545.169	0.308264	0.10713	2.87747	0.00400881	0.027132	ACOXL	2
ENSG00000007202	3297.71	-0.401621	0.231783	-1.73275	0.0831409	0.495246	BLTP2	17	ENSG00000011677	213.069	-0.386296	0.183472	-2.10547	0.0352502	0.224926	GABRA3	X	ENSG00000259330	961.893	0.219673	0.0763452	2.87736	0.00401012	0.027132	INAFM2	15
ENSG00000198429	127.095	-0.440055	0.253983	-1.73262	0.0831639	0.495246	ZNF69	19	ENSG00000185022	210.973	0.230693	0.109563	2.10558	0.0352413	0.224926	MAFF	22	ENSG00000185753	372.904	0.240866	0.0837616	2.87561	0.00403251	0.0272729	CXorf38	X
ENSG00000173950	1015.06	-0.243584	0.140621	-1.7322	0.0832387	0.495499	XXYLT1	3	ENSG00000015413	121.593	-1.07744	0.511813	-2.10515	0.035278	0.224929	DPEP1	16	ENSG00000114805	690.365	-0.295685	0.102854	-2.87481	0.0040427	0.0273238	PLCH1	3
ENSG00000205423	255.162	-0.479271	0.276781	-1.73159	0.0833468	0.495951	CNEP1R1	16	ENSG00000128422	15.4127	0.865701	0.411217	2.10521	0.0352726	0.224929	KRT17	17	ENSG00000132470	208.81	-0.707897	0.246244	-2.87477	0.00404316	0.0273238	ITGB4	17
ENSG00000171634	4420.93	-0.293804	0.169702	-1.73129	0.0833996	0.496073	BPTF	17	ENSG00000198324	453.627	0.216177	0.102702	2.1049	0.0353003	0.224985	PHETA1	12	ENSG00000259315	36.0251	0.671699	0.233693	2.87428	0.00404954	0.0273563	ACTG1P17	15
ENSG00000120332	37.3603	-0.732788	0.423337	-1.73098	0.0834555	0.496213	TNN	1	ENSG00000163346	871.433	-0.30878	0.14674	-2.10426	0.0353556	0.22525	PBXIP1	1	ENSG00000100319	315.433	0.31358	0.10917	2.8724	0.00407369	0.0275088	ZMAT5	22
ENSG00000113456	1060.46	0.300737	0.173779	1.73057	0.0835293	0.496268	RAD1	5	ENSG00000146112	515.135	0.260389	0.123796	2.10337	0.0354333	0.225658	PPP1R18	6	ENSG00000103175	41.3914	0.679544	0.236591	2.87223	0.00407582	0.0275125	WFDC1	16
ENSG00000180938	183.242	0.372971	0.215511	1.73063	0.0835171	0.496268	ZNF572	8	ENSG00000177595	869.674	0.321707	0.152982	2.10291	0.0354737	0.225828	PIDD1	11	ENSG00000142541	108289	0.204463	0.07119	2.87208	0.00407786	0.0275157	RPL13A	19
ENSG00000187840	8821.56	0.454228	0.262599	1.72974	0.0836773	0.496955	EIF4EBP1	8	ENSG00000204084	593.235	0.228071	0.108524	2.10158	0.0355901	0.226481	INPP5B	1	ENSG00000149532	3402.16	-0.160744	0.0559821	-2.87135	0.00408721	0.0275681	CPSF7	11
ENSG00000213918	398.63	-0.307412	0.177742	-1.72954	0.0837125	0.496972	DNASE1	16	ENSG00000147316	522.611	-0.191086	0.0909809	-2.10029	0.0357033	0.227015	MCPH1	8	ENSG00000260776	43.6656	-0.842237	0.29335	-2.8711	0.00409043	0.0275792	GOLGA6FP	15
ENSG00000173212	141.086	-0.378755	0.219208	-1.72784	0.0840177	0.498505	MAB21L3	1	ENSG00000204789	283.206	0.516703	0.246031	2.10015	0.0357153	0.227015	ZNF204P	6	ENSG00000077721	1386.21	0.156693	0.0545843	2.87066	0.00409616	0.0275923	UBE2A	X
ENSG00000176476	627.378	0.429422	0.248546	1.72774	0.0840355	0.498505	SGF29	16	ENSG00000288591	6.94207	2.58248	1.22962	2.10023	0.0357087	0.227015		12	ENSG00000152785	5.53036	-1.6262	0.566467	-2.87078	0.00409463	0.0275923	BMP3	4
ENSG00000044524	17.5913	-0.956673	0.553868	-1.72726	0.0841215	0.498788	EPHA3	3	ENSG00000203780	11.3846	-0.898486	0.427956	-2.09948	0.0357746	0.227304	FANK1	10	ENSG00000182923	783.334	-0.2055	0.0715882	-2.87059	0.00409712	0.0275923	CEP63	3
ENSG00000083457	804.722	0.453962	0.26287	1.72695	0.0841769	0.498788	ITGAE	17	ENSG00000004848	9.6687	1.36551	0.650609	2.09882	0.0358328	0.227586	ARX	X	ENSG00000139722	622.456	-0.240286	0.0837116	-2.8704	0.00409952	0.0275978	VPS37B	12
ENSG00000106462	1960.85	-0.295352	0.171044	-1.72676	0.0842109	0.498788	EZH2	7	ENSG00000102890	382.053	0.370617	0.176643	2.09812	0.0358948	0.227648	ELMO3	16	ENSG00000188573	488.676	-0.555324	0.193488	-2.87006	0.00410388	0.0276062	FBLL1	5
ENSG00000116455	2077.68	-0.305181	0.176744	-1.72668	0.0842246	0.498788	WDR77	1	ENSG00000134287	8320.41	0.177685	0.0846923	2.098	0.035905	0.227648	ARF3	12	ENSG00000275023	513.707	-0.725878	0.252914	-2.87006	0.00410392	0.0276062	MLLT6	17
ENSG00000176723	25.4626	0.82913	0.480219	1.72657	0.0842456	0.498788	ZNF843	16	ENSG00000136718	2483.11	0.296035	0.141069	2.09851	0.0358602	0.227648	IMP4	2	ENSG00000171502	53.2512	-0.55812	0.194477	-2.86985	0.0041067	0.0276143	COL24A1	1
ENSG00000106080	319.827	-0.365977	0.212104	-1.72546	0.0844448	0.499391	FKBP14	7	ENSG00000183386	596.021	0.27418	0.130691	2.09793	0.0359117	0.227648	FHL3	1	ENSG00000108349	4299.56	-0.2221	0.0774068	-2.86926	0.00411439	0.0276553	CASC3	17
ENSG00000106100	249.072	0.540218	0.313054	1.72564	0.0844123	0.499391	NOD1	7	ENSG00000197976	2378.12	0.142001	0.0676813	2.09808	0.035898	0.227648	AKAP17A	X	ENSG00000116918	1064.4	0.202697	0.0706583	2.86869	0.00412175	0.0276834	TSNAX	1
ENSG00000182158	726.498	-0.330162	0.191329	-1.72562	0.0844149	0.499391	CREB3L2	7	ENSG00000155034	797.186	0.280367	0.133664	2.09755	0.0359453	0.227773	FBXL18	7	ENSG00000165898	1045.1	0.275282	0.0959573	2.8688	0.00412035	0.0276834	ISCA2	14
ENSG00000183010	9138.62	0.240194	0.139272	1.72463	0.0845938	0.50008	PYCR1	17	ENSG00000131467	5864.15	0.28927	0.13793	2.09722	0.035974	0.227868	PSME3	17	ENSG00000213996	161.179	-0.391015	0.136351	-2.8677	0.00413465	0.0277594	TM6SF2	19
ENSG00000111218	51.8089	0.603684	0.350232	1.72367	0.0847677	0.500307	PRMT8	12	ENSG00000075420	700.282	0.289093	0.137914	2.09618	0.0360663	0.228132	FNDC3B	3	ENSG00000106153	1760.21	1.88561	0.657742	2.86679	0.00414658	0.0278288	CHCHD2	7
ENSG00000121210	814.702	-0.334113	0.193828	-1.72376	0.0847503	0.500307	TMEM131L	4	ENSG00000081307	994.714	-0.237556	0.113402	-2.0948	0.0361884	0.228132	UBA5	3	ENSG00000152953	124.294	-0.380566	0.132767	-2.86641	0.00415157	0.0278516	STK32B	4
ENSG00000144712	446.374	-0.360887	0.20939	-1.72352	0.084795	0.500307	CAND2	3	ENSG00000095637	906.053	0.137336	0.0655554	2.09497	0.036174	0.228132	SORBS1	10	ENSG00000085982	460.015	-0.30502	0.106419	-2.86621	0.00415413	0.027858	USP40	2
ENSG00000159842	838.354	-0.300221	0.174169	-1.72373	0.0847564	0.500307	ABR	17	ENSG00000102897	355.397	-0.386458	0.184365	-2.09616	0.0360679	0.228132	LYRM1	16	ENSG00000196865	853.361	-0.246298	0.085949	-2.86563	0.00416178	0.0278986	NHLRC2	10
ENSG00000167965	3414.28	0.33067	0.191809	1.72396	0.0847157	0.500307	MLST8	16	ENSG00000102898	5674.19	0.284327	0.135693	2.09537	0.0361385	0.228132	NUTF2	16	ENSG00000198841	357.059	0.27414	0.095678	2.86523	0.00416707	0.0279234	KTI12	1
ENSG00000081277	29.8701	-0.801688	0.46524	-1.72317	0.0848577	0.500484	PKP1	1	ENSG00000109381	751.307	0.160958	0.0768089	2.09556	0.0361209	0.228132	ELF2	4	ENSG00000105852	13.2016	1.01463	0.354418	2.86282	0.00419895	0.0281262	PON3	7
ENSG00000104738	8332.05	-0.276283	0.160424	-1.72221	0.0850318	0.500551	MCM4	8	ENSG00000113615	708.825	0.219962	0.104977	2.09533	0.0361417	0.228132	SEC24A	5	ENSG00000177873	167.582	1.05283	0.367809	2.86244	0.00420395	0.0281489	ZNF619	3
ENSG00000139746	1765.98	-0.234075	0.135862	-1.72288	0.0849095	0.500551	RBM26	13	ENSG00000120594	796.288	-0.347326	0.16581	-2.09472	0.0361957	0.228132	PLXDC2	10	ENSG00000125971	2725.35	0.235153	0.0821565	2.86225	0.00420643	0.0281547	DYNLRB1	20
ENSG00000148600	430.559	-0.383559	0.22265	-1.7227	0.0849435	0.500551	CDHR1	10	ENSG00000123595	794.505	0.365827	0.174639	2.09476	0.0361921	0.228132	RAB9A	X	ENSG00000004961	657.69	0.234656	0.0820235	2.86084	0.00422524	0.0282698	HCCS	X
ENSG00000188559	589.833	-0.428785	0.248951	-1.72237	0.0850031	0.500551	RALGAPA2	20	ENSG00000153292	24.1954	0.622532	0.297181	2.09479	0.0361894	0.228132	ADGRF1	6	ENSG00000166451	1344.3	0.246122	0.0860693	2.85958	0.00424196	0.0283708	CENPN	16
ENSG00000225697	1303.24	-0.337122	0.195728	-1.7224	0.0849967	0.500551	SLC26A6	3	ENSG00000157168	66.9757	0.613493	0.292705	2.09594	0.0360871	0.228132	NRG1	8	ENSG00000141026	867.91	0.210595	0.0736635	2.85888	0.00425135	0.0284226	MED9	17
ENSG00000072682	242.916	0.372198	0.216298	1.72077	0.085293	0.500994	P4HA2	5	ENSG00000169359	657.952	0.186773	0.0890874	2.09651	0.0360366	0.228132	SLC33A1	3	ENSG00000185219	594.712	-0.246206	0.0861379	-2.85828	0.00425946	0.028466	ZNF445	3
ENSG00000103404	539.044	-0.387859	0.225399	-1.72077	0.0852929	0.500994	USP31	16	ENSG00000218582	11.1988	-1.06348	0.507484	-2.09558	0.0361191	0.228132	GAPDHP63	6	ENSG00000174080	378.058	-0.948124	0.331745	-2.85799	0.00426333	0.028481	CTSF	11
ENSG00000117691	633.684	0.45729	0.265669	1.72128	0.0852006	0.500994	NENF	1	ENSG00000172115	10726.5	-0.363587	0.173594	-2.09447	0.0362184	0.228187	CYCS	7	ENSG00000084731	1923.27	-0.262382	0.0918444	-2.85681	0.00427916	0.028543	KIF3C	2
ENSG00000138785	448.764	0.276453	0.160616	1.7212	0.0852144	0.500994	INTS12	4	ENSG00000147889	11.5554	1.26576	0.604478	2.09397	0.0362631	0.228207	CDKN2A	9	ENSG00000105427	106.143	0.517059	0.180975	2.85708	0.0042756	0.028543	CNFN	19
ENSG00000165406	404.38	-0.552935	0.321212	-1.7214	0.0851775	0.500994	MARCHF8	10	ENSG00000214954	32.1798	0.851636	0.406697	2.09403	0.0362575	0.228207	LRRC69	8	ENSG00000125449	411.83	-0.292704	0.102453	-2.85695	0.00427731	0.028543	ARMC7	17
ENSG00000188897	94.2498	-0.79869	0.464162	-1.72071	0.0853027	0.500994		16	ENSG00000254996	458.001	-0.281315	0.134331	-2.09419	0.036243	0.228207	ANKHD1-EIF4EBP3	5	ENSG00000139890	79.0761	0.520124	0.182063	2.85683	0.00427899	0.028543	REM2	14
ENSG00000128891	189.193	-0.377076	0.219245	-1.71989	0.0854528	0.501493	CCDC32	15	ENSG00000136682	745.077	0.149169	0.0712671	2.09309	0.0363409	0.228609	ZNG1B	2	ENSG00000099625	835.153	-0.321831	0.112664	-2.85655	0.00428268	0.0285556	CBARP	19
ENSG00000158560	71.7799	0.702084	0.40821	1.71991	0.0854485	0.501493	DYNC1I1	7	ENSG00000006606	94.5165	-0.37478	0.179077	-2.09284	0.0363633	0.228663	CCL26	7	ENSG00000083838	150.428	-0.328141	0.114883	-2.85631	0.00428591	0.0285662	ZNF446	19
ENSG00000054611	660.342	0.256012	0.149011	1.71808	0.0857824	0.501853	TBC1D22A	22	ENSG00000149451	163.243	-0.672303	0.321292	-2.0925	0.0363937	0.228679	ADAM33	20	ENSG00000183091	163.156	-0.336979	0.117991	-2.85599	0.00429035	0.0285848	NEB	2
ENSG00000064490	1643.58	0.451896	0.263244	1.71665	0.0860441	0.501853	RFXANK	19	ENSG00000187720	219.467	0.547434	0.261609	2.09257	0.0363879	0.228679	THSD4	15	ENSG00000171222	1810.27	0.292824	0.10254	2.85571	0.00429413	0.0285991	SCAND1	20
ENSG00000067836	1490.85	0.289744	0.168613	1.7184	0.0857244	0.501853	ROGDI	16	ENSG00000039319	646.249	-0.328715	0.157198	-2.09109	0.0365203	0.229143	ZFYVE16	5	ENSG00000184363	237.163	0.470512	0.164811	2.85487	0.00430547	0.0286637	PKP3	11
ENSG00000091513	350.99	-0.286125	0.1668	-1.71538	0.0862754	0.501853	TF	3	ENSG00000104228	591.365	0.168514	0.0805913	2.09097	0.0365306	0.229143	TRIM35	8	ENSG00000131459	5442.57	-0.219971	0.0770552	-2.85472	0.00430751	0.0286664	GFPT2	5
ENSG00000092470	496.069	0.271986	0.158215	1.71909	0.0855983	0.501853	WDR76	15	ENSG00000137185	318.741	-0.291666	0.139514	-2.09059	0.0365649	0.229143	ZSCAN9	6	ENSG00000101255	1266.4	-1.21179	0.424562	-2.85421	0.00431441	0.0287014	TRIB3	20
ENSG00000103260	627.535	0.43468	0.253205	1.71671	0.0860317	0.501853	METRN	16	ENSG00000141232	643.49	0.290983	0.13917	2.09084	0.0365424	0.229143	TOB1	17	ENSG00000171033	642.008	0.229856	0.0805371	2.85403	0.0043168	0.0287063	PKIA	8
ENSG00000108961	989.498	0.423161	0.246578	1.71613	0.0861376	0.501853	RANGRF	17	ENSG00000164933	582.88	0.265911	0.12718	2.09082	0.0365441	0.229143	SLC25A32	8	ENSG00000130762	764.101	-0.189821	0.066536	-2.85291	0.00433211	0.0287972	ARHGEF16	1
ENSG00000127337	1473.22	0.32432	0.188999	1.71599	0.0861641	0.501853	YEATS4	12	ENSG00000205236	121.112	-0.490238	0.234495	-2.09061	0.036563	0.229143		7	ENSG00000133226	5306.62	0.226332	0.0793745	2.85145	0.00435207	0.0289002	SRRM1	1
ENSG00000138115	25.7685	-0.899379	0.524341	-1.71526	0.0862979	0.501853	CYP2C8	10	ENSG00000255836	56.6484	-0.478596	0.228892	-2.09092	0.0365348	0.229143		12	ENSG00000141384	900.751	0.234378	0.0821972	2.85141	0.00435258	0.0289002	TAF4B	18
ENSG00000154229	348.525	-0.365134	0.212409	-1.71902	0.0856115	0.501853	PRKCA	17	ENSG00000172264	37.8389	-0.80684	0.38603	-2.0901	0.0366092	0.229246	MACROD2	20	ENSG00000240053	226.084	-0.35869	0.125786	-2.8516	0.00434998	0.0289002	LY6G5B	6
ENSG00000156162	509.948	0.30062	0.175089	1.71696	0.0859873	0.501853	DPY19L4	8	ENSG00000175946	16.8003	0.804984	0.385132	2.09015	0.0366043	0.229246	KLHL38	8	ENSG00000187446	2013.67	0.236091	0.082803	2.85124	0.00435487	0.0289044	CHP1	15
ENSG00000163479	3069.84	-0.334828	0.195152	-1.71573	0.0862122	0.501853	SSR2	1	ENSG00000011405	1991.73	0.167041	0.0799653	2.08892	0.0367152	0.229823	PIK3C2A	11	ENSG00000198056	1564.86	-0.440857	0.154654	-2.8506	0.00436374	0.0289523	PRIM1	12
ENSG00000174791	321.937	0.296406	0.172505	1.71825	0.0857516	0.501853	RIN1	11	ENSG00000139631	153.983	-0.427336	0.204607	-2.08857	0.0367468	0.229933	CSAD	12	ENSG00000164924	18399.9	0.20664	0.0725084	2.84988	0.00437356	0.0290064	YWHAZ	8
ENSG00000175318	66.576	-0.608334	0.354188	-1.71755	0.0858795	0.501853	GRAMD2A	15	ENSG00000110841	533.947	0.341381	0.163504	2.08791	0.0368063	0.230217	PPFIBP1	12	ENSG00000162885	684.798	-0.207849	0.0729536	-2.84906	0.00438483	0.0290701	B3GALNT2	1
ENSG00000184451	166.299	0.449614	0.262114	1.71534	0.0862829	0.501853	CCR10	17	ENSG00000110171	358.338	0.285179	0.136615	2.08746	0.0368467	0.230383	TRIM3	11	ENSG00000169598	224.339	0.231204	0.0811547	2.84893	0.00438671	0.0290715	DFFB	1
ENSG00000187800	23.2206	0.950264	0.553366	1.71724	0.0859346	0.501853	PEAR1	1	ENSG00000125871	1469.81	-0.293236	0.140524	-2.08674	0.0369119	0.230528	MGME1	20	ENSG00000143106	4282.67	0.258956	0.0909367	2.84766	0.00440426	0.0291768	PSMA5	1
ENSG00000189127	110.558	-0.435035	0.253178	-1.71829	0.0857429	0.501853	ANKRD34B	5	ENSG00000128203	400.638	0.272263	0.130456	2.08702	0.0368866	0.230528	ASPHD2	22	ENSG00000090857	2710.07	0.293198	0.102968	2.84747	0.00440677	0.0291823	PDPR	16
ENSG00000198218	2375.66	-0.254896	0.148575	-1.7156	0.0862354	0.501853	QRICH1	3	ENSG00000213658	63.3728	-0.379225	0.18173	-2.08675	0.0369111	0.230528	LAT	16	ENSG00000070081	600.62	0.219751	0.0771869	2.847	0.0044133	0.0292088	NUCB2	11
ENSG00000214076	162.409	-0.666687	0.388253	-1.71714	0.0859527	0.501853	CPSF1P1	22	ENSG00000124216	186.778	0.325695	0.156122	2.08615	0.0369647	0.230602	SNAI1	20	ENSG00000167191	3005.59	0.172912	0.0607359	2.84694	0.00441412	0.0292088	GPRC5B	16
ENSG00000234232	72.2048	0.476062	0.277477	1.71568	0.0862206	0.501853	PDE4DIPP7	1	ENSG00000127914	766	-0.240346	0.115228	-2.08583	0.0369938	0.230602	AKAP9	7	ENSG00000044574	13274	0.296099	0.104043	2.84592	0.00442829	0.0292915	HSPA5	9
ENSG00000235162	590.789	0.332818	0.193772	1.71757	0.0858744	0.501853	C12orf75	12	ENSG00000136449	31.8522	-0.822309	0.394212	-2.08596	0.0369825	0.230602	MYCBPAP	17	ENSG00000118689	952.023	-0.264225	0.0928606	-2.84539	0.0044357	0.0293183	FOXO3	6
ENSG00000242866	33.5916	0.879582	0.511927	1.71818	0.085764	0.501853	STRC	15	ENSG00000183844	56.2113	-0.685188	0.328428	-2.08627	0.0369545	0.230602	FAM3B	21	ENSG00000140859	274.709	-0.335513	0.11791	-2.8455	0.00443423	0.0293183	KIFC3	16
ENSG00000243896	51.1004	-0.559081	0.325707	-1.71651	0.0860681	0.501853	OR2A7	7	ENSG00000198948	213.799	0.44393	0.212826	2.08589	0.036989	0.230602	MFAP3L	4	ENSG00000205208	1093.11	0.233061	0.0819354	2.84444	0.0044489	0.0293944	C4orf46	4
ENSG00000266777	24.9223	-0.78593	0.457479	-1.71796	0.085804	0.501853	SH3GL1P1	17	ENSG00000123560	1314.98	-0.228638	0.109643	-2.0853	0.0370423	0.230643	PLP1	X	ENSG00000108312	4308.42	-0.165434	0.0581805	-2.84345	0.00446273	0.0294746	UBTF	17
ENSG00000149503	2198.3	-0.428299	0.249814	-1.71447	0.0864425	0.502504	INCENP	11	ENSG00000133059	493.614	0.363105	0.174116	2.08542	0.037031	0.230643	DSTYK	1	ENSG00000261408	265.87	0.383614	0.13492	2.84327	0.00446534	0.0294807	TEN1-CDK3	17
ENSG00000117971	74.5509	-0.523179	0.305297	-1.71367	0.0865895	0.502602	CHRNB4	15	ENSG00000136997	2183.89	0.163019	0.0781663	2.08555	0.0370197	0.230643	MYC	8	ENSG00000213988	1699.15	-0.708964	0.249371	-2.84301	0.00446901	0.0294938	ZNF90	19
ENSG00000151689	90.6819	0.514132	0.299974	1.71392	0.0865433	0.502602	INPP1	2	ENSG00000101473	866.349	0.423751	0.203307	2.08429	0.0371337	0.23095	ACOT8	20	ENSG00000136371	638.041	0.339486	0.119418	2.84284	0.00447139	0.0294983	MTHFS	15
ENSG00000159496	243.424	-0.587726	0.342964	-1.71367	0.0865901	0.502602	RGL4	22	ENSG00000214265	617.335	-0.241083	0.115652	-2.08456	0.0371091	0.23095		15	ENSG00000135404	8748.61	0.211003	0.0742289	2.8426	0.00447471	0.0295091	CD63	12
ENSG00000185129	295.749	0.361441	0.210899	1.71381	0.0865631	0.502602	PURA	5	ENSG00000257108	19.7502	-0.861925	0.413514	-2.08439	0.0371245	0.23095	NHLRC4	16	ENSG00000138032	4585.67	0.196716	0.0692076	2.84241	0.00447743	0.0295159	PPM1B	2
ENSG00000163507	894.149	-0.348358	0.203394	-1.71272	0.0867637	0.503255	CIP2A	3	ENSG00000085840	1555.61	0.163052	0.0782381	2.08405	0.0371553	0.230997	ORC1	1	ENSG00000134285	1076.7	0.268318	0.0944134	2.84195	0.00448385	0.029547	FKBP11	12
ENSG00000169093	5318.33	0.223373	0.130422	1.7127	0.0867681	0.503255	ASMTL	X	ENSG00000271303	738.816	-0.458475	0.220079	-2.08323	0.0372303	0.231376	SRXN1	20	ENSG00000164093	8.39933	-1.40803	0.495578	-2.8412	0.00449447	0.0296058	PITX2	4
ENSG00000179918	2664.81	0.262409	0.153263	1.71215	0.086869	0.50365	SEPHS2	16	ENSG00000112651	1660.49	0.200023	0.0960342	2.08283	0.0372667	0.231385	MRPL2	6	ENSG00000149016	1143.97	-0.179115	0.0630683	-2.84001	0.00451116	0.0297046	TUT1	11
ENSG00000137133	883.627	0.436099	0.254885	1.71097	0.0870869	0.503774	HINT2	9	ENSG00000162148	73.612	-0.565679	0.271565	-2.08304	0.0372479	0.231385	SAXO4	11	ENSG00000198668	9339.8	0.187127	0.0658938	2.83983	0.00451372	0.0297102	CALM1	14
ENSG00000137642	2424.47	-0.480636	0.280828	-1.71149	0.0869901	0.503774	SORL1	11	ENSG00000250264	85.8547	0.92401	0.443649	2.08275	0.0372739	0.231385		6	ENSG00000129654	279.389	-0.483729	0.170357	-2.83951	0.00451835	0.0297295	FOXJ1	17
ENSG00000150907	995.081	-0.419503	0.245154	-1.71118	0.0870478	0.503774	FOXO1	13	ENSG00000205863	9.89972	0.887632	0.426334	2.08201	0.0373415	0.231717	C1QTNF9B	13	ENSG00000173621	1994.32	0.163816	0.0577047	2.83887	0.00452738	0.0297777	LRFN4	11
ENSG00000169905	735.96	-0.27529	0.160821	-1.71178	0.0869373	0.503774	TOR1AIP2	1	ENSG00000119684	369.405	-0.283279	0.136079	-2.08174	0.0373666	0.231786	MLH3	14	ENSG00000197077	820.055	-0.27337	0.0963261	-2.83797	0.00454018	0.0298506	KIAA1671	22
ENSG00000178623	37.2692	-0.667795	0.390292	-1.71101	0.0870788	0.503774	GPR35	2	ENSG00000006744	3799.92	0.215868	0.103741	2.08084	0.0374486	0.232207	ELAC2	17	ENSG00000174444	81700.7	0.220879	0.077907	2.83516	0.00458028	0.0301029	RPL4	15
ENSG00000245680	167.508	-0.572464	0.334511	-1.71134	0.0870175	0.503774	ZNF585B	19	ENSG00000143226	30.4837	-0.730128	0.350944	-2.08047	0.0374826	0.232242	FCGR2A	1	ENSG00000225110	17.6298	0.955312	0.336971	2.835	0.00458254	0.0301065	PNMA6F	X
ENSG00000277200	518.681	-0.270709	0.15826	-1.71054	0.0871665	0.504044	CCDC92B	17	ENSG00000243811	128.937	-0.490479	0.235742	-2.08058	0.0374724	0.232242	APOBEC3D	22	ENSG00000115138	116.526	-0.379154	0.133752	-2.83476	0.00458606	0.0301182	POMC	2
ENSG00000258643	86.6225	-0.513002	0.299943	-1.71033	0.0872042	0.504072	BCL2L2-PABPN1	14	ENSG00000118231	33.969	0.466773	0.224392	2.08017	0.0375103	0.232269	CRYGD	2	ENSG00000148840	3106.45	-0.200059	0.0705929	-2.83398	0.00459722	0.0301802	PPRC1	10
ENSG00000109674	375.798	0.307566	0.179877	1.70987	0.0872901	0.504246	NEIL3	4	ENSG00000169026	156.942	-0.350601	0.168549	-2.08011	0.0375151	0.232269	SLC49A3	4	ENSG00000175390	5532.76	-0.198803	0.0701631	-2.83345	0.00460486	0.030219	EIF3F	11
ENSG00000268297	32.1315	-0.672798	0.393491	-1.70982	0.0872998	0.504246	CLEC4GP1	19	ENSG00000099326	465.266	-0.304889	0.146597	-2.07978	0.0375461	0.232374	MZF1	19	ENSG00000152942	527.217	0.408705	0.14426	2.8331	0.00460983	0.0302402	RAD17	5
ENSG00000163788	336.325	-0.393747	0.230435	-1.70871	0.087504	0.505235	SNRK	3	ENSG00000128595	6423.68	0.196915	0.0946887	2.0796	0.0375622	0.232386	CALU	7	ENSG00000066427	714.097	0.316245	0.111632	2.83292	0.00461243	0.0302459	ATXN3	14
ENSG00000121892	2443.93	-0.279189	0.163424	-1.70837	0.0875679	0.505415	PDS5A	4	ENSG00000215837	28.3943	0.4879	0.234701	2.07882	0.0376339	0.232742	SDHAP2	3	ENSG00000153086	16.8568	0.9222	0.325548	2.83277	0.00461473	0.0302496	ACMSD	2
ENSG00000164946	65.8678	0.596707	0.349443	1.7076	0.0877113	0.505483	FREM1	9	ENSG00000076706	531.996	0.699277	0.336465	2.0783	0.0376814	0.232949	MCAM	11	ENSG00000106588	6281.27	0.288624	0.101915	2.83201	0.00462561	0.0302763	PSMA2	7
ENSG00000165714	124.205	0.499522	0.292511	1.7077	0.0876914	0.505483	BORCS5	12	ENSG00000178860	102.017	0.701332	0.337523	2.07788	0.0377203	0.233102	MSC	8	ENSG00000112561	90.9358	-0.43136	0.152315	-2.83202	0.00462546	0.0302763	TFEB	6
ENSG00000171680	1374.82	0.282134	0.165214	1.70769	0.0876937	0.505483	PLEKHG5	1	ENSG00000117395	3491	0.445569	0.214475	2.07748	0.0377569	0.23324	EBNA1BP2	1	ENSG00000117899	1963.06	0.133241	0.04705	2.8319	0.00462719	0.0302763	MESD	15
ENSG00000172771	27.2823	-0.75316	0.441028	-1.70774	0.0876851	0.505483	EFCAB12	3	ENSG00000248483	12.3416	-0.754662	0.363285	-2.07733	0.037771	0.23324	POU5F2	5	ENSG00000130701	41.0527	-0.681446	0.240634	-2.83188	0.00462747	0.0302763	RBBP8NL	20
ENSG00000035862	1047.52	-0.270066	0.158456	-1.70436	0.0883137	0.505582	TIMP2	17	ENSG00000164296	70.9402	-0.547247	0.263464	-2.07712	0.0377903	0.233272	TIGD6	5	ENSG00000176244	656.302	-0.250543	0.0884713	-2.83191	0.00462705	0.0302763	ACBD7	10
ENSG00000048471	208.484	0.41967	0.246234	1.70435	0.0883151	0.505582	SNX29	16	ENSG00000187569	30.8806	0.78074	0.376083	2.07598	0.037896	0.233836	DPPA3	12	ENSG00000157106	3495.52	-0.236163	0.0834119	-2.83129	0.00463603	0.0303209	SMG1	16
ENSG00000106384	28.5828	0.885732	0.519245	1.70581	0.0880439	0.505582	MOGAT3	7	ENSG00000170456	403.799	0.215337	0.103766	2.07522	0.0379666	0.234184	DENND5B	12	ENSG00000139233	1189.97	0.280942	0.099235	2.83108	0.00463917	0.0303301	LLPH	12
ENSG00000113810	3277.53	-0.311708	0.18286	-1.70463	0.0882638	0.505582	SMC4	3	ENSG00000103227	173.9	0.316012	0.152326	2.07459	0.038025	0.234394	LMF1	16	ENSG00000136718	2270.45	0.221969	0.07842	2.83052	0.00464726	0.0303716	IMP4	2
ENSG00000115194	423.523	-0.321312	0.188222	-1.70709	0.0878049	0.505582	SLC30A3	2	ENSG00000110917	7472.81	0.182427	0.0879359	2.07454	0.0380291	0.234394	MLEC	12	ENSG00000288701	7608.52	-0.272194	0.0962011	-2.82942	0.00466318	0.0304643	PRRC2B	9
ENSG00000117543	1658.73	0.24836	0.145739	1.70415	0.0883536	0.505582	DPH5	1	ENSG00000124155	1953.37	0.289809	0.139712	2.07433	0.0380485	0.234426	PIGT	20	ENSG00000196268	488.717	0.310447	0.109732	2.82915	0.00466722	0.0304792	ZNF493	19
ENSG00000119397	687.768	0.428643	0.251159	1.70666	0.0878861	0.505582	CNTRL	9	ENSG00000143248	995.736	0.455765	0.219766	2.07387	0.0380918	0.23443	RGS5	1	ENSG00000169567	4688.5	0.247431	0.0874771	2.82852	0.00467636	0.0305275	HINT1	5
ENSG00000125844	6137.04	-0.35053	0.205685	-1.70421	0.0883422	0.505582	RRBP1	20	ENSG00000153147	6026.73	-0.147398	0.0710722	-2.07391	0.0380875	0.23443	SMARCA5	4	ENSG00000137628	153.834	-0.420198	0.14857	-2.82828	0.00467995	0.0305395	DDX60	4
ENSG00000136099	33.3668	0.708965	0.415838	1.70491	0.0882113	0.505582	PCDH8	13	ENSG00000169836	159.356	-0.489392	0.235971	-2.07395	0.0380837	0.23443	TACR3	4	ENSG00000196526	740.693	-0.256158	0.0905935	-2.82756	0.00469049	0.0305969	AFAP1	4
ENSG00000145687	662.252	0.27422	0.160695	1.70646	0.0879231	0.505582	SSBP2	5	ENSG00000144681	349.86	0.465874	0.224691	2.0734	0.0381349	0.234607	STAC	3	ENSG00000081026	294.631	-0.286629	0.101377	-2.82736	0.00469331	0.0306038	MAGI3	1
ENSG00000149582	461.006	-0.341917	0.200369	-1.70643	0.0879272	0.505582	TMEM25	11	ENSG00000083720	1137.59	-0.176875	0.0853192	-2.07309	0.0381639	0.234698	OXCT1	5	ENSG00000171865	2073.88	0.159887	0.0565712	2.82629	0.00470902	0.0306948	RNASEH1	2
ENSG00000157303	154.069	-0.382912	0.224652	-1.70447	0.0882934	0.505582	SUSD3	9	ENSG00000175220	1266.83	0.227469	0.109738	2.07284	0.0381868	0.234751	ARHGAP1	11	ENSG00000170448	926.121	-0.350921	0.124172	-2.82608	0.00471218	0.0307039	NFXL1	4
ENSG00000166444	700.806	-0.35192	0.206164	-1.70699	0.0878248	0.505582	DENND2B	11	ENSG00000197191	25.8503	0.796977	0.384526	2.07262	0.0382074	0.23479	CYSRT1	9	ENSG00000100997	2135.69	-0.240078	0.0849887	-2.82482	0.0047307	0.0308131	ABHD12	20
ENSG00000167555	324.211	-0.443423	0.260172	-1.70435	0.0883163	0.505582	ZNF528	19	ENSG00000016391	432.572	0.26019	0.125552	2.07236	0.0382316	0.234817	CHDH	3	ENSG00000169129	226.561	-0.263551	0.0933104	-2.82446	0.00473609	0.0308367	AFAP1L2	10
ENSG00000171097	704.537	-0.275919	0.161683	-1.70654	0.0879074	0.505582	KYAT1	9	ENSG00000163273	29.2617	0.691357	0.333623	2.07227	0.0382403	0.234817	NPPC	2	ENSG00000117691	460.272	0.33815	0.119757	2.82363	0.00474838	0.0309052	NENF	1
ENSG00000174740	39.0492	0.630673	0.369744	1.7057	0.0880636	0.505582	PABPC5	X	ENSG00000129925	3683.77	0.135596	0.0654476	2.07182	0.0382823	0.234987	PGAP6	16	ENSG00000188305	7.18026	1.30554	0.462483	2.82289	0.00475932	0.0309649	PEAK3	19
ENSG00000186301	47.9459	0.611156	0.358486	1.70483	0.0882269	0.505582	MST1P2	1	ENSG00000055163	2488.56	-0.207781	0.100313	-2.07133	0.0383284	0.235183	CYFIP2	5	ENSG00000104343	686.269	0.208596	0.0739013	2.82263	0.00476318	0.0309784	UBE2W	8
ENSG00000254701	39.8956	-0.702817	0.412288	-1.70467	0.0882554	0.505582		5	ENSG00000167779	213.304	0.325859	0.157365	2.07072	0.0383847	0.235441	IGFBP6	12	ENSG00000119686	257.907	-0.265622	0.0941507	-2.82124	0.00478384	0.0311012	FLVCR2	14
ENSG00000275131	39.9249	-0.76095	0.446268	-1.70514	0.0881679	0.505582	PDE4DIPP2	1	ENSG00000077380	2486.53	0.173052	0.0836112	2.06972	0.0384788	0.235579	DYNC1I2	2	ENSG00000143622	634.835	0.203212	0.0720372	2.82093	0.00478848	0.0311082	RIT1	1
ENSG00000186234	20.2079	-0.979415	0.574875	-1.7037	0.088437	0.505683	FAM86MP	4	ENSG00000092445	2799.28	-0.287532	0.138917	-2.06981	0.0384705	0.235579	TYRO3	15	ENSG00000156381	1463.21	0.283986	0.100668	2.82101	0.00478722	0.0311082	ANKRD9	14
ENSG00000284762	86.1791	0.627666	0.36841	1.70372	0.0884343	0.505683	PDE8B	5	ENSG00000115652	1513.25	0.340191	0.164365	2.06974	0.038477	0.235579	UXS1	2	ENSG00000142937	46465.5	0.262533	0.093075	2.82066	0.00479251	0.0311228	RPS8	1
ENSG00000203499	82.6464	0.506279	0.297212	1.70343	0.088488	0.505787	IQANK1	8	ENSG00000132603	1485.27	0.226983	0.109657	2.06994	0.0384581	0.235579	NIP7	16	ENSG00000100014	2127.34	-0.307757	0.109131	-2.82006	0.00480149	0.0311695	SPECC1L	22
ENSG00000167157	300.003	0.536395	0.315045	1.7026	0.0886436	0.506488	PRRX2	9	ENSG00000163701	137.97	-0.421736	0.203741	-2.06996	0.0384562	0.235579	IL17RE	3	ENSG00000054116	1125.1	0.194841	0.0691035	2.81956	0.004809	0.0312067	TRAPPC3	1
ENSG00000179588	295.767	0.539171	0.316714	1.70239	0.0886823	0.506521	ZFPM1	16	ENSG00000126775	516.006	0.170326	0.082311	2.0693	0.0385183	0.235733	ATG14	14	ENSG00000109787	774.659	-0.267582	0.0949094	-2.81935	0.00481217	0.0312156	KLF3	4
ENSG00000100664	7138.14	0.308344	0.181182	1.70185	0.0887833	0.506704	EIF5	14	ENSG00000084072	1149.26	-0.295425	0.142781	-2.06908	0.0385387	0.235771	PPIE	1	ENSG00000168994	80.9561	0.493617	0.175097	2.81911	0.00481567	0.0312267	PXDC1	6
ENSG00000111196	1029.25	0.426875	0.250854	1.70169	0.0888134	0.506704	MAGOHB	12	ENSG00000012211	252.135	0.33194	0.160525	2.06784	0.0386547	0.236129	PRICKLE3	X	ENSG00000139629	374.883	-0.24858	0.0881827	-2.81892	0.00481859	0.0312285	GALNT6	12
ENSG00000143751	604.179	0.281934	0.165657	1.70192	0.0887713	0.506704	SDE2	1	ENSG00000109079	530.89	0.217632	0.105239	2.06798	0.0386423	0.236129	TNFAIP1	17	ENSG00000152465	410.604	0.225232	0.079902	2.81886	0.00481952	0.0312285	NMT2	10
ENSG00000130202	6609.53	0.241671	0.142045	1.70137	0.088873	0.506857	NECTIN2	19	ENSG00000116337	1501.55	0.31508	0.152345	2.0682	0.0386208	0.236129	AMPD2	1	ENSG00000025800	2988.73	0.243071	0.0862613	2.81785	0.00483468	0.0312686	KPNA6	1
ENSG00000064309	374.128	-0.296699	0.174491	-1.70037	0.0890621	0.507746	CDON	11	ENSG00000139620	852.508	0.318562	0.154046	2.06796	0.0386438	0.236129	KANSL2	12	ENSG00000102878	9.28518	1.09703	0.389257	2.81826	0.00482841	0.0312686	HSF4	16
ENSG00000137872	53.4584	-0.769836	0.452803	-1.70015	0.0891018	0.507784	SEMA6D	15	ENSG00000130427	13.4168	0.986467	0.47722	2.06711	0.0387237	0.236463	EPO	7	ENSG00000153037	1729.6	0.231543	0.0821714	2.81781	0.00483522	0.0312686	SRP19	5
ENSG00000230795	114.601	0.412728	0.242892	1.69922	0.0892775	0.508597	HLA-K	6	ENSG00000004948	35.7556	0.846451	0.409645	2.0663	0.0387998	0.236517	CALCR	7	ENSG00000164114	587.774	0.333538	0.11836	2.81799	0.00483251	0.0312686	MAP9	4
ENSG00000053371	1137.12	0.339951	0.200136	1.6986	0.0893941	0.508651	AKR7A2	1	ENSG00000112365	635.668	0.248041	0.120044	2.06626	0.0388043	0.236517	ZBTB24	6	ENSG00000173267	201.276	0.413516	0.146735	2.81811	0.00483076	0.0312686	SNCG	10
ENSG00000086015	1407.21	-0.33259	0.195868	-1.69803	0.0895012	0.508651	MAST2	1	ENSG00000141526	186.001	-1.11082	0.537553	-2.06644	0.0387871	0.236517	SLC16A3	17	ENSG00000232230	7.24462	1.19948	0.425692	2.81773	0.00483647	0.0312686	TPM4P1	10
ENSG00000100146	147.428	0.41457	0.244118	1.69823	0.0894636	0.508651	SOX10	22	ENSG00000184497	100.958	-0.568585	0.275146	-2.06649	0.0387825	0.236517	TMEM255B	13	ENSG00000135108	1853.91	0.212381	0.0753854	2.81727	0.00484341	0.031302	FBXO21	12
ENSG00000100300	625.663	0.538023	0.316857	1.698	0.089508	0.508651	TSPO	22	ENSG00000228570	393.473	-0.211396	0.102307	-2.06629	0.0388013	0.236517	NUTM2E	10	ENSG00000103197	2501.86	-0.255654	0.0907557	-2.81695	0.0048482	0.0313213	TSC2	16
ENSG00000106266	1448.69	0.354513	0.20875	1.69827	0.0894578	0.508651	SNX8	7	ENSG00000111704	1868.23	0.31984	0.15483	2.06575	0.0388525	0.236543	NANOG	12	ENSG00000130005	625.088	0.276363	0.0981208	2.81656	0.00485408	0.0313477	GAMT	19
ENSG00000111144	4029.14	-0.250461	0.147451	-1.69861	0.0893931	0.508651	LTA4H	12	ENSG00000138375	644.024	-0.16941	0.0820146	-2.0656	0.038866	0.236543	SMARCAL1	2	ENSG00000104522	1738.59	0.271348	0.0963756	2.81553	0.00486967	0.0314251	GFUS	8
ENSG00000157578	23.5401	0.886964	0.522376	1.69794	0.0895187	0.508651	LCA5L	21	ENSG00000162994	68.8921	-0.600777	0.290843	-2.06564	0.0388625	0.236543	CLHC1	2	ENSG00000165629	4858.29	0.247261	0.0878173	2.81564	0.00486808	0.0314251	ATP5F1C	10
ENSG00000138735	416.062	-0.424272	0.249903	-1.69774	0.0895561	0.508676	PDE5A	4	ENSG00000166888	964.391	-0.35772	0.173172	-2.0657	0.0388569	0.236543	STAT6	12	ENSG00000221843	33.8185	-0.615384	0.218608	-2.81501	0.00487758	0.0314645	SPATA31H1	2
ENSG00000112078	1234.24	0.300232	0.176939	1.69681	0.0897323	0.509488	KCTD20	6	ENSG00000100968	493.436	-0.354175	0.171503	-2.06512	0.0389115	0.236732	NFATC4	14	ENSG00000089289	1347.74	0.209492	0.0744259	2.81478	0.00488108	0.0314755	IGBP1	X
ENSG00000169891	159.347	0.434229	0.255994	1.69625	0.0898387	0.509619	REPS2	X	ENSG00000079435	320.134	-0.273533	0.132464	-2.06496	0.0389266	0.236736	LIPE	19	ENSG00000184517	104.56	0.311651	0.110744	2.81417	0.00489039	0.0315239	ZFP1	16
ENSG00000187796	20.5982	0.888851	0.523978	1.69635	0.0898191	0.509619	CARD9	9	ENSG00000089091	202.468	-0.50254	0.2434	-2.06467	0.0389547	0.23676	DZANK1	20	ENSG00000112425	231.51	-0.279141	0.0992524	-2.81244	0.00491674	0.031682	EPM2A	6
ENSG00000215712	504.904	0.345016	0.203409	1.69616	0.0898547	0.509619	TMEM242	6	ENSG00000125977	9077.09	0.354562	0.171733	2.06462	0.0389593	0.23676	EIF2S2	20	ENSG00000145494	3489.61	0.195855	0.0696444	2.81221	0.00492027	0.0316931	NDUFS6	5
ENSG00000145020	2191.33	0.25399	0.149795	1.69558	0.0899645	0.509677	AMT	3	ENSG00000060709	21.1272	-1.0249	0.496695	-2.06345	0.0390701	0.237285	RIMBP2	12	ENSG00000011638	473.426	0.290855	0.103445	2.81169	0.00492818	0.0317323	LDAF1	16
ENSG00000181418	28.3447	0.761996	0.449399	1.69559	0.0899639	0.509677	DDN	12	ENSG00000175395	21.7912	0.858139	0.415885	2.0634	0.0390744	0.237285	ZNF25	10	ENSG00000167378	679.404	0.394621	0.140356	2.81157	0.00493002	0.0317324	IRGQ	19
ENSG00000214796	304.062	0.338043	0.199349	1.69573	0.0899371	0.509677	TUBA5P	1	ENSG00000121350	140.802	0.318384	0.154322	2.06312	0.0391011	0.237359	PYROXD1	12	ENSG00000196199	1589.78	0.203172	0.0722676	2.81138	0.004933	0.0317399	MPHOSPH8	13
ENSG00000013288	229.753	-0.417347	0.246288	-1.69455	0.0901615	0.509707	MAN2B2	4	ENSG00000253313	223.772	-0.229509	0.111261	-2.06279	0.0391326	0.237463	C1orf210	1	ENSG00000091664	36.9711	-0.643756	0.229069	-2.81032	0.00494925	0.0318328	SLC17A6	11
ENSG00000026036	328.918	-0.483316	0.285236	-1.69444	0.0901813	0.509707	RTEL1-TNFRSF6B	20	ENSG00000072201	92.4934	0.462736	0.224387	2.06222	0.0391868	0.237704	LNX1	4	ENSG00000163463	1432.82	0.248223	0.0883343	2.81004	0.00495357	0.0318488	KRTCAP2	1
ENSG00000137941	114.002	-0.457641	0.270018	-1.69485	0.0901029	0.509707	TTLL7	1	ENSG00000114279	240.116	-0.306997	0.148896	-2.06182	0.0392252	0.237736	FGF12	3	ENSG00000168795	588.581	0.255469	0.0909192	2.80985	0.00495648	0.0318558	ZBTB5	9
ENSG00000184163	78.2761	0.568556	0.335384	1.69524	0.0900299	0.509707	C1QTNF12	1	ENSG00000120149	7.96915	1.08557	0.526514	2.0618	0.0392272	0.237736	MSX2	5	ENSG00000142188	136.75	0.459145	0.163428	2.80946	0.00496241	0.0318705	TMEM50B	21
ENSG00000198589	2491.87	-0.332843	0.196362	-1.69505	0.0900656	0.509707	LRBA	4	ENSG00000176473	261.717	0.242144	0.117448	2.06171	0.0392354	0.237736	WDR25	14	ENSG00000170627	18.2385	0.859974	0.306095	2.8095	0.00496192	0.0318705	GTSF1	12
ENSG00000226314	52.8934	0.623818	0.368179	1.69433	0.0902018	0.509707	ZKSCAN8P1	6	ENSG00000113205	66.2551	0.776739	0.376883	2.06095	0.0393075	0.237998	PCDHB3	5	ENSG00000125398	280.761	-0.428794	0.152656	-2.80889	0.0049713	0.0319158	SOX9	17
ENSG00000273079	146.118	-1.60446	0.946692	-1.6948	0.0901127	0.509707	GRIN2B	12	ENSG00000124466	153.062	0.31381	0.152259	2.06103	0.0393006	0.237998	LYPD3	19	ENSG00000143786	220.33	-0.305612	0.108829	-2.80819	0.00498212	0.0319735	CNIH3	1
ENSG00000204311	77.2711	0.575418	0.339656	1.69412	0.0902429	0.509751	PJVK	2	ENSG00000186951	186.553	0.376375	0.182668	2.06044	0.0393567	0.238209	PPARA	22	ENSG00000100376	616.385	-0.187171	0.0666582	-2.80792	0.00498625	0.0319882	FAM118A	22
ENSG00000106069	106.218	0.613369	0.362274	1.69311	0.0904349	0.51046	CHN2	7	ENSG00000197461	912.066	-0.198808	0.0965026	-2.06013	0.0393863	0.2383	PDGFA	7	ENSG00000058668	701.45	-0.303494	0.108115	-2.80715	0.00499819	0.0320413	ATP2B4	1
ENSG00000198453	353.994	0.376115	0.222141	1.69313	0.0904301	0.51046	ZNF568	19	ENSG00000245848	117.517	0.29628	0.143831	2.05992	0.0394057	0.23833	CEBPA	19	ENSG00000175189	67.8199	-0.545404	0.19429	-2.80716	0.00499798	0.0320413	INHBC	12
ENSG00000109323	828.455	-0.295942	0.174868	-1.69237	0.0905754	0.510555	MANBA	4	ENSG00000105402	1644.64	0.194946	0.0947056	2.05844	0.0395474	0.239012	NAPA	19	ENSG00000140284	356.683	-0.487161	0.173565	-2.80679	0.00500382	0.0320656	SLC27A2	15
ENSG00000139132	634.126	-0.342548	0.202407	-1.69237	0.0905756	0.510555	FGD4	12	ENSG00000234585	20.735	-0.626872	0.304536	-2.05845	0.039547	0.239012	CCT6P3	7	ENSG00000180329	1145.54	0.203341	0.0724736	2.80573	0.0050203	0.0321497	CCDC43	17
ENSG00000204392	88.1232	0.590734	0.349065	1.69233	0.0905826	0.510555	LSM2	6	ENSG00000105852	8.6588	1.46954	0.714019	2.05813	0.0395779	0.239108	PON3	7	ENSG00000198951	779.771	-0.215002	0.0766302	-2.80571	0.00502063	0.0321497	NAGA	22
ENSG00000235438	25.8095	-0.867458	0.512584	-1.69232	0.0905845	0.510555	ESRRAP2	13	ENSG00000184388	54.2307	0.414292	0.201314	2.05795	0.0395954	0.239126	PABPC1L2B	X	ENSG00000151079	92.2288	-0.478891	0.170693	-2.80557	0.00502274	0.0321514	KCNA6	12
ENSG00000134363	309.95	0.357579	0.211336	1.69199	0.0906474	0.510722	FST	5	ENSG00000204610	5.27777	-2.69146	1.30807	-2.05758	0.0396302	0.239249	TRIM15	6	ENSG00000117525	105.373	0.356766	0.127171	2.80541	0.00502531	0.0321561	F3	1
ENSG00000152117	443.714	-0.332454	0.196542	-1.69152	0.0907382	0.511046	SMPD4BP	2	ENSG00000115310	8998.45	0.218793	0.106343	2.05743	0.0396452	0.239251	RTN4	2	ENSG00000136305	79.7582	0.957905	0.341471	2.80523	0.00502806	0.0321619	CIDEB	14
ENSG00000075711	1306.94	-0.345996	0.204599	-1.69109	0.0908191	0.511128	DLG1	3	ENSG00000099910	273.739	-0.378621	0.184063	-2.05702	0.0396844	0.239258	KLHL22	22	ENSG00000164134	3674.09	0.213694	0.0762133	2.8039	0.00504892	0.0322835	NAA15	4
ENSG00000179988	199.754	0.347912	0.205728	1.69112	0.0908137	0.511128	PSTK	10	ENSG00000102996	2115.37	0.23445	0.114007	2.05645	0.0397389	0.239258	MMP15	16	ENSG00000237550	14631.8	-1.63684	0.583826	-2.80365	0.00505278	0.0322963		15
ENSG00000174206	206.215	0.343019	0.202928	1.69034	0.0909624	0.51156	KICS2	12	ENSG00000132613	1211.8	0.220834	0.107391	2.05636	0.039748	0.239258	MTSS2	16	ENSG00000111237	1269.07	0.254025	0.0906161	2.80331	0.00505817	0.0323189	VPS29	12
ENSG00000198948	143.007	-0.707797	0.418688	-1.69051	0.0909297	0.51156	MFAP3L	4	ENSG00000134352	319.05	-0.371853	0.180767	-2.05708	0.0396782	0.239258	IL6ST	5	ENSG00000130224	264.223	0.275233	0.0982075	2.80257	0.00506975	0.0323725	LRCH2	X
ENSG00000182795	131.861	-0.518642	0.306939	-1.68973	0.0910805	0.511849	C1orf116	1	ENSG00000138434	250.208	-0.397756	0.193407	-2.05657	0.0397274	0.239258	ITPRID2	2	ENSG00000167555	233.573	0.412934	0.147343	2.80254	0.00507026	0.0323725	ZNF528	19
ENSG00000196220	274.361	0.348313	0.206132	1.68976	0.0910747	0.511849	SRGAP3	3	ENSG00000214992	19.0614	1.07448	0.522421	2.05672	0.0397129	0.239258	AKAP17BP	X	ENSG00000119640	255.197	0.351698	0.125526	2.8018	0.00508183	0.0324345	ACYP1	14
ENSG00000106852	56.6448	0.585389	0.346499	1.68944	0.0911349	0.511968	LHX6	9	ENSG00000215784	382.594	-0.264319	0.128501	-2.05694	0.0396917	0.239258	FAM72D	1	ENSG00000091009	1781.58	0.244112	0.0871346	2.80156	0.00508567	0.0324472	RBM27	5
ENSG00000089327	1963.1	0.329093	0.194864	1.68884	0.0912506	0.512195	FXYD5	19	ENSG00000256500	273.127	-0.397661	0.193469	-2.05543	0.0398373	0.239708		14	ENSG00000141741	898.732	0.271087	0.0967835	2.80096	0.00509511	0.0324955	MIEN1	17
ENSG00000125898	391.841	0.402585	0.238362	1.68896	0.0912267	0.512195	FAM110A	20	ENSG00000134243	1733.05	0.169866	0.082687	2.05433	0.039944	0.240175	SORT1	1	ENSG00000105509	53.7258	0.657583	0.234785	2.80078	0.00509786	0.0325012	HAS1	19
ENSG00000188610	690.459	0.25133	0.14883	1.68871	0.0912753	0.512195	FAM72B	1	ENSG00000143341	382.442	-0.57086	0.277865	-2.05445	0.0399322	0.240175	HMCN1	1	ENSG00000197563	797.979	-0.198126	0.0707454	-2.80055	0.00510155	0.0325129	PIGN	18
ENSG00000229132	20.9818	-0.846702	0.501444	-1.68853	0.0913104	0.512205	EIF4A1P10	X	ENSG00000213023	565.057	0.389391	0.189586	2.0539	0.0399852	0.240335	SYT3	19	ENSG00000188732	859.997	0.22103	0.0789315	2.80027	0.00510596	0.0325291	FAM221A	7
ENSG00000197020	224.277	0.422732	0.250502	1.68754	0.0914999	0.51308	ZNF100	19	ENSG00000000419	1859.51	0.521989	0.254213	2.05335	0.0400385	0.240514	DPM1	20	ENSG00000180900	2886.27	-0.361345	0.129063	-2.79975	0.00511414	0.0325693	SCRIB	8
ENSG00000159885	122.799	0.441309	0.261655	1.68661	0.0916788	0.513709	ZNF222	19	ENSG00000172216	992.072	0.369888	0.180144	2.05329	0.0400443	0.240514	CEBPB	20	ENSG00000182107	619.921	-0.26253	0.0937824	-2.79935	0.00512053	0.0325981	TMEM30B	14
ENSG00000163808	456.52	-0.373023	0.221151	-1.68673	0.0916548	0.513709	KIF15	3	ENSG00000150593	448.991	-0.383073	0.1866	-2.05291	0.0400813	0.240648	PDCD4	10	ENSG00000182747	25.0469	0.727842	0.260046	2.7989	0.00512774	0.0326321	SLC35D3	6
ENSG00000115875	14185.7	0.319602	0.189524	1.68634	0.0917298	0.513807	SRSF7	2	ENSG00000128253	8.44951	-1.12447	0.548037	-2.05181	0.0401886	0.241133	RFPL2	22	ENSG00000122824	794.685	0.204772	0.0731764	2.79833	0.0051367	0.0326772	NUDT10	X
ENSG00000130772	211.265	0.355	0.210693	1.68492	0.0920048	0.51516	MED18	1	ENSG00000249188	19.8005	-0.820155	0.399729	-2.05178	0.0401912	0.241133	ENPP7P1	8	ENSG00000124226	3005.92	-0.243817	0.0871406	-2.79798	0.00514234	0.0327012	RNF114	20
ENSG00000120885	4986.92	-0.338749	0.201089	-1.68457	0.0920715	0.515199	CLU	8	ENSG00000284946	422.038	-0.232404	0.113281	-2.05156	0.040212	0.24117		15	ENSG00000160352	952.797	-0.390499	0.139577	-2.79774	0.00514616	0.0327135	ZNF714	19
ENSG00000136111	1301.96	-0.38371	0.227902	-1.68367	0.0922464	0.515199	TBC1D4	13	ENSG00000110090	267.378	0.653962	0.318972	2.05022	0.0403433	0.241623	CPT1A	11	ENSG00000172757	21763.7	0.166312	0.0594661	2.79675	0.00516194	0.0328019	CFL1	11
ENSG00000174780	4318.35	0.29404	0.174578	1.68429	0.0921253	0.515199	SRP72	4	ENSG00000152413	1241.28	0.20618	0.100557	2.05039	0.0403268	0.241623	HOMER1	5	ENSG00000196368	1209.76	0.193199	0.0691087	2.79558	0.00518069	0.0329091	NUDT11	X
ENSG00000176108	782.728	0.408777	0.242747	1.68397	0.0921883	0.515199	CHMP6	17	ENSG00000164638	377.984	0.314901	0.153591	2.05026	0.0403394	0.241623	SLC29A4	7	ENSG00000148358	2160.94	-0.221317	0.0791792	-2.79514	0.00518765	0.0329413	GPR107	9
ENSG00000179091	7707.41	0.305421	0.181327	1.68437	0.0921106	0.515199	CYC1	8	ENSG00000168802	1356.98	-0.187699	0.091552	-2.05019	0.0403463	0.241623	CHTF8	16	ENSG00000282034	1240.53	-0.213833	0.0765101	-2.79483	0.00519275	0.0329617		16
ENSG00000197140	107.977	-0.645063	0.383024	-1.68413	0.0921561	0.515199	ADAM32	8	ENSG00000148335	1545.86	0.321653	0.157011	2.04861	0.0405004	0.242369	NTMT1	9	ENSG00000118640	553.448	0.322001	0.115224	2.79455	0.00519714	0.0329776	VAMP8	2
ENSG00000244509	1516.76	0.309241	0.183669	1.68368	0.0922433	0.515199	APOBEC3C	22	ENSG00000162399	25.2377	1.14359	0.55822	2.04865	0.0404967	0.242369	BSND	1	ENSG00000103449	2302.91	-0.30745	0.110041	-2.79397	0.00520654	0.0330252	SALL1	16
ENSG00000105364	3948.17	0.376197	0.223613	1.68236	0.0924999	0.515284	MRPL4	19	ENSG00000039650	1874.3	-0.206823	0.100992	-2.04791	0.0405689	0.242526	PNKP	19	ENSG00000100592	677.867	0.224854	0.0805135	2.79276	0.00522612	0.0331374	DAAM1	14
ENSG00000113734	408.188	0.421203	0.250388	1.6822	0.0925298	0.515284	BNIP1	5	ENSG00000110888	1075.29	0.334029	0.163109	2.04789	0.0405707	0.242526	CAPRIN2	12	ENSG00000089009	40072.2	0.22391	0.0801871	2.79235	0.00523271	0.0331671	RPL6	12
ENSG00000152193	401.572	-0.391951	0.232956	-1.68251	0.0924693	0.515284	OBI1	13	ENSG00000135956	812.328	0.16199	0.0791007	2.0479	0.0405697	0.242526	TMEM127	2	ENSG00000125901	2437.72	0.256646	0.0919175	2.79214	0.00523615	0.0331768	MRPS26	20
ENSG00000161103	32.6313	-0.740298	0.439985	-1.68256	0.0924613	0.515284	POM121L15P	22	ENSG00000174483	425.902	-0.34846	0.170186	-2.04753	0.040606	0.242565	BBS1	11	ENSG00000181638	475.794	-1.04433	0.374146	-2.79125	0.00525054	0.033256	ZFP41	8
ENSG00000163704	442.531	0.268821	0.159745	1.68282	0.0924102	0.515284	PRRT3	3	ENSG00000233750	82.478	-0.365141	0.178333	-2.04752	0.0406068	0.242565	CICP27	1	ENSG00000178177	512.192	0.238708	0.0855268	2.79103	0.0052541	0.0332664	LCORL	4
ENSG00000176102	1691.26	-0.301163	0.178991	-1.68255	0.0924614	0.515284	CSTF3	11	ENSG00000165633	52.4362	-0.603656	0.294888	-2.04707	0.040651	0.242742	VSTM4	10	ENSG00000115568	830.608	-0.284051	0.101783	-2.79075	0.00525865	0.0332832	ZNF142	2
ENSG00000183111	37.9311	0.711684	0.422814	1.68321	0.0923345	0.515284	ARHGEF37	5	ENSG00000138614	919.055	-0.212883	0.104021	-2.04654	0.0407033	0.242879	INTS14	15	ENSG00000101017	391.256	0.446319	0.159956	2.79027	0.00526641	0.0333172	CD40	20
ENSG00000187017	754.757	0.334018	0.198522	1.68252	0.0924671	0.515284	ESPN	1	ENSG00000171174	48.4989	-0.749057	0.366012	-2.04654	0.0407036	0.242879	RBKS	2	ENSG00000139675	283.164	-0.239326	0.0857742	-2.79018	0.00526784	0.0333172	HNRNPA1L2	13
ENSG00000108384	415.953	0.399518	0.237596	1.6815	0.0926659	0.515662	RAD51C	17	ENSG00000135775	909.926	-0.189353	0.0925364	-2.04625	0.0407314	0.242957	COG2	1	ENSG00000164024	3736.72	0.144795	0.0518992	2.78994	0.00527185	0.0333305	METAP1	4
ENSG00000170775	226.062	-0.443057	0.263468	-1.68163	0.0926397	0.515662	GPR37	7	ENSG00000255624	37.5001	-0.718527	0.351202	-2.04591	0.0407652	0.243071	C10orf88B	10	ENSG00000204103	150.972	0.360785	0.129325	2.78977	0.00527462	0.0333359	MAFB	20
ENSG00000185920	393.499	0.39983	0.237805	1.68133	0.0926985	0.515662	PTCH1	9	ENSG00000182759	86.2063	0.579956	0.283524	2.04553	0.0408029	0.243208	MAFA	8	ENSG00000150594	67.8277	0.82788	0.296804	2.78932	0.00528191	0.0333699	ADRA2A	10
ENSG00000135924	1174.83	0.317274	0.188747	1.68094	0.0927737	0.515829	DNAJB2	2	ENSG00000085514	22.3781	-0.685723	0.335338	-2.04487	0.0408672	0.243327	PILRA	7	ENSG00000135245	865.891	0.24321	0.0872062	2.7889	0.00528866	0.0334005	HILPDA	7
ENSG00000171044	299.539	0.356758	0.212251	1.68083	0.0927955	0.515829	XKR6	8	ENSG00000169223	3784.13	0.32406	0.158452	2.04517	0.0408384	0.243327	LMAN2	5	ENSG00000129951	2988.4	-0.29455	0.105623	-2.78869	0.00529213	0.0334103	PLPPR3	19
ENSG00000124302	900.893	0.304309	0.181072	1.6806	0.0928406	0.515893	CHST8	19	ENSG00000197417	1197.25	0.289031	0.141342	2.0449	0.040865	0.243327	SHPK	17	ENSG00000127914	1329.9	0.309313	0.11093	2.78835	0.00529767	0.0334211	AKAP9	7
ENSG00000108733	182.681	0.341747	0.203523	1.67915	0.0931221	0.516428	PEX12	17	ENSG00000105447	2358.56	0.305403	0.149363	2.0447	0.0408849	0.243344	GRWD1	19	ENSG00000173334	1630.64	-0.204206	0.0732353	-2.78836	0.00529756	0.0334211	TRIB1	8
ENSG00000114698	43.713	-0.791112	0.471124	-1.6792	0.0931127	0.516428	PLSCR4	3	ENSG00000108465	2138.93	-0.21968	0.107456	-2.04437	0.0409167	0.243415	CDK5RAP3	17	ENSG00000198168	371.351	0.280672	0.100688	2.78754	0.00531099	0.033493	SVIP	11
ENSG00000164733	905.528	0.293086	0.174529	1.6793	0.0930944	0.516428	CTSB	8	ENSG00000116741	386.51	0.437498	0.214011	2.04427	0.0409264	0.243415	RGS2	1	ENSG00000239920	432.486	0.373526	0.134004	2.78742	0.00531292	0.0334931		11
ENSG00000174721	4952.42	-0.361045	0.215027	-1.67907	0.0931385	0.516428	FGFBP3	10	ENSG00000170734	225.839	0.538366	0.263436	2.04363	0.0409903	0.243708	POLH	6	ENSG00000170266	1523.82	-0.264989	0.0950874	-2.78679	0.00532323	0.0335436	GLB1	3
ENSG00000186104	447.39	0.350744	0.208811	1.67972	0.0930113	0.516428	CYP2R1	11	ENSG00000157470	29.209	0.826284	0.404473	2.04287	0.0410655	0.243978	FAM81A	15	ENSG00000177600	17680.3	0.276785	0.0993237	2.7867	0.00532478	0.0335436	RPLP2	11
ENSG00000238083	1028.84	-0.345524	0.205753	-1.67931	0.0930919	0.516428	LRRC37A2	17	ENSG00000180537	249.809	0.290458	0.142171	2.04302	0.0410508	0.243978	RNF182	6	ENSG00000138613	976.93	-0.39945	0.143446	-2.78467	0.00535825	0.0337423	APH1B	15
ENSG00000160113	7135.53	0.3634	0.216492	1.67858	0.0932341	0.516772	NR2F6	19	ENSG00000159224	6.70029	-1.34845	0.660283	-2.04224	0.0411281	0.244124	GIP	17	ENSG00000125868	3955.03	0.172702	0.0620258	2.78436	0.0053634	0.0337626	DSTN	20
ENSG00000112038	70.4277	-0.537495	0.320291	-1.67815	0.0933179	0.516942	OPRM1	6	ENSG00000169504	9582.25	0.183455	0.0898398	2.04202	0.0411491	0.244124	CLIC4	1	ENSG00000135111	5.41226	-1.47833	0.53109	-2.78358	0.00537618	0.0338308	TBX3	12
ENSG00000204348	315.799	0.379528	0.226168	1.67808	0.0933321	0.516942	DXO	6	ENSG00000170248	1929.84	0.225888	0.11061	2.04221	0.0411306	0.244124	PDCD6IP	3	ENSG00000123977	27.7436	0.663065	0.238221	2.78341	0.00537911	0.033837	DAW1	2
ENSG00000106714	223.261	0.355662	0.212095	1.67689	0.093563	0.517554	CNTNAP3	9	ENSG00000170989	54.4029	-0.372786	0.182557	-2.04202	0.0411493	0.244124	S1PR1	1	ENSG00000103534	119.802	-0.458453	0.164831	-2.78136	0.00541319	0.0340391	TMC5	16
ENSG00000152359	389.12	0.286231	0.170716	1.67665	0.0936109	0.517554	POC5	5	ENSG00000153187	22409.9	-0.10508	0.0514766	-2.04131	0.0412199	0.244449	HNRNPU	1	ENSG00000156564	74.0133	-0.498375	0.179246	-2.78039	0.00542938	0.0341287	LRFN2	6
ENSG00000196431	30.5577	-0.832321	0.496398	-1.67672	0.0935971	0.517554	CRYBA4	22	ENSG00000181852	1734.49	0.15912	0.0779553	2.04117	0.0412337	0.244449	RNF41	12	ENSG00000169439	2587.51	0.25929	0.0932637	2.78018	0.00543291	0.0341315	SDC2	8
ENSG00000235109	196.361	0.413799	0.246761	1.67692	0.0935584	0.517554	ZSCAN31	6	ENSG00000118402	391.515	0.303028	0.148504	2.04054	0.041297	0.24452	ELOVL4	6	ENSG00000172175	569.141	0.189216	0.0680601	2.78013	0.00543375	0.0341315	MALT1	18
ENSG00000257704	205.41	0.528774	0.315296	1.67707	0.0935286	0.517554	INAFM1	19	ENSG00000127804	1608.4	0.148978	0.0730084	2.04056	0.0412944	0.24452	METTL16	17	ENSG00000149273	58223.5	0.236303	0.0850023	2.77996	0.0054366	0.0341372	RPS3	11
ENSG00000141505	415.799	0.386002	0.230333	1.67584	0.0937687	0.517867	ASGR1	17	ENSG00000155961	330.667	-0.302651	0.148294	-2.04088	0.0412629	0.24452	RAB39B	X	ENSG00000127578	364.504	0.301076	0.108307	2.77984	0.00543859	0.0341374	WFIKKN1	16
ENSG00000160813	2181.11	0.509374	0.303928	1.67597	0.093744	0.517867	PPP1R35	7	ENSG00000256663	6.18522	-1.7377	0.851625	-2.04045	0.0413051	0.24452		12	ENSG00000128564	247.7	0.419224	0.150839	2.77929	0.00544787	0.0341756	VGF	7
ENSG00000231793	70.7699	-0.632179	0.37723	-1.67584	0.0937686	0.517867	DOC2GP	11	ENSG00000113761	630.974	-0.211952	0.103934	-2.03929	0.041421	0.245118	ZNF346	5	ENSG00000260395	8.37563	-1.11273	0.400372	-2.77924	0.00544859	0.0341756		16
ENSG00000011566	1184.63	-0.30338	0.181083	-1.67536	0.0938627	0.517906	MAP4K3	2	ENSG00000141540	158.159	-0.348465	0.170967	-2.03821	0.0415293	0.24567	TTYH2	17	ENSG00000163697	1494.48	-0.433943	0.156152	-2.77898	0.00545296	0.0341907	APBB2	4
ENSG00000144401	1281.89	0.314938	0.18799	1.67529	0.0938768	0.517906	METTL21A	2	ENSG00000100292	785.897	0.294945	0.144719	2.03805	0.0415453	0.245677	HMOX1	22	ENSG00000125533	6.01728	-2.0413	0.73463	-2.77867	0.00545819	0.0341989	BHLHE23	20
ENSG00000228198	340.881	-0.456214	0.272271	-1.67559	0.0938184	0.517906	OR2M3	1	ENSG00000169418	705.554	-0.493842	0.242368	-2.03757	0.0415927	0.245869	NPR1	1	ENSG00000256594	54.3816	-0.69043	0.24847	-2.77872	0.00545734	0.0341989		12
ENSG00000147853	959.164	0.348389	0.208028	1.67472	0.0939884	0.517996	AK3	9	ENSG00000258611	7.04176	1.57481	0.772952	2.03739	0.0416108	0.245888	YBX2P2	15	ENSG00000113658	1556.58	0.20152	0.0725385	2.77811	0.00546767	0.0342337	SMAD5	5
ENSG00000147854	1011.8	-0.262036	0.156446	-1.67493	0.0939474	0.517996	UHRF2	9	ENSG00000128563	1149.38	-0.191787	0.0941775	-2.03644	0.0417063	0.246221	PRKRIP1	7	ENSG00000178567	738.441	0.302495	0.108884	2.77813	0.00546724	0.0342337	EPM2AIP1	3
ENSG00000162433	4481.51	-0.312587	0.186653	-1.67469	0.0939941	0.517996	AK4	1	ENSG00000172530	539.699	-0.202177	0.0992898	-2.03623	0.0417271	0.246221	BANP	16	ENSG00000136866	196.385	-0.280225	0.10088	-2.77781	0.00547269	0.0342406	ZFP37	9
ENSG00000015133	1896.54	-0.298385	0.178262	-1.67386	0.0941583	0.518683	CCDC88C	14	ENSG00000185515	557.765	-0.152539	0.0749099	-2.0363	0.04172	0.246221	BRCC3	X	ENSG00000215012	738.215	-0.251106	0.0903958	-2.77785	0.00547202	0.0342406	RTL10	22
ENSG00000106610	140.847	0.444572	0.265768	1.67278	0.0943703	0.518683	STAG3L4	7	ENSG00000254067	8.75832	-1.00698	0.494479	-2.03646	0.0417046	0.246221		8	ENSG00000213190	1024.4	0.348405	0.125449	2.77727	0.00548177	0.0342851	MLLT11	1
ENSG00000130813	1038.79	-0.229259	0.137017	-1.67322	0.0942841	0.518683	SHFL	19	ENSG00000111057	8465.31	-0.173836	0.0853854	-2.0359	0.0417606	0.246331	KRT18	12	ENSG00000115364	1876.43	0.17079	0.0615245	2.77596	0.00550391	0.0343989	MRPL19	2
ENSG00000131080	176.207	-0.494289	0.295536	-1.67252	0.0944227	0.518683	EDA2R	X	ENSG00000157734	204.623	-0.347215	0.170608	-2.03516	0.0418349	0.24668	SNX22	15	ENSG00000197702	463.883	-0.220943	0.0795885	-2.77607	0.00550207	0.0343989	PARVA	11
ENSG00000145194	54.8733	-0.516305	0.308694	-1.67254	0.0944172	0.518683	ECE2	3	ENSG00000147408	10.8279	1.2138	0.596713	2.03414	0.0419374	0.247197	CSGALNACT1	8	ENSG00000063241	2035.09	0.241725	0.0871389	2.77402	0.00553679	0.034592	ISOC2	19
ENSG00000145337	817.72	0.385597	0.230486	1.67297	0.0943331	0.518683	PYURF	4	ENSG00000175390	5538.47	0.300821	0.147935	2.03346	0.0420062	0.247513	EIF3F	11	ENSG00000144791	1457.93	-0.196991	0.0710161	-2.7739	0.00553888	0.0345927	LIMD1	3
ENSG00000150433	597.462	0.350668	0.209592	1.6731	0.0943086	0.518683	TMEM218	11	ENSG00000165271	2213.5	0.199207	0.0980268	2.03217	0.0421363	0.248192	NOL6	9	ENSG00000284791	11.9125	1.69009	0.609384	2.77344	0.00554663	0.0346287	SMIM41	12
ENSG00000255072	817.72	0.385597	0.230486	1.67297	0.0943331	0.518683	PIGY	4	ENSG00000120057	98.5632	0.545665	0.268547	2.03192	0.0421619	0.248235	SFRP5	10	ENSG00000120696	728.951	0.266177	0.0959866	2.77307	0.00555306	0.0346565	KBTBD7	13
ENSG00000270136	202.05	0.667952	0.399119	1.67356	0.0942162	0.518683	MICOS10-NBL1	1	ENSG00000125962	457.584	-0.196595	0.0967645	-2.03169	0.0421854	0.248235	ARMCX5	X	ENSG00000158411	901.626	0.244374	0.088166	2.77175	0.00557556	0.0347721	MITD1	2
ENSG00000125337	79.758	-0.619595	0.370691	-1.67146	0.0946308	0.518714	KIF25	6	ENSG00000166169	725.251	-0.328372	0.161628	-2.03165	0.0421889	0.248235	POLL	10	ENSG00000230596	42.9966	-0.674518	0.243349	-2.77181	0.00557449	0.0347721	GPAA1P2	2
ENSG00000135486	81985.2	-0.222447	0.133067	-1.67169	0.0945856	0.518714	HNRNPA1	12	ENSG00000066279	1413.85	-0.161169	0.0793435	-2.03128	0.0422265	0.248368	ASPM	1	ENSG00000163803	13.0478	-0.923706	0.333272	-2.77163	0.00557765	0.0347727	PLB1	2
ENSG00000166825	114.064	-0.620401	0.371039	-1.67207	0.0945113	0.518714	ANPEP	15	ENSG00000124171	241.242	0.362126	0.178314	2.03084	0.0422712	0.248542	PARD6B	20	ENSG00000084628	1871.99	-0.26009	0.0938588	-2.77107	0.00558719	0.0348197	NKAIN1	1
ENSG00000167470	5142.82	0.213607	0.127788	1.67157	0.094609	0.518714	MIDN	19	ENSG00000171368	46.1521	-0.475409	0.234133	-2.03051	0.0423051	0.248652	TPPP	5	ENSG00000100122	65.831	-0.623573	0.22508	-2.77045	0.00559781	0.0348734	CRYBB1	22
ENSG00000169208	21.7172	-0.814481	0.487181	-1.67182	0.0945592	0.518714	OR10G3	14	ENSG00000164823	336.561	0.226199	0.11141	2.03034	0.0423219	0.248662	OSGIN2	8	ENSG00000102349	406.821	-0.277545	0.100193	-2.77011	0.00560379	0.0348959	KLF8	X
ENSG00000269113	172.886	-0.468691	0.280385	-1.6716	0.0946034	0.518714	TRABD2B	1	ENSG00000114738	2400.23	0.180777	0.089064	2.02974	0.0423827	0.24893	MAPKAPK3	3	ENSG00000267228	15.1913	-2.82329	1.01923	-2.77001	0.00560542	0.0348959		18
ENSG00000175727	1604.15	-0.273966	0.163931	-1.67123	0.0946761	0.518778	MLXIP	12	ENSG00000184481	1121.15	0.565453	0.278632	2.02939	0.0424189	0.249054	FOXO4	X	ENSG00000133884	2805.48	-0.205231	0.0741292	-2.76855	0.00563059	0.0350402	DPF2	11
ENSG00000074319	1590.28	0.282043	0.168926	1.66963	0.0949929	0.519657	TSG101	11	ENSG00000115758	3425.98	-0.292465	0.144129	-2.02919	0.0424388	0.249082	ODC1	2	ENSG00000162493	2510.13	0.227701	0.0822751	2.76756	0.00564784	0.035135	PDPN	1
ENSG00000082482	19.8061	0.917287	0.549417	1.66956	0.0950056	0.519657	KCNK2	1	ENSG00000125351	1570.98	-0.165862	0.0817634	-2.02855	0.0425037	0.249286	UPF3B	X	ENSG00000111674	4020.89	0.248169	0.0896813	2.76724	0.00565338	0.0351444	ENO2	12
ENSG00000100219	4230.6	0.236083	0.141393	1.66969	0.0949806	0.519657	XBP1	22	ENSG00000135604	7.75756	1.07046	0.527688	2.02858	0.0425012	0.249286	STX11	6	ENSG00000154743	658.549	-0.185303	0.0669628	-2.76726	0.00565299	0.0351444	TSEN2	3
ENSG00000112276	127.14	0.391791	0.234639	1.66976	0.0949662	0.519657	BVES	6	ENSG00000141391	234.992	-0.361893	0.178434	-2.02816	0.0425437	0.249431	PRELID3A	18	ENSG00000101150	3635.39	-0.20095	0.07268	-2.76487	0.00569462	0.0353881	TPD52L2	20
ENSG00000175354	1176.83	-0.256326	0.153512	-1.66974	0.0949704	0.519657	PTPN2	18	ENSG00000085433	163.45	0.389894	0.192338	2.02713	0.0426492	0.249788	WDR47	1	ENSG00000188039	8.82386	1.58336	0.572721	2.76462	0.00569889	0.035402	NWD1	19
ENSG00000164597	393.292	0.448619	0.268741	1.66933	0.0950511	0.519721	COG5	7	ENSG00000088876	149.067	-0.589269	0.290806	-2.02633	0.0427312	0.249788	ZNF343	20	ENSG00000187848	58.7349	-0.452766	0.163811	-2.76396	0.00571046	0.0354614	P2RX2	12
ENSG00000083099	462.775	-0.294053	0.17618	-1.66904	0.0951091	0.519853	LYRM2	6	ENSG00000102119	1876.9	0.334746	0.165184	2.0265	0.0427132	0.249788	EMD	X	ENSG00000168958	1628.37	0.167739	0.0607092	2.76299	0.00572742	0.035554	MFF	2
ENSG00000051128	1660.24	0.348825	0.209056	1.66857	0.0952029	0.519996	HOMER3	19	ENSG00000108406	1172.26	-0.219643	0.108361	-2.02696	0.0426666	0.249788	DHX40	17	ENSG00000183011	347.5	0.358174	0.12964	2.76284	0.00573017	0.0355584	NAA38	17
ENSG00000079435	498.243	0.311955	0.186941	1.66873	0.0951701	0.519996	LIPE	19	ENSG00000119414	1423.67	0.16855	0.0831588	2.02685	0.0426777	0.249788	PPP6C	9	ENSG00000134152	912.303	0.216835	0.0785001	2.76222	0.00574092	0.0356125	KATNBL1	15
ENSG00000028116	492.369	-0.311655	0.18692	-1.66732	0.0954502	0.520455	VRK2	2	ENSG00000135070	1270.37	-0.175653	0.0866769	-2.02652	0.0427112	0.249788	ISCA1	9	ENSG00000176383	61.1564	0.492941	0.178479	2.7619	0.00574667	0.0356355	B3GNT4	12
ENSG00000100201	11783.1	-0.325498	0.195286	-1.66678	0.0955578	0.520455	DDX17	22	ENSG00000138696	29.6902	0.773979	0.38189	2.02671	0.0426925	0.249788	BMPR1B	4	ENSG00000120948	7837.55	0.198917	0.0720282	2.76165	0.00575097	0.0356495	TARDBP	1
ENSG00000123395	2329.31	0.343574	0.206111	1.66694	0.0955272	0.520455	ATG101	12	ENSG00000146530	446.411	-0.3285	0.162124	-2.02623	0.0427411	0.249788	VWDE	7	ENSG00000109099	84.5131	0.421207	0.152565	2.76084	0.00576528	0.0357255	PMP22	17
ENSG00000135899	150.052	-0.419928	0.251929	-1.66685	0.0955449	0.520455	SP110	2	ENSG00000154262	10.0735	-0.877209	0.432824	-2.02671	0.0426917	0.249788	ABCA6	17	ENSG00000181240	34.1887	0.642947	0.232915	2.76044	0.0057723	0.0357563	SLC25A41	19
ENSG00000164134	2791.5	-0.272699	0.163607	-1.66679	0.0955554	0.520455	NAA15	4	ENSG00000144406	138.68	0.70251	0.346912	2.02504	0.0428637	0.250238	UNC80	2	ENSG00000170265	1605.51	-0.222135	0.0805078	-2.75918	0.00579475	0.0358706	ZNF282	7
ENSG00000197847	448.784	0.344535	0.206581	1.6678	0.0953557	0.520455	SLC22A20P	11	ENSG00000149269	4557.8	-0.143013	0.0706199	-2.02511	0.0428556	0.250238	PAK1	11	ENSG00000179564	19.9872	-0.829874	0.30077	-2.75917	0.00579486	0.0358706	LSMEM2	3
ENSG00000204859	765.103	0.552885	0.331643	1.66711	0.0954927	0.520455	ZBTB48	1	ENSG00000153234	38.0069	-0.950443	0.469313	-2.02518	0.0428491	0.250238	NR4A2	2	ENSG00000144712	511.767	-0.289449	0.104928	-2.75854	0.00580604	0.0359271	CAND2	3
ENSG00000250120	334.611	-0.358594	0.214995	-1.66791	0.0953327	0.520455	PCDHA10	5	ENSG00000178222	80.3931	0.465463	0.2299	2.02463	0.0429051	0.250302	RNF212	4	ENSG00000163348	1742.31	-0.180456	0.0654388	-2.75764	0.00582209	0.0360008	PYGO2	1
ENSG00000090263	1200.39	0.449787	0.269905	1.66646	0.0956213	0.520616	MRPS33	7	ENSG00000290146	1347.48	0.452319	0.223406	2.02465	0.0429028	0.250302		12	ENSG00000163374	1486.63	-0.230193	0.0834723	-2.75772	0.00582067	0.0360008	YY1AP1	1
ENSG00000150275	17.4615	1.294	0.7767	1.66602	0.0957097	0.520913	PCDH15	10	ENSG00000179564	12.3859	0.911108	0.450123	2.02413	0.042957	0.250516	LSMEM2	3	ENSG00000153048	5493.93	0.171706	0.0622697	2.75746	0.00582532	0.0360081	CARHSP1	16
ENSG00000163807	836.227	-0.323673	0.194317	-1.66569	0.0957742	0.521079	KIAA1143	3	ENSG00000185689	11.6813	1.47055	0.726598	2.02389	0.0429816	0.250571	TEX56P	6	ENSG00000130640	2335.02	-0.154808	0.0561552	-2.75679	0.0058372	0.0360687	TUBGCP2	10
ENSG00000197608	198.433	-0.520373	0.312445	-1.66548	0.0958162	0.521123	ZNF841	19	ENSG00000073803	378.868	-0.242648	0.119982	-2.02237	0.0431382	0.251395	MAP3K13	3	ENSG00000071553	1763.32	-0.153614	0.0557461	-2.75561	0.00585835	0.0361099	ATP6AP1	X
ENSG00000135312	17.5852	0.941437	0.565393	1.6651	0.0958925	0.521354	HTR1B	6	ENSG00000134864	47.9402	-0.581741	0.287748	-2.0217	0.043207	0.25144	GGACT	13	ENSG00000080824	47203.2	0.208718	0.0757389	2.75576	0.00585551	0.0361099	HSP90AA1	14
ENSG00000175470	930.875	-0.26485	0.15914	-1.66425	0.0960622	0.522092	PPP2R2D	10	ENSG00000187624	46.4185	-0.629839	0.311505	-2.02192	0.0431843	0.25144	LIAT1	17	ENSG00000104524	101.256	0.487146	0.176754	2.75607	0.00585009	0.0361099	PYCR3	8
ENSG00000213463	717.427	-0.413687	0.248638	-1.66382	0.0961492	0.52238	SYNJ2BP	14	ENSG00000197261	138.218	-0.595161	0.294371	-2.0218	0.0431966	0.25144	C6orf141	6	ENSG00000136270	3540.12	0.230736	0.0837263	2.75583	0.00585429	0.0361099	TBRG4	7
ENSG00000256229	560.605	-0.252395	0.151748	-1.66325	0.0962626	0.522811	ZNF486	19	ENSG00000205856	19.3486	-1.3049	0.645388	-2.02189	0.0431879	0.25144	C22orf42	22	ENSG00000186862	80.1746	0.50964	0.184939	2.75572	0.00585631	0.0361099	PDZD7	10
ENSG00000182687	26.6808	0.920763	0.553733	1.66283	0.0963468	0.523084	GALR2	17	ENSG00000213757	29.5261	-0.699353	0.345969	-2.02143	0.0432348	0.251513	RPS3AP20	5	ENSG00000232388	789.595	0.341829	0.124046	2.75566	0.00585746	0.0361099	SMIM26	20
ENSG00000044446	1007.48	-0.293981	0.176837	-1.66244	0.0964248	0.523323	PHKA2	X	ENSG00000119333	1685.33	0.205874	0.101914	2.02007	0.043376	0.251979	DYNC2I2	9	ENSG00000258539	33.5432	-0.762138	0.276556	-2.75582	0.00585458	0.0361099		10
ENSG00000185513	613.494	-0.357946	0.215388	-1.66187	0.0965393	0.523759	L3MBTL1	20	ENSG00000164619	10.7413	0.961454	0.475948	2.02008	0.043375	0.251979	BMPER	7	ENSG00000215126	229.333	-0.304203	0.110412	-2.75517	0.00586618	0.0361454	ZNG1F	9
ENSG00000239857	3441.94	0.297288	0.178928	1.66149	0.0966146	0.523983	GET4	7	ENSG00000169220	709.094	0.211073	0.104484	2.02015	0.0433678	0.251979	RGS14	5	ENSG00000181026	3982.44	0.212801	0.0772464	2.75483	0.00587227	0.0361702	AEN	15
ENSG00000105866	467.367	-0.422003	0.254285	-1.65957	0.0970012	0.524065	SP4	7	ENSG00000184788	32.1995	-0.546528	0.270531	-2.0202	0.0433622	0.251979	SATL1	X	ENSG00000090621	7818.8	-0.158354	0.0574919	-2.75437	0.00588057	0.0362086	PABPC4	1
ENSG00000110047	1245.34	-0.314511	0.189367	-1.66086	0.0967424	0.524065	EHD1	11	ENSG00000100994	2254.09	-0.309666	0.153339	-2.01949	0.0434362	0.252005	PYGB	20	ENSG00000138081	1936.37	-0.186334	0.0676736	-2.75343	0.00589744	0.0362868	FBXO11	2
ENSG00000126947	733.255	-0.275489	0.165958	-1.65999	0.0969167	0.524065	ARMCX1	X	ENSG00000155868	277.479	-0.438802	0.217275	-2.01956	0.0434287	0.252005	MED7	5	ENSG00000203462	12.4248	1.21867	0.442586	2.75353	0.0058957	0.0362868		7
ENSG00000129484	1136.75	-0.26544	0.159859	-1.66046	0.0968222	0.524065	PARP2	14	ENSG00000169895	1518.7	0.526387	0.260666	2.01939	0.0434465	0.252005	SYAP1	X	ENSG00000159784	1315.4	-0.178148	0.0647205	-2.75257	0.00591289	0.0363691	FAM131B	7
ENSG00000143469	302.834	0.593663	0.357564	1.6603	0.096854	0.524065	SYT14	1	ENSG00000171105	994.243	0.346962	0.171824	2.01929	0.043457	0.252005	INSR	19	ENSG00000005339	2267.16	-0.270509	0.0982824	-2.75237	0.00591657	0.0363789	CREBBP	16
ENSG00000148110	1356.07	-0.242407	0.145981	-1.66054	0.0968053	0.524065	MFSD14B	9	ENSG00000241563	10.4266	-0.819519	0.405838	-2.01932	0.0434535	0.252005	CORT	1	ENSG00000127884	3681	-0.184627	0.0670929	-2.75181	0.00592668	0.0364282	ECHS1	10
ENSG00000159915	87.8062	0.471276	0.283697	1.6612	0.096674	0.524065	ZNF233	19	ENSG00000169684	589.99	0.273308	0.135364	2.01907	0.0434802	0.25205	CHRNA5	15	ENSG00000072042	4314.41	0.198198	0.0720354	2.7514	0.00593419	0.036461	RDH11	14
ENSG00000161653	203.836	0.350267	0.211052	1.65962	0.0969903	0.524065	NAGS	17	ENSG00000104375	356.152	0.220065	0.109006	2.01884	0.0435041	0.2521	STK3	8	ENSG00000158290	1805.46	0.299544	0.108874	2.75128	0.0059362	0.036461	CUL4B	X
ENSG00000179335	935.835	-0.300924	0.181317	-1.65965	0.096984	0.524065	CLK3	15	ENSG00000115841	44.2383	-0.496691	0.246046	-2.01869	0.0435196	0.252102	RMDN2	2	ENSG00000056558	171.648	-0.339968	0.123581	-2.75098	0.00594178	0.0364825	TRAF1	9
ENSG00000181649	50.0265	-1.30786	0.788082	-1.65955	0.0970049	0.524065	PHLDA2	11	ENSG00000077713	189.22	0.244612	0.121185	2.01851	0.0435387	0.252123	SLC25A43	X	ENSG00000138867	1547.74	0.267447	0.0972233	2.75085	0.0059441	0.0364839	GUCD1	22
ENSG00000183807	48.3776	0.569622	0.343079	1.66032	0.0968491	0.524065	FAM162B	6	ENSG00000072952	122.319	-0.659871	0.326944	-2.0183	0.04356	0.252158	IRAG1	11	ENSG00000112697	2489.54	0.177778	0.0646391	2.75032	0.00595375	0.036509	TMEM30A	6
ENSG00000187244	4324.21	0.262701	0.158323	1.65927	0.0970611	0.524184	BCAM	19	ENSG00000145907	9153.84	0.191585	0.0949381	2.018	0.0435913	0.252251	G3BP1	5	ENSG00000132622	434.654	-0.392061	0.142542	-2.7505	0.00595042	0.036509	HSPA12B	20
ENSG00000127415	154.313	0.410758	0.247649	1.65863	0.0971905	0.52453	IDUA	4	ENSG00000151694	835.658	0.176146	0.0873315	2.01698	0.0436973	0.252441	ADAM17	2	ENSG00000178307	1055.98	0.194484	0.0707141	2.75028	0.00595446	0.036509	TMEM11	17
ENSG00000187764	1351.06	-0.287566	0.173377	-1.65862	0.0971933	0.52453	SEMA4D	9	ENSG00000154920	470.02	-0.408979	0.202768	-2.01698	0.0436972	0.252441	EME1	17	ENSG00000106333	1502.63	-0.202012	0.0734606	-2.74994	0.00596054	0.0365334	PCOLCE	7
ENSG00000144028	10617.5	-0.243405	0.146773	-1.65838	0.0972404	0.5246	SNRNP200	2	ENSG00000232859	86.8062	-0.443339	0.219807	-2.01695	0.0437009	0.252441	LYRM9	17	ENSG00000116580	1596.84	-0.268892	0.0978035	-2.7493	0.00597218	0.0365919	GON4L	1
ENSG00000091947	870.859	0.303281	0.182955	1.65769	0.097381	0.524806	TMEM101	17	ENSG00000260272	8.24953	1.61831	0.802349	2.01696	0.0436994	0.252441		16	ENSG00000259556	59.5998	-0.572573	0.208288	-2.74894	0.00597875	0.0366193		15
ENSG00000198088	98.9671	0.458886	0.27682	1.65771	0.0973763	0.524806	NUP62CL	X	ENSG00000269737	30.4553	-0.82157	0.407324	-2.01699	0.0436963	0.252441		1	ENSG00000011028	1205.69	-0.26807	0.0975341	-2.74847	0.00598738	0.036635	MRC2	17
ENSG00000198892	347.399	0.355833	0.214632	1.65788	0.097342	0.524806	SHISA4	1	ENSG00000251192	97.0113	-0.473916	0.23499	-2.01675	0.0437215	0.252472	ZNF674	X	ENSG00000185652	36.6702	0.595927	0.216804	2.74868	0.0059835	0.036635	NTF3	12
ENSG00000069399	91.3227	0.449317	0.271184	1.65687	0.0975448	0.525199	BCL3	19	ENSG00000189060	4684.27	-0.250408	0.124176	-2.01656	0.0437416	0.252499	H1-0	22	ENSG00000187122	71.9447	-0.511234	0.186008	-2.74846	0.0059876	0.036635	SLIT1	10
ENSG00000108840	2871.97	-0.237265	0.14323	-1.65653	0.0976145	0.525199	HDAC5	17	ENSG00000072110	8130.13	0.159821	0.079316	2.01499	0.0439058	0.253181	ACTN1	14	ENSG00000135116	189.072	-0.436738	0.158963	-2.74742	0.00600659	0.0367383	HRK	12
ENSG00000126524	1014.1	0.29	0.175088	1.65631	0.0976596	0.525199	SBDS	7	ENSG00000172116	26.9038	0.801679	0.397811	2.01523	0.0438808	0.253181	CD8B	2	ENSG00000198064	805.89	-0.402869	0.14666	-2.74695	0.00601522	0.0367782	NPIPB13	16
ENSG00000185101	640.538	-0.255929	0.154525	-1.65623	0.0976756	0.525199	ANO9	11	ENSG00000185252	1635.42	0.191287	0.0949284	2.01507	0.0438975	0.253181	ZNF74	22	ENSG00000204969	87.2893	0.577396	0.210226	2.74656	0.00602246	0.0368095	PCDHA2	5
ENSG00000197162	437.449	-0.262847	0.158709	-1.65616	0.0976896	0.525199	ZNF785	16	ENSG00000198680	230.341	0.580736	0.288306	2.01431	0.0439775	0.253506	TUSC1	9	ENSG00000160360	924.344	-0.218611	0.079601	-2.74633	0.00602663	0.0368221	GPSM1	9
ENSG00000205670	425.675	0.519967	0.313974	1.65608	0.097705	0.525199	SMIM11	21	ENSG00000141522	5336.43	0.230496	0.114466	2.01366	0.0440453	0.253807	ARHGDIA	17	ENSG00000166387	266.64	-0.303425	0.110527	-2.74525	0.0060465	0.0369306	PPFIBP2	11
ENSG00000213462	223.544	0.352987	0.21316	1.65597	0.0977274	0.525199	ERV3-1	7	ENSG00000105854	566.284	-0.20468	0.101709	-2.01241	0.0441765	0.254095	PON2	7	ENSG00000147138	15.4145	0.953028	0.347181	2.74505	0.00605024	0.0369405	GPR174	X
ENSG00000230778	48.825	0.548891	0.331446	1.65605	0.0977112	0.525199	ANKRD63	15	ENSG00000154127	215.411	0.496951	0.246962	2.01226	0.0441927	0.254095	UBASH3B	11	ENSG00000087087	6590.8	0.241334	0.0879878	2.74281	0.00609158	0.0371799	SRRT	7
ENSG00000127252	194.404	0.496113	0.299706	1.65533	0.0978573	0.525254	PLAAT1	3	ENSG00000155313	1234.39	-0.211294	0.105008	-2.01216	0.0442032	0.254095	USP25	21	ENSG00000106278	7733.91	-0.2439	0.0889424	-2.74223	0.00610239	0.0372314	PTPRZ1	7
ENSG00000131873	1547.44	-0.307509	0.185797	-1.65508	0.0979085	0.525254	CHSY1	15	ENSG00000159208	216.567	0.24066	0.119552	2.01302	0.0441123	0.254095	CIART	1	ENSG00000128567	27701	-0.217595	0.0793526	-2.74213	0.00610428	0.0372314	PODXL	7
ENSG00000135426	61.8659	-0.575139	0.347481	-1.65517	0.0978905	0.525254	TESPA1	12	ENSG00000171812	139.998	0.292772	0.145496	2.01224	0.0441948	0.254095	COL8A2	1	ENSG00000274487	13.5826	-3.34316	1.21929	-2.7419	0.00610848	0.037244	NPEPPSP1	17
ENSG00000146054	23.7153	0.909268	0.549294	1.65534	0.0978553	0.525254	TRIM7	5	ENSG00000214077	12.2378	-0.769552	0.382364	-2.01261	0.0441552	0.254095	GNAQP1	2	ENSG00000149474	1076.41	-0.277411	0.101184	-2.74164	0.00611342	0.0372611	KAT14	20
ENSG00000151835	1043.6	-0.383304	0.23154	-1.65546	0.0978317	0.525254	SACS	13	ENSG00000272886	564.206	0.291308	0.144753	2.01246	0.0441717	0.254095	DCP1A	3	ENSG00000126218	90.6048	0.621647	0.226766	2.74136	0.0061186	0.0372638	F10	13
ENSG00000189190	137.441	-0.433811	0.262139	-1.65489	0.0979472	0.525278	ZNF600	19	ENSG00000184381	167.114	-0.542402	0.26959	-2.01196	0.0442246	0.25413	PLA2G6	22	ENSG00000130643	38.6556	0.626595	0.228579	2.74127	0.00612027	0.0372638	CALY	10
ENSG00000167671	1871.61	0.299181	0.180859	1.65422	0.0980829	0.52564	UBXN6	19	ENSG00000071539	1379.75	0.156028	0.0775561	2.0118	0.0442406	0.254133	TRIP13	5	ENSG00000169100	25211.9	0.224241	0.0817952	2.74149	0.00611604	0.0372638	SLC25A6	X
ENSG00000180425	232.844	0.328103	0.198338	1.65426	0.0980737	0.52564	C11orf71	11	ENSG00000185127	1124.73	-0.277479	0.13796	-2.0113	0.0442939	0.25435	C6orf120	6	ENSG00000196981	171.631	-0.384355	0.140219	-2.74111	0.00612329	0.0372692	WDR5B	3
ENSG00000074410	215.589	-0.477428	0.28865	-1.65401	0.0981263	0.525689	CA12	15	ENSG00000143390	1650.21	-0.149823	0.0744999	-2.01104	0.0443207	0.254416	RFX5	1	ENSG00000129968	1863.94	0.232061	0.0846796	2.74046	0.00613523	0.0373188	ABHD17A	19
ENSG00000180198	4345.45	-0.355706	0.215096	-1.65371	0.0981864	0.525693	RCC1	1	ENSG00000128923	672.446	0.258591	0.128649	2.01005	0.0444256	0.254925	MINDY2	15	ENSG00000150779	1679	0.2944	0.107428	2.74044	0.00613571	0.0373188	TIMM8B	11
ENSG00000184508	554.032	0.363963	0.220117	1.6535	0.0982297	0.525693	HDDC3	15	ENSG00000139496	1436.67	0.187126	0.0931015	2.00991	0.0444405	0.254925	NUP58	13	ENSG00000102554	37.2167	0.554875	0.202501	2.74011	0.00614189	0.0373223	KLF5	13
ENSG00000189227	115.944	0.487658	0.294915	1.65355	0.0982186	0.525693	C15orf61	15	ENSG00000103599	21.7603	0.794756	0.395622	2.00888	0.0445503	0.255228	IQCH	15	ENSG00000136487	13.3606	0.930666	0.339651	2.74007	0.0061427	0.0373223	GH2	17
ENSG00000087077	4074.43	0.273396	0.165415	1.65279	0.0983743	0.526141	TRIP6	7	ENSG00000104936	930.295	-0.39038	0.194298	-2.00918	0.0445179	0.255228	DMPK	19	ENSG00000174137	95.6641	-0.344607	0.125755	-2.74029	0.00613842	0.0373223	FAM53A	4
ENSG00000106624	1668.35	-0.278977	0.168813	-1.65258	0.0984161	0.526141	AEBP1	7	ENSG00000126777	3505.97	-0.162484	0.0808855	-2.00881	0.044557	0.255228	KTN1	14	ENSG00000068120	2392.88	-0.152236	0.0555647	-2.73979	0.00614787	0.0373407	COASY	17
ENSG00000130876	138.077	0.357418	0.216278	1.65259	0.098415	0.526141	SLC7A10	19	ENSG00000185950	754.428	0.311018	0.154837	2.00868	0.0445707	0.255228	IRS2	13	ENSG00000131871	935.176	0.222617	0.081262	2.7395	0.00615336	0.037361	SELENOS	15
ENSG00000108309	273.108	0.398312	0.241069	1.65227	0.0984794	0.526296	RUNDC3A	17	ENSG00000262576	15.5711	-0.8252	0.410757	-2.00897	0.04454	0.255228	PCDHGA4	5	ENSG00000188257	43.1433	0.887935	0.324148	2.73929	0.00615728	0.0373719	PLA2G2A	1
ENSG00000089154	6058.93	-0.468493	0.283623	-1.65182	0.0985721	0.526609	GCN1	12	ENSG00000012963	1108.86	-0.204613	0.101895	-2.00808	0.0446352	0.255461	UBR7	14	ENSG00000178031	40.9957	-0.533506	0.194792	-2.73885	0.00616545	0.0374084	ADAMTSL1	9
ENSG00000259024	169.068	-0.748557	0.45325	-1.65153	0.0986297	0.526734	TVP23C-CDRT4	17	ENSG00000188803	115.485	0.497846	0.24793	2.00801	0.0446425	0.255461	SHISA6	17	ENSG00000117143	865.587	0.201315	0.0735176	2.73832	0.00617536	0.0374556	UAP1	1
ENSG00000115325	485.104	0.400425	0.242551	1.65089	0.0987605	0.527065	DOK1	2	ENSG00000165028	23.89	-1.06886	0.532436	-2.00749	0.0446973	0.255531	NIPSNAP3B	9	ENSG00000104412	1016.86	0.157544	0.0575603	2.73703	0.00619968	0.03759	EMC2	8
ENSG00000140563	81.8665	-0.728038	0.440996	-1.65089	0.0987601	0.527065	MCTP2	15	ENSG00000198108	64.4338	-0.547674	0.27282	-2.00745	0.0447013	0.255531	CHSY3	5	ENSG00000033327	446.906	-0.368895	0.1348	-2.73661	0.00620757	0.0376248	GAB2	11
ENSG00000116151	268.868	0.375587	0.22755	1.65056	0.0988276	0.527241	MORN1	1	ENSG00000264070	19.2021	-0.646183	0.321849	-2.00772	0.0446727	0.255531	DND1P1	17	ENSG00000164144	1184.14	0.20266	0.0740666	2.73618	0.00621572	0.0376611	ARFIP1	4
ENSG00000134755	955.138	-0.311362	0.188718	-1.64988	0.0989668	0.527251	DSC2	18	ENSG00000175189	21.9995	-0.794063	0.395626	-2.00711	0.0447383	0.255654	INHBC	12	ENSG00000166851	4130.76	-0.246457	0.090082	-2.73592	0.00622068	0.0376781	PLK1	16
ENSG00000165476	634.194	0.27063	0.163999	1.65019	0.0989042	0.527251	REEP3	10	ENSG00000007376	1274.14	0.23244	0.115819	2.00693	0.0447566	0.25567	RPUSD1	16	ENSG00000088448	3722.78	0.334611	0.122308	2.7358	0.00622294	0.0376787	ANKRD10	13
ENSG00000185215	714.832	0.265239	0.160753	1.64998	0.0989479	0.527251	TNFAIP2	14	ENSG00000141452	339.626	0.301384	0.150205	2.00648	0.044805	0.255858	RMC1	18	ENSG00000172840	801.324	0.292962	0.107141	2.73435	0.00625041	0.0378319	PDP2	16
ENSG00000255185	66.0687	-0.65795	0.398736	-1.65009	0.0989242	0.527251	PDXDC2P	16	ENSG00000123908	3077.51	0.280898	0.140032	2.00596	0.0448604	0.256085	AGO2	8	ENSG00000083857	3532.38	-0.369291	0.135075	-2.73396	0.00625769	0.0378385	FAT1	4
ENSG00000092439	806.732	-0.367719	0.222953	-1.64931	0.0990846	0.527696	TRPM7	15	ENSG00000100650	7379.54	-0.14568	0.0726386	-2.00554	0.0449049	0.256162	SRSF5	14	ENSG00000120896	2523.84	-0.200764	0.0734397	-2.73372	0.00626234	0.0378385	SORBS3	8
ENSG00000111644	50.0525	0.643396	0.390357	1.64823	0.0993062	0.52806	ACRBP	12	ENSG00000155846	358.171	0.252485	0.125893	2.00556	0.0449032	0.256162	PPARGC1B	5	ENSG00000163923	2441.86	0.449485	0.16442	2.73375	0.00626174	0.0378385	RPL39L	3
ENSG00000113658	1218.6	-0.492988	0.299168	-1.64786	0.0993805	0.52806	SMAD5	5	ENSG00000183206	13.1337	-1.66249	0.829038	-2.00532	0.0449288	0.256209	POTEC	18	ENSG00000275700	2174.03	-0.176223	0.0644594	-2.73386	0.00625968	0.0378385	AATF	17
ENSG00000125520	1351.56	0.352963	0.214078	1.64876	0.0991961	0.52806	SLC2A4RG	20	ENSG00000086189	1429.55	0.279273	0.139283	2.00508	0.044955	0.25627	DIMT1	5	ENSG00000288620	48.7114	-0.626075	0.228994	-2.73403	0.00625651	0.0378385		7
ENSG00000173821	2175.9	-0.311846	0.189233	-1.64795	0.0993634	0.52806	RNF213	17	ENSG00000136758	4206.12	0.230424	0.114952	2.00452	0.0450141	0.256518	YME1L1	10	ENSG00000139239	21.625	0.727608	0.266248	2.73282	0.00627947	0.0379027	RPL14P1	12
ENSG00000184160	963.437	0.326035	0.197828	1.64807	0.0993384	0.52806	ADRA2C	4	ENSG00000113805	205.47	-1.20108	0.599381	-2.00387	0.0450845	0.256795	CNTN3	3	ENSG00000146416	987.364	0.206353	0.0755078	2.73287	0.0062786	0.0379027	AIG1	6
ENSG00000198498	1732.49	0.259833	0.15763	1.64837	0.0992759	0.52806	TMA16	4	ENSG00000117834	10.4403	-1.34918	0.673318	-2.00378	0.0450939	0.256795	SLC5A9	1	ENSG00000170835	119.822	0.534572	0.195609	2.73287	0.00627853	0.0379027	CEL	9
ENSG00000288620	59.3784	0.51808	0.314407	1.6478	0.0993935	0.52806		7	ENSG00000163820	451.932	0.244894	0.122254	2.00316	0.0451604	0.257085	FYCO1	3	ENSG00000139445	42.2254	-0.653151	0.239057	-2.7322	0.00629133	0.0379611	FOXN4	12
ENSG00000151414	254.269	0.394716	0.23958	1.64753	0.0994495	0.528175	NEK7	1	ENSG00000150471	299.114	-0.384626	0.192036	-2.00288	0.0451898	0.257163	ADGRL3	4	ENSG00000091409	5194.86	-0.214459	0.0785027	-2.73187	0.00629754	0.0379842	ITGA6	2
ENSG00000181090	4256.83	-0.234097	0.142106	-1.64733	0.0994895	0.528205	EHMT1	9	ENSG00000047597	27.8792	-0.493094	0.246335	-2.00172	0.0453147	0.257426	XK	X	ENSG00000105610	34.9393	0.666621	0.244025	2.73177	0.00629952	0.0379842	KLF1	19
ENSG00000146038	23.6203	0.84856	0.515388	1.64645	0.0996714	0.528907	DCDC2	6	ENSG00000074416	28.3875	0.68212	0.340922	2.00081	0.0454132	0.257426	MGLL	3	ENSG00000136710	659.128	0.211783	0.0775524	2.73084	0.00631734	0.0380785	CCDC115	2
ENSG00000183943	1140.94	-0.387428	0.235349	-1.64619	0.0997249	0.528907	PRKX	X	ENSG00000082146	776.37	-0.203836	0.101876	-2.00082	0.0454114	0.257426	STRADB	2	ENSG00000107742	144.849	-0.642572	0.235347	-2.73032	0.00632738	0.0381259	SPOCK2	10
ENSG00000275111	81.2192	-0.458139	0.278297	-1.64623	0.0997172	0.528907	ZNF2	2	ENSG00000087460	27355.1	0.282973	0.141377	2.00154	0.0453338	0.257426	GNAS	20	ENSG00000116014	70.0289	0.46507	0.170384	2.72954	0.00634231	0.0382027	KISS1R	19
ENSG00000101407	1419.75	-0.299531	0.18198	-1.64595	0.0997735	0.528982	TTI1	20	ENSG00000110328	217.613	-0.188674	0.0942455	-2.00194	0.0452913	0.257426	GALNT18	11	ENSG00000113810	4502.78	0.268428	0.0983605	2.72902	0.00635223	0.0382492	SMC4	3
ENSG00000104356	434.657	-0.466966	0.283851	-1.64511	0.0999473	0.529418	POP1	8	ENSG00000127948	3578.73	0.222009	0.110925	2.00143	0.0453457	0.257426	POR	7	ENSG00000126457	18964.8	0.163284	0.059837	2.72882	0.00635616	0.0382597	PRMT1	19
ENSG00000105613	660.554	-0.263082	0.159921	-1.64508	0.0999542	0.529418	MAST1	19	ENSG00000141068	992.19	0.277566	0.138715	2.00097	0.0453953	0.257426	KSR1	17	ENSG00000176749	428.949	0.248898	0.0912603	2.72734	0.00638464	0.0384179	CDK5R1	17
ENSG00000175938	375.546	0.328446	0.199657	1.64505	0.099959	0.529418	ORAI3	16	ENSG00000142892	494.965	-0.32426	0.162014	-2.00143	0.0453457	0.257426	PIGK	1	ENSG00000104290	1267.82	0.28839	0.105766	2.72669	0.0063973	0.0384702	FZD3	8
ENSG00000171169	387.194	0.292937	0.178111	1.64469	0.100033	0.529626	NAIF1	9	ENSG00000148835	633.986	0.141787	0.0708428	2.00143	0.0453465	0.257426	TAF5	10	ENSG00000156642	2294.98	0.146092	0.0535788	2.72667	0.00639775	0.0384702	NPTN	15
ENSG00000092330	330.439	-0.324036	0.197188	-1.64329	0.100324	0.52989	TINF2	14	ENSG00000182154	2025.48	0.27406	0.136906	2.00181	0.0453052	0.257426	MRPL41	9	ENSG00000119844	572.394	0.208226	0.0763728	2.72644	0.0064022	0.0384793	AFTPH	2
ENSG00000113296	893.693	0.252333	0.153538	1.64346	0.100288	0.52989	THBS4	5	ENSG00000187531	581.304	0.304429	0.152135	2.00104	0.0453878	0.257426	SIRT7	17	ENSG00000161202	3073.89	-0.143323	0.0525693	-2.72636	0.00640367	0.0384793	DVL3	3
ENSG00000126878	6554.79	-0.223767	0.136113	-1.64398	0.10018	0.52989	AIF1L	9	ENSG00000188501	268.827	0.318965	0.159426	2.00071	0.0454235	0.257426	LCTL	15	ENSG00000250669	8.08084	1.11176	0.407955	2.72521	0.00642613	0.038601		5
ENSG00000136643	510.045	-0.354036	0.215421	-1.64346	0.100288	0.52989	RPS6KC1	1	ENSG00000105583	1089.84	-0.199841	0.0998968	-2.00047	0.0454491	0.257482	WDR83OS	19	ENSG00000133710	90.3172	0.670228	0.245953	2.72503	0.0064296	0.0386086	SPINK5	5
ENSG00000145908	821.253	-0.329882	0.200746	-1.64328	0.100324	0.52989	ZNF300	5	ENSG00000182791	18.4814	-0.582543	0.291261	-2.00007	0.0454927	0.257641	CCDC87	11	ENSG00000116171	1102.25	0.203125	0.0745515	2.72462	0.00643752	0.0386296	SCP2	1
ENSG00000157322	25.5572	0.791048	0.481125	1.64417	0.100142	0.52989	CLEC18A	16	ENSG00000169856	84.0979	-0.979618	0.48996	-1.99939	0.0455667	0.257948	ONECUT1	15	ENSG00000169436	175.784	-1.41823	0.520523	-2.72463	0.00643732	0.0386296	COL22A1	8
ENSG00000233024	619.641	-0.319994	0.194662	-1.64384	0.100209	0.52989	NPIPA9	16	ENSG00000250138	26.971	-0.551135	0.275667	-1.99928	0.0455782	0.257948		5	ENSG00000128989	4095.65	0.16435	0.0603266	2.72434	0.00644294	0.0386483	ARPP19	15
ENSG00000101544	1777.73	0.412442	0.251188	1.64196	0.100597	0.529901	ADNP2	18	ENSG00000196922	141.453	-0.346251	0.173225	-1.99886	0.045624	0.258118	ZNF252P	8	ENSG00000248905	79.7924	-0.387593	0.142276	-2.72423	0.00644508	0.0386483	FMN1	15
ENSG00000110079	16.8353	-0.886667	0.539629	-1.6431	0.100361	0.529901	MS4A4A	11	ENSG00000134873	844.263	-0.22959	0.11489	-1.99835	0.0456792	0.258342	CLDN10	13	ENSG00000161243	361.726	-0.242258	0.088951	-2.7235	0.00645948	0.0387214	FBXO27	19
ENSG00000126777	3357.58	-0.201727	0.122805	-1.64266	0.100453	0.529901	KTN1	14	ENSG00000160439	459.668	0.401951	0.201189	1.99788	0.0457295	0.258516	RDH13	19	ENSG00000009724	104.069	-0.361996	0.132924	-2.72332	0.00646293	0.0387288	MASP2	1
ENSG00000149346	261.239	0.385209	0.234561	1.64226	0.100537	0.529901	SLX4IP	20	ENSG00000163257	1132.86	0.206624	0.103427	1.99777	0.0457414	0.258516	DCAF16	4	ENSG00000167657	1863.1	0.224042	0.0822752	2.72308	0.00646766	0.0387378	DAPK3	19
ENSG00000185290	34.9739	0.739717	0.450243	1.64293	0.100398	0.529901	NUPR2	7	ENSG00000040608	753.038	0.21585	0.108115	1.99649	0.0458802	0.25904	RTN4R	22	ENSG00000270926	20.7032	-0.792836	0.291161	-2.72302	0.00646888	0.0387378		12
ENSG00000188747	100.529	0.417028	0.253981	1.64197	0.100596	0.529901	NOXA1	9	ENSG00000163666	225.758	-0.371501	0.186076	-1.9965	0.0458791	0.25904	HESX1	3	ENSG00000166479	1189.04	-0.18513	0.0680068	-2.72223	0.00648431	0.0388169	TMX3	18
ENSG00000213753	913.979	-0.329753	0.200795	-1.64224	0.100541	0.529901	CENPBD2P	19	ENSG00000170627	12.648	-1.12834	0.565168	-1.99646	0.0458839	0.25904	GTSF1	12	ENSG00000010030	41.2635	0.632913	0.232515	2.72203	0.00648828	0.0388273	ETV7	6
ENSG00000249264	55.439	-0.549793	0.334843	-1.64194	0.100602	0.529901	EEF1A1P9	4	ENSG00000184678	61.8181	-0.343729	0.17218	-1.99634	0.0458971	0.25904	H2BC21	1	ENSG00000099974	3.98913	-5.15039	1.89232	-2.72173	0.00649416	0.0388359	DDTL	22
ENSG00000124596	1514.04	0.239183	0.14572	1.64139	0.100717	0.530146	OARD1	6	ENSG00000108557	125.668	0.571083	0.286268	1.99492	0.0460511	0.259554	RAI1	17	ENSG00000221916	64.9902	0.492228	0.180851	2.72173	0.00649403	0.0388359	C19orf73	19
ENSG00000132591	2631.57	0.212696	0.129576	1.64147	0.100699	0.530146	ERAL1	17	ENSG00000108587	845.084	0.160473	0.0804377	1.995	0.0460429	0.259554	GOSR1	17	ENSG00000149269	5279.87	-0.163974	0.0602526	-2.72145	0.00649961	0.0388552	PAK1	11
ENSG00000078319	132.924	0.431568	0.263099	1.64032	0.100938	0.53058	PMS2P1	7	ENSG00000134184	137.299	1.54769	0.7758	1.99497	0.0460467	0.259554	GSTM1	1	ENSG00000158716	955.316	0.271706	0.0998512	2.72111	0.00650636	0.0388822	DUSP23	1
ENSG00000100813	8923.61	-0.223699	0.136335	-1.64081	0.100838	0.53058	ACIN1	14	ENSG00000146963	2453.41	0.224785	0.112664	1.99517	0.0460239	0.259554	LUC7L2	7	ENSG00000143952	608.556	0.207727	0.0763424	2.72099	0.0065086	0.0388823	VPS54	2
ENSG00000126561	445.036	0.292959	0.178581	1.64048	0.100905	0.53058	STAT5A	17	ENSG00000176155	204.078	-0.510661	0.256047	-1.9944	0.0461085	0.259699	CCDC57	17	ENSG00000185052	234.12	-0.283378	0.104183	-2.71999	0.00652839	0.0389872	SLC24A3	20
ENSG00000169684	530.051	-0.299255	0.182435	-1.64034	0.100935	0.53058	CHRNA5	15	ENSG00000219565	15.3748	1.20674	0.605037	1.99449	0.0460983	0.259699	ZPR1P1	6	ENSG00000198815	1541.55	-0.172799	0.0635333	-2.71982	0.00653177	0.0389941	FOXJ3	1
ENSG00000033867	1463.43	-0.443002	0.270258	-1.63918	0.101175	0.531645	SLC4A7	3	ENSG00000215301	9395.02	0.158967	0.079716	1.99417	0.0461333	0.25975	DDX3X	X	ENSG00000138821	699.093	0.219944	0.080877	2.71949	0.00653824	0.03901	SLC39A8	4
ENSG00000122824	722.76	-0.288548	0.176074	-1.63879	0.101257	0.531892	NUDT10	X	ENSG00000138796	1559.44	-0.240227	0.120477	-1.99397	0.0461556	0.259787	HADH	4	ENSG00000276600	6.28048	2.0301	0.746509	2.71946	0.00653891	0.03901	RAB7B	1
ENSG00000115884	1981.31	-0.270479	0.165203	-1.63725	0.101578	0.532309	SDC1	2	ENSG00000185519	37.8592	0.815418	0.409057	1.99341	0.0462168	0.260043	FAM131C	1	ENSG00000146733	1942.05	-0.387569	0.142526	-2.71928	0.00654235	0.0390172	PSPH	7
ENSG00000129636	477.555	0.281853	0.172065	1.63807	0.101408	0.532309	ITFG1	16	ENSG00000107331	666.277	-0.279918	0.140438	-1.99318	0.046242	0.260095	ABCA2	9	ENSG00000073849	2791.01	-0.219128	0.08059	-2.71904	0.00654707	0.0390297	ST6GAL1	3
ENSG00000131471	113.383	-0.460856	0.28156	-1.63679	0.101674	0.532309	AOC3	17	ENSG00000146670	3526.37	0.153807	0.0771749	1.99296	0.0462653	0.260138	CDCA5	11	ENSG00000085224	3070.08	0.324654	0.119409	2.71884	0.00655116	0.0390297	ATRX	X
ENSG00000133773	1514.47	0.379306	0.231608	1.63771	0.101483	0.532309	CCDC59	12	ENSG00000103051	1428.38	-0.179549	0.0901268	-1.99218	0.046351	0.260379	COG4	16	ENSG00000173402	3674.05	-0.286322	0.105309	-2.71887	0.00655058	0.0390297	DAG1	3
ENSG00000143578	1002.1	0.271182	0.165636	1.63722	0.101585	0.532309	CREB3L4	1	ENSG00000120686	1284.13	0.275558	0.138322	1.99214	0.0463556	0.260379	UFM1	13	ENSG00000104714	1412.83	0.256911	0.0945054	2.71848	0.00655827	0.0390454	ERICH1	8
ENSG00000174132	220.966	0.492798	0.301083	1.63675	0.101683	0.532309	FAM174A	5	ENSG00000129353	3886.98	-0.260118	0.130555	-1.99239	0.0463278	0.260379	SLC44A2	19	ENSG00000205078	106.489	0.492534	0.181174	2.71858	0.00655636	0.0390454	SYCE1L	16
ENSG00000174276	767.011	0.461875	0.281976	1.63799	0.101423	0.532309	ZNHIT2	11	ENSG00000163071	66.6143	0.412576	0.207202	1.99118	0.0464611	0.260882	SPATA18	4	ENSG00000198937	169.645	0.380777	0.140092	2.71805	0.00656682	0.039083	CCDC167	6
ENSG00000196839	1218.8	0.278557	0.170148	1.63715	0.1016	0.532309	ADA	20	ENSG00000205940	11.9994	-0.997588	0.50112	-1.99072	0.0465122	0.26108	HSP90AB2P	4	ENSG00000182481	13485.1	0.187514	0.0690185	2.71687	0.00659019	0.0392087	KPNA2	17
ENSG00000204604	193.734	-0.498247	0.304284	-1.63744	0.101538	0.532309	ZNF468	19	ENSG00000165521	39.5925	0.584025	0.293426	1.99036	0.046551	0.261209	EML5	14	ENSG00000114115	550.207	0.289557	0.106615	2.71591	0.0066094	0.0393096	RBP1	3
ENSG00000213593	2692.46	0.246139	0.150361	1.63698	0.101634	0.532309	TMX2	11	ENSG00000131080	255.717	0.347535	0.174688	1.98947	0.0466495	0.261638	EDA2R	X	ENSG00000068354	236.816	0.358271	0.131957	2.71506	0.00662628	0.0393788	TBC1D25	X
ENSG00000101773	1696.09	0.32164	0.196693	1.63524	0.101999	0.533325	RBBP8	18	ENSG00000131165	2341.04	0.144305	0.0725378	1.98938	0.0466591	0.261638	CHMP1A	16	ENSG00000090932	455.623	-0.557299	0.205264	-2.71504	0.00662678	0.0393788	DLL3	19
ENSG00000135272	442.976	0.31977	0.195578	1.635	0.10205	0.533325	MDFIC	7	ENSG00000150961	2072.53	0.179146	0.0900755	1.98884	0.0467185	0.2618	SEC24D	4	ENSG00000204514	1052.61	0.20106	0.0740555	2.71499	0.00662779	0.0393788	ZNF814	19
ENSG00000160271	637.024	-0.370674	0.226702	-1.63507	0.102034	0.533325	RALGDS	9	ENSG00000217128	338.803	0.201038	0.101084	1.98883	0.0467199	0.2618	FNIP1	5	ENSG00000102309	1080.68	0.339442	0.125032	2.71484	0.00663068	0.0393825	PIN4	X
ENSG00000182253	68.9616	-0.545291	0.333493	-1.63509	0.10203	0.533325	SYNM	15	ENSG00000089048	1290.11	-0.356402	0.179222	-1.98861	0.046744	0.261846	ESF1	20	ENSG00000104529	5382.61	0.245466	0.0904313	2.7144	0.00663968	0.0394078	EEF1D	8
ENSG00000189367	132.949	-0.45041	0.275395	-1.6355	0.101944	0.533325	KIAA0408	6	ENSG00000072657	83.2975	0.515819	0.259447	1.98815	0.0467948	0.261865	TRHDE	12	ENSG00000118922	372.915	-0.199373	0.073453	-2.71429	0.00664171	0.0394078	KLF12	13
ENSG00000100341	291.619	-0.291011	0.178018	-1.63473	0.102107	0.533439	PNPLA5	22	ENSG00000104884	3586.38	0.132645	0.0667122	1.98832	0.0467761	0.261865	ERCC2	19	ENSG00000172663	769.155	0.254466	0.0937502	2.7143	0.00664155	0.0394078	TMEM134	11
ENSG00000100461	1089.32	0.28873	0.176731	1.63373	0.102316	0.533445	RBM23	14	ENSG00000157150	166.771	0.669343	0.336666	1.98815	0.0467951	0.261865	TIMP4	3	ENSG00000182004	3294.33	0.234278	0.0863453	2.71326	0.00666239	0.0395171	SNRPE	1
ENSG00000177674	2320.28	0.308133	0.188587	1.6339	0.102279	0.533445	AGTRAP	1	ENSG00000138778	1106.81	-0.246727	0.124141	-1.98747	0.0468707	0.26211	CENPE	4	ENSG00000182310	122.18	0.677795	0.249829	2.71304	0.00666688	0.0395303	SPACA6	19
ENSG00000178053	956.239	0.324952	0.198839	1.63425	0.102207	0.533445	MLF1	3	ENSG00000159289	59.4632	-0.962957	0.484512	-1.98748	0.0468696	0.26211	GOLGA6A	15	ENSG00000159840	2822.3	-0.266752	0.0983387	-2.71259	0.00667601	0.0395709	ZYX	7
ENSG00000196172	245.371	0.437005	0.267481	1.63378	0.102304	0.533445	ZNF681	19	ENSG00000124104	475.906	0.437183	0.220028	1.98694	0.0469285	0.262327	SNX21	20	ENSG00000166342	396.683	-0.409473	0.150978	-2.71214	0.00668499	0.0396107	NETO1	18
ENSG00000198642	729.277	-0.300005	0.183584	-1.63415	0.102227	0.533445	KLHL9	9	ENSG00000197747	653.208	0.636975	0.320599	1.98683	0.0469414	0.262327	S100A10	1	ENSG00000168918	247.466	0.433574	0.159885	2.71179	0.00669214	0.0396397	INPP5D	2
ENSG00000204149	772.607	-0.386792	0.23672	-1.63396	0.102267	0.533445	AGAP6	10	ENSG00000188290	38.0496	0.699295	0.352159	1.98574	0.0470625	0.262915	HES4	1	ENSG00000165338	400.089	-0.267046	0.0985048	-2.711	0.00670809	0.0397206	HECTD2	10
ENSG00000071462	3580.16	0.387007	0.236964	1.63318	0.10243	0.533738	BUD23	7	ENSG00000137747	32.4434	-0.952927	0.479927	-1.98557	0.0470816	0.262932	TMPRSS13	11	ENSG00000172216	1778.96	-0.598877	0.220937	-2.71062	0.00671571	0.0397522	CEBPB	20
ENSG00000084453	156.744	0.44269	0.271069	1.63313	0.102442	0.533738	SLCO1A2	12	ENSG00000185973	265.406	-0.334411	0.168486	-1.98479	0.0471673	0.263322	TMLHE	X	ENSG00000186469	575.403	-0.221157	0.0815971	-2.71036	0.0067211	0.0397572	GNG2	14
ENSG00000175707	623.773	0.271008	0.16606	1.63199	0.102681	0.534804	KDF1	1	ENSG00000115380	365.506	-0.37749	0.19023	-1.98439	0.0472123	0.263466	EFEMP1	2	ENSG00000243811	151.864	-0.393622	0.145224	-2.71045	0.00671923	0.0397572	APOBEC3D	22
ENSG00000066933	460.125	-0.340736	0.208891	-1.63116	0.102856	0.535532	MYO9A	15	ENSG00000132879	967.935	0.197668	0.0996245	1.98413	0.0472412	0.263466	FBXO44	1	ENSG00000102401	689.893	0.212077	0.0782794	2.70924	0.00674384	0.0398429	ARMCX3	X
ENSG00000128482	142.881	-0.375247	0.23029	-1.62946	0.103217	0.536443	RNF112	17	ENSG00000152518	2926.26	0.425702	0.214541	1.98425	0.0472279	0.263466	ZFP36L2	2	ENSG00000168803	433.39	-0.290832	0.10735	-2.70919	0.00674472	0.0398429	ADAL	15
ENSG00000133878	106.059	0.408778	0.250885	1.62935	0.10324	0.536443	DUSP26	8	ENSG00000172349	19.3677	-0.822246	0.414509	-1.98366	0.0472936	0.26358	IL16	15	ENSG00000189143	755.179	0.415759	0.153451	2.70939	0.00674076	0.0398429	CLDN4	7
ENSG00000140284	348.467	0.308488	0.189276	1.62983	0.103137	0.536443	SLC27A2	15	ENSG00000180398	2575.52	0.2292	0.115544	1.98366	0.0472933	0.26358	MCFD2	2	ENSG00000204556	28.4496	-1.03703	0.38276	-2.70935	0.00674161	0.0398429		20
ENSG00000164896	1963.1	0.350236	0.214945	1.62942	0.103223	0.536443	FASTK	7	ENSG00000135144	298.946	-0.391171	0.197289	-1.98273	0.0473975	0.26407	DTX1	12	ENSG00000115677	10359.6	-0.226018	0.0834354	-2.7089	0.00675061	0.0398642	HDLBP	2
ENSG00000168026	65.8628	-0.517458	0.317515	-1.62971	0.103163	0.536443	TTC21A	3	ENSG00000111696	331.556	0.324628	0.163807	1.98178	0.0475041	0.264373	NT5DC3	12	ENSG00000118096	366.704	-0.55104	0.203429	-2.70876	0.00675352	0.039868	IFT46	11
ENSG00000204869	91.4993	-0.512029	0.314242	-1.62941	0.103226	0.536443	IGFL4	19	ENSG00000129351	24838	0.117928	0.0595034	1.98187	0.0474937	0.264373	ILF3	19	ENSG00000144713	19780.9	0.279501	0.103195	2.70849	0.00675906	0.0398871	RPL32	3
ENSG00000118407	222.61	0.390975	0.240066	1.62861	0.103395	0.537069	FILIP1	6	ENSG00000168175	900.712	0.273038	0.137782	1.98167	0.0475161	0.264373	MAPK1IP1L	14	ENSG00000172922	1020.95	0.25871	0.0955245	2.70831	0.00676271	0.0398952	RNASEH2C	11
ENSG00000048649	2791.08	0.245256	0.150679	1.62767	0.103594	0.537193	RSF1	11	ENSG00000175029	6514.35	-0.110317	0.0556632	-1.98186	0.0474948	0.264373	CTBP2	10	ENSG00000180096	88.0664	0.539594	0.199327	2.70708	0.00678771	0.0400291	SEPTIN1	16
ENSG00000065150	13561.8	-0.336003	0.206415	-1.62781	0.103566	0.537193	IPO5	13	ENSG00000134250	1496.58	0.245098	0.123696	1.98146	0.0475393	0.264412	NOTCH2	1	ENSG00000107581	7495.2	0.316418	0.1169	2.70673	0.00679487	0.0400579	EIF3A	10
ENSG00000164073	359.772	-0.416857	0.256014	-1.62826	0.10347	0.537193	MFSD8	4	ENSG00000047849	6904.33	0.126423	0.0638098	1.98124	0.0475641	0.264461	MAP4	3	ENSG00000010803	757.951	-0.209322	0.0773454	-2.70632	0.0068033	0.040094	SCMH1	1
ENSG00000196418	274.3	-0.342229	0.210222	-1.62794	0.103537	0.537193	ZNF124	1	ENSG00000151131	1061.11	0.285038	0.143888	1.98096	0.0475955	0.264546	NOPCHAP1	12	ENSG00000114867	14124.9	-0.260417	0.0962543	-2.70551	0.00682004	0.0401655	EIF4G1	3
ENSG00000270773	38.4676	-0.880188	0.540607	-1.62815	0.103494	0.537193	MARK2P19	3	ENSG00000164338	831.041	0.275557	0.139123	1.98067	0.0476285	0.264593	UTP15	5	ENSG00000182866	2426.27	-0.349841	0.129307	-2.70551	0.00682	0.0401655	LCK	1
ENSG00000100883	1743.02	-0.236103	0.145108	-1.62708	0.103719	0.537661	SRP54	14	ENSG00000177479	3359.99	0.190037	0.0959489	1.9806	0.047636	0.264593	ARIH2	3	ENSG00000163635	625.214	-0.22282	0.0823849	-2.70463	0.00683814	0.0402314	ATXN7	3
ENSG00000197238	623.198	0.623419	0.383245	1.62669	0.103804	0.537918	H4C11	6	ENSG00000022567	798.875	0.241261	0.121904	1.9791	0.0478049	0.265085	SLC45A4	8	ENSG00000167210	15.8568	-0.83999	0.310558	-2.70478	0.00683503	0.0402314	LOXHD1	18
ENSG00000047621	314.731	0.366334	0.225252	1.62633	0.10388	0.538125	C12orf4	12	ENSG00000105792	104.681	0.464102	0.234519	1.97895	0.0478211	0.265085	CFAP69	7	ENSG00000173530	476.798	0.214039	0.0791375	2.70465	0.00683768	0.0402314	TNFRSF10D	8
ENSG00000119446	471.58	0.31672	0.194765	1.62617	0.103914	0.538125	RBM18	9	ENSG00000133805	162.294	-0.46341	0.234164	-1.979	0.0478159	0.265085	AMPD3	11	ENSG00000173575	3907.54	-0.148459	0.0549325	-2.70256	0.00688069	0.0404681	CHD2	15
ENSG00000139197	1657.51	0.230504	0.14179	1.62567	0.10402	0.538336	PEX5	12	ENSG00000140548	747.413	0.266984	0.134876	1.97948	0.0477622	0.265085	ZNF710	15	ENSG00000103121	926.358	0.268006	0.0991827	2.70215	0.00688937	0.0404782	CMC2	16
ENSG00000166925	852.315	0.292101	0.179683	1.62565	0.104025	0.538336	TSC22D4	7	ENSG00000151914	2564.94	-0.159078	0.0803813	-1.97904	0.0478113	0.265085	DST	6	ENSG00000117148	23.3603	-0.610152	0.225799	-2.70219	0.00688852	0.0404782	ACTL8	1
ENSG00000135838	131.37	0.563602	0.34679	1.6252	0.104121	0.538654	NPL	1	ENSG00000154639	3001.41	0.16719	0.0844551	1.97963	0.0477447	0.265085	CXADR	21	ENSG00000167799	112.26	0.44485	0.164623	2.70224	0.00688749	0.0404782	NUDT8	11
ENSG00000112984	1838.25	-0.318366	0.195916	-1.62501	0.10416	0.538672	KIF20A	5	ENSG00000157214	383.16	0.29073	0.147019	1.97751	0.0479844	0.2659	STEAP2	7	ENSG00000103549	2244.14	-0.183354	0.0679161	-2.69972	0.00693983	0.040761	RNF40	16
ENSG00000137692	3493.15	0.306919	0.188989	1.62401	0.104374	0.539419	DCUN1D5	11	ENSG00000070193	6.72172	1.57421	0.79631	1.97688	0.0480551	0.266023	FGF10	5	ENSG00000155755	1081.1	0.151707	0.0562112	2.69887	0.00695753	0.0408512	TMEM237	2
ENSG00000289720	52.4475	-0.982367	0.604892	-1.62404	0.104368	0.539419		20	ENSG00000150967	177.788	0.290398	0.146891	1.97696	0.0480461	0.266023	ABCB9	12	ENSG00000144182	204.083	0.237042	0.0878409	2.69854	0.00696449	0.0408783	LIPT1	2
ENSG00000132026	108.153	0.536794	0.330591	1.62374	0.104431	0.539532	RTBDN	19	ENSG00000244270	60.4143	-0.417528	0.21118	-1.97711	0.0480289	0.266023	RPL32P29	14	ENSG00000143878	488.399	0.256386	0.0950476	2.69745	0.00698731	0.0409985	RHOB	2
ENSG00000121741	3948.51	-0.280953	0.17311	-1.62297	0.104596	0.539774	ZMYM2	13	ENSG00000165891	671.077	0.153641	0.0777504	1.97608	0.048146	0.266347	E2F7	12	ENSG00000182774	31309.7	0.275516	0.102148	2.69723	0.00699187	0.0410115	RPS17	15
ENSG00000136936	152.263	0.407982	0.251329	1.6233	0.104526	0.539774	XPA	9	ENSG00000228486	67.672	-0.408553	0.206742	-1.97615	0.0481383	0.266347	C2orf92	2	ENSG00000134970	1563.5	0.221283	0.0820443	2.69711	0.00699434	0.0410121	TMED7	5
ENSG00000148481	290.858	0.279306	0.17211	1.62283	0.104625	0.539774	MINDY3	10	ENSG00000179083	35.2787	0.773521	0.391588	1.97534	0.0482291	0.266717	FAM133A	X	ENSG00000100138	3883.08	0.210693	0.0781243	2.6969	0.00699885	0.0410174	SNU13	22
ENSG00000154310	1604.9	-0.502136	0.309391	-1.62298	0.104593	0.539774	TNIK	3	ENSG00000131871	873.521	0.225889	0.11437	1.97507	0.0482597	0.266797	SELENOS	15	ENSG00000165672	6874.71	0.304289	0.112831	2.69685	0.00699993	0.0410174	PRDX3	10
ENSG00000157510	342.773	0.410096	0.252725	1.6227	0.104654	0.539774	AFAP1L1	5	ENSG00000167291	5221.21	0.208647	0.105665	1.97461	0.0483128	0.267001	TBC1D16	17	ENSG00000118707	1962.3	-0.204018	0.0756567	-2.69663	0.00700444	0.04103	TGIF2	20
ENSG00000137124	2949.68	-0.269471	0.16609	-1.62244	0.104709	0.539879	ALDH1B1	9	ENSG00000249624	9.38347	-1.1182	0.566336	-1.97445	0.0483311	0.267013	IFNAR2-IL10RB	21	ENSG00000099984	36.9178	-0.737204	0.273533	-2.69512	0.00703625	0.0412026	GSTT2	22
ENSG00000101236	247.099	-0.361385	0.222821	-1.62186	0.104833	0.540154	RNF24	20	ENSG00000130734	802.126	0.249258	0.126259	1.97417	0.0483619	0.267093	ATG4D	19	ENSG00000198604	1145.25	0.257044	0.0953801	2.69494	0.00704013	0.0412114	BAZ1A	14
ENSG00000108813	26.1639	0.770445	0.474996	1.622	0.104803	0.540154	DLX4	17	ENSG00000075234	747.799	-0.152881	0.0774796	-1.97318	0.0484754	0.267161	TTC38	22	ENSG00000197191	34.7429	0.607918	0.225613	2.69452	0.00704904	0.0412498	CYSRT1	9
ENSG00000121897	506.563	0.392836	0.242274	1.62146	0.10492	0.54042	LIAS	4	ENSG00000137806	503.822	-0.263004	0.133297	-1.97307	0.0484877	0.267161	NDUFAF1	15	ENSG00000112514	2915.39	0.226037	0.0839173	2.69357	0.00706921	0.041354	CUTA	6
ENSG00000158109	674.584	-0.250935	0.15478	-1.62124	0.104967	0.540483	TPRG1L	1	ENSG00000145934	67.9766	0.513599	0.260206	1.97382	0.0484025	0.267161	TENM2	5	ENSG00000111203	697.974	-0.187165	0.0695013	-2.69297	0.00708194	0.0414145	ITFG2	12
ENSG00000108590	116.034	-0.601434	0.371054	-1.62088	0.105043	0.540606	MED31	17	ENSG00000147003	29.3767	-0.622588	0.315432	-1.97376	0.0484088	0.267161	CLTRN	X	ENSG00000101203	29.6381	-0.645837	0.239841	-2.69277	0.00708605	0.0414247	COL20A1	20
ENSG00000130021	719.869	0.235414	0.14526	1.62063	0.105096	0.540606	PUDP	X	ENSG00000167202	655.165	-0.191265	0.0969316	-1.9732	0.0484733	0.267161	TBC1D2B	15	ENSG00000026297	804.891	0.239894	0.0891192	2.69183	0.00710615	0.041482	RNASET2	6
ENSG00000134049	1032.99	0.311893	0.192445	1.62068	0.105086	0.540606	IER3IP1	18	ENSG00000184967	637.504	0.31849	0.161408	1.97319	0.0484735	0.267161	NOC4L	12	ENSG00000119661	466.457	0.250159	0.0929364	2.69173	0.0071083	0.041482	DNAL1	14
ENSG00000019485	390.674	0.328135	0.202675	1.61902	0.105443	0.541675	PRDM11	11	ENSG00000187726	11.2776	0.95562	0.484233	1.97347	0.0484418	0.267161	DNAJB13	11	ENSG00000144802	430.311	-0.249599	0.0927312	-2.69164	0.00711012	0.041482	NFKBIZ	3
ENSG00000066032	359.995	-0.365919	0.22601	-1.61904	0.105439	0.541675	CTNNA2	2	ENSG00000128805	442.89	0.3031	0.153644	1.97275	0.0485245	0.267274	ARHGAP22	10	ENSG00000156261	11763.3	0.184266	0.0684519	2.6919	0.00710467	0.041482	CCT8	21
ENSG00000069998	2932.08	0.311697	0.192523	1.61901	0.105446	0.541675	HDHD5	22	ENSG00000136715	1595.46	0.228612	0.115923	1.9721	0.0485978	0.26741	SAP130	2	ENSG00000175175	496.589	-0.266181	0.0988898	-2.69169	0.00710903	0.041482	PPM1E	17
ENSG00000159256	428.509	-0.336699	0.20802	-1.61859	0.105536	0.541675	MORC3	21	ENSG00000143368	2797.98	0.203914	0.10339	1.97228	0.0485774	0.26741	SF3B4	1	ENSG00000197223	604.271	0.311901	0.115871	2.6918	0.00710679	0.041482	C1D	2
ENSG00000167565	741.937	0.332558	0.205517	1.61816	0.105629	0.541675	SERTAD3	19	ENSG00000182287	4468.01	0.354444	0.179724	1.97215	0.048592	0.26741	AP1S2	X	ENSG00000006740	906.839	0.197173	0.0732892	2.69034	0.00713801	0.041603	ARHGAP44	17
ENSG00000168818	976.013	0.243575	0.150512	1.61831	0.105597	0.541675	STX18	4	ENSG00000047578	458.496	0.247874	0.125708	1.97182	0.0486297	0.267496	KATNIP	16	ENSG00000176340	3988.37	0.25784	0.0958389	2.69035	0.00713769	0.041603	COX8A	11
ENSG00000168899	101.621	0.602069	0.372101	1.61803	0.105657	0.541675	VAMP5	2	ENSG00000148450	253.214	-0.301862	0.153107	-1.97158	0.0486581	0.267562	MSRB2	10	ENSG00000177733	14727	0.185034	0.0687755	2.69041	0.00713653	0.041603	HNRNPA0	5
ENSG00000198301	2040.35	0.205099	0.126754	1.61809	0.105644	0.541675	SDAD1	4	ENSG00000176108	438.833	-0.245208	0.124407	-1.97101	0.0487225	0.267828	CHMP6	17	ENSG00000240445	423.172	-0.30855	0.114733	-2.68928	0.0071606	0.0417208	FOXO3B	17
ENSG00000214063	2509.67	0.264367	0.163259	1.61931	0.10538	0.541675	TSPAN4	11	ENSG00000047230	1647.29	0.260596	0.132232	1.97074	0.0487533	0.267907	CTPS2	X	ENSG00000249626	41.8863	-0.604778	0.22494	-2.68861	0.00717498	0.0417906	PPP4R2P4	3
ENSG00000285690	33.3143	0.710877	0.439274	1.6183	0.105598	0.541675		22	ENSG00000225366	21.6677	0.670688	0.340397	1.97031	0.0488028	0.268043	CRIPTO3	X	ENSG00000100362	37.3577	0.576563	0.214478	2.68822	0.00718347	0.0418122	PVALB	22
ENSG00000077238	1043.87	-0.326076	0.201621	-1.61727	0.10582	0.542332	IL4R	16	ENSG00000270354	10.8134	1.40273	0.711958	1.97024	0.0488105	0.268043		2	ENSG00000205213	1715.84	0.251823	0.0936759	2.68824	0.00718304	0.0418122	LGR4	11
ENSG00000004961	730.506	0.286168	0.176993	1.61683	0.105915	0.542493	HCCS	X	ENSG00000147481	16.7797	-1.05653	0.536403	-1.96965	0.048878	0.268324	SNTG1	8	ENSG00000144134	221.557	-0.262749	0.0977458	-2.68808	0.00718638	0.0418152	RABL2A	2
ENSG00000136367	902.108	0.339483	0.209976	1.61677	0.105929	0.542493	ZFHX2	14	ENSG00000138185	1032.94	-0.224855	0.114184	-1.96922	0.0489273	0.268505	ENTPD1	10	ENSG00000139428	719.912	0.250937	0.0933656	2.68768	0.00719504	0.0418516	MMAB	12
ENSG00000243646	69.7416	0.641052	0.396535	1.61663	0.105957	0.542493	IL10RB	21	ENSG00000119403	545.333	0.339193	0.172294	1.96868	0.0489894	0.268671	PHF19	9	ENSG00000167535	360.498	0.495034	0.184196	2.68754	0.00719806	0.0418552	CACNB3	12
ENSG00000159556	74.1971	0.491962	0.304499	1.61564	0.106172	0.543332	ISL2	15	ENSG00000162408	566.532	0.323683	0.164417	1.96868	0.0489902	0.268671	NOL9	1	ENSG00000182636	929.857	0.276216	0.102792	2.68713	0.00720687	0.0418786	NDN	15
ENSG00000173867	38.5682	0.609169	0.377066	1.61555	0.106192	0.543332		15	ENSG00000234537	25.8854	-0.600718	0.305245	-1.96798	0.0490701	0.26902		9	ENSG00000186281	91.789	0.429932	0.159996	2.68714	0.00720673	0.0418786	GPAT2	2
ENSG00000079432	1579.74	-0.273257	0.169299	-1.61405	0.106517	0.543749	CIC	19	ENSG00000014123	430.823	-0.393342	0.199925	-1.96745	0.0491311	0.269265	UFL1	6	ENSG00000161103	61.8609	0.611898	0.227886	2.68511	0.00725061	0.0421187	POM121L15P	22
ENSG00000100296	1870.18	0.303342	0.187989	1.61362	0.106611	0.543749	THOC5	22	ENSG00000065518	3456.2	-0.208781	0.106203	-1.96587	0.0493134	0.269833	NDUFB4	3	ENSG00000134202	77.6567	0.459095	0.171007	2.68465	0.00726062	0.0421488	GSTM3	1
ENSG00000103227	175.625	0.324425	0.200964	1.61434	0.106453	0.543749	LMF1	16	ENSG00000158764	132.685	-0.466637	0.237345	-1.96607	0.0492909	0.269833	ITLN2	1	ENSG00000256646	308.336	0.458933	0.170944	2.6847	0.00725947	0.0421488		7
ENSG00000111261	91.632	0.435282	0.269562	1.61477	0.10636	0.543749	MANSC1	12	ENSG00000167004	14028.4	0.173508	0.0882618	1.96583	0.0493185	0.269833	PDIA3	15	ENSG00000163285	26.4495	-0.926454	0.345235	-2.68355	0.00728457	0.0422738	GABRG1	4
ENSG00000124126	978.672	-0.229244	0.142051	-1.61382	0.106567	0.543749	PREX1	20	ENSG00000170606	13648.3	0.210145	0.106871	1.96635	0.0492583	0.269833	HSPA4	5	ENSG00000146352	52.3636	0.508453	0.189592	2.68182	0.00732218	0.0424646	CLVS2	6
ENSG00000172315	766.434	0.392719	0.243374	1.61365	0.106604	0.543749	TP53RK	20	ENSG00000185386	62.3298	0.618723	0.31476	1.9657	0.0493332	0.269833	MAPK11	22	ENSG00000173692	6068.27	0.192795	0.0718898	2.68182	0.00732232	0.0424646	PSMD1	2
ENSG00000174384	62.6912	0.489156	0.303157	1.61354	0.106627	0.543749	PMS2P6	7	ENSG00000248098	1352.41	-0.399552	0.20322	-1.96611	0.0492862	0.269833	BCKDHA	19	ENSG00000180626	369.168	-0.311662	0.116224	-2.68156	0.00732787	0.0424827	ZNF594	17
ENSG00000188322	4411.58	-0.232162	0.143828	-1.61416	0.106492	0.543749	SBK1	16	ENSG00000166432	87.9261	-0.605784	0.308226	-1.96539	0.0493695	0.269878	ZMAT1	X	ENSG00000126870	925.723	0.212495	0.0792577	2.68107	0.00733882	0.042532	DYNC2I1	7
ENSG00000217648	17.9025	-0.981873	0.607999	-1.61493	0.106327	0.543749	PARLP2	6	ENSG00000176771	26.6727	0.757659	0.385509	1.96535	0.0493741	0.269878	NCKAP5	2	ENSG00000144843	164.539	-0.275303	0.10269	-2.68091	0.00734218	0.0425374	ADPRH	3
ENSG00000222009	32.4087	0.785566	0.486516	1.61468	0.106381	0.543749	BTBD19	1	ENSG00000125630	1771.21	0.229089	0.116585	1.96499	0.0494153	0.269924	POLR1B	2	ENSG00000154760	1334.07	-0.307931	0.114886	-2.68033	0.007355	0.0425975	SLFN13	17
ENSG00000116793	506.272	-0.257797	0.159791	-1.61334	0.106671	0.543793	PHTF1	1	ENSG00000134438	14.1798	1.24212	0.632121	1.965	0.0494142	0.269924	RAX	18	ENSG00000005884	853.256	-0.287281	0.107213	-2.67953	0.00737247	0.0426845	ITGA3	17
ENSG00000182095	625.717	0.402683	0.249648	1.613	0.106744	0.543982	TNRC18	7	ENSG00000109861	9019.62	-0.221576	0.11279	-1.96451	0.0494715	0.270141	CTSC	11	ENSG00000148843	4145.89	-0.217958	0.0813657	-2.67874	0.00738998	0.0427717	PDCD11	10
ENSG00000061936	2500.24	-0.253218	0.157039	-1.61245	0.106863	0.544052	SFSWAP	12	ENSG00000177426	3725.96	0.231748	0.118004	1.9639	0.0495422	0.270437	TGIF1	18	ENSG00000121774	10840.2	0.14265	0.0532651	2.67811	0.00740398	0.0428296	KHDRBS1	1
ENSG00000198793	3537.02	-0.285939	0.17733	-1.61247	0.10686	0.544052	MTOR	1	ENSG00000189120	55.676	0.469507	0.239136	1.96335	0.0496057	0.270695	SP6	17	ENSG00000172171	346.039	0.222685	0.0831515	2.67807	0.00740488	0.0428296	TEFM	17
ENSG00000229474	20.592	0.967045	0.599622	1.61276	0.106797	0.544052	PATL2	15	ENSG00000111445	1005.46	-0.138866	0.0707445	-1.96292	0.049656	0.270796	RFC5	12	ENSG00000152076	254.802	0.407302	0.152098	2.6779	0.00740863	0.0428371	CCDC74B	2
ENSG00000126787	3544.64	-0.262231	0.162733	-1.61142	0.107088	0.544618	DLGAP5	14	ENSG00000215012	627.163	0.274646	0.139918	1.9629	0.0496572	0.270796	RTL10	22	ENSG00000146109	1096.1	0.220874	0.0824901	2.67758	0.00741553	0.0428627	ABT1	6
ENSG00000138594	867.509	-0.246147	0.152722	-1.61174	0.107019	0.544618	TMOD3	15	ENSG00000164176	893.083	-0.310594	0.158277	-1.96235	0.0497215	0.271057	EDIL3	5	ENSG00000170540	5622.7	0.236639	0.088396	2.67704	0.00742769	0.0429188	ARL6IP1	16
ENSG00000183921	20.5934	-0.954721	0.592519	-1.61129	0.107117	0.544618	SDR42E2	16	ENSG00000130021	950.538	0.429381	0.218872	1.96179	0.049787	0.271325	PUDP	X	ENSG00000112659	439.404	-0.276851	0.103442	-2.67639	0.00744195	0.042987	CUL9	6
ENSG00000219545	267.604	0.290229	0.180099	1.6115	0.10707	0.544618	UMAD1	7	ENSG00000064652	385.768	0.213985	0.10909	1.96155	0.0498151	0.271343	SNX24	5	ENSG00000198908	839.721	-0.220563	0.0824324	-2.67568	0.00745778	0.0430642	GPRASP3	X
ENSG00000185220	182.867	-0.329563	0.204571	-1.611	0.10718	0.54476	PGBD2	1	ENSG00000136883	61.6179	0.510029	0.260061	1.96119	0.0498563	0.271343	KIF12	9	ENSG00000163683	734.117	0.152411	0.056972	2.67519	0.00746873	0.0431132	SMIM14	4
ENSG00000107771	445.932	-0.387244	0.240432	-1.61061	0.107264	0.545007	CCSER2	10	ENSG00000146410	235.788	0.361573	0.184361	1.96123	0.0498526	0.271343	MTFR2	6	ENSG00000142046	144.801	-0.310384	0.116032	-2.67499	0.00747311	0.0431186	TMEM91	19
ENSG00000024048	686.402	-0.329252	0.204469	-1.61028	0.107337	0.545021	UBR2	6	ENSG00000224877	964.375	-0.353631	0.180309	-1.96124	0.0498506	0.271343	NDUFAF8	17	ENSG00000170703	284.951	-0.436641	0.163235	-2.67492	0.00747462	0.0431186	TTLL6	17
ENSG00000100211	841.608	0.348748	0.216577	1.61028	0.107338	0.545021	CBY1	22	ENSG00000188522	1276.73	0.254073	0.129572	1.96087	0.0498946	0.271462	FAM83G	17	ENSG00000141837	1029.63	-0.306418	0.114564	-2.67465	0.00748083	0.0431402	CACNA1A	19
ENSG00000130023	183.199	0.565293	0.351236	1.60944	0.107521	0.545572	ERMARD	6	ENSG00000103257	14791.9	0.380812	0.194265	1.96027	0.0499644	0.271662	SLC7A5	16	ENSG00000128050	15276.4	0.147058	0.0549867	2.67443	0.00748562	0.0431536	PAICS	4
ENSG00000134748	2246	0.256975	0.159653	1.60958	0.10749	0.545572	PRPF38A	1	ENSG00000150768	2413.45	0.185907	0.0948334	1.96035	0.0499544	0.271662	DLAT	11	ENSG00000069275	24321.8	0.222166	0.0830785	2.67417	0.00749134	0.0431723	NUCKS1	1
ENSG00000140022	510.156	-0.408899	0.254112	-1.60913	0.107588	0.545572	STON2	14	ENSG00000101977	25.7925	0.57415	0.29292	1.96009	0.0499847	0.271683	MCF2	X	ENSG00000033050	1726.08	-0.15364	0.0574556	-2.67406	0.00749391	0.0431728	ABCF2	7
ENSG00000152582	22.8918	1.08862	0.676483	1.60923	0.107566	0.545572	SPEF2	5	ENSG00000001036	1908.44	-0.177016	0.0903243	-1.95978	0.0500216	0.271712	FUCA2	6	ENSG00000170925	25.6498	-1.10466	0.413207	-2.67338	0.00750917	0.0432465	TEX13B	X
ENSG00000163938	5259.39	-0.20949	0.130229	-1.60863	0.107697	0.545762	GNL3	3	ENSG00000142173	2870.1	0.152321	0.0777242	1.95977	0.0500232	0.271712	COL6A2	21	ENSG00000119688	1890.27	-0.180406	0.067494	-2.67292	0.00751931	0.0432906	ABCD4	14
ENSG00000164327	429.534	-0.372515	0.231572	-1.60864	0.107696	0.545762	RICTOR	5	ENSG00000186603	1461.97	0.303916	0.155094	1.95956	0.0500469	0.271752	HPDL	1	ENSG00000072401	1238.13	0.198221	0.0741728	2.67242	0.00753074	0.0433421	UBE2D1	10
ENSG00000153187	23678.8	-0.208748	0.129794	-1.6083	0.10777	0.545954	HNRNPU	1	ENSG00000267673	526.478	0.273983	0.139829	1.95941	0.0500644	0.271757	FDX2	19	ENSG00000235241	252.62	0.369541	0.138307	2.67189	0.0075426	0.0433961		1
ENSG00000166889	1024.11	-0.350077	0.217787	-1.60743	0.10796	0.546738	PATL1	11	ENSG00000183726	2600.66	0.215945	0.110232	1.959	0.0501132	0.271896	TMEM50A	1	ENSG00000120526	2115.02	-0.182893	0.0684579	-2.67161	0.0075489	0.043418	NUDCD1	8
ENSG00000066926	1153.22	0.453415	0.282136	1.60708	0.108037	0.546824	FECH	18	ENSG00000196411	4900.36	0.237786	0.121387	1.95891	0.050123	0.271896	EPHB4	7	ENSG00000131831	41.3963	0.70584	0.264227	2.67134	0.00755488	0.0434381	RAI2	X
ENSG00000115289	274.87	0.346221	0.215484	1.60672	0.108117	0.546824	PCGF1	2	ENSG00000089472	1407.93	-0.782788	0.399741	-1.95824	0.0502021	0.272056	HEPH	X	ENSG00000050767	765.999	-0.227748	0.0852676	-2.67097	0.00756317	0.0434714	COL23A1	5
ENSG00000174483	607.509	-0.369006	0.229633	-1.60694	0.108068	0.546824	BBS1	11	ENSG00000170632	1077.26	0.201069	0.102667	1.95845	0.0501768	0.272056	ARMC10	7	ENSG00000198515	45.5545	0.569652	0.213296	2.67071	0.00756899	0.0434906	CNGA1	4
ENSG00000204947	457.087	0.293231	0.182505	1.6067	0.10812	0.546824	ZNF425	7	ENSG00000171759	99.7323	0.356826	0.182211	1.95831	0.0501931	0.272056	PAH	12	ENSG00000225921	2597.42	0.177455	0.066457	2.67023	0.00757992	0.043539	NOL7	6
ENSG00000137218	191.448	0.353352	0.219985	1.60626	0.108218	0.547031	FRS3	6	ENSG00000086289	230.282	0.342418	0.17488	1.95801	0.0502285	0.27211	EPDR1	7	ENSG00000266094	64.5956	0.41367	0.154929	2.67005	0.00758389	0.0435475	RASSF5	1
ENSG00000158006	355.769	-0.282465	0.17586	-1.60619	0.108232	0.547031	PAFAH2	1	ENSG00000177697	2289.2	0.337745	0.172531	1.9576	0.0502775	0.272285	CD151	11	ENSG00000105204	189.799	-0.317133	0.118784	-2.66983	0.00758892	0.0435621	DYRK1B	19
ENSG00000183624	1962.01	0.234486	0.14602	1.60585	0.108308	0.547236	HMCES	3	ENSG00000141052	39.7149	0.827107	0.422552	1.95741	0.0502993	0.272314	MYOCD	17	ENSG00000269226	106.974	0.357431	0.133903	2.66932	0.00760043	0.0436138	TMSB15C	X
ENSG00000186446	143.493	0.370216	0.230575	1.60562	0.108357	0.547305	ZNF501	3	ENSG00000068615	37.527	0.566182	0.28935	1.95674	0.0503784	0.272474	REEP1	2	ENSG00000141013	570.2	0.349942	0.13111	2.66907	0.00760607	0.0436213	GAS8	16
ENSG00000184481	986.907	0.370766	0.230967	1.60528	0.108433	0.547507	FOXO4	X	ENSG00000157224	1149.21	-0.193823	0.0990516	-1.95679	0.0503721	0.272474	CLDN12	7	ENSG00000150776	1006.36	0.16026	0.0600438	2.66904	0.00760673	0.0436213	NKAPD1	11
ENSG00000130844	2252.81	-0.392914	0.244829	-1.60485	0.108527	0.547679	ZNF331	19	ENSG00000188707	173.934	0.565598	0.289039	1.95682	0.0503686	0.272474	ZBED10P	7	ENSG00000135469	517.85	0.210015	0.0787241	2.66773	0.0076365	0.0437776	COQ10A	12
ENSG00000197530	2252.34	0.398701	0.248443	1.6048	0.108538	0.547679	MIB2	1	ENSG00000168807	432.317	0.333868	0.170641	1.95655	0.0504003	0.272503	SNTB2	16	ENSG00000156603	481.291	0.271685	0.101853	2.66743	0.00764334	0.0437922	MED19	11
ENSG00000099308	280.254	-0.355242	0.22145	-1.60416	0.108678	0.548207	MAST3	19	ENSG00000117533	358.268	-0.21752	0.111199	-1.95614	0.0504488	0.272586	VAMP4	1	ENSG00000232040	151.265	-0.304466	0.114143	-2.6674	0.00764407	0.0437922	SCAND3	6
ENSG00000116199	764.992	-0.332624	0.20743	-1.60355	0.108813	0.548619	FAM20B	1	ENSG00000132825	121.478	0.336884	0.172214	1.95619	0.0504427	0.272586	PPP1R3D	20	ENSG00000127419	214.411	-0.347351	0.130249	-2.66682	0.00765724	0.0438533	TMEM175	4
ENSG00000136247	1237.66	0.332987	0.207667	1.60347	0.108831	0.548619	ZDHHC4	7	ENSG00000113263	22.604	-0.557752	0.285204	-1.95562	0.0505095	0.272645	ITK	5	ENSG00000075275	1235.9	-0.29319	0.109971	-2.66606	0.0076747	0.0439388	CELSR1	22
ENSG00000112320	202.219	0.410863	0.25628	1.60318	0.108895	0.548759	SOBP	6	ENSG00000165632	471.764	0.1645	0.0841103	1.95576	0.0504934	0.272645	TAF3	10	ENSG00000155849	299.734	-0.266785	0.100078	-2.66579	0.00768084	0.0439596	ELMO1	7
ENSG00000121578	1153.08	-0.278898	0.174018	-1.6027	0.109001	0.549116	B4GALT4	3	ENSG00000250422	8.64909	-1.22135	0.62452	-1.95566	0.050505	0.272645		5	ENSG00000177606	435.607	0.382493	0.143552	2.66449	0.00771061	0.0441155	JUN	1
ENSG00000014138	1282.34	0.228235	0.142536	1.60125	0.109322	0.549757	POLA2	11	ENSG00000017260	2235.76	-0.130035	0.066525	-1.95467	0.0506217	0.273161	ATP2C1	3	ENSG00000090376	96.5175	-0.348201	0.130724	-2.66364	0.00772995	0.0441972	IRAK3	12
ENSG00000027847	613.007	0.254562	0.159245	1.59856	0.109919	0.549757	B4GALT7	5	ENSG00000091640	2538.23	-0.180407	0.0923249	-1.95404	0.0506965	0.273386	SPAG7	17	ENSG00000145794	910.676	-0.255078	0.0957603	-2.66372	0.00772823	0.0441972	MEGF10	5
ENSG00000064651	367.492	-0.257122	0.160797	-1.59905	0.10981	0.549757	SLC12A2	5	ENSG00000137285	22933.5	0.181515	0.0928896	1.95409	0.0506903	0.273386	TUBB2B	6	ENSG00000130270	191.43	0.49144	0.18452	2.66335	0.0077368	0.0442219	ATP8B3	19
ENSG00000064787	27.264	-0.8502	0.531932	-1.59832	0.109971	0.549757	BCAS1	20	ENSG00000158555	166.066	0.344004	0.17616	1.9528	0.0508439	0.274091	GDPD5	11	ENSG00000137463	60.1241	0.470171	0.176612	2.66216	0.00776408	0.0443552	MGARP	4
ENSG00000069493	171.882	-0.463924	0.29001	-1.59968	0.109669	0.549757	CLEC2D	12	ENSG00000138286	388.164	-0.463782	0.237521	-1.95259	0.0508681	0.274132	FAM149B1	10	ENSG00000170004	1123.16	-0.387215	0.145454	-2.66211	0.00776521	0.0443552	CHD3	17
ENSG00000080947	112.171	-0.475579	0.297364	-1.59932	0.109751	0.549757	CROCCP3	1	ENSG00000169118	353.095	0.232814	0.119244	1.95242	0.0508885	0.274152	CSNK1G1	15	ENSG00000179978	11.1178	-3.29529	1.23818	-2.66139	0.00778179	0.0444208	NAIPP2	5
ENSG00000093217	74.5228	-0.496497	0.310516	-1.59894	0.109834	0.549757	XYLB	3	ENSG00000090989	570.216	-0.168069	0.086113	-1.95173	0.0509701	0.274342	EXOC1	4	ENSG00000188848	1395.64	-0.304501	0.114413	-2.66142	0.00778122	0.0444208	BEND4	4
ENSG00000096968	118.703	0.473838	0.296115	1.60018	0.109559	0.549757	JAK2	9	ENSG00000124784	883.976	0.199498	0.102214	1.95177	0.0509652	0.274342	RIOK1	6	ENSG00000002834	7434.71	-0.257493	0.0967783	-2.66065	0.00779906	0.0445049	LASP1	17
ENSG00000101280	42.515	0.585485	0.365973	1.59981	0.109642	0.549757	ANGPT4	20	ENSG00000161202	2665.85	0.165005	0.0845444	1.9517	0.0509737	0.274342	DVL3	3	ENSG00000174483	555.495	-0.204757	0.0769621	-2.66049	0.00780272	0.0445112	BBS1	11
ENSG00000112039	732.386	0.248582	0.155223	1.60144	0.109279	0.549757	FANCE	6	ENSG00000134802	852.045	-0.239801	0.12289	-1.95135	0.0510153	0.274378	SLC43A3	11	ENSG00000233369	5406.23	0.257979	0.0969711	2.66037	0.0078054	0.0445119	GTF2IP4	7
ENSG00000114378	85.5818	-0.490287	0.306754	-1.59831	0.109974	0.549757	HYAL1	3	ENSG00000171206	794.005	0.261579	0.134051	1.95134	0.051017	0.274378	TRIM8	10	ENSG00000111231	1352.82	0.257072	0.0966537	2.65972	0.00782051	0.0445747	GPN3	12
ENSG00000129911	1448.81	0.3137	0.196122	1.59951	0.109707	0.549757	KLF16	19	ENSG00000172336	2540.59	0.357342	0.18315	1.95108	0.0510471	0.274378	POP7	7	ENSG00000132294	1018.3	-0.20921	0.0786598	-2.65968	0.0078215	0.0445747	EFR3A	8
ENSG00000138119	93.3843	-0.463784	0.290135	-1.59851	0.10993	0.549757	MYOF	10	ENSG00000286905	190.176	0.325473	0.166813	1.95112	0.0510427	0.274378		2	ENSG00000155066	144.037	-0.531631	0.199913	-2.65931	0.00783011	0.0446091	PROM2	2
ENSG00000143376	1313.91	-0.303766	0.189739	-1.60096	0.109385	0.549757	SNX27	1	ENSG00000185842	450.255	0.317637	0.162858	1.95039	0.0511295	0.274732	DNAH14	1	ENSG00000177551	229.322	0.447902	0.168453	2.65892	0.00783917	0.0446462	NHLH2	1
ENSG00000150756	198.622	0.329625	0.205906	1.60086	0.109409	0.549757	ATPSCKMT	5	ENSG00000183207	5963.75	0.140561	0.0720782	1.95012	0.0511616	0.274814	RUVBL2	19	ENSG00000197993	74.51	0.745822	0.280541	2.65852	0.00784858	0.0446852	KEL	7
ENSG00000158955	23.4173	0.80004	0.500052	1.59991	0.109618	0.549757	WNT9B	17	ENSG00000189014	23.3208	0.92816	0.476081	1.94958	0.051226	0.27507	SHLD2P3	10	ENSG00000095066	1986.42	0.216049	0.0812751	2.65824	0.00785496	0.0446924	HOOK2	19
ENSG00000163637	197.873	-0.495019	0.309725	-1.59825	0.109987	0.549757	PRICKLE2	3	ENSG00000105825	224.059	0.53067	0.272276	1.94902	0.0512936	0.275344	TFPI2	7	ENSG00000141504	1282.34	0.22818	0.0858368	2.6583	0.00785367	0.0446924	SAT2	17
ENSG00000171385	16.9965	-0.919186	0.574355	-1.60038	0.109514	0.549757	KCND3	1	ENSG00000197355	161.855	0.865535	0.444133	1.94882	0.0513172	0.275381	UAP1L1	9	ENSG00000105829	1001.01	0.246494	0.0927326	2.65812	0.00785787	0.0446943	BET1	7
ENSG00000172987	26.5208	-0.811042	0.506879	-1.60007	0.109583	0.549757	HPSE2	10	ENSG00000122188	21.0791	-0.636239	0.326507	-1.94862	0.0513407	0.275417	LAX1	1	ENSG00000213463	903.631	0.195539	0.0735728	2.65776	0.00786621	0.0447272	SYNJ2BP	14
ENSG00000188761	25.6084	-0.962258	0.602022	-1.59838	0.109959	0.549757	BCL2L15	1	ENSG00000056972	617.821	-0.334053	0.171457	-1.94832	0.0513765	0.275493	TRAF3IP2	6	ENSG00000109756	1594.45	-0.259316	0.0975744	-2.65762	0.00786936	0.0447306	RAPGEF2	4
ENSG00000205981	1960.83	0.467748	0.291992	1.60192	0.109173	0.549757	DNAJC19	3	ENSG00000138074	3733.86	0.224057	0.115014	1.94809	0.0514039	0.275493	SLC5A6	2	ENSG00000083817	302.552	-0.401989	0.151282	-2.65721	0.00787896	0.0447705	ZNF416	19
ENSG00000224578	189.944	-0.335723	0.209801	-1.6002	0.109555	0.549757	HNRNPA1L3	16	ENSG00000256591	399.53	0.446858	0.229384	1.94808	0.0514051	0.275493		11	ENSG00000214826	223.286	-0.366506	0.137947	-2.65686	0.0078872	0.0448028	DDX12P	12
ENSG00000242852	63.4783	-0.641024	0.400323	-1.60127	0.109318	0.549757	ZNF709	19	ENSG00000146072	1747.02	0.16254	0.083462	1.94748	0.0514776	0.275702	TNFRSF21	6	ENSG00000160678	63.0388	-0.503413	0.189512	-2.65636	0.00789893	0.0448548	S100A1	1
ENSG00000278259	1550.29	-0.331836	0.207372	-1.6002	0.109555	0.549757	MYO19	17	ENSG00000160172	16.7351	-0.681904	0.350135	-1.94755	0.0514693	0.275702	FAM86C2P	11	ENSG00000204610	4.78866	2.77347	1.04421	2.65605	0.00790623	0.0448817	TRIM15	6
ENSG00000125995	2183.21	0.503659	0.315251	1.59764	0.110123	0.550255	ROMO1	20	ENSG00000110367	3122.22	0.150234	0.0771587	1.94707	0.0515258	0.275871	DDX6	11	ENSG00000175265	1826.2	-0.36085	0.135877	-2.65571	0.00791415	0.044912	GOLGA8A	15
ENSG00000250138	19.082	-0.842717	0.527566	-1.59737	0.110184	0.550381		5	ENSG00000185345	17.9145	-1.13335	0.582235	-1.94656	0.0515879	0.276038	PRKN	6	ENSG00000152409	633.102	-0.223204	0.0840639	-2.65517	0.00792689	0.0449427	JMY	5
ENSG00000204713	165.21	-0.79133	0.49547	-1.59713	0.110237	0.550466	TRIM27	6	ENSG00000233056	689.457	1.35429	0.695746	1.94653	0.0515906	0.276038	ERVH48-1	21	ENSG00000170234	2045.84	-0.171478	0.0645832	-2.65515	0.00792728	0.0449427	PWWP2A	5
ENSG00000104783	93.528	0.474153	0.296911	1.59696	0.110275	0.550481	KCNN4	19	ENSG00000265972	353.515	-0.318312	0.163542	-1.94636	0.0516117	0.276061	TXNIP	1	ENSG00000223496	1037.69	0.275051	0.103585	2.65532	0.00792329	0.0449427	EXOSC6	16
ENSG00000038295	26.3463	1.05477	0.660648	1.59657	0.110361	0.550732	TLL1	4	ENSG00000173451	149.923	-0.320861	0.164882	-1.946	0.0516548	0.276202	THAP2	12	ENSG00000164535	861.15	-0.18266	0.0688036	-2.6548	0.00793547	0.0449745	DAGLB	7
ENSG00000103335	2865.07	0.385865	0.241742	1.59619	0.110447	0.550803	PIEZO1	16	ENSG00000110925	1021.99	0.229521	0.117967	1.94563	0.0516988	0.276348	CSRNP2	12	ENSG00000100749	2327.33	0.194614	0.0733105	2.65465	0.00793898	0.0449798	VRK1	14
ENSG00000213965	153.488	0.360504	0.225844	1.59625	0.110432	0.550803	NUDT19	19	ENSG00000164031	680.891	0.301995	0.155265	1.94503	0.0517716	0.276647	DNAJB14	4	ENSG00000131264	80.9349	0.506199	0.190739	2.65388	0.00795713	0.0450534	CDX4	X
ENSG00000139211	135.953	-0.366079	0.2294	-1.59581	0.11053	0.55086	AMIGO2	12	ENSG00000090530	1596.8	0.372549	0.19158	1.94462	0.0518208	0.27682	P3H2	3	ENSG00000177868	706.648	0.213225	0.0803446	2.65388	0.00795709	0.0450534	SVBP	1
ENSG00000253767	34.2969	-0.65233	0.408765	-1.59586	0.110521	0.55086	PCDHGA8	5	ENSG00000110031	28.5437	-0.664319	0.341691	-1.94421	0.0518704	0.276981	LPXN	11	ENSG00000232818	36.2274	0.599714	0.226028	2.65328	0.00797147	0.04512	RPS2P32	7
ENSG00000161905	50.8417	0.686953	0.43054	1.59556	0.110586	0.55096	ALOX15	17	ENSG00000129103	1313.61	-0.1542	0.0793175	-1.94409	0.0518845	0.276981	SUMF2	7	ENSG00000181751	793.94	0.19577	0.0738023	2.65263	0.00798676	0.0451919	MACIR	5
ENSG00000144802	307.632	-0.387227	0.242743	-1.59521	0.110664	0.551169	NFKBIZ	3	ENSG00000092010	749.193	0.159351	0.0819869	1.94361	0.0519423	0.277109	PSME1	14	ENSG00000075624	129349	0.253921	0.0957357	2.65231	0.00799437	0.0452056	ACTB	7
ENSG00000100908	705.879	0.41425	0.25974	1.59486	0.110743	0.551385	EMC9	14	ENSG00000214336	198.037	0.55091	0.283438	1.94367	0.0519355	0.277109	FOXI3	2	ENSG00000100234	195.906	-0.427295	0.161101	-2.65234	0.00799358	0.0452056	TIMP3	22
ENSG00000023892	397.384	0.275789	0.172953	1.59459	0.110804	0.551509	DEF6	6	ENSG00000120279	21.7779	0.800087	0.411687	1.94343	0.0519639	0.277135	MYCT1	6	ENSG00000154240	122.256	0.341735	0.128862	2.65195	0.00800277	0.0452384	CEP112	17
ENSG00000123143	8584.14	0.323541	0.202969	1.59405	0.110926	0.551901	PKN1	19	ENSG00000136238	8328.24	0.13471	0.0693312	1.94299	0.0520177	0.277306	RAC1	7	ENSG00000123095	86.5838	-0.440088	0.165956	-2.65183	0.00800576	0.0452407	BHLHE41	12
ENSG00000169885	35.0511	0.657856	0.41273	1.59392	0.110955	0.551901	CALML6	1	ENSG00000156469	608.418	0.27236	0.140183	1.94289	0.0520297	0.277306	MTERF3	8	ENSG00000132026	82.57	0.409176	0.154349	2.65099	0.00802572	0.0453069	RTBDN	19
ENSG00000109063	71.8328	-0.807797	0.507002	-1.59328	0.111097	0.552301	MYH3	17	ENSG00000107362	1026.23	0.233788	0.120358	1.94243	0.0520854	0.277424	ABHD17B	9	ENSG00000139567	25.8834	-0.772853	0.291518	-2.65114	0.00802216	0.0453069	ACVRL1	12
ENSG00000163359	378.962	0.544409	0.3417	1.59324	0.111107	0.552301	COL6A3	2	ENSG00000263956	442.611	-0.222418	0.114499	-1.94253	0.0520725	0.277424	NBPF11	1	ENSG00000198912	692.303	0.297617	0.11227	2.6509	0.00802786	0.0453069	C1orf174	1
ENSG00000164162	402.537	0.349993	0.219697	1.59308	0.111143	0.552301	ANAPC10	4	ENSG00000152104	1178.6	0.259082	0.133393	1.94225	0.0521065	0.277439	PTPN14	1	ENSG00000261587	29.9398	0.680865	0.25683	2.65104	0.0080245	0.0453069	TMEM249	8
ENSG00000178921	4662.21	-0.354017	0.22229	-1.59259	0.111251	0.552662	PFAS	17	ENSG00000153922	1503.66	-0.225805	0.116275	-1.94199	0.0521388	0.277439	CHD1	5	ENSG00000204822	502.859	0.346799	0.130829	2.65079	0.00803046	0.0453069	MRPL53	2
ENSG00000147689	82.1999	-0.874611	0.549298	-1.59223	0.111332	0.552883	FAM83A	8	ENSG00000198246	368.862	-0.219184	0.112863	-1.94203	0.0521334	0.277439	SLC29A3	10	ENSG00000086189	1468.04	0.217764	0.0821721	2.6501	0.00804688	0.045341	DIMT1	5
ENSG00000006015	2129.9	0.432725	0.271869	1.59166	0.11146	0.552884	REX1BD	19	ENSG00000075213	948.274	-0.343842	0.17715	-1.94096	0.0522632	0.277693	SEMA3A	7	ENSG00000110422	480.85	-0.204109	0.0770168	-2.65018	0.00804477	0.045341	HIPK3	11
ENSG00000085511	1465.79	-0.277657	0.174403	-1.59204	0.111376	0.552884	MAP3K4	6	ENSG00000123989	2931.86	0.244251	0.125828	1.94116	0.052239	0.277693	CHPF	2	ENSG00000140199	377.604	-0.307988	0.116205	-2.65038	0.0080402	0.045341	SLC12A6	15
ENSG00000138613	1053.79	0.389253	0.244568	1.59159	0.111476	0.552884	APH1B	15	ENSG00000126458	558.754	0.244039	0.125721	1.94112	0.0522434	0.277693	RRAS	19	ENSG00000164332	1335.69	0.348333	0.131433	2.65026	0.00804291	0.045341	UBLCP1	5
ENSG00000143248	1064.65	-0.284006	0.178419	-1.5918	0.111431	0.552884	RGS5	1	ENSG00000166548	162.036	-0.455064	0.234476	-1.94077	0.0522863	0.277693	TK2	16	ENSG00000223703	17.3072	-1.01409	0.382734	-2.64961	0.0080585	0.0453918	IGSF3P2	2
ENSG00000157326	390.824	0.286435	0.180007	1.59125	0.111554	0.553092	DHRS4	14	ENSG00000179242	254.832	0.54756	0.282062	1.94128	0.0522248	0.277693	CDH4	20	ENSG00000108091	2275.98	-0.202061	0.0762761	-2.64908	0.0080711	0.0454481	CCDC6	10
ENSG00000115415	1582.44	-0.281708	0.17715	-1.59023	0.111784	0.55323	STAT1	2	ENSG00000259399	35.7984	0.61182	0.315248	1.94076	0.0522878	0.277693	TGIF2-RAB5IF	20	ENSG00000109919	1190.17	0.1976	0.0746285	2.64778	0.00810211	0.045608	MTCH2	11
ENSG00000117153	1376.08	0.262981	0.165382	1.59014	0.111803	0.55323	KLHL12	1	ENSG00000220785	240.154	-0.385773	0.198811	-1.9404	0.0523315	0.277836	MTMR9LP	1	ENSG00000026025	6940.91	0.355498	0.134285	2.64735	0.00811263	0.0456481	VIM	10
ENSG00000141504	1536.64	0.418376	0.26308	1.5903	0.111767	0.55323	SAT2	17	ENSG00000237977	30.0711	-0.560414	0.288975	-1.93932	0.0524627	0.278443	EIF4HP2	22	ENSG00000204842	1546.24	-0.200128	0.075598	-2.64727	0.00811446	0.0456481	ATXN2	12
ENSG00000144580	743.795	-0.286215	0.179977	-1.59028	0.111771	0.55323	CNOT9	2	ENSG00000089876	451.738	-0.404321	0.208505	-1.93915	0.0524836	0.278464	DHX32	10	ENSG00000154727	993.177	0.207093	0.0782339	2.6471	0.00811852	0.0456562	GABPA	21
ENSG00000144824	841.743	-0.309099	0.194407	-1.58996	0.111845	0.55323	PHLDB2	3	ENSG00000116254	96.3244	0.429801	0.221726	1.93843	0.0525706	0.278566	CHD5	1	ENSG00000145833	5235.07	0.165197	0.0624121	2.64688	0.0081239	0.0456717	DDX46	5
ENSG00000172361	17.8113	0.825023	0.518863	1.59006	0.111822	0.55323	CFAP53	18	ENSG00000169379	236.195	0.360028	0.185711	1.93865	0.0525441	0.278566	ARL13B	3	ENSG00000122378	1607.12	0.198684	0.0750805	2.64628	0.00813823	0.04573	PRXL2A	10
ENSG00000180346	250.216	0.349052	0.219554	1.58982	0.111875	0.55323	TIGD2	4	ENSG00000175073	455.963	0.154081	0.0794872	1.93844	0.0525693	0.278566	VCPIP1	8	ENSG00000184209	465.8	0.307684	0.116273	2.64623	0.00813949	0.04573	SNRNP35	12
ENSG00000198862	635.829	-0.383666	0.24121	-1.59059	0.111701	0.55323	LTN1	21	ENSG00000182645	53.1226	0.769033	0.396708	1.93854	0.0525579	0.278566	CCDC172	10	ENSG00000107949	3503.72	0.18488	0.0698758	2.64584	0.00814879	0.0457674	BCCIP	10
ENSG00000271361	36.0087	-0.685274	0.431075	-1.58969	0.111906	0.55323	HTATSF1P2	6	ENSG00000158710	2170.73	0.239438	0.123536	1.9382	0.0525983	0.278624	TAGLN2	1	ENSG00000144560	1178.09	-0.188106	0.0710978	-2.64573	0.00815139	0.0457674	VGLL4	3
ENSG00000152782	874.628	-0.240776	0.151503	-1.58925	0.112004	0.553538	PANK1	10	ENSG00000110697	1643.49	0.339496	0.175218	1.93756	0.0526768	0.27895	PITPNM1	11	ENSG00000144668	151.527	-0.356526	0.134805	-2.64475	0.00817506	0.045885	ITGA9	3
ENSG00000007866	1563.59	0.253681	0.159754	1.58794	0.112299	0.553927	TEAD3	6	ENSG00000136274	235.622	0.520981	0.26903	1.93651	0.0528047	0.279448	NACAD	7	ENSG00000183873	433.509	-0.375407	0.141956	-2.64454	0.00818023	0.045885	SCN5A	3
ENSG00000100092	1673.07	0.284811	0.179313	1.58835	0.112207	0.553927	SH3BP1	22	ENSG00000168291	4066.78	0.347935	0.179666	1.93656	0.0527989	0.279448	PDHB	3	ENSG00000185527	68.6632	0.443343	0.167645	2.64454	0.0081802	0.045885	PDE6G	17
ENSG00000107821	29.0105	0.777503	0.489642	1.5879	0.112309	0.553927	KAZALD1	10	ENSG00000144306	127.859	-0.44095	0.227756	-1.93606	0.0528603	0.279562	SCRN3	2	ENSG00000125968	2661.08	-0.29682	0.112261	-2.64402	0.00819289	0.0459412	ID1	20
ENSG00000120327	129.811	-0.418651	0.263626	-1.58804	0.112276	0.553927	PCDHB14	5	ENSG00000166004	275.708	-0.299637	0.154757	-1.93618	0.0528456	0.279562	CEP295	11	ENSG00000183255	5009.76	-0.133232	0.0504086	-2.64304	0.00821644	0.0460437	PTTG1IP	21
ENSG00000127125	828.102	0.299644	0.188718	1.58778	0.112335	0.553927	PPCS	1	ENSG00000169203	381.236	-0.317105	0.163847	-1.93537	0.0529449	0.27992	NPIPB12	16	ENSG00000255200	18.3234	0.713971	0.270125	2.64311	0.00821477	0.0460437	PGAM1P8	11
ENSG00000129347	2531.73	-0.254278	0.160053	-1.58871	0.112125	0.553927	KRI1	19	ENSG00000163754	762.602	-0.374177	0.193359	-1.93515	0.0529721	0.279973	GYG1	3	ENSG00000013306	6346	0.165668	0.062701	2.6422	0.00823702	0.0461294	SLC25A39	17
ENSG00000137216	1663.96	-0.281251	0.177126	-1.58786	0.112318	0.553927	TMEM63B	6	ENSG00000121691	358.539	0.371913	0.192249	1.93453	0.0530475	0.280282	CAT	11	ENSG00000166002	835.612	0.255154	0.0965664	2.64227	0.00823534	0.0461294	SMCO4	11
ENSG00000104613	1477.51	0.223662	0.140921	1.58714	0.112481	0.554287	INTS10	8	ENSG00000119541	973.297	0.155439	0.0803636	1.9342	0.0530884	0.280364	VPS4B	18	ENSG00000231762	16.3183	1.30849	0.495256	2.64204	0.00824077	0.0461356		6
ENSG00000125656	2348.18	0.389347	0.245291	1.58729	0.112447	0.554287	CLPP	19	ENSG00000196214	580.623	0.180771	0.0934638	1.93413	0.0530971	0.280364	ZNF766	19	ENSG00000100156	46.2932	-0.578824	0.219095	-2.64189	0.00824459	0.0461422	SLC16A8	22
ENSG00000171953	603.917	0.281781	0.177558	1.58698	0.112516	0.554287	ATPAF2	17	ENSG00000154079	284.789	-0.274433	0.141908	-1.93388	0.0531274	0.280415	SDHAF4	6	ENSG00000113763	353.48	0.432213	0.163619	2.64159	0.00825184	0.0461615	UNC5A	5
ENSG00000102109	323	0.492398	0.310381	1.58643	0.112641	0.554464	PCSK1N	X	ENSG00000184194	363.192	-0.506767	0.262061	-1.93378	0.0531408	0.280415	GPR173	X	ENSG00000197616	10.7942	1.08871	0.412152	2.64153	0.00825332	0.0461615	MYH6	14
ENSG00000106066	1402.56	0.243175	0.153346	1.58579	0.112787	0.554464	CPVL	7	ENSG00000168930	2.99383	3.26838	1.69046	1.93342	0.0531843	0.280555	TRIM49	11	ENSG00000171159	1230.43	0.208593	0.0789787	2.64113	0.0082631	0.0462014	BBLN	9
ENSG00000106571	516.115	-0.283837	0.179006	-1.58562	0.112825	0.554464	GLI3	7	ENSG00000171714	233.272	0.310393	0.160586	1.93288	0.0532511	0.280817	ANO5	11	ENSG00000136274	237.467	-0.455975	0.172678	-2.64061	0.00827562	0.0462566	NACAD	7
ENSG00000128655	24.7067	-0.89812	0.56678	-1.5846	0.113057	0.554464	PDE11A	2	ENSG00000143756	949.034	0.307956	0.15936	1.93246	0.0533025	0.280946	FBXO28	1	ENSG00000010244	6808.57	0.125749	0.0476271	2.64029	0.00828358	0.0462862	ZNF207	17
ENSG00000130821	3453.72	-0.247882	0.15643	-1.58462	0.113053	0.554464	SLC6A8	X	ENSG00000160336	786.144	-0.166258	0.0860431	-1.93227	0.0533267	0.280946	ZNF761	19	ENSG00000162604	403.147	0.300917	0.114009	2.63942	0.0083047	0.0463894	TM2D1	1
ENSG00000134369	1355.14	-0.47175	0.297633	-1.585	0.112965	0.554464	NAV1	1	ENSG00000186867	32.2228	0.524184	0.271265	1.93237	0.0533143	0.280946	QRFPR	4	ENSG00000166439	481.18	-0.283327	0.107365	-2.63891	0.00831719	0.0464431	RNF169	11
ENSG00000145022	291.854	0.347432	0.219067	1.58596	0.112748	0.554464	TCTA	3	ENSG00000115762	2309.05	0.140701	0.0728274	1.93197	0.0533627	0.280956	PLEKHB2	2	ENSG00000205899	13.3923	1.26431	0.479119	2.63881	0.00831964	0.0464431	BHLHA9	17
ENSG00000161048	125.894	-0.353677	0.223129	-1.58508	0.112948	0.554464	NAPEPLD	7	ENSG00000140479	114.533	0.333151	0.172438	1.932	0.0533591	0.280956	PCSK6	15	ENSG00000173409	365.799	0.215708	0.0817535	2.63852	0.00832689	0.0464688	ARV1	1
ENSG00000165288	870.317	-0.539848	0.340654	-1.58474	0.113025	0.554464	BRWD3	X	ENSG00000229676	7.09044	1.24988	0.647252	1.93105	0.0534769	0.281467	ZNF492	19	ENSG00000116350	5090.73	0.209753	0.079508	2.63813	0.00833635	0.0465067	SRSF4	1
ENSG00000166851	5396.29	0.205942	0.1298	1.58661	0.1126	0.554464	PLK1	16	ENSG00000265095	19.4534	-0.744958	0.38588	-1.93054	0.0535398	0.281708	FTLP12	17	ENSG00000107201	290.193	-0.238349	0.0903607	-2.63775	0.00834569	0.046529	RIGI	9
ENSG00000167325	2576.42	-0.286881	0.180937	-1.58553	0.112847	0.554464	RRM1	11	ENSG00000085978	523.387	0.178756	0.0926067	1.93027	0.0535729	0.281792	ATG16L1	2	ENSG00000173040	287.481	-0.265519	0.10066	-2.63777	0.00834522	0.046529	EVC2	4
ENSG00000168310	282.797	-0.348788	0.22005	-1.58504	0.112958	0.554464	IRF2	4	ENSG00000270228	123.711	-0.225975	0.11709	-1.92992	0.0536172	0.281935		4	ENSG00000126767	1114.74	0.198963	0.0754372	2.63746	0.00835291	0.0465538	ELK1	X
ENSG00000205710	286.429	0.540627	0.340839	1.58617	0.112702	0.554464	C17orf107	17	ENSG00000182901	93.2448	0.431834	0.223828	1.92931	0.0536919	0.282148	RGS7	1	ENSG00000169627	184.409	0.572662	0.217144	2.63725	0.00835814	0.0465538	BOLA2B	16
ENSG00000233232	196.766	-0.409035	0.258079	-1.58492	0.112984	0.554464	NPIPB7	16	ENSG00000183628	106.474	-0.395117	0.204796	-1.92932	0.0536917	0.282148	DGCR6	22	ENSG00000187140	1152.68	-0.317654	0.120445	-2.63734	0.0083559	0.0465538	FOXD3	1
ENSG00000061337	410.82	-0.269067	0.169901	-1.58366	0.11327	0.555316	LZTS1	8	ENSG00000169744	1205.23	-0.402507	0.208779	-1.92791	0.053866	0.282973	LDB2	4	ENSG00000108733	191.003	-0.356733	0.135298	-2.63666	0.00837273	0.0466154	PEX12	17
ENSG00000120129	279.567	0.2953	0.186515	1.58325	0.113364	0.555316	DUSP1	5	ENSG00000146285	13.2654	-0.786786	0.408482	-1.92612	0.0540892	0.284054	SCML4	6	ENSG00000182362	493.834	0.252939	0.0959343	2.63658	0.00837454	0.0466154	YBEY	21
ENSG00000162298	816.948	-0.261579	0.165221	-1.5832	0.113375	0.555316	SYVN1	11	ENSG00000090512	11.6212	1.00871	0.523912	1.92534	0.0541874	0.284323	FETUB	3	ENSG00000081051	38.4485	0.648891	0.246148	2.63618	0.00838443	0.0466556	AFP	4
ENSG00000166510	18.4915	0.958912	0.605653	1.58327	0.11336	0.555316	CCDC68	18	ENSG00000155229	2918.92	-0.154258	0.0801217	-1.9253	0.0541922	0.284323	MMS19	10	ENSG00000105464	787.881	-0.441039	0.167326	-2.63581	0.00839378	0.0466927	GRIN2D	19
ENSG00000119383	7268.86	0.292854	0.185052	1.58255	0.113525	0.555756	PTPA	9	ENSG00000198133	34.2778	0.419176	0.217715	1.92534	0.0541867	0.284323	TMEM229B	14	ENSG00000085063	1929.89	0.162758	0.0617526	2.63565	0.00839752	0.0466987	CD59	11
ENSG00000120925	456.56	0.423148	0.267424	1.58231	0.113578	0.555756	RNF170	8	ENSG00000071082	22321.4	-0.210759	0.109515	-1.92448	0.0542948	0.284504	RPL31	2	ENSG00000106003	797.733	0.198114	0.0752054	2.63431	0.00843096	0.0468548	LFNG	7
ENSG00000139726	4229.62	0.24387	0.154146	1.58207	0.113633	0.555756	DENR	12	ENSG00000143036	69.7464	-0.493831	0.256606	-1.92447	0.0542957	0.284504	SLC44A3	1	ENSG00000163866	905.132	0.215009	0.0816164	2.63439	0.00842896	0.0468548	SMIM12	1
ENSG00000172663	1073.26	0.430773	0.272321	1.58186	0.113682	0.555756	TMEM134	11	ENSG00000196715	1687.36	0.206635	0.107354	1.9248	0.0542542	0.284504	VKORC1L1	7	ENSG00000284673	8.88693	1.20335	0.457082	2.63268	0.00847135	0.0470642		12
ENSG00000184156	88.95	-0.454824	0.287515	-1.58191	0.11367	0.555756	KCNQ3	8	ENSG00000268949	8.65647	-1.00944	0.524464	-1.92471	0.0542651	0.284504	MRPS17P1	1	ENSG00000077264	287.852	0.31176	0.118479	2.63136	0.0085043	0.0472323	PAK3	X
ENSG00000213553	41.2868	0.593785	0.375252	1.58236	0.113567	0.555756	RPLP0P6	2	ENSG00000125931	28.5229	-0.52718	0.274136	-1.92306	0.0544725	0.285158	CITED1	X	ENSG00000064300	370.812	-0.263436	0.100136	-2.63077	0.00851914	0.0472803	NGFR	17
ENSG00000129451	315.995	0.361689	0.228717	1.58139	0.11379	0.556104	KLK10	19	ENSG00000197471	52.0583	-0.570348	0.296551	-1.92327	0.0544461	0.285158	SPN	16	ENSG00000101745	1823.05	0.413275	0.157099	2.63066	0.0085219	0.0472803	ANKRD12	18
ENSG00000116489	2873.49	-0.219379	0.138749	-1.58112	0.113851	0.556227	CAPZA1	1	ENSG00000269388	18.1476	-0.654414	0.340291	-1.9231	0.0544675	0.285158		19	ENSG00000163807	964.888	0.203711	0.0774393	2.63059	0.00852377	0.0472803	KIAA1143	3
ENSG00000073614	819.369	-0.317124	0.200654	-1.58045	0.114003	0.55661	KDM5A	12	ENSG00000156531	1410.5	-0.217938	0.11334	-1.92286	0.0544979	0.2852	PHF6	X	ENSG00000187091	512.151	0.330792	0.125745	2.63065	0.00852207	0.0472803	PLCD1	3
ENSG00000079393	67.7578	0.513364	0.324878	1.58017	0.114067	0.55661	DUSP13B	10	ENSG00000138135	7.12931	1.49982	0.780053	1.92272	0.0545155	0.285202	CH25H	10	ENSG00000163170	905.87	0.322596	0.122654	2.63012	0.00853543	0.0473299	BOLA3	2
ENSG00000153012	308.386	-0.363589	0.230099	-1.58014	0.114074	0.55661	LGI2	4	ENSG00000134830	21.2448	-0.696107	0.362119	-1.92231	0.0545664	0.285287	C5AR2	19	ENSG00000089163	41.7138	0.463811	0.176362	2.62988	0.00854154	0.0473487	SIRT4	12
ENSG00000168005	3772.95	0.242166	0.153237	1.58033	0.11403	0.55661	SPINDOC	11	ENSG00000135045	413.919	-0.256761	0.133561	-1.92242	0.0545533	0.285287	C9orf40	9	ENSG00000101825	160.626	-0.483933	0.184155	-2.62786	0.00859242	0.0476157	MXRA5	X
ENSG00000090776	379.032	0.269357	0.170637	1.57854	0.114441	0.557868	EFNB1	X	ENSG00000103245	524.67	-0.146197	0.0760671	-1.92195	0.0546125	0.285437	CIAO3	16	ENSG00000136160	794.123	0.983327	0.374228	2.62762	0.00859853	0.0476193	EDNRB	13
ENSG00000138100	171.094	-0.362362	0.229536	-1.57867	0.114412	0.557868	TRIM54	2	ENSG00000105793	449.567	0.353791	0.184145	1.92126	0.0546992	0.285709	GTPBP10	7	ENSG00000143776	1496.13	-0.268634	0.102231	-2.62771	0.00859606	0.0476193	CDC42BPA	1
ENSG00000198625	957.878	-0.300361	0.190241	-1.57885	0.114371	0.557868	MDM4	1	ENSG00000197959	62.2099	0.598228	0.311358	1.92135	0.0546872	0.285709	DNM3	1	ENSG00000146278	478.979	0.25909	0.0986172	2.62723	0.00860822	0.0476427	PNRC1	6
ENSG00000148450	460.879	0.392696	0.248835	1.57814	0.114534	0.557968	MSRB2	10	ENSG00000068654	2487.07	0.348503	0.181416	1.92102	0.0547291	0.285775	POLR1A	2	ENSG00000173567	86.7842	-0.469419	0.178667	-2.62734	0.00860558	0.0476427	ADGRF3	2
ENSG00000154864	707.972	-0.347074	0.219917	-1.5782	0.114519	0.557968	PIEZO2	18	ENSG00000130590	159.279	-0.323414	0.168372	-1.92083	0.054753	0.285809	SAMD10	20	ENSG00000102575	234.923	0.324278	0.123451	2.62678	0.00861972	0.0476902	ACP5	19
ENSG00000132256	528.525	-0.354257	0.224547	-1.57765	0.114645	0.558021	TRIM5	11	ENSG00000130529	294.647	0.263117	0.136999	1.92058	0.0547853	0.285887	TRPM4	19	ENSG00000104835	1485.26	-0.167812	0.0638941	-2.62641	0.00862906	0.0476902	SARS2	19
ENSG00000156959	521.458	-0.339523	0.215177	-1.57788	0.114594	0.558021	LHFPL4	3	ENSG00000155016	437.207	-0.35944	0.187174	-1.92035	0.0548141	0.285947	CYP2U1	4	ENSG00000138430	3805.45	0.190434	0.0725057	2.62647	0.00862747	0.0476902	OLA1	2
ENSG00000180992	2803.7	0.508143	0.322096	1.57762	0.114654	0.558021	MRPL14	6	ENSG00000005059	525.535	0.378099	0.196959	1.91969	0.0548973	0.285947	MCUB	4	ENSG00000184786	43.9477	0.497429	0.189382	2.62659	0.00862449	0.0476902	DYNLT2	6
ENSG00000147234	61.2876	0.549999	0.348682	1.57736	0.114712	0.558097	FRMPD3	X	ENSG00000055609	741.891	0.30322	0.157989	1.91925	0.054953	0.285947	KMT2C	7	ENSG00000213801	117.06	0.339751	0.129362	2.62636	0.00863046	0.0476902	ZNF321P	19
ENSG00000188677	821.156	0.317938	0.20158	1.57723	0.114742	0.558097	PARVB	22	ENSG00000114735	317.349	-0.221254	0.115278	-1.9193	0.0549458	0.285947	HEMK1	3	ENSG00000133657	2559.61	0.217076	0.0826609	2.6261	0.00863682	0.0477102	ATP13A3	3
ENSG00000273136	51.3194	-0.635228	0.402805	-1.57701	0.114793	0.558146	NBPF26	1	ENSG00000127329	21.8062	-1.24363	0.647924	-1.9194	0.0549333	0.285947	PTPRB	12	ENSG00000092841	10522.7	0.321011	0.122245	2.62596	0.00864044	0.0477151	MYL6	12
ENSG00000280165	45.5291	-0.736253	0.466907	-1.57687	0.114825	0.558146	PCDH20	13	ENSG00000128245	6031.13	0.216898	0.112985	1.91971	0.0548946	0.285947	YWHAH	22	ENSG00000149573	52.283	0.592749	0.225758	2.6256	0.00864972	0.0477299	MPZL2	11
ENSG00000156990	2157.35	0.292727	0.185691	1.57642	0.114928	0.558296	RPUSD3	3	ENSG00000155366	1688.08	0.17552	0.0914423	1.91947	0.0549255	0.285947	RHOC	1	ENSG00000197114	981.335	0.27516	0.104801	2.62555	0.00865101	0.0477299	ZGPAT	20
ENSG00000171984	150.952	0.394608	0.250315	1.57645	0.114923	0.558296	SHLD1	20	ENSG00000172476	91.3542	-0.298153	0.155339	-1.91937	0.054938	0.285947	RAB40A	X	ENSG00000254858	920.939	0.194059	0.0739121	2.62553	0.00865132	0.0477299	MPV17L2	19
ENSG00000141759	2884.53	0.456033	0.289313	1.57626	0.114966	0.558302	TXNL4A	18	ENSG00000204438	92.2016	0.786168	0.409591	1.9194	0.0549342	0.285947	GPANK1	6	ENSG00000059804	18227.6	-0.246835	0.0940366	-2.62489	0.00866781	0.0478058	SLC2A3	12
ENSG00000113240	349.781	-0.353008	0.224067	-1.57546	0.115151	0.558846	CLK4	5	ENSG00000167106	1209.63	0.261047	0.136057	1.91866	0.0550277	0.286245	EEIG1	9	ENSG00000041515	12.9216	0.967209	0.368545	2.6244	0.0086802	0.0478494	MYO16	13
ENSG00000150527	495.941	0.307931	0.195439	1.57558	0.115122	0.558846	MIA2	14	ENSG00000125814	350.841	-0.420774	0.219349	-1.91828	0.0550749	0.2864	NAPB	20	ENSG00000166012	3732.98	0.230968	0.0880092	2.62436	0.0086812	0.0478494	TAF1D	11
ENSG00000086758	8850.02	-0.276107	0.175325	-1.57483	0.115296	0.559023	HUWE1	X	ENSG00000106246	732.365	0.221874	0.115685	1.91792	0.0551215	0.286552	PTCD1	7	ENSG00000101166	1679.15	0.252433	0.0962018	2.624	0.0086905	0.0478855	PRELID3B	20
ENSG00000163382	3225.8	0.352007	0.223482	1.5751	0.115232	0.559023	NAXE	1	ENSG00000130283	200.072	0.41312	0.215435	1.91761	0.05516	0.286627	GDF1	19	ENSG00000204970	45.9538	0.604439	0.230394	2.6235	0.00870313	0.04794	PCDHA1	5
ENSG00000182667	506.922	-0.366225	0.232546	-1.57485	0.11529	0.559023	NTM	11	ENSG00000143674	818.959	0.173617	0.0905418	1.91753	0.0551708	0.286627	MAP3K21	1	ENSG00000116117	117.312	-0.687897	0.262248	-2.62308	0.00871389	0.047969	PARD3B	2
ENSG00000012211	209.191	-0.362197	0.230085	-1.57419	0.115444	0.559563	PRICKLE3	X	ENSG00000167323	436.651	0.239211	0.12477	1.91722	0.0552097	0.286739	STIM1	11	ENSG00000143507	19.9227	0.936974	0.357203	2.62309	0.00871366	0.047969	DUSP10	1
ENSG00000071655	4461.01	0.309617	0.196849	1.57287	0.11575	0.559913	MBD3	19	ENSG00000165731	330.304	0.425272	0.221851	1.91693	0.0552472	0.286843	RET	10	ENSG00000178860	79.9503	-0.417684	0.159252	-2.62279	0.00872118	0.047994	MSC	8
ENSG00000137563	1085.22	0.382277	0.243	1.57316	0.115682	0.559913	GGH	8	ENSG00000112394	282.903	0.602695	0.31444	1.91673	0.0552728	0.286885	SLC16A10	6	ENSG00000168394	477.959	-0.267162	0.101882	-2.62228	0.00873447	0.048052	TAP1	6
ENSG00000184206	87.1541	-0.487334	0.309837	-1.57287	0.115749	0.559913	GOLGA6L4	15	ENSG00000141076	2702.36	0.261558	0.136501	1.91617	0.0553435	0.287162	UTP4	16	ENSG00000171105	1252.27	0.317371	0.121037	2.6221	0.00873905	0.048062	INSR	19
ENSG00000204121	202.491	0.580522	0.369007	1.5732	0.115672	0.559913	ECEL1P1	2	ENSG00000111300	1458.78	0.179326	0.0936225	1.91541	0.0554401	0.287219	NAA25	12	ENSG00000102755	3386.59	-0.244433	0.0932357	-2.62166	0.0087502	0.0481082	FLT1	13
ENSG00000243989	1347.02	0.436166	0.277323	1.57277	0.115771	0.559913	ACY1	3	ENSG00000123505	4312.43	0.384102	0.20051	1.91562	0.0554133	0.287219	AMD1	6	ENSG00000101290	1933.13	-0.208469	0.0795348	-2.6211	0.00876461	0.0481571	CDS2	20
ENSG00000278299	209.598	-0.355858	0.226151	-1.57354	0.115594	0.559913	TBC1D3C	17	ENSG00000162825	110.487	-0.353947	0.18479	-1.9154	0.0554416	0.287219	NBPF20	1	ENSG00000108387	287.796	0.367666	0.140269	2.62116	0.00876312	0.0481571	SEPTIN4	17
ENSG00000285723	24.991	0.890439	0.56611	1.57291	0.11574	0.559913		20	ENSG00000164117	139.384	-0.340559	0.177797	-1.91544	0.0554369	0.287219	FBXO8	4	ENSG00000169683	1031.97	0.24474	0.0933836	2.6208	0.00877229	0.0481841	LRRC45	17
ENSG00000168675	196.612	-0.467267	0.297253	-1.57195	0.115963	0.560488	LDLRAD4	18	ENSG00000273173	113.591	-0.503194	0.262668	-1.9157	0.0554032	0.287219	SNURF	15	ENSG00000175581	475.329	0.24616	0.0939417	2.62035	0.00878406	0.0482219	MRPL48	11
ENSG00000181722	70.1516	-0.571974	0.363849	-1.57201	0.115949	0.560488	ZBTB20	3	ENSG00000178802	968.725	-0.245075	0.127971	-1.91508	0.0554821	0.287338	MPI	15	ENSG00000213024	4049.22	0.186336	0.0711117	2.62032	0.00878469	0.0482219	NUP62	19
ENSG00000261884	140.015	-0.536364	0.341253	-1.57175	0.116009	0.560533		16	ENSG00000165092	49.5022	-0.62334	0.325541	-1.91478	0.0555205	0.287447	ALDH1A1	9	ENSG00000196542	803.714	-0.419655	0.160183	-2.61985	0.00879689	0.0482736	SPTSSB	3
ENSG00000088970	1075.6	-0.235048	0.14964	-1.57076	0.116239	0.560762	KIZ	20	ENSG00000004487	9673.71	-0.121532	0.0634905	-1.91417	0.0555987	0.287674	KDM1A	1	ENSG00000139200	464.172	-0.420806	0.160634	-2.61965	0.008802	0.0482865	PIANP	12
ENSG00000111962	1412.45	0.236733	0.1507	1.57088	0.11621	0.560762	UST	6	ENSG00000174004	191.33	-0.380708	0.19889	-1.91416	0.0555994	0.287674	NRROS	3	ENSG00000109118	2187.26	-0.196519	0.0750247	-2.61939	0.00880883	0.0483088	PHF12	17
ENSG00000182379	96.654	0.448192	0.285302	1.57094	0.116197	0.560762	NXPH4	12	ENSG00000089693	7685.61	0.240811	0.125838	1.91366	0.0556637	0.287914	MLF2	12	ENSG00000124172	2220.12	0.392869	0.149996	2.6192	0.00881357	0.0483196	ATP5F1E	20
ENSG00000188848	868.376	-0.328144	0.208881	-1.57096	0.116192	0.560762	BEND4	4	ENSG00000132824	1171.2	0.279294	0.14597	1.91336	0.0557016	0.287914	SERINC3	20	ENSG00000110958	12352.2	0.158357	0.060463	2.61908	0.00881676	0.0483219	PTGES3	12
ENSG00000198624	423.102	0.301345	0.191815	1.57102	0.116178	0.560762	CCDC69	5	ENSG00000143375	2582.47	-0.192397	0.100576	-1.91295	0.0557547	0.287914	CGN	1	ENSG00000089048	2211.99	0.359735	0.137369	2.61875	0.00882517	0.0483529	ESF1	20
ENSG00000106927	105.396	-0.497067	0.316589	-1.57007	0.116398	0.560855	AMBP	9	ENSG00000147162	4370.77	-0.216679	0.113284	-1.91271	0.0557857	0.287914	OGT	X	ENSG00000032742	204.387	-0.26054	0.0995432	-2.61736	0.00886132	0.0485357	IFT88	13
ENSG00000144136	2544.33	-0.207508	0.132185	-1.56983	0.116456	0.560855	SLC20A1	2	ENSG00000167671	1353.96	-0.136258	0.0712221	-1.91314	0.0557295	0.287914	UBXN6	19	ENSG00000240682	519.625	0.236277	0.0902883	2.61692	0.00887282	0.0485834	ISY1	3
ENSG00000162975	75.8024	0.48535	0.309041	1.5705	0.116298	0.560855	KCNF1	2	ENSG00000182103	77.8282	0.372037	0.194467	1.91311	0.0557335	0.287914	FAM181B	11	ENSG00000143442	2885.94	-0.192283	0.0734842	-2.61666	0.00887944	0.0486044	POGZ	1
ENSG00000164024	2987.3	-0.236546	0.15064	-1.57028	0.11635	0.560855	METAP1	4	ENSG00000260537	104.681	0.409118	0.213807	1.91349	0.0556852	0.287914		16	ENSG00000130255	9843.13	0.338405	0.129351	2.61619	0.00889179	0.0486568	RPL36	19
ENSG00000166200	1853.6	-0.366706	0.23361	-1.56973	0.116477	0.560855	COPS2	15	ENSG00000270231	76.8367	-0.45489	0.237824	-1.91272	0.0557838	0.287914	NBPF8	1	ENSG00000170242	1058.29	0.16797	0.0642347	2.61494	0.00892423	0.048819	USP47	11
ENSG00000184185	89.096	0.50331	0.320615	1.56982	0.116456	0.560855	KCNJ12	17	ENSG00000175906	316.587	0.255067	0.133364	1.91256	0.0558041	0.287919	ARL4D	17	ENSG00000182541	1519.41	-0.200885	0.0768264	-2.61479	0.0089283	0.048826	LIMK2	22
ENSG00000171806	345.489	0.407319	0.259541	1.56938	0.116559	0.561075	METTL18	1	ENSG00000234797	89.6873	-0.379728	0.198567	-1.91234	0.055832	0.287973	RPS3AP6	15	ENSG00000102882	1187.86	0.208606	0.0797952	2.61427	0.00894188	0.0488849	MAPK3	16
ENSG00000095587	261.738	-0.339097	0.216103	-1.56915	0.116614	0.561163	TLL2	10	ENSG00000117625	433.412	-0.158636	0.0829608	-1.91217	0.0558538	0.287995	RCOR3	1	ENSG00000119927	644.078	-0.302916	0.115881	-2.61402	0.00894844	0.0489054	GPAM	10
ENSG00000139218	1691.17	-0.292938	0.186705	-1.56899	0.11665	0.561163	SCAF11	12	ENSG00000090061	2073.41	0.192204	0.10055	1.91154	0.0559358	0.288054	CCNK	14	ENSG00000109458	494.908	-0.174528	0.0667924	-2.61299	0.00897541	0.0490375	GAB1	4
ENSG00000185432	427.648	-0.40229	0.256435	-1.56878	0.116699	0.561223	TMT1A	12	ENSG00000119004	382.725	0.38697	0.202453	1.9114	0.0559526	0.288054	CYP20A1	2	ENSG00000094841	564.501	0.178618	0.0683705	2.61251	0.00898813	0.0490916	UPRT	X
ENSG00000136699	3350.1	-0.25407	0.162011	-1.56822	0.116829	0.56132	SMPD4	2	ENSG00000130720	150.2	-0.313602	0.164056	-1.91156	0.0559326	0.288054	FIBCD1	9	ENSG00000114423	729.044	-0.201204	0.0770265	-2.61214	0.00899778	0.0491289	CBLB	3
ENSG00000155592	524.115	0.295959	0.188715	1.56828	0.116815	0.56132	ZKSCAN2	16	ENSG00000152939	154.2	0.878136	0.459412	1.91143	0.0559491	0.288054	MARVELD2	5	ENSG00000106013	12.3931	1.4091	0.539613	2.61133	0.0090192	0.0491844	ANKRD7	7
ENSG00000166169	1361.51	0.284582	0.181442	1.56845	0.116776	0.56132	POLL	10	ENSG00000159131	5127.1	0.171252	0.0895927	1.91145	0.0559469	0.288054	GART	21	ENSG00000155008	401.291	-0.216692	0.0829729	-2.6116	0.00901195	0.0491844	APOOL	X
ENSG00000173451	166.422	-0.425678	0.271482	-1.56798	0.116887	0.561422	THAP2	12	ENSG00000158882	527.389	-0.254043	0.132919	-1.91127	0.0559705	0.288056	TOMM40L	1	ENSG00000204104	617.355	-0.204412	0.0782759	-2.61143	0.00901649	0.0491844	TRAF3IP1	2
ENSG00000004399	1762.98	-0.343824	0.219307	-1.56777	0.116935	0.561455	PLXND1	3	ENSG00000103740	191.943	0.467059	0.244431	1.9108	0.0560304	0.288261	ACSBG1	15	ENSG00000257103	3236.08	0.327772	0.12551	2.61153	0.00901389	0.0491844	LSM14A	19
ENSG00000143819	1943.82	0.252597	0.161133	1.56763	0.116967	0.561455	EPHX1	1	ENSG00000242259	660.448	-0.219495	0.114878	-1.91068	0.0560455	0.288261	C22orf39	22	ENSG00000178947	368.518	0.256655	0.0983279	2.6102	0.009049	0.0493315	SMIM10L2A	X
ENSG00000154358	1977.7	-0.286762	0.182955	-1.56739	0.117023	0.561464	OBSCN	1	ENSG00000087338	873.182	0.236705	0.123895	1.91054	0.0560641	0.288267	GMCL1	2	ENSG00000005007	3663.76	-0.223373	0.0856132	-2.6091	0.00907807	0.0494745	UPF1	19
ENSG00000206120	20.0405	-0.877857	0.560103	-1.56731	0.117042	0.561464	EGFEM1P	3	ENSG00000160588	59.6829	-0.45755	0.239535	-1.91016	0.0561127	0.288329	MPZL3	11	ENSG00000130024	1464.89	-0.1994	0.0764283	-2.60898	0.00908135	0.0494769	PHF10	6
ENSG00000120265	2725.85	0.300095	0.19154	1.56675	0.117173	0.56185	PCMT1	6	ENSG00000198945	543.307	-0.418509	0.219093	-1.91019	0.056109	0.288329	L3MBTL3	6	ENSG00000173295	9.80779	-1.85439	0.710912	-2.60847	0.0090948	0.0495347	FAM86B3P	8
ENSG00000167635	3515.87	-0.306604	0.195706	-1.56666	0.117195	0.56185	ZNF146	19	ENSG00000214331	73.3918	0.28145	0.147353	1.91004	0.0561287	0.288329	PDPR2P	16	ENSG00000079308	279.975	-0.330589	0.12678	-2.60758	0.00911835	0.0496054	TNS1	2
ENSG00000140836	2000.61	1.07954	0.689221	1.56632	0.117273	0.562048	ZFHX3	16	ENSG00000225872	43.4152	-0.450153	0.235725	-1.90965	0.0561781	0.288493	TEX14BP	19	ENSG00000079462	2272.67	0.190881	0.0732019	2.60759	0.00911809	0.0496054	PAFAH1B3	19
ENSG00000095585	25.1691	-0.875438	0.55897	-1.56616	0.11731	0.562051	BLNK	10	ENSG00000149926	916.988	0.253166	0.13259	1.90939	0.0562124	0.288567	TLCD3B	16	ENSG00000111684	1274.71	-0.199554	0.0765353	-2.60734	0.00912482	0.0496054	LPCAT3	12
ENSG00000100151	1211.21	0.290067	0.185312	1.56529	0.117516	0.56216	PICK1	22	ENSG00000187492	11.4749	-0.893711	0.468111	-1.90918	0.0562383	0.288567	CDHR4	3	ENSG00000119421	1430.23	0.239638	0.0919012	2.60756	0.00911895	0.0496054	NDUFA8	9
ENSG00000115183	287.454	-0.356341	0.227626	-1.56547	0.117473	0.56216	TANC1	2	ENSG00000196498	3018.04	0.364549	0.19095	1.90913	0.056245	0.288567	NCOR2	12	ENSG00000122257	3150.01	0.209374	0.080296	2.60753	0.00911994	0.0496054	RBBP6	16
ENSG00000122254	58.9247	-0.561718	0.358756	-1.56574	0.11741	0.56216	HS3ST2	16	ENSG00000090612	473.72	-0.360418	0.188802	-1.90897	0.0562663	0.288586	ZNF268	12	ENSG00000132819	2257.84	0.163571	0.0627345	2.60736	0.00912434	0.0496054	RBM38	20
ENSG00000131408	1671.43	-0.262723	0.167836	-1.56536	0.117499	0.56216	NR1H2	19	ENSG00000196440	654.425	0.253696	0.132938	1.90837	0.0563433	0.288891	ARMCX4	X	ENSG00000131721	7.35765	1.36074	0.522012	2.60671	0.00914159	0.0496728	RHOXF2	X
ENSG00000162927	81.2613	0.499846	0.319318	1.56536	0.117499	0.56216	PUS10	2	ENSG00000134057	7219.17	0.235675	0.12353	1.90784	0.0564116	0.289029	CCNB1	5	ENSG00000142330	1297.15	0.274061	0.105139	2.60666	0.00914291	0.0496728	CAPN10	2
ENSG00000270228	163.196	0.511181	0.326617	1.56508	0.117565	0.56222		4	ENSG00000197063	1691.12	0.154658	0.0810683	1.90776	0.0564229	0.289029	MAFG	17	ENSG00000136068	4883.32	-0.30915	0.118612	-2.6064	0.00914987	0.0496951	FLNB	3
ENSG00000154997	58.586	-0.615927	0.39367	-1.56458	0.117682	0.562252	SEPTIN14	7	ENSG00000261884	168.781	0.692711	0.36306	1.90798	0.056394	0.289029		16	ENSG00000145416	280.457	-0.259806	0.0996842	-2.60629	0.009153	0.0496967	MARCHF1	4
ENSG00000165323	763.499	-0.56061	0.358294	-1.56467	0.117661	0.562252	FAT3	11	ENSG00000163297	154.771	-0.554488	0.290682	-1.90754	0.0564505	0.289081	ANTXR2	4	ENSG00000250510	226.674	0.52253	0.200538	2.60564	0.00917029	0.0497751	GPR162	12
ENSG00000254470	439.678	-0.267394	0.170873	-1.56487	0.117613	0.562252	AP5B1	11	ENSG00000064763	936.72	-0.326042	0.170979	-1.90691	0.0565328	0.289282	FAR2	12	ENSG00000286075	430.576	-0.177514	0.0681472	-2.60486	0.00919114	0.0498727	SAGSIN1	7
ENSG00000139163	1158.79	-0.263804	0.168634	-1.56436	0.117732	0.56232	ETNK1	12	ENSG00000083097	296.643	-0.442661	0.232156	-1.90674	0.0565543	0.289282	DOP1A	6	ENSG00000235034	144.735	0.487242	0.187076	2.60451	0.00920058	0.0499084	C19orf81	19
ENSG00000167644	394.482	0.453231	0.289856	1.56364	0.117902	0.562721	C19orf33	19	ENSG00000184047	1941.83	0.318	0.16678	1.9067	0.056559	0.289282	DIABLO	12	ENSG00000168876	259.183	0.230693	0.0885941	2.60394	0.00921601	0.0499766	ANKRD49	11
ENSG00000183684	5736.43	0.383083	0.245008	1.56355	0.117922	0.562721	ALYREF	17	ENSG00000251664	276.224	-0.238191	0.124924	-1.90669	0.0565602	0.289282	PCDHA12	5	ENSG00000168135	83.8569	0.442729	0.170037	2.60372	0.00922185	0.0499927	KCNJ4	22
ENSG00000197753	119.37	-0.432244	0.276453	-1.56354	0.117926	0.562721	LHFPL5	6	ENSG00000116198	694.628	-0.191782	0.100605	-1.90629	0.056613	0.289463	CEP104	1	ENSG00000110852	41.7321	0.799569	0.307208	2.60269	0.00924946	0.0501234	CLEC2B	12
ENSG00000130940	282.492	-0.349735	0.223725	-1.56324	0.117997	0.562885	CASZ1	1	ENSG00000057593	29.3035	0.561144	0.294427	1.90589	0.0566645	0.289636	F7	13	ENSG00000180481	11.069	-0.940582	0.361399	-2.60261	0.0092517	0.0501234	GLIPR1L2	12
ENSG00000125846	828.622	0.272457	0.174314	1.56303	0.118047	0.562946	ZNF133	20	ENSG00000217648	22.5247	0.588906	0.309099	1.90524	0.0567495	0.28998	PARLP2	6	ENSG00000167123	210.162	-0.331348	0.127334	-2.6022	0.00926284	0.0501526	CERCAM	9
ENSG00000196793	441.399	0.322952	0.20665	1.5628	0.1181	0.563026	ZNF239	10	ENSG00000099904	1198.63	0.176433	0.0926283	1.90474	0.0568133	0.290217	ZDHHC8	22	ENSG00000253488	15.6121	1.22501	0.470743	2.60229	0.00926025	0.0501526	SINHCAFP3	8
ENSG00000035403	10606.9	-0.396249	0.253752	-1.56156	0.118392	0.563111	VCL	10	ENSG00000089916	1418.48	0.242663	0.127453	1.90394	0.0569186	0.290484	GPATCH2L	14	ENSG00000164037	30.4108	-0.59714	0.229486	-2.60207	0.00926631	0.0501559	SLC9B1	4
ENSG00000117983	23.0255	1.50327	0.962288	1.56218	0.118245	0.563111	MUC5B	11	ENSG00000154997	59.5002	-0.471061	0.247388	-1.90414	0.0568916	0.290484	SEPTIN14	7	ENSG00000166710	1769.06	0.217177	0.0834781	2.60161	0.00927881	0.050208	B2M	15
ENSG00000143797	480.417	-0.257768	0.16504	-1.56185	0.118324	0.563111	MBOAT2	2	ENSG00000269404	461.987	0.499415	0.262288	1.90407	0.0569011	0.290484	SPIB	19	ENSG00000170876	1398.43	-0.152902	0.0587878	-2.60091	0.00929776	0.050281	TMEM43	3
ENSG00000145495	2406.39	-0.260594	0.166822	-1.56211	0.118263	0.563111	MARCHF6	5	ENSG00000262152	57.2077	-0.565852	0.297237	-1.90371	0.0569482	0.290545	GREP1	16	ENSG00000271793	8694.02	-0.982147	0.377619	-2.6009	0.00929807	0.050281		6
ENSG00000146938	2922.62	-0.467244	0.299176	-1.56177	0.118342	0.563111	NLGN4X	X	ENSG00000089063	1902.42	-0.271543	0.142663	-1.90339	0.0569892	0.290664	TMEM230	20	ENSG00000162521	6502.99	0.164742	0.0633584	2.60017	0.00931784	0.0503723	RBBP4	1
ENSG00000154099	21.4349	-0.802259	0.513593	-1.56205	0.118276	0.563111	DNAAF1	16	ENSG00000088682	1008.48	-0.159629	0.0838755	-1.90317	0.0570187	0.290725	COQ9	16	ENSG00000262655	171.08	-0.316331	0.121687	-2.59954	0.00933475	0.0504481	SPON1	11
ENSG00000180929	33.4649	0.692106	0.443082	1.56203	0.118282	0.563111	GPR62	3	ENSG00000168028	39822	-0.189175	0.0994313	-1.90257	0.057097	0.290976	RPSA	3	ENSG00000229183	16.1979	-0.789678	0.303827	-2.5991	0.00934686	0.0504979	PGA4	11
ENSG00000203877	47.3824	0.696561	0.44609	1.56148	0.118411	0.563111	RIPPLY2	6	ENSG00000171435	119.496	-0.686934	0.361073	-1.90248	0.0571083	0.290976	KSR2	12	ENSG00000170759	3623.79	0.184241	0.0708903	2.59896	0.00935072	0.0505031	KIF5B	10
ENSG00000121361	38.4832	0.789002	0.505569	1.56062	0.118613	0.563723	KCNJ8	12	ENSG00000196670	730.834	-0.194177	0.10207	-1.90238	0.0571211	0.290976	ZFP62	5	ENSG00000154639	4159.58	0.229298	0.0882578	2.59805	0.0093754	0.0506208	CXADR	21
ENSG00000288611	19.9578	1.04639	0.670478	1.56066	0.118603	0.563723	NPBWR1	8	ENSG00000085415	1925.1	0.249977	0.131523	1.90063	0.0573502	0.291867	SEH1L	18	ENSG00000213366	506.735	-0.242773	0.0934581	-2.59767	0.00938587	0.0506617	GSTM2	1
ENSG00000107938	820.971	-0.297265	0.19053	-1.5602	0.118713	0.563878	EDRF1	10	ENSG00000113369	128.218	-0.528353	0.277961	-1.90082	0.057326	0.291867	ARRDC3	5	ENSG00000147162	6751.82	-0.257207	0.0990213	-2.59749	0.00939082	0.0506727	OGT	X
ENSG00000125611	912.639	0.481388	0.308548	1.56017	0.118719	0.563878	CHCHD5	2	ENSG00000277150	103.527	-0.464407	0.24436	-1.90051	0.0573668	0.291867	F8A3	X	ENSG00000108010	3720.8	0.277743	0.106952	2.59691	0.00940677	0.0507431	GLRX3	10
ENSG00000111110	1468.23	-0.22311	0.14303	-1.55988	0.118788	0.56403	PPM1H	12	ENSG00000288709	103.527	-0.464407	0.24436	-1.90051	0.0573668	0.291867	F8A2	X	ENSG00000250312	299.214	0.352908	0.135926	2.59633	0.00942247	0.0508121	ZNF718	4
ENSG00000165271	1822.44	-0.238722	0.153055	-1.55971	0.118827	0.564044	NOL6	9	ENSG00000120334	272.054	0.170506	0.0897347	1.90012	0.0574177	0.291945	CENPL	1	ENSG00000184260	35.5662	0.615038	0.236969	2.59544	0.00944703	0.0509288	H2AC20	1
ENSG00000071967	245.191	0.318867	0.204474	1.55945	0.11889	0.56417	CYBRD1	2	ENSG00000142621	47.5205	-0.719683	0.378736	-1.90023	0.0574036	0.291945	FHAD1	1	ENSG00000133083	1002.65	0.237608	0.0915745	2.59469	0.00946752	0.0510235	DCLK1	13
ENSG00000182752	29.7342	-0.783254	0.502448	-1.55888	0.119026	0.564638	PAPPA	9	ENSG00000188536	11.5887	1.50472	0.791965	1.89998	0.0574353	0.291945	HBA2	16	ENSG00000087269	1724.97	-0.197869	0.076282	-2.59392	0.00948898	0.0511234	NOP14	4
ENSG00000136504	5936.36	-0.270258	0.173406	-1.55853	0.119108	0.564679	KAT7	17	ENSG00000089902	795.918	0.161308	0.0849072	1.89982	0.0574569	0.291965	RCOR1	14	ENSG00000132357	19.7361	-0.707045	0.272603	-2.59368	0.00949546	0.0511424	CARD6	5
ENSG00000198805	1888.24	-0.24028	0.154162	-1.55862	0.119087	0.564679	PNP	14	ENSG00000196218	1010.98	-0.278033	0.146371	-1.89951	0.0574969	0.292078	RYR1	19	ENSG00000143994	23.1171	-0.658997	0.254106	-2.59339	0.00950354	0.0511702	ABHD1	2
ENSG00000213190	850.465	-0.282157	0.181077	-1.55822	0.119181	0.564852	MLLT11	1	ENSG00000165684	1078.94	0.134384	0.0707624	1.89908	0.0575536	0.292185	SNAPC4	9	ENSG00000115944	2974.05	0.23147	0.0892893	2.59236	0.00953195	0.0512915	COX7A2L	2
ENSG00000134077	1502.75	0.296762	0.190512	1.55771	0.119302	0.565251	THUMPD3	3	ENSG00000172780	1123.93	0.230764	0.121506	1.8992	0.0575387	0.292185	RAB43	3	ENSG00000161547	11658.7	0.178746	0.0689489	2.59243	0.00952993	0.0512915	SRSF2	17
ENSG00000103148	1407.97	0.204883	0.131584	1.55706	0.119457	0.565808	NPRL3	16	ENSG00000104059	63.6359	0.487744	0.256873	1.89877	0.0575943	0.292289	ENTREP2	15	ENSG00000168243	1381.44	0.180388	0.0695921	2.59208	0.00953982	0.0513181	GNG4	1
ENSG00000162599	84.9554	0.434845	0.279518	1.5557	0.11978	0.567167	NFIA	1	ENSG00000107951	858.77	0.17857	0.0940505	1.89866	0.0576094	0.292289	MTPAP	10	ENSG00000172469	280.58	0.264724	0.10218	2.59075	0.00957666	0.0515004	MANEA	6
ENSG00000027697	987.558	0.242678	0.156067	1.55496	0.119955	0.567644	IFNGR1	6	ENSG00000152457	234.896	-0.286209	0.150763	-1.8984	0.0576439	0.292374	DCLRE1C	10	ENSG00000123843	77.3431	0.49529	0.191201	2.59041	0.00958605	0.0515191	C4BPB	1
ENSG00000179292	84.5888	-0.432735	0.278281	-1.55503	0.119939	0.567644	TMEM151A	11	ENSG00000154529	112.198	0.379843	0.20013	1.89798	0.0576986	0.292471	CNTNAP3B	9	ENSG00000203896	145.652	-0.298503	0.115234	-2.59042	0.00958587	0.0515191	LIME1	20
ENSG00000130363	138.679	0.429793	0.276547	1.55414	0.120151	0.568223	RSPH3	6	ENSG00000164054	3858.78	0.143	0.0753394	1.89808	0.0576854	0.292471	SHISA5	3	ENSG00000119673	477.86	-0.411813	0.158986	-2.59024	0.00959084	0.0515266	ACOT2	14
ENSG00000157881	230.116	-0.624882	0.402067	-1.55417	0.120143	0.568223	PANK4	1	ENSG00000067177	353.144	0.208115	0.109673	1.8976	0.0577491	0.292552	PHKA1	X	ENSG00000131187	136.07	0.354047	0.13669	2.59015	0.00959334	0.0515266	F12	5
ENSG00000145979	914.058	0.358121	0.230463	1.55392	0.120203	0.568233	TBC1D7	6	ENSG00000115109	858.303	0.270863	0.14274	1.89759	0.0577501	0.292552	EPB41L5	2	ENSG00000197879	2410.74	-0.189036	0.0729971	-2.58964	0.00960761	0.0515874	MYO1C	17
ENSG00000185742	21.0088	-0.820892	0.528327	-1.55376	0.120242	0.568233	C11orf87	11	ENSG00000139835	1284.75	0.18283	0.0963875	1.89683	0.0578509	0.292907	GRTP1	13	ENSG00000176390	959.279	0.170959	0.0660209	2.58947	0.00961251	0.0515978	CRLF3	17
ENSG00000198001	189.873	0.401826	0.258631	1.55367	0.120264	0.568233	IRAK4	12	ENSG00000176890	2764.83	0.149903	0.0790354	1.89665	0.0578736	0.292907	TYMS	18	ENSG00000154059	2044.97	-0.256751	0.0991624	-2.58919	0.00962013	0.0516158	IMPACT	18
ENSG00000100979	4381	-0.254362	0.163786	-1.55301	0.12042	0.568792	PLTP	20	ENSG00000184524	225.572	0.700371	0.369246	1.89676	0.0578597	0.292907	CEND1	11	ENSG00000167202	751.872	-0.180259	0.0696212	-2.58913	0.00962178	0.0516158	TBC1D2B	15
ENSG00000002919	869.776	0.301396	0.19428	1.55135	0.120817	0.56921	SNX11	17	ENSG00000119314	2560.77	0.174815	0.0921827	1.89639	0.0579083	0.292913	PTBP3	9	ENSG00000185813	996.392	0.268979	0.10391	2.58858	0.00963727	0.051683	PCYT2	17
ENSG00000005194	2538.69	0.232594	0.150019	1.55043	0.121037	0.56921	CIAPIN1	16	ENSG00000163513	285.408	-0.23631	0.124611	-1.89638	0.0579104	0.292913	TGFBR2	3	ENSG00000214389	17.4515	0.830799	0.320961	2.58847	0.00964032	0.0516835	RPS3AP26	7
ENSG00000013392	239.477	0.293556	0.189153	1.55195	0.120674	0.56921	RWDD2A	6	ENSG00000107719	2021.73	0.16138	0.0851066	1.89621	0.0579323	0.292934	PALD1	10	ENSG00000128594	452.622	-0.260793	0.100768	-2.58804	0.00965228	0.0517209	LRRC4	7
ENSG00000027075	247.685	0.424029	0.273354	1.5512	0.120853	0.56921	PRKCH	14	ENSG00000158089	359.891	0.159536	0.0841785	1.89521	0.0580645	0.293421	GALNT14	2	ENSG00000198203	89.0164	-0.458749	0.17726	-2.58801	0.00965322	0.0517209	SULT1C2	2
ENSG00000081923	95.6812	0.486903	0.314041	1.55044	0.121035	0.56921	ATP8B1	18	ENSG00000184154	97.9218	-0.407169	0.214856	-1.89508	0.0580821	0.293421	LRRC51	11	ENSG00000178381	385.378	-0.39527	0.152745	-2.58778	0.0096596	0.0517392	ZFAND2A	7
ENSG00000112559	2171.63	0.334352	0.215559	1.55109	0.12088	0.56921	MDFI	6	ENSG00000188738	47.9328	-0.469364	0.247653	-1.89525	0.0580595	0.293421	FSIP2	2	ENSG00000181555	2060.15	-0.220891	0.0853786	-2.5872	0.00967603	0.0518113	SETD2	3
ENSG00000132932	334.32	-0.521617	0.33624	-1.55132	0.120824	0.56921	ATP8A2	13	ENSG00000135678	28.8951	0.846999	0.447051	1.89464	0.0581406	0.293627	CPM	12	ENSG00000174915	1202.68	-0.29848	0.11538	-2.58692	0.00968368	0.0518305	PTDSS2	11
ENSG00000146063	1574.38	0.260703	0.16807	1.55116	0.120864	0.56921	TRIM41	5	ENSG00000013293	70.8888	0.93981	0.496142	1.89423	0.0581938	0.293716	SLC7A14	3	ENSG00000253166	6.68336	1.20441	0.465587	2.58686	0.00968557	0.0518305		8
ENSG00000149809	1515.68	0.270308	0.174321	1.55063	0.120989	0.56921	TM7SF2	11	ENSG00000180543	503.298	-0.388875	0.20529	-1.89427	0.0581886	0.293716	TSPYL5	8	ENSG00000103043	1873.21	-0.148923	0.0575904	-2.5859	0.00971249	0.0519587	VAC14	16
ENSG00000151923	2933	-0.252103	0.16257	-1.55074	0.120964	0.56921	TIAL1	10	ENSG00000119771	232.173	0.229891	0.121399	1.89368	0.058267	0.293995	KLHL29	2	ENSG00000166831	6673.67	-0.218411	0.0844697	-2.58567	0.00971889	0.0519611	RBPMS2	15
ENSG00000154856	176.125	0.313981	0.202502	1.55051	0.121019	0.56921	APCDD1	18	ENSG00000104738	9084.24	0.248183	0.131127	1.89269	0.0583992	0.294481	MCM4	8	ENSG00000179562	731.362	-0.24711	0.0955667	-2.58574	0.00971713	0.0519611	GCC1	7
ENSG00000164855	86.2352	0.577443	0.372018	1.55219	0.120617	0.56921	TMEM184A	7	ENSG00000151743	229.302	-0.349273	0.184527	-1.89281	0.0583838	0.294481	AMN1	12	ENSG00000110031	67.2507	-0.454848	0.175942	-2.58521	0.00973192	0.0519959	LPXN	11
ENSG00000184254	270.32	0.408878	0.263521	1.5516	0.120759	0.56921	ALDH1A3	15	ENSG00000185798	347.355	-0.225632	0.119232	-1.89238	0.0584403	0.294598	WDR53	3	ENSG00000146776	1777.66	-0.315484	0.122038	-2.58513	0.00973434	0.0519959	ATXN7L1	7
ENSG00000189014	24.8037	0.794461	0.512449	1.55032	0.121064	0.56921	SHLD2P3	10	ENSG00000176438	10.3073	-0.818674	0.432692	-1.89205	0.0584847	0.294732	SYNE3	14	ENSG00000164048	3746.84	-0.232892	0.0900829	-2.58531	0.00972924	0.0519959	ZNF589	3
ENSG00000241058	345.258	-0.259916	0.167469	-1.55203	0.120656	0.56921	NSUN6	10	ENSG00000196407	53.342	-0.487677	0.2578	-1.89169	0.0585327	0.294884	THEM5	1	ENSG00000118971	5376.92	-0.230057	0.0890062	-2.58473	0.00974549	0.0520395	CCND2	12
ENSG00000228409	251.884	0.330646	0.21331	1.55007	0.121125	0.569323	CCT6P1	7	ENSG00000187608	419.443	0.266247	0.140775	1.8913	0.0585847	0.295056	ISG15	1	ENSG00000253729	10930.7	-0.335274	0.129739	-2.58423	0.00975974	0.0520997	PRKDC	8
ENSG00000009950	418.81	-0.370633	0.239227	-1.54929	0.121312	0.569355	MLXIPL	7	ENSG00000146085	661.859	-0.192119	0.101636	-1.89027	0.0587216	0.295645	MMUT	6	ENSG00000114450	1253.05	0.219883	0.085105	2.58367	0.0097756	0.0521684	GNB4	3
ENSG00000164309	64.5494	0.483011	0.311767	1.54927	0.121317	0.569355	CMYA5	5	ENSG00000180611	821.985	-0.433038	0.229102	-1.89015	0.0587377	0.295645	MB21D2	3	ENSG00000170515	10461.1	0.153311	0.0593472	2.58328	0.0097865	0.0522106	PA2G4	12
ENSG00000177666	2119.97	0.340686	0.21989	1.54935	0.121298	0.569355	PNPLA2	11	ENSG00000138190	161.958	-0.675146	0.357232	-1.88994	0.0587666	0.2957	EXOC6	10	ENSG00000162144	650.861	0.210828	0.0816241	2.58292	0.00979692	0.0522343	CYB561A3	11
ENSG00000184517	75.6529	-0.529187	0.341511	-1.54955	0.12125	0.569355	ZFP1	16	ENSG00000130055	732.523	-0.448352	0.237258	-1.88972	0.0587951	0.295753	GDPD2	X	ENSG00000170373	13.7938	1.16903	0.45259	2.58298	0.00979511	0.0522343	CST1	20
ENSG00000284776	611.226	0.244707	0.157928	1.54949	0.121264	0.569355		20	ENSG00000143314	610.347	-0.192705	0.101985	-1.88955	0.0588185	0.295781	MRPL24	1	ENSG00000282432	10.8649	-0.892779	0.345706	-2.58248	0.0098093	0.0522843		10
ENSG00000129219	1353.99	-0.233328	0.150709	-1.5482	0.121574	0.569595	PLD2	17	ENSG00000205730	142.951	0.341887	0.180965	1.88925	0.0588589	0.295894	ITPRIPL2	16	ENSG00000073169	763.645	0.210997	0.0817302	2.58163	0.00983335	0.0523946	SELENOO	22
ENSG00000139645	1490.06	-0.288762	0.186445	-1.54878	0.121434	0.569595	ANKRD52	12	ENSG00000064300	296.544	0.294445	0.155872	1.88902	0.0588888	0.295953	NGFR	17	ENSG00000150764	468.312	0.180611	0.0699625	2.58154	0.009836	0.0523946	DIXDC1	11
ENSG00000158106	1543.04	-0.293748	0.18974	-1.54816	0.121583	0.569595	RHPN1	8	ENSG00000186854	155.936	0.244646	0.129518	1.88889	0.0589066	0.295953	TRABD2A	2	ENSG00000072518	1815.89	-0.227671	0.0882064	-2.58111	0.00984824	0.0524278	MARK2	11
ENSG00000165072	500.388	0.248998	0.160805	1.54844	0.121516	0.569595	MAMDC2	9	ENSG00000270230	16.2003	1.24479	0.659252	1.88818	0.0590015	0.296339	MTND6P22	5	ENSG00000077684	6801.69	0.166341	0.064443	2.58121	0.00984536	0.0524278	JADE1	4
ENSG00000178636	78.5899	-0.72334	0.467234	-1.54813	0.12159	0.569595	MRPL42P1	4	ENSG00000060138	8459.57	0.196432	0.104059	1.8877	0.0590665	0.296394	YBX3	12	ENSG00000154920	705.153	-0.268772	0.104139	-2.58091	0.00985404	0.0524332	EME1	17
ENSG00000197050	249.628	0.449887	0.290497	1.54868	0.121458	0.569595	ZNF420	19	ENSG00000131435	294.015	0.26078	0.138142	1.88776	0.0590575	0.296394	PDLIM4	5	ENSG00000167414	11.3223	1.10183	0.426924	2.58087	0.00985526	0.0524332	GNG8	19
ENSG00000105856	337.09	-0.359488	0.232232	-1.54797	0.121629	0.569605	HBP1	7	ENSG00000158669	2255.82	0.186684	0.0988813	1.88796	0.0590318	0.296394	GPAT4	8	ENSG00000253326	160.183	-0.331674	0.128521	-2.58071	0.00985985	0.0524404		1
ENSG00000145919	5540.96	0.230866	0.149171	1.54766	0.121704	0.569608	BOD1	5	ENSG00000087077	3609.41	0.188632	0.0999398	1.88746	0.0590984	0.296464	TRIP6	7	ENSG00000267385	14.6982	-0.808603	0.313338	-2.58061	0.00986262	0.0524404		19
ENSG00000285043	852.927	0.254277	0.164287	1.54776	0.12168	0.569608		16	ENSG00000144647	646.229	0.173141	0.0917521	1.88705	0.0591531	0.296558	POMGNT2	3	ENSG00000116539	974.096	-0.232701	0.090183	-2.58032	0.00987094	0.0524687	ASH1L	1
ENSG00000214367	470.146	-0.319065	0.206243	-1.54704	0.121854	0.570136	HAUS3	4	ENSG00000256594	36.2513	-0.595326	0.315465	-1.88714	0.0591413	0.296558		12	ENSG00000124249	66.0433	-0.566173	0.219443	-2.58004	0.00987885	0.0524948	KCNK15	20
ENSG00000100982	1568.99	0.303775	0.196386	1.54683	0.121905	0.570143	PCIF1	20	ENSG00000088899	1560.56	-0.372685	0.197533	-1.88669	0.0592016	0.296711	LZTS3	20	ENSG00000149646	37.3254	0.541887	0.210063	2.57964	0.0098904	0.0525401	CNBD2	20
ENSG00000134569	795.593	-0.236984	0.153216	-1.54672	0.12193	0.570143	LRP4	11	ENSG00000101413	658.457	0.225317	0.119443	1.8864	0.0592404	0.296725	RPRD1B	20	ENSG00000086666	4114.98	0.199302	0.0772806	2.57894	0.00991028	0.0526137	ZFAND6	15
ENSG00000164151	1807.11	-0.36804	0.237998	-1.5464	0.122008	0.570161	ICE1	5	ENSG00000166479	712.616	-0.258908	0.137244	-1.88649	0.0592292	0.296725	TMX3	18	ENSG00000171552	2245.41	-0.249447	0.0967219	-2.57901	0.00990825	0.0526137	BCL2L1	20
ENSG00000240694	495.745	0.441922	0.285774	1.54641	0.122007	0.570161	PNMA2	8	ENSG00000042286	262.021	0.23357	0.123853	1.88585	0.0593145	0.297006	AIFM2	10	ENSG00000140297	12.3022	0.992118	0.384789	2.57834	0.0099276	0.0526896	GCNT3	15
ENSG00000112308	2026.61	-0.225407	0.145777	-1.54624	0.122046	0.570164	C6orf62	6	ENSG00000007923	3018.33	0.11833	0.0627543	1.88561	0.0593474	0.29708	DNAJC11	1	ENSG00000056998	2362.53	-0.241196	0.0935787	-2.57747	0.00995267	0.052781	GYG2	X
ENSG00000020426	850.202	0.331634	0.21458	1.5455	0.122225	0.570831	MNAT1	14	ENSG00000249119	60.0798	1.10997	0.588741	1.88534	0.0593845	0.297175	MTND6P4	5	ENSG00000188157	9123.6	-0.340156	0.131972	-2.57749	0.009952	0.052781	AGRN	1
ENSG00000077147	3819.4	-0.223384	0.144555	-1.54532	0.122268	0.570857	TM9SF3	10	ENSG00000177105	555.451	0.282346	0.149809	1.88471	0.0594689	0.297507	RHOG	11	ENSG00000253159	29.5874	-0.56333	0.218563	-2.57743	0.0099539	0.052781	PCDHGA12	5
ENSG00000251349	74.0315	-2.90305	1.87882	-1.54514	0.122312	0.57089	MSANTD3-TMEFF1	9	ENSG00000125485	740.851	0.145339	0.0771298	1.88435	0.0595179	0.297662	DDX31	9	ENSG00000182484	1186.17	-0.207654	0.0805751	-2.57715	0.00996176	0.0528067	WASH6P	X
ENSG00000121410	399.732	0.544113	0.352299	1.54446	0.122477	0.570906	A1BG	19	ENSG00000184895	16.3736	-1.52009	0.806764	-1.88419	0.0595399	0.297681	SRY	Y	ENSG00000107862	1261.65	-0.276838	0.107425	-2.57704	0.00996499	0.0528078	GBF1	10
ENSG00000123908	2561.95	-0.293055	0.189902	-1.54319	0.122785	0.570906	AGO2	8	ENSG00000079393	34.4763	-0.858096	0.455485	-1.88391	0.0595765	0.297774	DUSP13B	10	ENSG00000234353	52.6802	0.750527	0.291272	2.57672	0.00997425	0.0528408		22
ENSG00000138795	24.6195	0.870713	0.564108	1.54352	0.122704	0.570906	LEF1	4	ENSG00000034677	217.313	-0.39033	0.207291	-1.883	0.0597	0.298052	RNF19A	8	ENSG00000099849	701.753	0.244534	0.0949128	2.5764	0.00998341	0.0528733	RASSF7	11
ENSG00000143882	105.091	-0.521125	0.33777	-1.54284	0.12287	0.570906	ATP6V1C2	2	ENSG00000113732	1727.87	0.434886	0.230948	1.88304	0.0596946	0.298052	ATP6V0E1	5	ENSG00000161980	1296.78	0.291183	0.113047	2.57577	0.0100016	0.0529535	POLR3K	16
ENSG00000146242	962.296	-0.266082	0.1723	-1.54429	0.122518	0.570906	TPBG	6	ENSG00000148218	490.124	-0.193349	0.10269	-1.88285	0.0597207	0.298052	ALAD	9	ENSG00000230183	10.9032	-1.04295	0.405052	-2.57485	0.0100284	0.0530796	CNOT6LP1	15
ENSG00000151117	80.5619	0.40361	0.261382	1.54414	0.122555	0.570906	TMEM86A	11	ENSG00000151835	1528.32	0.159784	0.0848575	1.88297	0.0597038	0.298052	SACS	13	ENSG00000076356	86.6457	-0.491586	0.190962	-2.57426	0.0100455	0.0531539	PLXNA2	1
ENSG00000151623	26.9837	0.99097	0.642036	1.54348	0.122714	0.570906	NR3C2	4	ENSG00000213853	653.762	0.177731	0.0943952	1.88284	0.0597226	0.298052	EMP2	16	ENSG00000048392	2328.42	0.25643	0.0996655	2.5729	0.0100849	0.0533386	RRM2B	8
ENSG00000154027	289.949	0.37367	0.242023	1.54395	0.122601	0.570906	AK5	1	ENSG00000168077	344.001	0.240699	0.127864	1.88246	0.0597743	0.298129	SCARA3	8	ENSG00000103769	4003.74	0.155805	0.0605575	2.57285	0.0100865	0.0533386	RAB11A	15
ENSG00000157778	2013.7	0.435738	0.282428	1.54283	0.122873	0.570906	PSMG3	7	ENSG00000214530	612.752	0.138133	0.0733759	1.88254	0.0597634	0.298129	STARD10	11	ENSG00000163013	1224.44	-0.260646	0.101319	-2.57251	0.0100963	0.0533741	FBXO41	2
ENSG00000160221	4266.15	0.254901	0.16514	1.54355	0.122699	0.570906	GATD3	21	ENSG00000069399	61.2795	0.376432	0.200024	1.88194	0.0598448	0.298245	BCL3	19	ENSG00000140262	2546.25	-0.266781	0.103721	-2.57209	0.0101085	0.0534225	TCF12	15
ENSG00000163362	1823.84	0.284249	0.18417	1.5434	0.122733	0.570906	INAVA	1	ENSG00000131508	4311.8	0.149425	0.0794021	1.88188	0.0598518	0.298245	UBE2D2	5	ENSG00000124228	3368.66	-0.182822	0.0710907	-2.57167	0.0101208	0.0534611	DDX27	20
ENSG00000166863	368.014	-0.39687	0.256944	-1.54457	0.122449	0.570906	TAC3	12	ENSG00000258830	5.89993	2.23696	1.18867	1.88191	0.0598487	0.298245		12	ENSG00000203791	654.272	0.214688	0.0834832	2.57163	0.010122	0.0534611	EEF1AKMT2	10
ENSG00000172292	987.152	-0.260704	0.168978	-1.54283	0.122873	0.570906	CERS6	2	ENSG00000130433	47.8991	-0.646861	0.343799	-1.88151	0.0599027	0.298408	CACNG6	19	ENSG00000105143	558.693	0.232441	0.0904012	2.57122	0.0101342	0.0535096	SLC1A6	19
ENSG00000248503	24.3854	-0.761926	0.493618	-1.54355	0.122696	0.570906	C4orf46P2	X	ENSG00000106333	1139.22	0.264683	0.140695	1.88126	0.059937	0.298489	PCOLCE	7	ENSG00000155011	12.8785	-1.00391	0.390529	-2.57063	0.0101514	0.0535842	DKK2	4
ENSG00000249855	28.4282	-0.636429	0.412234	-1.54385	0.122624	0.570906	EEF1A1P19	5	ENSG00000101282	340.141	-0.49472	0.263014	-1.88096	0.0599772	0.298539	RSPO4	20	ENSG00000171790	42.1611	-0.621617	0.241854	-2.57022	0.0101635	0.0536154	SLFNL1	1
ENSG00000162543	42.9817	-0.518994	0.336453	-1.54254	0.122942	0.571052	UBXN10	1	ENSG00000108848	7280.82	-0.209333	0.111293	-1.88092	0.0599833	0.298539	LUC7L3	17	ENSG00000206052	35.5229	-0.578653	0.225138	-2.57022	0.0101634	0.0536154	DOK6	18
ENSG00000029993	7503.94	-0.225077	0.14615	-1.54004	0.12355	0.572508	HMGB3	X	ENSG00000081913	1828.28	0.156124	0.0830229	1.88049	0.0600415	0.298697	PHLPP1	18	ENSG00000070019	95.2488	0.351402	0.136736	2.56993	0.010172	0.0536443	GUCY2C	12
ENSG00000087074	944.342	0.290538	0.188644	1.54014	0.123526	0.572508	PPP1R15A	19	ENSG00000163788	361.668	-0.336834	0.179131	-1.88038	0.0600565	0.298697	SNRK	3	ENSG00000006757	530.986	0.20443	0.0795526	2.56975	0.0101772	0.0536556	PNPLA4	X
ENSG00000105371	60.9181	0.526415	0.341765	1.54028	0.123492	0.572508	ICAM4	19	ENSG00000174099	39.2899	0.5229	0.278116	1.88015	0.0600876	0.298697	MSRB3	12	ENSG00000076928	1782.42	-0.189557	0.0738304	-2.56746	0.0102446	0.0539783	ARHGEF1	19
ENSG00000105982	92.3367	0.420729	0.27309	1.54063	0.123408	0.572508	RNF32	7	ENSG00000241014	17.4698	-0.959149	0.510109	-1.88028	0.0600696	0.298697	GPR199P	1	ENSG00000171428	123.044	0.371993	0.144887	2.56747	0.0102444	0.0539783	NAT1	8
ENSG00000132485	3461.54	-0.280597	0.182202	-1.54003	0.123553	0.572508	ZRANB2	1	ENSG00000173960	540.103	0.228775	0.121691	1.87997	0.0601123	0.29873	UBXN2A	2	ENSG00000178093	95.4094	-0.415227	0.161734	-2.56734	0.0102482	0.0539807	TSSK6	19
ENSG00000135324	156.658	-0.402624	0.261397	-1.54028	0.123492	0.572508	MRAP2	6	ENSG00000117640	649.363	-0.1546	0.0822425	-1.87981	0.060134	0.298747	MTFR1L	1	ENSG00000182899	17337	0.275206	0.107204	2.56711	0.0102549	0.0539998	RPL35A	3
ENSG00000240230	866.098	0.269495	0.174915	1.54072	0.123385	0.572508	COX19	7	ENSG00000068028	371.103	0.166762	0.0887412	1.8792	0.0602176	0.298871	RASSF1	3	ENSG00000198728	4320.79	-0.122521	0.0477411	-2.56636	0.0102772	0.0541011	LDB1	10
ENSG00000284746	53.2986	0.497652	0.3231	1.54024	0.123501	0.572508		8	ENSG00000172037	2298.86	-0.269219	0.14328	-1.87897	0.0602492	0.298871	LAMB2	3	ENSG00000256223	315.315	-0.299445	0.116702	-2.56589	0.0102912	0.0541585	ZNF10	12
ENSG00000141522	4043.84	-0.253142	0.164434	-1.53948	0.123687	0.572956	ARHGDIA	17	ENSG00000187987	55.848	-0.643665	0.342564	-1.87896	0.0602497	0.298871	ZSCAN23	6	ENSG00000008018	5294.83	0.21975	0.0856714	2.56503	0.0103166	0.0542591	PSMB1	6
ENSG00000006025	225.331	-0.419562	0.272613	-1.53904	0.123795	0.573066	OSBPL7	17	ENSG00000196628	1679.78	0.222576	0.118449	1.87909	0.0602329	0.298871	TCF4	18	ENSG00000112874	546.232	-0.323022	0.12593	-2.5651	0.0103147	0.0542591	NUDT12	5
ENSG00000131016	3266.25	-0.475521	0.308955	-1.53913	0.123773	0.573066	AKAP12	6	ENSG00000198963	180.546	-0.467608	0.248811	-1.87937	0.0601939	0.298871	RORB	9	ENSG00000221818	4.77458	-1.99526	0.777954	-2.56476	0.0103248	0.054286	EBF2	8
ENSG00000133794	256.599	0.419108	0.272389	1.53864	0.123893	0.573066	BMAL1	11	ENSG00000144852	117.844	0.358049	0.190574	1.87879	0.0602735	0.298899	NR1I2	3	ENSG00000198039	498.776	0.235591	0.0918781	2.56417	0.0103423	0.0543617	ZNF273	7
ENSG00000163492	123.777	-0.568564	0.369521	-1.53865	0.12389	0.573066	CCDC141	2	ENSG00000147231	143.525	-0.325926	0.173524	-1.87828	0.0603428	0.299007	RADX	X	ENSG00000144619	16.1658	1.62841	0.635092	2.56406	0.0103456	0.0543627	CNTN4	3
ENSG00000185875	313.467	0.273473	0.177739	1.53862	0.123897	0.573066	THNSL1	10	ENSG00000262919	507.195	0.234978	0.125099	1.87834	0.0603344	0.299007	CCNQ	X	ENSG00000166337	2240.94	0.233105	0.090917	2.56394	0.0103493	0.0543655	TAF10	11
ENSG00000176454	1558.09	-0.292946	0.190524	-1.53758	0.124151	0.574068	LPCAT4	15	ENSG00000266714	142.353	-0.571704	0.304384	-1.87823	0.0603497	0.299007	MYO15B	17	ENSG00000234127	296.591	-0.887398	0.346202	-2.56324	0.0103701	0.0544585	TRIM26	6
ENSG00000103490	1223.78	0.448218	0.291547	1.53738	0.124201	0.574128	PYCARD	16	ENSG00000166002	733.578	0.203682	0.108453	1.87806	0.0603731	0.299033	SMCO4	11	ENSG00000259429	29.181	-0.577277	0.225242	-2.56292	0.0103795	0.0544915	UBE2Q2P2	15
ENSG00000124159	224.42	-0.3536	0.23003	-1.53719	0.124247	0.574168	MATN4	20	ENSG00000184428	2318.81	0.165839	0.0883163	1.87778	0.0604111	0.299041	TOP1MT	8	ENSG00000082212	2610.85	0.187664	0.0732347	2.5625	0.0103922	0.0545416	ME2	18
ENSG00000071243	453.117	0.279236	0.181692	1.53686	0.124326	0.574188	ING3	7	ENSG00000215187	9.68958	-0.988728	0.526519	-1.87786	0.0604009	0.299041	CIMIP2B	9	ENSG00000168781	702.345	-0.27851	0.108692	-2.56238	0.0103957	0.0545439	PPIP5K1	15
ENSG00000168056	682.994	0.337879	0.219847	1.53688	0.124322	0.574188	LTBP3	11	ENSG00000163832	1195.13	-0.16484	0.0878127	-1.87718	0.060493	0.299267	ELP6	3	ENSG00000198932	167.809	-0.308455	0.120396	-2.56201	0.0104068	0.0545858	GPRASP1	X
ENSG00000078618	5065.11	-0.250341	0.162938	-1.53643	0.124434	0.57434	NRDC	1	ENSG00000178538	194.504	0.406577	0.216583	1.87723	0.0604861	0.299267	CA8	8	ENSG00000241014	29.6269	-0.800065	0.312323	-2.56165	0.0104175	0.0546253	GPR199P	1
ENSG00000101336	47.2702	0.642184	0.417952	1.5365	0.124415	0.57434	HCK	20	ENSG00000160014	13643.3	0.0990846	0.052804	1.87646	0.0605923	0.299541	CALM3	19	ENSG00000160963	3364.33	-0.153845	0.0600855	-2.56043	0.0104543	0.0548021	COL26A1	7
ENSG00000161277	267.511	0.370109	0.240954	1.53602	0.124534	0.57463	THAP8	19	ENSG00000184347	60.1085	0.579065	0.308602	1.87641	0.0605984	0.299541	SLIT3	5	ENSG00000140543	279.003	-0.223822	0.0874229	-2.56022	0.0104607	0.0548191	DET1	15
ENSG00000066379	277.174	0.540981	0.352378	1.53523	0.124728	0.575006	POLR1H	6	ENSG00000214820	16.3879	-0.64711	0.344871	-1.87638	0.0606029	0.299541	MPRIPP1	3	ENSG00000170681	308.159	0.400952	0.156634	2.5598	0.0104733	0.0548683	CAVIN4	9
ENSG00000144747	417.956	-0.324153	0.211141	-1.53524	0.124724	0.575006	TMF1	3	ENSG00000131831	38.5171	0.605246	0.3227	1.87557	0.0607141	0.29991	RAI2	X	ENSG00000198342	84.939	-0.359213	0.140337	-2.55964	0.010478	0.0548769	ZNF442	19
ENSG00000144785	537.395	0.522005	0.339979	1.5354	0.124684	0.575006		12	ENSG00000149925	23550.3	0.168922	0.0900628	1.8756	0.0607101	0.29991	ALDOA	16	ENSG00000277443	5471.2	0.208055	0.0813021	2.55903	0.0104964	0.0549564	MARCKS	6
ENSG00000076258	42.7389	0.71958	0.468853	1.53477	0.124841	0.575139	FMO4	1	ENSG00000166268	27.3275	-0.680397	0.362909	-1.87484	0.060815	0.300228	MYRFL	12	ENSG00000090530	1407.5	-0.199557	0.0779874	-2.55883	0.0105025	0.0549719	P3H2	3
ENSG00000124486	6118.1	-0.262335	0.170924	-1.53481	0.124831	0.575139	USP9X	X	ENSG00000197162	338.756	-0.277901	0.148221	-1.8749	0.060806	0.300228	ZNF785	16	ENSG00000153767	1830.88	0.225128	0.0879958	2.5584	0.0105156	0.0550239	GTF2E1	3
ENSG00000152332	608.29	-0.316382	0.206159	-1.53465	0.124869	0.575139	UHMK1	1	ENSG00000055147	255.669	-0.355781	0.189807	-1.87444	0.0608703	0.300411	FAM114A2	5	ENSG00000197343	1110.03	-0.17972	0.0702627	-2.55783	0.0105328	0.0550808	ZNF655	7
ENSG00000064763	1072.9	-0.220505	0.143756	-1.53388	0.125059	0.575185	FAR2	12	ENSG00000159403	99.5113	-0.332009	0.177159	-1.87407	0.060921	0.300481	C1R	12	ENSG00000204967	241.796	0.408165	0.15957	2.5579	0.0105306	0.0550808	PCDHA4	5
ENSG00000102984	559.126	0.314408	0.204957	1.53402	0.125024	0.575185	ZNF821	16	ENSG00000162437	715.549	-0.187008	0.0997816	-1.87418	0.0609058	0.300481	RAVER2	1	ENSG00000163281	338.744	0.230831	0.0902634	2.55731	0.0105487	0.0551475	GNPDA2	4
ENSG00000110844	1002.72	-0.246401	0.160633	-1.53393	0.125046	0.575185	PRPF40B	12	ENSG00000124215	44.3946	0.651638	0.347741	1.87392	0.0609415	0.300493	CDH26	20	ENSG00000131503	2881.58	0.183641	0.0718262	2.55674	0.0105658	0.0552205	ANKHD1	5
ENSG00000177084	3372.94	-0.264724	0.172558	-1.53412	0.125001	0.575185	POLE	12	ENSG00000067646	99.7319	-1.39028	0.742185	-1.87323	0.0610366	0.300691	ZFY	Y	ENSG00000205220	463.003	0.334932	0.131008	2.55657	0.010571	0.0552313	PSMB10	16
ENSG00000204764	271.125	-0.459486	0.299564	-1.53385	0.125066	0.575185	RANBP17	5	ENSG00000108839	152.078	0.47245	0.252177	1.87349	0.0610014	0.300691	ALOX12	17	ENSG00000111271	644.491	-0.261143	0.102169	-2.556	0.0105884	0.0553056	ACAD10	12
ENSG00000023287	1386.69	-0.24382	0.15908	-1.53269	0.125353	0.575334	RB1CC1	8	ENSG00000115556	18.6259	-0.997779	0.532633	-1.8733	0.0610274	0.300691	PLCD4	2	ENSG00000089234	948.222	-0.193292	0.0756478	-2.55516	0.010614	0.0554229	BRAP	12
ENSG00000110400	3307.52	-0.235018	0.153343	-1.53263	0.125367	0.575334	NECTIN1	11	ENSG00000072135	392.627	-0.32009	0.170911	-1.87284	0.0610898	0.300864	PTPN18	2	ENSG00000090554	43.8783	0.576142	0.225538	2.55452	0.0106335	0.0555077	FLT3LG	19
ENSG00000126773	1198.31	0.260292	0.169747	1.53341	0.125175	0.575334	PCNX4	14	ENSG00000181785	72.0777	-0.314259	0.167892	-1.87179	0.0612353	0.30149	OR5AS1	11	ENSG00000165588	1292.92	0.277688	0.108718	2.55421	0.010643	0.0555411	OTX2	14
ENSG00000139613	3404.5	-0.330682	0.215683	-1.53319	0.12523	0.575334	SMARCC2	12	ENSG00000169057	1059.99	0.237774	0.127058	1.87139	0.0612912	0.301675	MECP2	X	ENSG00000146090	37.3574	-0.51968	0.203493	-2.5538	0.0106554	0.0555888	RASGEF1C	5
ENSG00000141562	2041.91	0.254139	0.165789	1.5329	0.1253	0.575334	NARF	17	ENSG00000120370	322.427	-0.183829	0.0982405	-1.87121	0.0613159	0.301706	GORAB	1	ENSG00000189180	1105.63	-0.169711	0.0664577	-2.55368	0.0106593	0.0555925	ZNF33A	10
ENSG00000156858	397.66	0.358178	0.233675	1.5328	0.125324	0.575334	PRR14	16	ENSG00000050748	1252.4	0.166188	0.0888257	1.87095	0.0613521	0.301795	MAPK9	5	ENSG00000270923	10.1332	-1.01702	0.398323	-2.55326	0.0106718	0.0556415	TAS2R6P	7
ENSG00000184414	29.4145	0.826661	0.539372	1.53264	0.125366	0.575334	IRS3P	7	ENSG00000112852	823.576	-0.217484	0.116268	-1.87054	0.061409	0.301894	PCDHB2	5	ENSG00000147155	2171.27	0.228256	0.0894029	2.55311	0.0106765	0.0556489	EBP	X
ENSG00000240053	153.653	-0.766437	0.500121	-1.5325	0.125398	0.575334	LY6G5B	6	ENSG00000130810	2246.56	0.30869	0.165017	1.87066	0.0613927	0.301894	PPAN	19	ENSG00000183281	58.4249	-0.442494	0.173327	-2.55294	0.0106818	0.0556602	PLGLB1	2
ENSG00000183850	180.057	-0.535857	0.349706	-1.53231	0.125446	0.575384	ZNF730	19	ENSG00000173166	305.895	0.331318	0.177149	1.87028	0.0614454	0.301983	RAPH1	2	ENSG00000105928	253.019	-0.327082	0.128142	-2.55249	0.0106955	0.0557149	GSDME	7
ENSG00000102924	109.494	-0.543108	0.354527	-1.53192	0.125541	0.575647	CBLN1	16	ENSG00000100889	1703.87	-0.271451	0.145206	-1.86942	0.0615638	0.302382	PCK2	14	ENSG00000197892	432.603	-0.296071	0.115998	-2.55239	0.0106988	0.0557153	KIF13B	8
ENSG00000047597	55.7037	0.601961	0.393258	1.5307	0.125843	0.575713	XK	X	ENSG00000126821	156.761	0.235289	0.125869	1.86932	0.0615781	0.302382	SGPP1	14	ENSG00000078269	612.632	-0.229424	0.0898919	-2.55221	0.0107041	0.0557262	SYNJ2	6
ENSG00000063244	9396.56	-0.22294	0.145785	-1.52923	0.126207	0.575713	U2AF2	19	ENSG00000141252	756.865	0.190686	0.102009	1.86929	0.0615818	0.302382	VPS53	17	ENSG00000170381	108.545	0.387083	0.151672	2.55211	0.0107072	0.0557262	SEMA3E	7
ENSG00000112578	1605.49	0.196926	0.128794	1.529	0.126265	0.575713	BYSL	6	ENSG00000053524	167.652	0.486362	0.260247	1.86885	0.0616435	0.302595	MCF2L2	3	ENSG00000186472	218.701	-0.277846	0.108896	-2.55148	0.0107266	0.0558102	PCLO	7
ENSG00000113048	2662.19	-0.20034	0.131028	-1.52899	0.126267	0.575713	MRPS27	5	ENSG00000134317	98.6719	-0.423182	0.226488	-1.86845	0.0616991	0.302696	GRHL1	2	ENSG00000101974	1513.07	0.190199	0.074561	2.55092	0.010744	0.0558179	ATP11C	X
ENSG00000123570	33.4468	-0.585385	0.382254	-1.5314	0.12567	0.575713	RAB9B	X	ENSG00000203724	16.3633	1.00548	0.538141	1.86844	0.0617009	0.302696	C1orf53	1	ENSG00000106211	3609.57	0.190212	0.0745578	2.5512	0.0107353	0.0558179	HSPB1	7
ENSG00000135547	615.369	-0.232745	0.152186	-1.52935	0.126178	0.575713	HEY2	6	ENSG00000106089	220.835	0.269101	0.144046	1.86816	0.0617401	0.302799	STX1A	7	ENSG00000181481	344.235	-0.212918	0.0834655	-2.55097	0.0107425	0.0558179	RNF135	17
ENSG00000136152	504.495	0.267427	0.174655	1.53117	0.125728	0.575713	COG3	13	ENSG00000074603	611.911	0.20989	0.11236	1.86802	0.0617588	0.3028	DPP8	15	ENSG00000196155	561	-0.407609	0.15977	-2.55123	0.0107344	0.0558179	PLEKHG4	16
ENSG00000144451	428.857	0.308087	0.201439	1.52943	0.126158	0.575713	SPAG16	2	ENSG00000168824	1257.66	-0.197635	0.105809	-1.86785	0.061783	0.302828	NSG1	4	ENSG00000278558	69.1676	0.727122	0.285023	2.5511	0.0107383	0.0558179	TMEM191B	22
ENSG00000144908	119.886	0.413879	0.270576	1.52963	0.126109	0.575713	ALDH1L1	3	ENSG00000125166	5259.31	-0.0906811	0.0485705	-1.867	0.0619014	0.303048	GOT2	16	ENSG00000180011	221.739	-0.355035	0.13919	-2.55073	0.0107498	0.0558314	PTGR3	18
ENSG00000146426	386.247	0.393238	0.25713	1.52933	0.126182	0.575713	TIAM2	6	ENSG00000161664	97.5879	-0.339176	0.181669	-1.867	0.0619012	0.303048	ASB16	17	ENSG00000205269	309.665	0.266762	0.104594	2.55045	0.0107584	0.0558427	TMEM170B	6
ENSG00000146872	1748.5	0.286508	0.187285	1.5298	0.126066	0.575713	TLK2	17	ENSG00000185267	12.8822	-0.80232	0.429683	-1.86723	0.0618689	0.303048	CDNF	10	ENSG00000250318	9.35756	1.20921	0.474104	2.55051	0.0107565	0.0558427	RPL13AP26	22
ENSG00000167397	2639.24	0.307542	0.200832	1.53134	0.125685	0.575713	VKORC1	16	ENSG00000204869	83.4658	-0.297625	0.159402	-1.86713	0.0618835	0.303048	IGFL4	19	ENSG00000119231	757.156	0.170966	0.0670389	2.55025	0.0107646	0.0558432	SENP5	3
ENSG00000169330	25.1255	-0.892328	0.583304	-1.52978	0.126071	0.575713	MINAR1	15	ENSG00000126217	627.159	-0.210657	0.112859	-1.86655	0.0619639	0.303084	MCF2L	13	ENSG00000128891	232.166	0.262635	0.102985	2.55024	0.0107649	0.0558432	CCDC32	15
ENSG00000174886	4816.02	0.471664	0.308391	1.52944	0.126156	0.575713	NDUFA11	19	ENSG00000146707	263.513	-0.283509	0.151875	-1.86673	0.0619399	0.303084	POMZP3	7	ENSG00000108384	426.171	0.29513	0.115745	2.54983	0.0107776	0.0558926	RAD51C	17
ENSG00000213996	170.62	0.33256	0.217274	1.5306	0.125868	0.575713	TM6SF2	19	ENSG00000235007	114.845	-0.442015	0.236802	-1.8666	0.061957	0.303084		9	ENSG00000059122	824.777	0.199445	0.0782451	2.54898	0.0108038	0.0560116	FLYWCH1	16
ENSG00000231584	54.5351	0.546253	0.357213	1.52921	0.126213	0.575713	FAHD2CP	2	ENSG00000111863	8.82776	-1.11429	0.597136	-1.86606	0.0620335	0.30313	ADTRP	6	ENSG00000101182	8569.24	0.275971	0.108291	2.54843	0.010821	0.0560844	PSMA7	20
ENSG00000233586	151.427	0.348818	0.227748	1.5316	0.125622	0.575713		1	ENSG00000123349	3498.65	-0.202243	0.108386	-1.86596	0.0620469	0.30313	PFDN5	12	ENSG00000146216	92.8188	-0.438632	0.172136	-2.54817	0.0108289	0.0561084	TTBK1	6
ENSG00000256667	52.5919	-0.534819	0.349441	-1.5305	0.125893	0.575713	KLRA1P	12	ENSG00000126254	2811.89	0.229793	0.123143	1.86606	0.0620333	0.30313	RBM42	19	ENSG00000166707	127.083	0.364587	0.143092	2.54791	0.0108369	0.0561332	ZCCHC18	X
ENSG00000263620	46.3008	0.594881	0.388552	1.53102	0.125764	0.575713		17	ENSG00000198088	56.9473	-0.405034	0.21702	-1.86634	0.0619933	0.30313	NUP62CL	X	ENSG00000009780	347.657	0.228409	0.0896894	2.54667	0.0108758	0.0562683	FAM76A	1
ENSG00000166435	196.521	-0.3382	0.221237	-1.52868	0.126344	0.575721	XRRA1	11	ENSG00000120162	946.309	-0.389508	0.208774	-1.8657	0.0620837	0.30322	MOB3B	9	ENSG00000107736	207.101	-0.374259	0.146947	-2.5469	0.0108685	0.0562683	CDH23	10
ENSG00000185753	305.154	0.252779	0.165348	1.52877	0.126322	0.575721	CXorf38	X	ENSG00000237441	671.614	0.207499	0.111237	1.86538	0.0621286	0.303349	RGL2	6	ENSG00000130544	141.996	-0.348429	0.136817	-2.54667	0.0108756	0.0562683	ZNF557	19
ENSG00000151067	128.04	0.465209	0.304594	1.52731	0.126684	0.577099	CACNA1C	12	ENSG00000081386	379.899	-0.330121	0.177092	-1.86412	0.062305	0.30403	ZNF510	9	ENSG00000165119	27282.9	0.168028	0.0659816	2.54659	0.010878	0.0562683	HNRNPK	9
ENSG00000114805	592.994	-0.455721	0.298537	-1.52652	0.126882	0.577828	PLCH1	3	ENSG00000285589	253.23	-0.193699	0.103907	-1.86416	0.0622995	0.30403		19	ENSG00000169933	12.6728	0.869778	0.34155	2.54656	0.0108791	0.0562683	FRMPD4	X
ENSG00000111696	329.905	-0.324731	0.212862	-1.52555	0.127123	0.578669	NT5DC3	12	ENSG00000172738	11.2243	-1.07394	0.576177	-1.86391	0.0623341	0.304082	TMEM217	6	ENSG00000156103	848.531	-0.250858	0.0985131	-2.54645	0.0108826	0.0562698	MMP16	8
ENSG00000181085	196.95	-0.324449	0.212688	-1.52547	0.127142	0.578669	MAPK15	8	ENSG00000180198	4676.39	-0.0973535	0.0522455	-1.86338	0.0624082	0.304353	RCC1	1	ENSG00000176473	295.276	-0.319105	0.125321	-2.54631	0.0108869	0.0562752	WDR25	14
ENSG00000101974	1082.69	-0.263982	0.173103	-1.525	0.127259	0.578859	ATP11C	X	ENSG00000165475	36.9266	-0.423573	0.227387	-1.86278	0.0624927	0.304585	CRYL1	13	ENSG00000188785	259.91	-0.2412	0.0947662	-2.54522	0.010921	0.056435	ZNF548	19
ENSG00000140400	1718.98	-0.296266	0.194272	-1.52501	0.127258	0.578859	MAN2C1	15	ENSG00000266173	798.36	-0.236076	0.126732	-1.86279	0.0624923	0.304585	STRADA	17	ENSG00000136383	1397.07	-0.298341	0.117261	-2.54424	0.0109515	0.0565758	ALPK3	15
ENSG00000197471	80.6901	0.486556	0.319119	1.52468	0.127338	0.57905	SPN	16	ENSG00000113384	2710.82	0.126443	0.0678928	1.8624	0.0625472	0.304684	GOLPH3	5	ENSG00000167526	46589.7	0.27292	0.107292	2.54371	0.0109681	0.0566448	RPL13	16
ENSG00000110713	2537.21	-0.276148	0.181156	-1.52437	0.127417	0.579235	NUP98	11	ENSG00000197114	1096.27	0.388947	0.208845	1.86238	0.06255	0.304684	ZGPAT	20	ENSG00000146085	705.286	0.191292	0.0752096	2.54345	0.0109764	0.0566707	MMUT	6
ENSG00000211450	5174.8	0.426908	0.280095	1.52415	0.12747	0.579307	SELENOH	11	ENSG00000162390	180.787	-0.385209	0.206863	-1.86215	0.062582	0.30475	ACOT11	1	ENSG00000160145	216.034	-0.227927	0.0896634	-2.54204	0.0110209	0.0568736	KALRN	3
ENSG00000071994	2780.72	0.295877	0.194286	1.52289	0.127786	0.580055	PDCD2	6	ENSG00000165512	1462.23	-0.225633	0.121201	-1.86164	0.0626534	0.304917	ZNF22	10	ENSG00000167978	20223.2	-0.337814	0.132897	-2.54193	0.0110243	0.0568736	SRRM2	16
ENSG00000100532	530.543	0.34353	0.225556	1.52304	0.127749	0.580055	CGRRF1	14	ENSG00000232838	276.467	-0.391989	0.210559	-1.86166	0.0626515	0.304917	PET117	20	ENSG00000188629	100.463	0.517559	0.203612	2.54189	0.0110254	0.0568736	ZNF177	19
ENSG00000146707	316.096	0.286197	0.187929	1.5229	0.127784	0.580055	POMZP3	7	ENSG00000152270	398.463	-0.218567	0.117425	-1.86133	0.0626976	0.304952	PDE3B	11	ENSG00000120868	501.48	0.205788	0.0810139	2.54016	0.0110801	0.0571219	APAF1	12
ENSG00000164221	878.389	0.403795	0.265076	1.52331	0.12768	0.580055	CCDC112	5	ENSG00000155850	378.511	-0.261354	0.140407	-1.8614	0.0626883	0.304952	SLC26A2	5	ENSG00000138111	487.314	-0.237528	0.0935081	-2.54019	0.0110792	0.0571219	MFSD13A	10
ENSG00000105672	52.0213	0.635108	0.417143	1.52252	0.12788	0.58031	ETV2	19	ENSG00000196659	85.2573	-0.335566	0.180318	-1.86097	0.0627484	0.305109	IFT70B	2	ENSG00000135480	387.268	0.309919	0.122088	2.5385	0.011133	0.0573774	KRT7	12
ENSG00000196743	891.012	-0.215091	0.141323	-1.52198	0.128015	0.580662	GM2A	5	ENSG00000130045	45.566	0.45117	0.242476	1.86068	0.062789	0.305216	NXNL2	9	ENSG00000224370	16.2021	-0.87122	0.343312	-2.53769	0.0111587	0.0574929		7
ENSG00000204644	23.4106	-0.686204	0.450885	-1.52191	0.128033	0.580662	ZFP57	6	ENSG00000104783	19.0538	-0.744528	0.400167	-1.86054	0.0628087	0.305222	KCNN4	19	ENSG00000113621	761.197	0.151407	0.0596781	2.53706	0.0111787	0.0575621	TXNDC15	5
ENSG00000135045	569.967	0.33166	0.218173	1.52017	0.128468	0.581129	C9orf40	9	ENSG00000140263	2897.72	0.170973	0.0919159	1.8601	0.0628713	0.305436	SORD	15	ENSG00000197622	2050.16	-0.231906	0.0914035	-2.53717	0.0111754	0.0575621	CDC42SE1	1
ENSG00000137337	1969.94	-0.346934	0.228263	-1.51989	0.128538	0.581129	MDC1	6	ENSG00000140876	94.4264	-0.362398	0.194879	-1.8596	0.0629415	0.305687	NUDT7	16	ENSG00000095596	296.306	-0.319349	0.125893	-2.53668	0.011191	0.0575913	CYP26A1	10
ENSG00000148303	20837	-0.389368	0.256062	-1.5206	0.12836	0.581129	RPL7A	9	ENSG00000111906	2354.94	0.206398	0.111028	1.85898	0.0630304	0.305944	HDDC2	6	ENSG00000136895	312.084	-0.347901	0.137145	-2.53674	0.011189	0.0575913	GARNL3	9
ENSG00000160223	294.976	-0.318886	0.209727	-1.52048	0.128391	0.581129	ICOSLG	21	ENSG00000118898	1300.48	0.187462	0.100846	1.85889	0.0630429	0.305944	PPL	16	ENSG00000164591	807.799	-0.187126	0.0737939	-2.53579	0.0112193	0.05772	MYOZ3	5
ENSG00000162009	21.2891	-0.728312	0.478963	-1.5206	0.12836	0.581129	SSTR5	16	ENSG00000204344	266.013	0.301528	0.162213	1.85884	0.0630502	0.305944	STK19	6	ENSG00000127527	1217.04	-0.161827	0.0638206	-2.53566	0.0112237	0.0577255	EPS15L1	19
ENSG00000183044	505.637	-0.339624	0.223408	-1.5202	0.128462	0.581129	ABAT	16	ENSG00000135926	789.49	0.174711	0.0940436	1.85777	0.0632016	0.306588	TMBIM1	2	ENSG00000133739	660.522	-0.211373	0.0833935	-2.53464	0.0112562	0.0578744	LRRCC1	8
ENSG00000183354	354.564	-0.286705	0.188508	-1.52092	0.12828	0.581129	BRD10	9	ENSG00000197857	201.365	0.304249	0.163814	1.85728	0.0632713	0.306836	ZNF44	19	ENSG00000174950	97.6309	0.537173	0.21194	2.53455	0.0112593	0.0578744	CD164L2	1
ENSG00000186715	72.9834	0.434419	0.285738	1.52034	0.128425	0.581129	MST1L	1	ENSG00000104129	639.473	-0.213041	0.11474	-1.85673	0.0633492	0.307033	DNAJC17	15	ENSG00000170889	2155.25	-0.432025	0.170479	-2.53419	0.0112708	0.0579168	RPS9	19
ENSG00000198049	27.1455	0.712289	0.468638	1.51991	0.128533	0.581129	AVPR1B	1	ENSG00000247746	209.892	-0.243313	0.131038	-1.85681	0.0633384	0.307033	USP51	X	ENSG00000101493	752.564	-0.355979	0.140522	-2.53327	0.0113005	0.0580381	ZNF516	18
ENSG00000198382	719.111	0.28317	0.186316	1.51984	0.128552	0.581129	UVRAG	11	ENSG00000140307	2866.38	0.417232	0.224738	1.85653	0.0633783	0.307083	GTF2A2	15	ENSG00000120727	4774.22	0.182876	0.0721905	2.53325	0.0113011	0.0580381	PAIP2	5
ENSG00000213676	393.755	0.258028	0.16968	1.52068	0.128341	0.581129	ATF6B	6	ENSG00000076201	1610.71	0.266356	0.1435	1.85614	0.0634337	0.307254	PTPN23	3	ENSG00000228327	88.9867	-0.454864	0.179576	-2.53299	0.0113095	0.0580642		1
ENSG00000111581	2983.13	-0.321167	0.211388	-1.51932	0.128681	0.581542	NUP107	12	ENSG00000181007	419.028	-0.17384	0.0936628	-1.85602	0.0634508	0.307254	ZFP82	19	ENSG00000108587	1260.32	-0.175358	0.0692481	-2.53232	0.0113311	0.0581409	GOSR1	17
ENSG00000066084	738.069	-0.426353	0.280971	-1.51743	0.129159	0.582404	DIP2B	12	ENSG00000143158	969.143	0.331356	0.178548	1.85584	0.0634771	0.307291	MPC2	1	ENSG00000186591	3334.96	-0.185242	0.0731494	-2.53239	0.0113289	0.0581409	UBE2H	7
ENSG00000081320	173.852	-0.43203	0.284655	-1.51773	0.129082	0.582404	STK17B	2	ENSG00000100625	603.69	0.328995	0.177312	1.85546	0.0635303	0.307343	SIX4	14	ENSG00000161011	1652.28	0.206768	0.0816752	2.53159	0.0113546	0.0582442	SQSTM1	5
ENSG00000099330	431.245	0.381832	0.251791	1.51646	0.129402	0.582404	OCEL1	19	ENSG00000143842	3411.35	0.284017	0.153079	1.85537	0.0635439	0.307343	SOX13	1	ENSG00000077157	557.982	-0.236719	0.0935374	-2.53074	0.0113823	0.0583693	PPP1R12B	1
ENSG00000101190	771.19	0.255955	0.168674	1.51745	0.129153	0.582404	TCFL5	20	ENSG00000176619	10809.5	0.168169	0.0906295	1.85556	0.0635162	0.307343	LMNB2	19	ENSG00000169359	706.146	0.201667	0.0797203	2.52969	0.0114165	0.0585274	SLC33A1	3
ENSG00000109065	1492.64	0.201384	0.132642	1.51824	0.128953	0.582404	NAT9	17	ENSG00000158711	643.958	0.285018	0.153641	1.85509	0.0635834	0.307444	ELK4	1	ENSG00000172059	428.733	-0.393888	0.155746	-2.52904	0.0114374	0.0586173	KLF11	2
ENSG00000130699	675.559	-0.407648	0.268761	-1.51677	0.129325	0.582404	TAF4	20	ENSG00000114767	2384.57	0.290108	0.156424	1.85462	0.0636501	0.307676	RRP9	3	ENSG00000144306	282.514	-0.527707	0.208704	-2.5285	0.0114552	0.0586401	SCRN3	2
ENSG00000141959	4698.02	0.249753	0.164658	1.5168	0.129318	0.582404	PFKL	21	ENSG00000103145	1092.13	0.225633	0.121693	1.85412	0.0637226	0.307846	HCFC1R1	16	ENSG00000162896	12.326	1.14982	0.454736	2.52853	0.011454	0.0586401	PIGR	1
ENSG00000146216	100.72	-0.490993	0.323626	-1.51716	0.129226	0.582404	TTBK1	6	ENSG00000254470	516.519	0.164243	0.0885781	1.85422	0.0637076	0.307846	AP5B1	11	ENSG00000162980	1864.53	0.189238	0.0748336	2.52878	0.0114461	0.0586401	ARL5A	2
ENSG00000148229	2479.83	0.207918	0.137002	1.51762	0.129109	0.582404	POLE3	9	ENSG00000221866	54.3601	0.707868	0.381874	1.85367	0.0637867	0.308065	PLXNA4	7	ENSG00000170631	370.962	-0.298426	0.118024	-2.52853	0.0114543	0.0586401	ZNF16	8
ENSG00000151694	859.379	-0.366069	0.241282	-1.51719	0.12922	0.582404	ADAM17	2	ENSG00000204778	6.79805	-1.77354	0.956907	-1.85341	0.0638234	0.308152	ZNG1DP	9	ENSG00000062282	195.394	-0.322233	0.127449	-2.52833	0.0114608	0.0586514	DGAT2	11
ENSG00000156427	61.8123	0.540295	0.356127	1.51714	0.12923	0.582404	FGF18	5	ENSG00000111319	2221.22	-0.153656	0.0829109	-1.85327	0.0638432	0.308158	SCNN1A	12	ENSG00000165282	935.605	-0.31755	0.125618	-2.52791	0.0114745	0.0586868	PIGO	9
ENSG00000160117	403.913	-0.285601	0.18825	-1.51714	0.129232	0.582404	ANKLE1	19	ENSG00000251369	323.3	-0.2884	0.155653	-1.85283	0.0639061	0.308371	ZNF550	19	ENSG00000168003	15961.8	-0.317809	0.125717	-2.52798	0.0114722	0.0586868	SLC3A2	11
ENSG00000167658	118877	-0.250635	0.165259	-1.51662	0.129364	0.582404	EEF2	19	ENSG00000247595	28.6985	-0.506746	0.273615	-1.85204	0.0640207	0.308833	MISFA	11	ENSG00000139697	2012.07	0.215755	0.0853657	2.52741	0.0114906	0.0587288	SBNO1	12
ENSG00000168522	2304.5	0.261582	0.172484	1.51656	0.129379	0.582404	FNTA	8	ENSG00000150540	64.242	-0.664367	0.358766	-1.85181	0.0640524	0.308896	HNMT	2	ENSG00000145623	147.767	-0.389662	0.154178	-2.52735	0.0114928	0.0587288	OSMR	5
ENSG00000236409	44.4005	0.509609	0.336176	1.5159	0.129545	0.582876	NRADDP	3	ENSG00000108622	11.56	-1.04109	0.562259	-1.85163	0.0640792	0.308935	ICAM2	17	ENSG00000171208	406.849	-0.191837	0.0759042	-2.52736	0.0114925	0.0587288	NETO2	16
ENSG00000168917	188.256	0.372626	0.245892	1.5154	0.12967	0.583268	SLC35G2	3	ENSG00000115339	551.373	0.42956	0.232017	1.85142	0.0641093	0.308989	GALNT3	2	ENSG00000058056	1098.13	-0.186693	0.073876	-2.52711	0.0115006	0.0587514	USP13	3
ENSG00000165185	686.537	-0.356503	0.235294	-1.51514	0.129737	0.583398	KIAA1958	9	ENSG00000100129	9911.32	-0.122578	0.0662515	-1.85019	0.0642866	0.309753	EIF3L	22	ENSG00000153140	877.095	0.279767	0.110713	2.52695	0.0115058	0.0587612	CETN3	5
ENSG00000136267	56.5905	-0.632645	0.41772	-1.51452	0.129894	0.583935	DGKB	7	ENSG00000110080	524.934	0.191819	0.103707	1.84962	0.0643678	0.309945	ST3GAL4	11	ENSG00000182952	1602.69	0.163799	0.0648262	2.52674	0.0115125	0.0587782	HMGN4	6
ENSG00000130413	467.804	0.309636	0.204494	1.51416	0.129985	0.584173	STK33	11	ENSG00000124875	215.776	-0.210572	0.113852	-1.84952	0.0643829	0.309945	CXCL6	4	ENSG00000120820	288.163	-0.367723	0.14554	-2.52661	0.0115169	0.0587829	GLT8D2	12
ENSG00000154978	2447.72	-0.195812	0.129355	-1.51376	0.130087	0.584459	VOPP1	7	ENSG00000213590	7.60252	1.03867	0.561554	1.84963	0.064367	0.309945		9	ENSG00000163354	27.9801	-0.625685	0.247648	-2.52651	0.0115202	0.0587829	DCST2	1
ENSG00000108854	809.69	-0.315737	0.208638	-1.51333	0.130197	0.584782	SMURF2	17	ENSG00000094631	1103.93	-0.226599	0.12253	-1.84934	0.0644094	0.309952	HDAC6	X	ENSG00000271121	80.9043	-0.544146	0.215403	-2.52618	0.011531	0.0588211	NUDT4P2	1
ENSG00000172985	36.5864	0.83503	0.551943	1.51289	0.130307	0.585108	SH3RF3	2	ENSG00000156671	492.724	0.213745	0.115585	1.84925	0.0644219	0.309952	SAMD8	10	ENSG00000132950	412.246	-0.250448	0.0991856	-2.52504	0.0115684	0.0589599	ZMYM5	13
ENSG00000183891	174.091	0.362505	0.239649	1.51265	0.130368	0.58521	TTC32	2	ENSG00000263528	405.944	-0.447174	0.241833	-1.8491	0.0644432	0.309964	IKBKE	1	ENSG00000144674	2312.42	0.222044	0.0879301	2.52524	0.011562	0.0589599	GOLGA4	3
ENSG00000061273	4171.2	0.21692	0.143446	1.5122	0.130482	0.585262	HDAC7	12	ENSG00000104903	21.9954	0.813831	0.440193	1.8488	0.064486	0.309978	LYL1	19	ENSG00000204438	129.256	-0.645679	0.255704	-2.52511	0.0115663	0.0589599	GPANK1	6
ENSG00000112667	2295.16	0.385783	0.25514	1.51204	0.130523	0.585262	DNPH1	6	ENSG00000106460	746.364	-0.207186	0.112086	-1.84846	0.0645356	0.309978	TMEM106B	7	ENSG00000165661	1790.3	-0.165783	0.0656592	-2.5249	0.0115731	0.058966	QSOX2	9
ENSG00000155324	327.224	0.303527	0.200746	1.51199	0.130535	0.585262	GRAMD2B	5	ENSG00000142632	2023.05	-0.132773	0.0718354	-1.8483	0.0645592	0.309978	ARHGEF19	1	ENSG00000172766	959.889	0.147303	0.0583424	2.5248	0.0115763	0.058966	NAA16	13
ENSG00000163867	381.015	0.431435	0.285274	1.51235	0.130444	0.585262	ZMYM6	1	ENSG00000172238	10.8119	0.898993	0.486343	1.84848	0.0645336	0.309978	ATOH1	4	ENSG00000103194	5360.34	-0.155262	0.0615058	-2.52435	0.0115913	0.0590251	USP10	16
ENSG00000167759	101.319	0.41152	0.272195	1.51186	0.13057	0.585262	KLK13	19	ENSG00000214706	2371.66	0.185794	0.100515	1.84843	0.0645404	0.309978	IFRD2	3	ENSG00000106100	286.587	-0.202303	0.0801539	-2.52393	0.011605	0.0590777	NOD1	7
ENSG00000076242	1673.79	0.234251	0.155021	1.51109	0.130766	0.585377	MLH1	3	ENSG00000241878	1353.85	0.230487	0.12466	1.84893	0.0644678	0.309978	PISD	22	ENSG00000253485	37.1666	0.464485	0.184046	2.52375	0.0116111	0.0590916	PCDHGA5	5
ENSG00000100591	3027.79	-0.30268	0.200255	-1.51147	0.130668	0.585377	AHSA1	14	ENSG00000145642	273.877	-0.238954	0.12932	-1.84777	0.0646349	0.310161	SHISAL2B	5	ENSG00000153060	9.28824	-1.07321	0.4253	-2.52343	0.0116216	0.0591276	TEKT5	16
ENSG00000112237	2639.7	-0.232409	0.153871	-1.51041	0.130938	0.585377	CCNC	6	ENSG00000188580	7.9902	1.35901	0.735474	1.8478	0.0646308	0.310161	NKAIN2	6	ENSG00000143420	6135.91	0.184882	0.0732692	2.52332	0.0116251	0.0591282	ENSA	1
ENSG00000164338	881.424	-0.247015	0.163473	-1.51104	0.130777	0.585377	UTP15	5	ENSG00000082269	746.539	0.162896	0.0881923	1.84705	0.0647397	0.310495	FAM135A	6	ENSG00000125735	8.54778	1.22384	0.485274	2.52195	0.0116707	0.0593256	TNFSF14	19
ENSG00000168273	445.67	0.41134	0.272323	1.51049	0.130919	0.585377	UQCC5	3	ENSG00000104219	604.579	0.298841	0.161795	1.84703	0.0647421	0.310495	ZDHHC2	8	ENSG00000170581	727.251	-0.208751	0.0827709	-2.52203	0.011668	0.0593256	STAT2	12
ENSG00000175928	4210.79	-0.342758	0.226922	-1.51046	0.130925	0.585377	LRRN1	3	ENSG00000158411	705.715	0.203296	0.110125	1.84604	0.064886	0.311094	MITD1	2	ENSG00000183337	2130.78	-0.230712	0.0914928	-2.52165	0.0116807	0.0593591	BCOR	X
ENSG00000187902	30.1002	-0.733147	0.485343	-1.51057	0.130897	0.585377	SHISA7	19	ENSG00000108932	11.3993	-1.19339	0.646575	-1.84572	0.0649331	0.311229	SLC16A6	17	ENSG00000145113	71.1677	-2.54292	1.00855	-2.52136	0.0116902	0.0593815	MUC4	3
ENSG00000196235	5693.86	-0.238706	0.157984	-1.51095	0.130802	0.585377	SUPT5H	19	ENSG00000030066	3996.14	0.176487	0.0956351	1.84542	0.0649772	0.31135	NUP160	11	ENSG00000180357	2507.22	-0.223965	0.0888288	-2.52131	0.0116919	0.0593815	ZNF609	15
ENSG00000196369	986.292	0.465013	0.307823	1.51065	0.130877	0.585377	SRGAP2B	1	ENSG00000140323	114.031	-0.624781	0.338595	-1.84522	0.0650061	0.311398	DISP2	15	ENSG00000183283	688.169	0.222913	0.0884195	2.52108	0.0116994	0.0594023	DAZAP2	12
ENSG00000205085	32.933	-1.06338	0.70433	-1.50977	0.131102	0.585935	GARIN1A	7	ENSG00000226742	29.8885	0.544723	0.295233	1.84506	0.0650285	0.311415	HSBP1L1	18	ENSG00000221890	431.686	-0.24247	0.0961859	-2.52085	0.0117072	0.0594245	NPTXR	22
ENSG00000008294	1142.5	-0.411818	0.272841	-1.50937	0.131205	0.586156	SPAG9	17	ENSG00000110104	2294.56	0.197977	0.107349	1.84424	0.0651476	0.311894	CCDC86	11	ENSG00000132872	144.976	-0.913111	0.362257	-2.52062	0.0117149	0.0594462	SYT4	18
ENSG00000178913	3520.37	-0.215572	0.142831	-1.50928	0.131227	0.586156	TAF7	5	ENSG00000169059	13.8348	1.34941	0.731878	1.84377	0.065217	0.312136	VCX3A	X	ENSG00000178814	1286.21	-0.20931	0.0830506	-2.52026	0.0117267	0.0594876	OPLAH	8
ENSG00000005302	517.928	0.235628	0.156265	1.50788	0.131586	0.586263	MSL3	X	ENSG00000118900	1692.01	0.191943	0.104111	1.84364	0.0652363	0.312138	UBN1	16	ENSG00000188725	1444.68	0.148151	0.0587863	2.52017	0.0117299	0.0594876	SMIM15	5
ENSG00000076554	1161.99	0.338485	0.224338	1.50882	0.131345	0.586263	TPD52	8	ENSG00000085185	192.673	0.474206	0.257235	1.84347	0.06526	0.31216	BCORL1	X	ENSG00000147381	28.9907	0.80268	0.318581	2.51955	0.0117505	0.059563	MAGEA4	X
ENSG00000101940	1017.47	0.437924	0.290558	1.50718	0.131764	0.586263	WDR13	X	ENSG00000001461	301.379	-0.189043	0.102627	-1.84204	0.06547	0.312801	NIPAL3	1	ENSG00000185666	2816.72	0.337244	0.133853	2.51952	0.0117516	0.059563	SYN3	22
ENSG00000107175	1021.75	0.254359	0.168764	1.50719	0.131763	0.586263	CREB3	9	ENSG00000167889	293.211	-0.379811	0.206166	-1.84226	0.0654369	0.312801	MGAT5B	17	ENSG00000071894	2463.98	-0.157309	0.0624428	-2.51925	0.0117606	0.0595742	CPSF1	8
ENSG00000114125	2650.49	0.353765	0.234531	1.5084	0.131453	0.586263	RNF7	3	ENSG00000170899	462.168	-0.290595	0.15775	-1.84212	0.0654571	0.312801	GSTA4	6	ENSG00000248449	18.0932	-0.704804	0.279767	-2.51925	0.0117604	0.0595742	PCDHGB8P	5
ENSG00000115286	3436.78	0.380502	0.252465	1.50715	0.131773	0.586263	NDUFS7	19	ENSG00000285920	1909.85	0.16555	0.0898716	1.84207	0.0654648	0.312801		15	ENSG00000105929	34.7757	-0.512836	0.203632	-2.51845	0.0117872	0.0596916	ATP6V0A4	7
ENSG00000123999	58.0316	0.51786	0.3435	1.5076	0.131658	0.586263	INHA	2	ENSG00000171806	224.616	-0.267294	0.145132	-1.84174	0.0655133	0.312895	METTL18	1	ENSG00000160075	4812.22	0.152756	0.0606614	2.51818	0.0117964	0.059721	SSU72	1
ENSG00000131094	459.81	0.394239	0.26156	1.50726	0.131743	0.586263	C1QL1	17	ENSG00000177125	465.245	0.156328	0.0848851	1.84164	0.0655276	0.312895	ZBTB34	9	ENSG00000087303	247.892	-0.371782	0.147663	-2.51777	0.0118101	0.0597382	NID2	14
ENSG00000160716	141.463	-0.372352	0.247066	-1.5071	0.131785	0.586263	CHRNB2	1	ENSG00000081923	100.342	-0.603311	0.327742	-1.84081	0.0656493	0.313062	ATP8B1	18	ENSG00000100346	166.087	0.570236	0.226476	2.51786	0.0118069	0.0597382	CACNA1I	22
ENSG00000172262	1061.79	0.281138	0.186531	1.50719	0.131761	0.586263	ZNF131	5	ENSG00000100941	10319.9	-0.171905	0.0933887	-1.84075	0.0656578	0.313062	PNN	14	ENSG00000138669	67.6093	-0.480429	0.190808	-2.51787	0.0118068	0.0597382	PRKG2	4
ENSG00000185055	47.1944	0.599311	0.397586	1.50738	0.131714	0.586263	EFCAB10	7	ENSG00000106125	90.19	0.444909	0.241661	1.84105	0.0656147	0.313062	MINDY4	7	ENSG00000117308	636.517	0.23795	0.0945198	2.51746	0.0118203	0.0597716	GALE	1
ENSG00000198932	160.491	0.389768	0.258571	1.50739	0.131711	0.586263	GPRASP1	X	ENSG00000176998	7.91152	1.23256	0.669461	1.84112	0.0656035	0.313062	HCG4	6	ENSG00000163739	25.7007	-0.565484	0.224633	-2.51737	0.0118235	0.0597716	CXCL1	4
ENSG00000230445	38.8847	-0.737627	0.489305	-1.5075	0.131682	0.586263	LRRC37A6P	10	ENSG00000238083	817.122	-0.364635	0.198076	-1.84089	0.0656381	0.313062	LRRC37A2	17	ENSG00000206120	39.1147	-0.484276	0.192391	-2.51714	0.011831	0.059775	EGFEM1P	3
ENSG00000263563	60.554	-0.475608	0.31523	-1.50876	0.131359	0.586263	UBBP4	17	ENSG00000166311	54.3858	0.612474	0.3328	1.84037	0.0657142	0.313241	SMPD1	11	ENSG00000240771	444.21	0.351625	0.139692	2.51715	0.011831	0.059775	ARHGEF25	12
ENSG00000111254	85.6379	0.630663	0.418612	1.50656	0.131924	0.586626	AKAP3	12	ENSG00000127954	16.5284	-0.69585	0.378148	-1.84015	0.0657462	0.313303	STEAP4	7	ENSG00000151366	3717.1	0.275285	0.109376	2.51686	0.0118407	0.0597891	NDUFC2	11
ENSG00000125648	1796.75	-0.270388	0.179483	-1.50648	0.131943	0.586626	SLC25A23	19	ENSG00000099625	754.128	0.244916	0.133115	1.83988	0.0657859	0.313401	CBARP	19	ENSG00000254067	11.2554	-1.00285	0.398448	-2.51689	0.0118397	0.0597891		8
ENSG00000171798	968.86	-0.262432	0.174236	-1.50619	0.132019	0.586793	KNDC1	10	ENSG00000168610	3163.37	0.222927	0.121193	1.83943	0.0658515	0.313623	STAT3	17	ENSG00000157152	192.276	-0.230182	0.0914695	-2.51649	0.0118532	0.0598348	SYN2	3
ENSG00000026652	1232.29	-0.245042	0.162736	-1.50577	0.132127	0.586933	AGPAT4	6	ENSG00000136273	290.677	0.320642	0.174351	1.83906	0.0659066	0.313646	HUS1	7	ENSG00000134107	101.857	0.476923	0.189568	2.51584	0.0118748	0.0598978	BHLHE40	3
ENSG00000101412	1832.91	0.243411	0.161643	1.50585	0.132105	0.586933	E2F1	20	ENSG00000136485	3194.15	0.15443	0.0839756	1.83898	0.0659178	0.313646	DCAF7	17	ENSG00000137760	615.95	-0.384886	0.152985	-2.51585	0.0118746	0.0598978	ALKBH8	11
ENSG00000178184	632.813	-0.259859	0.17261	-1.50547	0.132203	0.586933	PARD6G	18	ENSG00000184163	52.531	0.516816	0.281025	1.83904	0.065909	0.313646	C1QTNF12	1	ENSG00000148362	696.589	0.237065	0.0942301	2.51581	0.0118759	0.0598978	PAXX	9
ENSG00000185963	735.538	-0.426906	0.283558	-1.50553	0.132187	0.586933	BICD2	9	ENSG00000228049	61.6923	0.684354	0.372184	1.83875	0.0659515	0.313646	POLR2J2	7	ENSG00000102302	1180.89	-0.377044	0.149907	-2.51519	0.0118968	0.0599515	FGD1	X
ENSG00000000938	28.9572	0.644804	0.428358	1.50529	0.132249	0.586966	FGR	1	ENSG00000277586	456.166	-0.264609	0.1439	-1.83884	0.0659389	0.313646	NEFL	8	ENSG00000107745	979.403	0.170845	0.0679307	2.51498	0.0119037	0.0599515	MICU1	10
ENSG00000130433	186.28	0.425166	0.282504	1.50499	0.132326	0.586971	CACNG6	19	ENSG00000140044	741.266	0.311082	0.169281	1.83767	0.0661112	0.31417	JDP2	14	ENSG00000144792	160.584	-0.283166	0.112591	-2.51501	0.0119031	0.0599515	ZNF660	3
ENSG00000254806	39.7658	0.616459	0.409592	1.50506	0.132309	0.586971	SYS1-DBNDD2	20	ENSG00000233426	16.8156	-0.839113	0.456589	-1.83779	0.0660937	0.31417	EIF3FP3	2	ENSG00000177628	366.966	-0.23871	0.0949017	-2.51533	0.011892	0.0599515	GBA1	1
ENSG00000177508	70.657	0.478629	0.318135	1.50448	0.132457	0.587211	IRX3	16	ENSG00000239697	189.845	0.2594	0.141161	1.83762	0.066119	0.31417	TNFSF12	17	ENSG00000253767	31.3972	0.584673	0.232466	2.51509	0.0119002	0.0599515	PCDHGA8	5
ENSG00000180423	123.082	0.333074	0.221381	1.50453	0.132445	0.587211	HARBI1	11	ENSG00000135119	378.929	-0.195178	0.10623	-1.83731	0.0661643	0.314295	RNFT2	12	ENSG00000286132	351.193	-0.383161	0.1524	-2.51419	0.0119306	0.0600696		19
ENSG00000187140	1743.15	0.320979	0.213438	1.50385	0.132619	0.58766	FOXD3	1	ENSG00000280913	6.40662	-1.23809	0.673947	-1.83707	0.0661995	0.314371	CTSLP3	10	ENSG00000180574	19.6874	0.924754	0.367928	2.51341	0.0119571	0.0601852	EIF2S3B	12
ENSG00000249715	67.8098	0.462482	0.307544	1.50379	0.132634	0.58766	FER1L5	2	ENSG00000088854	252.541	-0.506084	0.275565	-1.83653	0.0662788	0.314657	DNAAF9	20	ENSG00000130559	1937.54	-0.208055	0.0827937	-2.51293	0.0119732	0.0602491	CAMSAP1	9
ENSG00000161682	1313.46	0.29096	0.19351	1.5036	0.132685	0.587716	FAM171A2	17	ENSG00000167978	15908.9	-0.179673	0.0978447	-1.83631	0.0663122	0.314725	SRRM2	16	ENSG00000212952	110.338	-0.525871	0.209344	-2.512	0.012005	0.0603917		9
ENSG00000160209	3088.76	0.300073	0.199657	1.50294	0.132855	0.588298	PDXK	21	ENSG00000130703	1017.43	0.192545	0.10489	1.83568	0.0664052	0.314803	OSBPL2	20	ENSG00000283559	12.2476	-0.864134	0.344093	-2.51134	0.0120275	0.0604875	CEP192P1	5
ENSG00000173166	251.985	0.418001	0.27821	1.50247	0.132976	0.588496	RAPH1	2	ENSG00000139154	1261.77	0.230349	0.125481	1.83573	0.0663977	0.314803	AEBP2	12	ENSG00000075142	2293.32	0.155283	0.0618479	2.51073	0.0120481	0.0605735	SRI	7
ENSG00000183091	150.921	-0.560338	0.372912	-1.5026	0.132942	0.588496	NEB	2	ENSG00000204272	1006.36	-0.178033	0.0969828	-1.83572	0.0663998	0.314803	NBDY	X	ENSG00000058091	954.535	-0.207631	0.0827096	-2.51037	0.0120606	0.0606189	CDK14	7
ENSG00000164002	298.442	0.331987	0.221021	1.50206	0.133082	0.588795	EXO5	1	ENSG00000204469	312.374	-0.34476	0.187787	-1.83591	0.0663709	0.314803	PRRC2A	6	ENSG00000136715	1639.55	-0.225508	0.0898344	-2.51026	0.0120642	0.0606196	SAP130	2
ENSG00000151364	486.868	-0.272293	0.181316	-1.50176	0.133158	0.588897	KCTD14	11	ENSG00000174343	60.7383	-0.772647	0.420941	-1.83552	0.0664283	0.314822	CHRNA9	4	ENSG00000116604	684.295	-0.23431	0.0933866	-2.50903	0.0121062	0.0608133	MEF2D	1
ENSG00000169035	31.727	-0.666056	0.443543	-1.50167	0.133182	0.588897	KLK7	19	ENSG00000224402	61.361	-0.38668	0.210732	-1.83494	0.0665151	0.315143	OR6D1P	10	ENSG00000270392	44.5589	-0.544067	0.216879	-2.50862	0.0121205	0.0608673	PFN1P2	1
ENSG00000125629	305.252	0.355874	0.237029	1.50139	0.133253	0.589044	INSIG2	2	ENSG00000144026	507.093	-0.268171	0.146167	-1.83469	0.0665514	0.315224	ZNF514	2	ENSG00000141380	2528.48	-0.112188	0.0447259	-2.50835	0.0121297	0.0608961	SS18	18
ENSG00000178809	174.797	-0.409881	0.273073	-1.50099	0.133357	0.589334	TRIM73	7	ENSG00000100097	419.546	0.229915	0.125344	1.83427	0.0666139	0.31543	LGALS1	22	ENSG00000258679	70.9193	-0.453257	0.180743	-2.50774	0.0121508	0.0609844		12
ENSG00000124749	137.635	-0.372381	0.248141	-1.50068	0.133438	0.589379	COL21A1	6	ENSG00000111907	188.007	-0.375449	0.204716	-1.834	0.0666545	0.31544	TPD52L1	6	ENSG00000167244	72.6436	-0.651072	0.259651	-2.50749	0.0121592	0.0609943	IGF2	11
ENSG00000138246	859.206	-0.344245	0.229409	-1.50058	0.133465	0.589379	DNAJC13	3	ENSG00000143971	727.205	-0.198773	0.10838	-1.83403	0.0666495	0.31544	ETAA1	2	ENSG00000187257	966.435	0.20574	0.0820506	2.50747	0.0121597	0.0609943	RSBN1L	7
ENSG00000213047	116.069	0.407784	0.271764	1.50051	0.133483	0.589379	DENND1B	1	ENSG00000242338	35.4111	0.434776	0.23712	1.83357	0.0667182	0.315651	BMS1P4	10	ENSG00000163877	563.461	0.192113	0.0766393	2.50672	0.0121858	0.0611074	SNIP1	1
ENSG00000059378	331.499	-0.300749	0.20055	-1.49962	0.133713	0.589446	PARP12	7	ENSG00000242372	5456.99	0.444513	0.242452	1.8334	0.0667426	0.315676	EIF6	20	ENSG00000115705	67.2401	-0.480249	0.191619	-2.50626	0.0122015	0.0611337	TPO	2
ENSG00000101557	2429.21	-0.223069	0.148799	-1.49913	0.13384	0.589446	USP14	18	ENSG00000011260	2581.43	0.146027	0.0796599	1.83313	0.0667829	0.315776	UTP18	17	ENSG00000137672	22.3779	0.784706	0.313088	2.50634	0.0121988	0.0611337	TRPC6	11
ENSG00000104983	386.345	0.289863	0.193394	1.49882	0.13392	0.589446	CCDC61	19	ENSG00000177733	16825.1	0.102037	0.0556717	1.83283	0.0668274	0.315805	HNRNPA0	5	ENSG00000265590	601.125	0.267954	0.10691	2.50635	0.0121986	0.0611337	CFAP298-TCP10L	21
ENSG00000105520	483.459	-0.24272	0.161926	-1.49896	0.133885	0.589446	PLPPR2	19	ENSG00000184408	251.589	-0.361125	0.197029	-1.83285	0.0668255	0.315805	KCND2	7	ENSG00000188895	2670.33	-0.148031	0.0590724	-2.50592	0.0122132	0.0611744	MSL1	17
ENSG00000122778	650.245	-0.326133	0.217514	-1.49936	0.13378	0.589446	KIAA1549	7	ENSG00000099958	103.992	0.359771	0.196343	1.83236	0.0668983	0.316049	DERL3	22	ENSG00000112031	908.795	0.188295	0.0751597	2.50526	0.012236	0.0612539	MTRF1L	6
ENSG00000158636	622.396	-0.390714	0.260451	-1.50015	0.133577	0.589446	EMSY	11	ENSG00000143294	2798.64	0.194809	0.106345	1.83187	0.0669706	0.3163	PRCC	1	ENSG00000144233	1307	-0.149253	0.0595754	-2.50527	0.0122357	0.0612539	AMMECR1L	2
ENSG00000158711	512.469	-0.31889	0.212666	-1.49949	0.133748	0.589446	ELK4	1	ENSG00000228696	45.805	-0.736488	0.402137	-1.83144	0.0670356	0.316516	ARL17B	17	ENSG00000132603	1654.36	0.155558	0.0621019	2.50488	0.0122493	0.0613027	NIP7	16
ENSG00000163781	1142.37	-0.313671	0.209209	-1.49932	0.13379	0.589446	TOPBP1	3	ENSG00000177181	333.964	0.598747	0.327059	1.8307	0.0671449	0.316942	RIMKLA	1	ENSG00000128849	2912.46	-0.247436	0.0987952	-2.50454	0.0122611	0.0613443	CGNL1	15
ENSG00000164054	4669.09	0.217463	0.145036	1.49937	0.133777	0.589446	SHISA5	3	ENSG00000116906	1508.43	-0.142602	0.0779069	-1.83042	0.0671878	0.317053	GNPAT	1	ENSG00000260097	28.864	-0.714025	0.285162	-2.50393	0.0122824	0.061433	SPDYE6	7
ENSG00000167861	396.882	0.293214	0.195625	1.49886	0.13391	0.589446	HID1	17	ENSG00000148123	5.91953	2.17374	1.18774	1.83015	0.0672274	0.317149	PLPPR1	9	ENSG00000070476	787.808	-0.225827	0.0902047	-2.50349	0.0122975	0.0614909	ZXDC	3
ENSG00000186710	48.3544	0.55886	0.372518	1.50022	0.133557	0.589446	CFAP73	12	ENSG00000160570	1300.81	0.153584	0.0839301	1.8299	0.0672643	0.317232	DEDD2	19	ENSG00000159086	2388.54	0.170962	0.0683019	2.50304	0.0123132	0.061552	PAXBP1	21
ENSG00000041802	1587.33	-0.190661	0.127226	-1.4986	0.133977	0.589528	LSG1	3	ENSG00000078967	132.318	-0.354331	0.193651	-1.82974	0.0672886	0.317256	UBE2D4	7	ENSG00000134874	1427.79	-0.135032	0.0539713	-2.50192	0.0123523	0.0617126	DZIP1	13
ENSG00000116138	550.082	-0.286612	0.191395	-1.49749	0.134265	0.58976	DNAJC16	1	ENSG00000184860	28.5519	-1.06714	0.583564	-1.82866	0.06745	0.317926	SDR42E1	16	ENSG00000198633	14.4998	0.79099	0.316154	2.50191	0.0123524	0.0617126	ZNF534	19
ENSG00000126001	1007.78	-0.382771	0.255661	-1.49719	0.134345	0.58976	CEP250	20	ENSG00000133316	2655.4	0.222192	0.121518	1.82847	0.0674792	0.317973	WDR74	11	ENSG00000196498	2821.8	-0.581107	0.232275	-2.50181	0.0123561	0.0617132	NCOR2	12
ENSG00000132854	17.3745	-0.885889	0.591662	-1.49729	0.134318	0.58976	KANK4	1	ENSG00000154134	329.867	-0.402708	0.220308	-1.82793	0.0675604	0.318061	ROBO3	11	ENSG00000013588	62.9592	0.526635	0.210577	2.50091	0.0123873	0.0618376	GPRC5A	12
ENSG00000149600	1144.89	0.313238	0.209241	1.49702	0.134388	0.58976	COMMD7	20	ENSG00000165912	1349.26	0.323903	0.177187	1.82802	0.0675459	0.318061	PACSIN3	11	ENSG00000114767	2052.6	0.216296	0.0864908	2.50079	0.0123916	0.0618376	RRP9	3
ENSG00000163681	1145.57	-0.237391	0.158531	-1.49744	0.134279	0.58976	SLMAP	3	ENSG00000169045	14081.3	-0.112827	0.0617257	-1.82787	0.0675684	0.318061	HNRNPH1	5	ENSG00000160326	311.562	0.371746	0.14865	2.50082	0.0123905	0.0618376	SLC2A6	9
ENSG00000167676	96.1487	0.42848	0.286241	1.49692	0.134413	0.58976	PLIN4	19	ENSG00000189292	75.089	0.604807	0.330888	1.82783	0.0675751	0.318061	ALKAL2	2	ENSG00000106536	78.4245	-0.528865	0.211501	-2.50053	0.0124008	0.0618656	POU6F2	7
ENSG00000176225	400.056	-0.266802	0.178154	-1.49759	0.134241	0.58976	RTTN	18	ENSG00000036530	55.9554	-0.406174	0.222251	-1.82755	0.0676174	0.318169	CYP46A1	14	ENSG00000181143	18.337	1.09545	0.438335	2.49912	0.0124503	0.0620774	MUC16	19
ENSG00000186020	385.957	-0.296101	0.197633	-1.49824	0.134071	0.58976	ZNF529	19	ENSG00000128340	69.4988	-0.584796	0.320442	-1.82497	0.0680062	0.319907	RAC2	22	ENSG00000197959	51.7889	0.474367	0.189813	2.49913	0.0124498	0.0620774	DNM3	1
ENSG00000244274	1586.01	0.32157	0.2147	1.49777	0.134194	0.58976	DBNDD2	20	ENSG00000099840	21.9348	0.558151	0.305869	1.8248	0.0680305	0.31993	IZUMO4	19	ENSG00000109063	117.602	-0.38479	0.15399	-2.49879	0.0124617	0.0621082	MYH3	17
ENSG00000276368	23.1021	0.945311	0.631454	1.49704	0.134384	0.58976	H2AC14	6	ENSG00000107929	1506.13	0.122508	0.0671418	1.82461	0.0680592	0.319937	LARP4B	10	ENSG00000138448	1642.59	-0.206818	0.082769	-2.49874	0.0124636	0.0621082	ITGAV	2
ENSG00000120137	2275.09	-0.24065	0.160803	-1.49655	0.134509	0.590013	PANK3	5	ENSG00000189241	2353.52	0.122334	0.0670504	1.82451	0.0680749	0.319937	TSPYL1	6	ENSG00000189366	61.9144	0.459517	0.183941	2.49818	0.0124833	0.0621883	ALG1L1P	3
ENSG00000172339	136.15	0.436522	0.291762	1.49616	0.134612	0.590298	ALG14	1	ENSG00000270011	87.1469	0.545129	0.298797	1.82441	0.0680903	0.319937	ZNF559-ZNF177	19	ENSG00000132952	708.087	0.170611	0.0682983	2.49803	0.0124885	0.0621899	USPL1	13
ENSG00000123728	821.911	-0.233179	0.155904	-1.49566	0.134742	0.590454	RAP2C	X	ENSG00000213676	478.992	-0.473888	0.259829	-1.82384	0.0681761	0.320249	ATF6B	6	ENSG00000167733	307.071	0.313944	0.12568	2.49797	0.0124907	0.0621899	HSD11B1L	19
ENSG00000139620	1182.61	0.279291	0.186744	1.49558	0.134763	0.590454	KANSL2	12	ENSG00000145626	106.967	-0.425844	0.233507	-1.82369	0.0681996	0.320268	UGT3A1	5	ENSG00000123091	1569.51	0.201388	0.0806595	2.49676	0.0125333	0.0623839	RNF11	1
ENSG00000152760	63.0154	-0.458889	0.306826	-1.4956	0.134758	0.590454	DYNLT5	1	ENSG00000165102	137.015	-0.353406	0.193804	-1.82352	0.0682242	0.320292	HGSNAT	8	ENSG00000170827	6.85884	-1.30402	0.522346	-2.49646	0.0125439	0.0624189	CELP	9
ENSG00000064692	185.285	-0.43246	0.289333	-1.49468	0.134998	0.590684	SNCAIP	5	ENSG00000112874	438.722	-0.308272	0.169115	-1.82286	0.0683253	0.320675	NUDT12	5	ENSG00000074706	36.1963	-0.548912	0.219895	-2.49625	0.0125514	0.0624388	IPCEF1	6
ENSG00000108001	26.3436	-0.742283	0.49657	-1.49482	0.134962	0.590684	EBF3	10	ENSG00000185359	2563.45	0.126758	0.069552	1.82249	0.0683812	0.320846	HGS	17	ENSG00000127946	3743.37	-0.254339	0.101911	-2.4957	0.0125708	0.0625174	HIP1	7
ENSG00000115468	247.096	0.414951	0.277626	1.49464	0.135008	0.590684	EFHD1	2	ENSG00000143379	1183.65	-0.201644	0.110674	-1.82197	0.0684603	0.321126	SETDB1	1	ENSG00000143036	119.968	-0.363581	0.145725	-2.49497	0.0125966	0.0626279	SLC44A3	1
ENSG00000148541	23.5369	-0.81021	0.541885	-1.49517	0.134871	0.590684	FAM13C	10	ENSG00000112972	7824.12	-0.162853	0.0893921	-1.82178	0.0684888	0.321168	HMGCS1	5	ENSG00000166206	4200.2	-0.202939	0.0813798	-2.49373	0.012641	0.0628307	GABRB3	15
ENSG00000166997	381.402	-0.303741	0.203207	-1.49473	0.134984	0.590684	CNPY4	7	ENSG00000137274	811.461	-0.28688	0.157484	-1.82165	0.0685086	0.321169	BPHL	6	ENSG00000047578	490.596	-0.232487	0.0932612	-2.49286	0.012672	0.0629661	KATNIP	16
ENSG00000109654	1013.71	-0.328877	0.220102	-1.4942	0.135123	0.590884	TRIM2	4	ENSG00000137166	622.585	0.408119	0.224166	1.82061	0.068666	0.321815	FOXP4	6	ENSG00000102032	372.549	0.239584	0.0961118	2.49276	0.0126755	0.0629661	RENBP	X
ENSG00000169862	450.527	-0.381963	0.255653	-1.49407	0.135158	0.590884	CTNND2	5	ENSG00000151552	1166.03	0.347877	0.191095	1.82044	0.0686913	0.321843	QDPR	4	ENSG00000055483	2014.98	-0.161266	0.0647053	-2.49232	0.0126912	0.0630229	USP36	17
ENSG00000198342	78.1874	0.478173	0.320057	1.49403	0.135169	0.590884	ZNF442	19	ENSG00000149743	561.173	-0.161313	0.0886483	-1.8197	0.0688053	0.322026	TRPT1	11	ENSG00000103067	1720.25	-0.199935	0.0802262	-2.49215	0.0126974	0.0630229	ESRP2	16
ENSG00000121310	423.012	0.283406	0.18977	1.49342	0.135328	0.591072	ECHDC2	1	ENSG00000177542	1443.35	0.224389	0.123303	1.81982	0.0687861	0.322026	SLC25A22	11	ENSG00000173762	28.9116	0.583881	0.234289	2.49214	0.0126977	0.0630229	CD7	17
ENSG00000183054	895.585	0.315523	0.211244	1.49365	0.135268	0.591072	RGPD6	2	ENSG00000213139	23.3035	-0.644516	0.354193	-1.81967	0.0688086	0.322026	CRYGS	3	ENSG00000118972	101.684	0.579184	0.232474	2.49139	0.0127243	0.0631367	FGF23	12
ENSG00000196943	752.596	-0.335937	0.224933	-1.49349	0.135308	0.591072	NOP9	14	ENSG00000276180	29.3125	-0.595773	0.327393	-1.81975	0.0687973	0.322026	H4C9	6	ENSG00000119737	45.5143	-0.526267	0.21129	-2.49073	0.012748	0.0632006	GPR75	2
ENSG00000070371	435.129	-0.366192	0.245243	-1.49318	0.135389	0.591143	CLTCL1	22	ENSG00000064393	832.364	0.291312	0.160248	1.81789	0.0690817	0.322605	HIPK2	7	ENSG00000129103	1816.93	-0.271545	0.109016	-2.49087	0.0127431	0.0632006	SUMF2	7
ENSG00000109424	37.8026	0.626527	0.419647	1.49299	0.135441	0.591143	UCP1	4	ENSG00000112624	152.088	-0.563711	0.310088	-1.81791	0.0690778	0.322605	BICRAL	6	ENSG00000204220	1284.08	0.228991	0.0919365	2.49075	0.0127472	0.0632006	PFDN6	6
ENSG00000137801	795.096	-0.339607	0.227501	-1.49277	0.135497	0.591143	THBS1	15	ENSG00000130988	66.1903	0.946137	0.520268	1.81856	0.0689791	0.322605	RGN	X	ENSG00000174776	16.8154	-0.764146	0.30686	-2.49021	0.0127669	0.063271	WDR49	3
ENSG00000175701	557.454	0.436114	0.292124	1.49291	0.135461	0.591143	MTLN	2	ENSG00000158164	2026.18	-0.35495	0.195253	-1.8179	0.0690789	0.322605	TMSB15A	X	ENSG00000196914	1325.87	-0.183811	0.0738155	-2.49013	0.0127695	0.063271	ARHGEF12	11
ENSG00000275591	149.427	0.497539	0.333412	1.49227	0.135629	0.591549	XKR5	8	ENSG00000164062	6695.17	0.0908136	0.049957	1.81784	0.0690891	0.322605	APEH	3	ENSG00000090861	14427.5	-0.264542	0.106297	-2.48871	0.0128207	0.0635043	AARS1	16
ENSG00000070019	103.51	-0.40096	0.268769	-1.49183	0.135743	0.591632	GUCY2C	12	ENSG00000170776	1150.21	-0.237724	0.130757	-1.81806	0.0690545	0.322605	AKAP13	15	ENSG00000134909	763.335	-0.246573	0.0990799	-2.48862	0.0128238	0.0635043	ARHGAP32	11
ENSG00000136943	2006.84	-0.259551	0.173957	-1.49204	0.135688	0.591632	CTSV	9	ENSG00000189007	442.916	-0.311798	0.171504	-1.81802	0.0690608	0.322605	ADAT2	6	ENSG00000185267	22.8295	-0.695237	0.27938	-2.4885	0.0128283	0.0635085	CDNF	10
ENSG00000187240	577.068	0.45907	0.307738	1.49175	0.135764	0.591632	DYNC2H1	11	ENSG00000213585	9452.8	0.199459	0.109673	1.81866	0.0689633	0.322605	VDAC1	5	ENSG00000152939	138.854	-0.672636	0.270317	-2.48832	0.0128349	0.0635233	MARVELD2	5
ENSG00000256453	40.1278	0.594762	0.398967	1.49076	0.136025	0.592605	DND1	5	ENSG00000140443	2726.35	0.176247	0.0969624	1.81769	0.0691123	0.322622	IGF1R	15	ENSG00000068383	801.748	-0.17087	0.0686945	-2.48739	0.0128685	0.0636352	INPP5A	10
ENSG00000005189	232.751	0.342345	0.22994	1.48885	0.136527	0.592698	REXO5	16	ENSG00000127955	526.154	0.195892	0.107803	1.81713	0.0691973	0.322927	GNAI1	7	ENSG00000130055	837.236	-0.25194	0.101285	-2.48743	0.0128669	0.0636352	GDPD2	X
ENSG00000049130	103.446	-0.360936	0.242487	-1.48848	0.136625	0.592698	KITLG	12	ENSG00000109654	1132.37	0.153107	0.0842833	1.81658	0.0692819	0.323231	TRIM2	4	ENSG00000198626	203.023	-0.278049	0.111783	-2.4874	0.0128681	0.0636352	RYR2	1
ENSG00000104808	42.0737	0.619883	0.416109	1.48971	0.1363	0.592698	DHDH	19	ENSG00000004478	11083.6	0.263091	0.144891	1.81579	0.0694028	0.323329	FKBP4	12	ENSG00000184979	168.646	-0.388624	0.156303	-2.48636	0.0129058	0.0638014	USP18	22
ENSG00000105058	2339.99	-0.217796	0.146159	-1.49013	0.136189	0.592698	FAM32A	19	ENSG00000101898	26.5376	-0.570348	0.3141	-1.81581	0.0693989	0.323329	MCTS2	20	ENSG00000103024	1785.12	0.263703	0.106097	2.4855	0.0129371	0.0639203	NME3	16
ENSG00000112208	960.918	0.255527	0.171595	1.48913	0.136453	0.592698	BAG2	6	ENSG00000106436	7.73208	1.00483	0.553412	1.8157	0.0694157	0.323329	MYL10	7	ENSG00000165113	223.793	0.280155	0.112714	2.48554	0.0129354	0.0639203	GKAP1	9
ENSG00000115112	122.082	0.449335	0.301805	1.48883	0.136533	0.592698	TFCP2L1	2	ENSG00000110871	936.694	-0.311222	0.171353	-1.81627	0.0693294	0.323329	COQ5	12	ENSG00000130396	5819.07	-0.166528	0.0670061	-2.48526	0.0129456	0.0639262	AFDN	6
ENSG00000138160	1965.32	-0.266105	0.178764	-1.48859	0.136596	0.592698	KIF11	10	ENSG00000144893	323.687	0.451709	0.248783	1.81567	0.0694209	0.323329	MED12L	3	ENSG00000169905	990.668	0.248138	0.0998421	2.4853	0.0129442	0.0639262	TOR1AIP2	1
ENSG00000163516	1950.32	0.225565	0.151516	1.48872	0.13656	0.592698	ANKZF1	2	ENSG00000165495	108.69	0.561544	0.309234	1.81592	0.0693826	0.323329	PKNOX2	11	ENSG00000256537	1100.36	0.155866	0.062724	2.48495	0.0129569	0.0639637	SMIM10L1	12
ENSG00000163530	150.198	0.37358	0.250945	1.48869	0.136569	0.592698	DPPA2	3	ENSG00000005893	969.172	0.129319	0.0712357	1.81536	0.0694682	0.323447	LAMP2	X	ENSG00000124159	98.3519	0.357832	0.144022	2.48457	0.0129708	0.0639961	MATN4	20
ENSG00000164172	373.578	0.247799	0.166341	1.4897	0.136302	0.592698	MOCS2	5	ENSG00000135486	79130.9	-0.168977	0.0930873	-1.81525	0.0694855	0.323447	HNRNPA1	12	ENSG00000162494	9.97421	0.954118	0.38401	2.48462	0.0129691	0.0639961	LRRC38	1
ENSG00000178467	840.092	0.251657	0.168983	1.48925	0.136422	0.592698	P4HTM	3	ENSG00000083828	293.892	0.197129	0.108622	1.81482	0.0695516	0.323572	ZNF586	19	ENSG00000104435	90.3215	-0.489878	0.197228	-2.48381	0.0129984	0.0641139	STMN2	8
ENSG00000179240	442.712	-0.269737	0.181121	-1.48926	0.136418	0.592698	GVQW3	11	ENSG00000169230	6866.57	0.359138	0.197888	1.81485	0.0695465	0.323572	PRELID1	5	ENSG00000160207	41.6811	-0.548882	0.221045	-2.48312	0.0130235	0.0642201	HSF2BP	21
ENSG00000183605	532.789	0.30754	0.20634	1.49045	0.136106	0.592698	SFXN4	10	ENSG00000112335	1941.15	0.212535	0.117156	1.81412	0.0696596	0.323983	SNX3	6	ENSG00000149541	848.589	0.183661	0.0739841	2.48244	0.0130486	0.064312	B3GAT3	11
ENSG00000187479	42.424	0.801967	0.538169	1.49018	0.136178	0.592698	C11orf96	11	ENSG00000115421	580.508	0.262548	0.144763	1.81364	0.069733	0.324233	PAPOLG	2	ENSG00000155961	571.702	-0.2956	0.119077	-2.48241	0.0130496	0.064312	RAB39B	X
ENSG00000237651	319.395	0.335635	0.225444	1.48877	0.136548	0.592698	C2orf74	2	ENSG00000146263	681.257	0.224476	0.12381	1.81306	0.0698221	0.324556	MMS22L	6	ENSG00000184156	99.7971	-0.64124	0.258334	-2.48221	0.013057	0.0643303	KCNQ3	8
ENSG00000159712	273.284	-0.317674	0.213489	-1.48801	0.136749	0.593067	ANKRD18CP	9	ENSG00000132952	556.45	0.136278	0.0752157	1.81183	0.0700128	0.324709	USPL1	13	ENSG00000117480	396.154	-0.279186	0.112486	-2.48196	0.0130661	0.0643388	FAAH	1
ENSG00000106686	95.6699	0.471585	0.317003	1.48764	0.136847	0.593323	SPATA6L	9	ENSG00000140688	1143.82	-0.485358	0.267844	-1.81209	0.0699719	0.324709	RUSF1	16	ENSG00000179981	12.9345	-0.813771	0.327865	-2.48203	0.0130638	0.0643388	TSHZ1	18
ENSG00000116539	729.311	-0.375207	0.252283	-1.48725	0.13695	0.59335	ASH1L	1	ENSG00000154080	338.722	0.458569	0.253085	1.81191	0.0699997	0.324709	CHST9	18	ENSG00000214114	942.178	0.208346	0.083955	2.48164	0.0130778	0.0643785	MYCBP	1
ENSG00000163520	1250.96	-0.233933	0.1573	-1.48717	0.136969	0.59335	FBLN2	3	ENSG00000159348	373.678	0.228279	0.125985	1.81195	0.0699934	0.324709	CYB5R1	1	ENSG00000181315	979.035	0.138359	0.0557605	2.48131	0.0130902	0.0644212	ZNF322	6
ENSG00000228623	710.737	-0.256741	0.172622	-1.4873	0.136935	0.59335	ZNF883	9	ENSG00000165152	815.645	0.0973368	0.0537045	1.81245	0.0699164	0.324709	PGAP4	9	ENSG00000250575	573.464	-0.281987	0.113673	-2.48068	0.0131134	0.0645172		1
ENSG00000111602	5447.46	-0.26985	0.181518	-1.48663	0.137113	0.593475	TIMELESS	12	ENSG00000165516	1106.76	-0.153596	0.0847466	-1.81242	0.0699215	0.324709	KLHDC2	14	ENSG00000108370	405.163	0.294359	0.118666	2.48056	0.0131175	0.0645191	RGS9	17
ENSG00000131941	1041.83	-0.310592	0.208907	-1.48674	0.137083	0.593475	RHPN2	19	ENSG00000178440	185.453	-0.381825	0.210671	-1.81243	0.0699202	0.324709	TIMM23B-AGAP6	10	ENSG00000204628	47761.4	0.140293	0.0565663	2.48014	0.0131329	0.064577	RACK1	5
ENSG00000241258	1168.07	0.396233	0.266492	1.48685	0.137055	0.593475	CRCP	7	ENSG00000241058	314.054	-0.2579	0.142341	-1.81185	0.07001	0.324709	NSUN6	10	ENSG00000229273	71.5368	-0.4945	0.199395	-2.48	0.0131384	0.0645857		9
ENSG00000063854	862	0.332814	0.223934	1.48622	0.137222	0.593505	HAGH	16	ENSG00000103064	809.345	0.284231	0.156913	1.81139	0.0700806	0.324863	SLC7A6	16	ENSG00000119013	686.18	0.268486	0.108271	2.47976	0.0131473	0.0646111	NDUFB3	2
ENSG00000182544	441.473	-0.308774	0.207748	-1.48629	0.137202	0.593505	MFSD5	12	ENSG00000114744	1200.97	0.174772	0.0964917	1.81127	0.0700994	0.324863	COMMD2	3	ENSG00000083807	373.741	0.251073	0.101286	2.47885	0.0131808	0.0647577	SLC27A5	19
ENSG00000274523	2799.94	0.19885	0.133801	1.48616	0.137236	0.593505	RCC1L	7	ENSG00000180113	20.0984	-1.27827	0.705744	-1.81123	0.0701052	0.324863	TDRD6	6	ENSG00000124615	825.661	-0.175199	0.0706965	-2.47818	0.0132054	0.0648604	MOCS1	6
ENSG00000051341	736.677	-0.282439	0.190183	-1.48509	0.137519	0.593519	POLQ	3	ENSG00000123977	40.2323	0.375428	0.207341	1.81068	0.0701909	0.324986	DAW1	2	ENSG00000186468	32613.5	0.218065	0.0879993	2.47803	0.0132109	0.0648691	RPS23	5
ENSG00000103671	470.924	0.235911	0.158843	1.48518	0.137495	0.593519	TRIP4	15	ENSG00000141959	4239.19	0.122036	0.0673944	1.81077	0.0701765	0.324986	PFKL	21	ENSG00000166816	213.68	0.317518	0.12816	2.4775	0.0132305	0.064947	LDHD	16
ENSG00000105737	2513.96	0.354161	0.238351	1.48588	0.13731	0.593519	GRIK5	19	ENSG00000214575	116.956	0.312032	0.172315	1.81082	0.0701685	0.324986	CPEB1	15	ENSG00000162585	1788.98	0.158646	0.0640591	2.47655	0.0132659	0.0650858	FAAP20	1
ENSG00000126391	585.302	-0.329461	0.221732	-1.48586	0.137317	0.593519	FRMD8	11	ENSG00000083799	313.787	0.297875	0.164528	1.81048	0.0702215	0.325036	CYLD	16	ENSG00000179361	5179.57	-0.222833	0.0899775	-2.47654	0.0132662	0.0650858	ARID3B	15
ENSG00000176749	381.295	-0.275091	0.185249	-1.48498	0.137548	0.593519	CDK5R1	17	ENSG00000113083	50.2793	-0.542392	0.299608	-1.81034	0.0702436	0.325047	LOX	5	ENSG00000105669	2967.14	0.195298	0.0789197	2.47464	0.013337	0.065384	COPE	19
ENSG00000176769	265.291	-0.278236	0.187329	-1.48528	0.13747	0.593519	TCERG1L	10	ENSG00000227376	8.89421	-1.90185	1.05124	-1.80915	0.0704281	0.325809	FTH1P16	11	ENSG00000152582	38.4314	-0.54477	0.220144	-2.47461	0.0133382	0.065384	SPEF2	5
ENSG00000176994	377.918	-0.410293	0.276229	-1.48534	0.137455	0.593519	SMCR8	17	ENSG00000011295	1970.67	0.111103	0.0614384	1.80837	0.0705487	0.326107	TTC19	17	ENSG00000184319	37.385	0.667571	0.26975	2.47477	0.013332	0.065384	RPL23AP82	22
ENSG00000246082	319.724	-0.260912	0.175695	-1.48503	0.137536	0.593519	NUDT16L2P	3	ENSG00000112796	210.886	-0.360849	0.199549	-1.80832	0.0705567	0.326107	ENPP5	6	ENSG00000155090	863.613	-0.408572	0.165113	-2.47449	0.0133426	0.0653871	KLF10	8
ENSG00000122386	1144.55	0.269825	0.181832	1.48392	0.13783	0.594562	ZNF205	16	ENSG00000128298	236.759	0.237185	0.13117	1.80822	0.0705717	0.326107	BAIAP2L2	22	ENSG00000198598	1750.56	-0.352	0.142269	-2.47418	0.0133543	0.0654257	MMP17	12
ENSG00000136270	3624.51	-0.276692	0.186495	-1.48364	0.137904	0.594562	TBRG4	7	ENSG00000138134	138.049	-0.314894	0.174111	-1.80858	0.0705168	0.326107	STAMBPL1	10	ENSG00000122863	332.865	-0.255552	0.103303	-2.47382	0.0133678	0.0654372	CHST3	10
ENSG00000138642	145.646	0.465922	0.314041	1.48363	0.137906	0.594562	HERC6	4	ENSG00000284791	9.85806	1.0293	0.569301	1.80802	0.070604	0.326165	SMIM41	12	ENSG00000159618	430.331	-0.227177	0.0918298	-2.47389	0.0133652	0.0654372	ADGRG5	16
ENSG00000143303	813.938	0.271021	0.182708	1.48336	0.137979	0.594682	METTL25B	1	ENSG00000171786	19.4288	-0.704611	0.389788	-1.80768	0.070657	0.326318	NHLH1	1	ENSG00000205339	7709.41	0.195686	0.0791003	2.4739	0.0133648	0.0654372	IPO7	11
ENSG00000159352	7372.08	0.304407	0.205244	1.48315	0.138035	0.594682	PSMD4	1	ENSG00000168385	14695	-0.20533	0.113644	-1.80678	0.0707966	0.326871	SEPTIN2	2	ENSG00000116151	223.795	-0.351173	0.141999	-2.47306	0.013396	0.0655228	MORN1	1
ENSG00000196586	1040.6	-0.222694	0.150155	-1.48309	0.13805	0.594682	MYO6	6	ENSG00000160606	687.183	-0.203815	0.112832	-1.80635	0.0708634	0.327088	TLCD1	17	ENSG00000166250	941.43	-0.234891	0.0949781	-2.47311	0.0133945	0.0655228	CLMP	11
ENSG00000123179	2875.65	0.422473	0.284965	1.48255	0.138195	0.594808	EBPL	13	ENSG00000287067	18.9	-0.66671	0.369124	-1.80619	0.0708879	0.327109		5	ENSG00000198898	1873.01	0.24543	0.0992419	2.47305	0.0133966	0.0655228	CAPZA2	7
ENSG00000135423	501.488	0.256252	0.172844	1.48256	0.138192	0.594808	GLS2	12	ENSG00000128694	235.89	-0.348871	0.193176	-1.80597	0.0709226	0.327178	OSGEPL1	2	ENSG00000164951	525.129	0.28303	0.114453	2.47288	0.0134029	0.0655351	PDP1	8
ENSG00000188643	957.947	0.304993	0.205712	1.48262	0.138175	0.594808	S100A16	1	ENSG00000162735	2218.21	0.15729	0.087122	1.8054	0.0710124	0.3275	PEX19	1	ENSG00000162745	344.389	-0.282509	0.114249	-2.47276	0.0134075	0.0655393	OLFML2B	1
ENSG00000164332	1317.2	0.269729	0.182006	1.48198	0.138346	0.595206	UBLCP1	5	ENSG00000198538	261.556	0.263923	0.146238	1.80476	0.071113	0.327872	ZNF28	19	ENSG00000108602	15.9205	-0.862304	0.348784	-2.47232	0.013424	0.0655752	ALDH3A1	17
ENSG00000179913	51.3915	0.480137	0.324072	1.48157	0.138454	0.595206	B3GNT3	19	ENSG00000055332	1195.65	0.222941	0.123546	1.80451	0.0711508	0.327955	EIF2AK2	2	ENSG00000170909	111.606	0.527828	0.2135	2.47226	0.0134261	0.0655752	OSCAR	19
ENSG00000183476	18.2575	-0.825664	0.557328	-1.48147	0.138481	0.595206	SH2D7	15	ENSG00000119927	485.604	-0.215494	0.119438	-1.80423	0.0711946	0.328065	GPAM	10	ENSG00000177700	1441.24	0.293019	0.118516	2.4724	0.0134211	0.0655752	POLR2L	11
ENSG00000273088	62.8773	0.473016	0.319283	1.4815	0.138474	0.595206		1	ENSG00000048162	1697.52	0.309414	0.171507	1.80409	0.0712171	0.328077	NOP16	5	ENSG00000260007	317.3	0.333733	0.135034	2.47148	0.0134555	0.0657006		15
ENSG00000276043	1771.55	-0.267097	0.180281	-1.48156	0.138458	0.595206	UHRF1	19	ENSG00000011143	599.73	-0.202656	0.11239	-1.80314	0.0713655	0.328354	MKS1	17	ENSG00000198242	13902.8	0.206563	0.0835854	2.47128	0.013463	0.0657188	RPL23A	17
ENSG00000163636	3289.91	-0.237863	0.160575	-1.48132	0.138522	0.595216	PSMD6	3	ENSG00000076662	773.035	-0.157951	0.0875997	-1.8031	0.0713719	0.328354	ICAM3	19	ENSG00000179029	154.312	0.283622	0.114775	2.4711	0.0134699	0.0657338	TMEM107	17
ENSG00000188060	354.962	-0.296403	0.200138	-1.48099	0.138609	0.59542	RAB42	1	ENSG00000140105	4385.5	0.116649	0.0646946	1.80307	0.0713769	0.328354	WARS1	14	ENSG00000126247	3511.33	0.166899	0.0675452	2.47093	0.0134762	0.0657463	CAPNS1	19
ENSG00000165874	40.0666	0.755933	0.510565	1.48058	0.138718	0.595725	SHLD2P1	10	ENSG00000142512	132.756	-0.583191	0.323411	-1.80325	0.0713492	0.328354	SIGLEC10	19	ENSG00000239697	190.076	0.299316	0.121148	2.47066	0.0134863	0.0657775	TNFSF12	17
ENSG00000072657	53.6819	-0.588785	0.397727	-1.48037	0.138774	0.595796	TRHDE	12	ENSG00000168959	21.4724	-0.503841	0.279432	-1.80309	0.0713745	0.328354	GRM5	11	ENSG00000265107	57.5956	0.629662	0.254875	2.47047	0.0134934	0.0657937	GJA5	1
ENSG00000154473	6820.6	-0.25808	0.174373	-1.48005	0.138861	0.596006	BUB3	10	ENSG00000101331	401.813	-0.540646	0.299906	-1.80272	0.0714326	0.328424	CCM2L	20	ENSG00000150687	287.159	0.288773	0.116906	2.47013	0.0135062	0.0658216	PRSS23	11
ENSG00000118231	21.1391	-0.77318	0.522481	-1.47982	0.13892	0.596093	CRYGD	2	ENSG00000107020	393.923	-0.387783	0.215135	-1.80252	0.0714643	0.328424	PLGRKT	9	ENSG00000174945	80.9157	-0.358809	0.145266	-2.47002	0.0135105	0.0658216	AMZ1	7
ENSG00000155970	158.147	-0.417433	0.28216	-1.47942	0.139027	0.596385	MICU3	8	ENSG00000124596	1081.55	-0.226835	0.125847	-1.80247	0.071472	0.328424	OARD1	6	ENSG00000257923	1801.28	-0.207649	0.0840673	-2.47003	0.0135101	0.0658216	CUX1	7
ENSG00000100003	103.781	-0.471885	0.319162	-1.47851	0.139271	0.596431	SEC14L2	22	ENSG00000163950	1372.37	0.233557	0.129551	1.80283	0.0714155	0.328424	SLBP	4	ENSG00000122566	58459.9	0.144125	0.0583679	2.46925	0.0135397	0.0659455	HNRNPA2B1	7
ENSG00000121680	944.921	0.314793	0.212911	1.47852	0.139268	0.596431	PEX16	11	ENSG00000185485	221.947	0.384668	0.213455	1.80211	0.0715284	0.328592	SDHAP1	3	ENSG00000186603	1117.48	0.25533	0.10342	2.46886	0.0135543	0.0659981	HPDL	1
ENSG00000150347	35.8505	0.627459	0.424207	1.47913	0.139104	0.596431	ARID5B	10	ENSG00000161980	1755.64	0.300757	0.166919	1.80181	0.0715746	0.328712	POLR3K	16	ENSG00000197555	2387.14	-0.248292	0.100573	-2.46876	0.013558	0.0659981	SIPA1L1	14
ENSG00000171490	6638.33	0.247786	0.167528	1.47908	0.13912	0.596431	RSL1D1	16	ENSG00000103111	1141.05	0.199387	0.110715	1.80089	0.0717196	0.329103	MON1B	16	ENSG00000095752	60.009	0.445606	0.180553	2.468	0.0135869	0.06612	IL11	19
ENSG00000240342	12621.6	0.324527	0.219483	1.4786	0.139248	0.596431	RPS2P5	12	ENSG00000114948	665.449	-0.337071	0.187165	-1.80093	0.0717144	0.329103	ADAM23	2	ENSG00000213185	66.2464	1.28773	0.521815	2.4678	0.0135947	0.0661398	FAM24B	10
ENSG00000242802	1266.27	0.296781	0.200706	1.47869	0.139224	0.596431	AP5Z1	7	ENSG00000172613	526.015	-0.174558	0.0969179	-1.80109	0.0716887	0.329103	RAD9A	11	ENSG00000116857	3432.36	0.172384	0.0698593	2.46758	0.0136028	0.0661607	TMEM9	1
ENSG00000135723	1847.87	-0.266248	0.180134	-1.47806	0.139393	0.596788	FHOD1	16	ENSG00000139767	150.712	-0.564261	0.313354	-1.80071	0.0717485	0.329144	SRRM4	12	ENSG00000105695	18.0685	-0.811713	0.328982	-2.46735	0.0136119	0.0661639	MAG	19
ENSG00000168734	929.552	0.317604	0.214901	1.47791	0.139432	0.59679	PKIG	20	ENSG00000134779	2627.81	-0.126158	0.0700783	-1.80025	0.0718213	0.329317	TPGS2	18	ENSG00000132570	438.013	-0.18317	0.0742398	-2.46727	0.0136147	0.0661639	PCBD2	5
ENSG00000149289	110.615	-0.416187	0.281655	-1.47765	0.139502	0.596922	ZC3H12C	11	ENSG00000188807	820.807	0.204842	0.113787	1.80022	0.0718262	0.329317	TMEM201	1	ENSG00000182511	278.547	-0.274412	0.111223	-2.46722	0.0136168	0.0661639	FES	15
ENSG00000217128	283.211	-0.310562	0.21024	-1.47718	0.139629	0.597298	FNIP1	5	ENSG00000250067	205.561	-0.330091	0.183387	-1.79997	0.0718661	0.329408	YJEFN3	19	ENSG00000242028	1719.04	0.216867	0.0879012	2.46717	0.0136186	0.0661639	HYPK	15
ENSG00000270392	24.6014	-0.724028	0.490195	-1.47702	0.13967	0.597307	PFN1P2	1	ENSG00000104518	326.161	-0.653731	0.363275	-1.79955	0.0719319	0.329618	GSDMD	8	ENSG00000196247	707.365	0.25352	0.102792	2.46634	0.01365	0.0662794	ZNF107	7
ENSG00000179085	500.694	0.45893	0.310771	1.47675	0.139744	0.597457	DPM3	1	ENSG00000168772	74.9832	-0.426511	0.237091	-1.79893	0.0720295	0.329973	CXXC4	4	ENSG00000204272	1212.87	-0.20609	0.0835601	-2.46637	0.0136489	0.0662794	NBDY	X
ENSG00000138834	1836.78	-0.247685	0.167767	-1.47637	0.139846	0.597728	MAPK8IP3	16	ENSG00000204650	852.4	-0.251656	0.139903	-1.79879	0.0720521	0.329985	LINC02210	17	ENSG00000139193	65.5751	-0.442761	0.179533	-2.46617	0.0136565	0.0662926	CD27	12
ENSG00000074416	32.8811	0.609171	0.412892	1.47537	0.140112	0.597764	MGLL	3	ENSG00000159214	274.47	-0.203195	0.11298	-1.7985	0.0720971	0.330099	CCDC24	1	ENSG00000153551	668.49	0.221162	0.0896961	2.46568	0.0136752	0.066361	CMTM7	3
ENSG00000087157	1564.81	-0.259872	0.176181	-1.47503	0.140204	0.597764	PGS1	17	ENSG00000116133	17523	0.242639	0.134924	1.79834	0.0721233	0.330127	DHCR24	1	ENSG00000169991	270.975	0.251755	0.102107	2.46561	0.0136782	0.066361	IFFO2	1
ENSG00000090432	855.939	0.212277	0.143889	1.47528	0.140139	0.597764	MUL1	1	ENSG00000161992	24.3822	0.605171	0.336606	1.79786	0.0721986	0.330381	PRR35	16	ENSG00000137210	2459.01	0.272302	0.110456	2.46527	0.0136912	0.0664055	TMEM14B	6
ENSG00000102096	4944.7	0.249375	0.168952	1.47601	0.139941	0.597764	PIM2	X	ENSG00000103888	49.8607	-0.664009	0.369408	-1.7975	0.0722569	0.330464	CEMIP	15	ENSG00000112763	542.314	-0.195221	0.0791926	-2.46514	0.0136959	0.0664099	BTN2A1	6
ENSG00000137055	1664.32	-0.2939	0.199202	-1.47538	0.14011	0.597764	PLAA	9	ENSG00000146918	3405.03	0.187848	0.1045	1.79759	0.0722426	0.330464	NCAPG2	7	ENSG00000116489	3612.73	0.162795	0.0660512	2.46468	0.0137134	0.0664764	CAPZA1	1
ENSG00000160741	789.401	-0.233	0.157893	-1.47569	0.140028	0.597764	CRTC2	1	ENSG00000164631	485.473	-0.247078	0.137506	-1.79685	0.0723593	0.33084	ZNF12	7	ENSG00000111729	7.23911	1.02869	0.417414	2.46443	0.0137231	0.0664866	CLEC4A	12
ENSG00000162694	1305.13	-0.238431	0.161532	-1.47606	0.139927	0.597764	EXTL2	1	ENSG00000196466	76.8363	-0.434665	0.242038	-1.79585	0.0725178	0.331472	ZNF799	19	ENSG00000213719	3497.2	0.227129	0.0921621	2.46445	0.0137224	0.0664866	CLIC1	6
ENSG00000182459	27.8754	0.649325	0.440172	1.47516	0.140169	0.597764	TEX19	17	ENSG00000070404	299.83	0.269624	0.15017	1.79545	0.0725813	0.331671	FSTL3	19	ENSG00000038382	2275.44	-0.247026	0.100245	-2.46422	0.013731	0.0665063	TRIO	5
ENSG00000288701	6891.78	-0.296304	0.200839	-1.47533	0.140124	0.597764	PRRC2B	9	ENSG00000084093	945.672	0.151336	0.0842945	1.79532	0.0726024	0.331675	REST	4	ENSG00000188282	38.0502	-0.663869	0.269503	-2.46331	0.0137662	0.0666584	RUFY4	2
ENSG00000088881	85.4797	-0.377849	0.25626	-1.47447	0.140354	0.598239	EBF4	20	ENSG00000163961	1426.89	0.0892989	0.0497556	1.79475	0.0726932	0.331998	RNF168	3	ENSG00000124217	544.397	-0.199326	0.0809233	-2.46314	0.0137725	0.0666702	MOCS3	20
ENSG00000164828	2978.75	-0.345256	0.234182	-1.4743	0.1404	0.598267	SUN1	7	ENSG00000121361	24.9066	0.589639	0.328604	1.79437	0.0727534	0.332055	KCNJ8	12	ENSG00000174606	1173.59	-0.152662	0.0620057	-2.46207	0.0138137	0.0668513	ANGEL2	1
ENSG00000138646	375.563	-0.319547	0.216776	-1.47409	0.140458	0.598268	HERC5	4	ENSG00000130545	317.979	0.268087	0.149411	1.79429	0.0727661	0.332055	CRB3	19	ENSG00000176697	251.847	0.271663	0.110359	2.46164	0.0138304	0.0669134	BDNF	11
ENSG00000173193	559.629	-0.358264	0.243053	-1.47401	0.140478	0.598268	PARP14	3	ENSG00000176396	844.189	-0.152261	0.0848514	-1.79444	0.072743	0.332055	EID2	19	ENSG00000110811	1437.22	0.267512	0.108724	2.46046	0.0138759	0.0670575	P3H3	12
ENSG00000100162	1238.32	0.305727	0.207461	1.47366	0.140573	0.598443	CENPM	22	ENSG00000198382	326.399	0.203739	0.113562	1.79407	0.0728014	0.332063	UVRAG	11	ENSG00000142546	2158.66	0.211793	0.0860819	2.46037	0.0138794	0.0670575	NOSIP	19
ENSG00000155330	811.806	0.353142	0.239651	1.47357	0.140597	0.598443	C16orf87	16	ENSG00000249230	13.8606	-1.08659	0.60567	-1.79403	0.0728083	0.332063	CDH12P2	5	ENSG00000166200	2128.11	0.176255	0.0716333	2.46052	0.0138734	0.0670575	COPS2	15
ENSG00000122779	4459.38	-0.265495	0.180205	-1.4733	0.140671	0.598593	TRIM24	7	ENSG00000101470	220.35	0.434043	0.241976	1.79375	0.0728538	0.332146	TNNC2	20	ENSG00000187244	3509.15	-0.207304	0.0842452	-2.46072	0.0138658	0.0670575	BCAM	19
ENSG00000160310	1445.84	-0.225491	0.153176	-1.47211	0.140992	0.599649	PRMT2	21	ENSG00000131389	4625.12	0.133888	0.0746449	1.79366	0.0728668	0.332146	SLC6A6	3	ENSG00000223611	85.8511	0.679626	0.276211	2.46054	0.013873	0.0670575	SUPT20HL2	X
ENSG00000268089	274.338	-0.385416	0.261816	-1.47209	0.140998	0.599649	GABRQ	X	ENSG00000040487	469.887	0.156784	0.0874669	1.7925	0.0730531	0.332786	SLC66A1	1	ENSG00000111452	57.4788	-0.700119	0.284628	-2.45977	0.0139026	0.0671512	ADGRD1	12
ENSG00000088538	314.077	-0.399739	0.271656	-1.47149	0.141159	0.600006	DOCK3	3	ENSG00000090924	1407.93	-0.296891	0.165643	-1.79235	0.0730769	0.332786	PLEKHG2	19	ENSG00000128335	414.893	0.383256	0.155891	2.45848	0.0139525	0.0673488	APOL2	22
ENSG00000144827	769.326	0.287792	0.195576	1.47151	0.141153	0.600006	ABHD10	3	ENSG00000151640	844.849	-0.182594	0.101892	-1.79203	0.0731285	0.332786	DPYSL4	10	ENSG00000169679	3817.87	0.246022	0.100077	2.45832	0.013959	0.0673488	BUB1	2
ENSG00000163798	1211.57	0.201149	0.136741	1.47102	0.141286	0.600376	SLC4A1AP	2	ENSG00000166471	764.577	0.195739	0.10922	1.79215	0.0731094	0.332786	TMEM41B	11	ENSG00000185905	243.595	-0.542681	0.22074	-2.45846	0.0139532	0.0673488	C16orf54	16
ENSG00000164967	694.903	0.382385	0.259972	1.47087	0.141327	0.600387	RPP25L	9	ENSG00000171224	628.573	-0.1866	0.104095	-1.79258	0.0730396	0.332786	FAM241B	10	ENSG00000272325	3283.1	0.254506	0.103526	2.45838	0.0139565	0.0673488	NUDT3	6
ENSG00000114737	72.1836	-0.436035	0.296681	-1.46971	0.141641	0.601386	CISH	3	ENSG00000197580	12.6511	-0.928931	0.518324	-1.79218	0.0731038	0.332786	BCO2	11	ENSG00000157881	180.877	1.16271	0.473036	2.45797	0.0139726	0.0673958	PANK4	1
ENSG00000134539	53.1385	-0.735301	0.500302	-1.46971	0.141639	0.601386	KLRD1	12	ENSG00000134644	3458.22	0.214116	0.119513	1.79156	0.0732033	0.333035	PUM1	1	ENSG00000123130	1046.61	0.204906	0.0833705	2.45778	0.01398	0.0674129	ACOT9	X
ENSG00000123636	805.074	-0.373691	0.254401	-1.4689	0.141859	0.602148	BAZ2B	2	ENSG00000171766	374.62	0.196372	0.109638	1.79109	0.073279	0.333287	GATM	15	ENSG00000087086	23592.4	0.188198	0.0765926	2.45713	0.0140054	0.0675167	FTL	19
ENSG00000083123	763.797	0.24972	0.1703	1.46635	0.142552	0.603589	BCKDHB	6	ENSG00000120440	7.56676	-0.978763	0.546613	-1.7906	0.0733581	0.333462	TTLL2	6	ENSG00000241404	84.8596	2.18114	0.887827	2.45671	0.0140214	0.0675612	EGFL8	6
ENSG00000130528	187.922	0.359461	0.245047	1.46691	0.142402	0.603589	HRC	19	ENSG00000139364	1972.47	-0.455565	0.254406	-1.7907	0.0733418	0.333462	TMEM132B	12	ENSG00000253910	68.3857	-0.534534	0.217583	-2.45669	0.0140223	0.0675612	PCDHGB2	5
ENSG00000135624	18796.4	0.182716	0.124598	1.46645	0.142525	0.603589	CCT7	2	ENSG00000163069	909.62	0.332627	0.185795	1.79028	0.0734082	0.333571	SGCB	4	ENSG00000248098	1479.3	-0.271036	0.110389	-2.45528	0.0140775	0.0678082	BCKDHA	19
ENSG00000163618	231.887	-0.31689	0.216046	-1.46677	0.142439	0.603589	CADPS	3	ENSG00000164695	84.7653	-0.375047	0.209502	-1.79018	0.0734247	0.333571	CHMP4C	8	ENSG00000175130	16880.6	0.159257	0.0648657	2.45518	0.0140814	0.0678083	MARCKSL1	1
ENSG00000164144	946.557	-0.276559	0.188484	-1.46728	0.142299	0.603589	ARFIP1	4	ENSG00000267022	45.8524	-0.673082	0.376009	-1.79007	0.0734428	0.333571		19	ENSG00000196504	6675.82	0.165794	0.0675339	2.45497	0.0140895	0.0678285	PRPF40A	2
ENSG00000182010	927.389	0.295025	0.201116	1.46695	0.142391	0.603589	RTKN2	10	ENSG00000125676	1879.72	-0.209968	0.117332	-1.78952	0.0735311	0.33388	THOC2	X	ENSG00000106327	260.063	-0.246001	0.100219	-2.45464	0.0141027	0.0678732	TFR2	7
ENSG00000196873	459.168	-0.367308	0.250477	-1.46644	0.142529	0.603589	ZNG1C	9	ENSG00000010318	217.392	0.240124	0.134284	1.78818	0.0737469	0.333939	PHF7	3	ENSG00000074201	3534.03	0.176424	0.0718906	2.45407	0.0141251	0.0679622	CLNS1A	11
ENSG00000230391	20.2799	1.24029	0.845223	1.46741	0.142265	0.603589	RPSAP23	2	ENSG00000099817	7763.68	0.206482	0.115418	1.78899	0.0736161	0.333939	POLR2E	19	ENSG00000147123	2627.94	0.265998	0.108427	2.45326	0.0141569	0.068078	NDUFB11	X
ENSG00000280987	4044.26	-0.41128	0.280457	-1.46646	0.142522	0.603589	MATR3	5	ENSG00000108344	7763.48	0.127658	0.0713787	1.78846	0.0737021	0.333939	PSMD3	17	ENSG00000162139	679.841	-0.190408	0.0776143	-2.45326	0.0141569	0.068078	NEU3	11
ENSG00000107651	1368.18	-0.271921	0.185469	-1.46613	0.142614	0.603685	SEC23IP	10	ENSG00000110675	22.0889	0.482104	0.269563	1.78846	0.0737012	0.333939	ELMOD1	11	ENSG00000072736	1301.69	0.192968	0.0786772	2.45266	0.0141806	0.0681732	NFATC3	16
ENSG00000126856	19.6105	-0.91351	0.623276	-1.46566	0.142741	0.603724	PRDM7	16	ENSG00000142449	1935.14	-0.291956	0.163261	-1.78828	0.0737307	0.333939	FBN3	19	ENSG00000187266	526.083	0.288332	0.117566	2.45251	0.0141865	0.0681828	EPOR	19
ENSG00000145794	659.383	-0.389065	0.265428	-1.4658	0.142703	0.603724	MEGF10	5	ENSG00000165802	3086.22	0.150452	0.0841211	1.78852	0.0736921	0.333939	NSMF	9	ENSG00000101421	2609.44	0.15988	0.065198	2.45222	0.0141976	0.0681986	CHMP4B	20
ENSG00000286221	19.4885	0.797533	0.54406	1.46589	0.142678	0.603724		16	ENSG00000186230	328.367	-0.357729	0.199983	-1.7888	0.0736475	0.333939	ZNF749	19	ENSG00000123700	53.9139	1.25557	0.512006	2.45226	0.0141963	0.0681986	KCNJ2	17
ENSG00000095564	1886.5	-0.468395	0.319623	-1.46546	0.142796	0.603781	BTAF1	10	ENSG00000213977	1372.38	0.24625	0.137688	1.78846	0.0737018	0.333939	TAX1BP3	17	ENSG00000002726	13.6058	-0.831734	0.339211	-2.45196	0.0142079	0.0682291	AOC1	7
ENSG00000170558	1212.45	0.28057	0.191473	1.46532	0.142833	0.603781	CDH2	18	ENSG00000247596	2131.58	0.225959	0.126357	1.78825	0.0737349	0.333939	TWF2	3	ENSG00000163479	3134.64	0.234888	0.0958092	2.45162	0.0142215	0.0682759	SSR2	1
ENSG00000105464	1196.55	0.259773	0.177389	1.46443	0.143077	0.604647	GRIN2D	19	ENSG00000277972	106.554	-0.513261	0.286995	-1.78839	0.0737124	0.333939	CISD3	17	ENSG00000141644	1401.22	-0.161548	0.065918	-2.45074	0.0142565	0.068406	MBD1	18
ENSG00000141750	249.969	-0.277657	0.189625	-1.46424	0.143128	0.604692	STAC2	17	ENSG00000103152	1226.84	0.289435	0.16188	1.78796	0.0737825	0.33398	MPG	16	ENSG00000168528	1363.53	-0.216445	0.0883177	-2.45076	0.0142557	0.068406	SERINC2	1
ENSG00000196814	309.208	0.394255	0.269376	1.46358	0.143308	0.605287	MVB12B	9	ENSG00000143384	7096.76	0.129244	0.072289	1.78787	0.0737964	0.33398	MCL1	1	ENSG00000100726	2426.07	-0.14613	0.0596435	-2.45005	0.0142836	0.0684984	TELO2	16
ENSG00000113645	1621.39	-0.227251	0.155301	-1.46329	0.143387	0.605455	WWC1	5	ENSG00000148672	3482.86	0.101886	0.057006	1.78728	0.0738927	0.334245	GLUD1	10	ENSG00000142856	994.912	0.237897	0.0970986	2.45005	0.0142836	0.0684984	ITGB3BP	1
ENSG00000153201	3544.49	-0.261672	0.17885	-1.46309	0.143444	0.60553	RANBP2	2	ENSG00000175356	15.418	-0.92754	0.518973	-1.78726	0.0738955	0.334245	SCUBE2	11	ENSG00000102445	143.718	0.28475	0.116256	2.44933	0.0143121	0.0686163	RUBCNL	13
ENSG00000153896	140.258	0.337056	0.2304	1.46292	0.14349	0.605556	ZNF599	19	ENSG00000187735	3874.11	0.216886	0.121368	1.78701	0.0739358	0.334335	TCEA1	8	ENSG00000153071	173.768	-0.269184	0.109907	-2.44921	0.014317	0.0686212	DAB2	5
ENSG00000100814	4966.13	0.21378	0.146164	1.46261	0.143575	0.605749	CCNB1IP1	14	ENSG00000156256	684.882	-0.216579	0.121224	-1.78659	0.074003	0.334547	USP16	21	ENSG00000171777	108.68	-0.29711	0.121315	-2.44909	0.0143219	0.0686258	RASGRP4	19
ENSG00000111725	1260.29	0.244772	0.167488	1.46143	0.143897	0.60677	PRKAB1	12	ENSG00000087152	3037.65	0.116397	0.0651775	1.78584	0.0741246	0.334821	ATXN7L3	17	ENSG00000186654	577.159	0.235418	0.0961289	2.44899	0.0143259	0.0686258	PRR5	22
ENSG00000132359	1747.3	-0.2803	0.191846	-1.46106	0.143998	0.60677	RAP1GAP2	17	ENSG00000140382	1586.85	-0.2679	0.15	-1.78601	0.0740984	0.334821	HMG20A	15	ENSG00000006747	97.3855	0.411774	0.168169	2.44857	0.0143423	0.0686855	SCIN	7
ENSG00000142330	1351.53	-0.267343	0.183003	-1.46086	0.144054	0.60677	CAPN10	2	ENSG00000165029	177.82	0.302357	0.1693	1.78593	0.0741109	0.334821	ABCA1	9	ENSG00000125378	69.5636	0.484254	0.19779	2.44833	0.0143522	0.0686952	BMP4	14
ENSG00000159140	6227.7	-0.247515	0.1694	-1.46113	0.14398	0.60677	SON	21	ENSG00000106266	1347.9	0.240771	0.134858	1.78537	0.074201	0.335074	SNX8	7	ENSG00000134250	1649.34	-0.243809	0.0995804	-2.44836	0.0143507	0.0686952	NOTCH2	1
ENSG00000173267	361.227	0.422768	0.289346	1.46111	0.143984	0.60677	SNCG	10	ENSG00000273983	37.3141	0.941637	0.52748	1.78516	0.0742355	0.335138	H3C8	6	ENSG00000198156	21.8277	0.804579	0.328657	2.44808	0.014362	0.0687235	NPIPB6	16
ENSG00000228432	30.4844	-0.595653	0.407702	-1.461	0.144015	0.60677	DHFRP2	6	ENSG00000109062	3657.16	0.188443	0.105582	1.78481	0.0742921	0.335302	NHERF1	17	ENSG00000172269	1245.22	-0.145983	0.059637	-2.44786	0.0143707	0.0687462	DPAGT1	11
ENSG00000187024	243.669	0.351223	0.240624	1.45963	0.144391	0.608023	PTRH1	9	ENSG00000100314	10.392	1.37292	0.769671	1.78377	0.0744605	0.33597	CABP7	22	ENSG00000043093	1078.18	0.180936	0.0739224	2.44765	0.014379	0.0687672	DCUN1D1	3
ENSG00000139547	59.3727	-0.64311	0.440741	-1.45916	0.144522	0.608077	RDH16	12	ENSG00000011021	1020.49	0.167956	0.0942775	1.7815	0.0748303	0.337546	CLCN6	1	ENSG00000162337	1672.47	-0.221732	0.0905999	-2.44737	0.0143903	0.0688022	LRP5	11
ENSG00000172889	1735.36	0.371928	0.254868	1.4593	0.144484	0.608077	EGFL7	9	ENSG00000160799	1838.14	0.176448	0.099067	1.7811	0.0748958	0.337749	CCDC12	3	ENSG00000050555	1081.84	-0.201161	0.0822047	-2.44708	0.0144021	0.0688385	LAMC3	9
ENSG00000239382	735.475	0.345833	0.237004	1.45918	0.144515	0.608077	ALKBH6	19	ENSG00000165359	231.361	-0.216201	0.121408	-1.78079	0.0749474	0.337889	INTS6L	X	ENSG00000164815	716.778	-0.462078	0.188836	-2.44698	0.0144058	0.0688385	ORC5	7
ENSG00000111653	784.111	0.245282	0.168185	1.45841	0.144728	0.608444	ING4	12	ENSG00000085117	179.655	0.376411	0.211498	1.77974	0.0751183	0.338479	CD82	11	ENSG00000089335	961.629	-0.253164	0.103475	-2.44661	0.0144206	0.0688715	ZNF302	19
ENSG00000132570	390.012	0.310878	0.213123	1.45868	0.144653	0.608444	PCBD2	5	ENSG00000166793	161.208	-0.600043	0.337193	-1.77953	0.0751533	0.338479	YPEL4	11	ENSG00000100298	9.87933	1.14998	0.470025	2.44662	0.0144201	0.0688715	APOBEC3H	22
ENSG00000196482	55.2598	1.01708	0.697327	1.45854	0.144692	0.608444	ESRRG	1	ENSG00000285542	36.3819	0.408369	0.229476	1.77957	0.0751468	0.338479		2	ENSG00000183431	4557.05	0.193972	0.0792877	2.44643	0.0144279	0.0688875	SF3A3	1
ENSG00000111331	93.6298	-0.481069	0.329941	-1.45805	0.144828	0.608697	OAS3	12	ENSG00000289517	51.9259	0.652415	0.366632	1.77948	0.0751605	0.338479		22	ENSG00000105366	7.17829	1.11815	0.457075	2.4463	0.0144329	0.0688927	SIGLEC8	19
ENSG00000143971	771.4	-0.272694	0.18705	-1.45787	0.144878	0.608739	ETAA1	2	ENSG00000181915	1269.2	0.126622	0.0711627	1.77933	0.0751851	0.338497	ADO	10	ENSG00000146707	313.288	-0.332865	0.136101	-2.44572	0.0144565	0.0689678	POMZP3	7
ENSG00000189180	886.614	-0.246114	0.168855	-1.45755	0.144965	0.608941	ZNF33A	10	ENSG00000102362	7.78436	0.860182	0.483568	1.77882	0.0752685	0.338711	SYTL4	X	ENSG00000168118	1291.68	0.146177	0.0597686	2.44572	0.0144565	0.0689678	RAB4A	1
ENSG00000142396	2099.76	0.322406	0.221261	1.45713	0.145079	0.609088	ERVK3-1	19	ENSG00000196911	337.147	-0.22292	0.125321	-1.77879	0.0752737	0.338711	KPNA5	6	ENSG00000144724	3183.87	-0.224562	0.0918411	-2.44511	0.0144807	0.0690645	PTPRG	3
ENSG00000198155	436.992	0.250028	0.171577	1.45724	0.14505	0.609088	ZNF876P	4	ENSG00000147596	1246.41	0.280905	0.157934	1.77862	0.0753021	0.338743	PRDM14	8	ENSG00000006007	1618.37	0.13558	0.0554617	2.44457	0.0145027	0.069109	GDE1	16
ENSG00000230992	38.4003	-0.622782	0.427594	-1.45648	0.145259	0.609677	FAM201B	2	ENSG00000182919	562.974	-0.166785	0.0937788	-1.7785	0.0753219	0.338743	C11orf54	11	ENSG00000122966	1957.68	-0.319572	0.130724	-2.44463	0.0145	0.069109	CIT	12
ENSG00000163046	306.648	0.466775	0.320539	1.45622	0.145332	0.609816	ANKRD30BL	2	ENSG00000111602	4591.07	-0.153269	0.0862105	-1.77784	0.0754295	0.339134	TIMELESS	12	ENSG00000131873	1870.8	0.18112	0.0740864	2.44471	0.0144968	0.069109	CHSY1	15
ENSG00000137145	447.55	-0.240905	0.165509	-1.45554	0.145521	0.60999	DENND4C	9	ENSG00000112276	84.6561	0.285439	0.160597	1.77736	0.0755088	0.339207	BVES	6	ENSG00000160345	229.413	0.293793	0.120186	2.44448	0.0145059	0.069109	PIERCE1	9
ENSG00000141738	986.709	0.211653	0.145431	1.45535	0.145572	0.60999	GRB7	17	ENSG00000123572	172.511	0.995095	0.559902	1.77727	0.0755243	0.339207	NRK	X	ENSG00000172794	175.83	-0.465465	0.190452	-2.444	0.0145254	0.069183	RAB37	17
ENSG00000154479	53.1915	0.755036	0.518679	1.45569	0.145478	0.60999	CFAP210	2	ENSG00000142619	26.0423	0.989454	0.556735	1.77724	0.075528	0.339207	PADI3	1	ENSG00000166762	119.429	-0.351763	0.143963	-2.44343	0.0145484	0.0692734	CATSPER2	15
ENSG00000165283	7175.82	0.301969	0.207409	1.45591	0.145417	0.60999	STOML2	9	ENSG00000164687	6452.96	0.732092	0.411894	1.77738	0.0755059	0.339207	FABP5	8	ENSG00000160097	42.3598	-0.447714	0.183271	-2.44291	0.0145693	0.0693543	FNDC5	1
ENSG00000168924	1537.27	-0.285389	0.196091	-1.45539	0.145561	0.60999	LETM1	4	ENSG00000014138	1007.75	-0.164098	0.0923934	-1.77608	0.07572	0.339513	POLA2	11	ENSG00000124588	2693.07	0.256138	0.104879	2.44221	0.0145975	0.0694693	NQO2	6
ENSG00000169230	8599.95	0.369455	0.253916	1.45503	0.145661	0.610198	PRELID1	5	ENSG00000101811	990.393	0.168696	0.0949807	1.77611	0.0757151	0.339513	CSTF2	X	ENSG00000121716	1236.86	-0.256906	0.105201	-2.44204	0.0146046	0.0694842	PILRB	7
ENSG00000110801	901.782	0.298907	0.205532	1.45431	0.14586	0.610668	PSMD9	12	ENSG00000150995	206.164	0.320633	0.180488	1.77647	0.075655	0.339513	ITPR1	3	ENSG00000172409	648.91	0.246796	0.101067	2.44189	0.0146105	0.0694937	CLP1	11
ENSG00000181915	1660.88	0.23149	0.159167	1.45439	0.145839	0.610668	ADO	10	ENSG00000198298	150.19	-0.25546	0.143809	-1.77638	0.0756702	0.339513	ZNF485	10	ENSG00000012211	244.613	0.359125	0.14708	2.44169	0.0146186	0.0695127	PRICKLE3	X
ENSG00000233757	193.188	0.413583	0.284407	1.45419	0.145893	0.610668	ZNF892	2	ENSG00000198718	225.648	-0.366719	0.206433	-1.77646	0.0756575	0.339513	TOGARAM1	14	ENSG00000160957	2896.26	0.18811	0.0770439	2.4416	0.0146225	0.0695127	RECQL4	8
ENSG00000121743	45.7797	0.54214	0.373043	1.45329	0.146143	0.61155	GJA3	13	ENSG00000226942	9.55558	-0.771477	0.43433	-1.77625	0.0756924	0.339513	IL9RP3	16	ENSG00000196335	13.5034	0.832164	0.340903	2.44106	0.0146444	0.0695975	STK31	7
ENSG00000151079	75.0609	-0.721646	0.496712	-1.45285	0.146267	0.611733	KCNA6	12	ENSG00000105290	524.935	0.236786	0.133359	1.77556	0.0758059	0.339673	APLP1	19	ENSG00000018236	436.551	-0.24096	0.0987173	-2.44091	0.0146502	0.0696063	CNTN1	12
ENSG00000169403	64.2173	-0.55029	0.378752	-1.4529	0.146251	0.611733	PTAFR	1	ENSG00000112699	1085.63	0.228435	0.128644	1.77571	0.0757805	0.339673	GMDS	6	ENSG00000006210	71.4804	0.409305	0.167708	2.44058	0.0146635	0.0696508	CX3CL1	16
ENSG00000148204	283.639	-0.337197	0.232148	-1.45251	0.14636	0.611884	CRB2	9	ENSG00000125355	26.0131	0.955484	0.538153	1.77549	0.0758176	0.339673	TMEM255A	X	ENSG00000175155	84.03	0.40575	0.166271	2.4403	0.0146752	0.0696873	YPEL2	17
ENSG00000161133	27.8402	0.66458	0.45761	1.45229	0.146422	0.611884	USP41P	22	ENSG00000186222	719.068	0.164972	0.0929556	1.77473	0.0759418	0.340137	BLOC1S4	4	ENSG00000010818	374.165	-0.277162	0.113587	-2.44008	0.0146841	0.0696918	HIVEP2	6
ENSG00000164136	30.2829	0.678741	0.467324	1.4524	0.14639	0.611884	IL15	4	ENSG00000125731	805.901	0.350164	0.197346	1.77437	0.0760024	0.340316	SH2D3A	19	ENSG00000111962	1374.81	-0.140028	0.057385	-2.44014	0.0146814	0.0696918	UST	6
ENSG00000121005	900.317	-0.417788	0.287844	-1.45144	0.146657	0.611951	CRISPLD1	8	ENSG00000159871	15.5233	0.688277	0.388072	1.77358	0.0761326	0.340807	LYPD5	19	ENSG00000156515	10380.9	-0.229214	0.0939642	-2.43938	0.0147126	0.0698081	HK1	10
ENSG00000125962	517.066	0.231416	0.159416	1.45165	0.1466	0.611951	ARMCX5	X	ENSG00000167380	300.934	-0.264361	0.149081	-1.77328	0.0761829	0.340847	ZNF226	19	ENSG00000130307	384.78	-0.262027	0.107421	-2.43926	0.0147173	0.069811	USHBP1	19
ENSG00000138459	791.042	0.261182	0.179927	1.4516	0.146613	0.611951	SLC35A5	3	ENSG00000197056	424.894	0.215501	0.121526	1.77329	0.0761804	0.340847	ZMYM1	1	ENSG00000140937	263.006	-0.286521	0.117468	-2.43913	0.0147226	0.0698175	CDH11	16
ENSG00000186185	1482.46	-0.292117	0.201279	-1.45131	0.146695	0.611951	KIF18B	17	ENSG00000186026	61.2274	-0.328525	0.185314	-1.7728	0.0762614	0.341105	ZNF284	19	ENSG00000011677	221.143	-0.230145	0.0943621	-2.43896	0.0147296	0.0698315	GABRA3	X
ENSG00000198026	571.093	-0.364954	0.25148	-1.45123	0.146717	0.611951	ZNF335	20	ENSG00000268279	8.7415	-0.82498	0.465396	-1.77264	0.0762881	0.341132		3	ENSG00000118762	1670.5	-0.144838	0.0593957	-2.43852	0.0147473	0.0698967	PKD2	4
ENSG00000204695	25.5655	-0.76047	0.523729	-1.45203	0.146494	0.611951	OR14J1	6	ENSG00000234545	1284.1	-0.20377	0.114973	-1.77232	0.0763409	0.341183	FAM133B	7	ENSG00000251357	5.46156	-1.73684	0.712312	-2.43832	0.0147559	0.0699183		22
ENSG00000230042	19.8015	-0.745381	0.513544	-1.45144	0.146656	0.611951	AK3P3	7	ENSG00000272693	10.0252	-0.870034	0.490874	-1.77242	0.0763251	0.341183	NUPR2P1	7	ENSG00000184414	22.2796	0.68237	0.279934	2.43761	0.0147848	0.070036	IRS3P	7
ENSG00000285160	55.7855	0.645258	0.444699	1.451	0.14678	0.612049	THSD1P1	13	ENSG00000134463	596.884	-0.411281	0.232099	-1.77201	0.076393	0.34123	ECHDC3	10	ENSG00000102218	348.77	0.251609	0.103233	2.43729	0.0147977	0.0700783	RP2	X
ENSG00000108852	1432.6	-0.297455	0.205028	-1.45081	0.146834	0.612106	MPP2	17	ENSG00000198003	112.877	-0.320103	0.180634	-1.77211	0.0763761	0.34123	ODAD3	19	ENSG00000160255	29.5292	-0.581005	0.238419	-2.4369	0.0148136	0.0701345	ITGB2	21
ENSG00000101745	1071.92	0.368502	0.254343	1.44884	0.147382	0.612415	ANKRD12	18	ENSG00000139714	25.7481	-0.624684	0.352582	-1.77174	0.0764373	0.341336	MORN3	12	ENSG00000014641	6871.44	0.220839	0.0906357	2.43656	0.0148278	0.0701827	MDH1	2
ENSG00000112031	842.499	-0.27525	0.189874	-1.44964	0.147158	0.612415	MTRF1L	6	ENSG00000129197	1422.43	0.177117	0.100001	1.77115	0.0765353	0.34168	RPAIN	17	ENSG00000089091	272.378	-0.267498	0.1098	-2.43623	0.0148413	0.0702275	DZANK1	20
ENSG00000112033	784.121	-0.248051	0.17118	-1.44906	0.14732	0.612415	PPARD	6	ENSG00000130725	3366.08	0.157239	0.0887983	1.77074	0.0766039	0.341709	UBE2M	19	ENSG00000118777	50.6857	0.489166	0.200843	2.43557	0.0148684	0.0703367	ABCG2	4
ENSG00000132434	546.683	0.226608	0.156309	1.44974	0.147131	0.612415	LANCL2	7	ENSG00000137075	961.862	0.220839	0.124713	1.77077	0.0765982	0.341709	RNF38	9	ENSG00000275835	626.788	0.187492	0.0770125	2.43457	0.0149097	0.0705129	TUBGCP5	15
ENSG00000134853	82.6406	0.437047	0.301465	1.44974	0.14713	0.612415	PDGFRA	4	ENSG00000138061	63.1325	0.491601	0.277611	1.77082	0.0765899	0.341709	CYP1B1	2	ENSG00000204118	53.3678	0.737348	0.302935	2.43401	0.0149325	0.0706016	NAP1L6P	X
ENSG00000135336	1606.1	-0.224873	0.155139	-1.44949	0.147201	0.612415	ORC3	6	ENSG00000107959	1153.87	0.202783	0.114558	1.77013	0.0767052	0.341883	PITRM1	10	ENSG00000162231	1413.6	-0.208203	0.0855441	-2.43387	0.0149383	0.07061	NXF1	11
ENSG00000148396	2234.39	-0.321167	0.221633	-1.44909	0.147312	0.612415	SEC16A	9	ENSG00000156925	1184.94	0.399097	0.225456	1.77018	0.0766974	0.341883	ZIC3	X	ENSG00000106266	1202.02	0.157206	0.0645956	2.4337	0.0149454	0.0706245	SNX8	7
ENSG00000148484	1576.89	-0.221578	0.152951	-1.44868	0.147426	0.612415	RSU1	10	ENSG00000278615	3922.24	0.348181	0.196689	1.77021	0.0766925	0.341883	C11orf98	11	ENSG00000006606	86.5433	0.475379	0.195384	2.43305	0.0149722	0.0707319	CCL26	7
ENSG00000162378	406.705	-0.255017	0.176031	-1.4487	0.147421	0.612415	ZYG11B	1	ENSG00000125347	173.975	0.328963	0.18589	1.76966	0.076783	0.34193	IRF1	5	ENSG00000089154	6213.17	-0.23039	0.0947102	-2.43257	0.0149919	0.070806	GCN1	12
ENSG00000166130	349.749	-0.308427	0.212788	-1.44946	0.14721	0.612415	IKBIP	12	ENSG00000143951	338.546	0.34525	0.195085	1.76974	0.0767709	0.34193	WDPCP	2	ENSG00000139832	349.415	0.431868	0.177587	2.43186	0.0150214	0.0709261	RAB20	13
ENSG00000169599	963.062	0.398814	0.275176	1.44931	0.147252	0.612415	NFU1	2	ENSG00000161204	1366.01	0.168307	0.0951173	1.76947	0.0768154	0.34193	ABCF3	3	ENSG00000166619	2111.63	-0.140861	0.0579261	-2.43174	0.0150266	0.0709312	BLCAP	20
ENSG00000176261	737.109	-0.366532	0.252765	-1.45009	0.147035	0.612415	ZBTB8OS	1	ENSG00000176731	876.443	-0.252832	0.142888	-1.76945	0.0768195	0.34193	RBIS	8	ENSG00000116698	2497.34	-0.176773	0.0727113	-2.43116	0.0150506	0.0710255	SMG7	1
ENSG00000184445	1573.2	-0.302522	0.208582	-1.45037	0.146954	0.612415	KNTC1	12	ENSG00000233381	16.2392	-1.12173	0.63387	-1.76965	0.0767857	0.34193	AK4P3	12	ENSG00000215908	403.637	0.359301	0.1478	2.431	0.0150574	0.0710383	CROCCP2	1
ENSG00000107164	3201.19	-0.289904	0.200165	-1.44833	0.147526	0.612666	FUBP3	9	ENSG00000121152	1826.83	-0.100473	0.0568024	-1.76882	0.0769232	0.342299	NCAPH	2	ENSG00000165379	34.2225	0.714003	0.29397	2.42883	0.0151478	0.0714455	LRFN5	14
ENSG00000065427	6364.81	-0.207471	0.143265	-1.44816	0.147572	0.61269	KARS1	16	ENSG00000151962	30.4077	1.34764	0.761947	1.76868	0.0769476	0.342315	RBM46	4	ENSG00000188770	52.6576	-0.649056	0.267248	-2.42867	0.0151545	0.0714579	OPTC	1
ENSG00000008256	535.217	-0.398763	0.275529	-1.44726	0.147824	0.612772	CYTH3	7	ENSG00000158109	769.331	0.154139	0.087169	1.76828	0.0770137	0.342516	TPRG1L	1	ENSG00000070882	420.435	-0.215287	0.0886531	-2.42842	0.0151647	0.0714866	OSBPL3	7
ENSG00000112379	1092.25	-0.342995	0.236907	-1.4478	0.147672	0.612772	ARFGEF3	6	ENSG00000088888	1283.29	-0.339818	0.192216	-1.76789	0.0770792	0.342715	MAVS	20	ENSG00000169247	35.4309	0.577299	0.237858	2.42707	0.0152211	0.0717195	SH3TC2	5
ENSG00000112685	1316.14	-0.318813	0.220286	-1.44727	0.147822	0.612772	EXOC2	6	ENSG00000082641	8643.87	0.176908	0.100083	1.76761	0.0771263	0.342832	NFE2L1	17	ENSG00000181852	2208.09	-0.274754	0.113205	-2.42705	0.0152223	0.0717195	RNF41	12
ENSG00000131263	1012.65	0.288719	0.199446	1.44761	0.147726	0.612772	RLIM	X	ENSG00000068912	874.115	0.1708	0.0966794	1.76666	0.0772849	0.343109	ERLEC1	2	ENSG00000064419	4582.58	-0.170145	0.0701168	-2.4266	0.0152411	0.0717633	TNPO3	7
ENSG00000142609	28.1941	-0.653096	0.451303	-1.44714	0.147859	0.612772	CFAP74	1	ENSG00000130684	308.125	-0.450825	0.255215	-1.76646	0.0773195	0.343109	ZNF337	20	ENSG00000107819	50.5425	0.488335	0.201241	2.42661	0.0152405	0.0717633	SFXN3	10
ENSG00000158008	95.1921	0.482814	0.333471	1.44784	0.147662	0.612772	EXTL1	1	ENSG00000145868	833.223	0.205476	0.11632	1.76647	0.0773171	0.343109	FBXO38	5	ENSG00000166763	39.9488	-0.505685	0.208398	-2.42653	0.0152439	0.0717633	STRCP1	15
ENSG00000169246	2340.2	-0.518152	0.358064	-1.44709	0.147871	0.612772	NPIPB3	16	ENSG00000160961	198.521	-0.287496	0.162739	-1.7666	0.0772945	0.343109	ZNF333	19	ENSG00000167106	1234.64	0.190958	0.0787152	2.42593	0.0152691	0.0718621	EEIG1	9
ENSG00000070761	1827.98	0.290136	0.200523	1.4469	0.147925	0.612795	CFAP20	16	ENSG00000162231	1460.33	0.246728	0.139681	1.76637	0.0773345	0.343109	NXF1	11	ENSG00000105737	1994.09	-0.24147	0.0995428	-2.4258	0.0152749	0.0718701	GRIK5	19
ENSG00000113555	51.064	-0.598868	0.413929	-1.44679	0.147956	0.612795	PCDH12	5	ENSG00000197885	267.533	0.244775	0.138518	1.7671	0.0772116	0.343109	NKIRAS1	3	ENSG00000118007	745.576	-0.15245	0.0628866	-2.4242	0.0153421	0.0721668	STAG1	3
ENSG00000092096	1760.94	-0.189914	0.131382	-1.44551	0.148314	0.612945	SLC22A17	14	ENSG00000249013	4.53491	-2.43441	1.37773	-1.76697	0.077234	0.343109	FTH1P21	4	ENSG00000091164	2421.26	0.188319	0.0777179	2.42311	0.0153883	0.072365	TXNL1	18
ENSG00000107562	1461.95	0.198349	0.13719	1.4458	0.148232	0.612945	CXCL12	10	ENSG00000102384	639.982	0.239068	0.135392	1.76574	0.0774389	0.343412	CENPI	X	ENSG00000134780	391.064	-0.265665	0.109644	-2.42298	0.0153939	0.0723715	DAGLA	11
ENSG00000111358	820.068	0.33643	0.232722	1.44563	0.148281	0.612945	GTF2H3	12	ENSG00000130522	1909.99	0.25083	0.14206	1.76566	0.0774523	0.343412	JUND	19	ENSG00000137936	426.815	-0.23318	0.0962445	-2.42279	0.0154017	0.072389	BCAR3	1
ENSG00000141179	589.381	0.282255	0.195204	1.44595	0.148192	0.612945	PCTP	17	ENSG00000148600	380.269	0.31362	0.177629	1.76559	0.0774652	0.343412	CDHR1	10	ENSG00000011295	2768.45	-0.22391	0.0924318	-2.42244	0.0154168	0.0724401	TTC19	17
ENSG00000158792	466.033	0.343947	0.237963	1.44538	0.148351	0.612945	SPATA2L	16	ENSG00000171928	494.447	-0.214593	0.121571	-1.76516	0.0775363	0.343542	TVP23B	17	ENSG00000134313	1806.7	-0.188973	0.0780409	-2.42146	0.0154584	0.0726163	KIDINS220	2
ENSG00000173531	197.045	0.306131	0.211657	1.44636	0.148077	0.612945	MST1	3	ENSG00000233483	20.9145	-0.508056	0.287809	-1.76525	0.0775213	0.343542	EFCAB15P	17	ENSG00000107159	29.8095	-0.597231	0.246658	-2.42129	0.0154654	0.0726297	CA9	9
ENSG00000174226	27.8201	0.611896	0.423299	1.44554	0.148306	0.612945	SNX31	8	ENSG00000177432	80.7711	-0.35382	0.200474	-1.76492	0.0775777	0.343633	NAP1L5	4	ENSG00000107566	1305.7	-0.263014	0.108649	-2.42076	0.0154882	0.0727169	ERLIN1	10
ENSG00000181817	1586.14	0.320564	0.221741	1.44567	0.14827	0.612945	LSM10	1	ENSG00000175115	922.23	0.245816	0.139304	1.76461	0.0776299	0.343772	PACS1	11	ENSG00000105379	948.491	0.210347	0.0869	2.42056	0.0154966	0.0727348	ETFB	19
ENSG00000221978	3957.66	-0.249434	0.172471	-1.44624	0.14811	0.612945	CCNL2	1	ENSG00000183145	61.0509	0.336683	0.190818	1.76442	0.0776608	0.343816	RIPPLY3	21	ENSG00000172650	187.429	-0.373357	0.15425	-2.42047	0.0155003	0.0727348	AGAP5	10
ENSG00000122068	853.347	0.375143	0.259631	1.44491	0.148483	0.613163	FYTTD1	3	ENSG00000109472	539.739	-0.332929	0.18872	-1.76415	0.0777071	0.343928	CPE	4	ENSG00000181029	1660.78	0.2227	0.0920187	2.42016	0.0155136	0.0727775	TRAPPC5	19
ENSG00000167302	528.674	-0.258246	0.178726	-1.44492	0.148479	0.613163	TEPSIN	17	ENSG00000102034	84.9032	0.34096	0.193346	1.76347	0.0778207	0.344339	ELF4	X	ENSG00000078589	37.3752	1.06345	0.439528	2.41952	0.0155412	0.0728874	P2RY10	X
ENSG00000144285	64.3066	-0.649579	0.449694	-1.44449	0.1486	0.61348	SCN1A	2	ENSG00000123575	760.75	0.201239	0.114146	1.763	0.0778997	0.344596	FAM199X	X	ENSG00000100345	17655.8	-0.300726	0.124318	-2.419	0.0155632	0.0729563	MYH9	22
ENSG00000168765	316.458	0.289834	0.200731	1.4439	0.148768	0.613883	GSTM4	1	ENSG00000129007	142.148	-0.391225	0.221962	-1.76258	0.0779721	0.344824	CALML4	15	ENSG00000236609	334.222	-0.319354	0.13202	-2.41898	0.0155642	0.0729563	ZNF853	7
ENSG00000171729	628.489	0.284246	0.196942	1.44329	0.148937	0.613883	TMEM51	1	ENSG00000138622	566.325	0.359501	0.203983	1.76241	0.0780002	0.344855	HCN4	15	ENSG00000038358	2150.06	-0.155194	0.0641958	-2.41751	0.015627	0.0732264	EDC4	16
ENSG00000179954	47.1939	-0.802081	0.555567	-1.44372	0.148819	0.613883	SSC5D	19	ENSG00000154473	5792.77	-0.163766	0.0929516	-1.76184	0.0780964	0.345188	BUB3	10	ENSG00000206190	223.389	0.322096	0.133239	2.41744	0.0156303	0.0732264	ATP10A	15
ENSG00000181222	59.049	-0.602845	0.417641	-1.44345	0.148892	0.613883	POLR2A	17	ENSG00000115392	1617.92	-0.139518	0.0792079	-1.76142	0.0781675	0.345208	FANCL	2	ENSG00000167333	185.205	-0.339442	0.140428	-2.41719	0.0156409	0.0732567	TRIM68	11
ENSG00000185800	1138.97	0.216472	0.14997	1.44343	0.148899	0.613883	DMWD	19	ENSG00000132823	1196.64	0.362497	0.205796	1.76144	0.0781634	0.345208	OSER1	20	ENSG00000125657	49.7151	0.580474	0.240186	2.41677	0.0156591	0.0733025	TNFSF9	19
ENSG00000255529	1256.77	0.489291	0.338964	1.44349	0.148882	0.613883	POLR2M	15	ENSG00000179295	3648.41	0.154599	0.0877749	1.76132	0.0781849	0.345208	PTPN11	12	ENSG00000150051	86.7442	-0.615951	0.254863	-2.41679	0.015658	0.0733025	MKX	10
ENSG00000175093	657.119	-0.227522	0.157668	-1.44304	0.149008	0.614008	SPSB4	3	ENSG00000213523	1324.95	-0.140371	0.0796925	-1.7614	0.0781702	0.345208	SRA1	5	ENSG00000124535	1310.67	0.12749	0.0527558	2.41661	0.0156658	0.0733143	WRNIP1	6
ENSG00000075945	97.9323	0.356154	0.246878	1.44263	0.149124	0.614014	KIFAP3	1	ENSG00000142675	324.606	-0.235209	0.13357	-1.76094	0.078249	0.345399	CNKSR1	1	ENSG00000134824	11260.2	-0.202818	0.0839363	-2.41633	0.0156779	0.0733512	FADS2	11
ENSG00000096696	2581.61	-0.403805	0.279939	-1.44247	0.149169	0.614014	DSP	6	ENSG00000132518	11.4657	-0.982345	0.557936	-1.76068	0.0782931	0.345408	GUCY2D	17	ENSG00000155508	1727.3	0.174018	0.0720222	2.41618	0.0156844	0.0733621	CNOT8	5
ENSG00000166477	1265	-0.19673	0.136347	-1.44287	0.149058	0.614014	LEO1	15	ENSG00000162384	982.076	-0.14237	0.0808597	-1.76071	0.0782878	0.345408	CZIB	1	ENSG00000185019	255.348	-0.257306	0.106502	-2.41598	0.0156931	0.0733655	UBOX5	20
ENSG00000214135	118.052	-0.342993	0.237773	-1.44252	0.149155	0.614014	SDHAP4	3	ENSG00000114503	3305.87	-0.108501	0.0616293	-1.76055	0.0783147	0.345411	NCBP2	3	ENSG00000198416	32.8994	-0.551358	0.228214	-2.41597	0.0156936	0.0733655	ZNF658B	9
ENSG00000048052	319.601	-0.551005	0.38213	-1.44193	0.149322	0.614315	HDAC9	7	ENSG00000120868	446.921	0.17516	0.0995088	1.76024	0.0783664	0.345546	APAF1	12	ENSG00000159256	548.57	0.196047	0.0811604	2.41555	0.0157114	0.0734292	MORC3	21
ENSG00000122585	24.6637	0.735883	0.510304	1.44205	0.149289	0.614315	NPY	7	ENSG00000131504	3425.9	0.167812	0.0953718	1.75956	0.0784828	0.345967	DIAPH1	5	ENSG00000276368	15.3278	0.735662	0.30461	2.4151	0.0157311	0.0735014	H2AC14	6
ENSG00000125863	1269.19	0.292141	0.202717	1.44112	0.14955	0.614604	MKKS	20	ENSG00000111727	43.6462	-0.436274	0.248108	-1.75841	0.0786784	0.346737	HCFC2	12	ENSG00000157637	1298.04	-0.261681	0.108439	-2.41317	0.0158145	0.0738714	SLC38A10	17
ENSG00000165821	11299.6	-0.1942	0.134757	-1.44112	0.149552	0.614604	SALL2	14	ENSG00000132141	27.9979	-0.660132	0.375449	-1.75825	0.078705	0.346761	CCT6B	17	ENSG00000085185	213.934	0.467156	0.193595	2.41306	0.0158194	0.0738747	BCORL1	X
ENSG00000171155	124.403	-0.446217	0.309585	-1.44134	0.149489	0.614604	C1GALT1C1	X	ENSG00000070814	7834.54	0.194562	0.110698	1.7576	0.0788154	0.347027	TCOF1	5	ENSG00000061938	1275.66	0.282604	0.117155	2.41223	0.0158553	0.0740043	TNK2	3
ENSG00000180758	95.8399	-0.61854	0.429127	-1.44139	0.149474	0.614604	GPR157	1	ENSG00000106397	1258.3	0.190327	0.108308	1.75728	0.0788708	0.347027	PLOD3	7	ENSG00000223804	67.1625	-0.589117	0.244222	-2.41222	0.0158556	0.0740043		1
ENSG00000113594	275.799	0.426331	0.295866	1.44096	0.149596	0.614606	LIFR	5	ENSG00000130165	1915.68	0.257934	0.146776	1.75732	0.078863	0.347027	ELOF1	19	ENSG00000205981	1618.2	0.238203	0.0987798	2.41146	0.0158889	0.0741398	DNAJC19	3
ENSG00000117266	1940.38	-0.194627	0.135093	-1.44069	0.149673	0.614606	CDK18	1	ENSG00000134183	9.30539	1.05194	0.598494	1.75765	0.0788073	0.347027	GNAT2	1	ENSG00000100647	135.818	0.37292	0.154656	2.41128	0.0158967	0.0741561	SUSD6	14
ENSG00000223756	332.067	-0.284209	0.197272	-1.4407	0.14967	0.614606	TSSC2	11	ENSG00000157557	1508.1	-0.230588	0.131219	-1.75728	0.0788697	0.347027	ETS2	21	ENSG00000120709	2639.89	-0.177008	0.0734145	-2.41108	0.0159056	0.0741579	FAM53C	5
ENSG00000040933	1174.12	-0.586278	0.407631	-1.43826	0.150361	0.61483	INPP4A	2	ENSG00000124523	589.15	-0.213196	0.1214	-1.75614	0.0790639	0.347422	SIRT5	6	ENSG00000136261	2460.66	0.154934	0.0642585	2.41111	0.0159042	0.0741579	BZW2	7
ENSG00000078403	1342.77	-0.261541	0.181584	-1.44033	0.149774	0.61483	MLLT10	10	ENSG00000127980	905.255	-0.203815	0.116059	-1.75613	0.079066	0.347422	PEX1	7	ENSG00000134490	206.434	0.244251	0.101318	2.41072	0.015921	0.0742101	TMEM241	18
ENSG00000100360	1652.97	0.334504	0.232398	1.43936	0.150048	0.61483	IFT27	22	ENSG00000132681	17.2774	-0.702844	0.400207	-1.7562	0.079054	0.347422	ATP1A4	1	ENSG00000099812	13.4977	0.827159	0.343161	2.41041	0.0159344	0.0742529	MISP	19
ENSG00000105576	3045.06	-0.341627	0.237458	-1.43868	0.15024	0.61483	TNPO2	19	ENSG00000138698	602.176	-0.154256	0.0878284	-1.75633	0.079032	0.347422	RAP1GDS1	4	ENSG00000078900	181.1	0.35708	0.148153	2.41021	0.0159433	0.0742743	TP73	1
ENSG00000106078	1529.18	0.408815	0.284331	1.43781	0.150487	0.61483	COBL	7	ENSG00000223349	23.7217	-0.475911	0.270944	-1.75649	0.0790048	0.347422	KLF2P3	2	ENSG00000140463	1108.29	-0.292672	0.121435	-2.41011	0.0159479	0.074276	BBS4	15
ENSG00000131668	58.691	0.539642	0.375284	1.43796	0.150446	0.61483	BARX1	9	ENSG00000121905	37.9882	-0.611585	0.348343	-1.7557	0.0791405	0.347564	HPCA	1	ENSG00000137161	2682.72	-0.17337	0.0719412	-2.40988	0.0159579	0.0742828	CNPY3	6
ENSG00000132405	2333.91	-0.253302	0.175898	-1.44005	0.149852	0.61483	TBC1D14	4	ENSG00000131730	35.2838	-0.476377	0.271331	-1.75571	0.0791387	0.347564	CKMT2	5	ENSG00000251013	6.41817	-1.26566	0.525177	-2.40997	0.0159537	0.0742828	GAPDHP62	8
ENSG00000142273	562.939	0.277018	0.192598	1.43832	0.150343	0.61483	CBLC	19	ENSG00000014641	6406.58	0.16821	0.0958712	1.75454	0.0793385	0.348341	MDH1	2	ENSG00000261603	22.9055	-0.924555	0.383741	-2.40932	0.0159821	0.074376	PRSS46P	3
ENSG00000143375	2363.6	-0.297663	0.206859	-1.43897	0.15016	0.61483	CGN	1	ENSG00000005469	112.955	0.293074	0.167079	1.7541	0.0794127	0.348441	CROT	7	ENSG00000233757	305.565	-0.245692	0.102002	-2.4087	0.0160093	0.0744825	ZNF892	2
ENSG00000156687	1551.62	-0.352281	0.244988	-1.43795	0.150447	0.61483	UNC5D	8	ENSG00000124092	40.407	0.652291	0.371872	1.75407	0.0794178	0.348441	CTCFL	20	ENSG00000197647	102.823	-0.342415	0.142202	-2.40795	0.0160425	0.0746171	ZNF433	19
ENSG00000172458	118.526	0.359153	0.249709	1.43828	0.150353	0.61483	IL17D	13	ENSG00000167815	8629.91	-0.0866585	0.0494078	-1.75394	0.07944	0.348441	PRDX2	19	ENSG00000157335	14.0026	1.06525	0.442548	2.40708	0.0160808	0.0747751	CLEC18C	16
ENSG00000180190	2701.51	0.218874	0.152111	1.43891	0.150176	0.61483	TDRP	8	ENSG00000183807	44.4372	0.410793	0.234216	1.75391	0.079446	0.348441	FAM162B	6	ENSG00000166452	602.041	-0.316027	0.131323	-2.40648	0.016107	0.074877	AKIP1	11
ENSG00000184378	230.717	0.361654	0.251502	1.43797	0.150441	0.61483	ACTRT3	3	ENSG00000117280	435.752	0.443892	0.253192	1.75318	0.0795708	0.348446	RAB29	1	ENSG00000115368	2636.13	0.156494	0.0650639	2.40523	0.0161621	0.0751135	WDR75	2
ENSG00000184616	33.954	0.606894	0.421527	1.43975	0.149938	0.61483	SPDYE12	7	ENSG00000128886	155.398	0.267511	0.152551	1.75358	0.0795032	0.348446	ELL3	15	ENSG00000112972	5138.94	0.60966	0.253555	2.40445	0.016197	0.0752554	HMGCS1	5
ENSG00000187550	213.311	0.367986	0.255819	1.43846	0.150303	0.61483	SBK2	19	ENSG00000135452	371.084	-0.25973	0.148149	-1.75317	0.0795734	0.348446	TSPAN31	12	ENSG00000198736	905.632	0.19436	0.0808452	2.40411	0.0162121	0.0753055	MSRB1	16
ENSG00000187790	242.843	-0.361058	0.251005	-1.43845	0.150306	0.61483	FANCM	14	ENSG00000162951	14.2345	0.692515	0.395036	1.75304	0.0795949	0.348446	LRRTM1	2	ENSG00000183853	1488.28	-0.257618	0.107165	-2.40394	0.0162195	0.0753141	KIRREL1	1
ENSG00000198039	477.486	0.270545	0.18797	1.4393	0.150065	0.61483	ZNF273	7	ENSG00000186777	275.329	0.188969	0.107771	1.75343	0.0795286	0.348446	ZNF732	4	ENSG00000254726	3539.33	0.355715	0.147976	2.40387	0.0162226	0.0753141	MEX3A	1
ENSG00000198108	57.7461	-0.66338	0.461346	-1.43792	0.150456	0.61483	CHSY3	5	ENSG00000197565	650.992	0.267862	0.152798	1.75304	0.0795952	0.348446	COL4A6	X	ENSG00000178538	158.799	0.322635	0.134243	2.40336	0.0162452	0.0753993	CA8	8
ENSG00000198914	58.5841	0.513264	0.356831	1.4384	0.150321	0.61483	POU3F3	2	ENSG00000289027	60.8041	0.687946	0.392306	1.7536	0.0794995	0.348446		7	ENSG00000056277	364.938	0.284685	0.118466	2.40309	0.0162572	0.0754148	ZNF280C	X
ENSG00000105518	2091.7	0.3227	0.22448	1.43754	0.150564	0.614981	TMEM205	19	ENSG00000169432	144.353	-0.389993	0.222563	-1.75228	0.079725	0.348829	SCN9A	2	ENSG00000115274	401.466	0.25057	0.104268	2.40314	0.0162549	0.0754148	INO80B	2
ENSG00000105223	6559.5	0.219236	0.15254	1.43724	0.150651	0.61502	PLD3	19	ENSG00000189159	5909.78	0.24149	0.137809	1.75236	0.0797125	0.348829	JPT1	17	ENSG00000169718	2543.96	0.168407	0.0700972	2.40248	0.0162844	0.0755101	DUS1L	17
ENSG00000148572	793.185	0.235425	0.163805	1.43723	0.150654	0.61502	NRBF2	10	ENSG00000095303	49.7323	0.412004	0.235157	1.75203	0.0797678	0.348923	PTGS1	9	ENSG00000284505	12.6954	1.05487	0.439082	2.40243	0.0162864	0.0755101	LYNX1-SLURP2	8
ENSG00000112149	290.315	-0.301686	0.209948	-1.43696	0.150731	0.615024	CD83	6	ENSG00000131446	2934.33	0.155155	0.088608	1.75103	0.0799414	0.349126	MGAT1	5	ENSG00000100410	2243.66	0.235515	0.0980645	2.40163	0.0163222	0.0756332	PHF5A	22
ENSG00000140832	935.376	-0.220004	0.153106	-1.43694	0.150735	0.615024	MARVELD3	16	ENSG00000141750	193.797	0.259196	0.148	1.75133	0.0798889	0.349126	STAC2	17	ENSG00000138641	74.6967	0.557682	0.23222	2.40152	0.016327	0.0756332	HERC3	4
ENSG00000119632	295.783	0.449096	0.312635	1.43649	0.150864	0.615059	IFI27L2	14	ENSG00000161328	24.7108	-0.517	0.295253	-1.75104	0.0799389	0.349126	LRRC56	11	ENSG00000178852	56.6804	-0.414313	0.172526	-2.40145	0.0163303	0.0756332	EFCAB13	17
ENSG00000163374	1531.04	0.232578	0.161901	1.43655	0.150847	0.615059	YY1AP1	1	ENSG00000168734	757.272	0.319739	0.182586	1.75117	0.0799167	0.349126	PKIG	20	ENSG00000234769	30.1457	-0.543951	0.22649	-2.40166	0.016321	0.0756332	WASH4P	16
ENSG00000241859	320.131	-0.373424	0.259917	-1.43671	0.150801	0.615059	ANOS2P	Y	ENSG00000169136	690.655	0.237519	0.135602	1.75159	0.0798445	0.349126	ATF5	19	ENSG00000204237	872.77	0.22887	0.0953128	2.40125	0.0163391	0.075654	OXLD1	17
ENSG00000134970	1184.74	-0.260076	0.181087	-1.43619	0.150948	0.615241	TMED7	5	ENSG00000283269	18.0605	-1.22725	0.700809	-1.75119	0.0799125	0.349126		19	ENSG00000153130	1165.02	0.253236	0.10547	2.40103	0.016349	0.0756798	SCOC	4
ENSG00000164296	82.0856	-0.446809	0.311265	-1.43546	0.151155	0.615922	TIGD6	5	ENSG00000130935	2352.88	0.244597	0.13971	1.75075	0.0799898	0.349245	NOL11	17	ENSG00000006459	558.747	-0.219172	0.0912949	-2.40071	0.0163635	0.0757267	KDM7A	7
ENSG00000176155	309.451	-0.336363	0.234362	-1.43522	0.151223	0.616035	CCDC57	17	ENSG00000006576	571.48	0.217024	0.123998	1.75023	0.0800794	0.349543	PHTF2	7	ENSG00000135316	7455.28	0.122529	0.051043	2.40051	0.0163721	0.0757465	SYNCRIP	6
ENSG00000005249	396.844	-0.296248	0.206439	-1.43504	0.151276	0.616085	PRKAR2B	7	ENSG00000132768	1800.28	0.140661	0.0803762	1.75003	0.0801125	0.349595	DPH2	1	ENSG00000117411	2772.4	0.121775	0.0507385	2.40006	0.0163925	0.0757817	B4GALT2	1
ENSG00000215630	26.6316	1.17139	0.816367	1.43488	0.151322	0.616111	GUSBP9	5	ENSG00000156990	1662.55	0.117494	0.0671467	1.74981	0.0801509	0.34967	RPUSD3	3	ENSG00000175697	96.2009	-0.359382	0.149739	-2.40005	0.0163927	0.0757817	GPR156	3
ENSG00000100647	100.733	-0.459973	0.32067	-1.43441	0.151454	0.616277	SUSD6	14	ENSG00000239264	6594.67	0.186885	0.106852	1.749	0.0802905	0.350186	TXNDC5	6	ENSG00000213397	925.447	0.158534	0.0660503	2.40019	0.0163864	0.0757817	HAUS7	X
ENSG00000155380	9892.35	-0.30076	0.20969	-1.43431	0.151483	0.616277	SLC16A1	1	ENSG00000122585	17.9246	0.773925	0.442694	1.74822	0.0804265	0.350594	NPY	7	ENSG00000198682	928.796	-0.156341	0.0651554	-2.39951	0.0164171	0.0758744	PAPSS2	10
ENSG00000164430	235.236	0.316388	0.22057	1.43441	0.151454	0.616277	CGAS	6	ENSG00000149548	76.5421	-0.299874	0.171521	-1.74832	0.0804082	0.350594	CCDC15	11	ENSG00000039560	3870.51	-0.194394	0.0810203	-2.39933	0.0164251	0.0758909	RAI14	5
ENSG00000168612	322.801	-0.278723	0.194373	-1.43396	0.151584	0.616361	ZSWIM1	20	ENSG00000068097	667.459	0.242049	0.138495	1.74771	0.080514	0.35079	HEATR6	17	ENSG00000118242	138.646	0.43867	0.182838	2.39923	0.0164295	0.0758912	MREG	2
ENSG00000180834	137.38	0.341153	0.237891	1.43407	0.151552	0.616361	MAP6D1	3	ENSG00000177272	49.8281	0.593687	0.339675	1.74781	0.0804969	0.35079	KCNA3	1	ENSG00000118898	1318.5	-0.311116	0.129696	-2.39882	0.0164481	0.0759573	PPL	16
ENSG00000196990	101.338	-0.404309	0.28205	-1.43347	0.151725	0.61677	FAM163B	9	ENSG00000073150	218.511	-0.259661	0.148589	-1.74751	0.0805485	0.350847	PANX2	22	ENSG00000099284	1527.01	-0.199721	0.0832922	-2.39784	0.0164921	0.0761201	MACROH2A2	10
ENSG00000113597	452.477	0.251206	0.175275	1.43321	0.151798	0.616905	TRAPPC13	5	ENSG00000119640	248.023	-0.213428	0.122155	-1.74719	0.0806047	0.350923	ACYP1	14	ENSG00000142733	369.005	-0.199958	0.0833887	-2.39791	0.0164889	0.0761201	MAP3K6	1
ENSG00000102287	181.926	-0.503589	0.351482	-1.43276	0.151927	0.616944	GABRE	X	ENSG00000137473	5.325	1.9579	1.12061	1.74717	0.0806084	0.350923	TTC29	4	ENSG00000168056	562.794	-0.211439	0.0882392	-2.3962	0.016566	0.0764409	LTBP3	11
ENSG00000107625	1561.32	0.228391	0.159408	1.43275	0.151929	0.616944	DDX50	10	ENSG00000114374	833.415	-0.914565	0.523493	-1.74704	0.0806299	0.350923	USP9Y	Y	ENSG00000007923	3556.01	-0.124686	0.0520422	-2.39586	0.0165815	0.0764921	DNAJC11	1
ENSG00000145416	127.273	-0.541381	0.377897	-1.43261	0.151968	0.616944	MARCHF1	4	ENSG00000166342	328.73	0.483391	0.276729	1.7468	0.0806718	0.351013	NETO1	18	ENSG00000067992	1023.81	0.285364	0.119119	2.39562	0.0165923	0.0765018	PDK3	X
ENSG00000187513	74.5629	-0.447711	0.312475	-1.43279	0.151918	0.616944	GJA4	1	ENSG00000086598	7315.94	0.34034	0.194878	1.74643	0.0807369	0.351019	TMED2	12	ENSG00000146950	611.355	0.355059	0.148211	2.39564	0.0165915	0.0765018	SHROOM2	X
ENSG00000005961	413.269	0.34768	0.242871	1.43154	0.152275	0.616997	ITGA2B	17	ENSG00000123472	1461.19	-0.145749	0.0834558	-1.74643	0.080737	0.351019	ATPAF1	1	ENSG00000130208	655.998	0.323248	0.134953	2.39527	0.0166082	0.0765344	APOC1	19
ENSG00000058453	3258.93	-0.23765	0.165977	-1.43182	0.152194	0.616997	CROCC	1	ENSG00000134986	6658.71	-0.14717	0.0842612	-1.74659	0.0807087	0.351019	NREP	5	ENSG00000166796	13.4086	0.996369	0.415963	2.39533	0.0166054	0.0765344	LDHC	11
ENSG00000129657	1956.35	-0.207117	0.144658	-1.43177	0.152209	0.616997	SEC14L1	17	ENSG00000154265	66.9821	-0.527097	0.301842	-1.74627	0.0807642	0.351044	ABCA5	17	ENSG00000196793	257.984	-0.555848	0.232117	-2.39469	0.0166346	0.0766358	ZNF239	10
ENSG00000137601	464.954	0.284043	0.198431	1.43145	0.152302	0.616997	NEK1	4	ENSG00000089123	209.863	-0.349325	0.200085	-1.74588	0.0808316	0.351244	TASP1	20	ENSG00000084676	589.867	-0.226512	0.0946207	-2.3939	0.0166704	0.0766665	NCOA1	2
ENSG00000150281	53.5603	0.491356	0.343213	1.43164	0.152248	0.616997	CTF1	16	ENSG00000070087	5127.43	-0.172829	0.0990288	-1.74524	0.0809434	0.351637	PFN2	3	ENSG00000099954	3619.05	-0.252357	0.105395	-2.3944	0.0166474	0.0766665	CECR2	22
ENSG00000172058	832.687	0.291716	0.20379	1.43146	0.152299	0.616997	SERF1A	5	ENSG00000144792	93.5193	-0.305605	0.175131	-1.74501	0.0809831	0.351717	ZNF660	3	ENSG00000116127	1462.23	-0.231743	0.0967913	-2.39425	0.0166542	0.0766665	ALMS1	2
ENSG00000175567	2497.17	0.24033	0.167783	1.43239	0.152032	0.616997	UCP2	11	ENSG00000126351	585.424	0.275098	0.157673	1.74474	0.0810304	0.35183	THRA	17	ENSG00000133773	1471.1	0.201256	0.0840652	2.39405	0.0166635	0.0766665	CCDC59	12
ENSG00000243156	1005.92	-0.422227	0.29495	-1.43152	0.152281	0.616997	MICAL3	22	ENSG00000130175	8844.19	0.14523	0.0832586	1.74433	0.0811019	0.352047	PRKCSH	19	ENSG00000141298	359.313	-0.223306	0.0932826	-2.39386	0.016672	0.0766665	SSH2	17
ENSG00000104888	83.1994	-0.413288	0.288752	-1.43129	0.152347	0.617017	SLC17A7	19	ENSG00000223519	21.5029	-0.712217	0.408404	-1.74391	0.0811756	0.352274	KIF28P	1	ENSG00000178201	36.6379	0.566732	0.236726	2.39404	0.0166638	0.0766665	VN1R1	19
ENSG00000008710	1778.68	-0.269389	0.188233	-1.43114	0.152389	0.617022	PKD1	16	ENSG00000123143	6046.48	0.223066	0.127943	1.74348	0.0812502	0.352426	PKN1	19	ENSG00000186446	119.883	-0.412329	0.172236	-2.39398	0.0166667	0.0766665	ZNF501	3
ENSG00000158457	1691.31	0.307757	0.21509	1.43083	0.15248	0.617095	TSPAN33	7	ENSG00000197768	14.6896	-0.877689	0.503418	-1.74346	0.0812534	0.352426	STPG3	9	ENSG00000189298	305.298	-0.257769	0.107688	-2.39367	0.0166807	0.0766865	ZKSCAN3	6
ENSG00000165689	2978.26	0.186045	0.130029	1.4308	0.152487	0.617095	ENTR1	9	ENSG00000065308	819.932	0.191835	0.110067	1.74289	0.0813526	0.352578	TRAM2	6	ENSG00000105323	10854.5	-0.180489	0.0754465	-2.39228	0.0167439	0.0769566	HNRNPUL1	19
ENSG00000111671	581.528	0.367318	0.256809	1.43031	0.152627	0.617498	SPSB2	12	ENSG00000102302	1067.49	0.272662	0.156433	1.743	0.0813343	0.352578	FGD1	X	ENSG00000196950	4048.03	0.243824	0.101935	2.39196	0.0167585	0.0770035	SLC39A10	2
ENSG00000106992	652.252	0.526505	0.368321	1.42947	0.152868	0.617823	AK1	9	ENSG00000167693	3246.66	0.220945	0.126765	1.74295	0.0813426	0.352578	NXN	17	ENSG00000268043	495.451	-0.270958	0.113287	-2.39179	0.0167664	0.0770197	NBPF12	1
ENSG00000180921	141.022	-1.44337	1.00965	-1.42957	0.152841	0.617823	FAM83H	8	ENSG00000120318	2153.38	-0.263292	0.151126	-1.7422	0.0814726	0.352912	ARAP3	5	ENSG00000127507	183.975	-0.288564	0.120671	-2.39133	0.0167875	0.0770963	ADGRE2	19
ENSG00000186197	259.078	0.297398	0.208009	1.42974	0.152793	0.617823	EDARADD	1	ENSG00000162734	2957.23	0.279449	0.160398	1.74222	0.0814693	0.352912	PEA15	1	ENSG00000076984	1930.24	0.129176	0.0540475	2.39004	0.0168463	0.077346	MAP2K7	19
ENSG00000196923	2226.08	-0.317957	0.222381	-1.42978	0.15278	0.617823	PDLIM7	5	ENSG00000110429	635.76	-0.166555	0.0956152	-1.74193	0.0815203	0.353026	FBXO3	11	ENSG00000157326	286.068	-0.31549	0.132025	-2.38962	0.0168657	0.077383	DHRS4	14
ENSG00000249773	42.9874	-0.519797	0.363668	-1.42932	0.152913	0.617844		7	ENSG00000170889	2040.74	0.380531	0.218563	1.74106	0.0816733	0.353503	RPS9	19	ENSG00000167281	1149.23	-0.204077	0.0853978	-2.38973	0.0168608	0.077383	RBFOX3	17
ENSG00000170160	180.588	0.377882	0.264465	1.42886	0.153045	0.618214	CCDC144A	17	ENSG00000243335	493.329	0.260637	0.149697	1.7411	0.0816669	0.353503	KCTD7	7	ENSG00000183690	104.203	0.354881	0.148512	2.38958	0.0168677	0.077383	EFHC2	X
ENSG00000125166	6644.66	-0.181937	0.127346	-1.42868	0.153097	0.61826	GOT2	16	ENSG00000133256	246.711	-0.333307	0.191499	-1.74052	0.0817674	0.353817	PDE6B	4	ENSG00000051825	757.707	-0.242203	0.101371	-2.38928	0.0168813	0.0774151	MPHOSPH9	12
ENSG00000125352	535.741	0.277332	0.194152	1.42843	0.153169	0.618262	RNF113A	X	ENSG00000124593	186.264	-0.2251	0.129386	-1.73975	0.0819021	0.353959		6	ENSG00000135392	1088.11	0.165025	0.0690702	2.38923	0.0168836	0.0774151	DNAJC14	12
ENSG00000159063	1452.9	-0.219635	0.153764	-1.42839	0.153178	0.618262	ALG8	11	ENSG00000156471	2401.91	0.0986596	0.0567068	1.73982	0.0818904	0.353959	PTDSS1	8	ENSG00000186298	12134.2	0.137566	0.0575869	2.38884	0.0169014	0.0774768	PPP1CC	12
ENSG00000171224	917.665	0.305762	0.214081	1.42826	0.153218	0.618262	FAM241B	10	ENSG00000162618	27.5379	-0.778755	0.447663	-1.7396	0.0819293	0.353959	ADGRL4	1	ENSG00000169696	1545.44	-0.162174	0.0679027	-2.38833	0.0169253	0.0775659	ASPSCR1	17
ENSG00000042980	71.4151	0.67511	0.472849	1.42775	0.153364	0.618366	ADAM28	8	ENSG00000164168	819.747	0.182103	0.10467	1.73979	0.0818965	0.353959	TMEM184C	4	ENSG00000184617	9.73752	-0.846882	0.354644	-2.38798	0.0169414	0.077619	ZNF840P	20
ENSG00000115138	138.742	0.426733	0.298881	1.42777	0.153359	0.618366	POMC	2	ENSG00000168913	524.727	-0.158061	0.0908537	-1.73973	0.081906	0.353959	ENHO	9	ENSG00000285815	11.2053	1.12018	0.469224	2.38731	0.0169722	0.0777398	GET1-SH3BGR	21
ENSG00000133805	242.769	0.414031	0.289976	1.42781	0.153346	0.618366	AMPD3	11	ENSG00000173039	696.144	0.145948	0.0839036	1.73948	0.0819507	0.353959	RELA	11	ENSG00000143252	2852.02	0.211447	0.0885865	2.3869	0.016991	0.0778056	SDHC	1
ENSG00000197483	310.26	0.264801	0.185488	1.42759	0.15341	0.618387	ZNF628	19	ENSG00000234882	9.77929	-0.87632	0.50375	-1.73959	0.0819306	0.353959	EIF3EP1	6	ENSG00000003756	2650.47	-0.183746	0.0770474	-2.38485	0.0170863	0.0782214	RBM5	3
ENSG00000107186	1316.97	-0.271911	0.190535	-1.42709	0.153554	0.618488	MPDZ	9	ENSG00000099250	116.68	0.446618	0.256885	1.7386	0.082106	0.354537	NRP1	10	ENSG00000165244	348.155	0.210145	0.0881573	2.38375	0.0171374	0.0784131	ZNF367	9
ENSG00000132640	1262.96	-0.282604	0.198046	-1.42696	0.153592	0.618488	BTBD3	20	ENSG00000124143	43.5789	0.581115	0.334268	1.73847	0.0821276	0.354537	ARHGAP40	20	ENSG00000170421	8172.35	0.153596	0.0644371	2.38366	0.0171416	0.0784131	KRT8	12
ENSG00000159685	1580.85	0.309893	0.217172	1.42694	0.153596	0.618488	CHCHD6	3	ENSG00000104904	20927.4	0.20248	0.116488	1.73821	0.0821744	0.354646	OAZ1	19	ENSG00000270011	117.379	-0.449399	0.188533	-2.38366	0.0171415	0.0784131	ZNF559-ZNF177	19
ENSG00000180979	247.301	0.371312	0.260213	1.42695	0.153594	0.618488	LRRC57	15	ENSG00000145331	129.39	-0.38321	0.220556	-1.73747	0.082304	0.355113	TRMT10A	4	ENSG00000185988	30.6867	0.546714	0.229405	2.38319	0.0171635	0.0784923	PLK5	19
ENSG00000149743	865.894	0.32917	0.230784	1.42631	0.153778	0.618574	TRPT1	11	ENSG00000214688	63.6898	-1.01721	0.585578	-1.7371	0.0823689	0.355299	C10orf105	10	ENSG00000109501	1076.63	-0.222751	0.0934779	-2.38293	0.0171755	0.0785061	WFS1	4
ENSG00000159596	1102.16	-0.272746	0.191217	-1.42637	0.153762	0.618574	TMEM69	1	ENSG00000167470	3943.86	0.179344	0.103271	1.73664	0.0824512	0.355561	MIDN	19	ENSG00000170348	3758.96	0.110364	0.0463126	2.38303	0.017171	0.0785061	TMED10	14
ENSG00000162722	75.2058	-0.478743	0.335583	-1.4266	0.153695	0.618574	TRIM58	1	ENSG00000072571	1907.32	-0.25875	0.149065	-1.73582	0.0825953	0.35609	HMMR	5	ENSG00000166902	2186.04	0.180198	0.0756342	2.38249	0.017196	0.0785592	MRPL16	11
ENSG00000182534	1240.6	0.262338	0.183902	1.42651	0.153721	0.618574	MXRA7	17	ENSG00000106714	178.534	0.371757	0.214201	1.73555	0.0826432	0.356114	CNTNAP3	9	ENSG00000179010	11920.4	0.106808	0.0448304	2.38249	0.0171961	0.0785592	MRFAP1	4
ENSG00000115649	1653.36	0.229102	0.160661	1.42599	0.153871	0.618595	CNPPD1	2	ENSG00000179796	106.7	0.455878	0.262671	1.73555	0.0826443	0.356114	LRRC3B	3	ENSG00000134809	973.485	0.246272	0.103377	2.38227	0.0172064	0.0785651	TIMM10	11
ENSG00000155660	8609.63	-0.19283	0.135236	-1.42588	0.153904	0.618595	PDIA4	7	ENSG00000167770	4870.49	0.239646	0.1381	1.7353	0.0826876	0.356208	OTUB1	11	ENSG00000146555	427.803	-0.32611	0.13689	-2.38228	0.0172058	0.0785651	SDK1	7
ENSG00000162572	150.765	0.386485	0.271017	1.42605	0.153853	0.618595	SCNN1D	1	ENSG00000146250	125.561	0.349551	0.201497	1.73477	0.0827814	0.356519	PRSS35	6	ENSG00000278616	59.1816	-0.485444	0.203818	-2.38175	0.0172307	0.0786558	BEND3P3	10
ENSG00000134762	136.992	-0.376326	0.263967	-1.42566	0.153967	0.618687	DSC3	18	ENSG00000103061	929.192	-0.127227	0.0733618	-1.73424	0.0828759	0.356569	SLC7A6OS	16	ENSG00000176933	24.938	-0.559232	0.234826	-2.38148	0.0172434	0.0786928	TOB2P1	6
ENSG00000128886	184.124	-0.294913	0.206948	-1.42506	0.154141	0.618687	ELL3	15	ENSG00000117528	768.987	0.165439	0.0953908	1.73433	0.08286	0.356569	ABCD3	1	ENSG00000136158	1187.55	-0.153454	0.064455	-2.38079	0.0172755	0.0788188	SPRY2	13
ENSG00000140471	148.702	-0.425754	0.298783	-1.42496	0.154169	0.618687	LINS1	15	ENSG00000166451	1464.67	0.394381	0.227423	1.73413	0.0828952	0.356569	CENPN	16	ENSG00000235863	39.2163	-1.77138	0.744099	-2.38057	0.0172858	0.0788454	B3GALT4	6
ENSG00000156026	1215.85	-0.213179	0.149555	-1.42542	0.154035	0.618687	MCU	10	ENSG00000178974	463.878	0.130315	0.0751486	1.73409	0.0829013	0.356569	FBXO34	14	ENSG00000167522	9056.77	-0.183744	0.0771889	-2.38045	0.0172914	0.0788503	ANKRD11	16
ENSG00000170743	104.24	0.474146	0.332669	1.42528	0.154076	0.618687	SYT9	11	ENSG00000183208	63.8227	-0.365942	0.211007	-1.73427	0.0828707	0.356569	GDPGP1	15	ENSG00000136603	3237.08	-0.194514	0.0817244	-2.38012	0.017307	0.07888	SKIL	3
ENSG00000187833	26.1312	0.634575	0.445313	1.42501	0.154154	0.618687	C2orf78	2	ENSG00000065609	19.3911	0.83531	0.481756	1.73389	0.0829383	0.356595	SNAP91	6	ENSG00000170846	845.071	0.223253	0.0937973	2.38017	0.0173048	0.07888	MRFAP1L2	4
ENSG00000136895	208.556	-0.387379	0.271929	-1.42456	0.154285	0.618854	GARNL3	9	ENSG00000113013	13072.8	0.152744	0.0881094	1.73357	0.082994	0.356595	HSPA9	5	ENSG00000147874	2352.79	0.165818	0.0696788	2.37975	0.0173243	0.0789383	HAUS6	9
ENSG00000182985	499.713	-0.421159	0.295646	-1.42454	0.154291	0.618854	CADM1	11	ENSG00000142867	384.174	0.168041	0.0969313	1.73361	0.0829871	0.356595	BCL10	1	ENSG00000131969	887.65	0.354656	0.149061	2.37927	0.0173469	0.079009	ABHD12B	14
ENSG00000166173	1129.92	0.274839	0.193045	1.4237	0.154533	0.619664	LARP6	15	ENSG00000259556	34.9576	-0.781126	0.450575	-1.73362	0.0829857	0.356595		15	ENSG00000253846	429.924	-0.344823	0.14493	-2.37923	0.0173489	0.079009	PCDHGA10	5
ENSG00000103591	1302.69	0.270186	0.189816	1.42341	0.154617	0.619813	AAGAB	15	ENSG00000165553	17.3779	0.711772	0.410652	1.73327	0.083047	0.356659	NGB	14	ENSG00000129084	3990.37	0.184082	0.0773763	2.37904	0.0173576	0.0790282	PSMA1	11
ENSG00000110429	667.914	-0.268639	0.188756	-1.4232	0.154677	0.619813	FBXO3	11	ENSG00000170017	921.516	-0.188318	0.108651	-1.73324	0.0830532	0.356659	ALCAM	3	ENSG00000078237	592.966	0.293011	0.123171	2.3789	0.0173644	0.0790384	TIGAR	12
ENSG00000185010	80.9116	-0.580256	0.407725	-1.42316	0.154691	0.619813	F8	X	ENSG00000184227	163.836	-0.274408	0.158332	-1.73312	0.0830739	0.356659	ACOT1	14	ENSG00000129484	1201.72	0.145796	0.0613265	2.37737	0.0174365	0.0793459	PARP2	14
ENSG00000067992	640.916	-0.258152	0.181995	-1.41846	0.156056	0.620632	PDK3	X	ENSG00000115738	724.143	-0.453399	0.261719	-1.73239	0.0832048	0.357128	ID2	2	ENSG00000164253	1329.12	-0.263996	0.11105	-2.37728	0.017441	0.0793461	WDR41	5
ENSG00000083312	5437.69	-0.313741	0.221018	-1.41953	0.155745	0.620632	TNPO1	5	ENSG00000089597	11399.5	-0.113884	0.0657598	-1.73182	0.0833064	0.357223	GANAB	11	ENSG00000144815	846.033	0.189916	0.0798945	2.37709	0.0174501	0.0793664	NXPE3	3
ENSG00000090565	247.795	-0.343974	0.242007	-1.42134	0.155217	0.620632	RAB11FIP3	16	ENSG00000149182	1883.54	-0.105014	0.0606309	-1.73203	0.0832687	0.357223	ARFGAP2	11	ENSG00000143862	1201.8	0.179696	0.075611	2.37659	0.0174736	0.0794526	ARL8A	1
ENSG00000095203	1012.1	0.213785	0.150613	1.41943	0.155775	0.620632	EPB41L4B	9	ENSG00000162755	100.6	-0.397596	0.229588	-1.73178	0.0833136	0.357223	KLHDC9	1	ENSG00000177051	969.129	0.224265	0.0943751	2.37631	0.0174867	0.0794918	FBXO46	19
ENSG00000100285	211.229	0.347799	0.245506	1.41666	0.156581	0.620632	NEFH	22	ENSG00000248235	21.1206	0.732244	0.422825	1.73179	0.0833111	0.357223		8	ENSG00000183647	246.683	-0.21719	0.0914151	-2.37586	0.0175081	0.079568	ZNF530	19
ENSG00000112893	1937.39	-0.279154	0.196773	-1.41866	0.155999	0.620632	MAN2A1	5	ENSG00000101442	646.687	0.30172	0.174266	1.73138	0.0833846	0.357434	ACTR5	20	ENSG00000204592	195.39	1.75599	0.739233	2.37542	0.0175291	0.0796427	HLA-E	6
ENSG00000113739	7993.28	0.339968	0.23997	1.41671	0.156567	0.620632	STC2	5	ENSG00000158158	462.18	0.246484	0.142382	1.73115	0.0834256	0.357516	CNNM4	2	ENSG00000023892	373.079	-0.254669	0.107235	-2.37486	0.0175557	0.0797221	DEF6	6
ENSG00000114062	2709.36	0.280939	0.198271	1.41695	0.156498	0.620632	UBE3A	15	ENSG00000135900	1384.45	0.211004	0.121914	1.73075	0.083496	0.357725	MRPL44	2	ENSG00000073792	4583.81	-0.194977	0.0820977	-2.37494	0.0175516	0.0797221	IGF2BP2	3
ENSG00000115594	18.5451	-0.970833	0.683652	-1.42007	0.155587	0.620632	IL1R1	2	ENSG00000185742	16.6684	0.63094	0.364633	1.73034	0.0835692	0.357946	C11orf87	11	ENSG00000006837	59.4176	0.406851	0.171326	2.37472	0.0175622	0.0797309	CDKL3	5
ENSG00000117586	26.4669	-0.765559	0.540273	-1.41698	0.156488	0.620632	TNFSF4	1	ENSG00000100422	2332.72	-0.108958	0.0629852	-1.7299	0.0836485	0.357975	CERK	22	ENSG00000089685	4310.47	0.182458	0.076839	2.37454	0.0175706	0.0797486	BIRC5	17
ENSG00000125652	2261.6	0.392524	0.276103	1.42165	0.155127	0.620632	ALKBH7	19	ENSG00000135686	963.345	0.206293	0.119232	1.73018	0.0835981	0.357975	KLHL36	16	ENSG00000118194	416.542	0.276413	0.116428	2.37411	0.0175913	0.0798215	TNNT2	1
ENSG00000127578	494.049	0.389403	0.274732	1.41739	0.156368	0.620632	WFIKKN1	16	ENSG00000198794	1821.49	0.0998392	0.0577166	1.72982	0.0836631	0.357975	SCAMP5	15	ENSG00000172243	14.2574	0.752285	0.317054	2.37273	0.017657	0.080099	CLEC7A	12
ENSG00000129932	789.299	0.326896	0.23064	1.41734	0.156383	0.620632	DOHH	19	ENSG00000203909	48.7551	1.00902	0.58326	1.72997	0.0836365	0.357975	DPPA5	6	ENSG00000095321	491.461	-0.22405	0.09444	-2.37241	0.0176727	0.0801493	CRAT	9
ENSG00000134086	1802.42	0.21325	0.150286	1.41896	0.155912	0.620632	VHL	3	ENSG00000160284	278.775	0.188475	0.108989	1.7293	0.0837548	0.358233	SPATC1L	21	ENSG00000132481	154.01	0.299058	0.126069	2.37219	0.0176832	0.0801761	TRIM47	17
ENSG00000135596	2244.2	-0.199188	0.140497	-1.41774	0.156266	0.620632	MICAL1	6	ENSG00000197170	2501.28	0.270313	0.156319	1.72924	0.0837668	0.358233	PSMD12	17	ENSG00000105821	2085.93	0.160109	0.0675033	2.37187	0.0176982	0.080204	DNAJC2	7
ENSG00000136040	98.1629	-0.555669	0.391905	-1.41787	0.15623	0.620632	PLXNC1	12	ENSG00000188523	25.4359	0.498439	0.288263	1.72911	0.083789	0.358235	CFAP77	9	ENSG00000129317	925.546	0.215302	0.0907806	2.37167	0.0177077	0.080204	PUS7L	12
ENSG00000142347	132.349	0.400693	0.282847	1.41664	0.156587	0.620632	MYO1F	19	ENSG00000068400	1726.83	-0.143406	0.0829439	-1.72895	0.0838174	0.358263	GRIPAP1	X	ENSG00000169071	227.384	-0.287702	0.121302	-2.37179	0.0177024	0.080204	ROR2	9
ENSG00000142675	572.699	0.260355	0.183496	1.41886	0.155941	0.620632	CNKSR1	1	ENSG00000285901	368.434	0.386112	0.223488	1.72767	0.0840478	0.359155		12	ENSG00000187051	1897.05	0.287287	0.121128	2.37177	0.0177032	0.080204	RPS19BP1	22
ENSG00000143450	27.1749	-0.605315	0.426626	-1.41884	0.155945	0.620632	OAZ3	1	ENSG00000197245	51.8872	-0.54668	0.316489	-1.72733	0.0841085	0.359321	FAM110D	1	ENSG00000109083	433.152	0.243808	0.102819	2.37124	0.0177284	0.0802769	IFT20	17
ENSG00000155252	1014.03	-0.205053	0.144199	-1.42201	0.155022	0.620632	PI4K2A	10	ENSG00000135932	1529.7	0.0842574	0.0487971	1.72669	0.0842237	0.35972	CAB39	2	ENSG00000183762	153.904	0.356492	0.150356	2.37098	0.0177409	0.0803127	KREMEN1	22
ENSG00000160767	1505.94	-0.193385	0.136164	-1.42024	0.155538	0.620632	ENTREP3	1	ENSG00000007062	1866.77	-0.237027	0.137302	-1.72632	0.0842897	0.359736	PROM1	4	ENSG00000141279	3010.96	0.176904	0.0746154	2.37088	0.0177459	0.0803141	NPEPPS	17
ENSG00000164398	88.6667	-0.395144	0.277954	-1.42162	0.155138	0.620632	ACSL6	5	ENSG00000133874	377.141	-0.1732	0.100336	-1.7262	0.0843112	0.359736	RNF122	8	ENSG00000164733	536.738	0.78819	0.332505	2.37046	0.0177659	0.0803663	CTSB	8
ENSG00000165630	462.541	-0.226605	0.159433	-1.42132	0.155225	0.620632	PRPF18	10	ENSG00000134285	960.174	0.247927	0.143612	1.72636	0.0842829	0.359736	FKBP11	12	ENSG00000260459	29.6401	-0.747203	0.315216	-2.37045	0.0177666	0.0803663	FTLP14	16
ENSG00000166619	2318.64	-0.180516	0.127336	-1.41763	0.156298	0.620632	BLCAP	20	ENSG00000165995	123.854	-0.303571	0.175863	-1.72618	0.0843147	0.359736	CACNB2	10	ENSG00000137331	4.344	2.42232	1.02202	2.37012	0.0177823	0.0804163	IER3	6
ENSG00000167996	29198.1	0.223079	0.157374	1.4175	0.156336	0.620632	FTH1	11	ENSG00000100711	1454.7	0.108752	0.0630082	1.726	0.0843476	0.359782	ZFYVE21	14	ENSG00000106263	10709.8	0.105867	0.0446728	2.36982	0.0177966	0.0804603	EIF3B	7
ENSG00000168488	7159.91	0.238638	0.167921	1.42113	0.155278	0.620632	ATXN2L	16	ENSG00000136738	667.385	0.141871	0.0822308	1.72528	0.0844774	0.36015	STAM	10	ENSG00000186577	139.234	0.363938	0.153655	2.36854	0.0178583	0.0807183	SMIM29	6
ENSG00000169288	801.536	0.365168	0.257361	1.41889	0.15593	0.620632	MRPL1	4	ENSG00000171794	518.126	1.04478	0.605567	1.72529	0.0844759	0.36015	UTF1	10	ENSG00000182196	3189.28	0.212681	0.0898042	2.36828	0.0178711	0.0807554	ARL6IP4	12
ENSG00000171914	870.608	0.348122	0.245146	1.42006	0.155591	0.620632	TLN2	15	ENSG00000076344	46.4022	-0.541006	0.313648	-1.72488	0.0845489	0.360361	RGS11	16	ENSG00000067840	6628.4	-0.205472	0.0867706	-2.36799	0.0178851	0.0807937	PDZD4	X
ENSG00000172733	167.38	-0.398801	0.2804	-1.42225	0.154952	0.620632	PURG	8	ENSG00000114841	53.1703	-0.806784	0.467846	-1.72447	0.0846239	0.360588	DNAH1	3	ENSG00000155367	784.925	0.204197	0.0862353	2.36791	0.0178888	0.0807937	PPM1J	1
ENSG00000173991	19.4863	-0.763787	0.537598	-1.42074	0.155392	0.620632	TCAP	17	ENSG00000186376	203.516	-0.228229	0.1324	-1.72378	0.0847468	0.361018	ZNF75D	X	ENSG00000188846	23851.1	0.170681	0.0720867	2.36772	0.0178981	0.0808145	RPL14	3
ENSG00000175931	2239.63	-0.240771	0.169844	-1.4176	0.156307	0.620632	UBE2O	17	ENSG00000164080	880.692	0.149863	0.0869451	1.72365	0.0847716	0.36103	RAD54L2	3	ENSG00000182118	65.4537	0.495662	0.209354	2.36758	0.0179047	0.0808236	FAM89A	1
ENSG00000179241	646.126	-0.279027	0.196974	-1.41657	0.156609	0.620632	LDLRAD3	11	ENSG00000144504	104.253	0.288229	0.167342	1.7224	0.0849973	0.361711	ANKMY1	2	ENSG00000233232	213.321	-0.451146	0.190603	-2.36694	0.017936	0.0809438	NPIPB7	16
ENSG00000179841	140.105	-0.336674	0.237682	-1.41649	0.156632	0.620632	AKAP5	14	ENSG00000164620	861.653	-0.131107	0.0761153	-1.72247	0.0849838	0.361711	RELL2	5	ENSG00000152082	2838.51	0.228904	0.0967509	2.36591	0.0179857	0.0811474	MZT2B	2
ENSG00000179862	615.484	0.452869	0.319284	1.41839	0.156077	0.620632	CITED4	1	ENSG00000171223	172.459	0.247422	0.143633	1.7226	0.08496	0.361711	JUNB	19	ENSG00000130349	376.675	0.231414	0.0978544	2.36488	0.0180357	0.0813517	MTRES1	6
ENSG00000186472	139.644	-0.407831	0.28698	-1.42112	0.155283	0.620632	PCLO	7	ENSG00000183891	153.814	-0.416729	0.241971	-1.72223	0.0850279	0.361748	TTC32	2	ENSG00000155657	659.542	-0.228186	0.0964993	-2.36464	0.0180476	0.0813634	TTN	2
ENSG00000196391	66.2703	0.539801	0.380495	1.41868	0.155992	0.620632	ZNF774	15	ENSG00000075043	2421.52	0.227101	0.13192	1.72151	0.0851585	0.362209	KCNQ2	20	ENSG00000197713	1940.24	0.181543	0.0767715	2.36472	0.0180436	0.0813634	RPE	2
ENSG00000198718	233.459	-0.391967	0.276232	-1.41898	0.155905	0.620632	TOGARAM1	14	ENSG00000102181	329.799	-0.323635	0.188058	-1.72093	0.0852634	0.362281	CD99L2	X	ENSG00000173930	183.132	0.254254	0.107532	2.36445	0.0180569	0.0813842	SLCO4C1	5
ENSG00000198853	318.929	0.278758	0.196712	1.41708	0.156458	0.620632	RUSC2	9	ENSG00000116183	15.9154	-0.88193	0.51245	-1.72101	0.0852493	0.362281	PAPPA2	1	ENSG00000131558	1787.57	-0.281395	0.119019	-2.36429	0.0180647	0.0813983	EXOC4	7
ENSG00000215041	795.062	-0.227529	0.160268	-1.41968	0.155701	0.620632	NEURL4	17	ENSG00000164180	481.055	-0.225874	0.131231	-1.7212	0.0852148	0.362281	TMEM161B	5	ENSG00000049883	540.901	-0.325814	0.137847	-2.36358	0.0180991	0.0815185	PTCD2	5
ENSG00000240755	35.7602	-0.622667	0.43866	-1.41947	0.155761	0.620632	ERLEC1P1	21	ENSG00000168071	466.8	-0.204331	0.118722	-1.72109	0.0852347	0.362281	CCDC88B	11	ENSG00000158161	779.602	0.165053	0.0698328	2.36355	0.0181007	0.0815185	EYA3	1
ENSG00000242419	42.9175	-0.682886	0.481909	-1.41704	0.156471	0.620632	PCDHGC4	5	ENSG00000105821	1581.64	0.176572	0.102641	1.72029	0.0853801	0.362303	DNAJC2	7	ENSG00000008130	2590.45	0.148701	0.0629332	2.36284	0.0181357	0.0816482	NADK	1
ENSG00000243749	455.406	0.318721	0.224574	1.41923	0.155833	0.620632	TMEM35B	1	ENSG00000150433	421.875	-0.234398	0.136233	-1.72057	0.0853296	0.362303	TMEM218	11	ENSG00000135643	641.98	0.239866	0.101519	2.36277	0.0181388	0.0816482	KCNMB4	12
ENSG00000265763	208.85	-0.43638	0.307604	-1.41864	0.156004	0.620632	ZNF488	10	ENSG00000156017	874.246	0.159812	0.0929046	1.72018	0.0854004	0.362303	CARNMT1	9	ENSG00000178821	214.556	0.340516	0.14416	2.36207	0.018173	0.0817808	TMEM52	1
ENSG00000196408	36.2568	0.688917	0.486427	1.41628	0.156693	0.620715	NOXO1	16	ENSG00000173267	188.315	-0.484799	0.281733	-1.72077	0.085292	0.362303	SNCG	10	ENSG00000105364	2795.8	0.225805	0.0956173	2.36155	0.0181989	0.0818388	MRPL4	19
ENSG00000182512	4505.95	0.287293	0.202913	1.41584	0.156821	0.620901	GLRX5	14	ENSG00000183230	23.1992	0.591812	0.344001	1.72038	0.0853633	0.362303	CTNNA3	10	ENSG00000164342	50.5591	0.573283	0.242741	2.3617	0.0181911	0.0818388	TLR3	4
ENSG00000259956	3891.59	-0.222232	0.156956	-1.41589	0.156808	0.620901	RBM15B	3	ENSG00000197696	316.946	0.446872	0.259753	1.72037	0.085365	0.362303	NMB	15	ENSG00000213853	684.724	0.279832	0.118496	2.36153	0.0181999	0.0818388	EMP2	16
ENSG00000103642	383.827	-0.288057	0.203519	-1.41539	0.156955	0.621274	LACTB	15	ENSG00000124159	96.6385	0.479732	0.278947	1.7198	0.0854693	0.362501	MATN4	20	ENSG00000121310	562.999	-0.255533	0.108212	-2.36141	0.0182055	0.0818425	ECHDC2	1
ENSG00000101442	576.686	-0.244907	0.173081	-1.41498	0.157074	0.621423	ACTR5	20	ENSG00000188869	56.1581	-0.37017	0.215263	-1.71962	0.0855024	0.362548	TMC3	15	ENSG00000151617	172.649	-0.373866	0.15834	-2.36116	0.018218	0.0818565	EDNRA	4
ENSG00000137747	48.1329	0.661379	0.467375	1.41509	0.157042	0.621423	TMPRSS13	11	ENSG00000169905	725.755	0.159976	0.0930431	1.71937	0.0855469	0.362644	TOR1AIP2	1	ENSG00000215784	551.422	-0.221094	0.0936376	-2.36117	0.0182173	0.0818565	FAM72D	1
ENSG00000197245	91.9525	0.5169	0.365506	1.4142	0.157302	0.622004	FAM110D	1	ENSG00000100418	1125.96	-0.116365	0.0676879	-1.71914	0.0855888	0.362728	DESI1	22	ENSG00000136856	821.123	0.205506	0.0870486	2.36081	0.0182348	0.0819114	SLC2A8	9
ENSG00000283236	41.552	-0.592465	0.418907	-1.41431	0.15727	0.622004		19	ENSG00000143882	97.5325	-0.309122	0.179829	-1.71898	0.0856183	0.36276	ATP6V1C2	2	ENSG00000138050	749.164	0.170335	0.0721561	2.36065	0.0182429	0.0819263	THUMPD2	2
ENSG00000136878	732.572	0.314246	0.222241	1.41399	0.157365	0.622092	USP20	9	ENSG00000128573	9.08132	0.843354	0.49065	1.71885	0.0856417	0.362766	FOXP2	7	ENSG00000139263	267.471	-0.233274	0.0988546	-2.35977	0.0182865	0.0821012	LRIG3	12
ENSG00000237489	109.677	0.391494	0.276923	1.41373	0.157442	0.622238	C10orf143	10	ENSG00000104897	3395.03	0.186442	0.108487	1.71857	0.0856931	0.36289	SF3A2	19	ENSG00000164104	10199.7	0.191742	0.0812704	2.35931	0.0183091	0.0821759	HMGB2	4
ENSG00000065883	1307.03	-0.23962	0.169585	-1.41298	0.157662	0.622789	CDK13	7	ENSG00000067704	2967.17	-0.128279	0.0746678	-1.71799	0.0857985	0.363243	IARS2	1	ENSG00000167972	825.349	-0.388015	0.164467	-2.35924	0.0183126	0.0821759	ABCA3	16
ENSG00000182919	510.201	0.284708	0.20149	1.41302	0.157651	0.622789	C11orf54	11	ENSG00000164897	1214.51	0.204389	0.119007	1.71745	0.0858968	0.363566	TMUB1	7	ENSG00000187569	29.0021	0.680078	0.288379	2.35828	0.0183599	0.0823673	DPPA3	12
ENSG00000115339	282.564	-0.370611	0.262612	-1.41125	0.158172	0.623248	GALNT3	2	ENSG00000101843	1655.02	0.356455	0.207571	1.71727	0.0859303	0.363588	PSMD10	X	ENSG00000185278	564.369	-0.225589	0.0956665	-2.35808	0.0183696	0.0823893	ZBTB37	1
ENSG00000137656	1173.07	0.264155	0.187164	1.41136	0.158138	0.623248	BUD13	11	ENSG00000114405	267.47	0.496803	0.289392	1.71671	0.0860318	0.363588	CEP15	3	ENSG00000099795	2112.68	0.259428	0.110041	2.35756	0.0183953	0.0824834	NDUFB7	19
ENSG00000164105	493.939	0.358143	0.253772	1.41128	0.158162	0.623248	SAP30	4	ENSG00000125753	3341.81	0.175325	0.102117	1.7169	0.0859983	0.363588	VASP	19	ENSG00000100439	1381.81	-0.202854	0.0860653	-2.35698	0.0184244	0.082593	ABHD4	14
ENSG00000168038	280.727	0.326136	0.231127	1.41107	0.158225	0.623248	ULK4	3	ENSG00000157510	191.699	-0.353142	0.205655	-1.71716	0.0859495	0.363588	AFAP1L1	5	ENSG00000034510	9940.62	0.269868	0.114573	2.35542	0.0185018	0.0829183	TMSB10	2
ENSG00000170074	26.3848	0.865565	0.612996	1.41202	0.157943	0.623248	FAM153A	5	ENSG00000182247	878.956	0.139885	0.0814798	1.7168	0.0860153	0.363588	UBE2E2	3	ENSG00000112406	203.973	0.294546	0.125061	2.35522	0.0185115	0.0829407	HECA	6
ENSG00000170684	300.841	0.321659	0.227937	1.41117	0.158194	0.623248	ZNF296	19	ENSG00000186187	1115.46	0.214708	0.125071	1.7167	0.0860346	0.363588	ZNRF1	16	ENSG00000251566	7.54561	-1.11372	0.473008	-2.35455	0.0185454	0.0830712	HMGB1P35	5
ENSG00000181873	390.179	0.346052	0.245011	1.41239	0.157834	0.623248	IBA57	1	ENSG00000266302	68.6977	0.300544	0.175089	1.71652	0.0860665	0.36363		17	ENSG00000137103	560.233	-0.195754	0.0831494	-2.35424	0.0185605	0.0831165	TMEM8B	9
ENSG00000184271	223.903	0.486532	0.344757	1.41123	0.158177	0.623248	POU6F1	12	ENSG00000179059	6889.46	0.234898	0.13689	1.71596	0.0861686	0.363968	ZFP42	4	ENSG00000143153	1503.28	0.206073	0.0875371	2.35412	0.0185665	0.0831165	ATP1B1	1
ENSG00000186329	18.1772	-0.825222	0.584742	-1.41126	0.158168	0.623248	TMEM212	3	ENSG00000174371	803.158	0.214411	0.124968	1.71573	0.0862117	0.364057	EXO1	1	ENSG00000164244	1924.26	0.22746	0.0966248	2.35406	0.0185698	0.0831165	PRRC1	5
ENSG00000196739	1187.94	-0.332827	0.235837	-1.41126	0.158169	0.623248	COL27A1	9	ENSG00000021776	2208.2	-0.226158	0.131851	-1.71525	0.0862995	0.364119	AQR	15	ENSG00000197586	1291.94	0.199884	0.0849259	2.35364	0.0185908	0.0831894	ENTPD6	20
ENSG00000274512	365.705	-0.432862	0.306649	-1.41159	0.158072	0.623248	TBC1D3L	17	ENSG00000034152	808.442	0.228133	0.133038	1.7148	0.0863813	0.364119	MAP2K3	17	ENSG00000135926	897.715	-0.228631	0.0971576	-2.3532	0.0186125	0.0832651	TMBIM1	2
ENSG00000173327	1774.23	-0.233279	0.165349	-1.41083	0.158294	0.62336	MAP3K11	11	ENSG00000071626	11414.9	0.159033	0.0927202	1.71519	0.0863096	0.364119	DAZAP1	19	ENSG00000174586	163.003	-0.313172	0.133095	-2.35299	0.018623	0.0832907	ZNF497	19
ENSG00000079134	1378.54	-0.240049	0.170224	-1.41019	0.158484	0.623683	THOC1	18	ENSG00000122034	2154.34	0.183893	0.107224	1.71504	0.0863378	0.364119	GTF3A	13	ENSG00000182544	447.973	0.218098	0.0926951	2.35286	0.0186297	0.0832992	MFSD5	12
ENSG00000104894	33.466	-0.679583	0.482347	-1.40891	0.158863	0.623683	CD37	19	ENSG00000129673	5.27498	-0.992995	0.579032	-1.71492	0.0863594	0.364119	AANAT	17	ENSG00000157570	471.82	-0.260929	0.110965	-2.35145	0.0187004	0.0835937	TSPAN18	11
ENSG00000108773	1690.36	-0.236597	0.167863	-1.40946	0.158698	0.623683	KAT2A	17	ENSG00000146587	422.408	-0.176008	0.102622	-1.71512	0.0863239	0.364119	RBAK	7	ENSG00000075292	4009.79	-0.133299	0.0567004	-2.35093	0.0187264	0.0836674	ZNF638	2
ENSG00000118777	45.0236	-0.713448	0.506212	-1.40939	0.158721	0.623683	ABCG2	4	ENSG00000148334	2807.73	0.25086	0.146241	1.71539	0.0862744	0.364119	PTGES2	9	ENSG00000170190	661.764	-0.302202	0.128543	-2.35097	0.0187244	0.0836674	SLC16A5	17
ENSG00000128011	590.801	0.290512	0.206054	1.40989	0.158573	0.623683	LRFN1	19	ENSG00000141642	104.134	-0.427452	0.249342	-1.71432	0.0864701	0.3644	ELAC1	18	ENSG00000088247	15085.6	0.215412	0.0916494	2.35039	0.0187539	0.0837686	KHSRP	19
ENSG00000168802	2067.3	0.240434	0.170574	1.40956	0.158669	0.623683	CHTF8	16	ENSG00000026103	142.879	0.46246	0.269795	1.71412	0.0865072	0.364463	FAS	10	ENSG00000164251	700.085	0.174376	0.0741969	2.35019	0.0187641	0.0837927	F2RL1	5
ENSG00000177125	563.315	-0.288987	0.20506	-1.40928	0.158753	0.623683	ZBTB34	9	ENSG00000070413	2919.06	0.201695	0.117712	1.71346	0.0866283	0.36488	DGCR2	22	ENSG00000187535	1077.76	-0.282574	0.120247	-2.34994	0.0187765	0.0838267	IFT140	16
ENSG00000181004	83.7819	-0.413369	0.293165	-1.41002	0.158533	0.623683	BBS12	4	ENSG00000221909	202.62	-0.181536	0.10597	-1.71308	0.0866977	0.365079	FAM200A	7	ENSG00000188026	406.91	0.242113	0.103034	2.34983	0.0187822	0.0838273	RILPL1	12
ENSG00000197170	2210.02	-0.242351	0.171943	-1.40948	0.158693	0.623683	PSMD12	17	ENSG00000104154	16.4001	-0.628132	0.36671	-1.71288	0.086734	0.365138	SLC30A4	15	ENSG00000188878	490.512	-0.22664	0.0964529	-2.34975	0.0187862	0.0838273	FBF1	17
ENSG00000197579	1223.52	-0.220044	0.15618	-1.40891	0.158862	0.623683	TOPORS	9	ENSG00000163827	212.282	0.372591	0.21761	1.7122	0.0868602	0.365576	LRRC2	3	ENSG00000136982	1434.92	0.168687	0.0717952	2.34956	0.0187956	0.0838303	DSCC1	8
ENSG00000223573	20.7957	-0.872501	0.619261	-1.40894	0.158853	0.623683	TINCR	19	ENSG00000067992	884.927	0.290512	0.169712	1.71179	0.0869346	0.365796	PDK3	X	ENSG00000185305	428.283	0.19828	0.0843944	2.34945	0.0188013	0.0838303	ARL15	5
ENSG00000274810	48.1904	-0.702744	0.498289	-1.41031	0.158448	0.623683	NPHP3-ACAD11	3	ENSG00000187555	5288.43	0.0715865	0.0418344	1.71119	0.0870463	0.366079	USP7	16	ENSG00000254553	92.4638	-0.428299	0.182295	-2.34948	0.0187995	0.0838303		1
ENSG00000082512	697.963	-0.295512	0.209778	-1.40868	0.158928	0.623769	TRAF5	1	ENSG00000274985	25.3882	0.61733	0.360756	1.71121	0.0870419	0.366079	PTCHD3P1	10	ENSG00000187984	15.4991	-0.944422	0.402017	-2.34921	0.0188134	0.0838628	ANKRD19P	9
ENSG00000106608	635.387	0.207052	0.147	1.40852	0.158976	0.623769	URGCP	7	ENSG00000171302	911.88	0.217853	0.127353	1.71062	0.0871506	0.366331	CANT1	17	ENSG00000081386	532.041	-0.217021	0.092395	-2.34884	0.018832	0.0839242	ZNF510	9
ENSG00000196405	1902.61	-0.252452	0.179245	-1.40842	0.159006	0.623769	EVL	14	ENSG00000173041	271.469	-0.679067	0.396949	-1.71072	0.0871335	0.366331	ZNF680	7	ENSG00000145817	697.652	0.133744	0.0569428	2.34874	0.0188373	0.0839264	YIPF5	5
ENSG00000213015	828.271	0.276032	0.196088	1.40769	0.159223	0.624459	ZNF580	19	ENSG00000119862	682.748	0.29626	0.173215	1.71036	0.0872001	0.366445	LGALSL	2	ENSG00000175354	1399.71	0.148053	0.0630565	2.34793	0.0188779	0.0840644	PTPN2	18
ENSG00000102981	459.595	0.346564	0.246272	1.40724	0.159355	0.62448	PARD6A	16	ENSG00000173950	943.808	-0.221195	0.129336	-1.71023	0.0872233	0.366449	XXYLT1	3	ENSG00000213071	21.3294	-0.642461	0.273626	-2.34796	0.0188767	0.0840644	LPAL2	6
ENSG00000108091	1831.57	-0.215969	0.153482	-1.40713	0.159388	0.62448	CCDC6	10	ENSG00000094880	1176.85	-0.18799	0.10994	-1.70993	0.087279	0.366475	CDC23	5	ENSG00000126953	581.887	0.222571	0.0948076	2.34761	0.0188944	0.0840948	TIMM8A	X
ENSG00000134109	546.692	-0.315616	0.224316	-1.40702	0.159422	0.62448	EDEM1	3	ENSG00000150401	604.924	0.197395	0.115444	1.70988	0.0872886	0.366475	DCUN1D2	13	ENSG00000158296	500.021	-0.16676	0.0710328	-2.34764	0.0188926	0.0840948	SLC13A3	20
ENSG00000147874	1799.14	-0.235177	0.167123	-1.40721	0.159366	0.62448	HAUS6	9	ENSG00000261609	648.374	0.286075	0.167311	1.70984	0.0872963	0.366475	GAN	16	ENSG00000198793	3694.98	-0.228639	0.0974102	-2.34718	0.0189163	0.084171	MTOR	1
ENSG00000170113	572.189	0.354376	0.251894	1.40685	0.159472	0.62448	NIPA1	15	ENSG00000120054	5.53876	2.20133	1.28792	1.70921	0.0874113	0.366865	CPN1	10	ENSG00000166135	2510.16	-0.112651	0.0480011	-2.34685	0.0189328	0.0842232	HIF1AN	10
ENSG00000196715	1602.93	-0.232064	0.164952	-1.40685	0.15947	0.62448	VKORC1L1	7	ENSG00000073969	275.871	-0.386964	0.226515	-1.70834	0.0875736	0.366891	NSF	17	ENSG00000184787	3510.29	0.218896	0.0933259	2.3455	0.0190017	0.084508	UBE2G2	21
ENSG00000051620	1527.39	0.312695	0.222448	1.4057	0.159815	0.624918	HEBP2	6	ENSG00000105137	669.76	0.213286	0.124848	1.70836	0.0875691	0.366891	SYDE1	19	ENSG00000106624	1729.28	-0.222684	0.0949552	-2.34515	0.0190193	0.0845601	AEBP1	7
ENSG00000106009	2112.68	-0.244205	0.173709	-1.40583	0.159774	0.624918	BRAT1	7	ENSG00000157693	317.593	-0.18014	0.105412	-1.70891	0.0874684	0.366891	TMEM268	9	ENSG00000283761	61.6009	0.512788	0.218666	2.34508	0.0190231	0.0845601		1
ENSG00000115290	283.295	0.400304	0.284736	1.40588	0.15976	0.624918	GRB14	2	ENSG00000170779	2396.35	0.186686	0.109251	1.70878	0.0874908	0.366891	CDCA4	14	ENSG00000143368	2819.05	0.148914	0.0635365	2.34375	0.0190908	0.0848396	SF3B4	1
ENSG00000124786	270.569	0.294582	0.20957	1.40565	0.159828	0.624918	SLC35B3	6	ENSG00000173809	30.1458	-0.602958	0.352911	-1.70853	0.0875386	0.366891	TDRD12	19	ENSG00000125962	583.431	-0.221707	0.0946088	-2.34341	0.0191085	0.0848964	ARMCX5	X
ENSG00000196730	4805.51	-0.358099	0.254721	-1.40585	0.159769	0.624918	DAPK1	9	ENSG00000198954	1197.96	0.211612	0.12386	1.70847	0.0875489	0.366891	KIFBP	10	ENSG00000197380	88.5791	0.37235	0.158909	2.34317	0.0191208	0.0849295	DACT3	19
ENSG00000198908	845.588	0.327565	0.23296	1.4061	0.159695	0.624918	GPRASP3	X	ENSG00000237624	34.6681	-0.506556	0.296421	-1.70891	0.0874679	0.366891	OXCT2P1	1	ENSG00000173166	404.779	-0.218087	0.0930824	-2.34295	0.019132	0.0849361	RAPH1	2
ENSG00000010626	76.0064	0.463457	0.329896	1.40486	0.160063	0.624988	LRRC23	12	ENSG00000115419	1554.9	0.172322	0.100884	1.70813	0.0876131	0.366901	GLS	2	ENSG00000174891	579.767	0.15898	0.0678531	2.343	0.0191292	0.0849361	RSRC1	3
ENSG00000084092	1309.16	-0.212854	0.151537	-1.40463	0.16013	0.624988	NOA1	4	ENSG00000143319	1330.63	0.145778	0.0853461	1.70809	0.0876204	0.366901	ISG20L2	1	ENSG00000271741	45.8307	-0.65049	0.277674	-2.34264	0.0191477	0.0849841		1
ENSG00000099326	670.906	-0.208351	0.148295	-1.40497	0.16003	0.624988	MZF1	19	ENSG00000100983	1077.07	0.299494	0.175411	1.70739	0.08775	0.367269	GSS	20	ENSG00000146830	5367.41	0.233197	0.0995515	2.34247	0.0191565	0.0850013	GIGYF1	7
ENSG00000100503	486.932	-0.330519	0.235293	-1.40471	0.160106	0.624988	NIN	14	ENSG00000123159	2788.29	0.254123	0.148839	1.70737	0.087753	0.367269	GIPC1	19	ENSG00000213385	14.7211	0.749139	0.319943	2.34147	0.0192078	0.0852074	RPL7AP39	7
ENSG00000117408	781.145	0.210383	0.149746	1.40493	0.160041	0.624988	IPO13	1	ENSG00000067167	2329.55	0.192895	0.11299	1.70719	0.0877869	0.367318	TRAM1	8	ENSG00000260212	9.82651	1.1106	0.474518	2.34049	0.0192584	0.0854103		6
ENSG00000188162	75.9304	0.495284	0.352402	1.40545	0.159887	0.624988	OTOG	11	ENSG00000006453	1312.63	0.219104	0.128364	1.7069	0.0878401	0.367447	BAIAP2L1	7	ENSG00000137776	5920.86	0.187113	0.0799554	2.34021	0.0192728	0.0854524	SLTM	15
ENSG00000242715	359.156	0.259059	0.184425	1.40469	0.160115	0.624988	CCDC169	13	ENSG00000119638	1310.99	-0.342529	0.200694	-1.70673	0.0878725	0.367489	NEK9	14	ENSG00000132549	490.742	-0.255026	0.108998	-2.33974	0.0192974	0.0855396	VPS13B	8
ENSG00000146013	54.3458	0.477969	0.340323	1.40446	0.160183	0.625034	GFRA3	5	ENSG00000186638	168.824	-0.281819	0.165143	-1.70651	0.0879126	0.367563	KIF24	9	ENSG00000184160	739.74	0.232713	0.0994926	2.339	0.0193356	0.0856871	ADRA2C	4
ENSG00000121064	970.847	-0.267802	0.190788	-1.40366	0.16042	0.625801	SCPEP1	17	ENSG00000169567	5516.46	-0.222063	0.130159	-1.70609	0.0879911	0.367612	HINT1	5	ENSG00000172733	184.008	0.28111	0.12019	2.33888	0.0193418	0.0856929	PURG	8
ENSG00000114209	1506.26	-0.280565	0.199926	-1.40335	0.160514	0.625835	PDCD10	3	ENSG00000187984	10.0379	1.36682	0.801103	1.70617	0.0879759	0.367612	ANKRD19P	9	ENSG00000168679	41.6737	0.524823	0.224452	2.33823	0.0193751	0.0858186	SLC16A4	1
ENSG00000155366	2294.85	0.261361	0.186292	1.40296	0.160628	0.625835	RHOC	1	ENSG00000285938	7.64415	-0.923568	0.541316	-1.70615	0.0879796	0.367612		3	ENSG00000196715	1696.82	0.172954	0.0739928	2.33745	0.019416	0.0859781	VKORC1L1	7
ENSG00000164548	3075.76	0.223057	0.158991	1.40295	0.160632	0.625835	TRA2A	7	ENSG00000103174	339.966	-0.191169	0.112062	-1.70592	0.0880222	0.367626	NAGPA	16	ENSG00000139131	1251.97	0.194436	0.0832067	2.33678	0.0194505	0.0861092	YARS2	12
ENSG00000168216	458.037	-0.253394	0.180558	-1.4034	0.160499	0.625835	LMBRD1	6	ENSG00000189042	268.153	-0.219251	0.128544	-1.70565	0.088073	0.367626	ZNF567	19	ENSG00000129347	2439.01	0.282775	0.121036	2.33629	0.0194759	0.0861817	KRI1	19
ENSG00000172324	125.777	-0.388631	0.276978	-1.40311	0.160583	0.625835	OR5A2	11	ENSG00000232119	303.755	-0.295896	0.173486	-1.70559	0.0880838	0.367626	MCTS1	X	ENSG00000166188	251.693	-0.260365	0.111448	-2.3362	0.0194806	0.0861817	ZNF319	16
ENSG00000168002	2730.34	0.324964	0.231679	1.40265	0.160721	0.626023	POLR2G	11	ENSG00000234042	13.4037	-0.747171	0.438038	-1.70572	0.0880593	0.367626		9	ENSG00000215252	1523.76	0.616775	0.26401	2.33618	0.0194817	0.0861817	GOLGA8B	15
ENSG00000131771	503.3	-0.296475	0.211429	-1.40224	0.160842	0.626177	PPP1R1B	17	ENSG00000264538	219.254	-0.188447	0.110538	-1.70481	0.0882296	0.368141	SUZ12P1	17	ENSG00000131437	535.249	0.180049	0.0770786	2.33592	0.0194957	0.0861997	KIF3A	5
ENSG00000152684	1072.16	0.207309	0.147835	1.4023	0.160826	0.626177	PELO	5	ENSG00000132017	90.4804	-0.305062	0.178972	-1.70453	0.0882829	0.36827	DCAF15	19	ENSG00000188243	844.046	0.298393	0.127737	2.336	0.0194911	0.0861997	COMMD6	13
ENSG00000125447	1637.04	-0.312764	0.223118	-1.40179	0.160979	0.626391	GGA3	17	ENSG00000008086	408.912	0.219122	0.128587	1.70408	0.0883663	0.368432	CDKL5	X	ENSG00000167985	940.127	0.221192	0.0947389	2.33475	0.0195564	0.0864465	SDHAF2	11
ENSG00000167114	1006.13	0.300624	0.214442	1.40189	0.160948	0.626391	SLC27A4	9	ENSG00000168661	139.013	-0.276337	0.162156	-1.70415	0.0883538	0.368432	ZNF30	19	ENSG00000120688	776.867	0.173494	0.074314	2.33461	0.019564	0.086458	WBP4	13
ENSG00000150990	1890.89	-0.218548	0.155967	-1.40124	0.161142	0.626868	DHX37	12	ENSG00000172315	687.427	0.365286	0.214384	1.70389	0.088402	0.368487	TP53RK	20	ENSG00000121281	129.167	-0.310018	0.132835	-2.33386	0.019603	0.0866086	ADCY7	16
ENSG00000006459	438.127	-0.332436	0.237511	-1.39967	0.161613	0.62756	KDM7A	7	ENSG00000154358	1541.87	-0.298097	0.174975	-1.70365	0.0884462	0.368578	OBSCN	1	ENSG00000151962	25.975	1.22169	0.52378	2.33244	0.0196773	0.0869148	RBM46	4
ENSG00000080854	2348.21	-0.339295	0.242409	-1.39968	0.161609	0.62756	IGSF9B	11	ENSG00000136944	16.6253	0.637883	0.37465	1.70261	0.0886414	0.368665	LMX1B	9	ENSG00000188659	39.5433	0.462622	0.198429	2.33143	0.0197309	0.0871294	SAXO2	15
ENSG00000099949	1149.7	-0.286946	0.205147	-1.39874	0.161892	0.62756	LZTR1	22	ENSG00000143315	473.527	-0.230844	0.135576	-1.7027	0.0886247	0.368665	PIGM	1	ENSG00000213923	7162.61	0.108808	0.0466732	2.33128	0.0197383	0.0871402	CSNK1E	22
ENSG00000107960	473.997	0.218276	0.155977	1.39941	0.161689	0.62756	STN1	10	ENSG00000151276	2118.83	0.185907	0.10915	1.70323	0.0885251	0.368665	MAGI1	3	ENSG00000188501	337.435	0.285121	0.122311	2.33111	0.0197475	0.0871587	LCTL	15
ENSG00000131591	410.482	-0.233718	0.167078	-1.39885	0.161858	0.62756	C1orf159	1	ENSG00000153391	875.811	0.178382	0.104734	1.70319	0.0885333	0.368665	INO80C	18	ENSG00000184058	35.4127	-0.701458	0.300996	-2.33046	0.0197819	0.0872884	TBX1	22
ENSG00000169714	16171.4	0.179374	0.128211	1.39906	0.161796	0.62756	CNBP	3	ENSG00000163535	721.761	-0.232708	0.136668	-1.70272	0.0886198	0.368665	SGO2	2	ENSG00000028839	994.701	0.213973	0.0918392	2.32987	0.0198131	0.0873017	TBPL1	6
ENSG00000170584	1563.93	0.232441	0.166173	1.39879	0.161876	0.62756	NUDCD2	5	ENSG00000167670	6042.93	0.125855	0.0739134	1.70274	0.0886174	0.368665	CHAF1A	19	ENSG00000105254	2987.84	0.20724	0.0889518	2.3298	0.0198166	0.0873017	TBCB	19
ENSG00000171988	3669.1	-0.254716	0.182031	-1.3993	0.161723	0.62756	JMJD1C	10	ENSG00000183496	728.627	0.213441	0.125363	1.70258	0.0886461	0.368665	MEX3B	15	ENSG00000105372	26524.5	0.212478	0.0912027	2.32974	0.0198199	0.0873017	RPS19	19
ENSG00000176371	1219.19	0.190858	0.136312	1.40015	0.161467	0.62756	ZSCAN2	15	ENSG00000233622	28.6783	0.439225	0.257961	1.70268	0.0886283	0.368665	CYP2T1P	19	ENSG00000105492	6.89917	1.23562	0.530294	2.33007	0.0198027	0.0873017	SIGLEC6	19
ENSG00000178038	229.858	-0.358474	0.256215	-1.39912	0.161778	0.62756	ALS2CL	3	ENSG00000163431	72.3523	-0.630051	0.370125	-1.70227	0.0887051	0.368724	LMOD1	1	ENSG00000117868	1283.37	0.19516	0.0837595	2.33001	0.0198058	0.0873017	ESYT2	7
ENSG00000181754	237.669	0.409073	0.292366	1.39918	0.161758	0.62756	AMIGO1	1	ENSG00000168615	716.022	-0.255587	0.150144	-1.70228	0.0887022	0.368724	ADAM9	8	ENSG00000183576	2124.68	0.137696	0.0591018	2.32982	0.0198158	0.0873017	SETD3	14
ENSG00000185722	1777.51	-0.368559	0.263369	-1.3994	0.161692	0.62756	ANKFY1	17	ENSG00000145428	234.43	-0.299979	0.176328	-1.70125	0.0888952	0.369328	RNF175	4	ENSG00000205476	1296.61	0.242615	0.104121	2.33012	0.0198	0.0873017	CCDC85C	14
ENSG00000204520	30.5956	-0.965057	0.689486	-1.39968	0.16161	0.62756	MICA	6	ENSG00000168040	1970.94	0.159488	0.0937427	1.70133	0.0888804	0.369328	FADD	11	ENSG00000155729	223.127	-0.279037	0.119777	-2.32964	0.0198252	0.0873027	KCTD18	2
ENSG00000270977	48.527	-0.508899	0.363589	-1.39965	0.161617	0.62756		17	ENSG00000111605	4919.59	0.139787	0.0821913	1.70075	0.0889898	0.369459	CPSF6	12	ENSG00000254536	93.2298	-0.371915	0.159652	-2.32953	0.0198308	0.0873057		10
ENSG00000140526	1006.49	-0.47241	0.33783	-1.39837	0.162003	0.627834	ABHD2	15	ENSG00000125841	582.275	-0.34587	0.20338	-1.70061	0.0890164	0.369459	NRSN2	20	ENSG00000081307	1254.89	-0.198153	0.0850784	-2.32907	0.0198555	0.0873923	UBA5	3
ENSG00000151366	4465.7	0.445322	0.318572	1.39787	0.162152	0.628254	NDUFC2	11	ENSG00000131409	810.152	0.529892	0.311574	1.70069	0.0890004	0.369459	LRRC4B	19	ENSG00000112276	151.693	-0.283188	0.121602	-2.32881	0.0198692	0.0874304	BVES	6
ENSG00000120254	3290.17	0.188869	0.135142	1.39756	0.162246	0.628456	MTHFD1L	6	ENSG00000162642	952.614	0.220189	0.12947	1.7007	0.0890002	0.369459	C1orf52	1	ENSG00000276966	28.4504	0.846607	0.363559	2.32867	0.0198767	0.0874415	H4C5	6
ENSG00000229183	17.1062	0.717307	0.513364	1.39727	0.162333	0.628637	PGA4	11	ENSG00000070371	439.333	-0.293873	0.172944	-1.69924	0.089274	0.369534	CLTCL1	22	ENSG00000140265	1080.22	-0.171969	0.073871	-2.32796	0.0199141	0.087584	ZSCAN29	15
ENSG00000152213	62.6318	0.608831	0.435842	1.39691	0.162441	0.628898	ARL11	13	ENSG00000075399	267.78	-0.242463	0.14265	-1.69971	0.0891862	0.369534	VPS9D1	16	ENSG00000099875	3739.74	0.216786	0.0931358	2.32763	0.0199318	0.0876398	MKNK2	19
ENSG00000172006	197.426	0.358665	0.256826	1.39653	0.162555	0.629019	ZNF554	19	ENSG00000079134	1195.93	-0.141319	0.0831351	-1.69988	0.0891543	0.369534	THOC1	18	ENSG00000149926	783.488	0.289038	0.124192	2.32735	0.0199465	0.0876823	TLCD3B	16
ENSG00000179673	139.451	0.447622	0.320511	1.39659	0.162538	0.629019	RPRML	17	ENSG00000092969	23.7442	0.592116	0.348542	1.69884	0.0893494	0.369534	TGFB2	1	ENSG00000186575	917.727	0.242659	0.104272	2.32717	0.0199562	0.0877008	NF2	22
ENSG00000143643	315.022	-0.274464	0.19657	-1.39627	0.162634	0.629162	TTC13	1	ENSG00000095370	176.444	0.429002	0.252396	1.69972	0.0891838	0.369534	SH2D3C	9	ENSG00000198482	156.818	0.339224	0.145772	2.32708	0.0199608	0.0877008	ZNF808	19
ENSG00000196581	183.631	-0.376008	0.26932	-1.39614	0.162673	0.629162	AJAP1	1	ENSG00000100266	2673.73	0.136137	0.0801312	1.69892	0.0893334	0.369534	PACSIN2	22	ENSG00000134864	78.8438	-0.568637	0.24442	-2.32648	0.0199932	0.087821	GGACT	13
ENSG00000196655	834.695	0.274116	0.196368	1.39593	0.162734	0.629239	TRAPPC4	11	ENSG00000101997	331.563	-0.163455	0.0962196	-1.69876	0.0893635	0.369534	CCDC22	X	ENSG00000062038	5618.74	-0.179678	0.0772412	-2.32619	0.0200084	0.087866	CDH3	16
ENSG00000124788	72.2173	0.480963	0.344596	1.39573	0.162796	0.629321	ATXN1	6	ENSG00000106524	408.203	-0.210098	0.123575	-1.70016	0.0891002	0.369534	ANKMY2	7	ENSG00000054938	12.7071	-0.804531	0.345884	-2.32601	0.020018	0.087886	CHRDL2	11
ENSG00000255150	56.4002	0.462244	0.331276	1.39535	0.162912	0.629608	EID3	12	ENSG00000112159	6758.58	-0.151026	0.0888586	-1.69963	0.0892014	0.369534	MDN1	6	ENSG00000198825	2254.32	1.05903	0.455327	2.32587	0.0200257	0.0878974	INPP5F	10
ENSG00000107443	1438.44	-0.232093	0.166382	-1.39494	0.163033	0.629755	CCNJ	10	ENSG00000135114	7.41011	-0.859666	0.505688	-1.69999	0.0891327	0.369534	OASL	12	ENSG00000156239	535.191	-0.272509	0.11717	-2.32576	0.0200316	0.0879011	N6AMT1	21
ENSG00000174807	230.743	0.314395	0.22543	1.39465	0.163122	0.629755	CD248	11	ENSG00000143110	11.5506	-0.833433	0.490386	-1.69954	0.0892167	0.369534	C1orf162	1	ENSG00000178690	101.143	0.385447	0.165759	2.32535	0.0200532	0.0879738	DYNAP	18
ENSG00000187239	816.458	-0.257304	0.184508	-1.39454	0.163154	0.629755	FNBP1	9	ENSG00000162688	632.046	-0.129664	0.0763164	-1.69903	0.0893127	0.369534	AGL	1	ENSG00000060656	1919.28	-0.207728	0.0893521	-2.32482	0.0200815	0.088054	PTPRU	1
ENSG00000196767	57.9795	-0.488424	0.350142	-1.39493	0.163037	0.629755	POU3F4	X	ENSG00000169442	16.5261	-0.660907	0.389061	-1.69872	0.0893712	0.369534	CD52	1	ENSG00000110925	1163.15	-0.146306	0.0629316	-2.32484	0.0200807	0.088054	CSRNP2	12
ENSG00000267681	16.7368	0.862674	0.618572	1.39462	0.16313	0.629755		17	ENSG00000170144	19276.5	-0.107438	0.0632441	-1.69878	0.0893607	0.369534	HNRNPA3	2	ENSG00000186532	761.823	-0.131813	0.0567069	-2.32446	0.0201008	0.0881163	SMYD4	17
ENSG00000102580	515.703	-0.243941	0.175007	-1.39389	0.16335	0.629881	DNAJC3	13	ENSG00000180901	1207.23	0.125735	0.07398	1.69958	0.0892093	0.369534	KCTD2	17	ENSG00000104044	8.05846	1.65727	0.713111	2.32399	0.0201258	0.088204	OCA2	15
ENSG00000157570	537.102	0.397096	0.284838	1.39411	0.163284	0.629881	TSPAN18	11	ENSG00000160908	507.369	0.140278	0.0826322	1.69762	0.0895792	0.370301	ZNF394	7	ENSG00000165675	337.936	0.210863	0.0908011	2.32225	0.0202196	0.0885929	ENOX2	X
ENSG00000241634	31.9057	-0.652774	0.468271	-1.39401	0.163314	0.629881	RPL13P8	3	ENSG00000068784	588.942	-0.218618	0.128823	-1.69704	0.0896884	0.370418	SRBD1	2	ENSG00000122550	2796.17	0.164293	0.0707538	2.32204	0.0202308	0.0886189	KLHL7	7
ENSG00000257951	57.8147	0.506378	0.363284	1.39389	0.163351	0.629881		12	ENSG00000099341	4644	0.264838	0.156033	1.69732	0.0896354	0.370418	PSMD8	19	ENSG00000197122	1554.07	-0.162562	0.070011	-2.32195	0.0202357	0.0886189	SRC	20
ENSG00000168887	1638.91	0.287427	0.206262	1.3935	0.163469	0.630177	C2orf68	2	ENSG00000158815	9.84847	0.894362	0.527072	1.69685	0.0897249	0.370418	FGF17	8	ENSG00000162909	1442.34	-0.213814	0.0920904	-2.32178	0.0202448	0.0886362	CAPN2	1
ENSG00000123562	6407.77	-0.201058	0.144333	-1.39302	0.163615	0.6302	MORF4L2	X	ENSG00000185518	24.2439	0.653333	0.384996	1.69699	0.0896995	0.370418	SV2B	15	ENSG00000231381	140.553	0.338246	0.145705	2.32145	0.0202627	0.0886927	RNF2P1	9
ENSG00000187808	189.43	0.374016	0.268504	1.39297	0.16363	0.6302	SOWAHD	X	ENSG00000241749	18.6761	0.543186	0.320132	1.69676	0.0897423	0.370418	RPSAP52	12	ENSG00000240370	92.9566	0.293913	0.12667	2.32031	0.0203243	0.0889397	RPL13P5	12
ENSG00000188021	820.523	-0.236275	0.169623	-1.39294	0.163639	0.6302	UBQLN2	X	ENSG00000283567	70.6373	0.359594	0.211884	1.69713	0.0896717	0.370418	C19orf85	19	ENSG00000106785	615.257	-0.20583	0.0887468	-2.31929	0.0203792	0.0891426	TRIM14	9
ENSG00000285077	142.869	-0.379335	0.272295	-1.3931	0.163589	0.6302	ARHGAP11B	15	ENSG00000184162	496.784	0.215747	0.127217	1.69591	0.0899038	0.370991	NR2C2AP	19	ENSG00000119541	1049.28	0.189895	0.0818775	2.31926	0.0203809	0.0891426	VPS4B	18
ENSG00000204642	131.645	0.409695	0.294204	1.39255	0.163755	0.630491	HLA-F	6	ENSG00000105738	1061.51	0.269618	0.159049	1.69519	0.0900397	0.371284	SIPA1L3	19	ENSG00000125676	2547.28	0.148083	0.0638521	2.31916	0.0203866	0.0891453	THOC2	X
ENSG00000089351	5728.54	-0.198641	0.142692	-1.3921	0.163893	0.630681	GRAMD1A	19	ENSG00000131196	145.871	-0.286277	0.168878	-1.69517	0.0900424	0.371284	NFATC1	18	ENSG00000091651	2089.26	0.148925	0.06423	2.31862	0.0204159	0.089251	ORC6	16
ENSG00000105135	2373.58	0.250504	0.179933	1.3922	0.163861	0.630681	ILVBL	19	ENSG00000288710	8.84	-1.1127	0.656326	-1.69535	0.0900086	0.371284		12	ENSG00000179546	122.252	0.396018	0.170826	2.31825	0.0204358	0.089316	HTR1D	1
ENSG00000172432	1966.77	-0.204223	0.146714	-1.39198	0.163928	0.630681	GTPBP2	6	ENSG00000099785	409.87	0.144796	0.0854241	1.69502	0.0900707	0.371308	MARCHF2	19	ENSG00000135482	493.143	-0.264932	0.114343	-2.31699	0.020504	0.0895916	ZC3H10	12
ENSG00000131188	483.964	0.408093	0.293219	1.39177	0.163993	0.630773	PRR7	5	ENSG00000047410	3830.02	-0.156229	0.0922442	-1.69364	0.0903331	0.371904	TPR	1	ENSG00000068784	759.487	-0.246938	0.10659	-2.3167	0.0205199	0.0896162	SRBD1	2
ENSG00000174292	373.374	0.242821	0.174497	1.39155	0.164059	0.63087	TNK1	17	ENSG00000085377	2120.35	-0.0801671	0.0473387	-1.69348	0.0903645	0.371904	PREP	6	ENSG00000162624	28.4416	-0.934112	0.403203	-2.31673	0.0205186	0.0896162	LHX8	1
ENSG00000113269	2470.01	0.238728	0.17161	1.39111	0.164192	0.630906	RNF130	5	ENSG00000157985	1390.17	0.217451	0.128408	1.69343	0.0903734	0.371904	AGAP1	2	ENSG00000107140	312.032	-0.700453	0.302528	-2.31533	0.0205947	0.0898975	TESK1	9
ENSG00000184697	14239.9	-0.281796	0.202589	-1.39098	0.164233	0.630906	CLDN6	16	ENSG00000180992	3063.19	0.367848	0.217194	1.69363	0.0903348	0.371904	MRPL14	6	ENSG00000169635	1471.63	-0.267698	0.115616	-2.3154	0.0205911	0.0898975	HIC2	22
ENSG00000203896	93.6835	-0.495821	0.356378	-1.39128	0.16414	0.630906	LIME1	20	ENSG00000184515	300.132	-0.420576	0.248345	-1.69351	0.0903579	0.371904	BEX5	X	ENSG00000188051	105.588	-0.408557	0.176489	-2.31491	0.0206179	0.0899767	TMEM221	19
ENSG00000212123	110.877	0.477395	0.343181	1.39109	0.164198	0.630906	PRR22	19	ENSG00000198455	239.776	-0.191286	0.112933	-1.6938	0.0903024	0.371904	ZXDB	X	ENSG00000049540	352.717	-0.204519	0.0883565	-2.3147	0.0206293	0.0900036	ELN	7
ENSG00000125355	35.2975	-0.647268	0.465406	-1.39076	0.164298	0.631001	TMEM255A	X	ENSG00000234329	6.73973	1.00162	0.591347	1.69379	0.0903043	0.371904	RPL7AP16	1	ENSG00000157734	260.329	0.273028	0.117969	2.3144	0.0206457	0.0900305	SNX22	15
ENSG00000168412	40.5761	-0.562613	0.404677	-1.39028	0.164445	0.631264	MTNR1A	4	ENSG00000178691	1182.15	0.107851	0.0636981	1.69316	0.090425	0.372023	SUZ12	17	ENSG00000267909	230.635	-0.44501	0.192274	-2.31445	0.0206429	0.0900305	CCDC177	14
ENSG00000171604	4721.46	0.18159	0.130628	1.39013	0.164489	0.631264	CXXC5	5	ENSG00000125730	264.501	-0.418718	0.247388	-1.69255	0.0905408	0.372407	C3	19	ENSG00000065989	211.696	0.273447	0.118163	2.31415	0.0206596	0.0900685	PDE4A	19
ENSG00000183617	1019.24	0.402567	0.28959	1.39013	0.16449	0.631264	MRPL54	19	ENSG00000109846	36.7602	0.583283	0.344653	1.69238	0.0905738	0.372449	CRYAB	11	ENSG00000178038	281.283	0.402447	0.173927	2.31389	0.0206738	0.0901078	ALS2CL	3
ENSG00000111666	529.128	0.224307	0.161437	1.38944	0.164699	0.631277	CHPT1	12	ENSG00000082701	1257.05	0.216559	0.127991	1.69199	0.0906481	0.372476	GSK3B	3	ENSG00000151883	1149.75	-0.201097	0.086957	-2.31261	0.0207441	0.0903742	PARP8	5
ENSG00000121903	119.228	-0.445734	0.320751	-1.38966	0.164632	0.631277	ZSCAN20	1	ENSG00000147140	19587.5	-0.096437	0.056993	-1.69209	0.0906297	0.372476	NONO	X	ENSG00000162409	570.393	-0.22689	0.0981108	-2.31259	0.0207453	0.0903742	PRKAA2	1
ENSG00000143499	118.78	0.356117	0.256286	1.38953	0.164671	0.631277	SMYD2	1	ENSG00000153814	326.09	0.404324	0.238959	1.69202	0.0906419	0.372476	JAZF1	7	ENSG00000164885	439.822	0.220335	0.0952969	2.31209	0.0207727	0.0904486	CDK5	7
ENSG00000148335	1839.04	0.303299	0.21823	1.38981	0.164587	0.631277	NTMT1	9	ENSG00000198677	1665.91	-0.204986	0.121167	-1.69176	0.0906912	0.37256	SKIC3	5	ENSG00000244257	929.046	0.823537	0.356179	2.31215	0.0207696	0.0904486	PKD1P1	16
ENSG00000167904	501.605	0.248372	0.178703	1.38986	0.164572	0.631277	TMEM68	8	ENSG00000114861	375.574	-0.208146	0.123045	-1.69162	0.0907187	0.37258	FOXP1	3	ENSG00000261588	7.59599	1.12332	0.486033	2.31119	0.0208222	0.0906416		16
ENSG00000188803	186.494	0.309127	0.222511	1.38926	0.164753	0.631326	SHISA6	17	ENSG00000153006	1120.46	-0.272333	0.161018	-1.69133	0.0907745	0.372716	SREK1IP1	5	ENSG00000166897	154.311	-0.313457	0.135647	-2.31082	0.0208427	0.0906805	ELFN2	22
ENSG00000128564	218.681	0.392045	0.282303	1.38874	0.164912	0.631779	VGF	7	ENSG00000132424	6246.22	-0.221949	0.131254	-1.69099	0.0908394	0.37289	PNISR	6	ENSG00000183718	534.868	0.247913	0.107282	2.31086	0.0208404	0.0906805	TRIM52	5
ENSG00000006194	1233.31	0.237082	0.170762	1.38838	0.165021	0.631872	ZNF263	16	ENSG00000073584	4500.92	-0.164432	0.0972647	-1.69056	0.0909209	0.373131	SMARCE1	17	ENSG00000196345	172.019	-0.373598	0.161678	-2.31075	0.0208467	0.0906805	ZKSCAN7	3
ENSG00000120889	2792.23	-0.240001	0.172879	-1.38826	0.165059	0.631872	TNFRSF10B	8	ENSG00000130119	1323.21	0.205948	0.121953	1.68875	0.0912675	0.374461	GNL3L	X	ENSG00000168491	100.444	0.406524	0.175947	2.31049	0.020861	0.0907201	CCDC110	4
ENSG00000159882	111.722	-0.340226	0.245075	-1.38825	0.16506	0.631872	ZNF230	19	ENSG00000280670	99.5233	-0.32833	0.194467	-1.68836	0.0913426	0.374675	CCDC163	1	ENSG00000136110	4040.81	-0.165071	0.0714521	-2.31024	0.020875	0.0907583	CNMD	13
ENSG00000136381	2050.76	-0.303154	0.218553	-1.3871	0.165412	0.631947	IREB2	15	ENSG00000020256	800.929	-0.222757	0.132041	-1.68703	0.0915972	0.374693	ZFP64	20	ENSG00000121680	746.468	0.168263	0.0728619	2.30934	0.0209245	0.0909434	PEX16	11
ENSG00000153558	114.03	-0.395869	0.285383	-1.38715	0.165395	0.631947	FBXL2	3	ENSG00000053108	82.414	-0.540636	0.320339	-1.6877	0.091469	0.374693	FSTL4	5	ENSG00000144224	3187.75	0.144628	0.0626314	2.30919	0.0209332	0.0909434	UBXN4	2
ENSG00000154079	478.985	0.341463	0.246007	1.38802	0.165132	0.631947	SDHAF4	6	ENSG00000101850	522.335	0.215536	0.127744	1.68725	0.091556	0.374693	GPR143	X	ENSG00000165821	10729.7	-0.207779	0.0899773	-2.30923	0.0209307	0.0909434	SALL2	14
ENSG00000165030	399.602	0.244649	0.176304	1.38766	0.165242	0.631947	NFIL3	9	ENSG00000130203	24751.1	0.248663	0.147319	1.68793	0.0914256	0.374693	APOE	19	ENSG00000227372	2125.32	-0.177979	0.0770797	-2.30902	0.0209423	0.0909602	GFOD3P	1
ENSG00000166263	327.776	-0.338393	0.243945	-1.38717	0.165391	0.631947	STXBP4	17	ENSG00000140481	23.6152	-0.556915	0.33005	-1.68737	0.0915331	0.374693	CCDC33	15	ENSG00000128692	26.6781	0.652291	0.282598	2.30819	0.0209885	0.091138	EIF2S2P4	2
ENSG00000184056	596.032	0.237264	0.171066	1.38698	0.165449	0.631947	VPS33B	15	ENSG00000147121	159.127	-0.200808	0.118956	-1.68809	0.0913946	0.374693	KRBOX4	X	ENSG00000198121	69.8069	-0.392132	0.169968	-2.3071	0.0210493	0.0913793	LPAR1	9
ENSG00000197056	439.249	-0.300508	0.216643	-1.38711	0.165408	0.631947	ZMYM1	1	ENSG00000155324	274.487	-0.268279	0.159004	-1.68724	0.0915566	0.374693	GRAMD2B	5	ENSG00000102221	902.164	-0.189704	0.0822313	-2.30695	0.0210576	0.0913926	JADE3	X
ENSG00000197555	2129.44	-0.269845	0.194515	-1.38727	0.165358	0.631947	SIPA1L1	14	ENSG00000168476	644.364	0.404494	0.239695	1.68754	0.0915002	0.374693	REEP4	8	ENSG00000164303	18.7538	0.706357	0.306211	2.30677	0.0210677	0.0914139	ENPP6	4
ENSG00000198722	2221.6	-0.294385	0.212131	-1.38775	0.165213	0.631947	UNC13B	9	ENSG00000169116	214.199	0.431535	0.255696	1.68768	0.0914718	0.374693	PARM1	4	ENSG00000177468	22.6221	-1.01985	0.442239	-2.3061	0.0211052	0.0915537	OLIG3	6
ENSG00000114021	726.484	0.275297	0.198582	1.38632	0.16565	0.632453	NIT2	3	ENSG00000184500	86.8202	-0.332863	0.197297	-1.68712	0.0915812	0.374693	PROS1	3	ENSG00000275074	52.8039	-0.504184	0.218643	-2.30596	0.0211127	0.0915635	NUDT18	8
ENSG00000132718	422.595	-0.272169	0.196351	-1.38614	0.165705	0.632453	SYT11	1	ENSG00000185651	4808.86	0.273313	0.161954	1.6876	0.0914884	0.374693	UBE2L3	22	ENSG00000136518	2966.56	0.178308	0.0773516	2.30516	0.0211575	0.0917123	ACTL6A	3
ENSG00000143847	251.668	-0.51046	0.368249	-1.38618	0.165692	0.632453	PPFIA4	1	ENSG00000101161	4328.48	0.200462	0.118839	1.68683	0.0916355	0.374756	PRPF6	20	ENSG00000146242	1018.77	0.216649	0.0939826	2.30521	0.0211549	0.0917123	TPBG	6
ENSG00000103047	564.278	-0.259953	0.187567	-1.38592	0.165772	0.63255	TANGO6	16	ENSG00000172534	4168.6	0.277363	0.164459	1.68652	0.0916965	0.374834	HCFC1	X	ENSG00000090581	1055.11	0.243529	0.105679	2.30444	0.0211981	0.0918655	GNPTG	16
ENSG00000112394	281.456	0.31593	0.228	1.38566	0.165851	0.632694	SLC16A10	6	ENSG00000177990	94.4039	-0.326193	0.193414	-1.6865	0.0917	0.374834	DPY19L2	12	ENSG00000162714	2676.88	-0.154547	0.0670779	-2.30399	0.0212231	0.0919511	ZNF496	1
ENSG00000185585	377.103	-0.254874	0.183976	-1.38537	0.165941	0.632723	OLFML2A	9	ENSG00000131236	6832.13	0.193043	0.114477	1.6863	0.0917389	0.3749	CAP1	1	ENSG00000164053	659.57	-0.135686	0.0588984	-2.30373	0.0212379	0.0919793	ATRIP	3
ENSG00000262814	4777.16	0.374188	0.27008	1.38547	0.165909	0.632723	MRPL12	17	ENSG00000135744	22.2728	-0.581752	0.345045	-1.68602	0.0917924	0.374942	AGT	1	ENSG00000214189	224.42	-0.417251	0.181123	-2.30369	0.0212402	0.0919793	ZNF788P	19
ENSG00000101247	450.122	0.255507	0.184479	1.38502	0.166045	0.632966	NDUFAF5	20	ENSG00000161860	35.5198	-0.498266	0.295551	-1.68589	0.0918174	0.374942	SYCE2	19	ENSG00000079134	1604.6	0.149743	0.0650101	2.30338	0.0212573	0.0920306	THOC1	18
ENSG00000099968	1493.98	0.215303	0.155623	1.38349	0.166515	0.633028	BCL2L13	22	ENSG00000174607	846.5	0.148956	0.0883544	1.6859	0.091816	0.374942	UGT8	4	ENSG00000013441	630.579	0.301865	0.131126	2.30211	0.0213292	0.0922816	CLK1	2
ENSG00000109062	4240.01	-0.171895	0.12424	-1.38357	0.16649	0.633028	NHERF1	17	ENSG00000011304	19990	0.161081	0.09558	1.6853	0.0919302	0.375225	PTBP1	19	ENSG00000064961	2770.61	0.168204	0.0730663	2.30207	0.0213311	0.0922816	HMG20B	19
ENSG00000118369	291.516	-0.283185	0.20464	-1.38382	0.166413	0.633028	USP35	11	ENSG00000162129	513.009	0.31772	0.188525	1.68529	0.0919322	0.375225	CLPB	11	ENSG00000133265	1962.92	0.151451	0.0657864	2.30217	0.0213256	0.0922816	HSPBP1	19
ENSG00000132386	1020.51	0.220126	0.159076	1.38378	0.166425	0.633028	SERPINF1	17	ENSG00000105135	1660.79	0.17124	0.101657	1.68449	0.0920863	0.375683	ILVBL	19	ENSG00000099337	789.832	0.280087	0.121715	2.30117	0.0213821	0.0924333	KCNK6	19
ENSG00000132801	129.526	0.327362	0.236517	1.38409	0.16633	0.633028	ZSWIM3	20	ENSG00000112246	8.14124	0.921421	0.547076	1.68427	0.0921304	0.375683	SIM1	6	ENSG00000106066	1102.02	-0.290046	0.126042	-2.30118	0.0213816	0.0924333	CPVL	7
ENSG00000133740	1597.99	0.217591	0.157268	1.38357	0.166491	0.633028	E2F5	8	ENSG00000181817	1484.58	0.200312	0.118933	1.68424	0.0921357	0.375683	LSM10	1	ENSG00000122034	2285.71	0.164073	0.0712967	2.30126	0.0213768	0.0924333	GTF3A	13
ENSG00000167202	735.702	-0.260295	0.188018	-1.38442	0.16623	0.633028	TBC1D2B	15	ENSG00000204516	12.5943	0.736177	0.437056	1.6844	0.0921045	0.375683	MICB	6	ENSG00000100908	482.58	0.202511	0.0880099	2.301	0.0213915	0.0924511	EMC9	14
ENSG00000169375	2477.39	-0.297319	0.2149	-1.38352	0.166504	0.633028	SIN3A	15	ENSG00000213066	978.971	-0.117409	0.069723	-1.68393	0.0921949	0.375831	CEP43	6	ENSG00000101844	65.0612	0.372006	0.161758	2.29977	0.0214612	0.0927294	ATG4A	X
ENSG00000172828	148.818	0.501394	0.362223	1.38422	0.166292	0.633028	CES3	16	ENSG00000188761	23.6459	-0.607556	0.360866	-1.6836	0.0922583	0.375996	BCL2L15	1	ENSG00000244115	220.731	0.313718	0.13642	2.29964	0.0214688	0.0927393	DNAJC25-GNG10	9
ENSG00000175344	156.813	-0.2863	0.206777	-1.38458	0.16618	0.633028	CHRNA7	15	ENSG00000011275	1066.26	0.13084	0.0777651	1.68251	0.0924709	0.37649	RNF216	7	ENSG00000103528	211.23	0.271313	0.11799	2.29946	0.0214787	0.0927588	SYT17	16
ENSG00000213648	83.062	-1.3804	0.997535	-1.38381	0.166416	0.633028	SULT1A4	16	ENSG00000105983	1127.81	0.234275	0.139213	1.68285	0.0924041	0.37649	LMBR1	7	ENSG00000215301	10663.1	0.201241	0.0875199	2.29937	0.0214839	0.0927588	DDX3X	X
ENSG00000011347	706.527	-0.366049	0.264834	-1.38218	0.166915	0.633627	SYT7	11	ENSG00000125848	13.1712	0.81989	0.487258	1.68266	0.0924408	0.37649	FLRT3	20	ENSG00000140830	290.243	-0.341659	0.148598	-2.29922	0.0214923	0.0927721	TXNL4B	16
ENSG00000076053	1187.53	0.237629	0.171852	1.38276	0.166739	0.633627	RBM7	11	ENSG00000167371	781.462	-0.447805	0.26614	-1.68259	0.0924541	0.37649	PRRT2	16	ENSG00000189280	22.0897	0.595695	0.259151	2.29864	0.0215252	0.092891	GJB5	1
ENSG00000092445	3826.98	0.21425	0.155075	1.38159	0.167098	0.633627	TYRO3	15	ENSG00000188629	31.9415	-0.610989	0.363189	-1.68229	0.0925132	0.376569	ZNF177	19	ENSG00000241945	2569.54	-0.160049	0.0696388	-2.29827	0.0215464	0.0929592	PWP2	21
ENSG00000105251	163.524	0.346772	0.250805	1.38264	0.166776	0.633627	SHD	19	ENSG00000213780	437.53	-0.432993	0.257472	-1.68171	0.0926254	0.376933	GTF2H4	6	ENSG00000241127	603.073	0.22727	0.0989244	2.29741	0.0215956	0.0931486	YAE1	7
ENSG00000125869	40.2614	-0.547893	0.396336	-1.3824	0.16685	0.633627	LAMP5	20	ENSG00000118473	34.5432	0.530161	0.315288	1.68151	0.0926634	0.376994	SGIP1	1	ENSG00000130202	5402.49	-0.162587	0.0707747	-2.29725	0.0216046	0.0931647	NECTIN2	19
ENSG00000145604	1931.17	0.180245	0.130435	1.38188	0.167009	0.633627	SKP2	5	ENSG00000063322	1426.53	0.159419	0.0948207	1.68127	0.0927106	0.377093	MED29	19	ENSG00000100336	93.6215	0.321333	0.139903	2.29683	0.0216283	0.0932286	APOL4	22
ENSG00000157110	7948.31	0.20855	0.150959	1.3815	0.167126	0.633627	RBPMS	8	ENSG00000145920	27.7939	-0.633869	0.377062	-1.68108	0.0927482	0.377153	CPLX2	5	ENSG00000169239	176.563	0.338454	0.147359	2.2968	0.0216302	0.0932286	CA5B	X
ENSG00000167525	1045.81	0.226195	0.163609	1.38254	0.166807	0.633627	PROCA1	17	ENSG00000169246	1096.76	-0.198072	0.117857	-1.6806	0.0928399	0.377433	NPIPB3	16	ENSG00000125505	1603.65	-0.210097	0.0915007	-2.29613	0.0216687	0.0933716	MBOAT7	19
ENSG00000172531	6935.53	0.282337	0.204301	1.38197	0.166982	0.633627	PPP1CA	11	ENSG00000214223	42.7389	-0.408698	0.24321	-1.68043	0.0928735	0.377476	HNRNPA1P10	19	ENSG00000137261	45.9128	-0.437109	0.190456	-2.29506	0.0217297	0.0936116	KIAA0319	6
ENSG00000174951	837.743	0.208303	0.150736	1.3819	0.167001	0.633627	FUT1	19	ENSG00000132792	2007.99	0.334288	0.19895	1.68026	0.0929065	0.377517	CTNNBL1	20	ENSG00000115317	650.976	0.185597	0.0808724	2.29493	0.0217369	0.0936194	HTRA2	2
ENSG00000277161	476.8	-0.237408	0.171835	-1.38161	0.167093	0.633627	PIGW	17	ENSG00000104312	547.324	0.16934	0.10079	1.68012	0.0929334	0.377533	RIPK2	8	ENSG00000146918	3399.05	0.147756	0.0643937	2.29457	0.0217579	0.0936868	NCAPG2	7
ENSG00000153404	1957.47	-0.194426	0.140761	-1.38125	0.167204	0.633765	PLEKHG4B	5	ENSG00000147257	2186.47	0.356505	0.212211	1.67996	0.0929652	0.377569	GPC3	X	ENSG00000168071	625.87	0.366822	0.159881	2.29435	0.0217705	0.0937178	CCDC88B	11
ENSG00000114019	2575.26	0.307838	0.222972	1.38061	0.167398	0.633944	AMOTL2	3	ENSG00000006282	637.136	-0.366981	0.218528	-1.67933	0.0930872	0.377693	SPATA20	17	ENSG00000140526	930.042	-0.267248	0.116531	-2.29336	0.0218273	0.0939391	ABHD2	15
ENSG00000120860	118.864	0.355704	0.257605	1.38081	0.167337	0.633944	WASHC3	12	ENSG00000108510	839.44	0.225336	0.13419	1.67924	0.0931061	0.377693	MED13	17	ENSG00000147180	1095.58	-0.167657	0.073112	-2.29315	0.0218392	0.0939672	ZNF711	X
ENSG00000166598	21375.1	-0.167472	0.121308	-1.38056	0.167416	0.633944	HSP90B1	12	ENSG00000114268	462.321	-0.260197	0.154946	-1.67928	0.0930978	0.377693	PFKFB4	3	ENSG00000138468	275.915	-0.202564	0.0883571	-2.29255	0.0218737	0.0940923	SENP7	3
ENSG00000235453	151.046	0.588351	0.426119	1.38072	0.167365	0.633944	SMIM27	9	ENSG00000115486	734.812	-0.172189	0.102536	-1.6793	0.0930935	0.377693	GGCX	2	ENSG00000180767	227.168	-0.309935	0.135229	-2.29192	0.0219104	0.0942273	CHST13	3
ENSG00000164934	3361.75	-0.241233	0.174804	-1.38002	0.167581	0.634412	DCAF13	8	ENSG00000136371	652.676	0.36283	0.216072	1.67921	0.0931103	0.377693	MTHFS	15	ENSG00000168806	456.211	-0.186152	0.0812246	-2.29181	0.0219164	0.0942297	LCMT2	15
ENSG00000007516	215.563	-0.382002	0.276996	-1.37909	0.167868	0.634631	BAIAP3	16	ENSG00000170684	172.796	0.377992	0.22515	1.67885	0.0931815	0.377796	ZNF296	19	ENSG00000023516	941.951	-0.227475	0.0992789	-2.29127	0.0219479	0.0943421	AKAP11	13
ENSG00000100505	93.0828	-0.556134	0.403248	-1.37914	0.167853	0.634631	TRIM9	14	ENSG00000196476	693.516	-0.526421	0.313549	-1.67891	0.0931695	0.377796	C20orf96	20	ENSG00000128833	1056.85	-0.204435	0.0892399	-2.29084	0.0219725	0.0944146	MYO5C	15
ENSG00000137806	357.248	-0.359985	0.260935	-1.3796	0.16771	0.634631	NDUFAF1	15	ENSG00000105497	184.977	-0.360057	0.214506	-1.67854	0.0932412	0.377852	ZNF175	19	ENSG00000130764	2887.12	-0.211719	0.0924218	-2.29079	0.0219756	0.0944146	LRRC47	1
ENSG00000147613	17.1829	0.80873	0.58645	1.37903	0.167886	0.634631	PSKH2	8	ENSG00000185306	108.326	-0.327319	0.19499	-1.67864	0.0932214	0.377852	C12orf56	12	ENSG00000186635	1812.05	-0.255015	0.111334	-2.29055	0.0219897	0.0944287	ARAP1	11
ENSG00000166595	2058.15	0.381739	0.276792	1.37915	0.167848	0.634631	CIAO2B	16	ENSG00000122696	124.668	0.27473	0.163694	1.67832	0.0932849	0.377936	SLC25A51	9	ENSG00000253251	87.0782	0.345507	0.15084	2.29055	0.0219894	0.0944287	SHLD3	5
ENSG00000198618	20.3337	-0.721487	0.523082	-1.3793	0.167802	0.634631	PPIAP22	21	ENSG00000101188	42.9538	-0.47575	0.283505	-1.6781	0.0933269	0.37797	NTSR1	20	ENSG00000132475	18420.5	0.138944	0.0606712	2.29011	0.0220149	0.0945135	H3-3B	17
ENSG00000030110	1759.02	0.221898	0.161032	1.37797	0.168212	0.634924	BAK1	6	ENSG00000183718	328.675	-0.268396	0.159946	-1.67804	0.0933392	0.37797	TRIM52	5	ENSG00000258677	17.5443	-2.70686	1.18206	-2.28996	0.0220236	0.0945276		8
ENSG00000110721	1663.23	-0.282874	0.205265	-1.37809	0.168175	0.634924	CHKA	11	ENSG00000086300	335.7	-0.347814	0.207301	-1.67783	0.0933808	0.378036	SNX10	7	ENSG00000131966	764.635	0.221826	0.0968831	2.28962	0.0220431	0.0945882	ACTR10	14
ENSG00000122482	1365.84	-0.227552	0.165094	-1.37832	0.168105	0.634924	ZNF644	1	ENSG00000182512	3863.58	0.193489	0.115328	1.67772	0.0934015	0.378036	GLRX5	14	ENSG00000165527	2901.52	0.118223	0.0516378	2.28946	0.0220526	0.0946054	ARF6	14
ENSG00000144283	3195.13	-0.238636	0.173164	-1.3781	0.168173	0.634924	PKP4	2	ENSG00000168884	1576.9	0.235566	0.140461	1.67709	0.0935257	0.378446	TNIP2	4	ENSG00000196154	362.892	0.34508	0.150742	2.28921	0.0220674	0.0946456	S100A4	1
ENSG00000158987	384.151	-0.32338	0.234655	-1.37811	0.16817	0.634924	RAPGEF6	5	ENSG00000111667	4192.21	-0.136015	0.0811093	-1.67694	0.0935547	0.37847	USP5	12	ENSG00000234857	1410.99	-0.570509	0.249268	-2.28873	0.022095	0.0947408	HNRNPUL2-BSCL2	11
ENSG00000166454	1437.83	-0.187329	0.135903	-1.3784	0.168081	0.634924	ATMIN	16	ENSG00000087116	189.751	0.411613	0.245531	1.67642	0.0936569	0.37879	ADAMTS2	5	ENSG00000198918	10868.4	0.298052	0.130239	2.28849	0.0221089	0.0947774	RPL39	X
ENSG00000130695	1219.95	-0.232725	0.168917	-1.37775	0.16828	0.635026	CEP85	1	ENSG00000175463	12.8418	-0.644789	0.384664	-1.67624	0.0936914	0.378837	TBC1D10C	11	ENSG00000175832	4777.52	-0.134887	0.0589443	-2.28838	0.0221154	0.0947816	ETV4	17
ENSG00000011295	2620.61	0.277006	0.201117	1.37733	0.168409	0.635028	TTC19	17	ENSG00000105464	734.098	-0.361549	0.215725	-1.67597	0.0937441	0.378957	GRIN2D	19	ENSG00000124802	1742.42	0.275145	0.12025	2.28811	0.0221314	0.094827	EEF1E1	6
ENSG00000029725	1458.45	-0.302869	0.219864	-1.37752	0.16835	0.635028	RABEP1	17	ENSG00000052749	2556.7	0.237174	0.141528	1.67581	0.0937753	0.37899	RRP12	10	ENSG00000233327	9.99205	0.928843	0.406027	2.28764	0.0221585	0.0949201	USP32P2	17
ENSG00000070610	2907.99	-0.202718	0.147194	-1.37722	0.168446	0.635028	GBA2	9	ENSG00000156928	1586.03	0.290224	0.173206	1.6756	0.0938171	0.379066	MALSU1	7	ENSG00000157064	598.309	-0.286843	0.125435	-2.28679	0.0222082	0.0951097	NMNAT2	1
ENSG00000197275	623.154	-0.205004	0.148847	-1.37728	0.168425	0.635028	RAD54B	8	ENSG00000160180	14.9769	-0.820507	0.489849	-1.67502	0.0939303	0.379339	TFF3	21	ENSG00000123201	11.6316	-0.811003	0.354749	-2.28613	0.0222467	0.095251	GUCY1B2	13
ENSG00000165684	1218.43	-0.219573	0.159478	-1.37682	0.168567	0.635265	SNAPC4	9	ENSG00000185033	1783.38	0.209979	0.125359	1.67502	0.0939308	0.379339	SEMA4B	15	ENSG00000140416	11933.9	0.197153	0.0862517	2.28579	0.0222665	0.0953124	TPM1	15
ENSG00000230384	23.8949	-1.29945	0.943859	-1.37675	0.168591	0.635265	RPSAP25	2	ENSG00000197702	435.453	0.289091	0.172667	1.67426	0.0940787	0.379844	PARVA	11	ENSG00000150527	555.628	-0.279806	0.12243	-2.28544	0.0222868	0.0953526	MIA2	14
ENSG00000172476	142.455	0.350547	0.254675	1.37645	0.168682	0.635453	RAB40A	X	ENSG00000065485	844.082	0.152879	0.0913323	1.67387	0.0941553	0.379986	PDIA5	3	ENSG00000182263	605.754	-0.188168	0.0823317	-2.28549	0.0222841	0.0953526	FIGN	2
ENSG00000140968	36.4475	0.562886	0.408989	1.37629	0.168733	0.635489	IRF8	16	ENSG00000182934	1832.35	-0.110454	0.0659909	-1.67378	0.0941737	0.379986	SRPRA	11	ENSG00000057704	119.074	-0.363389	0.159034	-2.28498	0.0223141	0.0953961	TMCC3	12
ENSG00000165392	988.236	-0.217119	0.157773	-1.37615	0.168777	0.635496	WRN	8	ENSG00000205476	1270.04	0.266385	0.159156	1.67373	0.0941833	0.379986	CCDC85C	14	ENSG00000064102	2298	-0.145718	0.0637694	-2.28508	0.0223083	0.0953961	INTS13	12
ENSG00000103707	490.193	0.247384	0.179888	1.37521	0.169065	0.636428	MTFMT	15	ENSG00000155660	10814	0.206453	0.123358	1.67361	0.0942075	0.379991	PDIA4	7	ENSG00000128536	289.852	0.337032	0.147486	2.28518	0.0223025	0.0953961	CDHR3	7
ENSG00000108821	2471.52	-0.286852	0.208677	-1.37462	0.16925	0.636654	COL1A1	17	ENSG00000136003	2613.21	0.280232	0.167473	1.6733	0.0942677	0.380141	ISCU	12	ENSG00000169131	698.089	0.2083	0.0911668	2.28483	0.022323	0.0953961	ZNF354A	5
ENSG00000163531	537.958	0.310092	0.225573	1.37468	0.169229	0.636654	NFASC	1	ENSG00000176018	502.773	0.367003	0.219362	1.67305	0.0943181	0.380251	LYSMD3	5	ENSG00000204348	188.975	-0.555762	0.243243	-2.2848	0.0223243	0.0953961	DXO	6
ENSG00000213578	18.9028	0.684413	0.497877	1.37466	0.169236	0.636654	CPLX3	15	ENSG00000140025	229.377	-0.176609	0.10558	-1.67275	0.0943759	0.380282	EFCAB11	14	ENSG00000075089	785.226	0.203442	0.0890534	2.2845	0.0223424	0.0954503	ACTR6	12
ENSG00000105971	57.1567	0.424784	0.309088	1.37431	0.169345	0.636857	CAV2	7	ENSG00000160188	15.5324	-0.570243	0.340921	-1.67266	0.0943951	0.380282	RSPH1	21	ENSG00000111087	560.935	0.195218	0.085468	2.2841	0.0223654	0.095525	GLI1	12
ENSG00000110344	858.475	-0.245425	0.178755	-1.37297	0.169761	0.637795	UBE4A	11	ENSG00000249853	203.536	0.471148	0.281665	1.67272	0.0943815	0.380282	HS3ST5	6	ENSG00000187243	1610.69	0.321166	0.140668	2.28315	0.0224214	0.0957406	MAGED4B	X
ENSG00000148773	3922.83	-0.393956	0.286875	-1.37327	0.16967	0.637795	MKI67	10	ENSG00000103249	1858.61	0.152891	0.0914227	1.67236	0.0944541	0.380427	CLCN7	16	ENSG00000282933	25.6417	0.767237	0.336258	2.28169	0.0225075	0.0960847	RHOXF1P3	X
ENSG00000183691	20.6063	0.724322	0.527524	1.37306	0.169734	0.637795	NOG	17	ENSG00000123201	7.02685	-1.03174	0.617105	-1.6719	0.0945437	0.380676	GUCY1B2	13	ENSG00000050327	481.468	0.383981	0.168351	2.28084	0.022558	0.0962767	ARHGEF5	7
ENSG00000244687	5081.48	-0.214386	0.156136	-1.37307	0.16973	0.637795	UBE2V1	20	ENSG00000134207	978.24	0.169689	0.101501	1.6718	0.0945637	0.380676	SYT6	1	ENSG00000229117	37181.6	0.294715	0.12922	2.28072	0.0225649	0.0962829	RPL41	12
ENSG00000159459	521.062	-0.27016	0.196808	-1.37271	0.169842	0.637945	UBR1	15	ENSG00000257103	1775.07	0.212767	0.127277	1.67169	0.0945854	0.380676	LSM14A	19	ENSG00000101871	1719.59	0.273577	0.119995	2.2799	0.0226138	0.0964679	MID1	X
ENSG00000110880	2643.84	-0.237845	0.173331	-1.3722	0.170001	0.638313	CORO1C	12	ENSG00000204947	146.915	-0.44376	0.265573	-1.67095	0.0947306	0.381168	ZNF425	7	ENSG00000007062	2306.31	-0.23657	0.103778	-2.27958	0.0226324	0.0964903	PROM1	4
ENSG00000284946	401.052	-0.405957	0.295859	-1.37213	0.170023	0.638313		15	ENSG00000087095	1008.3	-0.105238	0.0630214	-1.66988	0.0949424	0.381301	NLK	17	ENSG00000113790	140.066	-0.473983	0.207935	-2.27948	0.0226388	0.0964903	EHHADH	3
ENSG00000066468	2139.22	-0.307627	0.224284	-1.3716	0.170189	0.63853	FGFR2	10	ENSG00000090263	1222.86	-0.263505	0.157786	-1.67002	0.094915	0.381301	MRPS33	7	ENSG00000171815	39.9854	0.497961	0.218458	2.27944	0.0226412	0.0964903	PCDHB1	5
ENSG00000164011	765.916	0.271263	0.197779	1.37154	0.170205	0.63853	ZNF691	1	ENSG00000096401	1777.62	-0.142637	0.0853978	-1.67026	0.094867	0.381301	CDC5L	6	ENSG00000185133	263.776	-0.317928	0.139471	-2.27952	0.022636	0.0964903	INPP5J	22
ENSG00000173409	344.238	-0.311035	0.226755	-1.37168	0.170162	0.63853	ARV1	1	ENSG00000143771	2270.06	0.392975	0.235297	1.67012	0.0948961	0.381301	CNIH4	1	ENSG00000158555	150.908	0.258803	0.113581	2.27858	0.022692	0.0966735	GDPD5	11
ENSG00000177830	2810.14	0.258609	0.188637	1.37093	0.170396	0.639038	CHID1	11	ENSG00000145777	21.9667	-0.523045	0.313105	-1.67051	0.094818	0.381301	TSLP	5	ENSG00000175497	312.033	0.207317	0.0909873	2.27853	0.0226952	0.0966735	DPP10	2
ENSG00000177917	1825.73	0.250015	0.182381	1.37084	0.170424	0.639038	ARL6IP6	2	ENSG00000148842	697.511	0.265199	0.158824	1.66977	0.0949643	0.381301	CNNM2	10	ENSG00000115652	1420.89	0.189247	0.0830642	2.27833	0.0227072	0.0967008	UXS1	2
ENSG00000064999	1402.34	-0.280964	0.205063	-1.37014	0.170644	0.63932	ANKS1A	6	ENSG00000164944	1273.58	-0.228042	0.136542	-1.67012	0.0948963	0.381301	VIRMA	8	ENSG00000110442	458.167	0.232749	0.102181	2.27781	0.0227377	0.096807	COMMD9	11
ENSG00000068976	551.021	-0.223339	0.163183	-1.36864	0.171112	0.63932	PYGM	11	ENSG00000168439	11474.1	0.138462	0.0829062	1.67011	0.0948977	0.381301	STIP1	11	ENSG00000055044	5690.49	0.189603	0.0832514	2.27747	0.0227582	0.0968709	NOP58	2
ENSG00000088205	4511.65	-0.202145	0.147703	-1.36859	0.171128	0.63932	DDX18	2	ENSG00000185650	4631.01	0.351406	0.210456	1.66973	0.0949721	0.381301	ZFP36L1	14	ENSG00000266173	1174.17	-0.154281	0.0677459	-2.27734	0.0227657	0.0968793	STRADA	17
ENSG00000105321	1710.97	0.273651	0.199873	1.36912	0.170961	0.63932	CCDC9	19	ENSG00000126215	1197.54	-0.116779	0.0699639	-1.66913	0.095091	0.381387	XRCC3	14	ENSG00000225973	181.916	0.341913	0.15015	2.27714	0.0227779	0.0969072	PIGBOS1	15
ENSG00000106299	1184.02	-0.237242	0.173296	-1.369	0.170998	0.63932	WASL	7	ENSG00000140600	346.03	0.209689	0.125635	1.66904	0.0951094	0.381387	SH3GL3	15	ENSG00000187742	2933.9	-0.16047	0.070484	-2.27668	0.0228051	0.0969996	SECISBP2	9
ENSG00000114742	1258.46	-0.363561	0.265664	-1.3685	0.171155	0.63932	WDR48	3	ENSG00000164877	233.772	0.238036	0.142599	1.66926	0.0950649	0.381387	MICALL2	7	ENSG00000100523	753.01	-0.251134	0.110318	-2.27646	0.0228186	0.0970333	DDHD1	14
ENSG00000134452	1327.82	-0.265279	0.193715	-1.36943	0.170865	0.63932	FBH1	10	ENSG00000174672	907.961	-0.216178	0.129521	-1.66906	0.0951064	0.381387	BRSK2	11	ENSG00000008086	621.096	0.227301	0.0998727	2.27591	0.0228514	0.0971491	CDKL5	X
ENSG00000152217	130.266	0.420437	0.307008	1.36946	0.170854	0.63932	SETBP1	18	ENSG00000185728	2123.81	0.240426	0.144045	1.66911	0.0950964	0.381387	YTHDF3	8	ENSG00000102119	2095.05	0.192943	0.084808	2.27506	0.0229022	0.0973266	EMD	X
ENSG00000160145	185.367	-0.383754	0.280453	-1.36834	0.171206	0.63932	KALRN	3	ENSG00000110987	387.374	-0.204111	0.122306	-1.66885	0.0951462	0.381442	BCL7A	12	ENSG00000176101	2306.18	0.196513	0.0863783	2.27503	0.0229043	0.0973266	SSNA1	9
ENSG00000160808	27.0578	0.648065	0.473536	1.36856	0.171135	0.63932	MYL3	3	ENSG00000066044	3584.15	0.135394	0.0811553	1.66834	0.0952491	0.381668	ELAVL1	19	ENSG00000197497	89.9314	-0.34216	0.150419	-2.27472	0.0229229	0.097382	ZNF665	19
ENSG00000165359	201.745	-0.28366	0.207	-1.37034	0.170581	0.63932	INTS6L	X	ENSG00000181790	115.967	-0.47591	0.285248	-1.66841	0.0952342	0.381668	ADGRB1	8	ENSG00000150867	1492.83	-0.154911	0.0681302	-2.27375	0.0229812	0.0976057	PIP4K2A	10
ENSG00000171298	2906.09	0.224598	0.164036	1.3692	0.170938	0.63932	GAA	17	ENSG00000100601	412.762	0.228588	0.137037	1.66807	0.0953017	0.381787	ALKBH1	14	ENSG00000136813	4998.74	-0.164493	0.0723538	-2.27346	0.0229987	0.0976538	ECPAS	9
ENSG00000184787	3157.32	-0.346962	0.253376	-1.36936	0.170887	0.63932	UBE2G2	21	ENSG00000160993	523.4	0.198607	0.119097	1.66761	0.0953925	0.381964	ALKBH4	7	ENSG00000169193	87.1581	0.297659	0.130933	2.27337	0.0230037	0.0976538	CCDC126	7
ENSG00000186501	1093.34	0.272938	0.199232	1.36995	0.170701	0.63932	TMEM222	1	ENSG00000204764	248.234	-0.292759	0.175547	-1.6677	0.0953759	0.381964	RANBP17	5	ENSG00000133805	206.283	-0.24967	0.109831	-2.27322	0.0230128	0.0976689	AMPD3	11
ENSG00000204381	103.384	0.40059	0.292685	1.36867	0.171102	0.63932	LAYN	11	ENSG00000123485	2017.28	0.184121	0.110438	1.66719	0.0954769	0.382023	HJURP	2	ENSG00000154803	886.43	-0.205384	0.0903546	-2.27308	0.0230212	0.0976805	FLCN	17
ENSG00000251201	72.3265	-0.450597	0.329301	-1.36835	0.171204	0.63932	TMED7-TICAM2	5	ENSG00000134330	680.717	0.33136	0.198742	1.66729	0.0954574	0.382023	IAH1	2	ENSG00000183921	30.1677	-0.54604	0.240357	-2.27178	0.0230996	0.0979893	SDR42E2	16
ENSG00000257950	122.28	-0.419971	0.30661	-1.36973	0.170773	0.63932	P2RX5-TAX1BP3	17	ENSG00000224864	16.2652	0.830199	0.497937	1.66728	0.0954593	0.382023		19	ENSG00000077274	217.867	0.271715	0.119613	2.27162	0.0231094	0.0980072	CAPN6	X
ENSG00000165490	548.049	-0.463334	0.338646	-1.3682	0.171251	0.639331	DDIAS	11	ENSG00000111737	1655.92	0.157455	0.0944595	1.6669	0.0955333	0.382091	RAB35	12	ENSG00000242616	1122.71	0.214815	0.0945759	2.27135	0.0231255	0.0980518	GNG10	9
ENSG00000046889	832.471	-0.274147	0.200428	-1.36781	0.171372	0.639356	PREX2	8	ENSG00000164024	3524.42	0.107259	0.0643474	1.66687	0.0955402	0.382091	METAP1	4	ENSG00000111906	2429.69	0.234114	0.103102	2.2707	0.0231649	0.0981093	HDDC2	6
ENSG00000163104	1595.78	-0.239593	0.17516	-1.36785	0.171358	0.639356	SMARCAD1	4	ENSG00000108001	13.4287	-0.69324	0.416027	-1.66633	0.0956468	0.382146	EBF3	10	ENSG00000132912	1898.75	-0.120572	0.0530995	-2.27069	0.0231658	0.0981093	DCTN4	5
ENSG00000163349	1171.93	-0.277757	0.203101	-1.36758	0.171442	0.639356	HIPK1	1	ENSG00000151923	2595.75	-0.119667	0.0718038	-1.66658	0.0955973	0.382146	TIAL1	10	ENSG00000137941	174.386	0.290809	0.128064	2.27081	0.0231586	0.0981093	TTLL7	1
ENSG00000171943	671.375	0.302872	0.221477	1.36751	0.171466	0.639356	SRGAP2C	1	ENSG00000174628	125.325	-0.420214	0.25216	-1.66646	0.0956226	0.382146	IQCK	16	ENSG00000143819	1637.46	-0.23978	0.105599	-2.27067	0.0231672	0.0981093	EPHX1	1
ENSG00000172782	34.2732	-0.617274	0.451298	-1.36777	0.171383	0.639356	FADS6	17	ENSG00000255192	213.114	-0.402252	0.241391	-1.66639	0.0956363	0.382146	NANOGP8	15	ENSG00000188801	16.971	-0.708271	0.311892	-2.27088	0.0231541	0.0981093	ZNF322P1	9
ENSG00000023572	443.132	0.414922	0.303673	1.36634	0.171831	0.63942	GLRX2	1	ENSG00000167785	150.902	-0.427049	0.25631	-1.66614	0.0956855	0.382208	ZNF558	19	ENSG00000117448	5022.72	0.185289	0.0816111	2.27039	0.0231842	0.0981576	AKR1A1	1
ENSG00000092758	4024.11	0.253961	0.185874	1.3663	0.171843	0.63942	COL9A3	20	ENSG00000002726	10.6801	-0.624258	0.374714	-1.66596	0.0957218	0.382261	AOC1	7	ENSG00000079805	4970.83	-0.152399	0.0671277	-2.27028	0.0231905	0.0981605	DNM2	19
ENSG00000107282	16.6725	-0.954467	0.698545	-1.36637	0.171824	0.63942	APBA1	9	ENSG00000106330	466.556	0.133904	0.0804181	1.6651	0.0958928	0.382665	MOSPD3	7	ENSG00000035681	894.656	-0.166768	0.0734896	-2.26927	0.0232517	0.0983955	NSMAF	8
ENSG00000143742	11800.3	0.217619	0.159204	1.36692	0.17165	0.63942	SRP9	1	ENSG00000124217	483.161	0.285281	0.171328	1.66512	0.0958895	0.382665	MOCS3	20	ENSG00000104691	363.804	-0.191018	0.0842143	-2.26824	0.0233146	0.098638	UBXN8	8
ENSG00000166337	3091.43	0.345368	0.252703	1.36669	0.171722	0.63942	TAF10	11	ENSG00000185261	131.84	-0.227786	0.136795	-1.66517	0.0958789	0.382665	KIAA0825	5	ENSG00000185664	2643.28	0.185379	0.0817422	2.26785	0.0233384	0.0987148	PMEL	12
ENSG00000168004	113.718	0.450655	0.329845	1.36626	0.171857	0.63942	PLAAT5	11	ENSG00000172175	497.534	0.195719	0.11756	1.66483	0.0959457	0.382779	MALT1	18	ENSG00000049768	25.4452	-0.587631	0.259133	-2.26768	0.0233485	0.0987334	FOXP3	X
ENSG00000182180	3060.66	0.27316	0.199876	1.36665	0.171735	0.63942	MRPS16	10	ENSG00000187954	1016.01	-0.152236	0.0914484	-1.66472	0.0959679	0.382779	ZFTRAF1	8	ENSG00000138642	164.391	-0.515958	0.227573	-2.26722	0.0233771	0.0988302	HERC6	4
ENSG00000196562	813.576	-0.399459	0.292273	-1.36673	0.171709	0.63942	SULF2	20	ENSG00000113361	69.7931	0.400407	0.240692	1.66357	0.096199	0.383608	CDH6	5	ENSG00000141449	32.5988	-0.759682	0.335108	-2.26697	0.0233918	0.0988687	GREB1L	18
ENSG00000272333	1959.79	-0.328428	0.240203	-1.36729	0.171533	0.63942	KMT2B	19	ENSG00000099960	8.14192	1.3987	0.841128	1.66289	0.0963342	0.383961	SLC7A4	22	ENSG00000152578	557.213	-0.319215	0.140819	-2.26684	0.0233998	0.0988783	GRIA4	11
ENSG00000169057	1150.19	0.20415	0.149476	1.36576	0.172013	0.639689	MECP2	X	ENSG00000119655	2555.4	0.167959	0.101002	1.66293	0.0963267	0.383961	NPC2	14	ENSG00000164855	60.8049	-0.460892	0.203385	-2.2661	0.023445	0.0990455	TMEM184A	7
ENSG00000177570	206.074	0.388853	0.2847	1.36583	0.171991	0.639689	SAMD12	8	ENSG00000078124	464.103	0.216478	0.130208	1.66256	0.096401	0.384135	ACER3	11	ENSG00000121897	542.204	-0.217555	0.0960116	-2.26593	0.0234558	0.099067	LIAS	4
ENSG00000085415	1578.75	-0.244341	0.179007	-1.36499	0.172258	0.640051	SEH1L	18	ENSG00000083123	667.834	0.206873	0.124459	1.66218	0.0964761	0.384248	BCKDHB	6	ENSG00000120733	2157.63	-0.333132	0.147043	-2.26555	0.0234792	0.0991418	KDM3B	5
ENSG00000092841	12258.9	-0.331929	0.243209	-1.36479	0.172318	0.640051	MYL6	12	ENSG00000164850	10.2884	-0.772566	0.46476	-1.66229	0.0964546	0.384248	GPER1	7	ENSG00000109089	1459.02	-0.186115	0.0821673	-2.26508	0.0235081	0.099195	CDR2L	17
ENSG00000162981	174.002	0.294245	0.215566	1.36499	0.172257	0.640051	LRATD1	2	ENSG00000107862	1191.11	-0.295469	0.177823	-1.66159	0.0965948	0.384448	GBF1	10	ENSG00000151247	4314.96	0.201613	0.0890099	2.26506	0.0235088	0.099195	EIF4E	4
ENSG00000174720	9780.97	-0.36406	0.266732	-1.36489	0.172287	0.640051	LARP7	4	ENSG00000117118	1819.32	0.346544	0.208671	1.66072	0.0967698	0.384448	SDHB	1	ENSG00000228486	116.172	-0.277879	0.122675	-2.26517	0.0235023	0.099195	C2orf92	2
ENSG00000183628	153.391	0.446815	0.327374	1.36485	0.172301	0.640051	DGCR6	22	ENSG00000134153	982.287	0.254131	0.15299	1.66109	0.0966948	0.384448	EMC7	15	ENSG00000141562	1779.67	0.182382	0.0805361	2.2646	0.0235373	0.0992672	NARF	17
ENSG00000124743	33.5634	0.617791	0.452787	1.36442	0.172436	0.640068	KLHL31	6	ENSG00000139197	1278.64	-0.201196	0.121151	-1.66071	0.096772	0.384448	PEX5	12	ENSG00000231458	6.16142	-1.13097	0.499407	-2.26463	0.0235355	0.0992672	RNASEH1P2	17
ENSG00000185798	517.437	0.300247	0.220061	1.36438	0.172448	0.640068	WDR53	3	ENSG00000144815	788.379	0.219744	0.13229	1.66108	0.0966982	0.384448	NXPE3	3	ENSG00000122085	1039.61	-0.165326	0.0730155	-2.26425	0.0235586	0.099333	MTERF4	2
ENSG00000278540	3236.84	-0.331531	0.242989	-1.36439	0.172446	0.640068	ACACA	17	ENSG00000163611	329.032	0.307838	0.185307	1.66123	0.0966676	0.384448	SPICE1	3	ENSG00000106701	212.002	0.243491	0.107567	2.26362	0.0235978	0.0994263	FSD1L	9
ENSG00000043355	9241.39	0.170663	0.125164	1.36351	0.17272	0.64077	ZIC2	13	ENSG00000165801	2527.09	-0.362366	0.218057	-1.66179	0.0965543	0.384448	ARHGEF40	14	ENSG00000144566	2605.79	0.157928	0.0697638	2.26376	0.023589	0.0994263	RAB5A	3
ENSG00000125878	463.343	0.414296	0.30382	1.36363	0.172685	0.64077	TCF15	20	ENSG00000167700	1888.12	-0.165403	0.099587	-1.66089	0.0967349	0.384448	MFSD3	8	ENSG00000164403	231.203	-0.242995	0.107344	-2.26371	0.0235922	0.0994263	SHROOM1	5
ENSG00000099364	3971.41	-0.184321	0.135199	-1.36333	0.17278	0.640837	FBXL19	16	ENSG00000177565	1374.38	-0.298049	0.179477	-1.66065	0.0967832	0.384448	TBL1XR1	3	ENSG00000153487	996.475	0.155699	0.0687996	2.26308	0.0236309	0.0995416	ING1	13
ENSG00000181220	839.569	0.263192	0.193073	1.36318	0.172827	0.640857	ZNF746	7	ENSG00000184634	1403.05	-0.22482	0.135355	-1.66096	0.0967216	0.384448	MED12	X	ENSG00000272414	23.2541	0.86491	0.382206	2.26294	0.0236392	0.0995526	FAM47E-STBD1	4
ENSG00000141252	779.947	0.198771	0.145832	1.36301	0.172879	0.640896	VPS53	17	ENSG00000197852	565.232	0.252298	0.151887	1.66109	0.0966953	0.384448	INKA2	1	ENSG00000234511	9.99637	0.897318	0.396679	2.26208	0.0236927	0.0997537	C5orf58	5
ENSG00000114739	2914.01	-0.239905	0.176071	-1.36255	0.173024	0.641136	ACVR2B	3	ENSG00000184357	8.15102	-0.835616	0.503278	-1.66035	0.0968445	0.384599	H1-5	6	ENSG00000110871	1276.81	-0.328461	0.145244	-2.26145	0.0237316	0.0998214	COQ5	12
ENSG00000142661	26.4716	0.774329	0.568386	1.36233	0.173094	0.641136	MYOM3	1	ENSG00000100678	25.7003	0.91889	0.553899	1.65895	0.0971261	0.384697	SLC8A3	14	ENSG00000128276	29.8974	-0.538536	0.238127	-2.26155	0.0237252	0.0998214	RFPL3	22
ENSG00000143401	5970.1	-0.278136	0.204167	-1.3623	0.173104	0.641136	ANP32E	1	ENSG00000115540	3152.42	0.216755	0.130632	1.65927	0.0970604	0.384697	MOB4	2	ENSG00000134851	2556.4	0.160497	0.0709629	2.2617	0.0237162	0.0998214	TMEM165	4
ENSG00000173402	4076.2	0.276732	0.20314	1.36228	0.173111	0.641136	DAG1	3	ENSG00000116062	7247.65	0.147262	0.0887241	1.65978	0.0969588	0.384697	MSH6	2	ENSG00000142002	1375.84	0.180647	0.0798779	2.26154	0.023726	0.0998214	DPP9	19
ENSG00000289701	159.687	0.395222	0.290181	1.36198	0.173203	0.641323		9	ENSG00000141505	336.115	-0.26343	0.158744	-1.65947	0.0970221	0.384697	ASGR1	17	ENSG00000054523	3069.02	-0.188401	0.0833227	-2.2611	0.0237532	0.0998264	KIF1B	1
ENSG00000167748	105.696	0.408813	0.300251	1.36157	0.173333	0.641648	KLK1	19	ENSG00000169894	1418.6	0.166244	0.100173	1.65956	0.0970021	0.384697	MUC3A	7	ENSG00000157014	1077.21	-0.159647	0.0706074	-2.26106	0.0237557	0.0998264	TATDN2	3
ENSG00000102218	256.419	-0.293531	0.215644	-1.36118	0.173456	0.64166	RP2	X	ENSG00000171813	514.868	-0.371209	0.223739	-1.65912	0.0970915	0.384697	PWWP2B	10	ENSG00000205659	331.831	0.168514	0.0745232	2.26123	0.0237449	0.0998264	LIN52	14
ENSG00000120784	146.245	0.401296	0.294817	1.36117	0.173461	0.64166	ZFP30	19	ENSG00000182957	798.59	0.209453	0.126248	1.65906	0.0971032	0.384697	SPATA13	13	ENSG00000225663	1113.04	0.198695	0.0878675	2.26131	0.0237404	0.0998264	MCRIP1	17
ENSG00000233382	73.9785	0.499958	0.367296	1.36118	0.173456	0.64166	NKAPP1	X	ENSG00000183134	7.28069	-0.940281	0.566535	-1.65971	0.0969737	0.384697	PTGDR2	11	ENSG00000147124	235.073	-0.244926	0.108343	-2.26065	0.0237809	0.0999082	ZNF41	X
ENSG00000135744	24.4379	-0.772646	0.568074	-1.36011	0.173794	0.641736	AGT	1	ENSG00000183597	231.862	0.359388	0.216556	1.65956	0.097003	0.384697	TANGO2	22	ENSG00000163820	552.324	-0.233527	0.103306	-2.26054	0.0237879	0.0999136	FYCO1	3
ENSG00000142731	888.128	-0.239776	0.176184	-1.36094	0.173533	0.641736	PLK4	4	ENSG00000198000	694.466	-0.128471	0.0774301	-1.65918	0.0970788	0.384697	NOL8	9	ENSG00000198934	287.567	0.346503	0.15332	2.26001	0.0238207	0.100028	MAGEE1	X
ENSG00000157456	2432.68	0.172224	0.126617	1.36019	0.173769	0.641736	CCNB2	15	ENSG00000198843	2066.72	0.352967	0.212635	1.65996	0.0969217	0.384697	SELENOT	3	ENSG00000167157	175.637	0.293547	0.129906	2.25969	0.0238408	0.100064	PRRX2	9
ENSG00000163728	561.937	-0.298763	0.219692	-1.35991	0.173857	0.641736	TTC14	3	ENSG00000029364	859.41	0.110495	0.0666152	1.65871	0.0971741	0.384794	SLC39A9	14	ENSG00000234996	114.769	-0.256104	0.113336	-2.25968	0.0238409	0.100064	ACTG1P25	1
ENSG00000166016	540.228	-0.250819	0.184357	-1.3605	0.17367	0.641736	ABTB2	11	ENSG00000154328	526.389	0.141713	0.0854531	1.65838	0.0972415	0.384969	NEIL2	8	ENSG00000198952	4327.51	-0.22582	0.0999494	-2.25934	0.0238623	0.10013	SMG5	1
ENSG00000169813	10922	-0.231264	0.170026	-1.36016	0.173778	0.641736	HNRNPF	10	ENSG00000077274	208.429	-0.267259	0.161227	-1.65766	0.0973854	0.385264	CAPN6	X	ENSG00000107518	293.423	-0.231371	0.102423	-2.25898	0.0238845	0.100199	ATRNL1	10
ENSG00000185272	98.7119	0.482136	0.354401	1.36043	0.173695	0.641736	RBM11	21	ENSG00000137996	898.201	0.179109	0.108054	1.65759	0.0974005	0.385264	RTCA	1	ENSG00000285437	553.784	-0.186967	0.0827802	-2.25859	0.0239088	0.100277	POLR2J3	7
ENSG00000234338	23.9966	-0.731762	0.538067	-1.35998	0.173835	0.641736		7	ENSG00000161914	140.258	-0.325229	0.196211	-1.65754	0.0974097	0.385264	ZNF653	19	ENSG00000095713	43.9459	-0.439501	0.194658	-2.25782	0.0239571	0.100431	CRTAC1	10
ENSG00000236296	68.0287	0.555317	0.408264	1.36019	0.173769	0.641736	GUSBP5	4	ENSG00000164684	179.428	0.484027	0.291964	1.65783	0.0973511	0.385264	ZNF704	8	ENSG00000164466	2288.06	0.144928	0.0641881	2.25786	0.0239543	0.100431	SFXN1	5
ENSG00000133943	746.498	-0.228907	0.168392	-1.35937	0.17403	0.642064	DGLUCY	14	ENSG00000154174	1907.67	0.136399	0.0823114	1.65711	0.0974966	0.385515	TOMM70	3	ENSG00000272916	256.77	-0.293961	0.130204	-2.25771	0.0239639	0.100436		10
ENSG00000162493	2706.49	0.227122	0.167077	1.35939	0.174024	0.642064	PDPN	1	ENSG00000183098	574.822	-0.215992	0.130376	-1.65669	0.0975822	0.385761	GPC6	13	ENSG00000126768	2104.9	0.207322	0.0918435	2.25734	0.0239868	0.100507	TIMM17B	X
ENSG00000006282	1070.75	0.182955	0.134796	1.35727	0.174695	0.642166	SPATA20	17	ENSG00000196655	801.533	0.271533	0.163938	1.65632	0.097658	0.385968	TRAPPC4	11	ENSG00000108684	62.8509	-0.518765	0.229827	-2.2572	0.0239956	0.10052	ASIC2	17
ENSG00000011677	226.446	-0.306176	0.225629	-1.35699	0.174784	0.642166	GABRA3	X	ENSG00000173175	613.698	-0.362085	0.218629	-1.65616	0.0976899	0.386002	ADCY5	3	ENSG00000112699	1197.61	0.205833	0.0911936	2.25709	0.0240021	0.100523	GMDS	6
ENSG00000085832	2138.6	0.261796	0.192719	1.35844	0.174325	0.642166	EPS15	1	ENSG00000124098	398.517	0.434007	0.262116	1.65578	0.0977663	0.386118	FAM210B	20	ENSG00000088812	993.957	-0.214886	0.0952162	-2.25682	0.0240194	0.100571	ATRN	20
ENSG00000110046	731.688	-0.270261	0.19906	-1.35769	0.174563	0.642166	ATG2A	11	ENSG00000165724	1613.62	0.214604	0.129608	1.65579	0.0977648	0.386118	ZMYND19	9	ENSG00000167178	71.9802	-0.614475	0.27232	-2.25644	0.0240429	0.100646	ISLR2	15
ENSG00000126804	811.166	0.246201	0.181398	1.35724	0.174703	0.642166	ZBTB1	14	ENSG00000099953	31.7793	-1.01147	0.610992	-1.65546	0.0978321	0.386193	MMP11	22	ENSG00000099338	49.1023	0.695652	0.308411	2.2556	0.0240955	0.100771	CATSPERG	19
ENSG00000128512	505.751	-0.350466	0.258134	-1.35769	0.174563	0.642166	DOCK4	7	ENSG00000256053	789.506	0.27146	0.163976	1.65549	0.0978245	0.386193	COA8	14	ENSG00000121005	920.08	-0.192631	0.0853977	-2.2557	0.0240896	0.100771	CRISPLD1	8
ENSG00000130005	863.38	0.388615	0.286373	1.35702	0.174775	0.642166	GAMT	19	ENSG00000145555	5128.23	0.197851	0.119536	1.65515	0.0978931	0.386227	MYO10	5	ENSG00000156050	39.6349	-0.508585	0.22547	-2.25567	0.0240915	0.100771	FAM161B	14
ENSG00000130962	177.194	-0.301777	0.222092	-1.3588	0.174211	0.642166	PRRG1	X	ENSG00000151702	13.4547	0.773861	0.467571	1.65507	0.0979111	0.386227	FLI1	11	ENSG00000196656	2725.26	-0.336965	0.149391	-2.2556	0.0240959	0.100771		4
ENSG00000136636	2075.26	-0.234878	0.17283	-1.35901	0.174144	0.642166	KCTD3	1	ENSG00000167080	140.493	-0.353981	0.213869	-1.65513	0.0978983	0.386227	B4GALNT2	17	ENSG00000114166	43.681	0.464782	0.206083	2.25532	0.0241135	0.100821	KAT2B	3
ENSG00000144120	1402.5	-0.24658	0.181623	-1.35765	0.174575	0.642166	TMEM177	2	ENSG00000085871	157.196	-0.347775	0.210183	-1.65463	0.0979989	0.386386	MGST2	4	ENSG00000130513	185.691	0.463818	0.205682	2.25502	0.0241322	0.100875	GDF15	19
ENSG00000160207	52.1452	0.46348	0.341568	1.35692	0.174807	0.642166	HSF2BP	21	ENSG00000108798	56.6071	-0.394352	0.238348	-1.65452	0.0980218	0.386386	ABI3	17	ENSG00000109674	397.76	-0.234357	0.103935	-2.25485	0.0241427	0.100894	NEIL3	4
ENSG00000160404	526.439	0.312296	0.230152	1.35691	0.17481	0.642166	TOR2A	9	ENSG00000197951	445.814	-0.237986	0.143823	-1.65472	0.0979823	0.386386	ZNF71	19	ENSG00000184162	551.661	0.197364	0.0875445	2.25444	0.0241682	0.100977	NR2C2AP	19
ENSG00000161677	41.9413	-0.621329	0.457364	-1.3585	0.174305	0.642166	JOSD2	19	ENSG00000101162	13.4639	0.750474	0.453653	1.65429	0.0980684	0.386451	TUBB1	20	ENSG00000068137	743.761	-0.228961	0.101576	-2.25407	0.0241916	0.101026	PLEKHH3	17
ENSG00000175175	331.037	-0.33576	0.247306	-1.35767	0.174569	0.642166	PPM1E	17	ENSG00000134072	128.404	-0.289442	0.174973	-1.65421	0.0980852	0.386451	CAMK1	3	ENSG00000106537	1122.51	0.173566	0.0769984	2.25415	0.024187	0.101026	TSPAN13	7
ENSG00000181827	840.974	-0.451945	0.332807	-1.35798	0.17447	0.642166	RFX7	15	ENSG00000154957	271.847	-0.215281	0.13019	-1.65359	0.0982112	0.386762	ZNF18	17	ENSG00000197136	1612.34	-0.21624	0.0959488	-2.2537	0.0242148	0.101099	PCNX3	11
ENSG00000188505	184.946	0.301719	0.222003	1.35908	0.174123	0.642166	NCCRP1	19	ENSG00000255104	30.3774	0.594694	0.359635	1.6536	0.0982082	0.386762	ZNF286A-TBC1D26	17	ENSG00000146834	2017.14	-0.189993	0.0843086	-2.25354	0.0242252	0.101118	MEPCE	7
